## Supplementary material for "Single-cell dissection of schizophrenia reveals neurodevelopmental-synaptic axis and transcriptional resilience": TableS7ba_Pseudobulk_variance_Ex-NRGN (part 1 of 3)

### Sheet: Sheet1
Gene	CON1	CON2	CON3	CON4	CON5	CON6	CON7	CON8	CON9	CON10	CON11	CON12	CON13	CON14	CON15	CON16	CON17	CON18	CON19	CON20	CON21	CON22	CON23	CON24	SZ1	SZ2	SZ3	SZ4	SZ5	SZ6	SZ7	SZ8	SZ9	SZ10	SZ11	SZ12	SZ13	SZ14	SZ15	SZ16	SZ17	SZ18	SZ19	SZ20	SZ21	SZ22	SZ23	SZ24
SAMD11	0	0	0	0	0	0	4.06689e-05	0	0	0	0	0	0	0	0	0	0	0	0	0	0	0	0	0	0	0	0	0	0	0	0	0	0	0	0	0	0	0	0	0	0	0	0	0	0	0	0	0
NOC2L	0	0	0.0746595	0.230549	0.0162042	0.0440511	0.028294	0.0668428	0.316907	0	0.052015	0.0735045	0	0.034534	0.11963	0	0	0	0.0645434	0	0.149995	0.0451938	0	0.0501999	0.0958477	0	0	0	0.0438432	0	0.266751	0.123187	0.103312	0.0695929	0	0.113377	0.0684205	0.00208748	0.513544	0	0.176265	0	0	0	0.0431318	0.0518788	0	0.0918064
KLHL17	0	0	0	0	0.0460179	0	0.00851687	0.0137485	0.00332893	0	0	0	0	0.0295013	0	0.0528052	0	0	0.000109051	0	0	0	0	0	0	0	0	0	0	0	0	0.0303709	0.0234844	0.0001581	0	0	0.00327856	0	0	0	0	0	0	0	0.000199372	7.4571e-05	0	0.0400766
PLEKHN1	0	0	0	0	0	0	0	0	0	0	0	0	0	0	0	0	0	0	0	0	0	0	0	0	0	0	0	0	0	0	0	0	0	0	0	0	0	0	0	0	0	0	0	0	0	0	0	0
PERM1	0	0	0	0	0	0	1.93485e-05	0	0	0	0	0	0	0	0	0	0	0	0	0	0	0	0	0	0	0	0	0	0	0	0	0	0	0	0	0	0	0	0	0	0	0	0	0	0	0	0	0
HES4	0.0469157	0	0.0113599	0.0402284	0.0587434	0.000618921	0.0321469	0.0621074	0.296481	0	0.0157686	0.583767	0	0.07351	0.33266	0.070678	0	0	0.0549582	0	0.0771463	0.0091464	0	0.0506099	0.0194765	0	0.117062	0	0.0687727	0	0.552412	0.119483	0.160245	0.0397781	0	0	0.085828	0.00208748	0	0	0	0	0	0	0.021417	0.103526	0	0.0422377
ISG15	0.0743885	0.0800592	0	0.137333	0	0.000607618	0.0192589	0.00429613	0.000677449	0	0.0144389	0	0	0.0377515	0	0	0	0	0.0268528	0	0	0	0	0.0197083	0	0	0.461171	0	0	0	0	0.00501156	0.0813912	0.000505107	0	0	0.000480922	0	0	0	0	0	0.0129442	0	0.000250585	0	0.173012	0.0318535
AGRN	0	0.252542	0.117076	0.0254366	0.0763781	0.0584782	0.0149674	0.0642871	0.320462	0	0.149658	0.0258996	0	0.0989242	0.173072	0.229434	0	0	0.0559428	0	0.15068	0.0462655	0	0.0435217	0.11489	0	0	0.0744918	0.00858012	0	0.413313	0.146339	0.0841355	0.0212303	0.169824	0.309842	0.0450387	0.0486677	0	0	0.181234	0	0.0389143	0	0.04417	0.0805573	0.397879	0.0327896
C1orf159	0.141899	0	0	0.0135772	0	0.0385114	0.0177261	0.0183827	0.00641197	0.201317	0.0387742	0	0	0.172289	0	0	0	0	0.00117037	0	0.0103334	0.201657	0	0.024631	0.0640807	0	0	0	0.038911	0	0	0.14034	0.0281404	0.0143115	0	0.113377	0.00482529	0	0	0	0	0	0	0	0.0428501	0.0487951	0	0.0564654
TTLL10	0	0	0	0	0	0	0	0	0	0	0	0	0	0	0	0	0	0	0	0	0	0	0	0	0	0	0	0	0	0	0	0	0.0199056	0	0	0	0	0	0	0	0	0	0	0	0	0	0	0
TNFRSF18	0	0	0.0459429	0	0	0	0.00125676	9.86818e-05	0	0.294722	0.00298282	0	0	0	0	0	0	0	0	0	0	9.63166e-05	0	0	0	0	0	0	0.00608112	0	0	0.00996663	0.015283	0	0	0	0.000154887	0	0	0	0	0	0	0	0	0.00816111	0	0.012881
TNFRSF4	0.0280608	0	0	0	0	0	0.00260086	0.00258269	0	0	0	0	0	0	0	0	0	0.47618	0.0185019	0	0.0470405	0.0129127	0	0	0	0	0.199752	0	0.0773432	0	0	0	0	0	0	0	0	0	0	0	0	0	0	0	0.0013673	0	0	0.00564364
SDF4	0	0.154472	0.178345	0.0646081	0	0.026993	0.0338335	0.043215	0.00129043	0.051667	0.0712165	0	0	0.142339	0.0514474	0.17635	0	0	0.0749829	0.198848	0.0449916	0.136094	0	0.0791316	0.137079	0.171771	0	0	0.0676712	0	0	0.0967452	0.00910327	0.0207535	0	0.309842	0.0784462	0.142183	0.426982	0	0	0	0	0	0.0531798	0.129616	0.228242	0.0641845
B3GALT6	0	0	0	0	0.00996046	0.0238447	0.00955047	0.0226177	0.00592948	0	0.0394312	0.0258996	0	0.0295013	0.178811	0	0	0.196131	0.0117972	0	0.127598	0.0129029	0	0.0103901	0.0504816	0	0	0.170223	0.00575373	0	0	0.0577852	0.00456937	0.050769	0	0	0.0163788	0.00208748	0	0	0.190819	0	0.164742	0	0.0259384	0.0110973	0	0.0699211
C1QTNF12	0	0	0.0554493	0	0	0	0.000467422	7.74198e-05	0	0	0	0	0	0	0	0	0	0	0	0	0	0	0	0	0	0	0	0	0	0	0.266751	0	0	0	0	0	0	0	0	0	0	0	0	0	0	0	0	0
UBE2J2	0.0551229	0.113967	0.0627964	0.0620129	0.185768	0.00233974	0.0210155	0.0400347	0.000677449	0	0.00262299	0.0258996	0	0.0736556	0.361521	0	0	0	0.0765488	0	0	0.00135468	0	0.0458402	0.00871202	0.0777755	0	0	0.0472572	0	0	0.0470654	0.00910327	0.0251258	0.169824	0.179163	0.104826	0	0	0	0.167267	0	0.0129442	0	0.0465536	0.0621309	0	0.0982242
SCNN1D	0	0.052195	0.0436822	0	0	0.0238401	0.00628391	0.0251682	0	0	0	0	0	0	0	0	0	0	0	0.193376	0	0	0	0	0	0	0	0	0.0418238	0	0	0.00939226	0	0.0001581	0	0	0	0	0	0	0	0	0	0	0	7.4571e-05	0	0.0249032
ACAP3	0.110405	0.195092	0	0.0620129	0.174981	0.0377958	0.0420513	0.116892	0.14313	0.051667	0.333036	0.0798414	0	0.126191	0.198948	0.0992889	0	0	0.119465	0	0.164763	0.0349245	0	0.0524695	0.190244	0.0268446	0	0.181871	0.111073	0	0.615688	0.146088	0.338244	0.10795	0.51891	0	0.0508599	0.00208748	0.426982	0	0.178161	0	0.0693046	0	0.0765443	0.087057	0	0.0846457
PUSL1	0	0	0	0	0	0	0.00388316	0.000285092	0.000677449	0	0.00210179	0	0	0.0232195	0	0.125512	0	0	0.0192245	0	0.0409929	0	0	0.0100508	0.0488711	0	0	0	0	0	0	0	0.00880676	0	0	0	0.000644497	0	0	0	0	0	0	0	0.000199372	0.0199069	0	0.00598809
INTS11	0.229891	0.144259	0.0511258	0.261093	0.0397491	0.00374428	0.0338801	0.064071	0.0126662	0	0.021526	0	0	0.184816	0	0.0721751	0	0	0.0433728	0	0.0412054	0.000368496	0	0.0176554	0.0570596	0	0.322886	0	0.0450742	0	0.487898	0.0768805	0.258336	0.0814676	0	0	0.02015	0	0	0	0	0	0	0	0.035335	0.00027826	0	0.0652148
CPTP	0.141899	0.052195	0	0.0166279	0.102446	0.00115572	0.0110079	0.023083	0.00332893	0	0	0	0	0.0510961	0	0	0	0.370848	0.0259339	0	0.0625372	0	0	0.0627727	0.0250085	0.198387	0	0	0.0198804	0	0	0.000725591	0.0295999	0.0144734	0	0	0.046267	0.273355	0	0	0	0	0.0129442	0	0.00024526	0.00734731	0	0.0277985
TAS1R3	0	0	0.00525732	0	0	0	0.000187493	0	0	0	0	0	0	0	0	0	0	0	0	0	0	0	0	0	0	0	0	0	0	0	0	0	0	0	0	0	0	0.00208748	0	0	0	0	0	0	0	0	0	0
DVL1	0.130263	0.189583	0.114371	0.295287	0	0.00636323	0.0209549	0.0493005	0.00416682	0	0.0344058	0.253773	0	0.0237137	0	0	0	0	0.0349143	0	0.0174822	0.0192559	0	0.0405503	0.0371378	0.24223	0	0	0.0620732	0	0	0.0345568	0.058398	0.0726119	0	0	0.0321277	0.162636	0	0	0	0	0.0208772	0	0.094417	0.0360563	0	0.072131
MXRA8	0	0	0	0	0	0	0.000174539	0	0	0	0	0	0	0	0	0	0	0	0	0	0	0	0	0	0	0	0	0.184696	0	0	0	0	0	0	0	0	0	0	0	0	0	0	0	0	0	0	0	0.00682299
AURKAIP1	0.240855	0.267294	0.0527614	0.143187	0.0922812	0.0628661	0.044205	0.0857161	0.350336	0	0.0247621	0	0	0.132937	0	0.187152	0	0	0.157229	0	0.0535633	0.00135468	0	0.127015	0.135217	0.167915	0.281111	0.404491	0.211563	0	0	0.041312	0.294064	0.0856098	0	0	0.220853	0.0328121	0	0	0	0	0.160205	0	0.0427515	0.0524376	0	0.149645
CCNL2	0.118238	0.0800592	0.0458204	0.0135772	0.134318	0.00555697	0.0342565	0.0955738	0.0139002	0.105425	0.0156801	0	0	0.0541552	0	0.236065	0	0	0.0804342	0.0682206	0.0619067	0.144869	0	0.0660693	0.0690011	0	0	0	0.0748617	0	0.266751	0.181591	0.255239	0.0376315	0	0.113377	0.158461	0.159031	0.212326	0.248253	0	0	0	0	0.102179	0.140943	0.173012	0.0533385
MRPL20	0.113381	0.1729	0.0702579	0.189373	0.145207	0.110262	0.0500774	0.0736679	0.0550319	0.19337	0.072209	0.111417	0	0.238595	0.0735528	0.249673	0	0.350677	0.0903869	0	0.19907	0.0529361	0	0.202063	0.0848619	0	0	0.0744918	0.0797183	0	0.552412	0.10167	0.103283	0.118746	0.169824	0	0.151342	0.433991	0	0	0.0741914	0	0	0	0.0506428	0.147175	0	0.127651
ANKRD65	0	0	0	0.0445215	0.0755108	0.0013116	0.0148906	0.0332149	0.00548345	0	0	0.130962	0	0.121619	0	0.0383269	0	0	0.0788153	0	0	0.0316097	0	0.0853726	0.00536709	0.0777755	0	0	0.118948	0	0	0.0245786	0.00543251	0.0122526	0	0	0.00329683	0.0285372	0.426982	0	0	0	0	0	0.0147553	0.0353852	0	0.0197898
TMEM88B	0	0	0	0	0	0	0	0	0	0	0	0	0	0	0	0	0	0	0	0	0	0	0	0	0	0	0	0	0	0	0	0	0	0	0	0	0	0	0	0	0	0	0	0	0	0	0	0
VWA1	0	0	0	0	0	0	0.00233685	0.0393911	0	0	0	0	0	0	0	0	0	0	0	0	0	0.0462655	0	0.0390337	0	0	0	0	0	0	0	0.0688857	0.0199056	0.00358928	0	0	0	0	0	0	0.246821	0	0	0	0.0300695	0.0210968	0	0.0430955
ATAD3C	0	0	0	0	0	0	0.00371343	0.00258441	0	0	0	0	0	0	0	0	0	0	0	0	0.0372754	0	0	0.0136706	0	0	0	0	0.0306199	0	0	0	0	0	0	0	0.00132134	0	0	0	0	0	0	0	0.0292519	0.0125878	0	0.0172548
ATAD3B	0.0141937	0	0	0	0	0.00040221	0.0102072	0.0138838	0	0	0.000811407	0	0	0	0.11963	0	0	0	0.0569396	0	0	0	0	0.0250658	0.00536709	0	0	0	0.0220909	0	0	0.000746559	0.0698947	0.000382942	0	0	0.0139676	0	0	0	0	0	0.108701	0	0.0782433	0.0259546	0	0.0164874
ATAD3A	0	0	0	0	0.027538	0.000161594	0.00945182	0.0412669	0.0566803	0	0	0.253773	0	0.00973091	0	0	0	0	0.00373013	0	0.0372304	9.63166e-05	0	0.0105001	0.0146987	0	0	0	0.00365635	0	0	0.000194842	0.078953	0.00640712	0	0	0.00351105	0.00208748	0	0	0	0	0.236333	0	0.0322978	0.00804577	0	0.0117445
TMEM240	0	0	0	0	0.00996046	0	0.00356541	0.0042494	0	0	0	0	0	0	0	0	0	0	0	0	0	0	0	0	0	0	0	0	0.00167972	0	0	0	0	2.69061e-05	0	0	0.053022	0.00208748	0	0	0	0	0	0	0	0	0.173012	0
SSU72	0.165491	0.126862	0.210958	0.241396	0.0616202	0.201324	0.0712323	0.145386	0.103862	0.138641	0.0846991	0.704595	0	0.355165	0.610783	0.196787	0	0.370848	0.170674	0.322904	0.138268	0.128509	0	0.189178	0.117429	0	0	0.181871	0.145631	0	0.435293	0.231038	0.157503	0.153032	0	0	0.246092	0.112319	0.212326	0.365728	0.181234	0	0.321941	0	0.263875	0.127082	0.402611	0.250267
FNDC10	0	0.187736	0.0702416	0.12287	0.0988501	0.0500695	0.00571994	0.0406398	0.0130827	0	0.00298282	0	0	0.0943514	0.44026	0	0	0.901547	0.0768486	0.334758	0.0191669	0.100287	0	0.0444191	0.0349858	0.0777755	0	0	0.0883674	0	0	0.0439696	0.00543251	0.0473337	0	0.179163	0.069139	0.00208748	0.212326	0	0.12038	0	0.0591921	0	0.0642702	0.00951754	0	0.0318323
MIB2	0.0469157	0.123635	0.0752083	0.0546927	0.0322409	0.114216	0.0239852	0.0665757	0.0142805	0.0598394	0.162114	0	0	0.00322643	0.173072	0.0613424	0	0	0.0506216	0	0.0568247	0.00135468	0	0.0147024	0.0299608	0	0	0	0.0536996	0	0.413313	0.0530273	0.0877048	0.000499746	0	0.309842	0.0195644	0.00208748	0.212326	0	0.107688	0	0.0594976	0	0.0796315	0.0642801	0.228242	0.123041
MMP23B	0	0	0.0325996	0	0	0	0.00302206	0.00453039	0	0	0	0	0	0	0	0	0	0	0.000358275	0	0	0	0	0	0	0	0	0	0	0	0	0	0	0.000102905	0	0	0.000344923	0	0	0	0	0	0	0	0	0	0	0
CDK11B	0	0	0.105413	0.0237813	0	0.10444	0.02174	0.0313844	0.000826809	0.170788	0	0	0	0	0	0.0383269	0	0	0.0567862	0.185424	0.073014	0.0129029	0	0.0219838	0.0287201	0.0414538	0	0.184696	0.00391133	0	0	0.0679381	0	0.0186219	0	0	0.0115459	0	0	0	0	0	0	0	0.0130504	0.104914	0.173012	0.0326947
SLC35E2B	0.213499	0	0	0	0	0.0362697	0.0139143	0.0119763	0.0025271	0	0.0045282	0	0	0.181688	0.0421504	0	0	0	0.0157539	0	0.079812	0.000794274	0	0.0394132	0.0331313	0	0	0	0.0398753	0	0	0.00105655	0	0.0182735	0	0	0.00253357	0.00208748	0	0	0	0	0	0	0.0280876	0.0332101	0	0.0539924
CDK11A	0	0	0.0104257	0	0	0	0.00765814	0.00909282	0	0	0	0	0	0	0	0	0	0	0.000109051	0	0	0.000794274	0	0.00757173	0	0	0	0	0.00224189	0	0	0.00784375	0	0.0619997	0	0	0.0071784	0.00208748	0	0	0	0	0	0	0	0	0.169341	0.0217346
SLC35E2A	0	0	0.0169247	0	0.0519007	0.00114332	0.0170468	0.0156056	0.00384723	0	0	0.07854	0	0.086969	0	0	0	0	0.0297982	0	0.0362785	0.0546069	0	0.0350615	0.0166149	0.121226	0	0	0.103277	0	0	0.0496072	0.0295999	0.00123348	0	0	0.0413337	0	0	0	0.136405	0	0.0523374	0	0.0575709	0.0500155	0	0.0328596
NADK	0	0	0.0783685	0	0.222874	0.000655927	0.014076	0.0300298	0.00294091	0	0.000811407	0	0	0.0405033	0	0.0608258	0	0	0.0387068	0	0	0.0214832	0	0.0308087	0.0440988	0	0	0.196948	0.0862478	0	0	0.0267181	0.0456011	0.0182988	0	0	0.00197531	0.00208748	0	0	0	0	0	0	0.0231559	0.0280482	0	0.0660024
GNB1	0.374054	0.597414	0.424294	0.569269	0.430084	0.444265	0.0806886	0.275034	0.430403	0.467027	0.270642	0.356448	0	0.432026	0.79076	0.461583	0	0.196131	0.374392	0.588448	0.44388	0.224135	0	0.409883	0.471051	0.554562	0.170552	0.428664	0.378796	0	0.435293	0.376764	0.381758	0.374168	0.437887	0.647234	0.375616	0.418957	0.0561449	1.42288	0.679168	0	0.241178	0	0.444206	0.463493	0.541013	0.445176
CALML6	0	0	0	0	0	0	0.000177616	9.74191e-05	0	0	0	0	0	0	0	0	0	0	0	0	0	0	0	0	0	0	0	0	0	0	0	0	0	0.0026356	0	0	0	0	0	0	0	0	0	0	0	0	0	0
TMEM52	0	0	0	0	0	0	0.00104508	4.05243e-05	0	0	0	0	0	0	0	0.0992889	0	0	0	0	0	0	0	0	0.0357864	0	0	0	0	0	0.266751	0.0134399	0	0	0	0	0.0341958	0	0	0	0	0	0	0	0	0	0	0.000127463
CFAP74	0.0280608	0	0.136856	0	0	0.0379932	0.00993186	0.0358203	0.00384723	0	0.000811407	0.253773	0	0.0173683	0.0735528	0	0	0	0.0490523	0	0	0.0280762	0	0.0311223	0.0111485	0	0	0	0.00154296	0	0	0.000301551	0.00456937	0.0205002	0	0	0.000779184	0	0	0	0	0	0	0	0.0191069	0.0112915	0	0.0319499
GABRD	0	0.452675	0.197262	0.257109	0.129897	0.240804	0.0638759	0.146178	0.196179	0.486887	0.163833	0.0798414	0	0.172557	0.0997946	0.315971	0	0.196131	0.251586	0.532756	0.355536	0.154441	0	0.211075	0.308382	0.123996	0.376512	0.231065	0.144451	0	1.52595	0.208791	0.179767	0.162562	0	0	0.14053	0.316931	0	0	0.31776	0	0.0523374	0	0.339278	0.321548	0.28083	0.23995
PRKCZ	0.290929	0.291943	0.0573176	0.186492	0.0891792	0.19636	0.067818	0.156111	0.0341032	0.358832	0.0701767	0	0	0.332546	0.0802929	0.335873	0	0	0.146818	0.493908	0.261667	0.184484	0	0.0938587	0.217791	0	0.281111	0.492713	0.181367	0	0.88271	0.0755526	0.192932	0.212205	0.169824	0	0.172201	0.00728581	0	0	0	0	0.172158	0	0.1916	0.280245	0	0.261161
FAAP20	0	0	0	0.0442362	0	0.0349845	0.0127695	0.0104994	0.000677449	0	0.000811407	0.310843	0	0.0225601	0	0.095142	0	0	0.0184521	0	0	0.0192559	0	0.0369646	0	0	0	0	0.0619119	0	0	0	0.0583419	0.0161003	0.51891	0	0.0426537	0.199786	0	0	0	0	0	0	0.0432966	0.0666762	0	0.0377077
SKI	0	0.23029	0.0388953	0.203123	0.0223493	0.0851314	0.022438	0.0651965	0.0566803	0	0.0102359	0.0915534	0	0.0265248	0	0.0583446	0	0	0.0067303	0.169381	0.0827192	0.0301095	0	0.0956495	0.0552237	0.0414538	0	0.231065	0.0198731	0	0	0.0716508	0.0233086	0.112455	0	0	0.0344871	0	0	0	0	0	0.16799	0	0.0597982	0.0892335	0	0.0729639
MORN1	0.166107	0.0723267	0.0144929	0.0468346	0	0.0340184	0.0181866	0.0577128	0.00677079	0	0.00298282	0	0	0	0	0	0	0	0.00843377	0	0.0693888	0.000368496	0	0.0390801	0.011314	0	0	0	0.0896057	0	0	0.00119776	0	0.0195154	0	0	0.0730837	0.303592	0	0	0	0	0	0	0.0551416	0.0600731	0	0.0370411
RER1	0.0633032	0.052195	0.0975091	0.0187963	0.0658449	0.00976588	0.0297716	0.0806287	0.0130577	0.051667	0.0623916	0	0	0.289492	0.0514474	0.0766167	0	0	0.147984	0	0.0262209	0.087372	0	0.0816562	0.00536709	0.222408	0	0	0.00410876	0	0.435293	0.115453	0.122481	0.104922	0	0.22928	0.0623291	0.0384482	0	0.184339	0	0	0	0	0.0506606	0.0958272	0.173012	0.0773384
PEX10	0	0.0377637	0.0288964	0	0.0585854	0.00040221	0.00750251	0.011808	0.00129043	0	0.096577	0	0	0.0297299	0	0	0	0	0.0330401	0	0	0.0512083	0	0.0169357	0.00685061	0	0	0	0.00832668	0	0	0.000437244	0.0238596	0.0145033	0	0	0.000336919	0	0	0	0	0	0	0	0.0330958	0.0354036	0	0.00537259
PLCH2	0	0	0.0355936	0	0.0755108	0.00040221	0.0139699	0.0208392	0.000826809	0	0.217181	0	0	0.00877412	0.11963	0.0959364	0	0	0.0451211	0	0.0103334	0.0201237	0	0.044911	0	0	0	0	0	0	0	8.03622e-05	0	0.000102905	0	0	0.0187382	0.153983	0	0	0	0	0.183993	0	0.0253736	0.0573549	0	0.00620912
PANK4	0.0469157	0	0.0440246	0.0237813	0	0	0.0152696	0.0175087	0.000826809	0	0.0348672	0	0	0.0519133	0	0.036037	0	0	0.0254953	0	0	0.0187374	0	0.0242531	0.0956947	0.0268446	0	0	0.0739522	0	0	0.0792591	0	0.00747844	0	0	0.0348244	0.10947	0	0.642874	0	0	0	0	0.0132586	0.0113261	0	0.0203175
HES5	0	0	0	0	0.0460179	0	0.00196477	0.00181797	0	0.124998	0	0	0	0	0	0	0	0	0	0	0	0	0	0.00737878	0	0	0	0	0	0	0	0.0311548	0	0.00385416	0	0	0.000482958	0	0	0	0	0	0	0	0.0116492	0	0	0.0167674
TNFRSF14	0	0.0421554	0	0.0616195	0	0.000161594	0.00392456	0.000571467	0.000677449	0.051667	0.021526	0	0	0.0799725	0	0.0583446	0	0	0.000398712	0	0.0470405	0.0418958	0	0.0171232	0	0	0	0	0.00401384	0	0	0.0145182	0.101185	0.00806161	0	0	0.0180655	0	0	0	0.190819	0	0	0	0.03658	0.00027826	0	0
MMEL1	0	0	0	0	0	0	0.000151241	0	0	0	0	0	0	0	0	0	0	0	0	0	0	0	0	0	0	0	0	0	0	0	0	0	0	0	0	0	0	0	0	0	0	0	0	0	0	0	0	0.00902524
TTC34	0	0	0	0	0	0	0.000617111	0	0	0	0	0	0	0	0.0735528	0	0	0	0	0	0	0	0	0	0	0	0	0	0	0	0	0	0	0	0	0	0.000294005	0	0	0	0	0	0	0	0	0	0	0.0026607
PRDM16	0	0	0	0	0	0.00173037	0.00201182	0.000154206	0	0	0	0	0	0.0160669	0.11963	0	0	0	0	0	0	0	0	0.00992543	0	0	0	0	0	0	0	0	0.058398	0.0276179	0	0	0.000366863	0	0	0	0	0	0	0	0.00153629	0.0085801	0	0.0329597
ARHGEF16	0	0	0	0	0	0	0.000303717	7.46103e-05	0	0	0	0	0	0	0	0	0	0	0	0	0	0	0	0	0	0	0	0	0	0	0	0	0	3.49071e-05	0	0	0.000747071	0	0	0	0	0	0	0	0.000437721	0	0	0
MEGF6	0	0	0	0.0442362	0	0	0.00134253	0.000215819	0	0	0.00210179	0	0	0	0	0	0	0	0.000266434	0	0	0	0	0	0	0	0	0	0	0	0	0	0.043175	3.49071e-05	0	0	0.0165381	0	0	0	0	0	0	0	0.00214133	0	0	0
TPRG1L	0.317458	0.400423	0.150956	0.156378	0.212	0.239127	0.0546138	0.147107	0.356131	0.301022	0.166696	0.348511	0	0.30205	0.323241	0.26949	0	0.432132	0.182136	0.193376	0.218732	0.175566	0	0.184956	0.286078	0.41208	0.384314	0.170223	0.137124	0	0	0.192615	0.257004	0.166719	0.51891	0.113377	0.146729	0.258042	0.426982	0	0.0275415	0	0.300844	0	0.354405	0.19265	0	0.252871
WRAP73	0	0	0	0	0.0281751	0	0.0109519	0.0137479	0.0106069	0	0.000811407	0.0258996	0	0	0	0	0	0	0.0300852	0	0	0.0334107	0	0.0281899	0.0250085	0.0268446	0	0	0.0576965	0	0	0.000194842	0.0512963	3.49071e-05	0	0	0.028907	0	0	0	0	0	0	0	0.000667565	0.00268372	0	0.0291007
TP73	0	0	0	0	0	0	0.000140582	0	0	0	0	0	0	0	0	0	0	0	0.0205255	0	0	0	0	0	0	0	0	0	0	0	0	0	0	0	0	0	0	0	0	0	0	0	0	0	0	0	0	0
CCDC27	0	0	0	0	0	0	0	0	0	0	0	0	0	0	0	0	0	0	0	0	0	0	0	0	0	0	0	0	0	0	0	0	0	0	0	0	0	0	0	0	0	0	0	0	0	0	0	0
SMIM1	0	0	0	0	0	0	2.03885e-05	0.0135436	0	0	0	0	0	0	0	0	0	0	0.0130547	0	0	0	0	0	0.0357864	0	0	0	0.000831658	0	0	0	0	0	0	0	0	0	0	0	0	0	0	0	0.000667565	7.4571e-05	0	0
LRRC47	0.0400124	0	0.10435	0.0978832	0.0712267	0.0406072	0.0301919	0.0754479	0.241359	0	0.0985708	0	0	0.186805	0	0	0	0.196131	0.116082	0.206986	0.196341	0.0336464	0	0.0682004	0.150285	0.120717	0.117062	0	0.112879	0	0	0.0782288	0.0762704	0.050317	0.169824	0	0.0506145	0.00208748	0	0	0.136405	0	0.186093	0	0.061704	0.137381	0.496587	0.107818
CEP104	0	0	0.0633573	0	0.0229894	0.0447904	0.0198891	0.0232348	0.00129043	0	0.000811407	0	0	0	0	0.0608258	0	0	0.0155471	0	0.0182075	0.00203345	0	0.0959486	0.0357864	0	0	0	0.0334426	0	0	0.0458402	0.0401119	0.0220128	0	0	0.0755867	0.00728581	0	0.248253	0.229931	0	0	0	0.0847652	0.013833	0	0.0819783
DFFB	0	0	0.0482469	0	0	0.000670471	0.0129451	0.0138632	0.00592948	0	0	0	0	0	0	0	0	0	0.000266434	0	0	0.000368496	0	0.0323791	0.0715947	0	0.199752	0	0.0581956	0	0	0.0135623	0	0.0228975	0	0	0.0447652	0	0	0	0	0	0.0129442	0	0.0290717	0.00866749	0	0.0356239
C1orf174	0.0400124	0	0.0325415	0.0187963	0	0.066728	0.0112519	0.0508385	0.0553183	0	0.000811407	0	0	0.0917629	0	0	0	0	0.0421924	0	0.0853814	0.0317301	0	0.0152759	0	0.0414538	0	0	0.00674213	0	0	0.0593172	0.0879254	0.0616989	0	0	0.0607953	0.00208748	0	0.248253	0	0	0.0208772	0	0.0602895	0.0204208	0	0.0420807
AJAP1	0	0	0.247428	0.115979	0.0959705	0.147251	0.0560374	0.129306	0.0182209	0.0827509	0.00750104	0.0798414	0	0.114463	0.190819	0.0528052	0	0	0.0633668	0.473294	0.176751	0.113876	0	0.10271	0	0.117899	0	0	0.0836405	0	0	0.0851393	0.156135	0.139782	0	0.0839892	0.184035	0	0	0.612298	0.218621	0	0	0	0.0152027	0.178249	0	0.158028
NPHP4	0	0	0.0762052	0	0	0.00675509	0.0200407	0.023174	0.241306	0	0.00298282	0	0	0.00322643	0	0.0948758	0	0.47618	0.0148059	0	0.0516397	0.0298113	0	0.0533214	0.0672788	0	0	0	0.0390122	0	0	0.0687873	0.0199056	0.0332245	0	0	0.00642079	0	0	0	0.267511	0	0	0	0.0142343	0.0428475	0	0.0231445
KCNAB2	0.396536	0.327308	0.306456	0.203887	0.361494	0.269441	0.0819446	0.261906	0.270569	0.196863	0.28822	0.204289	0	0.219729	0.264724	0.175191	0	0.436871	0.302348	0.437264	0.339503	0.138141	0	0.27213	0.293191	0.287796	0.295273	0.729235	0.230889	0	0	0.412031	0.283452	0.3309	0.820464	0.231419	0.260686	0.436413	0.212326	0.437438	0.446466	0	0.18502	0	0.256168	0.357788	0.34099	0.260176
CHD5	0.316052	0.18547	0.284137	0.228894	0.185655	0.0673932	0.0714199	0.189412	0.0958843	0.224225	0.144699	0.07854	0	0.173605	0.491355	0.200016	0	0.872515	0.226728	0.256034	0.394335	0.226613	0	0.277282	0.241725	0.461477	0.404523	0.352718	0.201334	0	0	0.315481	0.336011	0.263595	0.49083	0.214084	0.21164	0.298439	0.212326	0.642874	0.345512	0	0.081223	0	0.233513	0.254752	2.27816	0.291386
RPL22	0.301363	0.125217	0.0973792	0.132376	0.0695729	0.0589919	0.0353451	0.0739456	0.00573409	0	0.00620155	0.0927485	0	0.0388659	0	0.18148	0	0	0.110016	0	0.117971	0.0281903	0	0.0366054	0.153574	0	0.117062	0.472023	0.0066805	0	0	0.0554025	0.0857807	0.0580321	0	0	0.164556	0.287245	0	0	0.207496	0	0.0208772	0	0.101358	0.0730463	0	0.126287
RNF207	0	0	0	0	0	0.001289	0.00608206	0.0154202	0.00384723	0	0	0	0	0.00322643	0	0	0	0	0.0174774	0	0	0.000368496	0	0	0	0	0	0	0.0506044	0	0	0.0393088	0	0.0204819	0	0	0.000853494	0.00208748	0	0	0	0	0	0	0.000261052	0	0	0.00726768
ICMT	0.06528	0	0.124489	0.0616195	0.127597	0.0026756	0.0154877	0.0631419	0.0140524	0.118071	0.000811407	0	0	0.131403	0.132407	0.133379	0	0	0.0580049	0	0.13014	0.0214425	0	0.106584	0.0665378	0	0.170552	0	0.0222955	0	0	0.125433	0.0502076	0.0359887	0	0	0.131494	0.0215857	0	0	0	0	0	0	0.0572667	0.11863	0.819673	0.0893685
GPR153	0	0.0377637	0	0	0.0207269	0	0.00278067	0.00942722	0	0	0	0	0	0.0403929	0	0.0383269	0	0	0.0496996	0	0	0	0	0	0.00685061	0	0	0	0	0	0	0.0265159	0	0.0285834	0	0	0.00995791	0	0	0	0	0	0	0	0	7.4571e-05	0	0.00547586
ACOT7	0.132041	0.162139	0.105196	0.235676	0.167584	0.240849	0.0758282	0.21288	0.25768	0.495031	0.287379	0.176899	0	0.24382	0.214934	0.353713	0	0	0.2338	0.482391	0.308448	0.288242	0	0.221793	0.266597	0.219434	0.376512	0.391798	0.25059	0	0.413313	0.303756	0.29754	0.279208	0.452964	0.20939	0.160285	0.078797	0	0.248253	0.518984	0	0.205308	0	0.430036	0.223174	0.331722	0.254486
HES2	0	0	0	0	0	0	0.000349447	0	0	0	0	0	0	0	0	0	0	0	0	0	0	0	0	0	0	0	0	0	0	0	0	0	0	0	0	0	0	0	0	0	0	0	0	0	0	0	0	0
ESPN	0	0	0	0	0	0	0.000348056	0.000109191	0	0	0	0	0	0	0	0	0	0	0	0	0	0.000368496	0	0.0106968	0	0	0	0	0.000430529	0	0	0	0	0	0	0	0	0	0	0	0	0	0	0	0	0	0	0
TNFRSF25	0.0400124	0.0377637	0.0150349	0	0.064205	0.0674695	0.026821	0.0646847	0.00555009	0	0	0	0	0	0.0421504	0	0	0	0.0296801	0	0.0174822	0.0483046	0	0.0390054	0.0488711	0	0.170552	0	0.0130654	0	1.11872	0.115197	0.13979	0.00069311	0	0	0.069437	0.00208748	0	0	0	0	0	0	0.00424431	0.0058875	0	0.0457627
PLEKHG5	0.0831666	0	0.0827404	0	0.0870384	0.00110481	0.0128567	0.0836549	0.0568648	0	0	0.130962	0	0	0	0	0	0.370848	0.0229601	0	0.12908	0.0107691	0	0.0841106	0.0350029	0	0	0	0.20451	0	0.266751	0.0919928	0.129259	0.0123752	0	0	0.0243575	0	0	1.26583	0	0	0.0208772	0	0.0373095	0.0193573	0.173012	0.0339149
NOL9	0.213857	0.0696152	0.122014	0	0.0436527	0.024559	0.0140389	0.0412523	0.0100655	0	0.000811407	0	0	0	0	0.0528052	0	0	0.0412889	0	0.0675415	0.042533	0	0.0225121	0	0	0.117062	0	0.00968694	0	0	0.068634	0.0215955	0.0241527	0	0	0.0577484	0.0580529	0	0.248253	0	0	0	0	0.0338176	0.0706284	0	0.0696103
TAS1R1	0	0	0	0	0	0	0.000736457	5.79249e-05	0	0	0	0	0	0	0	0	0	0	0	0	0	0	0	0.00829322	0	0	0	0	0	0	0	0	0	0	0	0	0	0	0	0	0	0	0	0	6.52442e-05	0	0	0
ZBTB48	0	0	0	0	0	0.00191092	0.00706032	0.0183916	0.000677449	0	0	0	0	0	0	0.125512	0	0	0.0587706	0.169795	0	0	0	0.00958065	0	0	0	0	0.0139683	0	0	0.0313508	0	0.00731675	0	0	0.000921479	0.135295	0	0	0	0	0.0208772	0	0.00854993	0.0591079	0	0.0209542
KLHL21	0	0.052195	0.0668991	0	0.105593	0.0408977	0.0278448	0.0588243	0.148303	0.0756926	0.222842	0	0	0.0185371	0.0421504	0.125512	0	0	0.0570113	0.30186	0.08736	0.062863	0	0.0733991	0.0901916	0	0	0	0.00605287	0	0	0.096338	0.0965226	0.108042	0	0	0.121035	0.00208748	0.513544	0	0	0	0.18305	0	0.0622479	0.105522	0	0.111335
PHF13	0.101223	0	0.0150349	0.115299	0.0436527	0.0334958	0.00874135	0.0208177	0.244639	0.0598394	0.0144897	0	0	0	0	0	0	0	0.000266434	0	0	0.0129127	0	0.0116176	0.0169679	0.0777755	0	0	0.0273978	0	0	0.0901588	0	0.000102905	0	0	0.0402535	0	0	0	0	0	0.222392	0	0.00775562	0.0844373	0	0.0598592
THAP3	0	0.0377637	0.0113599	0	0	0.00158564	0.0123327	0.0259953	0.00384723	0	0	0	0	0.0117205	0.0735528	0	0	0	0.0425726	0	0	0.0943472	0	0.0258056	0.00272303	0	0	0	0.00511292	0	0.413313	0.0182309	0.0700331	0.00515033	0.450664	0	0.0238864	0.00208748	0	0	0	0	0.0129442	0	0.0192609	0.00189675	0	0.043977
DNAJC11	0	0	0.0131058	0.127061	0.120671	0.00789783	0.0189465	0.085832	0.016517	0	0.0199555	0	0	0.0354257	0.11963	0.0603161	0	0	0.0724801	0	0.0921029	0.0330264	0	0.0860483	0.0176144	0.177446	0	0	0.0729895	0	0	0.00107133	0.0894564	0.0645984	0.452964	0	0.0583826	0	0	0	0	0	0.173147	0	0.111493	0.102179	0	0.0523233
CAMTA1	0.677042	0.609459	0.572465	0.286398	0.30569	0.217998	0.120935	0.298548	0.325158	0.373637	0.240639	0.621942	0	0.447883	0.277265	0.275213	0	0.436871	0.401579	0.691284	0.50703	0.46597	0	0.43639	0.432555	0.699717	0.554697	0.544597	0.317518	0	0.0387366	0.389235	0.363879	0.474155	0.720876	0.531646	0.546169	0.462574	1.19031	0.437438	0.552855	0	0.483725	0	0.458713	0.475389	0.402611	0.475689
VAMP3	0	0	0.00525732	0.066325	0.0534851	0.000729668	0.00798231	0.00492006	0.00384723	0	0.16414	0	0	0.0664716	0	0	0	0	0.000358275	0	0	0.0724297	0	0.0146302	0.0211518	0	0	0	0.000851343	0	0	0.0940933	0.0215955	0.00127542	0	0	0.0442457	0.162636	0	0	0	0	0	0	0.0131959	0.0244441	0	0.0254088
PER3	0	0.0377637	0.115206	0.0546927	0.045064	0.0645129	0.0506883	0.062805	0.150392	0	0.00764281	0	0	0.066501	0.422837	0	0	0	0.0499101	0	0.086459	0.0825673	0	0.0451874	0.124772	0.172127	0.281111	0	0.0854281	0	0	0.113137	0.16013	0.086881	0	0.392008	0.0741004	0	0	0	0	0	0.183993	0	0.0119839	0.00027826	0.402136	0.123102
UTS2	0	0	0	0	0	0	0.000550248	0.000109191	0	0	0	0	0	0	0	0	0	0	0	0	0	0	0	0	0	0	0	0	0	0	0	0	0	0	0	0	0	0	0	0	0	0	0	0	0	0	0	0
TNFRSF9	0	0	0	0	0	0	0.000165078	0	0	0	0	0	0	0	0	0	0	0	0	0	0	0	0	0	0	0	0	0	0	0	0	0	0	0	0	0	0	0	0	0	0	0	0	0	0	0	0	0
PARK7	0.366996	0.323266	0.146556	0.301945	0.00907194	0.0762214	0.0755229	0.147992	0.29885	0	0.061385	0.345673	0	0.27849	0.271923	0.311786	0	0	0.113703	0.153357	0.304857	0.188406	0	0.249073	0.139524	0.207564	0.117062	0	0.0568287	0	0	0.277523	0.155817	0.286111	0	0.22928	0.325877	0.293477	0.426982	0.71163	0.124337	0	0.0523374	0	0.112412	0.1993	0.173012	0.129764
ERRFI1	0	0.221546	0.0347226	0	0.0357612	0.0615849	0.0196426	0.0775158	0.000677449	0	0.115957	0	0	0.00877412	0	0	0	0	0.0823647	0.170212	0.0342363	0.0237022	0	0.0400979	0.0656495	0	0.170552	0	0.180123	0	0	0.000746559	0.187814	0.0584275	0.452964	0	0.0750022	0.0323687	0	0.248253	0	0	0.0129442	0	0.00293528	0.0578203	0	0.0658488
SLC45A1	0	0.0696152	0.223018	0.111065	0	0.0669013	0.0134809	0.0299932	0.147368	0.236203	0.0221331	0	0	0.114428	0	0.144042	0	0	0.106549	0	0.0488935	0.126615	0	0.119231	0.0201774	0.0414538	0	0.196948	0.100102	0	0	0.0719181	0	0.0196735	0.51891	0	0.0853764	0	0	0	0.309068	0	0	0	0.0243798	0.0735495	0	0.0785456
RERE	0.242326	0.505219	0.265238	0.367055	0.271936	0.25976	0.0994948	0.274536	0.257733	0.35608	0.309291	0.460365	0	0.374532	0.84793	0.253256	0	0.350677	0.235117	0.592432	0.261533	0.291969	0	0.241062	0.192928	0.31255	0.170552	0.237893	0.246519	0	1.0077	0.270723	0.514945	0.280556	0.51891	0.668276	0.396681	0.336084	0.338211	0.31397	0.435401	0	0.0534575	0	0.237624	0.286988	0.352076	0.324667
ENO1	0.311074	0.356064	0.335544	0.258193	0.334095	0.178434	0.0862923	0.248405	0.0804068	0.236156	0.318224	0.317337	0	0.31421	0.196157	0.41181	0	0	0.309721	0.76391	0.324451	0.249295	0	0.268199	0.39692	0.328915	0.316219	0.410568	0.354224	0	0.266751	0.362474	0.309038	0.186949	0.902295	0.269044	0.29785	0.468296	0.212326	0	0.227585	0	0.463097	0	0.318851	0.277489	0.798974	0.245047
CA6	0	0	0	0	0	0	0.000288167	0	0	0	0	0	0	0	0	0	0	0	0	0	0	0	0	0	0	0	0	0	0.0101828	0	0	0	0	0	0	0	0	0	0	0	0	0	0	0	0	0	0	0
SLC2A7	0	0	0	0	0	0	0.000252329	0	0	0	0	0	0	0	0	0	0	0	0	0	0	0	0	0	0	0	0	0	0.0308278	0	0	0	0	0	0	0	0	0	0	0	0	0	0	0	0	0	0	0
SLC2A5	0	0	0	0	0	0	0.000594412	9.74191e-05	0	0	0	0	0	0	0	0	0	0	0	0	0	0	0	0.0527191	0.0365235	0	0	0	0.0132559	0	0	0	0	0	0.169824	0	0	0	0	0	0	0	0	0	0	0.0210576	0	0.00686431
GPR157	0	0	0	0.0781004	0	0.000607618	0.000224499	0	0	0	0	0	0	0	0	0	0	0	0.000358275	0	0	0	0	0	0	0	0	0	0	0	0	0	0	0	0	0	0	0	0	0	0	0	0	0	0	0	0	0.00650819
H6PD	0	0	0	0.0187963	0	0.000670471	0.00814054	0.0269489	0.00306306	0	0.00764281	0	0	0	0	0	0	0	0.0186369	0.214708	0	0.0192894	0	0.00577644	0.0675085	0	0	0	0.0774766	0	0	0.0135512	0.0583419	2.69061e-05	0	0	0.0231948	0.00728581	0	0	0	0	0	0	0	0.00969532	0	0.00190551
SPSB1	0	0	0	0	0	0	0.00190421	0.00783579	0	0	0	0	0	0.0276146	0	0	0	0	0.00232384	0	0	0	0	0	0.0106927	0	0	0	0.00127011	0	0	0	0	0	0	0	0.000308619	0	0	0	0	0	0	0	0	0	0	0.0108536
SLC25A33	0	0	0.0554493	0.132973	0.0202466	0.0535432	0.0120181	0.0118156	0.0129977	0.105425	0	0	0	0.0357311	0.11963	0	0	0	0.024394	0	0.0503908	0.0483046	0	0.027744	0.065859	0.0268446	0	0	0.00189261	0	0	0.0190421	0.119164	0.00997406	0	0.113377	0.00228019	0	0	0	0.0275415	0	0	0	0.0521406	0.00837754	0	0.0581842
TMEM201	0.0280608	0	0.123237	0	0	0.00202806	0.00528403	0.0195111	0.169624	0	0.000811407	0	0	0	0	0	0	0	0.0271242	0	0.0587818	0.0782103	0	0.0177176	0.0243844	0	0	0	0.00215222	0	0	0.0758355	0.0628636	0.02318	0	0	0.000942158	0	0	0	0	0	0	0	0.0572788	0.0150216	0.169341	0.0387789
PIK3CD	0	0.0930577	0.0554493	0.0211775	0	0.00108738	0.010464	0.0316169	0.000826809	0	0.0144389	0	0	0.0295013	0.209166	0	0	0	0.00760647	0	0	0.0236147	0	0.0120183	0	0.129192	0	0	0	0	0	0.0171196	0.064437	0.000132707	0	0	0.0172672	0.0215857	0	0	0.0275415	0	0	0	0.04473	0.0236464	0	0.0535519
CLSTN1	0.703418	0.774681	0.52741	0.554695	0.243575	0.424056	0.0853444	0.395601	0.571784	1.15917	0.140353	0.278178	0	0.6971	0.676805	0.734354	0	1.05625	0.467802	0.587913	0.816015	0.531483	0	0.503629	0.557247	0.942536	0.870255	0.416034	0.437548	0	0.761191	0.717017	0.486704	0.44535	0.812476	0.702032	0.54624	0.429357	1.00122	0.363286	0.606691	0	0.5133	0	0.597911	0.519713	1.06533	0.520016
CTNNBIP1	0	0.120932	0.0618114	0.0187963	0.0585854	0.0427627	0.0182444	0.0580564	0.0583096	0.0598394	0.00262299	0	0	0.075105	0	0	0	0	0.0530585	0.193376	0	0.104852	0	0.101439	0.0681978	0.129192	0.199752	0	0.0174066	0	0	0.0606951	0.0571868	0.0463898	0	0	0.0188428	0.215632	0	0	0.107688	0	0.166255	0	0.0572353	0.0827984	0	0.0369594
LZIC	0	0.115293	0	0.0397793	0.0609846	0.00307437	0.0201971	0.0261208	0.00641197	0	0.0045282	0	0	0	0.33266	0.0603161	0	0	0.0161905	0.0682206	0	0.000794274	0	0.00281009	0.0271344	0	0	0	0.00115727	0	0	0.0659925	0.0215955	0.00849467	0	0	0.029866	0	0	0.184339	0	0	0.0208772	0	0.00985035	0.0504054	0	0.0934406
NMNAT1	0	0	0	0	0	0.00191092	0.00804938	0.0188197	0.00129043	0.051667	0.00262299	0.253773	0	0.0185371	0	0	0	0	0.0148443	0	0.0420735	9.63166e-05	0	0.0425397	0	0	0	0	0.116319	0	0	0.0156303	0.00910327	0.0354551	0	0	0.00288805	0	0	0	0	0	0	0	0.00708813	0.021447	0	0.0263299
RBP7	0	0	0.00432057	0	0	0	0.000238063	0	0	0	0	0	0	0	0	0	0	0	0.0130547	0	0	9.63166e-05	0	0.0087531	0.0146987	0	0	0	0	0	0	0	0.0215955	0	0	0	0	0	0	0	0	0	0	0	0	0.0242923	0	0
UBE4B	0.316421	0.11238	0.0936032	0.136536	0.0937572	0.0634976	0.0484012	0.0864711	0.056056	0.051667	0.0474608	0	0	0.0551603	0	0.134613	0	0	0.0442344	0	0.0749559	0.151249	0	0.0680774	0.0713023	0.387322	0	0	0.104841	0	0	0.102434	0.253429	0.0772993	0	0.22928	0.184576	0.0388634	0	0.248253	0	0	0	0	0.252746	0.118366	0.173012	0.123461
KIF1B	0.410941	0.591731	0.400087	0.61016	0.390391	0.362521	0.0989544	0.323001	0.466574	0.105425	0.258967	0.38378	0	0.575092	0.331782	0.656486	0	0.432132	0.382851	0.377589	0.631081	0.451013	0	0.485744	0.476187	0.506331	0.295273	0.170223	0.399791	0	1.11872	0.555152	0.329193	0.421393	0.901889	0.269044	0.335468	0.398411	0.983095	0.184339	0.76186	0	0.295925	0	0.455868	0.429186	0.536498	0.417254
PGD	0.0935629	0	0.0574912	0	0.0306984	0.150351	0.0138679	0.0250935	0.0563546	0	0.0153165	0	0	0.0295013	0	0	0	0	0.120539	0.343005	0.0470405	0.120895	0	0.0444667	0.0415217	0	0	0.329233	0.0259734	0	0	0.0406687	0.0919949	0.0209824	0	0	0.0273301	0	0	0	0	0	0	0	0.0617766	0.0213896	0	0.0613663
CENPS-CORT	0	0	0	0	0	0	0.00100927	0	0	0	0	0	0	0	0	0	0	0	0.00415547	0	0	0	0	0.00989008	0	0	0	0	0	0	0	0	0	2.69061e-05	0	0	0.00100284	0	0	0	0	0	0	0	0	0	0	0
DFFA	0	0	0.0598988	0	0	0.026613	0.0192638	0.0376089	0.000677449	0.201317	0.0575492	0	0	0.0878745	0	0	0	0	0.00638456	0	0.071317	0.0285291	0	0	0.027038	0.0268446	0	0.181871	0.115663	0	0	0.0777331	0.116631	0.0201056	0.169824	0	0.0256345	0	0	0	0	0	0	0	0.00024526	0.041911	0	0.152445
PEX14	0.0698339	0.13009	0	0	0.094976	0.00190379	0.0255322	0.046517	0.00846084	0	0.0445691	0	0	0.0650495	0	0.148467	0	0	0.0749186	0	0	0.0532447	0	0.084647	0.0380048	0	0	0	0.0494107	0	0	0.0421263	0.103027	0.0249733	0	0	0.0592941	0.00208748	0	0	0.12038	0	0.112336	0	0.0242631	0.0513081	0	0.0425662
CASZ1	0	0	0.0292852	0	0	0	0.00312719	0.00241292	0	0	0	0	0	0	0	0	0	0	0.000358275	0	0.0420735	0	0	0.0127493	0	0	0	0	0.00203089	0	0	0	0	0	0	0	9.55265e-05	0.00208748	0	0	0	0	0	0	0	0	0	0.00949685
C1orf127	0	0	0	0	0	0	2.67093e-05	4.70516e-05	0	0	0	0	0	0	0	0	0	0	0	0	0	0	0	0	0	0	0	0	0	0	0	0	0	0	0	0	0	0	0	0	0	0	0	0	0	0	0	0.000127463
TARDBP	0	0	0	0	0	0	0.000346421	0	0	0	0	0	0	0	0	0	0	0	0	0	0	0	0	0	0	0	0	0	0	0	0	0	0	0	0	0	0	0	0	0	0	0	0	0	0	0	0	0
MASP2	0	0	0	0	0	0.000618921	0.0033155	0.00087735	0	0	0.00210179	0	0	0.0501159	0	0	0	0	0.0202467	0	0.050124	0.000368496	0	0.0117281	0	0	0	0	0.00203089	0	0	0.000118022	0	3.49071e-05	0	0	0.00111254	0.00208748	0	0	0	0	0	0	0	0	0	0.0119111
SRM	0	0	0.114852	0.0925767	0.0367264	0.127108	0.0362503	0.0823094	0.338719	0.233717	0.0567219	0.401476	0	0.0815292	0.0802929	0.113518	0	0.370848	0.123232	0	0.0753199	0.0773547	0	0.104083	0.104221	0	0	0	0.0482644	0	0.413313	0.144954	0.0682155	0.108635	0.452964	0	0.0216624	0.0284255	0	0	0	0	0.0883869	0	0.0669258	0.152188	0	0.13055
EXOSC10	0	0	0	0	0	0.0009656	0.0125132	0.0108608	0	0	0	0	0	0.0507948	0	0.0613424	0	0	0.000371426	0	0	0	0	0.0320944	0.0176144	0	0	0	0.00201207	0	0	0.0252976	0.0890453	0.0302267	0	0	0.00187622	0.00208748	0	0	0	0	0.0129442	0	0	0.0371916	0	0.00845337
MTOR	0	0	0.0437366	0	0	0.118106	0.0265363	0.059574	0.306224	0	0.100938	0.0258996	0	0.104083	0	0	0	0.196131	0.02246	0	0.217863	0.142503	0	0.106885	0.0639013	0	0	0	0.0168222	0	0	0.136372	0.00456937	0.0727486	0	0	0.0746388	0.00208748	0.513544	0	0	0	0.0129442	0	0.0965637	0.0643732	0	0.0364597
ANGPTL7	0	0	0	0	0	0	0.000156426	4.70516e-05	0	0	0	0	0	0	0	0	0	0	0	0	0	0	0	0	0	0	0	0	0	0	0	0	0	2.69061e-05	0	0	0	0	0	0	0	0	0	0	0	0	0	0.0107793
UBIAD1	0	0	0	0	0	0.000293363	0.00585152	0.00595016	0.00384723	0	0	0	0	0	0.173072	0.0383269	0	0	0.0550595	0	0	0	0	0.0149479	0	0	0	0	0.00127623	0	0	0	0	0.0370275	0	0	0.0112123	0	0	0	0	0	0	0	0.0408183	0.0247492	0	0
DISP3	0	0.0421554	0	0	0	0	0.00717465	0.000836888	0	0	0	0	0	0	0	0	0	0	0	0	0	0	0	0	0	0	0	0	0.00127011	0	0	0.000118022	0.00910327	3.49071e-05	0	0	0.00145001	0	0	0	0	0	0	0	0.00024526	0.0295324	0	0.0131138
FBXO2	0.206007	0.398872	0.128335	0.0880594	0.048025	0.117544	0.0695323	0.151403	0.0256927	0.233717	0.116094	0	0	0.315563	0.422427	0.276308	0	0.602858	0.157602	0.440477	0.281485	0.0654439	0	0.235815	0.0378236	0	0	0	0.0970412	0	0.266751	0.211895	0.142296	0.180232	0.927841	0.278165	0.19181	0.110735	0.212326	0	0	0	0.139103	0	0.104426	0.14928	0.173012	0.164557
FBXO44	0.0741589	0.313623	0.0514587	0.200123	0.210624	0.137304	0.0511017	0.13177	0.0212168	0	0.11113	0	0	0.106344	0	0	0	0	0.224702	0.36778	0.228842	0.0919367	0	0.142319	0.206699	0.246418	0	0.304984	0.156265	0	0.266751	0.154861	0.34698	0.130012	0	0	0.116563	0.159971	0.338211	0.248253	0	0	0.0791586	0	0.204403	0.10222	0.173012	0.231204
FBXO6	0	0	0	0	0	0.00438959	0.00491208	0.00141309	0.000677449	0	0.00262299	0	0	0.0273104	0	0	0	0	0.000547503	0	0	0	0	0.0273392	0	0	0	0	0	0	0	0.0292038	0	0.0249994	0	0	9.59521e-05	0	0	0	0	0	0	0	0.000437721	0.017361	0	0.000127463
MAD2L2	0	0	0.0299347	0.138234	0	0	0.00384278	0.00635546	0.00384723	0.147594	0	0	0	0.0373332	0	0	0	0	0.00502572	0	0	0	0	0	0.0519239	0	0	0	0.0040667	0	0	0.0145559	0	0.011216	0	0	0.00105875	0	0	0	0	0	0	0	0.00979966	0	0	0.0221989
DRAXIN	0	0	0	0	0	0	0.000155323	8.44654e-05	0.000677449	0	0	0	0	0	0	0	0	0.370848	0	0	0	0	0	0	0	0	0	0	0	0	0	0	0	0	0	0	0	0	0	0.184339	0	0	0	0	0	0	0	0.00116047
AGTRAP	0	0	0	0	0	0	0.000304944	0	0	0	0	0	0	0	0	0	0	0	0.0184208	0	0	0	0	0	0	0	0	0	0	0	0	0	0	0	0	0	0	0	0	0	0	0	0	0	0	0	0	0.0141404
C1orf167	0	0	0	0	0	0	0.000171929	0.000681925	0	0	0	0	0	0	0	0	0	0	0.00515029	0	0	9.63166e-05	0	0	0	0	0	0	0	0	0	0	0	0	0	0	0	0	0	0	0	0	0	0	0	0	0	0
MTHFR	0	0	0.0482469	0	0	0.00014397	0.0142932	0.0131977	0.000677449	0	0	0	0	0	0.0735528	0	0	0	0	0	0.038123	9.63166e-05	0	0.00804542	0.0327758	0.117899	0.117062	0	0.00166545	0	0.552412	0.0407386	0.0199056	0.0339989	0	0.480498	0.0356203	0.0871415	0	0	0	0	0	0	0.0198325	0.0413359	0	0.0905765
CLCN6	0	0	0	0	0	0.000897533	0.0085743	0.0115458	0.000826809	0	0.00262299	0	0	0	0.173072	0	0	0	0	0	0	0	0	0	0	0	0	0	0.00505143	0	0	0.0280511	0	0	0	0	0.0146177	0.00208748	0	0	0.246821	0	0	0	0.000199372	0	0	0.00612334
NPPA	0	0	0	0	0	0	0.000864009	0.000151196	0	0	0	0	0	0	0	0	0	0	0	0	0	0	0	0.0165213	0	0	0	0	0	0	0	0	0	0	0	0	0	0	0	0	0	0	0.0791586	0	0	0.0151538	0	0
NPPB	0	0	0	0	0	0	0.000195804	9.74191e-05	0	0	0	0	0	0	0	0	0	0	0.00286037	0	0	0	0	0	0	0	0	0	0	0	0	0	0	0	0	0	0	0	0	0	0	0	0	0	0	0	0	0
KIAA2013	0	0	0.0726351	0	0.0223493	0.0733116	0.0126807	0.029938	0.219361	0.118071	0.00298282	0.0735045	0	0.0880981	0	0.0599384	0	0	0.073869	0	0.0489645	0.0192559	0	0.0197869	0.0321326	0.386906	0	0.0744918	0.0304579	0	0	0.0473201	0.0593261	0.0831544	0	0	0.00420975	0.0279782	0	0	0	0	0	0	0.0529224	0.155131	0	0.103344
PLOD1	0	0	0.0699717	0	0.0223493	0.0013116	0.0151289	0.0113758	0	0	0.000811407	0.0258996	0	0	0	0.0528052	0	0	0.0172439	0	0.0280039	0.0449687	0	0.0340255	0	0	0	0	0.0281629	0	0	0.00996663	0	0.0119367	0	0	0.0348231	0.00728581	0	0	0	0	0	0	0.04848	0.0132013	0	0.0153049
MFN2	0.211174	0.14224	0.243477	0.0328706	0.285858	0.147228	0.0321439	0.123753	0.0588078	0.442636	0.13234	0	0	0.139172	0.268127	0.148723	0	0	0.0946787	0	0.321654	0.0419491	0	0.12768	0.129084	0	0.199752	0	0.130481	0	0	0.115779	0.158027	0.191082	0.51891	0	0.114977	0.0543282	0.212326	0	0.176265	0	0.247804	0	0.111078	0.087694	0	0.0569045
MIIP	0	0.0696152	0.0325996	0	0	0	0.00579697	0.00702501	0.00592948	0	0	0	0	0	0	0.0603161	0	0	0.00618784	0	0	0.00135468	0	0.0149964	0.0166149	0	0	0	0	0	0	0.0300263	0.0456011	0	0	0	0.00167506	0	0	0	0	0	0	0	0.000184693	0	0	0.0203308
TNFRSF8	0	0	0	0	0	0	0.000355763	0	0	0	0	0	0	0	0	0	0	0	0.0153209	0	0	0	0	0	0	0	0	0	0	0	0	0	0	0	0	0	2.48316e-05	0	0	0	0	0	0	0	0.0144726	0	0	0.000127463
TNFRSF1B	0	0	0	0	0	0	0.000417137	0	0	0	0	0	0	0	0	0	0	0	0	0	0	0	0	0	0	0	0	0	0	0	0	0	0.0547934	0	0	0	0	0	0	0	0	0	0	0	0	0	0	0
VPS13D	0.110114	0	0.181734	0.0254366	0.0585854	0.0725859	0.10049	0.136359	0.0963672	0.201317	0.00750104	0	0	0.224661	0.924781	0.235511	0	0.602858	0.159327	0.206986	0.204627	0.100078	0	0.210734	0.0884395	0.16759	0	0.0744918	0.102929	0	0	0.176307	0.135186	0.150566	0.169824	0.22928	0.122311	0.285516	0	0.248253	0.268377	0	0.132004	0	0.214096	0.152426	0	0.157882
DHRS3	0	0	0.0104257	0.0305985	0	0.001289	0.00315098	0.00741907	0.000826809	0	0	0	0	0.0795756	0	0	0	0	0.000825037	0	0.0495386	0	0	0.038257	0.0405261	0	0.117062	0	0.00166073	0	0	0.000118022	0.0502076	0.00282914	0	0	0.00352326	0	0	0	0	0	0	0	0.00214133	0.0359755	0	0.0133845
AADACL4	0	0	0	0	0	0	0.000145851	0	0	0	0	0	0	0	0	0	0	0	0	0	0	0	0	0	0	0	0	0	0	0	0	0	0	0	0	0	0	0	0	0	0	0	0	0	0	0	0	0
AADACL3	0	0	0	0	0	0	0	0	0	0	0	0	0	0	0	0	0	0	0	0	0	0	0	0	0	0	0	0	0	0	0	0	0	0	0	0	0	0	0	0	0	0	0	0	0	0	0	0
C1orf158	0	0	0	0	0	0	6.93623e-05	0	0	0	0	0	0	0	0	0	0	0	0	0	0	0	0	0	0	0	0	0	0	0	0	0	0	0	0	0	0	0	0	0	0	0	0	0	0	0	0	0.00415821
PRAMEF20	0	0	0	0	0	0	0	0	0	0	0	0	0	0	0	0	0	0	0	0	0	0	0	0	0	0	0	0	0	0	0	0	0	0	0	0	0	0	0	0	0	0	0	0	0	0	0	0
LRRC38	0	0	0	0	0	0.00040221	0.000105251	0.000669221	0	0	0	0	0	0	0	0	0	0	0.00708953	0	0	0	0	0	0.0284916	0	0	0	0	0	0	0	0	0	0	0	0	0	0	0	0	0	0	0	0	0	0	0.00713558
PDPN	0	0	0	0	0	0	0.00254908	0.000780405	0	0	0	0	0	0	0	0.117075	0	0	0.00475414	0	0	0	0	0	0.0292908	0	0	0.0744918	0.00428289	0	0	0.0135623	0	3.49071e-05	0	0	0.00127976	0	0	0	0	0	0	0	0.000717995	0	0	0.0135237
PRDM2	0.195817	0.0817309	0.22152	0.207015	0.143939	0.143286	0.0845067	0.196432	0.220448	0.226318	0.148649	0.410767	0	0.244034	0.209166	0.0900147	0	0	0.152804	0.287293	0.325658	0.135376	0	0.237363	0.252941	0.0727503	0.626751	0	0.078991	0	1.11872	0.241068	0.283682	0.145527	0.647184	0	0.180489	0.193244	0.509436	0.21867	0.332103	0	0.139003	0	0.306447	0.196859	0	0.23286
KAZN	0.405831	0.609331	0.322347	0.355669	0.268825	0.452589	0.235806	0.464827	0.609912	0.158344	0.514201	0.253773	0	0.205404	0.277265	0.549969	0	0.702803	0.341262	0.43643	0.380854	0.521311	0	0.348961	0.323687	0.400926	0.277237	0.56238	0.855264	0	2.13588	0.429102	0.462979	0.360767	0.647184	0.309842	0.636248	0.393031	0.212326	0	0.454112	0	0.0208772	0	0.357723	0.398005	0.541013	0.376
TMEM51	0	0	0.00525732	0	0	0	0.00645541	7.46103e-05	0	0	0	0	0	0	0	0	0	0	0	0	0	0	0	0	0	0	0	0	0	0	0	0.009472	0	0	0	0	0.024498	0	0	0	0	0	0.0791586	0	0	0	0	0.0610295
FHAD1	0	0	0	0.0728725	0	0	0.00691063	0.000410043	0.00641197	0	0.00210179	0	0	0.0556255	0	0	0	0	0.00754213	0	0	0	0	0	0	0	0	0	0.00076636	0	0	0	0.0491586	0	0	0	6.14997e-05	0	0	0	0	0	0	0	0.010117	0.0135759	0	0.00721219
EFHD2	0.289809	0.176652	0.214875	0.297333	0.100807	0.281468	0.0737303	0.167161	0.0129977	0	0.156173	0.130962	0	0.25713	0.213811	0.202165	0	0	0.150038	0	0.139602	0.255476	0	0.132376	0.262174	0.211673	0	0.589274	0.0529802	0	0	0.145371	0.266376	0.122052	0	0.0839892	0.211346	0.531263	0.426982	0.248253	0.395952	0	0.263212	0	0.323616	0.278088	0.169341	0.189467
CTRC	0	0	0	0	0	0	0.000200237	0	0	0	0	0	0	0	0	0	0	0	0	0	0	0	0	0	0	0	0	0	0	0	0	0	0	0	0	0	0	0	0	0	0	0	0	0	0	0	0	0
CELA2A	0.0469157	0	0.0622368	0.0616195	0.0280986	0.0769965	0.000130401	0	0	0	0	0	0	0	0	0	0	0	0	0	0	0	0	0	0	0	0	0	0	0	0	0	0	0	0	0	0	0	0	0	0	0	0	0	0	0	0	0
CELA2B	0	0	0	0	0	0	0.00154556	0.00588794	0.00787697	0	0	0	0	0	0	0	0	0	0	0	0	0.000368496	0	0	0	0	0	0	0.00233347	0	0	0	0	0	0	0	0	0	0	0	0	0	0	0	0	0	0	0.0074877
CASP9	0	0	0.024724	0	0	0.0941182	0.00658272	0.0501961	0.000826809	0	0.00298282	0.253773	0	0	0	0	0	0	0.0159013	0	0.0332368	0	0	0.0132027	0.00871202	0	0	0	0.00189261	0	0	0	0	3.49071e-05	0	0	0.0429272	0	0	0	0.176265	0	0.0208772	0	0.00236903	0.0265744	0	0.0166358
DNAJC16	0.426023	0	0.105347	0.0728725	0.115477	0.14493	0.021949	0.088178	0.0138194	0	0.0855531	0.34116	0	0.105778	0	0.0992889	0	0	0.154508	0.169381	0.102204	0.0703553	0	0.143754	0.23035	0.190487	0	0	0.202748	0	0.552412	0.170379	0.141589	0.105991	0	0	0.0431703	0.0450571	0	0	0.246821	0	0.065869	0	0.111337	0.079679	0.34099	0.135243
AGMAT	0	0	0	0	0	0.00014397	0.00128228	0.000585728	0	0	0	0	0	0.0394127	0	0	0	0	0.0287247	0	0	0	0	0.00793207	0	0	0	0	0	0	0	0	0	0.00385416	0	0	0	0.00208748	0	0	0	0	0	0	0.0013673	0	0	0.00128366
DDI2	0.113381	0.143829	0.0519181	0.0187963	0.0203987	0.056898	0.019259	0.0637436	0.16356	0	0.000811407	0	0	0.0394127	0.441788	0.117665	0	0.196131	0.0187469	0	0.0965416	0.0300613	0	0.0407686	0.0550498	0.0727503	0	0	0.0698107	0	0	0.098193	0.0295999	0.0654885	0	0	0.0367297	0.189222	0	0	0	0	0.0301683	0	0.0488076	0.0776241	0	0.0701644
PLEKHM2	0.353594	0.156407	0.0629698	0.0187963	0.119659	0.0349845	0.0361573	0.0636792	0.00641197	0.105425	0.0695444	0	0	0.0826631	0.221489	0.0423244	0	0	0.0487846	0.185424	0	0.144443	0	0.17671	0.0872384	0.0268446	0.316219	0.170223	0.0403201	0	0	0.0803493	0	0.0533468	0	0	0.0658896	0.0388634	0	0.248253	0	0	0	0	0.0677422	0.197293	0	0.15988
SLC25A34	0.101223	0	0	0	0	0	0.00296155	0.0104956	0	0	0	0	0	0	0	0	0	0	0.000650736	0	0	0	0	0.015035	0	0	0	0	0.000851343	0	0	0	0.0233086	0	0	0	0	0	0	0	0	0	0.378929	0	0.000246507	0.0264346	0	0
TMEM82	0	0	0	0	0	0	0	0	0	0	0	0	0	0	0	0	0	0	0	0	0	0	0	0	0	0	0	0	0	0	0	0	0	0	0	0	0	0	0	0	0	0	0	0	0	0	0	0.00235234
FBLIM1	0	0	0	0	0	0	0.000220561	0	0	0	0	0	0	0	0	0	0	0	0.000109051	0	0	0	0	0	0	0	0	0	0	0	0	0	0	0.0121092	0	0	0.000151971	0	0	0	0	0	0	0	0	0.00812439	0	0.01063
UQCRHL	0	0.115293	0.0349712	0	0	0.00119262	0.0179565	0.0243983	0.148251	0	0	0.0798414	0	0.0621973	0.0514474	0.0902893	0	0	0.050838	0	0	0.0202328	0	0.00726404	0.00536709	0	0.199752	0	0.0216781	0	0	0.0531126	0.043175	0.039437	0.51891	0	0.12209	0	0	0.248253	0.0275415	0	0	0	0.0725957	0.0304069	0	0.0246516
SPEN	0.198426	0.208475	0.0597054	0.260683	0.0229894	0.0261755	0.061957	0.121039	0.219286	0.294722	0.109344	0	0	0.182703	0	0.15588	0	0.436871	0.0686121	0.169381	0.191757	0.0456521	0	0.120648	0.122647	0.176523	0.117062	0.181871	0.185706	0	0	0.194015	0.133868	0.103591	0.403088	0.113377	0.137591	0.296393	0	0	0.396516	0	0.0129442	0	0.196756	0.215077	0	0.185779
ZBTB17	0.0280608	0	0	0	0.027538	0.00284041	0.012527	0.0055041	0.00406342	0	0.00298282	0	0	0	0	0	0	0	0.0115653	0.169795	0	9.63166e-05	0	0.00245166	0	0	0	0	0.000958189	0	0	0.0139608	0.0338431	0.0051745	0	0	0.0634401	0.00208748	0	0	0	0	0	0	0.0802527	0.0244692	0	0.0441344
SRARP	0	0	0	0	0	0	0	0	0	0	0	0	0	0	0	0	0	0	0	0	0	0	0	0	0	0	0	0	0	0	0	0	0	0	0	0	0.064173	0	0	0	0	0	0	0	0	0	0	0
HSPB7	0	0	0	0	0	0	0.000674965	0	0	0.0598394	0	0	0	0	0	0	0	0	0	0	0	0	0	0	0	0	0	0	0	0	0	0	0	0	0	0	0	0	0	0	0	0	0	0	0.0149818	0.0259546	0	0
CLCNKA	0	0	0	0	0	0	0	0	0	0	0	0	0	0	0	0	0	0	0	0	0	0	0	0	0	0	0	0	0	0	0	0	0	0	0	0	0	0	0	0	0	0	0	0	0	0	0	0
CLCNKB	0	0	0	0	0	0	0	0	0	0	0	0	0	0	0	0	0	0	0	0	0	0	0	0	0	0	0	0	0	0	0	0	0	0	0	0	0	0	0	0	0	0	0	0	0	0	0	0
FAM131C	0	0	0.0235634	0	0.00996046	0	0.00104773	0.00509946	0.00384723	0	0.0740315	0	0	0	0	0	0	0	0	0	0.138982	0.0512083	0	0	0.0191352	0	0	0	0	0	0	0	0	0	0	0	2.48316e-05	0	0	0	0.0275415	0	0	0	0.0300695	0.00027826	0	0
EPHA2	0	0	0	0	0	0	6.8634e-05	0	0	0	0	0	0	0	0	0	0	0	0	0	0	0	0	0	0	0	0	0	0	0	0	0	0	0	0	0	0	0	0	0	0	0	0	0	0	0	0	0
ARHGEF19	0	0	0	0	0	0	0	0	0	0	0	0	0	0	0	0	0	0	0	0	0	0	0	0	0	0	0	0	0	0	0	0	0	0	0	0	0	0	0	0	0	0	0	0	0	0	0	0
CPLANE2	0	0	0	0	0	0	8.28979e-05	0.00356193	0	0	0	0	0	0	0	0	0	0	0	0	0	0	0	0	0	0	0	0	0	0	0	0	0	0.00236849	0	0	0	0	0	0	0	0	0	0	0	0	0	0
FBXO42	0.06528	0.119585	0	0.0166279	0.00767235	0.0727712	0.0435378	0.0629113	0.130026	0	0.0156801	0.253773	0	0.131962	0	0	0	0	0.000930705	0.193376	0.050124	0.0750929	0	0.0563348	0.0431708	0	0.281111	0	0.0488019	0	0	0.0644152	0.111074	0.0499795	0	0	0.0372191	0.00208748	0.212326	0	0	0	0.0791586	0	0.0597197	0.0846912	0	0.076858
SZRD1	0.0280608	0.0653619	0.0629927	0	0	0	0.0125416	0.0095537	0.00332893	0	0	0	0	0.064167	0	0.117075	0	0.602858	0.0118027	0	0.156893	0.0862209	0	0.00460671	0	0	0	0	0.0115968	0	0	0.000118022	0	0.00366587	0	0	0.025391	0.00208748	0	0	0	0	0	0	0.0449668	0.00969532	0	0.0270813
SPATA21	0	0	0.00525732	0	0	0	0.000693194	0.000255332	0	0	0	0	0	0	0	0	0	0	0	0	0	0	0	0	0	0	0	0	0	0	0	0.000118022	0	0	0	0	9.09801e-05	0	0	0	0	0	0	0	6.52442e-05	0	0	0
NECAP2	0	0	0	0	0	0.0030136	0.0120382	0.00748733	0	0	0	0	0	0.0185371	0	0	0	0	0.0156611	0	0	9.63166e-05	0	0	0	0	0	0	0.033634	0	0	0.000118022	0.0737252	0.0516406	0	0	0.000364556	0.00208748	0	0	0	0	0	0	0.000311833	0	0	0.0155514
NBPF1	0	0	0	0	0	0.000618921	0.0172634	0.0371326	0.00129043	0	0.00262299	0	0	0.103967	0	0	0	0	0.00578489	0	0.0409929	0.0449495	0	0.00281009	0.0895156	0	0	0	0.00280511	0	0	0	0.00880676	0.0111646	0	0	0.0891383	0.00208748	0	0	0	0	0	0	0.00108124	0.0187737	0	0.059576
CROCC	0	0.134351	0.0113599	0.137782	0.0689529	0.0651554	0.0380712	0.0350003	0.0295264	0	0.067151	0	0	0.105397	0.0514474	0.113518	0	0.196131	0.0293082	0	0	0.111875	0	0.0256077	0.0172404	0.123732	0	0.366172	0.0218448	0	0	0.00501156	0.139821	0.0478876	0	0	0.0326242	0.0230447	0	0	0	0	0	0	0.0680773	0.0116844	0	0.0816602
ATP13A2	0.0935629	0.179493	0.181551	0.214743	0.153809	0.190051	0.0501775	0.133897	0.0836147	0.235413	0.127315	0.252385	0	0.310657	0.245118	0.263875	0	0	0.216163	0.0682206	0.302532	0.301965	0	0.279657	0.159366	0.167658	0.199752	0.232257	0.142993	0	0	0.289633	0.137912	0.214563	0.452964	0.179163	0.171006	0.131145	0.426982	0	0.588532	0	0.297934	0	0.158051	0.215737	0.169341	0.159306
SDHB	0.208706	0.13009	0.0362145	0	0.0699253	0.00576911	0.0352166	0.0948035	0.0410719	0	0.0217255	0	0	0.0797903	0	0.095142	0	0	0.0601344	0	0.120525	0.0728876	0	0.0412977	0.133973	0.25981	0	0	0.0573476	0	0	0.0285577	0.0547934	0.0383621	0	0	0.0667302	0.00208748	0	0.248253	0	0	0	0	0.0808234	0.0109541	0	0.0426226
PADI2	0	0	0	0	0.0258723	0	0.00184488	0.00217257	0	0	0	0.310843	0	0	0	0	0	0	0	0.247892	0.0276655	0	0	0	0.0543797	0	0	0.0744918	0	0	0	0	0.0715393	0.00965749	0	0	0.000500605	0	0.426982	0	0	0	0.0791586	0	0	0.0250583	0	0.00949685
PADI1	0	0	0	0	0	0	0	0	0	0	0	0	0	0	0	0	0	0	0	0	0	0	0	0	0	0	0	0	0	0	0	0	0	0	0	0	0	0	0	0	0	0	0	0	0	0	0	0
PADI3	0	0	0	0	0	0	2.16088e-05	0	0	0	0	0	0	0	0	0	0	0	0	0	0	0	0	0	0	0	0	0	0	0	0	0	0	0	0	0	0.000151971	0	0	0	0	0	0	0	0	0	0	0
PADI4	0	0	0	0	0	0.00146294	0.000717565	0.0112207	0	0	0	0	0	0	0	0	0	0	0	0	0	9.63166e-05	0	0.00245166	0	0	0	0	0.00608112	0	0	8.03622e-05	0	0	0	0	0.000574186	0	0	0	0.293765	0	0	0	0	0	0	0
PADI6	0	0	0	0	0	0	4.27193e-05	0	0	0	0	0	0	0	0	0	0	0	0	0	0	0	0	0	0	0	0	0	0	0	0	0	0	0	0	0	0	0	0	0	0	0	0	0	0	0	0	0
RCC2	0.106884	0.21118	0.0459429	0.256294	0	0.0240055	0.0274647	0.0778064	0.00294091	0.278691	0.0640159	0	0	0	0	0.130101	0	0.602858	0.048636	0	0	0.023559	0	0.0542285	0.0413196	0	0	0	0.00653739	0	0	0.0360209	0.0715462	0.03495	0	0	0.0330554	0	0	0	0	0	0	0	0.0859563	0.0356346	0.169341	0.126665
ARHGEF10L	0	0	0.0708451	0	0	0.001289	0.0094495	0.011822	0.0161984	0	0.0102359	0	0	0.00322643	0.209166	0	0	0	0.00564573	0	0.0983221	0.0200874	0	0.0172367	0.0448074	0	0	0	0	0	0	0.0484226	0.0242295	0.0203722	0	0	0.00625125	0.00208748	0.212326	0	0	0	0.0129442	0	0.0298287	0.0129766	0	0.0231748
ACTL8	0.141899	0	0	0	0	0	0.000697471	0	0	0	0	0	0	0	0	0	0	0	0.00765077	0	0	0.000368496	0	0.0167929	0	0	0	0	0	0	0	0	0	0	0	0	0	0	0	0	0	0	0	0	0.000199372	0	0	0.00302452
IGSF21	0.197266	0.142983	0.148459	0.185351	0.207689	0.0768081	0.0535197	0.118726	0.228691	0.205354	0.00262299	0.0258996	0	0.115672	0.183765	0.341363	0	0.196131	0.117584	0.0682206	0.0381354	0.108558	0	0.172742	0.0925403	0.260263	0.117062	0	0.125174	0	0	0.213131	0.164928	0.0849811	0.436056	0	0.18648	0.111872	0	0	0	0	0.129689	0	0.223319	0.142321	0	0.10474
KLHDC7A	0	0	0	0	0	0	0	0	0	0	0	0	0	0	0	0	0	0	0	0	0	0	0	0	0	0	0	0	0	0	0	0	0	0	0	0	0	0	0	0	0	0	0	0	0	0	0	0
PAX7	0	0.0421554	0	0	0	0.0887247	0.00161328	0.0210168	0	0	0	0.111417	0	0	0	0.0383269	0	0	0.0363648	0	0.0262209	0	0	0.00245166	0	0	0	0	0.0066429	0	0	0.0141136	0	0.0200975	0.169824	0	0.0167589	0	0	0	0	0	0	0	0.000199372	0.0652506	0	0.0119996
IFFO2	0	0	0	0	0	0.00014397	0.00168569	0.000182434	0	0	0	0	0	0	0	0	0	0	0	0	0	0	0	0	0	0	0	0	0.000851343	0	0	8.03622e-05	0	0	0	0	0.000197175	0	0	0	0	0	0.0389143	0	0	7.4571e-05	0	0.00342455
UBR4	0.125604	0.257232	0.0776475	0.104599	0.112751	0.0163063	0.0478196	0.114229	0.0284555	0.0598394	0.0610187	0	0	0.184288	0.224489	0.15129	0	0	0.135206	0	0.0470903	0.195784	0	0.148235	0.128586	0.177446	0	0.262904	0.0932182	0	0	0.0916429	0.0434766	0.0453657	0	0	0.132537	0.014498	0.513544	0.248253	0.427598	0	0.281724	0	0.0932409	0.128843	0	0.0948274
EMC1	0	0.231052	0.0854072	0	0	0.057306	0.0198298	0.067029	0.163592	0	0.00298282	0.253773	0	0.0548963	0	0.0383269	0	0	0.069412	0.185424	0.0174822	0.0310825	0	0.0780402	0.124398	0.0777755	0	0	0.0283012	0	0	0.0304389	0.0639255	0.0912553	0	0	0.0150517	0	0	0	0.281321	0	0	0	0.0807165	0.0549668	0.169341	0.0906992
MRTO4	0	0	0.0275085	0.0728425	0.00767235	0.00667425	0.015204	0.0349779	0.000826809	0	0.000811407	0	0	0.0451841	0.0421504	0.178859	0	0	0.0900595	0.206986	0.0835106	0.0129029	0	0.0342529	0.030512	0.129192	0	0	0.0281029	0	0	0.0141755	0.00543251	0.0448729	0	0	0.0296439	0	0	0	0.0275415	0	0.183993	0	0.0356014	0.109442	0	0.0621908
AKR7A3	0	0	0	0	0	0	0.000500257	0.00205644	0.000826809	0	0	0	0	0	0	0	0	0	0.0107525	0	0	0	0	0	0	0	0	0	0.0408089	0	0	0	0	0	0	0	0	0	0	0	0	0	0	0	6.52442e-05	0	0	0.000127463
AKR7A2	0.069484	0	0	0.0684362	0	0.0338654	0.0096571	0.0251949	0.00592948	0	0.000811407	0	0	0.162242	0	0	0	0	0.0166854	0	0.0798406	0.000794274	0	0.0196066	0.0115955	0.535853	0	0.0744918	0.0093343	0	0	0.0187447	0	0.0154734	0.169824	0	0.022281	0.0762244	0	0.248253	0.176265	0	0.184729	0	0.0171152	7.4571e-05	0	0.0127628
CAPZB	0.114292	0.156026	0.151723	0.0898304	0.0290016	0.209929	0.0521516	0.140973	0.0327924	0.147594	0.345597	0	0	0.434609	0.11963	0.259598	0	0	0.155896	0.29477	0.0662898	0.240922	0	0.160771	0.136012	0.228085	0	0	0.14581	0	0	0.102408	0.135163	0.164204	0	0	0.135289	0.34762	0.338211	0	0	0	0.251443	0	0.18861	0.146906	0.34099	0.190732
NBL1	0.211174	0.31611	0.0479383	0.182377	0.181382	0.199479	0.0512026	0.12823	0.219907	0.533751	0.201581	0.0915534	0	0.198954	0	0.12908	0	0.971087	0.142625	0.193376	0.156086	0.220352	0	0.19344	0.127933	0.0725803	0	0.196948	0.0531976	0	0.435293	0.183331	0.255683	0.308882	0	0.329304	0.134598	0.0601605	0.426982	0	0.597757	0	0	0	0.214637	0.219659	0	0.293669
HTR6	0	0	0	0	0	0	0.000258815	0	0	0	0	0	0	0	0	0	0	0	0	0	0	0	0	0	0	0	0	0	0	0	0	0	0	0	0	0	0	0	0	0	0	0	0	0	0	0	0	0
TMCO4	0	0	0.0150349	0	0	0	0.00053206	5.79249e-05	0	0	0	0	0	0	0	0	0	0	0	0	0	0	0	0	0	0	0	0	0	0	0	0.000437244	0	0	0	0	0.0403226	0	0	0	0	0	0	0	0	0	0	0.00166611
OTUD3	0.0551229	0	0.0150349	0.0442362	0	0.00768484	0.022724	0.0441288	0.0105577	0.0598394	0.00210179	0	0	0.0783864	0	0	0	0	0.00108031	0.193376	0.0710529	0.00677247	0	0.0846871	0	0	0	0	0.0392679	0	0	0.0469504	0	0.078712	0	0	0.135514	0	0	0	0	0	0.323735	0	0.0575815	0.0253569	0.169341	0.0622416
PLA2G5	0	0	0	0	0	0	0.000259766	0.00724584	0	0	0	0	0	0	0	0	0	0	0	0	0	0	0	0	0	0	0	0	0	0	0	8.03622e-05	0	0	0	0	0	0	0	0	0	0	0	0	0.000199372	0	0	0
PLA2G2D	0	0	0	0	0	0	0	0	0	0	0	0	0	0	0	0	0	0	0	0	0	0	0	0	0	0	0	0	0	0	0	0	0	0	0	0	0	0	0	0	0	0	0	0	0	0	0	0
PLA2G2F	0	0	0	0	0	0	0	0	0	0	0	0	0	0	0	0	0	0	0	0	0	0	0	0	0	0	0	0	0	0	0	0	0	0	0	0	0	0	0	0	0	0	0	0	0	0	0	0
PLA2G2C	0	0	0	0	0	0	8.72637e-05	1.90053e-05	0	0	0	0	0	0	0	0	0	0	0	0	0	0	0	0	0	0	0	0	0	0	0	0	0	0	0	0	0	0	0	0	0	0	0	0	0	0	0	0
UBXN10	0.069484	0	0	0	0.0501972	0.0333361	0.00261863	0.00417914	0	0	0	0	0	0	0	0	0	0	0.0189893	0	0	0	0	0.0424994	0	0	0	0	0	0	0	0.00552649	0.015283	0.00126806	0	0	0.0521624	0	0	0	0	0	0	0	0.0126843	0.0142493	0	0.00490008
VWA5B1	0	0	0	0	0	0	1.39822e-05	0	0	0	0	0	0	0	0	0	0	0	0	0	0	0	0	0	0	0	0	0	0	0	0	0	0	0	0	0	0	0	0	0	0	0	0	0	0	0	0	0
CAMK2N1	0.632791	0.434178	0.504802	0.506699	0.651634	0.42667	0.293653	0.473606	0.39623	0.725055	0.23681	0.414629	0	0.77781	0.552647	0.715613	0	1.06342	0.52165	0.822523	0.691173	0.389744	0	0.66587	0.46244	0.588471	0.864227	0.579466	0.502148	0	1.1252	0.585612	0.589056	0.564197	0.436056	1.02621	0.644391	0.352931	0.513544	0.342184	0.666778	0	0.364851	0	0.681951	0.70901	0.741631	0.654838
MUL1	0	0.191803	0	0	0.0922812	0.0241121	0.0105848	0.0171704	0	0	0	0	0	0	0	0	0	0	0.0153932	0	0.0449916	0.0281366	0	0.0127517	0	0.0268446	0	0	0.00155071	0	0	0.0175196	0.015691	0.0305613	0	0.113377	0.040325	0	0	0	0	0	0	0	0.0412323	0.0204116	0	0.0967871
FAM43B	0	0.052195	0	0.0445215	0.00704128	0.00193478	0.01473	0.0203356	0.00406342	0	0	0	0	0	0	0	0	0	0.0306625	0.169795	0.0993796	0.0414904	0	0.0152796	0	0.211234	0	0	0.0343402	0	0.266751	0.0561839	0	0.0261182	0	0	0.0664103	0	0	0	0	0	0	0	0.0697878	0.0129766	0	0.0565659
CDA	0	0	0	0	0	0	8.89248e-05	0	0	0	0	0	0	0	0	0	0	0	0	0	0	0	0	0	0	0	0	0	0	0	0	0	0	0	0	0	0	0	0	0	0	0	0	0	0.000199372	0	0	0
PINK1	0.131759	0.110492	0.223456	0.201892	0.319676	0.143339	0.0824157	0.223422	0.150691	0.0756926	0.211471	0.135777	0	0.448601	0.311041	0	0	0.47618	0.246984	0.517753	0.399626	0.117761	0	0.296372	0.269239	0.240739	0.582451	0.420238	0.178295	0	0	0.239221	0.249708	0.240322	0.51891	0.365155	0.173427	0.24739	0.426982	0.580111	0.135052	0	0.430281	0	0.412207	0.269238	0.496587	0.222547
DDOST	0.0707808	0	0.0104257	0.0266193	0.0568253	0.000681042	0.01622	0.0344875	0.00294091	0	0.00620155	0	0	0.209506	0.173072	0	0	0	0.0813264	0	0.0943541	0.0376584	0	0.0348713	0.0939852	0.269141	0	0	0.00920131	0	0	0.151911	0.0418139	0.0368141	0	0	0.000943549	0	0	0	0.176265	0	0	0	0.0372362	0.0438726	0	0.026603
KIF17	0.141899	0	0.111598	0.0557184	0.109917	0.0488028	0.0266191	0.0407601	0.00884013	0	0.0190279	0	0	0	0	0	0	0	0.0664905	0.362803	0.0614521	0.286455	0	0.0364708	0.0816762	0	0	0	0.0676934	0	0.413313	0.00486702	0.0591128	0.00358333	0	0.0839892	0.0367598	0.0384482	0	0	0	0	0.365467	0	0.042929	0.0781295	0.409369	0.0173495
SH2D5	0	0.125284	0.0686822	0	0.176931	0	0.0116178	0.0362286	0.00759483	0	0.000811407	0	0	0.0742973	0	0.036037	0	0	0.0694811	0	0.0942099	0.000794274	0	0.0742671	0.0472649	0.131196	0.117062	0	0.0207325	0	0	0.0971525	0.0814395	0.0123787	0	0	0.0434963	0.00208748	0	0.248253	0	0	0	0	0.0249363	0.113988	0	0.0242805
HP1BP3	0.389355	0.458387	0.0707591	0.270255	0.0869303	0.202968	0.0774388	0.16426	0.0608933	0.526107	0.245117	0.395545	0	0.170472	0.148663	0.185382	0	0.370848	0.166734	0.342073	0.285432	0.2049	0	0.227704	0.222769	0.352586	0	0.231065	0.167902	0	0.266751	0.314667	0.375215	0.191988	0.49083	0	0.231742	0.0487754	0.513544	0	0.0275415	0	0.117192	0	0.214139	0.184729	0.173012	0.204509
EIF4G3	0.375378	0.691809	0.319626	0.281737	0.24334	0.402717	0.104264	0.283539	0.400691	0.616392	0.223596	0.420977	0	0.372005	0.465431	0.39228	0	0	0.285862	0.54734	0.3109	0.302675	0	0.464468	0.3066	0.228085	0.281111	0.52896	0.360262	0	0.524549	0.398791	0.400605	0.33425	0.750591	0.579673	0.374373	0.406964	0.906533	0.184339	0.419243	0	0.160556	0	0.315398	0.462357	1.05191	0.360114
ECE1	0	0.100178	0.0275085	0.0266193	0	0.0068289	0.0360028	0.0611122	0.0534902	0	0.0773488	0	0	0	0.11963	0.176809	0	0.350677	0.0378789	0	0	0.0421407	0	0.0823125	0	0	0	0	0	0	0	0.114732	0.13954	0.000382942	0	0	0.0902988	0.322289	0	0	0	0	0.108701	0	0.100887	0.15762	0	0.0821671
NBPF3	0	0	0	0	0	0.00232404	0.0104334	0.0169115	0	0	0.0568421	0	0	0	0	0	0	0	0.000617353	0	0.00887498	0	0	0.0250015	0	0	0	0	0.0626891	0	0	8.03622e-05	0.00880676	0	0	0.392008	0.0277872	0	0	0	0	0	0	0	0.0146062	0.0155287	0	0.00451956
ALPL	0	0	0	0	0.0280986	0	0.0018131	0.0016429	0.000826809	0	0.000811407	0	0	0	0	0	0	0	0	0	0	0.0120544	0	0.0313622	0	0	0	0	0	0	0	0	0.015283	0	0	0	9.09801e-05	0	0	0	0.0275415	0	0	0	0	0	0	0.001885
RAP1GAP	0.0141937	0.375047	0.181736	0.337819	0.212013	0.210127	0.0782557	0.23865	0.0933405	0.170788	0.243406	0.662364	0	0.280536	0.0514474	0.362878	0	0	0.144675	0.371737	0.188175	0.11532	0	0.20712	0.0770297	0.0725803	0.199752	0.702363	0.197983	0	0	0.378607	0.375351	0.15281	0	0	0.140338	0.144326	0	0	0.38008	0	0.204377	0	0.27652	0.331696	0	0.252167
USP48	0.213857	0.13009	0.102251	0.127874	0.180552	0.115718	0.0410934	0.0806105	0.150749	0	0.0427856	0.0258996	0	0.157287	0.33266	0	0	0.350677	0.123236	0.573456	0.0182075	0.0795633	0	0.120619	0.00912084	0.0268446	0.611056	0	0.0830094	0	0	0.0857435	0.139497	0.017467	0	0	0.0248705	0	0.212326	0	0	0	0	0	0.0771385	0.09617	0.409369	0.0565461
LDLRAD2	0	0	0	0	0	0	5.51882e-06	0	0	0	0	0	0	0	0	0	0	0	0	0	0	0	0	0	0	0	0	0	0	0	0	0	0	0	0	0	0	0	0	0	0	0	0	0	0	0	0	0
HSPG2	0	0	0	0	0	0	0.00103391	0	0	0	0	0	0	0	0	0	0	0	0	0	0	0	0	0.0243546	0	0	0	0	0.000831658	0	0	0	0	0	0	0	0	0	0	0	0	0	0	0	0	0.0143936	0	0.0083956
CELA3B	0	0	0	0	0	0	0.000122172	0	0	0	0	0	0	0	0	0	0	0	0	0	0	0	0	0	0	0	0	0	0	0	0	0	0	2.69061e-05	0	0	0	0	0	0	0	0	0	0	0	0	0	0
CELA3A	0	0	0	0	0	0	0.000103277	0	0	0	0	0	0	0	0	0	0	0	0	0	0	0	0	0	0	0	0	0	0	0	0	0	0	0	0	0	0.00015165	0	0	0	0	0	0	0	0	0	0	0
CDC42	0.103229	0.260281	0.35864	0.408062	0.26831	0.142288	0.0562542	0.161661	0.0528279	0.105425	0.177791	0.111417	0	0.23219	0.209166	0.352175	0	0.602858	0.197037	0.169795	0.317524	0.165654	0	0.224228	0.160939	0.0727503	0.0243968	0.184696	0.166174	0	0	0.3585	0.251684	0.172896	0.169824	0.0839892	0.25416	0.190507	0.513544	0	0.181234	0	0.42634	0	0.17141	0.274922	0.496587	0.156385
WNT4	0	0	0	0	0	0	0.000750929	0	0	0	0	0	0	0	0	0	0	0	0	0	0.0420735	0	0	0.0117281	0	0	0	0	0	0	0	0	0	0	0	0	0	0	0	0	0	0	0	0	0	0	0	0
ZBTB40	0	0	0.0416758	0	0	0.00611412	0.0216966	0.0346512	0.00129043	0.0598394	0.0344058	0	0	0	0	0	0	0	0.0106945	0	0.0299896	9.63166e-05	0	0.00245166	0.0308276	0	0	0	0.0581168	0	0	0.0332434	0	0.0214109	0	0	0.0441689	0.0323687	0	0	0.246821	0	0	0	0.0300695	0.00027826	0	0.0549289
EPHA8	0	0	0	0	0	0	0.00132786	0.0136056	0.173072	0	0	0	0	0	0	0	0	0	0	0	0	0	0	0.0322924	0	0	0.117062	0	0	0	0	0	0	0	0	0	0	0	0	0	0	0	0	0	0	0	0	0
C1QA	0	0	0	0	0	0	0.00202956	0.0185946	0.249646	0	0	0	0	0	0	0.0528052	0	0	0	0	0	0	0	0	0	0	0	0	0	0	0	0.0533039	0	0.0258334	0	0	0.0614795	0	0	0	0	0	0	0	0	0	0	0.0145339
C1QC	0	0	0	0	0	0	0.00124512	0.0103048	0.0577905	0	0	0	0	0.0555278	0	0.125512	0	0	0	0	0	0	0	0.00752563	0	0	0	0	0	0	0	0	0	0	0	0	0.0269354	0	0	0	0	0	0.165325	0	0	0.0255618	0	0
C1QB	0	0	0.0618846	0	0	0	0.00262974	0.0544593	0	0	0	0	0	0.120365	0	0	0	0	0.0413979	0	0	0.0926202	0	0.0176316	0	0	0	0	0	0	0	0.0350322	0	0	0	0	0	0	0	0	0	0	0.165325	0	0	0.0125878	0	0.00902958
EPHB2	0	0	0	0	0.0548639	0.0715065	0.0282368	0.0258732	0.00532266	0	0.000811407	0	0	0.075105	0	0	0	0	0.0193706	0.193376	0.0522678	0	0	0.0753874	0.0907837	0	0	0	0.00961593	0	0	0.076438	0.0468382	0.0649591	0	0	0.032553	0.189222	0	0	0.205296	0	0.192351	0	0.0764529	0.0337443	0.173012	0.0439555
LACTBL1	0	0	0	0	0	0	0	0	0	0	0	0	0	0	0	0	0	0	0	0	0	0	0	0	0	0	0	0	0	0	0	0	0	0	0	0	0	0	0	0	0	0	0	0	0	0	0	0
TEX46	0	0	0	0	0	0.000161594	0.000356646	0	0	0	0	0	0	0	0	0	0	0	0	0	0	0	0	0	0	0	0	0	0.000888349	0	0	0	0	0	0	0	0	0	0	0	0	0	0	0	0	0	0	0
KDM1A	0	0.154491	0.0722585	0.0211775	0.0556649	0.163449	0.0390399	0.0864441	0.000677449	0	0.0233555	0.07854	0	0.108874	0	0.095142	0	0	0.154097	0	0.145106	0.0465897	0	0.0618987	0.0665714	0.219578	0	0	0.00629063	0	0	0.16095	0.16416	0.0824146	0.49083	0	0.0474409	0	0	0	0	0	0	0	0.11632	0.0463203	0	0.0778713
LUZP1	0	0.0930577	0.256361	0.0546927	0.0323608	0.0782396	0.0658368	0.101209	0.0656697	0.130466	0.117667	0	0	0.212618	0.0514474	0.255915	0	0	0.0860688	0	0.274166	0.188992	0	0.231995	0.202863	0.123732	0	0	0.0709253	0	0	0.139542	0.227984	0.218602	0	0.614261	0.139388	0.115328	0	0.248253	0.207496	0	0	0	0.0727673	0.231214	0.397879	0.250863
HTR1D	0	0	0	0	0	0	0.00241888	0.0162817	0	0	0	0	0	0	0	0	0	0	0.00708953	0	0	0	0	0	0.0190678	0	0	0	0	0	0	0	0	0.0152274	0	0	4.0688e-05	0	0	0	0	0	0	0	0	0	0	0
HNRNPR	0.06528	0.148021	0.096312	0.0692925	0.104516	0.246869	0.0597692	0.121991	0.234809	0	0.150642	0.07854	0	0.148674	0.209166	0.070678	0	0	0.106716	0	0.148867	0.111833	0	0.0932947	0.147465	0.112722	0.281111	0	0.0453392	0	0.552412	0.13995	0.202631	0.0854632	0	0.158333	0.111965	0.0837307	0	0	0	0	0.190189	0	0.173264	0.202705	0.169341	0.190415
ZNF436	0	0	0.0104257	0.0187963	0.103051	0.070672	0.011864	0.0105998	0	0	0.0144389	0	0	0.0533703	0	0.095142	0	0.196131	0.023839	0	0.0372754	0	0	0.0394843	0.0515554	0.123732	0	0	0.0938363	0	0	0.0134399	0	0.00273726	0	0	0.0200327	0	0	0	0	0	0.0129442	0	0.00980131	0.0583356	0	0.0246254
TCEA3	0	0	0	0	0	0.00053234	0.00494147	1.90053e-05	0.000826809	0	0	0	0	0	0	0	0	0	0.0190816	0	0.0436675	0	0	0	0.0146987	0	0	0	0	0	0	0	0	3.49071e-05	0	0	0.00102137	0	0	0	0	0	0	0	0	7.4571e-05	0	0.00982361
ASAP3	0	0	0.00525732	0	0.0282129	0	0.0110304	0.00931877	0	0	0.00262299	0	0	0	0	0	0	0.602858	0	0	0	0	0	0	0.0211518	0.0268446	0	0	0.00215222	0	0	0.0384503	0.00456937	0	0	0	0.00949595	0.00208748	0	0	0	0	0	0	0.000949695	7.4571e-05	0.169341	0.0159649
E2F2	0	0	0	0	0	0	4.75363e-05	0	0	0	0	0	0	0	0	0	0	0	0	0	0	0	0	0	0	0	0	0	0	0	0	0	0	0	0	0	0	0	0	0	0	0	0	0	0	0	0	0
ID3	0	0	0	0	0	0	0.000138633	0.0198504	0	0	0	0	0	0	0	0	0	0	0.0128362	0	0	0	0	0	0	0	0	0	0	0	0	0	0	0	0	0.113377	0.114574	0	0	0	0	0	0	0	0	0.0144985	0	0.00802634
RPL11	0.0469157	0.284068	0.149668	0.164483	0.190929	0.176482	0.0717439	0.121526	0.055806	0.246149	0.102956	0.0798414	0	0.22701	0.11963	0.216823	0	0	0.137125	0	0.169493	0.0918082	0	0.105735	0.151103	0.0268446	0	0.20718	0.12758	0	0	0.172163	0.109813	0.170223	0	0.743873	0.312456	0.0324859	0.212326	0.452719	0	0	0.211156	0	0.0775277	0.21075	0.34099	0.119032
ELOA	0.166107	0	0	0	0.151461	0.00191092	0.0169248	0.0310238	0	0	0.0740315	0	0	0	0.173072	0	0	0	0.000747988	0	0	0.108315	0	0.00281009	0.037336	0.112722	0	0	0.00242933	0	0	0.100773	0.00456937	0.0379333	0.452964	0	0.00258813	0.00728581	0	0.248253	0.227585	0	0	0	0.0244543	0.0866797	0	0.0444948
PITHD1	0.146545	0.465049	0.163434	0.293778	0.066297	0.190577	0.0769134	0.159457	0.303	0.124998	0.108949	0.598087	0	0.228184	0.383931	0.331844	0	0.602858	0.175379	0.374847	0.213981	0.132831	0	0.203957	0.149049	0.184218	0	0.181871	0.144141	0	0.487898	0.336813	0.221587	0.312436	0	0.0839892	0.178772	0.245225	0	0	0.377211	0	0.227831	0	0.189818	0.184195	0	0.216546
LYPLA2	0	0	0.0263884	0	0	0.0137633	0.0120657	0.0361776	0.000826809	0.235797	0.00737501	0	0	0	0	0	0	0	0.0543283	0	0.0103334	0.0170286	0	0	0.058461	0.0268446	0	0	0.00772121	0	0	8.03622e-05	0.00968045	0.0239287	0	0	0.0204236	0	0.212326	0	0	0	0	0	0.00092775	0.00856055	0	0.0176241
GALE	0	0	0	0	0	0.0338785	0.00816303	0.00657261	0.00384723	0	0.000811407	0	0	0	0	0	0	0	0.0522162	0.185424	0	0	0	0	0.0582191	0	0	0	0.00622211	0	0	0.0346169	0.0371632	0	0	0	0.00104582	0	0	0	0	0	0	0	0	0	0	0.00380158
HMGCL	0	0	0	0	0	0.00040221	0.00378586	0.00920133	0.00406342	0	0.00210179	0	0	0.0628631	0	0	0	0	0.0168858	0	0	0.067831	0	0.00281009	0	0	0	0	0.00127011	0	0	8.03622e-05	0.015283	0.0130605	0	0	0.00064011	0.00208748	0	0	0	0	0	0	0.000250585	0.0322047	0	0.0151879
FUCA1	0	0	0.0235634	0	0.00907194	0.00014397	0.00591305	0.0102713	0.00384723	0	0	0	0	0.0984346	0	0	0	0	0.0129613	0	0.0489645	0.0740524	0	0.0488155	0	0	0	0	0.00316304	0	0	0	0	0.0101909	0	0	0.0159201	0	0	0	0	0	0.0523374	0	0	0.0187435	0	0.0288066
CNR2	0	0	0	0	0	0	0.000422469	0	0	0	0	0	0	0	0	0	0	0	0	0	0	0	0	0	0	0	0	0	0	0	0	0	0	0	0	0	0	0	0	0	0	0	0	0	0	0	0	0
PNRC2	0	0	0.0614862	0.0187963	0.00996046	0.00233974	0.0329878	0.0305931	0.0577905	0	0.000811407	0.111417	0	0.0489311	0	0	0	0	0.0355668	0	0.0712983	0.0122284	0	0.0506605	0.0303943	0.167915	0	0.753566	0.0379627	0	0	0.0553623	0.0872926	0.022505	0	0	0.0543794	0.0279782	0	0	0	0	0.38212	0	0.0463028	0.0141862	0	0.0832509
SRSF10	0	0.0800592	0.0818645	0	0.0526375	0.0572679	0.0560148	0.0874872	0.160625	0	0.0830309	0.252385	0	0.138298	0.0421504	0.144544	0	0.602858	0.121385	0.170212	0.170371	0.0639912	0	0.0502652	0.017952	0.439311	0	0	0.0571059	0	0	0.0850438	0.233298	0.0998613	0.452964	0.392008	0.129842	0.0438654	0.39566	0	0.167267	0	0.183993	0	0.145836	0.0896235	0	0.194832
MYOM3	0	0	0	0	0	0	5.09779e-05	0	0	0	0	0	0	0	0	0	0	0	0	0	0	0	0	0	0	0	0	0	0	0	0	0	0	0	0	0	0	0	0	0	0	0	0	0	0	0	0	0
IL22RA1	0	0	0	0	0	0	3.62126e-05	0	0	0	0	0	0	0	0	0	0	0	0	0	0	0	0	0	0	0	0	0	0	0	0	0	0	0	0	0	2.48316e-05	0	0	0	0	0	0	0	0	0	0	0
IFNLR1	0	0	0	0	0	0.00040221	0.00185493	0.000140965	0.0025271	0	0	0	0	0	0	0	0	0	0	0	0	9.63166e-05	0	0	0	0	0	0	0	0	0	0	0	0.00056735	0	0	0.001209	0	0	0	0	0	0	0	0.000184693	7.4571e-05	0	0
GRHL3	0	0	0	0	0	0	0.000140486	0	0	0	0	0	0	0	0	0	0	0	0	0	0	0	0	0	0	0	0	0	0	0	0	0	0	0	0	0	0	0	0	0	0	0	0	0	0	0	0	0
STPG1	0.0469157	0	0	0.0643503	0.0649663	0.0014201	0.0168122	0.0377914	0.0129977	0	0.00210179	0	0	0.0863336	0	0.0608258	0	0	0.0802029	0	0.0695971	0.0570033	0	0.0316495	0.106506	0.131196	0	0.181871	0.00914369	0	0	0.0783468	0.0318646	0.0083267	0	0	0.0129859	0	0	0	0.178161	0	0.0523374	0	0.0707478	0.0441917	0	0.0810486
NIPAL3	0.143896	0	0.193344	0.0719828	0.10454	0.108007	0.0425181	0.102069	0.307275	0.0827509	0.163667	0.191477	0	0.144913	0.173072	0.289693	0	0	0.170576	0.404541	0.308436	0.155086	0	0.177066	0.0990015	0.182553	0	0	0.113241	0	0	0.168106	0.0927849	0.0949693	0	0.0839892	0.0811749	0.014498	0.39566	0.642874	0	0	0	0	0.174354	0.148557	0	0.153078
RCAN3	0	0.0653619	0	0	0.0203987	0	0.00153205	0.0137723	0	0	0	0	0	0	0	0	0	0	0	0	0	0	0	0	0.017952	0	0	0	0	0	0	0	0	0.0160778	0	0	0	0	0	0	0	0	0.0129442	0	0	0.0139363	0	0
NCMAP	0	0	0	0	0	0	0.000287919	0	0	0	0	0	0	0	0	0	0	0	0	0	0.0332368	0	0	0	0	0	0	0	0	0	0	0	0	0	0	0	0	0	0	0	0	0	0	0	0	0	0	0
SRRM1	0	0.135776	0.0293156	0.049427	0.0755552	0.0753608	0.0361153	0.0563481	0.0580026	0	0.0045282	0.310843	0	0.0790417	0.0735528	0	0	0	0.0826268	0.193376	0.0412054	0.021404	0	0.144632	0.0402082	0.0954815	0	0.54776	0.0849046	0	0.266751	0.124992	0.111485	0.0927322	0	0	0.158277	0	0	0	0.176265	0	0	0	0.0536556	0.111799	0.630283	0.080697
CLIC4	0	0.0800592	0	0	0.081524	0.0267578	0.00265879	0.013229	0	0	0	0	0	0.0294446	0	0	0	0	0.0207921	0	0.0420735	0.0585854	0	0.0150177	0.0115955	0	0	0.184696	0.0279459	0	0	0.0426465	0.0401119	0.0261827	0	0	0.0265765	0	0	0	0	0	0	0	0	0.0145438	0	0.0356616
RUNX3	0	0	0	0	0	0	0	0	0	0	0	0	0	0	0	0	0	0	0	0	0	0	0	0	0	0	0	0	0	0	0	0	0	0	0	0	0	0	0	0	0	0	0	0	0	0	0	0
SYF2	0	0	0.0867933	0.0266193	0.0608587	0.0346974	0.0249214	0.0687471	0.00416682	0.179905	0.00262299	0.0258996	0	0.0603371	0	0	0	0	0.0190289	0	0.174864	0.0690407	0	0.0184524	0	0	0	0.0744918	0.0432729	0	0	0.0634711	0.00456937	0.063345	0.51891	0	0.0884588	0	0	0	0.167267	0	0.0523374	0	0.0756556	0.103778	0.173012	0.0476829
RSRP1	0.149147	0	0.0677042	0.0323601	0.0869963	0.0935767	0.0691675	0.180879	0.455412	0	0.0672513	0.292945	0	0.186366	0.279624	0.199134	0	0	0.0579558	0	0.0828843	0.0213692	0	0.192605	0.276542	0.0727503	0.170552	0	0.231437	0	0.266751	0.265138	0.130811	0.0864853	0	0	0.277402	0.0425269	0.212326	0	0	0	0.0129442	0	0.164469	0.0818474	0	0.11093
RHD	0	0	0	0	0	0	0.000532818	0.000710905	0.00406342	0	0	0	0	0	0	0	0	0	0.000371426	0	0	0	0	0	0	0	0	0	0.0177034	0	0	0	0	6.10373e-05	0	0	0.000170488	0	0	0	0	0	0	0	0.000261052	0	0	0.000127463
TMEM50A	0.0141937	0.421692	0.103959	0.210842	0.169983	0.207314	0.0431886	0.110921	0.158711	0.0598394	0.0387742	0	0	0.246647	0.209166	0.151773	0	0.196131	0.124789	0	0.0279174	0.0627417	0	0.131344	0.0843909	0.231675	0	0	0.0261143	0	0.487898	0.134687	0.257198	0.159959	0	0	0.136933	0.0556871	0	0.184339	0.643757	0	0	0	0.0830936	0.100259	0.173012	0.145577
RHCE	0	0	0	0	0	0	0.00202115	7.74198e-05	0.000677449	0	0	0	0	0.0499973	0	0	0	0	0.000109051	0	0	0	0	0	0	0	0	0	0.00395311	0	0	0.000118022	0	2.69061e-05	0	0	0.000115589	0.00208748	0	0	0	0	0	0	0	0	0	0.00847615
MACO1	0.198729	0.277135	0	0.137782	0.117571	0.0278012	0.0506263	0.0609347	0.168313	0.409422	0.0314216	0	0	0.0292643	0	0.294605	0	0	0.0867799	0	0.0743942	0.161803	0	0.186127	0.059645	0.123996	0	0	0.089503	0	0.266751	0.0885232	0.134379	0.0380353	0	0.22928	0.0316854	0.0450571	0	0	0	0	0.2821	0	0.0758368	0.251366	0	0.106849
LDLRAP1	0	0	0	0	0	0	0.001452	0.000490293	0	0	0	0	0	0	0	0	0	0	0	0	0	0	0	0	0	0.0268446	0	0	0.00608112	0	0	0	0.00880676	0	0	0	0.000398732	0	0	0	0	0	0	0	0	0	0	0
MAN1C1	0	0.0800592	0.140391	0.263317	0.0437958	0.0415895	0.0399818	0.0796616	0.0143371	0.051667	0.00750104	0	0	0.00322643	0.301621	0.121773	0	0	0.0340855	0	0.109215	0.0856823	0	0.0501516	0.113074	0.139302	0.295273	0.232257	0.0931503	0	0.266751	0.0778394	0.137357	0.0759561	0	0.179163	0.106768	0.279785	0.426982	0	0.0275415	0	0.32029	0	0.043228	0.0804328	0	0.124112
SELENON	0	0	0	0	0	0.00040221	0.00137378	0.000293008	0.000826809	0	0	0	0	0	0	0	0	0	0	0	0	0	0	0	0	0	0	0	0	0	0	8.03622e-05	0	2.69061e-05	0	0	0.000945055	0	0	0	0	0	0	0	0.00024526	0	0	0
AL020996.2	0	0	0	0	0	0	0.000238101	0	0	0	0	0	0	0	0	0	0	0	0.00752484	0	0	0	0	0	0	0	0	0	0	0	0	0	0	0	0	0	0	0	0	0	0	0	0	0	0	0	0	0
MTFR1L	0.073555	0	0.0683575	0	0.00704128	0.00654586	0.0301151	0.0600322	0.01046	0.105425	0.0261011	0	0	0.0818117	0.11963	0.110641	0	0	0.000804843	0	0.0420826	0.0672596	0	0.131677	0.0920624	0	0.117062	0	0.0124823	0	0	0.0489663	0.043175	0.0568764	0.450664	0	0.0919567	0.21604	0	0.21867	0	0	0.0791586	0	0.0669322	0.00635241	0	0.0786479
AUNIP	0	0	0	0	0	0.000654163	0.00413634	0.0105164	0.00306306	0	0	0	0	0.00322643	0	0	0	0	0	0	0.049394	0	0	0.00209421	0	0	0	0	0	0	0	0.000118022	0	0.0118802	0	0.0839892	0.0248139	0	0	0	0	0	0	0	0.000184693	7.4571e-05	0	0.0079478
PAQR7	0	0	0.0325996	0	0.0670586	0.00180008	0.00183058	0.0114244	0	0	0	0	0	0	0	0	0	0	0.0113853	0	0	0	0	0.0132027	0	0	0.281111	0	0.00306934	0	0	0.000301551	0	0.0293148	0	0	0.000779928	0	0	0	0	0	0	0	0	0.0173962	0	0.00733853
STMN1	0.635805	0.87601	0.466939	0.40348	0.395563	0.468623	0.114691	0.438294	0.451853	0.752444	0.451896	0.486795	0	0.638015	0.727326	0.733842	0	0.888994	0.495683	0.605321	0.874811	0.353901	0	0.501069	0.458376	0.992754	0.329944	0.461599	0.330978	0	0.552412	0.495904	0.509946	0.528338	0.4365	0.425603	0.489758	0.383461	1.31787	1.41545	0.612282	0	0.554691	0	0.662974	0.541604	1.01939	0.489929
PAFAH2	0.0743885	0	0	0	0	0.000479598	0.0046842	0.000488403	0	0	0	0	0	0	0	0	0	0	0	0	0.0276655	0	0	0	0	0	0	0	0.00122092	0	0	0.0035508	0	0.000102905	0	0	0.0270633	0.162636	0	0	0	0	0	0	0.000184693	0	0	0.00255723
EXTL1	0.164573	0.0696152	0.0534887	0.108297	0.00767235	0.05796	0.0196109	0.0559335	0.00641197	0	0.000811407	0	0	0.0596455	0	0.123014	0	0	0.0319028	0.169381	0.146953	0.00934006	0	0.0272894	0.011861	0	0	0	0.00872763	0	0	0.0646709	0.0340742	0.0740504	0	0.392604	0.0468081	0.0223306	0	0	0	0	0	0	0.0128855	0.045857	0	0.0613369
SLC30A2	0	0	0	0	0	0	0.000137168	7.74198e-05	0	0	0	0	0	0	0	0	0	0	0	0	0	0	0	0	0	0	0	0	0	0	0	0	0	0	0	0	0	0	0	0	0	0	0	0	0	0	0	0
TRIM63	0	0	0	0	0	0	3.39043e-05	0	0	0	0	0	0	0	0	0	0	0	0.0147655	0	0	0	0	0	0	0	0	0	0	0	0	0	0	0	0	0	0	0	0	0	0	0	0	0	0	0	0	0
PDIK1L	0	0.159429	0.0622368	0	0.0229894	0.0462494	0.0171853	0.0322872	0.0573775	0	0.030303	0	0	0.0740525	0	0.0423244	0	0.370848	0.0409385	0	0.0260932	0.0329056	0	0.062322	0.124712	0.112722	0	0	0.148592	0	0	0.0200319	0.119022	0.0746028	0	0	0.0628018	0.00728581	0	0	0	0	0	0	0.0412369	0.096693	0	0.0919687
FAM110D	0	0	0	0	0	0	0.000967336	0	0.000677449	0	0	0	0	0	0	0	0	0	0	0	0	0.000368496	0	0	0	0	0	0	0	0	0	0	0	0	0	0	0.0113555	0	0	0	0.107688	0	0	0	0	0.00027826	0	0.00190551
C1orf232	0	0	0	0	0	0	3.76128e-05	0	0	0	0	0	0	0	0	0	0	0	0	0	0	0	0	0	0	0	0	0	0	0	0	0	0	0	0	0	0	0	0	0	0	0	0	0	0	0	0	0
AL391650.1	0	0	0	0	0	0	0	0	0	0	0	0	0	0	0	0	0	0	0	0	0	0	0	0	0	0	0	0	0	0	0	0	0	0	0	0	0	0	0	0	0	0	0	0	0	0	0	0
ZNF593	0	0	0.162269	0	0.0755108	0.135664	0.00907683	0.0324353	0.00384723	0	0.0348672	0	0	0.0169327	0	0.0608258	0	0	0.0871976	0	0	0.0214425	0	0.00920699	0.060283	0	0	0	0.0104445	0	0	0.0337102	0.0234844	0.00136988	0	0	0.0340408	0.0323687	0	0	0	0	0	0	0.000667565	0.00215454	0	0.044562
CNKSR1	0	0	0.0131058	0	0	0.00173037	0.00745574	0.000651827	0	0	0	0	0	0	0	0	0	0	0	0	0	0	0	0	0	0	0	0	0	0	0.348022	0.0189297	0	2.69061e-05	0	0	0.000149798	0	0	0	0	0	0	0	0	0	0	0
CATSPER4	0	0	0	0	0	0	0.000241702	0	0	0	0	0	0	0	0	0	0	0	0	0	0	0	0	0	0	0	0	0	0	0	0	0	0	3.49071e-05	0	0	0	0	0	0	0	0	0	0	0	0	0	0
CEP85	0	0.0653619	0.0292852	0	0	0.00207873	0.00817126	0.00957604	0.000677449	0	0.00620155	0	0	0	0.197559	0.063344	0	0	0	0	0	0	0	0.0083672	0.0433184	0	0	0	0.0445891	0	0	0.0207814	0	0.016246	0	0.0839892	0.00140656	0	0.513544	0	0	0	0	0	0.000250585	0.00464706	0	0.0242253
SH3BGRL3	0	0.171869	0.0703243	0.243397	0.156323	0.09539	0.0522951	0.0693247	0.457005	0.202138	0.114782	0	0	0.0717971	0	0.107793	0	0.370848	0.147029	0	0.0191669	0.0266109	0	0.20287	0.197223	0	0.199752	0	0.0737027	0	0	0.0337859	0.124819	0.186657	1.26557	0.278165	0.0583622	0.0734495	0	0	0.649184	0	0.222454	0	0.0749323	0.215671	0	0.14473
UBXN11	0.0280608	0	0.0425814	0	0.00767235	0.000479598	0.0145239	0.030425	0.144244	0	0.00298282	0	0	0	0	0	0	0	0.00118467	0	0.0174822	0	0	0	0.0211518	0	0	0	0.000958189	0	0	0.0141136	0.0781521	0.019368	0	0	0.0360049	0.00728581	0	0.184339	0	0	0	0	0	0.0064501	0	0.0138513
CD52	0	0	0	0	0	0	0.000459549	0.00383988	0	0	0	0	0	0	0	0	0	0	0	0	0	0	0	0	0	0	0	0	0	0	0	0	0	0	0	0	0	0	0	0	0	0	0	0	0	0	0	0
CRYBG2	0	0	0	0	0	0	0.00019752	0	0	0	0	0	0	0	0	0	0	0	0.000109051	0	0	0	0	0	0	0	0	0	0	0	0	0	0	0	0	0	0	0	0	0	0	0	0	0	0	0	0	0
ZNF683	0	0	0	0	0	0	0	0	0	0	0	0	0	0	0	0	0	0	0	0	0	0	0	0	0	0	0	0	0	0	0	0	0	0	0	0	0	0	0	0	0	0	0	0	0	0	0	0
LIN28A	0	0	0	0	0	0	1.64705e-05	0	0	0	0	0	0	0	0	0	0	0	0	0	0	0	0	0	0	0	0	0	0	0	0	0	0	0	0	0	0	0	0	0	0	0	0	0	0	0	0	0
DHDDS	0.0551229	0	0.00432057	0.0517949	0	0.00883141	0.0126671	0.0331647	0.140647	0	0.191792	0	0	0.0273104	0	0.095678	0	0	0.0418453	0	0.0669059	0.0316599	0	0.0200037	0.0287201	0.112722	0	0.304984	0.0609371	0	0	0.0232525	0.135127	0.0648361	0	0	0.0261033	0.00208748	0	0	0	0	0	0	0.00766865	0.0742537	0.173012	0.0316279
HMGN2	0.186733	0	0.0444247	0.12725	0.0996637	0.000655927	0.0226828	0.0940592	0.00294091	0	0.162386	0	0	0.00871661	0	0	0	0.370848	0.0822149	0	0.15059	0.0562752	0	0.0945476	0.0370098	0	0	0	0.0101898	0	0	0.0793942	0.0881439	0.00244426	0.647184	0.179163	0.090113	0	0	0.248253	0	0	0.0208772	0	0.110423	0.0232975	0	0.0684994
RPS6KA1	0.0551229	0	0	0	0	0	0.00164821	0.00273205	0	0	0	0	0	0.0294446	0	0	0	0	0.0244523	0	0	9.63166e-05	0	0.00245166	0	0	0	0	0.0395525	0	0	0	0	0	0	0	0.0391126	0	0	0	0	0	0	0	0.000246507	0	0	0.0163089
ARID1A	0.15489	0.0817309	0.121936	0.0958227	0.0533332	0.0812927	0.0325738	0.0616547	0.0652626	0.353533	0.0249648	0	0	0.107328	0	0.234302	0	0	0.0465146	0.153357	0.167522	0.0582043	0	0.129623	0.134329	0.131196	0	0.184696	0.0270056	0	0	0.102593	0.255327	0.110481	1.00788	0.0839892	0.143631	0.251512	0	0	0	0	0.0208772	0	0.159775	0.279798	0	0.158499
PIGV	0	0	0.0687876	0	0	0.00146294	0.00535812	0.0110858	0	0	0.021526	0	0	0	0	0	0	0	0.000358275	0	0.0219847	0.0174855	0	0.0110585	0.0482141	0.123732	0	0	0	0	0	0	0.0215955	0.0471032	0.169824	0	4.0688e-05	0	0	0	0	0	0	0	0.0370672	0	0	0.0206836
ZDHHC18	0.0743885	0	0	0	0	0.0507241	0.0222922	0.0325806	0.182733	0	0	0	0	0.0178732	0	0	0	0	0.0432946	0	0.0739435	0.0171586	0	0.00511848	0.0642346	0	0	0	0.102323	0	0.413313	0.0944115	0.0236253	0.00828901	0	0	0.00539345	0.152341	0	0	0	0	0.0129442	0	0.0256909	0.0346816	0	0.111677
SFN	0	0	0	0	0	0	0.000236895	0.00013296	0	0	0	0	0	0	0	0	0	0	0	0	0	0	0	0	0	0	0	0	0	0	0	0	0	0	0	0	0	0	0	0	0	0	0	0	0	0	0	0.00273113
GPN2	0	0.119585	0.0349712	0.0166279	0.0460179	0.034365	0.0110375	0.00994857	0.00416682	0	0.09485	0	0	0	0	0	0	0	0.0292188	0	0.00887498	0.0654799	0	0.0129821	0	0	0	0	0.0775315	0	0	0.0254333	0	0.0350996	0	0	0.00212693	0.0328121	0	0.248253	0	0	0	0	0.00995535	0.0369597	0	0.0443232
GPATCH3	0.101223	0.169975	0.0113599	0	0	0	0.00445984	0.00577407	0.00384723	0	0	0	0	0.0750401	0	0.095678	0	0	0.00951611	0	0	0.000368496	0	0.00424424	0.0109507	0	0.199752	0	0.0942771	0	0	0.0341671	0	0.00925313	0	0	0.00118613	0	0	0	0	0	0	0	0.0457268	0.00027826	0	0.0107306
NUDC	0.285374	0.169975	0.0974974	0	0.0816933	0.185678	0.0625547	0.115817	0.172415	0.051667	0.00931556	0	0	0.111327	0	0.0613424	0	0.196131	0.136719	0.153357	0.0457857	0.135839	0	0.150351	0.0287201	0	0	0	0.0611739	0	0.266751	0.181412	0.221835	0.117125	0	0	0.214707	0.0325456	0	0.491633	0	0	0.186093	0	0.167718	0.121322	0	0.13023
KDF1	0	0	0	0	0	0	0.000865411	0	0	0	0	0	0	0	0	0	0	0	0	0	0	0	0	0	0	0	0	0	0	0	0	0	0	0	0	0	0.0114488	0	0	0	0	0	0.129689	0	6.52442e-05	0	0	0.00682299
TRNP1	0	0	0.150144	0.0266193	0	0.0080873	0.0308542	0.076182	0.00573409	0.170788	0.00750104	0	0	0.0518229	0.340978	0.0528052	0	0	0.0206383	0	0	0.0390945	0	0.0223359	0.0634665	0.0268446	0	0.0744918	0.0497705	0	0	0.0555071	0.0711239	0.0699239	0.452964	0	0.00937663	0.0503741	0	0	0.0275415	0	0	0	0.0190201	0.0818984	0	0.0968627
TENT5B	0	0	0	0	0	0	0.000527516	0	0	0	0	0	0	0	0	0	0	0	0	0	0	0	0	0	0	0	0	0	0.000958189	0	0	0	0	0	0	0	0	0	0	0	0	0	0	0	0	0	0	0
SLC9A1	0.191138	0	0.127157	0	0.00767235	0.00843284	0.016715	0.044073	0.00306306	0	0.0474203	0.121968	0	0.158631	0	0.0383269	0	0	0.0384665	0.0682206	0.0521096	0.0907226	0	0.133706	0.0250116	0.182378	0	0	0.00860675	0	0	0.0867389	0.0401119	0.0771233	0	0.261136	0.0018903	0.25121	0	0	0.0741914	0	0.0849894	0	0.0351763	0.0487416	0	0.0723321
WDTC1	0.0280608	0	0.150117	0	0.0631506	0.109761	0.0196059	0.0518472	0.0110642	0.0598394	0.0144897	0.07854	0	0.194475	0	0	0	0	0.0369245	0	0.0975125	0.0320463	0	0.0432465	0.0781704	0	0	0.0744918	0.00668774	0	0	0.0532096	0.137839	0.0682025	0	0	0.164382	0.284968	0.426982	0.642874	0	0	0	0	0.0393336	0.0827714	0	0.0929492
TMEM222	0.101223	0.0653619	0.0960224	0.0374134	0.0996353	0.1129	0.0271364	0.0252532	0.00479524	0.179575	0.0984625	0.0258996	0	0.197956	0	0.232168	0	0	0.0621891	0.247892	0.170437	0.0179259	0	0.0638304	0.131295	0	0	0	0.121243	0	0	0.0188051	0.015283	0.0852033	0	0.309842	0.0295461	0.105202	0	0	0	0	0.0534575	0	0.0863215	0.10142	0	0.096574
SYTL1	0	0	0	0	0	0	0.00116408	0.000284759	0	0	0	0	0	0	0	0	0	0	0	0	0	0	0	0	0	0	0	0	0	0	0	0	0.0371632	0	0	0	0	0	0	0	0	0	0	0	0	0	0	0
MAP3K6	0	0	0	0	0.0886042	0	0.00221741	0.0133642	0	0	0	0	0	0	0	0.0599384	0	0	0	0.185424	0.0280039	0	0	0	0	0	0	0	0	0	0	0	0	0.0184039	0	0	2.48316e-05	0.0323687	0	0	0	0	0	0	0	0	0	0
FCN3	0	0	0	0	0	0	3.33369e-05	0	0	0	0	0	0	0	0	0	0	0	0	0	0	0	0	0	0	0	0	0	0	0	0	0	0	0	0	0	0	0	0	0	0	0	0	0	0	0	0	0
CD164L2	0	0	0	0	0	0	0.000178318	0	0	0	0	0	0	0	0	0	0	0	0	0	0	9.63166e-05	0	0	0	0	0	0	0	0	0	8.03622e-05	0	0	0	0	0	0	0	0	0	0	0	0	0	0	0	0.00721732
GPR3	0	0	0	0	0	0	0.00045859	0.0026201	0	0	0	0	0	0	0	0	0	0	0.0128602	0	0	0	0	0.0102903	0.0216669	0	0	0	0.0384256	0	0	0	0.00456937	0	0	0	0	0	0	0	0	0	0	0	0	0.0245447	0	0
WASF2	0	0	0	0.0211775	0.08209	0.000543409	0.0142262	0.0291311	0	0	0.000811407	0	0	0	0	0	0	0	0.000398712	0	0.117042	0.0091464	0	0.0558222	0.0191352	0.0777755	0	0	0.0314919	0	0	0.0532363	0.0456011	0.0158812	0.51891	0	0.00255579	0.00208748	0	0	0.107688	0	0.0208772	0	0.00833703	0.0250315	0	0.0519314
AHDC1	0.184456	0.159584	0.0998209	0	0.0849019	0.0690651	0.0384407	0.132017	0.0294274	0.170788	0.00298282	0	0	0.0173683	0.11963	0.0915492	0	0	0.042987	0.315046	0.128062	0.124252	0	0.0740089	0.0561807	0.129192	0.684127	0	0.0173566	0	0.266751	0.151633	0.0573854	0.0678898	0	0.309842	0.120406	0.00208748	0	0	0.493454	0	0.0129442	0	0.0958114	0.131785	0	0.137304
FGR	0	0	0	0	0	0	0	0	0	0	0	0	0	0	0	0	0	0	0	0	0	0	0	0.00399603	0	0	0	0	0.000888349	0	0	0	0	0	0	0	0	0	0	0	0	0	0	0	0	0.00852799	0	0
IFI6	0	0.13009	0.0400398	0.173642	0.155734	0.00630524	0.0922366	0.0479448	0	0.0756926	0.0731205	0	0	0.144462	0.132407	0.15791	0	0	0.0607308	0	0.0804337	0.0765274	0	0.0576015	0	0.217475	0	0	0.0721868	0	0.266751	0.097271	0.0568206	0.0909595	0	0	0.0758395	0.00208748	0.212326	0.184339	0.107688	0	0.0523374	0	0.0467951	0.0587366	0	0.0407738
FAM76A	0	0	0	0	0	0.0396731	0.00722014	0.043727	0	0	0.0387742	0	0	0	0	0.0766167	0	0	0.022629	0	0.0885779	0.000368496	0	0.0606315	0.0239381	0	0	0	0.0706582	0	0	0.00844607	0.0537976	0.003986	0	0	0.00964456	0	0	0	0	0	0	0	0.0482335	7.4571e-05	0	0.0298812
STX12	0.209275	0.168701	0.077596	0.318127	0.125423	0.0830265	0.0436251	0.114583	0.0235691	0.201317	0.0608466	0	0	0.0609663	0.111788	0.304666	0	0	0.100048	0	0.176528	0.0646316	0	0.158438	0.125599	0	0	0	0.132968	0	0	0.0516882	0.231428	0.0840029	0	0	0.110156	0.0388634	0.426982	0.642874	0.395952	0	0	0	0.095001	0.0864984	0.173012	0.104951
PPP1R8	0	0	0.0892083	0.0211775	0.0886042	0.00636323	0.0156024	0.0301561	0.000677449	0.350707	0.00262299	0.288302	0	0.0499973	0	0.176604	0	0	0.0425193	0	0.0372754	0	0	0.0390838	0	0.112722	0	0	0.0385931	0	0	0.032402	0.0215955	0.0501824	0	0	0.0474611	0	0	0	0	0	0	0	0.115356	0.0337287	0	0.0251944
THEMIS2	0	0	0	0	0	0.0024257	0.00304604	0.00247987	0.000677449	0	0	0	0	0	0	0	0	0	0.00695782	0	0	0	0	0.0146633	0.00871202	0	0	0	0.00206381	0	0	0	0	0.00845431	0	0	0.000220432	0	0	0	0	0	0	0	0.0348811	0	0	0.0195091
RPA2	0.0743885	0	0.155084	0	0.0487768	0.0193717	0.0221144	0.0217978	0.00306306	0	0.0562097	0	0	0	0	0.176809	0	0	0.0751725	0.169795	0.0800221	0.142363	0	0.0516164	0.0434209	0	0	0	0.0172613	0	0	0.0735	0.0233086	0.0286311	0.450664	0	0.033924	0	0	0	0	0	0.0208772	0	0.0260918	0.043556	0	0.0203858
SMPDL3B	0.0400124	0	0	0	0	0	0.000160908	9.86818e-05	0	0	0	0	0	0	0	0	0	0	0	0	0	0	0	0	0	0	0	0	0	0	0	0	0	2.69061e-05	0	0	0.000149798	0	0	0	0.207496	0	0	0	0	0	0	0
XKR8	0	0	0	0	0	0.0348585	0.00208992	0.00546024	0	0	0	0	0	0	0	0	0	0	0	0	0	0	0	0	0	0.123732	0	0.0744918	0	0	0	8.03622e-05	0.043175	0	0	0	0.0431069	0.00208748	0	0	0	0	0	0	0.0227526	0	0	0.00881949
EYA3	0	0	0.160107	0	0.106484	0.0789579	0.0376134	0.0463879	0.232485	0.105425	0.00262299	0	0	0	0	0.125512	0	0	0.0418564	0.0682206	0	0.0379318	0	0.063987	0.0270039	0	0	0	0.0570599	0	0	0.0215635	0.116051	0.0809873	0	0	0.069185	0.154569	0	0	0	0	0	0	0.07892	0.110672	0	0.0418807
PTAFR	0	0.0492448	0	0	0.0589495	0	0.00330899	7.74198e-05	0	0	0	0	0	0	0	0	0	0	0	0	0	0	0	0	0	0	0	0	0.0112049	0	0	0	0	0.0107638	0	0	6.14997e-05	0	0	0	0	0	0	0	0	0	0	0.000127463
DNAJC8	0	0	0.105062	0.0907209	0.229643	0.0617608	0.040288	0.0543687	0.00592948	0	0.0837257	0.130962	0	0.130194	0.33266	0.0937005	0	0.196131	0.11416	0	0.1092	0.0799373	0	0.132424	0.10439	0	0.170552	0	0.0462372	0	0	0.138626	0.142244	0.0367719	0	0	0.0962977	0.10947	0	0.452719	0.177208	0	0.132418	0	0.0602087	0.0336864	0	0.130604
ATP5IF1	0.304036	0.381496	0.151839	0.219976	0.281713	0.214903	0.0828409	0.260199	0.301782	0.224225	0.231139	0.464793	0	0.382959	0	0.494276	0	0.436871	0.274456	0.185424	0.377875	0.330587	0	0.28967	0.183636	0.271543	0.703586	0.404491	0.26792	0	0	0.296751	0.267689	0.270741	0.435681	0	0.334883	0.0930813	0	0.71163	0.256872	0	0.338377	0	0.219043	0.231637	0.496257	0.265404
SESN2	0.113381	0	0.0516488	0	0	0.0241794	0.0172213	0.0397925	0.226879	0.150266	0	0	0	0.00973091	0	0.176809	0	0.72364	0.0774724	0	0	0.0699203	0	0.0129821	0.0512755	0	0	0	0.00206381	0	0	0.000510789	0.0399475	0.000102905	0	0	0.0333113	0	0	0.248253	0	0	0	0	0.00107818	0.0657104	0.402611	0.289208
MED18	0	0	0	0	0.00704128	0.00438959	0.00222931	0.000961111	0	0	0	0	0	0	0	0	0	0	0.0209441	0	0	0.000368496	0	0.00891535	0	0	0	0	0	0	0	0.0409709	0	0.00363349	0	0	0.00065663	0	0	0	0	0	0	0	0	7.4571e-05	0	0.00623822
PHACTR4	0	0.159243	0	0.0211775	0.0864585	0.0196858	0.0343068	0.040241	0.212343	0	0.0113069	0	0	0.138703	0	0.0423244	0	0	0.0380082	0	0.0342363	0.00135468	0	0.0508595	0	0	0	0.0744918	0.0972471	0	0.552412	0.0450015	0.17502	0.041829	0	0	0.118787	0.0425269	0	0	0	0	0	0	0.121302	0.0725099	0.397879	0.112397
RCC1	0	0	0	0	0.0945321	0.0629603	0.0250731	0.0494858	0.0025271	0	0.00737501	0	0	0	0	0.117075	0	0.370848	0.0108708	0	0.0332368	0	0	0.00511848	0.0543797	0	0	0	0.0277268	0	0	0.127825	0.112148	0.000136294	0	0	0.0521417	0.00728581	0	0	0	0	0	0	0.0742364	0.00027826	0	0.0227166
TRNAU1AP	0	0.11238	0.0292852	0	0	0.00206584	0.028135	0.0503029	0.146093	0	0.00298282	0	0	0.0555278	0	0.0984356	0	0	0.0169445	0	0.0103334	0.000794274	0	0	0	0	0.117062	0	0.00845196	0	0	0.0328821	0.059011	0.0433846	0	0.113377	0.0359972	0	0	0	0.0275415	0	0	0	0.000261052	0.0173259	0	0.0251394
TAF12	0	0.0377637	0	0.0166279	0.0229894	0.0308819	0.0114882	0.0323941	0	0.0756926	0.000811407	0.130962	0	0.0697016	0	0	0	0	0.0128258	0	0.0332368	0.0201237	0	0.0685443	0.0564473	0.129192	0	0	0.0375599	0	0	0.0459209	0.00910327	0.0340091	0	0	0.0538133	0	0	0	0	0	0.18305	0	0.0441361	0.0078406	0	0.00439234
RAB42	0	0	0	0	0	0	0.000196882	0	0	0	0	0	0	0	0	0	0	0	0	0	0	0	0	0	0	0	0	0	0.00206381	0	0	0	0	0	0	0	0	0	0	0	0	0	0	0	0	0	0	0
GMEB1	0	0.0740354	0.0158325	0	0	0.000543409	0.00748919	0.0218358	0.00416682	0.138658	0.000811407	0	0	0.0540027	0	0	0	0	0.0425192	0	0.0642878	0.000794274	0	0.0365033	0.0357864	0.0268446	0	0	0.00652541	0	0	0.0914417	0	6.10373e-05	0	0	0.000635268	0	0	0	0	0	0	0	0	0.0451459	0	0.0279664
YTHDF2	0.0743885	0.0800592	0.0398586	0.102904	0.152175	0.122159	0.0404069	0.0995137	0.0403957	0.356998	0.0227282	0	0	0.070638	0	0.218742	0	0.350677	0.0758034	0	0.109062	0.0884116	0	0.0996041	0.023749	0	0	0	0.0582369	0	0	0.0855734	0.112937	0.0879469	0	0.0839892	0.0882138	0.00208748	0.212326	0	0.0275415	0	0.065869	0	0.0770363	0.176471	0.173012	0.164938
OPRD1	0	0	0.0131058	0	0	0.00420168	0.0221455	0.065996	0.000677449	0	0.0214087	0	0	0	0	0	0	0	0.0257306	0	0.0103334	0.0712439	0	0.0486127	0.134616	0	0	0	0.0598006	0	0	0.106819	0.0456011	0.0394432	0	0	0.129308	0.0762244	0	0	0	0	0	0	0.0451512	0.0320514	0	0.0559259
EPB41	0.0280608	0	0.106351	0.0616195	0	0.0934803	0.047674	0.0574596	0.0423801	0	0.0539809	0	0	0.0276146	0.33266	0.125512	0	0	0.0653194	0.206986	0.0521096	0.0299562	0	0.0894515	0.0322904	0	0	0	0.0253585	0	0	0.156612	0.189284	0.0129014	0	0.113377	0.0611571	0.0223306	0	0	0	0	0.0208772	0	0.0693923	0.0738576	0	0.0506541
TMEM200B	0	0	0	0	0	0.00014397	0.000233073	0	0	0	0	0	0	0	0	0	0	0	0	0	0	0	0	0	0	0	0	0	0	0	0	0.000118022	0	0	0	0	0	0	0	0	0	0	0	0	0	0	0	0
SRSF4	0.0831666	0.0421554	0.163472	0.0187963	0.0159497	0.0340714	0.04184	0.122681	0.0112007	0.0598394	0.0350807	0	0	0.13957	0	0.124339	0	0.350677	0.104816	0	0.14737	0.0846046	0	0.113518	0.0511566	0.135482	0	0	0.0692519	0	0.413313	0.150432	0.0853155	0.0863916	0	0	0.0214431	0.142857	0	0	0	0	0.108701	0	0.0973206	0.0687628	0.173012	0.106544
MECR	0	0	0.024724	0.101237	0.0815128	0.0369948	0.014443	0.0352964	0.00406342	0	0	0.0258996	0	0.102835	0.198948	0	0	0	0.0268417	0	0.0569848	0.086983	0	0.040889	0.0308276	0	0	0	0.0499164	0	0	0.0319468	0.0233086	0.00824502	0	0	0.0529068	0.269412	0	0	0	0	0.0129442	0	0.0178516	0.0212676	0	0.0126872
PTPRU	0	0.11238	0	0	0.0203987	0.00168051	0.0178437	0.0441764	0.244639	0	0.0344966	0	0	0.126736	0	0	0	0	0.0298472	0	0.0705998	0	0	0.0225606	0.0410274	0.16027	0	0	0.0351793	0	0	0.0988683	0.0295125	0.0292835	0	0.113377	0.0377746	0.0994794	0	0	0	0	0.165325	0	0.0351916	0.0229659	0	0.0411688
MATN1	0	0	0	0	0	0	0.00280327	0.00484909	0	0	0	0	0	0	0	0	0	0	0	0	0	0.0943472	0	0	0	0	0	0	0	0	0	0	0	0	0	0	0	0	0	0	0	0	0	0	0.0293586	0	0	0
LAPTM5	0	0	0	0	0	0	0.000886087	0.0222476	0	0	0.00210179	0	0	0	0	0	0	0	0.0171675	0	0	0	0	0.00829322	0	0	0	0	0	0	0	0	0.0737252	0.0239169	0	0	2.48316e-05	0	0	0	0	0	0	0	0	0.0143676	0	0.00451956
SDC3	0.213499	0.223253	0.0800149	0.124212	0.0865668	0.0013116	0.00763477	0.0943214	0.504038	0.201317	0.0973815	0.111417	0	0.0910498	0.0421504	0.0528052	0	0.196131	0.0658246	0	0.20608	0.0764399	0	0.136434	0.0475953	0.479875	0.316219	0.232257	0.0185217	0	0	0.184187	0.0205279	0.186393	0	0.329304	0.0207378	0	0	0	0	0	0.101014	0	0.10342	0.18323	0	0.0991283
PUM1	0.0743885	0.487954	0.267031	0.0948719	0.22708	0.256931	0.0807688	0.2544	0.357477	0.286469	0.165806	0.159065	0	0.266978	0.425464	0.428764	0	0	0.212471	0.603983	0.112286	0.322689	0	0.3496	0.335465	0.246017	0.264182	0.410568	0.194699	0	0.584908	0.276182	0.447987	0.323449	0.648663	0.403958	0.295498	0.336465	0.338211	0.248253	0	0	0.087441	0	0.486179	0.336745	0.898243	0.326838
NKAIN1	0	0	0	0	0.00907194	0.00233974	0.00606924	0.00339322	0	0	0	0	0	0.0273104	0	0	0	0	0.0226809	0	0	0.0524998	0	0.0106968	0.0287004	0	0	0	0	0	0	0.0174859	0	0	0	0	0.000606942	0	0	0	0	0	0	0	0	0.0363233	0	0.00907961
SNRNP40	0.101223	0	0.0196017	0	0.0832784	0.150379	0.0166339	0.0214979	0.219089	0	0.00737501	0	0	0.0324409	0	0	0	0	0.0791582	0.402237	0.070976	0.0176395	0	0.00851133	0	0	0	0	0.0148402	0	0	0.0282211	0.0737252	0.018182	0	0	0.0815175	0	0.513544	0	0.177208	0	0.0791586	0	0.01017	0.00816111	0	0.0245205
ZCCHC17	0.0743885	0.0492448	0.16166	0.0771293	0.0666249	0.0432703	0.041529	0.0744148	0.496055	0	0.0045282	0	0	0.0818569	0	0.0984356	0	0	0.119756	0.170212	0.111533	0.133173	0	0.173312	0.156365	0	0	0.196948	0.13916	0	0	0.0701309	0.226423	0.0645903	0	0.309842	0.106333	0.0556871	0	0.248253	0	0	0.0129442	0	0.107504	0.129538	0.331722	0.125588
FABP3	0	0	0	0.220686	0.0463888	0.0872628	0.02216	0.020866	0.14051	0	0.000811407	0	0	0.049976	0.0421504	0	0	0	0.0696659	0.0682206	0.0174822	0.0497366	0	0.0326072	0.0872373	0.0725803	0	0	0.0171342	0	0	0.0358826	0.0281882	0.0396209	0.169824	0	0.0445201	0.00208748	0	0	0.246821	0	0	0	0.094098	0.0244858	0	0.0403357
SERINC2	0	0	0	0	0	0.000161594	3.64077e-05	0	0.000826809	0	0	0	0	0	0	0	0	0	0	0	0	0	0	0	0	0	0	0	0	0	0	8.03622e-05	0	0	0	0	4.0688e-05	0	0	0	0	0	0	0	0	0	0	0
TINAGL1	0	0	0	0	0	0	0.000129954	0	0	0	0	0	0	0.0057162	0	0	0	0	0	0	0	0	0	0	0	0	0	0	0	0	0	0	0	0	0	0	0	0	0	0	0	0	0	0	0	0.0116361	0	0.00613065
HCRTR1	0	0	0	0	0.0207269	0	0.000752513	0.0121434	0	0	0.0428607	0	0	0	0	0	0	0	0	0	0	0	0	0	0	0	0	0	0.00127011	0	0	0	0	0	0	0	0	0	0	0	0	0	0	0	0	0	0	0
PEF1	0	0.208157	0.0249621	0.075994	0.135281	0.0426037	0.0409885	0.0665927	0.00416682	0.294722	0.0378549	0.121968	0	0.133781	0.209166	0	0	0.41568	0.155122	0.355792	0.134656	0.0734487	0	0.101599	0.18601	0	0	0	0.0616284	0	0.487898	0.220874	0.116263	0.0781345	0	0	0.131605	0.101133	0	0	0	0	0	0	0.192287	0.0780235	0.819673	0.157351
COL16A1	0.0141937	0	0.034951	0.0187963	0.0258723	0.000607618	0.0242628	0.0244191	0.00641197	0	0.0503051	0	0	0.00322643	0	0	0	0.350677	0.000904018	0	0	0.000368496	0	0.0435107	0	0.129192	0	0	0.0030311	0	0	0.024939	0.105376	0.00822363	0	0	0.0492752	0.00728581	0	0	0	0	0.065869	0	0.0600479	0.020633	0	0.042515
ADGRB2	0.382065	0.448403	0.337063	0.294905	0.23566	0.195462	0.046583	0.247489	0.160608	0.218432	0.0473103	0.73129	0	0.245777	0.480858	0.544686	0	0.694039	0.211793	0.339835	0.426259	0.116232	0	0.271801	0.267187	0.117899	0.117062	0.181871	0.0954419	0	0.435293	0.306502	0.303903	0.25051	0	0.20939	0.209683	0.340301	0.212326	0.184339	0.566737	0	0.390828	0	0.230248	0.463962	0.173012	0.166535
SPOCD1	0	0	0	0	0	0	0.000577016	0.000101244	0	0	0	0	0	0	0	0	0	0	0	0	0	0	0	0	0	0	0	0	0	0	0	0	0	0	0	0	0.00054655	0	0	0	0	0	0	0	0	0	0	0
PTP4A2	0	0	0	0	0.0135452	0.000543409	0.00989782	0.00772744	0.00384723	0.0598394	0	0	0	0.0451841	0.198948	0.095678	0	0	0.00046262	0	0	0	0	0.0182734	0	0	0	0	0	0	0	0.0463766	0	0.00821853	0	0	0.00183297	0	0.513544	0	0	0	0	0	0.000246507	0	0	0
KHDRBS1	0.140228	0.255732	0.195534	0.0530591	0	0.219232	0.0496111	0.102764	0.0361856	0.0756926	0.163783	0.0798414	0	0.0636249	0.0735528	0.205489	0	0	0.234548	0	0.0988506	0.110808	0	0.0982281	0.108672	0.255475	0.170552	0.589274	0.143176	0	0.413313	0.061018	0.166553	0.124377	0.571186	0.392008	0.161832	0.145779	1.31787	0	0	0	0	0	0.110359	0.103232	0.169341	0.145482
TMEM39B	0	0.0930577	0.0150349	0	0.0585854	0.00225411	0.0156181	0.020083	0.00641197	0.105425	0	0	0	0.0117205	0	0	0	0	0.0283854	0	0.0348759	0.0330311	0	0.0485398	0	0	0	0	0.000831658	0	0	0.0707084	0.0234844	0.00986644	0	0	0.0331812	0.367334	0	0	0	0	0	0	0.0218673	0.0652048	0	0.019688
KPNA6	0.19048	0	0.235606	0.205007	0.128965	0.163968	0.0614661	0.142452	0.259016	0.111725	0.115947	0	0	0.234329	0.209166	0	0	0.811144	0.248621	0.0682206	0.121332	0.155969	0	0.180048	0.166151	0.305355	0	0.170223	0.0429281	0	0	0.14316	0.147539	0.216026	0	0.306785	0.136381	0.202727	0	0	0	0	0.0594976	0	0.169227	0.313593	0.402611	0.160914
TXLNA	0.0551229	0.11238	0	0	0	0.00380768	0.0125415	0.0320163	0.150044	0	0.106148	0	0	0	0	0	0	0	0.0149999	0	0.184431	0.0996653	0	0.0241291	0.0357864	0	0	0.237893	0.00447165	0	0	8.03622e-05	0	0.0257523	0	0	0.00925805	0.310582	0	0	0	0	0.0208772	0	0.000667565	7.4571e-05	0	0.0408874
CCDC28B	0	0.0421554	0	0	0	0	0.00550006	0.00455258	0.000677449	0	0	0	0	0	0	0	0	0	0.000109051	0	0	0	0	0.00245166	0	0	0	0	0.000851343	0	0	0.000437244	0	0.0419326	0	0	0.0150311	0	0	0	0	0	0	0	0.0406734	0.0116361	0	0.0113689
IQCC	0.0743885	0	0	0	0.0280607	0.0348585	0.00230668	0.0015473	0	0	0	0	0	0	0	0	0	0	0.0205714	0	0	0.0281366	0	0	0	0.0727503	0	0	0.00547272	0	0	0	0	0	0	0.22928	0.000294005	0	0	0	0	0	0	0	0.00735689	0.0198176	0	0.00120878
DCDC2B	0	0	0	0	0	0	0.000652478	0.000157469	0	0	0	0	0	0	0	0	0	0	0	0	0	9.63166e-05	0	0	0	0	0	0	0	0	0	0.0426595	0	3.49071e-05	0	0	0.000151971	0	0	0	0	0	0	0	0	0	0	0
TMEM234	0	0	0	0	0.0407856	0.00053234	0.00631562	0.0169638	0.000677449	0	0	0	0	0	0	0	0	0	0.000266434	0	0	0	0	0.0121075	0.0433184	0	0	0	0.000851343	0	0	0.048646	0	0.000136294	0	0	0.000693601	0	0	0	0.190819	0	0.183993	0	0.0138736	0.00196072	0	0.0236755
EIF3I	0.101223	0	0.0125332	0.104251	0.0886042	0.0565632	0.0334996	0.0881238	0.000677449	0.483807	0.0217255	0	0	0.101062	0	0.095142	0	0	0.0648269	0	0	0.0807772	0	0.0936637	0.0493895	0	0.117062	0	0.0536188	0	0	0.104827	0.0838898	0.0551434	0	0.179163	0.0905262	0.00728581	0	0	0	0	0.236333	0	0.104203	0.0893596	0	0.110268
FAM167B	0	0	0	0	0	0	2.39786e-05	0	0	0	0	0	0	0	0	0	0	0	0	0	0	0	0	0	0	0	0	0	0	0	0	0	0	0	0	0	0	0	0	0	0	0	0	0	0	0	0	0
LCK	0	0	0	0	0	0	0.000294347	0	0	0	0	0	0	0	0	0	0	0	0	0	0	0	0	0	0	0.117899	0	0	0	0	0	0	0	0	0	0	0	0	0	0	0	0	0	0	0	0	0	0
HDAC1	0	0	0	0	0	0.00040221	0.00222323	0.00013296	0	0	0	0	0	0	0	0	0	0	0.000109051	0	0	0	0	0	0	0	0	0.0744918	0	0	0	0.020506	0	0.0145173	0	0	0.00111867	0	0	0	0	0	0	0	0	0.0394183	0	0.00251241
MARCKSL1	0.342323	0.361028	0.112852	0.0548108	0.124244	0.100503	0.0435681	0.0980146	0.0131738	0	0.13191	0.214338	0	0.0519133	0	0	0	0	0.0941932	0	0.157707	0.185306	0	0.185766	0.109276	0.210108	0	0	0.0069568	0	0	0.120072	0.110639	0.124212	0	0	0.157243	0.25121	0.790405	0	0.227585	0	0.238565	0	0.0311756	0.125575	0	0.0797175
TSSK3	0	0	0	0	0	0.0506113	0.000923499	0.00879877	0	0	0	0	0	0	0	0	0	0	0	0	0	0	0	0	0	0	0	0	0.000430529	0	0	0.0517335	0	3.49071e-05	0	0	7.24777e-05	0	0	0	0	0	0	0	0.000250585	0.00458897	0	0
FAM229A	0	0	0	0	0	0	0.00787131	0.00477893	0	0	0	0	0	0	0	0	0	0	0	0	0	9.63166e-05	0	0	0	0	0	0	0.00127011	0	0	8.03622e-05	0	0.00515033	0	0	0.0113909	0	0	0	0	0	0	0	6.52442e-05	0.0116361	0	0.00205176
BSDC1	0.224125	0.252473	0.122564	0.152958	0.0516382	0.125809	0.0393548	0.0901473	0.0135233	0.150266	0.0807621	0.0258996	0	0.131727	0.267621	0	0	0.602858	0.0859527	0	0.142904	0.0739763	0	0.160235	0.0916579	0.221768	0.170552	0	0.0363351	0	0	0.126461	0.152778	0.0688284	0.169824	0.235531	0.0488598	0.125309	0.509436	0.184339	0	0	0.0594976	0	0.149914	0.219928	0	0.163064
AL033529.1	0.141899	0	0	0	0	0.0557519	0.00652984	0	0	0	0	0	0	0	0	0	0	0	0	0	0	0	0	0	0	0	0	0	0.0306199	0	0	0.0117717	0	0	0	0	0.0245878	0	0	0	0	0	0	0	0	0	0	0.0161974
ZBTB8A	0	0	0	0	0.0322409	0.00053234	0.00583272	0.0106365	0	0	0	0	0	0.0555278	0.198948	0	0	0	0.0426329	0	0	0	0	0	0	0	0	0	0.000851343	0	0.413313	0.0372847	0.0911592	0.0349273	0	0	0.00938439	0	0	0.248253	0	0	0	0	0.000184693	0.00975162	0	0.0179852
ZBTB8OS	0.0280608	0	0.0150349	0	0.027538	0.0295935	0.0325107	0.0572528	0.0138343	0	0.0045282	0	0	0.0740525	0.11963	0.125259	0	0.602858	0.0603688	0.161809	0.114532	0.0130304	0	0.083248	0.0322904	0.0414538	0	0	0.0247209	0	0.266751	0.0736053	0.215006	0.0613131	0	0	0.0696109	0	0	0	0	0	0.165325	0	0.0614411	0.117098	0.402611	0.0483746
RBBP4	0	0.469736	0.0860544	0.0613952	0.0343356	0.154707	0.0383199	0.109955	0.00880557	0.0598394	0.0856685	0	0	0.123403	0	0	0	0	0.157318	0.153357	0.112695	0.0956113	0	0.0967552	0.0695675	0	0.199752	0.170223	0.0363996	0	0	0.180464	0.145606	0.0210638	0.169824	0	0.0475303	0	0	0.642874	0	0	0.0208772	0	0.073448	0.184069	0	0.135564
SYNC	0	0	0	0.156203	0.0939831	0.113288	0.016863	0.0118114	0.0131738	0	0.0153165	0	0	0	0.209166	0	0	0	0.0270464	0	0.0411037	0.0379318	0	0.0575096	0.023529	0	0	0.196948	0.0714471	0	0	0.0101266	0.0983335	0.11233	0	0	0.0087957	0	0	0	0.190819	0	0	0	0.0411044	0.0304862	0	0.011035
KIAA1522	0.0400124	0	0.03487	0	0	0.000670471	0.0190447	0.0245251	0.000677449	0	0.0740315	0	0	0	0.11963	0.095142	0	0	0.0210608	0	0.0158083	9.63166e-05	0	0.0288404	0.00536709	0	0	0	0.0778234	0	0	0.011705	0.00910327	0.0263724	0	0	0.0285354	0	0	0	0	0	0.183993	0	0.0615626	0.00856055	0	0.0656145
YARS	0.0400124	0.0914053	0.133072	0.0211775	0.0351046	0.0649872	0.0530328	0.0806551	0.0192523	0	0.0758826	0	0	0.00322643	0	0	0	0	0.0831526	0	0.027449	0.0343111	0	0.0882213	0.149189	0.0414538	0	0.170223	0.0998257	0	0	0.0731921	0.0583419	0.0937599	0	0.392008	0.0618359	0.0639987	0	0	0	0	0.166255	0	0.0654218	0.0689738	0.399673	0.110296
S100PBP	0.0400124	0	0.0158325	0	0.0322409	0.00052693	0.0136674	0.0243383	0.00384723	0	0	0	0	0	0	0.0528052	0	0	0.0206504	0	0.138108	0.0348947	0	0.062687	0.0250085	0.177446	0	0.304984	0.0475668	0	0	0.0466588	0.0584842	0.00589099	0	0	0.028752	0.417117	0.426982	0.452719	0	0	0	0	0.000184693	0.0649799	0	0.0429488
FNDC5	0.125604	0	0.0158325	0.175257	0.208028	0.00101527	0.0204653	0.0896801	0.0660035	0	0.138295	0	0	0.102348	0.11963	0.0583446	0	0.196131	0.0207639	0	0.0462496	0.0842547	0	0.0468966	0	0.262819	0	0	0.0190154	0	0	0.0487921	0.0818142	0.0623743	0	0.214084	0.0454628	0.0328121	0	0	0.256398	0	0	0	0.000184693	0.0689683	0	0.0932894
HPCA	0.163175	0.285578	0.163136	0.367058	0.148557	0.237164	0.130042	0.212134	0.164247	0.443651	0.263328	0.536826	0	0.169927	0.70234	0.299068	0	0.436871	0.368524	0.575889	0.311587	0.215797	0	0.276373	0.319851	0.385814	0.50656	0.311051	0.209083	0	0.435293	0.276304	0.239697	0.130618	0	0.179163	0.29348	0.330035	0.426982	0.437438	0.268377	0	0.528509	0	0.330819	0.387199	0	0.2104
TMEM54	0	0.119585	0	0.0990861	0.0808908	0.0111398	0.0196571	0.0243346	0.0116927	0	0.000811407	0	0	0.0369677	0	0	0	0	0.0663844	0	0	0.0214425	0	0.113703	0.0466937	0.135329	0.193415	0	0.0953273	0	0	0.000437244	0.0811571	0.0671529	0	0	0.0216492	0.00208748	0	0.452719	0.167267	0	0.165325	0	0.0477849	0.0121441	0	0.0731468
RNF19B	0.079707	0	0	0.05761	0.0229894	0.190102	0.0116173	0.0353289	0.244809	0	0.00262299	0.0798414	0	0.0057162	0	0	0	0	0.0461176	0	0	0.0192894	0	0.0166466	0.0217737	0	0	0	0.0487124	0	0	0.00844607	0.0680219	0.00122659	0	0.309842	0.0374705	0.00208748	0	0	0	0	0	0	0.0352687	0.0309189	0	0.0370416
AK2	0	0	0.0376934	0	0	0.00143008	0.0115891	0.0253695	0.000677449	0	0.00764281	0	0	0.0338822	0.0421504	0.234061	0	0	0.000358275	0	0	0	0	0.00834692	0	0	0.281111	0	0.00733732	0	0.664215	0.009472	0.059011	0.0554653	0	0	0.0358182	0	0	0	0	0	0	0	0.0254907	7.4571e-05	0	0.0435057
AZIN2	0	0.161828	0.0932595	0.0464106	0.00907194	0.0764379	0.0249675	0.0468006	0.0613508	0.0598394	0.0188167	0.0258996	0	0.058791	0.422837	0	0	0	0.0319577	0	0	0.089484	0	0.0334054	0.00536709	0	0	0	0.0375967	0	0	0.130447	0.134362	0.0321897	0	0.113377	0.00677808	0.087761	0	0	0	0	0	0	0.0015949	7.4571e-05	0.173012	0.0277042
TRIM62	0.15922	0	0.0125332	0	0.0203987	0	0.00332951	0.00711005	0	0	0	0	0	0	0	0	0	0	0	0	0	0	0	0.0169357	0.017952	0	0	0	0.000430529	0	0	0.0134399	0	0.013975	0	0	6.14997e-05	0	0	0	0.176265	0	0	0	0	7.4571e-05	0	0.018255
ZNF362	0	0	0.0292852	0	0.0701656	0.00157576	0.0198914	0.0506838	0.165051	0	0.0962176	0	0	0	0	0.0984356	0	0	0.0620047	0	0.0722598	0.000368496	0	0.0366856	0	0.123996	0	0	0.003732	0	0	0.0521064	0.0661107	0.00519335	0	0	0.0343851	0.0899895	0	0.248253	0	0	0	0	0.0602559	0.0254835	0	0.0547928
A3GALT2	0	0	0	0	0	0.00040221	0.00200915	7.74198e-05	0	0	0.000811407	0	0	0	0	0	0	0	0	0	0	0	0	0	0	0	0	0	0	0	0	0	0	0	0	0	0	0	0	0	0	0	0	0	0	0	0	0
PHC2	0	0.145358	0.0144929	0	0.14889	0.162244	0.0300608	0.0794513	0.0167559	0	0.0235147	0.0735045	0	0.170022	0.166382	0.0948758	0	0	0.0115978	0	0.107131	0.0936077	0	0.0611021	0.0819324	0	0.117062	0.262904	0.0323019	0	0	0.0824726	0.167224	0.0563522	0	0.22928	0.0943786	0.0507635	0	0	0	0	0.0208772	0	0.0495613	0.108804	0	0.0815432
ZSCAN20	0	0	0	0	0	0	0.00257001	0	0	0	0.000811407	0	0	0	0	0	0	0	0.000547503	0	0	0	0	0	0	0	0	0	0	0	0	0.0139189	0	0.000221736	0	0	0.000133877	0	0	0	0	0	0	0	0.000250585	7.4571e-05	0	0.00190551
CSMD2	0	0.100891	0.0659394	0.099998	0.0282129	0.0181226	0.0863057	0.0975573	0.00332893	0.251801	0.00210179	0.07854	0	0.0992794	0	0	0	0	0.077899	0.214708	0.0280039	0.190137	0	0.0525732	0.134326	0	0	0.350429	0.0643635	0	0.413313	0.109508	0.139629	0.0935509	0.169824	0	0.120892	0.293994	0	0.248253	0	0	0	0	0.0153072	0.0667418	0	0.109828
C1orf94	0	0	0	0	0	0.00014397	3.57089e-05	5.79249e-05	0	0	0	0	0	0	0	0	0	0	0	0	0	0	0	0	0	0	0	0	0	0	0	0	0	0	0	0	0	0	0	0	0	0	0	0	0.00826991	0	0	0
SMIM12	0.073555	0.0421554	0.14351	0.0741455	0.17056	0.0391786	0.0383553	0.0987049	0.0237891	0	0.0147398	0.111417	0	0.0788146	0	0.125512	0	0.370848	0.077841	0	0.144789	0.0261098	0	0.0898427	0.0657814	0	0.281111	0	0.0469016	0	0.413313	0.131236	0.061401	0.0940943	0.169824	0.0839892	0.0680948	0.0230447	0	0.21867	0	0	0.193405	0	0.0474411	0.0634621	0.169341	0.0602957
GJB5	0	0	0	0	0	0	0.000453952	0.00883714	0	0	0	0	0	0	0	0	0	0	0	0	0.0495386	0	0	0	0	0	0	0	0	0	0	0	0	0.00377651	0	0	0	0	0	0	0	0	0	0	0.0217205	0	0	0
GJB4	0	0	0	0	0	0	9.20419e-05	0	0	0	0	0	0	0	0	0	0	0	0	0	0	0	0	0	0	0	0	0	0	0	0	0	0	0	0	0	0	0	0	0	0	0	0	0	0	0	0	0
GJB3	0	0	0	0	0	0	0.000706042	0	0	0	0	0	0	0	0	0	0	0	0	0	0	0	0	0	0	0	0	0	0	0	0	0	0	0	0	0	0	0	0	0	0	0	0	0	0	0	0	0
GJA4	0	0	0	0	0	0	0	0	0	0	0	0	0	0	0	0	0	0	0	0	0	0	0	0	0	0	0	0	0	0	0	0	0	0	0	0	0.0243713	0	0	0	0	0	0	0	0	0	0	0
DLGAP3	0.0400124	0.11606	0.0293156	0	0	0.0820596	0.0258055	0.0246964	0.000677449	0	0.0159634	0.0258996	0	0.0117205	0.0735528	0	0	0	0.0190773	0.170212	0.0427278	9.63166e-05	0	0.0190271	0.0810933	0.0777755	0	0.170223	0.000888349	0	0	0.00119776	0.053061	0.0446327	0	0	0.0167198	0.222198	0	0	0.107688	0	0.0791586	0	0.0729177	0.0562331	0	0.0537084
AC114490.3	0	0	0.0459429	0	0	0.000479598	0.000776299	0.000665705	0	0	0	0	0	0	0	0	0	0	0	0	0	9.63166e-05	0	0.00757173	0	0	0	0	0	0	0	0.000437244	0	0.0155098	0	0	0.000356218	0	0	0	0	0	0	0	0	0.0058875	0	0
AC114490.2	0	0	0	0	0	0	0	0	0	0	0	0	0	0	0	0	0	0	0	0	0	0	0	0	0	0	0	0	0	0	0	0	0	0	0	0	0	0	0	0	0	0	0	0	0	0	0	0
ZMYM6	0	0	0	0	0	0	6.5572e-05	0	0	0	0	0	0	0	0	0	0	0	0	0	0	0	0	0	0	0	0	0	0	0	0	0	0	0	0	0	0	0	0	0	0	0	0	0	0	0	0	0
ZMYM1	0.0408878	0	0	0	0	0.00191092	0.00815312	0.0130702	0.000677449	0.0598394	0.00210179	0	0	0	0	0.0583446	0	0	0.0107525	0	0	0.0202328	0	0.0226612	0	0	0	0	0.0521699	0	0	0	0	0.00390752	0	0	0.00183945	0	0	0	0	0	0	0	0.050383	0.0329671	0	0.00478861
SFPQ	0.38712	0.221546	0.151207	0.0774001	0	0.185975	0.069771	0.161142	0.0916839	0.341361	0.174942	0.0915534	0	0.0900938	0	0.0423244	0	0.602858	0.0875906	0	0.148889	0.0329986	0	0.108729	0.117178	0.260794	0.623652	0.268011	0.0612999	0	0	0.163852	0.257287	0.148878	0	0.631054	0.149858	0.092626	0	0	0.150396	0	0.0791586	0	0.175829	0.204326	0.361068	0.152432
ZMYM4	0.0141937	0.0930577	0.153418	0.112165	0.143802	0.0778187	0.07278	0.147522	0.240945	0.16408	0.104355	0.34116	0	0.294374	0.319003	0.126691	0	0	0.141457	0.411332	0.206804	0.149814	0	0.192373	0.157261	0.300778	0.577895	0.268011	0.121433	0	0.348022	0.258693	0.133601	0.106784	0	0.113377	0.279931	0.205453	0.906533	0	0.280459	0	0.194864	0	0.120548	0.171755	0.173012	0.191942
KIAA0319L	0.101223	0.396417	0.152318	0.066325	0.142375	0.169612	0.0463698	0.130377	0.0859259	0.306496	0.0919487	0.131458	0	0.100786	0.209011	0	0	0	0.145527	0	0.0342363	0.178574	0	0.239895	0.142009	0.169005	0.333118	0.237893	0.0644636	0	0	0.120293	0.120144	0.110061	0.450664	0	0.107668	0.208227	0	0	0.17567	0	0.154028	0	0.147707	0.216519	0.173012	0.0959897
NCDN	0.301796	0.453155	0.462149	0.428091	0.319074	0.233631	0.100414	0.326818	0.175342	0.600721	0.18284	0.615117	0	0.462497	0.271923	0.462602	0	0.72364	0.457742	0.627063	0.438434	0.297868	0	0.457976	0.264879	0.552779	0.428879	0.350429	0.249736	0	1.22207	0.405592	0.29344	0.483398	0.602419	0.486716	0.422558	0.376533	0.338211	0.184339	0.752703	0	0.458855	0	0.473164	0.40377	0.357713	0.456808
TFAP2E	0	0	0	0	0	0	0.00848745	0.00118697	0	0	0.00737501	0	0	0	0	0	0	0	0	0	0	0	0	0	0	0	0	0	0.000831658	0	0	0.061573	0	0.0153138	0	0	0.00108658	0.00208748	0	0	0	0	0	0	0.000311833	7.4571e-05	0	0.0213334
PSMB2	0.164401	0.11238	0.0268963	0.252451	0.252439	0.0175112	0.0370372	0.110799	0.0256296	0	0.130745	0.252385	0	0.0510707	0.11963	0	0	0	0.0956946	0.597713	0.240115	0.0806152	0	0.138816	0.0556053	0	0	0	0.0529992	0	0	0.122548	0.185082	0.108958	0.452964	0	0.0851432	0.0536304	0	0	0	0	0.243186	0	0.093701	0.137415	0	0.0728214
C1orf216	0.114864	0.210746	0.0748015	0.240321	0.0363941	0.115186	0.0525148	0.10353	0.0112007	0.231851	0.0459803	0.252385	0	0.0873155	0	0.125749	0	0	0.197205	0	0.114036	0.104087	0	0.118436	0.108659	0.188768	0	0	0.136764	0	0	0.0675964	0.0581775	0.150027	0.452964	0.0839892	0.16368	0.0986587	0	0.452719	0.12038	0	0	0	0.189879	0.150477	0	0.14334
CLSPN	0	0	0	0	0	0.00040221	0.00340068	0.000683164	0	0	0	0	0	0	0	0	0	0	0.0188503	0	0	0.0366903	0	0	0	0	0	0	0	0	0	0.0171196	0	0	0	0	0.0165891	0.0806287	0	0	0	0	0	0	0	0	0	0
AGO4	0.0743885	0	0.0710654	0.0468346	0.00704128	0.0290545	0.0298287	0.0794879	0.00129043	0	0.00620155	0	0	0.00322643	0.267621	0	0	0	0.0360218	0	0.127649	0.0215479	0	0.0791357	0.0686239	0	0	0.181871	0.162618	0	0.266751	0.0444092	0.0497198	0.0951098	0.452964	0.113377	0.0421442	0.0899895	0	0	0.136405	0	0	0	0.0584026	0.0431036	0	0.108077
AGO1	0.248187	0	0.127583	0.0844246	0.0686041	0.0822727	0.0227589	0.0672259	0.00416682	0	0.0102359	0	0	0.0501159	0.111788	0	0	1.0924	0.060206	0	0.0231976	0.105487	0	0.0167942	0.0518304	0	0	0.181871	0.0106671	0	0	0.0661647	0.0371632	0.0417643	0	0.392604	0.0246292	0.192341	0	0.887094	0	0	0.0129442	0	0.0192189	0.0960841	0	0.124748
AGO3	0.250349	0.225086	0.113335	0.196037	0.0695492	0.162285	0.0664012	0.081754	0.0241654	0	0.0102359	0.214338	0	0.0927324	0.216078	0.121773	0	0.370848	0.127441	0	0.19587	0.0374917	0	0.0782325	0.0546225	0.0268446	0.21487	0.350429	0.0681605	0	0	0.117277	0.123691	0.0696067	0	0	0.169041	0.193244	0.513544	0	0.190819	0	0.0738108	0	0.0826049	0.129819	0	0.158225
TEKT2	0	0	0	0	0	0	0.0003289	0.00694187	0	0	0	0	0	0	0	0	0	0	0	0	0	0	0	0	0	0	0	0	0	0	0	0	0	0	0	0	0	0	0	0	0	0	0	0	0	0	0	0
ADPRHL2	0.0400124	0	0.0153805	0.0445215	0	0.151534	0.0157401	0.015657	0.00406342	0	0	0	0	0.0915396	0	0	0	0	0.0190443	0.214708	0.0357877	0.000368496	0	0.0485161	0.0350029	0.0777755	0	0.472023	0.00224189	0	0	0.00364528	0.149615	0.110826	0	0	0.00435456	0.0279782	0	0	0	0	0.0208772	0	0.0101253	0.0824134	0	0.0542992
COL8A2	0	0	0	0	0	0	0.000274875	0	0	0	0	0	0	0	0	0	0	0	0	0	0	0	0	0	0	0	0	0	0	0	0	0	0	0	0	0	0.000151971	0	0	0	0	0	0	0	0	0	0	0
TRAPPC3	0	0	0.0912982	0.0673158	0.00704128	0.122326	0.0329261	0.0371795	0.0116557	0	0.00298282	0.253773	0	0.172313	0	0.0988141	0	0	0.102608	0.185424	0.152145	0.155231	0	0.0318837	0.064084	0.0725803	0.199752	0	0.0181251	0	0	0.0577389	0.0741051	0.0462052	0	0	0.059866	0.0285372	0.509436	0	0	0	0	0	0.051322	0.0276591	0	0.0583016
MAP7D1	0.0741589	0.150857	0.219083	0.345463	0.112197	0.0744581	0.0458866	0.127965	0.0116557	0.0756926	0.116452	0.121968	0	0.100041	0.202855	0.235251	0	0.196131	0.141062	0.169795	0.115138	0.118167	0	0.179533	0.113216	0.0268446	0.281111	0.404491	0.195891	0	0	0.201463	0.179012	0.160125	0	0	0.212933	0.302363	0	0	0.176265	0	0.0129442	0	0.0750666	0.108298	0.715724	0.176051
THRAP3	0.203629	0	0.0497037	0.0900257	0.122713	0.16592	0.0401267	0.0806996	0.0138194	0.0827509	0.0617616	0.07854	0	0.246066	0.379203	0.262992	0	0	0.0137061	0	0.135358	0.0603024	0	0.123326	0.196154	0.171771	0.170552	0	0.114247	0	0	0.147377	0.200623	0.148352	0	0	0.109797	0.00728581	0.426982	0	0	0	0.0738108	0	0.105585	0.190969	0.228242	0.103211
SH3D21	0	0	0	0	0	0	0.00160363	0.00323192	0.000826809	0	0	0	0	0	0	0	0	0	0	0	0	0	0	0	0	0	0	0.170223	0	0	0	0.000118022	0	0.0097432	0	0	0	0	0	0	0	0	0	0	0	0.0058875	0	0
EVA1B	0	0	0	0	0	0	0	4.70516e-05	0	0	0	0	0	0	0	0	0	0	0	0	0	0	0	0	0	0	0	0	0	0	0	0	0	0	0	0	0.0134661	0	0	0	0	0	0	0	0	0	0	0
STK40	0	0	0.0211245	0.0187963	0.0186677	0.00196176	0.0229327	0.0242068	0.0145056	0.294722	0.000811407	0.0735045	0	0.0185371	0	0.095678	0	0	0.0624192	0	0	0	0	0.048409	0.0246192	0	0	0	0.00381127	0	0	0.0612764	0	0.000136294	0	0	0.0335317	0.0285372	0.212326	0	0	0	0	0	0.0531917	0.0406289	0.402136	0.0638024
LSM10	0	0.0817309	0.0618846	0	0.0677546	0.00268064	0.0289579	0.0622376	0.0706501	0	0.00210179	0.130962	0	0.0357311	0	0	0	0	0.0354043	0.193376	0.106716	0.000368496	0	0.0557423	0.0403164	0.123996	0	0	0.0674687	0	0	0.000510789	0.0135436	0.0412208	0	0	0.00336736	0	0	0	0	0	0.0208772	0	0.0414577	0.0239413	0	0.0542083
OSCP1	0.0280608	0.0377637	0.0235634	0	0	0.000897533	0.0108179	0.0300704	0.0025271	0	0.00764281	0	0	0.11355	0	0.0929016	0	0	0.0242542	0	0.0231976	9.63166e-05	0	0.0129354	0.0738176	0.169005	0.117062	0	0	0	0	0.000118022	0.119292	0.00517952	0	0	0.0670663	0.135295	0	0.184339	0	0	0	0	0.00185859	0.0351809	0	0.0522111
MRPS15	0	0.172873	0.0936576	0	0.0229894	0.00196176	0.0160537	0.0464676	0.169557	0	0.0394312	0	0	0.174041	0	0.112651	0	0	0.00909367	0.193376	0.0427278	0.0608284	0	0.0628909	0.0125924	0.123996	0	0	0.00733024	0	0	0.00475167	0.00456937	0.0226619	0	0	0.0606698	0	0	0	0	0	0	0	0.0392192	0.0237325	0	0.00832092
CSF3R	0	0	0	0	0	0	8.63624e-05	0.0137279	0	0	0	0	0	0	0	0	0	0	0	0	0	0	0	0	0	0	0	0	0.0516971	0	0	0	0.0215955	0	0	0	0	0	0	0	0	0	0	0	0	0	0	0.0110344
GRIK3	0.0698339	0	0	0	0.0677546	0.000293363	0.0312283	0.0295238	0.0403957	0	0.0949657	0.253773	0	0	0	0.095678	0	0	0.0420381	0	0.0513089	0.101927	0	0.045276	0.0154259	0	0	0	0.00206381	0	0.266751	0.0251029	0.059011	0.041815	0	0.158333	0.0367896	0.0871415	0	0	0	0	0.186612	0	0.0313664	0.0390412	0	0.0526994
ZC3H12A	0	0	0	0	0	0	0.000356951	0	0	0	0	0	0	0	0	0	0	0	0	0	0	0	0	0	0	0	0	0	0	0	0	0	0	0	0	0	0	0	0	0	0	0	0	0	0	0.0104849	0	0.0139585
MEAF6	0.0880983	0.143829	0.138139	0.090367	0.24716	0.0856223	0.048422	0.144668	0.0530857	0.201317	0.052125	0	0	0.0971731	0.166382	0.381748	0	0	0.127699	0.355792	0.116278	0.184314	0	0.189958	0.0972192	0	0	0.50314	0.212261	0	0	0.140511	0.0374783	0.128095	0	0.20939	0.078138	0.0450571	0	0	0.123119	0	0.0129442	0	0.117337	0.182865	0	0.216499
SNIP1	0	0	0	0	0.0618201	0.000479598	0.00842312	0.017598	0.00129043	0	0	0	0	0	0	0	0	0	0.0169759	0	0	9.63166e-05	0	0.0600531	0.00685061	0	0	0	0.0521251	0	0.266751	0.00107133	0	0.0577061	1.00788	0	0.0264034	0.087761	0	0	0	0	0.0738108	0	0.0284609	0.0212082	0	0.0310593
DNALI1	0	0	0	0	0	0.00180008	0.0105084	0.012588	0	0	0	0	0	0	0	0	0	0	0	0	0	0.111275	0	0.0161695	0	0	0	0	0	0	0	0.0234123	0.00543251	0.0409957	0	0	0.000221169	0	0	0	0	0	0.0129442	0	0.0013673	0	0	0.0129289
GNL2	0	0	0	0	0	0.000681042	0.00599959	0.0218031	0.000826809	0.150266	0	0	0	0.0422894	0	0	0	0	0.040597	0.153357	0	9.63166e-05	0	0.0288682	0	0.123996	0	0	0	0	0	0	0	0.0230896	0	0	0.00069425	0	0	0	0	0	0	0	0	0.0151078	0	0.000678422
RSPO1	0	0	0	0	0	0	6.20126e-05	0	0	0	0	0	0	0	0	0	0	0	0	0	0	0	0	0	0	0	0	0	0	0	0	0	0	0	0	0	0	0	0	0	0	0	0	0	0	0	0	0
C1orf109	0	0	0.0163632	0	0.0827846	0.00319844	0.0159162	0.0309939	0.00787697	0	0.0386787	0	0	0.0169327	0	0	0	0	0.0710935	0	0	0.00135468	0	0.0868273	0.052988	0	0	0	0.0145094	0	0	0.0295267	0	0.0154647	0	0	0.00208898	0.189222	0.426982	0	0	0	0	0	0.0325477	0.0255575	0	0.0591951
CDCA8	0	0	0	0	0.0207269	0	0.000704549	0	0	0	0	0	0	0	0	0	0	0	0	0	0	0	0	0	0	0	0	0	0.00295161	0	0	0	0	0	0	0	0	0	0	0	0	0	0	0	0.00474358	0	0	0
EPHA10	0	0	0.037095	0	0.0886042	0.0759367	0.00976646	0.0488506	0.000677449	0.105425	0	0	0	0	0	0	0	0	0.0783456	0	0.0219847	0.00281658	0	0.0327114	0	0	0	0.0744918	0.0107078	0	0	0.0765011	0.0977397	0.0397469	0	0	0.0201747	0.0215857	0	0	0	0	0	0	0.000437721	0.0249443	0	0.0211709
MANEAL	0	0	0.0557798	0.129857	0.0864909	0.00663866	0.0104882	0.0446723	0.00416446	0	0.00262299	0.0258996	0	0	0	0	0	0.370848	0.0453551	0	0.0174822	0.0210241	0	0.120389	0.0214336	0	0	0	0.00206381	0	0.266751	0.0156699	0.089793	0.0266072	0.51891	0	0.00218156	0.00208748	0.426982	0	0.107688	0	0	0	0.0259581	0.0827366	0	0.0370363
YRDC	0	0	0.0685593	0.0211775	0	0.00190333	0.0174255	0.015627	0.0025271	0	0.00210179	0.252385	0	0.0377515	0	0.0603161	0	0	0.0261686	0.193376	0	0.0201237	0	0	0	0	0	0	0	0	0.266751	0.000985815	0.0519905	0.0247495	0	0	0.054878	0.00208748	0	0.184339	0	0	0	0	0.0116492	0.00268372	0	0.0721661
C1orf122	0	0.0653619	0.0176457	0.0889872	0.17	0.228394	0.0431646	0.0830944	0.252621	0.270321	0.0567691	0	0	0.120002	0.0514474	0.202734	0	0	0.102079	0.0682206	0.151713	0.119949	0	0.085042	0.12298	0.0727503	0.117062	0	0.0432191	0	0	0.160841	0.0588567	0.0641361	0	0	0.0840243	0.0845763	0	0	0	0	0.091002	0	0.108757	0.100589	0	0.109128
MTF1	0	0.151582	0.0125332	0.0646081	0	0.00192468	0.0129505	0.0341018	0.00406342	0	0.000811407	0	0	0	0	0	0	0	0.0506975	0.214708	0.0238884	0.019404	0	0.0561174	0	0	0	0	0.0773432	0	0	0.00951722	0	0.0011908	0	0	0.00271014	0	0	0	0	0	0	0	0.0200033	0.0406476	0	0.0417574
INPP5B	0	0.0696152	0.0554493	0	0	0.00330959	0.0221249	0.0114994	0.00573409	0.201317	0.0120737	0	0	0.0294446	0	0	0	0	0.0173715	0	0	0.12947	0	0.0105001	0.0146987	0	0	0	0.0224651	0	0	0.0329298	0.0958261	0.0257674	0	0	0.00638213	0.00208748	0	0	0	0	0	0	0.0247925	0.0110946	0	0.0124781
SF3A3	0	0.0930577	0.0677203	0	0.00907194	0.0419226	0.0205871	0.0518802	0.00884013	0	0	0	0	0.0715159	0	0.095142	0	0	0.0383963	0	0.0543449	0.0184037	0	0.0767002	0	0.0777755	0	0	0.0107565	0	0	0.0520746	0.0970788	0.0285093	0	0	0.0401082	0	0	0.184339	0	0	0.0389143	0	0.0473677	0.0343231	0	0.0612115
FHL3	0	0	0	0	0	0	0.00238783	0.000235998	0	0	0	0	0	0.0326695	0	0.154675	0	0	0.00765077	0	0	0	0	0	0.0140764	0	0	0	0	0	0	8.03622e-05	0	0	0	0	0.0074852	0	0	0	0	0	0	0	0	0	0	0.0221813
UTP11	0	0	0.0684585	0	0	0.0317267	0.0142177	0.0224087	0.00384723	0	0.0747594	0	0	0.064167	0	0	0	0	0.0311747	0	0.0342363	0.161237	0	0.015247	0	0.117899	0	0	0.0419269	0	0	0.0338091	0.0399475	0.0309244	0.450664	0	0.102267	0.0223306	0	0	0.462342	0	0.0594976	0	0.0611102	0.0595534	0	0.00737892
POU3F1	0	0	0	0	0.0186677	0.101697	0.00350145	0.00981698	0	0	0.0348672	0	0	0.00322643	0.11963	0	0	0	0.000398712	0	0.0840324	0.0091464	0	0.0256662	0	0	0	0	0.0285114	0	0	0.020506	0	0.00653557	0	0.269044	0.001037	0	0	0	0	0	0	0	0.00287549	0	0	0.029624
RRAGC	0.0469157	0.269806	0.154156	0.153076	0.0223994	0.0238727	0.0242606	0.0561172	0.0135233	0.316795	0.00298282	0.297119	0	0.0945063	0	0.0945542	0	0.196131	0.147374	0	0.167171	0.0680909	0	0.119534	0.058033	0.120717	0	0	0.0521656	0	0	0.150759	0.0610375	0.0805236	0	0	0.0935936	0.298581	0.39566	0.642874	0	0	0.0523374	0	0.0292899	0.0634173	0	0.101554
MYCBP	0	0	0	0	0	0	8.36924e-05	0.00114011	0	0	0	0	0	0	0	0	0	0	0	0	0	0	0	0	0	0	0	0	0.0626167	0	0	0	0	0	0	0	0.000151971	0	0	0	0	0	0	0	0.000199372	0.033374	0	0.00161525
AL139260.3	0	0	0	0	0	0	1.08998e-05	0	0	0	0	0	0	0	0	0	0	0	0	0	0	0	0	0	0	0	0	0	0	0	0	0	0	0	0	0	0	0	0	0	0	0	0	0	0	0	0	0
RHBDL2	0	0	0	0	0	0.00353857	0.012779	0.00113255	0.00649394	0	0	0	0	0	0	0	0	0	0.00807197	0	0	0.0192559	0	0.0189081	0	0	0	0	0.00632237	0	0	0.000510789	0	0.000136294	0	0	0.00085172	0	0	0	0	0	0	0	0.000184693	0	0	0.00774947
AKIRIN1	0	0	0.223571	0.0907126	0.300464	0.0194158	0.0392634	0.118535	0.235819	0.051667	0.183597	0.0798414	0	0.137613	0	0.0992889	0	0.196131	0.120162	0.153357	0.148709	0.113925	0	0.178176	0.0649755	0.0268446	0	0	0.0246603	0	0	0.135373	0.0645981	0.115276	0	0	0.156658	0.159971	0.513544	0.21867	0.107688	0	0.0534575	0	0.0842573	0.195785	0	0.171371
NDUFS5	0.105303	0.295755	0.209671	0.332589	0.123351	0.240329	0.0735121	0.171233	0.149205	0.118707	0.174735	0.274899	0	0.352671	0.250652	0.520977	0	0.350677	0.130694	0.343005	0.367446	0.198826	0	0.269691	0.202373	0.213073	0.170552	0.170223	0.344144	0	0	0.212292	0.133446	0.232996	0.169824	0	0.40775	0.202407	0.472259	0.184339	0.177208	0	0.117145	0	0.131621	0.263141	0.399673	0.22382
MACF1	0.0408878	0.476853	0.187933	0.157716	0.184928	0.322014	0.0924857	0.245282	0.29845	0.308102	0.20484	0.214338	0	0.243184	0.546155	0.294367	0	0.196131	0.210837	0.41502	0.148371	0.190762	0	0.310343	0.208153	0.311816	0.295273	0.566649	0.240152	0	0.552412	0.402812	0.537053	0.176825	0.403088	0	0.281173	0.406119	0.636449	0.184339	0	0	0.165325	0	0.253037	0.326334	0.541329	0.242864
BMP8A	0	0	0	0	0	0.000161594	0.00371437	0.00180869	0	0	0	0	0	0	0	0	0	0	0.00046262	0	0	0	0	0	0	0	0	0	0	0	0	0.0384503	0	0	0	0	0.000193966	0	0	0	0	0	0	0	0	0	0	0
PABPC4	0.0568085	0	0.041015	0.0135772	0.067785	0.0402466	0.013317	0.0687594	0	0	0.0421577	0	0	0.193504	0	0.161893	0	0	0.0143659	0	0	0.0483046	0	0.0449145	0.00871202	0	0	0.170223	0.00267457	0	0	0.0555893	0.0318646	0.0445324	0	0.113377	0.00136382	0.0284255	0	0	0	0	0.236333	0	0.000199372	0.0167566	0	0.0762213
HEYL	0	0	0	0	0	0	8.45952e-05	0	0	0	0	0	0	0	0	0	0	0	0	0	0	0	0	0	0	0	0	0	0	0	0	0	0	0	0	0	0	0	0	0	0	0	0	0	0	0.0110973	0	0
NT5C1A	0	0	0.0129382	0	0	0	0.000708114	0.00035305	0	0	0	0	0	0	0	0	0	0	0	0	0	9.63166e-05	0	0	0	0	0	0	0	0	0	0	0	0	0	0	4.4894e-05	0	0	0	0	0	0	0	0.000250585	0	0	0
HPCAL4	0.446857	0.142451	0.201611	0.325109	0.243997	0.290725	0.0713839	0.198474	0.138131	0	0.290796	0.16323	0	0.28697	0.0514474	0.178217	0	0.432132	0.15968	0.214708	0.20493	0.328737	0	0.296483	0.216679	0.270854	0.117062	0	0.076451	0	0.413313	0.234368	0.232277	0.266962	0	0.309842	0.163733	0.294918	0	0.678125	0.413192	0	0.745105	0	0.390666	0.242112	0.173012	0.408033
PPIE	0	0.299105	0.0152135	0	0.0490243	0.00231393	0.0198605	0.045355	0.000677449	0	0.00750104	0	0	0.0984346	0	0	0	0	0.0702666	0.170212	0.050124	0.0381712	0	0	0.0146987	0	0	0	0.0052424	0	0	0.0385625	0	0.0132747	0	0	0.0169981	0	0	0.184339	0.231897	0	0	0	0.00357633	0.0061297	0	0.0511123
BMP8B	0	0	0	0	0	0	0.00194069	0	0	0	0	0	0	0	0	0	0	0	0	0	0	0	0	0	0	0	0.170552	0	0	0	0	0	0	3.49071e-05	0	0	0	0	0	0	0	0	0	0	0	0	0	0.00235234
TRIT1	0.141899	0	0.109777	0	0	0.0690952	0.0222579	0.0189487	0.00416682	0.150266	0.0423616	0	0	0	0	0	0	0	0.0461556	0	0	0.000368496	0	0	0.0106927	0	0	0	0.0451193	0	0	0.0282211	0.0509993	0.0105569	0	0	0.0296111	0.00208748	0	0	0	0	0	0	0.00983991	0.00189675	0	0.0195001
MYCL	0	0	0	0	0	0.000161594	0.00102841	0	0	0	0	0	0	0	0	0	0	0	0	0	0	0	0	0	0.0191352	0	0	0	0	0	0	0	0	0	0	0	9.59521e-05	0	0	0	0	0	0	0	0.0246013	0.0210576	0	0.00446216
MFSD2A	0	0	0	0.0237813	0.0315087	0	0.0142706	0.00240334	0	0	0	0	0	0.00322643	0	0	0	0	0.00663626	0	0	0	0	0.0190597	0.16088	0	0	0	0.0175431	0	0.266751	0.0134399	0	2.69061e-05	0	0	0	0.0284255	0	0	0	0	0	0	0	0.0140964	0	0.0285937
CAP1	0.158412	0.326246	0.0827465	0.181354	0.159623	0.0547761	0.0462862	0.0961504	0.0642842	0.325749	0.125114	0.130962	0	0.0426574	0.0514474	0.0423244	0	0.350677	0.169475	0.193376	0.085013	0.119807	0	0.0409863	0.126347	0.0954815	0.199752	0.217564	0.121369	0	0	0.128165	0.0896197	0.123246	0.898561	0.179163	0.0949793	0.148409	0	0.248253	0.190819	0	0.36527	0	0.103805	0.121096	0	0.177938
PPT1	0.0551229	0.459135	0.204467	0.166149	0.273954	0.119548	0.0394045	0.150551	0.0180793	0.164723	0.0509023	0.126024	0	0.270572	0.0421504	0.259465	0	0.432132	0.155222	0	0.137412	0.0737735	0	0.106819	0.0234285	0.0727503	0	0.170223	0.0641132	0	0.487898	0.129312	0.0491586	0.145094	0	0.278165	0.10696	0.284965	0	0.248253	0	0	0.166255	0	0.0799491	0.0919834	0.536498	0.0680685
RLF	0	0.1791	0.22773	0.0781004	0.170505	0.0960561	0.0486404	0.102362	0.0450918	0	0.0731205	0	0	0.0792812	0.198948	0.0766167	0	0.47618	0.125099	0.357921	0.153909	0.000794274	0	0.079425	0.100179	0.169005	0.117062	0.237893	0.208397	0	0.266751	0.0739406	0.0998242	0.0273167	0.169824	0.392008	0.160256	0.217321	0	0	0.246821	0	0	0	0.140717	0.112342	0.819673	0.146213
TMCO2	0	0	0	0	0	0	0.000187743	0	0	0	0	0	0	0	0	0	0	0	0	0	0	0	0	0	0	0	0	0	0	0	0	0	0	0	0	0	0	0	0	0	0	0	0	0	0	0	0	0
ZMPSTE24	0.0141937	0	0.0974779	0.0254366	0.0337514	0.0074411	0.0168331	0.0532819	0.00532266	0.201317	0.0754715	0.448887	0	0.0286683	0.0421504	0	0	0	0.0383855	0	0.127596	0.0122284	0	0.0142598	0.0658598	0.217779	0.117062	0	0.0462006	0	0	0.124839	0.142571	0.0483548	0.169824	0	0.0685127	0.0401697	0	0.184339	0	0	0.108701	0	0.108669	0.0223145	0	0.0919864
COL9A2	0	0	0.0172429	0	0.0203987	0.00040221	0.00284778	0.007159	0	0	0	0	0	0	0	0	0	0	0	0.169795	0	0	0	0.00115269	0	0	0	0	0.0101828	0	0	0.0243564	0.0789961	0	0	0	0	0	0	0	0	0	0	0	0	7.4571e-05	0	0
SMAP2	0.361544	0.434478	0.264675	0.197265	0.0462129	0.0993824	0.0559327	0.126203	0.347147	0.170788	0.084533	0.130336	0	0.248483	0.0421504	0.34746	0	0	0.212213	0	0.234408	0.028316	0	0.200557	0.0553446	0.26224	0.281111	0.390914	0.109541	0	0.413313	0.175861	0.0493616	0.147876	0.450664	0.158333	0.191068	0.169478	0.513544	0.184339	0	0	0.0208772	0	0.239286	0.24637	0.402611	0.132744
ZFP69B	0	0	0	0	0.101925	0.000161594	0.00577119	0.00644013	0	0.236203	0.000811407	0	0	0	0	0	0	0	0.000804843	0	0	0.0448668	0	0.0197215	0	0	0	0.196948	0.0170623	0	0	0.000510789	0	0.044065	0	0	0.0117425	0	0	0	0	0	0	0	0.0103038	7.4571e-05	0	0.000127463
ZFP69	0	0.115293	0	0	0	0.00173037	0.00111603	0.00507129	0.000826809	0	0	0	0	0	0	0	0	0	0	0	0	9.63166e-05	0	0	0	0	0	0	0	0	0	0	0	0.00959518	0	0	0.000193287	0	0	0	0	0	0	0	0	0.0144985	0	0
EXO5	0	0	0	0	0	0	0.00417285	0.0169126	0.000826809	0	0	0	0	0.00322643	0	0	0	0	0	0	0	0	0	0.00689349	0	0	0	0	0	0	0	0.000118022	0	0	0	0	0.00238736	0	0	0	0	0	0.0208772	0	0	0.0116361	0	0.0124651
ZNF684	0.0992468	0.113967	0	0	0	0.00180008	0.00356765	0.000688328	0	0	0	0	0	0	0	0	0	0	0.000109051	0	0	9.63166e-05	0	0	0	0	0	0	0.000430529	0	0	0.0136047	0	0.0225933	0	0	0.000562264	0	0	0	0	0	0	0	0.00112263	7.4571e-05	0	0.0117283
RIMS3	0.485009	0.129741	0.285916	0.314111	0.169742	0.172539	0.0771835	0.198749	0.0668778	0.138641	0.172297	0	0	0.336904	0.221489	0.199859	0	0.467877	0.353567	0.315876	0.294831	0.144457	0	0.164778	0.189907	0.184218	0.247253	0.181871	0.14883	0	0.266751	0.26035	0.379457	0.217833	0	0.214084	0.235904	0.143043	0.426982	0.365728	0.178161	0	0.573462	0	0.330147	0.174288	0.397879	0.333876
NFYC	0.0551229	0.110492	0.071847	0.153149	0	0.0402855	0.0354653	0.0677825	0.00332893	0	0.00210179	0	0	0.160912	0.0421504	0.036037	0	0	0.103736	0.236072	0.00887498	0.10246	0	0.0734527	0.107338	0.107873	0	0	0.0781208	0	0	0.0733897	0.0399475	0.0812316	0	0.777009	0.150587	0.00728581	0.212326	0	0	0	0.268919	0	0.0256413	0.0887732	0.173012	0.0945598
KCNQ4	0	0	0	0	0.0495822	0.00110481	0.00362366	0.000795041	0	0	0	0	0	0	0	0	0	0	0.000109051	0	0	0	0	0.00991252	0	0	0	0	0	0	0	0.0641353	0.0945261	0	0	0	0.0127719	0	0	0	0	0	0	0	0.000717995	0.00974593	0	0.010254
CITED4	0.0469157	0	0.0485724	0	0	0.00438959	0.0200762	0.0239617	0.00532266	0	0.0147398	0.253773	0	0	0	0.132436	0	0	0.0275169	0	0.0357877	0	0	0.0477549	0.0300436	0.178881	0	0	0.000851343	0	0	0.0927752	0.0728307	0.0231481	0	0.22928	0.0527069	0	0	0	0	0	0	0	0.0796536	0.0375198	0	0.0620077
CTPS1	0	0	0.0393534	0	0	0.00202392	0.0120985	0.0367162	0.000826809	0	0.000811407	0	0	0.0856287	0	0.070678	0	0	0.025828	0	0.0342363	0.0207264	0	0.0528487	0.126577	0	0	0	0.00802266	0	0	0.0145559	0.00910327	0.0345032	0	0	0.00243921	0.00208748	0	0	0	0	0	0	0	0.0674008	0	0
SLFNL1	0	0	0	0	0	0	0.00396847	0.000101244	0	0	0	0	0	0	0	0	0	0	0.000547503	0	0	0	0	0	0	0	0	0	0.00307145	0	0	0	0	0	0	0	0	0	0	0	0	0	0	0	0	0	0	0.000938286
SCMH1	0.320261	0.273287	0.0555156	0.0402284	0.0555935	0.211979	0.0558909	0.0497709	0.0542935	0	0.165427	0	0	0.138262	0	0.0423244	0	0	0.0607358	0	0.121261	0.153	0	0.112604	0.19709	0	0	0	0.246027	0	0.435293	0.127012	0.17339	0.0274143	0	0	0.100466	0.0230447	0	0	0	0	0.165325	0	0.190303	0.109801	0	0.0949467
FOXO6	0	0	0.0292852	0	0	0	0.00153486	0	0	0	0.000811407	0	0	0	0	0	0	0	0.000547503	0	0	0	0	0.00834692	0	0	0	0	0	0	0	0	0	0	0	0	0	0	0	0	0	0	0	0	0	0.00551504	0	0.001885
HIVEP3	0	0.115293	0.238029	0.049427	0.069735	0.0860784	0.0886093	0.0669819	0.225503	0	0.184433	0.0258996	0	0.172829	0	0	0	0	0.0591799	0	0.123013	0.0695701	0	0.126402	0.0760852	0.268644	0.117062	0	0.0771964	0	0	0.216205	0.128152	0.0262918	0.169824	0	0.0783837	0.0806287	0	0	0.107688	0	0	0	0.108621	0.244697	0	0.161448
FOXJ3	0	0.196542	0.110084	0.215097	0.0962588	0.11102	0.0546162	0.0996416	0.0203582	0.130466	0.0627905	0	0	0.15015	0.424286	0.0599384	0	0	0.126292	0.0682206	0.0519803	0.0739718	0	0.14912	0.0677156	0.117899	0.277237	0	0.138041	0	0	0.180006	0.0233086	0.0965612	0	0.0839892	0.169315	0.299077	0	0.248253	0.404988	0	0.181134	0	0.13427	0.222858	0.352076	0.243511
RIMKLA	0.101036	0.0492448	0.0221969	0.137037	0.144458	0.0643021	0.0260058	0.0699406	0.0513761	0.147594	0.00737501	0.0258996	0	0.156776	0.318654	0.121772	0	0.47618	0.153727	0.206986	0.219335	0.0239965	0	0.170844	0.0125924	0.169005	0	0.181871	0.0679299	0	0	0.0986142	0.0238907	0.126263	0	0.327371	0.0294207	0.152722	0	0	0.167267	0	0.0129442	0	0.0677974	0.115049	0	0.123054
ZMYND12	0	0	0	0	0	0.00040221	0.00246222	0.000449136	0.00384723	0	0	0	0	0	0	0	0	0	0.0236394	0	0	0	0	0	0	0	0	0	0	0	0	0.0128908	0.00880676	0	0	0.22928	0.000119258	0	0	0	0	0	0	0	0	0	0	0
PPCS	0.330881	0	0.0144929	0.0211775	0	0.0255364	0.0108845	0.0398259	0.000826809	0	0.0973815	0	0	0.0354257	0.33266	0	0	0	0.0359769	0.169795	0.0158083	0.0293142	0	0.0466591	0.0380913	0	0	0	0.0466444	0	0	0	0	0.0619135	0	0	0.00370293	0.00208748	0	0	0.207496	0	0	0	0.0582138	0.0255218	0	0.040857
CCDC30	0.118238	0.11238	0.0104257	0.0187963	0.0460179	0.0952785	0.0500258	0.060889	0.0570714	0	0.00750104	0	0	0	0	0	0	0.47618	0.0635899	0	0.0964399	0.0151171	0	0.0529772	0.0694239	0.105	0	0	0.0479528	0	0	0.0893089	0	0.0394676	0.51891	0	0.0251778	0.014498	0.513544	0	0	0	0	0	0.033588	0.00852799	0	0.0453745
PPIH	0	0.0930577	0	0.0187963	0	0	0.0121161	0.0147669	0.000826809	0	0	0	0	0.036841	0	0	0	0	0.00904458	0	0.0412054	0.0130735	0	0.0132027	0.00685061	0	0.117062	0	0.00658588	0	0	0.0840218	0.0234844	0.000309059	0	0	7.24777e-05	0	0.513544	0	0	0	0	0	0.0223999	0.0188577	0	0.0174162
YBX1	0	0	0	0	0	0.00107232	0.0236652	0.0217945	0.000826809	0	0.00262299	0	0	0.0659354	0	0	0	0.602858	0.0889458	0.153357	0.0947516	0.067831	0	0.0357797	0.0169679	0	0	0	0.0101828	0	0.413313	0.102552	0.181229	0.0368384	0	0	0.0847925	0.0365831	0	0.248253	0.167267	0	0.0791586	0	0.0225572	0.0365831	0.173012	0.0380067
CLDN19	0	0	0	0	0	0	0	0	0	0	0	0	0	0	0	0	0	0	0	0	0	0	0	0	0	0	0	0	0	0	0	0	0	0	0	0	0	0	0	0	0	0	0	0	0	0	0	0
P3H1	0	0	0	0	0	0.000161594	0.00903992	0.0225203	0.00641197	0	0.00620155	0	0	0	0	0	0	0	0.0326496	0	0.0158083	0.00135468	0	0.0362149	0.0146987	0	0	0	0.00329637	0	0	0.0344397	0.00456937	0.00585311	0.450664	0	0.00163224	0	0	0	0	0	0	0	0.000520164	0.00027826	0	0
AC098484.3	0	0	0	0	0.0280986	0.00097028	0.00154247	0	0	0	0	0	0	0.00322643	0	0	0	0	0.00717765	0	0.0702731	0	0	0.0105001	0	0	0	0	0	0	0	0.000118022	0.0491586	0	0	0	0.000360607	0	0	0	0	0	0	0	0.00708813	0.0210576	0	0.0302343
TMEM269	0	0	0	0	0	0	0.000765423	8.44654e-05	0	0	0	0	0	0	0	0	0	0	0	0	0	0	0	0	0	0	0	0	0	0	0	0.0282476	0	0	0	0	0	0	0	0	0	0	0	0	0	0	0	0
SVBP	0	0	0.0211245	0.176635	0.0436527	0.0990115	0.0284906	0.0705397	0.00538769	0.051667	0	0.310843	0	0.0331164	0.132407	0.070678	0	0	0.0359122	0.185424	0.137209	0.0317301	0	0.0621533	0	0	0	0	0.00466654	0	0	0.0194996	0	0.0237568	0	0.113377	0.0593387	0.0215857	0	0	0	0	0.183993	0	0.00108124	0.0443545	0	0.0387951
ERMAP	0	0.0492448	0	0.0323601	0	0.00191853	0.00270618	0.0216467	0	0	0	0	0	0	0	0	0	0	0	0	0	0	0	0.00577644	0	0	0	0	0	0	0	0.0625036	0	0.0155702	0	0	0.00199823	0	0	0	0	0	0.0129442	0	0	0.00810844	0	0
ZNF691	0.0469157	0	0	0	0	0	0.00170535	0.00883714	0	0	0	0	0	0	0	0	0	0	0	0	0	0	0	0	0	0	0.281111	0	0	0	0	0.000118022	0	0	0	0	0.000131891	0.00208748	0	0	0	0	0	0	0	0	0	0
SLC2A1	0	0	0.024724	0	0	0	0.00415984	0.0319262	0.00548345	0.0827509	0.16414	0	0	0.0955606	0	0	0	0	0.000266434	0	0.0103334	9.63166e-05	0	0	0	0	0.199752	0	0.0353414	0	0	0.111603	0.0135436	0.0331197	0	0	0.0109614	0	0	0	0.0275415	0	0.192351	0	0.0147465	0.02905	0	0.00986054
FAM183A	0	0	0	0	0	0	0	0	0	0	0	0	0	0	0	0	0	0	0	0	0	0	0	0	0	0	0	0	0	0	0	0	0	0	0	0	0	0	0	0	0	0	0	0	0	0	0	0
EBNA1BP2	0	0	0.0158325	0.0856326	0	0.0998418	0.0198454	0.0184849	0.00416682	0.051667	0.171104	0.130962	0	0.0510707	0	0	0	0	0.0527629	0	0.0410989	0.0264173	0	0.02553	0.110658	0	0	0	0.0023988	0	0.266751	0.0602362	0.0199056	0.0167266	0	0	0.0339084	0.0285372	0	0	0	0	0.0208772	0	0.000246507	0.0622327	0	0.0408965
CFAP57	0	0	0	0	0	0	0.00250475	0.00539732	0	0	0	0	0	0.0294446	0	0	0	0	0.000930705	0	0	0	0	0.0158261	0	0	0	0	0	0	0	0.000118022	0	0	0	0	0.000134688	0	0	0	0	0	0	0	0	0.0346087	0	0
TMEM125	0	0.0421554	0	0	0	0	0.00246068	7.74198e-05	0	0	0	0	0	0	0	0	0	0	0	0	0	0	0	0.0087531	0	0.0727503	0	0	0	0	0	0	0	0	0	0	4.0688e-05	0.00208748	0	0	0	0	0	0	0.0116492	0	0	0
TIE1	0	0	0	0	0.00907194	0	0.00083102	0.000187737	0	0	0	0	0	0	0	0	0	0	0	0	0	0	0	0	0	0	0	0	0	0	0	0	0	0	0	0	0	0	0	0	0	0	0	0	0	0	0	0
MPL	0	0	0	0	0	0	5.19109e-05	1.90053e-05	0	0	0	0	0	0	0	0	0	0	0	0	0	0	0	0	0.0211518	0	0	0	0	0	0	0	0	2.69061e-05	0	0	0	0	0	0	0	0	0	0	0	0	0	0
CDC20	0	0	0	0	0	0	0.000193517	0	0	0	0	0	0	0	0	0	0	0	0	0	0	0	0	0	0	0	0	0	0	0	0	0	0	0	0	0	0	0	0	0	0	0	0	0	0	0	0	0
ELOVL1	0	0	0.0113599	0	0.0460179	0.00040221	0.00473418	1.90053e-05	0.150905	0	0	0	0	0	0	0	0	0	0.00396575	0	0.0489645	0	0	0.00281009	0.0125924	0	0	0	0.0139683	0	0	0.0356638	0.0371632	0.0112351	0	0.392008	0.00756615	0	0	0	0	0	0	0	0	0.0210509	0	0.0563495
MED8	0	0.0817309	0.0403853	0	0	0.000607618	0.0164113	0.064499	0.00532266	0	0.0144389	0	0	0.063372	0.209166	0	0	0	0.0667458	0	0	9.63166e-05	0	0.0155133	0.0327684	0	0	0	0.0461346	0	0	0.0640647	0.0730604	0.0469276	0	0	0.0279782	0.0285372	0	0	0	0	0.192351	0	0.0348685	0.0324824	0	0.0392877
SZT2	0.0743885	0.115293	0	0	0	0.00353857	0.0124653	0.0297564	0.00129043	0	0.0731205	0	0	0	0	0	0	0	0.000578372	0	0.0782483	0.0174855	0	0.034877	0	0	0	0	0.0150646	0	0	0.027352	0.0234844	0.0208933	0	0	0.0261479	0	0	0	0	0	0.337252	0	0.0529678	0.0706745	0	0.0483194
HYI	0	0	0.049136	0	0	0.000479598	0.00736613	0.00453425	0.00384723	0	0	0	0	0	0	0	0	0	0.00502572	0	0	0	0	0.00399603	0	0	0	0	0	0	0.413313	0.0134399	0.155702	0	0	0	0	0	0	0	0	0	0	0	0.0326587	0	0	0.0231505
PTPRF	0.157667	0.0653619	0.177513	0.14371	0.123853	0.237982	0.0427551	0.212073	0.216973	0.124998	0.275048	0.310843	0	0.193285	0.224489	0.46324	0	0	0.191697	0.371737	0.266836	0.128973	0	0.317309	0.266433	0.341708	0.117062	0	0.144495	0	0.413313	0.190403	0.340937	0.23452	0.452964	0.278165	0.142219	0.075789	0	0.642874	0.508227	0	0.243186	0	0.151236	0.497234	0	0.122519
AL451062.3	0	0	0	0	0	0	2.53814e-05	0	0	0	0	0	0	0	0	0	0	0	0	0	0	0	0	0	0	0	0	0	0	0	0	0	0	0	0	0	0	0	0	0	0	0	0	0	0	0	0	0.00161525
ST3GAL3	0	0	0.0822366	0	0.114841	0.00685783	0.00607883	0.0315055	0.00129043	0	0	0	0	0.0354257	0.0997946	0.0902893	0	0	0.0249672	0	0.0436675	0.030609	0	0.00506222	0.0201774	0	0.170552	0	0.0336004	0	0	0.0675658	0	0.0160881	0	0	0.070209	0	0	0.184339	0	0	0	0	0.0683153	0.0309	0	0.041503
ARTN	0	0	0	0.132973	0	0	0.000224982	0.00205644	0	0	0	0	0	0	0	0	0	0	0	0	0	9.63166e-05	0	0	0	0	0	0	0	0	0	0	0	0	0	0	0	0	0	0	0.176265	0	0	0	0	0	0	0.0124618
IPO13	0.0901855	0.0930577	0	0.0237813	0	0.00374189	0.00950719	0.0336752	0.00677079	0	0.0311692	0	0	0.00322643	0	0.0583446	0	0	0.0346726	0	0	0	0	0.0516098	0.0649725	0	0	0.0744918	0.0802796	0	0	0.000437244	0.103561	0.0174826	0	0	0.0366234	0	0	0	0	0	0.0791586	0	6.52442e-05	0.00458897	0	0.0276434
DPH2	0.0400124	0	0.0647426	0	0.0485926	0	0.0049796	0.0249694	0	0	0	0	0	0.0638633	0.0514474	0	0	0.47618	0.0419604	0	0	9.63166e-05	0	0.00702547	0.0106927	0	0	0	0.04109	0	0	0.0459711	0.058398	0.00620853	0	0	0.0443083	0	0	0	0	0	0.108701	0	0.000199372	0.0135252	0	0.0237993
ATP6V0B	0.274653	0.452494	0.339526	0.49771	0.261391	0.206975	0.0896013	0.257997	0.176684	0.524005	0.302456	0.371171	0	0.524414	0.153212	0.350686	0	1.3056	0.319368	0.465818	0.243519	0.30711	0	0.407736	0.448777	0.129192	0.247253	0.45267	0.305614	0	0.348022	0.354554	0.364509	0.314331	0.436056	0.392008	0.274917	0.228942	0.334999	0.184339	0.435053	0	0.239912	0	0.338722	0.347829	0.808211	0.395688
B4GALT2	0.0743885	0.205314	0	0	0.116393	0.0743306	0.022523	0.0571501	0.000826809	0	0.0754715	0	0	0.0338903	0	0.036037	0	0	0.0814769	0	0.104762	0.0768427	0	0.127308	0.0597415	0	0.247253	0	0.0666698	0	0	0.0340327	0.0297942	0.0384167	0	0	0.0319603	0.00208748	0	0.452719	0.178161	0	0	0	0.029743	0.121174	0	0.125402
CCDC24	0	0	0	0	0	0.00218593	0.0117829	0.042291	0.00778896	0	0.0962176	0	0	0.0237137	0	0.0528052	0	0	0.00191616	0	0	0.0656973	0	0.0297448	0.0535362	0	0	0	0.00155071	0	0.266751	0.0444605	0.0491586	0.000232653	0	0	0.00366433	0.00208748	0	0	0	0	0	0	0.018517	0.0129766	0	0.00825764
SLC6A9	0	0	0	0	0.0378472	0.0202545	0.00566361	0.0198911	0	0	0	0	0	0.0740525	0	0	0	0	0	0	0	9.63166e-05	0	0	0	0	0	0	0.00307145	0	0	0.024939	0	0.00377651	0	0	0.000210449	0	0	0	0	0	0	0	0	7.4571e-05	0	0.0251731
KLF17	0	0	0	0	0	0	0.00104082	0	0	0	0	0	0	0	0	0	0	0	0	0	0	0	0	0	0	0	0	0	0	0	0	0	0	0	0	0	0	0	0	0	0	0	0	0	0	0	0	0
DMAP1	0.165491	0.132481	0.0778758	0.0237813	0	0.150374	0.0253956	0.0284512	0.000826809	0.150266	0.000811407	0.0258996	0	0.00322643	0	0	0	0	0.0443675	0.526972	0.136262	0.000794274	0	0.0252128	0	0.117899	0	0	0.0171598	0	0	0.0519165	0.126439	0.113607	0.450664	0	0.0266235	0.0289724	0	0.184339	0	0	0	0	0.0144977	0.0124002	0	0.050753
ERI3	0.133076	0.0653619	0.126071	0.192845	0.00767235	0.0436535	0.0447721	0.128359	0.0253833	0.105425	0.110035	0	0	0.0869438	0.159433	0.0940639	0	0	0.109611	0.169381	0.22577	0.0897872	0	0.0493887	0.228545	0	0	0	0.0352482	0	0	0.176731	0.238903	0.102622	0	0.22928	0.173073	0.0365831	0.212326	0	0	0	0.192351	0	0.0375628	0.085068	0.350132	0.0865889
RNF220	0.217513	0.303907	0.0772519	0.0605027	0.137559	0.139667	0.0433031	0.147504	0.00538769	0.321362	0.0425472	0.310843	0	0.0664716	0.148663	0.235271	0	0	0.145003	0.30149	0.0392827	0.106522	0	0.140498	0.212352	0.253121	0	0.170223	0.184	0	0	0.152321	0.027428	0.0685354	0	0.113377	0.0804851	0.165508	0	0	0	0	0.274623	0	0.20556	0.226195	0	0.233429
TMEM53	0	0.0740354	0.00525732	0	0.00704128	0.0668118	0.0061586	0.0101481	0.00306306	0	0	0	0	0	0	0	0	0	0.0257207	0	0	0	0	0.0543888	0.0234467	0	0	0	0.00511292	0	0.413313	0.000412713	0.143726	0.00995484	0	0	0.000279278	0	0	0	0	0	0	0	0.0688618	0.0680073	0	0.0184168
ARMH1	0	0	0	0	0	0.000479598	0.00841439	0.0133503	0.0556584	0	0	0	0	0	0	0.0599384	0	0	0.00599936	0	0	0	0	0.0155307	0	0	0	0	0.0032413	0	0	8.03622e-05	0	0	0	0.22928	0.0482341	0	0	0	0	0	0	0	0.00969287	0.00458897	0	0.0180537
KIF2C	0	0	0	0	0	0	0.00153047	0.00027383	0	0	0	0	0	0	0	0	0	0	0	0	0	0	0	0	0	0.0727503	0	0	0	0	0	0	0	0	0	0	0.000119258	0	0	0	0	0	0	0	0.000199372	0	0	0
RPS8	0.123861	0.377065	0.126499	0.2383	0.163042	0.146942	0.0590817	0.162905	0.0155953	0.295698	0.259417	0	0	0.364742	0.0421504	0.218435	0	0	0.10634	0	0.105659	0.0505051	0	0.263855	0.147337	0.117899	0	0.20718	0.0639388	0	0	0.1729	0.157354	0.196575	0.450664	0.392008	0.226547	0.110232	0	0.184339	0.0275415	0	0.237109	0	0.148978	0.193872	0.173012	0.134309
BEST4	0	0	0.0425814	0	0	0.000161594	0.00047272	4.05243e-05	0	0	0	0	0	0	0	0	0	0	0	0	0	9.63166e-05	0	0	0	0	0	0	0.000430529	0	0	0.0133392	0	0	0	0	0	0	0	0	0	0	0	0	6.52442e-05	0	0	0
PLK3	0.0698339	0	0	0.0410871	0	0	0.00203821	0.000464245	0.000826809	0	0	0	0	0.0673453	0	0	0	0	0	0	0	0	0	0	0	0	0	0	0.00640006	0	0	0	0	0.0195721	0	0	0.0163689	0	0	0	0	0	0	0	0	0.0273447	0	0.0129514
BTBD19	0	0	0	0	0	0	0.00328171	7.64274e-05	0	0	0	0	0	0	0	0	0	0	0	0	0	0	0	0	0	0	0	0	0	0	0	0	0	0	0	0	0	0	0	0	0	0	0	0	0	0	0	0
PTCH2	0	0.0421554	0	0.0410871	0	0.00399047	0.0169773	0.0283486	0.0706546	0	0.000811407	0	0	0.0688637	0	0.0528052	0	0	0.0299485	0	0.0103334	0.0750269	0	0.012188	0	0	0	0	0.0287709	0	0	0.0136812	0.0646889	0.000505107	0	0	0.0147553	0.00208748	0	0	0	0	0	0	6.52442e-05	0	0	0.0210537
EIF2B3	0	0.0653619	0.0280787	0.0135772	0.0971736	0.00190333	0.0241697	0.0256427	0.146093	0	0.000811407	0	0	0	0.173072	0	0	0	0.0345464	0	0.0412054	0.0379318	0	0.0573704	0.0247639	0	0.199752	0.237893	0.053987	0	0.413313	0.0341316	0.0762632	0.0108055	0	0	0.00806493	0.014498	0.509436	0	0.178161	0	0	0	0.062079	0.0427938	0.173012	0.0471016
HECTD3	0.129659	0.0421554	0.0591148	0	0.00996046	0.000293363	0.00578809	0.0288627	0.00641197	0	0.00210179	0	0	0	0	0	0	0	0.00807197	0	0	9.63166e-05	0	0	0	0.123996	0	0	0	0	0	0.000118022	0	0.0153138	0	0	0.0380149	0	0	0	0	0	0	0	6.52442e-05	0.0028604	0	0.0137172
UROD	0.0141937	0.145358	0.0612772	0	0	0.0363981	0.0212003	0.0325995	0.254858	0	0.0221331	0.310843	0	0.00322643	0	0.070678	0	1.00435	0.0703	0	0.0700007	0.139254	0	0.0708525	0.0957555	0	0.199752	0.0744918	0.165694	0	0	0.0504603	0.0238596	0.0780043	0	0	0.0416241	0	0	0	0	0	0	0	0.0256513	0.0146155	0	0.0213976
ZSWIM5	0	0	0.137512	0.166709	0	0.0412498	0.0496366	0.0431423	0.0168779	0	0.174796	0	0	0.153366	0.0421504	0	0	0.196131	0.0148511	0.33672	0.166408	0.0509864	0	0.0949365	0.00272303	0	0	0.232257	0.0418935	0	0	0.0424497	0.0948784	0.039949	0	0	0.0609491	0	0	0	0	0	0	0	0.0594112	0.116724	0	0.0351971
HPDL	0	0	0	0	0	0	1.12823e-05	0.000379643	0	0	0	0	0	0	0	0	0	0	0	0	0	0	0	0	0	0	0	0	0	0	0	0	0	0	0	0	0	0	0	0	0	0	0	0	0	0	0	0
MUTYH	0	0	0	0	0	0.000161594	0.0062509	0.00063721	0	0	0	0	0	0	0	0	0	0	0	0	0	0	0	0	0	0	0	0	0.0633595	0	0	0.000118022	0	0	0	0	0.00016092	0	0	0	0	0	0	0	0	0	0	0.000643383
TOE1	0	0	0.0266799	0	0.00907194	0	0.00460904	0.0117346	0.000677449	0	0.00262299	0	0	0	0	0	0	0	0	0	0	0	0	0.0413392	0	0	0	0	0.00419191	0	0	0	0.053061	0.0089851	0	0	0.0169931	0	0	0	0	0	0	0	0	7.4571e-05	0	0.0131541
TESK2	0	0.192212	0.024724	0	0.0825401	0.00104403	0.0107046	0.0449526	0.0573775	0	0.00620155	0	0	0	0.0514474	0	0	0	0.01482	0	0.0521096	0.0538956	0	0.0688119	0	0	0	0	0.00167972	0	0	0.0035508	0	0.00549307	0.169824	0	0.0350077	0	0	0	0	0	0	0	0	0	0	0.00383881
CCDC163	0	0	0	0	0	0.00190333	0.00107313	0	0	0	0	0	0	0.0265248	0	0	0	0	0	0	0	0	0	0	0	0	0	0	0	0	0	0	0	0	0	0	9.09801e-05	0	0	0	0	0	0	0	0.0209393	0	0	0.00226287
MMACHC	0	0.0421554	0	0	0	0	0.00346355	0.0184391	0	0	0	0	0	0	0	0	0	0	0.0186369	0	0.0372754	0	0	0.0170621	0	0	0	0	0.00282374	0	0	0	0.0776622	0.00266283	0	0	0.0341262	0	0	0	0	0	0	0	0.000199372	0	0	0.0238404
PRDX1	0	0.185872	0.231707	0.236157	0.179764	0.192087	0.0761212	0.18984	0.0234543	0.181943	0.0826496	0.0798414	0	0.413379	0.228838	0.208051	0	0	0.245774	0.170212	0.116497	0.202797	0	0.254195	0.20728	0.217779	0	0.408921	0.370948	0	0.266751	0.181924	0.225266	0.233663	0.169824	0	0.25554	0.0991077	0.426982	0.21867	0.0275415	0	0.435368	0	0.116476	0.2441	0.228242	0.184589
AKR1A1	0	0	0.0153805	0	0.00907194	0	0.00793745	0.0181561	0.000826809	0	0	0	0	0.0250653	0	0	0	0	0.0406763	0	0	0.0215837	0	0.0233421	0	0	0	0	0.0406428	0	0	0.0779504	0	0.000132707	0	0.179163	0.0399141	0	0	0	0	0	0	0	0.0390563	0.000586242	0	0.0109456
NASP	0	0	0.00525732	0.286188	0.103633	0.00679245	0.029205	0.0369897	0.464138	0.105425	0.00210179	0	0	0.0273104	0	0	0	0	0.00225052	0.30186	0	9.63166e-05	0	0.0559965	0.0447414	0.0727503	0.170552	0	0.0173744	0	0	0.0860527	0.0759635	0.00665906	0	0.22928	0.120459	0	0	0	0	0	0.165325	0	0.0286116	0.13239	0	0.0610261
CCDC17	0	0	0	0	0	0	0.000131677	0	0	0	0	0	0	0	0	0	0	0	0	0	0	0	0	0	0	0	0	0	0	0	0	0	0	0	0	0	0	0	0	0	0	0	0	0	0	0	0	0
GPBP1L1	0.175216	0.14224	0.0613094	0	0.0944518	0.0287751	0.0355612	0.0954868	0.0110642	0	0.030303	0	0	0.0338822	0.33266	0	0	0	0.00397079	0.214708	0.0850875	0.0196436	0	0.0446396	0.0473177	0.123996	0	0.170223	0.157989	0	0	0.150444	0.103027	0.0850829	0	0.562445	0.0824898	0.00728581	0	0	0.190819	0	0.141611	0	0.0563965	0.0931128	0	0.0721227
TMEM69	0	0	0	0	0.0481311	0.109246	0.00994288	0.0193159	0.000677449	0.201317	0.00262299	0.256509	0	0	0.11963	0	0	0	0.0273479	0	0	0.0233273	0	0.0205664	0.0685273	0	0	0	0.00307145	0	0	0.0459015	0.0129669	0.0590854	0.452964	0	0.000338129	0.0323687	0	0	0	0	0	0	0.0246485	0.0258282	0	0.0227292
IPP	0	0	0	0	0	0.0307094	0.00635375	0.0411728	0.173072	0	0	0	0	0.0917323	0	0.095678	0	0	0.000650736	0	0	0.013402	0	0.0560934	0.0190678	0.0268446	0	0	0.0422341	0	0	0	0	0	0	0	0.000397089	0.00728581	0	0	0	0	0	0	0.000891989	0.0369695	0	0.00736541
MAST2	0.0469157	0.104548	0.0646399	0.137782	0.00767235	0.087569	0.0260377	0.0818805	0.0563546	0	0.0488136	0	0	0.0422894	0.0421504	0.0583446	0	0	0.0344042	0	0	0.100563	0	0.139128	0.0659754	0	0	0	0.0574685	0	0	0.113639	0.0295999	0.00411695	0	0.22928	0.0224445	0.0477687	0	0	0	0	0	0	0.0611637	0.0200994	0.399673	0.0769703
PIK3R3	0	0.153292	0.100966	0.137333	0	0.0214859	0.014402	0.0318448	0.000677449	0.201317	0.16414	0.0258996	0	0.100428	0	0	0	0	0.00508163	0	0.0158083	0.0412085	0	0.0294457	0.029907	0.103221	0	0	0.00076636	0	0	8.03622e-05	0.00456937	0.019862	0	0	0.0122656	0	0	0	0	0	0.0523374	0	0.0688199	0.066347	0	0.107969
AL358075.4	0	0	0	0	0	0.00014397	0.00179649	0.000306236	0	0	0	0	0	0	0	0	0	0	0	0	0	0	0	0	0	0	0	0	0	0	0	0	0	0.000132707	0	0	0	0	0	0	0	0	0	0	0	0	0	0
TSPAN1	0	0	0	0	0	0	0.00605324	0	0	0	0	0	0	0	0.11963	0	0	0	0	0	0	9.63166e-05	0	0.00851133	0	0	0	0	0.00124012	0	0	0	0	0	0	0	0.000378561	0	0	0	0	0	0	0	0	0	0	0.0164024
POMGNT1	0.069484	0	0.118928	0	0.181741	0.17666	0.0197609	0.0370978	0.169624	0.051667	0.123755	0	0	0.0178732	0	0.153611	0	0	0.102909	0.214708	0.0574676	0.0509433	0	0.0407212	0.12279	0.167915	0	0	0.0099219	0	0	0.124402	0.104947	0.055041	0	0	0.074502	0.0450571	0	0	0.259945	0	0	0	0.085455	0.035772	0	0.0442873
LURAP1	0	0	0	0	0	0	0.00525407	0.0097161	0.00416446	0	0	0	0	0	0	0.0423244	0	0	0	0	0	0.0176395	0	0.00940583	0	0	0	0	0.001562	0	0	0.000194842	0.015283	0.0153138	0	0	0.00230661	0	0	0	0	0	0	0	0.000250585	0.0138378	0	0
RAD54L	0	0	0	0	0	0	0.00359836	0.000334345	0.000826809	0	0	0	0	0	0	0	0	0	0.000930705	0	0	0	0	0	0	0	0	0	0.000851343	0	0	8.03622e-05	0	0	0	0	0.000442076	0	0	0	0	0	0	0	0	0	0	0
LRRC41	0.06528	0.136124	0.0809938	0.1104	0.0922812	0.0382	0.0284488	0.0961591	0.323936	0	0.0102359	0	0	0.093264	0.190819	0.116351	0	0	0.0729475	0.301308	0.0725519	0.115755	0	0.0857881	0.105533	0.123996	0	0	0.149073	0	0.413313	0.0240059	0.0737252	0.0580957	0.898561	0.113377	0.0936221	0.014498	0	0.184339	0	0	0.0523374	0	0.0271729	0.0596912	0	0.109587
UQCRH	0.376339	0.284156	0.335106	0.48437	0.388806	0.385306	0.0984787	0.322182	0.304859	0.261624	0.292843	0.191477	0	0.477135	0.171637	0.595348	0	0	0.30938	0.967137	0.509641	0.228856	0	0.391495	0.479782	0.268047	0	0.707571	0.311601	0	0.935218	0.193165	0.421793	0.443643	0.51891	0.235531	0.368879	0.0693721	0	0	0.31858	0	0.0591921	0	0.318776	0.316907	0.909292	0.286243
NSUN4	0	0.0740354	0.0718981	0.132973	0	0.0205242	0.00919189	0.0321727	0.00592948	0	0	0.159065	0	0.0507948	0.0421504	0	0	0	0.0162519	0	0	0	0	0	0.0741141	0	0	0.181871	0.0195698	0	0	0.00863691	0.015691	0.00952523	0	0	0.0353122	0	0	0	0.0275415	0	0	0	0.0298627	0.0102144	0	0.0163844
FAAH	0.0743885	0.199074	0.00525732	0.0900257	0	0.0326217	0.0130136	0.0239627	0.00548345	0.051667	0	0	0	0	0	0	0	0.370848	0.109828	0	0.0182075	9.63166e-05	0	0.0125848	0	0	0.193415	0	0.0206326	0	0.413313	0.129196	0.12547	0.0491037	0	0	0.00359681	0	0	0.482965	0	0	0	0	0.0365712	0.0112683	0	0.0182468
KNCN	0	0	0	0	0	0.0133839	0.00139683	0	0	0	0	0	0	0	0	0	0	0	0	0	0	0	0	0	0	0	0	0	0	0	0	0	0	0	0	0	0	0.0279782	0	0	0	0	0	0	0	0	0	0
MKNK1	0.101223	0.0377637	0	0	0.174585	0.00366415	0.0328325	0.0250236	0.0106476	0.315894	0.000811407	0	0	0	0	0	0	0	0.0250293	0	0.0357792	0.0524494	0	0.0223167	0.0106927	0	0	0	0.0142862	0	0.413313	0.000118022	0.0199056	0.0478423	0	0.309842	0.0136942	0	0	0	0	0	0.192351	0	0.0220461	0.0130347	0.173012	0.0513127
ATPAF1	0.247895	0.252542	0.0900258	0.0829547	0.0829319	0.132812	0.0377619	0.0621645	0.230977	0.147594	0.0162491	0.111417	0	0.054381	0.267621	0.0948758	0	0	0.182364	0.169795	0.0967753	0.0865034	0	0.0740539	0.113817	0.123996	0	0.493025	0.158536	0	0	0.103759	0.244912	0.0799288	0	0.113377	0.088489	0.147311	0.509436	0	0.345512	0	0.133744	0	0.0853502	0.0543805	0.169341	0.143667
TEX38	0	0	0	0	0	0	2.05296e-05	0	0	0	0	0	0	0	0	0	0	0	0	0	0	0	0	0	0	0	0	0	0	0	0	0	0	0	0	0	0	0	0	0	0	0	0	0	0	0	0	0
EFCAB14	0.107792	0.0653619	0	0.248593	0.0925481	0.0905547	0.0181001	0.0647822	0.00416682	0	0.0458383	0.0258996	0	0.173683	0.209166	0	0	0.196131	0.0508127	0.169795	0.0495386	0.0205372	0	0.0859953	0.0393238	0	0.281111	0.232257	0.107711	0	0	0.0189794	0.0830493	0.0976036	0	0.261136	0.032601	0	0	0	0	0	0.183993	0	0.0796812	0.068709	0	0.096853
CYP4B1	0	0	0	0	0	0	0	0	0	0	0	0	0	0	0	0	0	0	0	0	0	0	0	0	0	0	0	0	0	0	0	0	0	0	0	0	0	0	0	0	0	0	0	0	0	0	0	0
CYP4A11	0	0	0	0	0	0	3.97e-05	0	0	0	0	0	0	0	0	0	0	0	0	0	0	0	0	0	0	0	0	0	0	0	0	0	0	0	0	0	0	0	0	0	0	0	0	0	0	0	0	0
CYP4X1	0	0.0653619	0.111537	0.137333	0.0337514	0.10778	0.0246495	0.115781	0.0553183	0.201317	0.00298282	0	0	0	0	0	0	0	0.0430649	0	0.0774741	0.0281985	0	0.0746461	0.0514608	0	0	0	0.0564482	0	0	0.0758154	0.0875774	0.0401921	0.450664	0	0.00867494	0.0401697	0	0	0	0	0	0	0.102966	0.0636425	0	0.125315
CYP4Z1	0	0	0	0	0.034484	0.00173037	0.00772862	0.00046789	0.00384723	0	0	0	0	0.0702047	0	0.070678	0	0	0	0	0	0	0	0	0.0115955	0	0	0	0	0	0	0	0.0715393	0.000102905	0	0	0.0012798	0.162636	0.513544	0	0	0	0	0	0.0225719	0.0166148	0	0.0213885
CYP4A22	0	0	0	0	0	0	0.000226915	0	0	0	0	0	0	0	0	0	0	0	0	0	0	0	0	0	0	0	0	0	0	0	0	0	0	0	0	0	0	0	0	0	0	0	0	0	0	0	0	0
TAL1	0	0	0	0	0	0	2.88587e-05	0	0	0	0	0	0	0	0	0	0	0	0	0	0	0	0	0	0	0	0	0	0	0	0	0	0	0.00959518	0	0	0	0	0	0	0	0	0	0	0	0	0	0
STIL	0	0	0	0	0.0322409	0.000607618	0.00326045	0.0217934	0.0025271	0.40102	0	0	0	0	0	0	0	0	0	0.206986	0	0	0	0	0	0	0	0	0.000430529	0	0	0.00552649	0	3.49071e-05	0	0	0.0497627	0.087761	0	0	0	0	0	0	6.52442e-05	0.0304505	0	0.00503256
CMPK1	0.0935629	0.191736	0	0.318674	0.13905	0.180877	0.0357091	0.0767026	0.230191	0	0.124137	0.214338	0	0.303154	0	0	0	0	0.0837549	0.213714	0.108071	0.0290134	0	0.123829	0.0881003	0	0.384314	0	0.100135	0	0	0.0984464	0.00880676	0.130508	0	0	0.105477	0.362613	0.426982	0	0.259266	0	0.132418	0	0.164498	0.0790495	0	0.102472
FOXE3	0	0	0	0	0	0	8.89738e-05	0	0	0	0	0	0	0	0	0	0	0	0	0	0	0	0	0	0	0	0	0	0	0	0	0	0	0	0	0	0	0	0	0	0	0	0	0	0.031148	0	0	0
FOXD2	0	0	0	0	0	0	0	0	0	0	0	0	0	0	0	0	0	0	0	0	0	0	0	0	0	0	0	0	0	0	0	0	0	0	0	0	0	0	0	0	0	0	0	0	0	0	0	0
TRABD2B	0	0	0	0	0	0	0.000484154	0	0	0	0	0	0	0	0	0	0	0	0	0	0	0	0	0	0	0	0	0	0	0	0	0	0	3.49071e-05	0	0	0	0	0	0	0	0	0	0	0	0.0329671	0	0
SLC5A9	0	0	0	0	0	0	0.000228147	0	0	0	0	0	0	0	0	0	0	0	0	0	0	0	0	0	0	0	0	0	0	0	0	0	0	0	0	0	0.000149798	0	0	0	0	0	0	0	0	0	0	0
SPATA6	0	0	0.00525732	0	0	0.0885215	0.0181548	0.0370009	0.00759483	0	0.0332519	0	0	0.0795999	0.132407	0	0	0	0.00940707	0	0.0648657	0.0188872	0	0.0509224	0.0136769	0	0	0.196948	0.0568117	0	0	0.041123	0.117767	0.0427986	0	0.309842	0.0648159	0.00208748	0	0	0	0	0	0	0.0877156	0.0233092	0	0.0773529
AGBL4	0.315791	0.480488	0.29205	0.20595	0.25416	0.38822	0.184535	0.373156	0.623617	0.375696	0.45091	0.226972	0	0.485751	0.173072	0.211967	0	1.04486	0.347704	0.590383	0.418772	0.29635	0	0.394917	0.285594	0.294226	0.117062	0.664805	0.415162	0	0.266751	0.410566	0.514743	0.326736	0	0.35326	0.548288	0.337565	0.472259	0.248253	0.681326	0	0.139103	0	0.409786	0.505266	0.750147	0.357558
ELAVL4	0.478061	0.569248	0.298991	0.375702	0.471989	0.29644	0.107213	0.312463	0.271404	0.428316	0.256857	0.444357	0	0.436402	0.37495	0.329386	0	0	0.438998	0.341347	0.534884	0.324713	0	0.47677	0.539875	0.515754	0.281111	0.304984	0.379995	0	0.524549	0.452173	0.427318	0.438067	0.436056	0.579673	0.402063	0.211233	0.513544	0	0.136405	0	0.238148	0	0.526869	0.417666	0.652972	0.498141
DMRTA2	0	0	0	0	0	0	0.000512074	0.00530211	0	0	0	0	0	0	0	0	0	0	0	0	0	0	0	0	0	0	0	0	0	0	0	0	0	0	0	0	0	0	0	0	0	0	0	0	0	0	0	0
FAF1	0.244845	0.250846	0.114776	0.195038	0.18547	0.10791	0.0779176	0.165151	0.194363	0	0.051977	0.164311	0	0.304649	0.0735528	0.336959	0	0	0.170531	0.444087	0.101405	0.264413	0	0.209061	0.185949	0	0.611056	0.232257	0.235268	0	0.615688	0.144635	0.341116	0.13684	1.00788	0	0.117121	0.118162	0	0	0.472668	0	0.244089	0	0.0879738	0.148359	0.453551	0.272649
CDKN2C	0	0.13009	0.0104257	0	0	0.00040221	0.00189903	0	0	0	0	0	0	0	0	0	0	0	0	0	0	0.0524998	0	0.00577644	0	0	0	0	0	0	0	0.000437244	0	0	0	0	0.0408831	0	0	0	0	0	0	0	0.00557129	0.0151538	0	0.00845262
C1orf185	0	0	0	0	0	0	9.22336e-05	0	0	0	0	0	0	0	0	0	0	0	0	0	0	0	0	0	0	0	0	0	0	0	0	0	0	0	0	0	0	0	0	0	0	0	0	0	0	0	0	0
RNF11	0.333867	0.482434	0.287231	0.499442	0.352972	0.430984	0.0746002	0.271985	0.240042	0.333359	0.21604	0.286158	0	0.249506	0.604418	0.382621	0	0.901547	0.352162	0.470136	0.526652	0.253927	0	0.269754	0.31775	0.523238	0.49282	0.0744918	0.372262	0	0	0.312342	0.341759	0.309641	0.437887	0.269044	0.225947	0.266447	0.810198	1.77182	0.405763	0	0.243652	0	0.484329	0.286374	0	0.482281
TTC39A	0	0	0	0	0.00907194	0.00284802	0.00574728	0.00386326	0.00332893	0	0	0	0	0	0	0.063344	0	0	0	0	0	0.0317301	0	0.0270714	0.0250085	0	0	0	0.00518564	0	0	8.03622e-05	0	0.00538917	0	0	0.00183801	0	0	0	0	0	0	0	0.000442971	0.0290363	0	0.0111322
EPS15	0.148613	0.147123	0.330123	0.381063	0.158114	0.279655	0.0629574	0.199956	0.0763541	0.376166	0.140054	0.274899	0	0.0716923	0.275348	0.152377	0	0	0.285074	0	0.319449	0.203321	0	0.160884	0.193116	0.476966	0.700611	0.414042	0.275131	0	0	0.294529	0.187916	0.254959	0.450664	0	0.137244	0.230434	0.212326	0.66705	0	0	0	0	0.209822	0.247903	0.34099	0.20938
OSBPL9	0	0.37515	0.018286	0.0965587	0.112698	0.0920864	0.0410917	0.0533188	0.00555009	0	0.00262299	0	0	0.0338822	0	0	0	0	0.0287398	0	0.0885079	0.0344344	0	0.0599169	0.0190678	0	0	0	0.112029	0	0	0.048086	0.0737252	0.0555115	0	0	0.110991	0.162636	0.212326	0	0.318126	0	0	0	0.0387786	0.045599	0.399673	0.0457649
NRDC	0	0.171799	0.0454478	0.169339	0.0203987	0.0207559	0.0554153	0.11598	0.0548115	0	0.0440942	0.0798414	0	0.226661	0.0421504	0.189303	0	0	0.178766	0.206986	0.118406	0.156623	0	0.136061	0.16879	0.249751	0	0	0.096155	0	0	0.276278	0.149964	0.0845045	0	0.113377	0.267449	0.0230447	0	0	0	0	0	0	0.0665528	0.103721	0.402611	0.139821
RAB3B	0	0	0	0	0	0.0666687	0.0243594	0.0655708	0.000677449	0	0	0.0258996	0	0.258393	0	0	0	0	0.0269777	0	0.00887498	0.139993	0	0.111416	0.0653037	0	0.295273	0	0.0347963	0	0	0.0799891	0.105437	0.127974	0	0.392008	0.0239814	0	0	0.184339	0	0	0	0	0.0659444	0.166523	0	0.0256338
TXNDC12	0	0	0.0288964	0.0468346	0.0886042	0.0389886	0.0231004	0.0233505	0.00677079	0	0.00210179	0	0	0.0388659	0	0	0	0	0.0898934	0.33672	0.119697	0.019404	0	0.098915	0.0453454	0	0	0	0.026554	0	0	0.0196685	0.0233413	0.0708475	0.169824	0	0.0322106	0.0962447	0	0	0	0	0.135983	0	0.00024526	0.073874	0.34099	0.0265108
BTF3L4	0.15922	0.0421554	0.0432509	0.156047	0.0652769	0.132891	0.0370268	0.0726961	0.0846296	0	0.0632577	0	0	0.053324	0	0.143577	0	0.602858	0.0644532	0.315789	0.134518	0.236744	0	0.139076	0.0896925	0	0	0	0.110105	0	0	0.0338043	0.0830493	0.100011	0	0	0.142126	0.0543282	0	0	0	0	0.132418	0	0.126664	0.0273794	0	0.0926617
ZFYVE9	0.273145	0.188789	0.211401	0.0679698	0.222456	0.193255	0.0731092	0.120476	0.0674119	0.344063	0.0905592	0	0	0.146248	0	0.27191	0	0.602858	0.138945	0.170212	0.339403	0.199048	0	0.178093	0.116556	0.131196	0.193415	0	0.130766	0	0.0387366	0.141612	0.239576	0.194706	0	0	0.161705	0.24912	0	0	0.107688	0	0	0	0.108457	0.255627	0.496257	0.144863
CC2D1B	0	0	0	0.0603227	0.0634987	0	0.00485652	0.0185524	0.000826809	0.051667	0	0	0	0	0	0	0	0	0.000266434	0	0	0	0	0.00919603	0	0	0	0	0.0224314	0	0	0.0613295	0	0	0	0	0.00288839	0.00208748	0	0	0	0	0	0	0.000428555	0.0363459	0	0.0342876
ORC1	0	0	0	0	0	0	0.000627758	0.00106081	0	0	0	0	0	0	0	0	0	0	0	0	0	9.63166e-05	0	0	0	0	0	0	0	0	0	0	0	0.0142718	0	0	0.000492588	0	0	0	0	0	0	0	0	0	0	0
PRPF38A	0.0408878	0	0	0.0796062	0.0789099	0.00540316	0.0164637	0.0431955	0.00384723	0	0.00298282	0	0	0	0	0	0	0	0.0225506	0	0	0	0	0.0241291	0.0760624	0	0	0	0.00767816	0	0	0.0384812	0.0491586	0.0609986	0	0.0839892	0.00513453	0.00208748	0	0	0	0	0	0	0.000199372	0.00890201	0	0.0626238
TUT4	0	0.11238	0.14234	0.316219	0.0946829	0.125014	0.0692145	0.137705	0.230977	0.105425	0.160616	0.0258996	0	0.111008	0	0.246215	0	0	0.110937	0	0.142942	0.023559	0	0.0895331	0.0629546	0.0727503	0	0.304984	0.110046	0	0.413313	0.165146	0.224973	0.0953858	0	0.0839892	0.105631	0.209937	0.513544	0	0.205296	0	0.0523374	0	0.10187	0.0971439	0	0.100668
GPX7	0	0	0	0	0	0	0.00247204	0.000405369	0	0	0	0	0	0	0	0	0	0	0	0	0	0	0	0	0	0	0	0	0	0	0	0	0	3.49071e-05	0	0	0.00024244	0	0	0	0	0	0	0	0	0	0	0.00658322
SHISAL2A	0	0	0	0	0	0.00053234	0.000400943	0.00230969	0	0	0	0	0	0	0	0	0	0	0	0	0	0	0	0	0	0	0	0	0.00288767	0	0	0	0	0	0	0	0.00029268	0	0	0	0	0	0	0	0	0	0	0.000127463
COA7	0.06528	0.0840391	0.0595684	0	0	0.00180008	0.0115209	0.0285067	0.000826809	0	0.0190279	0.0915534	0	0.00973091	0	0	0	0	0.0764126	0.161809	0.033769	0.091895	0	0.00732947	0.093971	0	0	0	0	0	0	0.0652682	0.00543251	0.0658237	0	0	0.00345184	0.153983	0	0	0.207496	0	0	0	0.0496918	7.4571e-05	0	0.038765
ZYG11B	0.282933	0.15179	0.314926	0.226772	0.285485	0.229588	0.0702114	0.203687	0.231822	0.359837	0.140839	0.228712	0	0.143388	0.308766	0.183889	0	0.370848	0.18591	0.431707	0.317363	0.441719	0	0.324616	0.409443	0.21817	0.510435	0.311051	0.257746	0	0.348022	0.20286	0.256361	0.380301	0.648663	0.639456	0.275886	0.332228	0.212326	0.248253	0.531797	0	0.31265	0	0.308544	0.293388	0.34099	0.400529
ZYG11A	0	0	0	0	0	0	0.000521297	0	0	0	0	0	0	0	0	0	0	0	0	0	0	0	0	0	0	0	0	0	0	0	0	0	0	0	0	0	0	0	0	0	0	0	0	0	0	0	0	0
ECHDC2	0	0	0.0643896	0	0	0.0112553	0.0099356	0.00961915	0	0	0.00210179	0	0	0	0	0	0	0	0.0182536	0	0.0231976	9.63166e-05	0	0.0339109	0.00871202	0	0	0	0.105991	0	0	0.0405503	0.0715393	0.000221736	0	0	0.00353411	0.00208748	0	0	0	0	0.18305	0	0	0	0	0.0575658
SCP2	0.0743885	0.0696152	0.0393485	0.0440353	0.0755108	0.109162	0.0336086	0.105076	0.0260343	0.105425	0.0045282	0	0	0.0698625	0	0.279378	0	0.370848	0.0816569	0	0.0492271	0.0384918	0	0.0799617	0.148267	0.280943	0.281111	0	0.0507117	0	0.552412	0.105818	0.153786	0.142144	0	0.22928	0.0649241	0.104468	0.338211	0.184339	0.0275415	0	0.0208772	0	0.128663	0.0803892	0.34099	0.0803966
PODN	0	0	0	0	0	0	0.00016349	0	0	0	0	0	0	0	0	0	0	0	0	0	0	0	0	0	0	0	0	0	0	0	0	0	0	0	0	0	0.0113555	0	0	0	0	0	0	0	0	0	0	0
SLC1A7	0	0	0	0	0	0	3.01595e-05	0	0	0	0	0	0	0	0	0	0	0	0	0	0	0	0	0	0	0	0	0	0	0	0	0	0	0	0	0	0.0113555	0	0	0	0	0	0	0	0	0	0	0
CPT2	0	0	0.0275085	0.0468346	0.0282129	0	0.00224861	0.00334002	0.000677449	0	0	0	0	0	0	0	0	0	0.000547503	0	0	0	0	0.0132369	0	0	0	0	0	0	0	0	0.0371632	0	0	0	9.59521e-05	0	0	0	0	0	0	0	0	0	0	0.00175372
MAGOH	0	0	0.0150349	0.0135772	0.0229894	0.0140541	0.0186393	0.0123411	0.00406342	0.416701	0	0.0258996	0	0.0797306	0	0.124339	0	0	0.0316469	0	0.0191669	0.0107691	0	0.0628329	0.0270039	0	0	0	0.0817331	0	0	0.0585035	0.106651	0.0220728	0	0	0.0602095	0.00208748	0	0	0	0	0	0	0.0407139	0.0556556	0	0.0224005
LRP8	0.0551229	0.0696152	0.0942	0	0.119377	0.00460421	0.0169642	0.0249469	0.00893998	0	0.00750104	0.494938	0	0	0	0	0	0	0.0418242	0.247892	0.0103334	0.046545	0	0.0820013	0.0817959	0	0	0	0.101743	0	0	0.0222739	0.053061	0.003392	0	0	0.0250945	0.0543282	0	0	0	0	0	0	0.0463112	0.113093	0	0.0243358
DMRTB1	0	0	0	0	0	0	2.70032e-05	0	0	0	0	0	0	0	0	0	0	0	0	0	0	0	0	0	0	0	0	0	0	0	0	0	0	0	0	0	0	0	0	0	0	0	0	0	0	0	0	0
GLIS1	0.0400124	0	0.0425814	0.0211775	0.0135452	0.0400113	0.0349988	0.0135175	0.219691	0	0.00262299	0	0	0.0295013	0	0	0	0	0.000747988	0	0.0390617	0.000368496	0	0	0.0287201	0.123996	0.170552	0	0.00675281	0	0	8.03622e-05	0	0.00631192	0	0.179163	0.00934111	0.189222	0	0	0	0	0	0	0.0122766	0.00027826	0	0.0366923
NDC1	0	0.13009	0.0773049	0	0	0.00040221	0.00855733	0.00426125	0	0	0	0	0	0	0	0	0	0.350677	0.000547503	0	0.0613882	0.000794274	0	0.0371694	0.0322346	0.0268446	0	0	0.00231513	0	0	0.0563778	0.0706953	2.69061e-05	0	0	0.00364715	0	0	0	0	0	0.0129442	0	0	0.0397123	0.173012	0.0211684
YIPF1	0	0	0.0706169	0.0481108	0.0280607	0.00115572	0.0128915	0.033422	0.000826809	0	0.0394312	0	0	0.0422386	0	0.13652	0	0	0.0437165	0	0	9.63166e-05	0	0.0333107	0.011314	0	0	0	0.0184713	0	0	0.0344757	0.00543251	0.02038	0	0	0.00154566	0.0215857	0	0	0	0	0	0	0.0497004	0	0	0.0337429
DIO1	0	0	0	0	0	0	0.00140777	0	0.000826809	0	0	0	0	0	0	0	0	0	0	0	0	0	0	0	0	0	0	0	0	0	0	0	0	0	0	0	4.4894e-05	0	0	0	0	0	0	0	0	0	0	0
HSPB11	0	0	0.0258593	0.0468346	0	0.10296	0.0217545	0.015455	0.00416682	0.201317	0.0144897	0	0	0	0	0.121773	0	0	0.03927	0.153357	0.103149	0.017003	0	0.0583768	0.0172919	0.0954815	0	0	0.133283	0	0	0.000118022	0.058573	0.0771734	0	0	0.0254684	0.367334	0	0.184339	0	0	0.0738108	0	0.0213563	0.0391537	0	0.0601116
LRRC42	0	0	0	0	0.106588	0.00053234	0.00734591	0.0415644	0	0	0.0153165	0	0	0	0	0	0	0	0.015621	0	0.0231976	0	0	0.0131777	0.00536709	0	0	0	0.0133893	0	0	0.0279896	0.059011	0.00570441	0	0	0.0167976	0	0	0	0	0	0	0	0	0.0118636	0	0.00777487
LDLRAD1	0	0	0	0	0	0	0.000251661	0	0	0	0	0	0	0	0	0	0	0	0	0	0	0	0	0	0	0	0	0	0.000888349	0	0	0	0	0	0	0	0	0	0	0	0	0	0	0	0	0	0	0
TMEM59	0.37831	0	0.210507	0.219532	0.200132	0.124713	0.0629052	0.176389	0.152368	0	0.102614	0.07854	0	0.264651	0.0735528	0.364247	0	0.519509	0.297912	0.228651	0.220584	0.232961	0	0.284423	0.133798	0.0268446	0	0.0744918	0.308581	0	0	0.243466	0.325207	0.107099	0	0.158333	0.184045	0.230927	0	0	0.529565	0	0.349796	0	0.109488	0.250134	0	0.200074
TCEANC2	0	0	0	0	0.185774	0.00136027	0.00482859	0.00133358	0	0	0.0344966	0	0	0.034312	0	0	0	0	0.0118371	0	0.0794791	0	0	0.0142878	0.0216669	0	0	0	0	0	0	0.0172201	0.0371632	0.0159068	0	0	0.000206884	0.0215857	0.212326	0	0	0	0	0	0.013014	0	0	0.0254104
AL357673.1	0.0280608	0	0	0	0	0	0.000710504	0	0	0	0	0	0	0	0	0	0	0	0	0	0	0	0	0	0	0	0	0	0	0	0	0	0	0	0	0	9.59521e-05	0	0	0	0	0	0	0	0	0	0	0
MRPL37	0.0408878	0.0800592	0.0654	0	0	0.00642189	0.0111304	0.0501139	0.00384723	0.0598394	0	0	0	0.00322643	0	0	0	0.196131	0.0294202	0.465285	0.0834743	0.102882	0	0.0220754	0.0453267	0	0.170552	0	0.0118584	0	0	0.00370268	0.0500892	0.0350657	0	0	0.0558312	0.0284255	0	0	0	0	0	0	0.00134722	0.0345202	0	0.0581878
SSBP3	0.482091	0.319382	0.373138	0.181051	0.220054	0.215265	0.0941856	0.252044	0.118071	0.424818	0.311238	0.126024	0	0.408391	0.293113	0.387905	0	0.602858	0.318132	0.315789	0.524806	0.267951	0	0.306774	0.271309	0.354551	1.17184	0.231065	0.28195	0	0	0.34035	0.23801	0.209424	0.675988	0.269044	0.363927	0.509016	0.906533	0.452719	0.438437	0	0.244919	0	0.40069	0.37964	0.350132	0.238026
ACOT11	0.073555	0	0.00525732	0.0187963	0	0.00184967	0.0200169	0.042324	0.0106476	0	0	0	0	0.0555278	0	0	0	0	0	0	0	0.0375367	0	0.0192134	0.0384944	0	0	0	0.00206381	0	0	0.0356638	0	3.49071e-05	0	0	0.0369098	0	0	0	0	0	0	0	0.0368415	0	0	0.013855
FAM151A	0	0	0	0	0	0	0.0012637	0.000158008	0.000826809	0	0	0	0	0	0	0	0	0	0	0	0	0	0	0	0	0	0	0	0.000831658	0	0	0	0	0.0120671	0	0	0.00117001	0	0	0	0	0	0	0	0	0	0	0
MROH7-TTC4	0	0	0	0	0	0	0.00195726	0.00301454	0	0	0	0	0	0	0	0	0	0	0	0	0	0	0	0	0	0	0	0	0.00288767	0	0	0.00939226	0	0	0	0	2.48316e-05	0	0	0	0	0	0	0	0.0427172	0	0	0.0103592
TTC4	0	0	0	0.0900257	0	0	0.00242018	0.000728896	0	0	0	0	0	0	0.11963	0	0	0	0	0	0	0	0	0	0	0	0	0	0	0	0	0	0.00543251	0	0	0	6.45262e-05	0	0	0	0	0	0	0	0	0	0	0.0163901
PARS2	0	0	0.0131058	0	0	0.000161594	0.00134137	0.00637896	0	0	0	0.252385	0	0	0	0.117075	0	0	0	0	0	9.63166e-05	0	0.0350923	0	0	0	0	0	0	0	0.000118022	0	2.69061e-05	0	0	0	0	0	0	0	0	0	0	0	0	0	0
TTC22	0	0	0	0	0	0	0.000283937	0	0	0	0	0	0	0	0	0	0	0	0.0355911	0	0	0	0	0	0	0	0	0	0	0	0	0	0	0	0	0	0	0	0	0	0	0	0	0	0	0	0	0
LEXM	0	0	0	0	0	0	0.000204874	0	0	0	0	0	0	0	0	0	0	0	0	0	0	0	0	0	0	0	0	0	0	0	0	0	0	0	0	0	0	0	0	0	0	0	0	0	0	0	0	0
DHCR24	0.275572	0.154608	0.119755	0.157665	0.303799	0.300546	0.038625	0.167618	0.0762285	0	0.210541	0.297431	0	0.113783	0.294914	0.438478	0	0	0.246049	0.355903	0.355843	0.235204	0	0.27253	0.202782	0.171978	0.577748	0	0.143551	0	0.266751	0.204831	0.252468	0.255254	0	0.257761	0.160548	0.322523	0	0	0.259266	0	0.382838	0	0.251746	0.330358	0.402611	0.193122
TMEM61	0	0	0	0	0	0.000479598	9.10656e-05	0	0	0	0	0	0	0	0	0	0	0	0.00811839	0	0	0.0260571	0	0.0137744	0	0	0	0	0.000831658	0	0	0.000118022	0	0.0256697	0	0	6.14997e-05	0	0	0	0	0	0	0	0	0	0	0
BSND	0	0	0	0	0	0	4.23518e-05	0	0	0	0	0	0	0	0	0	0	0	0	0	0	0	0	0	0	0	0	0	0	0	0	0	0	0	0	0	0	0	0	0	0	0	0	0	0	0	0	0
PCSK9	0	0	0	0	0	0	0.000198536	0	0	0	0	0	0	0	0	0	0	0	0	0	0	0	0	0	0	0	0	0	0	0	0	0	0	0	0	0	0	0	0	0	0	0	0	0	0	0	0	0
USP24	0.0551229	0.156407	0.0482469	0	0.0777109	0.163049	0.0396096	0.0731172	0.0664649	0.124998	0.0159634	0	0	0.17334	0.0735528	0	0	0	0.0702887	0	0.073979	0.078708	0	0.171611	0.139508	0.0414538	0.471265	0	0.160267	0	0	0.154568	0.14259	0.0845629	0	0.0839892	0.0797521	0.0463514	0	0	0.177208	0	0.091002	0	0.0907283	0.0958031	0.169341	0.0975789
AC119674.2	0	0	0	0	0	0	0.000513348	0	0	0	0	0	0	0	0	0	0	0	0	0	0	0	0	0	0	0	0	0	0	0	0	0	0	0.0239169	0	0	0	0	0	0	0	0	0	0	0	0	0	0
PLPP3	0	0	0	0.0187963	0	0	0.00209878	0.000355992	0.00548345	0	0.0740315	0	0	0	0	0	0	0	0.0189377	0	0	0	0	0	0	0	0	0	0.00127011	0	0	0	0.0706953	0.00806161	0	0	0.0332366	0	0	0	0	0	0	0	0.0257061	0.00767105	0	0.00685049
PRKAA2	0.182121	0	0.234758	0.32333	0.256336	0.0259683	0.0463625	0.156872	0.141827	0.561499	0.23377	0.309924	0	0.249801	0.461926	0.0583446	0	0	0.235212	0.170212	0.196392	0.155455	0	0.127558	0.29571	0.292816	0.359438	0.196948	0.0518729	0	0	0.115489	0.175855	0.144584	0	0.179163	0.127398	0.42973	0	0	0	0	0.302361	0	0.108021	0.216927	0	0.167318
FYB2	0	0	0.0158325	0	0	0	0.000737721	0	0.000826809	0	0	0	0	0	0	0	0	0	0	0	0	0	0	0.0237775	0	0	0	0	0	0	0	0	0	0	0	0	0	0	0	0	0	0	0	0	0	0	0	0
C8A	0	0	0	0	0	0	0	0	0	0	0	0	0	0	0	0	0	0	0	0	0	0	0	0	0	0	0	0	0	0	0	0	0	0	0	0	0	0	0	0	0	0	0	0	0	0	0	0
C8B	0	0	0	0	0	0	0	0	0	0	0	0	0	0	0	0	0	0	0	0	0	0	0	0	0	0	0	0	0	0	0	0	0	0	0	0	0	0	0	0	0	0	0	0	0	0	0	0
DAB1	0.0743885	0.0812586	0.215536	0.081426	0.130751	0.141321	0.148257	0.102415	0.326225	0	0.0538215	0	0	0.225364	0.267621	0	0	0	0.171193	0	0.0922428	0.145535	0	0.149501	0.12946	0	0.193415	0.412578	0.11304	0	0.413313	0.232045	0.164861	0.213258	0	0	0.277435	0.0279782	0.680133	0.21867	0.325665	0	0	0	0.166395	0.356985	0.228242	0.178725
TACSTD2	0	0	0	0	0	0	3.55317e-05	0	0	0	0	0	0	0	0	0	0	0	0	0	0	0	0	0	0	0	0	0	0	0	0	0	0	0	0	0	0.0137585	0	0	0	0	0	0	0	0	0	0	0
MYSM1	0.0389284	0	0.253005	0.0931571	0.00996046	0.1081	0.0471376	0.038887	0.317333	0.392378	0.101487	0.292945	0	0.121356	0.33266	0.0766167	0	0.196131	0.134106	0	0.114712	0.0532673	0	0.119494	0.0789011	0.172127	0.21487	0	0.148951	0	0	0.229578	0.159451	0.1032	0	0	0.0926645	0.00208748	0.513544	0	0.207496	0	0.0208772	0	0.176181	0.0888732	0	0.105353
JUN	0.276376	0.104548	0.180412	0.218266	0.00907194	0.00107134	0.0611149	0.0913928	0	0.447476	0.138702	0	0	0.21435	0.0421504	0.095142	0	0.370848	0.103068	0.153357	0.214471	0.315565	0	0.156324	0.155331	0.304143	0	0	0.132054	0	0	0.164504	0.131384	0.145836	0	0.158333	0.205104	0.0328121	0	0	0.281321	0	0.0129442	0	0.147646	0.134971	0.34099	0.178408
FGGY	0	0.0377637	0.00525732	0	0	0.00193478	0.00967721	0.00254654	0.0025271	0	0.103702	0	0	0	0	0	0	0	0.00181771	0	0.0299896	0	0	0.0435397	0	0	0	0	0.0219894	0	0	0.00593284	0.0199056	0.00976634	0	0	0.0040856	0.00208748	0	0	0	0	0	0	0.0289356	0.0564452	0	0.0522711
HOOK1	0	0.162731	0.140494	0.104914	0.0784329	0.104223	0.0380269	0.0934992	0.144244	0.0756926	0.0573642	0	0	0.064167	0.148663	0.0528052	0	0	0.0700581	0.569162	0.0774348	0.0538871	0	0.0713483	0.0374502	0.169005	0.281111	0	0.106083	0	0	0.0382622	0.245063	0.23076	0	0	0.143459	0.256688	0	0	0.178161	0	0	0	0.0859788	0.145101	0	0.117287
CYP2J2	0	0	0	0	0	0	0.000659056	0	0	0	0	0	0	0	0	0	0	0	0	0	0	0	0	0.0372303	0	0	0	0	0	0	0	0	0.199346	0.0121092	0	0	0	0	0	0	0	0	0.0791586	0	0	0	0	0.0137734
C1orf87	0	0	0	0	0	0	0.00023839	0.000258033	0	0	0	0	0	0	0	0	0	0	0	0	0	0	0	0	0	0	0	0	0	0	0	0	0	0	0	0	0	0	0	0	0	0	0	0	0	0	0	0
NFIA	0	0.346837	0.285354	0.40788	0.23882	0.208405	0.108289	0.119823	0.00384723	0	0	0.0915534	0	0.283834	0.198948	0.174402	0	0.47618	0.138513	0.169795	0.257567	0.262414	0	0.166495	0.188817	0.0777755	0.170552	0.606875	0.274768	0	0	0.137819	0.0876338	0.0969984	0.6171	0	0.204965	0.00208748	0	0.642874	0.207496	0	0.435272	0	0.176307	0.304855	0	0.253164
TM2D1	0.0408878	0.100178	0.152202	0.0550903	0.174415	0.0988488	0.0308383	0.0601639	0.0270285	0	0.0320361	0.0258996	0	0.0955844	0.209166	0.0945542	0	0	0.0733362	0	0.15928	0.0261305	0	0.0697761	0.0595712	0.0268446	0	0.412578	0.0693352	0	0.266751	0.0953323	0.246187	0.0934426	0	0.113377	0.142194	0	0	0	0.0275415	0	0.0791586	0	0.0730635	0.114068	0	0.0709131
PATJ	0.176141	0.228359	0.130485	0.0266193	0.148451	0.156866	0.0493514	0.0930846	0.0161984	0.147594	0.0207498	0	0	0.100103	0.0421504	0.125749	0	0	0.0717044	0.206986	0.0280039	0.0956113	0	0.06183	0.0839957	0.117899	0.322886	0	0.173379	0	0.266751	0.113503	0.21981	0.0976701	0	0	0.0652873	0.00728581	0	0	0.0275415	0	0.199146	0	0.0531548	0.0780703	0.173012	0.0945397
L1TD1	0	0	0	0	0	0	0.000180288	0	0	0	0	0	0	0	0	0	0	0	0	0	0	0	0	0	0	0	0	0	0	0	0	0	0	0	0	0	4.4894e-05	0	0	0	0	0	0	0	0	0	0	0.000127463
KANK4	0	0	0.0358626	0	0	0.00053234	0.00112311	1.90053e-05	0	0.0598394	0	0	0	0	0	0	0	0	0	0	0	0	0	0	0	0	0	0	0	0	0	0	0	0	0	0	0	0	0	0	0	0	0	0	0	0	0	0.00377987
USP1	0	0.152273	0.0142989	0.0795969	0.118825	0.0214997	0.0200106	0.0554814	0.243116	0.118071	0.0421577	0	0	0.123016	0.0514474	0.147324	0	0	0.0766236	0.193376	0.139611	0.0358426	0	0.0916356	0.036462	0.0414538	0.21487	0.304984	0.00736371	0	0	0.110765	0.0416612	0.0492266	0	0.22928	0.00650422	0	0	0	0.178161	0	0	0	0.0581009	0.0655588	0.402136	0.0514446
DOCK7	0.0551229	0.0492448	0.0996209	0.146554	0	0.0753417	0.0378272	0.0298247	0.234145	0	0.0120737	0	0	0.227912	0	0.113011	0	0	0.0456291	0.153357	0.132575	0.0317301	0	0.190753	0.119344	0.171771	0.117062	0	0.0949819	0	0.552412	0.21635	0.0468382	0.0697956	0	0	0.0187764	0.0230447	0.513544	0	0	0	0	0	0.0940428	0.107767	0.352076	0.057578
ANGPTL3	0	0	0	0	0	0	0	0	0	0	0	0	0	0	0	0	0	0	0	0	0	0	0	0	0	0	0	0	0	0	0	0	0	0	0	0	0	0	0	0	0	0	0	0	0	0	0	0
ATG4C	0.118238	0.271998	0.0211245	0.117267	0.0656601	0.108336	0.0256135	0.051272	0.241306	0.150266	0.0113069	0	0	0.110236	0.11963	0.203972	0	0	0.0415774	0	0.0877925	0.000368496	0	0.0963778	0.0106927	0.25981	0.199752	0	0.0276494	0	0	0.036538	0.11006	0.0481128	0	0.179163	0.103875	0.00728581	0.513544	0	0	0	0.0791586	0	0.109707	0.0260694	0	0.0486545
ALG6	0	0	0	0	0	0.000981916	0.01257	0.0299905	0.000826809	0	0.00298282	0	0	0.0297299	0	0	0	0	0	0.247892	0	0.000368496	0	0.0527326	0	0	0	0	0.00561003	0	0	0.0793085	0	0.0107771	0	0	0.00358865	0.0215857	0	0	0	0	0	0	0.00489903	0.017361	0	0.0279994
ITGB3BP	0	0.0914053	0.0131058	0.105114	0	0.0635548	0.0355286	0.0210555	0.0235691	0	0.000811407	0	0	0	0	0.121773	0	0	0.0526237	0	0.104461	0.0202142	0	0.0434896	0	0	0	0.304984	0.0568683	0	0	0.0130037	0.0706953	0.0255838	0	0	0.00698857	0.00728581	0	0	0	0	0	0	0.102252	0.0541304	0	0.0398816
EFCAB7	0.15922	0	0.0487776	0	0.0337514	0.0262604	0.0444655	0.0593461	0.309591	0.201317	0.0507474	0	0	0.0501159	0	0.324961	0	0	0.0826379	0.525188	0.0684937	0.0237116	0	0.0397933	0.0758704	0	0.305688	0.31807	0.118384	0	0.413313	0.0843612	0.181968	0.0284286	0	0.214084	0.0339522	0.0328121	0.426982	0	0.279069	0	0	0	0.0442157	0.0765515	0.169341	0.0464928
PGM1	0	0	0	0.0728725	0.128479	0.0749542	0.0123198	0.0314339	0.00129043	0.0756926	0.0144389	0	0	0.0555278	0.178811	0.0599384	0	0	0.0601282	0	0.0434915	0.00915333	0	0.038731	0	0.105	0	0	0.00847756	0	0	0.0938239	0.0215955	0.00589265	0	0	0.00962259	0.00208748	0	0	0.269837	0	0.380041	0	0.00815727	0.0268495	0	0.0043652
ROR1	0	0	0	0	0	0.00146294	0.0064784	0.00356193	0	0	0	0	0	0.0169327	0	0	0	0	0.0379722	0	0	0	0	0.0480688	0.0564473	0	0	0	0	0	0	0.0806962	0	0	0	0	0.000356218	0	0	0	0	0	0	0	0	0.0335971	0	0.00941159
UBE2U	0	0	0	0	0	0	0.00039516	0	0	0	0	0	0	0	0	0	0	0	0	0	0	0	0	0	0	0	0	0	0	0	0	0	0	0	0	0	0	0	0	0	0	0	0	0	0	0	0	0
CACHD1	0.166107	0.0914053	0.0266529	0.123416	0.058674	0.0380297	0.0187507	0.00344617	0.0025271	0	0.000811407	0	0	0.0185371	0	0	0	0	0.0327004	0	0.0521096	0.0114796	0	0.0594233	0	0	0	0	0.0172357	0	0	0.0366465	0.0646233	0.0449028	0	0	0.00404945	0.014498	0	0	0	0	0.0129442	0	0.0520726	0.0267316	0	0.0481525
RAVER2	0.0698339	0.0377637	0	0.0254366	0.0282129	0.00502974	0.0168377	0.011102	0.173824	0.294722	0.000811407	0	0	0.0286683	0	0.126207	0	0	0.00600428	0.153357	0.0516397	0	0	0.0221654	0.017952	0.129192	0	0	0.0265023	0	0	0.0143495	0.00910327	0.00767749	0	0	0.0260944	0.00208748	0	0	0	0	0	0	0.00987272	0.0508786	0	0.0291857
JAK1	0.0698339	0.275547	0.0937364	0.158618	0.0718131	0.122201	0.0497682	0.0894609	0.0271062	0	0.107373	0	0	0.286485	0.132407	0.224521	0	0	0.0731927	0.236072	0.133089	0.0841719	0	0.11113	0.124081	0	0	0.0744918	0.0645147	0	0	0.104349	0.204903	0.176949	0.811154	0.269044	0.110284	0.00728581	0	0	0	0	0.212005	0	0.15536	0.164653	0.173012	0.119255
AK4	0.166107	0	0	0.0603227	0.00704128	0.181905	0.028413	0.0276652	0.00406342	0	0.00262299	0	0	0.00973091	0.0514474	0	0	0	0.0577247	0	0.105881	9.63166e-05	0	0.0654124	0.0424622	0.123996	0	0.237893	0.0480195	0	0.266751	0.117239	0.0997144	0.0707362	0	0	0.101426	0.0289724	0	0.184339	0.207496	0	0.186093	0	0.0164968	0.151181	0	0.0787205
DNAJC6	0.313706	0.406926	0.283482	0.395646	0.308089	0.313777	0.0854296	0.278969	0.295158	1.14115	0.278097	0.424962	0	0.467426	0.294025	0.288851	0	0.370848	0.346322	0.206986	0.417873	0.318292	0	0.366642	0.479816	0.213322	0.560762	1.09767	0.234914	0	0.413313	0.36619	0.218461	0.242886	0.461232	0.733729	0.257947	0.165594	0.793334	0.0696253	0.191692	0	0.10017	0	0.411351	0.323353	0.409369	0.437078
LEPR	0	0	0.0716066	0	0.0436527	0.0374629	0.0121338	0.0201258	0.246368	0	0	0	0	0	0	0	0	0	0	0	0	0.0329986	0	0.0173632	0.0744518	0	0	0	0.166619	0	0	0.000412713	0	2.69061e-05	0	0	0.0115905	0.00208748	0	0	0	0	0	0	0.0269772	7.4571e-05	0	0.0167491
PDE4B	0.135855	0.352654	0.237481	0.286793	0.262503	0.177652	0.128851	0.19173	0.2673	0.476555	0.23866	0.288302	0	0.334671	0	0.0902893	0	0.41568	0.257626	0.34171	0.325947	0.173626	0	0.229092	0.0992069	0.450801	0.322886	0.0744918	0.298622	0	0	0.296278	0.32315	0.1737	0.602419	0	0.254638	0.257266	1.04721	0.248253	0.189871	0	0.410223	0	0.22917	0.175765	0.972618	0.296003
SGIP1	0.223433	0.104749	0.180302	0.140767	0.205823	0.32727	0.0865413	0.160042	0.30087	0.051667	0.193529	0	0	0.278208	0.0514474	0.486323	0	0.196131	0.166318	0.185424	0.181758	0.165079	0	0.175672	0.12388	0.254366	0.217068	0.386564	0.246535	0	0.852046	0.146064	0.130164	0.151129	0	0	0.182197	0.0388634	0.906533	0.184339	0.12038	0	0.250994	0	0.251413	0.247032	0.173012	0.240257
TCTEX1D1	0	0	0	0	0	0	0.00175258	0.0112619	0.00406342	0.455042	0	0	0	0	0	0	0	0	0.00103217	0	0.0262209	0.00203345	0	0	0	0	0	0	0.00474288	0	0	0.0384668	0	0.000499746	0	0	0.000794365	0	0	0	0	0	0	0	0.0475109	0.021447	0	0.0165659
INSL5	0	0	0	0	0	0	0.000655724	0	0	0	0	0	0	0	0	0	0	0	0	0	0	0	0	0	0	0	0	0	0	0	0	0	0	0	0	0	9.09801e-05	0	0	0	0	0	0	0	0	0	0	0
WDR78	0.0469157	0	0.0406703	0.0410871	0.00996046	0.00146294	0.0213731	0.00979899	0.00479524	0	0.00764281	0	0	0	0	0.0902893	0	0	0.0132767	0	0	0.0462655	0	0.0103468	0	0	0	0	0.00076636	0	0	8.03622e-05	0	0.00613098	0	0	0.024949	0	0	0	0	0	0	0	0.00205984	0.0517202	0	0.0372403
MIER1	0.199302	0	0.064525	0.0826571	0.0659	0.0109699	0.0343953	0.0602368	0.0568648	0.201317	0.0256753	0.0258996	0	0.0763885	0.202855	0.230178	0	0	0.0571764	0	0.0865291	0.019404	0	0.085738	0.0443225	0.335051	0	0	0.118967	0	0	0.217594	0.110238	0.0734289	0	0.0839892	0.0670621	0.0450571	0.338211	0	0.0741914	0	0.141611	0	0.101791	0.102916	0	0.0819878
SLC35D1	0	0	0.0781146	0.137782	0.00704128	0.0678945	0.0128538	0.000762468	0.0555609	0	0.000811407	0.310843	0	0	0	0.153199	0	0	0.0405561	0	0.0406777	0.000368496	0	0.00424424	0.0308484	0.25981	0	0.237893	0.00728779	0	0	0.0305176	0.0707795	2.69061e-05	0	0	0.025844	0	0	0	0	0	0.192351	0	0.00232275	0.0505001	0	0.0464607
C1orf141	0	0	0	0	0	0	9.04963e-05	0.000157469	0	0	0	0	0	0	0	0	0	0	0	0	0	0	0	0	0	0	0	0	0	0	0	0	0	0	0	0	0	0	0	0	0	0	0	0	0	0	0	0
IL23R	0	0	0	0	0	0	0.000423279	0	0	0	0	0	0	0	0	0	0	0	0	0	0	0	0	0	0	0	0	0	0	0	0	0	0	0	0	0	9.09801e-05	0	0	0	0	0	0	0	0	0	0	0
IL12RB2	0	0.252542	0	0.0643503	0	0.00014397	0.0332731	0.00653591	0.000826809	0	0.018613	0.111417	0	0.0474218	0	0	0	0	0.0101864	0	0	0.0188872	0	0.0279192	0	0.140504	0	0	0.047224	0	0	0.000194842	0.0233086	0	0	0	0.0433663	0	0	0	0	0	0	0	0.000184693	0	0	0.0258328
SERBP1	0.118512	0.130425	0.130893	0.0550903	0.0745904	0.0802476	0.0505049	0.0740324	0.0214498	0.246149	0.0263561	0.277195	0	0.131944	0.279472	0.213362	0	0	0.0933278	0.0682206	0.0452872	0.140218	0	0.225499	0.0855738	0	0	0.237893	0.114809	0	0	0.21071	0.176447	0.0812757	0	0.392008	0.131279	0.112501	0	0	0	0	0.334958	0	0.0695026	0.13526	0	0.162417
GADD45A	0	0	0.0984619	0	0.0589647	0	0.019773	0.0238751	0.0135233	0	0.00298282	0	0	0.0666362	0.198948	0	0	0	0.00581907	0	0.0406777	0.125348	0	0.104294	0	0	0	0	0.0140217	0	0	0.000725591	0	0.0156173	0	0	0.0706454	0.0223306	0	0	0.135052	0	0	0	0.0189741	0.0623939	0.409369	0.0338768
GNG12	0	0	0	0	0	0	0.000728075	0.0081269	0	0	0	0	0	0	0	0	0	0	0	0	0	0	0	0	0	0	0	0	0	0	0	0	0.11665	0.00271162	0	0	0	0	0	0	0	0	0.0791586	0	0	0	0	0
DIRAS3	0	0	0	0	0.0282129	0	0.00356149	0.0132905	0	0	0	0	0	0	0	0	0	0	0.00901701	0	0	0	0	0.0182734	0.0169679	0	0	0	0	0	0	0	0	0	0	0	0	0	0	0	0	0	0.191098	0	0	0	0	0.00235234
WLS	0	0	0.0333321	0	0.0207269	0.0557519	0.0186379	0.0194611	0.150013	0.147594	0	0	0	0.09714	0	0	0	0	0.0636299	0.342322	0	0.115857	0	0.0885074	0.0265235	0	0	0.184696	0	0	0	0.0805743	0.00543251	0.0444694	0	0	0.0925326	0.153983	0	0	0.135052	0	0.191098	0	0.0624776	0.0477656	0	0.0607191
RPE65	0	0	0	0	0	0	1.51458e-05	0	0	0	0	0	0	0	0	0	0	0	0	0	0	0	0	0	0	0	0	0	0	0	0	0	0	0	0	0	0	0	0	0	0	0	0	0	0	0	0	0
DEPDC1	0	0	0.00525732	0	0	0	9.67381e-05	0	0	0	0	0	0	0	0	0	0	0	0	0	0	0.0129127	0	0.0152796	0	0	0	0	0	0	0	0	0	0	0	0	0	0	0	0	0	0	0	0	0	0	0	0
LRRC7	0.532228	0.881094	0.42784	0.29262	0.27854	0.34207	0.149945	0.388753	0.276643	0.227487	0.497768	0.613237	0	0.524157	0.654628	0.659732	0	0	0.441797	0.430771	0.62317	0.453691	0	0.540937	0.446693	0.346705	0.170552	0.614677	0.612495	0	0.72681	0.435968	0.668172	0.373372	0.901889	0.555347	0.482866	0.467366	0.426982	1.35686	0.554207	0	0.665243	0	0.472801	0.527592	0.331675	0.47214
LRRC40	0.06528	0.0492448	0.0506855	0.256294	0.143498	0.010602	0.0215337	0.0656286	0.146025	0	0.0836857	0.214338	0	0.0719909	0	0.0766167	0	0	0.0154104	0	0.0231976	0.000368496	0	0.0733888	0.0954822	0	0	0	0.0701942	0	0.266751	0.0352094	0.0864111	0.0862682	0	0	0.0248436	0.168833	0	0	0	0	0	0	0.042747	0.0626914	0	0.0806736
SRSF11	0.228468	0.394626	0.338484	0.398185	0.233479	0.143981	0.0828229	0.19261	0.617332	0.0827509	0.169666	0.297847	0	0.323115	0.362277	0.40705	0	0	0.302843	0.193376	0.103511	0.154283	0	0.315907	0.178806	0.312557	0.117062	0.704326	0.156701	0	0	0.304806	0.40151	0.111382	0	0.22928	0.219028	0.270596	0	0	0.384098	0	0.337479	0	0.352628	0.273961	0.541013	0.364502
ANKRD13C	0.110405	0.309517	0.148988	0	0.216318	0.244543	0.0449528	0.114241	0.0683208	0.1864	0.00620155	0	0	0.0570371	0	0.0608258	0	0	0.0770166	0	0.0551722	0.114354	0	0.0776138	0.120473	0	0	0	0.0659304	0	1.11872	0.302812	0.110157	0.107411	0	0.421058	0.118562	0.214257	0	0	0.0275415	0	0.0129442	0	0.224239	0.1443	0	0.0924672
HHLA3	0	0	0	0	0	0.000971516	0.00646544	0.031232	0	0	0	0	0	0	0	0	0	0	0.0398927	0	0.0408874	0.0281985	0	0.0364705	0.0504744	0	0	0	0.0788993	0	0	0.127913	0.0233086	0.000132707	0	0	0.00541301	0.00208748	0	0	0	0	0.108701	0	0.00622518	0.0242904	0	0.0267491
CTH	0	0	0	0	0	0.00403014	0.00354118	0.00527737	0	0	0	0.253773	0	0	0.173072	0	0	0	0	0	0	9.63166e-05	0	0	0	0	0.199752	0	0.00196843	0	0	0.0280253	0	0.00506758	0	0	0.000319871	0	0	0	0	0	0	0	0.000184693	0.0220019	0	0.0271375
PTGER3	0	0	0	0	0	0	0.00257189	0.00210024	0	0	0	0	0	0	0	0	0	0	0.0103315	0	0	0	0	0	0.0431708	0	0	0	0.00419191	0	0	0	0	0.0150207	0	0	0.0211914	0	0	0	0	0	0	0	0	0.0189542	0	0
ZRANB2	0.0400124	0.502219	0.221851	0.119694	0.212043	0.128648	0.0738478	0.159603	0.412953	0.38431	0.364115	0.491997	0	0.286315	0	0.164303	0	0.196131	0.184503	0.185424	0.154383	0.00792371	0	0.148007	0.237866	0.177446	0	0.410568	0.170497	0	0	0.242879	0.36903	0.298236	0.51891	0	0.187212	0.014498	0.212326	0	0.330404	0	0.250811	0	0.0837581	0.132273	0.409369	0.244844
NEGR1	0.367345	0.898437	0.510055	0.542407	0.348516	0.432074	0.187766	0.464982	0.493979	0.377368	0.621888	0.923882	0	0.677398	0.143159	0.602348	0	0.81839	0.481917	0.539389	0.688169	0.351385	0	0.52758	0.458935	0.738708	0.502188	1.17277	0.400348	0	0.0387366	0.561634	0.585638	0.564997	0.142633	0.520889	0.51897	0.651725	0.0317229	0.365728	0.635704	0	0.461188	0	0.628021	0.569474	0.247106	0.49554
LRRIQ3	0	0	0	0	0	0	0.00246111	0.00365042	0.00532266	0	0.000811407	0	0	0	0	0	0	0	0.000547503	0	0	0.0187691	0	0.00958065	0.0190678	0	0	0	0	0	0	0	0	0	0	0	0.00062229	0	0.426982	0	0	0	0.132418	0	0	0	0	0.00536146
FPGT-TNNI3K	0	0	0	0	0	0	9.01049e-05	0.000109191	0	0	0	0	0	0	0	0	0	0	0	0	0	0	0	0	0	0	0	0	0	0	0	0	0	0	0	0	0	0	0	0	0	0	0	0	0	0	0	0
TNNI3K	0	0.0421554	0	0	0	0	0.00225554	7.74198e-05	0	0	0	0	0	0.0507948	0	0	0	0	0.000109051	0	0	0	0	0	0	0	0	0	0.000831658	0	0	8.03622e-05	0	0	0	0	0.00035718	0.0284255	0	0	0	0	0	0	0.00850797	0	0	0
LRRC53	0	0	0	0	0	0	0.00164502	0.0055175	0	0	0	0	0	0	0	0	0	0	0	0	0	0.0175129	0	0	0.0308276	0	0	0	0.00288767	0	0	0.0341671	0	0.0347052	0	0	0.000513307	0	0	0	0	0	0	0	0.000667565	0	0	0.00115082
ERICH3	0	0.137348	0.138768	0.270946	0.29908	0.144343	0.0458967	0.110618	0.0263373	0.223819	0.160707	0.214338	0	0.157673	0.250204	0	0	0.47618	0.197026	0	0.181066	0.0509433	0	0.147479	0.0601379	0.105	0.117062	0.232257	0.0902345	0	0	0.116092	0.191859	0.19384	0	0	0.0730771	0.209455	0	0	0.218621	0	0.0659851	0	0.157196	0.122227	0	0.124789
CRYZ	0	0	0	0	0	0.00200979	0.0128938	0.0189749	0.173072	0.0598394	0.18083	0.0258996	0	0.0551224	0	0.0608258	0	0	0.0161014	0	0	0	0	0.00400898	0	0.105	0	0	0.0447943	0	0	0.0229211	0.090594	0.0249754	0	0	0.0335958	0	0	0.642874	0	0	0	0	0.000311833	0	0	0.0353044
TYW3	0	0	0.150542	0.0713346	0.0883352	0.0707381	0.0506479	0.0905574	0	0	0.0120737	0	0	0.140211	0.33266	0	0	0	0.0788141	0.153357	0.0521329	0.0949812	0	0.0899546	0.0806795	0	0	0	0.0212364	0	0	0.0293675	0.0545746	0.148593	0	0	0.115713	0.222198	0.338211	0	0.167267	0	0	0	0.0357938	0.0178574	0.173012	0.163696
SLC44A5	0.205018	0.167025	0.123468	0	0.034854	0.128116	0.11502	0.0961816	0.303721	0	0.373303	0	0	0	0	0.29645	0	0.196131	0.0928648	0.433646	0.0519803	0.0324604	0	0.117264	0.0735981	0.0777755	0	0.738515	0.111352	0	0.266751	0.129883	0.0364446	0.067297	0	0	0.232335	0.083067	0.212326	0.184339	0	0	0.268745	0	0.0531699	0.111574	0.409369	0.106616
ACADM	0.0551229	0	0.00432057	0.0410871	0.0666249	0.040681	0.0383985	0.0897216	0.216981	0.0827509	0.0825916	0.0258996	0	0.13288	0.409189	0	0	0	0.0653993	0	0.0753406	0.16821	0	0.0923593	0.0812073	0.117899	0	0	0.0663481	0	0.413313	0.069829	0.261752	0.0789392	0	0	0.0276456	0.322289	0	0	0	0	0.132418	0	0.0967432	0.0573291	0	0.11856
RABGGTB	0.141899	0	0.0800938	0.0211775	0	0.0169171	0.0122407	0.0565756	0.000826809	0.294722	0	0	0	0.0545538	0	0	0	0	0.00978662	0	0.0369456	0.0921468	0	0.0932138	0.0169679	0	0.281111	0.0744918	0.000831658	0	0	0.0886668	0.015283	0.026564	0	0	0.0183977	0.00208748	0	0.184339	0	0	0	0	0.0475385	0.0172159	0	0.0238935
MSH4	0	0	0.0292852	0.0646081	0	0.000161594	0.0347381	0.00832352	0.00416446	0	0.00298282	0.253773	0	0	0	0	0	0	0.00181771	0	0	0	0	0.0222167	0.0492336	0	0	0	0.000831658	0	0	8.03622e-05	0.0234844	0.0137151	0	0	0.0464169	0.00208748	0	0	0	0	0	0	0.0402188	0	0	0.0361669
ASB17	0	0	0	0	0	0	0.00445868	0.000197521	0	0	0	0	0	0	0	0	0	0	0	0	0	0	0	0	0	0	0	0	0.000430529	0	0	0	0	0	0	0	0.0005766	0	0	0	0	0	0	0	0	0	0	0
ST6GALNAC3	0	0	0.0644076	0.0468346	0.065539	0.076797	0.077944	0.027337	0.301399	0.350707	0.0235147	0.310843	0	0.074727	0	0.0613424	0	0	0.0679799	0.169795	0.120915	0.0357893	0	0.039023	0.0850806	0.0268446	0	0	0.244166	0	0	0.0724776	0.00456937	0.0323594	0	0	0.108096	0	0	0	0	0	0	0	0.0398471	0.0374925	0	0.0953543
ST6GALNAC5	0.430157	0.428636	0.125855	0.144153	0.231345	0.303333	0.184581	0.205295	0.318895	0.179575	0.383112	0.34074	0	0.252845	0.209166	0.351448	0	0.432132	0.206984	0.355903	0.16387	0.163301	0	0.219651	0.283571	0.362595	0.170552	0.412578	0.296649	0	0.552412	0.347789	0.29756	0.242195	0	0	0.340408	0.311108	0	0.248253	0.647427	0	0.0738108	0	0.287717	0.266894	0.173012	0.334613
PIGK	0.0551229	0.338227	0.0152135	0.0237813	0.11491	0.0563469	0.0327114	0.0622983	0.239001	0	0.031791	0	0	0.178363	0.369121	0.0721751	0	0	0.128817	0.153357	0.116644	0.183466	0	0.118778	0.0783001	0	0	0.620757	0.0412808	0	0	0.126651	0.128326	0.111258	0.169824	0	0.0248337	0.0388634	0	0	0.135052	0	0	0	0.019615	0.0834317	0	0.028719
AK5	0.232792	0.362809	0.486836	0.572646	0.329907	0.375117	0.225214	0.306617	0.332584	0.369431	0.201011	0.548514	0	0.483818	0.132407	0.654719	0	1.31422	0.370911	0.445169	0.483429	0.392713	0	0.411214	0.368885	0.532339	0.277237	0.345227	0.32014	0	0.435293	0.424017	0.454523	0.374311	0.0801846	0.480498	0.4003	0.548181	0.737769	0.452719	0.891087	0	0.497037	0	0.419548	0.471908	0.541329	0.41596
AC118549.1	0	0	0.142498	0.148738	0.00767235	0.124257	0.0428542	0.0962813	0.030463	0.150266	0.16414	0	0	0.154824	0.120361	0.210247	0	0.47618	0.0526323	0	0.0989328	0.0376721	0	0.0479542	0.1181	0	0	0	0.0613768	0	0	0.0717006	0.0646051	0.0365485	0.51891	0	0.0968624	0.014498	0	0	0.257873	0	0.0738108	0	0.216817	0.109763	0	0.12724
USP33	0.0693843	0.365642	0.351789	0.450124	0.140438	0.249256	0.072113	0.170955	0.235847	0.306496	0.107631	0.25198	0	0.178992	0.0735528	0.199331	0	0.602858	0.224531	0.615727	0.243215	0.277756	0	0.278215	0.231697	0.452945	0	0.556149	0.204033	0	0	0.217179	0.295904	0.200828	0	0.798803	0.12472	0.278917	0	0.642874	0.207496	0	0	0	0.173626	0.243863	0.397879	0.121383
MIGA1	0.0935629	0.169845	0.296214	0.161811	0.29321	0.102733	0.0447216	0.186344	0.0648587	0.442636	0.119744	0.164311	0	0.142637	0.328528	0.105864	0	0.196131	0.259825	0	0.295555	0.226816	0	0.234156	0.242005	0.44389	0.21487	0.306138	0.190263	0	0	0.206083	0.219288	0.150006	0.169824	1.06775	0.144573	0.147911	0	0.248253	0.483885	0	0.0594976	0	0.0672053	0.349289	0	0.18698
NEXN	0	0	0	0.0323601	0	0.0030136	0.00769155	0.00648419	0	0	0	0	0	0.0057162	0	0	0	0	0	0	0	9.63166e-05	0	0	0	0	0	0	0.00362265	0	0	0.0384503	0	0.0188371	0	0	0.0016589	0	0	0	0	0	0	0	6.52442e-05	0	0	0.01063
FUBP1	0.0141937	0.11238	0.183817	0.204357	0.129604	0.160145	0.0415001	0.121544	0.00555009	0.444687	0.0190279	0.0258996	0	0.0966925	0	0	0	0	0.0479713	0.214708	0.0873053	0.0421407	0	0.150462	0.01993	0.3218	0	0.345619	0.017306	0	0	0.11853	0.160933	0.0172266	0.169824	0	0.0589561	0.161038	0.212326	0	0.176265	0	0.0534575	0	0.0853427	0.105352	0	0.0961074
DNAJB4	0	0	0	0	0	0	0.000786359	0	0	0	0	0	0	0	0	0	0	0	0	0	0	9.63166e-05	0	0	0	0	0	0	0	0	0	0	0	0	0	0	0	0	0	0	0	0	0	0	0.000199372	0	0	0
GIPC2	0	0.0377637	0.0941344	0.0334598	0.258764	0.216339	0.0619959	0.102092	0.0408882	0.0598394	0.0816147	0	0	0.133991	0	0.0766167	0	0	0.113487	0.206986	0.122339	0.109468	0	0.119658	0.158828	0.169005	0	0.237893	0.0648239	0	0	0.13762	0.220635	0.171245	0	0	0.190155	0.142183	0	0	0	0	0.251443	0	0.233962	0.161769	0	0.264641
PTGFR	0	0	0	0	0	0	0.00058769	0.000157469	0	0	0	0	0	0	0	0	0	0	0	0	0	0	0	0	0	0	0	0	0.000430529	0	0	0	0	0	0	0	0	0	0	0	0	0	0	0	0	0	0	0
IFI44L	0	0	0	0	0	0	0.00020848	0.00217257	0	0	0	0	0	0	0	0	0	0	0	0	0	0	0	0	0	0	0	0	0	0	0	0	0	0	0	0	0	0	0	0	0	0	0	0	0	0	0	0
IFI44	0	0	0	0.0187963	0.0755108	0	0.000521627	0.00724584	0	0	0	0	0	0	0	0	0	0	0.0139088	0	0	0	0	0	0	0	0	0	0	0	0	0	0	0	0	0	0	0	0	0	0	0	0.0129442	0	0	0	0	0
ADGRL4	0	0	0	0	0	0.00014397	0.000559984	5.79249e-05	0	0	0	0	0	0	0	0	0	0	0	0	0	0	0	0	0	0	0	0	0	0	0	0.0313496	0	0	0	0	0	0	0	0	0	0	0.0738108	0	0.00232275	0	0	0
ADGRL2	0.334358	0.321988	0.119103	0.385794	0.254443	0.308494	0.217238	0.205822	0.230128	0.409422	0.188171	0.311106	0	0.2678	0.43941	0.78459	0	0.41568	0.216277	0.365696	0.297921	0.150394	0	0.238156	0.180032	0.301454	0	0.680232	0.327264	0	0.413313	0.237196	0.265336	0.161939	0.437887	0.179163	0.338551	0.123024	0	0	0.268377	0	0.226288	0	0.197911	0.289225	0.173012	0.318545
TTLL7	0.344776	0.302582	0.318732	0.335388	0.259859	0.321842	0.0976553	0.280863	0.324471	0.051667	0.105018	0.272557	0	0.475074	0.0421504	0.295326	0	0.196131	0.246175	0.342073	0.286442	0.289203	0	0.415095	0.142078	0.417949	0.460822	0.196948	0.296903	0	0.413313	0.467329	0.551645	0.336726	0.820464	0.47285	0.356945	0.49652	0	0.452719	0.530774	0	0.63091	0	0.397628	0.337376	0.481845	0.370957
PRKACB	0.589018	0.46425	0.331176	0.475736	0.448828	0.366811	0.0927513	0.335681	0.481496	0.643003	0.426393	0.403793	0	0.435419	0.413283	0.50837	0	0.370848	0.432049	0.577805	0.683229	0.431188	0	0.414669	0.500411	0.665436	1.01593	1.02521	0.315205	0	0.435293	0.402099	0.524719	0.445877	0.403088	0.396462	0.406768	0.521452	0.793334	0.491633	0.410916	0	0.421876	0	0.620795	0.484601	0.34099	0.470355
SAMD13	0	0	0	0	0	0.000897533	0.00651477	0.00750362	0	0	0	0	0	0	0	0	0	0	0.000266434	0	0	0.0192894	0	0	0	0	0	0	0.0100121	0	0	0	0	0	0	0	0.0295593	0.0215857	0	0	0	0	0	0	0	0	0	0
DNASE2B	0	0	0	0	0	0	0.000389429	1.90053e-05	0	0	0	0	0	0	0	0	0	0	0	0	0	0	0	0	0	0	0	0	0	0	0	0.0180141	0	0	0	0	4.0688e-05	0	0	0	0	0	0	0	0	0	0	0
RPF1	0	0	0.00432057	0	0.0280607	0.00550619	0.0169065	0.0154779	0.00406342	0	0	0	0	0	0	0.117075	0	0	0.00767416	0	0.0886599	0	0	0.0153709	0.0805891	0	0	0	0.131494	0	0	0.0225804	0.0140821	3.49071e-05	0	0	0.0356382	0.00208748	0	0	0	0	0.129689	0	0.000184693	0.0243466	0	0.0251549
GNG5	0	0	0	0	0	0.000670471	0.00162517	7.46103e-05	0	0	0	0.188872	0	0.0995188	0	0	0	0	0.0128602	0	0	0	0	0.00570865	0	0	0	0.48134	0.0276162	0	0	0	0	0.0186476	0	0	9.09801e-05	0	0	0	0	0	0.0791586	0	0	0	0	0.00365873
SPATA1	0	0	0	0	0	0.000607618	0.00322875	0.00123261	0	0	0	0	0	0.0722709	0	0	0	0	0	0	0	9.63166e-05	0	0	0	0	0	0	0	0	0	0	0.0762632	2.69061e-05	0	0	4.0688e-05	0	0	0	0	0	0	0	0	0	0	0.00380704
CTBS	0	0.0421554	0.0763355	0	0.00907194	0.00146294	0.00652717	0.00798839	0.153138	0	0	0	0	0	0	0.0583446	0	0	0.00911643	0	0	0	0	0	0.00871202	0	0	0	0	0	0	0.0286268	0	0.0202523	0	0	0.040966	0	0	0	0	0	0	0	0.0372585	0.0108253	0	0.0483525
SSX2IP	0.200014	0.388894	0.312828	0.139376	0.203455	0.193384	0.0721235	0.158406	0.0860599	0.345834	0.215354	0.07854	0	0.264387	0.441788	0.199011	0	0	0.313575	0.445395	0.304517	0.131741	0	0.279485	0.234726	0.103221	0	0.357913	0.171091	0	0.266751	0.300951	0.312847	0.233095	0.403088	0.329304	0.246721	0.0632591	0.509436	0	0.246821	0	0.289996	0	0.182327	0.209656	0	0.203199
LPAR3	0	0	0	0	0	0	0.000179029	0	0	0	0	0	0	0	0	0	0	0	0	0	0	0	0	0	0	0	0	0	0	0	0	0	0	0	0	0	4.4894e-05	0	0	0	0	0	0	0	0	0	0	0
MCOLN2	0	0	0	0	0	0	7.06787e-05	0	0	0	0	0	0	0	0	0	0	0	0	0	0	0	0	0	0	0	0	0	0	0	0	0.033898	0	0	0	0	9.59521e-05	0	0	0	0	0	0	0	0	0	0	0
WDR63	0	0	0	0	0.0229894	0.000161594	0.00147158	0.000571467	0	0.130466	0	0	0	0	0	0.0613424	0	0	0.00221679	0	0	0	0	0	0	0	0	0	0	0	0	0	0	0	0	0	4.4894e-05	0	0	0	0	0	0	0	0.000184693	0	0	0.00633054
MCOLN3	0	0	0	0	0	0	0.000419515	0	0	0	0	0	0	0	0	0	0	0	0	0	0	0	0	0	0	0	0	0	0	0	0	0	0	0	0	0	0	0	0	0	0	0	0	0	0	0	0	0
SYDE2	0	0	0.0459429	0.0166279	0	0.0402466	0.00959304	0.0183088	0	0	0.00262299	0	0	0	0	0	0	0	0.0259676	0	0.024893	0	0	0.0103468	0.00536709	0	0	0.181871	0.0519243	0	0	0.113726	0	0.0147624	0	0	0.00863819	0	0	0	0	0	0.0129442	0	0.00692111	0.0226104	0	0.0410475
C1orf52	0.0787804	0	0.200544	0.242607	0.207358	0.0421454	0.0516971	0.0952328	0.00332893	0.19337	0.0854925	0.07854	0	0.212582	0.197559	0	0	0	0.0878422	0	0	0.0970029	0	0.132178	0.152502	0.210108	0	0	0.209127	0	0.266751	0.0594603	0.110309	0.130523	0.450664	0	0.122069	0.0328121	0	0	0	0	0.232985	0	0.100304	0.153036	0	0.22071
BCL10	0.243954	0	0.0367951	0	0.0203987	0.00438959	0.00721271	0.0183683	0.00384723	0.170788	0	0	0	0	0	0	0	0.47618	0.0144846	0.0682206	0	0.000794274	0	0.0455387	0.076985	0	0	0	0.00575373	0	0	0.0603782	0	0.0184485	0	0	0.0216255	0	0	0	0	0	0	0	0.0144726	0	0	0.0511718
DDAH1	0.29482	0.381772	0.217499	0.261406	0.256609	0.297724	0.0859296	0.144717	0.0234116	0.179575	0.147363	0.35187	0	0.0742949	0.0514474	0.0969783	0	0.370848	0.170084	0.443727	0.070976	0.109512	0	0.188949	0.225585	0.475714	0.247253	0.341038	0.237532	0	0.615688	0.182323	0.292429	0.166236	0.169824	0.392604	0.305363	0.139993	0.338211	0.248253	0	0	0.348892	0	0.270655	0.139205	0.402611	0.291307
ZNHIT6	0.0469157	0	0.117701	0.0616195	0.0993707	0.0670858	0.0278207	0.0396503	0.000677449	0	0.0259368	0	0	0.102501	0	0	0	0	0.0578788	0.153357	0.0665687	0.0444033	0	0.0447201	0.0891134	0.0727503	0	0	0.0553451	0	0	0.0948489	0.0239697	0.0188276	0	0.113377	0.00760123	0.0325456	0	0	0	0	0	0	0.0159306	0.069605	0	0.0378405
COL24A1	0	0	0.0425242	0	0.0516512	0.104058	0.0254921	0.0662977	0.0432223	0	0.0157686	0.07854	0	0.0237137	0	0	0	0	0.0291304	0	0.0634589	0.0230365	0	0.0522916	0.0388872	0.0268446	0	0	0.0913598	0	0.266751	0.0236781	0.120114	0.0242733	0	0	0.0436966	0.00208748	0	0.184339	0	0	0.165325	0	0.0126605	0.0417765	0.409369	0.0743731
ODF2L	0.23617	0.183079	0.0724102	0.120577	0.193532	0.0585185	0.0598517	0.090978	0.218964	0	0.074333	0.0735045	0	0.347496	0.33266	0.12718	0	0	0.11211	0.193376	0.108316	0.167026	0	0.147486	0.281979	0.352354	0.170552	0	0.147511	0	0.413313	0.0784542	0.192092	0.0518297	0	0	0.0603403	0.114707	0	0	0.167267	0	0	0	0.166944	0.132186	0.409369	0.151736
CLCA2	0	0	0	0	0	0	7.02682e-05	0	0	0	0	0	0	0	0	0	0	0	0.000109051	0	0	0	0	0	0	0	0	0	0.00288767	0	0	0	0	0.000102905	0	0	0	0	0	0	0	0	0	0	0	0	0	0
CLCA1	0	0	0	0	0	0	6.20126e-05	0	0	0	0.0348672	0	0	0	0	0	0	0	0	0	0	0	0	0	0	0	0	0	0	0	0	0	0	0	0	0	0	0	0	0	0	0	0	0	0	0	0	0
CLCA4	0	0	0	0	0	0	0.000115478	0	0	0	0	0	0	0	0	0	0	0	0	0	0	0	0	0	0	0	0	0	0	0	0	0	0	0	0	0	0	0	0	0	0	0	0	0	0	0	0	0
SH3GLB1	0.129659	0	0.0263884	0.0468346	0.0955383	0.183991	0.0357215	0.0309409	0.148303	0	0.0156801	0	0	0.0577863	0.33266	0.0603161	0	0	0.0219896	0.214486	0.150153	0.0202142	0	0.0513527	0.0636924	0	0.281111	0.237893	0.0220838	0	0	0.078269	0.176408	0.0744507	0	0.463396	0.0665129	0	0	0	0	0	0	0	0.162689	0.0599207	0	0.0900219
SELENOF	0.0280608	0.11238	0.0436822	0.126941	0.131529	0.106975	0.0390176	0.0974459	0.012115	0.294722	0.0962423	0	0	0.167503	0.0421504	0.0948758	0	0	0.0711388	0	0.0847157	0.0324604	0	0.166957	0.0422595	0	0	0	0.12465	0	0.413313	0.155153	0.0858803	0.110827	0	0.392008	0.0967199	0.0477687	0.212326	0	0.231897	0	0.132418	0	0.112733	0.0728434	0.402136	0.0790296
HS2ST1	0	0.151582	0.0614862	0.0254366	0.0229894	0.00392561	0.0279837	0.0288802	0.00723207	0	0.0147398	0	0	0.0810814	0.267621	0	0	0	0.0382421	0	0	0.0179259	0	0.053423	0	0	0	0	0.0231439	0	0	0.0746501	0	0.0255249	0	0	0.104215	0.00208748	0.513544	0	0	0	0.0791586	0	0.00163644	0.00483539	0	0.032283
AC093155.3	0	0	0	0	0	0	0.00112975	0.00631276	0	0	0	0	0	0	0	0	0	0	0	0	0	0	0	0.0337627	0	0	0	0	0	0	0	0	0	0	0	0	0.000314848	0	0	0	0	0	0	0	0	7.4571e-05	0	0.00909024
LMO4	0.390274	0.715449	0.450567	0.497039	0.519907	0.399317	0.118759	0.387526	0.163874	1.12587	0.549971	0.418195	0	0.684884	0.0613273	0.800138	0	1.24206	0.485562	1.13897	0.663102	0.544423	0	0.6163	0.407846	0.474479	1.10755	1.11866	0.399213	0	1.49431	0.633497	0.697317	0.552426	1.63853	0.834384	0.458866	0.310227	0.793334	1.11964	0.856886	0	0.585455	0	0.538676	0.58381	0.399302	0.614719
PKN2	0.101223	0.235541	0.0437853	0.110695	0.0323608	0.046602	0.0597696	0.0727334	0.0333356	0.294722	0.00620155	0.0258996	0	0.0294446	0.209166	0.23371	0	0	0.0652828	0.302228	0.15172	0.0971024	0	0.102631	0.0997449	0.123996	0	0	0.158288	0	0.266751	0.0962996	0.195923	0.037554	0	0	0.0987329	0.0636063	0	0	0	0	0.185177	0	0.0608545	0.144206	0.402611	0.113321
GTF2B	0.141899	0	0.0153805	0.0728725	0.0280607	0.00417178	0.0239052	0.0178388	0.0562103	0	0.00737501	0	0	0.0637626	0	0	0	0	0.0770028	0	0	0.0986223	0	0.0258527	0.0747617	0	0	0	0.0138543	0	0	0.0408253	0.00456937	0.0003501	0	0.392008	0.052419	0.00208748	0	0	0.107688	0	0.108701	0	0.0337322	0.0212558	0	0.00661301
KYAT3	0.073555	0	0.0263884	0	0.0746517	0.0399875	0.0109761	0.0575909	0.00416682	0	0.00737501	0	0	0.110066	0	0	0	0	0.060864	0	0	0.0451938	0	0.0929061	0.0175433	0.217779	0	0	0.0314599	0	0	0.0662217	0.0547934	0.00795359	0	0.113377	0.0388224	0.00208748	0	0	0	0	0	0	0.0282868	0.0488296	0	0.00451562
GBP3	0	0	0	0	0	0	0.000179531	0	0	0	0	0	0	0	0	0	0	0	0	0	0	0	0	0	0	0	0	0	0	0	0	0	0	0	0	0	0	0	0	0	0	0	0	0	0	0	0	0
GBP1	0	0	0	0	0	0	0.000139985	0	0	0	0	0	0	0	0	0	0	0	0	0	0	0	0	0	0	0	0	0	0	0	0	0.0573286	0	0	0	0	0.0661755	0	0	0	0	0	0	0	0	0	0	0.001885
GBP2	0	0	0	0	0	0	0.000937504	0	0	0	0	0	0	0	0	0	0	0	0	0	0	0	0	0	0	0	0	0	0	0	0	0.0243564	0	0	0	0	0.00029268	0	0	0	0	0	0	0	0	0.021447	0	0
GBP7	0	0	0	0	0	0	6.62178e-05	0	0	0	0	0	0	0	0	0	0	0	0	0	0	0	0	0	0	0	0	0	0	0	0	0	0	0	0	0	0	0	0	0	0	0	0	0	0	0	0	0
GBP4	0	0	0	0	0	0	0.00113711	0	0	0	0	0	0	0	0	0	0	0	0	0	0	0	0	0	0	0	0	0	0.0101828	0	0	0	0.0588567	0	0	0	0	0	0	0	0.177208	0	0	0	0	7.4571e-05	0	0.00539675
GBP5	0	0	0	0	0	0	0.000231153	0	0	0	0	0	0	0	0	0	0	0	0	0	0	0	0	0	0	0	0	0	0	0	0	0	0	0	0	0	0	0	0	0	0	0	0	0	0	0	0	0
GBP6	0	0	0	0	0	0	1.81137e-05	0	0	0	0	0	0	0	0	0	0	0	0	0	0	0	0	0	0	0	0	0	0	0	0	0	0	0	0	0	0	0	0	0	0	0	0	0	0	0	0	0
LRRC8B	0.294452	0.248651	0.376695	0.265198	0.279498	0.221158	0.0692426	0.171933	0.607599	0.251301	0.122602	0.34474	0	0.437167	0.153212	0.294792	0	0.370848	0.287646	0.387501	0.245816	0.242407	0	0.240432	0.216949	0.188768	0.305688	0.714648	0.284025	0	0.615688	0.255249	0.220957	0.273537	0.647184	0.351026	0.202611	0.163058	0.513544	0.248253	0.0275415	0	0.451592	0	0.17838	0.275356	0.228242	0.292323
AC093423.3	0	0	0	0	0	0.000846672	0.000386702	0.000774922	0.000826809	0	0	0	0	0	0	0	0	0	0	0.206986	0	0	0	0	0	0	0	0	0	0	0	8.03622e-05	0	0.000482365	0	0	0.000154887	0.00208748	0	0	0	0	0	0	0	0	0.173012	0.00325095
LRRC8D	0.0141937	0	0.0525479	0.113307	0.028819	0.0313815	0.0114234	0.0155823	0.000677449	0	0.0144389	0.130962	0	0.101344	0	0	0	0	0.0489564	0	0.117793	9.63166e-05	0	0.0350891	0	0.103064	0	0	0.00603286	0	0	0.0302184	0.0132565	0.0500271	0	0	0.0338191	0.00208748	0	0	0	0	0.23467	0	0.0272556	0.0256573	0	0.101861
ZNF326	0.0698339	0.0492448	0.0717683	0.0787832	0.0975945	0.0028999	0.0241373	0.0587897	0.0163288	0.506382	0.0409049	0	0	0.0354257	0	0	0	0.602858	0.0273742	0	0.0357877	0.0196436	0	0.0988082	0	0.0414538	0	0	0.106888	0	0	0.051383	0.0726467	0.0489727	0	0.392008	0.0576884	0	0	0.452719	0.177208	0	0.132418	0	0.044106	0.0465142	0	0.0898468
BARHL2	0	0	0	0	0	0	0	0.000109191	0	0	0	0	0	0	0	0	0	0	0	0	0	0	0	0	0	0	0	0	0	0	0	0	0	0	0	0	0	0	0	0	0	0	0	0	0	0	0	0
ZNF644	0.182812	0	0.0977031	0.108719	0.169319	0.0267502	0.0480875	0.060155	0.00479524	0	0.0113069	0.0258996	0	0.112825	0.132407	0.189294	0	0	0.0900811	0.193376	0.0738168	0.0578681	0	0.181023	0.117723	0	0	0	0.0678147	0	0	0.0980118	0.220149	0.11058	0	0	0.148633	0.00728581	0	0	0	0	0.192351	0	0.0487972	0.169499	0.169341	0.1451
HFM1	0	0	0	0	0	0.0341816	0.00892527	0.0246339	0	0	0	0	0	0	0	0	0	0	0	0	0.0654955	0	0	0.0161695	0	0	0	0	0.0186729	0	0	0.0134116	0.066338	0.0323165	0	0	0.0388	0	0.513544	0	0	0	0	0	0	0.00863327	0	0.00710347
CDC7	0.0948347	0.0800592	0	0.0445215	0.0223493	0.000479598	0.00772754	0.00753257	0.00332893	0	0.00262299	0.214338	0	0	0	0	0	0.47618	0.00148053	0	0	0.0457966	0	0.0242131	0.0191352	0	0	0	0.00606536	0	0	0.0294195	0	2.69061e-05	0.51891	0	0.0178414	0	0	0	0	0	0	0	0.0816348	0.0169023	0	0.0139188
TGFBR3	0.15922	0	0.0684585	0	0	0.077598	0.00434185	0.0291846	0.000826809	0	0	0	0	0.0451841	0	0	0	0	0	0	0	0	0	0	0	0	0.170552	0.408921	0.000958189	0	0	0	0	0.011229	0	0	0.0248525	0	0	0	0.12038	0	0.0208772	0	0.0228068	0	0	0.00874434
BRDT	0	0	0	0	0	0	0.00128088	0.0123465	0	0	0	0	0	0	0	0	0	0	0	0	0	0	0	0.00399172	0	0	0	0	0	0	0	0	0	3.49071e-05	0	0	0	0	0	0	0	0	0	0	0	0	0	0
EPHX4	0.0633032	0	0.204292	0.1131	0.0359378	0.0949103	0.0320233	0.07998	0.0236749	0.294722	0.040004	0	0	0.058999	0	0.292911	0	0	0.138018	0.0682206	0.131027	0.136304	0	0.0751351	0.102468	0	0.199752	0.170223	0.0628034	0	0	0.0146046	0.0924446	0.0956645	0	0	0.0852902	0.0328331	0	0	0.191692	0	0.261268	0	0.0892114	0.0849639	0	0.124528
SETSIP	0	0	0	0	0	0	0.000614729	0.000316044	0	0	0	0	0	0.0578354	0	0	0	0	0	0	0	0.000368496	0	0.0144344	0	0	0	0	0	0	0	0.000118022	0	3.49071e-05	0	0	0.0140353	0	0	0	0	0	0	0	0	0.00458897	0	0
BTBD8	0.480999	0.569568	0.488581	0.368139	0.194363	0.3404	0.0833794	0.286849	0.244483	0.385456	0.400349	0.511555	0	0.375546	0.274627	0.315328	0	0	0.433397	0.431524	0.631411	0.388647	0	0.38116	0.594579	0.588014	0.281111	0.494465	0.258283	0	1.28671	0.403124	0.438711	0.423948	0.49083	0.563508	0.394886	0.181828	0	0.580111	0.647359	0	0.506418	0	0.389613	0.356716	0	0.364326
C1orf146	0	0	0	0	0	0	0.000198154	0	0	0	0	0	0	0	0	0	0	0	0	0	0	0	0	0	0	0	0	0	0	0	0	0.0180785	0	0	0	0	0	0	0	0	0	0	0	0	0	0	0	0
GLMN	0.0400124	0.0800592	0.0172429	0	0	0.039151	0.0254415	0.050169	0.00723207	0	0.0263561	0	0	0	0	0.258179	0	0.72364	0.0568108	0	0.0809092	0.023559	0	0.0800509	0.0464113	0	0	0.304984	0.0122024	0	0	0.156244	0.113472	0.0268064	0	0	0.0476466	0.189042	0	0	0	0	0	0	0.041932	0.0129105	0.228242	0.0646732
RPAP2	0.241627	0.182542	0.0340794	0.137782	0.0854337	0.158618	0.0521967	0.103262	0.0499595	0.0827509	0.0472337	0	0	0.180971	0.237938	0.172236	0	0.47618	0.150288	0.322585	0.0330923	0.176333	0	0.111153	0.0664036	0.129192	0	0.304984	0.148883	0	0	0.145916	0.0456011	0.100047	0	0	0.149444	0.192151	0	0.642874	0.310902	0	0.0791586	0	0.14442	0.145961	0	0.204491
GFI1	0	0	0	0	0	0	0	0	0	0	0	0	0	0	0	0	0	0	0	0	0	0	0	0	0	0	0	0	0	0	0	0	0	0	0	0	0	0	0	0	0	0	0	0	0	0	0	0
EVI5	0.238942	0.198161	0.119606	0.147106	0.208033	0.114357	0.0673107	0.11873	0.174251	0.051667	0.0156801	0	0	0.342647	0	0.207171	0	0	0.141191	0	0.239695	0.0260065	0	0.152357	0.135613	0.0268446	0	0	0.128394	0	0	0.233227	0.243344	0.174542	0.403088	0	0.281436	0.0617895	0	1.26583	0.12038	0	0.192351	0	0.184943	0.156019	0	0.168144
RPL5	0.213405	0	0.196271	0.165335	0.126775	0.0461737	0.0572902	0.102408	0.0151765	0	0.33887	0.0798414	0	0.331369	0.11963	0.248197	0	0	0.12604	0	0.0628062	0.146305	0	0.0819885	0.104052	0.176523	0	0	0.0501549	0	0	0.127646	0.279669	0.163988	0.647184	0	0.263814	0.373464	0	0.184339	0.0275415	0	0.36527	0	0.100166	0.214016	0.169341	0.0954132
MTF2	0	0.464033	0.0963568	0.321981	0.0763385	0.0746265	0.0291087	0.0441733	0.169624	0	0.0342645	0	0	0.0998599	0	0.036037	0	0	0.0899497	0.322904	0.00887498	0.0516341	0	0.0798614	0.065288	0	0	0	0.0443951	0	0.552412	0.0975052	0.256719	0.0426491	0	0.309842	0.0123965	0	0	0	0.383042	0	0.191098	0	0.0673851	0.0458195	0.402611	0.104401
TMED5	0	0.17701	0.0418243	0	0.0490243	0.00578233	0.0275037	0.0701811	0.00479524	0	0.00298282	0	0	0.170677	0	0	0	0	0.0268876	0	0.0645718	0.103613	0	0.109203	0	0	0	0	0.10307	0	0	0.0598498	0	0.0463845	0	0	0.0427206	0.0323687	0	0	0.107688	0	0	0	0.0557018	0.0466221	0	0.0838625
CCDC18	0	0	0	0	0	0.0209836	0.0197629	0.024895	0.000826809	0	0	0	0	0.0338822	0	0	0	0	0.017119	0	0	0	0	0.0374131	0.0475953	0	0	0	0.00167972	0	0.266751	0.0316671	0.0401119	0	0	0	0.0229781	0	0	0	0.178161	0	0	0	0.000891989	0.0253584	0	0.00872501
DR1	0.0389284	0.115293	0.070518	0.0900257	0.0343039	0.114946	0.0261359	0.0524734	0.00641197	0.051667	0.0147826	0	0	0.0394127	0	0	0	0	0.121126	0	0.152292	0.0370074	0	0.059526	0.0210261	0	0	0.48134	0.135583	0	0	0.0607265	0.0414927	0.0555442	0	0	0.0809882	0	0	0	0.279069	0	0.0523374	0	0.0250649	0.100733	0	0.0765054
FNBP1L	0.0862076	0.0723267	0.0735418	0.0646081	0.219061	0.112375	0.0682091	0.0418728	0.00884013	0	0.0045282	0	0	0.0816386	0	0	0	0	0.0658564	0	0.0521096	0.130255	0	0.10678	0.0106927	0	0	0.412578	0.0123287	0	0.413313	0.16809	0.111937	0.0433155	0	0.0839892	0.0115332	0.00728581	0	0	0.107688	0	0	0	0.0769411	0.124587	0	0.0658947
BCAR3	0	0	0.0125332	0	0	0.164153	0.0288607	0.0169458	0.00548345	0	0.00298282	0	0	0.0377515	0	0	0	0	0.0275312	0	0.0332368	9.63166e-05	0	0	0.0201774	0.112722	0	0	0.0351793	0	0	0.0136683	0	3.49071e-05	0	0	0.0354351	0.0215857	0	0	0	0	0.123139	0	0.0250246	0.00027826	0	0.00283904
DNTTIP2	0	0.0800592	0	0	0	0.0910582	0.0206086	0.0453601	0.0573775	0	0.00262299	0	0	0.0294446	0.132407	0	0	0	0.0414844	0	0.0182075	0.0120544	0	0.0878219	0	0.123732	0	0.237893	0.006561	0	0	0.111085	0.0547934	0.00527217	0	0	0.0736239	0.0323687	0	0	0.12038	0	0	0	0.0290292	0.0421078	0	0.0566583
GCLM	0.213857	0	0.168398	0.106868	0.173262	0.0829953	0.0192938	0.0831557	0.223349	0.233717	0.0794271	0	0	0.162855	0	0.0608258	0	0.432132	0.0820854	0	0.169907	0.0453973	0	0.0814099	0.0428568	0	0	0.472023	0.0847192	0	0	0.0784652	0.0557298	0.0997163	0	0.327371	0.0873146	0	0	0	0.177208	0	0.0208772	0	0.0792208	0.073649	0	0.0922869
ABCA4	0	0	0	0	0	0.00014397	0.00148675	0	0	0	0	0	0	0	0	0	0	0	0	0	0	0	0	0	0	0	0	0	0	0	0	0	0	0.00994103	0	0	0	0	0	0	0	0	0	0	0	0	0	0
ARHGAP29	0	0	0.0104257	0	0.0627231	0.0860907	0.0230846	0.0255166	0.147152	0	0.0664169	0.07854	0	0.172165	0.0514474	0	0	0.196131	0.0363322	0.214708	0.16477	0.052679	0	0.0663646	0.0577315	0	0	0	0.00475287	0	0	0.0328936	0	0.0612327	0	0	0.0470434	0.189222	0	0.248253	0.48696	0	0.279023	0	0.0251018	0.0444458	0	0.0419909
ABCD3	0	0.277135	0.0150349	0.0646081	0.0679843	0.0731008	0.0182099	0.0483863	0.00416682	0	0.03951	0	0	0.137563	0.209166	0	0	0	0.0801522	0.153357	0.112881	0.113299	0	0.116966	0.0134344	0.188768	0	0.0744918	0.0505419	0	0	0.0299048	0.0706953	0.0714454	0.403088	0	0.0310328	0	0	0	0	0	0	0	0.0686142	0.00864916	0	0.0291981
F3	0	0	0	0	0	0	0.00219715	0.0201907	0	0	0	0	0	0	0	0	0	0	0	0	0.0213044	0.0129127	0	0	0	0	0	0	0.0132559	0	0	0.0135121	0.0625209	0.0133791	0	0	0	0	0	0	0	0	0	0	0	0.0287979	0	0.0142313
SLC44A3	0	0	0	0	0	0	0.00238512	0.000314967	0	0	0	0	0	0	0	0.095142	0	0	0	0	0	0	0	0	0	0	0	0	0.00206381	0	0	0	0	0	0	0	0	0	0	0	0	0	0	0	0	0	0	0
CNN3	0.113381	0.143935	0.0113599	0	0.0562013	0.00306337	0.0213801	0.0258898	0.000826809	0.150266	0.0102359	0	0	0.064167	0	0	0	0	0.00319234	0	0	0.0215837	0	0.0510008	0	0	0	0	0.00404048	0	0	0.033898	0.0979019	0.0195067	0	0	0.127101	0.0284255	0	0	0	0	0.0859647	0	0.0578446	0.0178105	0	0.0648659
ALG14	0	0	0	0.0410871	0.00704128	0.000846672	0.0180619	0.046682	0.00406342	0	0.0400736	0	0	0.161988	0.11963	0	0	0	0.00617888	0	0.0767965	9.63166e-05	0	0.017298	0.00685061	0.177446	0	0	0.0678763	0	0	0.0942991	0	0.00630395	0	0	0.0387476	0.00208748	0	0	0	0	0	0	0.000311833	0.0534576	0.169341	0.0385973
PTBP2	0.15922	0.137348	0.105824	0.274265	0.138535	0.0519666	0.057647	0.0881584	0.237978	0	0.0429624	0.300165	0	0.0698679	0.283601	0.179746	0	0.47618	0.127668	0.206986	0.15199	0.120613	0	0.161754	0.0421698	0.0616266	0	0	0.137674	0	0	0.120876	0.227006	0.187165	0.169824	0	0.0423868	0.191352	0	0	0.107688	0	0.0129442	0	0.159698	0.176607	0.173012	0.205698
DPYD	0.205279	0.350666	0.221852	0.0211775	0.261299	0.0896835	0.116007	0.146065	0.253717	0.224225	0.23959	0.111417	0	0.144097	0.209166	0.179746	0	0.72364	0.190784	0.213714	0.364486	0.153325	0	0.218155	0.147223	0.365141	0	0.641623	0.225103	0	0.413313	0.307654	0.235362	0.165332	0.647184	0.309842	0.246546	0.0529644	0.513544	0	0	0	0.236333	0	0.329917	0.259471	0	0.178538
SNX7	0.0141937	0	0	0.0773436	0	0.00680428	0.0247288	0.0182734	0.168795	0.051667	0.00737501	0	0	0.107718	0	0	0	0.73556	0.0573873	0	0.160343	0.0215837	0	0.0131222	0	0	0	0	0.0217436	0	0	0.0590086	0.031191	0.0378985	0	0.0839892	0.042409	0.0328121	0	0	0	0	0.0791586	0	0.0392431	0.0654156	0	0.0443037
PLPPR5	0	0.180587	0.0104257	0	0.0389719	0.0946561	0.0564926	0.0538638	0.00787697	0	0.164787	0	0	0.0939742	0	0.125849	0	0	0.0858278	0	0.0301172	0.116663	0	0.0836912	0.0980558	0	0	0	0.00959876	0	0	0.0739704	0	0.0253641	0	0	0.0403175	0.00208748	0	0	0.296266	0	0.108701	0	0.184965	0.0451177	0	0.106417
PLPPR4	0.298529	0.462352	0.365912	0.292022	0.190126	0.15815	0.058867	0.196527	0.191761	0.359073	0.142076	0.289237	0	0.16249	0.441751	0.1288	0	0.702803	0.185326	0.327741	0.422298	0.280149	0	0.360543	0.327933	0.395922	0	0.399258	0.12909	0	0	0.342897	0.0916463	0.347076	0.436056	0.0839892	0.141217	0.347105	0.212326	0.21867	0.462897	0	0.16799	0	0.129923	0.447355	0.169341	0.246714
PALMD	0	0	0.0263468	0	0	0.00014397	0.0011213	0	0	0	0	0	0	0	0	0	0	0	0	0	0	0.0494097	0	0.0139325	0.0443469	0	0	0	0	0	0	0.1069	0	0.0108928	0	0	0.000696726	0	0	0	0	0	0	0	0	0	0	0
FRRS1	0	0	0	0	0	0	0.00028581	0	0	0	0	0	0	0	0	0	0	0	0	0	0	0	0	0	0	0	0	0	0	0	0	0	0	0	0	0	0	0	0	0	0	0	0	0	0	0	0	0
AGL	0	0.154363	0.101746	0.156963	0.0484875	0.204808	0.0180706	0.0577477	0.000826809	0.0598394	0.00750104	0	0	0.0588742	0	0.203972	0	0	0.0752356	0.2488	0.0410989	0.0734759	0	0.0613032	0.0521074	0.117899	0.117062	0.232257	0.148953	0	0.266751	0.0619751	0.0371632	0.0230328	0	0	0.0167157	0	0	0	0.176265	0	0.334958	0	0.0729836	0.181684	0.173012	0.0437681
AC118553.2	0	0	0	0	0	0	0.000390957	0	0	0	0	0	0	0	0	0	0	0	0	0	0	0	0	0	0	0	0	0	0	0	0	0	0	0.00642283	0	0	0	0	0	0	0	0	0	0	0	0	0	0.00175372
MFSD14A	0	0	0.0144929	0	0.0282129	0	0.00262914	0.0129813	0.000677449	0	0	0	0	0.075105	0	0	0	0	0.000578372	0	0	0	0	0	0	0	0	0	0.000958189	0	0	0.0181121	0	0.0219173	0	0	0.0243713	0	0	0	0	0	0.0129442	0	0	0	0	0.0153926
SASS6	0	0	0	0	0	0.00053234	0.00545156	0.0091389	0.00294091	0	0	0	0	0	0	0	0	0	0	0	0	0.000794274	0	0.00577644	0.0227417	0	0	0	0.00290368	0	0	0.01742	0	0.00387978	0	0	0.0350212	0	0	0	0	0	0	0	0.000520164	0.0185465	0	0.00116047
TRMT13	0	0.11238	0	0.0380842	0	0.00327566	0.0189498	0.0150158	0.000677449	0	0.00210179	0	0	0.0265248	0.0421504	0	0	0	0.00563794	0	0	9.63166e-05	0	0.028887	0.023749	0	0	0	0.0125307	0	0	0.000510789	0.103865	0.0398735	0	0	0.0248781	0	0	0	0.207496	0	0.0738108	0	0	0.0708073	0	0.000127463
LRRC39	0	0	0.03487	0	0	0.0849363	0.005947	0.0172586	0.000826809	0	0.00262299	0.111417	0	0.0496847	0.361521	0	0	0	0.000358275	0	0	9.63166e-05	0	0.00851133	0.017952	0	0	0	0.00848682	0	0	0.0334961	0.0502076	0.00382029	0	0	0.0324584	0	0	0	0	0	0	0	0.0234186	0.000586242	0.34099	0.00675116
DBT	0.149147	0.0696152	0.08979	0.116389	0.104897	0.00379699	0.0272257	0.0424506	0.0025271	0.0756926	0.0190279	0.214338	0	0.225425	0	0	0	0	0.0753516	0	0.065026	0.0447351	0	0.0848536	0.0318152	0	0	0.237893	0.017491	0	0	0.0578975	0.155232	0.072362	0	0	0.0769964	0.196027	0.513544	0	0	0	0.0859647	0	0.0591188	0.0678671	0	0.0977401
RTCA	0.0400124	0	0.0392375	0.199172	0.0359211	0.155728	0.0187231	0.0869902	0.000677449	0.179575	0.0261447	0	0	0.0763254	0.209166	0	0	0	0.0484403	0.169381	0	0.100409	0	0.057569	0.0125924	0	0	0	0.0784675	0	0	0.101309	0.0199056	0.0505677	0	0.257761	0.053353	0	0	0	0	0	0.0659851	0	0.0312727	0.0741131	0	0.0992674
CDC14A	0	0	0	0	0	0.0625046	0.00191221	0.0158988	0.00384723	0	0	0	0	0	0	0	0	0	0	0	0	0	0	0	0	0	0	0	0	0	0	0	0	0	0	0	0.0070556	0	0	0	0	0	0	0	0	0.0390926	0	0.0218637
GPR88	0	0.0817309	0	0	0.00996046	0	0.00556372	0.00440242	0	0	0	0	0	0	0	0	0	0	0.00387217	0.465818	0.0262209	0.0281366	0	0.00557993	0	0.167915	0	0	0	0	0	0	0	0.0275054	0.450664	0	0.00015165	0	0	0	0	0	0	0	0.0293586	0.0914726	0	0
VCAM1	0	0	0	0	0	0	0	0	0	0	0	0	0	0	0	0	0	0	0	0	0	0	0	0	0	0	0	0	0	0	0	0	0	0	0	0	0	0	0	0	0	0	0	0	0	0	0	0
EXTL2	0.475877	0.161079	0.193233	0.139838	0.268278	0.130556	0.0439797	0.0771071	0.438395	0.0976056	0.21834	0	0	0.13363	0.0735528	0.32557	0	0.196131	0.188569	0	0.119291	0.19643	0	0.12895	0.219025	0.302685	0	0.473605	0.230919	0	0	0.119632	0.0906518	0.127571	0	0	0.156635	0.00728581	0.511494	0	0.69369	0	0.0208772	0	0.174688	0.128849	0	0.0946409
SLC30A7	0.0469157	0	0.0655522	0.187647	0.0265002	0.00284949	0.0221411	0.0254052	0.00306306	0	0.000811407	0	0	0	0	0	0	0	0.0727753	0	0.0332368	0.0187374	0	0.0474935	0.00685061	0	0	0	0.0800827	0	0	0.0845043	0.0318646	0.0880049	0	0	0.00783818	0.00208748	0	0	0	0	0	0	0.00381583	0.0214192	0	0.013412
DPH5	0	0	0.0554493	0	0	0.00095037	0.00938564	0.0039485	0.0566803	0	0.0214087	0	0	0	0	0	0	0	0.020454	0.193376	0.0301172	0.031773	0	0.0353468	0.0125924	0	0	0	0	0	0	0.0921654	0.0233086	0.0001581	0	0	0.000360353	0	0.509436	0	0	0	0	0	0.0409123	7.4571e-05	0	0.0538359
S1PR1	0	0	0.03487	0	0	0.00438959	0.000198421	0.00524411	0	0	0	0	0	0	0	0	0	0	0.0102976	0	0	0	0	0	0	0	0	0.237893	0	0	0	0.0134399	0	0.0106365	0	0	0	0	0	0	0	0	0.0791586	0	0	0	0	0
OLFM3	0.420014	0.32838	0.363092	0.373621	0.411399	0.339459	0.149965	0.229816	0.294118	0.168216	0.246905	0.180525	0	0.398916	0.0421504	0.623328	0	0.47618	0.282183	0.169381	0.32276	0.243897	0	0.273197	0.286737	0.627396	0.117062	0.329233	0.208411	0	0.266751	0.304399	0.237739	0.329442	0.49083	0.360386	0.362073	0.350463	0.212326	0.248253	0.21043	0	0.342281	0	0.299326	0.305755	0.173012	0.269164
COL11A1	0.118238	0.0653619	0.0587155	0.137782	0.0708765	0.0275378	0.0550888	0.0996591	0.040369	0	0.0546375	0	0	0.0373332	0	0.0603161	0	0	0.0643622	0	0.156197	9.63166e-05	0	0.0192525	0.0621879	0.123732	0	0	0.0914632	0	0	0.0960709	0.0951709	0.0306925	0.450664	0	0.0647753	0.245147	0	0	0	0	0	0	0.0514931	0.0384147	0	0.0335124
RNPC3	0.069484	0.0421554	0.13774	0.135806	0.174118	0.081211	0.0599717	0.0476866	0.0153885	0	0.106851	0	0	0.0421729	0	0	0	0	0.0550724	0	0	0.00203345	0	0.0359389	0.00871202	0	0	0	0.0357994	0	0	0.126991	0.0491586	0.024146	0	0	0.0927733	0.411954	0	0	0.0275415	0	0	0	0.0454468	0.0210968	0.173012	0.0987783
AMY2B	0	0.0817309	0	0.150484	0	0.114745	0.0185906	0.0270009	0.167851	0	0.0748523	0	0	0	0	0.0528052	0	0	0.0191563	0	0.0409929	0.000368496	0	0.023328	0	0	0	0	0.0139471	0	0	0.0773302	0.109657	0.0212235	0.51891	0	0.041869	0	0	0	0.12038	0	0	0	0.040963	0.0074869	0	0.0216468
AMY2A	0	0	0	0	0	0	0.000341932	0	0	0	0	0	0	0	0	0	0	0	0	0	0	0	0	0	0.0216669	0	0	0	0	0	0	0	0	0	0	0	0	0	0	0	0	0	0	0	0	0	0	0
PRMT6	0	0	0.0275085	0.0254366	0.0186677	0.00014397	0.00194813	0.00615589	0.000677449	0	0	0	0	0	0	0	0	0	0	0	0	9.63166e-05	0	0	0.00912084	0	0	0	0.000430529	0	0	0.0187089	0	0.0194857	0	0	0.000393144	0	0	0.642874	0	0	0	0	0.00850797	0.00812439	0	0.023241
NTNG1	0.271029	0	0.102151	0.39317	0.185931	0.0863999	0.106802	0.10997	0.0544065	0	0.350321	0	0	0.198394	0.111788	0.237741	0	0.606465	0.107322	0.206986	0.308987	0.152432	0	0.126287	0.0332819	0.457449	0	0	0.08796	0	0	0.102937	0.179211	0.103158	0	0.392604	0.0852764	0.200171	0	0.482965	0.410399	0	0	0	0.182728	0.153976	0	0.0511515
VAV3	0	0	0.0288964	0	0	0.0355347	0.0170594	0.00644692	0.0175272	0.051667	0.000811407	0	0	0	0	0.0902893	0	0	0	0	0	0.0943171	0	0.00963115	0.0109507	0	0	0	0.0137059	0	0	0.0560755	0.0371632	0	0	0	0.0403818	0	0	0	0	0	0	0	0.0098291	0.0226482	0	0.00342455
SLC25A24	0	0.174254	0.0459429	0.0237813	0.0974218	0.00139851	0.0107442	0.00805199	0.00332893	0	0.00262299	0	0	0	0	0	0	0	0.00540788	0.193376	0.0213044	0.0187374	0	0.0365961	0	0	0	0	0.0208066	0	0	0.073561	0	0.000232653	0	0	0.0252934	0	0.426982	0	0	0	0.165325	0	0.0200159	0.0448418	0	0.0245879
FAM102B	0.06528	0.291129	0.136616	0.0323601	0.0730495	0.0295621	0.0329446	0.0920606	0.00723207	0	0.0644146	0.111417	0	0.0256581	0	0.152713	0	0	0.0919247	0.169381	0.136969	0.0843625	0	0.0944188	0.0572769	0	0	0.41394	0.0560459	0	0	0.153287	0.0760139	0.119623	0.169824	0	0.109418	0.0819057	0	0	0	0	0.112336	0	0.114487	0.0778481	0.169341	0.108046
HENMT1	0.0698339	0	0	0	0	0.0557946	0.0112492	0.0418717	0.000826809	0	0.00620155	0	0	0.0740525	0.0735528	0	0	0	0.0139526	0.34164	0	0.0624103	0	0.0437028	0.0901104	0	0	0	0.0364352	0	0	0.0127893	0.0399475	0.0185121	0	0	0.043621	0.0215857	0	0	0	0	0	0	0	0	0	0.0316258
PRPF38B	0	0.0653619	0.0591148	0.0671244	0.143621	0.0244921	0.0341756	0.0417687	0.0142805	0.0598394	0.000811407	0	0	0.0421729	0.178811	0.0613424	0	0.602858	0.0409846	0	0.0388133	0.0184037	0	0.155842	0.0327817	0.181888	0.461171	0.170223	0.0547326	0	0	0.0932182	0.135191	0.0895073	0.169824	0	0.0515596	0.0384482	0	0.248253	0.177208	0	0.0208772	0	0.0857411	0.0755055	0.173012	0.124489
FNDC7	0	0	0	0	0	0	0.000102125	0	0	0	0	0	0	0	0	0	0	0	0	0	0	0	0	0	0	0	0	0	0	0	0	0	0	0	0	0	0	0	0	0	0	0	0	0	0	0	0	0
STXBP3	0	0	0.0468241	0.0424653	0.0282129	0.00659032	0.0258158	0.0545943	0.150749	0.1864	0.0102359	0	0	0.064167	0	0	0	0	0.0399999	0.444762	0.0478664	0.10879	0	0.167076	0.0504744	0	0	0.0744918	0.00342534	0	0	0.0346454	0.122917	0.0277727	0	0	0.0202733	0	0	0.184339	0.281321	0	0	0	0.0506246	0.0743967	0.173012	0.0707345
AKNAD1	0	0	0	0	0	0	0.00114791	0	0	0	0	0	0	0	0	0	0	0	0.000578372	0	0	0	0	0	0	0	0	0	0	0	0	8.03622e-05	0.0762632	0	0	0	0	0	0	0	0	0	0	0	0	0	0	0.000127463
GPSM2	0	0	0	0	0.0799769	0.00052693	0.0124355	0.0346367	0.0130577	0	0.00210179	0	0	0.0295013	0	0.0383269	0	0	0.0132767	0.193376	0	0.00281658	0	0.0621403	0.0109507	0	0	0	0.055576	0	0	0.00195064	0	0.0123863	0	0	0.00167604	0	0	0	0	0	0.0738108	0	0.0317594	0.0125248	0	0.0112379
WDR47	0.314705	0.274536	0.160118	0.389958	0.28549	0.227635	0.0579766	0.209778	0.0462594	0.244519	0.0953384	0.135756	0	0.18948	0.202855	0.163373	0	0.602858	0.201138	0.2488	0.251823	0.208962	0	0.244959	0.19228	0.299703	0.170552	0	0.154131	0	0.413313	0.218295	0.203094	0.233843	0	0.179163	0.202467	0.243639	0.212326	0.580111	0.488544	0	0.31697	0	0.323724	0.317562	0.169341	0.272522
TAF13	0.166107	0.115293	0.0862858	0.0936754	0.122239	0.0127613	0.0241792	0.0949113	0.00592948	0	0.0221166	0.0258996	0	0	0	0	0	0	0.046765	0	0.123271	0.0572508	0	0.0833422	0.110744	0.0268446	0	0	0.0651026	0	0.88271	0.0595378	0	0.0950987	0	0.0839892	0.0756712	0.0751971	0.212326	0	0.369855	0	0.0129442	0	0.111118	0.000586242	0.173012	0.0919727
TMEM167B	0.0743885	0.20807	0.0158325	0.0548108	0.103891	0.09292	0.0294379	0.0776665	0.00332893	0.170788	0.0120737	0	0	0.103301	0	0.282942	0	0	0.0260327	0	0.0727435	0.218199	0	0.108127	0.150943	0	0	0	0.0149207	0	0.552412	0.0347568	0.0477597	0.0995254	0.169824	0	0.0562895	0.049782	0	0	0	0	0.0301683	0	0.140702	0.0708131	0.169341	0.0653016
C1orf194	0	0	0	0	0	0	0.00385856	0.000336333	0	0	0.0144389	0	0	0	0	0	0	0	0	0	0	0	0	0	0.0210261	0	0	0	0	0	0	0.0396916	0	0	0	0	0.0114188	0	0	0	0	0	0	0	0.000199372	0	0	0
KIAA1324	0	0.157144	0.0641182	0	0.0596944	0.0639239	0.0334558	0.0724058	0.0189699	0	0	0	0	0.0756281	0	0	0	0.602858	0.0764438	0.322904	0.123136	0.0455073	0	0.0274102	0.0730798	0	0	0	0.017342	0	0	0.0420129	0	0.0380116	0	0.113377	0.0444238	0.00728581	0.426982	0	0	0	0.11331	0	0.0398014	0.0639986	0	0.0351613
SARS	0.285901	0.24174	0.192626	0.079263	0.195252	0.0648547	0.0529069	0.131291	0.311203	0	0.064875	0.130962	0	0.187748	0	0.125602	0	0	0.191143	0	0.200214	0.104322	0	0.151024	0.164769	0.129192	0	0.232257	0.0820997	0	0	0.172036	0.068321	0.0846815	0.450664	0.22928	0.200656	0.0324859	0	0	0	0	0.183993	0	0.230083	0.21612	0	0.153898
CELSR2	0.281108	0.525947	0.488857	0.305836	0.300688	0.131493	0.037768	0.193728	0.234461	0.253606	0.205264	0.376971	0	0.287639	0.310784	0.511493	0	0.636915	0.267535	0.452588	0.240291	0.151888	0	0.27171	0.328854	0.354113	0.199752	0.357913	0.242903	0	0.266751	0.339154	0.143801	0.235005	0.169824	0.22928	0.133812	0.409387	0.513544	0	0.514998	0	0.264029	0	0.306156	0.42211	1.16509	0.197445
PSRC1	0.141899	0	0.0305608	0	0	0.00146294	0.0197623	0.039416	0.249646	0	0.000811407	0	0	0.070025	0	0	0	0	0.0947333	0	0.0158083	0	0	0.0327554	0.0888354	0	0	0	0.00466394	0	0	0.0302773	0.10573	0.039108	0	0.113377	0.0697796	0.0215857	0	0	0	0	0	0	0.0429305	0.0512579	0	0.0178906
MYBPHL	0	0.052195	0	0	0	0	0.00109172	0.000263605	0	0	0.0973815	0	0	0	0	0	0	0	0	0	0	0	0	0	0.00272303	0	0	0	0	0	0	0	0	3.49071e-05	0	0	8.42464e-05	0	0	0	0	0	0	0	0	0.0028604	0	0.00847277
SORT1	0.385808	0.355385	0.335629	0.23312	0.326042	0.251453	0.0653683	0.256132	0.340083	0.616622	0.343472	0.481288	0	0.303777	0.219221	0.445242	0	0	0.247873	0.198848	0.233977	0.172543	0	0.343093	0.28594	0.633231	0.623652	0.408189	0.219067	0	0.524549	0.358207	0.347364	0.354836	0	0.235531	0.235048	0.195227	0	0.491633	0.269837	0	0.261207	0	0.403416	0.375985	0.409369	0.312433
PSMA5	0.0280608	0.0740354	0	0.101419	0.0719545	0.0421275	0.0221799	0.0525301	0.00641197	0	0.0219732	0.07854	0	0.103515	0	0.217516	0	0	0.0827868	0	0.0701726	0.0659426	0	0.133093	0.038916	0	0.295273	0	0.0859103	0	0	0.0817495	0.190056	0.0605674	0.169824	0	0.0552771	0	0	0	0.0275415	0	0.0208772	0	0.041258	0.0796353	0	0.0368508
SYPL2	0	0	0	0	0	0	0.000121775	0	0	0	0	0	0	0	0	0	0	0	0	0	0	0	0	0.0233421	0	0	0	0	0	0	0	0	0	0	0	0	0	0	0	0	0	0	0	0	0	0	0	0
ATXN7L2	0	0	0	0	0	0.000479598	0.00278183	0.00557736	0	0	0	0	0	0	0	0	0	0	0	0.247892	0	9.63166e-05	0	0	0	0	0	0	0.0101828	0	0	0.000118022	0	0	0	0.0839892	0.000151971	0	0	0	0	0	0	0	0	0	0	0.0107984
CYB561D1	0	0	0	0	0	0.00158564	0.010424	0.0197987	0.000677449	0	0.00210179	0.130962	0	0.0354257	0	0	0	0	0.085357	0	0.119385	9.63166e-05	0	0.0468728	0.0308484	0	0	0	0.000851343	0	0	0.0156989	0.0364446	0.0001581	0	0.113377	0.00335109	0.00208748	0	0	0	0	0.0208772	0	0.000900179	0.00975162	0	0.0386468
AMIGO1	0.0551229	0.263927	0.0723886	0	0	0.121435	0.0164775	0.0688117	0.00294091	0	0.0640747	0.0258996	0	0.0851184	0	0	0	0	0.0796049	0	0.0517436	0.114804	0	0.0407053	0.11893	0	0	0.237893	0.108704	0	0	0.021268	0.123405	0.0775355	0	0.0839892	0.137216	0.326465	0	0.248253	0	0	0.219062	0	0.0490042	0.0032918	0	0.107721
GPR61	0	0	0	0.0237813	0.0280986	0.00149045	0.00671117	0.00503032	0.150749	0	0	0	0	0	0	0	0	0	0.0166828	0	0	0.0187691	0	0.0173228	0.0563712	0	0	0	0	0	0	0.0282471	0	0.0293421	0	0	0.0156792	0	0	0	0	0	0	0	0.014021	0.00837754	0	0.00623607
GNAI3	0.0280608	0.052195	0.0299456	0	0.127005	0.0130408	0.0270578	0.0352654	0.00129043	0	0	0	0	0	0	0	0	0.602858	0	0	0.0420735	0.0399424	0	0.0530546	0.0540389	0	0	0.304984	0.13082	0	0	0.0468712	0.0588567	0.0584033	0	0	0.03934	0	0	0.184339	0	0	0	0	0.0636219	0.0233253	0	0.0455908
GNAT2	0	0	0	0	0	0	6.7726e-05	0.00027383	0	0	0	0	0	0	0	0	0	0	0	0	0	0	0	0	0	0	0	0	0	0	0	0	0	0	0	0	0	0	0	0	0	0	0	0	0	0	0	0
AMPD2	0.0280608	0.181887	0.0557185	0.115299	0.0456794	0.19093	0.0332605	0.084693	0.223776	0.0756926	0.00931556	0	0	0.0817526	0.340978	0.0906272	0	0	0.0555981	0.206986	0.101206	0.0732144	0	0.040028	0.156048	0.129192	0.281111	0	0.00982255	0	0.413313	0.0639543	0.24767	0.139857	0	0	0.0956721	0.00208748	0.513544	0	0.12038	0	0	0	0.172875	0.170332	0	0.0892378
GSTM4	0.101223	0	0	0.0900257	0	0.000607618	0.0119229	0.0568423	0.000677449	0.0756926	0.021526	0.07854	0	0	0	0	0	0	0.0317047	0.0682206	0.0552273	9.63166e-05	0	0.0311372	0	0	0	0	0.00584166	0	0	0	0	0.0107771	0.169824	0	0.0483661	0	0	0	0	0	0	0	0.0159841	7.4571e-05	0	0.0219652
GSTM2	0	0	0.0125332	0	0	0	0.00101149	0	0	0	0	0	0	0	0	0	0	0	0	0	0	0	0	0	0	0	0	0	0	0	0	0	0	0	0	0	0	0	0	0	0	0	0	0	0	0	0	0.000127463
GSTM5	0	0	0.0358626	0	0	0	0.000243166	0.00417393	0	0	0	0	0	0	0	0	0	0	0	0	0	0	0	0	0	0	0	0	0	0	0	0.0426465	0	0	0	0	0	0	0	0	0	0	0.0791586	0	0	0.0173962	0	0.000127463
GSTM3	0	0	0.0325729	0.0699265	0.0907515	0.00417856	0.0317939	0.0966806	0.00129043	0	0.0969544	0	0	0.0904646	0	0.0383269	0	0.735463	0.0888612	0	0.0671678	0.0375774	0	0.0363231	0.0308276	0.169005	0.284812	0	0.051973	0	0	0.0283813	0	0.0516429	0	0	0.074159	0.0617895	0.212326	0.184339	0	0	0	0	0.0797053	0.0244336	0.173012	0.0927453
EPS8L3	0	0	0	0	0	0	0	0	0	0	0	0	0	0	0	0	0	0	0	0	0	0	0	0	0	0	0	0	0	0	0	0	0	0	0	0	0	0	0	0	0	0	0	0	0	0	0	0
CSF1	0	0	0.0340794	0	0	0.000543149	0.000324466	0.00731845	0	0	0	0	0	0.0764327	0	0	0	0	0	0	0	0	0	0.0190089	0	0	0	0	0	0	0	0	0	0.00358928	0	0	0.000165824	0	0	0	0	0	0	0	0	0	0	0
AHCYL1	0.147433	0.281134	0.213537	0.15148	0.177548	0.153132	0.0441701	0.161216	0.0212203	0.380516	0.348745	0.429036	0	0.270992	0.0802929	0.176746	0	0.350677	0.227716	0.408892	0.130014	0.164798	0	0.181526	0.097781	0.172127	0.170552	0.558035	0.229683	0	0	0.261005	0.201376	0.222925	0	0.309842	0.100324	0.0920209	0	0.248253	0.190819	0	0.487411	0	0.213491	0.220172	0	0.231003
STRIP1	0.101223	0	0.0954984	0.0357203	0.0572807	0.0410703	0.0255416	0.0666257	0.00932625	0.393266	0.00620155	0.130962	0	0.0784794	0.0997946	0	0	0.41568	0.061546	0.334758	0.122443	0.0101658	0	0.123539	0.0813667	0.337316	0	0	0.0418348	0	0	0.0423395	0.0492108	0.0717709	0.51891	0	0.105876	0.0365831	0	0	0	0	0	0	0.0663512	0.0543964	0	0.0189893
ALX3	0	0	0	0	0	0	0.000130196	0	0	0	0	0	0	0	0	0	0	0	0	0	0	0	0	0	0	0	0	0	0	0	0	0.0180141	0	0	0	0	0	0	0	0	0	0	0	0	0	0	0	0
UBL4B	0	0	0	0	0	0	3.41841e-05	0	0	0	0	0	0	0	0	0	0	0	0	0	0	0	0	0	0	0	0	0	0	0	0	0	0	0	0	0	0	0	0	0	0	0	0	0	0	0	0	0
SLC6A17	0.216703	0.623161	0.268526	0.21652	0.304881	0.3126	0.0505555	0.186673	0.176551	0.583715	0.171901	0.152965	0	0.403278	0.40201	0.351342	0	0.370848	0.323834	0.515076	0.421256	0.279283	0	0.388994	0.291233	0.374398	0.510435	0.0744918	0.24755	0	0	0.243653	0.336105	0.214691	0	0.0839892	0.107238	0.103838	0	0.248253	0.467233	0	0.452463	0	0.335397	0.403829	0	0.205804
KCNC4	0.197939	0.308294	0.132266	0.0952394	0.027538	0.0757868	0.0260132	0.0682746	0.00129043	0	0.170022	0	0	0.0793649	0.0735528	0.0423244	0	0	0.0342137	0.161809	0.0617621	0.0742378	0	0.0632807	0.0638548	0.169005	0	0	0.0369367	0	0	0.0950944	0.131803	0.0508539	0	0.0839892	0.0982888	0.0486677	0	0	0.0275415	0	0.0594976	0	0.167332	0.0337373	0	0.134941
RBM15	0.0280608	0	0.0292852	0	0.0937934	0.000161594	0.0129442	0.0371676	0.00384723	0	0.00210179	0	0	0	0	0	0	0	0.0217668	0.185424	0	9.63166e-05	0	0.0222832	0	0	0	0	0.00224189	0	0	0.000194842	0	0.00116172	0	0	0.0260161	0	0.426982	0	0	0	0	0	0.0495432	0.0455856	0	0.00613065
SLC16A4	0	0	0	0	0	0	0.00592203	0.00888431	0	0	0.000811407	0	0	0	0	0	0	0	0.0146021	0	0	0	0	0	0	0	0	0.196948	0.00076636	0	0	0	0	0	0	0	0.0332467	0.00208748	0	0	0	0	0	0	0	0	0	0
LAMTOR5	0.0992468	0.224176	0.266303	0.200232	0.137607	0.231345	0.0507989	0.147735	0.141256	0.0976056	0.0207498	0.0258996	0	0.124794	0	0.255375	0	0	0.178744	0.36778	0.1862	0.107976	0	0.167898	0.129309	0	0	0	0.20426	0	0	0.0674059	0.0926069	0.181214	0.571186	0.214084	0.162382	0.0323687	1.0541	0.365728	0.426315	0	0.188984	0	0.0982332	0.143466	0	0.111855
PROK1	0	0	0	0	0	0	0	0	0	0	0	0	0	0	0	0	0	0	0	0	0	0	0	0	0	0	0	0	0	0	0	0	0	0	0	0	0	0	0	0	0	0	0	0	0	0	0	0
KCNA2	0.135615	0.459533	0.389247	0.321703	0.275061	0.180773	0.0597356	0.191158	0.0888076	0.230605	0.115726	0.294405	0	0.299426	0.0421504	0.231165	0	0.196131	0.228724	0.335097	0.318458	0.22514	0	0.213474	0.231811	0.452823	0.281111	0	0.181982	0	0.0159411	0.128864	0.262016	0.255794	0.169824	0.113377	0.177513	0.130613	0.472259	0	0.203861	0	0.132418	0	0.394763	0.205504	0.173012	0.204324
KCNA3	0	0	0	0	0	0	0.0013271	0.00206726	0.000826809	0	0	0	0	0	0	0	0	0	0	0	0	0.0192894	0	0.0322674	0	0	0	0	0	0	0	0	0.0456011	0.00733242	0	0	0.000151971	0	0	0	0	0	0	0	0	0	0	0
CD53	0	0	0	0	0	0.0681171	0.0177631	0.0357979	0	0	0	0	0	0	0	0	0	0	0.00957978	0.170212	0	0	0	0.0100508	0.00871202	0	0	0	0.000831658	0	0	0	0.0715393	0	0	0	0.0938965	0	0	0	0	0	0	0	0	0.080802	0	0.0191456
LRIF1	0	0.0377637	0.101658	0.0135772	0.0135452	0.000971516	0.0335739	0.0230658	0.00306306	0	0.00210179	0	0	0	0	0.0868475	0	0	0.0242893	0.169795	0.0688008	0.0817913	0	0.0115195	0.0564473	0	0.199752	0.181871	0.00350701	0	0	0.015144	0.015691	0.0668175	0	0	0.0441178	0	0.513544	0	0	0	0	0	0.00142321	0.0385023	0	0.118283
DRAM2	0	0	0.0129382	0.0410871	0.0203987	0.0387752	0.00664827	0.000678761	0.00406342	0	0	0	0	0	0	0	0	0	0.00126985	0	0	9.63166e-05	0	0.0253048	0	0	0	0.181871	0.0523246	0	0	0.000412713	0.0502076	0.000136294	0	0	0.000388701	0	0	0	0	0	0.0738108	0	0.0554078	0.0170376	0	0.0179711
CEPT1	0	0.052195	0	0.0254366	0.0716034	0.0572083	0.0261235	0.0725645	0.00548345	0	0.0149108	0.0798414	0	0.0911487	0	0	0	0	0.0202248	0.185424	0.11968	9.63166e-05	0	0.0175023	0.0330742	0.135482	0	0.170223	0.0868676	0	0	0.0613887	0.00543251	0.0695585	0	0	0.06749	0	0	0	0.337503	0	0.183993	0	0.0488013	0.0426558	0	0.0470315
DENND2D	0	0	0	0	0.0203987	0.000161594	0.00017072	0	0	0	0	0	0	0.0338822	0	0	0	0	0.0153846	0	0	0	0	0.0161695	0	0	0	0	0	0	0	0	0	0	0	0	0.000177781	0.0851553	0	0	0	0	0	0	0.000246507	0	0	0
CHI3L2	0	0	0	0	0	0	0.000181634	0	0	0	0	0	0	0	0	0	0	0	0	0	0	0	0	0	0	0	0	0	0	0	0	0	0	0	0	0	0	0	0	0	0	0	0	0	0	0	0	0
CHIA	0	0	0	0	0	0	3.19081e-05	0	0	0	0	0	0	0	0	0	0	0	0	0	0	0	0	0	0	0	0	0	0	0	0	0	0	0	0	0	0	0	0	0	0	0	0	0	0	0	0	0
PIFO	0	0	0	0	0	0	0.000633478	0.000609686	0	0	0	0	0	0.0286683	0	0	0	0	0	0	0	0	0	0	0	0	0	0	0	0	0	0	0	0	0	0	9.59521e-05	0	0	0	0	0	0	0	0.00287549	0	0	0.000678422
OVGP1	0	0	0.0288964	0	0	0	0.00404893	0.0084112	0.000677449	0	0	0	0	0	0	0	0	0	0.000266434	0	0	9.63166e-05	0	0.00963115	0.0511566	0	0	0	0.000430529	0	0	0.0543928	0	6.10373e-05	0	0	0.000271583	0	0	0	0	0	0	0	0.00024526	0.0283724	0	0.00552303
WDR77	0.069484	0.126862	0.0679561	0	0.114797	0.136601	0.00393679	0.0159214	0.00384723	0	0.000811407	0	0	0	0	0	0	0	0.0228554	0	0.0332368	9.63166e-05	0	0.0207526	0.00272303	0	0	0	0.000851343	0	0	0.0180507	0	0.00616528	0.169824	0	0.000967526	0	0	0	0	0	0.183993	0	0.00024526	0.0122372	0	0.00650627
ATP5PB	0.0280608	0.296419	0.131643	0.104821	0.0662776	0.075024	0.0516067	0.099505	0.28799	0.344605	0.232507	0.21895	0	0.304311	0	0.593441	0	0	0.226448	0.678092	0.137121	0.137151	0	0.219685	0.196861	0.290698	0.199752	0.352718	0.209648	0	0	0.166655	0.0752426	0.205205	0	0	0.0626116	0.217405	0	0	0	0	0.0883869	0	0.133374	0.15081	0	0.0827758
C1orf162	0	0	0	0	0	0	0.0049159	0.0150066	0	0	0	0	0	0	0	0	0	0	0	0	0.0390617	0	0	0	0	0	0	0	0.144183	0	0	0.00939226	0	0	0	0	0.000151971	0	0	0	0	0	0	0	0	0.00852799	0	0.00296293
TMIGD3	0	0	0	0	0	0	0.00121923	0.00128656	0.000826809	0	0.00210179	0.130962	0	0	0	0	0	0	0	0	0	0	0	0	0	0	0	0	0.0350509	0	0	0	0	0	0	0	0	0	0	0	0.167267	0	0	0	0	0	0	0.0012135
RAP1A	0.0935629	0.052195	0.0304982	0	0.0835126	0.0781929	0.0410476	0.0727481	0.0484106	0	0.0162491	0.214338	0	0.0354257	0.166382	0.29755	0	0	0.0855944	0.169795	0.15145	0.0588698	0	0.0950905	0.0658596	0.0777755	0	0.268011	0.118051	0	0	0.00513	0.242416	0.101309	0	0.179163	0.106912	0.014498	0	0	0	0	0.192351	0	0.0661365	0.0539784	0	0.114501
INKA2	0	0.159429	0.0376934	0.0254366	0.00704128	0.00331834	0.00626546	0.0064821	0.323892	0	0	0	0	0.00322643	0	0	0	0	0.00591435	0	0.0238884	0.00135468	0	0.0189081	0	0	0	0.196948	0.00316477	0	0	0.009472	0	3.49071e-05	0	0	0.00174156	0	0	0	0.0275415	0	0	0	0.0077798	0.0150693	0	0.0315874
DDX20	0.069484	0	0.0594899	0	0	0.00225411	0.010614	0.0447041	0.00649394	0	0	0	0	0	0	0	0	0	0.0414956	0.0682206	0.050124	0.0677234	0	0.027799	0	0.0268446	0	0	0.000958189	0	0	0.000118022	0	0.0351301	0	0	0.00109819	0	0	0	0	0	0	0	0	7.4571e-05	0	0.0157058
KCND3	0.194004	0.199074	0.368437	0.0774001	0.302193	0.0975005	0.112608	0.234869	0.233186	0.246149	0.161368	0.227482	0	0.202989	0.0735528	0.216887	0	0	0.194062	0.302228	0.267751	0.199932	0	0.201527	0.173526	0.504399	0	0.293444	0.134865	0	0.266751	0.224405	0.296891	0.136706	0.898561	0.478611	0.179404	0.103619	0.513544	0.184339	0.395749	0	0.270077	0	0.216417	0.234368	0.350132	0.342043
CTTNBP2NL	0.073555	0	0	0.0135772	0.0587796	0.00472511	0.025665	0.0208913	0.221429	0	0.000811407	0	0	0	0	0	0	0	0.000930705	0	0.0503854	0.00135468	0	0.0387162	0.0283692	0	0	0	0.0799278	0	0	0.0383909	0.0996408	0.0167837	0	0	0.0706399	0.00208748	0	0	0	0	0.0129442	0	0.0746196	0.0966721	0.169341	0.0261687
WNT2B	0	0	0.024724	0	0	0	0.0136852	0.0149058	0.00384723	0.150266	0.00210179	0.0258996	0	0	0	0	0	0	0.000578372	0	0.0342363	0	0	0	0	0	0	0	0.0329159	0	0	8.03622e-05	0	0.115173	0	0	0.00126971	0	0	0	0	0	0	0	0	0.0475498	0	0.00897437
ST7L	0.0280608	0	0.0129382	0.0506289	0	0.0493965	0.0334075	0.0541562	0.0144219	0	0.00262299	0	0	0.0178732	0	0	0	0	0.0179966	0	0.068818	0.0130304	0	0.0451519	0.0345204	0	0	0.471281	0.0254138	0	0	0.0602807	0.0399475	0.050474	0	0	0.0123715	0	0	0	0	0	0.132418	0	0.0278365	0.0482124	0	0.0178988
CAPZA1	0.0469157	0	0.0521069	0.0506289	0.00767235	0.148785	0.0351908	0.0970507	0.00723207	0	0.0603461	0	0	0.177896	0	0	0	0	0.093841	0	0.0909698	0.079118	0	0.100369	0.0658537	0.375571	0.281111	0.0744918	0.137102	0	0	0.147768	0.047632	0.0607844	0	0	0.0663676	0.138862	0	0.184339	0.135052	0	0.0129442	0	0.0525518	0.117178	0	0.154011
MOV10	0	0.0930577	0	0	0	0	0.00477295	0	0.000826809	0	0	0	0	0	0	0	0	0	0	0	0	0	0	0.0161695	0	0	0	0.0744918	0	0	0	0	0	2.69061e-05	0	0	0.000951242	0	0	0	0	0	0	0	6.52442e-05	0	0	0.00802634
RHOC	0	0	0	0	0	0	0.00200894	0.00214253	0	0	0	0	0	0.0057162	0	0	0	0	0.0233141	0	0	9.63166e-05	0	0.0134582	0	0	0	0	0.0447943	0	0	0	0	0	0	0	0.000243833	0	0	0	0	0	0.0208772	0	0	0	0	0
AL603832.3	0	0	0	0	0	0	0	0	0	0	0	0	0	0	0	0	0	0	0	0	0	0	0	0	0	0	0	0	0	0	0	0	0	0	0	0	0	0	0	0	0	0	0	0	0	0	0	0
PPM1J	0	0	0	0	0	0	0	0	0	0	0	0	0	0	0	0	0	0	0	0	0	0	0	0	0	0	0	0	0	0	0	0	0	0	0	0	0	0	0	0	0	0	0	0	0	0	0	0
SLC16A1	0	0	0	0	0	0.00228757	0.00601845	0.0311403	0	0	0.0348672	0	0	0.0740525	0	0	0	0	0.000358275	0	0.0410989	0	0	0.0161695	0.0250085	0	0	0.0744918	0.00419191	0	0	0.000194842	0.00910327	0.0206926	0	0	0.0277808	0	0	0	0	0	0.091002	0	0.0418715	0.0615814	0	0.0156372
LRIG2	0.0469157	0	0	0	0.055143	0.00103247	0.0190918	0.0458294	0.0185007	0	0.00737501	0	0	0.0664716	0	0	0	0	0.000895233	0.169795	0.0453236	0.0293142	0	0.0330932	0.0684872	0	0	0	0.0227409	0	0	0.0547376	0.139821	0.0295007	0	0	0.0116422	0.00208748	0	0	0	0	0	0	0.0650217	0.02684	0.409369	0.0607473
MAGI3	0.06528	0.100891	0.11066	0	0.164008	0.0818413	0.0989494	0.124395	0.150923	0.240502	0.0299924	0.248422	0	0.144259	0.245118	0.382175	0	0.370848	0.16821	0.471759	0.0918552	0.134188	0	0.114866	0.0484692	0.177507	0.170552	0	0.216223	0	0	0.252243	0.169437	0.15729	0	0.500513	0.236648	0.11807	0.212326	0.248253	0.392106	0	0.108701	0	0.0769988	0.134164	0.34099	0.219504
PHTF1	0.069484	0	0	0.0464851	0.0640504	0.0824513	0.0458277	0.0717717	0.0508251	0	0.0162491	0.130962	0	0.144231	0.2745	0.282054	0	0	0.0953118	0.414407	0.117082	0.0591305	0	0.0789492	0.0526744	0	0	0	0.068222	0	0.266751	0.140581	0.195303	0.0917078	0	0	0.114652	0.0324859	0	0	0	0	0	0	0.0620763	0.0966979	0	0.0506851
RSBN1	0.101923	0.189483	0.0879788	0.266585	0.149875	0.0495792	0.0417704	0.061424	0.0252976	0.051667	0.116416	0	0	0.166328	0.11963	0.0902893	0	0	0.0651891	0	0.108469	0.144786	0	0.153254	0.048475	0.303991	0	0	0.0578771	0	0	0.164249	0.168862	0.15314	0.647184	0	0.0677566	0.145779	0.513544	0	0	0	0.0129442	0	0.250486	0.0792774	0.173012	0.215655
PTPN22	0	0	0	0	0	0	0.00275483	0.000235998	0	0	0	0	0	0	0	0	0	0	0	0	0	0	0	0.0162073	0	0	0	0	0.0458822	0	0	0.027074	0	0.0184039	0	0	2.48316e-05	0	0	0	0	0	0	0	0	0	0	0
BCL2L15	0	0	0	0	0.0407856	0	0.000404734	0.000319162	0.00384723	0	0	0	0	0	0	0	0	0	0	0	0.0103334	0	0	0.0165655	0	0	0	0	0	0	0	0	0	2.69061e-05	0	0	0	0	0	0	0	0	0	0	6.52442e-05	0.0112195	0	0.00742448
AP4B1	0	0.0930577	0.0595512	0.0742885	0.0378472	0.0244301	0.0115563	0.0443977	0.173072	0	0.00210179	0	0	0.00322643	0.11963	0	0	0	0.00273504	0	0	0.0316599	0	0.0177939	0	0	0	0	0.00245931	0	0	0.0836353	0	0.0261114	0	0	0.0012953	0.0279782	0	0	0	0	0	0	6.52442e-05	0.0230172	0	0.00774534
DCLRE1B	0	0	0	0	0	0	0.00165901	0.00382589	0	0.0598394	0	0	0	0	0.0421504	0	0	0	0.0171675	0	0	0	0	0.0202084	0	0	0	0.0744918	0.00206381	0	0	0	0.0502076	0.0056224	0	0	2.48316e-05	0	0	0	0.207496	0	0	0	0	0	0	0.0146465
HIPK1	0.307763	0.170569	0.0976608	0.128376	0.133559	0.0547267	0.0452811	0.0759791	0.00416446	0	0.161392	0.111417	0	0.0273104	0	0.0613424	0	0	0.0775768	0	0.131203	0.129405	0	0.130888	0.0613468	0.177446	0	0.350429	0.220199	0	0	0.0288457	0.260204	0.122585	0.450664	0.329304	0.0647948	0.0324085	0	0	0	0	0.192351	0	0.187135	0.211733	0	0.190578
OLFML3	0	0	0	0	0	0	1.79343e-05	0	0	0	0	0	0	0	0	0	0	0	0	0	0	0	0	0	0	0	0	0	0	0	0	0	0	0	0	0	0	0	0.426982	0	0	0	0	0	0	0	0	0
SYT6	0	0	0.0376934	0	0	0	0.00527774	0.0129277	0	0.0598394	0.000811407	0	0	0	0	0	0	0	0.00807197	0	0	0	0	0.00746861	0.017952	0	0	0	0.000958189	0	0	0	0	0	0	0	0	0	0	0	0	0	0	0	0.010117	0.0272071	0	0.0209153
TRIM33	0.385445	0.323447	0.284537	0.147884	0.179578	0.150677	0.0494612	0.126735	0.0567702	0.0827509	0.113368	0.0798414	0	0.127265	0	0.149238	0	0	0.128974	0	0.177404	0.245715	0	0.159002	0.199606	0	0	0	0.145374	0	0	0.191959	0.0376101	0.0416615	0	0.269044	0.234318	0.205629	0.513544	0.248253	0.267511	0	0.310561	0	0.130914	0.177124	0.173012	0.121542
BCAS2	0.229007	0.052195	0.144912	0.108663	0.00767235	0.0969047	0.0353364	0.101044	0.00555009	0.051667	0.0732714	0	0	0.136484	0	0.136518	0	0	0.0403297	0.153357	0.160706	0.166962	0	0.109643	0.0680335	0	0.199752	0	0.0198582	0	0	0.0485158	0.132878	0.0740659	0.450664	0.392008	0.0122028	0.0279782	0	0	0	0	0.349415	0	0.0306225	0.0140331	0	0.0739079
DENND2C	0	0	0	0	0	0	0.00271715	0.000550584	0	0	0	0	0	0	0	0	0	0	0	0	0	9.63166e-05	0	0	0	0	0	0	0	0	0	0.0344397	0	0	0	0	0	0.00208748	0	0	0	0	0	0	0	0	0	0.0203429
AMPD1	0	0	0	0	0	0	3.29163e-05	0.000157469	0	0	0	0	0	0	0	0	0	0	0	0	0	0	0	0	0	0	0	0	0	0	0	0	0	0	0	0	0.000149798	0	0	0	0	0	0	0	0	0	0	0
NRAS	0	0	0	0	0.0464908	0.00506774	0.00897434	0.0208916	0.0025271	0	0.00262299	0.135756	0	0	0	0.0984356	0	0	0.00838975	0	0	0.0191957	0	0.0123547	0.0506701	0.112722	0	0	0.177631	0	0	0.0308882	0.0761039	0.0288825	0	0	0.00696896	0.00208748	0	0	0	0	0.118314	0	0.062867	0.0546089	0	0.0799406
CSDE1	0.36086	0.346057	0.225467	0.333777	0.198941	0.269705	0.0683096	0.249806	0.281175	0.403054	0.180183	0.177855	0	0.324984	0.27451	0.21844	0	0.196131	0.234817	0.302228	0.343192	0.172931	0	0.261179	0.290566	0.258235	0.117062	0.412578	0.227089	0	0.761191	0.359276	0.243752	0.307966	0.169824	0.743873	0.270922	0.142935	0.509436	0.117802	0.12038	0	0.272798	0	0.23845	0.32954	0.397879	0.322294
SIKE1	0.149147	0.0492448	0.0255235	0	0	0.00272425	0.01536	0.0468451	0.000826809	0	0.16414	0	0	0.0764851	0	0	0	0	0.0025817	0	0.210202	0.0403788	0	0.0174069	0.0247639	0	0	0	0.0118516	0	0	0.0809594	0.0790628	0.0768425	0	0	0.0927245	0.00208748	0	0	0	0	0	0	0.0469706	0.0296116	0	0.0456829
SYCP1	0	0	0	0	0	0	0.000429603	0	0	0	0	0	0	0	0	0	0	0	0	0	0	0	0	0	0	0	0	0	0	0	0	0	0	0	0	0	4.0688e-05	0	0	0	0	0	0	0	0	0	0	0
TSPAN2	0	0	0	0	0	0	0.000855384	0	0	0	0	0	0	0	0	0	0	0	0.00807197	0	0.0342363	0	0	0.0335609	0	0	0	0	0	0	0	0	0	0	0	0	2.48316e-05	0	0	0	0	0	0	0	0.0256813	0	0	0
NGF	0	0	0	0	0	0.0492672	0.000338853	0	0	0	0	0	0	0	0	0	0	0	0	0	0	0	0	0	0	0	0	0	0	0	0	0	0	0	0	0	0	0	0	0	0	0	0	0	0	0	0	0
VANGL1	0	0	0	0	0	0	0.000615515	0.00220218	0.000677449	0	0	0	0	0	0	0	0	0	0	0	0	0	0	0	0	0	0	0	0	0	0	0	0	0	0	0	0	0	0	0	0	0	0	0	0	0	0	0
CASQ2	0	0	0	0	0	0	0.000132234	0	0	0	0	0	0	0	0	0	0	0	0	0	0	0	0	0	0	0	0	0	0	0	0	0	0	0	0	0	0	0	0	0	0	0	0	0	0	0	0	0
NHLH2	0	0	0	0	0	0	0.001276	0	0	0	0	0	0	0	0	0	0	0	0.00286037	0	0	0	0	0	0	0	0	0	0.0066429	0	0	8.03622e-05	0	0	0	0	0	0	0	0	0	0	0	0	0	0.00799295	0	0.013715
SLC22A15	0.157682	0	0.00525732	0	0.0589495	0.104523	0.0197208	0.0114692	0.00294091	0	0.000811407	0	0	0	0	0	0	0	0.0113609	0.214708	0	0.182836	0	0.122514	0.0684555	0.227113	0	0	0.0332628	0	0	0.0443265	0.11265	0.0282076	0	0	0.00292845	0.154569	0	0	0	0	0	0	0.141349	0.00341017	0.173012	0.0443897
MAB21L3	0	0	0	0	0	0	0.00047737	0	0.229992	0	0	0	0	0	0	0	0	0	0	0	0	0	0	0	0	0	0	0	0	0	0	0	0	0	0	0	0.00145933	0	0	0	0	0	0	0	0	0	0	0.000938286
ATP1A1	0.71378	0.463061	0.547995	0.571897	0.545004	0.416871	0.0950719	0.430156	0.324542	0.739056	0.286629	0.628594	0	0.651319	0.522257	0.81798	0	1.28711	0.544324	0.5759	0.605259	0.575732	0	0.661641	0.734825	0.489217	0.636349	0.607856	0.428422	0	0	0.621682	0.51717	0.482564	0.0801846	0.866343	0.452826	0.458389	0.00381865	0.21867	0.831928	0	0.418405	0	0.562714	0.570688	0.968493	0.415731
CD58	0	0.0421554	0.00432057	0	0	0	0.00255105	0.0178674	0	0	0	0	0	0	0	0	0	0	0.00618784	0	0	0.00968398	0	0.0155307	0	0	0	0	0.00155071	0	0	8.03622e-05	0	2.69061e-05	0	0	0.0142451	0.189222	0	0	0	0	0	0	6.52442e-05	0.0290098	0	0.0152556
IGSF3	0.0400124	0	0.0211245	0	0.132449	0.0338132	0.0149293	0.0199942	0.229992	0	0	0	0	0.0840294	0	0.036037	0	0	0.000109051	0	0.0736105	0	0	0.0990904	0	0	0	0	0.0839243	0	0	0.0608971	0	0.0394405	0	0.179163	0.00770875	0	0.212326	0	0	0	0	0	0.0237117	0.00027826	0	0.0407238
CD2	0	0	0	0	0	0	0	0	0	0	0	0	0	0	0	0	0	0	0	0	0	0	0	0	0	0	0	0	0	0	0	0	0	0	0	0	0	0	0	0	0	0	0	0	0	0	0	0
PTGFRN	0.113381	0.0653619	0	0.0988797	0	0	0.0273616	0.0793099	0.0105577	0.170788	0.00620155	0.135756	0	0.0394127	0	0	0	0	0.0250739	0	0	0.0129029	0	0.0934288	0.00912084	0.240739	0.281111	0	0.0515916	0	0	8.03622e-05	0.0443728	0.0529386	0.452964	0	0.0166403	0.177463	0.426982	0.184339	0.177208	0	0.11331	0	0.0798563	0.0818801	0	0.0412486
CD101	0	0	0	0	0	0	0.00556672	0.00867664	0.000826809	0	0	0	0	0	0	0	0	0	0	0	0	0	0	0.0119592	0	0	0	0	0	0	0	0.00107133	0	0	0	0	0	0.00208748	0	0	0	0	0	0	0	0	0	0
TTF2	0	0	0.0376934	0	0.0754664	0.000971516	0.00887767	0.0130612	0.000677449	0	0	0	0	0	0	0	0	0	0.0103315	0	0	0.0232808	0	0.0388976	0	0	0	0	0.0118349	0	0	0.0139608	0.015283	0	0	0	0.000450018	0.0871415	0	0	0	0	0	0	0.000667565	0.0074333	0	0.00739485
TRIM45	0	0	0	0	0	0.00014397	0.00207918	0	0	0	0	0	0	0	0	0	0	0	0.000266434	0	0	0	0	0	0	0	0	0	0	0	0	0.000301551	0	0	0	0	0.000344923	0	0	0	0	0	0	0	0.000199372	0	0	0.00278754
VTCN1	0	0	0	0	0	0	0.00049757	0	0	0	0	0	0	0	0	0	0	0	0	0	0	9.63166e-05	0	0	0	0	0	0	0.00076636	0	0	0	0	0	0	0	0.00029268	0	0	0	0	0	0	0	0	0	0	0
MAN1A2	0.38419	0.511481	0.128127	0.201123	0.241694	0.292343	0.0875107	0.231247	0.152897	0	0.282566	0.337717	0	0.284353	0	0.164764	0	0.983286	0.133931	0.228651	0.198767	0.28199	0	0.251461	0.162145	0.286547	0	0.268011	0.35286	0	0.413313	0.376837	0.223691	0.233576	0.902295	0.360386	0.254455	0.114778	0.426982	0	0.281868	0	0.402209	0	0.274388	0.290644	0.169341	0.225334
TENT5C	0	0	0	0	0	0	0.000378302	0	0	0	0	0	0	0	0	0	0	0	0	0	0	0	0	0	0	0	0	0	0.000888349	0	0	0.0139189	0	0	0	0	0	0	0	0	0	0	0	0	0	0	0	0.00949685
GDAP2	0	0.115293	0.0857348	0.101237	0.0280607	0.0104747	0.0252582	0.0342631	0.0582803	0.392378	0.000811407	0.0258996	0	0	0	0	0	0	0.0523927	0	0	0.000368496	0	0.0160373	0.0543797	0	0	0	0.0801243	0	0	0.00105655	0.00880676	0.0183913	0	0.214084	0.0568225	0	0	0	0	0	0	0	0.0154096	0.0110456	0	0.0278369
WDR3	0.157682	0.0421554	0	0.0254366	0	0.00446045	0.0117417	0.0232267	0.00332893	0	0.000811407	0	0	0.0057162	0.33266	0	0	0	0.0161448	0	0.05899	0.017003	0	0.0231252	0.0475786	0.227472	0.117062	0	0.0397484	0	0	0.02838	0.053061	0.0228772	0	0	0.0172189	0	0	0	0	0	0	0	0.000311833	0.0201053	0	0.0368988
SPAG17	0	0	0	0	0	0	0.00599373	0.000102864	0	0	0.000811407	0	0	0	0	0	0	0	0	0	0	0	0	0	0	0	0	0	0.00159781	0	0	0	0	0	0.450664	0	6.45262e-05	0	0	0	0	0	0	0	0	0	0	0
TBX15	0	0	0	0	0	0	8.93322e-05	0.00013296	0	0	0	0	0	0	0	0	0	0	0.0128362	0	0	0	0	0	0	0	0	0	0.00127011	0	0	0	0	0	0	0	0	0	0	0	0	0	0	0	0	0	0	0
WARS2	0	0	0.0358626	0	0.0135452	0	0.00604416	0.0191659	0.00532266	0	0	0	0	0	0	0	0	0	0.0153209	0	0.033769	0	0	0.0332947	0	0	0	0	0.001562	0	0	8.03622e-05	0	0.0003501	0	0	0.0329786	0.00208748	0	0	0	0	0	0	0	0	0	0
HAO2	0	0	0	0	0	0	0.000139762	0	0	0	0	0	0	0	0	0	0	0	0	0	0	0	0	0	0	0	0	0	0	0	0	0	0	0	0	0	0	0	0	0	0	0	0	0	0	0	0	0
HSD3B2	0	0	0	0	0	0	0.000140705	0	0	0	0	0	0	0	0	0	0	0	0	0	0	0	0	0	0	0	0	0	0	0	0	0	0	0	0	0	0	0	0	0	0	0	0	0	0	0	0	0
HSD3B1	0	0	0	0	0	0	0.000341584	0	0	0	0	0	0	0	0	0	0	0	0	0	0	0	0	0	0	0	0	0	0	0	0	0	0	0	0	0	0	0	0	0	0	0	0	0	0	0	0	0
ZNF697	0	0.0492448	0.0376934	0	0.00907194	0.00707894	0.00584543	0.00430629	0	0	0.000811407	0	0	0	0.0514474	0	0	0	0	0	0	0.0176395	0	0.0173632	0.0431708	0	0	0	0.00288767	0	0	8.03622e-05	0.015283	0.000232653	0	0	0.000699645	0	0	0	0	0	0	0	0.000500656	0.0314098	0	0.0376173
PHGDH	0	0	0.0549015	0	0	0	0.00209476	0.0111201	0	0	0	0	0	0	0	0.117075	0	0	0.00648136	0	0	0.0120607	0	0.00920699	0	0	0	0	0	0	0	0	0	0.0187154	0	0.309842	0	0	0	0	0	0	0.0859647	0	0	0.0346741	0	0.00242002
HMGCS2	0	0	0	0	0	0	0	0	0	0	0	0	0	0	0	0	0	0	0	0	0	0	0	0	0	0	0	0	0	0	0	0	0	0	0	0	0	0	0	0	0	0	0	0	0	0	0	0
NOTCH2	0	0	0	0	0	0	0.00447884	0.000109191	0	0.051667	0	0	0	0.0330482	0	0	0	0	0	0	0	0	0	0	0.0146987	0	0	0	0.0375338	0	0	0.0372847	0	0.0283619	0	0	0.0323623	0	0	0	0	0	0	0	0	0.0500226	0	0.0579278
SEC22B	0.06528	0.0817309	0.0221969	0.150484	0.0882582	0.0176022	0.0340824	0.0545845	0.317429	0.051667	0.0473893	0	0	0.00322643	0	0	0	0	0.0961598	0	0.0905302	0.000794274	0	0.0644276	0.192636	0	0.199752	0	0.140254	0	0.413313	0.0411619	0.0448938	0.0691471	0	0	0.0977035	0.0323687	0	0	0	0	0	0	0.110554	0.059178	0	0.0616823
NBPF26	0	0	0	0	0	0	0.00108717	0.000358126	0	0	0.0144389	0	0	0	0	0	0	0	0	0	0	0	0	0.00834692	0.00871202	0	0	0	0	0	0	0	0.058398	0.0107638	0	0	0	0	0	0	0	0	0	0	0	0	0	0
FCGR1B	0	0	0	0	0	0	7.3611e-06	0	0	0	0	0	0	0	0	0	0	0	0	0	0	0	0	0	0	0	0	0	0	0	0	0	0.0502076	0	0	0	0	0	0	0	0	0	0	0	0	0	0	0
FAM72B	0	0	0	0	0	0	0	0	0	0	0	0	0	0	0	0	0	0	0	0	0	0	0	0	0	0	0	0	0	0	0	0	0	0	0	0	4.0688e-05	0	0	0	0	0	0	0	0	0	0	0
SRGAP2C	0	0.115293	0.0104257	0	0.0203987	0.0985631	0.0153667	0.0125938	0.00555009	0	0.0147826	0	0	0.00973091	0.173072	0.0984356	0	0	0.0440853	0.153357	0.033769	0.0205372	0	0.105785	0	0	0	0	0.00267415	0	0	0.0973694	0	0.018905	0	0.392008	0.00212739	0.0328121	0	0	0	0	0.0791586	0	0.0682036	0.050401	0	0.0351926
FAM72C	0	0	0	0	0	0	0.000168174	0	0	0	0	0	0	0	0	0	0	0	0	0	0	0	0	0	0	0	0	0	0	0	0	0	0	0.00899702	0	0	0	0	0	0	0	0	0	0	0.0289	0	0	0
NBPF15	0	0	0	0	0	0.000161594	0.00945495	0.0193701	0.000677449	0	0.00210179	0	0	0	0	0	0	0	0.0125537	0	0	9.63166e-05	0	0.0348595	0	0	0	0	0.00307024	0	0	8.03622e-05	0.00910327	0.000254415	0	0	0.00750206	0	0	0	0	0	0	0	6.52442e-05	0.0302804	0	0.0184163
SRGAP2B	0	0	0.0283556	0.0211775	0.0948906	0.00462475	0.0165868	0.0143349	0.170481	0	0.0395264	0	0	0.0117205	0.0514474	0	0	0	0.0443706	0	0.049394	0.103904	0	0.0232836	0.0956829	0	0	0	0.0443624	0	0	0.0569735	0.0741008	0.0135525	0	0	0.0025749	0.0801214	0	0.248253	0	0	0.0523374	0	0.060455	0.0473453	0	0.0219233
FAM72D	0	0	0	0	0	0	3.58794e-05	0	0	0	0	0	0	0	0	0	0	0	0	0	0	0	0	0	0	0	0	0	0	0	0	0	0	0	0	0	0	0	0	0	0	0	0	0	6.52442e-05	0	0	0.000127463
NBPF20	0	0.0696152	0	0	0	0.00180008	0.0062003	0.00824262	0.00384723	0	0.000811407	0	0	0	0	0	0	0	0	0	0	9.63166e-05	0	0	0.0636924	0	0	0	0.00322226	0	0	8.03622e-05	0.0384008	6.10373e-05	0	0	0.0234214	0	0	0	0	0	0	0	0.0103939	0.0111463	0	0.00162972
GPR89A	0	0	0	0	0.00996046	0.00743265	0.026793	0.00522068	0.0587026	0	0.00210179	0	0	0	0.11963	0	0	0.350677	0.003853	0	0.0328272	0.0234165	0	0.0539597	0.0749187	0	0	0.196948	0.0091014	0	0	0.000412713	0.0502076	0.000378071	0	0	0.0547413	0.00208748	0	0	0.107688	0	0	0	0.0132081	0.0248282	0	0.0117415
PDZK1	0	0	0.0104257	0	0	0.000655927	0.003453	0.000101244	0.00384723	0	0	0	0	0	0	0	0	0	0.000895233	0	0	0	0	0.0152796	0	0	0	0	0.00381127	0	0	0.000725591	0	2.69061e-05	0	0	0	0	0	0	0	0	0	0	0	0	0	0
CD160	0	0	0	0	0	0.000161594	0.000522315	0	0	0	0	0	0	0	0	0	0	0	0	0	0	0	0	0	0	0	0	0	0	0	0	0	0	0	0	0	0	0	0	0	0	0	0	0	0	0	0	0
RNF115	0.170091	0.155426	0.357233	0.104543	0.170535	0.148325	0.0631074	0.156339	0.223233	0.138641	0.128564	0.111417	0	0.16904	0.277265	0.123014	0	0	0.116533	0.206986	0.11563	0.0274635	0	0.165351	0.144931	0.0414538	0.199752	0.385612	0.122521	0	1.11872	0.266042	0.0994978	0.230354	0.169824	0.0839892	0.0718448	0.0425269	0.509436	0	0.107688	0	0.18305	0	0.0893214	0.0992047	0	0.113605
POLR3C	0.239967	0.0492448	0.0104257	0	0	0.00180008	0.00709319	0.012032	0.000677449	0	0	0	0	0.00973091	0	0	0	0	0.013847	0	0	0.0483801	0	0.0148122	0	0	0	0	0.0102168	0	0	0.0487516	0	0.0256748	0	0	0.0282862	0	0	0	0	0	0	0	0	0.0220019	0	0.00342455
NUDT17	0	0	0	0	0	0	0.00377411	0.000304328	0	0	0	0	0	0	0	0	0	0	0	0	0	0	0	0.0121075	0	0	0	0	0	0	0	0.024939	0	0	0	0	0	0	0	0	0	0	0	0	0	0	0	0.00325095
PIAS3	0	0	0	0	0	0.00228757	0.0048049	0.00645147	0	0	0.00210179	0	0	0	0	0	0	0	0.000358275	0	0.0357877	0	0	0.0419888	0.0349858	0.123996	0	0.232257	0.000430529	0	0	0.00492464	0	0.00385416	0	0	0.0255209	0.00208748	0	0	0	0	0	0	0	0	0	0.0156497
ANKRD35	0	0	0	0	0	0.000618921	0.0039743	0.00687435	0.000677449	0	0	0	0	0.0578354	0	0	0	0	0.0319216	0	0	0.0209249	0	0.00549135	0	0	0	0	0.000851343	0	0	0.0283691	0	3.49071e-05	0.450664	0	0.000587693	0	0	0	0	0	0	0	0	0	0	0.0131541
ITGA10	0	0.156407	0	0	0	0	0.00788679	0.00260577	0	0	0	0	0	0	0	0	0	0	0	0.36778	0	0	0	0	0.0146987	0	0	0	0.00442537	0	0	0	0	0.0208156	0	0	2.48316e-05	0.00728581	0	0	0	0	0	0	0	0.0129766	0	0.00920574
PEX11B	0.0646547	0.277171	0	0.106889	0.0186677	0.0460878	0.021166	0.0545386	0.148303	0	0.0924058	0.207866	0	0.0354101	0.0421504	0.0599384	0	0	0.046065	0	0.0434915	0.0247048	0	0.059868	0.124606	0	0.333118	0	0.0647025	0	0	0.12967	0.0401119	0.0793292	0	0	0.0436526	0	0	0	0.12038	0	0.192351	0	0.112623	0.145865	0	0.0801955
RBM8A	0.0784436	0.224176	0.061552	0.246382	0.0207269	0.00052693	0.0259446	0.0676201	0.166954	0	0.00931556	0.0258996	0	0.110023	0	0.0383269	0	0	0.0613622	0	0.0383875	0.0277034	0	0.0578343	0.0265765	0	0.404523	0	0.0367583	0	0	0.0586063	0.0553397	0.118214	0	0	0.184168	0	0	1.26583	0	0	0	0	0.0644093	0.0234662	0	0.0912605
AC243547.3	0	0	0	0	0	0	0.000152333	0	0	0	0	0	0	0	0	0	0	0	0	0	0	9.63166e-05	0	0	0	0	0	0	0	0	0	0	0	0	0	0	0	0	0	0	0	0	0	0	0	0	0	0
LIX1L	0	0	0	0.0187963	0	0.00014397	0.00329145	0.0143508	0.0131738	0	0.0733613	0	0	0.0338822	0.178811	0	0	0	0.000266434	0	0	9.63166e-05	0	0.0220253	0.0675085	0	0	0	0.00342267	0	0	0.0595207	0	0.0269152	0	0	0.000454289	0.0801214	0	0	0	0	0	0	0.00142321	0.0110456	0	0.0324737
ANKRD34A	0	0.169975	0.104362	0.0952394	0.0407856	0.145486	0.0172705	0.024138	0.150044	0.051667	0.109853	0.0798414	0	0.0185371	0.0735528	0.0528052	0	0	0.00768471	0	0.077745	0.0232808	0	0.0190089	0.0192326	0.123996	0	0	0.0597035	0	0	0.0523961	0.167898	0.0826188	0	0	0.0446236	0	0.513544	0	0	0	0.0129442	0	0.0479337	0.00922427	0	0.0690423
POLR3GL	0	0	0.0911597	0.0323601	0	0.00146294	0.00581756	0.00499873	0.165368	0	0	0	0	0	0	0.0613424	0	0	0	0	0.0992996	9.63166e-05	0	0.00392714	0	0	0	0	0.0786263	0	0	0.0428176	0	0.0235469	0	0.22928	0.000415114	0	0	0	0	0	0	0	6.52442e-05	0.0152676	0	0.01444
TXNIP	0.06528	0	0.120124	0.0410871	0.146211	0.0337206	0.00327311	0.0240905	0	0.150266	0	0	0	0	0	0	0	0.350677	0	0	0	0	0	0	0	0	0	0.237893	0.0284778	0	0	0.0475548	0.015283	0.0156223	0	0	0.0310266	0	0	0	0	0	0	0	0	0.0329975	0	0.0184759
HJV	0	0	0.0144929	0	0	0	0.000936084	0	0	0	0	0	0	0	0	0	0	0	0	0	0	0	0	0	0	0	0	0	0	0	0	0	0	0	0	0	0	0	0	0	0	0	0	0	0	0	0	0
NBPF10	0	0	0	0	0	0	0	0	0	0	0	0	0	0	0	0	0	0	0	0	0	9.63166e-05	0	0	0	0	0	0	0	0	0	0	0	0	0	0	0	0	0	0	0	0	0	0	0	0	0	0
NBPF12	0.069484	0.115293	0	0	0	0.000618921	0.0129752	0.0160349	0.0116927	0	0.00210179	0.253773	0	0	0	0.121773	0	0	0.00900504	0	0.0372754	0.0376584	0	0.0438363	0.0423498	0	0	0	0.135304	0	0	0.06429	0.0233086	0.00041007	0	0.0839892	0.0160985	0	0	0	0.25404	0	0	0	0.000199372	0.00975162	0	0.012251
PRKAB2	0.0280608	0.0723267	0.0470259	0.0166279	0.0864585	0.00496429	0.0261914	0.069101	0.00306306	0.392465	0.00210179	0.253773	0	0	0	0.0528052	0	0	0.0499523	0	0.100782	0.0595459	0	0.0300949	0.011314	0.117899	0	0.595696	0.0931752	0	0	0.0500872	0.0731126	0.0770611	0	0	0.047596	0.0215857	0	0	0	0	0.0523374	0	0.0529319	0.0572163	0.34099	0.0968711
FMO5	0	0	0	0.109731	0	0.0205242	0.0101819	0.00497821	0.000677449	0	0.000811407	0.130962	0	0	0	0.0992889	0	0	0.00807197	0.153357	0	9.63166e-05	0	0	0	0	0	0	0.0326357	0	0	0.0511393	0	0.000695821	0	0	0.0583026	0	0	0	0	0	0	0	0.000378068	0.0147336	0	0.0196817
CHD1L	0	0	0.0210601	0.151367	0	0.035449	0.0236451	0.0101173	0.00416682	0	0.0045282	0	0	0.0057162	0	0	0	0	0.0102074	0.170212	0.0412054	0.0330311	0	0.0106968	0.0170496	0	0	0	0.00403218	0	0	0.0520491	0.187185	0.0200648	0	0.113377	0.0164947	0.00208748	0	0	0.0275415	0	0	0	0.0518465	7.4571e-05	0	0.00957679
BCL9	0	0	0.0150349	0.049427	0.156246	0.0563319	0.00813949	0.0516976	0.0129977	0	0	0	0	0.0276146	0	0	0	0	0.0213338	0	0.00887498	0.000368496	0	0.015035	0.0916944	0	0	0	0.096585	0	0	0.0202642	0.0408919	0.016118	0.169824	0.309842	0.00432127	0	0	0	0	0	0.133528	0	0.0200531	0.00027826	0	0.0273924
ACP6	0	0	0.024724	0	0	0.0769029	0.00667758	0.00745785	0.244554	0	0	0	0	0	0	0	0	0	0	0	0	9.63166e-05	0	0	0	0.13905	0	0	0.000851343	0	0	0	0.058398	0.000254415	0	0	0.000495367	0.00728581	0	0	0	0	0	0	0.000500656	0.0135252	0	0.00375497
GJA5	0	0	0	0	0	0	0	0	0	0	0	0	0	0	0	0	0	0	0	0	0	0	0	0	0.0169679	0	0	0	0	0	0	0	0	0	0	0	0.0340962	0	0	0	0	0	0	0	0	0	0	0
GPR89B	0	0	0	0.0468346	0.0186677	0.00150039	0.0339728	0.00459456	0	0	0	0	0	0.0422894	0	0	0	0	0.00580307	0	0.0158083	0.052152	0	0.0156404	0.0310842	0	0.117062	0	0.00308902	0	0	0.000725591	0.0295999	0.00643825	0	0	0.0696504	0.0442614	0	0	0	0	0	0	0.0381021	0.0291932	0	0.026013
NBPF11	0	0	0	0	0	0.0681394	0.00834053	0.00528059	0.016104	0.0598394	0	0	0	0.087152	0	0	0	0	0.011064	0	0.0412054	0.0192894	0	0	0.0698189	0	0	0	0.0115116	0	0	0.000746559	0.0626813	0.000132707	0	0	0.0177674	0	0	0	0	0	0	0	0.00112263	0.0354021	0	0.0160328
PPIAL4G	0	0	0	0	0	0	0.000525563	0	0	0	0	0	0	0	0	0	0	0	0	0	0	0	0	0	0	0	0	0	0	0	0	0	0	0	0	0	0	0	0	0	0	0	0	0	0	0	0	0
NBPF14	0	0	0	0	0	0	0.000374946	0	0	0	0	0	0	0	0	0	0	0	0	0	0	0	0	0	0	0	0	0	0	0	0	0	0.0500892	0.022476	0	0	6.14997e-05	0	0	0	0	0	0	0	0	7.4571e-05	0	0
NUDT4B	0	0	0	0.0237813	0	0	0.00105331	0.0194379	0	0	0	0	0	0	0	0	0	0	0	0	0.050124	0.0281366	0	0.00399172	0	0	0	0	0	0	0	0.0133392	0	0	0.452964	0	4.0688e-05	0	0	0	0	0	0	0	0.0391185	0.0212253	0	0.00639538
PDE4DIP	0.597906	0.522511	0.36312	0.217533	0.405164	0.265866	0.102726	0.308507	0.358377	0.230054	0.273676	0.160895	0	0.380831	0.331831	0.430961	0	0.727606	0.253087	0.454568	0.339153	0.216342	0	0.327368	0.232125	0.388828	0.281111	0.593928	0.341374	0	0	0.352572	0.404461	0.289992	0.169824	0.269044	0.401785	0.270705	0.338211	0	0.107688	0	0.117192	0	0.199343	0.419506	0.817011	0.360511
NBPF9	0	0	0	0.0187963	0	0.00052693	0.0109461	0.0298188	0.000826809	0	0	0	0	0	0	0	0	0	0	0	0.0470405	9.63166e-05	0	0.0031297	0	0	0	0	0.0078356	0	0	0.0180785	0	0	0.169824	0	0.00416683	0.00728581	0	0	0	0	0	0	0.000199372	0.0253584	0	0.0214463
NBPF19	0	0	0	0.0643503	0.0636923	0.00201293	0.00752075	0.0034422	0	0	0	0	0	0.034312	0	0	0	0	0.0104153	0	0.0489645	0.000368496	0	0.00737878	0.0287201	0	0	0	0.000831658	0	0	0	0	0	0	0	0.0242618	0	0	0	0	0	0	0	0.0231668	7.4571e-05	0	0.00921141
FCGR1A	0	0	0	0	0	0	0.000241712	0.00371849	0	0	0	0	0	0	0	0	0	0	0	0	0	0	0	0	0	0	0	0	0	0	0	0	0	0.0106595	0	0	0	0	0	0	0	0	0	0	0	0	0	0
HIST2H2BF	0	0.0723267	0	0	0	0.0204821	0.00260535	0.000340738	0	0	0	0	0	0	0	0	0	0	0.00286037	0	0	9.63166e-05	0	0	0	0	0	0	0.000958189	0	0.266751	0.0280253	0	3.49071e-05	0	0	0	0	0	0	0	0	0	0	0.0232194	0	0	0
HIST2H4A	0	0	0	0	0	0	2.80954e-05	0	0	0	0	0	0	0	0	0	0	0	0	0	0	0	0	0	0	0	0	0	0	0	0	0	0	0	0	0	0	0	0	0	0	0	0	0	0	0	0	0
HIST2H4B	0	0	0	0	0	0	0.000111293	0	0	0	0	0	0	0	0	0	0	0	0	0	0	0	0	0	0	0	0	0	0	0	0	0	0	0	0	0	0	0	0	0	0	0	0	0	0	0	0	0
HIST2H2BE	0	0	0	0	0	0	0.00412975	0.00724584	0	0	0	0	0	0	0	0	0	0	0.0128602	0	0	0.0120607	0	0.0156773	0.0357864	0	0	0	0.0093343	0	0	0	0.0233086	0.00279762	0	0	0	0	0	0	0	0	0	0	0	7.4571e-05	0	0.0394228
HIST2H2AC	0	0	0	0	0	0	0.000198916	0	0	0	0	0	0	0	0	0	0	0	0	0	0	0	0	0	0	0	0	0	0	0	0	0	0.0491586	0	0	0	0	0	0	0	0	0	0	0	0	0	0	0.00671473
BOLA1	0	0	0	0	0	0	0.00442048	0.00186198	0.00306306	0	0	0	0	0.0354257	0.0735528	0	0	0	0.00420299	0	0.033769	0.0237022	0	0.0418195	0	0	0	0	0.000430529	0	0	0	0.0199056	2.69061e-05	0	0	0.000316167	0	0	0	0	0	0	0	0.00698324	0.0879374	0	0.0198114
SV2A	0.575446	0.475589	0.406548	0.447898	0.367947	0.335929	0.0812284	0.338782	0.228895	0.701493	0.383349	1.1142	0	0.565824	0.37191	0.426359	0	0.651129	0.368509	0.766335	0.512171	0.281632	0	0.562853	0.367796	0.6406	0.344412	0.170223	0.249395	0	0.413313	0.309804	0.435623	0.478508	0.403088	0.610507	0.331098	0.410076	0.212326	1.36056	0.510961	0	0.297382	0	0.375192	0.497997	0.830873	0.48205
SF3B4	0	0	0.00432057	0.0187963	0.0643918	0.0305878	0.0121806	0.004664	0.18003	0	0	0	0	0	0	0	0	0	0.0478889	0	0	9.63166e-05	0	0	0	0.129192	0	0	0.0639344	0	0	0.020506	0.0547934	0.0294421	0	0	0.0381249	0	0	0	0	0	0.183993	0	0.0751444	0.012748	0.173012	0.0314502
MTMR11	0	0	0	0.0187963	0	0	0.00277609	0.0165416	0	0	0	0	0	0	0	0	0	0	0	0	0.050124	0	0	0	0	0	0	0	0	0	0	0	0	0	0	0	0	0	0	0	0	0	0	0	0.000378068	0	0	0.0139174
OTUD7B	0	0.344444	0.0153805	0	0.0500285	0.0807368	0.0127224	0.0597567	0.00846084	0.124998	0	0	0	0	0	0	0	0.47618	0.0447947	0	0.0436675	0.000368496	0	0.058851	0	0	0.117062	0	0.00529767	0	0.552412	0.0621617	0	0.00604493	0	0	0.0218125	0.00728581	0	0	0.189871	0	0	0	0.0174238	0.0586859	0.173012	0.0361763
VPS45	0.186661	0	0.0605968	0.0645129	0.196947	0.0138281	0.0385822	0.110223	0.0112007	0.0756926	0.0219732	0	0	0.193374	0.361521	0.070678	0	0.196131	0.092124	0.501893	0.209962	0.0483046	0	0.0754992	0.0377704	0.123996	0.199752	0	0.125649	0	0.413313	0.189258	0.101959	0.0663878	0.51891	0	0.0398966	0.00728581	0.212326	0	0	0	0	0	0.114099	0.0972944	0	0.0836991
PLEKHO1	0.0280608	0	0.078269	0.0187963	0.137559	0.000161594	0.034313	0.0421959	0.00538769	0.130466	0.0270327	0	0	0.0522715	0.2241	0.095142	0	0	0.0476611	0	0	0.0120607	0	0.0405203	0.0580098	0	0	0	0.0424746	0	0	0.135161	0.132005	0.146972	0	0	0.133384	0.0806287	0.513544	0	0	0	0	0	0.0766825	0.173358	0	0.144955
ANP32E	0	0	0.0325996	0.115299	0.034484	0.0652872	0.0100257	0.0667514	0.00641197	0.130466	0.0485677	0	0	0.03476	0.0421504	0	0	0	0.0308761	0.342322	0	0.044942	0	0.0437264	0.0210211	0.0268446	0.117062	0.237893	0.0356098	0	0	0.0465238	0.0670007	0.081347	0	0	0.0403039	0	0	0	0	0	0.0208772	0	0.0431996	0.130867	0	0.0259439
CA14	0	0	0	0	0	0	5.86003e-05	0	0	0	0	0	0	0	0	0	0	0	0	0	0	0	0	0	0	0	0	0	0	0	0	0	0	3.49071e-05	0	0	0	0	0	0	0	0	0	0	0	0.0150135	0	0.00828198
APH1A	0	0	0.0158325	0	0.0596944	0.0401668	0.00751812	0.0534548	0.0566424	0.294722	0	0	0	0.075105	0	0.123826	0	0.350677	0.0300841	0.193376	0.111242	0.183866	0	0.0522388	0.0213596	0	0	0	0.0116265	0	0	0.0598168	0.015283	0.0385856	0	0	0.0347467	0	0	0	0	0	0.11331	0	0.04713	0.0874157	0	0.00605274
C1orf54	0	0	0	0	0	0.0667699	0.00274838	0.0127071	0	0	0	0	0	0	0	0	0	0	0	0.185424	0	0	0	0	0	0	0	0	0.000831658	0	0	0.0229211	0	0.0143819	0	0	0.000111469	0	0	0	0.107688	0	0	0	6.52442e-05	0	0	0.00689208
CIART	0	0	0	0	0	0.0500733	0.00845087	0.00929348	0	0	0	0	0	0	0	0	0	0	0.00586883	0	0	0.125691	0	0.0579728	0	0	0	0	0.0971741	0	0	0.0331974	0	0.00506213	0.403088	0	0.000430368	0	0	0	0	0	0	0	0.0334986	0.0224722	0	0
MRPS21	0	0.144868	0.0547342	0.0805864	0.367646	0.238853	0.0556262	0.191519	0.32706	0	0.0519031	0.310843	0	0.332367	0.277265	0.167254	0	0	0.137217	0.247892	0.093515	0.1754	0	0.209223	0.249763	0.117899	0	0	0.152645	0	0	0.178454	0.0197141	0.215603	0	0.20939	0.141231	0.0487754	0.426982	0.248253	0	0	0.0738108	0	0.123156	0.191447	0	0.147519
PRPF3	0	0	0.0298388	0.0254366	0	0.0790685	0.022643	0.0551765	0.00332893	0	0.00210179	0	0	0.0510707	0	0	0	0	0.022398	0.206986	0.0276655	9.63166e-05	0	0.0420008	0	0.25981	0	0	0.0667756	0	0.266751	0.0200949	0.0799426	0.000382942	0	0	0.0180467	0	0	0	0	0	0	0	0.0280383	0.0283151	0.173012	0.0269411
RPRD2	0.284649	0.0653619	0.138933	0.325028	0.0848363	0.09217	0.0616438	0.166231	0.310747	0.0598394	0.0615406	0.310843	0	0.137752	0.46646	0.26753	0	0	0.068106	0.153357	0.248537	0.0684734	0	0.168555	0.108348	0.0777755	0	0.231065	0.0992884	0	0	0.221392	0.144376	0.209801	0	0	0.141158	0.351576	0	0.491633	0	0	0.264863	0	0.128111	0.264839	0.169341	0.161689
TARS2	0	0	0	0.137782	0	0.035011	0.0113979	0.0258511	0	0.0598394	0.0348672	0	0	0	0	0.0876646	0	0	0.0317223	0	0.0829448	0.0622353	0	0.00115269	0	0	0	0	0.0166246	0	0	0.0296272	0	0.0184848	0	0	0.0470626	0	0	0	0.107688	0	0.0129442	0	0.000250585	0	0	0.0245457
ECM1	0	0	0	0.0920283	0	0.00136027	0.0127171	0.0666353	0.0555609	0	0.0568421	0	0	0.0297299	0.0421504	0	0	0	0.00516854	0	0.035817	0.0654726	0	0.0155576	0.0115955	0	0	0	0.0073201	0	0	0.0525238	0.0500892	0.0446031	0	0.113377	0.0372983	0.083067	0	0	0	0	0	0	0.00156727	0.0099912	0	0.0271323
ADAMTSL4	0	0	0	0	0	0.00014397	0.000214274	0	0	0	0	0	0	0	0	0	0	0	0	0	0	0	0	0	0	0	0	0	0	0	0	0	0	0	0	0	0	0	0	0	0	0	0	0	0.0326587	0	0	0.000127463
MCL1	0	0.0745992	0	0	0.0485926	0.000293363	0.0133029	0.028808	0.000677449	0	0.0144897	0	0	0	0	0.036037	0	0	0.0260298	0	0.112258	0	0	0.0244279	0.0854101	0	0	0.237893	0.0359655	0	0	0.0603592	0	0.0103102	0	0	0.0823807	0	0	0	0	0	0	0	0.0650987	0.106729	0	0.0574493
ENSA	0.253838	0.599772	0.15308	0.208179	0.289349	0.0635924	0.0790809	0.236833	0.107786	0.330707	0.088311	0.0258996	0	0.264827	0.256654	0.424524	0	0.72364	0.329012	0.465818	0.359352	0.294726	0	0.349046	0.363132	0.0414538	0.199752	0.315732	0.0950753	0	0	0.273941	0.235083	0.280952	0.452964	0.403417	0.237655	0.264274	0	0.580111	0.653943	0	0.217013	0	0.256006	0.363175	0.536498	0.235334
GOLPH3L	0.0909897	0.143806	0.0541033	0	0.00996046	0.020634	0.022889	0.0164602	0.000677449	0	0.0162491	0	0	0.0828442	0.173072	0	0	0	0.0144343	0	0.147077	0.000794274	0	0.0557316	0	0.131196	0	0	0.0735522	0	0.266751	0.0372078	0	0.0444601	0	0	0.0201018	0.00208748	0	0	0	0	0.0129442	0	0.0825935	0.0212675	0	0.059894
HORMAD1	0	0	0	0	0	0	0.000661976	0	0	0	0	0	0	0	0	0	0	0	0	0	0	9.63166e-05	0	0	0	0	0	0	0	0	0	0.000301551	0	0.00396404	0	0	0	0	0	0	0	0	0	0	0	0	0	0
CTSS	0	0	0	0	0	0.00191853	0.00581596	0.00574594	0.00129043	0	0	0	0	0	0	0	0	0	0.000358275	0	0	0	0	0.0137217	0	0	0	0	0.00715957	0	0	8.03622e-05	0	3.49071e-05	0	0	0.000800987	0	0	0	0	0	0	0	0	0.0155841	0	0.000127463
CTSK	0	0.0377637	0	0	0	0	0.010477	0.000523748	0.000826809	0	0	0	0	0	0	0	0	0	0	0	0	0	0	0.0125271	0	0	0	0	0	0	0	0	0	0	0	0	4.0688e-05	0	0	0.642874	0	0	0.0523374	0	0	0.0253584	0	0.00682341
ARNT	0	0.172686	0.0977485	0.127046	0	0.0744519	0.021232	0.027081	0.0110642	0	0.000811407	0	0	0.0294446	0.0735528	0	0	0	0.0311212	0.525255	0.0833798	0.0468663	0	0.0139672	0.0542027	0.0727503	0	0	0.00655925	0	0	0.116184	0.0725523	0.00108524	0	0.113377	0.0122868	0.0503741	0	0	0	0	0	0	0.0666119	0.0144985	0	0.0287425
CTXND2	0	0	0	0	0	0	0.000547156	0	0	0	0	0	0	0	0	0	0	0	0	0	0	0.0170286	0	0	0	0	0	0	0	0	0	0	0	0	0	0	0	0	0	0	0	0	0	0	0	0	0	0
SETDB1	0	0	0	0	0	0.000654163	0.0134883	0.0122179	0.220088	0	0.00210179	0	0	0.0331164	0	0	0	0.350677	0.00046262	0	0.0817288	9.63166e-05	0	0.0200855	0.053471	0.129192	0	0.196948	0.0130006	0	0	0.0662357	0.053415	3.49071e-05	0	0	0.0125812	0	0.426982	0	0	0	0	0	0.000960095	0.00975162	0	0.0172408
CERS2	0	0	0.0693065	0.0135772	0.0337514	0.00053234	0.00677925	0.00618235	0.000677449	0	0	0	0	0.0664716	0	0	0	0	0.000109051	0	0	0	0	0.0669709	0.0137105	0	0	0.181871	0.0485332	0	0	0.039707	0.059011	0	0	0	0.0201751	0.00208748	0	0	0	0	0	0	0	0.00458897	0	0.0335355
ANXA9	0	0	0	0	0	0	9.10854e-05	0	0	0	0	0	0	0	0	0	0	0	0	0	0	0	0	0	0	0	0	0	0	0	0	0	0	0	0	0	0	0	0	0	0	0	0	0	0	0	0	0
MINDY1	0	0	0.0158325	0	0	0	0.000917754	0	0	0	0	0	0	0	0	0	0	0	0	0	0	0	0	0	0	0	0	0	0	0	0	0	0	0	0	0	2.48316e-05	0	0	0	0	0	0	0	0	0	0	0.00871522
PRUNE1	0.0280608	0.159332	0.0131058	0.124355	0.0407856	0.0596781	0.0124065	0.0063519	0.143136	0	0.000811407	0.111417	0	0	0	0	0	0	0.0443035	0.169381	0.033769	0.0236147	0	0.033103	0.019442	0	0	0	0.000888349	0	0	0.043644	0.0706953	0.0560385	0	0	0.0695226	0.0871415	0	0	0.33125	0	0	0	0.0601871	0.0694212	0	0.0669505
BNIPL	0	0	0	0.0900257	0	0.00040221	0.0023682	0	0	0	0	0	0	0	0	0	0	0	0	0	0	0	0	0	0	0	0	0	0	0	0	0	0	0.00563946	0	0	0	0	0	0	0	0	0	0	0.00735689	0	0	0.00463859
C1orf56	0	0	0.0211245	0.0135772	0.0585854	0.000543409	0.00817413	0.00192777	0.00129043	0	0	0	0	0	0	0	0	0	0.0224746	0	0	0	0	0	0	0	0	0	0.00602634	0	0	0.01742	0.00456937	0.0208156	0	0	0.0010145	0.00208748	0	0	0	0	0	0	0.0307223	0.017361	0	0.0043164
CDC42SE1	0.069484	0	0.0588335	0.0135772	0.00996046	0.0168693	0.0207207	0.0157251	0.0553316	0.0598394	0.0355837	0	0	0.0394127	0	0	0	0	0.0734478	0.214708	0	9.63166e-05	0	0.0118124	0.115657	0.207564	0	0	0.0903666	0	0	0.0448238	0.00880676	0.0481275	0	0	0.0568147	0.0806287	0	0	0	0	0	0	0.077855	0.0516189	0.173012	0.046471
MLLT11	0.157682	0.389653	0.253446	0.134055	0.262517	0.252688	0.0891126	0.186375	0.134746	0.20224	0.163373	0.314331	0	0.39268	0.173072	0.498407	0	0	0.228002	0.0682206	0.316809	0.202145	0	0.286483	0.346736	0.0616266	0.577748	0	0.278389	0	0.487898	0.359648	0.200686	0.366423	0.169824	0.328677	0.225413	0.049951	0.509436	0.248253	0.256398	0	0.297549	0	0.329957	0.314093	0.169341	0.284995
GABPB2	0	0.0696152	0.0655883	0	0.130948	0.00184967	0.0172052	0.0274682	0.150392	0	0.10215	0	0	0.0598381	0	0.0599384	0	0	0.00856942	0	0	0.0864047	0	0.0162866	0.0109507	0	0	0	0.0445948	0	0.266751	0.0629974	0.0829058	0.0361014	0	0	0.011839	0	0	0	0	0	0	0	0.0012265	0.0143676	0	0.0346251
SEMA6C	0.0469157	0	0	0	0	0.00184967	0.0101569	0.0315912	0.165022	0	0	0	0	0.0798627	0	0	0	0	0.0338446	0	0.0280039	0.0280762	0	0.0199798	0.0146987	0	0	0	0.049021	0	0	0.0318546	0.0990221	0.0257166	0.452964	0	0.0117099	0.0806287	0	0	0.107688	0	0	0	0.0198301	0.0234195	0	0.0179563
SCNM1	0	0	0.00525732	0	0	0	0.0106052	0.0145802	0.00332893	0	0.0394312	0	0	0.0169327	0.11963	0.036037	0	0	0.0345846	0	0	0	0	0	0.029907	0	0	0	0.0193646	0	0	0.000194842	0	0.00128307	0	0	0.017365	0.189222	0	0	0.205296	0	0	0	6.52442e-05	0.00799295	0	0.0150617
LYSMD1	0	0	0	0	0	0.0382585	0.00365928	0.0203826	0	0	0.00262299	0	0	0.0573275	0	0.036037	0	0	0.0507536	0	0.0792227	0.0281366	0	0.0103468	0	0	0	0	0.0093016	0	0	0	0.043175	0.0145528	0	0	0.000590044	0	0	0	0	0	0	0	0.0281615	0	0	0.0214453
VPS72	0	0	0.0292852	0	0.00996046	0.0269164	0.0195046	0.0218814	0.000677449	0	0.123846	0.214338	0	0	0	0	0	0	0.051794	0	0.0372754	0.0376584	0	0.0190597	0.0488711	0	0	0	0.0282196	0	0	0.0486709	0	0.00762018	0	0	0.00369025	0	0	0	0	0	0	0	0.0459875	0.0293618	0	0.0297093
PIP5K1A	0.118238	0.249672	0	0.0659456	0.00996046	0.0546704	0.0307768	0.0930418	0.0183149	0.338431	0	0	0	0.0573275	0	0.100737	0	0	0.0789429	0.153357	0.0412054	0.0130735	0	0.0522628	0.0839396	0.364755	0	0	0.169488	0	0	0.146129	0.212767	0.0138044	0	0	0.0399627	0.0328121	0	0	0.38137	0	0	0	0.0225753	0.0585411	0	0.136491
PSMD4	0.219336	0	0.107542	0.0781004	0.226572	0.0126838	0.0362075	0.101326	0.0566268	0.147594	0.172392	0	0	0.054651	0	0	0	0	0.0414592	0.419567	0.0982609	0.127979	0	0.0873832	0.154086	0.0268446	0	0	0.107862	0	0	0.133352	0.114189	0.120584	0.452964	0	0.0660613	0.225614	0.513544	0.184339	0	0	0.191098	0	0.0841106	0.192407	0	0.07503
ZNF687	0	0.0817309	0	0.0135772	0	0.000681042	0.00549586	0.0201411	0.000826809	0	0.00298282	0	0	0.0774237	0.198948	0.063344	0	0	0.00773808	0	0	0	0	0.00245166	0	0	0	0	0.0132932	0	0	0.0715667	0.0234844	0.0347787	0	0	0.00029268	0	0	0	0	0	0	0	0.000486373	7.4571e-05	0	0.0165907
PI4KB	0.156729	0	0.162343	0	0.132279	0.0757229	0.0274154	0.0942511	0.00649394	0.105425	0.00210179	0.0258996	0	0.0823757	0	0	0	0	0.0998919	0.161809	0.0851598	0.0120544	0	0.037851	0.0534874	0	0	0	0.0376096	0	0	0.0936542	0.0535368	0.07305	0	0	0.0500437	0.233372	0.513544	0.491633	0	0	0.18305	0	0.117136	0.113016	0	0.139007
RFX5	0	0.508861	0	0	0	0.0333361	0.00297192	0.021278	0.00548345	0	0	0	0	0	0	0	0	0	0.0373911	0	0.0779151	0	0	0.0375548	0	0	0	0	0	0	0	0.0226881	0	3.49071e-05	0	0	0.000469407	0	0	0	0	0	0	0	0.0363422	0.0173259	0	0.0193268
SELENBP1	0	0	0	0	0	0	0.000778059	0	0	0	0	0	0	0	0	0	0	0	0	0	0	0	0	0	0	0	0	0.0744918	0	0	0	0	0	2.69061e-05	0	0	9.59521e-05	0	0	0	0	0	0	0	0	0	0	0.00566397
PSMB4	0.242797	0	0.163862	0.0266193	0.0486312	0.138792	0.0232509	0.0339227	0.326242	0.105425	0.126621	0.274899	0	0.104867	0	0	0	0	0.0434791	0	0	0.117644	0	0.0195782	0.113051	0	0	0	0.00383385	0	0	0.145673	0	0.0324793	0	0	0.0622533	0.00208748	0	0	0	0	0	0	0.033229	0.13986	0	0.038321
POGZ	0.199164	0.362406	0.195525	0.509212	0.287977	0.333855	0.0670566	0.142956	0.173199	0	0.185784	0.07854	0	0.253567	0.0514474	0.147324	0	0	0.185471	0.247892	0.175414	0.250383	0	0.259218	0.106675	0.260263	0	0.196948	0.234695	0	0.0387366	0.317582	0.433496	0.188308	0.51891	0.329304	0.141002	0.105324	0	0	0.135052	0	0	0	0.171557	0.171498	0	0.29379
CGN	0	0	0	0	0	0	0.00185295	0.00834049	0.000677449	0	0	0	0	0	0	0	0	0.602858	0	0	0	9.63166e-05	0	0	0	0	0	0	0	0	0	0	0	3.49071e-05	0	0	0.0180774	0.00208748	0	0	0	0	0	0	0.00024526	0	0	0.00473052
TUFT1	0	0	0	0.0517949	0	0.00479964	0.00651056	0.0413582	0.0025271	0.170788	0.000811407	0	0	0	0	0	0	0	0.0157965	0	0	0	0	0.0250015	0.0267722	0	0	0.196948	0.000851343	0	0	0.000118022	0.0234844	0.00747011	0	0	0.0268901	0.0279782	0	0	0	0	0	0	0.000199372	0.0176457	0	0.0378675
SNX27	0.19315	0.158598	0.187315	0.0773436	0.0609875	0.191784	0.0559178	0.125405	0.161205	0.124998	0.147163	0.0258996	0	0.106201	0	0.125849	0	0.622538	0.0960694	0.228651	0.212933	0.0425582	0	0.15627	0.111751	0.117899	0.117062	0.170223	0.155183	0	0.852046	0.179015	0.131435	0.155369	0	0.113377	0.167483	0.0384482	0	0	0.176265	0	0.412691	0	0.238189	0.0959475	0.169341	0.17636
CELF3	0.0389284	0.332203	0.0638247	0	0.087721	0.0139269	0.0261086	0.0935007	0.0563546	0.390869	0.214535	0.135756	0	0.115207	0.266479	0.0583446	0	0.636915	0.0790994	0	0.209232	0.0627535	0	0.105141	0.0876648	0.0727503	0	0	0.178965	0	0	0.0675619	0.0591128	0.0261522	0	0.376158	0.0286553	0.00728581	0	0.184339	0.246821	0	0	0	0.151215	0.186655	0	0.094806
RIIAD1	0	0	0	0	0	0	0.00186509	0.00177062	0.00332893	0	0.0348672	0	0	0.0373332	0	0	0	0	0	0	0.024893	0	0	0.0136777	0	0	0	0	0.00154296	0	0	0	0	0.00380223	0	0	0.00023214	0	0	0	0	0	0	0	0	0	0	0.0152556
MRPL9	0.118238	0.224176	0.0113599	0	0.0436527	0.0544525	0.0181777	0.0311709	0.00129043	0	0.0598105	0	0	0.0377515	0	0.240094	0	0	0.0677829	0	0.0693765	0.00203345	0	0.0247609	0.0455608	0	0	0	0.0376472	0	0	0.0134399	0.123107	0.0173452	0.169824	0	0.0149801	0	0	0	0	0	0.0523374	0	0.0340984	0.0297323	0	0.0231968
OAZ3	0	0	0	0	0	0	0.000430337	0.00357699	0.000677449	0	0	0	0	0	0	0	0	0	0	0	0	0	0	0	0	0	0	0	0	0	0	0	0	0	0	0	0.000384709	0	0	0	0	0	0	0	0	0	0	0
TDRKH	0	0	0.0355936	0.0254366	0	0.00226783	0.00508032	0.000859112	0.000677449	0	0.00737501	0	0	0.122554	0.0735528	0	0	0	0.0184208	0	0	0	0	0.00424424	0	0	0	0	0.00155071	0	0	0	0.0399475	0.0110961	0	0	0.0381024	0	0	0	0	0	0.0738108	0	0.00107818	0.0138378	0	0.0266882
LINGO4	0	0	0	0	0	0	3.01595e-05	0	0	0	0	0	0	0	0	0	0	0	0.0165737	0	0	0	0	0	0	0	0	0	0	0	0	0	0	0	0	0	0	0	0	0	0	0	0	0	0	0	0	0
RORC	0	0	0	0	0	0	0.000165094	0	0	0	0	0	0	0	0	0	0	0	0	0	0	0	0	0	0	0	0	0	0	0	0	0	0	0	0	0	0.000864289	0	0	0	0	0	0	0	0	0	0	0
C2CD4D	0	0	0	0	0	0	0.000510253	0.00633347	0	0	0	0	0	0	0	0	0	0	0.00535205	0	0	0	0	0	0.0433184	0	0	0	0	0	0	0	0	3.49071e-05	0	0	0.000138795	0.0806287	0	0	0	0	0	0	0	0	0	0
THEM5	0	0	0	0	0	0	0.000119234	0	0	0	0	0	0	0	0	0	0	0	0.000109051	0	0	0	0	0	0	0	0	0	0	0	0	0	0	0	0	0	0	0	0	0	0	0	0	0	0	0	0	0
THEM4	0	0	0.0722168	0.0135772	0.0988501	0.0015702	0.0230936	0.00907938	0.16662	0.0598394	0.00210179	0	0	0	0	0	0	0	0.0100798	0	0.0348759	0.00203345	0	0.0115762	0	0	0	0	0.0329106	0	0	0.0161539	0.0234844	0.0156532	0	0	0.0230947	0.014498	0	0	0	0	0	0	0.0196569	0.000979141	0	0.0611968
S100A10	0	0	0	0	0	0	0.000977886	0.00814269	0	0	0	0	0	0	0	0	0	0	0	0	0	0	0	0	0.0548121	0	0	0	0	0	0	0	0.0547934	0	0	0	0.0244859	0	0	0	0	0	0	0	0	0.0155287	0	0
S100A11	0	0	0	0	0	0	0.0005114	0.00794972	0	0	0	0	0	0	0	0	0	0	0	0	0	0	0	0	0	0	0	0	0	0	0	0	0	0.0106595	0	0	0.0448368	0	0	0	0	0	0	0	0	0	0	0
TCHH	0	0	0	0	0	0	0.00120372	7.46103e-05	0.00384723	0	0	0	0	0	0	0	0	0	0	0	0	0	0	0	0	0	0	0	0	0	0	0	0	0	0	0	0.00680343	0	0	0	0	0	0	0	0	0	0	0
HRNR	0	0	0	0	0	0	0.000513082	0	0	0	0	0	0	0	0	0	0	0	0	0	0	0	0	0	0	0	0	0	0	0	0	0	0	0	0	0	0	0	0	0	0	0	0	0	0	0	0	0
FLG	0	0	0	0	0	0	0.000151195	0	0	0	0	0	0	0	0	0	0	0	0	0	0	0	0	0	0	0	0	0	0	0	0	0	0	2.69061e-05	0	0	0	0	0	0	0	0	0	0	0	0	0	0
FLG2	0	0	0	0	0	0	0.000149049	0	0	0	0	0	0	0	0	0	0	0	0	0	0	0	0	0	0	0	0	0	0	0	0	0	0	0	0	0	0	0	0	0	0	0	0	0	0	0	0	0
LCE5A	0	0	0	0	0	0	0	0	0	0	0	0	0	0	0	0	0	0	0	0	0	0	0	0	0	0	0	0	0	0	0	0	0	0	0	0	0	0	0	0	0	0	0	0	0	0	0	0
SMCP	0	0	0	0	0	0	0	0	0	0	0	0	0	0	0	0	0	0	0	0	0	0	0	0	0	0	0	0	0	0	0	0	0	0	0	0	0	0	0	0	0	0	0	0	0	0	0	0
SPRR2G	0	0	0	0	0	0	0	0	0	0	0	0	0	0	0	0	0	0	0	0	0	0	0	0	0	0	0	0	0	0	0	0	0	0	0	0	0	0	0	0	0	0	0	0	0	0	0	0
LOR	0	0	0	0	0	0	0.00385427	7.46103e-05	0	0.170788	0	0	0	0	0	0	0	0	0.000930705	0	0	0	0	0	0	0	0	0	0.000430529	0	0	0.0218928	0	0	0	0	0.000151971	0	0	0	0	0	0	0	0	0	0	0
PGLYRP4	0	0	0	0	0	0	0	0	0	0	0	0	0	0	0	0	0	0	0	0	0	0	0	0	0	0	0	0	0	0	0	0	0	0	0	0	0	0	0	0	0	0	0	0	0	0	0	0
S100A9	0	0	0	0	0	0	0.000698626	4.70516e-05	0	0	0	0	0	0	0	0	0	0	0	0	0	0	0	0	0	0	0	0	0	0	0	0.0498154	0	0	0	0	0	0	0	0	0	0	0	0	0	0	0	0
S100A12	0	0	0	0	0	0	5.02669e-05	0	0	0	0	0	0	0	0	0	0	0	0	0	0	0	0	0	0	0	0	0	0	0	0	0	0	0	0	0	0	0	0	0	0	0	0	0	0	0.033374	0	0
S100A8	0	0	0	0	0	0	0.00016202	0.00346014	0	0	0	0	0	0	0	0	0	0	0	0	0	0	0	0	0	0	0	0	0	0	0	0	0	0	0	0	0	0	0	0	0	0	0	0	0	0.033374	0	0
S100A7	0	0	0	0	0	0	0.000902008	0	0	0	0	0	0	0	0	0	0	0	0	0	0	0	0	0	0	0	0	0	0	0	0	0	0	0	0	0	0	0	0	0	0	0	0	0	0	0	0	0
S100A6	0.213857	0.263927	0.142824	0.136632	0.0819822	0.127539	0.0607638	0.0915105	0.274857	0	0	0.214338	0	0.0387533	0.318797	0.0603161	0	0	0.125221	0	0.176059	0.10379	0	0.140443	0.145087	0	0	0.304984	0.124362	0	0	0.220172	0.193836	0.214146	0	0.392604	0.199518	0.00728581	0	0	0.167267	0	0.117192	0	0.153271	0.106963	0	0.13336
S100A5	0	0	0	0	0	0	2.5986e-05	0	0.000677449	0	0	0	0	0	0	0	0	0	0	0	0	0	0	0	0	0	0	0	0	0	0	0	0	0	0	0	0	0	0	0	0	0	0	0	0	0	0	0
S100A4	0	0	0	0	0	0	0.000184862	0	0	0	0	0	0	0	0	0	0	0	0	0	0	0	0	0	0.0115955	0	0	0	0	0	0	0	0	0	0	0	0.000294005	0	0	0	0	0	0	0	0	0	0	0
S100A2	0	0	0	0	0	0	2.24177e-05	0	0	0	0	0	0	0	0	0	0	0	0	0	0	0	0	0	0	0	0	0	0	0	0	0	0	0	0	0	0	0	0	0	0	0	0	0	0	0	0	0
S100A16	0	0	0	0	0	0	0.000189047	0	0	0	0	0	0	0	0	0	0	0	0	0	0	0	0	0	0	0	0	0	0	0	0	0	0	0	0	0	0.0338003	0.00208748	0	0	0	0	0	0	0	0.000586242	0	0
S100A14	0	0	0	0	0	0	0.000113686	0	0	0	0	0	0	0	0	0	0	0	0	0	0	0	0	0	0	0	0	0	0	0	0	0	0	0	0	0	0	0	0	0	0	0	0	0	0	0	0	0
S100A13	0	0	0.106418	0.0187963	0	0.00052693	0.00581148	0.0222005	0.00532266	0	0.00210179	0	0	0.0489311	0	0	0	0	0.0184521	0	0	0	0	0.00399172	0	0	0	0.237893	0.0532338	0	0	0.00119776	0.133316	0.087764	0	0	0.0149122	0	0	0	0	0	0	0	0.0626731	0.0177544	0	0.0347996
S100A1	0	0.198411	0.0288964	0	0	0	0.000549599	0.0194941	0	0.150266	0	0	0	0.0781374	0.0735528	0	0	0	0.0206937	0	0	0	0	0.050671	0	0	0	0	0.123898	0	0	0.0035508	0.0715393	0.00358928	0	0	0.0243713	0	0	0	0	0	0.234404	0	0	0.000586242	0	0.012332
CHTOP	0	0	0.0235634	0.135762	0.028819	0.0260248	0.0260178	0.042004	0.00294091	0.236203	0.00210179	0	0	0	0	0	0	0	0.0453886	0	0.0409929	0.0237116	0	0.0568325	0.113335	0	0.170552	0	0.0214182	0	0	0.10211	0.199947	0.0533505	0	0	0.00962227	0.00208748	0	0	0	0	0.239683	0	0.0461501	0.0378578	0	0.0685648
SNAPIN	0.107792	0	0.0263884	0.0410871	0.0280986	0.0306653	0.0115935	0.0143075	0.165748	0	0	0	0	0.0237115	0	0	0	0	0.0852614	0	0.0182075	0	0	0.017016	0	0	0	0	0.0113037	0	0.552412	0.0571834	0.00456937	0.0299703	0	0.22928	0.0610558	0	0	0	0	0	0.0738108	0	0.0362889	0.0187038	0	0.0161608
ILF2	0.0141937	0.355616	0.124806	0.0328706	0.0186677	0.105297	0.0352893	0.0528777	0.153639	0	0.0614611	0	0	0.0457498	0	0	0	0	0.0570898	0	0.0332446	0.0670366	0	0.0883486	0.0702872	0	0	0	0.00444922	0	0	0.0589379	0.0234844	0.053014	0	0.392008	0.0562381	0.00728581	0	0	0	0	0.191098	0	0.0968411	0.102933	0	0.019468
NPR1	0	0	0	0	0	0	0	0	0	0	0	0	0	0	0	0	0	0	0	0	0	0	0	0	0	0	0	0	0	0	0	0	0	0	0	0	0	0	0	0	0	0	0	0	0	0	0	0
INTS3	0.102972	0.114469	0.0812175	0	0	0.0124828	0.0259365	0.0388158	0.00932625	0	0.0221331	0.0735045	0	0.0197701	0.405917	0	0	0	0.016643	0	0.0372754	0.0474335	0	0.020577	0.0529273	0.264049	0	0	0.067202	0	0	0.0562326	0.0810787	0.0468444	0.450664	0	0.0258426	0.014498	0	0.248253	0	0	0.108701	0	0.0612686	0.0847736	0	0.0526663
SLC27A3	0.141899	0	0	0	0	0	0.00624131	0.00626088	0.000677449	0	0	0	0	0	0	0	0	0	0.0262613	0	0.0262209	0.0129127	0	0.0144827	0	0	0	0	0.0494856	0	0	0.0187729	0	0	0	0	0.00060348	0.0543282	0	0	0	0	0	0	0.0049601	0.0459803	0	0.00280154
GATAD2B	0.197236	0.257503	0.105312	0.0620129	0.12029	0.0544115	0.0567627	0.146961	0.181495	0.0756926	0.0818227	0.07854	0	0.114903	0.285543	0.0423244	0	0	0.132905	0.185424	0.0972176	0.0239712	0	0.194145	0.16002	0.302474	0	0.196948	0.080706	0	0.266751	0.273563	0.0668905	0.13037	0	0.20939	0.162544	0.310867	0.212326	0	0	0	0.132418	0	0.226953	0.229142	0.402136	0.163805
DENND4B	0.0280608	0	0.0411876	0	0.0513449	0.037526	0.0231586	0.0418801	0.00677079	0	0.00262299	0	0	0.0629115	0	0	0	0	0.0224783	0	0.097513	0.050564	0	0.0114285	0.032066	0	0.199752	0	0.0120678	0	0	0.0625782	0.106442	0.0663557	0	0	0.0743726	0.0882887	0	0	0	0	0.0301683	0	0.0757306	0.0359391	0	0.112874
CRTC2	0.0141937	0	0.0235634	0	0	0.00180008	0.0119038	0.0609555	0	0	0.00210179	0.253773	0	0.0394127	0	0.0383269	0	0	0.0299043	0	0	0	0	0	0.0125924	0	0	0.232257	0.000851343	0	0	0.0228388	0.00456937	2.69061e-05	0	0	0.0130899	0.00208748	0	0	0	0	0	0	0.0299932	0.0260502	0	0.0263243
SLC39A1	0	0	0	0	0	0	0.00630239	0.0129375	0.150749	0	0.021526	0	0	0.00322643	0	0	0	0	0	0	0.0182075	0	0	0.00689349	0.00871202	0.0268446	0	0	0	0	0	0.0187773	0.0578149	0.0105805	0	0	0.000455756	0	0	0	0	0	0.0129442	0	0	0.0104375	0	0.0116712
CREB3L4	0	0	0	0	0	0	0.000620473	5.79249e-05	0	0	0	0	0	0	0	0	0	0	0	0	0	0	0	0	0	0	0	0	0	0	0	0	0	0	0	0	0	0	0	0	0	0	0	0	0	0	0	0
JTB	0	0.24571	0.104631	0.131685	0.0411569	0.0249482	0.051539	0.0786305	0.235844	0.0756926	0.0113069	0.188872	0	0.250785	0	0.175707	0	0	0.0433811	0.295141	0.17432	0.176646	0	0.11555	0.129052	0	0	0	0.0376914	0	0	0.157142	0.102262	0.125325	0	0	0.108725	0.0230447	0	0.642874	0.167267	0	0.183993	0	0.0203322	0.140497	0	0.163862
RAB13	0	0	0	0	0	0	0.000375886	0.00724584	0	0	0	0	0	0	0	0	0	0	0	0	0	0	0	0	0	0	0	0	0	0	0	0	0	0	0	0	0	0	0	0	0	0	0	0	0	0	0	0
RPS27	0.118238	0.100891	0.120723	0.0135772	0.0532168	0.00671867	0.0336204	0.0734711	0.00416446	0.0827509	0.000811407	0	0	0.070638	0.11963	0	0	0	0.0982913	0.359148	0.0769698	0	0	0.0513033	0.0842498	0.0725803	0	0	0.0933645	0	0	0.105153	0.210182	0.0892668	0.450664	0	0.0623671	0.153983	0	0	0	0	0.227831	0	0.143679	0.0650811	0	0.0551084
NUP210L	0	0	0	0	0	0	0.0201822	0.00065763	0.00306306	0	0	0	0	0	0	0	0	0	0.000358275	0	0	9.63166e-05	0	0	0	0	0	0	0.00127623	0	0	0.000118022	0	0	0	0	0.000753539	0	0	0	0	0	0	0	0	0	0	0.0134504
TPM3	0.125857	0	0.0827404	0.0374134	0.015352	0.0478551	0.0565218	0.101757	0.213462	0.227487	0.0547473	0	0	0.16115	0.0421504	0.169388	0	0	0.112984	0.315789	0.139578	0.0758374	0	0.147987	0.0983665	0.131196	0.444754	0.304984	0.0346227	0	0.266751	0.114331	0.285021	0.1977	0.49083	0	0.175767	0.0324085	0	0	0.0275415	0	0.303536	0	0.0974036	0.18477	0.402611	0.119711
C1orf189	0	0	0	0	0	0	0.000165605	0	0	0	0	0	0	0	0	0	0	0	0	0	0	0	0	0	0	0	0	0	0	0	0	0	0	0	0	0	0	0	0	0	0	0	0	0	0	0	0	0
C1orf43	0.180285	0	0.150685	0.162912	0.107676	0.102151	0.0531889	0.100783	0.0112007	0.124998	0.0436664	0	0	0.15076	0.0802929	0.194417	0	0	0.161543	0.342073	0.213792	0.0819747	0	0.179426	0.0818595	0.123996	0.170552	0	0.12785	0	0	0.163607	0.00910327	0.0911457	0	0	0.0670487	0.111741	0.212326	0.184339	0.207496	0	0.168504	0	0.0753128	0.0303963	0.34099	0.131913
UBAP2L	0.0743885	0.19686	0.0592361	0.0728725	0.0636923	0.109017	0.0291624	0.0512823	0.000677449	0	0.0513191	0.0735045	0	0.0381085	0.405917	0.285407	0	0	0.0506452	0.524913	0.117885	0.0616757	0	0.125965	0.0679794	0	0	0	0.132548	0	0	0.0656168	0.0743043	0.0832991	0	0.22928	0.0422198	0.00208748	0	0	0.0275415	0	0.165325	0	0.132343	0.031447	0	0.0570834
HAX1	0.0469157	0.13972	0.051789	0	0.0444972	0.0408967	0.0308229	0.0540023	0.148498	0	0.00750104	0	0	0.228399	0	0.12765	0	0	0.0540784	0	0.0845579	0.0645072	0	0.0691822	0.0109507	0	0	0	0.0398865	0	0	0.0554274	0.0492392	0.0406969	0	0.392008	0.0677114	0.0323687	0	0	0	0	0.0591921	0	0.0470985	0.0229575	0	0.0791817
AQP10	0	0	0	0	0	0	0.000316362	0	0	0	0	0	0	0	0	0	0	0	0	0	0	0	0	0	0	0	0	0	0	0	0	0	0	0	0	0	0	0	0	0	0	0	0	0	0	0	0	0
ATP8B2	0.0141937	0.0723267	0.0235634	0	0.0280986	0.0963758	0.0118877	0.0454726	0.00129043	0	0.000811407	0	0	0	0	0.0992889	0	0	0.000109051	0	0	0.0176395	0	0.0226106	0.0369418	0	0	0	0.0119351	0	0	0.0292406	0.082795	0.0216237	0	0	0.07604	0.0284255	0	0	0	0	0.173147	0	0.0160152	0.00027826	0	0.0138464
IL6R	0	0	0	0	0	0.000161594	0.00140156	0.000247537	0	0	0	0	0	0	0	0	0	0	0	0.0682206	0.0332368	0	0	0.0118211	0	0	0	0	0.000958189	0	0	0.000118022	0	0.00360832	0	0	0.0333679	0	0	0	0	0	0	0	0	0	0	0.0028319
SHE	0	0	0	0	0	0.000479598	0.000183874	0	0	0	0	0	0	0	0	0	0	0	0	0	0	0	0	0	0	0	0	0	0	0	0	0	0.0215955	0	0	0	0	0	0	0	0	0	0	0	0	0	0	0
TDRD10	0	0	0	0	0	0.00014397	0.000111336	0	0	0	0	0	0	0	0	0	0	0	0	0	0	0	0	0	0	0	0	0	0	0	0	0	0	0	0	0	9.09801e-05	0	0	0	0	0	0	0	0	0	0	0
UBE2Q1	0.186938	0.0696152	0.326064	0.0659074	0.268649	0.108598	0.0432761	0.16286	0.142148	0.26063	0.176479	0	0	0.312891	0.251591	0.234814	0	0	0.167514	0	0.101299	0.125782	0	0.111244	0.104861	0.0725803	0.199752	0.170223	0.118686	0	0.552412	0.129717	0.154749	0.122269	0	0.436356	0.0826164	0.101964	0.212326	0.248253	0.28219	0	0.0798862	0	0.080287	0.134953	0	0.142986
CHRNB2	0.189158	0	0.075724	0	0.224005	0.035086	0.00733714	0.0604737	0.239364	0	0.00737501	0.214338	0	0.0661314	0.0802929	0.0766167	0	0	0.101307	0.0682206	0.0745847	0.060621	0	0.0601778	0.106584	0	0	0.170223	0.155992	0	0	0.0432047	0	0.0588297	0	0	0.042548	0.0806287	0	0.248253	0.176265	0	0.127222	0	0.0508048	0.0779816	0	0.0666463
ADAR	0.325123	0.278176	0.201618	0.249021	0.144653	0.198613	0.0593108	0.174	0.556817	0.201317	0.091686	0.0927485	0	0.0294446	0.32387	0.070678	0	0.47618	0.21722	0.342073	0.0412054	0.192847	0	0.22358	0.256393	0.389443	0.170552	0.589274	0.183068	0	0.552412	0.225426	0.166296	0.236752	0	0	0.191285	0.108716	0	0.248253	0	0	0.340872	0	0.43925	0.274393	0	0.248933
KCNN3	0	0	0	0	0.114841	0.177206	0.0140506	0.0804736	0.00129043	0	0	0.494938	0	0.115455	0	0	0	0	0.011163	0.0682206	0.0573627	0.000794274	0	0.0263262	0	0	0	0	0.00154296	0	0.413313	0.0517471	0	0.0989692	0	0	0.00462698	0.0289724	0	0	0.369855	0	0	0	0.000709472	0.0447549	0	0.063449
PMVK	0	0.0377637	0.0782636	0	0	0.0335314	0.0269835	0.0405736	0.00573409	0	0.0254401	0.0798414	0	0.229452	0	0	0	0	0.0813667	0	0	0.0686824	0	0.0479919	0.0606541	0	0	0.262904	0.0153335	0	0	0.103816	0.169044	0.0926993	0	0	0.0577609	0	0.212326	0.248253	0	0	0	0	0.0316301	0.0182236	0	0.0814799
PBXIP1	0.0743885	0	0	0.0187963	0	0.0493898	0.00998906	0.0130121	0	0	0.00210179	0.0258996	0	0	0	0.0383269	0	0	0.0273732	0	0	0.0484139	0	0	0	0	0	0	0.0276162	0	0	0	0.0579316	0.0106595	0	0	0.0348158	0	0	0	0	0	0.0208772	0	0	0.0151141	0	0.00804574
PYGO2	0.0400124	0	0.0172494	0	0	0.000602547	0.0195856	0.018135	0.00641197	0	0	0.0798414	0	0	0.33266	0	0	0	0.0213104	0	0.0103334	0.109109	0	0.0297076	0.0342394	0	0	0	0.0211512	0	0	0.066889	0.0272122	0.0413525	0	0	0.053017	0.0543282	0	0	0.107688	0	0	0	0.0873867	0.0459565	0	0.140813
SHC1	0	0	0	0	0	0	8.47066e-05	1.90053e-05	0	0	0	0	0	0	0	0	0	0	0	0	0	0	0	0	0	0	0	0	0	0	0	0	0.0762632	0	0	0	0	0	0	0	0	0	0	0	0	0	0	0
CKS1B	0	0	0	0	0	0	0.00446632	0.0148523	0.169547	0	0	0	0	0	0	0	0	0	0.0210902	0	0.0262209	0	0	0.0239402	0	0	0	0.0744918	0	0	0	0.079754	0	0.0026356	0	0	0.00418621	0.0323687	0	0	0	0	0	0	0	0	0	0
FLAD1	0.163355	0.0740354	0.0249621	0.0646081	0	0.00107232	0.0140875	0.0239539	0.00479524	0.0827509	0	0	0	0	0	0	0	0	0.0335202	0	0.0219847	0.0763514	0	0.0083672	0	0	0	0	0.0634857	0	0	0.049935	0.0401119	0.0198529	0	0	0.0773708	0	0	0	0	0	0	0	0.0293586	0.0580676	0	0.0566374
ZBTB7B	0	0	0.0125332	0	0	0	0.000576208	0.00754334	0.000677449	0	0	0	0	0	0	0	0	0	0.00191163	0	0.0635199	0.0170286	0	0.0142113	0.033863	0	0	0	0	0	0	0	0	0	0	0	0.000714215	0	0	0	0.246821	0	0	0	0	0	0	0.0135156
DCST2	0	0.11238	0	0	0	0	0.000379755	0.000157469	0	0	0	0	0	0	0	0	0	0	0	0	0	0	0	0.0087531	0	0	0	0	0	0	0	0	0	0	0	0	0	0	0	0	0	0	0	0	0	0	0	0
DCST1	0	0	0	0	0	0	2.35118e-05	0	0	0	0	0	0	0	0	0	0	0	0	0	0	0	0	0	0	0	0	0	0	0	0	0	0	0	0	0	0	0	0	0	0	0	0	0	0	0	0	0.000127463
ADAM15	0.0280608	0.145358	0	0.170317	0	0.00429735	0.00855343	0.0157431	0.00384723	0	0	0	0	0	0	0	0	0	0.0196408	0.185424	0.0158083	0	0	0.00804542	0.0249323	0	0	0	0.00344833	0	0	0.0489284	0.0468382	0	0	0	0.0128412	0.0284255	0.426982	0	0	0	0	0	0.000428555	7.4571e-05	0	0.0276691
AL691442.1	0	0	0	0	0	0	0	0	0	0	0	0	0	0	0	0	0	0	0	0	0	0	0	0	0	0	0	0	0	0	0	0	0	0	0	0	0	0	0	0	0	0	0	0	0	0	0	0
EFNA3	0	0.0740354	0.0235634	0	0.174736	0.00522362	0.0200569	0.0721522	0.198085	0	0.0561792	0	0	0.0057162	0	0.0423244	0	0.196131	0.0970039	0	0.104049	0.000794274	0	0.018138	0.10496	0	0.394837	0.304984	0.0174927	0	0.552412	0.0781885	0	0.0447311	0	0	0.0694548	0	0	0.248253	0.167267	0	0.0129442	0	0.125061	0.110204	0.173012	0.0559545
EFNA1	0	0	0	0	0	0	0.00417316	0.00220639	0	0	0	0	0	0	0	0	0	0	0.000930705	0.185424	0	0	0	0.00478898	0	0	0	0	0.0351793	0	0	0	0.0762632	0	0	0	0.013986	0	0	0	0	0	0	0	0.013014	0.0679392	0	0.00995321
SLC50A1	0.0280608	0	0	0	0	0	0.00615757	0.00620105	0.00384723	0	0	0	0	0	0	0	0	0	0.00814955	0	0	0	0	0	0.0287201	0	0	0	0	0	0	0	0.0364446	0.014393	0	0	0.0249759	0	0	0	0	0	0	0	6.52442e-05	0.0300452	0	0.0119257
DPM3	0	0.100178	0.0256792	0.0693958	0.0337514	0.0276634	0.0150161	0.0339002	0.00778896	0.051667	0	0	0	0.0556142	0	0	0	0	0.0592487	0	0.0923235	0	0	0.0173179	0	0	0	0.329233	0.0442744	0	0	0.022465	0.0829249	0.0440995	0	0	0.0694069	0.00208748	0	0	0	0	0	0	0.0246235	0.0149964	0	0.0849933
KRTCAP2	0	0	0	0	0	0	0.00313875	0.00514943	0	0	0	0	0	0	0	0	0	0	0.00211919	0	0	0	0	0	0	0	0	0	0	0	0	0	0	0	0	0	0	0.136585	0	0	0	0	0	0	0	0.00268372	0	0.00195589
AL713999.1	0	0	0	0	0	0	0.000616788	0.000292151	0	0	0	0	0	0	0	0	0	0	0.000358275	0	0	0	0	0	0	0	0	0	0	0	0	0	0	0	0	0	4.0688e-05	0	0	0	0	0	0	0	0	0	0	0
TRIM46	0	0	0	0.121036	0	0.00262277	0.00933121	0.0378285	0.00129043	0	0.000811407	0	0	0	0	0	0	0	0.0122573	0	0.0410989	9.63166e-05	0	0	0.0357864	0.169005	0	0	0.00815454	0	0	0	0.140829	0.0368192	0	0	0.0166193	0	0	0	0.176265	0	0.108701	0	0.0281082	0.0329671	0.34099	0.0192683
MUC1	0	0	0	0	0	0	0	0	0	0	0	0	0	0	0	0	0	0	0	0	0	0	0	0	0	0	0	0	0	0	0	0	0	0	0	0	0	0	0	0	0	0	0	0	0	0	0	0
THBS3	0	0	0	0	0	0	0.0037374	0.00283626	0	0	0.000811407	0	0	0	0.33266	0	0	0	0	0	0	0	0	0.0105001	0	0	0	0.232257	0.0347963	0	0	0.000118022	0.043175	2.69061e-05	0	0	0.000638098	0	0	0	0	0	0	0	0	0.00027826	0	0
MTX1	0	0	0.00432057	0	0	0	0.00722292	0.012429	0	0	0.00210179	0	0	0.00877412	0	0	0	0	0.020035	0	0.0402185	9.63166e-05	0	0	0.0378352	0	0	0	0.0621744	0	0	0.0180327	0.05158	0.013183	0	0	0.0188817	0.00208748	0	0	0	0	0.0523374	0	0.000874031	0.0125721	0	0.00857948
GBA	0	0	0	0.0237813	0.015352	0.013994	0.0172043	0.0660395	0.000677449	0	0.021526	0.255807	0	0.103209	0	0	0	0	0.0494702	0.532568	0.046431	0.0371488	0	0.0394406	0.0665372	0	0	0	0.00628059	0	0	0.0534194	0.139703	0.0592252	0	0.327371	0.0247953	0.00208748	0	0	0	0	0	0	0.0415848	7.4571e-05	0	0.0623236
FAM189B	0	0	0.164751	0	0	0.00811934	0.0118689	0.0378642	0.000677449	0	0	0.0735045	0	0.00322643	0	0	0	0	0.00708465	0	0.0412054	0.0462655	0	0.0329756	0.0360174	0	0	0	0.0526687	0	0.266751	0.112561	0	0.032833	0	0.269044	0.00460996	0	0	0	0.177208	0	0	0	0.00155035	0.0370849	0	0.0461599
SCAMP3	0	0.115293	0.0263884	0.0442362	0.0532168	0.00207243	0.0180067	0.0424662	0.00649394	0.0756926	0	0.164311	0	0.104851	0	0	0	0	0.0629328	0	0.040225	0.0284513	0	0.054517	0.0273096	0.219596	0	0	0.0838687	0	0.552412	0.0475229	0.015691	0.0272372	0	0	0.0483221	0.0323687	0	0	0.135052	0	0.0208772	0	0.0379875	7.4571e-05	0	0.0195279
CLK2	0	0	0.0524425	0	0	0.0340504	0.00829327	0.0104352	0.000677449	0	0.0217255	0	0	0.0297299	0	0	0	0	0.0376485	0.193376	0.0989467	0.0170286	0	0	0.0642334	0	0	0	0	0	0	0.0352358	0	0.0025525	0	0	0.000631044	0.153983	0	0	0	0	0	0	0.00024526	0.0199173	0	0.0139078
HCN3	0	0.0800592	0.0396382	0	0	0.00040221	0.00728298	0.00122316	0.000826809	0.051667	0	0	0	0	0	0	0	0.47618	0.012314	0	0	0	0	0	0.011314	0	0	0	0.00155071	0	0	0.036856	0.0334189	6.10373e-05	0	0	0.0166039	0	0	0	0	0	0	0	0.00617103	0	0	0.0163888
PKLR	0	0	0	0	0	0	0.000500483	0	0	0	0	0	0	0	0	0	0	0	0	0	0	0.0524998	0	0	0	0	0	0	0	0	0	0	0	0	0	0	0.00029268	0	0	0	0	0	0	0	0.000250585	0	0	0.00271811
FDPS	0.13221	0.212496	0.0104257	0.187566	0.0499453	0.0361757	0.0394166	0.0834303	0.0257618	0.051667	0.0371981	0	0	0.115699	0.141492	0.173938	0	0	0.0955402	0	0.123281	0.128083	0	0.135763	0.104781	0.0777755	0.404523	0	0.102623	0	0.552412	0.120612	0.0588567	0.0175416	0	0.403417	0.0358934	0.0600067	0.212326	0	0	0	0.0791586	0	0.146613	0.124062	0	0.0368891
RUSC1	0.215248	0.248802	0.136411	0.0570733	0.0965885	0.0464226	0.0522663	0.10326	0.0273294	0.145408	0.0822938	0.21895	0	0.127741	0	0.117075	0	0	0.137472	0.214486	0.196973	0.0806928	0	0.180655	0.140021	0.380359	0	0.184696	0.0873379	0	0.266751	0.294178	0.29228	0.0933354	0	0.743873	0.0335037	0.078797	0	0	0.332262	0	0.0389143	0	0.122091	0.137681	0	0.184276
ASH1L	0.274026	0.420839	0.297414	0.322711	0.503085	0.291495	0.0903063	0.24026	0.18654	0.181695	0.254071	0	0	0.255381	0.511369	0.693792	0	1.0924	0.214675	0.45288	0.525636	0.304606	0	0.315039	0.305038	0.237208	0.384314	0.48075	0.377682	0	0.0321129	0.435464	0.365518	0.289127	0	0.0839892	0.302367	0.262663	0.509436	0.248253	0.219918	0	0.463081	0	0.328052	0.383858	0	0.334665
MSTO1	0	0	0	0.0187963	0.0186677	0.000479598	0.00207598	0.00412408	0	0	0	0	0	0.00322643	0	0	0	0	0.000935091	0	0.00887498	0	0	0.0414875	0.0162227	0.112722	0	0	0.010006	0	0	0.0663996	0	0.0476254	0	0	0.00148831	0	0	0	0	0	0	0	0	0.0270151	0	0.00103634
YY1AP1	0.0698339	0	0.0752554	0.0266193	0.0306984	0.090982	0.0307292	0.082569	0.012115	0	0.00298282	0.253773	0	0.0588742	0	0.063344	0	0	0.126322	0	0.115785	0.151852	0	0.0488338	0.0515385	0.123996	0	0	0.105287	0	0	0.105437	0.101996	0.0310445	0	0	0.149613	0.166137	0	0	0	0	0	0	0.120557	0.121735	0	0.0622637
DAP3	0	0.0740354	0.0459429	0.0410871	0	0.0308932	0.0285968	0.0447658	0.0145056	0.0598394	0.00210179	0	0	0	0.0421504	0	0	0	0.0305131	0	0.00887498	0.129632	0	0.0666808	0.00685061	0	0	0.0744918	0.0791912	0	0	0.0750523	0.112477	0.027816	0	0	0.0770998	0.00208748	0	0	0	0	0.106313	0	0.027436	0.0470235	0	0.027669
GON4L	0.0280608	0.182542	0.125258	0.0517949	0.0407856	0.00725995	0.0353199	0.0637299	0.0116927	0.170788	0.0347003	0	0	0.0388659	0.0421504	0.143577	0	0.350677	0.0787934	0	0.0528675	0.138628	0	0.0601355	0.0595254	0	0	0.232257	0.0580204	0	0	0.0207223	0	0.100137	0.169824	0	0.095534	0.0583692	0.509436	0	0.207496	0	0	0	0.0326285	0.0554353	0.630283	0.0905957
SYT11	0.444575	0.549231	0.534534	0.83952	0.620453	0.507907	0.0832437	0.385585	0.410229	0.685057	0.357242	0.294617	0	0.482451	0.668289	0.561227	0	1.20635	0.493583	0.810481	0.732962	0.40806	0	0.521188	0.525966	0.565284	0.224413	0.217564	0.351719	0	0.615688	0.46983	0.537871	0.399576	1.26764	0.411637	0.416493	0.348864	0.39566	0.248253	0.360842	0	0.287385	0	0.404539	0.453834	0.740962	0.402944
RIT1	0	0	0	0	0	0.00014397	0.00820353	0.0041832	0.000826809	0.233717	0	0	0	0	0	0	0	0	0.00219616	0	0	0	0	0	0.171714	0	0	0	0.0066805	0	0	8.03622e-05	0	0.00361523	0	0	0.00130818	0	0	0	0	0	0	0	0.0586016	0	0	0.00644033
KHDC4	0	0	0.0431172	0.0646081	0.00907194	0.000655927	0.0285381	0.0477981	0.00129043	0	0.0214087	0	0	0	0	0	0	0	0.0391744	0	0.0545152	0.000368496	0	0.0484138	0.177005	0	0	0	0.00863661	0	0	0.0537768	0.0738446	0.0331202	0	0	0.0418453	0.137562	0	0	0.0275415	0	0	0	0.0993841	0.0575434	0	0.0579241
ARHGEF2	0.149147	0.456349	0.107383	0	0.100199	0.0541418	0.0258738	0.0914419	0.0145056	0.294722	0.20284	0.177855	0	0.244282	0.286689	0.249055	0	0	0.084245	0.0682206	0.125238	0.0813485	0	0.0996925	0.108655	0	0	0.181871	0.0155946	0	0.413313	0.118189	0.141066	0.0950799	0.51891	0.22928	0.0909187	0.152484	0	0	0	0	0.0208772	0	0.125368	0.0483461	0.169341	0.102652
SSR2	0.101223	0.0880961	0.0962613	0	0.0322029	0.100767	0.0341781	0.0271204	0.0126678	0	0.0227788	0	0	0.063278	0.111788	0.169864	0	0	0.125051	0	0.0213044	0.0657845	0	0.113266	0.0249323	0	0.117062	0	0.0860289	0	0	0.0665235	0.0281882	0.102072	0	0	0.0654829	0.00728581	0	0	0	0	0	0	0.0703603	0.0856994	0	0.0730754
UBQLN4	0	0.0696152	0	0	0.0280607	0.0911113	0.0256764	0.0737173	0.00129043	0	0.00298282	0.0258996	0	0.102348	0.362277	0	0	0	0.0302462	0	0.0777762	0.0867041	0	0.0474567	0.0234467	0	0	0.471281	0.0342299	0	0.266751	0.0642928	0.159092	0.0496623	0	0.0839892	0.0666126	0.00208748	0	0	0	0	0.0791586	0	0.0320111	0.0336107	0	0.130522
LAMTOR2	0.0280608	0	0.0113599	0.0254366	0	0.00376651	0.0182198	0.027409	0.147356	0	0.0214087	0.111417	0	0.0057162	0	0	0	0	0.0607875	0	0	9.63166e-05	0	0.0105945	0	0.0777755	0.170552	0	0.0755981	0	0	0.0137336	0.0547934	0.0142609	0	0	0.055752	0.0215857	0	0	0	0	0.0129442	0	0.00933667	0.0329705	0	0.0355212
RAB25	0	0	0	0	0	0	0.000338594	0	0	0	0	0	0	0	0	0	0	0	0	0	0	0	0	0	0	0	0	0	0	0	0	0	0	0	0	0	2.48316e-05	0	0	0	0	0	0	0	0	0	0	0
MEX3A	0	0	0	0	0	0	0.00115214	9.74191e-05	0	0	0	0	0	0	0	0	0	0	0	0	0	0	0	0	0	0	0	0	0	0	0	0	0	0	0	0	0	0	0	0	0	0	0	0	0	0	0	0.0017704
LMNA	0	0	0.0367951	0	0.0677546	0.000543149	0.0102494	0.0157864	0.249646	0	0	0.0258996	0	0	0	0	0	0	0.0239959	0	0	0	0	0	0	0.129192	0	0	0.000888349	0	0	0.0189241	0.0923133	0	0	0.113377	0.0494097	0	0	0	0	0	0	0	0.000960095	7.4571e-05	0	0.00555519
SEMA4A	0	0.11238	0	0.0266193	0	0.0402056	0.0116872	0.0212987	0.000826809	0.124998	0	0.0798414	0	0.134209	0	0	0	0	0.0239922	0	0	0.0236147	0	0.0871519	0.0155065	0.167915	0	0	0.00267457	0	0	0.00495748	0.0525173	0	0	0	0.0340719	0	0.212326	0	0	0	0	0	0.0142289	0.0427523	0	0.0496357
SLC25A44	0.0624886	0	0.117437	0	0.0223439	0.102211	0.019349	0.0516261	0.00129043	0	0.0389856	0	0	0	0.0514474	0.110641	0	0	0.0956623	0	0.0301172	0.000368496	0	0.134744	0	0	0	0	0.233035	0	0	0.0823945	0.0983628	0.0453903	0	0	0.0294082	0	0	0	0.107688	0	0	0	0.0196569	0.0876704	0	0.053678
PMF1-BGLAP	0	0	0	0	0	0	0.000139397	9.86818e-05	0	0	0	0	0	0	0	0	0	0	0	0	0	0	0	0	0	0	0	0	0	0	0	0	0	0	0	0	0	0	0	0	0	0	0	0	0	0	0	0
PAQR6	0	0	0	0	0.104454	0	0.00121935	0.0125203	0.00384723	0	0	0	0	0.0297299	0	0	0	0	0	0	0	0.0462655	0	0.0118211	0	0	0	0	0.0388825	0	0	0	0	0	0	0	0.000864289	0	0	0	0	0	0	0	0.0308935	0.0301478	0	0
SMG5	0	0.0812586	0	0	0.0485926	0.0636343	0.0276281	0.0277628	0.00641197	0	0.000811407	0	0	0.189238	0.11963	0	0	0	0.0347854	0.0682206	0.0342363	0.13106	0	0.0732692	0.0280042	0	0.117062	0	0.0104505	0	0	0.109651	0.015691	0.0473924	0	0	0.0289973	0.0324085	0.212326	0	0	0	0	0	0.109421	0.0583966	0.352076	0.106326
TMEM79	0	0	0	0	0	0	0.00847968	0.000172372	0	0	0.00210179	0	0	0.0588742	0	0	0	0	0.0148077	0	0	0	0	0	0	0	0	0	0.00076636	0	0	0	0.059011	0.0273191	0	0	0	0	0	0	0	0	0	0	0	0	0	0.0148417
GLMP	0	0	0.060676	0	0	0.034145	0.00297296	0.0102314	0.000677449	0	0.000811407	0	0	0	0	0	0	0	0	0	0	0.0418958	0	0.0404996	0.020959	0	0	0	0.000430529	0	0	0.0180507	0	0.0302348	0	0	0.0161701	0.087761	0	0	0	0	0	0	0.0149818	0.0187435	0	0.0049245
CCT3	0.143497	0.322059	0.193908	0.0867192	0.0597782	0.0455661	0.0799134	0.146146	0.0315602	0.051667	0.112129	0.0258996	0	0.321794	0	0.266864	0	0	0.183478	0	0.104508	0.090868	0	0.184536	0.225839	0.103221	0	0	0.0763979	0	0.88271	0.100753	0.173551	0.291107	0	0.20939	0.193045	0.222985	0	0	0	0	0.0798862	0	0.150703	0.216764	0	0.149245
TSACC	0	0	0	0	0	0	0.00127379	0	0.000677449	0	0	0	0	0	0	0	0	0	0.0207836	0	0	0	0	0	0	0	0	0	0	0	0	0	0	0.0228226	0	0	0	0	0	0	0	0	0.0791586	0	0	0.017361	0	0
RHBG	0	0	0	0	0	0	0	0	0	0	0	0	0	0	0	0	0	0	0	0	0	0	0	0	0	0	0	0	0	0	0	0	0	0	0	0	9.59521e-05	0	0	0	0	0	0	0	0	0	0	0
C1orf61	0.0551229	0	0.0288964	0.150484	0.161258	0.0585422	0.0356038	0.0490366	0.0542201	0	0.0344966	0	0	0.0365583	0.0514474	0.0583446	0	0	0.104049	0.2488	0.108897	0.0682276	0	0.207984	0.0619069	0.129192	0.170552	0	0.0559218	0	0.552412	0.147902	0.265636	0.11617	0	0	0.150344	0	0.509436	0	0.178161	0	0.202534	0	0.179547	0.08905	0	0.10816
MEF2D	0.2632	0.309233	0.137763	0.150924	0.152247	0.187724	0.0540679	0.166511	0.185204	0.376438	0.0263561	0.21895	0	0.133398	0.182661	0.169662	0	0.41568	0.130275	0.153357	0.539715	0.12538	0	0.1991	0.145349	0.286527	0.117062	0	0.131674	0	0	0.154837	0.0987204	0.168616	0	0.214084	0.1063	0.0601605	0.426982	0.184339	0.407836	0	0.0931797	0	0.188048	0.311307	0	0.18014
IQGAP3	0	0	0	0	0	0	0.00032956	0	0	0	0	0	0	0	0	0	0	0	0	0	0	0	0	0	0	0	0	0	0	0	0	0	0	0	0	0	0	0	0	0	0	0	0	0	0	0	0	0
TTC24	0	0	0	0	0	0	8.73449e-05	0	0	0	0	0	0	0	0	0	0	0	0	0	0	0	0	0	0	0	0	0	0	0	0	0	0	0	0	0	0	0	0	0	0	0	0	0	0	0	0	0
NAXE	0	0	0	0.180191	0	0.00014397	0.0102833	0.0490309	0.00129043	0	0.0863945	0.130962	0	0.0422894	0.33266	0	0	0	0.00448305	0	0.0753199	0.000368496	0	0	0.011314	0	0	0	0.00433581	0	0	0.0358927	0.00880676	0.0357603	0	0	0.0695178	0	0	0.642874	0	0	0	0	0.0270815	0.0737655	0	0.0354532
GPATCH4	0	0	0	0	0	0.0331767	0.00709872	0.0369911	0.00555009	0	0.00262299	0	0	0.0510707	0	0.0613424	0	0	0.0101633	0	0.0624366	0.00369195	0	0.0302934	0.0169679	0.0727503	0	0	0.0633595	0	0	0.0188733	0	0.00264805	0	0	0.0235325	0	0	0	0	0	0	0	0.000437721	0.0630919	0	0.0364186
HAPLN2	0.15922	0	0	0.0323601	0	0.116948	0.00875262	0.0384962	0.00306306	0	0	0	0	0.0578354	0	0	0	0	0.00964683	0	0	0.0215479	0	0.084702	0.0250085	0	0	0	0.0304005	0	0	0.0191849	0.0901976	0.000221736	0	0	0.000903489	0	0	0	0	0	0	0	0.000246507	0.0687705	0	0.0272452
BCAN	0.15703	0.104548	0.126741	0	0.0681731	0.0554124	0.0345568	0.0851666	0.014903	0.105425	0.0355837	0	0	0.100115	0	0	0	0	0.0968637	0	0.0595416	0.0962231	0	0.0457709	0.0602931	0.129192	0.170552	0	0.0911199	0	0	0.0540577	0.30079	0.0570028	0	0.269044	0.0765581	0.0328331	0.509436	0	0.207496	0	0.0523374	0	0.0841469	0.0112915	0	0.183605
NES	0	0	0.00432057	0	0	0	0.00368882	0	0	0	0	0	0	0	0	0	0	0	0	0	0	0	0	0	0.017952	0	0	0	0	0	0	0.0580446	0	0	0	0	0.00015165	0	0	0	0.107688	0	0	0	0	0.0220823	0	0.00183074
CRABP2	0	0	0	0	0	0.000161594	0.00354376	0.00710785	0	0	0	0	0	0.0573275	0	0	0	0	0.0128362	0	0	0	0	0.00920699	0	0	0	0	0.00076636	0	0	0	0	0	0	0	0.000484913	0	0	0	0	0	0	0	0	0	0	0.0077052
ISG20L2	0	0.253795	0	0	0	0.00294557	0.0123718	0.0195633	0.00332893	0	0.00262299	0	0	0.0664716	0	0	0	0	0.00508134	0	0.0698399	0.000794274	0	0.00757173	0	0	0	0	0.134653	0	0	8.03622e-05	0	0.00127779	0	0	0.00157318	0	0.212326	0	0	0	0	0	0.0162691	0.00189675	0	0.045486
RRNAD1	0	0	0	0	0	0.000293363	0.0115912	0.00557502	0.00384723	0	0.165246	0	0	0.0169327	0.0735528	0	0	0	0	0	0.0299896	0	0	0.0216485	0.0146987	0.177446	0	0	0.000430529	0	0	0.00478459	0.0762632	0.0136377	0	0	0.0448113	0	0	0	0	0	0	0	0.001064	0.0168077	0	0.0288605
MRPL24	0	0	0	0	0.0485926	0	0.00879824	0.0191619	0.153138	0	0.073712	0.0798414	0	0.034312	0	0	0	0.602858	0.0501968	0	0.0348759	0	0	0.00460671	0	0	0	0	0.0499476	0	0	0.0341872	0.0844689	0.00901147	0	0	0.0141372	0	0	0	0	0	0	0	0.00335743	7.4571e-05	0.173012	0.0121944
HDGF	0.079707	0.100891	0.242012	0.152096	0.0398912	0.0836185	0.0351732	0.0420145	0.00592948	0	0.020003	0	0	0.0659453	0	0.070678	0	0	0.0291433	0	0.0731745	0.101389	0	0.0399512	0.0561368	0.129192	0	0.232257	0.10557	0	0	0.200263	0.136361	0.0398355	0	0	0.0592637	0.0747788	0	0	0	0	0	0	0.102475	0.125407	0	0.124064
PRCC	0.06528	0	0.066483	0.0517949	0.0602159	0.00946854	0.0276754	0.0573062	0.244627	0.294722	0.0045282	0	0	0.111704	0	0.0608258	0	0	0.0415022	0	0.0664597	0.0129029	0	0.0458417	0.125894	0.171978	0.199752	0	0.0554974	0	0	0.0561081	0.142879	0.0444708	0.51891	0	0.0794486	0.0965793	0.426982	0	0	0	0.0208772	0	0.0454318	0.137295	0	0.0842036
SH2D2A	0	0	0	0	0	0	0	0	0	0	0	0	0	0	0	0	0	0	0	0	0	0	0	0	0	0	0	0	0	0	0	0	0	0	0	0	0	0	0	0	0	0	0	0	0	0	0	0
NTRK1	0	0	0	0	0	0	5.63272e-05	0	0	0	0	0	0	0	0	0	0	0	0	0	0	0	0	0	0	0	0	0	0	0	0	0.0156303	0	0	0	0	0	0	0	0	0	0	0	0	0	7.4571e-05	0	0
INSRR	0	0	0	0	0	0	0	0	0	0	0	0	0	0	0	0	0	0	0	0	0	0	0	0	0	0	0	0	0	0	0	0	0	0	0	0	0	0	0	0	0	0	0	0	0	0	0	0
PEAR1	0	0	0	0	0	0	2.32308e-05	0	0	0	0	0	0	0	0	0	0	0	0	0	0	0	0	0	0	0	0	0	0	0	0	0	0	0	0	0	0	0	0	0	0	0	0	0	0	0	0	0
LRRC71	0	0	0	0	0	0	4.91471e-05	0	0	0	0	0	0	0	0	0	0	0	0	0	0	0	0	0	0	0	0	0	0	0	0	0	0	0	0	0	0	0	0	0	0	0	0	0	0	0	0	0
ARHGEF11	0	0.0696152	0.172102	0.0211775	0.0258723	0.0808863	0.0487888	0.0707014	0.0284555	0.308102	0.0436664	0	0	0.0562483	0.148663	0.242341	0	0.350677	0.0828093	0	0.0844914	0.108871	0	0.116804	0.0901842	0.258672	0	0.0744918	0.0710844	0	0	0.0267162	0.133252	0.0590366	0.51891	0	0.0827353	0.0869642	0	0	0.12038	0	0	0	0.0553453	0.124724	0.169341	0.147829
ETV3L	0	0	0	0	0	0	8.01958e-05	0	0	0	0	0	0	0	0	0	0	0	0	0	0	0	0	0	0	0	0	0	0	0	0	0	0	0	0	0	0	0	0	0	0	0	0	0	0	0	0	0
ETV3	0.0400124	0	0.0482469	0	0	0.000618921	0.00767426	0.0230001	0.000677449	0	0	0	0	0.0451841	0	0	0	0	0.0275142	0	0	0	0	0.0225889	0.0166149	0	0	0	0.0309271	0	0	0.106437	0.0360989	0.00806161	0	0	0.00140598	0	0	0	0	0	0.0129442	0	0.0159383	0.0537109	0	0.0463014
FCRL5	0	0	0	0	0	0	0	0	0	0	0	0	0	0	0	0	0	0	0	0	0	0	0	0	0	0	0	0	0	0	0	0	0	0	0	0	0	0	0	0	0	0	0	0	0	0	0	0
FCRL4	0	0	0	0	0	0	0	0	0	0	0	0	0	0	0	0	0	0	0.0157431	0	0	0	0	0	0	0	0	0	0	0	0	0	0	0	0	0	0	0	0	0	0	0	0	0	0	0	0	0
FCRL3	0	0	0	0	0	0	0	0	0	0	0	0	0	0	0	0	0	0	0	0	0	0	0	0	0	0	0	0	0	0	0	0	0	0	0	0	0	0	0	0	0	0	0	0	0	0	0	0
FCRL2	0	0	0	0	0	0	0	0	0	0	0	0	0	0	0	0	0	0	0	0	0	0	0	0	0	0	0	0	0	0	0	0	0	0	0	0	0	0	0	0	0	0	0	0	0	0	0	0
FCRL1	0	0	0	0	0	0	1.37355e-05	0	0	0	0	0	0	0	0	0	0	0	0	0	0	0	0	0	0	0	0	0	0	0	0	0	0	0	0	0	0	0	0	0	0	0	0	0	0	0	0	0
CD5L	0	0	0	0	0	0	1.9928e-05	0.00587864	0	0	0	0	0	0	0	0	0	0	0	0	0	0	0	0	0	0	0	0	0	0	0	0	0	0	0	0	0	0	0	0	0	0	0	0	0	0	0	0
KIRREL1	0	0	0	0	0	0	0.000653093	0.00234878	0	0	0	0	0	0	0	0.0984356	0	0	0	0	0	0	0	0	0	0	0	0	0.000430529	0	0	0	0	0	0	0	0	0	0	0	0.107688	0	0	0	0	0	0	0
CD1D	0	0	0	0	0	0	3.28808e-05	0	0	0	0	0	0	0	0	0	0	0	0	0	0	0	0	0	0	0	0	0	0	0	0	0	0	0	0	0	0	0	0	0	0	0	0	0	0	0	0	0
OR10K1	0	0	0	0	0	0	0	0	0	0	0	0	0	0	0	0	0	0	0	0	0	0	0	0	0	0	0	0	0	0	0	0	0	0	0	0	0	0	0	0	0	0	0	0	0	0	0	0
OR10R2	0	0	0	0	0	0	0	0	0	0	0	0	0	0	0	0	0	0	0	0	0	0	0	0	0	0	0	0	0	0	0	0	0	0	0	0	0	0	0	0	0	0	0	0	0	0	0	0
SPTA1	0	0	0	0	0	0	2.5986e-05	0	0	0	0	0	0	0	0	0	0	0	0	0	0	0	0	0	0	0	0	0	0	0	0	0	0	0	0	0	0	0	0	0	0	0	0	0	0	0	0	0
OR6N1	0	0	0	0	0	0	2.8627e-05	0	0	0	0	0	0	0	0	0	0	0	0	0	0	0	0	0	0	0	0	0	0.000430529	0	0	0	0	0	0	0	0	0	0	0	0	0	0	0	0	0	0	0
MNDA	0	0	0	0	0	0	0.000129956	0	0	0	0	0	0	0	0	0	0	0	0	0	0	0	0	0	0	0	0	0	0	0	0	0	0	0	0	0	0.0244859	0	0	0	0	0	0	0	0	0	0	0
PYHIN1	0	0	0	0	0	0	0.00019085	0	0	0	0	0	0	0	0	0	0	0	0	0	0	0	0	0	0	0	0	0	0	0	0	0	0	0	0	0	0	0	0	0	0	0	0	0	0	0	0	0
IFI16	0	0	0.0263468	0.137782	0	0	0.00343251	0.000244082	0	0	0.000811407	0	0	0	0	0	0	0	0	0	0	0.0120607	0	0.00439473	0.0365235	0	0	0	0	0	0	0	0	0	0	0	0.000450822	0.00208748	0	0	0	0	0	0	0	0.00760331	0	0.029704
AIM2	0	0	0	0	0	0	0.00011205	0	0	0	0	0	0	0	0	0	0	0	0	0	0	0	0	0	0	0	0	0	0	0	0	0	0	0	0	0	0	0	0	0	0	0	0	0	0	0	0	0
CADM3	0.156378	0.438486	0.211874	0.175646	0.427846	0.505457	0.0706586	0.266868	0.0520064	0.607496	0.23006	0.434647	0	0.489098	0.171637	0.523084	0	0.541215	0.356753	0.30149	0.437659	0.417901	0	0.510807	0.249252	0.437751	0.168172	0.592092	0.26741	0	0	0.385989	0.219118	0.356583	0.403088	0.0839892	0.150771	0.433679	0.509436	0.0696253	0.454356	0	0.0129442	0	0.336426	0.45574	0.352076	0.26403
ACKR1	0	0	0.00432057	0	0.064205	0.0348399	0.0136883	0.0231015	0.00129043	0	0	0	0	0.0373332	0	0	0	0	0.0333629	0.0682206	0.0763869	9.63166e-05	0	0.0403565	0.01993	0	0	0	0.000888349	0	0	0.00566773	0	0.100828	0	0	0.00116364	0	0	0.184339	0.246821	0	0.11331	0	0.000609766	0.0112493	0	0.041126
FCER1A	0	0	0	0	0	0	0	0	0	0	0	0	0	0	0	0	0	0	0	0	0	0	0	0	0	0	0	0	0	0	0	0	0	0	0	0	0	0	0	0	0	0	0	0	0	0	0	0
DUSP23	0	0	0	0	0	0.020661	0.00776305	0.000623415	0	0	0	0	0	0.0460609	0	0	0	0	0.00708953	0	0.0412054	0.000368496	0	0.0228035	0	0	0.117062	0	0.0132559	0	0	0.000118022	0.0318646	0.0317872	0	0	0.0346405	0	0	0	0	0	0.0208772	0	0.0201695	0.0147118	0	0.00720153
FCRL6	0	0	0	0	0	0	7.96922e-05	0	0	0	0	0	0	0	0	0	0	0	0	0	0	0	0	0	0	0	0	0	0	0	0	0	0	0	0	0	0	0	0	0	0	0	0	0	0	0	0	0
SLAMF8	0	0	0	0	0	0	0.000268737	0.00342851	0	0	0	0	0	0	0	0	0	0	0	0	0	0	0	0	0	0	0	0	0	0	0	0	0	0	0	0	0	0	0	0	0	0	0	0	0	0	0	0
AL590560.2	0	0	0	0	0.0229894	0.00014397	0.00137772	0.000180269	0.000826809	0	0.00210179	0	0	0	0	0	0	0	0	0	0	0	0	0.00506222	0	0	0	0	0.00154296	0	0	0	0	0	0	0	0.000231584	0.00208748	0	0	0	0	0	0	0	0	0	0
CFAP45	0	0	0	0	0	0	2.52143e-05	0	0	0	0	0	0	0	0	0	0	0	0	0	0	0	0	0	0	0	0	0	0	0	0	0	0	0	0	0	0	0	0	0	0	0	0	0	0	0	0	0
TAGLN2	0	0	0	0	0	0	0.00348019	0.00581579	0	0	0	0	0	0	0	0	0	0	0	0	0.0409929	0	0	0	0.013988	0	0	0	0	0	0	0	0.0547934	0	0	0	0.0244859	0	0	0	0	0	0	0	0	0	0	0
IGSF9	0	0	0	0	0	0	8.05679e-05	0	0	0	0	0	0	0	0	0	0	0	0	0	0	0	0	0	0	0	0	0	0	0	0	0	0	0	0	0	0	0	0	0	0	0	0	0	0	0	0	0
KCNJ10	0	0	0.0275085	0	0	0.00438959	0.00144944	0.00886378	0	0	0	0	0	0	0	0	0	0	0.0157842	0	0	0.0524998	0	0	0	0.0777755	0	0.0744918	0.00428289	0	0	0	0.0233086	0.0465925	0	0	0.0607941	0	0	0	0	0	0.0738108	0	0	0.0618503	0	0.0170128
KCNJ9	0.0400124	0.244136	0.117302	0.0860134	0.342356	0.230387	0.044264	0.146997	0.0273294	0.0756926	0.221534	0.07854	0	0.0573275	0	0.350105	0	0	0.115191	0	0.136248	0.103915	0	0.178177	0.0806413	0	0.117062	0	0.0438565	0	0	0.227727	0.107411	0.151295	0	0.214084	0.191856	0.136585	0.212326	0	0.178161	0	0.0301683	0	0.149602	0.139909	0.173012	0.136808
IGSF8	0.238549	0.409078	0.132575	0.210317	0.18617	0.165682	0.0569295	0.16206	0.368169	0.111725	0.102449	0.310843	0	0.327075	0.0735528	0.34508	0	0.350677	0.164818	0.433092	0.316135	0.0902315	0	0.325963	0.215769	0.0777755	0.193415	0.698214	0.0309544	0	0.0159411	0.277377	0.353419	0.117927	0	0.22928	0.118348	0.142458	0	0.452719	0.359373	0	0.0301683	0	0.0502902	0.151785	0	0.154
ATP1A2	0	0	0.0382118	0.136644	0.0744578	0.0507181	0.0165449	0.0777576	0.000677449	0.0827509	0.00210179	0	0	0.0905086	0	0	0	0	0.0272519	0	0.104004	0.186537	0	0.04378	0.0429132	0.129192	0	0.184696	0.182164	0	0.552412	0.139062	0.420884	0.103899	0	0.179163	0.168665	0	0	0	0	0	0.257123	0	0.0577256	0.150504	0	0.139786
ATP1A4	0	0	0	0	0	0	0.000469034	0	0	0	0	0	0	0	0	0	0	0	0	0	0.0103334	0	0	0	0	0	0	0	0	0	0	0	0	0	0	0	7.24777e-05	0	0	0	0	0	0	0	0	0	0	0
CASQ1	0	0	0	0.109911	0	0	0.00819894	0.00565629	0	0	0	0	0	0	0	0	0	0	0.0130825	0	0	0.000368496	0	0.0159016	0.0115955	0	0	0	0	0	0	0.0628981	0	0	0	0	0.0236952	0.0365831	0	0	0	0	0	0	0.000428555	0.0255618	0	0.0105278
PEA15	0.329504	0.403506	0.262694	0.196689	0.118112	0.143305	0.106606	0.266275	0.0647907	0.16408	0.146971	0.261162	0	0.326841	0.153212	0	0	0.545397	0.388283	0.287665	0.394362	0.308411	0	0.292582	0.294957	0.382576	0	0.231065	0.209331	0	0.0159411	0.174962	0.336796	0.285521	0.450664	0.267613	0.306894	0.298352	0.470028	0.184339	0.0275415	0	0.360908	0	0.3188	0.286591	0	0.480162
DCAF8	0.101223	0.170202	0.209775	0.0616195	0.0407856	0.0650083	0.022168	0.0908981	0.1428	0.376438	0.00931556	0	0	0.158675	0.198948	0.0603161	0	0.350677	0.0806427	0	0.135129	0.044515	0	0.14017	0.143606	0	0.295273	0	0.046594	0	0	0.0500641	0.0679238	0.0526218	0	0.394761	0.0327743	0.0949665	0	0	0	0	0.184259	0	0.0865428	0.00456829	0	0.0297083
AL139011.2	0	0	0	0	0	0	0.00878311	0.00474963	0	0	0.057207	0	0	0	0	0.150837	0	0.370848	0.000358275	0	0	9.63166e-05	0	0.0169357	0	0	0	0	0.00206381	0	0	0.000118022	0.0476588	2.69061e-05	0	0	0.0266142	0	0	0	0	0	0	0	0.000250585	7.4571e-05	0	0.0130173
PEX19	0	0	0	0	0	0	8.22766e-05	0	0	0	0	0	0	0	0	0	0	0	0	0	0	0	0	0	0	0	0	0	0	0	0	0	0	0	0	0	0.00015165	0	0	0	0	0	0	0	0	0.0124002	0	0
COPA	0.0141937	0.256607	0.166561	0.138274	0.154742	0.221167	0.0627534	0.173464	0.650106	0.138658	0.163149	0.0258996	0	0.285652	0.216227	0.201444	0	0	0.170879	0.153357	0.241786	0.240553	0	0.189768	0.180344	0.389957	0	0.523592	0.243842	0	0.413313	0.230004	0.239963	0.0904026	0	0.267613	0.171429	0.0970721	0.338211	0	0.191692	0	0.283348	0	0.21851	0.159784	0.402611	0.179848
NCSTN	0	0.100542	0.0501641	0.0646081	0.0505058	0.0385026	0.0174552	0.0497063	0.00129043	0	0.0969422	0.310843	0	0.085355	0	0.095142	0	0.602858	0.0497085	0.153357	0.080789	0.0800094	0	0.0216747	0.0190678	0.120717	0	0.232257	0.00209172	0	0.266751	0.147916	0.059011	0.0274572	0	0	0.012647	0.33214	0	0	0.178161	0	0.0129442	0	0.0409266	0.0812118	0	0.0406927
NHLH1	0	0	0	0	0	0	0.00336601	7.64274e-05	0	0	0	0	0	0	0.0421504	0	0	0	0	0	0.0332368	0	0	0.00245166	0	0	0.199752	0	0	0	0	0	0	0.0563562	0	0.113377	0.000174883	0.162636	0	0	0	0	0	0	0	0	0	0.02567
VANGL2	0	0	0	0	0	0	0.000296709	0.0137279	0	0	0	0	0	0	0	0	0	0	0	0	0	0.0484139	0	0.0245618	0	0	0	0	0	0	0	0	0	0.0117792	0	0	0	0	0	0	0	0	0	0	0	0	0	0.0148145
SLAMF6	0	0	0	0	0	0	0	0	0	0	0	0	0	0	0	0	0	0	0	0	0	0	0	0	0	0	0	0	0	0	0	0	0	0	0	0	0	0	0	0	0	0	0	0	0	0	0	0
CD84	0	0	0	0	0	0	0.00177465	0	0	0	0	0	0	0	0	0	0	0	0	0	0	0	0	0	0	0	0	0	0	0	0	0	0	0	0	0	0	0	0	0	0	0	0	0	0	0	0	0
SLAMF1	0	0	0	0	0	0	0	0	0	0	0	0	0	0	0	0	0	0	0	0	0	0	0	0	0	0	0	0	0	0	0	0	0	0	0	0	0	0	0	0	0	0	0	0	0	0	0	0
CD48	0	0	0	0	0	0	0	0	0	0	0	0	0	0	0	0	0	0	0	0	0	0	0	0	0	0	0	0	0	0	0	0	0	0	0	0	0	0	0	0	0	0	0	0	0	0	0	0
SLAMF7	0	0	0	0	0	0	0	0	0	0	0	0	0	0	0	0	0	0	0	0	0	0	0	0	0	0	0	0	0	0	0	0	0	0	0	0	0	0	0	0	0	0	0	0	0	0	0	0
LY9	0	0	0	0	0	0	0	0	0	0	0	0	0	0	0	0	0	0	0	0	0	0	0	0	0	0	0	0	0	0	0	0	0.0401119	0	0	0	0	0	0	0	0	0	0	0	0	0	0	0
CD244	0	0	0	0	0	0	0.000154561	0	0	0	0.00210179	0	0	0	0	0	0	0	0	0	0	0	0	0	0	0	0	0	0	0	0	0	0	0	0	0	0	0	0	0	0	0	0	0	0	0	0	0
F11R	0	0	0	0	0	0	0.00288031	1.90053e-05	0	0	0	0	0	0	0	0	0	0	0	0	0	0	0	0	0	0	0	0	0.00206381	0	0	0	0	0	0	0	6.14997e-05	0.00208748	0	0	0	0	0	0	0	0	0	0.00204023
USF1	0	0	0	0	0	0.00053234	0.00619515	0.0107942	0	0	0	0	0	0	0	0	0	0	0.0126349	0	0	0	0	0	0.0442096	0	0	0	0	0	0	0.0174573	0	0	0	0	0.0381796	0.00728581	0	0	0	0	0	0	0.0110223	0	0	0.00682299
ARHGAP30	0	0	0	0	0	0	0.000113523	0	0	0	0	0	0	0	0	0	0	0	0.000358275	0	0	0	0	0	0	0	0	0	0	0	0	0	0	0.0106595	0	0	0	0	0	0	0	0	0	0	0	0	0	0.00871302
NECTIN4	0	0	0	0	0	0	0.000150303	0	0	0	0	0	0	0	0	0	0	0	0	0	0	0	0	0	0	0	0	0	0	0	0	0	0	0	0	0	0	0	0	0	0	0	0	0	0	0	0	0
KLHDC9	0	0	0	0.131685	0	0.00597552	0.0150481	0.0348814	0.000677449	0.051667	0	0	0	0.0273104	0	0	0	0	0.0141784	0	0.0372754	0.000368496	0	0.0456323	0	0	0	0	0.00439736	0	0	0.0737112	0.0456011	0.0731851	0	0	0.059607	0	0	0	0.176265	0	0	0	0.0146637	0.00799295	0.173012	0.0397025
PFDN2	0.0469157	0.180675	0.203442	0.327397	0.0446651	0.144742	0.0644377	0.0986233	0.0449337	0	0.0701323	0.255185	0	0.199333	0.0802929	0.330647	0	0.350677	0.113053	0.169381	0.188939	0.224501	0	0.122968	0.172256	0	0.281111	0.170223	0.0271685	0	0.413313	0.283691	0.176381	0.147426	0	0	0.165232	0.15377	0.426982	0.248253	0.310902	0	0.194882	0	0.167412	0.233798	0.34099	0.150569
NIT1	0.0408878	0.0914053	0.0263468	0.110378	0.0585854	0.0584458	0.0154248	0.0240283	0.055806	0.170788	0.00262299	0	0	0.189791	0	0.0902893	0	0	0.0398781	0	0	0.118587	0	0.0352178	0.00912084	0	0	0	0.0646543	0	0	0.0493801	0.0199056	0.0287031	0	0	0.0565408	0.00208748	0	0.184339	0	0	0	0	0.037148	0.00642141	0.173012	0.0243394
DEDD	0	0	0	0	0.0280607	0.0334454	0.0106815	0.00135161	0.000826809	0	0.0144389	0.111417	0	0	0	0.131165	0	0	0.00634726	0	0.0231976	0	0	0.00549135	0.00846378	0.0414538	0	0	0.019466	0	0.552412	0.00993584	0	0.00630128	0	0	0.05111	0	0	0	0	0	0	0	0.000246507	0.0204378	0	0.0100607
UFC1	0.0141937	0	0.060676	0	0.00704128	0.0088313	0.0405518	0.030476	0.0106069	0	0.000811407	0	0	0.184557	0.11963	0.0846877	0	0	0.0314763	0	0.228204	0.0488552	0	0.0575513	0.0603613	0	0	0	0.0860434	0	0	0.0746239	0.144665	0.0326743	0	0	0.0443486	0.0747788	0.426982	0	0	0	0	0	0.0789233	0.0139514	0	0.0288742
USP21	0	0	0	0.0323601	0	0.00014397	0.00642364	0.00996611	0.0577905	0	0	0	0	0	0	0	0	0	0.000578372	0	0	0.0187374	0	0	0	0	0	0	0.000958189	0	0	0.0491539	0.0623681	6.10373e-05	0	0	0.000315292	0	0	0	0	0	0	0	0.00997913	0	0	0.00663843
PPOX	0	0	0	0.0237813	0	0	0.00756546	0.00542983	0.0131738	0	0.000811407	0	0	0	0	0	0	0	0.028757	0	0	0.0192894	0	0.0174949	0	0	0.117062	0	0.00349114	0	0	0.0133392	0.0737252	0.0144096	0	0	0.000501915	0.00208748	0	0	0	0	0	0	0.000184693	7.4571e-05	0	0.0111425
B4GALT3	0.254539	0	0	0.0410871	0.00704128	0.00261308	0.0160098	0.0600136	0.000826809	0	0.000811407	0	0	0.0945484	0	0	0	0	0.114382	0	0.0231976	0	0	0.0083672	0.0425535	0	0	0	0.0474126	0	0	0.067765	0.0770945	0.0499657	0	0	0.0533576	0	0	0	0.107688	0	0	0	0.0241466	0.0500074	0	0.0815696
ADAMTS4	0	0	0	0	0	0.00180008	0.000957763	0	0	0	0	0	0	0	0	0	0	0	0	0	0	0	0	0.0355284	0	0	0	0	0	0	0	0	0.0338431	0	0	0	0	0	0	0	0	0	0	0	0	0	0	0.0150345
NDUFS2	0	0	0.0300164	0.0323601	0.183526	0.0307688	0.0490679	0.140998	0.0203582	0	0.237567	0	0	0.250351	0.283601	0.148404	0	0	0.111218	0.169795	0.129724	0.0888594	0	0.130634	0.13506	0.0616266	0	0.0744918	0.135707	0	0	0.351117	0.228502	0.155108	0	0	0.0842373	0.0615241	0	0.184339	0	0	0.404489	0	0.0761438	0.0971332	0.331722	0.103016
FCER1G	0	0	0	0	0	0	0.000326034	0.0133089	0.00384723	0	0	0	0	0	0	0	0	0	0	0	0	0	0	0	0	0	0	0	0	0	0	0	0	0	0	0	0	0	0	0	0	0	0	0	0	0	0	0.011999
TOMM40L	0.141899	0.13009	0.0560524	0.0781004	0	0.0009656	0.00797636	0.0380399	0.0573775	0.105425	0.00210179	0	0	0.0524186	0	0	0	0	0.0423343	0	0.0529582	0.0331048	0	0.0721048	0	0.123732	0.117062	0	0.00854946	0	0	0.022549	0	0.0315805	0	0	0.050312	0	0	0	0.246821	0	0.0738108	0	0.0560678	0.0823243	0.402611	0.0334704
NR1I3	0	0	0	0	0	0	0.000193217	0.000130562	0.000826809	0	0	0	0	0	0	0	0	0	0	0	0	0	0	0	0	0	0	0	0	0	0	0	0	0	0	0	0	0	0	0	0	0	0	0	0	0	0	0
PCP4L1	0	0	0.0263884	0.0445215	0	0.0305878	0.00521651	0.0209609	0.0155953	0.0598394	0.0348672	0.111417	0	0.150493	0	0	0	0	0.0224849	0	0	0.0512083	0	0.0323891	0.0673569	0	0	0	0.0138585	0	0	0	0.0364446	0.033125	0	0	0	0.0215857	0	0	0.0275415	0	0	0	0	7.4571e-05	0	0.0208095
MPZ	0	0	0	0	0	0.00040221	0.00201614	1.90053e-05	0	0	0	0	0	0	0.11963	0	0	0	0	0	0	0	0	0	0	0	0	0	0	0	0	0	0	0	0	0	9.59521e-05	0	0	0	0	0	0	0	0	0	0	0.0230638
SDHC	0.205018	0.052195	0.132039	0	0.0931304	0.0927132	0.0378227	0.0945053	0.161381	0	0.102531	0	0	0.149116	0.177763	0.0608258	0	0	0.148434	0	0.0608909	0.0546988	0	0.235196	0.213999	0.0727503	0	0.184696	0.0814464	0	0.266751	0.112201	0.101655	0.149636	0.450664	0.501369	0.0249706	0.0384482	0	0.184339	0.177208	0	0.192351	0	0.179932	0.219536	0	0.121168
CFAP126	0	0	0	0	0	0	0.00012909	0.000346275	0.000826809	0	0	0	0	0	0	0	0	0	0	0	0	9.63166e-05	0	0	0	0	0	0	0	0	0	0.00784375	0	0	0	0	0	0	0	0	0	0	0	0	0	0	0	0
FCGR2A	0	0	0	0	0	0	0.000368369	0	0	0	0	0	0	0	0	0	0	0	0	0	0	0	0	0	0	0	0	0	0	0	0	0	0	0	0	0	0	0	0	0	0	0	0	0	0	0.00799295	0	0
HSPA6	0	0	0	0	0	0	0.0114916	0	0.249646	0	0	0	0	0	0	0	0	0	0.00360061	0	0	0	0	0.0299855	0	0	0	0	0	0	0	0	0	0	0	0	0	0	0	0	0	0	0	0	0.000199372	0	0	0.0489127
FCGR3A	0	0	0	0	0	0.0323784	0.000707401	0.000187737	0	0	0	0	0	0.0237137	0	0	0	0	0	0	0	0	0	0	0	0	0	0	0	0	0	0.00939226	0	0	0	0	0	0	0	0	0	0	0	0	0	0.0028604	0.169341	0.0135312
FCGR2B	0	0	0	0	0	0	0	0	0	0	0	0	0	0	0	0	0	0	0	0	0	0	0	0	0	0	0	0	0	0	0	0	0	0	0	0	0	0	0	0	0	0	0	0	0	0	0	0
FCRLA	0	0	0	0	0	0	0	0	0	0	0	0	0	0	0	0	0	0	0	0	0	0	0	0	0	0	0	0	0	0	0	0	0	0	0	0	0	0	0	0	0	0	0	0	0	0	0	0
FCRLB	0	0	0	0	0	0	0.0026123	0.000438575	0.00384723	0	0	0	0	0	0	0	0	0	0.0161456	0	0	9.63166e-05	0	0.00570865	0	0	0	0	0.00076636	0	0	0.0144477	0	0	0	0	0.00105427	0	0.426982	0	0.107688	0	0	0	0	0.0136861	0	0
DUSP12	0.0469157	0	0.060676	0.14337	0	0.00591719	0.0213386	0.0103423	0.00532266	0	0.00262299	0	0	0.0454547	0	0	0	0	0.0464165	0	0	0	0	0.00506222	0.05675	0	0	0	0.00793911	0	0	0.00222635	0	0.02485	0	0	0.0692623	0.0328121	0	0	0	0	0	0	0.000436318	0	0	0.0190543
ATF6	0	0.31255	0.0320506	0.0517949	0.0282129	0.0208009	0.0454022	0.0568496	0.0198341	0.0756926	0.100601	0.130962	0	0.0722979	0	0.143221	0	0	0.0428043	0	0.257667	0.138756	0	0.0887907	0.0697651	0	0.21487	0	0.0573951	0	0	0.152307	0.0873656	0.105889	0.169824	0	0.0818477	0.0736297	0	0.580111	0.167267	0	0.0129442	0	0.178318	0.0812079	0	0.11638
OLFML2B	0	0	0.00525732	0	0	0.00053234	0.00289063	0.0161701	0	0	0	0	0	0.0057162	0	0	0	0	0	0	0	0	0	0	0.00846378	0	0	0	0	0	0	0	0	2.69061e-05	0	0	0.00015165	0	0	0	0	0	0	0	0.0217205	0	0	0
NOS1AP	0	0.259465	0.0852009	0.0135772	0.0207269	0.0654584	0.0641653	0.0937629	0.024597	0	0.054814	0	0	0.0965975	0	0	0	0	0.0964718	0	0.126889	0.0404214	0	0.065941	0.0115507	0	0	0	0.115023	0	0	0.16376	0.078953	0.0254675	0	0	0.0352576	0.189082	0	0	0.107688	0	0.183993	0	0.0321082	0.0948606	0.173012	0.0763907
C1orf226	0	0	0	0	0	0	0.00356962	0.000503151	0.000826809	0	0	0	0	0.00322643	0	0	0	0	0	0	0	0.000368496	0	0	0.00685061	0	0	0	0	0	0	0.00988789	0	0	0	0	2.48316e-05	0	0	0	0	0	0	0	0	0.0253584	0	0.00374235
SH2D1B	0	0	0	0	0	0.0238401	0.00183419	9.86818e-05	0	0	0	0	0	0	0	0	0	0	0	0	0	0	0	0	0	0	0	0	0	0	0	0	0	0	0	0	0.000149798	0.00728581	0	0	0	0	0	0	0	0	0	0.0120742
UHMK1	0.330692	0.250862	0.219747	0.287617	0.185255	0.234183	0.0592314	0.170611	0.14097	0.111725	0.165281	0.286974	0	0.0873863	0.153212	0.0906272	0	0	0.23399	0	0.146078	0.140805	0	0.212053	0.227827	0.121226	0.632842	0.181871	0.168499	0	0.266751	0.168866	0.275509	0.206629	0.450664	0.214084	0.255988	0.294955	0	0	0.417193	0	0.118992	0	0.133007	0.241597	0.228242	0.261536
UAP1	0.0141937	0.0421554	0.0605968	0	0.0337514	0.0518452	0.0218143	0.0643611	0.225486	0.105425	0.256494	0	0	0.0722709	0	0	0	0.350677	0.0289237	0.214708	0	0.0718913	0	0.0464258	0.0308276	0	0.170552	0	0.0424141	0	0	0.022158	0.0857736	0.0530786	1.00788	0.432508	0.089917	0.075789	0	0	0.219918	0	0.108701	0	0.0295797	0.0925892	0.34099	0.0225586
DDR2	0	0	0	0	0	0.00576047	0.00436235	0.000102864	0	0	0	0	0	0.0578354	0.0421504	0	0	0	0	0	0	9.63166e-05	0	0.0105001	0	0	0	0	0.00238752	0	0	0.0250474	0.091385	0	0	0	0.000114326	0	0	0	0	0	0	0	0	0.00458897	0	0.000127463
HSD17B7	0	0	0	0.203169	0.0322409	0	0.0118653	0.000708832	0	0	0.0962176	0	0	0	0	0.0528052	0	0	0.000109051	0.169795	0.0409929	0.000794274	0	0.0456792	0	0	0	0	0.0159137	0	0	0.0208344	0	0.0255793	0	0	0.0449517	0.0289724	0	0	0	0	0	0	0.0588435	0.0513481	0	0.0476796
CCDC190	0	0	0	0	0	0	0.00126615	0	0	0	0	0	0	0	0	0	0	0	0	0	0	0	0	0.0146633	0	0	0	0	0	0	0	8.03622e-05	0	3.49071e-05	0	0	0	0	0	0	0	0	0	0	0	0.0317007	0	0.0083956
RGS4	0.441974	0.70912	0.543078	0.351323	0.615979	0.533834	0.108634	0.3779	0.419566	0.80014	0.373942	0.652509	0	0.439013	0.969125	0.598423	0	0.41568	0.591787	0.793917	0.645312	0.406009	0	0.490763	0.558877	0.879453	0.251987	0.592187	0.305279	0	0	0.546215	0.407236	0.547569	0.51891	0.474139	0.413092	0.4365	0.513544	0.578709	0.512776	0	0.680131	0	0.546601	0.55569	0.818883	0.39458
RGS5	0	0.0421554	0	0	0.0280986	0	0.00954583	0.000446908	0	0	0	0	0	0	0	0.0613424	0	0	0.023243	0	0	0.0494472	0	0	0.0169679	0	0	0	0.0350509	0	0	0.0552719	0	2.69061e-05	0	0	0.100806	0.00208748	0	0	0	0	0.135983	0	0.00221194	0.0239214	0	0.0340398
NUF2	0	0	0.00525732	0	0	0.000479598	0.00226039	0.000476821	0.000826809	0	0	0	0	0	0	0	0	0	0	0	0	0	0	0	0	0	0	0	0.000430529	0	0	0.0229211	0	0.000102905	0	0	0.00673877	0	0	0	0	0	0	0	0.000250585	0.0167135	0	0
PBX1	0.299688	0.342459	0.291706	0.533488	0.412112	0.33807	0.12915	0.24583	0.422055	0.439651	0.647594	0.0798414	0	0.327337	0.483077	0.328448	0	0.47618	0.330141	0.170212	0.474294	0.329792	0	0.271092	0.291256	0.631922	0.333118	0.0744918	0.327107	0	1.58792	0.352085	0.395315	0.339702	0.450664	0.624306	0.307747	0.222416	0.00381865	0.248253	0.620143	0	0.184259	0	0.435261	0.334726	0.34099	0.322733
LMX1A	0	0	0	0	0	0	3.83437e-05	0	0	0	0	0	0	0	0	0	0	0	0	0	0	0	0	0	0	0	0	0	0.000958189	0	0	0	0	0	0	0	0	0	0	0	0	0	0	0	0	0	0	0
RXRG	0	0	0	0	0	0.000479598	0.00163426	0.000258033	0	0.0598394	0.00737501	0	0	0	0	0	0	0	0.0105563	0	0	0	0	0	0	0	0	0	0	0	0	0	0	0	0	0	0	0	0	0	0	0	0.0208772	0	0	0	0	0
LRRC52	0	0	0	0	0	0	0	0	0	0	0	0	0	0	0	0	0	0	0	0	0	0	0	0	0	0	0	0	0	0	0	0	0	0	0	0	0	0	0	0	0	0	0	0	0	0	0	0
MGST3	0.168883	0.111053	0.293031	0.342926	0.216308	0.255507	0.082552	0.186384	0.175605	0.170788	0.213982	0.0927485	0	0.435969	0.447951	0.352628	0	0.62706	0.247601	0.603943	0.26401	0.289093	0	0.290974	0.248606	0.0777755	0.444754	0.53738	0.28436	0	0	0.155238	0.232284	0.291643	0	0	0.23061	0.21112	0.338211	0.248253	0.373451	0	0.0523374	0	0.156087	0.319246	1.22776	0.203659
ALDH9A1	0	0	0.107335	0.137333	0	0.00211787	0.00851495	0.0251831	0.00416446	0	0.00620155	0	0	0	0	0	0	0	0.026004	0.198848	0	0.0457505	0	0	0.0106927	0	0	0	0.00608112	0	0	0.000118022	0.0237394	0.0291409	0	0.480498	0.00528281	0.00208748	0	0	0.0275415	0	0	0	0.000709472	0.0549899	0	0.0584131
TMCO1	0	0.0653619	0.0975797	0.0442362	0.117613	0.0774081	0.0307226	0.0762025	0.141229	0.0827509	0.190233	0.310843	0	0.158892	0	0	0	0	0.090218	0	0.0774741	0.0589891	0	0.120899	0.0326164	0.181888	0.117062	0	0.185671	0	0	0.140474	0.178924	0.0698646	0.452964	0.367329	0.081917	0	0	0	0.107688	0	0.0859647	0	0.0311121	0.0829564	0	0.0955344
UCK2	0	0.0421554	0	0.0445215	0.0407856	0.00653942	0.0146367	0.0489998	0.00294091	0	0.0159634	0.164311	0	0	0	0.0902893	0	0	0.0222835	0	0	0.0421407	0	0.0296932	0.0172404	0	0	0	0.00698752	0	0	0.00152604	0.0897224	0.0312974	0	0	0.0471605	0	0	0	0	0	0.108701	0	0.0241368	0.052686	0	0.0340492
FAM78B	0.213857	0	0.0629927	0	0	0.045016	0.0341979	0.0334871	0.0130827	0	0.16007	0	0	0.0057162	0.166382	0.249655	0	0	0.0530517	0	0	0.00281658	0	0.0241475	0.0327448	0	0	0	0.0835607	0	0	0.0839589	0.0371632	0.0352601	0	0	0.069568	0.0778016	0.513544	0	0.135052	0	0	0	0.0231991	0.0563656	0	0.039602
POGK	0.430304	0.0421554	0.0482469	0.152538	0.0594501	0.0319386	0.0236222	0.0488903	0.0025271	0	0.0144897	0.16323	0	0	0	0	0	0	0.0654262	0.169381	0	9.63166e-05	0	0.0067848	0.00871202	0	0	0	0.057287	0	0	0.0364459	0.043175	0.0266661	0	0	0.0255709	0.169747	0	0	0	0	0.0738108	0	0.0739285	0.0104849	0	0.06422
TADA1	0	0	0.0150349	0	0.0140136	0.00292429	0.0110147	0.0273157	0.533884	0	0.000811407	0	0	0.0507948	0	0.0992889	0	0	0.00752484	0	0	0.148596	0	0.014839	0	0.0727503	0	0.304984	0.00899297	0	0	8.03622e-05	0.0371632	0	0	0	0.0311798	0	0	0	0	0	0	0	0.0697844	0.0122372	0.173012	0.00566397
ILDR2	0.0408878	0	0.244232	0.0517949	0.248341	0.0606359	0.038958	0.0592617	0.0163288	0.170788	0.213675	0	0	0.0259904	0.2745	0.1298	0	0	0.113102	0.0682206	0.0708723	0.122762	0	0.173115	0.141076	0.0414538	0.295273	0.472023	0.00702854	0	0.413313	0.10161	0.148746	0.0901493	0.452964	0.179163	0.0402364	0.083067	0.212326	0	0	0	0	0	0.0409241	0.149314	0.169341	0.108976
MAEL	0	0.0696152	0	0	0	0.00625176	0.00309017	0.0071919	0	0	0.000811407	0	0	0	0	0	0	0	0.0147453	0	0	0.0444413	0	0.0334276	0	0	0	0	0.00329637	0	0	0.0136047	0	6.10373e-05	0	0	0.0137843	0.00208748	0	0	0	0	0	0	0.000759466	0.00483539	0	0.00900374
GPA33	0	0	0	0	0	0	0.000550804	0	0	0	0	0	0	0	0	0	0	0	0.000109051	0	0	0	0	0	0	0	0	0	0	0	0	0	0	0	0	0	0	0	0	0	0	0	0	0	0	0	0	0
DUSP27	0	0	0	0	0	0	0.000127796	0	0	0	0	0	0	0	0	0	0	0	0	0	0	0	0	0.00411501	0	0	0	0	0	0	0	0.000118022	0	0	0	0	0.00015165	0	0	0	0	0	0	0	0	0	0	0
POU2F1	0.101223	0.161612	0.124171	0.0673158	0.094976	0.0830652	0.0620224	0.118186	0.0792403	0	0.0347003	0	0	0.322747	0.0735528	0.0383269	0	0.370848	0.104149	0	0.244302	0.0362531	0	0.17052	0.190546	0.144349	0	0.306138	0.0756114	0	0	0.096304	0.334948	0.0951507	1.00788	0.113377	0.197042	0.0529644	0.212326	0.580111	0.411801	0	0.183993	0	0.0651744	0.0924593	0.331722	0.144471
CD247	0	0	0	0	0	0.000479598	0.018309	0.025422	0.00384723	0	0	0	0	0	0	0	0	0	0.019513	0	0	9.63166e-05	0	0.00281009	0	0	0	0	0	0	0	8.03622e-05	0	0.0135372	0	0	0.0364844	0.00728581	0	0	0	0	0	0	0	0	0	0.0251842
CREG1	0.0408878	0.0696152	0.0325415	0	0	0.032115	0.0281631	0.0238639	0.00538769	0	0.00262299	0.16323	0	0	0.11963	0.115865	0	0.370848	0.101577	0.414335	0.055837	9.63166e-05	0	0.057214	0.0287201	0.0414538	0	0	0.00342968	0	0	0.0878166	0.0723164	0.0399277	0	0	0.0461766	0.0991077	0	0.248253	0	0	0.185177	0	0.0944877	0.0762218	0	0.0803514
RCSD1	0	0	0	0	0.07834	0	0.00621115	0.00177931	0.00416446	0	0.00262299	0.0798414	0	0	0	0	0	0	0.000358275	0	0	0	0	0.00746861	0	0	0	0	0	0	0	0.0280253	0	0	0	0	0.00103296	0	0	0	0	0	0	0	0.041985	0.0449195	0	0.0079695
MPZL1	0	0	0	0	0.0322409	0.0337983	0.0221975	0.0604264	0.00294091	0	0.0045282	0.0798414	0	0.0555278	0.209166	0	0	0	0.010773	0	0.0593359	0	0	0.0522545	0	0	0	0	0.011607	0	0	0.0471947	0	0.048981	0.169824	0.0839892	0.00555441	0.00208748	0	0	0	0	0.0129442	0	0.0398891	0.0520242	0	0.0262548
ADCY10	0	0	0	0	0.0258723	0.000971516	0.0163618	0.0084633	0.000826809	0	0.00210179	0	0	0	0	0	0	0	0.000371426	0	0	0	0	0	0	0	0	0	0.0108707	0	0	0.0385038	0.0762632	3.49071e-05	0	0	0.0560023	0	0	0	0	0	0	0	6.52442e-05	7.4571e-05	0	0.0110591
MPC2	0.0408878	0.112087	0.134099	0.115163	0.0306984	0.128274	0.0528127	0.152105	0.768934	0.256685	0.0933553	0.121968	0	0.0790908	0	0.505631	0	0.47618	0.14241	0.161809	0.0526613	0.172281	0	0.161317	0.201726	0.167915	0	0	0.231693	0	0	0.152508	0.0929625	0.21558	0	0.0839892	0.16401	0.162636	0	0	0.0275415	0	0.0208772	0	0.206124	0.170457	0.173012	0.107733
DCAF6	0.257166	0.171256	0.215273	0.274866	0.339864	0.298409	0.0904627	0.182905	0.227277	0.051667	0.0624536	0.590432	0	0.311793	0.40179	0.336728	0	1.0924	0.230649	0.479455	0.269467	0.200236	0	0.189352	0.133463	0.305537	0	0.599321	0.188526	0	0.348022	0.193623	0.42856	0.206971	0.436056	0.269044	0.213754	0.114707	0.509436	0.642874	0.414007	0	0.0301683	0	0.202388	0.178553	0.352076	0.21033
GPR161	0	0	0.0153805	0.0442362	0	0.0706513	0.0177553	0.0418525	0.000677449	0	0.00737501	0	0	0	0.0421504	0	0	0	0.0385308	0	0	0.0749675	0	0.0363614	0	0	0	0	0.0472019	0	0	0.0795746	0	0.0258983	0.450664	0	0.0713674	0.00208748	0	0	0	0	0	0	0.0133377	0.0358541	0	0.0791404
TIPRL	0.248515	0	0.157749	0.13931	0.00767235	0.134948	0.0377198	0.0868215	0.0112007	0.0598394	0.0199555	0	0	0.0169327	0.0735528	0.15917	0	0.196131	0.112266	0.153357	0.188363	0.0644061	0	0.103033	0.0458457	0.264217	0	0.0744918	0.072566	0	0.266751	0.0787272	0.0534171	0.0948493	0	0.22928	0.102091	0.266481	0	0	0	0	0.0738108	0	0.161186	0.12937	0	0.0942461
SFT2D2	0	0	0	0.255613	0	0.00040221	0.00309071	0.000749106	0	0	0	0	0	0.0057162	0	0	0	0	0	0	0	0	0	0.0204769	0	0	0	0	0.0385756	0	0	0.01742	0.0706953	0	0	0	0.000230864	0	0	0	0	0	0.192351	0	0	0.0393501	0	0.015365
TBX19	0	0	0.00432057	0	0	0.00040221	0.000887744	0.00180869	0	0	0	0	0	0	0	0	0	0	0	0	0	0	0	0	0	0	0	0	0.00663556	0	0	0	0	0	0	0	0.000294005	0	0	0	0	0	0	0	0	0.0110456	0	0
XCL1	0	0	0	0	0	0	0	0	0	0	0	0	0	0	0	0	0	0	0	0	0	0	0	0	0	0	0	0	0	0	0	0	0	0.00377651	0	0	0	0	0	0	0	0	0	0	0	0	0	0
DPT	0	0	0	0	0	0	0.00134843	0.000284759	0	0	0	0	0	0	0	0	0	0	0	0	0	0	0	0.0192134	0	0	0	0	0.000831658	0	0	0.000437244	0	0.000102905	0	0	0	0	0	0	0	0	0	0	0	0.020633	0	0.00190551
ATP1B1	0.468621	0.766515	0.334752	0.374562	0.348876	0.653771	0.0980342	0.366049	0.45926	1.32503	0.665638	1.26539	0	0.905129	0.61093	0.520267	0	0.874457	0.448871	1.07124	0.651378	0.674274	0	0.381597	0.495168	0.287749	0.834899	0.541627	0.357598	0	0.524549	0.586962	0.845228	0.469577	0.37783	1.08262	0.505688	0.269252	0.0151306	0.0696253	1.22002	0	0.715289	0	0.542914	0.493255	0.11481	0.598834
NME7	0	0.116329	0.120276	0.129381	0.195224	0.151066	0.0475328	0.0988788	0.0284555	0.150266	0.0569558	0	0	0.0533475	0	0.0423244	0	0	0.129014	0	0.0728598	0.107363	0	0.177262	0.14521	0.0727503	0.199752	0.48134	0.0380167	0	0	0.155266	0.149857	0.12234	0	0	0.0987962	0.0279782	0	0.642874	0.0275415	0	0.0738108	0	0.0434106	0.159951	0.173012	0.0824875
BLZF1	0	0	0.0459429	0.0445215	0.094824	0.0418676	0.0248016	0.0405856	0.00129043	0	0	0.0258996	0	0.162506	0.173072	0	0	0	0.0212469	0	0.0848607	9.63166e-05	0	0.00580697	0.121419	0.0777755	0	0	0.044043	0	0	0.147925	0.0698765	0.0200707	0	0.113377	0.0356308	0	0	0	0.107688	0	0	0	0	0.0316708	0	0.00161525
CCDC181	0	0	0.054639	0	0.051798	0.0609846	0.026279	0.0453798	0.244639	0	0	0	0	0.0791262	0	0.0721751	0	0	0.0298331	0	0.0869209	0.0540898	0	0.0399995	0.0190678	0	0	0	0.0590416	0	0	0.0139466	0.074532	0.04437	0.169824	0	0.00290168	0.0986797	0	0	0	0	0.0208772	0	0.0563375	0.0110769	0	0.0128703
SLC19A2	0.0141937	0	0.0411767	0	0.0886042	0.000607618	0.00813997	0.00118984	0.00416446	0	0	0	0	0	0	0	0	0	0.00286037	0.170212	0	0.0234165	0	0.0188662	0.0579055	0.0725803	0	0	0.00166545	0	0	0.00939226	0.00910327	0.000102905	0	0	0.00136711	0	0	0	0	0	0	0	0.000261052	0.0082292	0	0.0189706
F5	0	0	0	0	0	0	0.00109113	0.00303189	0	0	0	0	0	0	0	0	0	0	0	0	0.0404697	0	0	0	0.0106927	0	0	0	0	0	0	8.03622e-05	0	0	0	0	0.03354	0	0	0	0	0	0	0	0	0	0	0
SELP	0	0	0	0	0	0	0.000164048	0	0.000677449	0	0	0	0	0	0	0	0	0	0	0	0	0	0	0	0	0	0	0	0	0	0	0	0	0	0	0	0	0	0	0	0	0	0	0	0	0	0	0
C1orf112	0	0	0	0.0211775	0	0.00014397	0.00580361	0.00536376	0	0	0.000811407	0	0	0	0	0.095678	0	0	0	0	0.0238884	9.63166e-05	0	0	0	0	0	0	0.0151073	0	0	0.000915315	0.0364446	2.69061e-05	0	0	0.000332606	0	0	0	0	0	0	0	0.0289	7.4571e-05	0	0.00752287
SELL	0	0	0	0	0	0	2.13779e-05	0	0	0	0	0	0	0	0	0	0	0	0	0	0	0	0	0	0	0	0	0	0	0	0	0	0	0	0	0	0	0	0	0	0	0	0	0	0	0	0	0.00898232
SELE	0	0	0	0	0	0	5.57999e-05	0.00112431	0	0	0	0	0	0	0	0	0	0	0	0	0	0	0	0	0	0	0	0	0	0	0	0	0	0	0	0	0	0	0	0	0	0	0	0	0	0	0	0
METTL18	0	0	0	0	0	0.000543149	0.00406993	9.77151e-05	0	0	0.000811407	0	0	0	0	0	0	0	0.0278358	0	0	0	0	0.00250568	0	0	0	0	0	0	0	0	0.0234844	0	0	0	0.0345902	0	0	0	0	0	0	0	0	0.0329671	0	0.00190551
SCYL3	0.06528	0	0.0565645	0	0	0.122025	0.00828515	0.00990775	0.000677449	0.105425	0.000811407	0.0258996	0	0	0.148663	0.0613424	0	0	0.00414683	0.185424	0.0470405	0	0	0.0200302	0.0852838	0	0	0	0.0435415	0	0	0.0143401	0.0657416	0.0226065	0	0	0.00221168	0	0	0	0	0	0	0	0.0358575	0.0695892	0	0.0109045
KIFAP3	0.202214	0.46206	0.213222	0.497949	0.279867	0.287016	0.0925111	0.291022	0.187358	0.223072	0.245057	0.3268	0	0.218984	0.327363	0.335887	0	0.370848	0.330603	0.458892	0.255695	0.190051	0	0.329318	0.259613	0.403435	0.295273	0.653926	0.27551	0	0.552412	0.300784	0.434271	0.335044	0.902295	0.292904	0.188885	0.219118	0	0	0.232382	0	0.0129442	0	0.236659	0.370234	0.334893	0.320688
METTL11B	0	0	0	0	0	0	0	0	0	0	0	0	0	0	0	0	0	0	0	0	0	0	0	0	0	0	0	0	0	0	0	0	0	0	0	0	0	0	0	0	0	0	0	0	0	0	0	0
GORAB	0.0141937	0.0653619	0	0	0	0.068585	0.00769306	0.0157539	0.000826809	0	0.00620155	0	0	0.00322643	0	0	0	0	0.00591435	0	0.0664597	0	0	0.0442803	0.011314	0.260263	0	0.170223	0	0	0	0.000118022	0.0371632	0.00509184	0	0	0.00417763	0	0	0	0	0	0	0	0.00107818	0.0136872	0.169341	0.00791547
PRRX1	0	0	0.0530734	0.11962	0.0322409	0.0333361	0.0147683	0.0208637	0	0	0	0	0	0.0700863	0	0.15508	0	0	0	0	0.0341839	0	0	0.0222953	0.0279207	0	0	0	0.00115727	0	0	0.059191	0.0762632	0.0831138	0	0	0.0210804	0.00728581	0	0	0	0	0.091002	0	0.0768284	0.014439	0	0.0242286
MROH9	0	0	0	0	0	0	0.000145501	0	0	0	0	0	0	0	0	0	0	0	0	0	0.0174822	0	0	0	0	0	0	0	0	0	0	0	0	0	0	0	0.000344923	0	0	0	0	0	0	0	0	0	0	0
FMO3	0	0	0	0	0	0	0	0	0	0	0	0	0	0	0	0	0	0	0	0	0	0	0	0	0	0	0	0	0	0	0	0	0	0	0	0	0	0	0	0	0	0	0	0	0	0	0	0
FMO2	0	0	0	0	0	0	0	0	0	0	0	0	0	0	0	0	0	0	0	0	0	0	0	0	0	0	0	0	0	0	0	0.0313496	0	0	0	0	0	0	0	0	0	0	0	0	0	0	0	0
FMO1	0	0	0	0	0	0	9.43482e-05	0	0	0	0	0	0	0	0	0	0	0	0	0	0	0	0	0	0	0	0	0	0	0	0	0	0	0	0	0	0	0.087761	0	0	0	0	0	0	0	0	0	0
FMO4	0	0	0	0	0.0886042	0	0.000604515	0	0	0	0	0	0	0	0	0	0	0	0	0	0.033769	0.0316599	0	0.00693368	0	0	0	0	0	0	0	0.027074	0	0.0061082	0	0	2.48316e-05	0	0	0	0	0	0	0	0	0	0	0
PRRC2C	0.283842	0.355508	0.265432	0.160824	0.194976	0.158886	0.0584861	0.171513	0.312867	0.232569	0.187296	0.188872	0	0.315959	0.190819	0.148181	0	0.350677	0.144595	0.461808	0.120237	0.152078	0	0.342965	0.160833	0.167915	0	0.184696	0.235539	0	0	0.271004	0.297883	0.153878	0.169824	0.575848	0.203246	0.258747	0.509436	0	0.29993	0	0	0	0.115642	0.240868	0.906562	0.273794
MYOCOS	0	0	0	0	0	0	0.0007527	4.05243e-05	0	0	0	0	0	0	0	0	0	0	0	0	0	0	0	0	0	0	0	0	0	0	0	0	0	0	0	0	0.00029268	0	0	0	0	0	0	0	0	0	0	0
MYOC	0	0	0	0	0	0	9.14339e-05	0	0	0	0	0	0	0	0	0	0	0	0	0	0	0	0	0	0	0	0	0	0	0	0	0	0	0	0	0	0	0	0	0	0	0	0	0	0	0	0	0
VAMP4	0.101488	0	0.106578	0.199974	0.15787	0.165586	0.0320705	0.0841469	0.00294091	0	0.000811407	0	0	0.0578769	0	0.175912	0	0.370848	0.0572036	0.0682206	0.0714477	0.0737164	0	0.0432468	0.0577415	0.0777755	0	0.181871	0.171837	0	0	0.0891528	0.025524	0.101395	0	0	0.0365129	0.136585	0	0	0.107688	0	0	0	0.0863604	0.128976	0	0.151287
DNM3	0.554176	0.44825	0.402321	0.498555	0.445796	0.312712	0.125918	0.281733	0.310163	0.352929	0.182595	0.253773	0	0.336393	0.372816	0.313499	0	0.626646	0.360367	0.43643	0.528966	0.407983	0	0.381067	0.395649	0.485101	0.635367	0.385612	0.42916	0	0.435293	0.471612	0.410721	0.356716	0.169824	0.403417	0.360479	0.376698	0.636449	0	0.452492	0	0.255592	0	0.359557	0.415097	0.477277	0.43136
PIGC	0	0	0.00432057	0	0.0436527	0.0393888	0.0190575	0.00896168	0.00592948	0.150266	0.000811407	0	0	0.0422894	0	0	0	0	0.0570502	0.0682206	0	0.0294497	0	0.0180903	0.0106927	0	0	0	0.019838	0	0	0.0107299	0.104378	0.00774403	0	0	0.0930115	0.154569	0.513544	0	0	0	0	0	0.0481254	0.0328994	0	0.017015
C1orf105	0	0	0	0	0	0	0.000207488	7.24249e-05	0	0	0	0	0	0	0	0	0	0	0	0	0	0	0	0	0	0	0	0	0	0	0	0	0	0	0	0	0	0	0	0	0	0	0	0	0	0	0	0
SUCO	0.271925	0.0492448	0.038165	0.0166279	0.0886042	0.0333381	0.0211417	0.0643285	0.00129043	0	0.037801	0	0	0	0	0.185351	0	0	0.0335772	0	0.174857	0.042533	0	0.0255043	0.107972	0	0	0	0.0107849	0	0	0.129904	0.0129669	0.0380905	0	0	0.0383072	0.3112	0	0	0.279069	0	0	0	0.0121172	0.113382	0	0.052808
TNFSF18	0	0	0	0	0	0	0.000175167	4.05243e-05	0	0	0	0	0	0	0	0	0	0	0	0	0	0	0	0	0	0	0	0	0.000888349	0	0	0	0	0	0	0	4.4894e-05	0	0	0	0	0	0	0	0	0	0	0
TNFSF4	0	0	0	0	0	0	0.00159095	0.00581579	0	0	0	0	0	0	0	0	0	0	0.000109051	0	0	0	0	0	0	0	0	0	0.00206381	0	0	0	0	3.49071e-05	0	0	0.000170488	0	0	0	0	0	0	0	0.000726287	0	0	0.00683957
PRDX6	0.114616	0.0740354	0.110504	0	0.0585854	0.00228757	0.0558026	0.0239203	0.00723207	0.051667	0.0233555	0	0	0.0782039	0	0.036037	0	0	0.064574	0	0.0660878	0.120855	0	0.0422414	0.0136769	0	0.281111	0.48134	0.162539	0	0.413313	0.0894048	0.0826703	0.107467	0	0.113377	0.0649616	0.014498	0	0	0.190819	0	0.192351	0	0.0585458	0.0387978	0.169341	0.0812452
SLC9C2	0.0469157	0	0	0	0	0	0.00214418	7.74198e-05	0.229992	0	0	0	0	0	0	0	0	0	0.0180835	0	0	0	0	0.00746861	0.0284916	0	0	0	0	0	0	0	0	0	0	0	2.48316e-05	0	0	0	0	0	0	0	0	0	0	0.000444748
ANKRD45	0	0	0	0.0187963	0	0	0.00449506	0.00486688	0	0	0	0	0	0	0	0	0	0	0.0139088	0	0	0	0	0	0	0	0	0	0	0	0	0	0.0199056	0	0	0	0	0	0	0	0	0	0.0208772	0	0	0.0328667	0	0.00075774
KLHL20	0	0	0.0869972	0	0.0532168	0.00119262	0.0199659	0.0411666	0.00416446	0.150266	0.0045282	0	0	0.0514885	0	0	0	0	0.0420284	0	0.0635082	0.0234165	0	0.0466199	0	0	0	0	0.0424348	0	0	0.0814561	0.0295999	0.0112305	0	0	0.0386456	0.0425341	0	0	0.0275415	0	0	0	0.117633	0.0445929	0	0.0300151
CENPL	0	0	0	0	0	0	0.00185268	0	0	0	0.00210179	0	0	0.0740525	0	0	0	0	0.00415547	0	0	0	0	0.00489313	0	0	0	0	0	0	0.413313	0	0	2.69061e-05	0	0	0.0117607	0	0.212326	0	0	0	0	0	0.000250585	0	0	0.00307701
DARS2	0	0	0	0	0	0.00109446	0.0044653	0.0174514	0.000677449	0	0.0045282	0	0	0	0	0	0	0	0.0176707	0	0	0	0	0.00411501	0	0	0	0	0.000851343	0	0	0	0	3.49071e-05	0	0	0.000576099	0	0	0	0	0	0	0	0.000673573	0.00196072	0	0
ZBTB37	0	0.0817309	0.00432057	0	0.00996046	0.00206584	0.00785921	0.00648706	0.000826809	0	0.000811407	0	0	0	0	0	0	0	0.0159179	0	0	0.0201572	0	0.0365262	0.0125924	0.0268446	0	0	0.000958189	0	0	0.0250088	0.00543251	0.0204684	0	0	0.00146079	0.00208748	0	0	0	0	0.0791586	0	0.0502771	0	0	0.0370089
SERPINC1	0	0	0	0	0	0	0.000228573	8.44654e-05	0	0	0	0	0	0	0	0	0	0	0	0	0	0	0	0	0	0	0	0	0	0	0	0	0	0	0	0	0	0	0	0	0	0	0	0	0	0	0	0
RC3H1	0	0	0.0830973	0.111427	0.153935	0.156468	0.0490145	0.063861	0.162967	0	0.0918601	0.160895	0	0.0656542	0.0735528	0.070678	0	0	0.100734	0.316157	0.128456	0.246779	0	0.0387198	0.0819676	0	0	0.306138	0.0511727	0	0.413313	0.0993496	0.148982	0.0717471	0	0	0.100002	0.0230447	0	0	0.12038	0	0	0	0.108049	0.153229	0	0.166102
RABGAP1L	0.406442	0.276683	0.26078	0.352564	0.302618	0.258755	0.108628	0.268523	0.285091	0.150266	0.203627	0.191477	0	0.469836	0.447951	0.37752	0	0.602858	0.250357	0	0.355395	0.293754	0	0.290529	0.322906	0.50762	0.199752	0	0.369253	0	0.266751	0.362578	0.291937	0.295593	1.59302	0.311078	0.386114	0.239859	0.680133	0	0.233759	0	0.306902	0	0.324068	0.4072	0.402136	0.380755
CACYBP	0.191731	0.0817309	0.199333	0.196354	0.160141	0.143681	0.101168	0.171139	0.0834951	0.539424	0.0310077	0.252385	0	0.124824	0	0.204663	0	0.350677	0.170668	0	0.187759	0.234382	0	0.110507	0.193598	0.0725803	0.295273	0	0.219622	0	0	0.264422	0.217977	0.252037	0	0	0.22166	0.0844967	0	0.248253	0.181234	0	0.214613	0	0.155113	0.0974808	0.34099	0.331085
MRPS14	0.264933	0	0.0493746	0	0.00704128	0.00438959	0.019493	0.0289103	0.322168	0	0.0147826	0.253773	0	0.00322643	0.0421504	0	0	0.370848	0.025106	0	0.0470405	0.00135468	0	0.0118211	0.0415595	0	0	0	0.0108437	0	0	0.0180575	0.0457239	0.00509184	0	0	0.0512114	0	0	0	0	0	0	0	0.0160371	0.0397918	0.34099	0.0085482
TNN	0	0	0	0	0	0	0.00102451	0.000101244	0	0	0	0	0	0	0	0	0	0	0	0	0	0	0	0	0.0247639	0	0	0	0	0	0	0	0	2.69061e-05	0	0	6.14997e-05	0	0	0	0	0	0	0	0	0	0	0
KIAA0040	0	0	0	0	0	0	3.38568e-05	0	0	0	0	0	0	0	0	0	0	0	0	0	0	0	0	0	0	0	0	0	0.000958189	0	0	0	0	0	0	0	0	0	0	0	0	0	0	0	0	0	0	0
TNR	0.265793	0.11606	0.142018	0.137333	0.107226	0.232218	0.0862712	0.211561	0.182564	0	0.0920715	0.180525	0	0.2658	0.209011	0.401825	0	0.41568	0.163659	0.170212	0.12734	0.106848	0	0.329314	0.115005	0.418282	0.295273	0	0.155152	0	0.435293	0.139216	0.213252	0.217409	0	0.421589	0.123563	0.234895	0.338211	0	0.409056	0	0.161751	0	0.111424	0.221255	0.350132	0.218858
COP1	0	0.287011	0.0852146	0.180632	0.0462129	0.0460792	0.0746004	0.115903	0.0360078	0.150266	0.110307	0	0	0.315984	0	0.155143	0	0	0.0528444	0	0.100451	0.0122849	0	0.19241	0.0747123	0.0268446	0.199752	0	0.220175	0	0	0.189324	0.144451	0.0617845	0.450664	0.392008	0.160041	0	0	0	0	0	0	0	0.0421501	0.196154	0.173012	0.106806
PAPPA2	0	0.0696152	0	0	0	0	0.00614693	0.000955407	0.00384723	0	0.00298282	0	0	0	0	0	0	0	0.000547503	0	0	0.000368496	0	0	0	0.0414538	0	0	0.00628556	0	0	0	0.0706953	0.0003501	0	0	0.000690736	0	0	0	0	0	0	0	0.0322192	0	0	0.0182604
ASTN1	0.167864	0.104548	0.130806	0.141944	0.127895	0.122548	0.0816086	0.133358	0.0171038	0.311294	0.100146	0.297119	0	0.253139	0.11963	0.209518	0	0.196131	0.197765	0.322904	0.338322	0.192617	0	0.200538	0.155297	0.177446	0.281111	0.412139	0.351333	0	0	0.242482	0.28161	0.172	0.450664	0.417348	0.218771	0.107122	0.513544	0	0.267511	0	0.237971	0	0.175118	0.178339	0.357713	0.158511
BRINP2	0.0551229	0	0.118053	0.0187963	0.0996248	0.101278	0.0546008	0.0823617	0.163376	0.051667	0.320991	0	0	0	0.11963	0	0	0.62706	0.0962772	0	0.252373	0.0860545	0	0.0987757	0.0915728	0.123996	0	0	0.0616095	0	0	0.173139	0.132865	0.0656344	0.49083	0	0.16151	0.0974713	0	0	0	0	0	0	0.0753918	0.228308	0	0.132917
SEC16B	0	0	0.00525732	0.0468346	0.00767235	0.0109233	0.0283926	0.0447091	0.00306306	0	0	0	0	0	0.173072	0	0	0	0.0455088	0	0	0.0575424	0	0.0031297	0	0	0	0	0.0225909	0	0	0.049976	0	0	0	0	0.01861	0	0	0	0	0	0	0	0.0491494	0.0496148	0	0.0457839
RASAL2	0.0766289	0.456093	0.314352	0.495158	0.176011	0.36705	0.124401	0.271435	0.375793	0.257377	0.268431	0.351973	0	0.38218	0.237938	0.429403	0	0.72364	0.254296	0.480243	0.435421	0.125985	0	0.315393	0.255195	0.25938	0.199752	0.324055	0.282063	0	0.524549	0.330641	0.495032	0.208766	0.901889	0.46051	0.297478	0.326973	1.31787	0	0.12038	0	0.294992	0	0.349694	0.275745	0.173012	0.260895
CLEC20A	0	0	0	0	0	0.00312001	0.0107482	0.00363417	0.00406342	0	0	0	0	0.0377515	0	0	0	0	0.000371426	0	0	0	0	0.0380064	0	0	0	0	0.000888349	0	0	0.0341671	0.015691	0.0185295	0	0.0839892	0.00492633	0	0	0	0	0	0	0	0	0.0135715	0	0.00926624
TEX35	0	0	0	0	0	0	0.000576192	0	0	0	0	0	0	0	0	0	0	0	0	0	0	0	0	0	0	0	0	0	0	0	0	0	0	2.69061e-05	0	0	0	0	0	0	0	0	0	0	0	0	0	0
RALGPS2	0	0.0492448	0.159156	0.10788	0.184551	0.0603894	0.0537958	0.0522172	0.028551	0	0.00764281	0	0	0.0603429	0	0.0948758	0	0	0.0433174	0.169795	0	0.0489935	0	0.0790579	0.0513565	0	0	0	0.0370131	0	0.348022	0.0810661	0.176762	0.0149534	0	0	0.0975936	0.00728581	0	0	0.135052	0	0	0	0.0689944	0.017361	0.169341	0.0959653
ANGPTL1	0	0	0	0	0	0.0010001	0.0171586	0.019	0.00384723	0	0	0	0	0	0	0	0	0	0.000109051	0	0	0	0	0.00960199	0	0	0	0	0.00668743	0	0	0.000301551	0	0	0	0	0.0200399	0.00208748	0	0	0	0	0	0	0	0	0	0
FAM20B	0.0862076	0.183924	0.0824554	0.0166279	0.104954	0.00573972	0.0369739	0.0764288	0.351612	0.150266	0.073712	0.553159	0	0	0	0.184506	0	0	0.095934	0	0.19254	0.0451938	0	0.0978466	0.21088	0.264049	0	0	0.0499977	0	0	0.150876	0.129838	0.119909	0	0.179163	0.0434496	0.078797	0	0.184339	0.259266	0	0.10017	0	0.0795206	0.181266	0	0.115571
TOR3A	0	0	0.0131058	0	0	0	0.00739351	0.0244934	0.00406342	0	0.00210179	0	0	0.0468076	0	0.0599384	0	0	0.0291523	0	0.0174822	9.63166e-05	0	0.0215907	0	0	0	0	0.00236915	0	0	0.0282476	0.015283	0.01912	0	0	0.00264066	0.0284255	0	0	0	0	0	0	0.0413296	0.0363736	0	0.0221528
ABL2	0.173888	0.0723267	0.0724663	0.0578506	0.125124	0.0899853	0.0499448	0.10969	0.0251282	0.150266	0.167949	0	0	0.129071	0.224171	0	0	0	0.114099	0.0682206	0.0888141	0.199927	0	0.110955	0.0570681	0.117899	0	0.0744918	0.11374	0	0	0.111779	0.0238135	0.138151	0	0.20939	0.14176	0.014498	0.212326	0.713349	0.207496	0	0.334958	0	0.111186	0.232051	0.173012	0.165837
SOAT1	0	0	0	0.157082	0	0.0965406	0.0152451	0.0132841	0.00787697	0.416701	0.000811407	0	0	0.0489311	0	0	0	0	0.0297606	0.169795	0.0332368	0.00203345	0	0.00506222	0.017952	0.169005	0	0	0.00822631	0	0	0.00478459	0.0900383	0.0180572	0	0	0.00115576	0.0938706	0	0	0.25404	0	0	0	0.029938	0.0220019	0.34099	0.0650162
AXDND1	0	0	0	0	0	0.000161594	0.000802414	0	0	0	0	0	0	0	0	0	0	0	0	0	0	9.63166e-05	0	0	0	0	0	0	0.000831658	0	0	0	0	6.10373e-05	0	0	0.000154887	0	0	0	0	0	0	0	0	0	0	0
NPHS2	0	0	0	0	0	0	4.6896e-05	0	0	0	0	0	0	0	0	0	0	0	0	0	0	0	0	0	0	0	0	0	0	0	0	0	0	0	0	0	4.0688e-05	0	0	0	0	0	0	0	0	0	0	0
TDRD5	0	0	0.0554493	0	0	0	0.00105978	0.000205842	0	0	0	0	0	0.0338822	0	0	0	0	0	0.329138	0.0390617	0	0	0.00757173	0	0	0	0	0	0	0	0	0	2.69061e-05	0	0	0.000330802	0	0	0	0	0	0	0	0	0	0	0.0119645
FAM163A	0	0	0	0	0	0	0.0041546	0.00289499	0	0	0	0	0	0	0	0	0	0	0.00708953	0	0.0213044	0	0	0.00115269	0	0	0	0	0	0	0	0	0.0500892	0	0	0	0	0	0	0	0	0	0	0	0	0.0173259	0	0.00345068
TOR1AIP2	0	0.143935	0.0945769	0.0643503	0.0589495	0.0762167	0.0267025	0.0655908	0.0155953	0.0598394	0.0200922	0	0	0.0874446	0.0514474	0.158549	0	0	0.112463	0.0682206	0.101979	0.131261	0	0.0540091	0.0293169	0.0727503	0	0	0.0704777	0	0	0.0726305	0.0832954	0.145282	0	0	0.0488643	0.0284255	0	0	0.167267	0	0.0791586	0	0.145731	0.103305	0	0.124274
TOR1AIP1	0.210172	0.0421554	0.0369842	0.0266193	0.0585854	0.00225411	0.0176974	0.0334864	0.00406342	0	0	0	0	0.0276146	0.0514474	0	0	0	0.0443444	0	0.0833584	9.63166e-05	0	0.0978975	0.0616666	0.103221	0	0	0.111231	0	0.413313	0.0779254	0	0.0654122	0	0	0.0522391	0	0	0	0	0	0	0	0.0587959	0.0698742	0.169341	0.043532
CEP350	0.209095	0.23533	0.293633	0.160238	0.125967	0.092246	0.0554895	0.0716245	0.0645566	0.0756926	0.178184	0.798442	0	0.256364	1.09568	0.262096	0	0	0.144413	0	0.254318	0.0800147	0	0.0360993	0.15296	0.117899	0.281111	0	0.127686	0	0	0.148362	0.182687	0.0351539	0.51891	0.309842	0.213584	0.239782	0	0	0.346353	0	0	0	0.0573595	0.139244	0	0.118704
QSOX1	0.0743885	0.0377637	0.0263884	0.0442362	0.0534562	0.0907351	0.0217867	0.0311	0	0	0.021526	0	0	0.0907353	0.178811	0.144177	0	0	0.0316332	0.525479	0.115481	9.63166e-05	0	0.0410368	0.0428897	0.0777755	0	0	0.054247	0	0.266751	0.0990038	0.138692	0.0653813	0	0.0839892	0.0298686	0	0.426982	0	0	0	0.0208772	0	0.0543114	0.0710683	0	0.0654014
LHX4	0	0	0	0	0	0	0.00284172	0.00049792	0	0	0	0	0	0	0	0	0	0	0.000109051	0	0	0	0	0	0	0	0	0	0.0416664	0	0	0	0	2.69061e-05	0	0	0.000151971	0	0	0	0	0	0	0	0	0	0	0.000127463
ACBD6	0.06528	0.0745992	0.0733751	0.0703516	0	0.0874725	0.0618207	0.0899341	0.256953	0	0.0247621	0.111417	0	0.0743179	0	0.123826	0	0	0.127436	0	0.0624789	0.0574476	0	0.0282698	0.0590663	0.112722	0	0.671231	0.0561403	0	0	0.234578	0.183689	0.082322	0	0.22928	0.0630805	0.0365831	0	0	0	0	0	0	0.0629509	0.0687063	0.173012	0.104489
XPR1	0.0743885	0.219083	0.0650959	0.0815444	0.0755108	0.0628283	0.0460851	0.0624329	0.0161883	0.0827509	0.0452026	0.310843	0	0.129532	0.0514474	0	0	0	0.0906193	0.153357	0.203928	0.129229	0	0.0963416	0.186979	0.0268446	0	0	0.15276	0	0	0.0840617	0.21095	0.061334	0.436056	0.179163	0.0791392	0.187334	0	0.184339	0.136405	0	0.129689	0	0.0807526	0.166476	0.173012	0.10458
KIAA1614	0	0	0	0	0	0.000161594	0.0195738	0.0127938	0.000677449	0	0	0	0	0	0	0	0	0	0.00157681	0	0	0	0	0.00411501	0.00685061	0	0	0	0.00155071	0	0	0.0817343	0.0357059	3.49071e-05	0	0	0.0266598	0	0	0	0.207496	0	0	0	6.52442e-05	0.0342547	0	0.0366459
STX6	0	0	0	0	0.00767235	0.0779015	0.019171	0.0320412	0.00573409	0	0.00298282	0	0	0.0470415	0	0.036037	0	0	0.0133844	0	0	0.0214425	0	0.0586026	0.0146987	0	0	0	0.0224077	0	0	0.0510087	0.00456937	0.0137499	0	0.309842	0.0187772	0	0	0.452719	0	0	0.135983	0	0.0264662	0.0650109	0	0.0348951
MR1	0	0	0.0337967	0	0	0	0.00218518	0.0107669	0	0	0	0	0	0	0	0	0	0	0	0	0	0	0	0.0147568	0	0	0	0	0	0	0	0	0.0376101	0	0	0	0	0	0	0	0	0	0	0	0.000250585	0	0	0.0161178
IER5	0.229891	0	0.0951461	0.151074	0.16053	0.0361031	0.0589441	0.0792776	0.215151	0.051667	0.0970937	0.140222	0	0.0961767	0.198948	0.0902893	0	0.436871	0.122422	0	0.157837	0.00369195	0	0.133511	0.0829183	0.117899	0.281111	0	0.0391226	0	0	0.103595	0.13699	0.124627	0	0	0.117926	0.201217	0	0	0	0	0	0	0.129904	0.113631	0	0.170443
CACNA1E	0.306527	0.223653	0.24488	0.445434	0.346689	0.22424	0.0841932	0.208417	0.265247	0.124998	0.218639	0.214338	0	0.247591	0.0514474	0.123364	0	0.350677	0.229926	0	0.382546	0.418894	0	0.312677	0.151501	0.385951	0	0.350429	0.190727	0	0.266751	0.268048	0.175006	0.268295	0	0.465165	0.164685	0.075789	0	0.184339	0.617428	0	0.208359	0	0.200463	0.293814	0	0.206218
ZNF648	0	0	0	0	0	0	0	0	0	0	0	0	0	0	0	0	0	0	0	0	0	0	0	0	0	0	0	0	0	0	0	0	0	0	0	0	0	0	0	0	0	0	0	0	0	0	0	0
GLUL	0	0.0653619	0.127544	0.177606	0.0490243	0.0270018	0.0201205	0.0589817	0.362277	0	0.0045282	0	0	0.133822	0.34686	0.176809	0	0	0.0831396	0	0.0892756	0.11452	0	0.2174	0.189833	0	0	1.14499	0.36723	0	0.348022	0.297249	0.63326	0.148092	0	0	0.119345	0.0279782	0	0	0	0	0.503137	0	0.039345	0.1963	0.409369	0.178475
RGSL1	0	0	0	0	0	0	0.000487523	0	0	0	0	0	0	0	0	0	0	0	0	0	0	0	0	0	0	0	0	0	0.00076636	0	0	0	0	0	0	0	0	0	0	0	0	0	0	0	0	0	0	0
RNASEL	0	0	0	0	0	0	0.00607299	0.00306462	0.00294091	0	0.000811407	0	0	0	0	0.036037	0	0	0.0296502	0	0	0	0	0.00804542	0	0	0	0	0.00307145	0	0	0.000194842	0	0.0346352	0	0	0.000294005	0	0	0	0.0275415	0	0	0	0	0	0	0.0179775
RGS16	0	0	0	0	0	0	0.00131183	0.00724584	0	0	0	0	0	0	0	0	0	0	0	0	0	0	0	0.00746861	0	0	0	0	0	0	0	0.0359349	0	0	0	0	0	0	0	0	0	0	0	0	0	0	0	0
RGS8	0	0	0	0	0	0	0.00066554	0.0101193	0	0.232569	0	0	0	0	0	0	0	0	0	0	0	0	0	0	0	0	0	0	0	0	0	0.0180141	0	0	0	0	0	0	0	0	0	0	0	0	0	0	0	0
NPL	0.0141937	0	0	0	0	0.000681042	0.003237	0.0105492	0.000677449	0	0.00210179	0	0	0	0.0421504	0	0	0	0.0126234	0	0	0	0	0.043526	0.0146987	0	0	0	0.000851343	0	0	0.102783	0.053061	2.69061e-05	0	0	0.000818011	0	0	0	0	0	0	0	0.0231101	0.033473	0	0.00419158
DHX9	0.219157	0	0.151733	0.362384	0.0258723	0.0596961	0.0500605	0.0599001	0.141415	0.659896	0.12318	0.0258996	0	0.041316	0.183765	0.1298	0	0	0.144578	0	0.247039	0.0910207	0	0.0907242	0.109705	0.260219	0.281111	0.347915	0.124548	0	0.266751	0.131043	0.206901	0.110855	0	0	0.0662436	0.212472	0.39566	0	0.219178	0	0.0129442	0	0.0681717	0.142019	0.169341	0.108362
SHCBP1L	0	0	0	0	0	0	0.000412532	0	0	0	0	0	0	0	0	0	0	0	0.000109051	0	0	0	0	0	0	0	0	0	0	0	0	8.03622e-05	0	0	0	0	9.09801e-05	0	0	0	0	0	0	0	0	0	0	0
LAMC1	0	0	0	0	0	0.0015702	0.0195861	0.0235888	0.00332893	0.201317	0.00764281	0.310843	0	0	0	0	0	0	0.000825037	0	0	0.000794274	0	0.0115907	0	0	0	0	0.00201207	0	0	0.0355852	0	0.0003501	0	0	0.0767391	0.00208748	0	0	0.107688	0	0	0	0.00555445	0.076765	0.173012	0.0234577
LAMC2	0	0	0	0	0.00907194	0	0.000333457	0	0	0	0	0	0	0	0	0	0	0	0	0	0	0	0	0	0	0	0	0	0	0	0	0	0	0	0	0	0	0	0	0	0	0	0	0	0	0	0	0
NMNAT2	0.247331	0.354864	0.288351	0.229008	0.0807602	0.389443	0.0915321	0.253727	0.508977	0.752148	0.0716037	0.404638	0	0.375363	0.283601	0.0599384	0	0.602858	0.251857	0	0.345077	0.33483	0	0.344619	0.220361	0.548439	0.199752	0.232257	0.31254	0	0.552412	0.332607	0.193583	0.348803	0.51891	0.235531	0.294538	0.603529	0.212326	0.184339	0.274029	0	0.340857	0	0.235689	0.291832	0	0.353016
SMG7	0.0408878	0.112087	0.0748205	0.0907242	0.164726	0.131219	0.0392851	0.0897817	0.0138343	0	0.0314216	0.0798414	0	0.00877412	0	0	0	0	0.0468686	0	0.027449	0.189412	0	0.0928723	0.0995004	0.362656	0	0.237893	0.120977	0	0	0.166754	0.106901	0.0936648	0	0	0.0643887	0.0365831	0	0	0.395952	0	0	0	0.150962	0.108202	0	0.204107
NCF2	0	0	0	0	0	0	0.000146958	0	0	0	0	0	0	0	0	0	0	0	0	0	0	0	0	0.0100508	0	0	0	0	0.000888349	0	0	0	0	0	0	0	0	0	0	0	0	0	0	0	0	0	0	0
ARPC5	0.285374	0.0930577	0.10692	0.161601	0.207814	0.062392	0.0341724	0.116605	0.0131428	0	0.000811407	0.111417	0	0.0117205	0	0	0	0	0.134146	0	0.108503	0.142239	0	0.118243	0.0902998	0.164701	0	0	0.151842	0	0.348022	0.130085	0.0708491	0.100969	0	0	0.0306017	0.189082	0	0	0.135052	0	0.118314	0	0.0736011	0.180329	0.34099	0.0548169
RGL1	0.158412	0.417679	0.110222	0.214132	0.105434	0.249498	0.0623576	0.0964073	0.173885	0	0.0815591	0.41875	0	0.0455678	0.15722	0.194981	0	0	0.120836	0.546462	0.215671	0.0853418	0	0.176977	0.191549	0.378866	0.117062	0	0.154096	0	0.413313	0.112583	0.239429	0.0404789	0.435681	0	0.137456	0.103681	0.513544	0.482965	0.609687	0	0.234277	0	0.107737	0.10785	0	0.189079
APOBEC4	0	0	0	0	0	0	0.000395604	8.44654e-05	0.00384723	0	0.0731205	0	0	0	0	0	0	0	0	0	0	0	0	0	0	0	0	0	0.00428289	0	0	0	0	0	0	0	4.4894e-05	0	0	0	0	0	0	0	0	0	0	0
COLGALT2	0.0408878	0.0930577	0.103967	0.0809316	0.171785	0.0445188	0.0426264	0.112642	0.23513	0	0.149603	0.07854	0	0.165216	0	0.070678	0	0	0.11045	0.0682206	0.176685	0.0329857	0	0.182344	0.102672	0	0	0.232257	0.0673023	0	0.413313	0.0464408	0.0322387	0.12167	0	0.113377	0.0455857	0.00208748	0	0	0.0275415	0	0.0129442	0	0.0542478	0.0718925	0	0.087535
TSEN15	0	0.0930577	0.0196995	0	0	0.02164	0.0306334	0.0394284	0.0356775	0	0	0	0	0	0.33266	0	0	0	0.0364281	0.193376	0.0386166	0.0461608	0	0.0158261	0	0.112722	0	0	0.009552	0	0	0.0364534	0.147838	0.0362012	0	0	0.0190772	0	0	0	0	0	0	0	0.0171152	0.0514397	0	0.024471
C1orf21	0	0.0492448	0.173734	0.189441	0.0203987	0.13826	0.063888	0.088218	0.0564672	0.0827509	0.00298282	0.0258996	0	0.0795563	0.214389	0.160762	0	0.370848	0.134052	0	0.0891192	0.14731	0	0.19346	0.154091	0	0.623652	0	0.14736	0	0.413313	0.191433	0.129107	0.106259	0	0	0.237943	0.166137	0.212326	0.184339	0.107688	0	0.173147	0	0.158704	0.14297	0	0.150294
EDEM3	0.145319	0.0377637	0.018286	0.133106	0.0726514	0.0204056	0.0401167	0.0797636	0.00893998	0	0.0969544	0	0	0.128884	0.0514474	0.095142	0	0	0.0488295	0	0.0902341	0.12585	0	0.10439	0.0906691	0	0	0	0.0447298	0	0.266751	0.0658067	0.229535	0.151585	0	0.0839892	0.0447615	0.0446489	0	0	0.25404	0	0	0	0.0437577	0.169312	0.169341	0.131152
RNF2	0	0	0.0131058	0	0.0895987	0.00156759	0.0162011	0.0355883	0.00532266	0	0.0712113	0	0	0	0	0	0	0	0.0743086	0	0.0464235	0.0418958	0	0.00588106	0.0504744	0	0	0	0.0826006	0	0	0.0654745	0	0.025914	0	0	0.0173077	0	0	0	0	0	0	0	0.0722219	0.0150135	0	0.0508723
TRMT1L	0	0.224176	0.0196995	0.0616195	0.0229894	0.0128709	0.0247223	0.0189909	0	0	0.00298282	0.0258996	0	0.0377515	0.198948	0.225543	0	0	0.0728788	0	0.0489645	0.000794274	0	0.0846646	0.0451399	0	0	0	0.0165854	0	0	0.0680347	0.0595663	0.0331629	1.00788	0	0.00657884	0	0	0	0	0	0.0591921	0	0.0546526	0.0347244	0	0.0857348
SWT1	0	0	0.0322536	0	0.00907194	0.0226731	0.0170348	0.00744631	0.0553183	0.201317	0.00737501	0	0	0.0488028	0	0.036037	0	0	0.0300622	0	0	0.0483046	0	0.0129821	0.0125924	0	0	0	0.00920131	0	0.266751	8.03622e-05	0.0952824	0.00517494	0	0	0.00119655	0.00208748	0	0	0	0	0	0	0.0885229	0.0488719	0	0.0313771
IVNS1ABP	0	0	0.0419497	0.0254366	0.13956	0.013619	0.0197059	0.0692727	0.00406342	0	0.0377645	0	0	0	0.209166	0	0	0	0.0225136	0.170212	0.107413	0.047995	0	0.0542515	0.0166707	0.177446	0	0.181871	0	0	0	0.0591489	0.0456011	0.0157243	0	0	0.0445896	0.00208748	0	0	0	0	0.0791586	0	0.0799804	0.0384143	0	0.0341152
HMCN1	0	0	0	0	0	0	0.000577613	0.000258033	0	0	0	0	0	0	0	0	0	0	0	0	0	0	0	0	0	0	0	0	0	0	0	0	0	0.00358928	0	0	0.0347909	0	0	0	0	0	0	0	0	0.0394183	0	0
PRG4	0	0	0	0	0	0	4.06446e-05	0	0	0	0	0	0	0	0	0	0	0	0	0	0	0	0	0	0	0	0	0	0	0	0	0	0	0	0	0	0	0	0	0	0	0	0	0	0	0	0	0
TPR	0.151112	0.198411	0.125523	0.109844	0.0465391	0.0421987	0.0344707	0.0773744	0.00129043	0.325749	0.0200922	0	0	0.145729	0	0.250321	0	0	0.114313	0	0.235365	0.092694	0	0.0991527	0.106456	0	0.170552	0.522895	0.0232667	0	0	0.0503553	0.159964	0.0967522	0	0.480498	0.0625351	0.00208748	0.513544	0	0.378487	0	0	0	0.100307	0.0436471	0	0.0608987
ODR4	0.347037	0	0	0.129134	0.00907194	0.0590691	0.0222406	0.062428	0.00406342	0	0.0344966	0.0915534	0	0.0377515	0.0735528	0	0	0.602858	0.0124329	0	0.0791564	0.0634604	0	0.0683907	0.0392421	0	0	0.0744918	0.131727	0	0	0.0438929	0.0371632	0.06217	0	0	0.0309974	0.00208748	0	0	0	0	0.0301683	0	0.0129781	0.0235859	0	0.0472365
PDC	0	0	0	0	0	0.00052693	0.00252278	0.00200149	0.00129043	0	0	0	0	0.00322643	0	0	0	0	0.000650736	0	0	0	0	0	0	0	0	0	0.001562	0	0	0	0	6.10373e-05	0	0	0.000177781	0	0	0	0	0	0	0	6.52442e-05	0	0	0.00686431
PTGS2	0	0	0.0292852	0.0900257	0	0	0.00267312	0.00234567	0.000677449	0	0.142529	0	0	0	0	0	0	0	0	0	0.0503908	0.0174726	0	0.014505	0	0	0	0	0.00295161	0	0	0.00475167	0	0.00642283	0	0	0.00770163	0.00208748	0	0	0	0	0	0	0.013014	0	0	0.0275534
PLA2G4A	0	0.0723267	0.03487	0	0.0585854	0.00200979	0.00202251	0.00170416	0.000677449	0	0	0	0	0	0	0	0	0	0.000371426	0	0	0	0	0.0362916	0.0568962	0	0	0.181871	0.0119426	0	0	0.000412713	0	0.000136294	0	0	0.00166248	0	0	0	0.0275415	0	0	0	0.0757945	0.0506971	0	0.00685049
BRINP3	0.141899	0.27928	0.101309	0.0237813	0.0407856	0.148106	0.179761	0.142901	0.300171	0.0756926	0.265041	0.311106	0	0.360841	0.0735528	0.205425	0	0.350677	0.13728	0	0.187262	0.142707	0	0.249758	0.107549	0.177507	0	0.0744918	0.254385	0	0	0.277734	0.158467	0.157629	0	0.113377	0.269017	0.014498	0.636449	0	0.38008	0	0.186093	0	0.227066	0.110732	0.173012	0.194759
RGS18	0	0	0	0	0	0	1.39822e-05	0	0	0	0	0	0	0	0	0	0	0	0	0	0	0	0	0	0	0	0	0	0	0	0	0	0.058398	0	0	0	0	0	0	0	0	0	0	0	0	0.0226344	0	0.00380158
RGS21	0	0	0	0	0	0	0	0	0	0	0	0	0	0	0	0	0	0	0	0	0	0	0	0	0.0350029	0	0	0	0	0	0	0.0344397	0	0	0	0	0	0	0	0	0	0	0	0	0	0	0	0
RGS1	0	0	0	0.0211775	0	0	0.000941564	0	0	0	0	0	0	0	0	0	0	0	0	0	0	0	0	0	0	0	0	0	0	0	0	0	0	0	0	0	0	0	0	0	0	0	0	0	0.015247	0	0	0
RGS13	0	0	0	0	0	0	0	8.44654e-05	0	0	0	0	0	0	0	0	0	0	0	0	0	0	0	0	0	0	0	0	0	0	0	0	0	0	0	0	0	0	0	0	0	0	0	0	0	0	0	0
AL136454.1	0	0	0	0	0	0	0.0184152	0.0199477	0.000677449	0	0.00737501	0.0258996	0	0.0537418	0	0	0	0	0.0473171	0	0.0410989	0.000794274	0	0.042471	0	0	0	0	0.0292871	0	0	0.0409569	0.0999387	0.0448463	0	0.113377	0.182829	0	0	0.184339	0	0	0.0208772	0	0.031701	0.0104873	0	0.00913342
RGS2	0.0469157	0.11606	0.0104257	0	0.0589495	0.00664581	0.0384615	0.0523434	0	0	0	0	0	0.034312	0	0	0	0	0.0252646	0	0	0.0187691	0	0.00891928	0.0130983	0	0.199752	0.196948	0.000430529	0	0	0.0177655	0.0566258	0.0109106	0	0.392008	0.05672	0.087761	0	0	0	0	0	0	0.0467234	0.0384862	0	0.0596345
UCHL5	0.11068	0	0.133852	0.0166279	0.057473	0.111872	0.0342886	0.0809772	0.017279	0	0.0662961	0.178171	0	0.127176	0.416567	0	0	0.602858	0.176138	0	0.0504956	0.0563261	0	0.105132	0.116068	0	0.170552	0	0.11208	0	0.413313	0.209071	0.104203	0.0944449	0	0	0.10663	0.161038	0	0	0	0	0.214588	0	0.107122	0.136746	0.169341	0.0984168
GLRX2	0.181491	0.13009	0.226351	0.157791	0.0351046	0.105631	0.0420501	0.130902	0.224597	0	0.0453783	0.0915534	0	0.0877703	0	0	0	0	0.12099	0	0.120553	0.0955114	0	0.0610125	0.0488711	0.169005	0	0	0.0728711	0	0	0.0253786	0.0652093	0.0798876	0	0	0.114224	0.0279782	0	0	0.107688	0	0.165325	0	0.180532	0.073462	0	0.0343176
CDC73	0	0	0.0635903	0.0620129	0.0281751	0.117926	0.0353758	0.0338143	0.00723207	0	0.0222461	0	0	0.0763254	0	0.125512	0	0	0.0300269	0	0.173997	0.129694	0	0.118864	0.0353159	0	0	0	0.238884	0	0.487898	0.0458512	0.0867322	0.0570842	0	0	0.15248	0.00728581	0.906533	0	0	0	0.0738108	0	0.0419516	0.00196072	0	0.0697852
B3GALT2	0.0408878	0.100518	0.136	0.1918	0.106441	0.0740545	0.0363387	0.129267	0.0588078	0.321362	0.00764281	0	0	0.128596	0.190819	0.107793	0	0.196131	0.0605689	0	0.249069	0.220931	0	0.18531	0.169171	0.131196	0	0	0.167881	0	0.435293	0.149468	0.201591	0.0947113	0	0.0839892	0.00922356	0.0285372	0	0.248253	0.107688	0	0.0208772	0	0.276604	0.0496758	0.402136	0.0860905
KCNT2	0.0831666	0.249672	0.195985	0.290829	0.08548	0.215067	0.122382	0.115921	0.182594	0.147594	0.0727356	0	0	0.144991	0.209166	0.0766167	0	0	0.0954765	0.558273	0.202443	0.0857975	0	0.126837	0.27302	0	0	0.487122	0.232132	0	0	0.140776	0.0952486	0.0764546	0	0.113377	0.136703	0.00728581	0	0	0.296266	0	0	0	0.0572017	0.138826	0.352076	0.163464
CFH	0	0	0	0	0	0	6.16426e-05	0	0	0	0	0	0	0	0	0	0	0	0	0	0	0	0	0	0	0	0	0	0	0	0	0.0134399	0	0	0	0	0.0428706	0	0	0	0	0	0	0	0	0.0150693	0	0
CFHR3	0	0	0	0	0	0	0	0	0	0	0	0	0	0	0	0	0	0	0	0	0	0	0	0	0	0	0	0	0	0	0	0	0	0	0	0	0	0	0	0	0	0	0	0	0	0	0	0
CFHR5	0	0	0	0	0	0	0.000103277	0	0	0	0.00210179	0	0	0	0	0	0	0	0	0	0	0	0	0	0	0	0	0	0	0	0	0	0	0	0	0	0	0	0	0	0	0	0	0	0	0	0	0
F13B	0	0	0	0	0	0	0	0	0	0	0	0	0	0	0	0	0	0	0	0	0	0	0	0	0	0	0	0	0	0	0	0	0	0	0	0	0	0	0	0	0	0	0	0	0	0	0	0
ASPM	0	0	0	0	0	0	0.00319308	0	0	0	0	0	0	0	0	0	0	0	0	0	0	0	0	0	0	0	0	0	0.000831658	0	0	8.03622e-05	0	0	0	0	0.000149798	0	0	0	0	0	0	0	0	0	0	0
ZBTB41	0.0914139	0	0.0604874	0.127141	0.19119	0.123505	0.0300705	0.0772683	0.212718	0.0976056	0.368846	0.111417	0	0.0703735	0.0735528	0.122907	0	0.196131	0.0718974	0	0.268293	0.158034	0	0.105152	0.0970244	0.0268446	0.117062	0	0.097064	0	0	0.0392917	0.0233086	0.0699399	0	0	0.0467398	0.228979	0	0	0.346725	0	0.331911	0	0.0759289	0.0966221	0.402611	0.13465
CRB1	0	0.0723267	0.0464317	0.0601258	0	0.0318114	0.0110167	0.0182084	0.170481	0.150266	0.0149108	0.0798414	0	0.0673537	0.209166	0	0	0	0.0958334	0.236072	0	0.000794274	0	0.0713642	0.0711789	0	0	0	0.00685729	0	0	0.0858052	0.0199056	0.0199333	0	0	0.0215536	0	0	0	0	0	0.0859647	0	0.0109011	0.0231329	0.402611	0.0438148
DENND1B	0.0280608	0.0492448	0.0677403	0.0900257	0	0.112359	0.047861	0.0421169	0.0381612	0.251801	0.0233555	0	0	0	0	0	0	0	0.0785811	0	0.0624276	0.00369195	0	0.0422467	0.0502002	0.317133	0.281111	0.386564	0.0709041	0	0	0.0817118	0.122284	0.0301557	0	0.0839892	0.0234757	0.0328121	0	0.642874	0	0	0	0	0.0741479	0.127332	0	0.0474253
C1orf53	0	0	0.0129382	0.0254366	0	0.03366	0.00256808	0.00853745	0.00406342	0.150266	0	0.0798414	0	0	0	0	0	0	0.00408984	0	0	0	0	0.00511848	0	0	0	0	0.00307145	0	0	0	0	6.10373e-05	0	0	0.000242003	0	0	0	0	0	0	0	0.0118009	0.0125878	0	0.00359291
NEK7	0.15922	0.103122	0.0544117	0.129646	0	0.000727927	0.0212231	0.0262247	0.0131738	0.051667	0.00262299	0.253773	0	0	0.0421504	0	0	0	0.0110484	0.169381	0.00887498	0	0	0.0169357	0.0707054	0.181888	0	0.391798	0.00847616	0	0.552412	0.052239	0	0.0117792	0.51891	0.392008	0.0169734	0.00728581	0	0	0	0	0	0	0.0592144	0.123537	0	0.0314751
PTPRC	0	0	0	0	0	0.00438959	0.00362222	0.000170738	0	0	0	0.0798414	0	0	0	0	0	0	0.0180835	0	0	0	0	0.0134582	0	0	0	0	0.0428982	0	0	0	0.0456011	0.0206657	0	0	0.000271583	0	0	0	0	0	0	0	0	0	0	0.000678422
NR5A2	0	0	0	0	0	0	9.03e-05	9.86818e-05	0	0	0	0	0	0	0	0	0	0	0	0	0	0	0	0	0	0	0	0	0	0	0	0	0	0	0	0	0.000151971	0	0	0	0	0	0	0	0	0	0	0
ZNF281	0	0	0.0548955	0.116702	0.0646327	0.151155	0.0258258	0.0371057	0.00416682	0	0.0750724	0	0	0	0.432072	0	0	0.47618	0.0631781	0	0.0495386	0.133972	0	0.0161017	0.0287201	0.112722	0	0	0.108552	0	0	0.0254459	0.0595663	0.0549041	0	0.0839892	0.0289842	0.00208748	0	0	0	0	0.191098	0	0.0634833	0.0829092	0.34099	0.0675663
KIF14	0	0	0	0	0	0.00180008	0.00123642	0	0	0	0	0	0	0	0	0	0	0	0	0	0	0	0	0	0	0	0	0	0	0	0	0	0	0	0	0	0	0	0	0	0	0	0	0	0	0	0	0
DDX59	0	0	0.0209881	0	0	0.00053234	0.00303159	0.000574587	0.000826809	0	0	0	0	0	0	0	0	0	0	0	0.0262209	0	0	0.0173632	0	0	0	0	0.00371863	0	0	8.03622e-05	0.00543251	0	0	0	0.00323091	0.169089	0	0	0	0	0	0	0.0917711	0	0	0.000127463
CAMSAP2	0.409422	0.56134	0.432726	0.327887	0.21744	0.363404	0.0862348	0.215852	0.152632	0.118707	0.181933	0	0	0.432339	0.290612	0.350889	0	0.41568	0.313084	0.328431	0.393146	0.273741	0	0.28057	0.308131	0.530126	0.41471	0.217564	0.270669	0	0	0.365379	0.470469	0.315804	0.169824	0.607395	0.384703	0.227115	0.426982	0.248253	0.246821	0	0.232939	0	0.426235	0.318948	0.541329	0.379115
INAVA	0	0	0	0	0	0	3.69501e-05	1.90053e-05	0	0	0	0	0	0	0	0	0	0	0	0	0	0	0	0	0	0	0	0	0	0	0	0.000118022	0	0	0	0	0	0	0	0	0	0	0	0	0	0	0	0.00786867
KIF21B	0.0469157	0.479588	0.161593	0	0.0604281	0.0292646	0.0229761	0.0419416	0.00332893	0.0827509	0.00620155	0.253773	0	0.0265248	0.251534	0.0423244	0	0	0.00612331	0.153357	0.0344974	0.0317301	0	0.0649807	0.0125924	0.272545	0.117062	0	0.0431537	0	0	0.0694767	0.0539777	0.0759029	0	0	0.0538435	0.049782	0	0	0.12038	0	0.0129442	0	0.0878018	0.0412336	0.402136	0.0548887
CACNA1S	0	0	0	0.0211775	0	0	0.00136829	0.00013296	0	0	0.00210179	0	0	0.0057162	0	0	0	0	0	0	0	0	0	0	0	0	0	0	0.00076636	0	0	0	0	0	0	0	0	0	0	0	0.0275415	0	0	0	0	0	0	0
ASCL5	0	0.052195	0	0	0	0	0.000654833	0	0	0	0	0	0	0	0	0	0	0	0	0	0	0	0	0	0	0	0	0	0	0	0	0	0	0	0	0	0	0	0	0	0	0	0	0	0	0	0	0.00240192
TMEM9	0.0743885	0.25337	0.136258	0.127631	0.139063	0.0782029	0.0362821	0.0735655	0.179465	0	0.236065	0	0	0.252095	0.0802929	0.25026	0	0.62706	0.148521	0.287214	0.133489	0.133255	0	0.166322	0.145635	0.426124	0	0.386564	0.0176194	0	0	0.192244	0.128405	0.12774	0	0	0.157955	0.100642	0	0	0.135052	0	0.393922	0	0.0936793	0.150618	0.173012	0.191659
IGFN1	0	0	0	0	0	0	5.68678e-05	0	0	0	0	0	0	0	0	0	0	0	0	0	0	0	0	0	0	0	0	0	0	0	0	0	0	0	0	0	0.000356218	0	0	0	0	0	0	0	0	0	0	0
PKP1	0	0	0	0	0	0	0.00210395	0	0.249646	0	0	0	0	0	0.0735528	0	0	0	0	0	0	0	0	0	0	0	0	0	0	0	0	0	0	0	0	0	0	0	0	0	0	0	0	0	0.013014	0.0129766	0	0
TNNT2	0.152955	0	0	0.0211775	0	0.0121558	0.0185732	0.0151549	0.00532266	0.294722	0	0	0	0.0057162	0	0.15188	0	0	0.00706918	0	0.0410989	0.0292946	0	0.0169231	0.0394835	0	0	0	0.00356105	0	0	0.0108409	0.181948	0.00460082	0	0	0.00332137	0.014498	0	0	0	0	0	0	0.0228782	0	0	0.0185693
LAD1	0	0	0	0	0	0	0	1.90053e-05	0	0	0	0	0	0	0	0	0	0	0	0	0	0	0	0	0	0	0	0	0	0	0	0	0	0	0	0	0	0	0	0	0	0	0	0	0	0	0	0.000127463
TNNI1	0	0	0	0	0	0	0	0	0	0	0	0	0	0	0	0	0	0	0	0	0	0	0	0	0	0	0	0	0	0	0	0	0	0	0	0	0	0	0	0	0	0	0	0	0	0.0211538	0	0
PHLDA3	0.113381	0	0.158383	0.175691	0.0162042	0.0788195	0.0263742	0.0354218	0.0116557	0.051667	0.000811407	0.583767	0	0	0.0735528	0	0	0	0.075799	0.214708	0.0910459	0.0675972	0	0.0105701	0.115602	0	0.117062	0	0.121018	0	0	0.000510789	0.00456937	0.0577156	0	0	0.0773726	0	0	0.452719	0.107688	0	0.141611	0	0.0607352	0.0206667	0.402611	0.0573807
CSRP1	0.0280608	0	0.131401	0	0.00907194	0.0831814	0.0131121	0.0536488	0.000677449	0	0	0	0	0.0808404	0	0	0	0	0.0346128	0	0	0.0237849	0	0.0863254	0.110649	0.139302	0	0.0744918	0.00388747	0	0	0.033898	0.0376441	0.0313878	0	0	0.0986029	0.0215857	0	0	0	0	0.184945	0	0.0452304	0.0508839	0	0.0256065
NAV1	0.0551229	0.0653619	0.137306	0.267743	0.160061	0.163137	0.048668	0.138265	0.433204	0.051667	0.0950227	0	0	0.0966167	0	0.0833112	0	0.47618	0.0723435	0	0.233255	0.009126	0	0.0898866	0.189302	0.0727503	0	0.50314	0.0585539	0	0.266751	0.22396	0.307133	0.131931	0	0.113377	0.0459516	0.0600067	0	0	0.279069	0	0.0849894	0	0.152445	0.153339	0.169341	0.140287
IPO9	0.0633032	0.184353	0.217711	0.200103	0.115063	0.0930105	0.0485572	0.0555507	0.0288325	0.213499	0.0156801	0.258842	0	0.13735	0.0735528	0.0383269	0	0.602858	0.0817035	0.301308	0.0608327	0.054351	0	0.123682	0.0950136	0.0414538	0.295273	0	0.188524	0	0.88271	0.159193	0.0492108	0.136392	0	0	0.108852	0.0324085	0	0	0.205296	0	0.0991607	0	0.0820371	0.310759	0	0.143061
SHISA4	0.0823635	0	0.0891847	0.106752	0.0456794	0.0849368	0.0350777	0.0720903	0.0131428	0	0.000811407	0	0	0.0869433	0	0	0	0	0.092193	0	0.125757	0.183095	0	0.129623	0	0.29476	0	0	0.161361	0	0	0.136376	0.130798	0.0647689	0	0.392008	0.100168	0.0215857	0	0	0	0	0.0301683	0	0.049665	0.112372	0	0.152202
LMOD1	0	0	0	0	0	0.0333361	0.000339601	0.000284759	0	0	0	0	0	0.0057162	0	0	0	0	0	0	0	0	0	0	0	0	0	0	0	0	0	0.0180141	0	0.00515033	0	0	0.00015165	0	0	0	0	0	0	0	0	0	0	0.00349996
TIMM17A	0.172927	0	0.0902432	0.037757	0.148501	0.141777	0.0290554	0.142355	0.0192523	0.0756926	0.0576805	0	0	0.154183	0	0.235864	0	0	0.157588	0	0.192713	0.123936	0	0.175105	0.055167	0.338729	0.199752	0.48134	0.0896674	0	0	0.14292	0.166576	0.111586	0	0.0839892	0.137304	0.0806287	0	0	0.0275415	0	0.0129442	0	0.0848638	0.109928	0.169341	0.081569
RNPEP	0	0.100891	0.0322536	0	0	0.0319168	0.0102419	0.0166945	0.0605067	0	0	0.0258996	0	0.0623806	0	0.0603161	0	0	0.0499872	0	0	0.0324604	0	0.0298442	0.0330007	0.129192	0	0	0.0762414	0	0	0.000985815	0	0.000309059	0	0	0.01796	0.161038	0	0	0.176265	0	0	0	0.00160314	0.00810844	0	0.0309174
ELF3	0	0	0	0	0	0	1.10515e-05	4.70516e-05	0	0	0	0	0	0	0	0	0	0	0	0	0	0	0	0	0	0	0	0	0	0	0	0	0	0	0	0	0	0	0	0	0	0	0	0	0	0	0	0
GPR37L1	0	0	0.0382118	0	0	0	0.00229101	0.0234047	0	0	0	0	0	0.036841	0	0	0	0	0	0	0	0	0	0.00851133	0	0	0.295273	0.170223	0	0	0	0.0848909	0.0737252	0.00976334	0	0	0.0032576	0	0	0	0	0	0.0208772	0	0	0	0	0.0250261
ARL8A	0.172615	0	0.260843	0.12375	0.142497	0.237886	0.0548354	0.170218	0.233417	0.373142	0.187404	0.0927485	0	0.242429	0.459882	0.134613	0	0.350677	0.167893	0	0.485709	0.111156	0	0.230173	0.0776672	0.256745	0.295273	0.237893	0.137141	0	0.615688	0.300445	0.139282	0.163433	0	0.392008	0.137187	0.32921	0.212326	0	0.33635	0	0.237726	0	0.171232	0.256278	0.173012	0.174408
PTPN7	0	0	0	0	0	0.000479598	0.00010534	0.000571467	0	0	0	0	0	0	0	0	0	0	0	0	0	0	0	0	0	0	0	0	0	0	0	0	0	0	0	0	0	0	0	0	0	0	0	0	0	0	0	0
LGR6	0	0	0	0	0	0	0.000958214	0.000296743	0	0	0	0	0	0	0	0	0	0	0	0	0	0	0	0	0	0	0	0	0	0	0	0	0	3.49071e-05	0	0	0	0	0	0	0	0	0	0	0	0.0138378	0	0
UBE2T	0	0.0377637	0.0482469	0.0811474	0.076016	0.0552749	0.0181748	0.0133352	0	0	0	0	0	0.00322643	0	0	0	0	0.062694	0	0	0	0	0.0535487	0.0115955	0.129192	0	0	0.0305254	0	0.266751	0.000118022	0.0749422	0.0351438	0	0	0.00135599	0.0323687	0	0	0	0	0	0	0.0451907	0.0148313	0	0.0161159
PPP1R12B	0.131444	0.280265	0.347605	0.0211775	0.0807499	0.253277	0.0731545	0.15161	0.214007	0.201317	0.0162491	0.16187	0	0.199994	0.237938	0.121773	0	0	0.112691	0.198848	0.1935	0.176098	0	0.229578	0.102672	0.36932	0	0.231065	0.248865	0	0	0.215031	0.267541	0.104338	0	0.179163	0.131475	0.0459445	0	0	0.205296	0	0.0791586	0	0.212907	0.243997	0.402136	0.0803981
SYT2	0.198984	0	0.0211245	0.0728725	0	0.0886306	0.00648699	0.0886769	0.0203582	0.690523	0.207275	0.0735045	0	0.03476	0.253078	0	0	0	0.0608079	0.402237	0.0656199	0.0753624	0	0.0512877	0.128418	0	0	0	0.0782699	0	0	0.0208837	0.00880676	0.134729	0	0.278165	0.0171719	0.0801214	0	0	0	0	0	0	0.0146557	0.0604538	0	0.0369304
KDM5B	0.363433	0.133276	0.0656699	0.351593	0.0858385	0.199797	0.061565	0.107732	0.0583578	0	0.112314	0.253773	0	0.102118	0.15722	0.095678	0	0	0.0787695	0	0.0608909	0.333227	0	0.115774	0.0449374	0.192683	0	0.181871	0.134063	0	0	0.118688	0.287719	0.115402	0	0.327371	0.105373	0.0940087	0	0	0	0	0.0591921	0	0.1313	0.110722	0.402611	0.119994
RABIF	0	0	0.14704	0.0616195	0.0207269	0.0219186	0.0171934	0.0429497	0.0025271	0	0.0227282	0	0	0	0.0735528	0.0528052	0	0	0.0487691	0.185424	0.0280039	0.0647987	0	0	0.0415563	0	0.170552	0	0.00513223	0	0.552412	0.0250474	0.00880676	0.0364028	0	0	0.0398962	0.0215857	0.426982	0	0.190819	0	0	0	0.00510193	0.0342787	0	0.05407
KLHL12	0.216325	0.0653619	0.0847575	0.0824896	0.099736	0.0906874	0.0255853	0.0673414	0	0.0598394	0.0348672	0	0	0.0373332	0.0421504	0.095678	0	0	0.124263	0.169795	0.0383875	0.072734	0	0.0459026	0.0332876	0.0777755	0	0.232257	0.0767977	0	0	0.0244128	0.0762632	0.0675728	0	0.392604	0.0657214	0.0806287	0	0.248253	0	0	0	0	0.0508797	0.10587	0	0.0810173
ADIPOR1	0.0400124	0.113967	0.0285437	0.0468346	0.123569	0.00261896	0.0254359	0.0548211	0.0144219	0.0598394	0.00298282	0	0	0.0549857	0.11963	0.131942	0	0	0.0679153	0	0.0514847	0.0275962	0	0.050711	0.0357864	0	0	0	0.0048948	0	0	0.0434866	0.0578729	0.0661831	0	0	0.0484006	0.0328121	0	0	0	0	0.0301683	0	0.0592052	0.0590273	0	0.0702687
CYB5R1	0.0551229	0	0.0288964	0.138586	0.193946	0.00107134	0.00864394	0.0324989	0.0025271	0	0.113443	0	0	0.0536215	0	0.21092	0	0	0.012974	0	0.0182075	9.63166e-05	0	0.0454326	0.0155065	0	0.170552	0	0	0	0	0.0800735	0	0.0275787	0	0.269044	0.000505298	0.00208748	0	0	0	0	0.0849894	0	0.0772268	0.0237436	0	0.00913862
TMEM183A	0.177639	0.113614	0.0191577	0.207747	0.0726467	0.167451	0.0296288	0.0672497	0.00479524	0.170788	0.0474223	0.0927485	0	0.156628	0	0	0	0.370848	0.0934981	0	0.071721	0.0625365	0	0.0448164	0.0523974	0	0	0	0.0886173	0	0	0.0985502	0.015283	0.0951645	0	0.392008	0.0457091	0.169747	0	0.248253	0	0	0.0534575	0	0.0463924	0.07844	0	0.0560623
PPFIA4	0.118238	0.113967	0.024724	0	0.103351	0.0348144	0.057206	0.0467575	0.219975	0.118071	0.00298282	0	0	0.0756284	0	0.095678	0	0	0.062708	0.315046	0.0875315	0.0666315	0	0.117848	0.0793874	0.305064	0.193415	0	0.00582209	0	0	0.0671885	0.0630578	0.052663	0	0	0.114631	0.014498	0	0.184339	0.177208	0	0.0301683	0	0.0526534	0.115878	0	0.0468984
MYOG	0	0	0	0	0	0	0	0	0	0	0	0	0	0	0	0	0	0	0	0	0	0	0	0	0	0	0	0	0	0	0	0	0	0	0	0	0	0	0	0	0	0	0	0	0	0	0	0
ADORA1	0.136699	0.224425	0.0980333	0.0254366	0.156251	0.155082	0.027019	0.0523412	0.228756	0	0.10404	0.0258996	0	0.0057162	0	0	0	0	0.0777262	0.402237	0.126986	0.000368496	0	0.105616	0.097776	0.129192	0	0	0.0518627	0	0	0.0863828	0.00543251	0.0846265	0	0	0.0526066	0.324731	0	0	0	0	0	0	0.153056	0.0901415	0	0.0790153
MYBPH	0	0	0	0	0	0	3.05917e-05	0	0	0	0	0	0	0	0	0	0	0	0	0	0	0	0	0	0	0	0	0	0	0	0	0	0	0	0	0	0	0	0	0	0	0	0	0	0	0	0	0
CHI3L1	0	0	0.0131058	0	0.0759684	0.000846672	0.0130376	0.039546	0	0	0.00210179	0	0	0.0853802	0	0	0	0	0	0	0.0590419	0.111275	0	0.00478898	0.0650481	0	0	0.492713	0.00155071	0	0	0	0	0.00127779	0	0	0.054459	0	0	0	0	0	0.0523374	0	0.00735689	0.0571536	0	0.0343673
CHIT1	0	0	0	0	0.0585854	0.00040221	0.00143676	0.00774989	0	0	0	0	0	0	0	0	0	0	0	0	0	0	0	0	0	0	0	0	0.00479786	0	0	8.03622e-05	0	0	0	0	0.00023713	0	0	0	0	0	0.108701	0	0.0116492	0	0	0
BTG2	0	0	0.0325415	0	0	0.000543149	0.00459703	0.00708436	0	0	0.00210179	0	0	0.0185371	0	0	0	0	0.0165737	0	0.0103334	0	0	0.0257973	0.0169679	0	0	0.412578	0	0	0	0.0169603	0.0401119	0	0	0	0.0490056	0	0	0	0	0	0	0	0	0.0239992	0	0.0294941
FMOD	0	0	0	0	0	0	0.000312122	0.0032118	0	0	0	0	0	0	0	0	0	0	0	0	0	0	0	0	0	0	0	0	0	0	0	0	0	0	0	0	0	0	0	0	0	0	0	0	0.00024526	0	0	0
PRELP	0	0	0.0158325	0	0	0	0.0308196	0.0391289	0	0	0.0156801	0	0	0.0541552	0	0.095678	0	0	0.0031705	0	0	0	0	0.0234483	0	0	0	0	0.0351793	0	0	0	0.0749422	0.011216	0	0	0.129614	0.322289	0.212326	0.642874	0	0	0	0	0.00698324	0.0222112	0	0.0276165
OPTC	0	0	0	0	0	0	0	5.79249e-05	0	0	0	0	0	0	0	0	0	0	0	0	0	0	0	0	0	0	0	0	0	0	0	0	0	0	0	0	0	0	0	0	0	0	0	0	0	0	0	0
ATP2B4	0.280426	0.51536	0.318553	0.290549	0.216894	0.34447	0.0864664	0.251533	0.379316	0.847333	0.221294	0.597005	0	0.391311	0.0421504	0.392987	0	0.727606	0.27788	0.170212	0.327613	0.34396	0	0.288671	0.422946	0.246358	0.117062	0.295815	0.301593	0	0.266751	0.318423	0.251419	0.270013	0.450664	0.545718	0.237959	0.64132	0.931723	0	0.374919	0	0.13712	0	0.320856	0.273368	0	0.296197
LAX1	0	0	0	0	0	0	0	0	0	0	0	0	0	0	0	0	0	0	0	0	0	0	0	0	0	0	0	0	0	0	0	0	0	0	0	0	0	0	0	0	0	0	0	0	0	0	0	0
SNRPE	0	0	0.0753091	0.113672	0.111239	0.00352874	0.0159058	0.0423036	0.00306306	0.105425	0.0144389	0.111417	0	0.0273104	0	0	0	0	0.0187495	0.169795	0.0280039	0.031773	0	0.0527648	0	0	0.281111	0	0.0150504	0	0.413313	0.0499271	0	0.0361	0	0	0.017942	0	0	0	0	0	0	0	0.0460458	0.0300261	0.34099	0.0306927
SOX13	0	0	0	0	0	0	0.00050557	0.00301111	0.173072	0.0756926	0	0	0	0	0	0	0	0	0	0	0	0	0	0.0187584	0	0	0	0	0	0	0	0.0144477	0	0.0232985	0	0	0	0	0.212326	0	0	0	0	0	0	0	0	0.0113409
ETNK2	0	0	0	0	0	0.00438959	0.00360156	0.0080756	0	0	0	0	0	0	0	0	0	0	0	0	0	0	0	0.0095733	0.0568302	0	0	0	0.0175431	0	0	0	0	0.0541808	0	0	0.00123895	0	0	0	0	0	0	0	0.0569498	0	0	0.0145331
REN	0	0	0	0	0	0	0.0010326	0.000258033	0	0	0	0	0	0	0	0	0	0	0	0	0	0	0	0	0	0	0	0	0	0	0	0	0	0	0	0	0	0	0	0	0	0	0	0	0	0	0	0
KISS1	0	0	0	0	0	0	0.000155047	0	0	0	0	0	0	0	0	0	0	0	0	0	0	0	0	0	0	0	0	0	0	0	0	0	0	0	0	0	0	0	0	0	0	0	0	0	0	0	0	0
GOLT1A	0	0	0.0125332	0	0	0	0.00344048	0.00654888	0	0	0	0	0	0	0	0	0	0	0	0	0	0	0	0.0231223	0	0	0	0	0	0	0	0	0	0	0	0	0	0	0	0	0	0	0	0	0	0	0	0.00392676
PLEKHA6	0.0141937	0.171298	0.108997	0.162286	0.0588812	0.084899	0.0709212	0.137481	0.0161984	0.051667	0.0478216	0.310843	0	0.0907864	0.11963	0.158012	0	0	0.0982311	0	0.124333	0.123434	0	0.150777	0.0759804	0	0.117062	0.575657	0.0942222	0	0	0.245407	0.222028	0.0937665	0.169824	0.179163	0.106996	0.193219	0.906533	0.71163	0	0	0.0129442	0	0.0960079	0.104377	0	0.14751
PPP1R15B	0.0992468	0.13009	0.0270432	0	0.0280607	0.00919308	0.020763	0.0193021	0.00532266	0.409507	0.040004	0	0	0.0265248	0.198948	0.0766167	0	0	0.0775224	0	0	0	0	0.0419739	0	0	0	0	0.00280511	0	0	0.0964582	0.015283	0.0347273	0	0.392008	0.00528873	0.172371	0	0	0	0	0.289303	0	0.0318042	0.0861717	0	0.0247573
PIK3C2B	0.0400124	0	0.0278228	0	0	0.0338654	0.0106835	0.023492	0.150749	0	0	0	0	0	0	0	0	0	0.0125769	0	0	0.0647929	0	0	0.00536709	0	0	0.304984	0.0972606	0	0.266751	0.0283545	0.0492392	0.0153927	0	0	0.0248185	0.0284255	0	0	0	0	0	0	0.000250585	0.00944549	0	0.0300457
MDM4	0.305592	0.210746	0.067878	0.155648	0.0940487	0.0632247	0.0306727	0.062906	0.219569	0	0.00262299	0	0	0.0221311	0	0.0984356	0	0.196131	0.0282906	0.214708	0.0880117	0.042533	0	0.0613978	0.0424436	0	0	0	0.0806576	0	0	0.212492	0.131976	0.0503832	0	0.179163	0.0436768	0.240159	0	0	0.279069	0	0.091002	0	0.100348	0.0722708	0	0.0783305
LRRN2	0.0141937	0.0696152	0.100203	0.0211775	0.0322409	0.00675826	0.0272723	0.0429419	0.00538769	0	0.0513027	0.111417	0	0.0517675	0.11963	0	0	0.350677	0.0282235	0	0.114445	0.0130304	0	0.0876125	0.0904997	0.169005	0.117062	0	0.00880497	0	0	0	0.0521518	0.0682977	0.403088	0	0.073435	0.014498	0	0	0.0275415	0	0.0208772	0	0.0740799	0.0900258	0	0.10453
NFASC	0.125604	0.32695	0.261089	0.125685	0.178356	0.180166	0.0624094	0.1286	0.220962	0.0598394	0.0641637	0.293403	0	0.103728	0.198948	0.479153	0	0.436871	0.169002	0	0.253494	0.204752	0	0.269782	0.0743547	0.181332	0.305688	0.619739	0.132409	0	0.552412	0.306605	0.0805763	0.230073	0.434673	0.22928	0.191162	0.175519	0.513544	0	0	0	0.136162	0	0.127043	0.230017	0.173012	0.260064
CNTN2	0.0280608	0.172686	0.106749	0.164549	0.0761614	0.0672685	0.024481	0.0716199	0.01875	0	0.03951	0.0258996	0	0.124483	0.616902	0.063344	0	0	0.0884946	0	0.106361	0.0840085	0	0.102984	0.127601	0	0	0	0.0654165	0	0	0.0287479	0.248882	0.0896665	0	0.392604	0.0129374	0.0477687	0	0.642874	0	0	0.464275	0	0.0584696	0.030123	0	0.121283
TMEM81	0	0	0	0	0.033826	0.0010001	0.00732255	0.000605536	0	0	0	0	0	0	0	0	0	0	0.000547503	0	0.0182075	9.63166e-05	0	0.016672	0.0461112	0	0	0	0	0	0	0.000437244	0	0.00279762	0	0	0.0078489	0.153983	0	0	0	0	0	0	0.0023832	0.010776	0	0.0254005
RBBP5	0.069484	0.209948	0.0153805	0.0187963	0	0.0123956	0.0245713	0.0505027	0.00416446	0	0.0350666	0	0	0.0742482	0.11963	0	0	0.602858	0.109895	0	0	0.0620983	0	0.0339441	0.0444928	0	0.199752	0.0744918	0.0427642	0	0	0.0770521	0.118021	0.0333823	0	0	0.0337022	0	0	0	0.190819	0	0.0208772	0	0.069061	0.125128	0.169341	0.0670063
DSTYK	0.15922	0.258931	0.161033	0.296642	0.21493	0.143695	0.053248	0.14729	0.250419	0.220049	0.0427856	0.207866	0	0.116622	0.111788	0.070678	0	0.436871	0.18481	0.153357	0.174403	0.162128	0	0.160499	0.119365	0.192638	0.281111	0.377402	0.199226	0	0	0.262845	0.224664	0.116539	0	0	0.240674	0.34011	0.212326	0.248253	0.42493	0	0.209465	0	0.135189	0.185767	0	0.256084
TMCC2	0.0400124	0	0.0866378	0	0.0843383	0.0044789	0.0184028	0.0409118	0.0126678	0.105425	0.0144389	0	0	0.0631047	0.251591	0	0	0	0.0347703	0	0	9.63166e-05	0	0.0405258	0.0859706	0	0	0	0.184617	0	0.266751	0.00808937	0.119121	0.0796794	0	0.113377	0.0680571	0.00208748	0	0	0	0	0	0	0.0948659	0.0280264	0	0.111636
NUAK2	0	0	0	0	0	0	4.68067e-05	0	0	0	0	0	0	0	0	0	0	0	0	0	0	0	0	0	0	0	0	0	0	0	0	0	0	0	0	0	0	0	0	0	0	0	0	0	0	0	0	0
KLHDC8A	0	0	0.0776333	0	0	0	0.0036556	0.0121011	0	0.0598394	0	0	0	0	0	0	0	0	0.00740986	0	0	0.0201237	0	0	0	0.169005	0	0	0	0	0	0	0.00880676	0.00899702	0	0	4.4894e-05	0	0	0	0	0	0	0	0	0.0156992	0	0.0217216
LEMD1	0	0	0	0	0	0	0.00145711	0.00361745	0	0	0	0	0	0	0	0	0	0	0	0	0	0.0215837	0	0	0	0	0	0	0	0	0	0	0	0.0108166	0	0	6.14997e-05	0	0	0	0	0	0	0	0	0	0	0.00317539
CDK18	0	0	0.0459429	0	0.0923743	0.00146294	0.043833	0.069693	0.243116	0.0598394	0.0144389	0	0	0.0331164	0	0	0	0.602858	0.0625821	0	0.0988105	0.0422086	0	0.0625356	0.0644942	0	0	0	0	0	0.413313	0.041398	0.103674	0.00377651	0	0	0.0503655	0.206024	0	0	0.310902	0	0.0129442	0	0.0321462	0.0638803	0	0.0704516
MFSD4A	0.318228	0.444813	0.206359	0.0187963	0.250404	0.177602	0.0450522	0.168291	0.152141	0.218432	0.0761027	0.0258996	0	0.282901	0.0514474	0.281198	0	0	0.25649	0.354423	0.244368	0.142425	0	0.363657	0.202218	0.250552	0.199752	0.196948	0.0796973	0	0.552412	0.20042	0.266564	0.202221	0	0.329304	0.0854672	0.173137	1.0541	0.21867	0.606458	0	0.132004	0	0.242811	0.23737	0.34099	0.111885
ELK4	0	0	0.0900715	0	0.0666249	0.0010571	0.0141941	0.0224916	0.00332893	0.294722	0.0113069	0	0	0	0	0.0608258	0	0.737291	0.0311683	0	0	0.0237022	0	0.0235631	0.0568991	0	0	0	0.0402124	0	0	0.0398358	0.0547934	0.0412956	0.450664	0	0.0100707	0	0	0	0.218621	0	0.0129442	0	0.0966004	0.0348137	0	0.032948
SLC45A3	0	0	0	0	0	0	0.000173366	0	0	0	0	0	0	0	0	0	0	0	0	0	0	0	0	0.00702547	0.0216669	0	0	0.237893	0.0101828	0	0	0	0	0	0	0.113377	0	0.0284255	0	0	0	0	0	0	0	0	0	0
NUCKS1	0.563598	0.476342	0.441859	0.652814	0.389516	0.416978	0.091117	0.290437	0.171662	0.498923	0.373866	0.256803	0	0.527189	0.378125	0.386693	0	1.33023	0.395068	0.153357	0.494966	0.273557	0	0.382259	0.369735	0.411574	0.440347	0.451673	0.339106	0	0	0.345941	0.374	0.393918	0	0.48248	0.333068	0.293659	0.472259	0.71163	0.76891	0	0.288216	0	0.532697	0.545653	0.352076	0.313044
RAB29	0	0	0.0275085	0.0187963	0	0.00494472	0.00959948	0.0222745	0	0	0	0	0	0	0	0	0	0	0.0241427	0.185424	0.0885998	0	0	0.00245166	0	0	0	0.31807	0.000888349	0	0	0.04427	0.0238596	0.0153586	0	0	0.00120346	0.0323687	0	0	0	0	0	0	0.000311833	0	0	0.0107756
SLC41A1	0.0280608	0	0	0.0135772	0	0.0627286	0.0085702	0.0204352	0.0130577	0.0598394	0.00210179	0	0	0	0	0	0	0	0.0092695	0	0	0.0455289	0	0.0201831	0.037748	0	0	0.0744918	0.138758	0	0	0.0895855	0	0.018196	0	0	0.00357913	0.10947	0	0	0	0	0	0	0.01576	0.0620909	0	0.0304006
PM20D1	0	0	0	0	0	0	0.000965022	0.000342004	0	0	0.000811407	0	0	0	0	0	0	0	0.000547503	0	0.0238884	0	0	0	0	0	0	0	0	0	0	0	0	0	0	0	0	0	0	0	0	0	0	0	0	0	0	0
SLC26A9	0	0	0	0	0	0	2.50194e-05	0	0	0	0	0	0	0	0	0	0	0	0	0	0	0	0	0	0	0	0	0	0.000958189	0	0	0	0	0	0	0	0	0	0	0	0	0	0	0	0	0	0	0
RAB7B	0	0	0	0	0	0	0.00105061	0	0	0	0	0	0	0	0	0	0	0	0	0	0	0	0	0	0	0	0	0	0	0	0	0	0.00880676	0	0	0	0	0	0	0	0	0	0	0	0	0	0	0
CTSE	0	0	0	0	0	0	0	0	0	0	0	0	0	0	0	0	0	0	0	0	0	0	0	0	0	0	0	0	0	0	0	0	0	0	0	0	0	0	0	0	0	0	0	0	0	0	0	0
RHEX	0	0	0	0	0.0207269	0	0.00334549	0	0	0	0	0	0	0	0	0	0	0	0	0	0	0	0	0.00411501	0	0	0	0	0	0	0	0	0	0	0	0	0	0	0	0	0	0	0	0	0.00748831	0	0	0
AVPR1B	0	0	0	0	0	0	0	0	0	0	0	0	0	0	0	0	0	0	0	0	0	0	0	0	0	0	0	0	0	0	0	0	0	0	0	0	0	0	0	0	0	0	0	0	0	0	0	0
FAM72A	0	0	0	0	0	0	2.19907e-05	0	0	0	0	0	0	0	0	0	0	0	0	0	0	0	0	0	0	0	0	0	0	0	0	0	0	0	0	0	9.09801e-05	0	0	0	0	0	0.0208772	0	0	0	0	0
SRGAP2	0.241172	0.0930577	0.0802904	0.0418033	0.0413766	0.00473148	0.0312222	0.0904673	0.0609293	0.0598394	0.0355837	0	0	0.0331164	0.0735528	0.0992889	0	0	0.0270061	0.247892	0.0943292	0.0418616	0	0.0704324	0.0812129	0	0	0	0.0694491	0	0	0.115963	0.082441	0.038241	0	0	0.0706414	0.0600067	0	0	0	0	0	0	0.0609948	0.0497068	0.402611	0.0789413
IKBKE	0	0	0	0	0.0378472	0	0.000969845	0.000140965	0	0	0	0	0	0	0	0	0	0	0	0	0	0	0	0	0	0	0	0	0.000831658	0	0	0	0	0	0	0	0	0	0	0	0	0	0	0	0	0.0150834	0	0
RASSF5	0.0698339	0.0696152	0.116264	0	0.0280986	0.0410484	0.0137441	0.0268236	0.00416682	0	0	0	0	0.0440208	0.173072	0	0	0	0.0352652	0	0	9.63166e-05	0	0	0.0172404	0	0	0.0744918	0.020605	0	0	0.0380902	0.0737252	0.0355116	0.902295	0	0.0492386	0	0	0	0.176265	0	0	0	0.0239654	0.020633	0	0.0647638
EIF2D	0	0	0	0	0	0.00095037	0.00970465	0.00575873	0.170656	0	0	0	0	0	0	0	0	0	0.000547503	0	0.0436675	0	0	0	0	0	0	0	0.0066986	0	0	0.0526266	0.053061	0.00041007	0	0	0.000439286	0.014498	0	0	0	0	0	0	0.000891989	0.104998	0	0.0164359
DYRK3	0	0	0	0	0.111938	0.00014397	0.00725071	0.00428157	0	0	0	0	0	0.0783864	0	0	0	0	0.00636758	0	0	0	0	0	0.00912084	0	0	0	0	0	0	0.000510789	0.0233086	0.011216	0	0	0.00710048	0	0	0	0	0	0	0	0.000500656	0.0287059	0	0.0352825
MAPKAPK2	0	0	0.0382118	0	0	0.0588643	0.00446645	0.00947047	0.166533	0	0	0	0	0	0	0	0	0	0.0214962	0	0	0	0	0.022814	0.0115955	0	0	0	0	0	0	0.0205397	0.0338431	3.49071e-05	0	0	0.0120042	0.087761	0	0	0	0	0	0	0.0437703	0.0138838	0	0.0100529
IL10	0	0	0	0	0	0	1.92451e-05	0	0	0	0	0	0	0	0	0	0	0	0	0	0	0	0	0	0	0	0	0	0	0	0	0	0.043175	0	0	0	0	0	0	0	0	0	0	0	0	0	0	0
IL19	0	0	0	0	0	0	0	0	0	0	0	0	0	0	0	0	0	0	0	0	0	0	0	0	0	0	0	0	0.00206381	0	0	0	0	0	0	0	0	0	0	0	0	0	0	0	0	0	0	0
FCMR	0	0	0	0	0	0	0	0	0	0	0	0	0	0	0	0	0	0	0	0	0	0	0	0	0	0	0	0	0	0	0	0	0	0	0	0	0	0	0	0	0	0	0	0	0	0	0	0
PIGR	0	0	0	0	0	0	0	0	0	0	0	0	0	0	0	0	0	0	0	0	0	0	0	0	0	0	0	0	0	0	0	0	0	0	0	0	0	0	0	0	0	0	0	0	0	0	0	0
FCAMR	0	0	0	0	0	0	0	0	0	0	0	0	0	0	0	0	0	0	0	0	0	0	0	0	0	0	0	0	0	0	0	0	0	0	0	0	0	0	0	0	0	0	0	0	0	0	0	0
C1orf116	0	0	0	0	0	0	1.93764e-05	0	0	0	0	0	0	0	0	0	0	0	0	0	0	0	0	0	0	0	0	0	0	0	0	0	0	0	0	0	0	0	0	0	0	0	0	0	0	7.4571e-05	0	0
PFKFB2	0	0.13009	0.080646	0.0187963	0.0280986	0.0911357	0.0130993	0.0203802	0.166446	0	0.00210179	0	0	0.0578354	0	0.0603161	0	0	0.0378029	0	0.0231976	0.0980919	0	0.0266987	0.0413359	0	0	0.0744918	0.00432834	0	0	0.0859731	0.112633	0.0641571	0	0.392008	0.00346413	0	0	0	0	0	0	0	0.0148569	0.012445	0	0.0314142
YOD1	0.0400124	0	0	0	0.12989	0.0767997	0.0175599	0.0386156	0.00649394	0	0.0896275	0	0	0.0352698	0	0	0	0	0.0552868	0	0.108639	0.0129029	0	0.0647817	0.0353926	0.0727503	0	0.232257	0.00174724	0	0	0.0144043	0.0357249	0.0230826	0	0	0.0574153	0.153983	0	0	0	0	0.24185	0	0.024399	0.000586242	0	0.0757398
C4BPB	0	0	0	0	0	0	8.87786e-05	0	0	0	0	0	0	0	0	0	0	0	0	0	0	0	0	0	0	0	0	0	0	0	0	0	0	0	0	0	9.59521e-05	0	0	0	0	0	0	0	0	0	0	0
C4BPA	0	0	0	0	0	0	0.000153927	0	0	0	0	0	0	0	0	0	0	0	0	0	0	0	0	0	0	0	0	0	0	0	0	0	0	0	0	0	0	0	0	0	0	0	0	0	0	0	0	0
CD55	0.0280608	0	0.0204816	0.0266193	0.0258723	0.00223733	0.00700101	0.0429277	0.0568648	0	0	0	0	0	0	0	0	0.350677	0.0560279	0	0.0798406	0.0188872	0	0.029148	0	0	0	0.304984	0.00449314	0	0	0.0134825	0.00456937	0.0090092	0	0	0.00084453	0.187334	0	0	0	0	0	0	0.000261052	0.05947	0	0.0233486
CR2	0	0	0	0	0	0	2.74296e-05	0	0	0	0	0	0	0	0	0	0	0	0	0	0	0	0	0	0	0	0	0	0	0	0	0	0	0	0	0	0	0.0215857	0	0	0	0	0	0	0	0	0	0
CR1	0	0	0	0	0	0	0.000120218	0	0	0	0	0	0	0	0	0	0	0	0	0	0	0	0	0	0	0	0	0	0	0	0	0	0	0	0	0	0	0	0	0	0.12038	0	0	0	0	0	0	0
CR1L	0	0	0	0	0	0	0.000839242	0	0	0	0	0	0	0	0	0	0	0	0.000109051	0	0	0	0	0	0	0	0	0	0.00206381	0	0	0	0	0.0206791	0	0	0.00043937	0	0	0	0	0	0	0	0	0.0187435	0	0.0117283
CD46	0.141899	0	0.0817878	0.066325	0.0829263	0.090758	0.0396579	0.085491	0.00880557	0.170788	0.0102359	0	0	0.128474	0.0514474	0.109236	0	0	0.107999	0	0.0899092	0.0269845	0	0.116926	0.0359044	0.18426	0	0	0.0279338	0	0	0.140285	0.17984	0.0791489	0	0	0.099054	0.169747	0	0	0	0	0.434718	0	0.0634847	0.0372468	0.34099	0.0941666
CD34	0	0	0	0	0	0	0.000643451	0	0	0	0	0	0	0	0	0	0	0	0	0	0	0	0	0	0	0	0	0	0	0	0	0	0	0	0	0	0.0340962	0	0	0	0	0	0	0	0	0	0	0.0110943
PLXNA2	0.109099	0.223263	0.230926	0.460446	0.139122	0.147779	0.0646451	0.144152	0.068576	0.130466	0.191457	0.253773	0	0.21239	0.0735528	0.477296	0	0.741779	0.150806	0.153357	0.165683	0.0886454	0	0.222398	0.0593445	0.129192	0	0.386564	0.0863978	0	0	0.151144	0.218585	0.168754	0.621685	0	0.160443	0.153028	0	0	0.167267	0	0.143102	0	0.100679	0.314947	0.169341	0.265097
CAMK1G	0.06528	0.0421554	0.103478	0.0464106	0.0590254	0.0038282	0.0340232	0.0840427	0.0701017	0.233717	0.211921	0	0	0.0885724	0.209166	0	0	0	0.104744	0	0.0579589	0.117744	0	0.0592615	0.0345204	0.329943	0.193415	0	0.0813015	0	0.435293	0.0278293	0.0702143	0.0509584	0	0.42273	0.0230818	0.145779	0	0	0.177208	0	0.0798862	0	0.118781	0.135818	0	0.0917464
LAMB3	0	0	0	0	0	0.0391478	0.0225457	0.00218567	0.0396961	0	0.00262299	0	0	0	0.267621	0.0528052	0	0.196131	0.0325748	0	0.0174822	0	0	0.050623	0.0526157	0	0.117062	0	0	0	0	0.000301551	0	0.0089851	0	0	0.017183	0.0215857	0	0	0	0	0	0	0.0103873	0.0451991	0.169341	0.0109709
G0S2	0	0	0	0	0	0	0.00283031	0.00558807	0	0	0	0.0258996	0	0	0	0	0	0	0.00360061	0	0	9.63166e-05	0	0	0	0	0	0	0	0	0	0	0	0.00271162	0	0	0.000351303	0	0	0	0	0	0	0	0	0.00458897	0	0.00341761
HSD11B1	0	0	0	0	0	0.00146294	0.000945978	0.000182434	0	0	0	0	0	0	0	0	0	0	0	0	0	9.63166e-05	0	0.00851133	0	0	0	0	0	0	0	0	0.0215955	0.00515033	0	0	0.000151971	0	0	0	0	0	0	0	0	0.0110973	0	0
TRAF3IP3	0	0	0	0	0	0.000161594	0.000121821	0	0	0	0	0	0	0	0	0	0	0	0	0	0	0	0	0	0	0	0	0	0.00076636	0	0	0	0	0	0	0	0	0	0	0	0	0	0	0	0	0	0	0
C1orf74	0	0	0	0	0	0	0.000901239	8.44654e-05	0	0	0	0	0	0	0	0	0	0	0	0.153357	0	0.0175129	0	0.0118065	0	0	0	0.0744918	0	0	0	0.0276009	0	0	0	0	7.24777e-05	0	0	0	0	0	0	0	0.0189263	0.00566715	0	0.00926737
IRF6	0	0	0	0	0	0	0	0	0	0	0	0	0	0	0	0	0	0	0	0	0	0	0	0	0	0	0	0	0	0	0	0	0.00456937	0	0	0	0	0	0	0	0	0	0	0	0	0	0	0
UTP25	0	0	0.0355936	0	0	0.0206255	0.01486	0.0221176	0.227103	0	0.0840558	0.0798414	0	0.0057162	0	0.095678	0	0	0.0287311	0	0.0489645	9.63166e-05	0	0.104044	0.031468	0	0	0	0.00302389	0	0	0.000301551	0.00456937	0.0258631	0	0	0.0185292	0	0	0	0	0	0.0523374	0	0.0394901	0.00852799	0	0.0460086
SYT14	0	0.110492	0.163282	0.237274	0.259153	0.156426	0.0832276	0.143849	0.381632	0	0.032909	0.369088	0	0.0578354	0.0514474	0.185174	0	0	0.191156	0.206986	0.0926907	0.299278	0	0.113861	0.127014	0.33824	0	0	0.138395	0	0.413313	0.102317	0.292756	0.1089	0	0	0.122517	0.0732437	0	0	0	0	0	0	0.185323	0.196029	0.173012	0.12778
SERTAD4	0.0141937	0.115293	0.0158325	0	0	0.00438959	0.0069543	0.0128591	0.000677449	0.170788	0.00262299	0	0	0	0	0	0	0	0.00716799	0	0.179674	0.00135468	0	0.0558504	0.0292613	0.0268446	0	0	0.112952	0	0	0.0728835	0.0338431	0.019724	0	0	0.0312008	0.162636	0.212326	0	0	0	0	0	0.0505344	0.0381603	0	0.0496335
HHAT	0.118238	0	0.0255235	0	0	0.0112097	0.0195121	0.0264919	0.0025271	0	0.000811407	0	0	0.0417934	0	0	0	0	0.00680148	0	0.0530354	0.004649	0	0.00511848	0.0328275	0	0	0	0.0263591	0	0	0.00576818	0.0588567	0.00164663	0	0	0.0253157	0	0	0	0	0	0	0	0.00195937	0.0111463	0	0.0162022
KCNH1	0.0551229	0.0745992	0.124428	0.0811982	0.0488264	0.283227	0.0705152	0.122455	0.0709751	0.201317	0.105123	0	0	0.0533475	0.286689	0.181402	0	0	0.132522	0.287293	0.0871824	0.0328492	0	0.145924	0.116426	0	0	0.196948	0.161609	0	0	0.114597	0.118522	0.103539	0.169824	0.22928	0.0692977	0.125309	0	0	0.472668	0	0	0	0.0922688	0.108062	0.169341	0.182892
AC092017.3	0	0	0	0	0	0	0.000120642	0	0.000677449	0	0	0	0	0	0	0	0	0	0	0	0	0	0	0	0	0	0	0	0	0	0	0	0	0	0	0	0	0	0	0	0	0	0	0	0	0	0	0
RCOR3	0.129659	0	0.154662	0.0965897	0.170685	0.117048	0.0390315	0.105189	0.168582	0	0.0156801	0	0	0.207519	0	0.23658	0	0.47618	0.105665	0.316157	0.193091	0.164019	0	0.0728257	0.195858	0	0	0.366172	0.10043	0	0	0.191288	0.0606574	0.0707362	0.169824	0	0.128264	0.0284255	0	0	0	0	0.0301683	0	0.140725	0.128546	0.173012	0.163247
TRAF5	0.0408878	0.0740354	0	0.0445215	0.0223493	0.088164	0.00764038	0.0284158	0	0	0.16414	0	0	0.0422894	0	0.0902893	0	0	0.0642105	0	0.0535633	9.63166e-05	0	0.022732	0	0	0	0	0.00206381	0	0	0.000301551	0	0.00560328	0	0	0.00212324	0	0.212326	0	0	0	0	0	0.0535598	0	0	0.0367222
RD3	0	0	0	0	0	0	0	0	0	0	0	0	0	0	0	0	0	0	0	0	0	0	0	0	0	0	0	0	0	0	0	0	0	0	0	0	0	0	0	0	0	0	0	0	0	0	0	0
SLC30A1	0	0	0.0129382	0.0719828	0.0436527	0.0111383	0.0116706	0.0213844	0	0	0	0.130962	0	0	0.209166	0	0	0	0.0752844	0	0.109668	0.0331048	0	0.0296957	0	0	0	0	0.0066429	0	0	0.0431965	0.0132565	0.00606928	0	0	0.0539196	0	0	0	0	0	0	0	0.0607725	0.0348116	0	0.0644354
NEK2	0	0	0	0	0	0	0.00038259	0.000235998	0	0	0	0	0	0.0420456	0	0	0	0	0.00502572	0	0	0	0	0.00958065	0	0	0	0	0	0	0	0	0	0	0	0	0.0135734	0	0	0	0.176265	0	0	0	0	0	0	0.00210217
LPGAT1	0.288207	0.159429	0.162368	0.339878	0.0554398	0.205142	0.0606793	0.168698	0.714319	0	0.0882095	0	0	0.240308	0.0735528	0.279009	0	0.370848	0.162244	0.170212	0.255046	0.143333	0	0.211594	0.103155	0.167915	0.117062	0	0.259214	0	0	0.257318	0.250857	0.270516	0.169824	0.69037	0.13714	0.306105	0.513544	0	0.330404	0	0	0	0.126545	0.20145	0	0.229838
INTS7	0	0	0	0.0166279	0	0.0393705	0.018223	0.00468382	0.0566803	0	0	0.111417	0	0	0	0	0	0	0.0289412	0	0.0861686	9.63166e-05	0	0.0241992	0	0.0777755	0	0	0.00334004	0	0	0.00513	0	0.0770024	0	0	0.0140874	0.00208748	0	0	0	0	0.0129442	0	0.0525296	0.0285817	0	0.030023
DTL	0	0	0	0	0	0	0.000113857	0.00881993	0	0	0	0	0	0	0	0	0	0	0	0	0	0	0	0.0169357	0	0	0	0	0	0	0	0	0	0	0	0	0	0	0	0	0	0	0	0	0	0	0	0.00206978
PPP2R5A	0.0141937	0	0.0902389	0.0187963	0.015352	0.0953688	0.0138815	0.0375389	0.00759483	0	0	0.253773	0	0.0178732	0	0.0423244	0	0	0.0122493	0.0682206	0	0	0	0.106232	0.0689097	0	0	0.170223	0.0168969	0	0	0.0911841	0.16165	0.00916328	0	0	0.0555103	0	0	0	0.178161	0	0.192351	0	0.0274589	0.0297193	0.574981	0.0515332
NENF	0	0.0492448	0.0144929	0.0726642	0.0203987	0.120516	0.0256368	0.0605678	0.0140524	0	0.00298282	0	0	0.043252	0	0.095678	0	0	0.0860706	0.169381	0.0383875	0.0379845	0	0.0364942	0.115695	0.0777755	0	0.232257	0.0705693	0	0	0.0363437	0.0431442	0.0443224	0	0.480498	0.125956	0.308354	0	0	0.136405	0	0.188825	0	0.14459	0.0121052	0	0.113641
ATF3	0.101223	0	0	0	0	0.00053234	0.00214984	0.00827762	0	0	0	0	0	0.00322643	0	0	0	0	0	0	0.0409929	0.000368496	0	0	0	0	0	0	0	0	0.413313	0.000118022	0.0199056	0	0	0	0.000439057	0	0	0	0	0	0	0	0	0	0	0.0028809
BATF3	0	0	0	0	0	0	0.00478831	0.00398291	0	0	0	0	0	0.0273104	0	0	0	0	0	0	0	0	0	0.0156773	0	0	0	0	0.00501407	0	0	0.0478484	0	0.0186842	0	0	0.0122838	0	0	0	0	0	0	0	0	0	0	0.00790843
NSL1	0.0741589	0.0723267	0.124518	0.143552	0.113764	0.0658407	0.0383782	0.0765259	0.00846084	0.0598394	0.00764281	0.253773	0	0.0354257	0	0.0423244	0	0.350677	0.124954	0	0.0485409	0.12699	0	0.112295	0.0645397	0.117899	0.170552	0	0.0470747	0	0.266751	0.0912497	0.128801	0.0526732	0	0.22928	0.0896598	0.00728581	0.513544	0	0	0	0.0208772	0	0.101334	0.153942	0.228242	0.0705521
TATDN3	0.0280608	0.0740354	0	0	0.0203987	0.00566478	0.0182828	0.0319258	0.0203498	0	0.000811407	0	0	0.0646954	0	0.173574	0	0	0.0201192	0	0.0372754	0.0247841	0	0.134576	0	0.123996	0	0	0.0150231	0	0	0.0489145	0	0.0427536	0	0	0.0601247	0	0	0	0	0	0	0	0.0290095	0.0865645	0	0.074927
SPATA45	0	0	0	0	0	0.0133839	0.000867154	0.000281788	0	0	0	0	0	0	0	0	0	0	0	0	0	0	0	0	0	0	0	0	0	0	0	0	0	3.49071e-05	0	0	0	0	0	0	0	0	0	0	0	0	0	0
FLVCR1	0	0.11238	0.04503	0	0.0901069	0.139763	0.0104956	0.0422587	0.00416682	0.051667	0.0445691	0.0798414	0	0.0286683	0	0	0	0	0.0310011	0.185424	0	0	0	0.0266919	0.0811456	0.131196	0	0	0.0395481	0	0	0.0227919	0	0.0168132	0	0	0.061228	0.177252	0	0	0	0	0	0	0.0276544	0.036487	0	0.0930254
VASH2	0	0	0.00525732	0	0	0.000161594	0.00360361	0.000296828	0	0.0598394	0.00210179	0	0	0	0	0	0	0	0.0114168	0	0	0.0233273	0	0	0	0	0	0	0	0	0	0	0	0.00125626	0	0	0.000344923	0.00208748	0	0	0	0	0	0	0.000199372	0	0	0
ANGEL2	0	0.052195	0.030682	0.066325	0.128321	0.134852	0.0285788	0.0676994	0.0116557	0	0.0162846	0	0	0.0454817	0.0735528	0.199134	0	0.370848	0.0376032	0.153357	0.0396487	0.00135468	0	0.0791071	0.0191352	0.0414538	0	0.315732	0.0354781	0	0	0.0702901	0.124965	0.0408705	0.51891	0	0.0941057	0	0	0	0.207496	0	0	0	0.0789612	0.0236496	0	0.0438862
RPS6KC1	0.0141937	0.502191	0.158949	0.13036	0.0486675	0.177994	0.0963423	0.129973	0.338132	0	0.0728373	0.0798414	0	0.100138	0	0.195491	0	0	0.0986758	0.30186	0.125875	0.260797	0	0.133747	0.0993986	0.13905	0.281111	0.196948	0.27801	0	0.552412	0.255555	0.16081	0.0844661	0	0	0.174855	0.0560638	0	0.642874	0	0	0.112628	0	0.091108	0.283886	0.169341	0.207221
PROX1	0.101223	0	0	0	0.0337514	0	0.00498092	0.0611506	0.173072	0.147594	0.021526	0	0	0	0	0	0	0	0	0	0.0522678	0	0	0.0264819	0.0216669	0.169005	0	0	0.00206381	0	0	0.0555074	0	0.00279762	0	0	0.0269288	0	0	0	0	0	0.0208772	0	0	0	0	0.0201958
SMYD2	0.106884	0	0.0825382	0.141242	0.27083	0.231872	0.0372855	0.0519172	0.145107	0	0.00764281	0.140222	0	0.123741	0.0514474	0.241335	0	0.436871	0.0680708	0	0.192226	0.0461608	0	0.0984766	0.210076	0.0725803	0.199752	0	0.0643086	0	0	0.132963	0.0989161	0.0503541	0	0	0.049689	0.0938009	0	0	0	0	0.294236	0	0.10959	0.0793788	0.352076	0.0488519
PTPN14	0.101223	0.122517	0.104308	0.0237813	0.0638035	0.0174577	0.0334482	0.0417599	0.0386554	0	0.0446296	0	0	0.0474218	0.362277	0.0583446	0	0	0.0315162	0	0.0543131	0.0530426	0	0.0277694	0.12163	0	0	0	0.0497681	0	0	0.0478518	0.0922864	0.0577794	0	0.392008	0.0291365	0.0324085	0	0	0	0	0	0	0.06347	0.0288625	0	0.0535149
CENPF	0	0	0	0	0	0	0.00424196	0.021137	0	0	0.0144389	0	0	0.075105	0	0	0	0	0	0	0.0481241	0.0120607	0	0.0329966	0	0	0	0	0.00725256	0	0	0.0341671	0	0	0	0	0	0	0	0	0	0	0	0	0.0425062	0.0102668	0	0.00377987
KCNK2	0	0.0817309	0.0394292	0.0266193	0.00907194	0.000543409	0.0251544	0.0336892	0.0207149	0	0.054763	0.0798414	0	0	0	0	0	0	0.0385802	0	0.0423189	0	0	0.0232926	0.0357864	0	0	0.472023	0.0066429	0	0	0.0872745	0.0364446	0.0169409	0	0	0.0306017	0.00208748	0	0	0	0	0	0	0.0441128	0.0483794	0	0.0308437
KCTD3	0.419979	0.174254	0.0677207	0.199521	0.0460179	0.0116012	0.0276238	0.0245064	0.166446	0	0.00620155	0	0	0.0811322	0	0.117075	0	0	0.0128299	0	0.0930289	0.0564725	0	0.0937045	0.0234467	0	0.404523	0.181871	0.0103705	0	0	0.151811	0.0377658	0.00115292	0	0	0.124078	0.0223306	0	0	0	0	0	0	0.0830654	0.0983803	0	0.0538984
USH2A	0	0.0696152	0	0	0	0.0675486	0.0111183	0.00365769	0.00306306	0	0	0	0	0	0	0	0	0	0	0	0	0	0	0	0	0	0	0	0.00292501	0	0	0.00119776	0	0	0	0	0.0177013	0.00208748	0.212326	0	0	0	0	0	0	0	0	0.00879327
ESRRG	0.247207	0.0421554	0.0976367	0.106645	0.171027	0.172829	0.124424	0.143641	0.173114	0.454166	0.144618	0.159065	0	0.111793	0.251591	0.146135	0	0	0.0641037	0	0.201333	0.131525	0	0.144615	0.0867221	0.169005	0	0.170223	0.323381	0	0	0.0694847	0.228126	0.0433889	0.902295	0	0.153026	0.0636556	1.04721	0	0	0	0.655587	0	0.245359	0.032891	0	0.154787
GPATCH2	0.06528	0.0377637	0.0779157	0.138234	0.158527	0.0975925	0.0377063	0.0703449	0.337265	0.294722	0.108414	0.31068	0	0.196821	0	0.0992889	0	0.602858	0.0689345	0.320751	0.0372754	0.0761117	0	0.124529	0.0514567	0	0	0	0.048072	0	0	0.122285	0.181187	0.0291687	0	0.179163	0.0995076	0.014498	0	0	0.0275415	0	0.129689	0	0.117264	0.0335907	0.173012	0.1047
SPATA17	0	0	0	0	0	0.000161594	0.00216873	0.00100098	0	0	0	0	0	0	0	0	0	0	0	0	0	9.63166e-05	0	0.015035	0.0250085	0	0	0	0.0067967	0	0	0.0359574	0	0	0	0	0.00107803	0	0	0	0	0	0	0	0.00725036	0.00027826	0	0.00206978
RRP15	0.0141937	0	0.0431993	0	0.0159497	0.00551973	0.0195392	0.0806346	0.00406342	0	0.00737501	0	0	0	0	0	0	0	0.0111419	0.153357	0.0231976	0.0712103	0	0.0195778	0.0198372	0.123732	0	0.0744918	0.0361335	0	0	0.0391819	0	0.0158824	0	0	0.00926938	0.00208748	0	0	0	0	0.166255	0	0.00322963	0.0115989	0.169341	0.0667377
TGFB2	0	0	0.038546	0.0211775	0.0886042	0.00191853	0.00375097	0.0124536	0.153138	0.205354	0.0428607	0	0	0.0664716	0	0.0383269	0	0	0.00685038	0	0.0866007	0.0201237	0	0.0197869	0.07846	0	0	0	0.14748	0	0	0	0.109807	0.034014	0	0	0	0	0	0	0	0	0	0	0.00290719	0.0192391	0	0.0112988
LYPLAL1	0.0469157	0.0930577	0.0263468	0	0.175162	0.100623	0.0232629	0.0535381	0.00880557	0.0598394	0.0222461	0	0	0.121074	0	0.036037	0	0.196131	0.0784168	0.170212	0	0.0366575	0	0.0876611	0.0211518	0.123732	0	0.0744918	0.0775713	0	0	0.015006	0.117912	0.00670586	0	0.113377	0.0672801	0.199652	0	0	0.394236	0	0	0	0.000667565	0.0721012	0	0.0821668
ZC3H11B	0	0	0	0	0	0.00040221	0.00420953	0.0206245	0	0	0	0	0	0	0	0	0	0	0	0	0	0	0	0.00115269	0	0	0	0	0	0	0	0	0.0547934	0.0129674	0	0.113377	0.0306598	0	0	0	0	0	0	0	0.000184693	0.0349534	0	0.0132862
SLC30A10	0.224901	0.0723267	0.142971	0	0.0337514	0.0376335	0.017586	0.0570983	0.327769	0	0	0	0	0	0	0	0	0	0.0375709	0.169381	0.0103334	0	0	0.0529703	0.0615882	0.255191	0	0.0744918	0.00174724	0	0	0.15417	0.13701	0.00509184	0	0	0.0335423	0.0806287	0	0	0	0	0	0	0.0476637	0.0227207	0	0.0645019
EPRS	0.06528	0.128521	0.0829022	0.0536635	0.131171	0.0802268	0.0466094	0.17154	0.555773	0	0.14576	0.207866	0	0.126158	0.0421504	0.0583446	0	0.350677	0.145808	0	0.102001	0.22325	0	0.16457	0.068872	0.139302	0.199752	0	0.0248813	0	0	0.0864893	0.267088	0.0854566	0	0	0.141112	0.00208748	0.426982	0.21867	0.452695	0	0.112336	0	0.156876	0.129391	0	0.0937834
BPNT1	0	0	0	0.0410871	0.0186677	0.00180008	0.00666491	0.000616678	0.000677449	0	0.000811407	0	0	0.00322643	0	0	0	0	0	0	0.0516397	0	0	0.00399172	0.01993	0	0	0	0.100659	0	0	0.0508315	0.067046	0.00396404	0	0	0.0136396	0.00728581	0	0	0	0	0	0	0.0534118	0.0394398	0	0.0159226
IARS2	0	0.0740354	0.0255794	0.190411	0	0.00107232	0.022182	0.0379293	0.000677449	0	0.0162846	0	0	0.0787497	0	0.250032	0	0	0.0191245	0	0.0231976	9.63166e-05	0	0.0197407	0.0222357	0	0	0	0.000430529	0	0	0.107295	0.0706953	0.026632	0	0	0.0656269	0.00208748	0.426982	0	0.310902	0	0.0591921	0	0.0119458	0.0162475	0.402611	0.0564544
RAB3GAP2	0.159906	0.332761	0.283864	0.336869	0.288564	0.241981	0.0558521	0.155056	0.0168779	0.051667	0.0352741	0.176434	0	0.0661799	0.238016	0.301092	0	0	0.0548457	0	0.203502	0.10814	0	0.275379	0.179144	0	0	0.237893	0.141589	0	0.266751	0.235592	0.148055	0.122488	0.403088	0.231419	0.142025	0.196048	0.426982	0	0.12038	0	0	0	0.094462	0.224025	0.34099	0.13443
MARK1	0.31771	0.108742	0.0443176	0.153017	0.199684	0.162423	0.0749696	0.145883	0.231528	0.376973	0.133787	0	0	0.186726	0	0.0950514	0	0.196131	0.0645782	0.213714	0.19881	0.16362	0	0.232881	0.193872	0.202381	0.281111	0.448525	0.21409	0	0.487898	0.244446	0.226851	0.0774559	0	0	0.079457	0.139614	0.426982	0	0	0	0.194207	0	0.152107	0.188472	0	0.215033
C1orf115	0.138427	0.052195	0.290985	0.305068	0.130828	0.172679	0.0585918	0.166807	0.0106069	0.105425	0.108259	0.0915534	0	0.189991	0.132407	0.0974659	0	0.702803	0.140364	0.315046	0.155817	0.132938	0	0.159572	0.107958	0	0.170552	0.170223	0.149977	0	0	0.220169	0.338026	0.231642	0	0	0.251299	0.352486	0	0.0696253	0.12038	0	0.135983	0	0.253293	0.131227	0.169341	0.242394
MARC2	0	0	0.0439887	0.0187963	0	0.0359868	0.0120289	0.0239946	0.00406342	0.150266	0.168361	0	0	0	0	0.0768155	0	0	0.0205734	0.380571	0	9.63166e-05	0	0.0329682	0.048264	0.25981	0	0	0.0637013	0	0	0.0223281	0.0234844	0.00430393	0	0	0.0139213	0.00728581	0	0	0	0	0	0	0.000673573	0.0503574	0.173012	0.0467512
MARC1	0	0	0	0	0	0.000681042	0.00643914	0.0234747	0.000826809	0	0.00298282	0	0	0	0	0	0	0	0.0140787	0	0	0	0	0.0488384	0.0453938	0	0	0	0.0378058	0	0	0.000118022	0.10067	0.0161626	0	0	0.0417571	0	0	0	0	0	0	0	0.000250585	0.0108253	0.173012	0.0196346
HLX	0	0	0	0	0	0	6.46678e-05	0	0	0	0	0	0	0	0	0	0	0	0	0	0	0	0	0	0	0	0	0	0	0	0	0	0	0	0	0	0	0	0	0	0	0	0	0	0	0	0	0.00582016
DUSP10	0	0	0	0	0	0	0.000395026	0.00200533	0	0	0	0	0	0	0	0	0	0	0	0	0	0	0	0	0.0109507	0	0.199752	0	0	0	0	0	0.0491586	0	0	0	0.0321118	0	0	0	0.12038	0	0	0	0	0	0	0.0116299
HHIPL2	0	0	0	0.0187963	0	0	7.8297e-05	0	0	0	0	0	0	0	0	0	0	0	0	0	0	0	0	0.00930222	0	0	0	0	0	0	0	0	0	0	0	0	0	0	0	0	0	0	0	0	0	0	0	0
TAF1A	0	0	0.0722275	0	0	0.00180008	0.00512199	0.0116791	0	0	0.00298282	0	0	0.0786858	0	0.0599384	0	0	0	0	0	0.0461608	0	0	0	0	0	0	0.00307145	0	0	0	0.0456011	0.0172857	0	0	0.000332532	0	0	0.248253	0	0	0	0	0.000184693	0	0.34099	0.0312125
MIA3	0.0743885	0.100891	0.137004	0.202875	0.0159497	0.0655566	0.0478878	0.131253	0.220225	0.051667	0.0352267	0.0258996	0	0.103408	0.0421504	0.0613424	0	0	0.099719	0	0.0808447	0.0364976	0	0.182415	0.101549	0	0	0	0.0256018	0	0	0.0755228	0.293257	0.0356709	0	0.257761	0.123713	0.00728581	0.338211	0	0.150396	0	0	0	0.104506	0.234726	0	0.191767
AIDA	0	0	0.0125332	0.0728725	0.00704128	0.0015702	0.00860661	0.0234145	0.000677449	0	0.000811407	0	0	0.0664716	0	0	0	0	0.0396235	0	0.0516397	0	0	0.0504805	0.0980703	0	0	0.268011	0.00766601	0	0	0	0.0547934	0.0385307	0	0	0.0351146	0	0	0	0	0	0.0791586	0	0.017697	0.00852799	0	0.0494568
BROX	0	0	0.0482469	0.0442362	0.0881018	0.0675005	0.0179091	0.0592438	0	0.0756926	0.000811407	0.130962	0	0.0609726	0	0	0	0	0.0872582	0	0.0476729	0.115192	0	0.0478676	0.0574195	0	0	0.31807	0.0125763	0	0	0.0935469	0.240031	0.0968125	0	0	0.0612878	0	0	0	0.178161	0	0	0	0.0533618	0.0327408	0	0.0933342
FAM177B	0	0	0.0104257	0	0	0	0.00376237	0.00013433	0	0	0	0	0	0	0	0	0	0	0.0205255	0	0.0262209	0	0	0.0514229	0	0.131196	0	0	0	0	0	0.027074	0.0318646	0	0	0	0.0180374	0	0	0	0	0	0	0	0.0556972	0.00027826	0	0.00648467
DISP1	0	0	0	0	0	0	0.00100023	0.000213371	0	0	0	0	0	0	0	0	0	0	0	0	0.0231976	0	0	0	0	0	0	0	0	0	0	0	0	0	0	0	0.000344923	0	0	0	0	0	0	0	0.0158004	0	0	0.0060056
TLR5	0	0	0.024724	0	0	0	0.000626236	0	0	0	0	0	0	0	0	0	0	0	0	0	0	0	0	0.00460671	0	0	0	0	0	0	0	0	0	0	0	0	0	0	0	0	0	0	0	0	0	0	0	0.001885
SUSD4	0.192828	0.301048	0.0964212	0.213687	0.105051	0.0929057	0.0515664	0.0752476	0.0705188	0.105425	0.0490058	0.131458	0	0.074766	0.15722	0.179089	0	0	0.116704	0.169795	0.0679118	0.0131744	0	0.0732452	0.200282	0.0414538	0.305688	0	0.0809092	0	0	0.225326	0.150264	0.12872	0	0.465165	0.106917	0.0523157	0	0	0.107688	0	0	0	0.0962536	0.0614481	0	0.152632
CAPN8	0	0	0	0	0	0.00040221	0.000337645	0	0	0	0	0	0	0	0	0	0	0	0	0	0	0	0	0	0	0	0	0	0	0	0	0	0	0	0	0	0	0	0	0	0	0	0	0	0	0	0	0
CAPN2	0	0	0.055431	0.0643503	0.0755108	0.00168069	0.0131689	0.0254778	0.234898	0	0.0153165	0.0258996	0	0.0265248	0.209166	0	0	0	0.0432471	0.170212	0.0597143	0.000368496	0	0.0187584	0	0	0	0	0.0154361	0	0.266751	0	0.0371632	0.0856112	0	0	0.0583888	0.00208748	0	0	0.107688	0	0.0791586	0	0.0469953	0.0283333	0.169341	0.0282809
TP53BP2	0	0.115293	0.0647426	0	0	0.0770235	0.00325209	0.00213526	0	0.0598394	0.000811407	0	0	0.0740525	0	0	0	0	0	0.0682206	0.0158083	0	0	0.0264556	0.00846378	0	0	0.237893	0.0101828	0	0	0.0250762	0.0741008	0.0208143	0	0	6.14997e-05	0.106197	0	0	0	0	0.244089	0	0	0.0328238	0	0.035902
FBXO28	0.182281	0.052195	0.0459429	0.066219	0.0295103	0.132157	0.0412504	0.0767624	0.0648587	0.158785	0.036092	0	0	0.0300428	0	0.113011	0	0	0.0676147	0.169381	0	0.193906	0	0.0562785	0.0791244	0.169005	0	0.170223	0.112474	0	0	0.110875	0.00910327	0.080714	0	0	0.0582745	0	0.509436	0	0	0	0.212039	0	0.125082	0.109011	0	0.127272
DEGS1	0.121845	0	0.094505	0.0211775	0.0511308	0.0255	0.0270252	0.0833776	0.0536753	0	0	0	0	0.17686	0	0.121773	0	0.350677	0.152983	0.0682206	0.146482	0.0874521	0	0.18204	0.0894361	0.0954815	0	0	0.109414	0	0	0.0981393	0.119039	0.109676	0.51891	0	0.0803536	0.0284255	0	0.248253	0	0	0.0591921	0	0.0568684	0.129727	0	0.0487863
NVL	0	0.11238	0.0150349	0	0.00907194	0.0425754	0.0147625	0.0201879	0.0553037	0	0.00298282	0	0	0.0974138	0	0.0613424	0	0	0.015285	0	0	0	0	0.0294043	0.0253123	0	0	0	0.0744396	0	0	0.0378296	0.00880676	3.49071e-05	0	0	0.0556094	0.0285372	0	0	0	0	0.0791586	0	0.0125666	0.0418061	0	0.0667137
CNIH4	0.0551229	0.0421554	0.190092	0.153076	0.0678887	0.00187553	0.0305403	0.0538116	0.455988	0.294722	0.00750104	0.130962	0	0.108389	0	0	0	0	0.0200179	0	0.024893	0.0409144	0	0.0690273	0.140172	0.177446	0	0	0.0218334	0	0	0.0713326	0.0588567	0.021034	0	0	0.00404341	0.246615	0.426982	0	0.0275415	0	0.132418	0	0.0412529	0.138313	0.169341	0.0677724
WDR26	0.141899	0.115293	0.100583	0.0445215	0.0638814	0.0533246	0.0401573	0.104594	0.0539038	0	0.229293	0.303579	0	0.0637626	0.159433	0.167254	0	0	0.0969655	0	0.0660593	0.101972	0	0.0714374	0.0830227	0.150862	0.277237	0.0744918	0.102283	0	0	0.0500018	0.0414927	0.116807	0	0.0839892	0.0680281	0.00208748	0	0	0.176265	0	0.158239	0	0.0740574	0.175297	0.34099	0.101945
CNIH3	0.0743885	0.134351	0.0211245	0.0374134	0.0755108	0.0402595	0.0496664	0.0493128	0.0389001	0	0.0362623	0.431338	0	0.0511003	0	0.126726	0	0	0.0161948	0.193376	0	0	0	0.0742973	0.0602387	0	0	0	0.0538491	0	0	0.0247736	0.13132	0.0693883	0	0	0.0813408	0.00728581	0	0	0	0	0.0129442	0	0.0472445	0.0946877	0	0.0455272
DNAH14	0.0400124	0.0723267	0.0883923	0	0	0.0440115	0.0311236	0.0283866	0.058943	0.0598394	0.0400736	0	0	0.0664716	0	0	0	0	0.0317083	0.153357	0.0238884	0.000368496	0	0.0605758	0	0	0	0	0.110961	0	0	0.114385	0.0716446	0.00787082	0	0	0.0600002	0.00728581	0.426982	0	0	0	0	0	0.00124419	0.0641629	0.34099	0.0269424
LBR	0	0.0377637	0	0	0.0322029	0.00158564	0.00904554	0.0173475	0	0	0.092015	0	0	0	0	0.0984356	0	0	0.000547503	0	0	0	0	0.0476783	0	0.177446	0.199752	0	0.0426895	0	0	0.000194842	0	0.00291373	0	0	0.0606612	0.00208748	0.212326	0	0	0	0	0	0	0.0331449	0	0.0368521
ENAH	0.180606	0.463848	0.121328	0.196963	0.0974218	0.127633	0.0386824	0.0584492	0.16464	0.150266	0.0156801	0.0798414	0	0.218703	0	0	0	0	0.112307	0.286922	0.20774	0.0796612	0	0.0645099	0.12072	0.0268446	0.281111	0	0.131603	0	0	0.170534	0.231128	0.0882357	0	0	0.196097	0.00728581	0.212326	0	0	0	0.190189	0	0.116809	0.157095	0.169341	0.153044
SRP9	0.124778	0.26496	0.123671	0.213644	0.136205	0.200683	0.062063	0.182475	0.0315602	0.0598394	0.0263561	0.47031	0	0.240604	0.132407	0.258383	0	0	0.281899	0.0682206	0.228628	0.207804	0	0.224888	0.190948	0.114555	0.277237	0.471281	0.166766	0	0	0.21483	0.0881947	0.22757	0	0.392008	0.159953	0.0324859	0.509436	0.580111	0.33032	0	0.527532	0	0.217253	0.130368	0	0.21757
EPHX1	0	0	0.139774	0.066325	0.00704128	0.00115572	0.00703948	0.02711	0.153138	0	0	0	0	0	0	0.0528052	0	0	0.0418378	0	0.0470405	0.0214425	0	0.0287445	0.0243844	0	0	0	0.087365	0	0	0.0141136	0.0233086	2.69061e-05	0	0	0.139391	0.00208748	0	0	0	0	0.0791586	0	0	0.010776	0	0.0239139
TMEM63A	0	0	0	0	0	0	0.000771757	0.000284759	0	0	0	0	0	0	0	0	0	0	0	0	0	0	0	0	0	0	0	0	0	0	0.552412	0	0	0.00236849	0	0	4.4894e-05	0	0	0	0	0	0	0	0	0	0	0.00350916
LEFTY1	0	0	0	0	0	0	0.00206961	0.00258364	0	0	0	0	0	0.0185371	0	0	0	0	0.00181771	0	0	0.0129127	0	0	0.0543797	0	0	0	0.00307145	0	0	0.00939226	0	0	0	0	0.00310727	0	0	0	0	0	0	0	0	0.0143676	0	0
AL117348.2	0	0	0	0.0237813	0	0.00146294	0.00507006	0.0173991	0	0	0	0	0	0	0	0	0	0	0.000109051	0	0	9.63166e-05	0	0	0	0	0	0	0.0522629	0	0	0.0242787	0	2.69061e-05	0	0	0.022617	0	0	0	0	0	0	0	0.000184693	0.0110973	0	0.0298932
LEFTY2	0	0	0	0	0	0	0	0	0	0	0	0	0	0	0	0	0	0	0	0	0	0	0	0	0	0	0	0	0	0	0	0	0	0	0	0	0	0	0	0	0	0	0	0	0	0	0	0
SDE2	0.0141937	0	0.0473288	0.132973	0.0941955	0.152912	0.00768235	0.0108555	0.00332893	0	0	0	0	0	0	0.0383269	0	0	0.000578372	0	0.024893	0.0120544	0	0.0185132	0	0.129192	0	0	0	0	0	0.0338091	0	0.000136294	0	0	0.0190985	0.0284255	0.212326	0	0.12038	0	0	0	0.0416495	0	0	0.028343
H3F3A	0	0	0	0	0	0	0.00458217	0.00522822	0	0.0598394	0	0	0	0	0	0	0	0	0.000109051	0	0.0521096	9.63166e-05	0	0.0190597	0	0	0	0	0.000888349	0	0	0	0	6.10373e-05	0	0	8.51101e-05	0	0	0	0	0	0	0	0.000378068	7.4571e-05	0	0.00175372
ACBD3	0.0743885	0	0.0322536	0.0187963	0	0.0295496	0.0276561	0.044915	0.00294091	0	0.0188167	0	0	0.0580497	0.132407	0	0	0	0.0289632	0	0	0.101976	0	0.0639847	0.103799	0	0	0	0.0186972	0	0	0.0711558	0.109603	0.120849	0	0	0.200967	0.152484	0.513544	0	0.228468	0	0	0	0.152264	0.0280335	0.173012	0.0958129
MIXL1	0	0	0	0	0	0	6.52094e-05	0	0	0	0	0	0	0	0	0	0	0	0.000547503	0	0	0	0	0	0	0	0	0	0	0	0	0	0	0	0	0	0	0	0	0	0	0	0	0	0	0.0131781	0	0
LIN9	0	0	0	0	0	0	0.0123782	0.00124792	0.00384723	0.105425	0	0	0	0	0	0	0	0	0.000109051	0	0	9.63166e-05	0	0.0087531	0	0.25981	0	0.237893	0.000958189	0	0	8.03622e-05	0.0399475	0.0277983	0	0	0.027035	0	0	0	0	0	0	0	0.000311833	0.0395583	0	0.023733
PARP1	0	0.0696152	0.252268	0.0900257	0.145897	0.209853	0.0345107	0.111049	0.0212168	0.0598394	0.106227	0	0	0.122475	0.249049	0.272756	0	0	0.120287	0	0.103739	0.229079	0	0.120779	0.0895269	0	0.404523	0	0.0831611	0	0	0.0533685	0.142983	0.103942	0	0.257761	0.160024	0.075789	0	0	0.167267	0	0	0	0.038134	0.135405	0	0.0991205
STUM	0	0	0.061552	0.0616195	0.115637	0	0.0129662	0.0455741	0.0570522	0.105425	0	0	0	0.0394127	0.237938	0.0583446	0	0	0.00922674	0.214708	0	0	0	0.0406504	0.0592329	0	0	0	0	0	0	0.0625152	0.120727	0.0651742	0.51891	0.0839892	0.0590292	0.21086	0.426982	0	0.0275415	0	0	0	0.0163665	0.0493131	0	0.0519061
ITPKB	0	0	0.0822861	0.0671244	0	0.0579412	0.00372774	0.00408341	0	0	0	0	0	0.0377515	0	0	0	0	0	0	0	0.0091464	0	0.0534706	0	0	0	0	0.0710581	0	0	0.0559552	0.0578729	0.0367673	0	0	0.000888512	0.00728581	0	0	0	0	0.0208772	0	0	0.0265744	0	0.0362116
PSEN2	0.06528	0	0	0	0.0135452	0	0.00356513	0.0200115	0.000826809	0	0.0214087	0	0	0.0273104	0.11963	0.0608258	0	0.370848	0.0129975	0	0.109208	9.63166e-05	0	0.00818745	0.0606263	0	0	0	0.0132559	0	0	0.0412002	0	0.00370123	0	0	0.000812071	0.0279782	0	0	0	0	0.0129442	0	0.048085	0.0169023	0	0.00942147
COQ8A	0.127708	0	0.155502	0.0380842	0.0515005	0.00221822	0.0272784	0.0661964	0.00294091	0	0	0.07854	0	0	0	0.117075	0	0	0.0709847	0	0.0332368	0.0449495	0	0.0557712	0.0475947	0.0727503	0.199752	0.196948	0.0100311	0	0	0.0692185	0.0959191	0.078956	0	0.392008	0.0869327	0.0263633	0.513544	0	0	0	0.23103	0	0.0299916	0.0706429	0.173012	0.0450596
CDC42BPA	0.357665	0.528989	0.328736	0.318193	0.450288	0.171289	0.118806	0.276345	0.237535	0.198971	0.217017	0.135756	0	0.365049	0.315052	0.351913	0	0.196131	0.268913	0.703786	0.387632	0.238521	0	0.321544	0.31883	0.283734	0.281111	0.373315	0.39068	0	0.266751	0.295311	0.368202	0.283899	0.659213	0.22928	0.357078	0.24828	0.426982	0	0.231897	0	0.252009	0	0.292227	0.447286	0.247106	0.334843
ZNF678	0	0.0377637	0.0524049	0	0.0460179	0	0.00666044	0.00127885	0	0	0	0	0	0	0	0	0	0	0.0108517	0	0.0514847	0	0	0.0179599	0.0115955	0.0725803	0	0	0.0306199	0	0	0.0205675	0	3.49071e-05	0	0	0.00322741	0	0	0	0	0	0	0	0.00180407	0	0.169341	0.0117761
SNAP47	0.069484	0.143935	0.15386	0	0.0282129	0.00263523	0.0311467	0.0680433	0.00573409	0	0.0102359	0	0	0.109159	0.327877	0	0	0	0.0699569	0	0.0835524	0.0332207	0	0.0765243	0.0794625	0.177446	0	0	0.00562626	0	0	0.129602	0.0451287	0.0436758	0	0	0.110634	0.0548339	0	0	0	0	0.0849894	0	0.0170877	0.165538	0	0.0436988
JMJD4	0.0400124	0	0	0.049427	0.0203987	0.000161594	0.00459675	0.0240086	0	0	0	0.111417	0	0.0500544	0	0.166941	0	0	0.0662356	0.247892	0.0280039	0.0236147	0	0	0.0280042	0.169005	0	0	0	0	0	0.0035508	0	0.0369246	0	0	0.0586893	0	0	0	0	0	0	0	0.0846363	0.00189675	0	0.0506922
PRSS38	0	0	0	0	0	0	0.000391553	0	0	0	0	0	0	0	0	0	0	0	0	0	0	0.000368496	0	0	0	0	0	0	0	0	0	0	0	0	0	0	0.000151971	0	0	0	0	0	0	0	0	0	0	0
WNT9A	0	0	0	0	0	0	0.00089025	0.000155705	0	0	0	0	0	0	0	0	0	0	0	0	0	0	0	0	0	0	0	0	0	0	0	0	0	0	0	0	0.000151971	0	0	0	0	0	0.0208772	0	0	0	0	0
WNT3A	0	0	0	0	0	0	0.000115027	0	0	0	0	0	0	0	0	0	0	0	0	0	0	0	0	0	0	0	0	0	0	0	0	0	0	0	0	0	0	0	0	0	0	0	0	0	0	0	0	0
ARF1	0.311003	0.372096	0.40129	0.510585	0.239925	0.39144	0.0711159	0.323873	0.280079	0.424362	0.390181	0.131458	0	0.42679	0.633451	0.314788	0	0	0.394466	0.295141	0.395527	0.401231	0	0.376791	0.297901	0.556324	0.121417	0.770768	0.284315	0	0.552412	0.478403	0.330947	0.391437	0.169824	0.42217	0.398285	0.429125	0.0532779	0.887094	0.540381	0	0.477632	0	0.366867	0.482104	0.525952	0.340844
C1orf35	0.141899	0.115293	0.0519762	0.0237813	0.0508294	0.00346727	0.0262248	0.0339599	0.0541391	0	0.0195208	0	0	0.0169327	0	0.121773	0	0	0.0106398	0	0.0865825	0.0492854	0	0.0741966	0.0584142	0	0	0.184696	0.0543988	0	0	0.0714325	0.113455	0.00564329	0	0	0.00175036	0	0	0	0	0	0	0	0.00159446	7.4571e-05	0	0.0385587
MRPL55	0	0.0800592	0.0709152	0.0952394	0	0.0220719	0.0152239	0.0592603	0.0166883	0	0.0199555	0	0	0.128443	0	0.176237	0	0.73556	0.037594	0	0.0664311	0.00915333	0	0.0584935	0.0357514	0.123732	0	0.412578	0.132284	0	0	0.123707	0.0588567	0.0511027	0	0	0.00132957	0.00208748	0	0	0.318126	0	0	0	0.0492395	0.166413	0	0.0771627
GUK1	0.303584	0	0.366393	0.330487	0.353011	0.227814	0.0824417	0.26745	0.229852	0.105425	0.105281	0.197256	0	0.430523	0.0514474	0.318296	0	0.796203	0.348183	0.488823	0.385955	0.254771	0	0.339427	0.222115	0.402538	0.0621984	0.291601	0.358147	0	0	0.379379	0.347562	0.290886	0.51891	0.629958	0.332714	0.233787	0.212326	0.556111	0.338758	0	0.494436	0	0.211598	0.369096	0	0.261142
GJC2	0	0	0.0382118	0	0	0	0.00421778	0.00104394	0	0	0	0	0	0	0	0	0	0	0	0	0	0	0	0.00281009	0	0	0	0	0	0	0	0.0399774	0.00543251	0.0184039	0	0	0.0351702	0	0	0	0.0275415	0	0.0208772	0	0	0.0420771	0	0
IBA57	0	0	0	0	0	0	0.0015927	0.0171847	0	0	0	0	0	0	0	0	0	0	0.000547503	0	0.00887498	9.63166e-05	0	0.0154519	0	0	0	0	0	0	0	8.03622e-05	0.00456937	0	0	0	0	0	0	0	0	0	0	0	0.000311833	0	0	0.0159705
OBSCN	0	0	0.0459429	0.0409096	0	0.00180008	0.0037117	0.00224378	0	0	0.0712538	0	0	0	0	0	0	0	0	0	0.0535633	0	0	0	0	0.117899	0	0	0.000831658	0	0	0	0	0.0171638	0	0	0.00100671	0	0	0	0	0	0	0	0	0.0129766	0.173012	0.0180571
TRIM11	0	0	0	0	0	0.00231393	0.0136197	0.024308	0.000677449	0	0.0344966	0	0	0.0178732	0.209166	0	0	0	0.00699604	0.0682206	0.0607697	0.000368496	0	0.0410622	0.00685061	0	0	0	0.00206381	0	0.266751	0.0187089	0.105707	0.0358005	0	0	0.024757	0.00208748	0	0	0	0	0	0	0.000261052	0.00458897	0	0.0399252
TRIM17	0	0	0.0153805	0	0.0337514	0	0.00411441	0.000566892	0	0	0	0	0	0	0	0	0	0	0.000358275	0	0.0521096	9.63166e-05	0	0	0	0	0	0	0.00576617	0	0	0	0	0	0	0	0.000396575	0	0	0	0	0	0	0	0.0293586	0	0	0
HIST3H2A	0	0	0.0459429	0	0.108101	0.000161594	0.0354126	0.00815788	0.00384723	0.051667	0.00298282	0	0	0.0057162	0	0	0	0	0.0139101	0.169795	0.0590952	0.017003	0	0.0166466	0.0730897	0.169005	0	0	0.0101828	0	0	0.0182955	0	0.0154036	0	0	0.0382334	0.324731	0.212326	0	0.0275415	0	0	0	0.0197433	0.0223711	0	0.0624474
HIST3H2BB	0	0	0	0	0	0	0.00220796	0.011623	0	0	0	0	0	0.00322643	0	0	0	0	0	0	0	9.63166e-05	0	0	0	0	0	0	0	0	0	0	0	0	0	0	0	0	0	0	0	0	0	0	0	7.4571e-05	0	0.00694816
RNF187	0.10721	0.257813	0.203215	0.0852915	0.296724	0.264048	0.0716926	0.23438	0.293291	0.310156	0.244441	0.600143	0	0.334954	0.0997946	0.262039	0	0.370848	0.329547	0.481696	0.396698	0.151832	0	0.266272	0.453997	0.373564	0.509726	0.304984	0.218514	0	0.266751	0.334635	0.350056	0.250739	0.169824	0.542298	0.239484	0.268187	0	0.248253	0.450556	0	0.0208772	0	0.362252	0.217817	0.34099	0.335487
RHOU	0	0.0421554	0.00432057	0	0.00907194	0.000161594	0.00202554	0.0106045	0	0	0	0	0	0	0	0	0	0	0	0	0.0406777	0	0	0.0439056	0.0788554	0	0	0	0.0350509	0	0	0.0035508	0.0588567	0.0445113	0	0	0.000344923	0.136585	0	0	0	0	0.0208772	0	0.0256813	0.0345854	0	0.0398819
RAB4A	0.0469157	0.20486	0.0953453	0.155203	0.077857	0.0215137	0.0389859	0.0866535	0.00932625	0	0.0696179	0.0798414	0	0.0413983	0	0.121773	0	0	0.14142	0	0.135083	0.0846553	0	0.152223	0.0191352	0.0777755	0	0	0.0209187	0	0	0.100441	0.0716135	0.0788854	0	0.22928	0.160841	0.165807	0	0	0.322354	0	0	0	0.0805911	0.0904624	0	0.0849262
CCSAP	0.0743885	0.0653619	0.104851	0.082545	0.25606	0.113556	0.0638048	0.146781	0.586258	0.284128	0.0586169	0.135756	0	0.161976	0.648341	0.241298	0	0.47618	0.123433	0.185424	0.109001	0.0399484	0	0.229059	0.320838	0.164701	0	0	0.291047	0	0	0.30299	0.194195	0.208621	0.648663	0.329304	0.0901799	0.357638	0.426982	0	0.351201	0	0.319632	0	0.232835	0.326137	0.169341	0.361677
ACTA1	0	0	0	0	0.0532168	0.00053234	0.00265919	0.00230969	0.0025271	0	0	0	0	0	0	0	0	0	0.00046262	0	0.0332368	0	0	0	0	0	0	0	0	0	0	0	0	0.00377651	0	0.0839892	0.000151971	0	0	0	0	0	0	0	0.000199372	0	0	0.0188694
NUP133	0	0.0377637	0.0395776	0.0254366	0.0976038	0.0979247	0.0288577	0.0704062	0.166954	0.235655	0.0254401	0	0	0.0818683	0.0514474	0	0	0	0.0746502	0	0.144418	0.00135468	0	0.0607842	0.0950956	0.289469	0.281111	0.262904	0.042265	0	0	0.0575104	0.0845831	0.0583655	0	0.0839892	0.0209077	0.0938706	0.472259	0	0	0	0	0	0.0364167	0.0843315	0	0.0419728
ABCB10	0	0	0	0.0643503	0.0829319	0.00219597	0.0102228	0.0194235	0.00332893	0.0756926	0.00764281	0	0	0.0331164	0	0.0528052	0	0	0.0454047	0	0.0800194	0.0523922	0	0.0319292	0.0424928	0	0	0	0.00845859	0	0	0.0469317	0	0.0206362	0	0	0.0550507	0	0	0	0	0	0.0389143	0	0.0250119	0.0406921	0	0.0300091
TAF5L	0.0400124	0.0723267	0.0144929	0	0	0.0404522	0.00729347	0.0239837	0.00416682	0	0.000811407	0	0	0	0	0	0	0	0.00632319	0	0.0522678	0.0657213	0	0.00511848	0.0766452	0	0	0	0.0101828	0	0	0.102543	0.00880676	0.000102905	0	0	0.0554259	0	0	0	0.107688	0	0	0	0.0228854	0.0185075	0	0.0136456
URB2	0	0	0	0.0517949	0	0.00190333	0.00354818	0.000860471	0.000677449	0	0	0	0	0	0	0	0	0	0	0	0	0	0	0.0189584	0	0	0	0	0	0	0	0.0035508	0.0364446	0.0011908	0	0	0.0215811	0	0	0	0	0	0	0	0	0.00980217	0	0.0190346
GALNT2	0.0141937	0.0930577	0.055431	0.146112	0	0.111427	0.0232003	0.068781	0.220736	0	0.00210179	0	0	0.00973091	0	0	0	0.737291	0.0919158	0	0.0780807	0.0397244	0	0.0902259	0.077736	0.0727503	0.170552	0.0744918	0.124497	0	0	0.0549922	0.0317617	0.0797125	0	0	0.0232858	0.104468	0	0	0	0	0	0	0.14371	0.0439189	0	0.0622796
PGBD5	0.176141	0.275222	0.211776	0.223372	0.161678	0.143648	0.0659548	0.132993	0.0709591	0.0756926	0.0865976	0.302806	0	0.236316	0.132407	0.288208	0	0	0.206837	0	0.340072	0.230604	0	0.141977	0.190469	0.365141	0.444754	0.304984	0.0289378	0	0.615688	0.271771	0.15051	0.172245	0.169824	0	0.227385	0.0529644	0	0.452719	0.511936	0	0.253398	0	0.219167	0.198307	0.173012	0.294865
COG2	0	0.0421554	0.0679244	0	0.0500285	0.104303	0.017676	0.0315362	0.00649394	0	0.0214087	0.0258996	0	0	0.0421504	0	0	0	0.0253236	0	0.0219847	0.0316599	0	0.0374022	0.0950453	0	0.281111	0.357913	0.0640012	0	0	0.103684	0.155002	0.053649	0.450664	0.0839892	0.0198516	0.00208748	0	0	0.167267	0	0	0	0.00745231	0.000586242	0.173012	0.0307042
AGT	0	0	0.120499	0	0	0	0.00164797	0.0167175	0	0	0	0	0	0.110367	0.178811	0	0	0	0.0294583	0	0	0.0187691	0	0.046503	0	0	0	0	0.0831536	0	0	0.0178447	0.149062	0.0476456	0	0	0	0	0	0	0	0	0.101421	0	0	0.0199515	0.169341	0.0861856
CAPN9	0	0	0	0	0	0	0.000245307	0	0	0	0	0	0	0	0	0	0	0	0.00752484	0	0	0	0	0	0	0	0	0	0.00206381	0	0	0	0	0	0	0	0	0	0	0	0	0	0	0	0	0	0	0
C1orf198	0	0	0.0150349	0.0135772	0	0.000543149	0.00728257	0.00892804	0.0025271	0	0	0	0	0	0.0421504	0	0	0	0.0214342	0	0.0514847	0	0	0.0534404	0	0	0	0.0744918	0.00242933	0	0	0	0	0.0051745	0	0	4.0688e-05	0	0	0	0	0	0.165325	0	0	7.4571e-05	0	0.00438899
TTC13	0.0469157	0	0	0.148255	0	0.0699788	0.0239883	0.0342316	0.0258149	0	0.0113069	0	0	0.0613752	0	0.095678	0	0	0.0314968	0	0.0927734	0.000794274	0	0.0400091	0.0953059	0.0268446	0	0.181871	0.0504997	0	0	0.0258794	0	0.0371551	0.450664	0	0.00436899	0.00208748	0	0	0	0	0.183993	0	0.0284474	0.0538624	0	0.0317542
ARV1	0.0400124	0.179511	0.0572461	0	0.042475	0.0270889	0.0244888	0.0643154	0.00384723	0	0	0	0	0.0185371	0	0	0	0	0.024862	0.0682206	0.0485271	0.0319106	0	0.0293225	0.116034	0.0268446	0	0.170223	0.0655978	0	0	0.120212	0.105112	0.0502832	0	0	0.00657782	0.0215857	0	0	0	0	0	0	0.0494945	0.0642433	0	0.0288222
FAM89A	0	0	0	0	0.0532168	0	0.000101549	0	0	0	0	0	0	0	0	0	0	0	0	0	0	0	0	0.0087531	0	0	0	0	0	0	0	0	0.0364446	0	0	0	0	0	0	0	0	0	0	0	0	0	0	0
TRIM67	0	0	0	0	0	0	0.000564378	0.00803787	0	0	0	0	0	0	0	0	0	0	0	0	0	0	0	0	0	0	0	0	0	0	0	0	0	0	0	0	0	0	0	0	0	0	0	0	0	0	0	0.0317466
C1orf131	0	0	0	0	0	0.00438959	0.0130297	0.0134203	0.0025271	0	0.000811407	0	0	0	0	0	0	0	0.000547503	0.153357	0	0.0236147	0	0.0512249	0.0494777	0	0	0.0744918	0.00675999	0	0	0.0522777	0	0.0267889	0	0	0.00152621	0	0	0	0	0	0	0	0.00024526	0.0475587	0	0.0219136
GNPAT	0	0.154491	0	0	0	0.104305	0.0211609	0.0520082	0.00294091	0	0.064431	0	0	0.0740525	0	0.0613424	0	0	0.0837514	0	0.0651168	0.000794274	0	0.03469	0.0359315	0	0	0	0.024023	0	0	0.0380808	0.0533899	0.0173016	0	0	0.0161629	0.0801214	0	0	0	0	0	0	0.0329006	0	0.169341	0.0257434
EXOC8	0.0992468	0	0.0518054	0.0323601	0.0186677	0.135324	0.0117578	0.0333598	0	0	0.0355837	0.130962	0	0.0354257	0	0.0583446	0	0	0.0233958	0	0	0.0236724	0	0.0440752	0.0279439	0	0	0	0.000851343	0	0	0.0254797	0.0371632	0.0402455	0	0	0.0093725	0	0	0	0	0	0	0	0.0999895	0.0884588	0	0.0369654
SPRTN	0.15922	0	0	0	0	0	0.0048337	0.00118333	0.0581022	0	0.162386	0	0	0	0	0.0599384	0	0	0.0446339	0	0.0103334	0	0	0.00368043	0	0	0	0	0.00929739	0	0	0.0354928	0	0.0219822	0	0	0.0157213	0	0	0	0	0	0	0	0.0472308	0	0	0.00075774
EGLN1	0.213786	0	0.0269882	0.0323601	0.188726	0.0390237	0.0362919	0.0846665	0.00888768	0.145408	0.000811407	0	0	0.199334	0.0514474	0.0599384	0	0	0.0882204	0.169795	0.179461	0.128439	0	0.0442865	0.131574	0	0	0	0.0598441	0	0	0.04829	0.0364446	0.175472	0	0	0.0217308	0	0	0	0.662703	0	0.197126	0	0.0685337	0.122758	0	0.145553
TSNAX-DISC1	0	0.052195	0	0	0	0	0.00295804	0.0374819	0	0	0	0	0	0	0	0	0	0	0	0	0.0357877	0	0	0	0	0.0268446	0	0	0.0119305	0	0	0.0243564	0	0	0	0	0.000149798	0	0	0	0	0	0	0	0	0	0	0.00817082
DISC1	0	0	0	0	0	0.0378081	0.00403957	0.00161445	0	0	0	0	0	0.0642688	0	0	0	0	0	0	0	0.0730477	0	0.0313413	0.049136	0	0	0	0.00675768	0	0.552412	0.0341872	0	0	0	0	0.000385657	0	0.212326	0	0	0	0	0	0	0.0112195	0	0.0402261
SIPA1L2	0	0.100518	0.0827836	0.0237813	0.257307	0.0146637	0.04873	0.129333	0.0831729	0.284002	0.128464	0.380094	0	0.209429	0.0421504	0.158985	0	0	0.0758473	0	0.190962	0.200406	0	0.150045	0.187495	0.0268446	0.117062	0.0744918	0.158262	0	0	0.0749052	0.118971	0.156214	0	0	0.0875213	0.25188	0	0.642874	0.246821	0	0.136162	0	0.0904638	0.125167	0	0.142828
MAP10	0.0698339	0	0	0	0	0	0.00116954	0.00808934	0.00384723	0	0.00210179	0	0	0.00877412	0	0	0	0	0.00694769	0	0	9.63166e-05	0	0.0239145	0	0	0	0	0.108707	0	0	0.0187447	0	0.0160778	0	0.309842	0.000922849	0	0	0	0	0	0.0208772	0	0.0362955	7.4571e-05	0	0.00742448
NTPCR	0	0	0.0508806	0.137782	0	0.206002	0.0233144	0.0744657	0.0675828	0	0.00298282	0.0258996	0	0.15107	0.0421504	0	0	0	0.0677258	0	0.11555	0.134814	0	0.0406866	0.0535837	0	0	0	0.0274006	0	0	0.107126	0.122832	0.0651828	0	0	0.056214	0	0.426982	0	0.377211	0	0.0738108	0	0.114954	0.0852836	0	0.0589671
PCNX2	0.348096	0.200561	0.184296	0.368358	0.230318	0.142455	0.0814393	0.202834	0.178825	0.130466	0.12902	0.111417	0	0.206679	0.274567	0.491837	0	0	0.243469	0.308525	0.365344	0.176716	0	0.247519	0.141445	0.232854	0.259286	0.595696	0.323897	0	0	0.22636	0.264951	0.156496	0.927841	0.20939	0.293301	0.100797	0.212326	0.482965	0.411801	0	0.0849894	0	0.21682	0.367721	0.173012	0.358011
MAP3K21	0	0	0	0.0211775	0.00907194	0.00264209	0.0275238	0.00664014	0.00555009	0	0.000811407	0	0	0.0169327	0	0.172727	0	0	0.0417388	0.153357	0	0.000368496	0	0.0118211	0.00912084	0.0268446	0.281111	0	0.0183794	0	0	0.0777246	0.115434	0.0144036	0	0	0.0403995	0.0324859	0	0	0	0	0	0	0.0339067	0.0105404	0	0.0321875
KCNK1	0.308186	0.420669	0.255795	0.462902	0.250367	0.196832	0.0872422	0.221956	0.314271	0.218304	0.233588	0.228609	0	0.244955	0.408615	0.623566	0	0.636915	0.251606	0.161809	0.488461	0.127454	0	0.471239	0.236079	0.272511	0.376512	0.231065	0.223529	0	0	0.249757	0.342883	0.321127	0.450664	0.311078	0.322134	0.171259	0	0	0.361309	0	0.439956	0	0.190798	0.486303	0.169341	0.22905
SLC35F3	0.254033	0.327254	0.123569	0.0800582	0.184106	0.31425	0.188236	0.18887	0.274292	0.0756926	0.151998	0.135756	0	0.136364	0.0421504	0.0383269	0	0	0.142329	0.477898	0.329069	0.266726	0	0.205118	0.12777	0.198387	0.281111	0.3938	0.0936592	0	0.552412	0.328818	0.192412	0.0976499	0.403088	0.0839892	0.303884	0.317439	0	0.184339	0.207496	0	0	0	0.0778117	0.302118	0.247106	0.213498
COA6	0.0280608	0.368124	0.0131058	0.0875566	0	0.00660442	0.030674	0.0919581	0.00306306	0.0598394	0.0249648	0	0	0.0833239	0	0.063344	0	0	0.0895176	0	0.0741292	0.0418901	0	0.0521899	0.0234285	0	0.461171	0.0744918	0.0781386	0	0.487898	0.0886784	0.059011	0.0744102	0	0	0.113179	0.0328331	0	0	0.176265	0	0.244089	0	0.0566625	0.0692943	0.715724	0.0546373
TARBP1	0.172615	0	0.00525732	0.0952425	0.153433	0.0835036	0.0549598	0.139032	0.1825	0	0.0247621	0	0	0.120526	0	0.249518	0	0.702803	0.132434	0.185424	0.140644	0.0334186	0	0.0969891	0.107148	0.0268446	0	0	0.0709593	0	0.413313	0.0652222	0.263995	0.139343	0	0	0.104039	0.0289724	0.426982	0	0	0	0.364496	0	0.122974	0.0562308	0	0.100368
IRF2BP2	0.06528	0.104548	0.122394	0.137333	0.0413699	0.184047	0.0335543	0.110899	0.221429	0	0.0780381	0	0	0.113857	0.111788	0	0	0	0.0976922	0.720177	0	0.113917	0	0.0624329	0.0586511	0.0725803	0	0.472023	0.153507	0	0	0.126991	0.216545	0.102787	0	0	0.0733648	0.0323687	0	0.184339	0	0	0	0	0.152241	0.0729701	0	0.200061
TOMM20	0.522774	0.47066	0.541882	0.618598	0.361385	0.382592	0.0834499	0.349884	0.179678	0.614896	0.185105	0.478123	0	0.447913	0.42074	0.478789	0	0.971087	0.358526	0.704855	0.472796	0.39786	0	0.51058	0.417683	0.45308	0.168172	0.593611	0.402251	0	0.435293	0.428665	0.657012	0.42431	0.51891	0.424791	0.392895	0.375667	0.426982	0.887094	0.190778	0	0.474248	0	0.384085	0.438685	0.696787	0.398282
RBM34	0	0	0.00432057	0	0	0	0.0014219	0.0136288	0	0	0	0	0	0	0	0	0	0	0.000109051	0	0	0	0	0	0	0	0	0	0	0	0.266751	0	0	0.0255284	0	0	0	0	0	0	0	0	0	0	0.0174077	0	0	0.0105154
ARID4B	0.0400124	0.316143	0.23944	0.137333	0.247678	0.293437	0.0672079	0.163416	0.148101	0	0.166346	0	0	0.205458	0.33266	0.127718	0	0	0.107315	0	0.315381	0.079284	0	0.177051	0.0743186	0.383617	0.322886	0.181871	0.144697	0	0	0.191104	0.250076	0.150667	0.450664	0	0.112895	0.172539	0.39566	0	0	0	0.588009	0	0.0904357	0.227999	0.228242	0.293174
GGPS1	0	0	0	0	0	0	0	0	0	0	0	0	0	0	0	0	0	0	0	0	0	0	0	0	0	0	0	0	0	0	0	0	0	0	0	0	0.00015165	0	0	0	0	0	0	0	0	0	0	0
TBCE	0	0	0	0	0	0.00233634	0.00915352	0.00185449	0.00129043	0	0.000811407	0	0	0.00877412	0.198948	0	0	0	0.0171675	0	0	0	0	0.0415441	0.00871202	0	0	0	0.0357588	0	0	0.000412713	0	2.69061e-05	0	0	0.00229187	0	0	0	0	0	0.0129442	0	0.0100013	0.0430786	0	0.00936537
B3GALNT2	0	0	0.0263884	0.0323601	0.00996046	0.00193478	0.0295159	0.0180069	0.000677449	0	0.00210179	0.111417	0	0.0422894	0	0	0	0	0.000747988	0	0.0420735	0.00203345	0	0.0447262	0.0365804	0	0	0	0.0159641	0	0	0.0590498	0	0.000254415	0	0	0.0161561	0	0	0	0	0	0	0	0.000667565	0.024485	0	0.0497925
GNG4	0	0	0.0646399	0	0.0186677	0.0137134	0.0165821	0.0322234	0	0	0	0	0	0	0.0421504	0	0	0	0.0197223	0	0	0	0	0.0103583	0.0109507	0	0	0	0.00076636	0	0	0.0868516	0.0960464	0.0343531	0	0	0.0504478	0.00208748	0	0	0.135052	0	0	0	0	0.0110973	0.402611	0.0184651
LYST	0.284824	0.248448	0.232654	0.219067	0.106325	0.14926	0.063319	0.109967	0.0314666	0.150266	0.0195208	0.135756	0	0.122205	0.327877	0.095142	0	0.196131	0.143562	0.0682206	0.0295544	0.12586	0	0.196754	0.150775	0	0.199752	0	0.102202	0	0	0.221732	0.096098	0.063076	0.436056	0	0.237545	0.210934	0.212326	0.642874	0	0	0.091002	0	0.0900951	0.126148	0.169341	0.0739615
NID1	0	0	0.0355936	0	0	0	0.000356551	0.00106813	0	0	0	0	0	0	0	0	0	0	0	0	0.0408874	0	0	0	0	0.0268446	0	0	0.00127011	0	0	0	0.0295999	0	0	0	0.0134661	0	0	0	0	0	0	0	0	0	0	0.00802634
GPR137B	0	0	0.0409	0.115299	0.247399	0.0349979	0.0273334	0.0545413	0.00479524	0.170788	0	0	0	0.120775	0	0.164141	0	0	0.0321359	0	0	0.212947	0	0.0203889	0.0370054	0	0	0.48134	0.10808	0	0	0.047983	0.0233086	0.0460456	0	0.0839892	0.0298818	0.0223306	0	0	0	0	0.189544	0	0.0207167	0.0343967	0	0.0703802
ERO1B	0.165491	0	0.1138	0.185537	0.0686041	0.0133783	0.0473106	0.0504885	0.00406342	0	0.00262299	0	0	0.0654413	0	0.117075	0	0	0.0133239	0.153357	0.035806	0.0489701	0	0.0490794	0	0	0	0	0.0838596	0	0	0.00289578	0.0272122	0.000598695	0	0	0.0510049	0	0	0	0	0	0.0129442	0	0.0473409	0.0855127	0	0.0142759
EDARADD	0	0.0723267	0	0	0	0	0.00291814	0.00013433	0	0	0	0	0	0	0	0	0	0	0.000109051	0	0	0	0	0	0.0146987	0	0	0	0.0352135	0	0	0.000412713	0	0	0	0	0.000382757	0	0	0	0	0	0	0	0	7.4571e-05	0	0.00317539
LGALS8	0.195449	0.156407	0.0903937	0.0781004	0.132855	0.190798	0.0320861	0.0632685	0.00548345	0	0.0686844	0	0	0.168443	0	0	0	0	0.060038	0	0.0372754	0.0802699	0	0.05105	0.0201774	0	0	0	0.0417909	0	0	0.0671963	0.172473	0.0366709	0.169824	0	0.0403083	0.0289724	0	0.248253	0.0275415	0	0.108701	0	0.0399386	0.0201461	0	0.104681
HEATR1	0	0	0.0792876	0	0	0.0263314	0.0173084	0.0489373	0.000677449	0	0.00298282	0	0	0.0286683	0.11963	0	0	0	0.0502326	0.206986	0.0794039	0.031773	0	0.0173632	0.0711789	0	0	0.48134	0.0023988	0	0	0.0188607	0	0.0245532	0	0	0.0339371	0	0	0	0	0	0	0	0.0369131	0.0450249	0	0.0374404
ACTN2	0.140739	0.246559	0.0291853	0.0589871	0.0755108	0.0391403	0.0514259	0.141021	0.055687	0.138658	0.0548667	0.401476	0	0.21619	0	0.125344	0	0.350677	0.0256116	0.169381	0.0335076	0.00135468	0	0.0591065	0.0981934	0	0	0.196948	0.0802421	0	0	0.0801773	0.0709564	0.0609552	0	0.432508	0.0601407	0.0324859	0	0	0.0275415	0	0.221866	0	0.124786	0.172521	0.173012	0.114015
MTR	0.069484	0.151582	0.0750223	0.115631	0.0407856	0.0427096	0.0300937	0.0431588	0.241758	0.245987	0.214999	0	0	0.129506	0	0.0833112	0	0	0.0648307	0	0.0578546	0.0966919	0	0.0392162	0.109964	0	0	0	0.0437746	0	0	0.0232855	0.162667	0.0253737	0	0.113377	0.031107	0.0284255	0	0	0	0	0.165325	0	0.0188531	0.0320648	0.402136	0.0637943
RYR2	0.478456	0.625766	0.478168	0.2804	0.431853	0.461767	0.19996	0.49351	0.155806	0.321336	0.509479	0.0735045	0	0.56224	0.370587	0.802131	0	0.350677	0.440279	0.473156	0.524546	0.366826	0	0.51211	0.290847	0.556478	0.277237	1.11028	0.564605	0	0.839192	0.583481	0.728566	0.432745	0	0.624525	0.526578	0.389419	0.426982	0.755769	0.313368	0	0.612243	0	0.47857	0.607678	0.0428937	0.410429
MTRNR2L11	0	0	0.0382118	0	0	0	0	0	0	0	0	0	0	0	0	0	0	0	0	0	0	0	0	0	0	0	0	0	0	0	0	0	0	3.49071e-05	0	0	0	0.0223306	0	0	0	0	0	0	0	0	0.173012	0
CHRM3	0.148008	0.509724	0.437714	0.517254	0.27916	0.316274	0.202688	0.352584	0.490257	0.448654	0.249162	0	0	0.463803	0.716504	0.337189	0	0.73556	0.354982	0.321805	0.436248	0.487921	0	0.349095	0.222259	0.341862	0.170552	0	0.271649	0	0.664215	0.484049	0.399707	0.337762	1.00788	0.432508	0.466536	0.405524	0.39566	0.248253	0.570417	0	0.36655	0	0.356	0.355191	0.972618	0.395181
FMN2	0.14616	0.161006	0.255383	0.154243	0.327589	0.239315	0.111583	0.243449	0.153466	0.051667	0.218554	0	0	0.386309	0.976026	0.420899	0	0	0.216149	0	0.20638	0.182837	0	0.187232	0.144079	0	0.305688	0.610675	0.395912	0	0.435293	0.313745	0.294484	0.1878	0	0.743873	0.277884	0.387458	0.472259	0	0.280459	0	0.260404	0	0.30241	0.272248	0.173012	0.24229
GREM2	0.0551229	0.0723267	0.0649304	0	0.0365747	0.0785688	0.0509225	0.0200782	0.00787697	0.150266	0.076214	0.0258996	0	0.032369	0.0421504	0	0	0	0.0344863	0.214708	0.0372754	0.0201997	0	0.0696206	0.114464	0	0.281111	0	0.0965977	0	0	0.0716546	0.0855484	0.0460621	0	0	0.0191196	0	0	0.248253	0	0	0	0	0.00278998	0.0847758	0.402611	0.028271
RGS7	0.474074	0.303676	0.377983	0.442924	0.344247	0.412117	0.160011	0.400659	0.387147	0.536273	0.440732	0.41719	0	0.557807	0.590649	0.395697	0	0.737291	0.398904	0.385673	0.398055	0.268798	0	0.325057	0.318591	0.514302	0.277237	0.51003	0.469876	0	0.413313	0.505384	0.584377	0.32299	0.435681	0.309842	0.501424	0.375271	0.0532779	0.248253	0.536422	0	0.517694	0	0.411357	0.360632	0.173012	0.360553
FH	0	0	0.0840234	0.0135772	0.00767235	0.103695	0.0143244	0.0147969	0.00294091	0	0.00737501	0	0	0.00871661	0	0.0721751	0	0	0.0467288	0	0.049394	0.0197109	0	0.0056428	0.0454344	0.0414538	0	0	0.0267028	0	0	0.0400924	0.173506	0.00782955	0.450664	0	0.0157319	0	0	0	0.124337	0	0	0	0.0385458	0.0728509	0	0.0246011
KMO	0	0	0	0	0	0	0.00295126	0.000104185	0.00384723	0	0.00210179	0	0	0	0	0	0	0	0.0128362	0	0.0103334	0	0	0	0	0	0	0	0.0118037	0	0	0.0345007	0	2.69061e-05	0	0	0.00019061	0	0	0	0	0	0	0	0	0	0	0
OPN3	0.416528	0.186847	0.127236	0	0.0457896	0.0259306	0.0322296	0.0687688	0.237138	0.105425	0.00737501	0.370697	0	0.113511	0	0.309788	0	0	0.136389	0.206986	0.127626	0.0715923	0	0.0976343	0.14468	0	0.170552	0	0.05125	0	0.266751	0.0546034	0.116078	0.114097	0	0	0.0757529	0	0	0	0.181234	0	0	0	0.195251	0.0902606	0	0.0911898
WDR64	0	0	0	0	0	0	0.00236241	0.00941968	0	0	0	0	0	0	0	0	0	0	0	0	0	9.63166e-05	0	0	0	0	0	0	0.00280511	0	0	0.0356638	0	0	0	0	0.00391954	0	0	0	0	0	0	0	0	0	0	0
EXO1	0	0	0	0	0	0	0.000328093	0.000401501	0	0	0	0	0	0	0	0	0	0	0	0	0	0.000368496	0	0	0	0	0	0	0	0	0	0	0	0	0	0	0	0	0	0	0	0	0	0	0	0	0	0.00685049
MAP1LC3C	0	0	0	0	0	0	0	0	0	0	0	0	0	0	0	0	0	0	0	0	0	0	0	0	0	0	0	0	0	0	0	0	0	0	0	0	0	0	0	0	0	0	0	0	0	0	0	0
PLD5	0.15922	0.0377637	0.0627264	0.0900257	0	0.000670471	0.0128661	0.00620377	0.170481	0.40102	0	0	0	0.0326695	0	0.036037	0	0	0.0203732	0	0.0219847	0.0202328	0	0.01018	0.0191352	0	0.117062	0	0.00162497	0	0	0	0.00880676	0.0117747	0	0	0.0758565	0.00728581	0	0	0.135052	0	0	0	0.0167545	0.0319425	0	0.0430513
CEP170	0.346653	0.21173	0.225819	0.127238	0.169187	0.170635	0.0630061	0.151297	0.0999699	0.170788	0.191719	0.180525	0	0.142971	0.0514474	0.154259	0	0	0.120822	0.362803	0.253806	0.143505	0	0.0806806	0.237842	0.129192	0.170552	0	0.103855	0	0.266751	0.213251	0.300499	0.169535	0.452964	0	0.0994278	0.0920209	0	0.580111	0	0	0.186093	0	0.142496	0.252616	0.352076	0.187998
SDCCAG8	0.0905169	0.113967	0.251384	0.103352	0.10708	0.109251	0.0654177	0.106407	0.0234116	0.223819	0.0528887	0.130962	0	0.0507829	0.178811	0	0	0	0.126798	0.431707	0.18146	0.23609	0	0.1713	0.167297	0.227875	0.170552	0	0.119762	0	0	0.232439	0.126564	0.0859943	0	0	0.176109	0.163869	0.212326	0	0.382202	0	0.488634	0	0.124699	0.138493	0	0.126864
AKT3	0.605776	0.617807	0.329821	0.509324	0.352654	0.459016	0.127368	0.279271	0.319856	0.756721	0.294904	0.5169	0	0.421913	0.828532	0.240143	0	1.00591	0.39976	0.74877	0.596663	0.453599	0	0.471642	0.278913	0.482065	0.466472	0	0.397008	0	0.552412	0.442378	0.411451	0.380917	0.898561	0.322657	0.372496	0.24081	0.338211	0	0.554522	0	0.203778	0	0.458775	0.459597	0.409369	0.470429
ZBTB18	0.305506	0.274438	0.236994	0.310047	0.2725	0.314382	0.0711091	0.205668	0.00880557	0.416784	0.279843	0.451432	0	0.0896841	0.209166	0.367336	0	0	0.215371	0	0.312869	0.174337	0	0.208981	0.321649	0.426096	0.193415	0.386564	0.169386	0	0.266751	0.146383	0.263468	0.319454	0.436056	0.421589	0.188015	0.124984	0.212326	0.0130631	0.25404	0	0.155636	0	0.242869	0.282297	0.169341	0.295144
C1orf100	0	0	0.0325996	0	0	0.000161594	0.00164951	0	0	0	0	0	0	0	0	0	0	0	0	0	0	0	0	0	0	0	0	0	0	0	0	0	0	0	0	0	0	0	0	0	0	0	0	0	0	0	0	0
ADSS	0.0280608	0	0.0275085	0.112893	0.0789099	0.0011469	0.0119327	0.016614	0.0106069	0	0.00262299	0	0	0.125094	0	0	0	0	0.0197478	0	0.133129	0.000368496	0	0.0760147	0.0907781	0.182553	0	0	0.0040667	0	0	0.000725591	0.137893	0.0665031	0.169824	0	0.0711068	0.00208748	0	0.642874	0	0	0.165325	0	0.0081294	7.4571e-05	0	0.0291775
CATSPERE	0	0	0	0	0.0460179	0.029136	0.00701099	0.0104505	0.00406342	0.0598394	0	0	0	0	0	0	0	0	0.029537	0	0.0213044	0	0	0.0321453	0	0	0	0	0.000851343	0	0.413313	0.000437244	0.0547934	0.0143988	0	0	0.0180366	0	0	0	0	0	0	0	0	0	0	0.00219153
DESI2	0.0469157	0	0.0381654	0.0211775	0.0584145	0.035161	0.0132916	0.0205759	0.246608	0	0.00298282	0	0	0.0709395	0	0.191166	0	0.702803	0.0423915	0	0	0.0232808	0	0.0591765	0.011314	0	0	0	0.00767854	0	0	0.0225804	0.0371632	0.0787557	0	0	0.0234962	0.00208748	0	0	0.207496	0	0	0	0.0315186	0.10002	0	0.0521824
AL451007.3	0	0	0	0	0	0	0.000402254	0.00027383	0	0	0	0	0	0	0	0	0	0	0.000547503	0	0.033769	9.63166e-05	0	0	0.0431708	0	0	0	0	0	0	0	0	0	0	0	0	0	0	0	0	0	0	0	0	0	0	0
COX20	0.15922	0	0.0434464	0.0254366	0.0771089	0.00273256	0.0284639	0.0472695	0.173072	0	0.000811407	0	0	0.0731318	0	0	0	0	0.0276684	0	0.0213044	0.0421407	0	0.0243876	0.0263052	0.0725803	0	0	0.131144	0	0	0.0236755	0	0.0814976	0.169824	0	0.104761	0.0263633	0	0.248253	0	0	0.183993	0	0.0707098	0.0279789	0.169341	0.0611873
HNRNPU	0.153605	0.361635	0.154203	0.361006	0.205913	0.13494	0.0747048	0.195474	0.0256296	0.594601	0.201531	0	0	0.297081	0.352654	0.0937005	0	0.196131	0.253451	0.372124	0.264809	0.261168	0	0.231921	0.20063	0.647629	0.471265	0.554931	0.268014	0	0	0.229904	0.435583	0.174466	0	0.392008	0.283034	0.154718	0.513544	0	0.43087	0	0.0791586	0	0.342863	0.336516	0.402136	0.354156
EFCAB2	0	0	0.092107	0.0671244	0	0.00519039	0.0284462	0.0504603	0.0185007	0	0.00931556	0	0	0	0.399782	0.0528052	0	0	0.0219157	0	0	0.0496074	0	0.0414432	0	0	0.170552	0	0.0768874	0	0	0.0952673	0.0199056	0.00443948	0	0	0.0530645	0	0	0	0.176265	0	0	0	0.00267327	0.0462006	0	0.037348
KIF26B	0	0	0	0	0	0.0680404	0.0150883	0.0123103	0.00888768	0	0	0.0798414	0	0.00322643	0	0	0	0	0	0	0.0576481	0.0603943	0	0.0497093	0.0263364	0	0	0	0.0477811	0	0	0.00994173	0	0.0351385	0	0	0.0354495	0.014498	0	0	0	0	0	0	0.0261469	0.0573174	0	0.0690051
SMYD3	0.0689293	0.447567	0.285037	0.225123	0.176101	0.331784	0.124408	0.222615	0.578706	0.236203	0.247698	0.0798414	0	0.354644	0.923475	0.429677	0	0.350677	0.239575	0.0682206	0.285097	0.16223	0	0.303454	0.175721	0.545903	0.611056	0.217564	0.378468	0	0.552412	0.303367	0.287896	0.13835	0.51891	0.179163	0.407412	0.509018	0.39566	0	0	0	0.165325	0	0.29501	0.215693	0.0526788	0.234839
TFB2M	0.0400124	0.287859	0.0125332	0.066325	0.0280607	0.00292429	0.00893898	0.0107307	0.000677449	0.0598394	0	0	0	0	0	0	0	0	0.00735177	0	0	0.0941564	0	0	0	0	0.199752	0.170223	0.00608112	0	0	0.0497429	0	0.0106595	0	0	0.00304185	0.014498	0	0	0	0	0	0	0.0531089	0.0538149	0	0.0231996
CNST	0.247204	0.321995	0.135204	0.249024	0.282147	0.147842	0.0665573	0.0914783	0.180901	0.17743	0.257348	0.07854	0	0.215435	0.166382	0.0583446	0	0.432132	0.146949	0.287293	0.301703	0.249031	0	0.112116	0.199223	0	0	0.366272	0.124832	0	0.88271	0.244749	0.194798	0.193253	0	0.269044	0.13965	0.257467	0.906533	0	0	0	0.118314	0	0.242014	0.322605	0	0.24804
SCCPDH	0.15274	0.181333	0.0377092	0.0795578	0.00907194	0.0036049	0.035331	0.0919752	0.017072	0	0.073712	0.0258996	0	0.265752	0.11963	0	0	0	0.105456	0	0.0520726	0.153607	0	0.135421	0.109815	0.129192	0	0	0.112875	0	0	0.110463	0.0999387	0.0468666	0.49083	0	0.0728683	0	0.426982	0	0	0	0.0129442	0	0.0188832	0.121732	0	0.0874513
AHCTF1	0.0551229	0.143935	0.145581	0.083785	0.154327	0.220649	0.0562588	0.0882569	0.16028	0	0.194106	0	0	0.180001	0.132407	0.117075	0	0.47618	0.099637	0	0.0992431	0.00203345	0	0.126024	0.028966	0.105	0	0.404491	0.0384007	0	0.266751	0.120937	0.115899	0.12458	0.169824	0.394761	0.100706	0.094376	0	0	0.178161	0	0.0523374	0	0.109712	0.0641545	0	0.131262
ZNF670-ZNF695	0	0	0.0355936	0	0	0.0207904	0.010606	0.00565459	0.000677449	0	0	0	0	0.0740525	0	0	0	0	0.0205632	0	0	0.0239965	0	0.0233181	0	0	0	0	0.0298366	0	0	0.0181434	0	0.0130724	0	0	0.000192223	0	0	0	0	0	0.108701	0	0	0	0	0.0068572
ZNF669	0	0.115293	0	0	0	0	0.00230188	0.0100145	0.00384723	0	0	0	0	0	0	0	0	0	0.0130825	0	0	9.63166e-05	0	0	0.0475786	0	0	0	0	0	0	0.0229211	0	0	0	0	0.000604537	0.00208748	0	0	0	0	0	0	0.000199372	0.0085801	0	0.00868449
ZNF124	0.0408878	0	0.0272048	0.0237813	0.0535295	0.00138312	0.0162177	0.0137733	0.00129043	0	0	0	0	0.0373332	0	0.121773	0	0	0.00830348	0	0	0.0541087	0	0	0.0166149	0	0	0	0.00155071	0	0	0.00063852	0.0280151	0.000382942	0	0	0.00482379	0	0	0	0	0	0	0	0.0217205	0.05532	0	0.0477667
ZNF496	0	0	0.0803542	0	0	0.00262277	0.00810961	0.0150113	0.000826809	0	0	0	0	0	0	0	0	0	0.0166098	0.170212	0	0.000794274	0	0.0204598	0.0625201	0	0	0	0.000831658	0	0	0.0539525	0.0384008	0.0219248	0	0	0.00778728	0.152484	0	0	0	0	0	0	0.0231515	0.00837754	0	0.0126637
NLRP3	0	0	0	0	0	0	0.000747266	9.74191e-05	0	0	0	0	0	0	0	0	0	0	0	0	0	0	0	0	0	0	0	0	0	0	0	0.0292406	0	3.49071e-05	0	0	0	0.0215857	0	0	0	0	0	0	0.0188477	0.0104849	0	0.00615383
OR2B11	0	0	0	0	0	0	0.000111471	0	0	0	0	0	0	0	0	0	0	0	0	0	0	0	0	0	0	0	0	0	0	0	0	0	0	0	0	0	0	0	0	0	0	0	0	0	0	0	0	0
GCSAML	0	0	0	0.0254366	0	0	0.000845485	0.00693013	0	0	0	0	0	0	0	0	0	0	0	0	0	0	0	0	0.0454737	0	0	0	0	0	0	0	0	0	0	0	0	0	0	0	0	0	0	0	0	0	0	0
TRIM58	0	0	0	0	0	0.000479598	0.00155669	0.00150272	0	0	0	0	0	0	0	0	0	0	0.0110155	0	0	0	0	0	0	0	0	0	0	0	0.266751	0	0	0.000132707	0	0	0.000555045	0	0	0	0	0	0	0	0.000250585	0	0	0
OR2T8	0	0	0	0	0	0	1.03357e-05	0	0	0	0	0	0	0	0	0	0	0	0	0	0	0	0	0	0	0	0	0	0	0	0	0	0	0	0	0	0	0	0	0	0	0	0	0	0	0	0	0
OR2AJ1	0	0	0	0	0	0	7.85053e-05	0	0	0	0	0	0	0	0	0	0	0	0	0	0	0	0	0	0	0	0	0	0	0	0	8.03622e-05	0	0.0153138	0	0	0	0	0	0	0	0	0	0	0	0	0	0
OR2L8	0	0	0	0	0	0	0.000291405	8.44654e-05	0	0	0	0	0	0	0	0	0	0	0	0	0	0	0	0	0	0	0	0	0	0	0	0	0	0	0	0	0	0	0	0	0	0	0	0	0.000199372	0	0	0
OR2AK2	0	0	0	0	0	0	0.000184938	0	0	0	0	0	0	0	0	0	0	0	0	0	0	0	0	0	0	0	0	0	0	0	0	0	0	0	0	0	0	0	0	0	0	0	0	0	0	0	0	0
OR2L5	0	0	0	0	0.0589495	0	0.00618715	0.00356392	0	0	0	0	0	0	0	0	0	0	0	0	0	9.63166e-05	0	0	0	0	0	0	0	0	0	0	0	3.49071e-05	0	0	0.000149798	0	0	0	0	0	0	0	0.000428555	0	0	0
OR2L2	0	0	0.0263468	0	0	0.00146294	0.00357979	0.000450937	0	0	0	0	0	0	0	0	0	0	0.000358275	0	0	0.0483046	0	0	0	0	0	0	0	0	0	0.00880966	0	0	0	0	0.000487618	0	0	0	0	0	0	0	0.00708813	0	0	0
OR2L3	0	0	0	0	0	0.00225411	0.00707	0.00860229	0	0	0	0.0258996	0	0	0	0	0	0	0.0129311	0	0.0658696	0.0941564	0	0	0.0165284	0	0	0	0.00124012	0	0	0.000301551	0	0	0	0	0.00150075	0	0	0	0	0	0	0	0.0013673	0	0	0
OR2L13	0	0	0.0618846	0	0.0203987	0.0251161	0.00539056	0.00374714	0	0	0	0	0	0	0	0	0	0	0.00772096	0	0	0	0	0.00963115	0	0	0	0	0.00677554	0	0	0.000194842	0	0.0401629	0	0	0	0	0	0	0	0	0	0	0.000199372	0	0	0.0172839
OR2M2	0	0	0	0	0	0	0.000221099	0	0.000826809	0	0	0	0	0	0	0	0	0	0	0	0	0	0	0	0	0	0	0	0	0	0	0	0	0	0	0	0.000149798	0	0	0	0	0	0	0	0	0	0	0
OR2M3	0	0	0.03487	0	0	0	0.000479457	0.00510546	0	0	0	0	0	0	0	0	0	0	0	0	0	0	0	0	0.0210261	0	0	0	0	0	0	8.03622e-05	0	2.69061e-05	0	0	0	0	0	0	0	0	0	0	0.000246507	0	0	0.000127463
OR2M4	0	0	0	0.131813	0	0.00040221	0.00154715	0.00749833	0	0	0	0	0	0	0	0	0	0	0.0128219	0	0	0	0	0	0	0	0.117062	0	0	0	0	8.03622e-05	0	0.00792951	0	0.179163	0	0	0	0	0	0	0	0	0	0	0	0.0060056
OR2T33	0	0	0	0	0	0	0	0	0	0	0	0	0	0	0	0	0	0	0	0	0	0	0	0	0	0	0	0	0	0	0	0	0	0	0	0	0	0	0	0	0	0	0	0	0	0	0	0
OR2T12	0	0	0.0235634	0	0	0	0.00027565	0	0	0	0	0	0	0	0	0	0	0	0	0	0	0	0	0	0	0	0	0	0	0	0	0	0	0	0	0.392008	0	0	0	0	0	0	0	0	0.00841598	0	0	0
OR2T6	0	0	0	0	0	0	0.000216841	5.79249e-05	0	0	0	0	0	0	0	0	0	0	0.0129566	0	0	0	0	0	0	0	0	0	0	0	0	0	0	0	0	0	0	0	0	0	0	0	0	0	6.52442e-05	0.00852799	0	0
OR2T1	0	0	0	0	0	0	3.39693e-05	0	0	0	0.000811407	0	0	0	0	0	0	0	0	0	0	0	0	0	0	0	0	0	0	0	0	0	0	0	0	0	0	0	0	0	0	0	0	0	0	0	0	0
OR2T2	0	0	0	0	0	0	0	0	0	0	0	0	0	0	0	0	0	0	0	0	0	0	0	0	0	0	0	0	0	0	0	0	0	0	0	0	0	0	0	0	0	0	0	0	0	0	0	0
OR2G6	0	0	0	0	0	0	0.000189843	0	0	0	0	0	0	0	0	0	0	0	0	0	0	0	0	0.0273496	0	0	0	0	0	0	0	8.03622e-05	0	0	0	0	0	0	0	0	0	0	0	0	0	0	0	0
OR2T29	0	0	0	0	0	0	0	0	0	0	0	0	0	0	0	0	0	0	0	0	0	0	0	0	0	0	0	0	0	0	0	0	0	0	0	0	0	0	0	0	0	0	0	0	0	0	0	0
OR2T10	0	0	0	0	0	0	0	0	0	0	0	0	0	0	0	0	0	0	0	0	0	0	0	0	0	0	0	0	0	0	0	0	0	0	0	0	0	0	0	0	0	0	0	0	0	0	0	0
OR2T11	0	0	0	0	0	0.000479598	7.13336e-05	0	0	0	0	0	0	0	0	0	0	0	0	0	0	0	0	0	0	0	0	0	0	0	0	0	0	0	0	0	0.000864289	0	0	0	0	0	0	0	0	0	0	0
OR2T35	0	0	0	0	0	0	0	0	0	0	0	0	0	0	0	0	0	0	0	0	0	0	0	0	0	0	0	0	0	0	0	0	0	0	0	0	0	0	0	0	0	0	0	0	0	0	0	0
OR2T27	0	0	0	0	0	0	0	0	0	0	0	0	0	0	0	0	0	0	0	0	0	0	0	0	0	0	0	0	0	0	0	0	0	0	0	0	0	0	0	0	0	0	0	0	0	0	0	0
OR14I1	0.0280608	0	0	0	0	0.000602547	0.00363679	0.00867546	0	0	0	0	0	0	0	0.0721751	0	0	0.00418889	0.414407	0	0	0	0.00478898	0.0250085	0.129192	0	0	0	0	0	8.03622e-05	0	0.0083284	0	0.113377	0.00104109	0.0279782	0	0	0	0	0	0	0.0573293	0	0	0.0304616
LYPD8	0	0	0	0	0	0.0521921	0.0104323	0.0103489	0.000677449	0.0827509	0.000811407	0	0	0.0555278	0	0	0	0	0.0246616	0	0.0231976	0.0941542	0	0	0.0611196	0	0	0	0.000888349	0	0	0	0.066347	0.0141262	0	0	0.00322595	0.0285372	0	0	0	0	0	0	0.000428555	0.0324922	0	0.013066
SH3BP5L	0	0	0	0.0988176	0.00907194	0.0345859	0.0198533	0.0140845	0	0.147594	0.000811407	0	0	0	0.0514474	0	0	0	0.0354808	0.193376	0.00887498	0	0	0.019159	0.0905619	0.167915	0	0	0.0504657	0	0.266751	0.0618728	0.0771104	0.162199	0	0	0.121819	0.00728581	0	0	0	0	0.0129442	0	0.0568905	0.0357903	0.34099	0.0709198
ZNF672	0	0	0	0	0	0.0338282	0.00499103	0.00435669	0	0	0.000811407	0	0	0	0	0.063344	0	0	0	0	0.0276655	0.0187691	0	0.0134582	0.0423498	0	0	0	0.00155071	0	0	0.0295656	0.126915	0	0	0	0.00186106	0.00728581	0	0	0	0	0	0	0.0100841	0	0	0.0122697
ZNF692	0	0	0.0482469	0	0	0.0496549	0.0178422	0.0361693	0.00548345	0	0	0	0	0.0664716	0	0.147324	0	0.350677	0.0242522	0.206986	0.0213044	0.00135468	0	0	0	0.0414538	0	0	0.0150526	0	0	0.067715	0.228199	0.0182377	0	0	0.00288701	0	0	0	0	0	0	0	0.00133966	0	0	0.015169
PGBD2	0	0	0	0	0	0.00014397	0.00398798	0.000963416	0	0	0	0	0	0	0	0	0	0	0.000266434	0	0	0	0	0.00250568	0	0	0	0	0	0	0.266751	0	0	0	0	0	0.00320924	0	0	0	0.107688	0	0	0	0	0.00189675	0	0
FAM110C	0	0.0492448	0	0	0	0.0133839	0.0037322	0.000773196	0	0	0	0	0	0	0	0	0	0	0	0	0	0.0192559	0	0.0175836	0	0	0	0	0	0	0	0.000118022	0.0848448	0.0464034	0	0	0	0	0	0	0	0	0	0	0.0293806	0.0185465	0	0.00503256
SH3YL1	0.0743885	0	0.0482469	0.156417	0.0252002	0.0746705	0.0342875	0.102995	0.0135233	0.0827509	0.168936	0.0258996	0	0.0422894	0.198948	0.171703	0	0	0.0642931	0	0.0816934	0.109253	0	0.166355	0.0165284	0	0.117062	0	0.019134	0	0.266751	0.13403	0.158838	0.0842649	0	0.22928	0.0639088	0.014498	0	0.184339	0.176265	0	0.105739	0	0.0183833	0.115229	0	0.0880392
ACP1	0.201227	0.0800592	0.196813	0.0380842	0.108516	0.00495617	0.0307326	0.0738802	0.017072	0	0.0149108	0	0	0.132501	0.0421504	0.095678	0	0	0.0731834	0	0.0737267	0.077848	0	0.0324826	0.0672379	0.260263	0.117062	0	0.169762	0	0.266751	0.0931882	0.00543251	0.0807637	0	0	0.0753032	0.169747	0	0.248253	0	0	0.0129442	0	0.0890101	0.0812339	0	0.0406534
ALKAL2	0	0	0	0	0	0	0.000706359	0.000109191	0	0	0	0	0	0.00322643	0	0	0	0	0.0207836	0	0	0	0	0	0	0	0	0	0	0	0	0	0	0	0	0	0	0	0	0	0	0	0	0	0	0	0	0.00478861
TMEM18	0	0.0653619	0	0.137333	0.0323608	0	0.0082466	0.0289687	0.0553183	0	0.0159634	0	0	0.0907864	0	0	0	0	0.0225332	0.169381	0.0743032	0.0688083	0	0.0406619	0.0485341	0	0.170552	0.170223	0.0347963	0	0	0.0835783	0	0.0304812	0	0.0839892	0.000779137	0.162636	0	0	0	0	0.0208772	0	0.0322258	0.0229183	0	0.0410455
SNTG2	0	0	0	0.0211775	0	0.00691907	0.0425978	0.00887467	0.0889135	0	0	0	0	0	0	0.0613424	0	0	0	0	0	0.0170286	0	0.00511848	0	0	0	0	0.053278	0	0	0.0684849	0	0.000482365	0	0	0.00906076	0.00728581	0	0	0	0	0	0	0.0100013	0.0225116	0	0.0252202
TPO	0	0	0	0	0	0	0.000659079	0.000313569	0	0	0	0	0	0	0	0	0	0	0.000109051	0	0	0	0	0	0	0	0	0	0.00428289	0	0	0	0	0.0001581	0	0	6.45262e-05	0	0	0	0	0	0	0	0	0.0150693	0	0
PXDN	0	0.0653619	0	0	0	0	0.00672752	0.00429041	0	0	0.00737501	0	0	0	0	0	0	0	0	0	0	0	0	0.0327968	0	0	0	0	0.000958189	0	0	0	0.0468382	0.0258073	0	0	0	0	0	0	0	0	0	0	0.0123724	0.0175423	0.169341	0.0213117
MYT1L	0.411245	0.599923	0.309124	0.259912	0.358668	0.284655	0.157141	0.306005	0.278365	0.303375	0.36956	0.32597	0	0.266429	0.495916	0.0924039	0	0.196131	0.329576	0.670334	0.402599	0.347302	0	0.351348	0.31748	0.404623	0.62315	0.0744918	0.230429	0	0.413313	0.356681	0.475442	0.302544	0	0	0.335652	0.357363	0.509436	0.440868	0.190778	0	0.346044	0	0.437183	0.401512	0.153687	0.437832
EIPR1	0.135615	0.173364	0.102112	0.172079	0	0.00462846	0.0330669	0.0992274	0.238828	0	0.053067	0.111417	0	0.0774818	0.0735528	0.205489	0	0	0.117206	0	0.0654184	0.157247	0	0.0904186	0.0923415	0	0	0	0.023883	0	0.413313	0.113858	0.145778	0.06674	0	0	0.0252001	0	0	0	0	0	0	0	0.0643268	0.066596	0.34099	0.0498595
TRAPPC12	0.13189	0	0.186454	0.0410871	0.260921	0.0035409	0.0435383	0.0442629	0.0135233	0	0.0350666	0	0	0.159371	0	0	0	0.370848	0.0867493	0	0.0779053	0.176288	0	0.0838118	0.134655	0.212834	0	0	0.0349923	0	0	0.0154162	0.177594	0.0918532	0	0.113377	0.0530115	0.00208748	0.513544	0	0	0	0.289303	0	0.0981578	0.0582687	0	0.0547373
ADI1	0	0.0723267	0.0172494	0	0.00907194	0.0063093	0.0237613	0.0479585	0.000677449	0	0.0261011	0	0	0.0715298	0	0.0613424	0	0	0.0265905	0	0	0.000368496	0	0.031592	0	0.0725803	0	0	0.0986636	0	0	0.0474693	0.132945	0.0240096	0	0	0.0235093	0	0	0	0	0	0	0	0.0502109	0.0826906	0.173012	0.060326
AC108488.2	0.0280608	0.0421554	0.024724	0	0.0203987	0.0637845	0.0168191	0.0120827	0.00416446	0	0.00210179	0.0258996	0	0	0.0514474	0	0	0	0.026052	0	0.0301172	0.0637365	0	0.0564704	0.0421281	0	0	0	0.0816575	0	0	0.0190421	0.0580416	0.0449245	0.450664	0	0.0579498	0	0.212326	1.26583	0	0	0	0	0.012536	0.0706762	0	0.0478395
RNASEH1	0	0	0	0.0237813	0	0	0.00115112	0.00212852	0	0	0	0	0	0	0	0	0	0	0	0	0	0	0	0	0	0	0	0	0	0	0	0	0.0338431	2.69061e-05	0	0	9.59835e-05	0	0	0	0	0	0	0	0	0.0150135	0	0.00564364
RPS7	0	0.0840391	0.0421687	0.0922474	0.189828	0.00548347	0.0678151	0.125353	0.150784	0.568962	0.149916	0	0	0.123459	0.111788	0.190186	0	0.350677	0.0790904	0.506963	0.144561	0.181178	0	0.115656	0.0172404	0.131196	0.170552	0	0.1665	0	0.413313	0.183981	0.267621	0.11127	0	0	0.393991	0.110957	0.426982	0.21867	0.167267	0	0.26639	0	0.215034	0.201959	0.173012	0.105684
COLEC11	0	0	0	0	0	0	0.00226273	0.00782197	0	0	0	0	0	0.0422894	0	0	0	0	0	0	0	0	0	0	0	0	0	0	0	0	0	0.0128908	0.0502076	0	0	0	0	0	0	0	0	0	0	0	0	0	0	0
ALLC	0	0	0	0	0	0	0.000977983	0.000502778	0	0	0	0	0	0	0	0	0	0	0	0	0	0	0	0	0	0	0	0	0	0	0	0.027074	0	0	0	0	0	0	0	0	0	0	0	0	0	0	0	0
DCDC2C	0	0	0	0	0	0.0019415	0.000341482	0.000143445	0	0	0	0	0	0	0	0	0	0	0	0	0	9.63166e-05	0	0	0	0	0	0	0	0	0	0	0	3.49071e-05	0	0	0	0	0	0	0	0	0	0	0	0	0	0
SOX11	0	0	0	0	0	0	0.00023546	0	0	0	0	0.253773	0	0	0	0	0	0	0	0	0	0	0	0	0	0	0	0	0	0	0	0	0	0	0	0	0	0	0	0	0	0	0	0	0	0	0	0
CMPK2	0	0.0696152	0.0926324	0	0.00704128	0.00226413	0.00575597	0.0136846	0	0	0.0575492	0	0	0	0.209166	0.0603161	0	0	0.0304174	0	0	0.0327475	0	0.0297504	0.0488711	0	0	0	0.000851343	0	0	0.0387385	0	0.00794473	0	0	0.000280014	0	0	0	0.0275415	0	0	0	0	0.0382553	0	0.00610836
RSAD2	0	0	0.0325415	0	0.00767235	0.0371529	0.00357593	0.0183347	0.000677449	0	0	0	0	0.00322643	0	0	0	0	0	0.193376	0	9.63166e-05	0	0.0391267	0.0402942	0	0	0.237893	0.000430529	0	0	0.021274	0	0.00566238	0	0	0.00370776	0	0	0	0	0	0	0	0	0.0309164	0	0.0250894
RNF144A	0.0141937	0	0.114334	0.183177	0.147758	0.0894171	0.0843067	0.115635	0.0704944	0.35608	0.0222461	0.0798414	0	0.103713	0.2745	0.27015	0	0.73556	0.0832319	0	0.118096	0.0539331	0	0.123429	0.155422	0.0268446	0	0.399258	0.0988511	0	0.615688	0.162224	0.176097	0.133635	0	0.0839892	0.185026	0.0325456	0.426982	0	0.176265	0	0.0791586	0	0.130741	0.0914688	0	0.136877
ID2	0.169232	0.297755	0.334305	0.15392	0.413535	0.125664	0.0717852	0.202543	0.0713733	0	0.103584	0.61037	0	0.255985	0.296885	0.184119	0	0.370848	0.100773	0.322246	0.224826	0.158167	0	0.162761	0.180727	0.45599	0.404523	0.499486	0.128848	0	0.348022	0.275227	0.355075	0.284035	0.800388	0.0839892	0.171546	0.192841	0	0	0.0741914	0	0.164847	0	0.211818	0.312271	0.173012	0.0830719
KIDINS220	0.595082	0.519165	0.234125	0.423767	0.251797	0.389912	0.081533	0.221625	0.418899	0.542289	0.126422	0.281602	0	0.382779	0.310586	0.266537	0	0.636915	0.213654	0.512461	0.399087	0.32002	0	0.376112	0.212088	0.872598	0.281111	0.184696	0.315048	0	0.266751	0.303649	0.356933	0.277954	0.4365	0.743873	0.235692	0.258046	0.513544	0	0.124337	0	0.415576	0	0.332803	0.324571	0.169341	0.341932
MBOAT2	0.0400124	0.125983	0.140972	0.111466	0.22472	0.0481326	0.065187	0.077444	0.0131428	0.170788	0.0984963	0.07854	0	0.0735356	0	0.107746	0	0.370848	0.160963	0.214708	0.09126	0.0612043	0	0.212437	0.142023	0.0414538	0	0.590038	0.198022	0	0	0.143572	0.0772678	0.107941	0	0.22928	0.165461	0.0782511	0	0	0.170661	0	0.0301683	0	0.0600175	0.0772501	0	0.159887
ASAP2	0.0551229	0.100891	0.0196995	0	0.0766001	0.0175143	0.0373474	0.082243	0.00129043	0.150266	0.125535	0	0	0.13872	0	0	0	0	0.0274523	0	0.133299	0.0870499	0	0.0887341	0.173353	0	0.117062	0	0.0797895	0	0.552412	0.110168	0.043175	0.0855359	0	0	0.090031	0.0279782	0	0	0	0	0	0	0.0359978	0.0442509	0	0.0443723
ITGB1BP1	0	0.122517	0.088216	0.0436083	0.105239	0.17268	0.0527472	0.0667799	0.0279018	0	0.0221166	0	0	0.304075	0.11963	0.13399	0	0.350677	0.150239	0	0.123018	0.0340603	0	0.170453	0.123439	0.0727503	0	0	0.139375	0	0	0.181879	0.203036	0.0579996	0	0	0.0495281	0.0215857	0	0.248253	0.135052	0	0.0129442	0	0.0786705	0.0687287	0.65414	0.124697
CPSF3	0	0	0.0158325	0	0	0.00450906	0.00920189	0.0238539	0.237138	0	0.000811407	0.07854	0	0	0	0.095142	0	0	0.000266434	0	0	0.0202328	0	0.0124191	0.0191352	0	0.170552	0	0.089871	0	0	0.0524157	0	0.0219822	0	0	0.0139471	0	0	0	0	0	0.0791586	0	6.52442e-05	0	0.402611	0.0109317
IAH1	0.187679	0	0.126669	0.101066	0.0462129	0.0514057	0.0311688	0.0294708	0.014545	0	0.0966936	0	0	0.0283294	0	0.112651	0	0.47618	0.0576735	0.0682206	0.20842	0.292584	0	0.0647078	0.0353695	0.129192	0.170552	0.170223	0.0156575	0	0	0.0591123	0.0440955	0.0859954	0.169824	0	0.0596098	0	0.426982	0	0	0	0.0523374	0	0.0617515	0.0085801	0	0.0176954
ADAM17	0	0	0.115042	0.0237813	0.0280607	0.0426057	0.0240643	0.0375432	0.00880557	0	0.127043	0	0	0.114875	0	0	0	0	0.106169	0	0	0.0857198	0	0.0542266	0.104132	0.139302	0	0	0.0537565	0	0	0.0890264	0.066347	0.0119291	0	0	0.0307806	0.00208748	0	0	0	0	0.165325	0	0.0734803	0.000586242	0.173012	0.115557
YWHAQ	0.633232	0.486427	0.309449	0.329922	0.342317	0.13351	0.0737855	0.218014	0.0462594	0.457045	0.0801924	0.164311	0	0.295227	0.350755	0.181733	0	0.370848	0.247843	0.365195	0.32224	0.237087	0	0.259741	0.347034	0.26765	0.461171	0.30272	0.155895	0	0.266751	0.358601	0.259908	0.283587	0.719504	0.360386	0.194817	0.154823	0.426982	0.452719	0.352085	0	0.419231	0	0.419166	0.367507	0	0.312969
TAF1B	0.15922	0	0	0.0748692	0	0.00597355	0.0162663	0.012766	0.0172295	0	0.00262299	0	0	0.0798243	0	0	0	0	0.010016	0	0	9.63166e-05	0	0.0191095	0.0345519	0	0	0	0.0115554	0	0	0.0356712	0.11665	0.0374764	0	0	0.00788309	0.162636	0	0	0.135052	0	0	0	0.0611686	0.0329671	0	0.0574128
GRHL1	0.0551229	0	0	0	0.0280986	0.00225596	0.00819748	0.00545631	0.000677449	0	0	0	0	0	0	0	0	0.602858	0.00122772	0	0	0.0337905	0	0	0	0	0	0	0.0742579	0	0.552412	0	0	0.0335821	0	0	0.00173779	0	0	0	0	0	0.192351	0	0.0253753	0.0145438	0	0.0116593
KLF11	0	0	0	0	0.0490243	0	0.00384227	0.00104792	0	0	0	0.0798414	0	0.00973091	0	0.095678	0	0	0	0	0	0	0	0.00920699	0	0	0.199752	0	0	0	0.552412	0.0233801	0	0.00600566	0	0	0.0239865	0	0	0	0	0	0	0	0.0049601	0.0196946	0	0.0245575
CYS1	0	0	0	0	0.0837063	0	0.0016734	0.0058648	0.00384723	0	0	0	0	0	0	0	0	0	0.0322218	0	0.0409929	0	0	0.00399172	0	0	0	0	0	0	0	0	0	0	0.450664	0	0.000174564	0.153983	0	0	0	0	0.0208772	0	0.0345713	0	0	0.00742448
RRM2	0	0	0	0	0	0	0.000102937	7.46103e-05	0	0	0	0	0	0	0	0	0	0	0	0	0	0	0	0	0	0	0	0	0	0	0	0	0	0	0	0	0	0	0	0	0	0	0	0	0	0	0	0
HPCAL1	0.56454	0.0421554	0.165997	0.220108	0.0378472	0.0356638	0.141622	0.269393	0.000677449	0.0827509	0.0731205	0	0	0.240411	0.372062	0.187506	0	0.350677	0.296687	0.667704	0.250916	0.0595478	0	0.143016	0.341785	0.0616266	0.789386	0.564586	0.121043	0	0	0.269916	0.174061	0.261572	0	0.309842	0.418092	0	0	0	0.527786	0	0.236333	0	0.159627	0.264978	0.62038	0.372875
ODC1	0.156886	0.0653619	0.0275085	0.0410871	0	0.0152703	0.0164599	0.0456405	0.222321	0.0827509	0.00210179	0	0	0.0844058	0	0.154675	0	0.196131	0.0718048	0	0.0449916	0.0619489	0	0.0792625	0.045178	0.201746	0	0	0.00867979	0	0	0.13354	0.0868426	0.0475038	0	0	0.0332135	0	0	0	0	0	0	0	0.0925752	0.0538502	0.34099	0.0463041
NOL10	0	0.25337	0.0792924	0	0.0922812	0.0284813	0.0292538	0.0529293	0.145922	0	0.0153165	0	0	0.0519567	0	0.0969783	0	0.370848	0.0325839	0.185424	0.0672318	0.0187691	0	0.0822712	0.0211518	0.0727503	0	0	0.0295255	0	0	0.0579922	0.00880676	0.0542419	0	0	0.0397761	0.1522	0	0	0	0	0	0	0.00833539	0.04144	0	0.0763915
ATP6V1C2	0	0	0	0	0	0.000479598	0.00183891	0.0107133	0	0	0	0	0	0	0	0	0	0	0	0	0	0.000368496	0	0	0	0	0	0	0.00076636	0	0	0.022549	0	0	0	0	0.000294005	0	0	0	0	0	0.0129442	0	0	0	0	0.00478861
PDIA6	0	0.0914053	0.00525732	0.0616195	0.0635642	0.0128219	0.0624251	0.0646321	0.0581523	0.325749	0.00750104	0	0	0.223932	0	0.0721751	0	0	0.0723582	0	0.0875315	0.0421407	0	0.206212	0.0769034	0.145371	0	0.386564	0.0918172	0	0	0.18633	0.113094	0.090867	0.452964	0.0839892	0.197851	0	0	0	0.229931	0	0	0	0.0356581	0.115546	0	0.116104
KCNF1	0	0.172686	0.0734594	0.163591	0.274234	0.382916	0.0360499	0.0797316	0.02239	0	0.0822272	0.297119	0	0.194151	0.416076	0.371087	0	0.62706	0.111832	0	0.191129	0.143623	0	0.162648	0.167529	0.0725803	0.295273	0.170223	0.0731175	0	0.266751	0.124013	0.0686641	0.0751358	0	0.20939	0.0877638	0.00728581	0	0	0	0	0.157585	0	0.243519	0.23902	0.399302	0.0563868
C2orf50	0	0	0	0	0	0	0.00229178	8.44654e-05	0	0	0	0	0	0.0330482	0.0421504	0	0	0	0	0	0	0	0	0.00793207	0.0548121	0	0	0	0	0	0	0.000118022	0	0	0	0	0.000367521	0	0	0	0	0	0	0	6.52442e-05	0.0152676	0	0.00551124
ROCK2	0.348894	0.522394	0.37207	0.37015	0.139669	0.468912	0.087701	0.213715	0.253084	0.288774	0.17054	0.415626	0	0.201889	0.328709	0.471464	0	0.370848	0.241752	0.153357	0.412752	0.289533	0	0.351643	0.382174	0.310584	0	0.170223	0.278645	0	0.524549	0.324481	0.300334	0.27804	1.00788	0.351026	0.293663	0.193064	0.906533	0.248253	0.229358	0	0.213065	0	0.371023	0.368054	0.173012	0.320745
E2F6	0.0400124	0	0	0	0	0.0351583	0.0126179	0.00830878	0.000826809	0	0	0	0	0	0.0735528	0	0	0	0.0419633	0	0	0.0237022	0	0.0398738	0.0512755	0	0	0	0.000430529	0	0	0.00495748	0	0.00583733	0	0	0.014462	0	0	0	0	0	0.167246	0	0.00750516	0.03016	0	0.0425729
GREB1	0	0	0.0235634	0.066325	0	0.00201293	0.0106697	0.0091232	0.0025271	0	0.0973815	0	0	0.0664716	0	0	0	0	0.030912	0	0	0.0493718	0	0.0237188	0	0	0	0	0.0110755	0	0.615688	0.0218653	0.0706953	0.0546826	0	0.22928	0.0286404	0.00208748	0	0	0	0	0	0	0.0257061	0.0323543	0	0.0091234
NTSR2	0	0.0696152	0	0	0	0	0.00149247	0.00356193	0	0	0	0	0	0.0331164	0	0	0	0	0	0	0	0	0	0.00424424	0.0172404	0	0	0	0.0626167	0	0	0.0356638	0.113622	0	0	0	0	0	0	0	0	0	0	0	0	0.0155287	0	0.0244577
LPIN1	0.0646547	0.353409	0.164824	0.109245	0.03565	0.144441	0.0562295	0.10015	0.00294091	0.051667	0.0475995	0	0	0.104137	0.33266	0.109236	0	0	0.0867558	0.206986	0.115726	0.079046	0	0.139177	0.0844396	0.0268446	0	0.237893	0.0551265	0	0	0.136585	0.230198	0.240794	0.169824	0	0.0820563	0.0801214	0	0	0	0	0.210839	0	0.0278216	0.221522	0.169341	0.171232
TRIB2	0	0.15179	0.0280787	0.0643503	0.0436527	0.105469	0.0171679	0.0274448	0.0106476	0	0.00737501	0.181588	0	0.0833191	0	0.0948758	0	0.196131	0.0863234	0	0.0514847	0.0784257	0	0.073137	0.0764223	0.177446	0	0	0.0602355	0	0	0.0345518	0.0371632	0.0276164	0	0	0.066669	0.00728581	0	0	0	0	0.0523374	0	0.0784306	0.0310969	0	0.0535988
NBAS	0.24926	0.23029	0.169707	0.127625	0.0886794	0.120368	0.0746557	0.0871902	0.253283	0.19337	0.0700192	0.0258996	0	0.141712	0.33266	0	0	0	0.108678	0.444087	0.201156	0.228769	0	0.170774	0.104181	0.26765	0.461171	0.329233	0.171216	0	0.413313	0.218101	0.188524	0.120377	0	0.22928	0.113046	0.204562	0	0	0.107688	0	0.0991607	0	0.213279	0.126615	0	0.214915
DDX1	0.0280608	0.183157	0.0743495	0.0728725	0.380777	0.0839537	0.0442259	0.119888	0.0112007	0.17743	0.249429	0.0927485	0	0.257454	0	0.126123	0	0	0.159861	0.170212	0.144262	0.146599	0	0.171881	0.124301	0	0	0.386564	0.0746162	0	0	0.090949	0.362384	0.0838021	0	0.392008	0.145236	0.377972	0.426982	0	0.167267	0	0.0791586	0	0.117396	0.10176	0.331655	0.109824
MYCN	0	0	0	0	0.0207269	0	0.00364644	0.000205838	0.000826809	0	0.00210179	0	0	0	0	0	0	0	0	0	0	0	0	0.00794534	0.0247639	0	0	0	0.0308278	0	0	0	0	0	0	0	0	0	0	0	0	0	0	0	0	0.00768569	0	0.0260937
FAM49A	0.4031	0.458309	0.292371	0.261917	0.321361	0.439397	0.0831707	0.212634	0.0578077	0.526178	0.291693	0.230702	0	0.235355	0.364745	0.45556	0	0	0.314206	0.426681	0.539725	0.326703	0	0.32567	0.354476	0.277748	0.0868826	0.359663	0.275863	0	0.266751	0.29611	0.466808	0.246277	0	0.309842	0.27547	0.211831	0.212326	0	0.648511	0	0.373251	0	0.460503	0.232193	0.173012	0.370533
RAD51AP2	0	0.0930577	0.0163632	0	0	0.00180008	0.00368683	0.0172557	0	0	0.000811407	0	0	0.0451841	0	0	0	0	0	0	0	0	0	0	0	0	0	0	0.00243327	0	0	0	0	3.49071e-05	0	0	0.000997696	0	0	0	0	0	0	0	0.0423371	0	0	0.0064288
VSNL1	0.466258	0.686591	0.381755	0.808811	0.424758	0.774605	0.112627	0.38252	0.536286	0.337239	0.107011	0.135687	0	0.919505	0.685874	0.7417	0	1.2999	0.480216	0.468858	0.974957	0.407879	0	0.6395	0.52843	0.577127	0.210137	1.25219	0.426447	0	0.532452	0.466331	0.695063	0.447375	1.52925	0.221252	0.517902	0.559609	0.564027	1.41882	0.825994	0	0.471105	0	0.37557	0.60017	0.350595	0.422036
SMC6	0	0.205314	0.153019	0.0410871	0.0570321	0.00808076	0.036231	0.0682876	0.00723207	0.147594	0.0617616	0	0	0.0237137	0	0	0	0	0.0381045	0	0	0.0281985	0	0.084031	0.108614	0.169005	0.170552	0	0.0259624	0	0	0.0320829	0	0.0357597	0	0	0.0489635	0.0806287	0	0	0	0	0.183993	0	0.0870966	0.0523201	0	0.0297776
GEN1	0	0	0	0	0	0.0240875	0.00646729	0.00923978	0.00406342	0	0.00298282	0	0	0.0178732	0	0.0992889	0	0	0.00114522	0.185424	0	9.63166e-05	0	0	0.0169679	0	0	0	0.0384256	0	0	0.0171196	0	0.0169793	0	0	0.0300693	0	0	0	0	0	0	0	0.00320993	0.0116361	0	0.0139223
KCNS3	0	0	0	0	0.0835126	0	0.00126449	0.0129558	0	0	0	0	0	0	0	0	0	0	0.000358275	0	0	0.0201237	0	0.0256465	0	0	0	0	0.000430529	0	0	0	0.0215955	0	0	0	0.0651422	0	0	0	0	0	0.192351	0	0.000250585	0.0093945	0	0.014688
RDH14	0.0698339	0.0653619	0.0964694	0.0374134	0	0.00226413	0.0221361	0.0245321	0.00416446	0	0.000811407	0	0	0.0265248	0	0.229415	0	0	0.101586	0.206986	0.0731745	0.0330311	0	0.0764197	0.0308276	0	0.117062	0	0.0360058	0	0	0.154107	0.146196	0.0594014	0	0	0.018793	0	0	0	0.123119	0	0.0129442	0	0.00155319	0.0510007	0.402611	0.0581949
OSR1	0	0	0	0	0	0	0.00101599	0	0	0	0	0	0	0	0	0	0	0	0	0	0	0	0	0	0	0	0	0	0	0	0	0	0	0	0	0	0	0.0323687	0	0	0	0	0	0	0	0.0150693	0	0
TTC32	0	0.0817309	0	0.0643503	0	0.0266173	0.0124438	0.0228242	0.0577905	0	0	0	0	0.00973091	0	0	0	0	0.00594414	0	0	0	0	0	0	0	0	0	0.000888349	0	0	0.00469364	0	0.0117792	0	0.20939	0.0188511	0.0279782	0	0	0	0	0.0208772	0	0.0679317	0.0799692	0	0.0230815
WDR35	0	0.143806	0	0.0983091	0.0562013	0.00179418	0.0244475	0.0249484	0.00592948	0	0.00764281	0	0	0.143757	0	0	0	0	0.0125537	0	0.199915	0.0736014	0	0.0227623	0.0227531	0	0	0	0.126304	0	0	0.0903578	0.0844689	0.0340758	0	0	0.00178842	0	0.513544	0	0	0	0	0	0.0471104	0	0	0.0170861
MATN3	0	0	0	0	0	0	0	0	0	0	0	0	0	0	0	0	0	0	0	0	0	0	0	0	0	0	0	0	0	0	0	0	0	0	0	0	0	0	0	0	0	0	0	0	0	0	0	0
LAPTM4A	0	0.25337	0.0851075	0.105373	0.053349	0.140796	0.0396583	0.0715141	0.234898	0	0.00210179	0	0	0.136823	0.141567	0.128117	0	0	0.0472204	0.185424	0.0942434	0.0425081	0	0.105085	0.0398686	0.0777755	0	0.48134	0.111454	0	0	0.0753284	0.120224	0.127151	0	0	0.0945304	0.252648	0.513544	0	0	0	0.183993	0	0.0510564	0.0559883	0.228242	0.0829999
SDC1	0	0.0930577	0	0	0	0	0.000294521	0.00525619	0	0	0	0	0	0.0057162	0	0	0	0	0	0	0	0.0129127	0	0	0	0	0	0	0	0	0	0	0	0	0	0	0	0	0	0	0	0	0	0	0	0.00458897	0	0.00390738
PUM2	0.250021	0.342381	0.198861	0.175337	0.213878	0.250444	0.0688742	0.171949	0.162065	0.463023	0.086028	0	0	0.126618	0.319003	0.184361	0	0.370848	0.143018	0.287293	0.281548	0.213456	0	0.22003	0.200684	0.310577	0.281111	0.59739	0.18476	0	0.435293	0.331707	0.148126	0.078206	0.169824	0	0.14748	0.162117	0	0	0.136405	0	0.118992	0	0.214461	0.180929	0.169341	0.274779
RHOB	0.176996	0.304325	0.0933463	0.280599	0.130222	0.244158	0.0385165	0.137419	0.00723207	0.332876	0.0156801	0.0258996	0	0.355933	0.0997946	0.113989	0	0	0.193856	0.372096	0.170638	0.179028	0	0.121854	0.0656527	0.256929	0	0	0.206422	0	0	0.175588	0.255155	0.094056	0	0	0.138222	0.268288	0	0	0	0	0.185455	0	0.135853	0.0899197	0.34099	0.13106
HS1BP3	0	0.0800592	0.00432057	0	0	0.000602547	0.0092421	0.0158407	0.150905	0	0.000811407	0	0	0.036841	0	0	0	0	0.0360077	0	0	0	0	0.0118211	0	0	0	0	0.00076636	0	0	0.0222456	0	0.00619352	0.452964	0	0.0172247	0	0	0	0	0	0	0	0.000184693	0.00027826	0	0.0364879
GDF7	0	0	0	0	0.0322409	0.00040221	0.00573694	0.0102468	0	0	0	0	0	0	0.173072	0	0	0	0.0193497	0	0.0276655	0.000368496	0	0.00920699	0	0	0	0	0.0132559	0	0	0	0.0399475	0	0	0	0.00315273	0	0.212326	0	0	0	0	0	0.0013673	0.0143936	0	0.00703808
LDAH	0.069484	0	0.0646642	0	0.0280986	0.00168069	0.0219232	0.0119174	0.0161984	0	0.00737501	0.252385	0	0.0057162	0	0	0	0	0.0284157	0	0.0449916	0.0264173	0	0.0351667	0.0472927	0	0	0	0.0662291	0	0.413313	0.0635749	0	0.0335843	0	0	0.0178587	0	0	0	0	0	0	0	0.0281357	0.0384219	0	0.0791978
APOB	0	0	0	0	0	0	1.12752e-05	7.74198e-05	0	0	0	0	0	0	0	0	0	0	0	0	0	0	0	0	0	0	0	0	0	0	0	0	0	0	0	0	0	0	0	0	0	0	0	0	0	0	0	0.00120878
TDRD15	0	0	0	0	0	0	0	0	0	0	0	0	0	0	0	0	0	0	0	0	0	0	0	0	0	0	0	0	0	0	0	0	0	0	0	0	0	0	0	0	0	0	0	0	0	0	0	0
KLHL29	0.141899	0.11238	0.0780339	0.137333	0.165614	0.0537027	0.0517547	0.0496819	0.0507676	0	0.0227788	0.281602	0	0.0555278	0	0	0	0	0.0775837	0	0.080426	0.0196606	0	0.0565816	0.0523498	0	0	0.0744918	0.137842	0	0	0.0180866	0	0.0178853	0	0	0.0420198	0.152484	0	0	0	0	0	0	0.0601943	0.0207884	0.173012	0.0405958
ATAD2B	0.0469157	0	0.0150349	0	0	0.0458202	0.0217852	0.0209837	0.00677079	0.0598394	0.000811407	0	0	0	0	0.0583446	0	0	0.0476908	0	0.0671474	0.117028	0	0.0472875	0.0476454	0.335051	0	0	0.0166021	0	0	0.100719	0.0725682	0.0137151	0	0	0.0741083	0.00208748	0	0	0	0	0	0	0.000184693	0.0555648	0	0.0299995
UBXN2A	0.118238	0.052195	0.0661267	0	0.0337514	0.13987	0.0269811	0.0313172	0.00129043	0.105425	0.0102359	0	0	0	0	0	0	0	0.0469963	0	0	0.00135468	0	0.0142424	0.0109507	0	0	0	0.0112188	0	0	0.0516312	0.217886	0.0304312	0	0	0.0260079	0	0	0	0.167267	0	0.0738108	0	0.0608364	0.0872412	0	0.0821996
MFSD2B	0	0	0.00432057	0	0	0	0.00209239	0.000256799	0.000677449	0	0	0	0	0	0	0	0	0	0	0	0	0	0	0	0.0543797	0	0	0	0.0424348	0	0	0	0	0	0	0	0.000378561	0	0	0	0	0	0	0	0	0	0	0.000127463
WDCP	0	0	0.0482469	0	0	0	0.0038822	0.0238363	0.00384723	0.0598394	0	0	0	0	0	0	0	0	0.0238845	0	0.0489645	9.63166e-05	0	0.0180906	0	0	0	0	0.00274343	0	0	0	0.00880676	0.0143541	0	0	0.000244149	0	0.426982	0	0	0	0	0	0	0.0259546	0	0.00433969
FKBP1B	0.0280608	0.100891	0.0375419	0.189794	0.0425824	0.0272717	0.0261462	0.0402944	0.226879	0.179905	0.0144389	0.207866	0	0.0534796	0.198948	0	0	0	0.0966682	0	0.0964399	0.0422564	0	0.137593	0.109885	0.222408	0	0.170223	0.0731023	0	0.413313	0.0948136	0.109155	0.0670558	0	0	0.0114575	0.0845763	1.0541	0	0	0	0.0129442	0	0.0268583	0.0318634	0.173012	0.129302
SF3B6	0.0400124	0.0653619	0.073802	0.0484161	0.0589495	0.0808403	0.0284712	0.0185721	0.00416682	0.0756926	0	0.288255	0	0.182664	0	0	0	0	0.0583326	0	0.0390617	0.0201237	0	0.0719318	0.0669645	0.0727503	0	0	0.0625861	0	0	0.111598	0.0410645	0.0938039	0	0	0.0910131	0.00208748	0	0	0	0	0.165325	0	0.00332823	0.0165398	0	0.0446703
FAM228B	0	0.0853252	0.0292852	0	0.0460179	0.121291	0.0330715	0.0360168	0.00406342	0	0.0970937	0.0258996	0	0.101344	0	0	0	0	0.0488821	0.342322	0.106329	0.0549427	0	0.0512757	0.0263364	0	0	0.181871	0.113916	0	0	0.0957914	0.219601	0.0352987	0	0	0.0773012	0.087761	0.513544	0	0	0	0	0	0.0780357	0.080007	0	0.129414
TP53I3	0	0	0	0	0	0.00040221	0.00137723	0.00205823	0	0	0	0	0	0	0	0	0	0	0.0184208	0	0	0	0	0	0	0	0	0	0	0	0	0	0	0	0	0	0	0	0	0	0	0	0	0	0	0	0	0
PFN4	0	0	0	0	0	0	0.000269894	0	0	0	0	0	0	0	0	0	0	0	0	0	0	0	0	0	0	0	0	0	0.0626167	0	0	0	0	0	0	0	4.4894e-05	0	0	0	0	0	0	0	0	0	0	0
AC008073.3	0	0	0.0388953	0	0	0.00146294	0.000924453	0.001475	0	0	0	0	0	0	0	0	0	0	0	0	0	0	0	0	0	0	0	0	0.0234835	0	0	0	0	0	0	0	9.59521e-05	0	0	0	0	0	0	0	0	0	0	0
FAM228A	0	0	0	0	0	0.00438959	0.000689584	0.000298389	0.000677449	0	0	0	0	0	0	0	0	0	0.0128602	0	0	0	0	0	0	0	0	0	0.00668743	0	0	0.00939226	0.0401119	0	0	0	0.000314848	0	0	0	0	0	0	0	0	0	0	0
ITSN2	0.160008	0.206484	0.235051	0.206687	0.042447	0.132277	0.0643289	0.115632	0.23707	0	0.036634	0.07854	0	0.16749	0	0.0984356	0	0.702803	0.107426	0.30149	0.204009	0.237345	0	0.11587	0.130572	0.107873	0.199752	0.305474	0.146065	0	0	0.232952	0.133413	0.0839868	0	0.22928	0.138967	0.0950523	0	0.21867	0.0275415	0	0.0208772	0	0.0727442	0.147035	0	0.181945
NCOA1	0.576291	0.383767	0.256587	0.260429	0.191467	0.230257	0.0922236	0.224092	0.144407	0.338431	0.176725	0.0915534	0	0.488231	0.246695	0.197617	0	0	0.235706	0.383498	0.294958	0.213675	0	0.250036	0.191931	0.307524	0.322886	0	0.264115	0	0.435293	0.380171	0.368218	0.291287	0.647184	0.113377	0.371221	0.234764	0.212326	0	0.189871	0	0.323717	0	0.352246	0.249653	0.173012	0.373087
PTRHD1	0	0.0740354	0.00525732	0	0	0.00232404	0.0126672	0.056856	0.0025271	0	0.0607864	0.130962	0	0.0741793	0	0.036037	0	0	0.0288593	0.169381	0	0.169501	0	0.0251533	0.023749	0	0	0	0.0336779	0	0	0.0589515	0.00456937	0.0738328	0	0	0.079063	0	0	0	0.207496	0	0	0	0.00214133	0.0149331	0	0.0413031
CENPO	0	0	0	0	0	0.00014397	0.00895961	0.015109	0.000826809	0	0	0	0	0	0	0	0	0	0.0176086	0	0	0	0	0	0	0	0	0	0	0	0	0.0344397	0	0.0277941	0	0	0	0	0	0	0	0	0	0	0.00850797	0	0	0.0193116
ADCY3	0.116135	0.144259	0.0532367	0	0.0725526	0.107502	0.0421444	0.0721952	0.0241654	0.0598394	0.00210179	0.310843	0	0.164439	0	0.121773	0	0	0.122742	0.247892	0.191939	0.0268376	0	0.0640613	0.101572	0.192638	0	0	0.143953	0	0	0.0475658	0.141789	0.072298	0	0.113377	0.0602704	0.161197	0	0	0.191692	0	0.221866	0	0.0866591	0.104099	0.169341	0.137338
DNAJC27	0	0	0	0.0254366	0	0.00487579	0.0156342	0.0363257	0.00332893	0.105425	0.16007	0	0	0	0.0735528	0.103355	0	0	0.0131584	0	0	9.63166e-05	0	0.0366516	0.00912084	0.0777755	0	0.329233	0.0218653	0	0	0.0250511	0.043175	0.0439769	0	0.0839892	0.0920425	0	0.212326	0	0.0741914	0	0.0523374	0	0.118672	0.0695141	0.34099	0.0473323
EFR3B	0.370838	0	0.0367951	0.364964	0.328063	0.107511	0.0294032	0.107662	0.0461447	0.226318	0.124933	0.0798414	0	0.26668	0.0514474	0.24548	0	0.350677	0.0810578	0.433797	0.33432	0.190788	0	0.0920901	0.206195	0	0	0.0744918	0.113384	0	0	0.081833	0.227255	0.0426401	0.621685	0.432508	0.175744	0.00208748	0.509436	0.248253	0	0	0.132751	0	0.17144	0.257828	0	0.135561
POMC	0	0	0	0	0	0	0.0031947	0	0	0.0756926	0.000811407	0	0	0	0	0	0	0	0	0	0	0	0	0	0	0	0	0	0	0	0	0	0	0	0	0	0.00709652	0	0	0	0	0	0	0	0.0460789	0	0	0.0158677
DNMT3A	0.118238	0.0817309	0	0.0187963	0.00907194	0.0377031	0.0366353	0.0225145	0.00759483	0	0.0045282	0.07854	0	0.0207	0.0514474	0	0	0	0.00450606	0.185424	0.0383875	0.056234	0	0.0554705	0.0141051	0.0727503	0	0	0.0543592	0	0.266751	0.10473	0.122177	0.0451338	0	0	0.0570458	0.202979	0	0	0	0	0.18305	0	0.0124002	0.0331187	0	0.0342253
DTNB	0.06528	0.385083	0.0691161	0.101334	0.0679064	0.101492	0.0716609	0.136252	0.062847	0.395311	0.171455	0.311106	0	0.114126	0	0.125602	0	0	0.11237	0.170212	0.0537357	0.0691697	0	0.169406	0.150707	0.145371	0.117062	0	0.107921	0	0	0.0937262	0.260416	0.0632358	0	0	0.181733	0.298268	0	0	0.495861	0	0.0389143	0	0.173791	0.142557	0	0.123219
ASXL2	0	0	0.0158325	0.0983091	0	0.196096	0.0247302	0.0532701	0.0166883	0	0.0045282	0.0258996	0	0.0357988	0	0.091913	0	0	0.0510204	0	0.178164	0.100866	0	0.0298545	0.0216718	0	0.193415	0.315732	0.0741592	0	0	0.116081	0.0234844	0.0238317	0	0	0.0183034	0.135295	0	0	0	0	0	0	0.0881725	0.0654797	0.402611	0.0761513
KIF3C	0.536738	0.605211	0.289015	0.309179	0.469377	0.172151	0.0774778	0.271561	0.309708	0.284002	0.193181	0.353348	0	0.36775	0.279204	0.457087	0	0	0.312016	0.536151	0.594006	0.575169	0	0.380757	0.283714	0.586399	0.466472	0	0.320999	0	0.266751	0.473319	0.378851	0.307263	0.169824	0.267613	0.305516	0.469182	0.513544	0.184339	0.335076	0	0.342517	0	0.392683	0.410779	0.477277	0.439908
RAB10	0.166426	0.052195	0.281434	0.219473	0.0760587	0.109828	0.0555885	0.122614	0.217848	0.146418	0.112799	0.130962	0	0.0633618	0.0421504	0	0	0	0.149363	0	0.204114	0.173373	0	0.117687	0.146084	0.182131	0.170552	0.217564	0.12565	0	0	0.259401	0.137949	0.141418	0	0.113377	0.162193	0.264724	0.426982	0	0.0275415	0	0.162607	0	0.167642	0.173762	0	0.167121
GAREM2	0	0	0.0382118	0	0	0	0.000502635	0	0	0	0	0	0	0	0	0	0	0	0	0	0	0	0	0	0	0	0	0	0	0	0	0	0.059011	0	0	0	0.0113555	0	0	0	0	0	0	0	0	7.4571e-05	0	0
HADHA	0.0551229	0.0421554	0.062467	0	0.112055	0.106704	0.0227913	0.0424623	0.00932625	0	0.0963041	0	0	0.0197701	0	0	0	0	0.04699	0.169795	0.180626	0.0462408	0	0.0172335	0.0446992	0	0	0.0744918	0.0939388	0	0	0.0440748	0.0297942	0.0930217	0	0	0.0710454	0.0215857	0	0	0	0	0	0	0.0807388	0.118886	0	0.0421719
HADHB	0	0	0.0438756	0.049427	0	0.00256924	0.0151895	0.0320031	0.00592948	0.0827509	0.000811407	0	0	0	0.0735528	0.117075	0	0	0.00961831	0.185424	0.076927	0.0581344	0	0.0331225	0.0489196	0.123732	0	0.304984	0.0117534	0	0	0.023436	0	0.0345726	0.450664	0	0.0277458	0	0	0	0.0275415	0	0	0	0.000442971	0.0733147	0	0.00827503
ADGRF3	0	0	0	0	0	0	0.00696739	0.00216925	0	0	0.00210179	0	0	0	0	0	0	0	0	0	0	0	0	0	0	0	0	0	0.00547272	0	0	0	0	0	0	0	0.0187166	0	0	0	0	0	0	0	0.013014	0.0422136	0	0.0224874
SELENOI	0.0389284	0.467301	0.141977	0.0237813	0.153278	0.137318	0.0476352	0.101166	0.0140524	0	0.113093	0	0	0.184035	0	0.196551	0	0.350677	0.116378	0.482391	0.170921	0.225864	0	0.232066	0.146104	0.18692	0.170552	0.607806	0.0404765	0	0.413313	0.208854	0.221765	0.193215	0.403088	0.348248	0.0915067	0.487037	0	0	0.205296	0	0.22944	0	0.126769	0.181981	0.34099	0.203718
DRC1	0.0280608	0	0	0	0	0.00191092	0.00323813	0.000284759	0.0025271	0	0.000811407	0	0	0.116036	0	0	0	0	0.0107997	0	0	0	0	0	0	0	0	0	0.000430529	0	0	0	0	0.00731675	0	0	0.00023713	0.00208748	0	0	0	0	0	0	6.52442e-05	0	0	0.013554
OTOF	0	0	0	0	0	0	0.00365233	0.00184503	0	0	0	0	0	0	0	0	0	0	0	0	0	0	0	0.00399603	0	0	0	0	0	0	0	0.0384503	0	0	0	0	6.14997e-05	0	0	0	0	0	0	0	0	0.0265744	0	0
CIB4	0	0	0	0	0	0	0.000570476	0	0	0	0	0	0	0	0	0	0	0	0	0	0	0	0	0	0	0	0	0	0	0	0	0	0	0	0	0	0.00015212	0	0	0	0	0	0	0	0.000378068	0.0291529	0	0
KCNK3	0	0	0.0791158	0.0603227	0.0501972	0.00551102	0.00824984	0.0403737	0	0.051667	0	0	0	0.0117205	0	0.157256	0	0	0.0410848	0.446582	0.142749	0.000368496	0	0.0299786	0.0146987	0.117899	0	0.217564	0.0121183	0	0	0.0515219	0.058398	0.0202803	0	0	0.0437772	0	0.513544	0	0	0	0	0	0.0283303	0.0272878	0	0.0655949
CENPA	0	0	0	0	0	0.00053234	0.00248614	0.00619585	0.000677449	0	0	0	0	0	0	0	0	0	0	0	0	0	0	0.0367843	0.0300436	0	0	0.170223	0.00230835	0	0	0	0	0.0001581	0	0	0.0152713	0.0279782	0	0	0	0	0.0208772	0	6.52442e-05	0.0659913	0	0.0247978
DPYSL5	0.228116	0.052195	0.0508825	0.0952394	0.0691926	0.00202392	0.020262	0.0701543	0.173008	0	0.04432	0.0258996	0	0.0819566	0	0	0	0	0.0844518	0.0682206	0.0765952	0.0894651	0	0.0628833	0.123754	0.0268446	0	0.20718	0.00355143	0	0	0.0259835	0.0509993	0.122017	0	0.392008	0.0535662	0	0	0	0	0	0.113783	0	0.0375307	0.0828134	0.361068	0.0954382
MAPRE3	0.38712	0.168663	0.0764722	0.283271	0.0663987	0.242447	0.0680178	0.223181	0.215737	0.158344	0.367956	0.375262	0	0.201829	0.0735528	0.244753	0	0	0.164199	0.592224	0.356026	0.133246	0	0.191823	0.171231	0.329755	0.199752	0.304984	0.10236	0	0.266751	0.236255	0.210442	0.295023	0.437887	0.329304	0.213354	0.244857	0.212326	0	0.150396	0	0.0738108	0	0.292933	0.218467	0.169341	0.2583
TMEM214	0	0.0421554	0.0865358	0	0.0135452	0.00261087	0.00653852	0.0167352	0	0.0827509	0.00210179	0	0	0.0178732	0	0.0948758	0	0	0.0145441	0	0	9.63166e-05	0	0.0118211	0.065581	0	0	0	0.0716638	0	0	0.000985815	0.111937	0.0470573	0	0	0.000647349	0.0279782	0	0	0.248112	0	0	0	0.0251613	0.102261	0	0.00583031
AGBL5	0	0	0.0211245	0.0601036	0	0.133918	0.011862	0.00378119	0.00416682	0	0.00210179	0	0	0	0	0	0	0	0.0169073	0	0	0	0	0.00580697	0.0201774	0	0	0	0.00285878	0	0	0.000510789	0.0877333	0.000506387	0	0.113377	0.00129695	0.00208748	0	0	0	0	0.0208772	0	0.00832364	0.00311353	0	0.0232955
OST4	0	0	0.00432057	0.0643503	0.0593235	0.000681042	0.0211404	0.0358749	0.14373	0	0.0102359	0	0	0.127374	0	0	0	0	0.0640246	0	0	0.019404	0	0.0768725	0.0227531	0	0	0.304984	0.130343	0	0	0.143774	0.0240232	0.0712745	0.436056	0	0.0728951	0.00208748	0.212326	0	0	0	0.199146	0	0.0229773	0.0960105	0	0.0708961
EMILIN1	0	0	0	0	0	0	0.00363956	0.0208425	0	0	0	0	0	0	0	0	0	0	0.0126234	0	0	0	0	0	0	0	0	0	0	0	0	0	0	0.00113924	0	0	0.0313584	0	0	0	0	0	0	0	0.000184693	7.4571e-05	0	0
KHK	0	0.0492448	0.024724	0.0546927	0	0.001289	0.00964785	0.0102382	0.000677449	0	0.000811407	0	0	0.0178732	0.0735528	0.070678	0	0	0.0262072	0	0.136148	0	0	0.0083672	0.0402942	0	0	0	0	0	0.266751	0.027817	0	0.00517952	0	0	0.00237813	0	0	0	0	0	0	0	0.0418139	7.4571e-05	0	0.0115174
CGREF1	0	0	0.0125332	0.145527	0.00767235	0.0811845	0.0195542	0.0598169	0.00479524	0.236203	0.0045282	0.111417	0	0.0448507	0.0421504	0.0423244	0	0	0.076169	0.170212	0.0412054	0.0404202	0	0.0543406	0.0821975	0	0	0	0.0258755	0	0	0.0440749	0	0.0575718	0	0	0.0949273	0.00728581	0	0	0.135052	0	0	0	0.0156879	0.0614388	0	0.0409426
ABHD1	0	0	0	0	0	0	0.00058969	0.0123754	0	0	0	0	0	0	0	0	0	0	0	0	0	0	0	0	0	0	0	0	0	0	0	0	0	0	0	0	2.48316e-05	0	0	0	0	0	0	0	0	0	0	0.00262346
PREB	0.073555	0	0.0113599	0.0616195	0	0.0309795	0.00873871	0.00533642	0.000826809	0.051667	0.0144389	0.0258996	0	0	0	0	0	0	0.0424009	0	0.0174822	0.0721508	0	0.0400565	0.0166149	0.117899	0	0	0.0890537	0	0	0.000118022	0.0401119	0.0494904	0	0	0.000768969	0	0	0	0	0	0.0129442	0	0.0151934	0.0752433	0	0.0317764
TCF23	0	0	0	0	0	0	0	0	0	0	0	0	0	0	0	0	0	0	0	0	0	0	0	0	0	0	0	0	0	0	0	0	0	0	0	0	0	0	0	0	0	0	0	0	0	0	0	0
SLC5A6	0	0.100891	0	0	0	0.00175507	0.00652832	0.0198677	0.000826809	0.105425	0	0	0	0.0588742	0	0	0	0.350677	0	0	0.0238884	9.63166e-05	0	0.0133639	0	0	0	0	0	0	0.413313	0.0468277	0.015283	0.00122659	0	0.309842	0.0321739	0.00208748	0	0	0	0	0	0	0.0653578	0.00027826	0	0.00875285
ATRAID	0.0141937	0	0.041215	0	0	0	0.00810753	0.00844811	0.00384723	0	0	0	0	0.00877412	0	0	0	0.196131	0.0558819	0	0	0.0091464	0	0.0341942	0.0599461	0	0.170552	0	0.0278481	0	0	0.0360138	0	0	0	0	0.0498799	0	0	0	0.0275415	0	0.0798862	0	0.0146666	0.0324619	0	0.0474069
CAD	0	0	0.0144929	0.0409096	0.0282129	0.00172887	0.00505634	0.0113221	0.00416446	0	0	0	0	0.0178732	0	0	0	0	0.000547503	0	0	9.63166e-05	0	0	0	0	0	0	0.00172828	0	0	0.0182625	0	0.0256697	0	0	0	0	0	0	0	0	0.183993	0	0.0176667	7.4571e-05	0	0.0118421
SLC30A3	0.0805038	0	0.0295572	0.090914	0.161705	0.0892165	0.0394789	0.132385	0.171082	0.242667	0.175784	0.345673	0	0.0522445	0.0514474	0.259763	0	0	0.122487	0.458822	0.140111	0.114626	0	0.267723	0.145422	0.521407	0.461171	0	0.0487567	0	0	0.125213	0.222952	0.132768	0.169824	0.0839892	0.153687	0.152484	0	0	0.0741914	0	0.194207	0	0.113231	0.18918	0	0.184212
DNAJC5G	0	0	0	0.0646081	0	0.001289	0.00663476	0.00548947	0.00129043	0	0	0	0	0	0	0	0	0	0	0	0	0	0	0	0	0	0	0	0.00166073	0	0	0.0119598	0	0	0	0	0.00108772	0.00208748	0	0	0	0	0	0	6.52442e-05	0	0	0.00206978
TRIM54	0	0	0	0	0	0	0.00988582	0.00939503	0.000826809	0	0	0	0	0	0	0	0	0	0	0	0	0	0	0	0.0247639	0	0	0	0.00597126	0	0	0.0524764	0.0931529	0	0	0	0.00154976	0	0	0	0	0	0	0	0.000891309	0.022842	0	0.0180914
UCN	0	0	0	0	0.0323608	0.000161594	0.00747052	0.0473434	0.00306306	0	0	0	0	0	0	0.074642	0	0	0	0	0	0.0187691	0	0.0087531	0.0568302	0.146171	0	0	0.00174724	0	0	0.0300263	0	0.0280175	0	0	0.038514	0.0450571	0	0	0	0	0	0	0.011788	0.00293764	0	0.00271811
MPV17	0	0.11238	0.0399389	0.0603227	0	0.00172348	0.0245087	0.0722962	0.000826809	0	0.000811407	0	0	0.0740861	0	0	0	0.196131	0.0251518	0	0.0655622	0.000368496	0	0.0280176	0.0557447	0.0268446	0.117062	0	0.0225129	0	0	0.0866688	0.143726	0.108656	0	0	0.0642245	0.0325456	0	0	0.178161	0	0	0	0.0127645	0.0662304	0	0.035416
GTF3C2	0	0.0930577	0.0394292	0.0187963	0.0462129	0.000293363	0.0175819	0.0172328	0	0	0	0	0	0.0057162	0	0	0	0	0.0671238	0	0.0449916	0.0130735	0	0.024336	0	0	0	0.237893	0.0238232	0	0	0.0515095	0.0706953	0.000816393	0	0	0.0414696	0.0289724	0	0	0	0	0	0	0.0366583	0.0129728	0	0.034377
EIF2B4	0	0	0	0	0	0.000727927	0.0109468	0.0195563	0	0	0	0	0	0	0	0	0	0.602858	0.0164791	0	0	0	0	0.00891535	0.0191352	0	0	0	0.00733024	0	0	0.0181121	0	0	0	0	0.022517	0.0279782	0	0	0	0	0	0	0.0146189	7.4571e-05	0	0.0232122
SNX17	0.171025	0.052195	0.0542409	0.0750759	0.0495822	0.00249189	0.02888	0.104091	0.0487171	0.051667	0.037801	0	0	0.00877412	0	0.0603161	0	0.47618	0.121126	0	0.129995	0.0358032	0	0.103806	0.140817	0	0.193415	0	0.130071	0	0	0.136448	0.0399475	0.0800669	0	0.0839892	0.0628752	0.00208748	0	0	0.107688	0	0.17518	0	0.0722469	0.00866749	0	0.0669636
ZNF513	0	0.0812586	0	0	0	0.000293363	0.0113105	0.00829963	0.00384723	0	0	0	0	0	0	0.112651	0	0	0.000358275	0	0.0406777	0.0241466	0	0.0134436	0	0.0727503	0	0	0.000958189	0	0	0.107443	0.078953	0.00396404	0	0	0.0386433	0.00208748	0	0	0.12038	0	0.0208772	0	0.0193564	0	0	0.03634
PPM1G	0.0698339	0.0930577	0.167892	0.230688	0.0683802	0.0225534	0.0380395	0.0766297	0.0161984	0.051667	0.073999	0	0	0.161791	0	0.0599384	0	0	0.172838	0	0.0489645	0.0434955	0	0.158896	0.0571094	0.248498	0	0.170223	0.0068122	0	0	0.187136	0.109018	0.148094	0	0	0.0886921	0.245231	0.212326	0	0	0	0.219062	0	0.0916997	0.152941	0.173012	0.0792395
NRBP1	0.0551229	0.104749	0.0392633	0.0842805	0.03565	0.11038	0.0426056	0.0820439	0.0129977	0	0.025219	0.288255	0	0.192345	0.0421504	0	0	0	0.0782789	0	0.151572	0.126736	0	0.0813902	0.0339204	0	0	0	0.175291	0	0.552412	0.0976953	0.0544531	0.0309708	0	0.113377	0.0492187	0.0324859	0.426982	0.248253	0	0	0.143102	0	0.139245	0.114038	0.173012	0.116513
KRTCAP3	0	0	0	0	0	0	0.000756906	0.00027383	0	0	0	0	0	0	0	0	0	0	0	0	0	0	0	0	0	0	0	0	0	0	0	0.000301551	0	0	0	0	0.00015165	0	0	0	0	0	0	0	0.000184693	0	0	0
IFT172	0.0469157	0.11238	0	0.0603227	0.0135452	0.00234133	0.0368634	0.0422765	0.0394435	0	0.00764281	0	0	0	0	0.149238	0	0	0.00892636	0	0.105031	0.00968398	0	0	0.00536709	0.117899	0.199752	0.232257	0.0214438	0	0	0.125832	0	0.0284957	0	0	0.0569565	0.0388634	0	0	0	0	0.0791586	0	0.0299851	0.0828811	0	0.0463838
FNDC4	0.120401	0.267988	0.0857193	0.150046	0.00907194	0.0446576	0.0351958	0.101291	0.0225211	0	0.00210179	0	0	0.342015	0.0514474	0.136051	0	0	0.121973	0	0.0648887	0.215938	0	0.105953	0.0459453	0.213073	0	0.237893	0.0191059	0	0.266751	0.0869672	0.0834261	0.0478688	0	0	0.0375547	0.00208748	0	0	0.379282	0	0.117192	0	0.0561415	0.0426907	0.169341	0.138135
GCKR	0	0	0	0	0	0.00173037	0.000911536	1.90053e-05	0	0	0	0	0	0	0	0	0	0	0	0	0	0	0	0	0	0	0	0	0	0	0	0	0	0	0	0	0	0	0	0	0	0	0	0	0	0	0	0
C2orf16	0	0	0	0	0	0.000479598	0.00283791	0	0	0	0	0	0	0	0	0	0	0	0.000398712	0	0	0	0	0	0.0308276	0	0	0	0	0	0	8.03622e-05	0	2.69061e-05	0	0	4.0688e-05	0	0	0	0	0	0	0	0	0	0	0
ZNF512	0.0502343	0.134351	0.0484369	0	0.0575814	0.0416402	0.0229416	0.0324706	0.00641197	0	0.0147398	0	0	0.0185371	0	0	0	0	0.0647773	0.170212	0	0.0191957	0	0.0510783	0.0327973	0.112722	0	0	0.0483261	0	0	0.102404	0	0.0451955	0	0	0.00133193	0.0279782	0	0	0	0	0	0	0.0983094	0.0493379	0	0.0594938
CCDC121	0	0	0	0	0	0	0.00344422	0.00356193	0	0	0	0	0	0	0	0	0	0	0.00405361	0	0.0158083	0.0418958	0	0	0	0	0	0	0	0	0	0	0	0.00897063	0	0	0	0	0	0	0	0	0	0	0	0	0	0.010294
GPN1	0	0.169975	0	0	0	0.000846672	0.0140483	0.00949458	0	0	0.0348672	0	0	0	0	0	0	0	0.0276454	0	0.0213044	0	0	0.0283511	0	0	0	0.36269	0.00215222	0	0	0.0368412	0.0371632	0.0358549	0	0	0.0170759	0	0	0	0	0	0	0	0.000776476	0.00832517	0	0.0578029
SUPT7L	0	0	0.0396556	0	0.0135452	0.0306348	0.027373	0.0577617	0.00649394	0	0.0652562	0.07854	0	0.0805474	0	0.0992889	0	0	0.0308892	0	0.0615615	0.128627	0	0.0637196	0.110423	0	0.281111	0	0.0350509	0	0	0.0696227	0	0.0661685	0	0	0.0463281	0	0.39566	0	0	0	0.16799	0	0.00116931	0.0214317	0	0.0827057
SLC4A1AP	0	0.0696152	0	0.210842	0.0407856	0.0715881	0.025402	0.0500012	0.000826809	0.105425	0.0361596	0	0	0.0373332	0	0	0	0	0.0279836	0	0	0.0421407	0	0.0277432	0.0660728	0.103064	0	0	0.0583923	0	0.552412	0.0399892	0.152856	0.0669162	0	0	0.00637411	0.0851553	0	0	0.0275415	0	0.0523374	0	0.0404034	0.0485323	0	0.045674
MRPL33	0.141899	0.205314	0.129627	0.117073	0.110325	0.00771606	0.0527046	0.083677	0.0303749	0.118071	0.101254	0	0	0.180526	0	0.267954	0	0	0.0547001	0.0682206	0.0858154	0.118524	0	0.0680594	0.0591259	0	0	0.399258	0.236803	0	0.266751	0.152449	0.0859428	0.0860869	0	0	0.0721646	0.0365831	0.212326	0	0	0	0.192351	0	0.02808	0.053931	0	0.088121
RBKS	0	0	0.03487	0.0187963	0.0585854	0	0.00858484	0.00495693	0.00406342	0	0	0	0	0	0	0	0	0	0.0231292	0	0.050124	0.111173	0	0.00989008	0	0	0	0	0.126194	0	0	0.0147364	0	0.000132707	0	0	0.00172553	0.00208748	0	0	0	0	0	0	0.0049601	0.0548727	0.402611	0.00755684
BABAM2	0.114616	0.0377637	0.137777	0.0211775	0.126868	0.112929	0.0623735	0.120046	0.0643242	0.474303	0.144253	0.0798414	0	0.204378	0.132407	0	0	0.350677	0.0974618	0	0.137681	0.137791	0	0.0680659	0.0968699	0.0268446	0	0	0.186878	0	0	0.0411042	0.174124	0.0624075	0	0	0.122639	0.0289724	0	0	0.177208	0	0.172744	0	0.0953956	0.202148	0.402611	0.129774
FOSL2	0.0624886	0	0.0577469	0.0484161	0	0.0304372	0.0116539	0.0260418	0.0025271	0.250374	0.00210179	0	0	0.139977	0.11963	0.0613424	0	0	0.0185915	0	0	9.63166e-05	0	0.0262099	0.042261	0.0777755	0.199752	0	0.0109272	0	0	0.182697	0.0621083	0.0244121	0	0.22928	0.0371041	0	0	0	0	0	0	0	0.0847424	0.0102044	0	0.0855941
PLB1	0	0	0	0	0	0	0.00325129	0.000493894	0	0	0	0	0	0	0	0	0	0	0.000266434	0	0	0	0	0.0165655	0	0	0	0	0.000430529	0	0	8.03622e-05	0.00456937	0	0	0	0.000946506	0	0	0	0	0	0	0	0	0	0	0.0060056
PPP1CB	0	0	0	0	0	0.00326415	0.0161329	0.0257609	0.00294091	0	0.00262299	0	0	0	0	0	0	0	0.0101653	0	0.0182075	0.106185	0	0.0611913	0	0.0727503	0	0	0.00231513	0	0	0.043472	0.0777023	0.0495431	0	0	0.00114728	0.087761	0	0	0.177208	0	0.213636	0	0.000614945	0.0514054	0	0.0194197
SPDYA	0	0	0	0	0	0.00180008	0.0150392	0.00607283	0.00592948	0	0.000811407	0	0	0.0331164	0	0	0	0	0	0	0	0.0192894	0	0	0	0.112722	0	0	0.000851343	0	0	0.0443793	0	0	0	0	0.00125479	0.00208748	0	0	0	0	0	0	0	0	0	0.0138211
TRMT61B	0	0.100891	0.0125332	0	0.0866871	0.0274093	0.0161636	0.0359647	0.0131428	0.0756926	0.00750104	0	0	0.00322643	0	0	0	0	0.036952	0	0.0231976	9.63166e-05	0	0.0128766	0.0433184	0.0777755	0	0.0744918	0.0185444	0	0	0.00939226	0.169384	0.0708178	0	0	0.0186143	0.0806287	0	0	0	0	0	0	0.035366	0.0637712	0	0.0508415
WDR43	0	0	0.0511412	0	0.0704776	0.00438959	0.018302	0.0211686	0.165208	0	0.000811407	0	0	0.0848846	0	0.0766167	0	0.196131	0.0475959	0.206986	0.0697274	9.63166e-05	0	0.0387784	0.0426877	0.240739	0	0.170223	0.0124924	0	0	0.0264421	0.113455	0.0111599	0	0	0.0360134	0	0	0	0	0	0	0	0.0496617	0.0271679	0	0.0507413
TOGARAM2	0	0	0	0	0	0.000981916	0.000888096	0	0	0	0	0	0	0	0	0	0	0	0	0	0	0.0175129	0	0.00752563	0.0350029	0.25981	0	0	0.0132559	0	0	0	0	0.0209166	0	0	0.000828028	0	0	0	0	0	0	0	0	0.00027826	0	0.0028809
CLIP4	0	0.133276	0.105562	0.167218	0.0947614	0.0479129	0.0439852	0.0814688	0.0129699	0.164825	0.0355837	0.07854	0	0.118318	0.33266	0	0	0	0.110336	0.355903	0.0988423	0.201707	0	0.0813922	0.00912084	0	0	0.0744918	0.0508328	0	0.266751	0.157572	0.292582	0.0595377	0	0	0.0707048	0.0487754	0.426982	0.248253	0.246821	0	0.0791586	0	0.0425448	0.0509185	0	0.143278
ALK	0	0	0	0.0187963	0	0	0.00682402	0.0241107	0	0	0.000811407	0	0	0.0544586	0	0	0	0.811144	0.00347717	0	0.0666132	0.0316964	0	0.0570347	0.0216669	0	0	0.291896	0.00076636	0	0	0.0280772	0.101617	2.69061e-05	0	0	0.139094	0	0	0	0	0	0	0	0.0217205	0.00850559	0	0.0192007
YPEL5	0.512952	0	0.17408	0.317701	0.22457	0.0937914	0.0583571	0.150493	0.233777	0.105425	0.122343	0.214338	0	0.163195	0	0.0603161	0	0	0.172108	0.153357	0.111313	0.0514132	0	0.106551	0.165943	0.35776	0.170552	0	0.218657	0	1.11872	0.207333	0.120642	0.186605	0.51891	0.0839892	0.16424	0.184952	0	0.248253	0.190819	0	0.250251	0	0.215134	0.186792	0.34099	0.194894
LBH	0	0	0	0	0	0.00053234	0.000805698	0.0225032	0	0	0.000811407	0.0735045	0	0	0	0.0528052	0	0	0.0275024	0	0	0	0	0.00809662	0	0	0	0	0.0384256	0	0	0.0487245	0	3.49071e-05	0	0.158333	0	0	0	0	0	0	0	0	0	0.0130012	0.169341	0.011675
LCLAT1	0.0141937	0	0.0288964	0.0442362	0	0.0481084	0.0226961	0.0345159	0.00893998	0.294722	0.0102359	0	0	0.0957516	0	0	0	0	0.0766986	0.0682206	0.0610583	0.0294497	0	0.0683079	0.0442741	0	0	0	0.0125355	0	0	0.051266	0	0.0523631	0	0.309842	0.0175653	0.0289724	0	0	0	0	0.183993	0	0.110316	0.0418906	0	0.0544488
CAPN13	0	0	0	0	0	0	0.00033261	0	0	0	0	0	0	0	0	0	0	0	0	0	0	0	0	0	0	0	0	0	0	0	0	0	0	0	0	0	0	0	0	0	0	0	0	0	0	0	0	0.00698138
GALNT14	0	0	0.0358626	0	0	0.00404946	0.0267586	0.0366072	0.000677449	0	0.0724854	0	0	0.177954	0	0	0	0	0.000547503	0	0.100047	9.63166e-05	0	0.0160732	0	0	0	0	0.124749	0	0	0.00475167	0	0.000132707	0.169824	0	0.0350227	0.0230447	0	0	0	0	0	0	0.000891989	0.0111463	0	0.0192363
CAPN14	0	0	0.0263884	0	0	0.000161594	0.00141527	0.000749172	0.000826809	0	0	0	0	0	0	0	0	0	0	0	0	9.63166e-05	0	0	0	0	0	0	0	0	0	0	0	0	0	0.309842	0	0	0	0	0	0	0	0	0	0	0	0.00900374
EHD3	0.208585	0.13596	0.197533	0.206262	0.109026	0.100088	0.0442872	0.101775	0.295074	0.0827509	0.164769	0.271116	0	0.1139	0	0.209781	0	0	0.141439	0.193376	0.25777	0.0764562	0	0.223692	0.0635003	0.123996	0.170552	0	0.14493	0	0.615688	0.24544	0.242155	0.143466	0	0	0.0838414	0.101264	0.513544	0.184339	0.382202	0	0.0931797	0	0.292893	0.188989	0	0.214953
XDH	0	0	0	0	0	0	0.000240186	0	0	0	0	0	0	0	0	0	0	0	0	0	0	0	0	0	0	0	0	0	0	0	0	0	0	0	0	0	0	0	0	0	0	0	0	0	0	0	0	0
SRD5A2	0	0	0	0	0	0	8.33234e-05	0	0	0	0	0	0	0	0	0	0	0	0	0	0	0	0	0	0	0	0	0	0	0	0	0	0	0	0	0	0	0	0	0	0	0	0	0	0	0	0	0
MEMO1	0.0408878	0	0.0144929	0.0646081	0.0322409	0.000479598	0.0124863	0.049272	0.0566803	0	0	0	0	0.0747217	0	0.125512	0	0	0.00126985	0	0.0567806	0.0449687	0	0.0195121	0.00685061	0	0	0	0.0247345	0	0.266751	0.095119	0	0.0103936	0	0	0.00194769	0.0323687	0	0	0	0	0.0208772	0	0.0384162	0.0840083	0	0.0236495
DPY30	0.195142	0.170515	0.082439	0.0646874	0.128296	0.119064	0.0405481	0.0861794	0.00332893	0	0.0652075	0.214338	0	0.0057162	0.159433	0.0599384	0	0	0.0984413	0	0.0926209	0.115676	0	0.0967067	0.0715916	0.0268446	0.193415	0	0.0825208	0	0	0.143753	0.164731	0.107017	0	0	0.0420058	0.0325456	0.212326	0	0	0	0.132418	0	0.0959353	0.152179	0	0.0994694
SPAST	0	0.221522	0.125639	0.0381996	0.0363941	0.0233379	0.0250027	0.0542069	0.0554554	0	0.0664169	0	0	0.0057162	0.0735528	0.201913	0	0	0.0137203	0	0.0280039	0.00281658	0	0.0306222	0.0348133	0	0	0	0.0627357	0	0.266751	0.117089	0.138686	0.03999	0	0	0.0437434	0.00208748	0	0	0.12038	0	0.188825	0	0.10652	0.134008	0	0.0808553
SLC30A6	0	0	0.0298388	0	0.0322409	0.0111398	0.0200188	0.0538184	0.00573409	0	0.000811407	0.0258996	0	0	0	0	0	0	0.0466831	0	0	0.0448668	0	0.0498149	0.0210261	0	0	0	0.0177988	0	0.413313	0.046714	0.015283	0.0190961	0	0	0.00341582	0	0	0	0	0	0	0	0.0324143	0.0292111	0	0.0403277
NLRC4	0	0	0	0	0	0.000293363	0.00204018	9.77151e-05	0.000677449	0	0	0	0	0	0	0	0	0	0	0	0	9.63166e-05	0	0	0	0	0	0	0.00403218	0	0	0	0	0	0	0	0.000184012	0	0	0	0	0	0	0	0.0241448	0	0	0
YIPF4	0	0.27055	0.22355	0.0890794	0.0532168	0.109192	0.0493948	0.135496	0.0276203	0.0976056	0.215973	0	0	0.160676	0	0.0948758	0	0.622538	0.12703	0.213714	0.234084	0.159566	0	0.163366	0.197954	0.13905	0	0	0.154996	0	0	0.22549	0.129531	0.131704	0	0.179163	0.0860155	0.0874595	0.513544	0.248253	0.135052	0	0.16799	0	0.195356	0.11134	0.169341	0.20226
BIRC6	0.123539	0.415859	0.245495	0.710946	0.228113	0.364042	0.0843737	0.180496	0.102972	0	0.0738364	0.140222	0	0.282116	0.214389	0.125512	0	0.370848	0.114112	0.509742	0.31046	0.321827	0	0.259757	0.15561	0.623197	0.170552	0.412139	0.293283	0	0.266751	0.379511	0.418939	0.146043	0.450664	0.788267	0.159632	0.163869	0.472259	0.248253	0.229358	0	0.406828	0	0.284015	0.286791	0	0.233734
TTC27	0	0.11238	0.0163632	0	0	0.00201517	0.0171297	0.0072263	0.000677449	0	0	0	0	0	0	0	0	0	0.0225004	0	0	0.000368496	0	0.0257658	0.0322904	0	0	0.232257	0.00800301	0	0	0.0346354	0.211157	0.000378071	0.51891	0	0.139935	0.00208748	0	0	0	0	0	0	0.00024526	0.0536801	0	0.0385217
LTBP1	0	0	0.0606431	0.0728725	0	0.00878217	0.00740661	0.0125203	0.000677449	0	0.0387742	0	0	0.0160669	0	0	0	0	0.0047	0	0.0660878	0.00203345	0	0.00115269	0.0350029	0.0414538	0	0	0.00076636	0	0	0.0193438	0.0234844	0.0154944	0	0	0.0062584	0	0	0	0	0	0	0	0.0607825	0.0540036	0	0
RASGRP3	0	0	0.0150349	0	0.0589495	0.00053234	0.00350132	0.00415204	0.00641197	0	0	0	0	0.0377515	0	0	0	0	0	0.185424	0	0	0	0.00570865	0	0	0	0	0.001562	0	0	0.0300263	0.00543251	3.49071e-05	0	0	9.09801e-05	0.00208748	0	0	0	0	0	0	0	0	0.173012	0.0175268
FAM98A	0.198729	0.0800592	0.138453	0.200739	0.0922274	0.104523	0.0322903	0.0597665	0.0581523	0.390869	0.0409049	0	0	0.0974727	0	0.0383269	0	0	0.0891927	0	0	0.0630093	0	0.128456	0.123447	0.0727503	0.199752	0.217564	0.131869	0	0	0.0493681	0	0.0630493	0	0.179163	0.106673	0.0762244	0	0.248253	0.298649	0	0.0129442	0	0.0683274	0.0755232	0.652972	0.064726
CRIM1	0.147537	0.0492448	0.16687	0.162131	0.220349	0.132605	0.0633634	0.122857	0.0763181	0.118071	0.115853	0.274899	0	0.147511	0.509605	0.233492	0	0.436871	0.106588	0.247892	0.241963	0.120688	0	0.166424	0.246308	0.174724	0	0.237893	0.0924077	0	0	0.173869	0.189906	0.115617	0.6171	0.0839892	0.148591	0.16611	0	0	0.0275415	0	0.22541	0	0.145569	0.21826	0.409369	0.14606
FEZ2	0.294329	0.190272	0.171759	0.321532	0.288257	0.132038	0.0559246	0.161578	0.0576427	0	0.145314	0	0	0.458213	0.245118	0.0876646	0	0	0.159186	0	0.174375	0.110423	0	0.29093	0.191906	0.299652	0.170552	0.664002	0.206019	0	0	0.304859	0.164465	0.245807	0.169824	0.179163	0.209321	0.0544345	0.426982	0	0.123119	0	0.133528	0	0.331498	0.19296	0.34099	0.208504
VIT	0	0	0	0	0	0	0.00269125	0.0142715	0	0	0	0	0	0	0	0	0	0	0	0	0	0	0	0	0	0	0	0	0	0	0	0	0	3.49071e-05	0	0	0.000231584	0	0	0	0	0	0	0	0	0	0	0.000127463
STRN	0.120072	0	0.0272048	0.179473	0.0337633	0.0646843	0.0266332	0.0652634	0.0251282	0.270321	0.0045282	0.310843	0	0.153311	0	0.179746	0	0	0.113357	0.185424	0.074587	0.0130735	0	0.0823762	0.0455019	0	0.281111	0.181871	0.0700412	0	0.552412	0.145486	0.170569	0.0628962	0	0.113377	0.116532	0.230691	0	0	0.135052	0	0.192351	0	0.0661528	0.0625718	0	0.105036
HEATR5B	0	0.0492448	0.101048	0.137782	0.112125	0.0143237	0.0339312	0.0612302	0.0100655	0.179575	0.0607769	0.431338	0	0.0295013	0.0802929	0.0608258	0	0	0.171685	0	0.175333	0.0564688	0	0.153833	0.197696	0.181332	0	0	0.0621353	0	0	0.125194	0.172048	0.0395568	0	0	0.0975676	0.162636	0	0	0.310859	0	0	0	0.0580714	0.135325	0.402611	0.07034
GPATCH11	0	0.159429	0.108504	0	0.0135452	0.00794846	0.0239805	0.0383722	0.0025271	0	0.040004	0	0	0.0544985	0	0	0	0.350677	0.0214342	0	0.0506459	0.104897	0	0.0730649	0.0983538	0	0	0	0.081761	0	0	0.0597886	0.148905	0.0364811	0	0.0839892	0.0686453	0.150321	0	0	0	0	0	0	0.0344552	0.138181	0	0.0422614
EIF2AK2	0.392689	0.224458	0.224614	0.0770725	0.152609	0.112856	0.0717335	0.12778	0.0576427	0.170788	0.121713	0.538661	0	0.176418	0.410695	0.266391	0	0	0.0869499	0.193376	0.233475	0.136845	0	0.0867608	0.103308	0.0725803	0.700611	0.412578	0.126844	0	0	0.0688833	0.139531	0.102451	0	0	0.182535	0.083067	0	0	0.460922	0	0.0389143	0	0.222794	0.101709	0	0.276869
SULT6B1	0	0	0	0	0	0	0.000378482	0	0	0	0	0	0	0	0	0	0	0	0	0	0	0	0	0	0	0	0	0	0	0	0	0	0	0	0	0	0	0	0	0	0	0	0	0	0	0	0	0
CEBPZOS	0.169353	0	0.138037	0.0211775	0.0666249	0.00929376	0.0342982	0.0431883	0.00416446	0.170788	0.00298282	0	0	0.0265248	0	0	0	0.47618	0.0378224	0.170212	0.126695	0.0297613	0	0.0883574	0.0901851	0.338551	0.281111	0	0.0326573	0	0	0.0807328	0.101265	0.127965	0	0	0.105406	0.136585	0	0	0.0275415	0	0.165325	0	0.0243585	0.127609	0	0.0424876
CEBPZ	0.0141937	0.32237	0.0293465	0.101057	0.028819	0.0281418	0.0280314	0.0473904	0.0025271	0	0.0490058	0	0	0.062036	0	0.130941	0	0	0.0373991	0	0.0815569	0.049166	0	0.0362746	0.109577	0.0727503	0	0	0.0157389	0	0.584908	0.0901183	0.0845932	0.0641065	0.169824	0	0.03706	0.247967	0	0	0	0	0	0	0.00779144	0.0632032	0.397879	0.0182814
NDUFAF7	0	0.16908	0	0	0.0602783	0.0131891	0.026976	0.040238	0.00306306	0	0.0962176	0	0	0.0555278	0.0421504	0.0383269	0	0.196131	0.0516228	0	0.0587005	0.081893	0	0.0313398	0.0304747	0	0.295273	0	0.00467965	0	0.266751	0.0339525	0.154011	0.0382681	0	0	0.0381855	0.0899895	0	0	0	0	0.0791586	0	0.0287653	0.00215454	0	0.0513093
PRKD3	0	0.0653619	0	0.0323601	0	0.0349612	0.00762329	0.0018788	0.0025271	0	0.00210179	0	0	0	0	0	0	0	0.0334853	0	0	0.000368496	0	0.0192405	0	0	0	0	0.00782318	0	0	0	0	0.0258805	0	0	0.00110175	0	0	0	0	0	0	0	0.000717995	0.0167767	0	0.000127463
QPCT	0.0141937	0	0.0389488	0	0	0.0902041	0.0261108	0.0476119	0.00306306	0.201317	0.0488136	0	0	0.103668	0.11963	0	0	0	0.0972217	0.247892	0.0727117	0.0210241	0	0.069552	0.0308276	0	0	0.184696	0.00993369	0	0	0.0445129	0.0419951	0.040591	0	0	0.0310334	0.0284255	0	0	0	0	0.141611	0	0.100173	0.0470383	0	0.026647
CDC42EP3	0	0	0.03487	0.0442362	0	0.05454	0.021316	0.0251195	0.0577905	0	0.152545	0	0	0.0700863	0.11963	0.0902893	0	0	0.0246661	0	0.101268	0.0620718	0	0.0264234	0.00871202	0	0	0.0744918	0.00921876	0	0	0.0290324	0.0934199	0.0528486	0	0	0.0331657	0.00208748	0	0	0	0	0.0791586	0	0.0888217	0.0682345	0	0.112845
RMDN2	0.0280608	0.145395	0	0	0	0.00391006	0.0241074	0.0231892	0.000677449	0	0.0045282	0	0	0.00322643	0	0	0	0	0.00325704	0.193376	0.0342363	0	0	0	0	0	0	0	0.0211988	0	0	0.000194842	0	0.00474766	0	0	0.0416035	0.0806287	0	0	0	0	0	0	0.0303343	0.0151984	0	0.0393266
CYP1B1	0	0	0.0263468	0.0468346	0	0	0.00326857	0.00315911	0	0	0	0	0	0.0294446	0	0	0	0	0.0162192	0	0	0	0	0.0129821	0	0	0	0	0	0	0	0	0.0500892	0.0103696	0	0	0.000767016	0	0	0	0	0	0	0	0.038549	0.0409761	0	0.0246886
ATL2	0.15922	0.125983	0.114627	0.150415	0.131674	0.261578	0.0319809	0.0642873	0.00932625	0	0.0156801	0	0	0.0533475	0	0.0902893	0	0.196131	0.0621602	0	0.0516397	0.0394942	0	0.0560573	0.0713316	0	0.170552	0	0.0872793	0	0	0.0923275	0.192671	0.10936	0	0	0.0494959	0.0328331	0	0	0.190819	0	0.167246	0	0.00100981	0.142332	0.34099	0.0814718
HNRNPLL	0.069484	0.114469	0.0548555	0.0753776	0.24325	0.0820042	0.0434304	0.117698	0.243116	0	0.00764281	0.0735045	0	0	0.374718	0	0	0	0.117664	0.301308	0.192991	0.0455801	0	0.138796	0.120516	0	0	0.304984	0.019061	0	0	0.127974	0.184078	0.0437084	0	0.179163	0.0935222	0.109501	0	0	0	0	0	0	0.167197	0.136131	0	0.150128
GALM	0	0	0	0.0374134	0	0	0.00820251	0.00791638	0.000677449	0	0	0	0	0	0	0	0	0	0.0201729	0	0	0	0	0	0	0	0	0	0.0352066	0	0	0.000118022	0	2.69061e-05	0	0	0.122501	0.182802	0	0	0	0	0	0	0	0.0307133	0	0.00755684
SRSF7	0.0743885	0.17701	0.0275085	0.0266193	0	0.0531395	0.0710969	0.0875434	0.271338	0.231851	0.0207498	0	0	0.146524	0	0.125512	0	0	0.0739623	0.193376	0.0395528	0.196378	0	0.071201	0.215581	0	0	0.231065	0.123735	0	0.266751	0.0600696	0.237254	0.0985629	0	0.257761	0.105553	0.288772	0	0	0	0	0.0738108	0	0.0680203	0.14824	0	0.0939811
GEMIN6	0	0	0	0	0.0585854	0.00108738	0.00829012	0.0129753	0.00129043	0	0.00262299	0	0	0	0.0735528	0.125849	0	0	0	0.0682206	0	0.000368496	0	0.0445077	0	0	0	0	0.0441392	0	0	0.0202345	0	0.0169784	0	0	0.110287	0.189222	0	0	0	0	0	0	0.0242757	0.010776	0	0.0251336
DHX57	0.0280608	0	0.154541	0	0.0396841	0.0642884	0.021846	0.062576	0.00406342	0	0.0700996	0	0	0.0451548	0.183765	0.117773	0	0	0.0319061	0.206986	0	0.00135468	0	0.0485743	0.1095	0	0	0	0.164914	0	0	0.071865	0.107577	0.0306481	0	0	0.0293026	0.0263633	0	0	0	0	0.165325	0	0.0156475	0.0861814	0.173012	0.0238388
MORN2	0	0	0	0	0	0.111204	0.0107816	0.0215288	0	0	0.00210179	0	0	0.0422894	0	0	0	0	0.000617353	0	0.0436675	9.63166e-05	0	0.0260328	0.0220416	0	0	0.0744918	0	0	0	8.03622e-05	0.00543251	0.0210634	0	0.392008	0.000687032	0	0	0	0.177208	0	0	0	0.00718761	0	0	0.023484
ARHGEF33	0	0	0	0	0.00996046	0.000161594	0.0107583	0.0379518	0.000677449	0	0	0	0	0	0	0	0	0	0.00877501	0	0	0.000794274	0	0.00439473	0.0190678	0	0	0	0.00196843	0	0	8.03622e-05	0	0.031556	0.450664	0	0.000886645	0	0	0	0	0	0	0	0	0	0	0.0109364
SOS1	0.281719	0.224176	0.0461586	0.203976	0.129746	0.182126	0.0910449	0.155603	0.336259	0	0.030303	0.0258996	0	0.107126	0.279472	0.220072	0	0	0.161441	0	0.246668	0.0746124	0	0.172011	0.127426	0.193678	0.170552	0.40835	0.0611334	0	0	0.254761	0.263351	0.0863831	0	0.113377	0.26495	0.263945	0.212326	0	0.203861	0	0.264863	0	0.104768	0.140081	0.173012	0.187723
CDKL4	0	0.115293	0	0	0	0.00040221	0.00145528	0.0075235	0	0	0	0	0	0	0	0	0	0	0	0	0	0.0524998	0	0	0.011314	0	0	0	0.00652131	0	0	0.000437244	0	0	0	0	0.000115589	0	0	0	0	0	0	0	0.000199372	0	0	0
MAP4K3	0.328176	0.475902	0.195741	0.447461	0.102316	0.186291	0.0838384	0.158643	0.352482	0.0756926	0.0280396	0.0735045	0	0.0630755	0.238016	0.144827	0	0	0.146967	0	0.472591	0.21751	0	0.0641046	0.117311	0.167915	0.193415	0.496193	0.126399	0	0.615688	0.276104	0.298953	0.0800215	0	0	0.200208	0.226325	0.212326	0	0.12038	0	0.378929	0	0.178821	0.133227	0.383605	0.170901
TMEM178A	0.087308	0.37863	0.152175	0.218896	0.141197	0.103397	0.0821316	0.119324	0.0219451	0	0.039388	0	0	0.180091	0.198948	0.0423244	0	0.901547	0.113856	0	0.238317	0.102897	0	0.199448	0.071598	0.335389	0.170552	0.170223	0.212179	0	0	0.188212	0.37834	0.0647523	0.169824	0.403417	0.155058	0.0230447	0	0	0.38137	0	0.450996	0	0.110786	0.140607	0.34099	0.300212
THUMPD2	0	0.052195	0	0.049427	0.0519007	0.00540316	0.0317009	0.0387774	0.00573409	0.130466	0.000811407	0	0	0.120365	0	0	0	0	0.0637564	0	0.0613882	0.0375734	0	0.0616236	0	0.0268446	0	0	0.0754418	0	0	0.08046	0.218966	0.0315496	0	0	0.0596243	0.189222	0	0	0.124337	0	0	0	0.133755	0.0548681	0	0.113448
SLC8A1	0.592799	0.57927	0.614751	0.534922	0.675207	0.562485	0.213066	0.401224	0.321005	0.584449	0.502969	0.52814	0	0.423923	0.398616	0.489164	0	0.848896	0.444102	0.742641	0.723096	0.429515	0	0.549611	0.526055	0.43925	0.224413	0.658742	0.366149	0	0.348022	0.541478	0.490333	0.483375	0.962243	0.54482	0.607084	0.331172	1.17356	0	0.744449	0	0.333189	0	0.632984	0.453378	0.630283	0.549045
C2orf91	0	0	0	0	0	0	3.67323e-05	0	0	0	0	0	0	0	0	0	0	0	0.000109051	0	0	0	0	0	0	0	0	0	0	0	0	0	0	0	0	0	0.000149798	0	0	0	0	0	0	0	0	0	0	0
PKDCC	0	0	0.0209881	0	0.0282129	0.0368466	0.0256996	0.0259552	0.150013	0	0.000811407	0	0	0.025988	0	0.0608258	0	0	0.0264213	0	0	0	0	0.00616	0	0.107873	0	0	0.0356532	0	0	0.000412713	0.043175	0.0473132	0	0	0.0142367	0.00728581	0	0.184339	0	0	0	0	0.000838896	0.03667	0	0.01587
EML4	0.0469157	0.151941	0.164103	0.202017	0.0668076	0.0134486	0.0248078	0.0397123	0.000826809	0.170788	0	0	0	0.0740525	0.224489	0.036037	0	0	0.0340195	0	0.0669592	0.0201237	0	0.00935042	0.0701832	0	0	0	0.00718764	0	0	0.0432242	0	0.0217878	0	0.179163	0.0589024	0.0871415	0	0	0	0	0.0849894	0	0.00111827	0.0132248	0	0.0435874
COX7A2L	0.27405	0.0914053	0.320663	0.214547	0.158532	0.175471	0.0611655	0.160276	0.172611	0.198971	0.081446	0.430408	0	0.29142	0.11963	0.500287	0	0	0.139211	0.185424	0.149709	0.141842	0	0.182276	0.143241	0.0777755	0.117062	0.170223	0.16701	0	0.487898	0.261074	0.179409	0.179053	0.452964	0.392008	0.174652	0.144126	0.338211	0	0.0275415	0	0.165325	0	0.125248	0.181068	0.581824	0.190045
KCNG3	0.06528	0	0.0406703	0	0	0.0330162	0.00735733	0.000170496	0.000677449	0	0	0	0	0.0519133	0	0.0583446	0	0	0.020704	0	0	0.00203345	0	0	0	0	0	0	0.0151787	0	0	0.0341872	0	0.0214775	0	0	0.00100327	0.162636	0	0	0	0	0	0	0.00024526	0.0284453	0	0.0360754
MTA3	0.271925	0.383319	0.260547	0.0323601	0	0.0790794	0.0708806	0.0681999	0.0467789	0	0.0222461	0.130962	0	0.00973091	0	0.0383269	0	0.350677	0.0849873	0	0.0849611	0.0295231	0	0.152342	0.0924542	0	0.423334	0	0.032668	0	0	0.120776	0.0823505	0.0944707	0	0	0.192537	0.0325456	0	0	0.177208	0	0.0859647	0	0.0594702	0.0966157	0	0.102906
OXER1	0	0	0	0	0	0	0.000112804	0	0	0	0	0	0	0	0	0	0	0	0	0	0	0	0	0	0	0	0	0	0	0	0	0	0	0	0	0	0	0	0	0	0	0	0	0	0	0	0	0
HAAO	0	0	0	0	0	0.00040221	0.00374653	0.000101244	0.00384723	0	0	0	0	0	0	0	0	0	0.000266434	0	0	0	0	0	0	0	0	0	0	0	0	8.03622e-05	0	3.49071e-05	0	0	0.000492588	0	0	0	0	0	0	0	0	0	0	0
ZFP36L2	0	0	0.0158325	0	0.027538	0	0.00248555	0.00275678	0	0	0	0	0	0	0.0735528	0	0	0	0	0	0	0	0	0.0555765	0.0146987	0	0	0.184696	0	0	0	0.0275747	0.064437	0	0	0.22928	0.0113555	0	0	0	0	0	0.0208772	0	0	0.0282221	0	0.00402975
THADA	0	0.0930577	0.0325415	0.0468346	0.0390814	0.153272	0.0332913	0.0163414	0.146353	0	0.0733613	0	0	0.0300428	0	0	0	0	0.00278674	0	0.0873817	0.0436778	0	0.0169318	0.0407647	0.123732	0.117062	0	0.0218093	0	0	0.084782	0.125078	0.0290737	0	0	0.0176767	0.0323687	0	0	0.12038	0	0.11331	0	0.0160111	0.0373898	0	0.0686799
PLEKHH2	0	0.052195	0	0	0	0.0202714	0.00502746	0.00539792	0.000677449	0	0.000811407	0	0	0	0	0	0	0	0.000109051	0	0	0.0170286	0	0	0.0488711	0	0	0	0	0	0	0.0475322	0.00456937	0	0	0	0	0	0.212326	0	0	0	0	0	0.00852403	0.0342693	0	0.00255723
C1GALT1C1L	0	0	0	0	0	0	0.00125177	0.00822322	0	0	0	0	0	0	0	0	0	0	0	0	0	0	0	0	0	0	0	0	0	0	0	0	0	0	0	0	0	0	0	0	0	0	0	0	0	0	0	0
DYNC2LI1	0.114292	0.160351	0.107958	0.0211775	0	0.0964126	0.0232901	0.0691087	0.164848	0.0756926	0.0214087	0.0735045	0	0.0496847	0	0.0608258	0	0.602858	0.0543516	0.169381	0.0299896	0.197847	0	0.0698788	0.0509156	0.263815	0.117062	0.170223	0.056096	0	0	0.0232748	0.154185	0.00957591	0	0	0.0415559	0.0324859	0	0.642874	0	0	0.11331	0	0.147701	0.0605985	0	0.0817853
ABCG5	0	0	0	0	0	0.000161594	0.00116065	1.90053e-05	0	0	0	0	0	0	0	0	0	0	0	0	0	0	0	0	0	0	0	0	0.000888349	0	0	0	0	2.69061e-05	0	0	6.14997e-05	0	0	0	0	0	0	0	0	0	0	0.000678422
ABCG8	0	0	0	0	0	0	0.00196678	0.00931364	0	0	0	0	0	0	0.132407	0	0	0	0	0	0	0	0	0	0	0	0	0	0.00373114	0	0	8.03622e-05	0.0704869	2.69061e-05	0	0	0.0269282	0	0	0	0	0	0	0	6.52442e-05	7.4571e-05	0	0.00356596
LRPPRC	0.0551229	0	0.129679	0.256294	0.0408976	0.142954	0.0566243	0.0839417	0.240511	0.227487	0.0571796	0.0258996	0	0.0645521	0	0.210247	0	0.702803	0.186096	0.213714	0.177839	0.224451	0	0.104832	0.141179	0.0727503	0.170552	0.237893	0.146963	0	0.266751	0.103041	0.161635	0.118164	0.51891	0.0839892	0.113634	0.0263633	0.426982	0	0.327768	0	0.0301683	0	0.20528	0.137768	0	0.0912103
PPM1B	0.141899	0.250821	0.114123	0.0211775	0.129776	0.0997381	0.0561332	0.13478	0.317902	0.55007	0.0162846	0.0798414	0	0.172391	0	0	0	0	0.110613	0	0.201795	0.0254721	0	0.0945118	0.161145	0	0	0.184696	0.189093	0	0.413313	0.186916	0.258155	0.202717	0.51891	0	0.131592	0.049951	0	0.248253	0.207496	0	0.0301683	0	0.156695	0.17336	0	0.190016
SLC3A1	0	0	0	0.037757	0	0.000654163	0.00423718	0.0089879	0.00406342	0	0	0	0	0.0273104	0	0.0528052	0	0	0.000109051	0	0.0342363	0.000368496	0	0.00439473	0.0109507	0	0	0	0.003258	0	0	0.0187089	0	0.00790629	0	0	0.000129767	0	0	0	0	0	0	0	0.0109011	0	0	0.0119515
PREPL	0.205951	0.633816	0.493263	0.537299	0.613409	0.28839	0.0935644	0.388989	0.348516	0.624195	0.207931	0.795266	0	0.443277	0.436614	0.398198	0	0.0464459	0.529939	0.592208	0.696543	0.357608	0	0.510747	0.379861	0.715149	0.506229	0.549131	0.461238	0	0.88271	0.432334	0.581346	0.437943	0.00491075	0.675071	0.408684	0.538786	0.338211	0.248253	0.769705	0	0.657711	0	0.591493	0.588615	0.333734	0.459353
CAMKMT	0.0141937	0	0.112246	0	0.0229894	0.047368	0.0410805	0.0584812	0.0185007	0	0.0102359	0	0	0.0286683	0	0.220411	0	0	0.0307486	0	0.0182075	0.00281658	0	0.081707	0	0.169005	0	0	0.137091	0	0	0.0919815	0.0878819	0.112996	0	0.179163	0.0462235	0.0425341	0	0	0	0	0.165325	0	0.0237982	0.0498334	0	0.0479932
SIX3	0	0	0	0	0	0	4.23907e-05	0.00694187	0	0	0	0	0	0	0	0	0	0	0	0	0	0	0	0	0	0	0	0	0	0	0	0	0	0	0	0	0	0	0	0	0	0	0	0	0	0	0	0
SRBD1	0	0	0.0425417	0.0728725	0	0.0768388	0.00684469	0.0137896	0	0	0.0045282	0	0	0	0	0	0	0	0.00648136	0	0	0.0583578	0	0.00399603	0	0	0	0	0.00428289	0	0	0.025249	0	0.000136294	0	0	0.00023896	0	0	0	0	0	0.0129442	0	0.000423302	0.0578759	0	0.0257845
PRKCE	0.403989	0.529545	0.242067	0.254804	0.285976	0.329337	0.123511	0.331388	0.191268	0.30497	0.344507	0.548073	0	0.281013	0.322725	0.290489	0	0	0.281712	0.605768	0.518409	0.266674	0	0.284324	0.246518	0.400394	0.224413	0.701262	0.228595	0	0	0.401061	0.291534	0.297664	0.49083	0.421058	0.362553	0.390815	0	0.365728	0.33306	0	0.328288	0	0.461726	0.379224	0.5931	0.327721
EPAS1	0	0	0	0	0	0	0.000886095	0.000588132	0	0	0	0	0	0	0	0	0	0	0.0205841	0	0	0	0	0	0	0	0	0	0.000888349	0	0	0.0313977	0.0547934	0	0	0	0.0501929	0	0	0	0	0	0	0	0	0.0104873	0	0
ATP6V1E2	0	0	0.0144929	0.0211775	0	0.000727927	0.0089397	0.0339881	0.00406342	0	0.0147826	0	0	0.0178732	0.209166	0	0	0	0.0366765	0	0	0.000368496	0	0.0392581	0.0536445	0	0	0	0.0789186	0	0	8.03622e-05	0	0.00977411	0	0.113377	0.0774794	0.00208748	0	0	0	0	0	0	0.0069665	0.0187038	0	0.0243402
RHOQ	0	0.0492448	0.131923	0	0.0532168	0.0165383	0.0195457	0.0462811	0.00384723	0	0.0568421	0.0258996	0	0.114777	0.0421504	0	0	0	0.03628	0	0.147429	0.097594	0	0.025497	0.0191352	0	0.295273	0	0.0704695	0	0	0.0719234	0.0459234	0.0349932	0	0.392008	0.0931809	0	0	0.482965	0	0	0.0791586	0	0.0623567	0.185572	0	0.0488877
PIGF	0	0	0	0.0266193	0	0.104175	0.0144712	0.0179368	0.00592948	0	0.000811407	0	0	0.00322643	0	0	0	0	0.0349633	0	0	0.000794274	0	0.0644687	0	0	0	0	0.00866441	0	0	0	0.113076	0.0145906	0	0	0.0263885	0	0	0	0	0	0	0	0.0363126	0.0536815	0	0.0165892
CRIPT	0	0.151582	0.0403853	0	0.027538	0.0938993	0.0180547	0.0268115	0.00384723	0	0	0.310843	0	0	0	0	0	0	0.0811027	0	0.0551722	0.017952	0	0.0118786	0.0238188	0	0	0.196948	0.0471514	0	0.413313	0.0326753	0	0.033657	0.450664	0	0.0186032	0	0	0	0	0	0.108701	0	0.00238919	0.0435252	0	0.0207591
SOCS5	0	0.156407	0.0990802	0.0736107	0.162848	0.155601	0.0294416	0.0901802	0.167851	0.213499	0.0396677	0.16323	0	0.0117205	0.178811	0.074642	0	0.196131	0.0935169	0	0.12341	0.0751056	0	0.0619074	0.0900123	0.105	0.295273	0	0.0165783	0	0.413313	0.0485582	0.16557	0.0275346	0	0	0.0174172	0.204603	0	0.184339	0.462342	0	0.0301683	0	0.0642213	0.0763248	0	0.0630562
MCFD2	0	0.18129	0.134969	0.0546089	0.113824	0.0200984	0.0394487	0.0808302	0.0591091	0.292821	0.0620724	0.121968	0	0.254535	0	0	0	0	0.0982919	0	0.181168	0.0929797	0	0.0630226	0.116463	0.123996	0.502244	0.232257	0.184266	0	0	0.114319	0.103655	0.125728	0	0.432508	0.0887506	0.00208748	0	0	0.0275415	0	0.118992	0	0.0289095	0.111594	0.173012	0.136985
TTC7A	0	0	0	0	0.0436527	0.00040221	0.0131101	0.00375108	0.012115	0	0	0	0	0.0935877	0	0	0	0	0.0296398	0	0	0	0	0.0220125	0.060557	0	0	0	0.00349114	0	0	0.0271502	0.053061	0.014632	0	0	0.0276771	0	0	0	0	0	0	0	0.000437721	0.0337728	0	0.0245242
STPG4	0	0	0	0	0	0	0.000391165	4.05243e-05	0	0	0	0	0	0	0	0	0	0	0	0	0	0	0	0	0	0	0	0	0.000851343	0	0	0	0	0	0	0	0	0	0	0	0	0	0	0	0	0	0	0
AC073283.3	0	0	0	0	0	0	0.000314196	0.000588132	0.000826809	0	0	0	0	0	0	0	0	0	0.000358275	0	0	0	0	0	0	0	0	0	0	0	0	0	0	0	0	0	0	0	0	0	0	0	0	0	0	0	0	0
CALM2	0	0	0.0263884	0	0	0	0.00579691	0.0268533	0.000677449	0	0	0	0	0	0	0	0	0	0.0356557	0.193376	0	9.63166e-05	0	0.0237893	0	0	0	0	0.00609784	0	0	0	0.00543251	0.0400733	0	0	0.0264068	0	0	0	0	0	0	0	0.00185859	0.00458897	0	0.00530043
EPCAM	0	0	0	0	0	0	0.000814372	0.00301566	0	0	0	0	0	0	0	0	0	0	0.0129607	0	0	0	0	0.0152796	0	0	0	0	0.00419191	0	0	0.00552649	0	0.0494826	0	0	0.0120811	0	0	0	0	0	0	0	0.000261052	0	0	0.00902524
MSH2	0.104526	0.143411	0.0379512	0.215671	0.0666176	0.070936	0.0419115	0.111219	0.0185007	0.0598394	0.114033	0.130962	0	0.074864	0	0.233837	0	0	0.0958742	0	0.208006	0.0822301	0	0.100328	0.0813789	0.171978	0	0.472023	0.177534	0	0	0.097703	0.125187	0.163141	0	0	0.131346	0	0	0	0	0	0.0738108	0	0.0947849	0.105715	0	0.0945247
KCNK12	0	0.287859	0.080862	0.152982	0.00907194	0.122695	0.0316476	0.0505574	0.00573409	0	0.0147398	0	0	0.154419	0	0.0984356	0	0	0.060399	0	0	0.0329432	0	0.0658996	0.0465209	0	0	0.196948	0.0383417	0	0	0.0345878	0	0.0582554	0.169824	0	0.059813	0	0.513544	0.642874	0	0	0.112336	0	0.0748082	0.0269492	0	0.149378
MSH6	0.0551229	0.0723267	0.0337967	0	0.027538	0.00053234	0.0121217	0.0280533	0.144244	0	0.0221331	0	0	0.00973091	0	0	0	0	0.00046262	0.185424	0.0470405	0.0524998	0	0.0126366	0.0214265	0.123732	0	0	0.0227594	0	0	0.00939226	0.0295999	0.02573	0	0.179163	0.0239788	0	0	0.642874	0	0	0.0791586	0	0.0306423	0.0501439	0	0.00499171
FBXO11	0.316506	0.178825	0.224565	0.118265	0.385832	0.229081	0.0778769	0.190005	0.16841	0.0976056	0.0821336	0	0	0.149633	0.0997946	0.333566	0	0.602858	0.178731	0.0682206	0.327604	0.188897	0	0.181467	0.218116	0.220619	0.311875	0.483382	0.109376	0	0.266751	0.220392	0.236115	0.182996	0	0.113377	0.110171	0.336154	0.426982	0	0.378817	0	0	0	0.209725	0.239188	0	0.286537
FOXN2	0.118238	0.123635	0.127931	0	0.027538	0.104664	0.0113789	0.0343699	0.0025271	0	0.00262299	0	0	0	0.11963	0	0	0	0.0285631	0	0.0698879	0.000794274	0	0.0332024	0.0636539	0.123732	0	0	0.0437976	0	0	0.0642935	0.0371632	0.0480992	0	0	0.0383103	0	0.212326	0	0.177208	0	0.0208772	0	0.0356855	0.0752634	0.34099	0.0444185
PPP1R21	0.0141937	0	0.0696626	0.0237813	0.217048	0.117686	0.0442268	0.13152	0.167506	0.0756926	0.0486344	0	0	0.127183	0.0735528	0	0	0	0.0698791	0.169381	0.120153	0.117256	0	0.116856	0.0800161	0.0268446	0	0.366172	0.102839	0	0	0.143425	0.191854	0.145148	0	0.392008	0.0848177	0.0384482	0.513544	0.248253	0.207496	0	0.0738108	0	0.222418	0.103554	0.169341	0.0854975
STON1	0	0	0	0	0	0	0	0	0	0	0	0	0	0	0	0	0	0	0	0	0	0	0	0	0	0	0	0	0	0	0	0	0	0	0	0	0	0	0	0	0	0	0	0	0	0	0	0
STON1-GTF2A1L	0	0	0	0	0	0	0.000268109	0	0	0	0	0	0	0	0	0	0	0	0	0	0	0	0	0.0211054	0	0	0	0	0	0	0	0	0	0	0	0	0.000184012	0	0	0	0	0	0	0	0	0.00852799	0	0
AC073082.1	0	0	0	0	0	0	0.00037994	0	0	0	0	0	0	0	0	0	0	0	0	0	0	0	0	0	0	0	0	0	0	0	0	0	0	0	0	0	0	0	0	0	0	0	0	0	0	0	0	0
FSHR	0	0	0	0	0	0	0.0103432	0	0	0	0	0	0	0	0	0	0	0	0	0	0	0	0	0	0	0	0	0	0	0	0	0.0523627	0.0399475	0.00994103	0	0	0.00443787	0	0	0	0	0	0	0	0	0	0	0
NRXN1	0.620692	0.814548	0.742931	0.739862	0.437304	0.52401	0.148831	0.380715	0.46875	0.325745	0.258128	1.00525	0	0.663093	0.865076	0.481896	0	0.892391	0.474353	0.454753	0.668554	0.529338	0	0.450993	0.465787	0.359033	0.98899	0.291041	0.659033	0	0.184681	0.441615	0.300948	0.504181	0.333947	1.09609	0.55428	0.730691	0.0561449	0.365728	0.978205	0	0.554474	0	0.525367	0.6703	0.141566	0.493233
ASB3	0	0.195889	0.059922	0	0.124244	0.145996	0.0257627	0.0319844	0.00532266	0.1864	0.0348672	0.0258996	0	0.119557	0	0	0	0	0.0381365	0	0	0.0766823	0	0.0148793	0.0561077	0.0727503	0.117062	0	0.0193992	0	0	0.0559634	0	0.0321249	0	0	0.0857012	0.00208748	0	0	0	0	0	0	0.0474827	0.0329291	0	0.0660453
CHAC2	0	0	0	0	0	0	0.00538364	0.00223091	0	0	0	0	0	0	0	0	0	0	0.00699604	0	0.0299896	0	0	0	0	0	0	0	0	0	0	0	0	0.00126806	0	0	4.4894e-05	0	0	0	0	0	0	0	0	0	0	0.00617176
ERLEC1	0.282382	0.246404	0.0796934	0.321075	0.22552	0.10151	0.0336206	0.109132	0.321527	0	0.0485738	0.0915534	0	0.203781	0.33266	0.288558	0	0	0.0976211	0.153357	0.242839	0.164089	0	0.219912	0.18356	0	0.117062	0	0.14883	0	0	0.128473	0.228878	0.157007	0	0.20939	0.0684141	0.0323687	0	0	0.246821	0	0.18305	0	0.0368284	0.0520388	0	0.0987768
PSME4	0.0551229	0.0723267	0.0263468	0.232682	0.0596944	0.126786	0.040445	0.057822	0.0138343	0.0598394	0.0566043	0	0	0.10424	0.0514474	0	0	0	0.0414735	0	0.0357877	0.0597672	0	0.0324446	0.113469	0.177446	0	0.0744918	0.0798026	0	0	0.0855696	0.183825	0.0182395	0.450664	0	0.103113	0.00208748	0	0	0	0	0.132418	0	0.0459138	0.125389	0.173012	0.094704
ACYP2	0.234168	0.125284	0.0470503	0.110145	0.204841	0.154635	0.0786054	0.157709	0.359194	0.240284	0.108127	0	0	0.238439	0	0.210247	0	0	0.112159	0.41502	0.126128	0.108607	0	0.150111	0.15831	0	0.117062	0.262904	0.215811	0	0	0.307755	0.170949	0.114763	0.452964	0	0.194899	0.014498	0	0.184339	0	0	0	0	0.101612	0.0637961	0	0.187156
TSPYL6	0	0	0	0	0	0	7.58097e-05	0	0	0	0	0	0	0	0	0	0	0	0	0	0	0	0	0	0	0	0	0	0	0	0	0	0	0	0	0	0	0	0	0	0	0	0	0	0	0	0	0
C2orf73	0	0	0	0	0	0	0.00287784	0.00301566	0	0	0	0	0	0	0	0	0	0	0.0110484	0	0	0	0	0	0	0	0	0	0.00307145	0	0	0.0504072	0	2.69061e-05	0	0	0.0003323	0	0	0	0	0	0	0	6.52442e-05	0	0	0
SPTBN1	0.311263	0.615884	0.299306	0.275169	0.379829	0.460416	0.0919673	0.315282	0.479272	0.44553	0.256787	0.194789	0	0.529177	0.348584	0.246695	0	0.196131	0.389597	0.483138	0.570163	0.36085	0	0.430419	0.314367	0.390918	0.284812	0.590201	0.344106	0	0.584908	0.525533	0.433688	0.363117	1.00924	0.113377	0.447489	0.230445	0.513544	0.248253	0.38008	0	0.594764	0	0.429222	0.463339	0	0.53507
EML6	0.157682	0.255011	0.115187	0.0557184	0.149803	0.256648	0.0903999	0.158217	0.245793	0.0598394	0.286344	0	0	0.191945	0.34983	0.146431	0	0.541215	0.124988	0.193376	0.145924	0.102983	0	0.067905	0.0654356	0.249751	0.199752	0	0.187914	0	0	0.141673	0.311906	0.120713	0	0	0.0956582	0.00728581	0	0	0	0	0.365467	0	0.117918	0.164508	0.173012	0.134806
RTN4	0.386358	0.750851	0.128341	0.529109	0.626851	0.192565	0.0811189	0.241203	0.0740489	1.13578	0.143706	0.243516	0	0.620394	0.140525	0.608401	0	1.07903	0.486499	0.909716	0.263013	0.362142	0	0.389443	0.48642	0.263708	0.737313	0.279947	0.361354	0	0.400943	0.521642	0.509673	0.329603	0.0896171	0.882842	0.448784	0.432399	1.23896	1.06767	0.579505	0	0.848318	0	0.364466	0.574407	1.05927	0.491803
CLHC1	0	0	0.0482469	0.0211775	0	0.00053234	0.0181446	0.021907	0.000677449	0	0	0	0	0	0	0	0	0	0.0106068	0	0.0449916	0.000794274	0	0.0376718	0.0154259	0.0727503	0	0.0744918	0.00742751	0	0	0.0475229	0.0842376	0.0225108	0	0	0.00313014	0	0	0	0	0	0.0738108	0	0.00220138	0.0258537	0	0.0167523
RPS27A	0.219169	0.172873	0.223929	0.265423	0.204997	0.212549	0.09415	0.170445	0.23434	0	0.0818649	0.214338	0	0.148994	0.319003	0.233178	0	0.196131	0.272368	0.412985	0.125089	0.104872	0	0.287253	0.125544	0	0.117062	0	0.299049	0	0.435293	0.306448	0.418948	0.202382	0	0.392008	0.338928	0.407588	0.513544	0.21867	0	0	0.385833	0	0.11138	0.209403	0.352076	0.133614
MTIF2	0	0.0492448	0.0493495	0.0266193	0.0589495	0.0202545	0.0135707	0.0202053	0	0	0	0	0	0	0	0.0721751	0	0	0.0355685	0	0.0406777	0.0234165	0	0.0335377	0	0.105	0	0	0.0103641	0	0	0.0247712	0.0547934	0.0218286	0	0	0.0353673	0.00208748	0	0	0	0	0	0	0	0.010776	0	0.0117574
CCDC88A	0.276453	0.517179	0.472108	0.165707	0.223195	0.318297	0.0949048	0.271725	0.180786	1.01477	0.0742837	0.402608	0	0.353073	0.178811	0.478423	0	0	0.273743	0.532568	0.391526	0.151011	0	0.263117	0.33648	0.271543	0	0.262904	0.182236	0	0.240477	0.531043	0.346225	0.20429	0.51891	0.854919	0.346651	0.522075	0.790405	0.452719	0.254916	0	0.0591921	0	0.252899	0.389186	0.331722	0.301752
CFAP36	0.0408878	0.184081	0.0275085	0.0748945	0.170328	0.176616	0.0419689	0.116152	0.00723207	0	0.0476002	0.191477	0	0.100205	0	0.371852	0	0.370848	0.0645731	0	0.122282	0.00135468	0	0.175716	0.0780681	0	0	0.196948	0.251469	0	0	0.101661	0.203786	0.089725	0	0	0.105884	0.0230447	0	0.452719	0.12038	0	0	0	0.170274	0.0809288	0.34099	0.12876
PPP4R3B	0.130628	0	0.160609	0.365137	0.0589495	0.0349506	0.0402528	0.0682755	0.00846084	0.0756926	0.0457127	0.0798414	0	0.0888263	0.362277	0.0423244	0	0	0.0916203	0.0682206	0.208584	0.0620806	0	0.0953828	0.075269	0	0	0.472023	0.013163	0	0.552412	0.115773	0.146864	0.160091	0	0.329304	0.0825408	0.00208748	0	0.580111	0.0275415	0	0.117239	0	0.0709515	0.0484366	0	0.0910074
PNPT1	0.0831666	0	0.112082	0.137333	0.0532168	0.0218342	0.0343568	0.023621	0.00649394	0	0.00262299	0.111417	0	0.0501159	0.209166	0.0383269	0	0	0.0335391	0	0	0.00135468	0	0.0356168	0.0115955	0	0	0.237893	0.0977832	0	0	0.0610427	0.253022	0.0238519	0	0	0.0109959	0.23574	0	0	0.12038	0	0	0	0.00823869	0.0329975	0	0.04345
EFEMP1	0	0	0.0382118	0.137782	0	0.0268111	0.0070193	0.0107795	0	0	0.00210179	0	0	0	0	0	0	0	0	0	0	0	0	0.0156901	0	0	0	0	0	0	0	0.0229211	0	0.00358928	0	0	0	0.0323687	0	0	0	0	0	0	0.00474358	0.0176704	0.402611	0.00112677
CCDC85A	0.63338	0.409763	0.0973477	0.180191	0.162322	0.153563	0.125541	0.157549	0.159728	0	0.264382	0.214338	0	0.219377	0.0514474	0	0	0	0.15319	0.170212	0.114123	0.0261354	0	0.214046	0.083804	0.386858	0.277237	0.231065	0.185078	0	0	0.136415	0.210059	0.0789592	0	0.22928	0.227335	0.0324859	0.212326	0.642874	0.136405	0	0.262596	0	0.182591	0.109249	0.169341	0.125781
VRK2	0.069484	0	0.0263468	0	0.0186677	0.0305878	0.00218966	0.0191227	0	0	0	0	0	0	0.578321	0	0	0	0.0128282	0.287293	0	0	0	0.0225929	0	0	0	0	0	0	0	0.05548	0.0757963	0	0	0	6.14997e-05	0.136585	0	0	0	0	0	0	0.015247	0.0150135	0	0.0249184
FANCL	0	0	0.00432057	0.179822	0	0.0023491	0.0491934	0.0762409	0.0155953	0.294722	0	0	0	0	0	0.0583446	0	0	0.0686518	0	0.0521096	0.0294497	0	0.096339	0.0580372	0.0725803	0	0	0.0279826	0	0	0.0775838	0.078953	0.0256906	0.452964	0	0.0821662	0	0	0	0	0	0.18305	0	0.0487458	0.04921	0.34099	0.0787457
BCL11A	0.073555	0.237959	0.180298	0.360488	0.127053	0.36105	0.0912664	0.148754	0.34624	0.164825	0.0572052	0.434682	0	0.102166	0.0735528	0.095678	0	0	0.119235	0.214708	0.115854	0.106391	0	0.312393	0.224117	0.240739	0	0.48134	0.164296	0	0.266751	0.303582	0.218225	0.131321	0	0	0.205889	0.364273	0	0.437438	0	0	0.0523374	0	0.294259	0.157934	0.173012	0.210005
PAPOLG	0	0	0.0691106	0	0.115297	0.00282744	0.025384	0.0300224	0.140663	0.263936	0.0352267	0.255185	0	0.0057162	0	0.0902893	0	0	0.0611825	0	0.0342363	0.000794274	0	0.0244077	0.0872726	0.169005	0.281111	0	0.011354	0	0	0.0416744	0.0864593	0.0208955	0	0.0839892	0.0516979	0.00208748	0	0	0.107688	0	0.0129442	0	0.0958628	0.0361905	0	0.0338524
REL	0	0	0.0405422	0.0517949	0.00996046	0.113274	0.01882	0.0375882	0.166669	0.0827509	0.00262299	0	0	0.0740525	0	0.0383269	0	0	0.00524373	0	0	0.044766	0	0.0291355	0.0176144	0.13905	0	0	0.0292871	0	0	0.0183154	0.0509993	0.0259359	0	0	0.0709384	0.0986797	0	0	0	0	0	0	0.0422592	0.0394446	0	0.0460292
PUS10	0.0141937	0	0	0	0.00704128	0.0307576	0.0133781	0.0129919	0.146062	0	0.00298282	0	0	0	0	0	0	0	0	0	0.0372754	0	0	0	0.0603826	0	0	0	0.0248838	0	0	0.000194842	0.0608216	0.000695821	0	0	0.000169319	0.00728581	0	0	0	0	0	0	0.000910694	0.0129766	0	0.00320345
PEX13	0	0	0.03487	0.0728725	0.0568253	0.0043936	0.0170344	0.0170275	0.00129043	0.0598394	0	0	0	0.0264797	0	0	0	0	0.0194559	0	0.0412054	0.21619	0	0.0254872	0	0	0	0	0.0363815	0	0	0	0	0.0327499	0	0	0.0673499	0.135295	0	0	0	0	0	0	0.0385258	0.0173962	0	0.0188605
KIAA1841	0.219169	0.11238	0.047874	0	0.0135452	0.103935	0.0239005	0.0974511	0.0405791	0	0.0428533	0.07854	0	0.0746109	0	0.206663	0	0.196131	0.107544	0	0.1184	0.0417131	0	0.120504	0.0234517	0.0268446	0.117062	0.535923	0.0782587	0	0	0.0580223	0.216921	0.0419557	0	0	0.0596799	0.0801214	0	0	0.310902	0	0.219062	0	0.0406823	0.121559	0.34099	0.082213
C2orf74	0	0	0.0733532	0.0266193	0.0280986	0.0156042	0.037799	0.073917	0.16662	0.0827509	0	0.130962	0	0.122016	0	0.0608258	0	0	0.0121999	0	0.123387	0.162761	0	0.0538256	0.14448	0.200646	0	0	0.125582	0	0	0.0259303	0.120161	0.101077	0	0	0.105997	0.0328121	0	0.184339	0.167267	0	0.165325	0	0.00889685	0.051901	0	0.0284267
USP34	0.194264	0.433657	0.240202	0.325342	0.0979834	0.240214	0.0865095	0.211725	0.275607	0.510094	0.155365	0.07854	0	0.240674	0.268127	0.329809	0	0.602858	0.216754	0.170212	0.435369	0.149353	0	0.27362	0.266263	0.42588	0	0.170223	0.288492	0	0.266751	0.294132	0.392851	0.213689	0.403088	0	0.205866	0.225284	0.338211	0	0.107688	0	0.186612	0	0.17562	0.362396	0.764232	0.242769
XPO1	0.0805038	0.353263	0.125504	0.175607	0.290375	0.258691	0.0804273	0.181662	0.0237588	0.118707	0.018613	0.07854	0	0.134591	0.173072	0.0902893	0	0.350677	0.0960558	0.452462	0.100351	0.0774708	0	0.159908	0.118754	0.363101	0	0.703966	0.0703505	0	0.266751	0.28505	0.194921	0.208519	0	0.0839892	0.0710435	0.161038	0.212326	0.248253	0.0275415	0	0.16799	0	0.135045	0.138426	0.652972	0.215255
FAM161A	0.15922	0.145395	0.11355	0.0445215	0	0.00157576	0.0287957	0.0323494	0.227103	0.0598394	0	0.0258996	0	0.0578354	0.0421504	0	0	0	0.0441953	0	0.0667206	0.0215837	0	0.0509538	0.140301	0	0	0	0.0041896	0	0	0.0385038	0.00543251	0.0538261	0.403088	0	0.0376869	0.00208748	0	0	0	0	0.183993	0	0.029708	0.0334041	0	0.0583024
CCT4	0.118839	0.182542	0.180697	0.163874	0.0374753	0.0297746	0.0623471	0.13114	0.00649394	0	0.195453	0.0258996	0	0.191562	0	0.0613424	0	0	0.141648	0	0.105705	0.048613	0	0.156324	0.0974342	0	0.170552	0	0.0691838	0	0	0.119799	0.285097	0.173328	0	0.0839892	0.112807	0.221847	0	0	0.135052	0	0.127786	0	0.117849	0.0827807	0.173012	0.0977484
COMMD1	0	0	0.0482469	0.0746907	0.201916	0.153815	0.0588397	0.0982166	0.0429213	0.150266	0.0362623	0	0	0.0294446	0.327877	0	0	0	0.0435122	0.0682206	0.0726931	0.0452156	0	0.0556926	0.0222357	0	0	0	0.134344	0	0	0.128883	0.05111	0.0576255	0	0.309842	0.145601	0.00728581	0	0	0.281321	0	0	0	0.0800436	0.139868	0	0.140067
B3GNT2	0	0	0.0765061	0.0135772	0.0168003	0.00262856	0.0154675	0.0117059	0.00641197	0.150266	0.0159634	0.488489	0	0.0576139	0	0	0	0	0.0152813	0	0.0982122	0.000368496	0	0.0762189	0.0344994	0	0	0	0.00694497	0	0	0.0300263	0.0246672	0.0169784	0	0.421589	0.0536884	0	0.212326	0	0	0	0.172744	0	0.0221345	0.0138838	0	0.0269297
TMEM17	0	0	0	0.0254366	0	0.0667576	0.00394336	0.027507	0.0025271	0	0.00262299	0.0258996	0	0.068119	0.0421504	0	0	0	0.00911643	0	0.0619158	0.101404	0	0.0172308	0	0	0	0	0.0129589	0	0	0.00939226	0.0762632	0.00407838	0	0	0.000570541	0	0.513544	0	0	0	0	0	0.0458989	0.0028604	0	0.0163701
EHBP1	0	0.314434	0.206462	0.195225	0.35544	0.129404	0.0811545	0.176633	0.166178	0.201317	0.0342645	0.0798414	0	0.212485	0	0.198019	0	0	0.262235	0.0682206	0.124101	0.189842	0	0.167429	0.304465	0.376166	0.117062	0.231065	0.192969	0	0	0.15571	0.228564	0.168588	0	0	0.255485	0.249961	0.338211	0	0.178161	0	0	0	0.244698	0.355018	0	0.154834
OTX1	0	0	0	0	0	0	4.453e-05	0	0	0	0	0	0	0	0	0	0	0	0	0	0	0	0	0	0	0	0	0	0	0	0	0	0	0	0	0	0	0	0	0	0	0	0	0	0	0	0	0.00566397
WDPCP	0.416389	0.232834	0.0817296	0.116389	0.179591	0.210412	0.0622755	0.155278	0.0833892	0	0.092753	0	0	0.13631	0	0.095678	0	0	0.0563629	0.214708	0.073779	0.147613	0	0.168516	0.105325	0.0777755	0.117062	0.196948	0.260765	0	0.266751	0.134116	0.265006	0.0560632	0	0	0.113935	0.274821	0	0.642874	0	0	0.190189	0	0.138246	0.127604	0	0.174961
MDH1	0.35779	0.420383	0.445514	0.299126	0.615821	0.249359	0.0884953	0.347252	0.284219	0.617214	0.258744	0.68851	0	0.617973	0.250603	0.569108	0	0.602858	0.379327	0.645015	0.518956	0.404735	0	0.503873	0.403468	0.616642	0.0812399	0.336202	0.348118	0	0.266751	0.435514	0.414112	0.483155	0.898561	1.10009	0.366322	0.514097	0.426982	0.804191	0.629769	0	0.355642	0	0.453864	0.600604	0.701608	0.258983
UGP2	0.0502343	0.326974	0.163972	0.0707201	0.210744	0.138979	0.0635421	0.158621	0.0500058	0.0976056	0.00750104	0.310843	0	0.217477	0	0.210188	0	0	0.103116	0.342322	0.140792	0.221886	0	0.198849	0.260247	0.351433	0	0	0.205008	0	0.348022	0.162228	0.267104	0.192985	0	0.396462	0.192657	0.216087	0.338211	0.452719	0	0	0.135983	0	0.212643	0.158339	0	0.123804
VPS54	0	0.162731	0.0650399	0.0517949	0.00907194	0.0104561	0.0352934	0.0318596	0.220226	0	0.000811407	0	0	0	0	0	0	0	0.0294762	0.320751	0	0.0752868	0	0.0138708	0.0148665	0.0268446	0	0	0.0441205	0	0	0.0788231	0.0992231	0.034621	0	0	0.0732178	0.180584	0.513544	0	0	0	0.0791586	0	0.0780289	0.0729903	0	0.132957
PELI1	0.101036	0.417619	0.0152135	0.0135772	0.0338003	0.0766855	0.0214217	0.0410182	0.239099	0	0.0261447	0	0	0.0463598	0	0.0528052	0	0	0.0131083	0	0.0535973	0.0507244	0	0.0341955	0.0130983	0	0	0	0.0551648	0	0	0.010435	0.0768933	0.0145641	0	0	0.0464373	0.00208748	0	0	0	0	0.167246	0	0.0714397	0.050055	0	0.101603
LGALSL	0	0.0421554	0.0680853	0	0.111453	0.133341	0.0159454	0.0436617	0.0135233	0.0756926	0.0147826	0	0	0	0	0.070678	0	0	0.0524038	0	0.0980976	0.0585114	0	0.0570772	0.0254925	0	0	0	0.0331602	0	0	0.0133034	0	0.058376	0	0	0.110769	0	0	0	0.178161	0	0	0	0.00225766	0.102656	0	0.0356368
AFTPH	0.341121	0.230753	0.257063	0.139587	0.145167	0.142706	0.057839	0.119045	0.012115	0.0598394	0.0980389	0.111417	0	0.115195	0.214389	0.0708245	0	0	0.107408	0	0.218076	0.156179	0	0.0786211	0.152286	0.404637	0	0.181871	0.260991	0	0.552412	0.165435	0.354162	0.0830794	0	0	0.0918894	0.248998	0	0.248253	0.12038	0	0.219994	0	0.177244	0.0889969	0	0.188965
SERTAD2	0	0	0.0411876	0	0.0181271	0.00139851	0.0111161	0.0186541	0.000826809	0	0	0	0	0	0	0.125749	0	0	0.0350298	0.185424	0	0.0192894	0	0.0262647	0	0	0.305688	0	0.000888349	0	0	0.0967204	0.0419951	0.0273436	0	0	0.0298061	0	0	0	0	0	0	0	0.0193541	0.0420852	0.169341	0.0397619
SLC1A4	0.0689293	0.0965014	0.0827579	0.0838267	0.0572807	0.08383	0.032707	0.0807875	0.164948	0.250602	0.00764281	0.288255	0	0.220138	0.396508	0.184506	0	0.196131	0.0813511	0.170212	0	0.246711	0	0.186016	0.0406461	0.220619	0.281111	0.196948	0.0828074	0	0	0.0303036	0.0598706	0.0927599	0	0	0.073818	0.124111	0	0	0.170661	0	0.108701	0	0.0286092	0.123909	0	0.135072
CEP68	0.0400124	0.155878	0.0266529	0	0.104897	0.0530852	0.0226306	0.0283721	0.0155953	0	0.000811407	0.0798414	0	0.00322643	0.11963	0	0	0	0.0636591	0.247892	0.0839294	0.145675	0	0.0400058	0.0985728	0	0	0	0.00122092	0	0	0.0720302	0.0657416	0.109888	0.51891	0.480498	0.075072	0.00728581	0.212326	0	0	0	0.0849894	0	0.0765426	0.0665134	0.34099	0.124517
RAB1A	0.138427	0.28726	0.183197	0.0652421	0.184827	0.0486939	0.0547095	0.1548	0.220411	0.260252	0.168352	0.288255	0	0.410849	0.178811	0.189843	0	0	0.229651	0.402237	0.288022	0.107177	0	0.172895	0.137568	0.352782	0.193415	0	0.164217	0	0.524549	0.183499	0.118772	0.177875	0	0.607395	0.180153	0.0737556	0.338211	0.580111	0.345359	0	0.165325	0	0.215198	0.218699	0.173012	0.211595
ACTR2	0.437995	0.383226	0.301151	0.630147	0.333554	0.269599	0.0712351	0.217583	0.0539553	0.19337	0.286477	0.476474	0	0.403905	0.350755	0.364119	0	0.196131	0.266085	0.342322	0.36344	0.194162	0	0.269827	0.341878	0.521216	0.502188	0.336202	0.328577	0	0.552412	0.359349	0.37602	0.328771	1.05396	0.484062	0.245519	0.265115	0.426982	0.452719	0.289841	0	0.188825	0	0.375398	0.329695	0.169341	0.324407
SPRED2	0.158562	0.0740354	0.134487	0.0803107	0.159816	0.188791	0.0443153	0.0954698	0.0539344	0.170788	0.0350807	0.07854	0	0.0428858	0	0	0	0.432132	0.125577	0	0.192645	0.0293969	0	0.0572896	0.0333568	0	0.247253	0.698214	0.0418689	0	0	0.0782303	0.133586	0.0315461	0	0	0.0704336	0.00728581	0	0	0	0	0.0129442	0	0.106219	0.135548	0.169341	0.0881967
MEIS1	0.0141937	0.0930577	0	0.0266193	0.0258723	0.0204821	0.00310586	0.00717718	0.000677449	0	0.00210179	0	0	0	0	0	0	0	0.00877501	0	0.0521096	0	0	0.0194769	0.0146987	0	0	0.170223	0.0531775	0	0	0.000118022	0.0706953	0.011466	0	0	0.0532362	0	0	0	0	0	0.183993	0	0.0294912	0	0.169341	0.0183914
ETAA1	0	0	0	0	0.0135452	0.00239864	0.00757734	0.00128325	0.000677449	0	0.00210179	0	0	0.0573275	0	0.0383269	0	0	0.00777601	0	0	0	0	0.0357647	0.00685061	0	0	0	0.0959313	0	0	0.0561912	0	0.0158693	0	0	0.00153336	0.00728581	0	0	0	0	0.065869	0	0.0534994	0.0150135	0	0.0353643
C1D	0.0551229	0.203646	0.0104257	0.100321	0.0519062	0.140144	0.0375365	0.0804643	0.00778896	0.150266	0.0427856	0	0	0.0941806	0	0.0613424	0	0.196131	0.100164	0	0.0574438	0.135605	0	0.171788	0.0733177	0.129192	0	0.232257	0.196283	0	0	0.0379921	0.0810593	0.0406254	0	0	0.11998	0.00208748	0	0	0.136405	0	0.183993	0	0.0761149	0.111603	0	0.0649804
WDR92	0.0551229	0	0.0246259	0	0.0397858	0	0.00903794	0.0179126	0	0	0.000811407	0	0	0.00877412	0.0735528	0	0	0	0.0132039	0	0.0813066	0.0365522	0	0.0338138	0	0	0	0	0.0306199	0	0	0.00512452	0.0176317	0.0291576	0	0.113377	0.00145159	0.0285372	0	0	0	0	0	0	0.0428785	0	0.409369	0.00268917
AC017083.3	0	0.0653619	0.0125332	0	0	0.00053234	0.00478566	0.00485824	0	0.743668	0	0	0	0.0057162	0	0	0	0	0.00102417	0.170212	0	0.0192559	0	0	0	0.123996	0	0	0.00280486	0	0	0	0	0	0	0	0.0208663	0	0	0.642874	0	0	0	0	0.015383	0	0	0.0216812
PNO1	0.0469157	0	0	0.121572	0	0.0837256	0.0116929	0.0177197	0.000826809	0	0.0144389	0	0	0	0	0	0	0	0.0295873	0	0	0.019404	0	0.01976	0	0	0	0.232257	0.00127011	0	1.11872	0.0292652	0	0.00124579	0	0	0.0125979	0.00208748	0	0	0	0	0.091002	0	0.0352808	0.0362573	0	0.0218658
CNRIP1	0.231452	0.282273	0.168457	0.362915	0.271235	0.134516	0.0726417	0.16414	0.446543	0.242667	0.08772	0.164311	0	0.262916	0.202855	0.243757	0	0.196131	0.189224	0.169795	0.242578	0.14895	0	0.283349	0.194004	0.368059	0.312719	0.306138	0.223004	0	0	0.284201	0.172488	0.143719	0.51891	0	0.171909	0.0401697	0.906533	0	0.107688	0	0.508003	0	0.200106	0.199547	0	0.161935
PLEK	0	0	0	0	0.0886042	0	0.000831495	0.00983506	0	0	0	0	0	0	0	0	0	0	0	0	0	0	0	0	0	0	0	0	0	0	0	0	0.0706953	0	0	0	4.4894e-05	0	0	0	0	0	0	0	0	0	0	0
FBXO48	0	0	0.00432057	0.0237813	0	0.00231393	0.00638338	0.00566489	0.0566424	0	0.140418	0	0	0.0286683	0	0	0	0	0.00232384	0	0	0	0	0	0	0	0	0	0	0	0	0	0	6.10373e-05	0	0	0.00269762	0	0	0	0	0	0	0	0	7.4571e-05	0	0.0103541
APLF	0.0743885	0	0	0.0237813	0	0.00040221	0.00746397	0.0141182	0	0	0.00298282	0.07854	0	0	0	0	0	0	0	0	0	0	0	0.00424424	0	0	0	0	0	0	0	0.0180785	0.00543251	0	0	0	0.000294005	0.00728581	0	0	0	0	0	0	0.000717995	0.0122848	0	0.021193
PROKR1	0	0	0	0	0	0	0	0	0	0	0	0	0	0	0	0	0	0	0	0	0	0	0	0	0	0	0	0	0	0	0	0	0	0	0	0	0	0	0	0	0	0	0	0	0	0	0	0
ARHGAP25	0	0	0	0	0	0	0.0087513	0.0123562	0.00416446	0	0.0045282	0	0	0.0295013	0	0	0	0	0.00122772	0	0	0	0	0	0.00912084	0	0.170552	0	0	0	0	0	0.0371632	3.49071e-05	0	0	0.000344923	0	0	0	0	0	0	0	0	0	0	0.016047
GKN2	0	0	0	0	0	0	0	0	0	0	0	0	0	0	0	0	0	0	0	0	0	0	0	0	0	0	0	0	0	0	0	0	0	0	0	0	0	0	0	0	0	0	0	0	0	0	0	0
ANTXR1	0	0	0	0	0	0.0689248	0.0279129	0.0270337	0.000677449	0.294722	0.0120737	0	0	0	0	0	0	0	0.00412214	0	0	0.000368496	0	0.0162051	0.0169679	0	0	0	0.00947872	0	0	0.0391515	0.0502076	0.0260427	0	0	0.0250505	0.161038	0.426982	0	0	0	0	0	0.0263703	0.0108253	0	0.00473436
GFPT1	0.118238	0.169845	0.0161021	0.101237	0.0640831	0.122551	0.0398071	0.0829505	0.00294091	0.270321	0.040004	0.130962	0	0.0742863	0.209166	0.110641	0	0.196131	0.0917992	0.374847	0.0940921	0.0840619	0	0.150452	0.0996353	0.0414538	0.281111	0.237893	0.173056	0	0	0.124579	0.145969	0.0689826	0	0	0.108094	0.0601605	0.472259	0	0.321903	0	0.0791586	0	0.188413	0.110123	0	0.113156
NFU1	0	0	0	0.0254366	0	0.00200979	0.0122203	0.00639409	0.00592948	0.170788	0.0344058	0.07854	0	0.0422894	0	0	0	0	0.00317028	0	0.0481241	0	0	0.0819992	0.0166149	0	0	0	0.00604217	0	0	0.0292652	0.0234844	0.0172044	0	0	0.00233243	0	0	0	0	0	0	0	0.0392362	0.0237062	0	0.0145659
AAK1	0.435501	0.468362	0.290695	0.393065	0.340389	0.319127	0.0961658	0.277241	0.395135	0.386892	0.298247	0.560732	0	0.369153	0.536723	0.31799	0	0.741779	0.369672	0.392613	0.564927	0.303185	0	0.32548	0.306795	0.0727503	0.281111	0.494996	0.252636	0	0.266751	0.29933	0.374082	0.412514	0.452964	0.680197	0.274335	0.309094	0.509436	0.365728	0.457903	0	0.0301683	0	0.34641	0.256397	0.409369	0.436285
ANXA4	0	0	0.0355936	0	0	0.0081818	0.00761001	0.0288257	0.173072	0	0.000811407	0	0	0.0295013	0.0421504	0	0	0	0.0572852	0	0	9.63166e-05	0	0.0456031	0	0	0.170552	0.0744918	0.0589182	0	0	0.030977	0.203938	0.0533647	0	0	0.00210827	0.187334	0	0	0	0	0.165325	0	0.013548	0.0169578	0	0.00234457
GMCL1	0.0280608	0.0492448	0.115046	0.127625	0.0289548	0.0108257	0.0316517	0.0556726	0.00846084	0	0.0754715	0.255807	0	0.0292643	0	0.140286	0	0.196131	0.0977446	0	0.11015	0.0545097	0	0.0901237	0.0850768	0.0414538	0	0	0.219602	0	0	0.0722575	0.0468382	0.0264218	0	0	0.0887575	0.0801214	0.212326	0	0	0	0	0	0.139199	0.0889341	0	0.0790252
SNRNP27	0	0	0.0131058	0.0380842	0	0	0.0046562	0.000483791	0	0.051667	0	0	0	0	0	0	0	0	0.0694774	0	0.0213044	0	0	0.0185132	0.0210261	0	0	0	0.00648342	0	0	0	0	0.00887316	0	0	4.4894e-05	0.00208748	0	0	0	0	0	0	0.00714574	0	0	0.00740881
MXD1	0.069484	0	0.063941	0.0646081	0.246453	0.00465789	0.0463067	0.071982	0.00846084	0.150266	0.0159634	0	0	0.00322643	0	0.095678	0	0	0.0340202	0.247892	0.0937321	0.061791	0	0.0759683	0.0995443	0.268206	0	0.366172	0.0539835	0	0	0.0307883	0.0357065	0.0459537	0	0	0.158982	0.136585	0	0.248253	0	0	0.0129442	0	0.0521054	0.0439313	0.169341	0.118141
ASPRV1	0	0	0	0	0	0	0.0023224	0	0	0	0	0	0	0	0	0	0	0	0.0243514	0	0	0	0	0	0	0	0	0	0	0	0	0.0583911	0	0.00385416	0	0	0	0	0	0	0	0	0	0	0.000428555	0	0	0.00860815
PCBP1	0.351218	0.555817	0.25827	0.150295	0.176196	0.224881	0.077228	0.111699	0.0161984	0.0756926	0.114966	0.294405	0	0.183903	0.111788	0.222827	0	0	0.15888	0.29477	0.239586	0.16329	0	0.140077	0.1333	0.0727503	0.404523	0	0.133538	0	0.413313	0.0875371	0.316567	0.168542	0	0	0.0813638	0.0465711	0	0	0	0	0.276186	0	0.250266	0.213505	0.169341	0.243249
C2orf42	0	0	0	0	0	0.000479598	0.0150426	0.0325174	0.00479524	0	0	0	0	0.00322643	0	0	0	0	0.0156197	0	0	9.63166e-05	0	0.0156773	0	0	0	0	0.00322226	0	0	0.0421824	0.053061	0.0405468	0	0	0.0552844	0.00208748	0	0	0	0	0	0	0.022772	0.0300889	0	0.0292398
TIA1	0	0	0	0	0	0	0	0	0	0	0	0	0	0	0	0	0	0	0	0	0	0	0	0	0	0	0	0	0	0	0	0	0	3.49071e-05	0	0	0	0	0	0	0	0	0	0	0	0	0	0
PCYOX1	0.182789	0.229699	0.147392	0.338226	0.119406	0.202202	0.0545472	0.12367	0.269235	0	0.0611795	0	0	0.0986951	0.0735528	0.345356	0	0.196131	0.178985	0.348875	0.145842	0.179057	0	0.270666	0.0902887	0.123732	0	0	0.125776	0	0	0.252387	0.129424	0.121972	0.452964	0	0.134102	0.232971	0	0	0.205296	0	0.0594976	0	0.157621	0.131257	0.68981	0.228632
SNRPG	0	0	0.0325996	0.0135772	0	0.00180008	0.0129711	0.00254046	0.00416682	0.170788	0.214508	0	0	0.0999586	0	0.0599384	0	0	0.0264266	0	0.0595876	0.0292203	0	0	0.0201774	0.0268446	0.170552	0	0.0480113	0	0	0.0302836	0.0233086	0.030421	0	0	0.0445172	0	0	0	0	0	0	0	0.0101428	0.0155719	0	0.010179
FAM136A	0.0698339	0.25111	0.144767	0.0429303	0	0.00244448	0.0229481	0.0415573	0.0266959	0.0756926	0.0235147	0.0258996	0	0.0859277	0.0735528	0.169864	0	0	0.0500323	0	0.0436675	0.0170286	0	0.015418	0.0165284	0	0	0.237893	0.0183242	0	0.88271	0.0409059	0.00910327	0.0424712	0	0	0.0512163	0	0	0.184339	0.12038	0	0	0	0.0429165	0.021447	0.173012	0.107288
TGFA	0	0	0	0	0	0	0.000808524	1.90053e-05	0	0	0	0	0	0	0	0	0	0	0	0	0.033769	0	0	0	0	0	0	0	0.00127011	0	0	0	0.0547934	3.49071e-05	0.169824	0	0.0217698	0	0	0.642874	0	0	0.108701	0	0.000199372	0	0	0.0107439
ADD2	0.114292	0.238235	0.400169	0.656219	0.414452	0.237158	0.0755075	0.237047	0.0905028	0.323309	0.31519	0.289512	0	0.333957	0.370165	0.309448	0	0.432132	0.308689	0.169381	0.2512	0.222664	0	0.244782	0.296044	0.387322	0	0.0744918	0.141835	0	0.584908	0.309906	0.236693	0.236692	0.169824	0.327371	0.196154	0.277177	0	0.21867	0.261717	0	0.184729	0	0.305521	0.23828	0.522932	0.340442
FIGLA	0	0	0	0	0	0	4.64614e-05	0	0	0	0	0	0	0	0	0	0	0	0	0	0	0	0	0	0	0	0	0	0	0	0	0	0	0	0	0	0	0	0	0	0	0	0	0	0	0	0	0
CLEC4F	0	0	0	0	0	0	0.000190615	0.00504983	0	0	0	0	0	0	0	0	0	0	0	0	0	0	0	0	0	0	0	0	0	0	0	0	0	0	0	0	0	0	0	0	0	0	0	0	0	0	0	0
VAX2	0	0	0	0	0	0.00040221	0.00034879	0	0	0	0	0	0	0	0	0	0	0	0	0	0	0	0	0	0.0109507	0	0	0	0.00307145	0	0	0	0	0	0	0	9.59521e-05	0	0	0	0	0	0	0	0.000199372	0	0	0
ATP6V1B1	0	0	0	0	0	0	6.42539e-05	0	0	0	0	0	0	0	0	0	0	0	0	0	0	0	0	0	0	0	0	0	0	0	0	0	0	0	0	0	0	0	0	0	0	0	0	0	0	0	0	0
AC007040.2	0	0	0	0	0.00996046	0.00173037	0.0150753	0.0170533	0.000826809	0	0.00210179	0	0	0	0	0	0	0	0	0	0.0182075	9.63166e-05	0	0.00752563	0	0	0	0	0.0336194	0	0	0.0156699	0.00456937	0	0	0	0.0297102	0	0	0	0	0	0	0	0.0195393	0	0	0
ANKRD53	0	0	0	0	0	0	0.000834353	0.00013296	0	0	0	0	0	0	0	0	0	0	0	0	0	0	0	0	0	0	0	0	0.000958189	0	0	0	0	0	0	0	0	0	0	0	0	0	0	0	0	0	0	0
NAGK	0	0.11238	0.0308195	0	0	0.00243233	0.0274463	0.02794	0	0	0.00737501	0.214338	0	0.0799288	0.33266	0	0	0	0.0386169	0	0	0	0	0.038077	0.0665327	0.0907565	0	0.0744918	0.00606536	0	0	0.0250733	0.0879205	0.0429887	0	0.214084	0.0184269	0.00208748	0	0	0	0	0	0	0.043695	0.0432889	0	0.0579415
MCEE	0	0	0	0	0.00907194	0.000161594	0.00784864	0.0191303	0.000826809	0	0.00298282	0	0	0.075105	0	0	0	0	0.00266039	0	0.0489645	0.00135468	0	0.0161782	0	0.0268446	0	0	0.00272404	0	0	0.014704	0.080888	0.0204301	0	0	0.020008	0	0	0	0	0	0	0	0.0102579	0.0253584	0	0.00426899
MPHOSPH10	0.166107	0	0.0901435	0	0.034484	0.128748	0.0298856	0.061266	0.00573409	0	0.00931556	0	0	0.0178732	0	0.186633	0	0	0.00606922	0	0.106159	0	0	0.0726957	0.0250116	0.220244	0	0	0.0145563	0	0	0.172989	0.140283	0.00416175	0	0	0.0657293	0.161038	0	0	0	0	0.0129442	0	0.00286738	0.0211254	0.173012	0.0292724
PAIP2B	0	0	0	0	0	0.00389232	0.0102582	0.0386778	0.00384723	0.0598394	0	0	0	0	0	0	0	0	0.0177761	0	0.0541473	0.0091464	0	0	0	0	0.199752	0.181871	0	0	0	0	0.00543251	0.00632817	0	0	0.000901112	0.00208748	0	0	0	0	0	0	0.00698324	0.00905125	0	0.0280719
ZNF638	0.275926	0.346957	0.299331	0.168205	0.170467	0.279347	0.100713	0.202457	0.313563	0	0.158129	0.176899	0	0.217481	0.32999	0.399423	0	0	0.225929	0.595869	0.249353	0.177828	0	0.256066	0.292082	0.25981	0.281111	0	0.172572	0	0.552412	0.313098	0.172174	0.236281	0.647184	0	0.313563	0.197427	0	0.184339	0	0	0.386154	0	0.187793	0.335757	0.228242	0.176526
DYSF	0.0141937	0.0817309	0	0	0.0258723	0.00172386	0.0129108	0.0200905	0.0126678	0	0	0	0	0	0	0	0	0	0.0613836	0	0.0521096	0.0376721	0	0.0683398	0.0253631	0.240739	0	0	0.0789387	0	0.552412	0.0333839	0.00543251	0.0319753	0	0	0.0808933	0	0	0	0	0	0	0	0.0090673	7.4571e-05	0	0.0395486
CYP26B1	0	0.11238	0	0.112245	0.107376	0.0877749	0.00818717	0.0777469	0.000677449	0.392378	0.0144389	0.233628	0	0.0373332	0.173072	0.095678	0	0	0.0571928	0.214708	0.101848	0.0235673	0	0.140759	0.0569445	0.0727503	0	0	0.0471619	0	0	0.0906441	0.0789961	0.14809	0.452964	0	0.0332735	0.0896974	0	0	0.135052	0	0	0	0.0545065	0.054047	0	0.0650214
EXOC6B	0.0551229	0.218213	0.202114	0.193327	0.0710745	0.240422	0.0972952	0.169513	0.180747	0.294722	0.0720371	0.135777	0	0.194155	0.0735528	0.17209	0	0.47618	0.16381	0.213714	0.207743	0.130301	0	0.247395	0.126199	0.260794	0.259286	0.345619	0.281133	0	0.348022	0.290574	0.246651	0.202143	0	0	0.269915	0.349382	0.426982	0	0.668917	0	0.530528	0	0.112933	0.269849	0.541013	0.232904
SPR	0	0	0	0	0	0	0.0274107	0.00883495	0	0	0.00298282	0	0	0	0	0	0	0	0	0	0.0514847	9.63166e-05	0	0.0123814	0.0281539	0	0	0.196948	0	0	0	0	0	0.00515033	0	0	0.107154	0	0	0	0	0	0	0	0	0.00469154	0	0.102889
EMX1	0.141899	0.0800592	0.187861	0.129952	0.0280607	0.0388633	0.0487542	0.0422575	0.00479524	0.338431	0.00262299	0	0	0	0	0	0	0	0.0671521	0	0	0.024327	0	0.084721	0.0356622	0	0	0.184696	0.00926667	0	0	0.0613208	0.0635891	0.0170393	0	0	0.0409224	0	0	0.248253	0.279069	0	0	0	0.11317	0.0615877	0	0.0581228
SFXN5	0.213857	0.0421554	0.0392375	0.0484161	0.0411569	0.163712	0.0450336	0.0774227	0.00759483	0	0.0222461	0.517146	0	0.0886306	0.190819	0	0	0	0.0302486	0.0682206	0.23418	0.0531922	0	0.0683319	0.0982266	0	0	0.237893	0.0181429	0	0	0.0634569	0.28883	0.012537	0	0.309842	0.077171	0.00208748	0.426982	0	0	0	0.165325	0	0.0835955	0.0543351	0	0.0873955
RAB11FIP5	0	0	0.0131058	0	0	0	0.00233041	0.00647561	0	0	0.00210179	0	0	0	0	0	0	0	0.000266434	0	0	0	0	0	0	0	0	0	0.000888349	0	0	8.03622e-05	0	0.0209166	0	0	0.000282284	0	0	0	0	0	0	0	0	0	0	0.00206978
NOTO	0	0	0	0	0	0	2.03734e-05	0	0	0	0	0	0	0	0	0	0	0	0	0	0	0	0	0	0	0	0	0	0	0	0	0	0	0	0	0	0	0	0	0	0	0	0	0	0	0	0	0
SMYD5	0	0	0	0.0135772	0.00996046	0.000543149	0.0104357	0.0123505	0	0	0.0348672	0	0	0	0.209166	0	0	0	0.0381174	0	0.111715	0.0345871	0	0.0193448	0.0477886	0	0.117062	0	0.0313986	0	0	0.0336738	0	0.00563866	0	0	0.0496048	0.00208748	0	0	0	0	0.0791586	0	0	0.052642	0	0.0487278
PRADC1	0	0	0.0416758	0.0237813	0.0532168	0.00287372	0.0113038	0.0240397	0.00294091	0	0	0.253773	0	0.0928228	0	0	0	0	0.0176999	0.0682206	0	0.000794274	0	0.0310542	0.0250085	0	0	0	0.0130754	0	0	0.000437244	0.015691	0.0576717	0	0.614261	0.0410448	0	0	0	0	0	0	0	0.0384288	0.0507052	0	0.0402244
CCT7	0	0.119585	0.114332	0.276293	0.264721	0.00911651	0.0553461	0.169814	0.0271572	0	0.00931556	0.293412	0	0.29279	0.358015	0.0984356	0	0	0.154799	0.0682206	0.180279	0.221635	0	0.253017	0.118044	0.0414538	0	0	0.173095	0	0	0.18495	0.244917	0.182566	0	0	0.160644	0.0388634	0.338211	0.248253	0	0	0.091002	0	0.126641	0.161411	0.652972	0.124316
FBXO41	0.0568085	0	0.0325996	0.049427	0.152664	0.0784954	0.0299148	0.112789	0.238946	0	0.057207	0	0	0.0411451	0.0997946	0	0	0.432132	0.158214	0.170212	0.157911	0.0929686	0	0.158421	0.0490085	0.348096	0.277237	0	0.0137119	0	0	0.18418	0.144438	0.0509676	0	0.417348	0.0902006	0.182845	0	0	0.0275415	0	0.289303	0	0.0804384	0.0869481	0	0.166027
EGR4	0	0	0	0	0	0.0391478	0.00917581	0.0109355	0	0	0	0.07854	0	0	0	0	0	0	0.00146121	0	0	0.000368496	0	0.0445904	0.0169679	0.0268446	0	0	0.0888564	0	0	0.027074	0	0.0212044	0	0	0.0295033	0	0	0	0.12038	0	0	0	0.0406734	0.00975162	0	0.00596287
ALMS1	0	0.0696152	0	0.066325	0.027538	0.00197596	0.0272382	0.0504475	0.00332893	0	0.00210179	0	0	0.148629	0	0.136518	0	0.350677	0.0374241	0	0.0731498	0.075526	0	0.0755998	0.0948431	0.0777755	0	0	0.116528	0	0	0.043634	0.0318646	0.000654138	0	0.480498	0.0289217	0.0950523	0	0	0	0	0	0	0.0549762	0.0226247	0	0.0505632
TPRKB	0	0	0	0	0.00907194	0.000161594	0.0137141	0.0112138	0.000677449	0.170788	0.00210179	0	0	0.034312	0	0	0	0	0.0458608	0	0	0.000368496	0	0.0395391	0.0115955	0	0	0	0.00428289	0	0	0.000118022	0	0.0457926	0	0	0.00891126	0	0	0	0	0	0.0523374	0	0.008281	0.00268372	0	0.0213705
DUSP11	0.06528	0.115293	0.0292852	0.0952394	0.073172	0.00506544	0.0146519	0.0205739	0.148303	0	0	0.253773	0	0	0	0.121773	0	0	0.0313655	0.315046	0.0383875	0.0475017	0	0.0317151	0	0	0	0	0.00124012	0	0	0.0671241	0.00456937	0.000232653	0	0	0.0179169	0.00208748	0	0	0	0	0	0	0.0108762	0.0259546	0	0.013403
C2orf78	0	0	0	0	0	0	0.000179667	0	0	0	0	0	0	0	0	0	0	0	0	0	0	0	0	0	0	0	0	0	0	0	0	0	0	0	0	0	4.4894e-05	0	0	0	0	0	0	0	0	0	0	0
STAMBP	0	0	0.083477	0	0	0.00404946	0.0225597	0.0298548	0.00416446	0	0.000811407	0	0	0.0237137	0.111788	0	0	0.350677	0.0251891	0	0	0.02101	0	0.0141264	0	0	0	0	0.0563553	0	0	0.105759	0.0588567	0.015782	0	0	0.0648123	0.00208748	0	0	0	0	0	0	0.022268	0.0243009	0	0.0205416
ACTG2	0	0	0	0	0	0	0	0.00581579	0	0	0	0	0	0	0	0	0	0	0	0	0	0.0462655	0	0	0.0115955	0	0	0	0	0	0	0	0	0	0	0	0	0	0	0	0	0	0	0	0	0	0	0
DGUOK	0.0469157	0.156407	0.0169247	0	0.0508844	0.102945	0.0348156	0.0602047	0.0140524	0	0.0461069	0	0	0.171206	0.0421504	0.0915492	0	0	0.0595594	0.169381	0.133273	0.157586	0	0.127484	0.140132	0.131196	0	0.232257	0.0959906	0	0	0.108628	0.0456011	0.0361198	0	0	0.0680546	0.196027	0	0	0	0	0	0	0.0414577	0.0979416	0.173012	0.136133
TET3	0.152013	0.0653619	0.03487	0.0646081	0.0280986	0.281039	0.0482541	0.0290988	0.000677449	0.325749	0.0731205	0	0	0.0658999	0.198948	0.0992889	0	0	0.0375611	0.301308	0.100863	0.0451938	0	0.0911576	0.0353627	0	0	0	0.0147615	0	0.266751	0.0314469	0.181692	0.00659787	0	0	0.0455139	0.00208748	0.212326	0.184339	0	0	0.0129442	0	0.043598	0.146869	0	0.108781
BOLA3	0	0.0817309	0.0355936	0.0410871	0.111438	0.0708204	0.0163517	0.0254088	0.00538769	0	0.0389856	0	0	0.222852	0.0421504	0.117075	0	0	0.0561295	0	0.0906446	0.0437459	0	0.0797938	0	0.131196	0	0	0.134374	0	0	0.0189794	0.0509612	0.101528	0	0	0.028886	0.00208748	0	0	0	0	0	0	0.0295624	0.0588141	0.34099	0.0342856
MOB1A	0	0.0653619	0	0	0	0.0334215	0.0217591	0.0372561	0.000826809	0	0.0045282	0	0	0	0	0	0	0	0.0128615	0	0.0470405	0.0578714	0	0.0134499	0.0277481	0	0	0	0.00534186	0	0	0.0251281	0	0.0608652	0	0	0.0168529	0	0	0	0	0	0.236333	0	0.0581469	0.000586242	0	0.0643287
MTHFD2	0	0	0	0	0.152853	0	0.00715409	0.0321773	0.000677449	0	0	0	0	0	0	0	0	0	0	0	0	0.209377	0	0	0.0284916	0	0	0	0.00329637	0	0	0.0231295	0	0	0	0	0	0	0	0	0	0	0	0	0	0.0104375	0	0.0568324
AC006030.1	0	0	0.128242	0.0728725	0.00704128	0.000161594	0.0108205	0.0123151	0.00555009	0.170788	0.00210179	0.159065	0	0	0	0.119101	0	0	0.0399991	0.404541	0	9.63166e-05	0	0.0452454	0	0	0	0	0.0207292	0	0	0	0.043175	0.0147595	0	0	0.0267817	0.0279782	0	0	0	0	0	0	0.000250585	0.0112683	0	0.0134725
DCTN1	0	0	0.0292852	0	0.0666249	0.0681171	0.00782317	0.0313653	0	0	0.328977	0	0	0	0	0	0	0	0.00811839	0	0.0174822	0.0470722	0	0.0457424	0.0413578	0	0	0	0.0138024	0	0	8.03622e-05	0.0215955	0.03243	0.169824	0	0.0245031	0.162636	0	0	0	0	0	0	0.0483399	0.0603553	0.402611	0.0358517
AC005041.1	0	0	0	0	0	0	0.00222858	0.000792243	0	0	0	0	0	0	0	0	0	0	0	0	0	0	0	0	0	0	0	0	0.00127011	0	0	0	0	0	0	0	4.0688e-05	0	0	0	0	0	0	0	0	0	0	0
WDR54	0	0	0	0	0	0.0242718	0.00851041	0.00429289	0.00406342	0	0.0475995	0	0	0.0688637	0	0	0	0	0.000547503	0	0	0.0122284	0	0	0.0191352	0	0	0	0.0338707	0	0	0.0341872	0.078953	0.0305901	0	0	0.0565489	0	0	0	0	0	0	0	0.0401451	0.0496321	0.352076	0.00390738
RTKN	0	0	0.0275085	0.0616195	0.00907194	0	0.000846376	0.00325156	0	0	0	0	0	0	0	0	0	0	0	0	0.0420735	0	0	0	0	0	0	0.0744918	0	0	0	0	0	0.0192595	0	0	9.09801e-05	0	0	0	0	0	0	0	0	0	0	0
INO80B	0	0	0	0	0	0	5.44881e-05	0	0	0	0	0	0	0	0	0	0	0	0	0	0	0	0	0	0	0	0	0	0	0	0	0	0	0	0.169824	0	0	0	0	0	0	0	0	0	0	0	0	0
INO80B-WBP1	0	0	0	0	0	0	0.0001864	0	0	0	0	0	0	0	0	0	0	0	0	0	0	0	0	0	0	0	0	0	0	0	0	0	0	0	0	0	0	0	0	0	0	0	0	0	0	0	0	0
WBP1	0	0	0	0	0	0	0.000225369	0.000187737	0	0	0	0	0	0	0	0	0	0	0	0	0	0	0	0	0	0	0	0	0	0	0	0	0	0	0	0	0	0	0	0	0	0	0	0	0	0	0	0
MOGS	0.15703	0.0653619	0	0	0	0.00180008	0.0142816	0.0457508	0.00416446	0	0	0	0	0	0	0.0528052	0	0	0.0735444	0	0.0683759	9.63166e-05	0	0.0556882	0	0	0	0	0.000430529	0	0	0.0504012	0	0.0056224	0	0	0.0595638	0	0	0	0	0	0	0	0.0210748	0.0240868	0	0.0195624
MRPL53	0	0	0	0	0	0	0.000115921	0	0	0	0	0	0	0	0	0	0	0	0	0	0	0	0	0	0	0	0	0	0.000430529	0	0	0	0	0	0	0	0	0	0	0	0	0	0	0	0	0	0	0.0047808
CCDC142	0	0	0	0	0	0	0.00410911	0.000666551	0.000677449	0	0	0	0	0	0	0	0	0	0.0277468	0	0	9.63166e-05	0	0	0.0154259	0	0	0	0	0	0	0	0	2.69061e-05	0	0	0.000590044	0	0	0	0	0	0	0	0	0	0	0.00473436
TTC31	0	0	0	0	0	0.000479598	0.0027526	0.000260555	0	0	0	0	0	0	0	0	0	0	0	0	0	0	0	0	0	0	0	0	0	0	0	0.000118022	0	3.49071e-05	0	0	0.0249322	0	0	0	0	0	0	0	0.000437721	0.00027826	0	0.00790438
PCGF1	0	0.052195	0	0	0	0.0400767	0.00519228	0.00443573	0	0	0	0	0	0	0	0.0528052	0	0	0	0	0	0	0	0.00963115	0.0191352	0	0	0	0	0	0	0.00475167	0	0	0	0.113377	2.48316e-05	0	0	0	0	0	0	0	0	0	0	0.0100276
TLX2	0	0.0817309	0	0	0	0	7.14114e-05	0	0	0	0	0	0	0	0	0	0	0	0	0	0	0	0	0	0	0	0	0	0	0	0	0	0	0	0	0	0	0	0	0	0	0	0	0	0	0	0	0.0109272
DQX1	0	0	0	0	0	0	0.000308446	9.74191e-05	0	0	0	0	0	0	0	0	0	0	0	0	0	0	0	0	0	0	0	0	0	0	0	0	0	0	0	0	2.48316e-05	0	0	0	0	0	0	0	0	0	0	0
AUP1	0	0.0696152	0	0.0187963	0.051798	0.000670471	0.0253519	0.031141	0.00416682	0	0.0144389	0	0	0.0213565	0	0	0	0	0.0258008	0.206986	0	0.017952	0	0.0323003	0.114613	0.117899	0.170552	0	0.0341988	0	0	0.0442142	0.218025	0.00502526	0	0	0.0412277	0.0751971	0	0	0	0	0	0	0.0170504	0.0258295	0	0.0502366
HTRA2	0.141899	0	0	0	0	0.0333849	0.010908	0.0075538	0.00129043	0	0.057207	0.253773	0	0	0.209166	0	0	0	0.0549263	0	0.0492111	0.069459	0	0.0360124	0.00871202	0	0	0	0.00532179	0	0	0.000510789	0	0.0367456	0	0	0.00966943	0.00208748	0	0	0.0741914	0	0	0	0.0157484	0.00189675	0	0.0229636
LOXL3	0	0	0	0	0	0	0.000964803	0.0175778	0	0	0	0	0	0	0	0	0	0	0	0	0	0	0	0	0	0	0	0	0	0	0	0	0.00880676	2.69061e-05	0	0	9.59521e-05	0	0	0	0	0	0	0	0	0	0	0
DOK1	0	0	0	0	0	0	0.000248594	0	0	0	0	0	0	0	0	0	0	0	0.0186369	0	0	0	0	0	0	0	0	0	0	0	0	0	0	0	0	0	0	0	0	0	0	0	0	0	0	0	0	0.0119645
M1AP	0	0	0.0355936	0.101237	0	0	0.00292911	1.90053e-05	0.000826809	0	0	0	0	0	0	0	0	0	0	0	0	0.000368496	0	0.0317151	0.00685061	0	0	0	0.00124012	0	0	0.0356638	0.0456011	0	0	0	0.024362	0	0	0	0	0	0	0	0	0.0150135	0	0.000127463
SEMA4F	0.0469157	0	0.0810551	0.113583	0.0580154	0.034707	0.0190671	0.0368139	0.0025271	0.179905	0.09485	0	0	0.0370209	0.173072	0	0	0	0.0461667	0.170212	0.15911	0.0223241	0	0.0730281	0.0372653	0.0268446	0	0	0.0237076	0	0	0.0940981	0.0295125	0.0776052	0	0.392008	0.0193556	0.00728581	0	0.184339	0.177208	0	0.277145	0	0.015895	0.0327408	0	0.0578934
HK2	0	0	0	0	0	0	0.000382389	0.00230969	0	0	0	0	0	0	0	0	0	0	0	0	0	0	0	0	0	0	0	0	0.000888349	0	0	0	0	0	0	0	0	0	0	0	0	0	0	0	0	0	0	0
POLE4	0.0551229	0.0377637	0.00525732	0.141913	0.0679843	0.0793235	0.0164253	0.0389872	0.00129043	0	0.00620155	0	0	0.083481	0.198948	0.225543	0	0	0.0196542	0	0.10124	0.0214832	0	0.00759625	0.0508877	0	0	0	0.00295161	0	0	0.0376211	0	0.0210454	0	0.179163	0.0608781	0	0	0.184339	0.246821	0	0.365467	0	0.0428783	0.0185465	0	0.0731388
TACR1	0	0	0	0	0	0	0.00698862	0.00544848	0	0	0.073712	0	0	0.141162	0	0	0	0	0.0436729	0	0.0213044	0.0201237	0	0.0263206	0	0	0	0	0.00127011	0	0	0	0	0.00814146	0	0	0.0710777	0	0	0	0	0	0	0	0.000891989	0.0372367	0	0.00713558
EVA1A	0	0	0	0	0	0	0.000248974	0.000450799	0	0	0	0	0	0	0	0	0	0	0	0	0	0	0	0	0	0	0	0	0	0	0	0	0	0	0	0	0.000131891	0	0	0	0	0	0	0	0	0	0	0
MRPL19	0.0901855	0.117942	0.182591	0.106967	0.104454	0.0967224	0.0428395	0.132974	0.017279	0.179575	0.294356	0	0	0.137915	0.183765	0.184496	0	0	0.0923435	0	0.140342	0.182381	0	0.126637	0.197013	0	0.170552	0.363084	0.117674	0	0	0.19388	0.164838	0.14984	0	0.0839892	0.124026	0.0851553	0.212326	0	0.123119	0	0.0129442	0	0.188072	0.151797	0	0.142746
GCFC2	0.101223	0.275547	0.169555	0.0187963	0.113603	0.0054883	0.0395039	0.0613775	0.168271	0.201317	0.0387742	0	0	0.052673	0	0.0992889	0	1.13579	0.025695	0	0	0.00792371	0	0.0499482	0	0	0	0	0.0602553	0	0	0.0811781	0.114248	0.0432704	0	0	0.0254257	0.00728581	0	0	0.177208	0	0	0	0.0681087	0.0209861	0	0.0374787
LRRTM4	0.514928	0.927147	0.589439	0.591715	0.446441	0.900965	0.263261	0.467236	0.566422	0.44392	0.477355	0.658105	0	0.68978	0.473027	0.725211	0	0.602962	0.521479	0.91539	0.645633	0.409999	0	0.579736	0.834497	0.679421	0.176633	0.95258	0.474238	0	0.413313	0.532336	0.621695	0.598279	0.380854	0.229473	0.853953	0.511856	0.153964	1.35686	0.500653	0	0.657783	0	0.598575	0.645063	0.223141	0.515734
CTNNA2	0.500347	0.584027	0.482845	0.527957	0.334769	0.441135	0.430117	0.641995	0.675971	0.236156	0.901489	0.626569	0	0.729667	0.520848	0.610737	0	0.196131	0.473269	0.491147	0.555614	0.373171	0	0.479099	0.612487	0.450744	0.549816	0.450903	0.577601	0	0.584908	0.536919	0.504059	0.455107	0.169824	0.414893	0.636962	0.774553	0.470028	0.556111	0.620245	0	0.304135	0	0.635818	0.451304	0.548484	0.487471
LRRTM1	0	0	0.0178097	0.0254366	0.0290016	0.0367754	0.0135088	0.0148631	0.000826809	0	0.000811407	0	0	0.0580497	0	0.036037	0	0	0.0520432	0	0.1124	0.0484139	0	0.0289209	0	0	0	0	0.00366556	0	0	0.0331974	0.0818888	0.105899	0	0	0.0457016	0.0851553	0	0	0	0	0	0	0	0.0110456	0	0.0303591
SUCLG1	0	0.0914053	0.0357084	0.0266193	0.0825192	0.0405596	0.0424017	0.0928496	0.0555304	0	0.00262299	0.0258996	0	0.062091	0	0.0766167	0	0	0.0414528	0	0.0936088	0.00135468	0	0.112529	0.106578	0.227875	0	0	0.0398516	0	0	0.08132	0.238624	0.0807292	0	0.22928	0.0918974	0.0503741	0.212326	0	0	0	0.394176	0	0.00931464	0.0981287	0.173012	0.0780698
DNAH6	0.141899	0.0817309	0.0221969	0	0.114719	0.103046	0.0908354	0.0540665	0.0760306	0	0.0340216	0.0798414	0	0.034312	0.11963	0	0	0	0.0259103	0.169795	0.0989971	0.0521985	0	0.0570692	0.0365235	0.169005	0.281111	0.412578	0.0360604	0	0	0.134128	0.139821	0.01282	0	0	0.0713951	0	0	0	0.319832	0	0	0	0.103828	0.030093	0.402611	0.0742178
TRABD2A	0	0.0817309	0.0794837	0	0.0284929	0.0348585	0.0211211	0.0533894	0.0106476	0	0.0227788	0.331403	0	0.128884	0	0.117075	0	0.196131	0.0569671	0.185424	0	0.0120607	0	0.0348851	0.0106927	0.169005	0	0	0.0132559	0	0	0.055031	0.0805273	0.0258124	0	0.0839892	0.0402927	0.0284255	0	0	0.346353	0	0	0	0.000184693	7.4571e-05	0	0.0210204
TMSB10	0.326791	0.736466	0.552292	0.597891	0.665068	0.527079	0.203516	0.474964	0.358506	0.647899	0.289556	0.0258996	0	0.756836	0.592028	0.581665	0	0.848896	0.44987	0.717315	0.551064	0.390852	0	0.578921	0.396927	0.16759	0.640351	0.306138	0.517667	0	1.63845	0.594452	0.766653	0.401761	0.776897	0.652639	0.575299	0.71137	1.00122	0.713349	0.752268	0	0.52583	0	0.533302	0.528695	0.829587	0.509945
KCMF1	0.0805038	0	0.0800813	0.129614	0.107019	0.233299	0.0387953	0.0997373	0.0694215	0	0.00764281	0	0	0.158757	0.262227	0	0	0	0.192837	0.206986	0.0936233	0.125272	0	0.126664	0.0277328	0	0	0.412578	0.0903274	0	0	0.256097	0.0899079	0.0796914	0	0	0.15041	0.166885	0	0	0.518109	0	0.0594976	0	0.137603	0.147471	0	0.198161
TCF7L1	0	0	0	0	0	0	0.00185441	0.000120764	0	0	0	0	0	0	0	0	0	0	0	0	0	0	0	0	0	0	0.117062	0	0	0	0	0	0	0	0	0	9.59521e-05	0.00208748	0	0	0	0	0	0	0.010117	0	0	0
TGOLN2	0.279756	0.382893	0.263036	0.254249	0.165817	0.285471	0.0605904	0.165581	0.0383941	0.328435	0.152873	0.412649	0	0.224956	0.589157	0.070678	0	0.196131	0.306683	0	0.264608	0.136441	0	0.281244	0.322838	0.213073	0	0.632387	0.138055	0	0.552412	0.217223	0.313803	0.212117	0.169824	0.456566	0.236711	0.118595	0	0.452719	0.541595	0	0.254769	0	0.274487	0.361919	0	0.248295
RETSAT	0	0	0.0113599	0	0	0.00464673	0.00582563	0.0201901	0.00129043	0	0.0420275	0	0	0.0178732	0	0	0	0	0.000547503	0.0682206	0.0503854	0.0280762	0	0.0285622	0.0106927	0	0	0	0.00428289	0	0	8.03622e-05	0.053061	0.000221736	0	0	0.00224683	0	0	0	0.246821	0	0	0	0.000436318	0.0188594	0.173012	0.00183074
ELMOD3	0	0.0723267	0	0.0187963	0	0.00202392	0.0164376	0.0109233	0.00332893	0	0	0.310843	0	0.00322643	0	0.0603161	0	0	0.0117647	0	0	0.0462091	0	0.0874645	0	0	0	0	0.00963245	0	0	0.0701567	0	0.0223046	0	0	0.0665557	0	0	0	0.229931	0	0	0	0.0266192	0.0185465	0	0.0202058
CAPG	0	0	0	0	0	0	0.000707183	0.0185077	0	0	0	0	0	0	0	0	0	0	0	0	0	0	0	0	0	0	0	0	0	0	0	0	0	0	0	0	0	0	0	0	0	0	0	0	0	0.00852799	0	0.000127463
SH2D6	0	0	0	0	0	0	0.0005134	0.0212089	0.000677449	0	0	0	0	0	0	0	0	0	0	0	0	0	0	0.0190597	0	0	0	0	0	0	0	0	0.0234844	0	0	0	0	0	0	0	0	0	0	0	0	0	0	0
MAT2A	0.101223	0.151706	0.242282	0.037757	0.00704128	0.0932966	0.0465133	0.0519627	0.00479524	0	0.0572654	0.310843	0	0.129712	0.0735528	0	0	0	0.10328	0.185424	0.0960537	0.116884	0	0.129096	0.055015	0	0	0	0.0612146	0	0	0.137819	0.0752141	0.0306253	0.450664	0.22928	0.0852384	0.180358	0	0	0.178161	0	0.0791586	0	0.109377	0.0992261	0.34099	0.0616894
GGCX	0.0280608	0	0.0113599	0.0900257	0	0.0466353	0.01267	0.0221071	0.147368	0	0.00210179	0	0	0.00322643	0	0.101909	0	0	0.00792954	0	0.0332446	0.000368496	0	0.0185028	0	0	0	0	0.0509064	0	0	0.0753546	0.015691	0.0602987	0	0	0.0595757	0	0.509436	0	0	0	0	0	0.00869202	0.016931	0	0.0334484
VAMP8	0	0	0	0	0	0.00014397	0.00354912	0.000702125	0	0	0	0	0	0	0	0	0	0	0	0	0	0	0	0	0.0494777	0	0	0	0.0040257	0	0	0	0	6.10373e-05	0	0	0.00329168	0	0	0	0	0	0	0	0	0	0	0.00808948
VAMP5	0	0	0.03487	0	0	0	0.000166185	0	0	0	0	0	0	0	0	0	0	0	0.0171675	0	0	0	0	0.0175836	0	0	0	0.184696	0.00668743	0	0	0.0134399	0.0544531	0	0	0	0.0577508	0	0	0	0.12038	0	0	0	0	7.4571e-05	0	0.00719488
RNF181	0	0	0.0235634	0	0	0.00173037	0.00514879	0.0267889	0	0	0	0	0	0.0437822	0	0	0	0	0.016355	0	0	9.63166e-05	0	0.0121808	0	0	0	0	0.0321205	0	0	0.0144889	0	0	0	0	0.0294884	0.00208748	0	0	0	0	0	0	0	0.0110769	0	0.00268917
TMEM150A	0	0.100891	0	0	0	0.000479598	0.00129688	0.00922441	0	0	0	0	0	0	0	0	0	0	0.00122772	0	0	0	0	0.00245166	0.0543797	0	0	0	0.00124012	0	0	0	0	0	0	0	0.000294005	0	0	0	0.135052	0	0	0	0	0	0	0.01393
USP39	0.15703	0	0	0	0.0519594	0.00216474	0.0171767	0.0367915	0.00479524	0	0.00262299	0	0	0.138983	0.0421504	0	0	0	0.0408127	0	0.0839718	0	0	0.0475097	0	0	0	0	0.0785551	0	0	0.0655941	0.015283	0.0144892	0	0	0.00389978	0.00208748	0	0	0	0	0	0	0.112335	0.0234824	0	0.0234735
C2orf68	0	0	0	0	0	0	0.00213748	0.000291743	0	0	0	0	0	0	0	0	0	0.901547	0	0	0	0	0	0	0	0	0	0	0	0	0	0.0338091	0	0	0	0	0.000231584	0	0	0	0	0	0	0	0	0	0	0.00150713
SFTPB	0	0	0	0	0	0	7.30632e-05	7.74198e-05	0	0	0	0	0	0	0	0	0	0	0	0	0	0	0	0	0	0	0	0	0	0	0	0	0	0	0	0	0	0	0	0	0	0	0	0	0	0	0	0
GNLY	0	0	0	0	0	0	0.000383176	0.000157469	0	0	0	0	0	0	0	0	0	0	0	0	0	0	0	0	0	0	0	0	0	0	0	0	0	0	0	0	0	0	0	0	0	0	0	0	0	0.00458897	0	0
ATOH8	0	0	0	0	0	0	0.000476296	0	0	0	0	0	0	0.0555278	0	0	0	0	0	0	0	0	0	0	0	0	0	0	0	0	0	0	0	0.00642283	0	0	0.000189884	0	0	0	0	0	0	0	0	0	0	0.0115885
ST3GAL5	0.205308	0.115293	0.151967	0.223445	0.0398963	0.0517932	0.0415706	0.0606211	0.0258855	0.138658	0.0442403	0.310843	0	0.113971	0.170487	0.438758	0	0	0.155147	0.418928	0.0670921	0.137982	0	0.0707542	0.116115	0.123996	0	0.181871	0.0615965	0	0.552412	0.146584	0.134362	0.175066	0	0.179163	0.0790237	0.0285372	0	0.452719	0	0	0.118314	0	0.136654	0.0882745	0	0.13435
POLR1A	0.0744005	0	0.0325351	0	0.0733555	0.0320834	0.015837	0.0171312	0.00406342	0	0.0147398	0	0	0.0578354	0	0	0	0	0.0177983	0	0.0174822	0.0676849	0	0.0304472	0	0	0	0	0.0706762	0	0.413313	0.0472387	0.015691	0.0461218	0	0	0.0359489	0.187334	0	0	0	0	0	0	0.060765	0.0947114	0	0.0261096
PTCD3	0.0698339	0.0800592	0.150649	0	0.0465272	0.0927172	0.0358791	0.0748873	0.0590255	0.150266	0.0113069	0.130962	0	0.169858	0.33266	0	0	0	0.12921	0.193376	0.112371	0.046524	0	0.0686338	0.071526	0.0725803	0	0.0744918	0.0247581	0	0	0.0261638	0.131776	0.0495141	0	0.309842	0.0968406	0.014498	0.426982	0	0.178161	0	0.193872	0	0.0689001	0.0699133	0	0.106055
IMMT	0.247207	0.10712	0.0819706	0.0135772	0.015352	0.0107133	0.0299854	0.127811	0.219245	0	0.0207498	0.427039	0	0.0912731	0.11963	0.227383	0	0.702803	0.112991	0	0.141358	0.0823947	0	0.139364	0.092983	0.133492	0	0	0.173549	0	0	0.140442	0.114514	0.133444	0.437887	0	0.0307727	0.00728581	0	0	0.12038	0	0	0	0.0866867	0.0866416	0.169341	0.046489
MRPL35	0.0698339	0.11238	0	0.0659074	0.191461	0.00527684	0.034349	0.0753852	0.312544	0.0598394	0.0712538	0	0	0.0814436	0	0	0	0	0.114584	0	0.0781057	0.090429	0	0.0250275	0.0658604	0	0.333118	0.232257	0.0699287	0	0	0.0885759	0.0994737	0.133274	0	0	0.121871	0.0477687	0	0	0	0	0	0	0.0555144	0.121797	0	0.111841
REEP1	0.0743885	0.328282	0.121621	0.133825	0.134631	0.304984	0.0535456	0.109974	0.0299988	0.276191	0.13503	0.135777	0	0.265144	0.198948	0.328839	0	0.901547	0.184336	0.0682206	0.265145	0.071736	0	0.301322	0.163739	0.129192	0.295273	0.304984	0.097601	0	0	0.139931	0.101122	0.152045	0.450664	0.22928	0.11606	0.153911	0.338211	0.642874	0.310042	0	0.0129442	0	0.14979	0.383473	0	0.19393
KDM3A	0	0.196542	0.160901	0	0.0683988	0.0439404	0.0243946	0.0174112	0.00406342	0	0.0157686	0	0	0.0624393	0	0	0	0	0.015573	0	0.0357877	0.00135468	0	0.0195811	0.0385756	0	0.117062	0	0.000888349	0	0	0.0261587	0.127066	0.00302419	0	0	0.042534	0.0289724	0.212326	0	0.177208	0	0.0738108	0	0.00644158	0.0671485	0	0.0134659
CHMP3	0.0280608	0.156407	0.265892	0.156215	0.0842248	0.0190411	0.0420303	0.0978382	0.0106069	0	0.12932	0.311106	0	0.187063	0.171637	0.108233	0	0	0.0785212	0	0.0583921	0.114429	0	0.0892825	0.082391	0.0907565	0	0	0.112963	0	0	0.251386	0.181231	0.11105	0.450664	0.614261	0.13389	0.0285372	0.513544	0.248253	0	0	0.105739	0	0.0171451	0.109149	0.34099	0.125696
RNF103-CHMP3	0	0	0.0569926	0	0	0.000161594	0.0166981	0.0143915	0.169547	0	0	0	0	0	0	0.0383269	0	0	0.0201792	0	0	0.0800439	0	0.00818745	0.0146987	0	0	0	0.0129058	0	0	0.0103482	0.0762632	2.69061e-05	0	0	0.000774536	0.0215857	0	0	0	0	0	0	0.0185103	0.0390279	0	0.000884793
RMND5A	0.0400124	0.0492448	0.172668	0.243366	0.118274	0.036969	0.060203	0.123737	0.229803	0.226318	0.0478773	0.253773	0	0.0903693	0	0	0	0	0.0624756	0.153357	0.186202	0.0620485	0	0.072481	0.117191	0	0.217068	0.315732	0.142759	0	0.413313	0.076961	0.17771	0.123182	1.00788	0.394761	0.170854	0.211989	0	0.642874	0.0275415	0	0.0738108	0	0.10063	0.139212	0.819673	0.217064
CD8A	0	0	0	0	0	0.000654163	0.00429952	0.00479118	0.00384723	0	0	0	0	0.00973091	0	0	0	0	0.000398712	0	0	0.0236147	0	0	0.0250085	0	0	0	0	0	0	0.0171196	0	0.048385	0	0	0.00317263	0	0	0	0	0	0	0	0.00287549	0.0156943	0	0.0190364
CD8B	0	0	0	0	0	0	7.85371e-05	0	0	0	0	0	0	0	0	0	0	0	0	0	0	0	0	0	0	0	0	0	0	0	0	0	0	0	0	0	0	0	0	0	0	0	0	0	0	0	0	0
RGPD1	0	0	0	0	0	0.00040221	0.00050473	0	0	0	0	0	0	0	0	0	0	0	0.000266434	0	0	0	0	0	0	0	0	0	0	0	0	0	0	0	0	0	0	0	0	0	0	0	0	0	0	0	0	0
PLGLB1	0	0.0492448	0	0	0.00767235	0.0643246	0.0280769	0.0178064	0.34323	0	0.0102359	0	0	0.0185371	0	0.123826	0	0	0.020538	0	0.0238884	0.000794274	0	0.0672229	0.0543797	0	0	0.232257	0.00561003	0	0	0.0395515	0.0826825	0.0291409	0.450664	0	0.00441817	0	0	0	0.0741914	0	0	0	0.0505195	0.00027826	0	0.036805
PLGLB2	0	0	0	0	0	0	0.000202962	0	0	0	0	0	0	0	0	0	0	0	0	0	0	0	0	0	0	0.117899	0	0	0.000851343	0	0	0	0	0	0	0	0	0	0	0	0	0	0	0	0	0	0	0
RGPD2	0	0.0421554	0	0	0	0	0.0010244	4.05243e-05	0	0	0	0	0	0	0	0	0	0	0	0	0	0	0	0	0	0	0	0	0	0	0	0	0	0	0	0	0.000338386	0	0	0	0	0	0	0	0	0	0	0.000127463
KRCC1	0	0.052195	0	0.137333	0	0.00455198	0.0140682	0.0240307	0.000677449	0.0756926	0.00298282	0	0	0	0	0	0	0	0.0261793	0.206986	0.0342363	9.63166e-05	0	0.0132027	0.0115955	0	0	0	0.0557268	0	0	0.0783969	0.0338431	0.0270526	0	0	0.00237856	0.00728581	0	0	0.135052	0	0	0	0	0.00268372	0	0.0659144
SMYD1	0	0	0	0	0	0	0.000143543	0	0	0	0	0	0	0	0	0	0	0	0	0	0	0	0	0	0	0	0	0	0	0	0	0	0	0	0	0	0	0	0	0	0	0	0	0	0	0.0110973	0	0
FABP1	0	0	0	0	0	0	0	0	0	0	0	0	0	0	0	0	0	0	0	0	0	0	0	0	0	0	0	0	0	0	0	0	0	0	0	0	0	0	0	0	0	0	0	0	0	0	0	0
THNSL2	0	0	0.0995723	0	0	0	0.001143	0.0103169	0.000677449	0	0	0	0	0	0	0	0	0	0.00698401	0.402237	0	9.63166e-05	0	0	0	0	0	0	0.0110279	0	0	0	0	0	0	0	0.0122161	0.0806287	0	0	0	0	0	0	0.000250585	0	0	0.0290209
FOXI3	0	0	0	0	0	0	0	0	0	0	0	0	0	0	0	0	0	0	0	0	0.00887498	0	0	0	0	0	0	0	0	0	0	0	0	0	0	0	0	0	0	0	0	0	0	0	0	0	0	0
TEX37	0	0	0	0	0	0	5.75802e-05	0	0	0	0	0	0	0	0	0	0	0	0	0	0	0	0	0	0	0	0	0	0	0	0	0	0	0	0	0	0	0	0	0	0	0	0	0	0	0	0	0
EIF2AK3	0.141899	0.0421554	0.0869972	0.19167	0.0271983	0.00544693	0.0234328	0.0365571	0.00416446	0	0.000811407	0.0258996	0	0	0.0421504	0	0	0	0.0737762	0.169381	0.0917029	0.000368496	0	0.0294754	0.0250085	0.123996	0.170552	0	0.0741772	0	0	8.03622e-05	0.103346	0.000136294	0	0	0.0468419	0.00208748	0	0	0.177208	0	0.0738108	0	0.10759	0.0280628	0.173012	0.0340856
RPIA	0	0	0.0292852	0.0211775	0	0.0279364	0.0111891	0.0128676	0.0130577	0	0.0389856	0	0	0	0	0	0	0	0	0.169381	0	9.63166e-05	0	0	0	0	0	0	0.0177841	0	0	0.0396487	0	0.055747	0	0	0.0374297	0.0289724	0	0	0	0	0	0	0.000184693	0.0182313	0	0.0198225
AL845331.2	0	0	0	0	0	0.00040221	5.41249e-05	0	0	0	0	0	0	0	0	0	0	0	0	0	0	0	0	0	0	0	0	0	0	0	0	0	0	0	0	0	0	0	0	0	0	0	0	0	0	0	0	0
TEKT4	0	0	0	0	0	0	0.000294658	0	0	0	0	0	0	0	0	0	0	0	0	0	0	0	0	0	0	0	0	0	0	0	0	0	0	0	0	0	0	0	0	0	0	0	0	0	0	0	0	0
MAL	0	0	0.182708	0.0237813	0.0886042	0	0.00202292	0.042727	0	0	0.000811407	0	0	0.0507948	0	0	0	0	0.0286047	0	0	0.0943472	0	0.0338507	0	0.169005	0	0.0744918	0.000851343	0	0	0.131065	0.0512139	0.0097432	0	0	0.0448977	0.087761	0	0	0	0	0	0	0	0.0519855	0.169341	0.0367248
MRPS5	0	0.2471	0.0384736	0.211868	0.0532168	0.200923	0.0493221	0.0989628	0.0135233	0	0.0858193	0	0	0.00973091	0	0.095142	0	0.901547	0.0583596	0	0.0937321	0.00135468	0	0.0354332	0.122405	0.0414538	0	0	0.0708212	0	0	0.114757	0.0953811	0.0560717	0.450664	0	0.0676768	0.0289724	0.426982	0	0	0	0	0	0.0672172	0.110571	0	0.0641642
ZNF514	0	0	0	0	0	0	0.00995723	0.0164134	0	0	0	0	0	0	0	0	0	0	0.00475414	0	0	0.0281366	0	0	0	0	0	0	0.00948605	0	0	0.0426595	0	0.0184039	0	0	0.000496933	0	0	0	0	0	0	0	0	7.4571e-05	0	0.0092495
ZNF2	0	0	0.103765	0	0	0.00146294	0.00495695	0.00593514	0	0	0.00210179	0	0	0.00973091	0	0	0	0	0.0201729	0	0	0	0	0.0322903	0.0548121	0	0	0	0.00419191	0	0	0.03188	0	0	0	0	0.000812001	0	0	0	0	0	0	0	0.000250585	7.4571e-05	0	0.00695644
AC092835.1	0	0.0740354	0.0322536	0	0.0207269	0.0276998	0.0193089	0.0278946	0.000677449	0	0	0	0	0.0354257	0.0735528	0.117075	0	0	0.00476509	0	0	0.000368496	0	0.0297176	0	0	0.117062	0	0.00513461	0	0	0.00963261	0	0.00271162	0	0.179163	0.00132077	0.00208748	0.509436	0	0	0	0	0	0.0178743	0.0662678	0	0.0139542
PROM2	0	0	0	0	0	0.00040221	0.000978939	0	0	0	0	0	0	0	0	0	0	0	0	0	0	0	0	0	0	0	0	0	0	0	0	0	0	0	0	0	2.48316e-05	0	0	0	0	0	0	0	0.000250585	0	0	0
KCNIP3	0.06528	0.0740354	0.0934089	0	0	0.0354552	0.0344475	0.090126	0.247414	0	0.000811407	0.07854	0	0.108028	0	0.210707	0	0	0.151916	0	0.120439	0.0383039	0	0.122612	0.101893	0	0	0	0.0109959	0	0	0.0233287	0.0937586	0.0341279	0	0.309842	0.034501	0.107242	0	0.642874	0	0	0.0208772	0	0.0913299	0.0197	0	0.0903212
FAHD2A	0	0	0.0153805	0.0187963	0	0.000543409	0.0197194	0.0432697	0.0025271	0	0.0159634	0	0	0	0	0.0528052	0	0	0.00215677	0	0.0747504	0.00135468	0	0.00411501	0.0308276	0	0	0	0.11842	0	0	0.0675455	0.184637	0.031714	0	0	0.0326771	0.0285372	0	0	0	0	0.0738108	0	0.0245523	0.0573265	0.352076	0.0589385
ANKRD36C	0.229379	0.327395	0.127608	0.122032	0.0215614	0.0522662	0.0598022	0.0926759	0.0106069	0	0.189727	0.345673	0	0.245108	0	0.440729	0	0	0.168278	0.0682206	0.0563663	0.015155	0	0.118451	0.262995	0.123732	0.277237	0	0.150983	0	0	0.120227	0.210558	0.00871655	0.450664	0	0.129659	0.294551	0	0.491633	0	0	0	0	0.137274	0.129018	0.65414	0.0967811
GPAT2	0	0	0	0.0135772	0	0	0.00157662	0.00401387	0.229992	0	0	0	0	0	0.11963	0	0	0	0	0	0.0470405	9.63166e-05	0	0.0187584	0	0	0	0	0	0	0	0.0356638	0	0	0	0	0.0116744	0	0	0	0	0	0	0	0	0.0264346	0	0
ADRA2B	0	0	0	0	0	0	2.03218e-05	0	0	0	0	0	0	0	0	0	0	0	0.00807197	0	0	0	0	0	0	0	0	0	0	0	0	0	0	0	0	0	0	0	0	0	0	0	0	0	0	0	0	0
ASTL	0	0	0	0	0	0	0.000831905	0	0	0	0	0	0	0	0	0	0	0	0	0	0	0	0	0	0	0	0	0	0	0	0	0	0	0	0	0	0	0	0	0	0	0	0	0	0	0	0	0
DUSP2	0	0	0	0	0.0282129	0.0133839	0.0134492	0.015039	0.00416682	0	0	0	0	0.0598381	0	0.124418	0	0	0.0171675	0	0.0484832	9.63166e-05	0	0.0928403	0.0154259	0.112722	0	0	0.00127011	0	0	0.049823	0	0.0108484	0	0.309842	0.0608818	0.0543282	0.426982	0	0	0	0	0	0.000311833	0.055139	0	0.0292979
STARD7	0	0.177034	0.135006	0.292346	0.272302	0.124605	0.0387997	0.112921	0.0233906	0	0.0984933	0.07854	0	0.0811416	0.111788	0.133326	0	0	0.0863354	0	0.0748739	0.0686368	0	0.169851	0.125513	0.240739	0	0	0.129594	0	0.88271	0.191426	0.191204	0.0617683	0	0	0.173896	0.137986	0	0	0	0	0.192351	0	0.115805	0.144502	0	0.158485
TMEM127	0.0400124	0.100542	0.0581088	0.085318	0.144959	0.0484951	0.0193321	0.0914361	0.00332893	0.150266	0.000811407	0.0258996	0	0.0803929	0	0.205286	0	0	0.0958329	0	0.0526613	0.0734167	0	0.0729633	0.118701	0.169005	0	0	0.0415733	0	0	0.186335	0.029455	0.0857337	0	0.179163	0.09612	0.275022	0	0	0	0	0	0	0.110534	0.103633	0.399673	0.116205
CIAO1	0.166757	0.0745992	0.171297	0.0254366	0	0.00666332	0.039105	0.0333477	0.0237891	0.051667	0.0147826	0	0	0.0667374	0.33266	0.0984356	0	0	0.0937374	0	0.0997066	0.0261098	0	0.0633963	0.0856527	0.177446	0	0	0.084458	0	0	0.0956392	0.0205279	0.0895568	0	0	0.0243321	0.189082	0	0	0	0	0.132418	0	0.0929125	0.0815777	0	0.107784
SNRNP200	0.0141937	0	0.0465506	0.154567	0.0440463	0.0855352	0.0409479	0.07564	0.00677079	0.105425	0.0188167	0	0	0.0816866	0.198948	0.095142	0	0.370848	0.103112	0	0.033769	0.0865459	0	0.138016	0.0932488	0	0.117062	0	0.0397179	0	0.266751	0.09259	0.0893418	0.036128	0.169824	0	0.0222932	0.279414	0	0	0.177208	0	0.18305	0	0.0478807	0.0668688	0	0.0472691
ITPRIPL1	0	0	0	0	0.0485926	0	0.000554674	0.00114011	0	0	0	0	0	0	0	0	0	0	0.000266434	0	0.0940517	0	0	0	0	0	0	0	0	0	0	0	0	0.011152	0	0	7.24777e-05	0	0	0	0	0	0	0	0	0.0259546	0	0.0101508
NCAPH	0	0	0	0	0	0	0.000213248	0	0	0	0	0	0	0	0	0	0	0	0	0	0	0	0	0	0	0	0	0	0	0	0	0	0	0	0	0	0.000864289	0	0	0	0	0	0	0	0	0	0	0
NEURL3	0	0	0	0	0	0	0.00160553	0	0	0	0	0	0	0	0	0	0	0	0	0	0	0	0	0	0.00685061	0	0	0	0	0	0	0.0396916	0	0	0	0	0.0173156	0	0	0	0	0	0	0	0	0	0	0.000444748
ARID5A	0	0	0	0	0	0.00053234	0.00329056	0.0120242	0.00406342	0	0.000811407	0	0	0.00322643	0	0	0	0	0.0208568	0	0	0	0	0.00424424	0.0470712	0	0	0	0.0466843	0	0	0.0433806	0.00456937	0.0153138	0	0	0.0339728	0	0	0.184339	0	0	0	0	0.0235021	0	0	0
KANSL3	0	0	0.0600649	0.0671244	0	0.0460372	0.0173567	0.0218586	0.150044	0	0.00298282	0	0	0.0178732	0.0735528	0	0	0	0.0268893	0	0.0816706	0.0567146	0	0.0333885	0.0544922	0	0	0	0.0171912	0	0	0.000194842	0.127838	0.0283446	0	0.348248	0.0345127	0.00208748	0.212326	0	0.176265	0	0.165325	0	0.0318898	0.0531628	0.173012	0.0378759
FER1L5	0	0	0	0	0	0	0.00287201	0.000523039	0.00129043	0	0	0	0	0.00322643	0	0	0	0	0.000109051	0	0	9.63166e-05	0	0.00245166	0	0	0	0	0.000958189	0	0.552412	0	0	0	0	0	6.14997e-05	0	0	0	0	0	0	0	0.0232194	0	0	0
LMAN2L	0	0.11238	0.0151895	0	0.0589495	0.00262856	0.0222766	0.0577003	0.00129043	0	0.000811407	0	0	0	0	0	0	0	0.0067165	0	0	9.63166e-05	0	0	0	0	0	0	0.0945827	0	0	0.015735	0	0.0136102	0	0	0.00669323	0.00208748	0	0	0	0	0	0	0.0239167	0.0058875	0	0.0208162
CNNM4	0	0	0.0388953	0	0.0886612	0.0147293	0.00815181	0.0214266	0.000677449	0.0598394	0	0	0	0.0937399	0	0	0	0.602858	0.0442421	0	0	0.00934006	0	0.0749465	0.0766354	0	0	0.196948	0.00235812	0	0	0.0127331	0.078953	0.00735646	0.169824	0	0.000937839	0.00728581	0	0	0	0	0	0	0.0298005	0.0731738	0	0.00178464
CNNM3	0	0	0	0	0	0.00180008	0.00316743	0.00265041	0	0	0	0	0	0	0	0	0	0	0.0122378	0	0	9.63166e-05	0	0	0	0	0.117062	0	0	0	0	0	0.0795668	0	0	0	4.0688e-05	0	0	0	0	0	0	0	0.000261052	0	0	0.00804585
ANKRD23	0	0	0	0.0402284	0	0.00146294	0.0164037	0.0154146	0.00592948	0	0.000811407	0.214338	0	0	0	0	0	0	0.00181771	0	0	0.209017	0	0	0.0365235	0	0	0	0.0465291	0	0	0.00993584	0.0215955	0.0178029	0	0	0.00439752	0.087761	0	0	0	0	0	0	0.0442187	0.0496117	0.169341	0.0160191
SEMA4C	0	0.115293	0	0	0	0.00446997	0.0169302	0.0603555	0.00406342	0	0	0.07854	0	0.0624393	0.132407	0.036037	0	0	0.0132296	0	0.0280039	0	0	0.0484908	0.0176823	0.177446	0	0	0.00167972	0	0	0.0826374	0.124277	0.0314159	0	0	0.0472966	0.0279782	0.212326	0	0	0	0.129689	0	0.0936062	0.0656237	0	0.0503402
FAM178B	0	0	0.0355936	0	0.0207269	0.0100479	0.0152382	0.0252135	0.000677449	0.051667	0.000811407	0	0	0.0331164	0	0	0	0	0.0478174	0	0.049394	0.00135468	0	0.0180586	0.00536709	0	0	0	0.00162497	0	0	0	0.0850687	0.0192372	0	0	0.0142371	0	0	0	0	0	0.289303	0	0.00748831	0.0102668	0	0.0210351
FAHD2B	0	0	0	0	0	0.000846672	0.00876802	0.050104	0.00129043	0	0	0	0	0	0	0.0583446	0	0	0.00765077	0.169795	0	0.017952	0	0.00771273	0.017952	0	0.117062	0	0.0226531	0	0	0.00501156	0.108312	0.00363349	0	0	0.000748491	0	0	0	0	0	0	0	0.0456252	0.0122372	0	0.0345459
ANKRD36	0	0.19686	0.0394558	0.104691	0.151568	0.198892	0.0577196	0.10362	0.264408	0	0.0222461	0.0735045	0	0.271023	0.178811	0.126207	0	0	0.0699351	0.169795	0.186346	0.117378	0	0.0697645	0.04228	0.167361	0.117062	0.391798	0.113957	0	0.413313	0.177656	0.0843915	0.0726439	0	0	0.167977	0.014498	0.212326	0	0.319832	0	0.378929	0	0.0285036	0.150627	0.173012	0.1048
ANKRD36B	0.069484	0.0421554	0.0376934	0	0.0755108	0.0241649	0.0299902	0.0209421	0.0135233	0	0.0233555	0	0	0.0286683	0	0.0902893	0	0	0.0599732	0.0682206	0.0516397	0.0524494	0	0.00460671	0	0	0	0	0.061381	0	0	0.0344026	0.142176	0.0281844	0	0	0.0527609	0.00208748	0	0	0	0	0.378929	0	0.0123978	0.0637697	0	0.00317539
COX5B	0.141899	0.282688	0.326333	0.2407	0.386468	0.180416	0.0683516	0.129992	0.161234	0.315894	0.192906	0.0735045	0	0.262335	0.0997946	0.127238	0	0.196131	0.211821	0.193376	0.17616	0.238491	0	0.156628	0.196234	0.338325	0.247253	0.184696	0.202941	0	0.413313	0.295956	0.180614	0.214011	0	0	0.345792	0.0503741	0.906533	0.365728	0.580084	0	0.118239	0	0.18003	0.199669	0	0.185529
ACTR1B	0.0744005	0.113773	0.134667	0.115299	0.219011	0.11508	0.0409526	0.129019	0.147322	0	0.037801	0.253773	0	0.320819	0.450891	0.28333	0	0	0.125776	0.404541	0.0801941	0.0427523	0	0.109859	0.248952	0.112722	0.281111	0	0.0890663	0	0.552412	0.237177	0.219603	0.13199	0.51891	0	0.0832532	0.00728581	0	0	0	0	0.136162	0	0.158122	0.0587589	0	0.066945
C2orf92	0	0	0	0	0	0	0.00355408	0.00268718	0	0	0	0	0	0	0	0	0	0	0.000747988	0	0	0.0130735	0	0	0	0	0	0	0.0306199	0	0	0.0244387	0	2.69061e-05	0	0	0.000811229	0	0	0	0	0	0	0	0.000184693	7.4571e-05	0	0.0189405
ZAP70	0	0	0	0	0	0	0.000454561	0	0	0	0	0	0	0	0	0	0	0	0.000547503	0	0	0.000368496	0	0	0	0	0	0	0	0	0	0	0	0	0	0	0	0	0	0	0	0	0	0	0	0	0	0
TMEM131	0.151112	0.0696152	0.135415	0.138234	0.027538	0.168717	0.0501941	0.104468	0.0106069	0.0598394	0.0190279	0	0	0.0600745	0	0.15726	0	0.350677	0.0917863	0	0.0574433	0.00203345	0	0.112722	0.0682612	0	0	0	0.0281833	0	0	0.0771733	0.124438	0.0308511	0	0.392008	0.0551101	0.0465711	0	0	0.177208	0	0	0	0.130124	0.13825	0	0.133325
VWA3B	0	0	0	0	0	0	0.000591221	0.00530211	0	0	0	0	0	0	0	0	0	0	0	0	0	0	0	0	0	0	0	0	0.00206381	0	0	0	0	0	0	0	9.59521e-05	0	0	0	0	0	0	0	0	0	0	0
CNGA3	0	0	0	0	0	0	2.51828e-05	0	0	0	0	0	0	0	0	0	0	0	0	0	0	0	0	0	0	0	0	0	0	0	0	0	0	0	0	0	0	0	0	0	0	0	0	0	0	0	0	0
INPP4A	0.441894	0.318467	0.374478	0.164023	0.207182	0.135219	0.0768115	0.192566	0.0968479	0.231851	0.114237	0.214338	0	0.230651	0.216227	0.146126	0	0.41568	0.21828	0	0.261348	0.282465	0	0.217521	0.279499	0.123996	0	0	0.0676155	0	0	0.270651	0.297056	0.274759	0	0.457269	0.208468	0.352918	0.338211	0	0	0	0.150068	0	0.320798	0.275634	0	0.258786
COA5	0.0469157	0.208477	0.066378	0.0166279	0.00907194	0.0136976	0.0269741	0.0712831	0.0555304	0	0.0045282	0	0	0.171731	0	0	0	0.350677	0.0536341	0	0.0593359	0.081277	0	0.0660081	0.0862833	0.0268446	0.117062	0	0.0584386	0	0.552412	0.09139	0.102238	0.0650943	0	0.113377	0.0274282	0	0	0	0	0	0	0	0.0778652	0.0122848	0.173012	0.0398472
UNC50	0	0.305015	0.126741	0	0.0728341	0.119895	0.0304455	0.0932968	0.024597	0.0756926	0.0214087	0.310843	0	0.0461659	0	0.0902893	0	0	0.0554168	0	0.0553333	0.00135468	0	0.033218	0.00272303	0	0	0.232257	0.161917	0	0.266751	0.00370268	0.18332	0.0182308	0	0	0.0983816	0.0284255	0	0	0.271987	0	0.0738108	0	0.0416703	0.0613842	0	0.041324
MGAT4A	0.265476	0.0817309	0.251177	0.0726642	0.243988	0.120262	0.0562374	0.124139	0.174266	0.322282	0.101503	0.214338	0	0.0936278	0	0.070678	0	0.350677	0.110613	0.671238	0.085203	0.212783	0	0.0436534	0.0868365	0.300428	0	0.181871	0.016997	0	0.266751	0.12535	0.118783	0.100523	0.450664	0.179163	0.123569	0.161038	0	0.248253	0.12038	0	0.148526	0	0.188081	0.156764	0	0.167243
KIAA1211L	0.386489	0.0653619	0.312526	0.0965503	0.112206	0.0265549	0.0822175	0.154496	0.161404	0.376166	0.236715	0	0	0.178582	0.0802929	0.176752	0	0.741779	0.193795	0.335097	0.300283	0.193344	0	0.181511	0.20369	0.176523	0	0.329313	0.319964	0	0	0.23055	0.198655	0.103911	0	0	0.186775	0.330451	0	0.184339	0	0	0.0931797	0	0.120868	0.251269	0.409369	0.217756
TSGA10	0	0	0.05834	0.143065	0.106588	0.0861832	0.0453248	0.0413085	0.169966	0.105425	0.00931556	0.0798414	0	0	0	0.147987	0	0.196131	0.0602638	0	0.0875368	0.00677247	0	0.0882326	0.0423498	0	0	0	0.0670577	0	0	0.0533846	0.0992526	0.0213298	0	0	0.0884194	0.00728581	0.212326	0.248253	0	0	0.117192	0	0.0959745	0.0648277	0	0.0589743
AC079447.1	0.0831666	0.0723267	0.0369842	0.0585647	0	0.0467588	0.0505565	0.079022	0.0234543	0.0827509	0.0222461	0	0	0.0169327	0.0421504	0	0	0	0.0520837	0	0.0383875	0.00135468	0	0.0429551	0.0755665	0.26765	0	0.232257	0.0878965	0	0	0.0871671	0	0.0509636	0	0	0.0482555	0.00208748	0	0	0	0	0	0	0.010977	0.105052	0	0.0691888
MITD1	0	0	0	0	0.0135452	0.00119262	0.0228811	0.00394584	0.00129043	0	0.000811407	0	0	0.0057162	0	0	0	0	0	0	0.038123	0.0997998	0	0.0244217	0	0.0414538	0	0	0.0224007	0	0	0.12338	0.121788	0.0438644	0	0	0.124548	0.00208748	0	0	0	0	0	0	0.00744385	0.0176893	0	0.0254941
LYG2	0.0280608	0	0	0	0	0	0.00605369	4.05243e-05	0.000826809	0	0	0	0	0	0	0	0	0	0	0	0	0	0	0	0	0	0	0	0.0416664	0	0	0	0	3.49071e-05	0	0	0.000476935	0	0	0	0	0	0	0	0.000184693	0	0	0
LYG1	0	0	0	0	0	0	0.00532602	0	0	0	0	0.0258996	0	0	0	0	0	0	0	0	0	0	0	0	0	0	0	0	0.00352236	0	0	0.000118022	0	0	0	0	0.000129767	0	0	0	0	0	0	0	0	7.4571e-05	0	0
TXNDC9	0	0	0.0256792	0	0.114841	0.0813321	0.0168703	0.0187973	0.00129043	0	0.00298282	0	0	0.0884812	0	0.246817	0	0	0.0317459	0	0	0.0448018	0	0.0734088	0.0310842	0	0	0	0.0304326	0	0	0.000725591	0.092448	0.0169693	0	0	0.0224934	0	0.212326	0	0	0	0	0	0.00494346	0.0246059	0	0.00268764
EIF5B	0	0.0492448	0.0819983	0.175257	0.0460179	0.0411537	0.0489878	0.0949605	0.00332893	0.0598394	0.11023	0.0927485	0	0.139784	0.0735528	0	0	0	0.0765451	0.193376	0.0962825	0.0549147	0	0.112137	0.10261	0.0777755	0.281111	0.304984	0.11012	0	0.552412	0.0928715	0.143645	0.130263	0	0	0.0336204	0.180584	0	0	0	0	0.0738108	0	0.0354031	0.0742587	0.409369	0.0648821
REV1	0.0469157	0.221214	0.0537699	0	0.0326763	0.0729406	0.0577704	0.0895031	0.148479	0	0	0.214338	0	0.140484	0.327877	0.107649	0	0	0.113658	0	0.0806679	0.102988	0	0.104676	0.061796	0.169005	0	0	0.0520087	0	0	0.202404	0.127495	0.0287274	0	0.309842	0.150543	0.204518	0.513544	0	0	0	0	0	0.138451	0.110249	0.169341	0.126292
AFF3	0	0.162353	0.475776	0.300456	0.355523	0.274951	0.124382	0.280003	0.2887	0.456915	0.211676	0	0	0.172078	0.198948	0.178438	0	0.47618	0.19406	0.322538	0.405175	0.398842	0	0.217568	0.187896	0.159509	0.117062	0.181871	0.277692	0	0.413313	0.284418	0.268257	0.200722	0.169824	0	0.36765	0.353817	0	0.452719	0.351153	0	0.415576	0	0.310144	0.255656	0.591759	0.320051
LONRF2	0.206318	0.670031	0.350072	0.576485	0.460966	0.299926	0.095031	0.328402	0.623863	0.447781	0.154001	0.203585	0	0.422134	0.47639	0.218165	0	0	0.355462	0.79463	0.597925	0.323862	0	0.447853	0.46832	0.373221	0.749682	0.528562	0.329011	0	0	0.419009	0.351524	0.419661	0.962243	0.437205	0.404085	0.428196	0.426982	0	0.687466	0	0.195675	0	0.47214	0.555851	0.169341	0.442209
CHST10	0.06528	0	0.0235634	0.0135772	0.027713	0.24122	0.0277841	0.00875378	0.00294091	0	0.178953	0	0	0.160036	0.0421504	0.20671	0	0.702803	0.0712917	0	0.137476	9.63166e-05	0	0.107103	0	0.25981	0.170552	0	0.00155071	0	0	0.0619144	0	0.0256043	0	0.179163	0.0642181	0.00728581	0	0	0	0	0.165325	0	0.0485263	0.0279034	0	0.115572
NMS	0	0	0	0	0	0	0	0	0	0	0	0	0	0	0	0	0	0	0	0	0	0	0	0	0	0	0	0	0	0	0	0	0	0	0	0	0	0	0	0	0	0	0	0	0	0	0	0
PDCL3	0	0	0	0	0.00996046	0.000655927	0.00578565	0.00511586	0.00129043	0	0.0962176	0	0	0.0237137	0	0.070678	0	0	0.0388068	0	0.0572989	0	0	0.0363936	0	0	0	0	0.00155071	0	0	0.0590261	0	0.0240648	0	0	0.0107771	0.0284255	0	0	0	0	0	0	0.0362955	7.4571e-05	0	0.0163668
NPAS2	0.0141937	0	0.110821	0.202675	0.05363	0.0505995	0.0651078	0.0972839	0.040836	0.321362	0.0499353	0	0	0.0417934	0	0.207171	0	0	0.0773769	0.153357	0.0372754	0.162443	0	0.0822866	0.0864676	0	0	0.304984	0.00949975	0	0.552412	0.129522	0	0.108588	0	0	0.138592	0.201033	0	0.184339	0.167267	0	0	0	0.0502711	0.105655	0.409369	0.0999456
RPL31	0.0743885	0.277285	0.139176	0.157673	0.0645964	0.00168069	0.0416072	0.0814528	0	0	0.0379456	0	0	0.209183	0.198948	0.0902893	0	0	0.114461	0.414407	0.119395	0.0486176	0	0.0481388	0.0247268	0.0725803	0	0	0.04655	0	0	0.0426924	0.0706953	0.071284	0	0	0.09601	0.087761	0	0.365728	0	0	0.0301683	0	0.0683566	0.0271201	0	0.0636132
TBC1D8	0	0.0930577	0.0627273	0.0187963	0.0337514	0.0725139	0.0341202	0.0398416	0.00548345	0	0.00620155	0	0	0.0568617	0	0	0	0	0.00880552	0	0	0.013402	0	0.0237818	0.0548121	0	0	0.0744918	0.0211687	0	0	0.00919144	0.078953	0.0194515	0	0	0.0109794	0.0632591	0	0	0.0275415	0	0	0	0.020515	0.018084	0	0.0323511
CNOT11	0	0.0421554	0.0999089	0	0	0.00261308	0.0118026	0.0279026	0.000677449	0	0.000811407	0	0	0.0373332	0	0.121773	0	0	0.0423311	0.193376	0.065414	0.0472458	0	0.00896042	0.0115955	0.117899	0	0	0.022722	0	0	0.0429295	0.031191	0.0373337	0	0.22928	0.0787107	0.00728581	0	0	0.190819	0	0.108701	0	0.0144048	7.4571e-05	0	0.0232581
RNF149	0.174656	0.252503	0.0695233	0.182573	0.213344	0.0392675	0.058503	0.0603582	0.0333356	0	0.0246364	0.253773	0	0.259562	0	0.157234	0	0	0.125009	0.185424	0.0219847	0.0978215	0	0.0973783	0.0211518	0.172127	0	0	0.0648259	0	0	0.257028	0.154247	0.0824196	0	0	0.166689	0.137562	0	0.248253	0	0	0.0523374	0	0.080285	0.187326	0	0.0606252
CREG2	0.638815	0.755885	0.511374	0.599112	0.528623	0.510693	0.158332	0.384872	0.601285	0.875008	0.371323	0.330664	0	0.742644	0.607611	0.770086	0	0.776953	0.415265	0.659595	0.803285	0.281757	0	0.700867	0.584946	0.769362	0.440347	0.575657	0.384494	0	0.615688	0.506295	0.421727	0.621443	0.436056	0.804748	0.370773	0.395264	0.426982	0.580111	0.671136	0	0.418197	0	0.562192	0.537145	0.331496	0.550018
RFX8	0.0551229	0	0	0	0	0.00675486	0.00570021	0.00163971	0.000677449	0	0.000811407	0	0	0.0776953	0	0	0	0	0	0	0.0409929	9.63166e-05	0	0.0230244	0	0	0	0	0.0637809	0	0	8.03622e-05	0	0.0001581	0	0.0839892	0.000690809	0	0	0	0	0	0	0	0.022772	0.0125878	0	0.0152297
MAP4K4	0.170761	0.284809	0.239187	0.178935	0.304138	0.0691396	0.0673891	0.139153	0.0531101	0.294722	0.173032	0.07854	0	0.228817	0.301621	0.176604	0	0	0.249053	0.327741	0.10051	0.201956	0	0.246177	0.122647	0.0727503	0	0.54478	0.0827682	0	0	0.229875	0.0873769	0.13485	0	0	0.152326	0.0732437	0.511494	0	0.231897	0	0.21797	0	0.13479	0.255432	0.350132	0.165008
IL1R2	0	0	0	0	0	0	2.70032e-05	0	0	0	0	0	0	0	0	0	0	0	0	0	0	0.0236147	0	0	0	0	0	0	0	0	0	0	0	0	0	0	0	0	0	0	0	0	0	0	0	0	0	0
IL1R1	0	0	0	0.0187963	0	0.000161594	0.000553333	0.00525619	0	0	0	0	0	0	0	0	0	0	0	0	0	0	0	0	0	0	0	0	0	0	0	0	0	0	0	0	0	0	0	0	0	0	0	0	0	0	0	0
IL1RL2	0	0	0.0740849	0	0	0.00040221	0.00533752	0.00765912	0	0.0827509	0.00737501	0	0	0	0	0.0528052	0	0	0.00117037	0	0	0.0129127	0	0.0435435	0	0	0	0	0	0	0	0	0.0741051	2.69061e-05	0	0	0.0383165	0	0	0	0	0	0	0	0	7.4571e-05	0	0.0258656
IL18R1	0	0	0	0	0	0	0.000319602	0	0	0	0	0	0	0	0	0	0	0	0.000266434	0	0	0	0	0	0	0	0	0	0	0	0	0	0	0	0	0	0	0	0	0	0	0	0	0	0	0	0	0
IL18RAP	0	0	0	0	0	0	9.20754e-05	0	0	0	0	0	0	0	0	0	0	0	0	0	0	0	0	0	0	0	0	0	0	0	0	0	0	0	0	0	0	0	0	0	0	0	0	0	0	0	0	0
SLC9A4	0	0	0	0	0	0	0	0	0	0	0	0	0	0	0	0	0	0	0	0	0	0	0	0	0	0	0	0	0	0	0	0	0	0	0	0	0	0	0	0	0	0	0	0	0	0	0	0
SLC9A2	0	0	0	0	0	0.134367	0.00108201	0.000118592	0	0	0	0	0	0	0	0	0	0	0	0	0	0	0	0	0	0	0	0	0	0	0	0.00486702	0	0	0	0	0.00015618	0	0	0	0	0	0	0	0	0.0259546	0	0.00374768
MFSD9	0	0	0	0	0	0	0.00216407	0.000631179	0.00129043	0	0.000811407	0	0	0	0	0	0	0	0	0	0	0.0266677	0	0	0.0169679	0	0	0	0.000888349	0	0	0.000118022	0	6.10373e-05	0	0	0.000149798	0	0	0	0	0	0.0129442	0	0	0	0	0.0221627
TMEM182	0	0	0	0	0.0280986	0.000543149	0.00400968	0.0124545	0.000677449	0	0	0	0	0	0	0.151059	0	0	0	0	0	0	0	0	0	0	0	0	0.000888349	0	0	0	0.0674378	0	0.51891	0	0.000753562	0.00208748	0	0	0	0	0	0	0.0105655	0	0	0.0289509
POU3F3	0	0.0492448	0.179844	0.137333	0.0666249	0.00629442	0.019903	0.0639562	0.169547	0.216205	0.0962176	0.07854	0	0.0926454	0.132407	0	0	0	0.00669436	0	0.073556	0.0530513	0	0.0687466	0.0375996	0.131196	0	0.196948	0.124032	0	0	0.0691724	0.058573	0.0419066	0	0	0.0640608	0	0	0	0	0	0	0	0.0682059	7.4571e-05	0	0.110299
MRPS9	0.069484	0	0.121892	0	0.00907194	0.0434156	0.0234703	0.0248284	0.00479524	0.130466	0.000811407	0	0	0	0	0.0423244	0	0.196131	0.0218224	0.404541	0.0492111	0.0390945	0	0.0710095	0.0264908	0	0	0	0.0215753	0	0	0.0646945	0	0.00797257	0	0	0.0105641	0.014498	0	0	0	0	0.0738108	0	0.00511516	0.0238501	0.34099	0.0200256
GPR45	0	0	0	0	0	0	0	0	0	0	0	0	0	0	0	0	0	0	0	0	0	0	0	0	0	0	0	0	0	0	0	0	0	0	0	0	0	0	0	0	0	0	0	0	0	0	0	0
TGFBRAP1	0.0784436	0.107042	0.0382118	0.0517949	0.0629565	0.00628279	0.0130638	0.0739689	0.246368	0.051667	0.000811407	0.233628	0	0	0	0.0583446	0	0	0.0332138	0.161809	0.00887498	0.0174855	0	0.0245849	0.117107	0	0.117062	0.0744918	0.000851343	0	0	0.0714856	0	0.0607149	0	0.862705	0.0161366	0	0	0	0.25404	0	0.0791586	0	0.105743	0.106661	0	0.0626524
C2orf49	0.0469157	0.0492448	0.0131058	0	0	0.0734092	0.0232069	0.0353618	0	0	0.000811407	0	0	0	0	0.0766167	0	0.519509	0.0156035	0	0.00887498	0.111275	0	0.0195031	0.0451275	0	0	0.237893	0.0781818	0	0	0.0444493	0	0.0581798	0.51891	0	0.045812	0.0328121	0	0	0.135052	0	0	0	0.0952882	0.0348879	0	0.0572458
FHL2	0.073555	0.151706	0.085498	0.0323601	0.0203987	0.0219973	0.0379289	0.0338285	0.00759483	0	0.00750104	0	0	0	0.0514474	0.063344	0	0	0.045381	0	0.0238884	0.0177757	0	0.0558736	0.0376583	0	0	0.237893	0.0117341	0	0	0.00245546	0.0628005	0.0427556	0	0.309842	0.0615312	0.0215857	0	0	0	0	0	0	0.0542577	0.0519073	0	0.0533855
NCK2	0.195142	0	0.229122	0.0517949	0.0779984	0.0496581	0.0589808	0.0723876	0.012115	0.0598394	0.100846	0	0	0.12037	0.173072	0.179695	0	0	0.110393	0.170212	0.0759791	0.0248587	0	0.0878926	0.0889746	0	0	0	0.0825736	0	0	0.159069	0.0738197	0.0725599	0	0	0.0485076	0.386717	0	0	0.257873	0	0.0129442	0	0.0904357	0.124745	0	0.0923193
UXS1	0	0.0492448	0.0761853	0.0323601	0.118306	0.0355268	0.0266212	0.068633	0.0144219	0	0.0910264	0.214338	0	0.0330482	0	0.194098	0	0	0.0893359	0	0.113438	0.0327025	0	0.0792883	0.091977	0.167915	0	0	0.106112	0	0	0.0241557	0.0491586	0.071202	0	0	0.0729065	0.0323687	0	0	0.25404	0	0.0129442	0	0.079886	0.0640624	0	0.0550332
RGPD3	0	0	0.0125332	0	0	0	0.00135071	0.000157469	0	0	0	0	0	0	0	0	0	0	0	0	0	0	0	0	0	0	0	0	0	0	0	0	0	0	0	0	7.24777e-05	0	0	0	0	0	0	0	0.000184693	0.023079	0	0.00478861
CD8B2	0	0	0	0	0	0	0.000155396	0	0	0	0	0	0	0	0	0	0	0	0	0	0	0	0	0	0	0	0	0	0	0	0	0	0	0	0	0	0	0	0	0	0	0	0	0	0	0.0144985	0	0
ST6GAL2	0	0	0.0275085	0.198115	0.18737	0.00977883	0.033044	0.0569246	0.168142	0	0.0162491	0	0	0.112222	0	0.124776	0	0	0.0673761	0	0.140706	0.0376721	0	0.100834	0.12132	0	0	0	0.0894524	0	0	0.11555	0.203459	0.0436754	0	0	0.145516	0.00208748	0	0	0	0	0.132418	0	0.121177	0.08684	0.652972	0.0751468
RGPD4	0	0	0	0	0	0	0.000900017	4.70516e-05	0	0	0	0	0	0	0	0	0	0	0	0	0	0	0	0	0	0	0	0	0	0	0	0	0	0	0	0	0.000151971	0	0	0	0	0	0	0	0	0	0	0
SLC5A7	0	0	0	0	0	0	2.12092e-05	0.000284759	0	0	0	0	0	0	0	0	0	0	0	0	0	0	0	0	0	0	0	0	0	0	0	0	0	0	0	0	0	0	0	0	0	0	0	0	0	0	0	0
SULT1C2	0	0	0	0	0	0	8.51179e-05	0	0	0	0	0	0	0	0	0	0	0	0	0	0	0	0	0	0	0	0	0	0	0	0	0	0	3.49071e-05	0	0	0	0	0	0	0	0	0	0	0	0	0	0
SULT1C4	0	0	0	0	0	0	0	1.90053e-05	0	0	0	0	0	0	0	0	0	0	0	0	0	0	0	0	0	0	0	0	0.00166073	0	0	0	0	3.49071e-05	0	0	0	0	0	0	0	0	0	0	0	0	0	0
GCC2	0.157574	0.390434	0.263178	0.192696	0.338154	0.226359	0.0710272	0.26136	0.387142	0.392968	0.286798	0.201778	0	0.367541	0.377206	0.201146	0	0.922918	0.258569	0.343005	0.363535	0.350786	0	0.340666	0.245239	0	0.281111	0.262904	0.180264	0	0.266751	0.284267	0.41637	0.390779	0	0.501369	0.210176	0.388105	0.426982	0	0.207496	0	0.0523374	0	0.242746	0.217216	0.402136	0.335437
LIMS1	0.073555	0.0421554	0.0376934	0	0	0.000479598	0.01676	0.0246435	0.00332893	0	0.000811407	0	0	0.0989242	0	0	0	0	0.00173488	0	0.0645718	0.0228872	0	0.00424424	0	0	0	0.181871	0.00571731	0	0	0.00698451	0.133968	0.00148698	0	0	0.0038133	0.00728581	0.212326	0	0	0	0	0	0.0273573	0.026524	0	0.0337614
RANBP2	0.446397	0.275885	0.249672	0.196646	0.270628	0.171392	0.0735808	0.158657	0.288956	0.314779	0.108089	0.248422	0	0.23097	0.46646	0.177683	0	0	0.227051	0	0.160503	0.074075	0	0.171214	0.131632	0.262023	0.376512	0.304984	0.281445	0	0	0.232254	0.332742	0.137876	0	0	0.173566	0.3263	0	0.482965	0.0275415	0	0.173275	0	0.175076	0.251675	0.228242	0.212807
CCDC138	0	0.11238	0	0.0616195	0.0308888	0.0695619	0.0408851	0.0512529	0.000677449	0.170788	0.000811407	0	0	0	0.11963	0.095142	0	0	0.0462467	0	0.0420735	0.0207264	0	0.0185359	0.0377704	0	0	0	0.0680639	0	0	0.0345569	0.120683	0.00183155	0	0	0.131892	0.014498	0	0	0	0	0	0	0.0348806	0.0943572	0	0.0410456
EDAR	0	0	0	0	0	0	7.09844e-05	0.000258033	0	0	0	0	0	0	0	0	0	0	0	0	0	0	0	0	0	0	0	0	0	0	0	0	0	0	0	0	0	0	0	0	0	0	0	0	0	0	0	0
SH3RF3	0	0.0653619	0.0144929	0.0410871	0	0.0106566	0.0520094	0.0151622	0.0335062	0	0.0156801	0	0	0.100375	0	0	0	0	0.0315482	0	0	0.000794274	0	0.0176887	0.0607015	0	0	0	0.0163505	0	0	0.111138	0.0568008	0.049189	0	0	0.0316085	0	0.212326	0	0.107688	0	0.0738108	0	0.0144137	0.0677969	0	0.0939838
SOWAHC	0	0	0	0	0	0	0.000257093	0	0	0	0	0	0	0	0.405917	0	0	0	0	0	0	0	0	0	0	0	0	0	0	0	0	0	0	0	0	0	0	0	0	0	0	0	0.0208772	0	0	0	0	0.0042719
RGPD5	0	0	0	0	0	0	0.000771948	0.0078965	0.000677449	0	0	0	0	0	0	0	0	0	0.0131353	0	0	9.63166e-05	0	0.00399172	0.0210261	0	0	0	0	0	0	0	0	0	0	0	7.24777e-05	0	0	0	0	0	0	0	0	0	0	0
AC013271.1	0	0	0	0	0	0	0.000399371	0.00251901	0	0	0	0	0	0	0	0	0	0	0	0	0	0	0	0	0	0	0	0	0	0	0	0	0	0	0	0	0.000170488	0	0	0	0	0	0	0	0	0	0	0
MALL	0	0	0	0	0	0	0.00187642	0.00250476	0	0	0	0	0	0	0	0	0	0	0.000578372	0	0	0	0	0	0	0	0	0	0	0	0	0	0	0	0	0	4.4894e-05	0	0	0	0	0	0	0	0	0	0	0.0012135
NPHP1	0	0	0	0	0	0	0.0303742	0.0379265	0.0025271	0	0	0	0	0	0	0	0	0	0.0114534	0	0.0191669	9.63166e-05	0	0.0586092	0	0.0777755	0	0	0.0151301	0	0.266751	0.00994173	0	0.000816362	0	0	0.0421196	0	0	0	0	0	0.0791586	0	0.0200797	0.0266364	0	0.0368161
AC112229.3	0	0	0	0	0	0	0.000449542	0	0	0	0	0	0	0	0	0	0	0	0	0	0	0	0	0	0	0	0	0	0	0	0	0	0	0	0	0	0	0	0	0	0	0	0	0	0	0	0	0
RGPD6	0	0	0	0	0	0	8.14455e-05	0	0	0	0	0	0	0	0	0	0	0	0	0	0	0	0	0	0	0	0	0	0.00076636	0	0	0	0	0	0	0	0	0	0	0	0	0	0	0	0	0	0	0
BUB1	0	0	0	0	0	0	3.26375e-05	0.00165145	0	0	0	0	0	0	0	0	0	0	0	0	0	0	0	0	0	0	0	0	0	0	0	0	0	0	0	0	0	0	0	0	0	0	0	0	0	0	0	0
ACOXL	0	0	0	0.0323601	0	0	0.00155779	0.000450765	0.00129043	0	0	0	0	0	0	0	0	0	0.00540788	0	0	0	0	0	0	0	0	0	0.00715957	0	0	8.03622e-05	0.015283	0	0	0	4.0688e-05	0	0	0	0	0	0	0	0	7.4571e-05	0	0.00871131
BCL2L11	0	0	0	0	0	0.00542477	0.00222625	0.000292026	0	0	0	0	0	0	0	0.0948758	0	0	0	0	0	0.0943472	0	0	0	0	0	0	0.000430529	0	0	0	0.0500892	0.00517952	0	0	0	0.0279782	0	0	0	0	0	0	0	0.0102668	0	0.0286108
ANAPC1	0	0.0377637	0.229527	0.0643503	0.0900091	0.0673081	0.0373768	0.0928539	0.00406342	0	0.0144897	0.130962	0	0.320501	0	0.0599384	0	0	0.0197552	0.36778	0.0948338	0.0970016	0	0.080275	0.0849554	0	0	0.232257	0.0218814	0	0	0.206798	0.11552	0.0427751	0	0	0.0624844	0.0979623	0	0	0	0	0.091002	0	0.0810279	0.0383694	0.173012	0.0575505
MERTK	0	0	0	0	0	0.00339702	0.0162014	0.00670411	0	0	0	0	0	0	0	0	0	0	0.0244216	0	0	0	0	0.0112246	0.0543797	0	0	0	0.0144656	0	0	0.0676934	0	0.00122659	0	0	0.0518292	0.189222	0	0	0	0	0	0	0.00748831	0	0	0.0251649
TMEM87B	0	0.0377637	0.060676	0.0237813	0.159961	0.0497254	0.00814083	0.026848	0.00294091	0	0.1193	0	0	0.02664	0	0	0	0.370848	0.0146038	0	0.0646426	0.0281366	0	0.045466	0.0115955	0	0	0	0.0854118	0	0	0.104738	0.108876	0.0410331	0	0	0.00447631	0	0	0	0.267511	0	0	0	0.113421	0.0152676	0	0.00406895
FBLN7	0.06528	0	0	0	0	0.00626121	0.00922453	0.0191565	0.0553183	0	0	0	0	0.0377515	0	0	0	0	0.0143417	0.206986	0.102067	0.0510931	0	0	0.011314	0.0414538	0	0	0.0116567	0	0	0.0286637	0	0.0180798	0	0	0.0171892	0	0	0	0	0	0	0	0.00753171	0.0287834	0	0.0108872
ZC3H8	0.15922	0	0.144887	0.0900257	0.00704128	0.0393642	0.043116	0.0427126	0.000826809	0	0.0394312	0.0798414	0	0.0361833	0.11963	0.118258	0	0	0.105229	0.302228	0.031633	0.0744752	0	0.051302	0.0504744	0.0268446	0.623652	0	0.0533936	0	0	0.077056	0.170788	0.11836	0.169824	0	0.066081	0.3112	0	0	0.0275415	0	0.0129442	0	0.13263	0.199817	0.350132	0.106061
ZC3H6	0.225315	0.0492448	0.168269	0.201757	0.161004	0.175853	0.0401002	0.095591	0.014903	0.170788	0.0247621	0	0	0.0471873	0.198948	0	0	0	0.169863	0	0.0489716	0.0633151	0	0.133913	0.103352	0	0	0	0.0725984	0	0.88271	0.140922	0.198857	0.148767	0.452964	0	0.100955	0.105829	0.513544	0	0.25404	0	0.0791586	0	0.136317	0.226634	0.399673	0.169644
RGPD8	0	0	0	0	0	0	0.00527146	0.0136756	0	0	0.00298282	0	0	0	0	0.0423244	0	0	0	0	0	9.63166e-05	0	0.0156404	0	0	0	0	0	0	0	0	0	0.000221736	0	0	0.00121417	0	0	0	0	0	0	0	0.0193002	0	0	0
TTL	0	0.0377637	0	0.0875566	0.0842389	0.110748	0.0246471	0.0485038	0.0207149	0	0.138783	0.0927485	0	0.0793549	0.224489	0.121773	0	0	0.115377	0.0682206	0.135761	0.00915333	0	0.115017	0.167297	0.0414538	0	0.262904	0.138081	0	0	0.197384	0.0479824	0.101639	0.648663	0	0.0647075	0	0	0.642874	0.218621	0	0	0	0.0401091	0.167463	0	0.130678
POLR1B	0.0280608	0	0.0325996	0	0	0	0.00705752	0.0110882	0	0.051667	0	0	0	0	0	0.0583446	0	0	0.0262636	0.161809	0	0	0	0.00489313	0	0	0	0	0.00115727	0	0	8.03622e-05	0.0715393	0.025587	0	0	0.0016948	0.00208748	0	0	0	0	0	0	0.000261052	0.0122848	0	0.0195556
CHCHD5	0	0	0.0172429	0	0	0	0.00243581	0.00295572	0.000826809	0	0.073712	0	0	0.034312	0	0	0	0	0	0	0	0.0192894	0	0.0367632	0	0	0	0	0.000888349	0	0	0.0229211	0	0.00113924	0	0	0.000100625	0	0	0	0	0	0	0	0	0.00245328	0.34099	0
SLC20A1	0.0568085	0	0.0295572	0.132973	0.151222	0.0515506	0.0318569	0.0608584	0.0167559	0.0827509	0.0425472	0.0927485	0	0.106782	0	0.184032	0	0.350677	0.085412	0	0.171633	0.0510978	0	0.185278	0.158237	0.131196	0	0	0.122873	0	0.552412	0.0140286	0.167033	0.0544406	0.403088	0	0.149796	0.0556871	0	0	0.107688	0	0.165325	0	0.18392	0.102113	0.169341	0.101684
NT5DC4	0	0	0	0	0	0	0.000186307	0	0	0	0	0	0	0	0	0	0	0	0	0	0	0	0	0	0	0	0	0	0	0	0	0	0	0	0	0	0	0	0	0	0	0	0	0	0	0	0	0
CKAP2L	0	0	0	0	0.0337514	0	0.000501494	0	0	0	0	0	0	0	0	0	0	0	0	0	0	0	0	0.0158261	0	0	0	0	0	0	0	0	0	0	0	0	0	0	0	0	0	0	0	0	0	0	0	0
IL1A	0	0	0	0	0	0	0.000669258	0	0	0	0	0	0	0	0	0	0	0	0	0	0	0	0	0	0	0	0	0	0	0	0	0	0	0	0	0	0	0	0	0	0	0	0	0	0.00214133	0	0	0
IL1B	0	0	0	0	0	0	0.000562627	0	0	0	0	0	0	0	0	0	0	0	0	0	0	0	0	0	0	0	0	0	0	0	0	0	0	0	0	0	0	0	0	0	0	0	0	0	0	0	0	0
IL36G	0	0	0	0	0	0	0	0	0	0	0	0	0	0	0	0	0	0	0	0	0	0	0	0	0	0	0	0	0	0	0	0	0	0	0	0	0	0	0	0	0	0	0	0	0	0	0	0
IL36B	0	0	0	0	0	0	0.000117922	0	0	0	0	0	0	0	0	0	0	0	0	0	0	0	0	0	0	0	0	0	0	0	0	0	0	0	0	0	0	0	0	0	0	0	0	0	0	0	0	0
IL1RN	0	0	0	0	0	0	0.000289212	0	0	0	0	0	0	0	0	0	0	0	0	0	0	0	0	0	0	0	0	0	0	0	0	0	0	0	0	0	0	0	0	0	0	0	0	0	0	0	0	0
PSD4	0	0	0	0	0	0	0.000560338	0.00128656	0	0	0	0	0	0	0	0	0	0	0.000804843	0	0	0	0	0	0.0115955	0	0	0	0	0	0	0.0449549	0	0.0364931	0	0	0.0114694	0	0	0	0	0	0	0	0	0.0110456	0	0.00743735
PAX8	0	0	0	0	0	0.00014397	0.000542566	0.000355163	0	0	0	0	0	0	0	0	0	0	0	0	0	0	0	0	0	0	0	0	0	0	0	0	0	0	0	0	0	0	0	0	0	0	0	0	0	0	0	0
CBWD2	0.0743885	0	0.0388953	0	0	0.00648062	0.0161277	0.0124838	0.00129043	0	0	0	0	0.0265248	0	0	0	0	0.0111242	0	0	0.0260025	0	0.0331091	0	0	0	0	0.00274343	0	0	0.00558262	0.0215955	0.0652148	0	0	0.0245599	0.0230447	0	0	0	0	0	0	0.000669199	0.0610162	0	0.0168021
FOXD4L1	0	0	0	0	0	0	0.000374406	0	0	0	0	0	0	0	0	0	0	0	0	0	0	0	0	0	0	0	0	0	0	0	0	0	0	0	0	0	0	0	0	0	0	0	0	0	0	0	0	0.00646205
RABL2A	0	0	0	0	0.00767235	0.0689527	0.0138867	0.0241599	0.0163288	0	0	0	0	0	0.0421504	0.117075	0	0	0.0208842	0	0.0470903	0.0581512	0	0.0376699	0	0.0268446	0	0	0.00285878	0	0	0.0622647	0.00880676	0.0305549	0	0	0.0460838	0	0	0	0	0	0	0	0.00713213	0.0283561	0	0.0226947
SLC35F5	0.0400124	0.0377637	0.0150349	0.0166279	0.0229894	0.0771409	0.0295621	0.0721882	0.0566424	0	0	0	0	0.064167	0.209166	0	0	0	0.0283816	0.170212	0.0671277	0.0945221	0	0.0562564	0.132462	0.129192	0	0	0.039342	0	0.552412	0.134835	0.111396	0.0387015	0	0	0.0696858	0.00208748	0	0.184339	0.177208	0	0.0791586	0	0.0263807	0.0541046	0.169341	0.0442225
ACTR3	0.105308	0.0653619	0.0435729	0.138378	0.0925547	0.0746022	0.0421192	0.11703	0.00759483	0.051667	0.0814112	0	0	0.226484	0.24728	0.20892	0	0	0.149849	0.185424	0.0675608	0.0560238	0	0.112751	0.102045	0.131196	0.199752	0.268011	0.150509	0	0	0.157034	0.0450863	0.209957	0	0.348248	0.155285	0.00208748	0.39566	0.482965	0	0	0.250994	0	0.191131	0.103939	0.34099	0.0738962
DPP10	0.53518	0.485123	0.526036	0.634012	0.511237	0.285936	0.478298	0.498998	0.799312	0.793089	0.617015	0.504195	0	0.637554	0.427164	0.59045	0	0.712559	0.561786	0.783319	0.701102	0.289003	0	0.668383	0.539009	0.680401	0.789386	0.197957	0.402321	0	0.0321129	0.466604	0.711297	0.470176	0.88878	0.268802	0.582164	0.804028	0.737769	0.21867	0.836469	0	0.937182	0	0.643112	0.629894	1.05191	0.436749
DDX18	0.188361	0.364244	0.166937	0.195149	0.0265002	0.116103	0.0499578	0.0625093	0.00332893	0.168216	0.144129	0	0	0.174685	0	0.0603161	0	0	0.11941	0	0.0632885	0.0915587	0	0.0802823	0.164304	0.0268446	0	0.559763	0.0838065	0	0	0.0365704	0.0997112	0.106242	0	0	0.134599	0.00728581	0	0	0	0	0.171936	0	0.0560221	0.193767	0	0.0641683
CCDC93	0	0	0.0125332	0	0.0585854	0.00654312	0.0290473	0.0523957	0.227103	0	0.000811407	0	0	0.0057162	0	0	0	0	0.0115278	0	0.00887498	0.00203345	0	0.0499106	0.0454133	0	0	0	0.00928445	0	0	0.0524102	0.0295999	0.0426671	0	0	0.013715	0.161038	0	0	0	0	0	0	0.0342427	0.0347305	0.402611	0.0521795
INSIG2	0.0280608	0.142512	0	0.216677	0.145177	0.0727303	0.0255756	0.0724637	0.00677079	0	0.0690712	0	0	0.120446	0.0735528	0.198676	0	0	0.0609298	0.170212	0.13008	0.100798	0	0.0484749	0.0579064	0.0414538	0.611056	0	0.0169348	0	0	0.106724	0.128147	0.0831445	0	0	0.107888	0.0450571	0.426982	0.184339	0.231897	0	0.11331	0	0.0974723	0.0924952	0	0.0762225
MARCO	0	0	0	0	0	0	0	0	0	0	0	0	0	0	0	0	0	0	0	0	0	0	0	0	0	0	0	0	0	0	0	0	0	0	0	0	0	0	0	0	0	0	0	0	0	0	0	0
C1QL2	0	0	0.0731683	0	0.0203987	0	0.00768332	0.00212835	0	0	0	0	0	0.0364827	0	0	0	0	0	0.153357	0	0	0	0.0493219	0	0.0727503	0	0	0.0966738	0	0	0	0	0.0108166	0	0	0.0154355	0	0	0	0	0	0	0	0	0.0093945	0	0.0219872
STEAP3	0	0	0	0	0	0	0.000203515	0	0	0	0	0	0	0	0	0	0	0	0	0	0	0	0	0	0	0	0	0	0	0	0	0	0	0	0	0	0.0098477	0	0	0	0	0	0	0	0	0	0	0
C2orf76	0	0	0	0.106122	0	0.000161594	0.00922718	0.0208948	0	0	0	0	0	0	0	0	0	0	0.0117215	0	0	9.63166e-05	0	0.0291571	0	0	0	0	0.00530289	0	0	0.0566225	0	3.49071e-05	0	0	0.0160703	0.00728581	0	0	0	0	0	0	0.000609766	0	0	0.0128779
DBI	0	0	0.0812643	0.0613952	0.108851	0.0048704	0.0272303	0.0426471	0.146353	0	0.00262299	0	0	0.0422894	0	0.162392	0	0	0.0358374	0.169795	0.0449916	0.0239965	0	0.017385	0	0	0	0.0744918	0.0424727	0	0	0.0570873	0.0547934	0.0486429	0	0	0.052369	0.0601605	0	0	0.178161	0	0.316962	0	0.0233435	0.0317692	0	0.0553341
TMEM37	0	0	0	0	0	0	0	0	0	0	0	0	0	0	0	0	0	0	0	0	0	0	0	0	0	0	0	0	0	0	0	0	0	0	0	0	0	0	0	0	0	0	0	0	0	0	0	0
SCTR	0	0	0	0	0	0	0.000136759	0	0	0	0	0	0	0	0	0	0	0	0	0	0	0	0	0.0237775	0	0	0	0	0	0	0	0	0	0	0	0	0	0	0	0	0	0	0	0	0	0	0	0
CFAP221	0.0280608	0.11238	0.0930471	0.0900257	0.0186677	0.0806571	0.0401755	0.050086	0.141229	0.170788	0.0540688	0	0	0.00973091	0	0.095142	0	0	0.0718597	0	0.0645209	0.0487128	0	0.0498691	0.0190678	0	0	0	0.0512271	0	0	0.0439523	0.0625209	0.00474176	0	0.22928	0.0292563	0.0289724	0	0	0	0	0.165325	0	0.0474538	0.066202	0.173012	0.0342232
TMEM177	0	0	0.0129382	0.17804	0.0315087	0.00040221	0.00753945	0.0192446	0.00416446	0.0756926	0.00750104	0	0	0.0273104	0	0	0	0	0.0393855	0	0.033769	0.0175129	0	0.0815035	0.0494777	0	0	0	0.00608112	0	0	0.0233801	0	0.0144902	0	0	0.0272189	0	0	0	0	0	0	0	0	0.0500454	0	0.00897728
PTPN4	0.378758	0.212109	0.170398	0.0716766	0.310413	0.088534	0.0785114	0.121405	0.0205991	0.485596	0.131031	0	0	0.240098	0.314584	0.243993	0	0.370848	0.122101	0	0.365116	0.092942	0	0.19086	0.0850276	0.0727503	0.170552	0.170223	0.185885	0	0.413313	0.0851601	0.302266	0.0608376	0.436056	0.0839892	0.216888	0.4341	0.509436	0	0.12038	0	0.308041	0	0.184708	0.151364	0.169341	0.198272
EPB41L5	0	0	0.0666775	0.0643503	0.0755108	0.0840022	0.0359195	0.061443	0.0145056	0.201317	0.032909	0.0258996	0	0.113966	0	0	0	0	0.0388787	0.185424	0.0464235	0	0	0.0183576	0.0783705	0.184407	0	0	0.0722279	0	0	0.0485748	0.134027	0.00108524	0	0	0.035147	0.00208748	0	0	0	0	0.378929	0	0.13306	0.0236894	0	0.0539925
TMEM185B	0	0	0	0	0	0.00040221	0.00110966	0	0	0	0	0	0	0	0	0	0	0	0	0	0.00887498	9.63166e-05	0	0	0	0	0	0	0	0	0	0	0	0	0	0	0.000133877	0	0	0	0	0	0	0	0	0	0	0
RALB	0	0	0	0.131473	0.0337514	0.0299883	0.0225491	0.0315814	0.0130827	0	0	0	0	0	0	0	0	0.370848	0.0793891	0	0.0182075	0.00135468	0	0.0358672	0.0724606	0	0.117062	0	0.0971631	0	0	0.0465644	0.0338431	0.0340244	0.450664	0	0.0578708	0.0279782	0	0.184339	0	0	0.0129442	0	0.0356304	0.159887	0.630283	0.0376217
INHBB	0	0	0.0158325	0	0	0	0.00108225	0	0	0	0	0	0	0.036841	0	0	0	0	0	0	0	0	0	0	0	0	0	0	0	0	0	0.000118022	0.043175	0	0	0	9.59521e-05	0	0	0	0	0	0	0	0	0	0	0.0140171
GLI2	0	0	0	0	0	0	0.00143804	0.000229906	0.000826809	0	0	0	0	0	0	0	0	0	0	0	0	0	0	0	0	0	0	0	0	0	0	0	0	0	0	0	0	0	0	0	0	0	0	0	0	0	0	0.00278754
TFCP2L1	0	0	0	0	0	0	0.000121559	1.90053e-05	0	0	0	0	0	0	0	0	0	0	0	0	0	0	0	0	0	0	0	0	0.00155071	0	0	0	0	0	0	0	0	0	0	0	0	0	0	0	0	0	0	0
CLASP1	0.400353	0.261611	0.16212	0.141343	0.283994	0.247697	0.0996812	0.222597	0.459841	0.0756926	0.0416716	0.332649	0	0.208579	0.696616	0.107793	0	0.350677	0.197141	0.236072	0.147239	0.276186	0	0.274748	0.226406	0.217779	0	0.291896	0.114333	0	0.852046	0.27883	0.396424	0.174064	0.437887	0	0.279381	0.126595	0.426982	0	0.229931	0	0.194207	0	0.167323	0.288489	0.34099	0.281479
NIFK	0.152955	0.0653619	0.060676	0	0	0.0430316	0.0163451	0.0187255	0.00573409	0	0	0	0	0	0	0	0	0	0.0108773	0	0	0.0676839	0	0.112506	0.028078	0	0	0	0.00756441	0	0	0.0421675	0	0.0535948	0	0	0.0373985	0	0	0.184339	0	0	0.0208772	0	0.0446999	0.053382	0	0.0163305
TSN	0.0743885	0.184081	0.120494	0.0833383	0.0969697	0.0109211	0.0263381	0.085583	0.0182209	0.0827509	0.0584081	0	0	0.227788	0	0	0	0	0.119091	0.0682206	0.0530354	0.150214	0	0.17119	0.174237	0	0.281111	0	0.114515	0	0.552412	0.0267668	0.234967	0.104148	0	0	0.0638915	0	0.212326	0	0	0	0	0	0.085316	0.162187	0	0.0929533
CNTNAP5	0.0141937	0.600326	0.180934	0.395235	0.0203987	0.162989	0.167818	0.181125	0.357906	0	0.234069	0.214338	0	0.236492	0.261032	0.171722	0	0.47618	0.166747	0.603107	0.330297	0.227348	0	0.290702	0.243575	0.457336	0	0.0744918	0.243205	0	0.266751	0.249897	0.183906	0.177278	0	0.465165	0.169561	0.00208748	0.509436	0	0.229931	0	0.0523374	0	0.138033	0.228889	0.548484	0.179945
GYPC	0	0	0	0	0	0	0.000515788	0.00394	0.00384723	0	0	0	0	0.0057162	0	0	0	0	0	0	0	0.111275	0	0	0	0	0	0	0	0	0	0.0134399	0	0	0	0	0	0	0	0	0	0	0	0	0.00748831	7.4571e-05	0	0
TEX51	0	0	0	0	0	0	0	0	0	0	0	0	0	0	0	0	0	0	0	0	0	0	0	0	0	0	0	0	0	0	0	0	0	0	0	0	0	0	0	0	0	0	0	0	0	0	0	0
BIN1	0.06528	0.0812586	0.138461	0.136204	0.179947	0.0371618	0.0604159	0.162414	0.0138194	0	0.229646	0	0	0.147128	0	0.129005	0	0	0.125142	0.435857	0.138472	0.20208	0	0.182767	0.194938	0.220006	0.281111	0.196948	0.0952073	0	0.435293	0.0863496	0.145766	0.206368	0.403088	0.20939	0.145089	0.168535	0	0.437438	0	0	0.266925	0	0.122	0.193823	0	0.225449
CYP27C1	0	0	0	0.0442362	0	0	0.000170995	0.000296743	0	0	0	0	0	0	0	0	0	0	0	0	0	9.63166e-05	0	0	0	0	0	0	0	0	0	0	0	0	0	0	0	0.00208748	0	0	0	0	0	0	0	0	0	0.00148118
ERCC3	0.0698339	0.198577	0.0683751	0.132973	0.0186677	0.0805699	0.0210603	0.0231943	0.01046	0	0.00262299	0	0	0	0.0514474	0	0	0	0.00163289	0	0	0.0294859	0	0.0747201	0.0643163	0	0	0	0.0579063	0	0	0.0590338	0.0233086	0.0688254	0	0.20939	0.0502138	0.0920209	0	0	0	0	0.132418	0	0.0223216	0.0427955	0	0.0235525
MAP3K2	0.073555	0.208319	0.16553	0.102355	0.0914905	0.113558	0.0491853	0.079423	0.149054	0	0.175971	0.0258996	0	0.18313	0.438819	0.301711	0	0	0.0777704	0.206986	0.070378	0.0924876	0	0.142243	0.176096	0.167987	0	0	0.04991	0	0.584908	0.135625	0.137418	0.1373	0	0.839022	0.114428	0.0529644	0	0	0.354722	0	0.192351	0	0.11798	0.144981	0	0.143733
PROC	0	0	0	0	0	0	0.000474681	0	0	0	0	0	0	0	0	0	0	0	0.0085683	0	0	0	0	0	0	0	0	0	0	0	0	0	0	0	0	0	0	0	0	0	0	0	0	0	0	0	0	0
IWS1	0.165491	0	0.118798	0	0	0.0406408	0.037065	0.027684	0	0	0.00262299	0	0	0	0	0	0	0	0.0097188	0	0.0598074	0.0202142	0	0.0433673	0.0566937	0	0	0	0.0121594	0	0	0.0187817	0.173626	0.024437	0	0.113377	0.0368944	0.0365831	0	0	0.167267	0	0	0	0.143287	0.067821	0.173012	0.0629753
MYO7B	0	0	0	0	0	0	0.000205718	0	0	0	0	0	0	0	0	0	0	0	0	0	0	0	0	0	0	0	0	0	0.0066986	0	0	0	0	0	0	0	0	0	0	0	0	0	0	0	0	0	0	0
LIMS2	0	0	0	0	0	0	0.000251044	0.0075311	0	0	0	0	0	0	0	0	0	0	0	0	0	0	0	0	0.00871202	0	0	0	0	0	0	0	0	0	0	0	0.0340962	0	0	0	0	0	0	0	0	0	0	0
GPR17	0	0	0	0	0	0	0.000368874	0.0060737	0	0	0	0	0	0	0	0	0	0	0	0	0	0	0	0	0	0	0	0	0	0	0	0.0498154	0.0665069	0	0	0	0	0	0	0	0	0	0	0	0	0	0	0
WDR33	0.162001	0.13009	0.236763	0.167549	0.130982	0.10013	0.0494978	0.081031	0.161694	0.231851	0.0162846	0	0	0.133529	0.0421504	0.0948758	0	0	0.106343	0	0.211719	0.175511	0	0.123025	0.0381617	0.182406	0.170552	0.237893	0.189478	0	0	0.0868148	0.131496	0.0828944	0.6171	0	0.0639361	0.00728581	0.426982	0	0.190819	0	0	0	0.211045	0.0319546	0.169341	0.119647
SFT2D3	0	0	0	0	0	0	0.00229111	0.000550626	0.00384723	0	0	0	0	0	0	0	0	0	0.00901701	0	0	0	0	0.0170621	0	0	0	0	0	0	0	0.000118022	0	0	0	0	0.00249191	0	0	0	0	0	0	0	0.00850797	0	0	0
POLR2D	0	0.172873	0.024724	0.0468346	0.00996046	0.0401618	0.0117824	0.0301964	0.000677449	0.0756926	0.000811407	0	0	0.0273104	0.0514474	0	0	0	0.000266434	0	0.0213044	0.0200874	0	0.0653246	0.0619676	0.167915	0	0.366172	0.0679603	0	0	0.0567493	0	0.00287838	0	0	0.0394393	0	0	0.452719	0	0	0	0	0.0279561	0.0197781	0	0.0373136
AMMECR1L	0.069484	0	0	0.0445215	0	0.00146294	0.00861834	0.0174027	0.000677449	0.0756926	0.00210179	0	0	0	0	0	0	0	0.016618	0	0.0895369	0	0	0.0429163	0	0	0	0	0.00461625	0	0	0.0219633	0.00456937	0.0725501	0	0.392008	0.0706425	0.014498	0	0	0	0	0	0	0.0169266	0.0421204	0	0.0295148
SAP130	0	0.120932	0.024724	0	0	0.0299796	0.0142134	0.0401099	0.000677449	0.294722	0	0	0	0	0	0	0	0	0.0623902	0	0.0815569	0.0941564	0	0.0214244	0.0812646	0	0	0.196948	0.0222953	0	0	0.0297768	0.00456937	0.0128331	0	0.179163	0.016361	0.149382	0	0	0	0	0.0208772	0	0.061419	0.0143469	0	0.0403842
UGGT1	0.118527	0.0421554	0	0.0187963	0.0531439	0.0184558	0.0275969	0.0891106	0.0110642	0	0.00764281	0.0258996	0	0.052614	0	0	0	0	0.107496	0	0	0.0835247	0	0.18208	0.0312974	0	0.281111	0	0.0155236	0	0.552412	0.0511836	0.134368	0.0386269	0	0	0.0287262	0.0230447	0	0	0.279069	0	0.0849894	0	0.0929914	0.0925236	0.402136	0.0979409
HS6ST1	0.205245	0.226349	0.139751	0.0958227	0.114121	0.17158	0.0579752	0.120649	0.0620891	0.118071	0.054814	0.07854	0	0.239989	0.353443	0.187656	0	0.436871	0.11756	0.193376	0.144294	0.149393	0	0.160672	0.113894	0.209231	0.461171	0.170223	0.195035	0	0	0.156174	0.197844	0.175567	0	0.365155	0.212479	0.193653	0.472259	0.642874	0.321822	0	0.375412	0	0.124198	0.301451	0	0.24581
RAB6C	0	0	0.00432057	0	0	0	0.000917955	0	0	0	0	0	0	0	0	0	0	0	0	0	0	0	0	0	0	0	0	0	0.000958189	0	0	0	0	0	0	0	0	0	0	0	0	0	0	0	0	0	0	0
POTEF	0	0	0	0	0	0	0.000124466	0	0	0	0	0	0	0	0	0	0	0	0	0	0	0	0	0	0	0	0	0	0	0	0	0	0	0	0	0	0	0	0	0	0	0	0	0	0	0	0	0
CCDC74B	0	0	0	0	0	0	0.00116712	7.46103e-05	0	0	0	0	0	0	0	0	0	0	0	0	0	0	0	0.00245166	0	0	0	0	0	0	0	8.03622e-05	0	6.10373e-05	0	0	0.0320109	0	0	0	0	0	0	0	6.52442e-05	0.0221735	0	0.00190363
SMPD4	0.0469157	0	0.0150349	0.0254366	0	0.00199513	0.0257849	0.0609686	0.0025271	0.150266	0.0045282	0	0	0.00322643	0	0	0	0.370848	0.00155686	0.247892	0.0443464	0.0713053	0	0.0136869	0.0617635	0	0	0	0.143382	0	0	0.0225354	0.0598161	0.0503613	0.452964	0	0.0663428	0.00728581	0	0	0.176265	0	0	0	0.0151579	0.0785932	0	0.0519436
MZT2B	0.211584	0.120932	0.0950431	0.0328706	0.222947	0.115526	0.053839	0.143248	0.0374091	0	0.114835	0.583767	0	0.163766	0.27404	0.386747	0	0.47618	0.142662	0.362803	0.112759	0.11712	0	0.264146	0.180997	0.123732	0	0	0.187357	0	0.413313	0.247826	0.271736	0.246322	0	0	0.236414	0.102099	0	1.02835	0.219151	0	0.309922	0	0.185732	0.191057	0.350132	0.2726
TUBA3E	0	0	0	0	0	0	0	0	0	0	0	0	0	0	0	0	0	0	0	0	0	0	0	0	0	0	0	0	0	0	0	0	0	0	0	0	0	0	0	0	0	0	0	0	0	0	0	0
CCDC115	0.127286	0	0.0671946	0.0900257	0.0397858	0.0410181	0.0244874	0.0707628	0.016104	0.0827509	0.0897713	0	0	0	0.111788	0.152377	0	0	0.0672494	0.170212	0.09638	0.0922286	0	0.0688114	0.0459275	0.261882	0	0	0.146671	0	0	0.0180166	0.0495642	0.0494376	0	0	0.0448237	0.0801214	0	0.184339	0	0	0.0208772	0	0.0577215	0.098765	0	0.0603456
IMP4	0	0	0.0618846	0.0728725	0.160363	0.00227916	0.0237154	0.0320765	0.00332893	0.0756926	0.00262299	0	0	0.0237137	0.178811	0.0766167	0	0	0.0611146	0	0.085203	0.182946	0	0.0220704	0.0266644	0.123996	0	0	0.105511	0	0	0.082883	0.015691	0.115327	0	0.392008	0.150306	0	0.906533	0	0	0	0.0738108	0	0.0941485	0.0615089	0	0.0781182
PTPN18	0.0743885	0	0	0	0	0.037876	0.0153678	0.0198057	0.00555009	0	0.000811407	0.214338	0	0.0984882	0.0421504	0	0	0	0.0238088	0	0	0.0843879	0	0.0335589	0.0227451	0	0	0	0.0339411	0	0	8.03622e-05	0.12819	0.010774	0	0	0.0429786	0.00208748	0	0	0	0	0	0	0.00182445	0.0269099	0	0.0569959
POTEI	0	0	0	0	0	0	0.000100655	0	0	0	0	0	0	0	0	0	0	0	0	0	0	0	0	0	0	0	0	0	0	0	0	0	0	0	0	0	0	0	0	0	0	0	0	0	0	0	0	0
CFC1B	0	0	0	0	0	0	0	4.05243e-05	0	0	0	0	0	0	0	0	0	0	0	0	0	0	0	0	0	0	0	0	0	0	0	0	0	0	0	0	0	0	0	0	0	0	0	0	0	0	0	0
CFC1	0	0	0	0.0517949	0	0	0.00483927	0.000173272	0.000677449	0	0.00210179	0	0	0	0	0	0	0	0.00927032	0	0	0	0	0.00399603	0	0	0	0	0	0	0	0.039476	0	0.00899702	0	0	0.000945303	0	0	0	0	0	0	0	0.0293586	0	0	0.00310025
POTEJ	0	0	0	0	0	0	3.81936e-05	4.05243e-05	0	0	0	0	0	0	0	0	0	0	0	0	0	0	0	0	0	0	0	0	0	0	0	0	0	0	0	0	0	0	0	0	0	0	0	0	0	0	0	0
AMER3	0	0.0377637	0.0910673	0	0.028819	0.00313336	0.011944	0.0113908	0.0260343	0.201317	0.0731205	0	0	0	0.197559	0.130101	0	0.196131	0.0258617	0	0.179622	0.0524997	0	0.0520972	0.0241503	0.117899	0	0	0.172116	0	0	0.058543	0.052153	0.0643133	0	0	0.0385144	0	0	0	0.12038	0	0.065869	0	0.0457624	0.0924484	0	0.0203169
ARHGEF4	0.290489	0.180587	0.153834	0.209459	0.299734	0.0491333	0.0637243	0.149906	0.293872	0.051667	0.0352741	0.111417	0	0.217649	0.107425	0.146907	0	0.62706	0.221046	0.0682206	0.28295	0.165337	0	0.181798	0.114379	0.120717	0.170552	0.0744918	0.291307	0	0	0.0938854	0.0931664	0.153842	0	0.0839892	0.180889	0.411769	0	0	0.418842	0	0.188663	0	0.145974	0.141876	0	0.164818
FAM168B	0.294084	0.344027	0.247573	0.292237	0.25281	0.294122	0.0642661	0.117656	0.13509	0	0.073212	0.0258996	0	0.0544586	0.399547	0.0583446	0	0	0.198602	0.214708	0.368281	0.21457	0	0.172476	0.108782	0.255146	0	0.48134	0.16792	0	0	0.178218	0.177376	0.146229	0	0.531149	0.232329	0.184684	0.513544	0.642874	0.207496	0	0.326366	0	0.306275	0.141061	0	0.294785
PLEKHB2	0.441119	0.395908	0.270235	0.317469	0.317784	0.148007	0.0711247	0.262127	0.504916	0.286882	0.117273	0.477113	0	0.318006	0.46646	0.220941	0	0	0.247912	0.335122	0.23486	0.169112	0	0.270926	0.175792	0.456408	0.452813	0.291896	0.230747	0	0.88271	0.233245	0.410566	0.197132	0	0.331343	0.19229	0.245868	0.513544	0.967113	0.150396	0	0.365478	0	0.292257	0.261873	0.352076	0.336171
RAB6D	0	0	0	0	0	0.00014397	0.000470113	0	0	0	0	0	0	0.0286683	0	0.0984356	0	0	0	0	0	0	0	0.00580697	0	0	0	0	0.0766008	0	0	0	0	0.0161705	0	0	0.00120562	0	0	0	0	0	0	0	0	0	0	0.00342455
MZT2A	0.0935629	0	0.0747444	0.256294	0.0829319	0.00540755	0.0390234	0.0645732	0.163006	0.147594	0.101424	0.0258996	0	0.0572724	0	0.0708245	0	0	0.132656	0	0.13161	0.135783	0	0.0948011	0.110883	0.0268446	0.170552	0.366272	0.118503	0	0	0.125659	0.065172	0.128569	0	0	0.113798	0.177463	0	0	0	0	0	0	0.116199	0.0841625	0	0.10001
TUBA3D	0	0	0	0	0	0	0.00111474	0	0	0	0	0	0	0	0	0	0	0	0	0	0	0	0	0	0	0	0	0	0	0	0	0	0	0	0	0	0	0	0	0	0	0	0	0	0	0	0	0
CCDC74A	0	0	0	0	0.00907194	0.00014397	0.00304583	0.0147106	0.000677449	0	0	0	0	0	0	0	0	0	0	0	0	0	0	0.00762999	0	0	0	0	0	0	0	0.000118022	0	0.000284368	0	0	0.00128448	0.00208748	0	0	0	0	0	0	0.0317582	0.00189675	0	0.00342455
ANKRD30BL	0.166107	0.163161	0.084008	0.30453	0.0644615	0.370244	0.0680717	0.144735	0.187226	0	0.347838	0	0	0.116349	0.0514474	0.128117	0	0	0.109	0.36778	0.137022	0.00567853	0	0.114606	0.0908473	0.253121	0	0.184696	0.19863	0	0.266751	0.229235	0.144976	0.107995	0	0	0.232374	0.243502	1.04721	0.184339	0.28219	0	0.274687	0	0.133839	0.160835	0.402611	0.151122
GPR39	0	0	0	0	0	0	0.00169371	0.000253989	0	0	0	0	0	0	0	0	0	0	0	0	0.00887498	0	0	0	0	0	0	0	0	0	0	0	0	0	0	0	0	0	0	0	0	0	0	0	0.0227526	0	0	0.0110642
LYPD1	0	0	0	0	0	0	0.00382757	0.0170486	0	0	0	0	0	0	0	0.0613424	0	0	0	0	0	0.0579865	0	0	0	0	0	0	0	0	0	0.0141136	0	0.000102905	0	0	0.0243713	0	0	0	0	0	0	0	0	0.0307826	0	0.0235801
NCKAP5	0.168876	0.204148	0.0993401	0	0.0295103	0.0266173	0.0115374	0.0588746	0.00384723	0	0.0435782	0	0	0.0524186	0	0.095142	0	0	0.058927	0	0.111543	0.0462655	0	0.0586895	0.066078	0	0	0.237893	0.111812	0	0.413313	0.0712506	0.148676	0.0309395	1.27024	0	0.0709993	0.245147	0	0	0	0	0.194207	0	0.0223999	0.0579927	0	0.0678378
MGAT5	0.183324	0	0.168608	0.0418033	0.145513	0.0678668	0.0440214	0.129395	0.234554	0	0.0147826	0.0735045	0	0.0057162	0	0.141182	0	0	0.128934	0.206986	0.0948507	0.178125	0	0.149476	0.100694	0.129192	0	0	0.12672	0	0.413313	0.229666	0.265807	0.181331	0.169824	0.269044	0.0867331	0.202648	0.212326	0.642874	0.178161	0	0.197349	0	0.0803415	0.1366	0	0.129158
TMEM163	0	0	0.0705522	0.10788	0.0384154	0.10369	0.019379	0.0307663	0.029121	0.256685	0.0660586	0.111417	0	0.235149	0	0.230571	0	0	0.0922713	0	0.0962882	0.00677247	0	0.0497933	0.0284916	0	0	0	0.0718969	0	0	0.0712642	0.0502076	0.0208691	0.403088	0	0.0155213	0	0.212326	0	0	0	0.23103	0	0.09872	0.108766	0.402136	0.0583045
ACMSD	0	0	0	0	0	0	0.00540372	0.000808923	0.000826809	0	0.000811407	0	0	0	0	0	0	0	0.00708953	0	0	9.63166e-05	0	0	0	0	0	0	0.0457578	0	0	0.000118022	0	3.49071e-05	0	0	0.000428708	0	0	0	0	0	0	0	0	0	0	0
CCNT2	0	0.207907	0.177239	0.0931571	0.0996583	0.111503	0.040965	0.0790956	0.021558	0.0598394	0.0156801	0	0	0.0852537	0.0421504	0.202076	0	0	0.0199266	0	0.0739435	0.128064	0	0.0545905	0.0527491	0	0	0.181871	0.173508	0	0	0.132344	0.191083	0.0737489	0	0	0.053419	0.00728581	0	0	0	0	0.0738108	0	0.0542552	0.194946	0.402136	0.152048
MAP3K19	0	0	0	0	0.00907194	0	0.0012473	0.000120764	0	0	0	0	0	0	0	0	0	0	0.02425	0	0	0	0	0	0.0166149	0	0	0	0.00124012	0	0	0	0	0	0	0	0.000316167	0	0	0	0	0	0	0	0.000250585	0	0	0
RAB3GAP1	0.265539	0.280168	0.183736	0.292644	0.244119	0.312135	0.0828903	0.173567	0.30802	0.150266	0.216951	0.445887	0	0.291332	0.251591	0.177666	0	0.602962	0.184757	0.552539	0.344687	0.28312	0	0.253516	0.204528	0.195063	0.461171	0.0744918	0.170851	0	0.664215	0.341942	0.294177	0.176596	0.51891	0.113377	0.192235	0.110232	0	0	0.310902	0	0.568748	0	0.171311	0.160597	0.409369	0.251468
ZRANB3	0.114616	0.190255	0.0158325	0.226427	0.0357544	0.0590602	0.0421645	0.0848823	0.0212203	0	0.0233555	0.07854	0	0	0.11963	0.301789	0	0.350677	0.0462342	0	0.0599496	0.219425	0	0.0935291	0.0675085	0	0	0.595816	0.145268	0	0	0.0143821	0.0740628	0.0321854	0.452964	0	0.0255526	0.0230447	0	0.248253	0.135052	0	0.192351	0	0.0388331	0.0603072	0.173012	0.033141
R3HDM1	0.455072	0.349595	0.347558	0.288452	0.378137	0.329826	0.154707	0.342055	0.469876	0.376166	0.282151	0.294405	0	0.535637	0.525648	0.435371	0	1.20797	0.384875	0.554776	0.526529	0.265942	0	0.42153	0.333459	0.183987	0.281111	0.56238	0.401674	0	0.664215	0.509885	0.487716	0.325588	0.56961	0.465165	0.468422	0.400282	0.212326	0.482965	0.548849	0	0.43305	0	0.353804	0.346722	0.715724	0.396397
UBXN4	0.105308	0.0653619	0.260891	0.0806319	0.185561	0.0151464	0.0614739	0.120849	0.216946	0.201317	0.143032	0.07854	0	0.0790818	0	0.200133	0	0	0.134763	0.402237	0.166046	0.167973	0	0.100505	0.128085	0.268644	0	0	0.094568	0	0.413313	0.13728	0.217934	0.171025	0.169824	0	0.129576	0.199131	0	0	0.178161	0	0.123139	0	0.126278	0.140651	0.173012	0.121526
LCT	0	0	0	0	0	0	0.000412777	0	0	0	0	0	0	0	0	0	0	0	0	0	0	0	0	0	0	0	0	0	0	0	0	8.03622e-05	0	0	0	0	0	0	0	0	0	0	0	0	0	0.0152676	0	0
MCM6	0	0.0914053	0.0211245	0	0.0485926	0.0348585	0.00663407	0.0344279	0.0131738	0	0.000811407	0	0	0.00322643	0	0	0	0	0.0114168	0	0.0213044	9.63166e-05	0	0.0490109	0.0330007	0.112722	0	0	0.00345662	0	0	0.0674115	0.043175	0.0148617	0	0	0.000404657	0.153983	0	0	0	0	0.0849894	0	0.0796152	0.0255218	0	0.0185891
DARS	0.0743885	0	0.0445681	0.328784	0.138699	0.153299	0.0273688	0.0653076	0.165558	0	0.0188167	0.253773	0	0.178464	0	0	0	0	0.0398994	0	0	0.0632732	0	0.0889092	0.0266878	0.44157	0	0	0.0241353	0	0	0.014704	0.0233086	0.0134678	0	0.421058	0.00412481	0.00728581	0	0	0	0	0.0129442	0	0.0835067	0.00215454	0	0.0921938
CXCR4	0	0	0	0	0	0	0.00216628	0.000157469	0	0	0.000811407	0	0	0	0	0	0	0	0	0	0	0	0	0	0.0169679	0	0	0	0	0	0	0	0	0	0	0	0	0	0	0	0	0	0	0	0	0	0	0
THSD7B	0	0	0	0	0	0	0.0033391	0.00904972	0	0	0	0	0	0	0	0	0	0	0.0166098	0	0	0	0	0.0447156	0	0	0	0	0.00329637	0	0	0	0	0.00733886	0	0	0	0.014498	0	0	0	0	0	0	0.000667565	0	0	0.00427348
HNMT	0.0698339	0.0740354	0.0275085	0	0	0.000479598	0.0143368	0.057885	0.0553183	0	0	0	0	0	0	0.0608258	0	0	0.00236773	0	0.0406777	0	0	0.0228519	0.0430727	0	0	0.181871	0.00206381	0	0	0.0383704	0.025524	0.0154879	0	0.22928	0.000968185	0	0	0	0	0	0	0	0.00236903	0.0384743	0	0.0177913
SPOPL	0.0141937	0	0.106928	0.180069	0.0315087	0.00274468	0.0284506	0.0541587	0.00787697	0	0.00262299	0	0	0	0	0.063344	0	0.47618	0.110145	0	0.0921813	0.059586	0	0.0602503	0.147956	0.105	0	0	0.0254656	0	0	0.000301551	0.0933297	0.0313797	0.450664	0	0.0790612	0.0446489	0	0	0	0	0.192351	0	0.0365878	0.0344366	0	0.0769423
NXPH2	0	0	0	0	0	0.0400767	0.00250067	0	0	0	0	0	0	0	0	0	0	0	0	0	0.049394	0.0376584	0	0.0219193	0	0	0	0	0	0	0	0	0	0	0	0	0	0	0	0	0.107688	0	0	0	0.00748831	0.0162437	0	0.0256625
LRP1B	0.524777	0.689956	0.453048	0.672535	0.55508	0.534819	0.595535	0.609499	0.275068	0.48178	1.18249	0.726001	0	0.654982	0.674409	0.648841	0	1.55179	0.504288	0.509431	0.522497	0.662453	0	0.682111	0.390816	0.58688	0.283091	0.605556	0.618835	0	0.348022	0.612964	0.543675	0.454438	0.962243	0.700514	0.607758	0.904729	0.850458	0	0.637981	0	0.647735	0	0.693817	0.58333	0.673943	0.556339
KYNU	0	0	0	0	0	0	0.00247765	0	0	0	0	0	0	0	0	0	0	0	0	0	0	0	0	0	0	0	0	0	0	0	0	0.0187089	0	0	0	0	0	0	0	0	0	0	0	0	0	0	0	0.00226287
ARHGAP15	0.141899	0	0	0	0	0.000618921	0.0403177	0.0313929	0.00532266	0	0	0	0	0	0	0.0583446	0	0	0	0	0	9.63166e-05	0	0	0.0210261	0	0	0	0.00581541	0	0	0	0	0	0	0	0.00015165	0.0323687	0	0	0	0	0.0791586	0	0.000199372	0.0104849	0	0.00402975
GTDC1	0.412481	0.497792	0.136947	0.178134	0.159863	0.361629	0.0831968	0.161126	0.122139	0.124998	0.195581	0.130962	0	0.221518	0.0514474	0.134842	0	0	0.260917	0.380571	0.415315	0.115083	0	0.238323	0.136876	0.123996	0.117062	0.473921	0.212375	0	0	0.245717	0.24134	0.135338	0.898561	0	0.243633	0.272061	0	0	0.246821	0	0.271271	0	0.240426	0.129142	0	0.205379
ZEB2	0.3125	0.460746	0.191669	0.0992726	0.225506	0.215277	0.0944773	0.163473	0.140228	0.548685	0.159026	0.130962	0	0.2651	0.0421504	0.153593	0	0	0.222845	0.315423	0.184411	0.198662	0	0.345592	0.128805	0.192374	0.117062	0.979712	0.30915	0	0.266751	0.306735	0.317643	0.117232	0.403088	0	0.165597	0.0636556	0.426982	0	0	0	0.220297	0	0.211018	0.248556	0.228242	0.237767
ACVR2A	0.15922	0	0.0776927	0.0934636	0.0484721	0.0562499	0.0460449	0.0617813	0.386422	0	0.0263561	0.0798414	0	0.0422894	0.362277	0	0	0	0.177175	0	0.0846989	0.0669489	0	0.0937984	0.0772867	0	0	0	0.0888487	0	0.413313	0.0950958	0.12688	0.0135972	0	0	0.042448	0.087761	0	0	0.177208	0	0	0	0.0423501	0.050587	0	0.0799204
ORC4	0.131865	0.236179	0.0172429	0.143185	0.269746	0.151754	0.0536759	0.0989588	0.0613123	0	0.0338168	0.464793	0	0.110622	0.173072	0	0	0.196131	0.0489367	0	0.0891599	0.0757393	0	0.0991442	0.129746	0.0414538	0.461171	0	0.124242	0	0	0.0351567	0.165935	0.133371	0	0.329304	0.19343	0.167422	0	0	0	0	0.0129442	0	0.107064	0.136585	0	0.11578
MBD5	0.256454	0.477646	0.307333	0.356436	0.253385	0.251951	0.111917	0.205033	0.396717	0.333075	0.216104	0.188872	0	0.294927	0.319003	0.446036	0	0	0.289435	0	0.296205	0.25924	0	0.30447	0.232665	0.497454	0.577895	0.345619	0.35402	0	1.28713	0.38838	0.255864	0.247616	0.169824	0.457269	0.362771	0.11554	0.509436	0.642874	0.328986	0	0.0523374	0	0.271693	0.280279	0.352076	0.369672
EPC2	0	0.052195	0.146255	0.107511	0.0135452	0.00438772	0.0498448	0.0548509	0.31526	0	0.0630644	0.130962	0	0.0781441	0	0.222101	0	0.196131	0.00414148	0	0.0628273	0.164563	0	0.107695	0.135678	0	0	0	0.163954	0	0.584908	0.1107	0.113299	0.0169921	0	0.0839892	0.0969648	0.0871415	0	0	0	0	0.0591921	0	0.0760646	0.0620125	0.350132	0.126317
KIF5C	0.308075	0.643089	0.385972	0.314539	0.502302	0.338875	0.0865095	0.317833	0.287925	0.364322	0.305859	0.0258996	0	0.563087	0.666369	0.458348	0	0.71631	0.433689	0.287293	0.555483	0.269265	0	0.411485	0.349396	0.481825	0.384314	0.816294	0.26979	0	0.584908	0.472138	0.421226	0.404658	0.403088	0.456788	0.429229	0.455164	0.361882	0.21867	0.5077	0	0.393834	0	0.497278	0.540569	0.402611	0.380198
LYPD6B	0	0	0	0	0	0	0.029766	0.0194697	0	0	0	0	0	0	0	0	0	0	0	0	0	0	0	0	0.0166149	0	0	0	0	0	0	0	0.0318646	0	0	0	6.14997e-05	0	0	0	0	0	0	0	0.00290719	0	0	0.00698138
LYPD6	0	0	0	0	0.0407856	0	0.00187816	0	0	0.0598394	0	0	0	0	0	0	0	0	0.0102976	0	0.0637037	0	0	0.0154499	0.0169679	0	0	0	0	0	0	0	0	3.49071e-05	0	0	4.0688e-05	0	0	0	0	0	0	0	0.0453038	0	0	0
MMADHC	0.0141937	0	0.156471	0	0.109799	0.176593	0.0211797	0.030666	0.000677449	0.201317	0.00262299	0	0	0.0507948	0	0.127238	0	0	0.0627173	0	0.0971358	0.0305617	0	0.0796366	0.107781	0.123996	0	0.237893	0.135922	0	0.615688	0.0520583	0.101629	0.00625964	0	0	0.0756274	0.0938706	0	0	0	0	0	0	0.00268838	0.0341659	0	0.0409921
RND3	0	0	0.0125332	0	0	0.000479598	0.00137153	0.00200533	0	0	0	0	0	0	0	0	0	0	0	0	0	0	0	0.0233421	0.0250085	0	0	0	0.0834246	0	0	0.0280253	0	0.00124579	0	0	6.14997e-05	0.189222	0	0	0	0	0	0	0	0.0172115	0.409369	0.00713558
RBM43	0	0	0.00525732	0	0	0	0.000394242	0.00384455	0	0	0.00210179	0	0	0	0	0	0	0	0	0	0	0.000368496	0	0.0365961	0.0433184	0	0	0	0	0	0	0.0590453	0	0.0170227	0	0	0	0	0	0	0	0	0	0	0.0229582	0	0	0
NMI	0	0	0	0	0	0	8.11991e-05	0.0102553	0	0	0	0	0	0	0	0	0	0	0	0	0	0	0	0	0	0	0	0	0	0	0	0	0	0	0	0	0	0	0	0	0	0	0	0	0	0	0	0
TNFAIP6	0	0	0	0	0	0	0.000580258	0	0	0	0	0	0	0	0	0	0	0	0	0	0	0	0	0	0	0	0	0	0.0485332	0	0	0	0	0	0	0	0	0	0	0	0	0	0	0	0	0	0	0.00374235
RIF1	0.289441	0.238942	0.229149	0.177768	0.43554	0.0907572	0.0532239	0.107127	0.167236	0.409422	0.114684	0.0798414	0	0.0901058	0	0.070678	0	0	0.22179	0.342322	0.193282	0.173708	0	0.136056	0.115417	0.222408	0	0.484336	0.0763021	0	0.266751	0.113649	0.109881	0.205643	0.403088	0	0.172005	0.336274	0	0	0.177208	0	0.312395	0	0.203415	0.28668	0.173012	0.251036
NEB	0	0	0	0	0	0	0.00236735	0.0252228	0.000826809	0	0	0	0	0	0	0	0	0	0.00286037	0	0	0.0317301	0	0	0.0165284	0	0	0	0	0	0	0	0	0.0089851	0	0	0.00869936	0.00208748	0.513544	0	0	0	0	0	0.0228854	0.0145438	0	0.000127463
ARL5A	0	0	0	0	0.0135452	0.00480451	0.0236655	0.0245777	0.0135233	0.201317	0.00262299	0	0	0.0769209	0	0	0	0	0.0798704	0	0.0768204	0.0281985	0	0.0478338	0.0545021	0.0727503	0	0	0.0171335	0	0	0.132993	0	0.0640838	0	0	0.0404306	0.0547276	0	0	0	0	0	0	0.119812	0.0561721	0	0.0523873
AC068547.1	0	0	0	0	0	0	0.000337053	0	0	0	0	0	0	0	0	0	0	0	0	0	0	0	0	0.0175836	0	0	0	0	0	0	0	0	0	2.69061e-05	0	0	0	0	0	0	0	0	0	0	0	0	0	0
CACNB4	0	0	0.0690812	0	0	0.0253266	0.061473	0.0973982	0.161464	0.0756926	0.0567219	0	0	0.115779	0.0735528	0.0766167	0	0	0.031024	0	0.111631	0.0324604	0	0.0611908	0.0564473	0.0777755	0	0.0744918	0.0789443	0	0	0.11548	0.0919949	0.059425	0.902295	0	0.0798451	0.014498	0	0	0	0	0.0208772	0	0.0125664	0.029343	0.173012	0.0834428
STAM2	0	0	0.0172429	0	0.0677546	0.0843733	0.0291991	0.0502357	0.033647	0	0.0195208	0	0	0	0	0.185684	0	0	0.0783304	0.0682206	0.0865873	0.0318676	0	0.107213	0	0	0.305688	0.472023	0.00433581	0	0	0.0752799	0.118004	0.0238327	0.51891	0.179163	0.0732136	0.319917	0	0	0.12038	0	0.0301683	0	0.0244781	0.0308246	0	0.048229
FMNL2	0.358772	0.608081	0.24761	0.207552	0.301769	0.362841	0.123358	0.319618	0.25212	0.325749	0.354621	0.0927485	0	0.236741	0.251513	0.292244	0	0	0.232753	0.169381	0.312076	0.219089	0	0.255627	0.26102	0.103221	0.295273	0.414042	0.348679	0	0.935218	0.226205	0.475738	0.123778	0	0.562445	0.300526	0.472773	0.509436	0.184339	0.0275415	0	0.112336	0	0.312953	0.316927	0.541329	0.357296
PRPF40A	0.0469157	0.159429	0.0580977	0.0211775	0.0851562	0.100738	0.0404053	0.0580052	0.0186561	0	0.0721602	0.609858	0	0.0489311	0.370165	0.0528052	0	0	0.121941	0.214708	0.13441	0.0204496	0	0.0889024	0.0738915	0.339365	0	0.304984	0.0415684	0	0	0.180895	0.0201277	0.000382942	0	0.392008	0.149636	0.00728581	0	0	0.107688	0	0.199146	0	0.0552576	0.144729	0.173012	0.113481
ARL6IP6	0.0400124	0	0.0288964	0	0	0.0705443	0.0173049	0.0154305	0.0539344	0.40102	0.00262299	0	0	0	0	0	0	0	0.00901654	0	0.0238884	0	0	0.0320162	0	0	0	0.0744918	0.0516971	0	0	0.0344595	0.00456937	0.052174	0	0	0.0346285	0	0	0	0	0	0.0791586	0	0.000261052	0.0200201	0	0.035548
RPRM	0	0	0.00525732	0	0.0677546	0	0.132912	0.0436015	0.0258149	0	0.0592804	0	0	0.0799583	0	0	0	0.350677	0.0725391	0	0.160246	0	0	0.102051	0.0234285	0	0	0	0.116492	0	0	0.00988789	0.0737252	0.00897063	0	0.392008	0.0246167	0	0	0.248253	0.207496	0	0.0208772	0	0.165956	0.030744	0	0.0499545
GALNT13	0.069484	0.259412	0.063941	0.35974	0.0672798	0.157123	0.0949354	0.0856922	0.0258149	0.232569	0.231217	0.07854	0	0.110373	0	0.244827	0	0	0.069052	0	0.178002	0.181709	0	0.0870827	0.091214	0.123996	0.636184	0	0.153218	0	0	0.0646437	0.203852	0.0551731	0	0.22928	0.100738	0.216236	0.426982	0	0	0	0.165325	0	0.07695	0.171657	0	0.114342
KCNJ3	0.501672	0.474007	0.371132	0.238089	0.294684	0.375251	0.0970819	0.202535	0.158187	0.051667	0.30359	0.282689	0	0.213478	0.153212	0.438516	0	0	0.298046	0.481696	0.654121	0.386975	0	0.315053	0.34838	0.474224	0	0.196948	0.268284	0	1.11872	0.361692	0.459777	0.252942	0.450664	0.715003	0.180061	0.430403	0.680133	0	0.124337	0	0.300225	0	0.337722	0.200479	0.169341	0.328918
NR4A2	0	0.052195	0.109451	0	0.0642386	0	0.012338	0.0213707	0	0	0.00210179	0	0	0	0	0.095142	0	0	0.000266434	0	0	0	0	0.101474	0.121866	0	0	0	0.053278	0	0	0.0836229	0	0	0.51891	0	0	0	0	0	0	0	0	0	0.024507	0.0131781	0	0.0249002
GPD2	0.069484	0.0421554	0.168622	0.0879442	0.201748	0.0691034	0.0231476	0.0633286	0.00129043	0.333075	0.03951	0.0798414	0	0.072985	0	0	0	0	0.0906312	0	0.0857551	0.0747864	0	0.0478149	0.051032	0	0	0.237893	0.0488088	0	0.552412	0.0802137	0.0193133	0.0577415	0	0	0.044937	0.105829	0	0.642874	0	0	0	0	0.0227028	0.0387652	0	0.0277396
GALNT5	0	0	0	0	0	0	2.6606e-05	0	0	0	0	0	0	0	0	0	0	0	0	0	0	0	0	0	0	0	0	0	0	0	0	0	0	0	0	0	0	0	0	0	0	0	0	0	0	0	0	0
ERMN	0.17625	0	0.101458	0.0781004	0	0	0.00220935	0.0421604	0	0	0	0	0	0	0	0	0	0	0.0520153	0	0.0996209	0.246474	0	0.0277168	0	0.0268446	0	0	0	0	0	0.0523052	0	0.0206657	0	0	0.0453846	0	0.426982	0	0	0	0.391677	0	0.0326587	0.097766	0	0.0292627
CYTIP	0	0	0	0	0	0	0.000132516	7.74198e-05	0	0	0	0	0	0	0	0	0	0	0	0	0	0	0	0	0	0	0	0	0	0	0	0	0	0	0	0	0	0	0	0	0	0	0	0	0	0	0	0
ACVR1C	0.0935629	0.0930577	0.0493495	0	0.104954	0.241628	0.0123863	0.0156514	0.0192795	0.150266	0.0235147	0	0	0.0057162	0.173072	0.0984356	0	0	0.0171012	0	0	0.20048	0	0.0422541	0.0942048	0.0268446	0	0	0.0255041	0	0	0.0500872	0	0.0372979	0	0.22928	0.0577451	0	0	0.452719	0.190819	0	0	0	0.0447822	0.0281967	0	0.0474793
ACVR1	0	0.0930577	0.0263468	0	0.161981	0.000670471	0.0101249	0.0211504	0.000677449	0	0.000811407	0	0	0	0	0	0	0	0.0257675	0	0	0.13371	0	0.0260989	0.0238398	0	0	0.170223	0.00282374	0	0	0.000915315	0.0450798	0.0390214	0	0	0.0120058	0	0	0	0.107688	0	0	0	0.000199372	0.00027826	0	0.0368173
UPP2	0	0.115293	0.129851	0	0.00996046	0.0759772	0.0447727	0.0153062	0.0553183	0	0.000811407	0	0	0.0938105	0	0	0	0	0.0026979	0	0.11049	0.0316964	0	0.0515953	0.0190678	0	0	0	0.0760132	0	0	0.046352	0.0491586	0.00434562	0	0	0.032173	0.101811	0	0	0	0	0.237726	0	0.0244141	0.0382752	0	0.0373759
CCDC148	0.0698339	0	0	0	0	0.0663174	0.019867	0.0135123	0.000826809	0	0.000811407	0	0	0	0.0421504	0	0	0	0.00141828	0	0.0158083	0	0	0	0.00871202	0.177751	0	0	0.0353563	0	0	0.0179372	0.0233086	0.00593636	0	0.113377	0.00407003	0.087761	0	0	0	0	0	0	0.0419909	0.0261572	0	0.0111719
PKP4	0.295342	0.170773	0.158417	0.210632	0.0443938	0.177669	0.0986015	0.183135	0.341603	0.105425	0.140403	0	0	0.152213	0	0.235368	0	0	0.186708	0	0.150303	0.256183	0	0.24347	0.308777	0.36944	0.199752	1.1482	0.251837	0	0.413313	0.29862	0.239269	0.119479	0	0.392008	0.191966	0.014498	0.426982	0	0.219918	0	0.386998	0	0.230565	0.133806	0.169341	0.331925
DAPL1	0	0	0	0	0	0	0.000651832	0	0.000677449	0	0	0	0	0	0	0	0	0	0	0	0	0	0	0	0	0	0	0	0.000888349	0	0	0	0	0.0103041	0	0	0.000149798	0	0	0	0.207496	0	0	0	6.52442e-05	0	0	0
TANC1	0	0	0	0	0.0632414	0.00040221	0.00415736	0.0217663	0	0	0	0	0	0	0.422837	0	0	0	0.0315302	0	0	0.0743467	0	0.0217045	0	0	0	0	0.15269	0	0	0.0388079	0.056931	0.0182283	0	0	0.000262444	0	0	0	0.177208	0	0	0	0.000250585	0.0134025	0	0.00955312
WDSUB1	0.118238	0	0.0104257	0	0.0759684	0.116521	0.0304544	0.00622261	0.00406342	0	0.0144389	0	0	0.0885753	0	0	0	0	0.0122415	0	0	0.0418958	0	0.0552201	0	0	0	0.366172	0.0726561	0	0	0.0566139	0.0399475	0.0189187	0	0	0.0186026	0	0	0	0	0	0	0	0.0136039	0	0	0.0415926
BAZ2B	0.310576	0.154608	0.149931	0.32805	0.18265	0.159615	0.0921208	0.162814	0.0251282	0	0.119358	0.0798414	0	0.291968	0.0514474	0	0	0.602858	0.107981	0.308464	0.055356	0.00369195	0	0.136202	0.107844	0.0616266	0	0.0744918	0.152812	0	0.266751	0.113029	0.0624557	0.0508531	0	0	0.147722	0.00208748	0.212326	0	0.285287	0	0.278331	0	0.106775	0.0371869	0.402136	0.182715
MARCH7	0.111458	0.198076	0.0833145	0.0781004	0.150355	0.00890794	0.0354288	0.108029	0.255757	0.322282	0.166727	0.0258996	0	0.326038	0	0	0	0	0.0357029	0.193376	0.0489645	0.12123	0	0.146886	0.00846378	0.258784	0.199752	0	0.0875494	0	0	0.201466	0.265177	0.0837484	0	0.0839892	0.0921301	0.00208748	0.426982	0	0	0	0.341992	0	0.12684	0.104256	0.173012	0.0848685
CD302	0	0	0	0	0	0	6.44494e-05	0	0	0	0	0	0	0	0	0	0	0	0	0	0	0	0	0.00935042	0	0	0	0	0.0276162	0	0	0	0.0215955	0	0	0	0	0	0	0	0	0	0	0	0	0.0116361	0	0
LY75-CD302	0	0	0	0	0	0	0.000129518	0	0	0	0	0	0	0	0	0	0	0	0	0	0	0	0	0	0	0	0	0	0	0	0	8.03622e-05	0	0	0	0	0	0	0	0	0	0	0	0	0	0	0	0
PLA2R1	0	0	0	0	0.0223493	0.137769	0.0121346	0.0285158	0.00592948	0	0	0	0	0	0	0.121773	0	0	0.0158853	0	0.0495386	9.63166e-05	0	0	0.017952	0	0	0	0.0692948	0	0	0.00179693	0.0547934	0.00091018	0	0	0.0949261	0	0	0	0	0	0	0	0.0388039	0.00274569	0	0.0118312
ITGB6	0	0	0	0	0	0	0.000288711	0	0	0	0	0	0	0	0	0	0	0	0	0	0	0	0	0	0	0	0	0	0	0	0	0	0	0	0	0	0	0	0	0	0	0	0	0	0	0	0	0
RBMS1	0	0.0723267	0.0550262	0.0468346	0.0988501	0.0419872	0.0267417	0.0827622	0.00416682	0	0.0102359	0.253773	0	0	0	0	0	0	0.017354	0	0.0892636	0.017003	0	0.039192	0.0806727	0	0	0	0.0342317	0	0	0.132581	0.124483	0.0383449	0	0	0.0779158	0.00208748	0	0	0	0	0	0	0.0264157	0.0163187	0	0.0374818
TANK	0.143896	0.0377637	0.0266529	0.0541818	0.140018	0.0372491	0.039851	0.0602165	0.0567702	0.308102	0.0976084	0.130962	0	0.112746	0	0	0	0	0.0164114	0.400801	0	0.000368496	0	0.0238575	0.151529	0.15601	0	0	0.0898988	0	0	0.00840089	0.0346853	0.0483522	0	0.179163	0.0465863	0.00728581	0	0	0.0275415	0	0.065869	0	0.208714	0.0471679	0	0.0742546
PSMD14	0.0901855	0	0.0974996	0.29305	0.028819	0.231013	0.044308	0.0936411	0.0180793	0	0.0838629	0.253773	0	0.194663	0.267621	0.252048	0	0.350677	0.111148	0	0.103638	0.119345	0	0.136591	0.106321	0.0414538	0	0.412578	0.105953	0	0	0.11969	0.180332	0.116752	0	0.0839892	0.0997968	0.161038	0.509436	0	0.228468	0	0.186332	0	0.124586	0.0848653	0	0.109658
TBR1	0	0	0.0650584	0	0	0.00175507	0.00533984	0.0167459	0	0	0.00210179	0.310843	0	0	0	0	0	0	0.000266434	0	0	0.0122284	0	0.00511848	0.00931958	0	0	0	0.00122092	0	0	0.0129341	0.00910327	0.0109951	0	0	0.0141568	0	0	0	0	0	0	0	0.0095045	0	0	0.0307998
SLC4A10	0.463258	0.672743	0.50761	0.508054	0.398569	0.398076	0.11701	0.319889	0.205485	0.391206	0.190516	0.376971	0	0.52771	0.237816	0.458881	0	0.741779	0.437564	0.510907	0.599562	0.299619	0	0.466153	0.447032	0.397414	0.359438	0.20718	0.396164	0	0.348022	0.537679	0.416313	0.375093	0.761943	0.790556	0.431352	0.294341	1.0541	0	0.573287	0	0.353106	0	0.423465	0.430981	0.171995	0.357501
DPP4	0	0	0.0446512	0	0	0.0338935	0.0115976	0.00987469	0.000677449	0	0.00210179	0	0	0	0	0	0	0	0	0	0.0342363	0.0233273	0	0	0	0	0	0	0.014621	0	0	0.0180785	0	0.00299161	0	0	0.00296974	0.00208748	0	0	0	0	0	0	0.000695171	0	0.402611	0
FAP	0	0	0	0	0	0.00115572	0.0227229	0.0257474	0.000677449	0	0.00298282	0	0	0.0861274	0	0	0	0	0.000371426	0.170212	0	0.0451938	0	0	0.0125924	0	0	0	0.0635864	0	0	0.000118022	0	2.69061e-05	0	0	0.00340058	0.0751971	0	0	0	0	0	0	0.0148774	0	0	0
IFIH1	0	0	0	0	0.0755108	0	0.00202611	0.00504983	0.000677449	0	0	0	0	0	0	0	0	0	0.00360061	0	0	0	0	0	0	0	0	0	0	0	0	0	0	0	0	0	0.0223503	0	0	0	0	0	0	0	0.0259582	0	0	0.00377987
GCA	0.0400124	0	0.0113599	0.0775941	0	0.10623	0.0147208	0.0695998	0.000826809	0.0598394	0.0045282	0.0798414	0	0.00322643	0	0.225543	0	0	0.0505349	0	0.0219847	0.0454535	0	0.100166	0.0106927	0.107873	0	0	0.0600701	0	0	0.082846	0.130449	0.0464624	0	0	0.00475979	0.0215857	0	0	0.31858	0	0.399972	0	0.0634049	0.0515019	0	0.0460241
KCNH7	0.13221	0.278551	0.215505	0.267711	0.50197	0.236783	0.376585	0.24365	0.409191	0.170788	0.244802	0	0	0.302038	0.266106	0.136518	0	0.602858	0.214341	0.681354	0.153731	0.0392731	0	0.263656	0.101276	0.135329	0	0.639677	0.255477	0	0	0.373597	0.205376	0.138164	0	0.179163	0.234992	0.0328331	0.426982	0.642874	0.135052	0	0.534581	0	0.26002	0.236212	0.169341	0.298395
FIGN	0.0551229	0.13009	0.140208	0.204357	0.132937	0.0889767	0.0708729	0.0765413	0.0660677	0.138658	0.0199555	0	0	0.0394127	0	0.334745	0	0	0.0419337	0.236072	0.0911652	0.0387754	0	0.065088	0.141945	0.0777755	0	0	0.192254	0	0	0.172923	0.16051	0.181387	0	0	0.113921	0.00728581	0	0	0	0	0.091002	0	0.120656	0.116959	0	0.13629
GRB14	0	0	0.0709834	0	0.00996046	0.00180008	0.0158774	0.0111662	0	0	0.00210179	0	0	0.02664	0	0.0766167	0	0	0.0653674	0	0	0.0201237	0	0.0201344	0	0	0	0	0	0	0	0.000412713	0.0737252	0.0206606	0	0	0.0243712	0	0	0	0	0	0	0	0.0611129	0	0.402136	0.00596203
COBLL1	0	0.0740354	0.0158325	0	0	0.0015702	0.0356477	0.0208562	0	0	0	0	0	0.0524592	0	0.0608258	0	0	0.0132435	0	0	0	0	0.0332824	0	0	0.117062	0	0.0066986	0	0	0.0751794	0.078953	0	0	0	0.118973	0	0	0	0	0	0	0	0.0206024	0.0627415	0	0.0428025
SLC38A11	0.0469157	0.0696152	0.0227522	0	0.0460179	0.0104364	0.0424212	0.0350092	0.0130827	0	0.00210179	0	0	0.0578354	0	0	0	0	0.039418	0	0.0372754	0.0375734	0	0	0	0	0	0	0.00835693	0	0	0.0745528	0.0777023	0.0370696	0	0	0.0975832	0.087761	0	0	0	0	0.108701	0	0.0316073	0.0223535	0.173012	0.0249816
SCN3A	0	0.221546	0.168867	0.133081	0.276169	0.210698	0.10752	0.176194	0.0391748	0.17743	0.119973	0.180525	0	0.117511	0	0	0	0.196131	0.14887	0.0682206	0.148392	0.0835196	0	0.218894	0.163338	0.337445	0	0.347915	0.14102	0	0	0.279262	0.288351	0.185082	0.403088	0	0.106258	0.548122	0.212326	0	0.347203	0	0.108701	0	0.238439	0.188039	0	0.193396
SCN2A	0.666794	0.818996	0.593754	0.864721	0.709837	0.483148	0.101372	0.366431	0.21437	0.641333	0.106392	0.560508	0	0.63954	0.548223	0.688453	0	0.945296	0.419599	0.87546	0.654653	0.352435	0	0.723264	0.492885	0.656493	0.702509	0.640189	0.434942	0	0.266751	0.566975	0.679215	0.54125	1.13597	0.898872	0.419956	0.445448	0.338211	0.774793	0.603297	0	0.517539	0	0.547725	0.555777	0.175213	0.418212
CSRNP3	0.375296	0.51395	0.622154	0.433977	0.296105	0.436187	0.0883782	0.276779	0.274435	0.470023	0.442414	0.407242	0	0.278788	0.511485	0.455084	0	0	0.350421	0.468848	0.565098	0.341543	0	0.296653	0.414897	0.631856	0.295273	0.614207	0.419335	0	1.11872	0.391332	0.433211	0.438488	1.57739	0.179163	0.329442	0.419341	0.39566	0.365728	0.359504	0	0.386914	0	0.408234	0.446345	0.34099	0.410371
GALNT3	0	0	0	0.0211775	0	0	0.00422891	4.05243e-05	0	0	0	0	0	0	0	0	0	0	0.00765077	0	0	0	0	0	0	0	0	0	0.00172828	0	0	0.0148416	0	0	0	0	0.000220852	0.00728581	0	0	0	0	0	0	0	0.00027826	0	0.00576168
TTC21B	0.0743885	0.0723267	0.0287234	0.081426	0.13514	0.162758	0.0483817	0.0856502	0.01046	0.138641	0.0150771	0	0	0.00322643	0	0.210754	0	0	0.0984193	0	0.0620171	0.0883903	0	0.0761146	0.10438	0.169005	0	0.386564	0.0446183	0	0	0.140377	0.12539	0.0721466	0	0	0.0494702	0.152484	0	0.491633	0.190819	0	0.29971	0	0.0501253	0.0760996	0	0.0287756
SCN1A	0.562434	0.453425	0.506579	0.417717	0.439992	0.478867	0.133996	0.343475	0.384229	0.726325	0.446446	0.442972	0	0.461614	0.512604	0.650609	0	0.735463	0.351434	0.646517	0.36862	0.378972	0	0.49837	0.409364	0.424617	0.635367	0.544716	0.481221	0	0.266751	0.506479	0.464649	0.488956	0.719504	0.524713	0.487466	0.394966	0.513544	0.21867	0.606104	0	0.663979	0	0.379276	0.328937	1.04005	0.403341
SCN9A	0.0698339	0	0	0	0	0.00520354	0.0198693	0.0170256	0.00306306	0.0827509	0	0	0	0	0	0	0	0	0.0878595	0	0	0.0418958	0	0.0143218	0	0	0	0	0.0457271	0	0	0.0510584	0	0.0328274	0	0	0.016424	0.087761	0	0	0	0	0	0	0.000667565	0.019735	0	0.0323449
SCN7A	0	0	0	0	0	0.0032401	0.00971971	0.00485146	0.000826809	0	0	0	0	0.0422894	0	0.0528052	0	0	0.000358275	0	0	0	0	0	0.017952	0	0.281111	0	0	0	0	0.0187447	0	0	0	0	0.00280866	0	0	0	0	0	0	0	0	0.0536848	0	0.0174876
XIRP2	0	0	0	0	0	0	0.00180709	9.77151e-05	0	0	0	0	0	0	0	0	0	0	0	0	0	9.63166e-05	0	0	0	0	0	0	0.000888349	0	0	0	0	2.69061e-05	0	0	0.0122161	0.00728581	0	0	0	0	0	0	0	0	0	0
B3GALT1	0	0	0.0623891	0.0410871	0	0.0587441	0.00888715	0.025185	0.000677449	0.150266	0	0	0	0.0489311	0	0	0	0	0.0296535	0	0	0.0803428	0	0.0268262	0.0447963	0	0	0.386564	0.0133618	0	0	0.0456509	0.0456011	0.0141843	0	0	0.0199448	0	0.212326	0	0.177208	0	0	0	0.0467839	0.0445103	0	0.0506288
STK39	0.107185	0.115293	0.196377	0.295195	0.152294	0.0926711	0.0470743	0.133996	0.14448	0.240502	0.315768	0.0258996	0	0.0057162	0.141567	0.131739	0	0	0.11415	0	0.0219847	0.0771606	0	0.168268	0.160546	0	0.281111	0	0.0921939	0	0	0.0689294	0.0911213	0.0667991	0	0.113377	0.119203	0.180325	0	0.580111	0.469165	0	0	0	0.128194	0.170038	0.819673	0.14935
CERS6	0.128054	0.270175	0.199778	0.324436	0.35501	0.309195	0.110063	0.16798	0.0973942	0.0976056	0.199539	0.525005	0	0.315927	0.0997946	0	0	0	0.193971	0.653169	0.300451	0.367064	0	0.206776	0.215444	0.445338	0.461171	0.480396	0.323278	0	0.266751	0.397409	0.501596	0.174158	0.450664	0.113377	0.319984	0.0503741	0.39566	0.248253	0.246821	0	0.403978	0	0.269421	0.246737	0.34099	0.367425
NOSTRIN	0	0	0	0	0	0	0.000129619	0	0.000677449	0	0	0	0	0	0	0	0	0	0	0	0	0	0	0	0	0	0	0	0	0	0	0	0	0	0	0	0.0321118	0	0	0	0	0	0	0	0	0	0	0
SPC25	0	0	0	0	0	0.0681171	0.00162599	0.000155461	0	0	0	0	0	0	0	0.0599384	0	0	0.00807197	0	0	0	0	0.031959	0.00685061	0	0	0	0	0	0	0	0	0	0	0	0	0	0	0	0	0	0	0	0	0	0	0
G6PC2	0	0	0	0	0	0	0	0	0	0	0	0	0	0	0	0	0	0	0	0	0	0	0	0	0	0	0	0	0	0	0	0	0	0	0	0	0	0	0	0	0	0	0	0	0	0	0	0
ABCB11	0	0	0	0	0	0	0	7.74198e-05	0	0	0	0	0	0	0	0	0	0	0	0	0	0	0	0	0	0	0	0	0	0	0	0	0	2.69061e-05	0	0	0.000151971	0	0	0	0	0	0	0	0	0	0	0
DHRS9	0	0	0	0	0	0	0.000133216	0	0	0	0	0	0	0	0	0	0	0	0.000547503	0	0	0	0	0	0	0	0	0	0	0	0	0	0.0338431	0.00792951	0	0	0	0	0	0	0	0	0	0	0	0	0	0.00427348
LRP2	0.0633032	0.212496	0	0	0.0969052	0	0.000699563	0.000977619	0	0	0	0	0	0.0237137	0.111788	0.0613424	0	0	0.0171675	0	0	0.000368496	0	0.00400898	0	0	0	0	0	0	0.413313	0	0.0338431	0.00271162	0	0	0.028062	0	0	0	0	0	0	0	0	0.0768959	0	0.0189129
AC093899.2	0	0	0	0	0	0	0.000417116	0.00180869	0	0	0	0	0	0	0	0	0	0	0	0	0	0	0	0.0121808	0	0	0	0	0.00428289	0	0	0	0	0	0	0	0	0	0	0	0	0	0	0	0	0.0151538	0	0.00473052
KLHL41	0	0	0	0	0	0	0.000390454	0	0	0	0	0	0	0	0	0	0	0	0	0	0.0535633	0	0	0	0	0	0.170552	0	0	0	0	0	0	0	0	0	0	0	0	0	0	0	0	0	0	7.4571e-05	0	0.0028809
FASTKD1	0.120401	0	0.0113599	0	0.0763676	0.0407808	0.0394324	0.040054	0.0112007	0	0.00764281	0	0	0.0380894	0	0	0	0	0.0538921	0.214708	0	0.0571213	0	0.0907929	0.0347456	0	0.117062	0	0.0580503	0	0	0.0844878	0.0583419	0.0842454	0.169824	0	0.122359	0	0	0	0.177208	0	0	0	0.0561745	0.0364942	0	0.125342
PPIG	0.120072	0.115293	0.0905614	0.108071	0.25461	0.247614	0.0684939	0.154389	0.0462103	0.555604	0.0403391	0.325773	0	0.256255	0	0.27503	0	0	0.162904	0.301308	0.19659	0.157216	0	0.21127	0.105727	0.192683	0.305688	0	0.177138	0	0	0.326159	0.0711913	0.212671	0.602419	0.562935	0.273291	0.0324859	0.426982	0	0	0	0.171094	0	0.157512	0.236123	0.352076	0.216637
CCDC173	0	0	0	0	0	0.000161594	0.00477694	0.0104325	0	0	0	0	0	0.0294446	0	0	0	0	0.00644868	0	0	0.000368496	0	0.0087531	0.00871202	0	0	0	0.00134442	0	0	0	0	0.0455229	0	0	0.000695468	0	0	0	0	0	0	0	0	0	0	0.0203831
KLHL23	0.0469157	0.219221	0.0409257	0.0187963	0.0381768	0.0750859	0.0446507	0.0917944	0.024597	0.187216	0.181366	0.0798414	0	0.150971	0	0.125602	0	0	0.120217	0.214708	0.0917642	0.308179	0	0.135833	0.165064	0.112722	0	0	0.0728198	0	0	0.112421	0.126761	0.120289	0	0.22928	0.110951	0.0223306	0	0.642874	0.167267	0	0.0791586	0	0.137363	0.27104	0	0.244015
SSB	0.294961	0.052195	0.181777	0.0410871	0.0363941	0.136106	0.0566663	0.098838	0.162967	0.294722	0.13724	0.140222	0	0.207551	0	0.0599384	0	0	0.158188	0.308741	0.101136	0.24922	0	0.136167	0.187992	0.213073	0.170552	0	0.0813396	0	0.552412	0.064877	0.0452836	0.149783	0	0.214084	0.077314	0.160546	0	0	0.177208	0	0.0129442	0	0.0605821	0.0712535	0.402611	0.107653
METTL5	0	0	0	0	0	0.001289	0.016079	0.0208416	0.0126662	0	0	0	0	0.0345373	0	0.036037	0	0	0.0108363	0.185424	0	0.000794274	0	0.0569277	0.0146987	0	0	0	0.0294747	0	0	0.0469907	0.058398	0.0308379	0	0	0.0205592	0	0	0	0	0	0.311788	0	0.000905368	0.0515583	0.173012	0.00723165
UBR3	0.363942	0.31368	0.343992	0.546531	0.280325	0.182885	0.077729	0.171969	0.270048	0.556528	0.163003	0.16323	0	0.306223	0.30624	0.362513	0	1.77329	0.234508	0.380571	0.504811	0.108443	0	0.263577	0.379986	0.0616266	0.117062	0.412578	0.364292	0	0.487898	0.23931	0.221785	0.200167	1.27024	0	0.187007	0.0583692	0	0	0.67426	0	0.256958	0	0.258131	0.327213	0.169341	0.24635
MYO3B	0	0	0	0	0	0.000654163	0.00136653	0.00505698	0	0	0	0	0	0	0	0	0	0	0.000266434	0	0	0	0	0	0	0	0	0	0.00295161	0	0.413313	0	0	0	0	0	2.48316e-05	0	0	0	0	0	0	0	0	0.020621	0	0
SP5	0	0	0	0	0	0	3.64077e-05	0	0	0	0	0	0	0	0	0	0	0	0	0	0	0	0	0	0	0	0	0	0	0	0	0	0	0	0	0	0	0	0	0	0	0	0	0	0	0	0	0
ERICH2	0	0	0	0	0	0.00014397	0.000760077	0.0011055	0.000826809	0	0	0	0	0	0	0	0	0	0.00211919	0	0	0	0	0	0	0	0	0	0.00547272	0	0	0	0	0	0	0	0.0159489	0	0	0	0	0	0	0	0.000428555	0	0	0.00451956
GAD1	0	0.0817309	0.0129382	0.289702	0	0.0687814	0.0181644	0.0903292	0.363329	0.147594	0.172456	0	0	0.12826	0	0.0423244	0	0.783131	0.0808111	0	0	0.465403	0	0.0304154	0.0567801	0.131196	0	0	0.304267	0	0.266751	0.210131	0.15417	0.0227042	0	0	0.0515534	0.00728581	0	0	0.332103	0	0.0523374	0	0.0724589	0.319562	0	0.130623
GORASP2	0.159906	0	0.059825	0.123416	0.106775	0.110996	0.0248682	0.0830178	0.256496	0.145408	0.0221166	0.0798414	0	0.0670057	0	0.0603161	0	0	0.0711799	0.161809	0.138365	0.0379318	0	0.0862295	0.0358052	0.0268446	0	0	0.022622	0	0.552412	0.0220796	0.138558	0.0141522	0	0	0.0655566	0.00208748	0	0	0.0741914	0	0	0	0.0423873	0.0454296	0	0.0981676
TLK1	0.0992468	0.113967	0.153079	0.156979	0.0752593	0.125669	0.0519942	0.126345	0.0640838	0	0.0957807	0	0	0.216892	0	0.207594	0	1.14501	0.121586	0	0.188774	0.0859386	0	0.204131	0.191729	0.272545	0.117062	0.412578	0.152688	0	0	0.198535	0.176085	0.186386	0	0	0.186398	0	0.426982	0.452719	0	0	0.141611	0	0.240035	0.203385	0	0.194219
METTL8	0	0	0.00525732	0.0643503	0	0.00436044	0.0138018	0.0241248	0.000677449	0	0.00210179	0	0	0.0273104	0	0	0	0	0.0159539	0	0.0773362	0.000368496	0	0.0405678	0.0532855	0	0	0	0.0101828	0	0	0.0495867	0.0893535	0.0398338	0.452964	0	0.04067	0.0289724	0	0	0	0	0	0	0.032414	0.025521	0	0.034794
DCAF17	0	0	0.0684887	0.0935376	0	0.00631436	0.00877504	0.0120197	0.000677449	0.236203	0.000811407	0	0	0	0	0	0	0	0.0188616	0.0682206	0.0301172	0	0	0.050765	0.00685061	0	0	0	0.00755816	0	0.413313	0.0145182	0.125105	0.000232653	0	0	0.0240672	0.087761	0	0	0	0	0.192351	0	0.000900179	0.0151538	0	0.0589796
CYBRD1	0	0	0	0	0	0.0364306	0.000714012	0.00105468	0	0	0	0	0	0	0	0	0	0	0.00922674	0	0	0.0494097	0	0	0	0	0	0.0744918	0	0	0	0.0035508	0	0.0056224	0	0	0.035357	0	0	0	0	0	0	0	0	0	0	0.0214897
DYNC1I2	0	0.0812586	0.131157	0.273286	0.149522	0.0958741	0.0703749	0.144602	0.0210827	0	0.0628936	0.310843	0	0.249891	0	0.277668	0	0	0.0831744	0.2488	0.191272	0.13078	0	0.192667	0.127569	0.217475	0	0.606875	0.143063	0	0	0.17262	0.281672	0.0376529	0.450664	0.309842	0.120665	0.261473	0.513544	0	0	0	0.32907	0	0.129004	0.147051	0	0.14146
SLC25A12	0.335096	0.236626	0.165246	0.248719	0.251657	0.231551	0.082937	0.219991	0.0432223	0.487674	0.107644	0.325773	0	0.304694	0.173072	0.316466	0	1.39642	0.140772	0.193376	0.295253	0.215926	0	0.223373	0.300966	0.0907565	0	0.453091	0.221967	0	0.761191	0.256183	0.254	0.14544	0	0.22928	0.242923	0.208121	0	0.482965	0.310902	0	0.135983	0	0.22852	0.126151	0.28083	0.211675
HAT1	0	0	0	0.137333	0.103833	0.0023491	0.0184852	0.0139489	0.00384723	0	0	0.253773	0	0.00322643	0	0	0	0	0.019618	0	0.0213044	0.0192894	0	0.0413991	0.0151082	0.123732	0	0	0.0228121	0	0	0.0207717	0.00543251	0.0140346	0	0	0.018491	0	0	0	0	0	0.0791586	0	0.00509398	0	0	0.0161894
METAP1D	0	0	0	0	0	0.00109446	0.0108351	0.012777	0.00129043	0	0.000811407	0	0	0	0	0	0	0	0.029708	0	0	0.0120607	0	0.0299855	0.0227531	0	0	0	0.00445586	0	0	0.0191252	0.0233086	0.0495438	0	0	0.0658729	0.00208748	0	0	0	0	0.108701	0	0.0243406	0.00027826	0	0.00545185
DLX1	0	0	0.0172429	0	0.114841	0	0.00130613	0	0	0	0	0	0	0.0578354	0	0	0	0	0.0354039	0	0.0357877	0.0419277	0	0.014505	0.0284916	0	0	0	0.0447943	0	0	0.0492263	0.125099	0	0	0	0	0	0	0	0	0	0	0	0	0.0112683	0	0.0140369
DLX2	0	0	0	0	0	0	0	0	0	0	0	0	0	0	0	0	0	0	0	0	0	0	0	0	0	0	0	0	0	0	0	0	0	0	0	0	0	0	0	0	0	0	0	0	0	0	0	0.0100235
ITGA6	0	0	0.0376934	0	0	0	0.0266732	0.0288452	0	0	0.0246364	0	0	0.0178732	0	0.0613424	0	0	0	0	0.0436675	0	0	0	0	0	0	0	0.00668743	0	0	0.0658219	0.0338431	0	0	0	0	0	0	0	0	0	0.139003	0	0.0184951	0.0176442	0	0.013657
PDK1	0	0.151582	0	0.0646081	0.027538	0.0249725	0.0130563	0.0698472	0.00532266	0	0.0340216	0	0	0	0	0	0	0	0.0103388	0	0	9.63166e-05	0	0	0.0224644	0	0	0	0.0398542	0	0	0.0664075	0.015767	0.000232653	0	0.0839892	0.0122924	0	0	0.248253	0.246821	0	0.0208772	0	0.000667565	0	0	0.0203283
RAPGEF4	0.303033	0.144868	0.179956	0.175004	0.172959	0.188827	0.103751	0.177194	0.439606	0.294722	0.268581	0	0	0.26678	0.723436	0.372639	0	0	0.206308	0.0682206	0.329823	0.176404	0	0.187427	0.232843	0.268644	0.199752	0.74187	0.264443	0	0	0.240356	0.241399	0.179092	0.452964	0.269044	0.151483	0.0529644	0	0.184339	0	0	0.254149	0	0.252078	0.23711	0.630283	0.127085
MAP3K20	0	0	0	0.0442362	0	0.0267578	0.0204021	0.0306699	0	0	0.000811407	0.214338	0	0.0403823	0	0	0	0	0.0182414	0.0682206	0	9.63166e-05	0	0	0.0780102	0	0	0	0.00810942	0	0	0.146033	0	0.027031	0	0	0.01253	0	0.513544	0	0	0	0.112336	0	0.0659711	0.0230549	0	0.0429376
CDCA7	0	0	0	0	0	0	0.000129849	0.000143445	0	0	0	0	0	0	0	0	0	0	0.000578372	0	0	0	0	0	0	0	0	0	0	0	0	0	0	0	0	0	0	0	0	0	0	0	0	0	0	0	0	0
SP3	0	0	0.0555776	0.0166279	0.119479	0.0605182	0.0353738	0.0758098	0.00649394	0	0.0429624	0	0	0.0297299	0	0	0	0	0.0477394	0.153357	0.181288	0.0585114	0	0.0883392	0.101543	0.123996	0	0.304984	0.0432707	0	0	0.00686517	0.109812	0.0359423	0	0	0.0469288	0.0899895	0	0	0.207496	0	0	0	0.0337687	0.0855836	0	0.109355
OLA1	0	0.290068	0.103935	0.312813	0.143835	0.240374	0.0634519	0.179416	0.0462594	0.0598394	0.139121	0.111417	0	0.268637	0	0.275904	0	0	0.165942	0	0.16456	0.161264	0	0.124424	0.244489	0.0777755	0	0.184696	0.170697	0	0.615688	0.107105	0.139663	0.125094	0	0.392008	0.165752	0.359697	0	0	0	0	0	0	0.192527	0.142804	0.173012	0.17698
SP9	0	0	0	0	0	0	0.000240862	0	0	0	0	0	0	0	0	0	0	0	0	0	0	0	0	0	0	0	0	0	0	0	0	0	0	0	0	0	0.0716643	0	0	0	0	0	0	0	0	0	0	0.00234457
CIR1	0.369539	0	0.228302	0.191238	0	0.0107506	0.0372756	0.0882294	0.0126662	0	0.0437292	0	0	0.0446466	0	0.209995	0	0	0.0691142	0	0.219314	0.0261354	0	0.135357	0.0565965	0.123732	0	0.304984	0.0482982	0	0	0.0318117	0.134173	0.110041	0.450664	0.0839892	0.016891	0.173997	0	0	0.12038	0	0.350703	0	0.0690924	0.153476	0	0.0499994
SCRN3	0	0.0421554	0.0651658	0.0816757	0.175255	0.0342732	0.0221417	0.112375	0.142839	0.0598394	0	0.252385	0	0.0706581	0.0997946	0.112651	0	0	0.0148273	0	0.0739882	0.0421407	0	0.061892	0.0211518	0.0268446	0	0	0.0476049	0	0	0.0789073	0	0.0867646	0	0	0.00546468	0.00208748	0	0	0	0	0	0	0.0687589	0.030133	0.169341	0.0425675
GPR155	0.171	0.647959	0.485593	0.295872	0.264591	0.36384	0.0781982	0.214674	0.173569	0.457095	0.369437	0.0798414	0	0.361795	0.183765	0.320001	0	0.436871	0.25495	0.198848	0.420157	0.279114	0	0.379637	0.342886	0.336939	0.207616	0	0.13012	0	0	0.240143	0.354497	0.377856	1.00788	0.261136	0.210569	0.267745	0.212326	0.642874	0.582677	0	0.239279	0	0.229649	0.305222	0.173012	0.348037
WIPF1	0	0	0.0614862	0	0.111938	0	0.00164506	0.0159481	0	0	0.000811407	0.0798414	0	0	0	0	0	0	0.0590879	0	0.0412054	0.000368496	0	0.0523649	0	0.0268446	0	0	0.0159963	0	0	0	0	0	0	0	7.24777e-05	0	0	0	0	0	0	0	0.0255454	0.017361	0	0.0187259
CHRNA1	0	0	0	0	0	0.0770235	0.00362029	0.0154217	0	0	0	0	0	0	0	0	0	0	0.0208412	0	0	0	0	0	0	0	0	0	0	0	0	0	0	0	0	0	0.000465452	0	0	0	0	0	0	0	0	0	0	0
CHN1	0.722275	0.391433	0.386091	0.287865	0.212979	0.725431	0.0758555	0.264345	0.378521	0.66183	0.13126	0.659227	0	0.766908	0.289866	0.470247	0	0.573434	0.402635	0.653374	0.821223	0.399979	0	0.622443	0.389184	1.00989	0.215607	0.667242	0.498383	0	2.02927	0.455636	0.591109	0.393461	1.0657	0.352412	0.493876	0.19364	0.193225	0.292803	0.656604	0	0.385573	0	0.554463	0.485739	1.45608	0.454799
ATF2	0.17995	0.151706	0.137297	0.0702989	0.176861	0.228591	0.0708876	0.119493	0.0602259	0	0.0663081	0	0	0.0993049	0.0514474	0.158524	0	0	0.0921234	0	0.103223	0.243079	0	0.150222	0.134556	0	0	0.217564	0.124605	0	0.348022	0.145318	0.251852	0.0987564	0	0.20939	0.120476	0.0324859	0	0.248253	0	0	0.0791586	0	0.219317	0.209521	0	0.206807
ATP5MC3	0	0.368879	0.0912671	0.318742	0.319075	0.24736	0.0877671	0.1967	0.411631	0.105425	0.0558777	0.201778	0	0.456906	0.251513	0.467427	0	0	0.199099	0.323271	0.34323	0.185855	0	0.315755	0.196187	0.0777755	0.170552	0.170223	0.246883	0	0.435293	0.231159	0.156522	0.259084	0	0.743873	0.197484	0.0734495	0.212326	0	0.269921	0	0.204285	0	0.284323	0.176086	0.764232	0.184556
LNPK	0.242255	0.11238	0.132848	0.195912	0.224271	0.100891	0.0279643	0.121126	0.0182209	0.0827509	0.052125	0.415804	0	0.114022	0.190819	0.113497	0	0	0.147589	0.153357	0.134017	0.220357	0	0.155	0.177188	0.192848	0.376512	0	0.14378	0	0	0.177159	0.334234	0.15135	0	0.0839892	0.0676613	0.0215857	0.426982	0	0.246821	0	0.112628	0	0.0763263	0.157393	0.169341	0.0949902
HOXD3	0	0	0	0	0	0	0	0	0	0	0	0	0	0	0	0	0	0	0	0	0	0	0	0	0	0	0	0	0	0	0	0	0	0	0	0	0	0	0	0	0	0	0	0	0	0	0	0
HOXD1	0	0	0	0	0	0	0.000343658	0	0	0	0	0	0	0	0	0	0	0	0	0	0	0	0	0	0	0	0	0	0	0	0	0	0	0	0	0	0	0	0	0	0	0	0	0	0	0	0	0
MTX2	0.229098	0.19104	0.161605	0.100029	0.221891	0.20784	0.0675904	0.155838	0.014545	0.105425	0.0540688	0.253773	0	0.0648604	0.283601	0.244839	0	0.350677	0.170907	0.320751	0.326426	0.0103738	0	0.157298	0.0981325	0.25981	0.284812	0.391471	0.0793725	0	0	0.15279	0.0560139	0.150684	0.571186	0	0.192774	0.210765	0	0	0	0	0.165325	0	0.162789	0.148415	0.169341	0.130516
HNRNPA3	0.0389284	0.313846	0.161241	0.293795	0.220483	0.233846	0.0687385	0.169014	0.143655	0.443499	0.174085	0.180525	0	0.357672	0.0735528	0.115865	0	0	0.214749	0.185424	0.204565	0.171359	0	0.180799	0.109586	0.303228	0	0	0.215827	0	0.348022	0.322233	0.407501	0.346154	0	0.541358	0.137542	0.180584	0	0	0.411801	0	0.182348	0	0.321645	0.264132	0	0.293962
NFE2L2	0	0.137348	0.0725611	0.104599	0.0181271	0.0852772	0.0335934	0.0604499	0.0571585	0.150266	0.0157686	0	0	0.170527	0.0735528	0.0902893	0	0	0.0235092	0.185424	0.0174822	0.0583014	0	0.121588	0.118063	0.169005	0	0	0.0299978	0	0	0.0951829	0.0452836	0.0647987	0.452964	0.0839892	0.0179337	0.0844967	0.426982	0	0	0	0	0	0.0756247	0.0284948	0	0.0904544
AGPS	0	0.179257	0	0.164566	0.0397858	0.18394	0.0300769	0.0521893	0.00406342	0	0.0479129	0	0	0.0276146	0.159433	0.0766167	0	0	0.00352131	0	0.150399	0.000368496	0	0.0920904	0.136802	0	0	0	0.0736358	0	0	0.0202672	0.199498	0.0779668	0	0.309842	0.0559605	0.00208748	0	0.248253	0.271987	0	0.136162	0	0.0208148	0.0778912	0	0.0519419
TTC30B	0	0.159429	0	0	0	0	0.000868505	0.00128907	0	0	0	0	0	0	0	0	0	0	0.0143269	0	0.00887498	0	0	0	0	0	0	0	0.00076636	0	0	0	0	0	0	0	0.000104752	0	0	0	0	0	0	0	0.00214133	0.0256011	0	0.00255723
TTC30A	0	0	0	0.0211775	0.00996046	0.0379518	0.00145335	0.0107698	0	0	0	0	0	0	0	0.0528052	0	0	0.00181771	0	0.024893	0	0	0.0145242	0	0	0	0	0.000430529	0	0	0	0	0.0117792	0	0	0	0	0	0	0.135052	0	0	0	0	0	0	0
PDE11A	0	0	0	0	0	0	0.00014369	0.00356193	0	0	0	0	0	0	0	0	0	0	0	0	0	0	0	0	0.0109507	0	0	0	0	0	0	0	0	0	0	0	0	0	0	0	0	0	0	0	0	0.0135252	0	0.021026
RBM45	0	0	0.0358626	0.0166279	0.0485926	0.000729668	0.0127366	0.0176521	0.000677449	0	0	0	0	0	0	0	0	0	0.00825207	0	0.0103334	0.000368496	0	0.0133872	0.0850477	0	0.170552	0	0.0142828	0	0	8.03622e-05	0.041679	0.0105569	0	0	0.0196236	0	0	0	0.0741914	0	0	0	0.0258099	0	0	0.0419839
OSBPL6	0.101223	0.170202	0.102462	0.161391	0.128416	0.202045	0.0957456	0.164427	0.143478	0.294722	0.156091	0.0798414	0	0.304711	0	0.108727	0	0	0.175002	0.185424	0.138307	0.142307	0	0.196552	0.290017	0.171771	0.170552	0.232257	0.122018	0	0.348022	0.286532	0.235998	0.187546	0	0	0.21173	0.165548	0	0.248253	0.107688	0	0.300844	0	0.204499	0.124657	0.409369	0.244387
PRKRA	0.0400124	0.13009	0.0563725	0.066325	0.172921	0.15769	0.0409944	0.0460277	0.0291072	0	0.0263561	0	0	0.153454	0.173072	0.283547	0	0	0.0694436	0	0.0213044	0.164632	0	0.0253192	0.104335	0.176523	0.170552	0	0.140501	0	0	0.0230286	0.0963009	0.049396	0	0	0.0773234	0.0324085	0	0	0	0	0.0791586	0	0.0501892	0.0546779	0.409369	0.0764105
PJVK	0	0	0.0325996	0	0.0532168	0.00190333	0.0120834	0.00487437	0.00406342	0	0.0147398	0	0	0.00877412	0	0	0	0	0.00046262	0	0	0.000368496	0	0.0448631	0	0	0	0	0.0437456	0	0	0.000118022	0.0401119	0.0158972	0	0	0.0394854	0	0	0	0	0	0.0129442	0	0.00489903	0.00812439	0	0.0172382
FKBP7	0	0	0	0	0.00907194	0.000479598	0.00173821	0.00156074	0	0	0.000811407	0	0	0	0	0	0	0	0	0	0	0	0	0	0	0	0	0	0	0	0	0	0	2.69061e-05	0	0	9.09801e-05	0	0	0	0	0	0	0	0	0	0	0.00637213
PLEKHA3	0.0975572	0.151582	0.156275	0.121049	0.0140136	0.0648131	0.0451503	0.0481189	0.139325	0.147594	0.00764281	0.583767	0	0.0795533	0	0.101909	0	0.73556	0.133894	0	0	0.0840787	0	0.0349923	0.0109507	0	0.816395	0	0.0511414	0	0.348022	0.0777346	0.0868426	0.0705916	0	0.179163	0.0672986	0.0636329	0	0.184339	0.28219	0	0	0	0.105	0.175111	0	0.168198
TTN	0	0	0.0388953	0.20588	0	0.0267737	0.029936	0.0520517	0.147243	0	0.00298282	0.07854	0	0.00322643	0.173072	0	0	0	0.000109051	0	0.0158083	0.000368496	0	0.019822	0.0402942	0.112722	0	0	0.0140643	0	0	0.0650593	0	0.0278682	0	0	0.0447804	0	0	0	0	0	0.11331	0	0.000437721	0.0358982	0.173012	0.00287003
CCDC141	0	0	0	0	0	0	0.00101401	0	0	0	0	0	0	0	0	0	0	0	0	0	0	0	0	0	0	0	0	0	0	0	0	0	0	0	0	0	0.000231584	0	0	0	0	0	0	0	0	0	0	0
SESTD1	0.349849	0.259688	0.0405906	0.308896	0.0271983	0.208152	0.0559035	0.120541	0.0333356	0	0.121124	0.0258996	0	0.073516	0.441751	0.314551	0	0	0.0736146	0.214708	0.115643	0.14739	0	0.18108	0.250465	0.118907	0.461171	0	0.262104	0	0.266751	0.167913	0.283656	0.194125	0	0.309842	0.0990268	0.156819	0.509436	0	0	0	0.184729	0	0.170532	0.15554	0	0.115705
ZNF385B	0.0961359	0.232573	0.281566	0.134449	0.204271	0.297146	0.166119	0.222829	0.37128	0	0.263177	0.0798414	0	0.210938	0.249049	0.217724	0	0.73556	0.193357	0.247892	0.242014	0.0829872	0	0.375526	0.145396	0.169005	0.247253	0.268011	0.354768	0	0	0.391749	0.498186	0.198995	0	0	0.348358	0.188337	0	0.248253	0.467733	0	0.184259	0	0.291935	0.245487	0.173012	0.358043
CWC22	0.21903	0.13009	0.0888741	0.0643503	0.0683988	0.0485893	0.0269481	0.0576446	0.00406342	0	0.0045282	0	0	0.0273104	0	0	0	0	0.0416252	0	0	0.0404318	0	0.0212223	0.056441	0	0	0.231065	0.0538854	0	0.266751	0.0421814	0.168149	0.0506871	0.169824	0	0.0549391	0	0	0	0	0	0	0	0.0329526	0.130959	0	0.0292054
UBE2E3	0.123818	0.255185	0.151069	0.177303	0.377776	0.126802	0.099956	0.196281	0.278136	0.276887	0.103468	0.07854	0	0.350988	0.383931	0.344117	0	0.606465	0.243365	0.504804	0.386809	0.089928	0	0.237137	0.290416	0.215346	0.193415	0	0.344753	0	0	0.279152	0.0657837	0.342134	0	0.777009	0.296392	0.242983	0	0	0.701236	0	0.0301683	0	0.349391	0.140859	0.972618	0.192132
ITGA4	0	0	0	0	0.0135452	0.000607618	0.00107881	0	0.000677449	0	0	0	0	0	0	0	0	0	0	0	0	0.0187691	0	0	0	0	0	0	0.00076636	0	0	0	0	3.49071e-05	0	0	0.00015165	0	0	0	0	0	0	0	0	0	0	0
CERKL	0.0469157	0	0.0263468	0	0	0	0.00229243	0.00606873	0	0	0	0	0	0.0664716	0	0	0	0	0.00722997	0.170212	0	0	0	0	0.0350029	0	0	0	0.000888349	0	0	0	0	3.49071e-05	0	0	0.000867362	0	0	0	0	0	0	0	0	0.0173962	0	0
PPP1R1C	0	0	0	0	0	0	0.00258401	0.00104394	0	0.170788	0	0	0	0	0	0	0	0	0	0	0	0	0	0.0123547	0	0	0	0	0	0	0	0	0	0	0	0	0	0	0	0	0	0	0	0	0	0	0	0
PDE1A	0.535194	0.493177	0.242613	0.415594	0.377923	0.391681	0.194424	0.384058	0.202404	0.477547	0.458067	0.985698	0	0.299837	0.704114	0.263009	0	0.545397	0.312455	0.575975	0.46793	0.216853	0	0.477083	0.398555	0.478763	0.170552	0.639294	0.401618	0	0	0.369123	0.421746	0.306391	0.962243	0.497358	0.393479	0.338812	0	0.21867	0.494806	0	0.304303	0	0.39292	0.301248	0.541329	0.315136
DNAJC10	0	0.052195	0.113975	0.0971597	0.0877028	0.0705741	0.0202529	0.08808	0.221605	0	0.18083	0.214338	0	0.152313	0	0	0	0.196131	0.0318935	0	0.0988764	0.154096	0	0.139176	0.0963193	0.117899	0	0.41394	0.0976865	0	0	0.0871407	0.118994	0.0454766	0	0.309842	0.0897377	0.148045	0	0	0	0	0.420574	0	0.0971603	0.0816325	0.350132	0.0625292
FRZB	0	0	0	0	0.0203987	0	0.001383	0	0	0	0	0	0	0.113724	0	0	0	0	0.000578372	0	0	0.0317301	0	0	0	0	0	0	0.0418238	0	0	0.0358012	0.0491586	0.0623326	0	0	0.000302064	0	0	0	0	0	0	0	0.00024526	0	0	0.00928341
NCKAP1	0.403418	0.519436	0.390883	0.362373	0.288042	0.434175	0.0872029	0.283284	0.277294	0.488285	0.255906	0.339791	0	0.4378	0.314855	0.294371	0	0.602858	0.395274	0.350688	0.409392	0.230115	0	0.401589	0.363431	0.350503	0.466472	0.391888	0.367236	0	0.584908	0.361857	0.445406	0.268462	0.169824	0	0.29456	0.37261	0.212326	0.184339	0.434001	0	0.252821	0	0.382858	0.22871	0.331722	0.443323
DUSP19	0	0.0930577	0.0592256	0	0	0.00619264	0.0176622	0.036488	0.00416446	0	0	0	0	0	0	0.0603161	0	0	0.000398712	0	0.0299896	0.0449495	0	0.00834692	0.00871202	0	0.117062	0	0.0509366	0	0	0.000118022	0.00880676	0.00751406	0	0.113377	0.0611308	0.0284255	0	0	0	0	0	0	0.0582039	7.4571e-05	0	0.0316949
NUP35	0.0784436	0	0	0	0.0282129	0.0394264	0.011297	0.00128281	0.000677449	0	0.0153165	0	0	0.101982	0	0	0	0	0.0299621	0	0	0.0951881	0	0.0283235	0.0263997	0	0	0	0	0	0	0.0427918	0	0.0169409	0	0	0.015526	0	0	0	0	0	0	0	0.0316558	0	0	0.0117175
ZNF804A	0.101223	0	0.0982541	0.0410871	0.256555	0.187502	0.169745	0.0648774	0.150044	0.170788	0.0227282	0	0	0.0774297	0	0	0	0.350677	0.14017	0	0.0541473	0.142664	0	0.180208	0.0641668	0.177446	0	0.0744918	0.0551479	0	0	0.10206	0.0246672	0.136354	0.450664	0.309842	0.121587	0.0938009	0	0	0	0	0	0	0.0782655	0.107023	0	0.0799789
FSIP2	0	0	0	0	0	0.0770436	0.000938481	0.000768044	0.000677449	0	0	0	0	0	0	0	0	0	0	0	0	9.63166e-05	0	0	0	0	0	0	0.00307145	0	0	0	0	0	0	0	2.48316e-05	0.00728581	0	0	0	0	0	0	0	0	0	0.0105734
ZC3H15	0	0.269634	0.173508	0.111039	0.027538	0.181279	0.0586763	0.129529	0.0153885	0	0.0582005	0	0	0.14506	0.178811	0.222344	0	0	0.15462	0	0.200551	0.103458	0	0.166087	0.170503	0	0.471265	0	0.141958	0	0	0.166836	0.226583	0.211279	0.51891	0.113377	0.147867	0.0830915	0	0	0.280459	0	0.136162	0	0.186671	0.145189	0	0.155564
ITGAV	0.163609	0.0421554	0.0964374	0.0254366	0.0719649	0.0029984	0.0149904	0.0226353	0.00384723	0	0.0394312	0	0	0.0273104	0.0514474	0	0	0.370848	0.0436084	0	0.0260932	0.000368496	0	0.012208	0.0632844	0.219578	0.170552	0.184696	0.0448344	0	0	0.0803783	0.122608	0.0272424	0	0.278165	0.00905263	0.218494	0	0	0	0	0.0738108	0	0.0728474	0.0695896	0	0.0616901
FAM171B	0.324395	0.356339	0.298655	0.274635	0.375222	0.226669	0.0630816	0.187607	0.0205991	0.17743	0.0714247	0.292945	0	0.262	0.33266	0.238225	0	0	0.213832	0.214708	0.424173	0.113971	0	0.305531	0.199831	0.222956	0.117062	0.352718	0.292872	0	0.615688	0.306769	0.287205	0.204554	0	0.113377	0.229675	0.208692	0	0	0.177208	0	0.248535	0	0.274202	0.282958	0.228242	0.258091
ZSWIM2	0	0	0	0	0	0	0.000159565	0	0	0	0	0	0	0	0	0	0	0	0	0	0	0	0	0	0	0	0	0	0	0	0	0	0	0	0	0	0	0	0	0	0	0	0	0	0	0	0	0
CALCRL	0.15922	0	0.0751089	0	0	0.00396237	0.0219828	0.0273791	0.00532266	0	0	0	0	0.0377515	0	0.117665	0	0	0.0125769	0	0.0238884	0.129481	0	0.0272937	0.0400158	0	0	0	0.138688	0	0	0.00063852	0.0318646	0.0504455	0	0	0.00227728	0.0230447	0	0	0.349758	0	0	0	0.0377834	0.0189542	0	0.0079939
TFPI	0	0	0	0	0	0	0.00175244	0.000109191	0	0	0	0	0	0	0	0	0	0	0	0	0	0	0	0	0	0	0	0	0	0	0	0.0134399	0	0	0	0	0	0	0	0	0	0	0	0	0.0070274	0	0	0
GULP1	0.147248	0.148153	0.0779543	0.0616195	0.108243	0.154572	0.0904941	0.0863964	0.0603426	0.201317	0	0	0	0.00322643	0.11963	0.0766167	0	0.370848	0.136554	0	0.228306	0.057027	0	0.168148	0.0838349	0.44157	0.21487	0.293444	0.276534	0	0.584908	0.255079	0.150325	0.0784407	0.51891	0	0.181166	0.0215857	0	0	0	0	0.183993	0	0.0661042	0.0200888	0.169341	0.115273
DIRC1	0	0	0	0	0	0	0.000690761	0	0	0	0	0	0	0	0	0	0	0	0	0	0	0	0	0	0	0	0	0	0	0	0	0	0	0	0	0	0	0	0	0	0	0	0	0	0	0	0	0
COL3A1	0	0	0	0	0	0	8.12189e-05	0	0	0	0	0	0	0	0	0	0	0	0	0	0	0	0	0	0	0	0	0	0	0	0	0	0	0	0	0	0	0	0	0	0	0	0	0	0	0	0	0.00728533
COL5A2	0	0.13009	0.148837	0.239656	0.142958	0.12067	0.0652129	0.0729405	0.0025271	0	0.0394312	0.0258996	0	0.100689	0	0.180364	0	0	0.183956	0	0.0642882	0	0	0.0228804	0.0964484	0.0268446	0	0.196948	0.156594	0	0	0.17008	0.180092	0.121578	0	0.269044	0.0973138	0.00208748	0	0	0	0	0	0	0.0227322	0.0474223	0.173012	0.0897872
WDR75	0.0141937	0	0.0919621	0.0211775	0.0666249	0.00268064	0.0150599	0.0636259	0.00416446	0.0598394	0.000811407	0	0	0	0	0	0	0	0.0229467	0	0.033769	0.000368496	0	0.031438	0	0	0	0	0.0608198	0	0	0.0953095	0.136242	0.0333684	0	0	0.00345132	0.00728581	0	0	0	0	0.0738108	0	0.0211994	0.146279	0	0.0279368
SLC40A1	0	0	0	0	0	0	6.4261e-05	0	0	0	0	0	0	0	0	0	0	0	0	0	0	0	0	0.0118211	0	0	0	0	0.0447943	0	0	0	0.0338431	0	0.169824	0	4.0688e-05	0	0	0	0	0	0.0208772	0	0	0	0	0
ASNSD1	0.157682	0	0.0814592	0.0211775	0.0685234	0.0784382	0.0279012	0.0659411	0.00294091	0	0.00764281	0	0	0.152459	0.209166	0.134613	0	0	0.118511	0.169795	0.109968	0.000794274	0	0.0942589	0.101548	0.0727503	0	0	0.0893341	0	0	0.0938403	0.00543251	0.033057	0	0	0.0574892	0.162636	0	0	0	0	0.0791586	0	0.0597972	0.0422077	0	0.080294
ANKAR	0.069484	0	0.0493495	0.149092	0.0762508	0.00192468	0.0352811	0.0420563	0.241306	0	0.000811407	0	0	0.00973091	0	0	0	0	0.0126222	0	0.0470405	0.0130735	0	0.0539945	0.0605232	0	0	0	0.0115218	0	0	0.174454	0.0495642	0.0603737	0	0	0.0173717	0.21086	0.212326	0	0.107688	0	0.192351	0	0.0703274	0.0256607	0	0.0264983
OSGEPL1	0.087308	0	0	0	0.0755108	0.000543149	0.00717263	0.00570868	0.00294091	0.051667	0.000811407	0	0	0	0	0	0	0	0.0335202	0	0.0850477	0	0	0.00570865	0	0	0	0	0.0786226	0	0	8.03622e-05	0.0371632	0.0204684	0	0	0.0109971	0	0	0	0	0	0	0	0.0231936	0	0	0.0187435
ORMDL1	0.0784436	0.229952	0.0975068	0	0.134469	0.0378452	0.0460724	0.126962	0.0187273	0	0.0157686	0	0	0.0894623	0	0.184358	0	0	0.104067	0	0	0.0337153	0	0.1047	0.0285335	0.279444	0.170552	0	0.117306	0	0.88271	0.095447	0.0434566	0.0629229	0	0	0.0533832	0.00728581	0	0.642874	0.0741914	0	0.0791586	0	0.0828108	0.0610079	0	0.113682
PMS1	0.158645	0.158508	0.080733	0.0254366	0	0.0375047	0.0340203	0.0396612	0.0153441	0	0.000811407	0	0	0.137434	0	0.121773	0	0	0.0364745	0.193376	0.0219847	0.00203345	0	0.0618305	0.0306965	0	0	0	0.0295404	0	0	0.133087	0.0906603	0.0257406	0.51891	0	0.0141373	0.0324085	0.212326	0	0	0	0.183993	0	0.0252069	0.0387972	0.169341	0.094715
C2orf88	0	0	0	0	0.126285	0.00551838	0.0482592	0.038319	0.00416682	0.0976056	0.0386787	0	0	0.0338822	0	0.270922	0	0	0.0343835	0	0.0521329	0.0395429	0	0.0774794	0.0344514	0	0.117062	0	0.0125824	0	0.413313	0.037448	0.172155	0.0312004	0	0	0.0565697	0.049782	0	0	0	0	0	0	0.0492083	0.0264506	0	0.0393297
MSTN	0	0	0	0	0	0	0.00260677	0	0	0	0	0	0	0	0	0	0	0	0.000109051	0	0	0	0	0	0	0	0	0	0	0	0	8.03622e-05	0	0	0	0	0	0	0	0	0	0	0	0	0	0	0	0
HIBCH	0	0	0.0873878	0	0.0601961	0.0507524	0.133608	0.0659999	0.311108	0	0.221301	0.0735045	0	0.159124	0	0	0	0.350677	0.0339123	0	0.0872129	0.24639	0	0.0990002	0.182583	0	0.461171	0.345619	0.161493	0	0.552412	0.0667647	0.0614559	0.0145632	0	0	0.0181957	0.193244	0	0	0.176265	0	0	0	0.040664	0.120823	0.34099	0.0709885
INPP1	0	0.157144	0.0394625	0.0628695	0.0585854	0.0980249	0.024341	0.0554794	0.0577905	0.170788	0.0147398	0	0	0.0057162	0.341743	0	0	0	0.0962686	0	0.0782414	0.0388585	0	0.027422	0.0350029	0.131196	0	0	0.0114221	0	0	0.0332183	0.127949	0.0907225	0	0	0.0588306	0.0731242	0	0	0.207496	0	0	0	0.0628882	0.125129	0	0.0468931
MFSD6	0.350734	0.17769	0.234233	0.143501	0.223216	0.136038	0.050147	0.162788	0.290782	0.557751	0.286232	0.178713	0	0.277771	0.111788	0.104048	0	0.196131	0.256823	0.498403	0.304636	0.178685	0	0.263383	0.313617	0.756781	0	0.293444	0.196338	0	0.413313	0.300168	0.17059	0.198794	0	0.113377	0.168175	0.231677	0.338211	0	0.189871	0	0.136162	0	0.215392	0.331649	0.173012	0.21767
NEMP2	0	0	0	0	0	0.00438959	0.000505066	0	0	0	0	0	0	0	0	0	0	0	0.00360061	0	0	0	0	0	0	0	0	0	0	0	0	0	0	0	0	0	0.000395378	0.00208748	0	0	0	0	0	0	0.000199372	0	0	0
NAB1	0.0469157	0	0.117537	0.0369489	0.0485926	0.113875	0.0284883	0.0696639	0.0151765	0	0.0567219	0.21895	0	0.0394127	0	0	0	0	0.0196904	0	0.0182075	0.00135468	0	0.0304699	0.0435576	0	0	0	0.00466394	0	0	0.115729	0.00880676	0.0487683	0.403088	0	0.0408521	0	0	0.642874	0	0	0	0	0.0629049	0.0448165	0	0.0737712
GLS	0.368618	0.623454	0.314674	0.148689	0.355447	0.433944	0.0964509	0.300551	0.278826	0.296527	0.0524896	0.359544	0	0.331662	0.48118	0.411765	0	0.370848	0.337879	0.355903	0.470694	0.367149	0	0.310271	0.336008	0.314812	0.416222	0.688815	0.395726	0	0.524549	0.384184	0.339037	0.275161	0.169824	0.22928	0.343251	0.477129	0.212326	0.125377	0.384812	0	0.688489	0	0.421362	0.356193	0.496587	0.387923
STAT1	0.0766289	0.281681	0.0959689	0.250911	0.121727	0.00384661	0.0321568	0.0733832	0.01046	0.201317	0.025219	0.0735045	0	0	0.198948	0.063344	0	0	0.0457927	0.193376	0.116521	0.0633135	0	0.0223421	0.0931067	0	0.117062	0	0.0779052	0	0.266751	0.0120281	0.037374	0.141389	0	0.309842	0.0374912	0.00208748	0	0	0.189871	0	0	0	0.0552835	0.0814749	0.173012	0.0416106
STAT4	0	0.131705	0.036129	0.0971159	0.0585854	0.0252965	0.0521444	0.0951435	0.169333	0	0.324521	0.0258996	0	0.119191	0	0.0383269	0	0	0.0590923	0.301308	0.128605	0.024327	0	0.0332139	0.0164985	0.0777755	0	0	0.0571957	0	0.266751	0.100448	0.0973439	0.0926826	0	0	0.0567644	0.163869	0	0.21867	0	0	0.213636	0	0.0714643	0.0654969	0.402611	0.0526479
MYO1B	0	0.0696152	0	0	0	0.0962859	0.0141787	0.0290465	0.249646	0	0.16414	0	0	0	0	0	0	0	0.0217914	0	0.0745734	0.0218841	0	0.00829322	0.0568302	0.0727503	0	0.0744918	0.0196506	0	0	0.0147364	0	0.0412296	0	0	0.139597	0.00208748	0.212326	0	0	0	0.0798862	0	0.0329012	0.0605075	0	0.0372618
NABP1	0	0	0	0	0.0186677	0	0.00273784	0.0102713	0.00306306	0	0	0.0798414	0	0	0	0	0	0	0.000398712	0	0	0	0	0.0229967	0.0570358	0	0	0	0	0	0	0.0132232	0	0.0147492	0	0.0839892	0	0	0	0	0	0	0	0	0.000250585	0.0112195	0	0.0253684
CAVIN2	0	0	0	0	0	0	0.00123924	0	0	0	0	0	0	0	0	0	0	0	0	0	0	0	0	0	0	0	0	0	0	0	0	0	0	0	0	0	0.0113555	0	0	0	0	0	0	0	0	0	0	0
TMEFF2	0	0.431768	0.167811	0.107515	0.186612	0.285715	0.161368	0.197016	0.201469	0.0598394	0.200289	0.430408	0	0.175539	0.251591	0.293246	0	0.350677	0.194419	0	0.164902	0.109556	0	0.228583	0.166816	0.256632	0.322886	0.232257	0.296722	0	0	0.206884	0.490448	0.0984797	0	0	0.289385	0.0636556	0.790405	0	0.526899	0	0.503339	0	0.328381	0.35579	0.697064	0.190442
SLC39A10	0.402862	0.516252	0.417171	0.484609	0.465553	0.301436	0.104014	0.299666	0.298526	0.315539	0.266458	0.516218	0	0.46617	0.15722	0.446907	0	0.783131	0.354965	0.793684	0.516312	0.334376	0	0.458481	0.341819	0.56405	0.231013	0.170223	0.292414	0	0.664215	0.461666	0.434759	0.401589	0	0.351026	0.253639	0.301325	0	0.248253	0.601183	0	0.265946	0	0.448372	0.415248	0.481976	0.226163
DNAH7	0	0.11238	0.104025	0.101293	0	0.00974093	0.0301189	0.0182326	0.00677079	0.0827509	0.0658168	0.0258996	0	0.0578354	0	0.13143	0	0	0.0275023	0	0.0182075	0.0244307	0	0.0641982	0.0399918	0	0	0	0.020661	0	0	0.117062	0.132505	0.0417288	0	0	0.0567731	0.0279782	0	0	0.0275415	0	0.420275	0	0.0504855	0.0291314	0.173012	0.0635565
STK17B	0	0	0	0.0266193	0	0.000161594	0.00242941	0.00656505	0.229992	0	0	0	0	0.0297299	0.11963	0	0	0	0	0	0	0	0	0	0.00272303	0	0	0	0	0	0	0	0	0	0	0	0.00029268	0	0	0	0	0	0	0	0	0.00027826	0	0.0254944
HECW2	0.142168	0.362858	0.293772	0.245033	0.308913	0.158226	0.0989822	0.153404	0.2553	0.130466	0.274239	0	0	0.249373	0.198948	0.100737	0	0	0.200168	0.53759	0.299269	0.136382	0	0.28545	0.122457	0.387322	0.247253	0	0.18258	0	0	0.295535	0.221603	0.177971	0.169824	0.0839892	0.211659	0.247846	0	1.26583	0.246821	0	0.319632	0	0.287511	0.221566	0	0.192581
CCDC150	0	0	0	0	0	0.000161594	0.000916268	0.00787502	0.000826809	0	0	0.214338	0	0	0	0	0	0	0.000109051	0	0	9.63166e-05	0	0	0	0	0	0	0	0	0	0	0	0	0	0	0.000905644	0	0	0	0	0	0	0	0	0	0	0
GTF3C3	0.0743885	0	0.0885071	0	0.0866871	0.00337645	0.0265007	0.0775671	0.00592948	0.201317	0.0045282	0	0	0.115624	0	0.0992889	0	0	0.0798768	0	0.049394	0.0125602	0	0.0267643	0.0829093	0	0	0.170223	0.0882943	0	0	0.000301551	0.100453	0.041823	0	0	0.0185768	0	0	0	0.25404	0	0.186415	0	0.0412617	0.0459898	0	0.0389199
C2orf66	0	0	0	0	0	0	0.00124295	0.00698914	0	0	0	0	0	0	0	0	0	0	0	0	0	0	0	0	0	0	0	0	0	0	0	0	0	0	0	0	0	0	0	0	0	0	0	0	0	0	0	0
PGAP1	0.0408878	0.144259	0.0727123	0.23697	0.159325	0.154072	0.0676382	0.10997	0.0349844	0.0827509	0.0144897	0.401476	0	0.0443185	0	0.201386	0	0.196131	0.133736	0.411332	0.127618	0.0841043	0	0.222075	0.115874	0.256111	0	0.437361	0.295381	0	0.413313	0.112344	0.18538	0.166924	0	0	0.04293	0.206024	0	0	0	0	0.0129442	0	0.105893	0.227069	0	0.186043
ANKRD44	0.0469157	0	0.0499566	0.102904	0.0322409	0.0643108	0.0212359	0.0743533	0.00479524	0.201317	0.0562097	0	0	0.0471873	0	0	0	0	0.0249004	0.193376	0.142327	0.178528	0	0.0466945	0.148371	0	0	0	0.044768	0	0	0.0772924	0.0864056	0.0101796	0	0	0.00412896	0.0323687	0	0	0.348236	0	0.365467	0	0.0473908	0.059711	0	0.0298154
SF3B1	0.0992468	0.416666	0.0850463	0.0952394	0.0774444	0.0403531	0.054279	0.137339	0.0128203	0	0.100674	0.0798414	0	0.185382	0.173072	0.095678	0	0.350677	0.124495	0.342322	0.127374	0.122317	0	0.114731	0.147	0.251506	0	0.53738	0.170663	0	0.266751	0.0727953	0.206861	0.133553	0	0	0.115988	0.147911	0	0.580111	0.309222	0	0.0798862	0	0.198758	0.139616	0	0.131312
COQ10B	0	0	0.0153805	0.0266193	0.0806414	0.0644166	0.0189441	0.0442004	0.257332	0	0.174392	0	0	0.0403823	0	0.036037	0	0	0.0529978	0	0.089173	0.0895843	0	0.0331374	0.0771728	0	0.247253	0	0.0596276	0	0	0.0409519	0	0.0690106	0.51891	0	0.096401	0.00208748	0	0	0.178161	0	0.245503	0	0.0856506	0.0428467	0	0.0872072
HSPD1	0.0502343	0.351183	0.159988	0.0872625	0.135111	0.0300319	0.0679616	0.114563	0.297177	0.118707	0.119861	0.135777	0	0.0821654	0.214934	0.0721751	0	0	0.177585	0.315789	0.218023	0.152917	0	0.170382	0.168069	0.129192	0	0.385612	0.191929	0	0	0.123905	0.240414	0.166448	0	0	0.135512	0.104057	0.513544	0.248253	0.269251	0	0.0208772	0	0.197214	0.152349	0.169341	0.236945
HSPE1	0	0	0	0	0	0	0.00264543	0	0	0	0.000811407	0	0	0	0	0	0	0	0	0	0	0	0	0	0.0106927	0	0	0	0.000888349	0	0	0	0	0	0	0	0	0	0	0	0	0	0	0	0	0.00852799	0	0
HSPE1-MOB4	0	0	0.0482469	0	0	0	0.00730651	0.00604029	0.00384723	0	0	0	0	0	0	0	0	0	0	0	0	0	0	0.00958065	0	0	0	0	0.000958189	0	0	0.00552649	0	2.69061e-05	0	0	0.000430368	0	0	0	0	0	0	0	0.0149818	0.0277474	0	0.00465671
MOB4	0.06528	0.117942	0.100783	0.100332	0.115496	0.0887192	0.0323829	0.0846183	0.244809	0.181943	0.0780381	0.308523	0	0.0621898	0.267621	0.115506	0	0.73556	0.0600219	0.185424	0.174667	0.079011	0	0.149505	0.0973734	0	0	0.232257	0.0264622	0	0	0.164327	0.149414	0.104697	0	0.278165	0.111103	0.320216	0	0	0.0275415	0	0.106635	0	0.206452	0.0470301	0	0.11261
RFTN2	0	0.0492448	0	0	0.12198	0.0305878	0.00252389	0.00383143	0.229992	0.0598394	0	0	0	0.0451841	0	0	0	0	0	0	0	0.0943472	0	0.0354218	0	0	0	0	0.0276162	0	0	0.0283545	0.145644	0.00515033	0	0	0.00015165	0	0	0	0	0	0	0	0.000488097	0.0396878	0	0.0184456
BOLL	0	0	0	0	0	0	0.000221704	0	0	0	0	0	0	0	0	0	0	0	0	0	0	0	0	0	0	0	0	0	0	0	0	0	0	0	0	0	0	0	0	0	0	0	0	0	0	0	0	0.000127463
PLCL1	0.11068	0.17841	0.205476	0.115813	0.329059	0.129957	0.122899	0.151955	0.150046	0.0827509	0.020003	0	0	0.310365	0.214389	0.115014	0	0.436871	0.210141	0.437897	0.204563	0.231031	0	0.232084	0.158727	0.420644	0	0.357943	0.370871	0	0.552412	0.253934	0.225534	0.243367	0.450664	0.179163	0.157887	0.176645	0.426982	0.184339	0.12038	0	0.269625	0	0.154868	0.388266	0.568242	0.350331
SATB2	0.327095	0.401288	0.23905	0.221815	0.397725	0.376918	0.108709	0.225542	0.191665	0.388077	0.0546364	0.111417	0	0.317657	0.153212	0.402474	0	0	0.262425	0.478155	0.323936	0.191515	0	0.179721	0.173866	0.376152	0	0.311051	0.300305	0	0	0.334915	0.391327	0.185931	0.169824	0	0.28246	0.433595	0	0	0.12038	0	0.262106	0	0.233681	0.177269	0.350132	0.276441
FTCDNL1	0.0389284	0.052195	0.109872	0.0781004	0	0.0345581	0.0221837	0.065465	0.00884013	0.179575	0.0301796	0	0	0.032158	0	0.169035	0	0	0.0239383	0	0	0.0946013	0	0.0158535	0.028966	0	0	0	0.0130626	0	0.552412	0.0432171	0.0767054	0.0611122	0	0	0.0372661	0.0285372	0	0	0	0	0.183993	0	0.0644161	0.0781561	0.402611	0.108397
C2orf69	0.06528	0.142512	0.164724	0.0305985	0.198134	0.0991851	0.0362024	0.0951111	0.00649394	0	0.0778305	0.34474	0	0.123042	0.0514474	0.0948758	0	0.436871	0.0457451	0	0.103205	0.111173	0	0.0579668	0.173671	0.123732	0	0.304984	0.062541	0	0	0.0548497	0.084478	0.096809	0.621685	0	0.0798436	0	0	0	0.167267	0	0.0129442	0	0.150959	0.160352	0	0.102515
TYW5	0	0	0	0.0731985	0.0538722	0.00128274	0.0152286	0.0250449	0	0.201317	0.000811407	0	0	0	0	0	0	0	0.0110484	0	0	0.0270479	0	0.00752563	0.0176144	0	0	0	0.00166073	0	0	0	0.111318	2.69061e-05	0	0	0.000698477	0	0	0	0	0	0	0	0.0379891	0.0239822	0	0.0459448
MAIP1	0	0.254264	0.0732523	0	0.0135452	0.0063093	0.0242706	0.0287642	0.150905	0	0.16007	0	0	0.0449609	0	0.0766167	0	0	0.0262257	0	0.0522678	0.0174726	0	0.0517834	0.0423498	0	0	0	0.0777069	0	0	0.0556891	0	0.0253316	0	0	0.0207579	0	0	0	0	0	0	0	0.0109295	0.0280871	0	0.0387064
SPATS2L	0.06528	0.0740354	0.0722748	0.156806	0.146252	0.223811	0.103099	0.087732	0.016517	0	0.161511	0	0	0.263434	0.0997946	0.126207	0	0.350677	0.0958421	0.214486	0.224421	0.168568	0	0.0814382	0.223717	0.0777755	0.117062	0	0.129289	0	0	0.23166	0.248547	0.0886183	0	0.179163	0.0760525	0.121204	0.513544	0	0	0	0	0	0.120516	0.178102	0	0.204543
KCTD18	0.101223	0	0	0	0.0808908	0.0338129	0.00793805	0.00673226	0.000826809	0	0	0	0	0	0	0	0	0	0	0	0	0.000794274	0	0.0167505	0.0350029	0.0777755	0	0	0.0457578	0	0	0.0382316	0.0233086	0.0154104	0	0	0.000315713	0	0	0	0	0	0	0	0	0.0498955	0	0.0339825
SGO2	0	0	0	0	0	0	0.00557195	0.00571501	0	0	0	0	0	0	0	0.036037	0	0	0.015178	0	0	9.63166e-05	0	0.0305556	0.0125924	0	0	0	0	0	0	0	0	0.00821853	0	0	0.000243833	0	0	0	0	0	0	0	0.0519389	7.4571e-05	0	0.00439764
AOX1	0	0	0	0	0	0	1.48974e-05	0	0	0	0	0	0	0	0	0	0	0	0	0	0	0	0	0	0	0	0	0	0	0	0	0	0	0	0	0	4.0688e-05	0	0	0	0	0	0	0	0	0	0	0
BZW1	0.0141937	0.0812586	0.0125332	0	0	0.00830518	0.0106078	0.0473276	0.000677449	0	0	0	0	0.0141176	0.24728	0.0603161	0	0	0.058046	0.0682206	0.0219847	0.0344643	0	0.107035	0.0201774	0.123996	0.170552	0	0.0132011	0	0	0.0635075	0.013793	0.0215036	0	0.22928	0.024141	0.0328121	0.426982	0	0.107688	0	0.165325	0	0.0733116	0.089519	0	0.0904718
CLK1	0	0.168395	0.0172429	0.180191	0.1548	0.106421	0.0585785	0.0809189	0.166446	0	0.244302	0	0	0.0507948	0	0	0	0	0.051161	0.193376	0.142918	0.000794274	0	0.0730386	0.0720422	0	0	0.385971	0.194547	0	0	0.180345	0.205543	0.0978776	0	0.309842	0.101727	0.00728581	0	0	0	0	0	0	0.0435069	0.0380333	0.169341	0.0976208
PPIL3	0	0	0	0.0952394	0	0.00362671	0.0142298	0.0449998	0.00592948	0	0.0963041	0	0	0.0237137	0.34673	0	0	0.602858	0.0663783	0	0.033769	0.000794274	0	0.0138961	0.0472219	0.123732	0	0	0.0574531	0	0	0.0180535	0.083398	0.0182784	0	0	0.0126338	0.00208748	0	0	0	0	0	0	0.0317591	0.0341903	0	0.0479389
NIF3L1	0.0698339	0.0800592	0.0498944	0.0840341	0.00996046	0.0349945	0.0163385	0.0406017	0.219361	0	0.0731205	0	0	0	0	0	0	0	0.0449949	0	0.0481241	0	0	0.0294834	0.0236853	0.227875	0	0	0.00513105	0	0	0.000118022	0.130139	0.0301583	0	0	0.0183414	0	0	0	0.12038	0	0	0	0.00782251	0.0116473	0	0.0369502
ORC2	0	0.0723267	0.0144929	0.110334	0.149041	0.0746147	0.0321969	0.0381015	0.170479	0.350707	0.0575492	0.256803	0	0.108449	0	0	0	0	0.010717	0.206986	0.0791091	0.0216683	0	0.0732749	0.119386	0	0	0.181871	0.0660114	0	0	0.0890107	0.0500181	0.0327433	0.51891	0	0.0834565	0.404966	0	0	0	0	0	0	0.0163254	0.14213	0	0.0913174
FAM126B	0.270396	0.286992	0.291193	0.230125	0.173518	0.282561	0.0750911	0.182655	0.0791466	0.424829	0.355687	0.488489	0	0.0057162	0.0735528	0.0383269	0	1.20851	0.159659	0	0.239322	0.166562	0	0.170116	0.227638	0.219434	0.444754	0.170223	0.198055	0	0.552412	0.261084	0.210977	0.174515	0	0.465165	0.184331	0.336274	0.426982	0.184339	0.601974	0	0.129689	0	0.448275	0.276771	0.409369	0.238481
NDUFB3	0	0	0.0104257	0.0900257	0.091289	0.0922277	0.0391086	0.0686113	0.299476	0	0.0386787	0	0	0.197403	0.0735528	0.171703	0	0.350677	0.078337	0.170212	0.116989	0.0900993	0	0.135344	0.0337883	0	0	0	0.0792009	0	0	0.138969	0.043175	0.107717	0.450664	0	0.0861584	0	0	0	0	0	0.0389143	0	0.0374046	0.100685	0.169341	0.0385063
CFLAR	0.0141937	0	0.0299347	0	0.0258723	0.021669	0.00660122	0.0237809	0.00406342	0	0.000811407	0	0	0	0	0	0	0	0.0119027	0	0	0	0	0.0214137	0.00931958	0.0777755	0	0	0.018612	0	0	0.0384503	0.133218	0.00568696	0	0	0.0223518	0	0	0	0	0	0	0	0.0049601	0.0264696	0	0.0206347
CASP10	0	0	0	0	0	0	8.93276e-05	0	0	0	0	0	0	0	0	0	0	0	0	0	0	0	0	0	0	0	0	0	0	0	0	0	0	0	0	0	0	0	0	0	0	0	0	0	0	0	0	0
CASP8	0	0	0	0	0	0	0.000734038	0.00079442	0.000677449	0	0	0	0	0	0	0	0	0	0	0	0	0	0	0	0	0	0	0	0.0424549	0	0	0	0.015283	0.0219248	0	0	4.4894e-05	0	0	0	0	0	0	0	0	0	0	0.00133659
TRAK2	0.229143	0.379161	0.114806	0	0.0564578	0.197893	0.0443896	0.0941258	0.0153885	0.118707	0.0379456	0	0	0.0619683	0.279426	0.185019	0	0	0.174196	0	0.229881	0.0635201	0	0.164586	0.136932	0.131196	0.549816	0.304984	0.136859	0	0	0.0803374	0.130812	0.118796	1.00788	0.179163	0.0759409	0.0463514	0	0	0.135052	0	0.0738108	0	0.10752	0.162279	0	0.0997126
STRADB	0.0141937	0	0.0256792	0.0907126	0.0365747	0.13821	0.0140543	0.011607	0.00332893	0	0	0	0	0	0	0	0	0	0.0406146	0	0	0.000368496	0	0.0349207	0	0	0	0.181871	0.0204502	0	0	0.0541453	0	0.00754086	0	0.269044	0.00962648	0.00208748	0	0.184339	0	0	0.0738108	0	0.119355	0.0154906	0	0.00893398
C2CD6	0	0	0	0	0	0.00014397	0.00651097	0.000357161	0	0	0	0	0	0	0	0	0	0	0.016058	0	0.0412054	0	0	0.0085347	0	0	0	0	0.00379382	0	0	0.000194842	0	0	0	0	4.4894e-05	0	0	0	0.207496	0	0	0	0	0	0	0.00332934
TMEM237	0	0.0421554	0.0728294	0.244983	0.0844246	0.0510299	0.0238303	0.0446431	0.00384723	0.105425	0.0963049	0.253773	0	0.0529426	0.173072	0.0902893	0	0	0.0465448	0	0.0357877	0	0	0.0165711	0.0445711	0	0	0	0.0360963	0	0	0.0212987	0.00456937	0.101158	0	0.158333	0.0604204	0.00208748	0	0	0	0	0	0	0.078263	0.0981059	0	0.0470403
MPP4	0	0	0	0	0	0.0305878	0.00389388	0.000284759	0	0	0	0	0	0	0	0	0	0	0	0	0	0	0	0.0132027	0	0	0	0	0.000831658	0	0	0.000118022	0.053061	0	0	0	0.000553017	0	0	0	0	0	0	0	0	0.0173259	0	0
ALS2	0.0551229	0.240019	0.0710384	0.0952394	0.103787	0.0524232	0.0486874	0.0633997	0.0595115	0	0.0156801	0.214338	0	0.130969	0.283601	0.243868	0	0.73556	0.0693414	0.214708	0.149355	0.106588	0	0.0796682	0.0810371	0.0414538	0.199752	0	0.0576621	0	0	0.0869961	0.134204	0.0281339	0	0	0.160234	0.0384482	0	0	0.0275415	0	0.0301683	0	0.128531	0.0235454	0.173012	0.053862
CDK15	0	0	0	0	0	0	0.000291039	0.000101244	0	0	0	0	0	0	0	0	0	0	0	0	0	0	0	0	0	0	0	0	0.00242483	0	0	0	0	0	0	0	0.042523	0	0	0	0	0	0	0	6.52442e-05	0	0	0
FZD7	0	0	0	0	0	0	0.00143518	0	0	0	0	0	0	0	0	0	0	0	0	0	0	0	0	0.00549135	0	0	0	0	0.00419191	0	0	0	0	0	0	0.179163	6.14997e-05	0	0	0	0	0	0	0	6.52442e-05	0	0	0
KIAA2012	0	0.0421554	0	0	0	0	0.0131676	0.00937568	0.0025271	0	0	0	0	0	0	0.0766167	0	0	0.000266434	0	0	0	0	0.00400898	0	0	0	0	0.0033044	0	0	0.00475167	0	6.10373e-05	0	0	0.0384285	0	0	0	0.190819	0	0	0	6.52442e-05	0.0223002	0	0.00820445
SUMO1	0.134072	0.112087	0.111782	0.159838	0.0393866	0.123378	0.0690959	0.145059	0.253287	0.170788	0.166102	0	0	0.189822	0.166382	0.518528	0	0	0.175859	0	0.235659	0.0261838	0	0.190398	0.179763	0	0.423334	0.304984	0.24824	0	0	0.273453	0.0945389	0.200144	0.169824	0	0.179832	0.00728581	0.181158	0	0.318861	0	0	0	0.101029	0.141893	0.403181	0.125423
NOP58	0	0	0.0125332	0.0187963	0.0659928	0.00962739	0.0446683	0.0657925	0.14137	0	0.0355837	0	0	0.0960569	0	0	0	0	0.0637264	0.247892	0.0255607	0.108754	0	0.038791	0.0724514	0	0	0.562288	0.0566976	0	0	0.0736566	0.0410619	0.0373718	0	0	0.0798339	0.0324859	0	0	0.191692	0	0	0	0.0315166	0.068173	0	0.0884
BMPR2	0.30118	0.392651	0.246337	0.387568	0.389611	0.29637	0.0832552	0.300493	0.410826	0.467686	0.152671	0.214338	0	0.2579	0.264508	0.18032	0	0.196131	0.344031	0.169381	0.222733	0.290781	0	0.34568	0.342807	0.440854	0.636184	0.656234	0.223855	0	0.348022	0.409293	0.362578	0.325596	0.51891	0.309842	0.259844	0.270202	0.212326	0.248253	0.136405	0	0.306722	0	0.300367	0.332651	0.397879	0.31871
FAM117B	0.0624886	0	0.0104257	0.168396	0.0203987	0.120661	0.0484782	0.0464134	0.164118	0.534335	0.162114	0	0	0.00322643	0	0.0583446	0	0.602858	0.0608154	0	0.0427278	0.0579148	0	0.0363548	0.0999471	0.335051	0	0.181871	0.0158914	0	0	0.106864	0.154365	0.0304976	0	0	0.0737594	0.281651	0	0	0.246821	0	0.261268	0	0.125332	0.0203874	0	0.13473
ICA1L	0.307894	0.20844	0.266921	0.0578893	0.104454	0.185927	0.0640015	0.136777	0.206694	0	0.0473103	0	0	0.165973	0.279624	0.0721751	0	0	0.197598	0	0.127327	0.0920463	0	0.134904	0.0345655	0.177507	0	0	0.101949	0	0	0.0525734	0.424217	0.0644626	0.452964	0	0.108911	0.0324859	0	0	0	0	0.173147	0	0.222743	0.0920478	0	0.154631
WDR12	0.0469157	0.0492448	0.101726	0.206196	0.19053	0.0351104	0.0217923	0.0494348	0.0304409	0	0.0856917	0.0735045	0	0.133596	0.0514474	0.0603161	0	0.602858	0.0794731	0.169795	0.0301172	0.120256	0	0.0353746	0.0564473	0.0727503	0.199752	0	0.159888	0	0	0.0524833	0.0205279	0.0561937	0	0	0.0472021	0.0263633	0.212326	0	0	0	0.214588	0	0.117054	0.0545938	0	0.0648662
CARF	0	0.0800592	0.024724	0	0.0460179	0	0.00798983	0.0302406	0.00538769	0	0	0.135756	0	0	0.0735528	0.158985	0	0	0.0465257	0.432024	0	0.0284807	0	0.0259067	0.0169679	0.131196	0	0	0.014243	0	0	0.076034	0	0.000232653	0	0	0.00185327	0.0284255	0	0	0	0	0	0	0.015383	0.105775	0	0.0518312
NBEAL1	0.0389284	0.231815	0.0635903	0.357107	0.129694	0.0401574	0.0496454	0.086457	0.444779	0	0.00931556	0	0	0.172397	0.286689	0.125512	0	0.350677	0.117515	0	0.177509	0.2083	0	0.0650368	0.0347392	0.264049	0	0	0.0606505	0	0	0.0862662	0.196231	0.0793734	0	0	0.10404	0.264992	0.513544	0	0.223073	0	0.261268	0	0.166753	0.196076	0	0.103162
CYP20A1	0	0	0.0292852	0	0.00704128	0.136262	0.00490136	0.0104004	0	0	0.00298282	0	0	0	0.0735528	0	0	0	0.0171355	0	0	0	0	0	0.0256121	0	0	0	0.127833	0	0.413313	0.0328056	0	0.00570915	0	0	0.00232905	0	0.212326	0.184339	0	0	0	0	0.0189613	0.054746	0	0.0334542
ABI2	0.267444	0.435183	0.226538	0.364971	0.470998	0.271491	0.0958147	0.253904	0.334058	0.471215	0.145462	0.214338	0	0.603422	0.502601	0.216775	0	0	0.262712	0.353354	0.454276	0.395099	0	0.410418	0.266194	0.306814	0.247253	0	0.378321	0	0	0.418498	0.427523	0.381928	0.452964	0.309842	0.306497	0.299126	0	0.109024	0.332726	0	0.284124	0	0.389732	0.308476	0.495319	0.371189
RAPH1	0.29498	0.238401	0.19046	0.209647	0.0969663	0.0718378	0.0537072	0.113622	0.285204	0	0.0207498	0	0	0.185336	0.0514474	0.144544	0	0	0.0883134	0	0.0781924	0.199206	0	0.164926	0.194766	0.356601	0.117062	0.232257	0.19688	0	0.413313	0.225749	0.0687183	0.159466	0.169824	0	0.119508	0.00208748	0.426982	0	0.189871	0	0.133528	0	0.169988	0.198371	0	0.112235
CD28	0	0	0	0	0	0	0	0.0156063	0	0	0	0	0	0	0	0	0	0	0	0	0	0	0	0	0	0	0	0	0	0	0	0	0	0	0	0	0	0	0	0	0	0	0	0	0	0	0	0
CTLA4	0	0	0	0	0	0	0	0	0	0	0	0	0	0	0	0	0	0	0	0	0	0	0	0	0	0	0	0	0	0	0	0	0	0	0	0	0	0	0	0	0	0	0	0	0	0	0	0
ICOS	0	0	0	0	0	0	0	0	0	0	0	0	0	0	0	0	0	0	0	0	0	0	0	0	0	0	0	0	0	0	0	0	0	0	0	0	0	0	0	0	0	0	0	0	0	0	0	0
PARD3B	0	0	0	0.0187963	0	0.0722928	0.005626	0.0196156	0	0	0	0	0	0.0160669	0	0	0	0	0.0085683	0	0	0	0	0.0316079	0.0146987	0	0	0	0.000888349	0	0	0.0467165	0.0781521	0.0349824	0	0.309842	0.0585125	0.00208748	0	0	0	0	0	0	0	0.0213988	0	0.0219629
NRP2	0	0	0.0376934	0.0725751	0.0135452	0.00363662	0.0161572	0.0142529	0.244627	0	0.0394312	0	0	0.0354257	0	0	0	0	0.000109051	0	0	0.0444582	0	0.0961111	0.0622386	0.169005	0	0.589274	0.0186334	0	0	0.0248515	0.0199056	0.0326037	0	0	0.00250437	0.162636	0.212326	0	0	0	0	0	0.0192609	0.0313433	0	0.0336345
INO80D	0.317776	0.33372	0.39922	0.176983	0.252798	0.201959	0.0997255	0.31116	0.506224	0	0.128425	0.339214	0	0.351168	0.571174	0.350715	0	1.0924	0.288964	0.34171	0.364816	0.325916	0	0.352074	0.396983	0.262254	0.259286	0.888416	0.214676	0	0.524549	0.508771	0.84723	0.217344	0.49083	0	0.402502	0.238691	0.212326	0.71163	0.571112	0	0.134412	0	0.298614	0.356959	0.588301	0.402517
NDUFS1	0.690778	0.433982	0.378162	0.296311	0.226565	0.262407	0.0622268	0.221984	0.249265	0.423085	0.0696649	0.251593	0	0.26935	0.25258	0.478871	0	0.370848	0.270793	0.373881	0.406254	0.365188	0	0.356839	0.3264	0.453703	0.247253	0.232257	0.286806	0	0.266751	0.142221	0.256539	0.266682	1.01039	0.6575	0.187759	0.110062	0.790405	0.248253	0.502433	0	0.192351	0	0.309779	0.312468	0.169341	0.316466
EEF1B2	0	0	0.0808112	0.179393	0.0393245	0.00213422	0.0243618	0.0185779	0.0588122	0	0.00931556	0	0	0.109177	0	0.0383269	0	0.47618	0.0380321	0.185424	0	0.0772245	0	0.0460967	0.105861	0	0	0	0.0410819	0	0	0.0456938	0.276754	0.0629273	0.450664	0.20939	0.059094	0.00208748	0	0	0	0	0.132418	0	0.000949695	0.138417	0	0.0673042
GPR1	0	0.052195	0	0	0	0	0.00132853	0	0	0	0	0	0	0	0	0	0	0	0	0	0	0	0	0	0	0	0	0	0	0	0	0	0	0	0	0	0.000151971	0	0	0	0	0	0	0	0	0	0	0
ZDBF2	0.0141937	0.256357	0.0683059	0.132339	0.0756173	0.249148	0.047118	0.113227	0.0168779	0	0.0595526	0.130962	0	0.0753877	0.0421504	0	0	0	0.141429	0	0.0640748	0.0392731	0	0.0971897	0.182305	0.0727503	0.305688	0.181871	0.0483913	0	0	0.158054	0.135115	0.137238	0	0	0.173986	0.137562	0	0	0	0	0.0129442	0	0.0692179	0.156462	0	0.154661
ADAM23	0.304164	0.328564	0.209873	0.370012	0.252045	0.37753	0.0911783	0.209485	0.185686	0.105425	0.165166	0.140222	0	0.569274	0.219242	0.37443	0	0.370848	0.271731	0.371737	0.269201	0.273078	0	0.3273	0.246579	0.504639	0.295273	0.181871	0.418008	0	0.88271	0.387737	0.214631	0.304551	0.6171	0.501369	0.220201	0.207407	0	0	0.41814	0	0.496387	0	0.366104	0.287071	0	0.343676
FAM237A	0	0	0	0	0	0	2.63503e-05	0	0	0	0	0	0	0	0	0	0	0	0	0	0	0	0	0.0087531	0	0	0	0	0	0	0	0	0	0	0	0	0	0	0	0	0	0	0	0	0	0	0	0
DYTN	0	0	0	0	0	0	0.000736127	0	0	0	0	0	0	0	0	0	0	0	0	0	0	0	0	0	0	0	0	0	0	0	0	0	0	0	0	0	7.24777e-05	0	0	0	0	0	0	0	0	0	0	0
MDH1B	0	0	0	0	0	0.000681042	0.0017863	0.0239175	0.000826809	0	0	0	0	0.0315929	0	0	0	0	0	0	0	0.0331048	0	0.0319793	0	0	0	0	0.000958189	0	0	0.0035508	0	0.0411522	0	0	0.000864289	0	0	0	0	0	0	0	0	0	0	0
FASTKD2	0.281719	0	0.0131058	0.0638396	0	0.00351296	0.0165346	0.0384669	0.00677079	0	0.0045282	0.111417	0	0.0300428	0.198948	0	0	0.602858	0.00461816	0	0.0409929	0.122965	0	0.0112801	0	0.0414538	0	0	0.0145954	0	0	0.120495	0	0.0177677	0	0	0.0249958	0	0	0	0	0	0	0	0.029294	0.0134025	0	0.00786867
CPO	0	0	0	0.0468346	0	0	0.00935559	0.0256572	0	0	0.000811407	0	0	0	0	0	0	0	0	0	0	0.0281366	0	0.0136835	0	0.117899	0	0	0.000888349	0	0	0.0343066	0.015283	0	0	0	0.000843544	0.00208748	0	0	0	0	0	0	0	0	0	0.000444748
KLF7	0.0141937	0.186721	0.126065	0.124605	0.0963156	0.123856	0.0248833	0.0944834	0.0167559	0	0.0962176	0.0735045	0	0.034312	0	0.17719	0	0	0.140368	0	0.106099	0.00281658	0	0.152088	0.116255	0.0414538	0.277237	0.232257	0.0791485	0	0	0.0887231	0.0875925	0.0339976	0	0.179163	0.0417324	0	0	0	0.0275415	0	0.0208772	0	0.0670909	0.179644	0	0.0634697
CREB1	0.0400124	0	0.10349	0	0.193122	0.0292256	0.0491802	0.0558934	0.00677079	0.0976056	0.0358355	0.253773	0	0.0508818	0	0.0992889	0	0	0.0590956	0.193376	0.0992479	0.214821	0	0.130796	0.190117	0	0	0.262904	0.139384	0	0	0.104084	0.0929473	0.0657406	0	0	0.095395	0.10274	0	0	0.345512	0	0.378929	0	0.161238	0.104087	0	0.177644
METTL21A	0.0280608	0.113967	0.0382118	0	0.0246171	0.000729668	0.0413842	0.011798	0.016517	0	0.00210179	0	0	0.0297299	0	0.130459	0	0	0.0123626	0.170212	0.0174822	0.00281658	0	0.0720979	0.0494777	0	0	0	0.0801824	0	0	0.0218673	0.015691	0.0324986	0	0	0.0138786	0.0323687	0	0.184339	0	0	0	0	0.0084735	0.0482616	0	0.0479934
CCNYL1	0	0	0.00525732	0.180524	0.0526375	0.109359	0.0163933	0.0283355	0.014545	0	0.0045282	0	0	0	0	0.187572	0	0.370848	0.0247652	0.214708	0	0.0192894	0	0.103071	0	0	0	0	0.0651526	0	0.413313	0.0391507	0.0910688	0.0214158	0	0.22928	0.0031571	0.00208748	0	0	0.150396	0	0	0	0.0333044	0.108275	0	0.0605916
FZD5	0	0	0	0.0442362	0	0	0.000700192	0.000198411	0	0	0	0	0	0	0	0	0	0	0	0	0	0	0	0	0.0564473	0	0	0	0	0	0	0	0	0	0	0	0.0402749	0	0	0	0	0	0	0	0.000250585	0.0058875	0	0
PLEKHM3	0.297658	0.206201	0.228701	0.12312	0.0384154	0.115536	0.0617107	0.154384	0.233738	0.321795	0.127902	0	0	0.156401	0.196157	0.162392	0	0	0.131672	0.33672	0.0516397	0.186894	0	0.175745	0.0938506	0.332359	0.333118	0.0744918	0.197005	0	0.552412	0.227685	0.305949	0.208543	0.49083	0	0.176902	0.406167	0.790405	0	0.328648	0	0.269935	0	0.155137	0.271563	0.173012	0.216129
CRYGD	0	0	0	0	0	0	0.000948437	0	0	0	0.00210179	0	0	0	0	0	0	0	0	0	0	0.0524998	0	0	0	0	0	0	0	0	0	0.069768	0	0	0	0	0	0	0	0	0	0	0	0	0.0227526	0	0	0
CRYGB	0	0	0	0	0	0	7.48321e-05	0	0	0	0	0	0	0	0	0	0	0	0	0	0	0	0	0	0	0	0	0	0	0	0	0	0	0	0	0	0	0	0	0	0	0	0	0	0	0	0	0
CRYGA	0	0	0	0	0	0	0.000836617	0	0	0	0	0	0	0	0	0	0	0	0	0	0	0	0	0	0	0	0	0	0	0	0	0	0	0	0	0	0	0	0	0	0	0	0	0	0	0	0	0
C2orf80	0	0.052195	0.0552449	0.126836	0.143415	0.0677941	0.0392545	0.0774866	0.15728	0	0.0690185	0	0	0.175325	0.0421504	0.0603161	0	0	0.0716543	0	0.0823946	0.0594654	0	0.147494	0.0513027	0	0.117062	0.237893	0.0914318	0	0.266751	0.065915	0.127308	0.0767239	0.927841	0	0.0750254	0.150165	0	0	0.190819	0	0.065869	0	0.0912274	0.0565595	1.16654	0.0624671
IDH1	0.0141937	0	0	0	0	0.00828691	0.0135395	0.000796165	0.0135233	0	0	0	0	0	0	0	0	0	0	0	0.0213044	0	0	0.0286686	0.00931958	0	0	0	0.00813722	0	0	0.081826	0	0.000132707	0	0	0.00357935	0	0	0	0	0	0.18305	0	0.0722027	0.0180508	0	0.0459748
PIKFYVE	0	0	0.0437789	0.127861	0.00907194	0.0302086	0.0357754	0.0396108	0.00555009	0	0.160717	0.0798414	0	0.142935	0.173072	0.143221	0	0	0.0884626	0.362803	0.0158083	0.004649	0	0.0782355	0.0822872	0.249751	0	0.0744918	0.0319355	0	0	0.0624622	0.242847	0.0729206	0	0	0.0142842	0.199652	0	0	0	0	0	0	0.0563226	0.0496994	0.34099	0.072388
PTH2R	0.0469157	0	0.0462529	0	0	0.0434451	0.01841	0.0313479	0.000677449	0	0	0	0	0	0.198948	0.036037	0	0	0.032513	0	0.121579	0.0557995	0	0.0333667	0.0276787	0	0	0	0.0118623	0	1.11872	0.0696546	0	0.000309059	0	0	0.00960082	0	0	0.452719	0	0	0	0	0.0341613	0.0675787	0	0.0410257
MAP2	0.551322	0.493391	0.369792	0.604345	0.35657	0.508578	0.112927	0.365413	0.397484	0.230054	0.619749	0.51051	0	0.55394	0.428409	0.623984	0	0.434648	0.437803	0.676645	0.575874	0.40732	0	0.416784	0.392334	0.501899	0.646679	0.917297	0.568032	0	0.413313	0.479175	0.868558	0.543586	1.24423	0.707357	0.586694	0.540253	0.0970743	0.989015	0	0	0.353907	0	0.629349	0.497981	1.33509	0.525666
UNC80	0.292264	0.485466	0.210847	0.323507	0.333813	0.334735	0.0979394	0.267535	0.230466	0.0598394	0.28635	0.203585	0	0.252569	0.424286	0.39704	0	0	0.259353	0.7595	0.335527	0.272128	0	0.293493	0.216903	0.256479	0	0.196948	0.322528	0	0.761191	0.393841	0.441828	0.36029	0	0.20939	0.289169	0.151956	0.212326	0.248253	0.613266	0	0.467095	0	0.345061	0.319948	0.495319	0.320256
RPE	0	0.125983	0.0304982	0.27263	0.153492	0.0152674	0.0317661	0.0325748	0.00677079	0	0	0	0	0.0264797	0	0	0	0	0.113203	0.404541	0.0280039	0.0222233	0	0.020965	0.0945311	0.182131	0.199752	0	0.0634921	0	0.552412	0.029611	0.0544575	0.128657	0	0	0.0282935	0.00728581	0.426982	0.184339	0	0	0	0	0.0581791	0	0	0.0683013
KANSL1L	0.0551229	0	0.169266	0.0187963	0.150795	0.159923	0.0549747	0.113439	0.00294091	0.111725	0.0120737	0	0	0.0057162	0.362277	0.095678	0	0	0.100098	0	0.0999105	0.0535492	0	0.0702539	0.0216669	0.167212	0.281111	0	0.10221	0	0	0.115939	0.0129669	0.126672	0	0.392008	0.123019	0.0938706	0.212326	0	0	0	0	0	0.0875387	0.0409869	0	0.0848959
ACADL	0	0	0	0	0	0	0.00138489	0	0	0	0	0	0	0	0	0	0	0	0	0	0	0	0	0	0	0	0	0	0	0	0	0	0	0.0108166	0	0	0	0	0	0	0	0	0	0	0	0	0	0
MYL1	0	0	0	0	0	0	0	0	0	0	0	0	0	0	0	0	0	0	0	0	0	0	0	0	0	0	0	0	0	0	0	0	0	0	0	0	0	0	0	0	0	0	0	0	0	0	0	0
LANCL1	0.20196	0.285005	0.276381	0.272654	0.401856	0.218096	0.0564585	0.189526	0.0442049	0.124998	0.206327	0.0915534	0	0.082687	0.238016	0.339709	0	0	0.136885	0.295141	0.284735	0.189296	0	0.229267	0.0800542	0.188768	0.312719	0.535923	0.155298	0	0.413313	0.209534	0.111712	0.113252	0	0.113377	0.172248	0.243323	0	0.184339	0.107688	0	0.345234	0	0.239822	0.204145	0	0.23168
CPS1	0	0	0.0409	0	0	0.00192468	0.00488822	0.00644539	0.000826809	0	0.00210179	0	0	0	0	0	0	0	0	0	0.0182075	9.63166e-05	0	0.0100508	0.0488711	0	0	0	0.00322226	0	0	0	0.015283	0.00481101	0	0	0.000678647	0.00728581	0	0	0	0	0	0	0.00024526	0	0	0.0197397
ERBB4	0.398294	0.438728	0.294767	0.510271	0.429859	0.4894	0.0683715	0.266274	0.0557198	0.587348	0.112198	0.16323	0	0.572564	0.374718	0.373842	0	0.370848	0.344622	0.30186	0.518787	0.427659	0	0.412727	0.358983	0.28864	0.199752	0.852202	0.329057	0	0.935218	0.612256	0.591704	0.323314	0.434673	0	0.411381	0.236475	0.736395	0.452719	0.107688	0	0.451653	0	0.379553	0.505142	0.169341	0.388247
IKZF2	0	0	0.0292213	0	0.00907194	0.0057923	0.00818362	0.0207145	0.0025271	0	0.00210179	0	0	0	0	0	0	0	0.00906424	0	0.0238884	0	0	0.0559391	0.0234467	0	0	0	0.00203089	0	0.266751	0.042978	0	0.0110443	0	0	0.000193966	0.0230447	0	0	0	0	0	0	0.031148	0	0	0.0610092
SPAG16	0.120889	0.0740354	0.0704315	0.11849	0.0282129	0.154078	0.0838017	0.0864026	0.224341	0	0.068026	0	0	0.161408	0.374718	0.27191	0	0	0.0472382	0	0.097259	0.0493313	0	0.201057	0.202271	0	0.322886	0.386564	0.0941191	0	0	0.208206	0.0314224	0.114166	0	0	0.205552	0.205942	0.426982	0.248253	0.0275415	0	0.192351	0	0.167957	0.216955	0.402611	0.126197
VWC2L	0	0.132481	0.0125332	0	0	0.00397891	0.106247	0.0339932	0.0177964	0.232569	0.217181	0	0	0.038041	0.0735528	0.148953	0	0	0.0372141	0	0.049394	9.63166e-05	0	0.0972415	0.037944	0.0727503	0.199752	0.36269	0.0524032	0	0.266751	0.0275747	0.0717536	0.0289368	0	0	0.0507388	0.0324859	0	0.248253	0	0	0.0208772	0	0.00359635	0	0	0.0152714
BARD1	0.157682	0.0723267	0	0.0643503	0	0	0.00732304	0.00912572	0.0025271	0	0	0	0	0	0	0	0	0	0	0	0	0.0129029	0	0.00989008	0.0255263	0	0	0	0.000851343	0	0	0	0	0	0	0	0.00156038	0.00208748	0	0	0	0	0	0	0.0345387	0.0317007	0	0.0190197
ABCA12	0.0698339	0	0	0	0	0	0.00106389	0	0	0	0	0	0	0	0	0	0	0	0	0	0	0	0	0	0	0	0	0	0	0	0	0.000301551	0	0	0	0	6.14997e-05	0	0	0	0	0	0	0	0	0	0	0
ATIC	0	0	0.0388953	0.115299	0.0306984	0.176799	0.0169372	0.0234488	0.239099	0	0.0045282	0	0	0.109577	0.132407	0	0	0	0.0308587	0.153357	0.0341839	0.00281658	0	0.0435388	0.0270877	0	0	0	0.170271	0	0	0.000301551	0.103516	0.0367311	0	0	0.00314109	0	0	0	0	0	0	0	0.0276754	0.0751054	0.173012	0.0511802
FN1	0	0	0.00525732	0	0	0.0305878	0.0106768	0.000599659	0	0	0	0	0	0.0160669	0	0	0	0	0.000650736	0	0	0	0	0	0.00685061	0	0	0	0.0108638	0	0	0.0135121	0	0	0	0	0	0	0	0	0	0	0	0	0	0	0	0
MREG	0	0	0.0322536	0.0468346	0	0.00213422	0.0065349	0.017903	0.00406342	0.170788	0	0	0	0.00973091	0.405917	0	0	0	0.0113144	0	0.0372754	0	0	0	0.0148665	0	0	0	0	0	0	0.0715904	0.0502076	0.000506387	0.169824	0	0.00735745	0	0	0	0	0	0	0	0.00708813	0.00591003	0	0.0190497
PECR	0	0.0740354	0.0125332	0	0	0.0034544	0.00624743	0.00461131	0.0025271	0	0	0.111417	0	0	0	0	0	0	0	0	0	9.63166e-05	0	0	0	0.177446	0	0	0.00076636	0	0	0.0221864	0	0.000132707	0	0	0.00119804	0.00208748	0	0	0	0	0	0	0.0013673	0.0353687	0	0.0184336
TMEM169	0	0	0.0654	0.0187963	0	0.00209682	0.00658798	0.0241785	0.00129043	0	0.0045282	0	0	0.00322643	0	0	0	0	0.000835459	0	0	0.0578577	0	0.0221263	0.00912084	0	0	0	0.00683467	0	0	0.028222	0.0401119	0.000136294	0	0	0.000165404	0	0	0	0	0	0.0208772	0	0.0338797	0.00816111	0	0.00475146
XRCC5	0.179373	0.184573	0.137241	0.232297	0.148352	0.11885	0.0648715	0.124873	0.0263973	0.335448	0.0887203	0.488489	0	0.174802	0.0514474	0.131739	0	0.616713	0.169278	0	0.152321	0.113638	0	0.265154	0.182948	0.254982	0.231013	0.329233	0.197356	0	0.552412	0.204026	0.283066	0.129486	0.452964	0	0.144772	0.239113	0	0	0	0	0.475548	0	0.148866	0.223936	0	0.181325
MARCH4	0.0469157	0.100542	0.00432057	0.101237	0.051798	0.00534394	0.022856	0.00598545	0.0420864	0.051667	0.0355837	0.111417	0	0.0057162	0	0.0721751	0	0	0.00816437	0	0	0.00203345	0	0.0240931	0	0.0616266	0	0	0.0231988	0	0	0	0	0.000505107	0	0.113377	0.00877556	0	0	0	0	0	0.0791586	0	0.0111304	0.0283092	0	0.0342518
SMARCAL1	0	0	0.0649737	0.0211775	0	0.00351429	0.015262	0.0119043	0.00532266	0	0.0190279	0	0	0.0178732	0.0735528	0.036037	0	0	0.00578489	0	0	0.0395429	0	0.0189081	0	0.123996	0	0	0.00652015	0	0	0.0308662	0.0399475	0.0251416	0	0	0.0583757	0	0.212326	0	0	0	0	0	0.0374509	7.4571e-05	0	0.013843
RPL37A	0.311307	0.315371	0.284403	0.284	0.374291	0.172254	0.0652137	0.16054	0.163565	0	0.0452026	0.311106	0	0.136661	0.209166	0.131942	0	0	0.210819	0.287214	0.184414	0.10768	0	0.113491	0.192408	0.37185	0.305688	0.35701	0.312487	0	0	0.259243	0.258479	0.201307	0.898561	0	0.220697	0.213424	0.212326	0	0.327741	0	0.423016	0	0.112695	0.171734	0	0.126196
IGFBP2	0	0	0.0706684	0	0	0.0178483	0.0252907	0.0204954	0.151485	0.051667	0	0	0	0.0652812	0.0802929	0.30506	0	0	0.0272079	0	0.0658081	0.07841	0	0.108993	0.0266644	0	0	0	0.0441212	0	0	0.00593284	0.14472	0.128014	0	0	0.108321	0	0	0	0.190819	0	0.0791586	0	0.0335995	0.0139982	0.169341	0.0342393
IGFBP5	0.0280608	0	0.0909642	0.0603227	0.130864	0.0642479	0.0402448	0.0599099	0.000677449	0.0827509	0.117076	0	0	0.120107	0	0.128594	0	0	0.0807181	0.357921	0.112556	0.0214425	0	0.0505967	0.031707	0	0	0.196948	0.026414	0	0.615688	0.162654	0.176847	0.138043	0	0	0.116892	0	0	0	0.176265	0	0.0208772	0	0.0272802	0.0309591	0	0.0265074
TNS1	0	0	0.0235634	0	0	0.000543409	0.00373771	0.00233268	0	0	0	0	0	0.0487211	0	0	0	0	0	0	0	0	0	0.0399264	0.0543797	0	0	0	0.0359655	0	0	0.0136047	0.058398	0.00360832	0.169824	0	0.0342075	0	0	0	0	0	0	0	0.000246507	0.0341209	0	0.0328065
RUFY4	0	0	0	0	0	0	4.86134e-05	0	0	0	0	0	0	0	0	0	0	0	0	0	0	0	0	0	0	0	0	0	0.00206381	0	0	0	0	0	0	0	0	0	0	0	0	0	0	0	0	0	0	0
CXCR2	0	0	0	0	0	0	4.12725e-05	0	0	0	0	0	0	0	0	0	0	0	0	0	0	0	0	0	0	0	0	0	0.000958189	0	0	0	0	0	0	0	0	0	0	0	0	0	0	0	0	0	0	0.000977928
ARPC2	0.0502343	0.233734	0.0855813	0.0916401	0.243932	0.137084	0.0479306	0.123585	0.220548	0.111725	0.0468573	0.0798414	0	0.237209	0	0.266762	0	0	0.088965	0.169381	0.344206	0.179993	0	0.175151	0.151577	0.131196	0	0.650534	0.0914759	0	0	0.222842	0.158393	0.162855	0	0.113377	0.144355	0.107364	0	0.184339	0.218621	0	0	0	0.18253	0.0922346	0.169341	0.15514
GPBAR1	0	0	0	0	0	0	8.2935e-05	0	0	0	0	0	0	0	0	0	0	0	0	0	0	0	0	0	0	0	0	0	0	0	0	0	0	0	0	0	0	0	0	0	0	0	0	0	0	0	0	0.00668809
AAMP	0.079707	0	0.0235634	0.101237	0.0655815	0.00201517	0.0281438	0.0690088	0.0116557	0.138658	0.173479	0.0258996	0	0	0.237938	0.176752	0	0.602858	0.076845	0.355903	0	0.0507651	0	0.0951078	0.108044	0	0	0	0.0723558	0	0	0.0805778	0.106826	0.0329267	0.450664	0.403417	0.0720404	0.0486677	0	0	0	0	0.0129442	0	0.0329192	0.00594341	0	0.0703818
PNKD	0.267564	0.215601	0.247529	0.220486	0.109212	0.202853	0.0572978	0.177052	0.038372	0.0827509	0.141065	0.0258996	0	0.290556	0.196157	0	0	0	0.198092	0.554024	0.234536	0.152978	0	0.0832919	0.0969643	0.129192	0.199752	0	0.218722	0	0.88271	0.259795	0.272638	0.222961	0	0.261136	0.194293	0.285462	0.426982	0	0.267511	0	0.393798	0	0.209228	0.123877	0.397879	0.210388
TMBIM1	0	0	0.0158325	0	0	0.000602547	0.00173606	0.0234836	0	0	0	0	0	0	0	0	0	0	0.000358275	0	0	0	0	0.0115907	0	0	0	0.184696	0	0	0	0.0344397	0	0.0258015	0	0	0.000553017	0	0	0	0	0	0.0208772	0	0	0	0	0.01413
CATIP	0	0	0	0	0	0.00053234	0.000370225	0.00110474	0	0	0	0	0	0	0	0	0	0	0	0	0	0	0	0	0	0	0	0.181871	0	0	0	8.03622e-05	0	0	0	0	0	0	0	0	0	0	0	0	0	0	0	0
SLC11A1	0	0	0	0	0	0	0.00142881	0.017187	0	0	0	0	0	0	0	0	0	0	0.000930705	0	0	0	0	0.00873858	0	0	0	0	0	0	0	0.00063852	0	3.49071e-05	0	0	0	0	0	0	0	0	0	0	0	0	0	0.00889971
CTDSP1	0	0	0	0	0	0	0.00267938	0	0	0	0.021526	0	0	0.0057162	0	0	0	0	0.000109051	0	0	0	0	0	0	0	0	0	0	0	0	0	0	0	0	0	4.4894e-05	0	0	0	0	0	0	0	0	0	0	0
VIL1	0	0	0	0	0	0	0.000299539	0	0	0	0	0	0	0	0	0	0	0	0	0	0	0	0	0.0100508	0	0	0	0	0	0	0	0	0	0	0	0	0	0	0	0	0	0	0	0	0	0	0	0
USP37	0.06528	0	0.0444272	0.0266193	0	0.13764	0.0265073	0.0560495	0.00332893	0	0.0724854	0	0	0.0738779	0	0	0	0	0.0346828	0	0.0420735	0.0462408	0	0.092425	0.0605228	0	0	0	0.00466872	0	0	0.0192217	0.0945251	0.0626631	0	0	0.039402	0.0687519	0	0	0.0275415	0	0	0	0.0698026	0.0512782	0	0.110728
CNOT9	0.118238	0	0.0554493	0	0	0.026613	0.0182323	0.033623	0.0610001	0	0.120621	0.0798414	0	0	0	0	0	0	0.0619823	0	0	0.0548115	0	0.0316927	0.0693178	0	0	0	0.00665488	0	0	0.0161986	0.0272122	0.0191721	0	0	0.0563621	0	0	0	0	0	0	0	0.0215772	0.063088	0.169341	0.0502707
PLCD4	0	0	0	0	0	0.00231393	0.00430548	0.0201844	0	0	0.000811407	0	0	0	0	0	0	0	0	0	0	0	0	0	0.0287201	0	0.281111	0	0.0140217	0	0	0.0250474	0	0	0	0	0.0376469	0	0	0	0	0	0	0	0	0	0	0.000127463
ZNF142	0.127286	0	0	0.0451587	0.0745368	0.00173037	0.00879188	0.00944284	0.00306306	0	0	0	0	0	0	0	0	0	0.000266434	0	0.0332368	0.0464825	0	0.0437564	0.03233	0.249751	0.117062	0	0.0528979	0	0	0.0648742	0	3.49071e-05	0	0	0.0810877	0.00208748	0.426982	0	0	0	0	0	0.034877	7.4571e-05	0	0.0243888
BCS1L	0	0	0.0504501	0	0	0	0.00786137	0.013052	0.000677449	0	0	0	0	0.0178732	0	0.0992889	0	0	0.0130547	0	0.00887498	9.63166e-05	0	0.0183993	0.0146987	0	0	0	0.00555813	0	0	0	0	0	0	0	0.0461011	0	0	0	0	0	0	0	0	7.4571e-05	0	0.0101875
RNF25	0	0	0	0	0.0203987	0.00168069	0.0106021	0.0158144	0.00129043	0	0.00210179	0	0	0	0	0	0	0	0.00549864	0	0.0476729	0	0	0.0106034	0.0294294	0	0	0	0.0204236	0	0	8.03622e-05	0.0949921	0.00260658	0	0	0.000298706	0.00208748	0	0	0	0	0.0791586	0	0.000184693	0.0147569	0	0.0119906
STK36	0	0	0	0	0	0.00261863	0.012791	0.0193579	0.00416446	0	0.00298282	0	0	0	0	0.0992889	0	0	0.00641912	0	0	0	0	0.0158261	0.0341575	0	0	0.0744918	0.00115727	0	0.266751	0.0686975	0.085909	3.49071e-05	0	0	0.00412135	0.154569	0	0	0	0	0	0	0.00815057	0.0105345	0	0.0192306
TTLL4	0	0	0	0	0	0	0.0031268	0	0	0	0	0	0	0	0	0	0	0	0	0	0.0174822	0	0	0.0101788	0	0	0	0	0.000831658	0	0	0	0	0	0	0	0	0	0	0	0	0	0	0	0.000184693	0.0220019	0	0.00535896
CYP27A1	0	0.113967	0	0	0	0	0.00506946	0.0118991	0	0	0	0	0	0	0	0	0	0	0.00512283	0	0	0.111275	0	0	0	0.112722	0	0	0.00076636	0	0	0	0	3.49071e-05	0	0	0.000119258	0	0	0	0	0	0	0	0	0.0292436	0	0.00988653
PRKAG3	0	0	0	0	0	0.00053234	1.55489e-05	0	0	0	0	0	0	0	0	0	0	0	0	0	0	0	0	0	0	0	0	0	0	0	0	0	0	0	0	0	0	0	0	0	0	0	0	0	0	0	0	0.00268917
WNT6	0	0	0	0	0	0	0.000465445	0	0	0	0	0	0	0	0	0	0	0	0	0	0	0	0	0	0	0	0	0	0	0	0	0	0	3.49071e-05	0	0	0	0	0	0	0	0	0	0	0	0	0	0.00408718
WNT10A	0	0	0	0	0	0	0.0011864	9.74191e-05	0.000826809	0	0	0	0	0	0	0	0	0	0.0130524	0	0	9.63166e-05	0	0	0.0191352	0	0	0	0	0	0	0.0214463	0	0	0	0	0.000672285	0.00208748	0	0	0	0	0	0	0.000250585	0.00027826	0	0
CDK5R2	0.362504	0.151582	0.244878	0.326731	0.176986	0.131782	0.0414207	0.114467	0.256832	0	0.236041	0.0258996	0	0.148616	0.0802929	0.262406	0	0.196131	0.11968	0.294401	0.387347	0.194421	0	0.317278	0.298895	0.263422	0.277237	0.181871	0.0670196	0	0	0.230962	0.281227	0.207676	0.169824	0.516524	0.139297	0.189082	0	0.66705	0.241213	0	0.352811	0	0.237454	0.185785	0.169341	0.236553
FEV	0	0	0	0	0	0	0	0	0	0	0	0	0	0	0	0	0	0	0	0	0	0	0	0	0	0	0	0	0	0	0	0	0	0	0	0	0	0	0	0	0	0	0	0	0	0	0	0
CRYBA2	0	0	0	0	0	0	0.000205751	0	0	0	0	0	0	0	0	0	0	0	0	0	0	0	0	0	0	0	0	0	0	0	0	0	0	0	0	0	7.24777e-05	0	0	0	0	0	0	0	0	0	0	0.0047808
CFAP65	0.069484	0	0	0	0	0	0.00179977	0	0	0	0	0	0	0	0	0	0	0	0	0	0	0	0	0	0	0	0	0	0.00076636	0	0.552412	0	0	0	0	0	0.000114326	0	0	0	0	0	0	0	0	0.021447	0	0.00694111
IHH	0	0	0	0	0	0	0.000185821	0	0	0	0	0	0	0	0	0	0	0	0	0	0	0	0	0	0	0	0	0	0	0	0	0	0	0	0	0	0	0	0	0	0	0	0	0	0	0	0	0
CNPPD1	0	0	0.0683393	0	0	0.0506037	0.00613955	0.00819976	0	0	0	0	0	0	0	0	0	0	0.0145571	0	0.0481241	0.0490239	0	0.0516458	0.00536709	0	0	0	0.00496162	0	0.552412	0.00988789	0.0674888	0.0134606	0	0.113377	0.000888633	0	0	0	0	0	0	0	0.0130504	0.0327049	0	0.02525
RETREG2	0.231808	0.279239	0.306134	0.192654	0.378168	0.113579	0.0662017	0.157685	0.0739251	0.422132	0.303297	0	0	0.421901	0.111788	0.439956	0	0	0.234627	0.355792	0.340573	0.566066	0	0.231627	0.253841	0.240739	0.170552	0	0.231016	0	0	0.230577	0.331186	0.202759	0	0.400287	0.269962	0.196225	0	0	0.0741914	0	0.240395	0	0.35394	0.308715	0	0.32282
ZFAND2B	0.0743885	0	0	0.0646081	0.0322409	0.0269038	0.0196178	0.0309129	0.00129043	0.118071	0.00737501	0	0	0.0313886	0.198948	0.036037	0	0	0.00775085	0	0	9.63166e-05	0	0.0472439	0.111515	0	0	0	0.00859614	0	0	0.0238415	0.0401119	0.010513	0	0	0.0263807	0	0.212326	0	0	0	0	0	0.0738386	0.0237951	0.402136	0.0257727
ABCB6	0	0	0	0	0	0	0.00118384	0	0	0	0	0	0	0	0	0	0	0	0	0	0	0	0	0	0	0	0	0	0	0	0	0	0	0	0	0	0	0	0	0	0	0	0	0	0	0	0	0
ATG9A	0	0	0	0	0	0	0.00209688	0	0	0	0	0	0	0	0	0	0	0	0	0	0	0	0	0	0	0	0	0	0	0	0	8.03622e-05	0	0	0	0	0.000119258	0	0	0	0	0	0	0	0.000250585	0	0	0.00273113
ANKZF1	0	0	0.00525732	0.0254366	0	0.00146294	0.0178758	0.0155646	0.00384723	0	0.00210179	0	0	0	0	0	0	0	0.0333229	0	0.0489645	0.000368496	0	0.0410178	0.0594869	0	0	0	0.00771269	0	0	0.000194842	0.0898614	0.0025525	0	0	0.0042925	0.00208748	0	0	0	0	0	0	0.000250585	0.0387899	0.173012	0.0239148
GLB1L	0	0	0	0	0	0	0.000987389	0.000588132	0.00384723	0	0	0	0	0	0	0	0	0	0	0	0	0	0	0	0	0	0	0	0	0	0	0	0.0715393	0	0	0	0.000170488	0	0	0	0	0	0	0	0	0	0	0
STK16	0	0	0.0459977	0.0323601	0	0.039322	0.00814084	0.00755395	0	0	0.00620155	0	0	0.0178732	0	0.0613424	0	0	0.0260498	0	0	0.00934006	0	0.0425471	0	0	0	0	0.00508946	0	0	0	0	0.0149519	0.450664	0	0.00785107	0.0285372	0	0.248253	0	0	0	0	0.000184693	7.4571e-05	0	0.0100127
TUBA4A	0.20348	0.37921	0.403668	0.234993	0.265123	0.326494	0.103114	0.316864	0.221068	0.2421	0.160375	0.178713	0	0.441594	0.46646	0.624513	0	0.350677	0.450207	0.797889	0.327626	0.357854	0	0.433213	0.310606	0.510699	0.316219	0.232257	0.285275	0	0.552412	0.379419	0.44833	0.430397	0.902295	0.451428	0.304671	0.276701	0.338211	0.21867	0.378766	0	0.303826	0	0.392304	0.366693	0.847652	0.285027
TUBA4B	0	0	0	0	0	0	0.000441837	0	0	0	0	0	0	0	0	0	0	0	0	0	0	0	0	0	0.0106927	0	0	0	0	0	0	0	0	0	0	0	6.14997e-05	0	0	0	0	0	0	0	0	0	0	0.00503256
DNAJB2	0.242048	0.248802	0.260164	0.0777957	0.0532168	0.146498	0.0782963	0.194119	0.171672	0.316464	0.111656	0.0798414	0	0.188769	0.0735528	0.223447	0	0	0.130176	0.214486	0.16355	0.165739	0	0.13938	0.185586	0.361858	0.281111	0.56856	0.251806	0	0.524549	0.236333	0.0530443	0.171334	0.986039	0.309842	0.186204	0.144126	0.509436	0	0.30919	0	0.0534575	0	0.30641	0.243883	0	0.44282
PTPRN	0.314827	0.489382	0.302389	0.394343	0.549034	0.318874	0.0642686	0.229134	0.469716	0.385896	0.278467	0.571516	0	0.665554	0.281427	0.793285	0	0.350677	0.439172	0.654511	0.683426	0.411347	0	0.476501	0.348281	0.325075	0	1.30316	0.249044	0	0	0.437616	0.35929	0.370047	0.51891	0.261136	0.182319	0.239859	0	0	0.801053	0	0.252766	0	0.363138	0.452617	0.173012	0.307473
RESP18	0	0	0	0	0	0	0.000365563	0	0	0	0	0	0	0	0	0	0	0	0	0	0	0	0	0	0	0	0	0.232257	0	0	0	0	0	0	0	0	4.0688e-05	0	0	0	0	0	0	0	0.000246507	0	0	0
DNPEP	0	0	0.0301727	0	0.00907194	0.00053234	0.00484107	0.00297491	0.00384723	0	0.00210179	0	0	0	0	0	0	0	0.0175006	0	0.0299896	9.63166e-05	0	0.0236828	0	0	0	0	0	0	0	0.0218331	0.0234844	0.0072827	0	0	0.000611378	0	0	0.184339	0	0	0	0	0.000184693	0	0	0.0108997
DES	0	0	0	0	0	0	0.000238215	0	0	0	0.021526	0	0	0.0338822	0	0	0	0	0	0	0	0	0	0	0.0169679	0	0	0	0	0	0	0	0.058398	0	0	0	0	0	0	0	0	0	0	0	0	0	0	0
SPEG	0	0.0800592	0.0153805	0	0	0.056524	0.0159465	0.0196048	0.143897	0	0	0	0	0	0	0	0	0	0.0538755	0.153357	0	0.067831	0	0.0146302	0.0243844	0	0	0	0.00295161	0	0	0.0380424	0.0371632	0.0282068	0	0	0.0302646	0	0	0	0	0	0.0129442	0	0.0376474	0.0425112	0	0.0334639
GMPPA	0	0	0	0.0187963	0	0	0.00377803	0.00779134	0.229992	0	0	0	0	0	0	0	0	0	0.0399654	0	0.0436675	0.0214425	0	0	0.0216669	0.0268446	0	0	0.0280653	0	0	0.0133392	0	0.0138984	0	0	0.000545437	0	0	0.248253	0.135052	0	0	0	0.000667565	0.0129863	0	0.024654
ASIC4	0	0	0	0	0	0	0.00112214	0.00200533	0	0	0	0	0	0	0	0.0766167	0	0	0	0	0	0	0	0	0	0	0	0	0	0	0	0.0437043	0.0318646	0	0	0	0	0	0	0	0	0	0	0	0	0	0	0.00210217
CHPF	0.0743885	0.0853252	0.0459429	0.0468346	0.0962073	0.0338132	0.00922151	0.0292355	0.00416446	0.051667	0.0144897	0.0798414	0	0.0303442	0	0.153154	0	0	0.0897542	0.465818	0.0735457	0.0129127	0	0.0598491	0.0705354	0.26224	0.281111	0	0.00608112	0	0	0.108967	0.0234844	0.027401	0	0	0.0321711	0	0	0.248253	0	0	0.0129442	0	0.00104617	0.03137	0	0.0861672
TMEM198	0.0400124	0	0.0153805	0	0	0.000607618	0.00981752	0.0179412	0.0131738	0	0.0724854	0.0258996	0	0.00322643	0	0.132436	0	0	0.0325156	0	0	0.0201237	0	0.0314937	0.0201774	0	0.117062	0	0.116959	0	0	0.0909789	0	0.0249477	0.452964	0	0.0150437	0.00208748	0	0	0	0	0.0129442	0	0.00479144	0.0287679	0	0.0206514
OBSL1	0.118238	0.0800592	0.0835657	0.219865	0.0871473	0.042926	0.0338277	0.0315936	0.00538769	0	0.0600372	0	0	0.102184	0.173072	0.125512	0	0	0.0211244	0	0.0213044	0.032117	0	0.0368342	0.0428568	0.169005	0	0.170223	0.048122	0	0	0.0714833	0.116536	0.0260823	0	0	0.0294023	0.014498	0	0	0	0	0.0791586	0	0.0548775	0.0519329	0.402611	0.0681721
INHA	0	0	0.00525732	0	0	0.000780092	0.00128827	0.00645678	0.00532266	0	0.000811407	0	0	0.0598868	0	0	0	0	0.0315176	0	0	0	0	0	0	0	0	0	0	0	0	0	0	0.0460231	0	0	0.0244863	0	0	0	0	0	0	0	0.00287549	0	0	0
STK11IP	0	0.052195	0	0.0900257	0.0452603	0	0.0125689	0.0247924	0.00384723	0	0	0	0	0	0	0	0	0	0.000398712	0	0	9.63166e-05	0	0	0.0859348	0	0	0	0	0	0	0.0773756	0.058398	0.0357437	0	0	0.00137905	0	0	0	0	0	0	0	0.0227212	0.0125878	0	0.0109897
SLC4A3	0	0.0696152	0.16023	0.0380842	0.103399	0.0052233	0.0139515	0.137456	0.00479524	0.150266	0.0994937	0.0927485	0	0.134203	0.509782	0.160666	0	0	0.103995	0	0.0392827	0.0900944	0	0.0990822	0.161548	0.0907565	0	0	0.121854	0	0.552412	0.0912846	0.0760139	0.0511506	0	0.179163	0.0361669	0.00728581	0.212326	0	0.0275415	0	0.0129442	0	0.0273466	0.121723	0	0.0571266
EPHA4	0.395656	0.512501	0.356146	0.425697	0.35571	0.290863	0.114697	0.236649	0.113988	0.230605	0.317935	0.583178	0	0.311844	0.635492	0.502439	0	0.776953	0.292013	0.492	0.455438	0.345952	0	0.413819	0.202251	0.446796	0.170552	0.602145	0.341708	0	0.615688	0.39875	0.298089	0.337788	0	0.628521	0.306925	0.337825	0.906533	0	0.818267	0	0.498496	0	0.372789	0.410098	0.34099	0.297807
PAX3	0	0	0	0	0	0	0.000119402	0	0	0	0	0	0	0	0	0	0	0	0	0	0	0	0	0	0	0	0	0	0	0	0	0	0	0	0	0	0	0	0	0	0	0	0	0	0	0	0	0.00349996
SGPP2	0	0	0	0	0	0.00417278	0.0173494	0.0132713	0.0782796	0	0.00210179	0	0	0.0409934	0	0.184871	0	0	0.00103217	0.206986	0	0.125361	0	0.03346	0.0165284	0	0	0.232257	0.0173791	0	0.266751	0.0493318	0.0640878	0.0244838	0	0.113377	0.00610303	0	0	0	0	0	0	0	0.0109337	0.0130562	0.34099	0.0805954
FARSB	0	0	0.101644	0.0211775	0.0914822	0.0946072	0.0279745	0.0450113	0.0126678	0.0756926	0.0963113	0	0	0.109886	0.0514474	0.0423244	0	0	0.0642639	0.30186	0.061822	0.108145	0	0.0516436	0.047206	0	0	0	0.0916872	0	0	0.229612	0.0879274	0.0479461	0	0.392008	0.0701156	0	0	0	0	0	0.183993	0	0.0113195	0.0509681	0	0.0491357
MOGAT1	0	0	0	0	0	0.000727927	0.000429936	7.74198e-05	0.000826809	0	0	0	0	0	0	0	0	0	0	0	0	9.63166e-05	0	0	0	0	0	0	0	0	0	0	0	6.10373e-05	0	0	0.000498797	0	0	0	0	0	0	0	0	0	0	0
ACSL3	0.3589	0.807992	0.406369	0.521266	0.239246	0.192376	0.0884517	0.284895	0.372695	0.750735	0.168403	0.342605	0	0.46202	0.159433	0.566684	0	0	0.324886	0.451201	0.442323	0.260443	0	0.463264	0.317925	0.421003	0.247253	0	0.339209	0	0.552412	0.411975	0.469884	0.426632	0.811154	0.465165	0.288671	0.250392	0.509436	0.248253	0.42446	0	0.314145	0	0.32853	0.438427	0.228242	0.370036
KCNE4	0	0	0	0	0	0	0.000324774	0	0	0	0	0	0	0	0	0	0	0	0	0	0	0	0	0	0	0	0	0	0.00076636	0	0	0	0	0	0	0	0.04299	0	0	0	0	0	0	0	0	0	0	0
SCG2	0.159443	0.499298	0.255573	0.425021	0.31508	0.146422	0.109713	0.22257	0.441684	0.506655	0.259671	0.583571	0	0.619999	0.228883	0.430601	0	0.848896	0.347991	1.16737	0.36474	0.34888	0	0.565605	0.376191	0.198253	0.626751	0	0.264293	0	0	0.429089	0.324519	0.343532	0.437887	0.327371	0.311857	0.170903	0	0.248253	0.281321	0	0.352472	0	0.286457	0.574861	0.818883	0.247275
AP1S3	0	0	0.024724	0	0	0.00175507	0.00963907	0.016143	0.000826809	0	0.000811407	0	0	0	0	0	0	0	0.000398712	0.170212	0	9.63166e-05	0	0	0.0322904	0	0	0	0.00837162	0	0	0.0142227	0.015691	0.0156772	0	0	0.000502939	0.149718	0	0	0	0	0	0	0.0375415	0	0	0.00310211
WDFY1	0	0.429877	0.117689	0.0900257	0.150264	0.0374652	0.0196696	0.0605887	0.0110642	0.1864	0.117497	0	0	0.0988333	0.173072	0.0599384	0	0	0.0459715	0	0.0404708	0.0396468	0	0.059293	0.0973893	0	0	0.232257	0.0344101	0	0.348022	0.0452852	0.0670186	0.0742841	0.403088	0	0.0744956	0.00208748	0	0.248253	0	0	0.204166	0	0.0743436	0.0535816	0	0.0681482
MRPL44	0	0.0740354	0.0438504	0.137782	0	0.00261087	0.0244584	0.0373288	0	0.0598394	0	0	0	0	0	0.125512	0	0	0.0477691	0	0.0736639	0.0722602	0	0.0776379	0.0340936	0	0	0	0.0377059	0	0	0.048591	0.143449	0.0369945	0	0	0.00386939	0.180493	0	0.248253	0.190819	0	0	0	0.0380836	0.0542774	0	0.0236324
SERPINE2	0	0.133276	0.127065	0.165851	0.184491	0.157523	0.0386238	0.0956454	0.345596	0.223819	0.171873	0.279335	0	0.253737	0.268127	0.389106	0	0.370848	0.216117	0.2488	0.0342363	0.0681145	0	0.128525	0.125648	0.0727503	0	0.615461	0.219394	0	0.266751	0.157475	0.329537	0.319719	0.450664	0.414893	0.116141	0.1522	0	0	0.369855	0	0.327189	0	0.0603037	0.121047	0.169341	0.321605
FAM124B	0	0	0	0	0	0	0.000190298	0	0	0	0	0	0	0	0	0	0	0	0	0	0	0	0	0	0	0	0	0	0	0	0	0	0	0	0	0	0	0	0	0	0	0	0	0	0	0	0	0
CUL3	0.280226	0.193455	0.15086	0.16474	0.0772981	0.147873	0.0508581	0.110795	0.21221	0.235797	0.112528	0.111417	0	0.0856071	0.0997946	0	0	0	0.139359	0	0.123949	0.138617	0	0.0423971	0.181242	0.112722	0.193415	0.51828	0.0671765	0	0.524549	0.22589	0.180745	0.189726	0.403088	0.348248	0.0868248	0.0323687	0.513544	0	0	0	0.0523374	0	0.154603	0.157502	0	0.117804
CCDC195	0	0	0	0	0	0	3.91881e-05	0	0	0	0	0	0	0	0	0	0	0	0	0	0	0	0	0	0	0	0	0	0	0	0	0	0	0	0	0	0	0	0	0	0	0	0	0	0	0	0	0
DOCK10	0.0400124	0.128521	0.024724	0.0643503	0.0909951	0.0334454	0.0240474	0.055197	0	0.294722	0	0.0258996	0	0.202353	0	0	0	0	0.0458998	0.214708	0	0.166959	0	0.0742064	0.0280042	0	0	0.304984	0.0066429	0	0.88271	0.117078	0.161312	0.0230207	0.169824	0	0.136644	0.0215857	0.212326	0	0	0	0	0	0.11616	0.0805273	0	0.0503403
NYAP2	0	0.0723267	0.0555302	0	0.00907194	0.0243451	0.0416644	0.0425177	0.0471808	0	0.0120737	0	0	0.0489311	0	0	0	0	0.00216197	0.170212	0	0.048471	0	0.0174069	0.0278009	0	0	0	0.0253593	0	0	0.0788424	0	0.0425506	0	0	0.0414755	0.161038	0	0.184339	0	0	0.192351	0	0.00687069	0.0461914	0	0.0156054
IRS1	0.0948347	0.0653619	0.0113599	0.0254366	0.027538	0.100195	0.024632	0.0288735	0	0	0.0430167	0	0	0.0197701	0	0	0	0	0.00772178	0	0.12028	0.000368496	0	0.0267071	0.0357864	0.269952	0	0.0744918	0.0619966	0	0	0.113732	0.122365	0.0658231	0	0	0.110764	0.187334	0	0.248253	0.107688	0	0	0	0.00130192	0.0110013	0	0.0685801
RHBDD1	0	0.150385	0.0131058	0	0.0159497	0.00403028	0.0139833	0.0113185	0	0	0	0	0	0	0	0	0	0	0.0162178	0	0	0	0	0.018452	0.0238398	0	0	0	0.00889178	0	0	0.0416507	0	0.01143	0	0	0.0131004	0	0	0	0	0	0.0208772	0	0.00983991	0.010776	0	0.012639
COL4A4	0	0	0	0	0	0	0.000782598	0	0	0	0	0.130962	0	0	0	0	0	0	0	0	0	0	0	0	0	0	0	0	0	0	0	0.0134825	0.0295999	0	0	0	0.0243713	0.087761	0	0	0	0	0	0	0	0	0	0
COL4A3	0	0	0	0	0	0.000161594	0.00347353	0.00673913	0.000677449	0	0	0	0	0.0514962	0	0	0	0	0.000266434	0	0	9.63166e-05	0	0	0	0	0	0	0.00122092	0	0	0	0	3.49071e-05	0	0	0.00147602	0.00208748	0	0	0	0	0	0	0	0	0	0.0110178
MFF	0.105308	0.161828	0.0524623	0.166924	0.0649823	0.0667601	0.052278	0.0759693	0.458489	0.130466	0.0701767	0.616217	0	0.169636	0.422837	0.107649	0	0	0.108311	0.206986	0.124909	0.118509	0	0.0714048	0.125064	0.25938	0	0.420238	0.0678524	0	0	0.0942657	0.249918	0.0556656	0.51891	0.214084	0.0788368	0.00728581	0.472259	0	0.0275415	0	0.0389143	0	0.119853	0.143959	0.397879	0.173184
TM4SF20	0	0	0	0	0	0	9.95688e-05	0	0	0	0	0	0	0	0	0	0	0	0	0	0	0	0	0	0	0	0	0	0	0	0	0	0	0	0	0	0	0	0	0	0	0	0	0	0	0	0	0
AGFG1	0.0992468	0.117942	0.160017	0.0442362	0.144764	0.263255	0.0592875	0.108852	0.0528279	0.201317	0.0120737	0.111417	0	0.245155	0	0	0	0	0.162844	0.185424	0.242896	0.122934	0	0.173678	0.21482	0	0.170552	0	0.0636545	0	0	0.125463	0.115819	0.144741	0	0.480498	0.125051	0.213808	0	0	0.177208	0	0	0	0.0993918	0.156613	0	0.214606
C2orf83	0	0	0	0	0	0	0.000104574	0	0	0	0	0	0	0	0	0	0	0	0	0	0	0	0	0	0	0	0	0	0.00329637	0	0	0	0	0	0	0	4.4894e-05	0	0	0	0	0	0	0	0	0	0	0
SCYGR4	0	0	0	0	0	0	5.40962e-05	0	0	0	0	0	0	0	0	0	0	0	0	0	0	0	0	0	0	0	0	0	0	0	0	0	0	0	0	0	0	0	0	0	0	0	0	0	0	0	0	0
SLC19A3	0	0	0.0235634	0	0	0.00040221	0.000399967	0.000233365	0	0	0	0	0	0	0	0	0	0	0	0	0	0	0	0	0	0	0	0	0.000888349	0	0	0	0	0	0	0	0.0353245	0	0	0	0	0	0	0	0	0.033374	0	0
CCL20	0	0	0	0	0	0	4.56879e-06	0	0	0	0	0	0	0	0	0	0	0	0	0	0	0	0	0	0	0	0	0	0	0	0	0	0	0	0	0	0	0	0	0	0	0	0	0	0	0	0	0
DAW1	0	0	0	0	0	0	0.00156212	0.00939306	0	0	0	0	0	0	0	0	0	0	0.00046262	0	0	0.0214425	0	0	0	0	0	0	0.00705273	0	0	0	0	0.000132707	0	0	0.0188935	0	0	0	0	0	0	0	0.0246269	0	0	0.00503256
SPHKAP	0.0698339	0.0800592	0	0.0517949	0.167047	0.120972	0.0189686	0.0433506	0.0131738	0	0.0340216	0.111417	0	0.0169327	0	0	0	0.47618	0.0328239	0.170212	0.0709275	0.0236147	0	0.114068	0	0.112722	0	0	0.124578	0	0.266751	0.125237	0.105112	0.0238866	0	0	0.00947982	0.177252	0.212326	0	0.207496	0	0.0523374	0	0.0147248	0.0357582	0.399673	0.0626995
PID1	0.157682	0.304109	0.0781041	0.206511	0.084387	0.0325	0.0762715	0.0730169	0.0805775	0	0.214556	0.0258996	0	0.0524592	0	0.150079	0	0.47618	0.0887712	0	0.0607697	0.0260571	0	0.207901	0.264404	0.0268446	0.281111	0	0.0216571	0	0.487898	0.0835148	0.0695843	0.0495407	0.51891	0.0839892	0.0801401	0.0230447	0	0	0.12038	0	0.0791586	0	0.0671289	0.10378	0	0.188838
DNER	0.146545	0.142983	0.0736973	0.160257	0.358973	0.251129	0.0466817	0.140017	0.512845	0.717129	0.194383	0.16323	0	0.182577	0.422837	0.113497	0	0.370848	0.15163	0	0.106899	0.131209	0	0.305772	0.248122	0.242103	0	0.453478	0.226004	0	0	0.24682	0.392901	0.0784794	0	0	0.141291	0.175996	0	0	0.124337	0	0.135983	0	0.136269	0.220937	0.397879	0.261667
TRIP12	0.182686	0.169845	0.293994	0.0402284	0.134417	0.114998	0.0575073	0.153771	0.042539	0.187216	0.139467	0.377106	0	0.239601	0.342733	0.380046	0	0.350677	0.1827	0.206986	0.176292	0.213839	0	0.230786	0.300934	0.112722	0	0	0.128864	0	0.266751	0.167282	0.361288	0.152302	0	0	0.209005	0.0991077	1.0541	0	0.190778	0	0.0208772	0	0.169413	0.189242	0.402611	0.220235
FBXO36	0	0.145358	0	0	0	0.0030136	0.0106916	0.00797566	0.000826809	0	0.0214087	0.214338	0	0	0	0	0	0	0.00211919	0.161809	0.0262209	9.63166e-05	0	0.0561469	0.0109507	0	0	0	0.0663754	0	0	0.0354115	0.0596481	0	0	0	0.0502775	0.00208748	0	0	0	0	0	0	0.0247133	0.0250412	0	0.0295288
SLC16A14	0.0823635	0.0880961	0.0172494	0.0166279	0.0343726	0.0424005	0.0143986	0.0503779	0.00306306	0.170788	0.16414	0	0	0.0510707	0	0	0	0	0.125043	0	0.115512	0.0555753	0	0.0598237	0.0246539	0.272545	0.295273	0	0.0710683	0	0	0.000437244	0.0584274	0.050816	0	0	0.0305733	0.087761	0	0	0.328986	0	0	0	0.000950141	0.0632978	0	0.0663676
SP110	0	0	0	0	0	0	0.000483534	0.00722075	0	0	0	0	0	0	0	0	0	0	0.000358275	0	0	0	0	0.0237775	0	0	0	0	0.000430529	0	0	0.000118022	0	0	0	0	0	0	0	0	0	0	0	0	0	0	0	0.00961511
SP140	0	0	0	0	0	0	0.000824654	0.00391527	0	0	0	0	0	0	0	0	0	0	0.0117215	0.170212	0	0.000368496	0	0	0	0	0	0	0.00206381	0	0	0	0	3.49071e-05	0	0	0.00314184	0	0	0	0	0	0	0	0	0	0	0.0119645
SP140L	0	0	0	0	0	0.00053234	0.000695453	0	0.00406342	0	0	0	0	0	0	0	0	0	0	0.170212	0	0	0	0	0	0	0	0	0.00206381	0	0	0	0	0	0	0	0	0	0	0	0	0	0	0	0	0	0	0
SP100	0	0	0	0	0	0	0.000568111	0.00520338	0	0	0	0	0	0	0	0	0	0	0	0	0	0	0	0.0168108	0	0	0	0	0.000958189	0	0	0.030008	0	0	0	0	0	0	0	0	0	0	0	0	0	0.0374609	0	0
CAB39	0.194491	0.355339	0.330975	0.365367	0.186288	0.273975	0.0664561	0.144551	0.0633627	0.187241	0.0418738	0.111417	0	0.063372	0.209166	0.221402	0	0	0.187168	0.0682206	0.268381	0.250083	0	0.15704	0.119715	0.302312	0.281111	0.170223	0.263521	0	0.266751	0.216931	0.0584274	0.303311	1.32313	0.0839892	0.258758	0.21318	0	0	0.338758	0	0.162409	0	0.256925	0.27823	0	0.292436
ITM2C	0.262565	0.467812	0.359139	0.257416	0.370833	0.371418	0.0932413	0.296065	0.333675	0.550846	0.279365	0.35565	0	0.38901	0.341633	0.553567	0	0.370848	0.515117	0.605993	0.458851	0.291447	0	0.491593	0.315498	0.313742	0.839912	0.560813	0.303907	0	0.435293	0.381385	0.272682	0.427614	0.169824	0.305339	0.37799	0.184426	0	0.184339	0.770659	0	0.182511	0	0.342819	0.396864	0.169341	0.2019
GPR55	0	0	0	0	0	0	0.0045108	0.00116571	0	0	0	0	0	0	0	0	0	0	0.0188299	0	0	0	0	0	0	0	0	0	0	0	0	0	0	0	0	0	9.09801e-05	0	0	0	0	0	0	0	0	0	0	0
SPATA3	0	0	0	0	0	0	0.000313035	0.000392832	0	0	0	0	0	0	0	0	0	0	0	0	0	0	0	0	0	0	0	0	0	0	0	0	0	0	0	0	6.14997e-05	0	0	0	0	0	0	0	0	0	0	0.000127463
C2orf72	0	0	0.0388953	0.0211775	0.0738665	0.00906601	0.024532	0.0483912	0.0277885	0	0.0643411	0	0	0.0598868	0	0	0	0	0.0641534	0.214099	0.0869209	0.021404	0	0.104461	0.0754468	0	0	0.170223	0.0190899	0	0	0.0911039	0.0637035	0.0473379	0	0	0.130905	0.0215857	0	0	0	0	0	0	0.0277753	0.0849722	0	0.142193
PSMD1	0.369331	0.0421554	0.312758	0.106797	0.202265	0.142998	0.0564656	0.173406	0.0680776	0.198971	0.188061	0	0	0.3114	0.224489	0.0613424	0	0	0.20001	0.315789	0.243229	0.0829454	0	0.246551	0.182315	0.22385	0	0.0744918	0.245707	0	0.266751	0.283789	0.238558	0.133366	0.648663	0.329304	0.208252	0.0529644	0.212326	0	0.283283	0	0.273416	0	0.131752	0.225554	0.409369	0.114169
HTR2B	0	0	0	0	0	0	0.00024486	0.000258033	0	0	0	0	0	0	0	0	0	0	0	0	0	0	0	0	0	0	0	0	0.000831658	0	0	0	0	0	0	0	0	0	0	0	0	0	0	0	0	0	0	0
ARMC9	0	0.0817309	0.0421047	0.11026	0.111786	0.143144	0.0695841	0.0936409	0.148186	0	0.0256753	0	0	0.147465	0	0.163835	0	0.196131	0.102364	0.153357	0	0.100659	0	0.123674	0.0452612	0.123732	0	0	0.164661	0	0.266751	0.160158	0.121336	0.090818	0	0	0.138314	0.363883	0.426982	0	0.389652	0	0.279571	0	0.0561597	0.111841	0	0.0770569
B3GNT7	0	0	0	0	0	0	0.000324719	0	0	0	0	0	0	0	0	0	0	0	0	0	0.0669583	0	0	0.00489313	0	0	0	0	0	0	0	8.03622e-05	0	0	0	0	0	0	0	0	0	0	0	0	0	0	0	0
NCL	0.101064	0.241731	0.0499703	0.126912	0.0508294	0.00825261	0.0412738	0.101679	0.00129043	0.0598394	0.113011	0.256509	0	0.161953	0	0	0	0	0.160601	0.185424	0.200612	0.142609	0	0.225828	0.100077	0.451385	0	0.40835	0.0980886	0	0	0.129772	0.100932	0.17095	0.452964	0.0839892	0.14852	0.0223306	0	0	0.0741914	0	0.16799	0	0.117484	0.130045	0.173012	0.136428
NMUR1	0	0	0	0	0	0	0	0	0	0	0	0	0	0	0	0	0	0	0	0	0	0	0	0	0	0	0	0	0	0	0	0	0	0	0	0	0	0	0	0	0	0	0	0	0	0	0	0
PTMA	0.0920019	0.327885	0.368964	0.493918	0.169954	0.146741	0.106139	0.276645	0.200735	0.478941	0.283582	0.130962	0	0.338161	0.247656	0.400322	0	0.606465	0.290409	0	0.51255	0.278798	0	0.298921	0.283329	0.246824	0	0.181871	0.247083	0	0	0.265763	0.548261	0.251576	0.910183	0.403417	0.311739	0.259872	0.906533	0.580111	0.465931	0	0.33773	0	0.26095	0.387139	0.409369	0.376211
PDE6D	0.142042	0	0	0	0	0.00168069	0.017355	0.0070436	0.00406342	0.0827509	0	0	0	0.0150546	0	0.121773	0	0	0.00526461	0.169381	0	0.0234165	0	0.0266531	0.0282998	0	0	0	0.0303972	0	0	0.0574773	0.0893729	0.0521973	0	0	0.0676311	0.00208748	0	0	0.177208	0	0	0	0.0168967	0.0178184	0	0.0334237
COPS7B	0.0551229	0.0492448	0.0129382	0	0.0186677	0.0350592	0.0144756	0.0477669	0.016517	0	0.0600372	0	0	0.0354257	0.458106	0.0608258	0	0	0.0274893	0	0	0.0940259	0	0.101058	0.0172404	0	0	0.0744918	0.120087	0	0	0.0405891	0.138737	0.056813	0	0	0.00286881	0	0	0	0	0	0	0	0.0459969	7.4571e-05	0	0.0759961
NPPC	0	0	0	0	0	0	0.00114491	0.00205644	0	0	0.0575492	0	0	0	0	0	0	0	0.0171675	0	0	0.0790994	0	0	0	0	0	0	0	0	0	0.0191252	0	0	0	0	0	0.136585	0	0	0	0	0	0	0	0.0180168	0	0.0257052
DIS3L2	0.0624886	0	0.0678568	0.0266193	0.101227	0.0239948	0.0407264	0.0519128	0.0257341	0	0.038353	0	0	0.126642	0	0	0	0	0.0565807	0	0.183694	0.129608	0	0.0213895	0.0554819	0.472561	0	0	0.0518496	0	0	0.00117642	0.00880676	0.0715506	0	0.22928	0.0561223	0.0263633	0.906533	0	0.12038	0	0.183993	0	0.0036223	0.0249336	0.409369	0.102411
ECEL1	0	0	0	0	0	0	0.000350558	7.46103e-05	0	0	0	0	0	0	0	0	0	0	0.00708953	0	0	0	0	0	0	0	0	0	0	0	0	0	0	0	0	0	0	0	0	0	0.0275415	0	0	0	0	0.0129766	0	0.00350476
PRSS56	0	0	0	0	0	0	0	0	0	0	0	0	0	0	0	0	0	0	0	0	0	0	0	0	0	0	0	0	0	0	0	0	0	3.49071e-05	0	0	0.000386819	0	0	0	0	0	0	0	0.000250585	0	0	0
CHRND	0	0	0	0	0	0	0	0	0	0	0	0	0	0	0	0	0	0	0	0	0	0	0	0	0	0	0	0	0	0	0	0	0	0	0	0	0	0	0	0	0	0	0	0	0	0	0	0
CHRNG	0	0	0	0	0	0	0	0	0	0	0	0	0	0	0	0	0	0	0	0	0	0	0	0	0	0	0	0	0	0	0	0	0	0	0	0	0	0	0	0	0	0	0	0	0	0	0	0
TIGD1	0	0	0	0	0	0.000670471	0.00309416	0.000140797	0	0	0	0	0	0.0294446	0	0.0423244	0	0	0.0127409	0.169381	0	0.0482806	0	0	0	0	0	0	0	0	0	8.03622e-05	0	0.00515033	0	0	9.55265e-05	0	0	0	0	0	0	0	0	0.0352022	0	0.0145108
EIF4E2	0	0	0.125366	0.0924576	0.110402	0.00563169	0.0199372	0.0733507	0.00573409	0	0.0045282	0.427039	0	0.0510707	0.11963	0	0	0	0.0507543	0	0.118533	0.0344344	0	0.077239	0.101069	0.0414538	0	0	0.0622464	0	0	0.0847338	0.0199056	0.0226451	0	0	0.0334387	0.153983	0	0	0.12038	0	0	0	0.0295953	0.0687929	0	0.0424897
EFHD1	0	0.108742	0	0.0237813	0.00907194	0.00097028	0.00413066	0.0234323	0	0	0	0	0	0.0338822	0	0	0	0	0.000109051	0	0	0	0	0.0186723	0	0	0	0	0	0	0	0	0	0.0534988	0	0	0	0	0	0	0	0	0.18305	0	0	0.0266863	0	0.0347855
GIGYF2	0.15922	0.125217	0.0421331	0.0674176	0.0438263	0.0900386	0.0423293	0.0626776	0.017279	0.0598394	0.0227788	0.253773	0	0.133904	0	0.0423244	0	0	0.0479124	0	0.024893	0.193903	0	0.138783	0.0317031	0	0	0.232257	0.122509	0	0	0.158269	0.168457	0.0991344	0	0.392008	0.0717488	0.0830915	0	0	0.0275415	0	0.165325	0	0.0897367	0.0920755	0	0.0811965
KCNJ13	0	0	0	0	0	0	0.000648348	0	0	0	0	0	0	0	0	0	0	0	0.000109051	0	0	0	0	0	0	0	0	0	0	0	0	0	0	0	0	0	0	0	0	0	0	0	0	0	0	0	0	0
SNORC	0	0	0.0956725	0	0.0456794	0.00014397	0.00758978	0.000599323	0.00306306	0	0	0	0	0.0451841	0	0	0	0	0.0105584	0	0.0625372	0	0	0.0276052	0.0375694	0	0.117062	0.196948	0.00162497	0	0	0.0466302	0.0199056	0.00396404	0	0	0.0102313	0	0	0	0.0275415	0	0	0	0.0356453	0.00027826	0	0.0143627
NGEF	0.36151	0.463341	0.185232	0.429078	0.219744	0.115755	0.0951291	0.239952	0.156295	0.051667	0.167555	0.475664	0	0.303223	0.177839	0.148723	0	0	0.326044	0.375935	0.51115	0.2329	0	0.326016	0.318128	0.398174	0.168172	0.366172	0.170856	0	0.413313	0.287521	0.309941	0.288603	0	0.614261	0.21188	0.213707	0.472259	0.21867	0.218621	0	0.406186	0	0.236879	0.2799	0.715724	0.159459
INPP5D	0	0	0	0	0	0.000161594	0.00149119	0.00612974	0	0	0	0	0	0	0	0	0	0	0	0	0.0372754	0.0334107	0	0.0259772	0	0	0	0.237893	0.0151407	0	0	0.0134399	0	0	0	0	0.0141772	0.00208748	0	0	0	0	0.0791586	0	0.0223999	0	0	0.011297
ATG16L1	0.0743885	0	0.00432057	0	0.027538	0.0911013	0.0260711	0.0465526	0.0566268	0	0.00931556	0	0	0.0973707	0	0	0	0	0.0540573	0.170212	0	0.0200874	0	0.0241618	0.00272303	0	0	0.181871	0.0807607	0	0	0.0807448	0	0.0199122	0	0.309842	0.018641	0	0	0	0	0	0.0738108	0	0.0231339	0.0305791	0.173012	0.0284658
SAG	0	0	0	0	0	0.00040221	0.000118501	0	0	0	0	0	0	0	0	0	0	0	0	0	0	0	0	0	0	0	0	0	0	0	0	8.03622e-05	0	0	0	0	0	0	0	0	0	0	0	0	0	0	0	0
DGKD	0	0.13009	0.03487	0.0900257	0	0.05588	0.0144949	0.0111249	0.358159	0	0	0	0	0.0373332	0.33266	0.0948758	0	0	0.0203732	0	0.0342363	0	0	0.00399172	0.0216669	0	0	0	0.0425529	0	0	0.095794	0	0.0709128	0	0.113377	0.0713609	0	0	0	0	0	0	0	0	0.0158992	0	0.0564457
USP40	0	0	0.0750037	0.0646081	0	0.00833972	0.015223	0.0174333	0.00294091	0	0.000811407	0	0	0.0555278	0	0	0	0	0.0173069	0.161809	0.0276655	0.0818525	0	0.0237361	0	0	0	0.0744918	0.00600973	0	0	0.0813455	0.0416612	0.0056744	0	0.392008	0.00234209	0.0324085	0	0	0	0	0	0	0.0405527	0.0277354	0.169341	0.0214542
MROH2A	0	0	0	0	0	0	0	0.00027383	0	0	0	0	0	0	0	0	0	0	0	0	0	0	0	0	0	0	0	0	0	0	0	0	0	0	0	0	0	0	0	0	0	0	0	0	0	0	0	0
HJURP	0	0	0	0	0	0	0	0	0	0	0	0	0	0	0	0	0	0	0	0	0	0	0	0	0	0	0	0	0	0	0	0	0	0	0	0	0	0	0	0	0	0	0	0	0	0	0	0
TRPM8	0	0	0	0	0	0	8.67506e-05	0	0	0	0	0	0	0	0	0	0	0	0	0	0	0	0	0	0	0	0	0	0	0	0	0	0	0	0	0	0	0	0	0	0	0	0	0	0	0	0	0
SPP2	0	0	0	0	0	0	0	0	0	0	0	0	0	0	0	0	0	0	0	0	0	0	0	0	0	0	0	0	0	0	0	0	0	0	0	0	0	0	0	0	0	0	0	0	0	0	0	0
ARL4C	0.264302	0.156407	0.242069	0.113733	0.158925	0.0259513	0.0599257	0.150075	0.339812	0.311294	0.00210179	0	0	0.142745	0.120361	0.117075	0	0	0.140796	0	0.193879	0.285778	0	0.220412	0.144164	0.0414538	0.295273	0.232257	0.191664	0	0.413313	0.166068	0.169163	0.0268097	0	0	0.183441	0.151022	0	0.580111	0.259266	0	0.222392	0	0.129734	0.145374	0.173012	0.289427
SH3BP4	0	0	0	0	0	0	0.000946504	4.70516e-05	0	0	0	0	0	0	0	0	0	0	0	0	0	0.0418958	0	0	0	0	0	0	0.010469	0	0	0	0	0	0	0	7.24777e-05	0	0	0	0	0	0	0	0	0.0110973	0	0
AGAP1	0.366568	0.142983	0.246865	0.356647	0.202557	0.228386	0.108698	0.22477	0.249994	0.276887	0.146526	0.0258996	0	0.242669	0.515032	0.172217	0	0.350677	0.150941	0.169795	0.318663	0.564103	0	0.242728	0.129607	0.117899	0.549816	0.196948	0.18351	0	0.487898	0.297335	0.345157	0.263047	0.648663	0.278165	0.276461	0.220966	1.28189	0	0.259266	0	0.134412	0	0.28433	0.288684	0	0.337897
GBX2	0	0	0	0	0	0	0	0	0	0	0	0	0	0	0	0	0	0	0	0	0	0	0	0	0	0	0	0	0	0	0	0	0	0	0	0	0	0	0	0	0	0	0	0	0	0	0	0
ASB18	0	0	0	0	0	0	0.000817702	0	0.00306306	0	0	0	0	0	0	0	0	0	0.000109051	0	0.0390617	0	0	0	0	0	0	0	0.00615724	0	0	0	0	0.00253221	0	0	0	0	0	0	0	0	0	0	0	0	0	0.000884793
IQCA1	0	0	0.0459151	0	0.00704128	0.0952778	0.0426611	0.0144666	0.000677449	0	0.00737501	0	0	0.163094	0	0	0	0	0.000657385	0	0.0158083	0.0348643	0	0.0748285	0.0166149	0	0	0.0744918	0.0211534	0	0.266751	0.0828164	0.0970173	0.0249749	0	0	0.0101272	0	0	0	0	0	0	0	0.0292519	0.0361689	0	0.0432217
ACKR3	0	0	0	0.0166279	0.0282129	0	0.00309602	0.010992	0.000826809	0	0	0	0	0.0664716	0	0	0	0	0	0	0	0	0	0.025159	0	0	0	0.0744918	0	0	0	0	0	0	0	0	0	0	0	0	0	0	0	0	0	0	0	0.0135469
COPS8	0.176141	0	0.206896	0.112576	0.218167	0.0149858	0.0418297	0.14965	0.363102	0.105425	0.000811407	0.311106	0	0.329634	0.0421504	0.211709	0	0	0.133529	0	0.146146	0.130639	0	0.157276	0.108951	0.299652	0.566391	0	0.220147	0	0	0.168416	0.121076	0.130857	0.450664	0.392008	0.0934698	0.0801214	0.513544	0	0.258146	0	0.415595	0	0.167856	0.154053	0.34099	0.147643
COL6A3	0	0	0	0	0	0	0.000275902	0.000724391	0	0	0	0	0	0	0	0	0	0	0.0256983	0	0	0	0	0	0	0	0	0	0.019554	0	0	0	0	0	0	0	0	0	0	0	0	0	0	0	0	0.0116361	0	0
MLPH	0	0	0	0	0	0	0.000584882	0	0	0	0	0	0	0	0	0	0	0	0	0	0	0	0	0	0	0	0	0	0	0	0	0	0	0	0	0	0	0	0	0	0	0	0	0	0	0	0	0
RAB17	0	0	0	0	0	0	0.00104816	0.0113737	0	0	0	0	0	0	0	0	0	0	0	0	0	0	0	0	0	0	0	0	0	0	0	0	0	0	0	0	2.48316e-05	0	0	0	0	0	0	0	0	0	0	0.0102563
LRRFIP1	0.182281	0.126862	0.0932814	0.173642	0.0649072	0.121532	0.0645667	0.114888	0.173084	0	0.0199555	0.312367	0	0.18382	0.0421504	0.361818	0	0.196131	0.053188	0	0.115587	0.189674	0	0.215916	0.0891173	0.128565	0	0.304984	0.129834	0	0.266751	0.113095	0.180839	0.112775	0.169824	0.113377	0.111421	0.0882887	0.509436	0	0	0	0.185177	0	0.064641	0.147892	0.173012	0.151749
RBM44	0	0	0	0	0	0	0.000253683	1.90053e-05	0	0	0	0	0	0	0	0	0	0	0	0	0	0	0	0	0	0	0	0	0	0	0	0	0	0	0	0	0	0	0	0	0	0	0	0	0	0	0	0
RAMP1	0.101223	0.11238	0.0247846	0	0.0186677	0.0934363	0.0442972	0.0381074	0.244025	0.0756926	0	0	0	0.300898	0	0.125749	0	0	0.0722368	0	0	0.0208413	0	0.059989	0.0433184	0	0	0	0.0315099	0	0	0.13434	0.0857638	0.117775	0	0	0.0963394	0.425445	0.212326	0	0	0	0.0208772	0	0.0502091	0.031679	0.173012	0.118553
UBE2F-SCLY	0.0469157	0	0	0	0	0	0.00609315	0.00443791	0	0	0	0	0	0.0057162	0	0	0	0	0.011912	0	0.0280039	0.0129029	0	0.00115269	0	0	0	0	0.00715957	0	0	8.03622e-05	0	0	0	0	0.00143802	0	0	0	0	0	0	0	0.0223999	0.0223527	0	0.0140293
SCLY	0	0	0	0	0	0	0.000189318	0	0	0	0	0	0	0	0	0	0	0	0	0	0	0	0	0	0	0	0	0	0	0	0	0	0	0	0	0	0	0	0	0	0	0	0	0	0	0	0	0
ESPNL	0	0	0	0	0	0	0.000560202	0	0	0	0	0	0	0	0	0	0	0	0	0	0	0	0	0	0	0	0	0	0	0	0	0	0	0	0	0	0	0	0	0	0	0	0	0	0	0	0	0
KLHL30	0	0	0	0	0	0	0.000116445	0	0	0	0	0	0	0	0	0	0	0	0	0	0	0	0	0	0	0	0	0	0	0	0	0	0	0	0	0	0	0	0	0	0	0	0	0	0	0	0	0
ERFE	0	0	0	0	0	0.00040221	0.000356859	0.0110377	0	0	0	0	0	0	0	0	0	0	0.0171144	0	0	0	0	0	0	0	0	0	0	0	0	0	0	0.0144653	0	0	0	0	0	0	0	0	0	0	0	0.0028604	0	0.0136769
ILKAP	0.0551229	0.115293	0	0.0187963	0.015352	0.0381641	0.028097	0.0310856	0.01046	0.170788	0.0199555	0	0	0.0330482	0.198948	0.117075	0	0	0.0200306	0.193376	0.0348787	0.0207264	0	0.0468756	0.0591794	0	0	0	0.0562483	0	0.552412	0.0223359	0.00880676	0.0120202	0	0	0.075428	0	0	0	0	0	0	0	0.0306262	0.0522408	0	0.0536855
HES6	0	0	0	0.0746432	0.0644615	0.0020844	0.0173353	0.0173581	0.00573409	0.105425	0.057207	0.191477	0	0	0	0.036037	0	0	0.0389387	0	0.0342363	9.63166e-05	0	0.0744927	0.0640807	0.169005	0	0	0.0030558	0	0	0.000510789	0	0.015317	0	0	0.0517136	0	0.212326	0	0	0	0	0	0.0148303	0.06117	0.34099	0.0873651
PER2	0	0.0653619	0.0406703	0	0.0140136	0.00776121	0.0182372	0.0149923	0.00641197	0	0.000811407	0.0798414	0	0.0654239	0	0.0599384	0	0	0.0526915	0	0.116026	0.0988249	0	0.0752164	0.106857	0	0.170552	0.181871	0.0507791	0	0	0.0402265	0.059011	0.0437431	0	0	0.0427114	0.0284255	0	0	0	0	0	0	0.0279885	0.105851	0	0.126135
TRAF3IP1	0.0400124	0	0.0144929	0.0237813	0.00704128	0.0813109	0.0267226	0.0502017	0.00641197	0	0.0567219	0.0798414	0	0.11955	0.0514474	0.161989	0	0	0.0299591	0	0.0410989	0.0702698	0	0.102316	0.0529183	0.0777755	0.199752	0.0744918	0.1167	0	0	0.107151	0.0491586	0.031278	0	0	0.0642136	0.164038	0.513544	0.184339	0	0	0	0	0.0536541	0.0680944	0.630283	0.0817889
ASB1	0	0	0.0355936	0.0266193	0	0.0016963	0.0118858	0.0255002	0.0025271	0.376159	0.0973815	0	0	0.0765951	0.0735528	0.115506	0	0	0.0332773	0	0.0103334	0.0524998	0	0.00737878	0.0166149	0	0	0	0.0433806	0	0.552412	0.00486702	0	0.0648267	0	0	0.00188946	0.00208748	0	0	0	0	0.0129442	0	0.00158877	0.023293	0	0.0478503
TWIST2	0	0	0.111537	0	0	0	0.0134781	0.000361144	0	0	0	0	0	0.0265248	0	0.117075	0	0	0	0	0	9.63166e-05	0	0.0206655	0	0	0	0	0.00127011	0	0	0.00988789	0	0	0	0	0.00015165	0	0	0	0	0	0	0	6.52442e-05	0	0	0.0102444
HDAC4	0	0.170202	0.0899623	0	0.127967	0.063012	0.0676458	0.0985173	0.0288554	0.105425	0.0310077	0.253773	0	0.0990924	0	0.0599384	0	0	0.0684512	0	0.186786	0.0878778	0	0.0769251	0.050073	0.123732	0	0	0.0495687	0	0.413313	0.0893628	0.156796	0.0785384	0	0.392008	0.139984	0.0601605	0.426982	0	0.219918	0	0.302866	0	0.171811	0.146183	0.169341	0.153271
NDUFA10	0	0.258484	0.134144	0.113733	0.118746	0.161716	0.055961	0.157983	0.438159	0.309965	0.0513866	0.197256	0	0.13373	0.11963	0.234221	0	0.196131	0.188635	0	0.314209	0.180834	0	0.254007	0.220944	0.117899	0.199752	0.0744918	0.248755	0	0.413313	0.381237	0.191786	0.172734	0	0.457269	0.108149	0.172947	0	0	0.177208	0	0.280478	0	0.0563925	0.242512	0.169341	0.216683
COPS9	0.225335	0	0.198323	0.331736	0.0989372	0.0473252	0.0531685	0.111565	0.0273294	0	0	0.111417	0	0.109152	0	0.365638	0	0	0.166871	0.0682206	0.102491	0.0962173	0	0.134453	0.0957569	0.25506	0.199752	0.341038	0.124651	0	0	0.0604366	0.205397	0.153316	0	0	0.294916	0	0	0.184339	0	0	0.135983	0	0.17239	0.0414064	0	0.166163
OTOS	0	0	0	0	0	0	0.00190657	0	0	0	0	0	0	0	0	0	0	0	0	0	0	0	0	0	0	0	0	0	0	0	0	0	0	0	0	0	0	0	0	0	0	0	0	0	0	0	0	0
GPC1	0.100708	0	0.123367	0.392859	0.124717	0.0903703	0.0233088	0.115824	0.149871	0.138658	0.138296	0	0	0.0259904	0.107425	0.259922	0	0.72364	0.0930017	0	0.0685437	0.135027	0	0.178092	0.0990675	0.0268446	0	0	0.102123	0	0	0.163329	0.162772	0.0881464	0.452964	0	0.0610721	0.169176	0	0	0.135052	0	0.0129442	0	0.208978	0.175322	0	0.102174
ANKMY1	0	0	0.0158325	0.0211775	0	0.0336883	0.00795459	0.0165676	0.00306306	0	0.00210179	0	0	0	0	0.0583446	0	0	0.0188466	0	0.0736105	9.63166e-05	0	0.016118	0.034746	0	0	0	0.0518116	0	0	0.0311478	0	0.000136294	0	0	0.043174	0	0	0	0	0	0	0	0.000442971	0.0457657	0	0.0139998
DUSP28	0	0	0.0256792	0	0	0.00268484	0.0120465	0.0169781	0.000677449	0	0.0576205	0	0	0.0904708	0	0	0	0.196131	0.0313492	0	0.0372754	0.0232808	0	0.0387805	0.0309229	0	0	0	0.00419191	0	0	0.0530319	0	0.00177776	0	0.0839892	0.0938759	0.014498	0	0	0	0	0	0	0.00719309	0.00274569	0	0.00729074
RNPEPL1	0.0551229	0.100178	0.0425814	0.137782	0	0.001289	0.00903868	0.00621375	0.000677449	0	0.0394312	0	0	0.0740525	0	0	0	0	0.00811839	0	0	9.63166e-05	0	0	0.0266878	0.0268446	0	0	0.000888349	0	0	0.0332204	0.00456937	0.010889	0	0	0.0253081	0	0	0	0	0	0.192351	0	0.0206484	0.0410227	0	0.0466813
CAPN10	0	0	0.0150349	0	0	0	0.00691715	0.0152504	0.000826809	0.0756926	0	0	0	0.0369846	0.198948	0	0	0	0.0377433	0	0.094948	9.63166e-05	0	0.0239727	0.104828	0	0.281111	0	0.00505143	0	0	0.000118022	0	0.0258373	0	0	0.0412225	0.00208748	0	0	0	0	0.192351	0	0.0340153	0	0	0.0144212
GPR35	0	0	0	0	0	0	0.00173267	0	0	0	0	0	0	0	0	0	0	0	0	0	0	0	0	0	0	0	0	0	0	0	0	0	0	0	0	0	0	0	0	0	0	0	0	0	0	0	0	0.0140932
KIF1A	0.529656	0.452938	0.354597	0.321066	0.317191	0.328434	0.0870248	0.29784	0.504441	0.523829	0.262975	0.302553	0	0.327476	0.362313	0.652647	0	0.350677	0.409263	0.711879	0.681837	0.412379	0	0.411723	0.256162	0.105	0.295273	0.705775	0.364729	0	0	0.443931	0.379195	0.298546	0.718819	0.833133	0.310679	0.476924	0.212326	0.482965	0.661011	0	0.527725	0	0.380823	0.381205	0.750147	0.372837
CROCC2	0	0	0	0	0	0	0	0	0	0	0	0	0	0	0	0	0	0	0	0	0	0	0	0	0	0	0	0	0	0	0	0	0	0	0	0	0	0	0	0	0	0	0	0	0	0	0	0.001885
SNED1	0	0.11238	0.0822657	0.0357203	0.0716034	0.115452	0.09113	0.0595623	0.055806	0	0	0	0	0.119022	0	0	0	0	0.00241682	0	0.0739316	0.042533	0	0.0614382	0.0289206	0.182131	0	0	0.167624	0	0	0.0317982	0.179708	0.00346807	0	0	0.0388646	0.00728581	0	0	0	0	0.0594976	0	0.0318019	0.0677771	0	0.0478356
MTERF4	0	0.151582	0	0.0410871	0.00907194	0.0279019	0.0331961	0.0404147	0.016104	0	0.0150771	0	0	0.0338822	0	0.135439	0	0	0.0355551	0	0.0182075	0.0248587	0	0.0233296	0.0250085	0	0	0	0.00591909	0	0	0.0749882	0	0.0626073	0	0.392008	0.0317406	0.00208748	0	0	0	0	0.0129442	0	0.107134	0.0123292	0	0.0443268
PASK	0	0	0	0	0	0.0340504	0.0120354	0.0235297	0.000677449	0	0.00210179	0	0	0	0	0	0	0	0.011543	0	0	9.63166e-05	0	0	0.0409556	0	0	0.0744918	0.00781437	0	0	0.0187089	0.00880676	0.00515033	0	0	0.0152947	0.261563	0	0	0	0	0	0	0.000250585	0	0	0.0239359
PPP1R7	0	0.141458	0.100897	0.0731985	0.0516273	0.129317	0.0603773	0.108285	0.0258855	0	0.173309	0	0	0.175184	0	0.376406	0	0	0.216464	0	0.0843033	0.0712118	0	0.158172	0.174323	0.112722	0.21487	0.170223	0.152473	0	0	0.135666	0.0893437	0.150679	0.436056	0.179163	0.106535	0.00728581	0.793334	0	0.167267	0	0.173147	0	0.190077	0.101444	0	0.0940336
ANO7	0	0	0	0	0	0	0.0017754	0.000814904	0	0	0	0	0	0	0	0	0	0	0	0	0	0.111275	0	0.00851133	0	0	0	0	0.000430529	0	0	8.03622e-05	0	0	0	0	4.4894e-05	0	0	0	0	0	0	0	0.000311833	0	0	0.0145727
HDLBP	0.0469157	0.10712	0.268122	0.199433	0.17668	0.17255	0.0571141	0.125821	0.14463	0	0.0420275	0.0258996	0	0.223636	0.450891	0.036037	0	0.436871	0.169673	0	0.168664	0.238325	0	0.174334	0.236316	0	0.193415	0	0.0607043	0	0	0.227471	0.371033	0.213105	0	0	0.1573	0.294724	0.509436	0.184339	0.0275415	0	0.0129442	0	0.143953	0.194312	0.361068	0.20613
FARP2	0.165491	0	0.0441687	0.0410871	0	0.00187553	0.0175324	0.0188624	0.0207149	0	0.00737501	0.0258996	0	0.0273104	0	0.070678	0	0	0.0309139	0	0.102661	0.000368496	0	0.024108	0.0531848	0	0	0	0.0343874	0	0	0.000194842	0.0860585	0.0549358	0	0.113377	0.035412	0.0223306	0	0	0	0	0.0208772	0	0.0137708	0.00721932	0.169341	0.0191891
STK25	0.19295	0.182538	0.14338	0.0380842	0.0766484	0.00423211	0.0343362	0.117882	0.0566268	0.4689	0.0120737	0.458158	0	0.146885	0	0.209518	0	0.47618	0.177876	0.33672	0.0262209	0.250926	0	0.103407	0.0614301	0	0.199752	0.0744918	0.124654	0	0	0.171307	0.116287	0.122686	1.00788	0.447798	0.113026	0	0.426982	0	0	0	0.214524	0	0.197228	0.110143	0.399673	0.066694
BOK	0	0	0	0.0187963	0.00907194	0.00053234	0.00344059	0.00675885	0.000826809	0	0.000811407	0	0	0	0	0	0	0	0	0.169795	0	0	0	0	0.0543831	0	0	0	0.0531775	0	0	0.0897791	0.0500892	0.0418382	0	0	0	0	0	0.248253	0	0	0	0	0.000250585	0.0198475	0	0.022211
THAP4	0	0.0800592	0.130472	0.0374134	0.0744239	0.00196176	0.0201118	0.0242752	0.00294091	0	0	0	0	0.0185371	0.0735528	0	0	0	0.0321445	0	0.0500702	0.0463492	0	0.0296718	0.032066	0	0	0	0.140086	0	0	0.0171466	0.08873	0.0415957	0	0	0.00646921	0.189222	0	0	0	0	0.0738108	0	0.0388681	0.101392	0	0.050388
ATG4B	0.0905169	0.119585	0.0520865	0.220163	0	0.0383198	0.035685	0.0673369	0.147368	0	0.00262299	0	0	0.0925806	0.0735528	0	0	0	0.147228	0.193376	0.111495	0.0582181	0	0.0367922	0.0856306	0.0414538	0	0.0744918	0.0333443	0	0.266751	0.101123	0.143367	0.0340696	0	0	0.0584376	0.0328331	0	0	0	0	0.0129442	0	0.141653	0.11069	0.402611	0.096468
DTYMK	0	0	0	0	0	0.0332685	0.00870056	0.00374365	0.00406342	0	0.000811407	0	0	0	0	0	0	0	0.00708953	0	0.033769	0.0201237	0	0	0	0	0	0	0.0580184	0	0	0.033898	0.0737252	0.0242932	0	0	0.000385929	0	0	0	0	0	0.0791586	0	0.0291278	0.010776	0	0.0219583
ING5	0.260926	0	0.0158325	0	0.0922812	0.0173969	0.0243648	0.0385769	0.0258149	0.0756926	0.00210179	0.121968	0	0	0	0	0	0	0.0324072	0.214708	0.0476449	0.000794274	0	0.00580697	0.0971489	0	0	0	0.0568683	0	0	0.0860737	0.0434566	0.0335814	0	0	0.0470005	0.187334	0.509436	0	0	0	0	0	0.00345516	0.128039	0	0.0565673
D2HGDH	0	0	0.0263884	0	0	0.0240492	0.00909686	0.0304464	0.00306306	0	0.00210179	0	0	0.00322643	0	0	0	0	0.037749	0	0	0.0484139	0	0.0103468	0.0169679	0	0	0	0.00166073	0	0	0.046464	0.116988	0.00127542	0	0	0.000497959	0	0	0	0	0	0.318048	0	0.00422319	0.0124002	0	0.00473436
GAL3ST2	0	0	0	0	0	0	0.000852594	0.00127209	0	0	0	0	0	0	0	0	0	0	0	0	0	9.63166e-05	0	0	0	0	0	0	0	0	0	0	0	0	0	0	4.4894e-05	0	0	0	0	0	0	0	6.52442e-05	0	0	0
NEU4	0	0	0	0	0.0485926	0	0.000554546	0.0175668	0.000677449	0	0	0	0	0	0	0	0	0	0.000578372	0	0	0	0	0	0	0	0	0	0.0350509	0	0	0.0426465	0.00456937	3.49071e-05	0	0	0	0	0	0	0	0	0	0	0.00773549	7.4571e-05	0	0
RTP5	0	0	0.121972	0.137782	0	0	0.00379568	0.00277679	0	0.201317	0	0	0	0.0237137	0	0	0	0	0	0	0	0	0	0	0	0.0414538	0	0	0	0	0	0.00364528	0.059011	0.00642283	0	0	0	0	0	0	0.207496	0	0	0	0	0	0	0.0114711
CHL1	0.70241	0.466878	0.404785	0.412978	0.378265	0.420933	0.126002	0.308739	0.305912	0.297779	0.326209	0.629483	0	0.472673	0.49705	0.713503	0	0.370848	0.408023	0.627666	0.569575	0.391286	0	0.567111	0.452333	0.336949	0.199752	0.404491	0.341368	0	0.0159411	0.40378	0.663914	0.398329	0.720876	0.305814	0.375697	0.220339	0.969042	0.967113	0.447769	0	0.294934	0	0.369928	0.513916	0.496257	0.398012
CNTN6	0	0	0.0275085	0	0.0135452	0.00444744	0.00953471	0.0352424	0.0594627	0	0	0	0	0.036841	0	0	0	0	0.0283826	0.193376	0.133411	0.0746052	0	0.0422723	0.0289206	0	0	0.0744918	0.00788517	0	0	0.084503	0.0234844	0.0261654	0	0	0.0116398	0.00208748	0	0	0	0	0	0	0.0436569	0.0383036	0.169341	0.0551427
CNTN4	0.218313	0.319407	0.390596	0.142232	0.257544	0.438214	0.195331	0.188159	0.303659	0.288539	0.229852	0	0	0.351827	0.459398	0.304618	0	0	0.251334	0.372193	0.436604	0.206802	0	0.329955	0.178917	0.219596	0	0.664002	0.258019	0	0.615688	0.278118	0.336887	0.262024	0.450664	0.392008	0.232257	0.111444	0.426982	0.642874	0	0	0.508219	0	0.198699	0.33149	0	0.28108
IL5RA	0	0	0	0	0	0	0.00143799	0	0	0	0	0	0	0	0	0	0	0	0	0	0	0.0484139	0	0	0	0	0	0	0	0	0	0	0	0	0	0	0	0	0	0	0	0	0	0	0	0	0	0.000884793
TRNT1	0.101223	0.0653619	0.08349	0.0900257	0.0436527	0.16415	0.0153905	0.0371497	0.0110642	0.051667	0.0045282	0.188872	0	0.0259882	0	0.125512	0	0	0.0346585	0	0.0395528	0.135011	0	0.0422773	0.0564677	0	0	0	0.00817323	0	0	0.0117266	0.0728307	0.0251541	0	0.0839892	0.0205238	0.0263633	0	0	0	0	0.0208772	0	0.0873828	0.042616	0	0.0350325
CRBN	0.228342	0.11238	0.399818	0.111134	0.156431	0.160597	0.0538326	0.0874349	0.0263973	0	0.145114	0.0258996	0	0.134022	0	0.0945542	0	0.370848	0.149957	0	0.122415	0.100046	0	0.153775	0.259376	0.219578	0.281111	0.453091	0.203806	0	0	0.186831	0.174512	0.15318	0.452964	0.0839892	0.167268	0.333906	0.212326	0.21867	0	0	0.343446	0	0.110635	0.124706	0	0.142257
SUMF1	0.100708	0.139911	0.0840664	0.0445215	0.0413699	0.0270305	0.03864	0.0857137	0.0436315	0	0.0199555	0	0	0.135313	0.224489	0	0	0	0.0775188	0.287214	0.0383875	0.117414	0	0.130543	0.0425902	0.227638	0	0	0.145291	0	0.413313	0.0980335	0.0637035	0.0391953	0	0	0.0814294	0.154569	0	0	0	0	0.283832	0	0.0537709	0.11054	0.350132	0.101044
LRRN1	0	0.0930577	0.0325996	0	0.0771241	0.063214	0.032019	0.0104633	0.00294091	0	0	0	0	0.0213565	0.198948	0.0583446	0	0	0.0309161	0	0.0420735	0.000368496	0	0.0780253	0.0683283	0	0	0	0.121045	0	0	0.0425524	0	0.0302548	0	0	0.0287863	0.0806287	0	0	0	0	0	0	0.000199372	0.0564473	0	0.0390314
SETMAR	0	0.0800592	0	0	0	0	0.00884994	0.012792	0.00384723	0	0.00210179	0	0	0.0330482	0	0	0	0	0.0188396	0	0	9.63166e-05	0	0.0235776	0.0652722	0	0	0	0.000831658	0	0	8.03622e-05	0	0.0166186	0	0	0.000630666	0	0	0	0	0	0.0738108	0	0.0057271	7.4571e-05	0	0.00781436
ITPR1	0.490891	0.508257	0.323717	0.270454	0.403139	0.358183	0.09781	0.264935	0.22261	0.481538	0.226895	0.126024	0	0.509617	0	0.487429	0	0.741779	0.282347	0.34171	0.249172	0.236987	0	0.342462	0.353863	0.431029	0.295273	0.348186	0.291181	0	0.0387366	0.340806	0.384451	0.400527	0.437887	0.403417	0.312704	0.0745706	0.212326	0.248253	0.460329	0	0.284124	0	0.32239	0.141911	0.522932	0.345339
BHLHE40	0.209874	0.13009	0.134847	0	0.171841	0.114694	0.0375957	0.103692	0.0573775	0.198971	0.130514	0.0735045	0	0.135095	0	0.0948758	0	0	0.102105	0.328127	0.163635	0.0730906	0	0.0930052	0.06402	0.0727503	0	0	0.0683596	0	0	0.10979	0.137822	0.130829	0.452964	0	0.0941228	0	0	0	0.107688	0	0.192351	0	0.203051	0.101446	0	0.0874501
ARL8B	0.311844	0.141458	0.183249	0.376595	0.201893	0.325651	0.0619916	0.177624	0.223495	0.325727	0.219129	0.22028	0	0.2704	0.107425	0.170671	0	0.196131	0.285321	0.424954	0.345247	0.153659	0	0.231487	0.265875	0.31256	0.193415	0.435694	0.130472	0	0.266751	0.264915	0.225757	0.150636	0	0.305814	0.209727	0.200792	0.509436	0	0.269251	0	0.183773	0	0.272557	0.229771	0	0.251979
EDEM1	0.0400124	0.0880961	0.0358626	0.155203	0	0.00504406	0.016885	0.0367344	0	0	0.000811407	0.0798414	0	0.0237137	0	0	0	0.350677	0.00363765	0	0.0409929	0.0524998	0	0.0261488	0.0201774	0	0	0	0.00984707	0	0	0.0433563	0.0844255	0.0520685	0	0	0.0786892	0	0	0	0.0275415	0	0	0	0.0327499	0.0226813	0	0.018292
GRM7	0.160541	0.398112	0.265329	0.368618	0.342071	0.338101	0.219675	0.308255	0.323467	0.0598394	0.228354	0.282689	0	0.259972	0.972385	0.460587	0	0.602858	0.351899	0.809001	0.327129	0.23405	0	0.284808	0.241328	0.323251	0.444754	0.391471	0.233035	0	0.413313	0.251793	0.559885	0.241252	0.51891	0.393433	0.347295	0.374447	0.511494	0	0.135052	0	0.98506	0	0.241888	0.289356	0.750147	0.327139
LMCD1	0	0	0	0	0	0	0.000738581	0.0124917	0	0	0.0144389	0	0	0	0	0	0	0	0.0130483	0	0	0	0	0.00702547	0	0	0	0	0	0	0	0	0	0.00792951	0	0	0	0	0	0	0	0	0.0208772	0	0.031148	0	0	0
SSUH2	0	0	0	0	0	0.00014397	0.00277692	0.000419549	0.000826809	0	0	0	0	0	0	0	0	0	0.0165737	0	0	0	0	0	0	0	0	0	0	0	0	0.000118022	0	0.000720381	0	0	0.000689203	0	0	0	0	0	0	0	0	0	0	0
CAV3	0	0	0.0218655	0	0	0.00052693	0.00676801	0.00674852	0	0	0	0	0	0	0	0	0	0	0	0	0	0.000368496	0	0	0	0	0	0	0.00206381	0	0	0	0	0.000132707	0	0	0.000280417	0	0	0	0	0	0	0	0.000199372	0	0	0
OXTR	0	0	0	0	0	0	0.00232169	7.74198e-05	0	0	0	0	0	0	0.11963	0	0	0	0.000358275	0	0	0	0	0	0	0	0	0	0.00267457	0	0	0	0	0.0277841	0	0	0.000177136	0	0	0	0	0	0	0	0.000184693	0.0290225	0	0.00380158
RAD18	0	0	0.0615895	0.137782	0.0572807	0.00444733	0.0243629	0.0172453	0.0116557	0	0	0	0	0	0.267621	0.070678	0	0.602858	0.00127523	0	0.0408874	0.0410473	0	0.0249197	0.0190678	0	0	0	0.027089	0	0	0.000194842	0.0715489	0.0304284	0	0.0839892	0.0307318	0.135295	0	0	0	0	0.194207	0	0.0135067	0.0548356	0.173012	0.0430888
SRGAP3	0.387594	0.162372	0.178691	0.166581	0.335996	0.225861	0.10677	0.181112	0.179277	0.0598394	0.114594	0.0258996	0	0.244872	1.01455	0.459978	0	0	0.174679	0.153357	0.132479	0.216305	0	0.292358	0.216256	0.13905	0	0.232257	0.300319	0	0.413313	0.281642	0.191849	0.265253	0.450664	0	0.232352	0.158362	0.212326	0	0.259266	0	0.0594976	0	0.253337	0.223645	0.403181	0.231076
THUMPD3	0	0.0377637	0.00432057	0.0442362	0	0.000543149	0.0127345	0.0384668	0.0570522	0	0	0	0	0.0273104	0	0.0528052	0	0	0.0306017	0	0.0238884	0.015155	0	0.0345098	0.0568302	0	0	0	0.01144	0	0	0.0587229	0.00910327	0.0345062	0	0	0.00206243	0	0	0	0.107688	0	0.0523374	0	0.000378068	0.0369579	0	0.0215347
SETD5	0.242797	0.356019	0.0836955	0.100055	0.176157	0.113194	0.0759742	0.118201	0.0442049	0	0.0342645	0.0798414	0	0.218207	0.172335	0.264055	0	0	0.0800631	0.185424	0.139382	0.220539	0	0.160209	0.165257	0	0.117062	0.0744918	0.231808	0	0	0.255464	0.224392	0.119931	0.898561	0	0.186712	0.330124	0.39566	0	0.246821	0	0.0791586	0	0.130337	0.348477	0	0.19645
LHFPL4	0.0689293	0.256938	0.131503	0.0410871	0.0514031	0.0629676	0.0414148	0.105099	0.0333356	0	0.0396677	0	0	0.121772	0	0.335142	0	0	0.158254	0	0.302565	0.108366	0	0.084506	0.0766591	0	0	0	0.0538674	0	0.552412	0.107929	0.0581582	0.186278	0	0	0.036324	0.0442614	0.212326	0.184339	0.167267	0	0	0	0.176544	0.0744926	0	0.117329
MTMR14	0	0	0.0646642	0	0	0.0307443	0.0126401	0.0179926	0.00294091	0	0.00210179	0	0	0.0169327	0	0.0613424	0	0	0.00937057	0	0.0213044	0.000794274	0	0.0480192	0.0201774	0	0	0	0.0620969	0	0	0.0507853	0.0234844	0.026477	0	0	0.0271951	0.0806287	0	0	0	0	0.172744	0	0.00100981	0	0	0.0358443
CPNE9	0	0.052195	0.0522154	0.137782	0.100575	0.0372216	0.0444276	0.0302785	0.0116557	0	0.0262609	0	0	0.109903	0	0.070678	0	0	0.00979612	0	0.0299896	0.000368496	0	0	0.0459168	0	0	0	0.00658588	0	0.88271	0.0683978	0.0708699	0.0314942	0	0	0.0320463	0.263577	0	0.437438	0	0	0	0	0.0291907	0.00594341	0.169341	0.0301493
BRPF1	0	0	0.0172429	0	0	0.0681171	0.012414	0.0241278	0	0	0.00210179	0	0	0	0	0	0	0	0	0	0	0	0	0	0	0	0	0	0.00307145	0	0	0.000118022	0	0.00271162	0	0	0.000356218	0	0	0	0	0	0	0	0	0	0	0.0135379
OGG1	0	0	0.0129382	0	0	0.0224115	0.0152957	0.0137565	0.22534	0	0.021526	0	0	0	0	0	0	0	0.000578372	0	0	0.0122284	0	0.0443269	0.017952	0	0	0	0	0	0	8.03622e-05	0.00456937	2.69061e-05	0	0	0.00382244	0.00208748	0	0	0	0	0	0	0.0151934	0.0152676	0	0.0104478
CAMK1	0.141899	0.115293	0.275938	0.123136	0.00996046	0.131829	0.0577973	0.0743837	0.0116557	0	0.162979	0	0	0.134949	0.198948	0.0992889	0	0	0.0489635	0.193376	0.0850481	0.116156	0	0.121332	0.101225	0.131196	0	0	0.00755563	0	0	0.0869114	0.156309	0.0120542	0.169824	0	0.0729658	0.0279782	0.212326	0	0.135052	0	0	0	0.136492	0.188773	0	0.104885
TADA3	0	0	0	0.0728725	0.0832591	0.0783191	0.0185223	0.0261289	0.219089	0	0.0162491	0.0798414	0	0.188107	0	0	0	0	0.0536641	0	0.0219847	9.63166e-05	0	0.037436	0.0287201	0.240739	0.117062	0	0.00674965	0	0	0.0985537	0.0875274	0.0313165	0.450664	0	0.016744	0.00208748	0	0	0	0	0.0883869	0	0.0164456	0.0549906	0.169341	0.0388205
ARPC4	0	0	0	0	0	0	1.68402e-05	0	0	0	0.092015	0	0	0	0	0	0	0	0	0	0	0	0	0.00930222	0	0	0	0	0	0	0	0	0	0	0	0	0	0	0	0	0	0	0	0	0	0	0	0
ARPC4-TTLL3	0	0	0	0	0	0	0	0	0	0	0	0	0	0	0	0	0	0	0	0	0	0	0	0	0	0	0	0	0	0	0	0	0	0	0	0	0	0	0	0	0	0	0	0	0	0	0	0
TTLL3	0	0	0	0.0728725	0	0	0.00465448	0.00013296	0.000826809	0	0	0	0	0	0	0	0	0	0	0	0.0182075	0	0	0.00702547	0	0	0	0	0.000851343	0	0	0.0338091	0	3.49071e-05	0	0	9.09801e-05	0	0.426982	0	0	0	0	0	0.00474358	0	0	0
RPUSD3	0	0	0.0524623	0	0.0407856	0.00014397	0.0147135	0.0430196	0.00129043	0.201317	0.00750104	0.0258996	0	0.00877412	0	0	0	0	0.0668465	0	0.156803	0.0232808	0	0.0221029	0.0666313	0	0	0	0.00794765	0	0	0.0561557	0.0215955	0.0263653	0	0.269044	0.0534734	0.00208748	0	0	0	0	0.0523374	0	0.0704262	0.0372028	0	0.0271541
CIDEC	0	0	0	0	0	0	3.88551e-05	0	0	0	0	0	0	0	0	0	0	0	0	0	0	0	0	0	0	0	0	0	0	0	0	0	0	0	0	0	9.59521e-05	0	0	0	0	0	0	0	0	0	0	0.00751963
JAGN1	0	0	0	0.132973	0	0.0313815	0.0185988	0.0236312	0.000826809	0	0	0.0258996	0	0	0	0.0583446	0	0	0.039134	0.170212	0	0.0523819	0	0.0306351	0.0505531	0	0	0	0.000831658	0	0	0.000118022	0.0233086	0.0499848	0.452964	0	0.0338551	0.00208748	0	0.248253	0.394236	0	0	0	0.0422599	0.0181244	0	0.027402
IL17RE	0	0	0.0376934	0	0	0.00040221	0.00439589	0.0150793	0.0131738	0	0	0	0	0	0.0735528	0	0	0	0.000398712	0	0.0409929	0.000794274	0	0	0.0738419	0	0	0	0.000831658	0	0	0	0	0.0219173	0	0	0.000664741	0.00208748	0	0	0	0	0	0	0.000250585	0.0206246	0	0
IL17RC	0	0.0696152	0.0554493	0.0166279	0	0	0.00344657	0.000208842	0	0	0	0	0	0.0057162	0	0	0	0	0.00904458	0	0	9.63166e-05	0	0.0170383	0	0	0	0	0	0	0	0	0	3.49071e-05	0.51891	0	0.000623098	0	0	0	0	0	0	0	0	0.0211538	0	0
CRELD1	0	0	0.0539791	0.0266193	0.185937	0.0406272	0.0577952	0.105716	0.0562103	0.0756926	0.0865818	0	0	0.155822	0.0514474	0.074642	0	0	0.0588699	0.0682206	0.0219847	0.0396414	0	0.0735025	0.186276	0	0	0.315732	0.0694139	0	0	0.0916468	0.140969	0.0595116	0.169824	0.403417	0.0607131	0.163037	0	0.184339	0	0	0.0791586	0	0.075616	0.0535493	0.173012	0.124862
PRRT3	0.0408878	0.0800592	0.20153	0.169606	0.05363	0.0107168	0.0177459	0.0482213	0.233867	0.105425	0.0567219	0.140222	0	0.107688	0	0.180561	0	0	0.105324	0	0.0805137	0.125307	0	0.141886	0.0425604	0.171789	0.117062	0	0.0659565	0	0	0.108543	0.0791708	0.0626747	0	0	0.136649	0.238845	0	0	0.460598	0	0.210383	0	0.0035543	0.0519755	0	0.034919
EMC3	0	0.163403	0.0820036	0.138557	0.0223493	0.027875	0.0285363	0.0488769	0.0138194	0	0.0431887	0	0	0.139996	0.0514474	0.173647	0	0	0.0857579	0.342437	0.118483	0.105006	0	0.133366	0.0194765	0.0268446	0	0.232257	0.0282838	0	0	0.0431061	0.328539	0.101108	0.452964	0.480498	0.0903479	0.100642	0	0	0	0	0.172744	0	0.0873602	0.0994241	0	0.0696401
FANCD2	0	0	0	0	0	0.00014397	0.00193959	0.000595591	0	0	0	0	0	0	0	0	0	0	0.000266434	0	0	0	0	0.00804356	0.0548121	0	0	0	0.00127011	0	0	8.03622e-05	0	0.00899702	0	0	0	0.00208748	0	0	0	0	0	0	0	0.0074333	0	0
FANCD2OS	0	0	0	0	0	0.0348585	0.000250373	0	0	0	0	0	0	0	0	0.0528052	0	0	0.000266434	0	0	9.63166e-05	0	0	0	0	0	0	0.00076636	0	0	0	0	0	0	0	0	0	0	0	0	0	0	0	0	0	0	0
BRK1	0.106884	0.224176	0.153588	0.394882	0.224271	0.111533	0.063532	0.213087	0.171161	0.420593	0.109037	0.282689	0	0.232907	0.384056	0.573986	0	0	0.246151	0.153357	0.284245	0.164481	0	0.271336	0.258782	0.337854	0	0	0.294932	0	1.11872	0.22181	0.249247	0.24786	0	0.392604	0.217547	0.109165	0	0.21867	0.309068	0	0.0659851	0	0.221862	0.374573	0	0.195763
VHL	0.101036	0	0.0443274	0.137782	0	0.00040221	0.0136353	0.0178554	0.00294091	0.0598394	0	0	0	0	0	0	0	0.370848	0.0173325	0	0.0875315	9.63166e-05	0	0.0172116	0.00685061	0	0	0.0744918	0.00442537	0	0	0.0207717	0.0233086	0.0184335	0	0.0839892	0.111441	0	0	0	0	0	0	0	0.0416165	0.0202359	0	0.0553766
IRAK2	0	0	0.0618846	0.0468346	0	0	0.00435054	0.00734355	0.00592948	0	0	0	0	0	0	0	0	0	0.00669152	0	0	0.0492983	0	0	0	0	0	0	0.00166073	0	0	0.0416314	0.00880676	0.0244338	0	0	0.0527972	0	0	0	0	0	0	0	0.0117069	0	0	0.0073458
TATDN2	0	0	0	0	0	0	5.2607e-05	0	0.000677449	0	0	0	0	0	0	0	0	0	0.0185934	0	0	0	0	0	0	0	0	0	0	0	0	0	0	0	0	0	0	0	0	0	0	0	0	0	0	0	0	0
AC022384.1	0	0	0	0	0	0	0.000284203	0	0	0	0	0	0	0	0	0	0	0	0	0	0	0	0	0	0	0	0	0	0	0	0	0	0	0	0	0	0	0	0	0	0	0	0	0	0.00850797	0	0	0
GHRL	0	0	0	0	0	0	0.000960428	0.0077083	0	0	0	0	0	0	0	0	0	0	0.000109051	0	0	9.63166e-05	0	0	0	0	0	0	0	0	0	0	0	2.69061e-05	0	0	0	0.00208748	0	0	0	0	0	0	0	0	0	0.00293487
SEC13	0	0	0.0263468	0.0323601	0	0.0335763	0.0206621	0.0113942	0.0025271	0	0.0217255	0	0	0	0	0.0984356	0	0	0.0406663	0.185424	0.0411037	0.00135468	0	0.0401929	0.0166149	0.0777755	0.199752	0	0.00172828	0	0	0.024675	0.0399475	0.0365645	0	0	0.0468078	0.135295	0	0	0	0	0	0	0.107391	0.0465824	0	0.0391334
ATP2B2	0.569999	0.681287	0.484497	0.435643	0.489422	0.510663	0.0946282	0.32256	0.320836	0.443227	0.361096	0.426272	0	0.641835	0.430453	0.802852	0	0.70838	0.500275	0.695345	0.621824	0.386176	0	0.529304	0.350997	0.484594	0	0.565285	0.315421	0	0.0387366	0.720241	0.366466	0.472191	0.898561	0.649187	0.445773	0.253791	0.793334	0.580111	0.764656	0	0.59141	0	0.532262	0.45914	0.522772	0.51963
SLC6A11	0	0.0492448	0.102793	0.0187963	0	0.00053234	0.0114189	0.0121706	0	0	0.0144897	0	0	0.0377515	0	0	0	0	0.00877501	0	0.0552273	0.0353893	0	0.0393664	0	0	0	0	0.0310071	0	0	0.0703485	0.053061	0.0369844	0	0	0.0449521	0	0	0	0.207496	0	0.065869	0	0.03158	0.0933618	0	0.049556
SLC6A1	0.0141937	0	0.0337967	0.24385	0.211646	0.0337206	0.0140156	0.0962836	1.06932	0.383874	0.0144389	0	0	0.170013	0	0	0	0.370848	0.024642	0	0.0761463	0.379508	0	0.203959	0.0941609	0.0727503	0	0.170223	0.0699849	0	0	0.122396	0.119579	0.0148749	0	0	0.0840635	0.3112	0.212326	0	0.218621	0	0	0	0.0598821	0.20746	0	0.199973
HRH1	0.0469157	0	0.0518973	0.0517949	0.107444	0.0860156	0.0319634	0.068287	0.0253218	0	0.0162491	0.07854	0	0.0664716	0.198948	0.0948758	0	0	0.00889806	0	0	0.0120544	0	0.0354376	0.0286988	0	0	0	0.00280511	0	0.552412	0.13503	0	0.0939847	0	0	0.0157551	0	0	0	0	0	0.0523374	0	0.145437	0.2649	0	0.0683111
ATG7	0.06528	0	0.157933	0.0965587	0.0425824	0.050902	0.0690049	0.120725	0.106873	0.0598394	0.0299924	0.0258996	0	0.0659314	0.11963	0.13143	0	0.889733	0.0617805	0.414335	0.103595	0.0634496	0	0.136144	0.0662335	0.301548	0.21487	0	0.225944	0	0	0.0993162	0.146944	0.0910026	0.898561	0.392008	0.137778	0.172323	0.212326	0	0.549625	0	0.0738108	0	0.145039	0.101214	0	0.100782
VGLL4	0.0551229	0.1599	0.0695878	0.0809316	0.065819	0.0518989	0.067618	0.110822	0.14448	0	0.111059	0.16323	0	0.14089	0.11963	0.125849	0	0	0.0504674	0	0.149394	0.114702	0	0.197735	0.125607	0	0.281111	0	0.154901	0	0	0.128133	0.210356	0.0900836	0	0	0.105076	0.0747788	0	0	0.550412	0	0.289996	0	0.185131	0.231576	0.173012	0.217353
TAMM41	0	0	0.024724	0	0	0.0294065	0.0201069	0.0265805	0.0135233	0	0.0344058	0	0	0.0544586	0	0.0902893	0	0	0.00680635	0.170212	0.0489645	0.000794274	0	0	0	0	0	0	0.0290133	0	0	0.000194842	0.0491586	0.0192852	0	0	0.00871629	0.0230447	0.212326	0	0	0	0.0738108	0	0.00247933	0.0363037	0.173012	0.0263823
SYN2	0.490315	0.687346	0.343953	0.376137	0.505664	0.40943	0.123378	0.34685	0.351884	0.553668	0.379563	0.977457	0	0.600129	0.585849	0.794047	0	0.41568	0.430272	0.546675	0.524166	0.585943	0	0.552554	0.400367	0.549801	0.168172	0.352433	0.351467	0	0.909343	0.502648	0.591494	0.465393	0.436056	0.464586	0.478764	0.436606	0.212326	0.520359	0.843576	0	0.570047	0	0.568174	0.598359	0.409369	0.598111
TIMP4	0	0	0	0	0	0	0	0.00504983	0	0	0	0	0	0	0	0	0	0	0	0	0	0.0317301	0	0	0	0	0	0	0	0	0	0	0	0	0	0	0	0	0	0	0	0	0	0	0	0	0	0.0128262
PPARG	0.0743885	0.224176	0.0900351	0.0166279	0	0.0111475	0.0202485	0.0306773	0.246608	0	0.0568421	0	0	0.075105	0	0.036037	0	0	0.0407327	0	0.11406	0.00281658	0	0.0212711	0.0106927	0	0	0	0.0570909	0	0	0.00158765	0.0664666	0.000309059	0	0	0.00618306	0	0	0	0	0	0.0523374	0	0.00107818	0.0172936	0	0.0216982
TSEN2	0	0	0.0759625	0	0.0280986	0.00508828	0.0219799	0.0297591	0.00649394	0	0.00298282	0	0	0	0	0	0	0	0.102948	0	0.116931	0.00567853	0	0.0146633	0.0250085	0.117899	0.281111	0	0.071523	0	0.552412	0.00819855	0.163369	0.0159833	0	0	0.0699781	0	0	0	0	0	0	0	0.0788945	0.0524027	0	0.041332
MKRN2OS	0	0	0	0	0	0.00225411	0.00618262	0.00886872	0.000677449	0	0	0	0	0	0	0	0	0	0.000109051	0	0	0.00135468	0	0	0	0	0	0	0.0114752	0	0	8.03622e-05	0	0.00120293	0	0	0.000707266	0	0	0	0	0	0	0	0.0486	0	0	0.00120878
MKRN2	0.157682	0.0740354	0.0425417	0	0	0.00201293	0.0260643	0.0611473	0.00416682	0	0.0200922	0.256803	0	0.0273104	0	0.0599384	0	0.350677	0.0437297	0	0	9.63166e-05	0	0.0259678	0.0257683	0	0	0	0.0526549	0	0	0.0463507	0.0215955	0.0819843	1.00788	0	0.0732137	0.0279782	0	0	0.246821	0	0	0	0.0626223	0.0543757	0	0.0540773
RAF1	0	0	0.163489	0.0429303	0.0258723	0.0447951	0.0435801	0.0929441	0.0309541	0	0.0254401	0.0258996	0	0.102567	0	0	0	0	0.0635501	0.380571	0	0.0418901	0	0.105107	0.12636	0	0	0	0.111505	0	0	0.0850207	0.153727	0.00653217	0.450664	0	0.132083	0.00208748	0	0	0.190819	0	0	0	0.105257	0.0662903	0.173012	0.11232
TMEM40	0	0	0	0	0	0	0.000154968	0	0	0	0	0	0	0	0	0	0	0	0	0	0	0	0	0	0.00685061	0	0	0	0	0	0	0	0	0	0	0	0	0	0	0	0	0	0	0	0	0	0	0
CAND2	0	0.11238	0.107662	0.0517949	0.0436527	0.00266602	0.0133153	0.035221	0.0577905	0	0.0153165	0	0	0.00322643	0	0.126586	0	0	0.00605341	0	0.0676439	0.0201237	0	0.0826904	0.0190678	0	0	0.196948	0.0140217	0	0	0.0558884	0.00543251	0.0109739	0	0	0.0145847	0.0324085	0.212326	0	0.246821	0	0.0738108	0	0.000946359	0.0113261	0	0.0251131
RPL32	0.0743885	0.172166	0.248331	0.224801	0.21806	0.259859	0.100494	0.213789	0.0663613	0.205354	0.0571584	0.399108	0	0.363362	0.676454	0.542993	0	0.519509	0.162307	0	0.317406	0.103842	0	0.139791	0.105696	0.222835	0.404523	0.341038	0.210036	0	0	0.263461	0.419305	0.163218	0.51891	0.113377	0.395574	0.184948	0	1.07767	0.350623	0	0.413514	0	0.249877	0.236834	0	0.253138
IQSEC1	0.302628	0.158565	0.228708	0.108645	0.319426	0.156456	0.0723918	0.221967	0.37451	0.230605	0.184639	0.288255	0	0.254096	0.532378	0.176128	0	0.370848	0.233414	0.45288	0.28508	0.171232	0	0.295792	0.224275	0.356375	0	0.462022	0.184997	0	0	0.245746	0.38259	0.266152	0	0	0.243658	0.445209	0.509436	0	0.167267	0	0.142394	0	0.379133	0.393897	0.173012	0.241044
NUP210	0	0	0	0	0	0.000479598	0.0150311	0.0196479	0	0	0.00750104	0	0	0	0	0	0	0	0.000266434	0	0.0348759	0.0236147	0	0	0	0	0	0	0.00076636	0	0.266751	0.0142664	0.0547934	0.0357143	0	0	0.0593241	0	0	0	0	0	0	0	0.00713245	0.0187435	0.173012	0.0377424
HDAC11	0.0400124	0	0.0684585	0.0266193	0.0570204	0.0309372	0.0150234	0.0459152	0.00532266	0	0	0.0798414	0	0.044901	0	0.125512	0	0.47618	0.0422635	0	0	0.0797956	0	0.0604211	0.103224	0	0	0.237893	0.108142	0	0.552412	0.0218331	0.00456937	0.0571687	0	0	0.00247165	0.00208748	0	0	0.136405	0	0.119948	0	0.0349951	0.014413	0.169341	0.0533015
FBLN2	0	0	0	0	0	0.000161594	0.000624508	0	0	0	0	0	0	0	0	0	0	0	0.00475414	0	0.0174822	0	0	0.0105001	0	0	0	0	0.000958189	0	0	8.03622e-05	0	0	0	0	0	0	0	0	0	0	0	0	0	0	0	0.000127463
WNT7A	0	0.11238	0	0	0.0203987	0	0.00682248	0.003943	0	0	0	0	0	0	0	0.070678	0	0	0.00740986	0	0.0531003	9.63166e-05	0	0.0202805	0	0	0	0	0.00322226	0	0	0	0.0233086	0	0	0	0.0177931	0.0324085	0	0	0.135052	0	0.0208772	0	0.000667565	0.0560508	0	0.0328124
CHCHD4	0	0.213242	0	0	0	0.0765301	0.00967804	0.0047353	0.00129043	0	0.0259368	0	0	0	0	0	0	0	0.00111248	0	0	0.111059	0	0.0122863	0.0287004	0	0	0	0.001562	0	0	0.0250762	0.138856	0.000132707	0	0	0.0255999	0	0.513544	0	0	0	0	0	0	0.0132248	0	0.00907834
TMEM43	0	0	0	0	0	0	0.0038779	0.000639286	0.000826809	0	0	0	0	0	0	0	0	0	0.0158433	0	0	0	0	0	0	0	0	0	0.0044454	0	0	0.000118022	0	2.69061e-05	0	0	0.000629499	0	0	0	0	0	0	0	0	0	0	0
AC090004.1	0	0	0	0	0	0	0.00162602	7.74198e-05	0	0	0	0	0	0	0	0	0	0	0	0	0	0	0	0	0	0	0	0	0	0	0	0	0	0.0132528	0	0	0.000344923	0	0	0	0	0	0	0	0.000184693	0	0	0
XPC	0	0.0377637	0.0722275	0.0187963	0	0.00522014	0.0131076	0.0390315	0.170656	0	0.0102359	0	0	0.0746936	0	0	0	0	0.0172073	0	0.0276655	0.0515113	0	0.0401755	0.0169679	0.0725803	0	0	0.00472489	0	0	0.000985815	0.0479666	0.0221812	0	0	0.0145865	0.0284255	0	0	0.178161	0	0.172744	0	0.0659585	7.4571e-05	0.173012	0.0319971
LSM3	0.0400124	0	0.0698075	0.19482	0.0705737	0.00356263	0.0378497	0.084315	0.00479524	0	0.0188167	0	0	0.102334	0.0514474	0	0	0.196131	0.0609138	0	0.0514847	0.0786071	0	0.0671386	0.0665215	0	0.295273	0	0.074066	0	0	0.112154	0.00968045	0.0715754	0	0	0.0151532	0	0	0	0	0	0.173147	0	0.0544535	0.0536309	0	0.0318047
SLC6A6	0	0	0	0.0775289	0	0	0.00901099	0.0219737	0	0	0	0	0	0	0.11963	0	0	0	0	0.247892	0	0.0376584	0	0	0.0201774	0	0	0	0.00395311	0	0	0.000985815	0	0.0228867	0	0	0.050303	0.00208748	0	0	0	0	0	0	6.52442e-05	0.0457136	0	0.0192923
GRIP2	0	0	0.0337967	0	0	0.00014397	0.00662936	0.00165712	0.000826809	0	0.000811407	0	0	0.0423421	0	0	0	0	0	0	0	0	0	0.0405685	0.0109507	0	0	0	0	0	0	0	0.0745519	0	0	0	0.035347	0	0	0	0	0	0	0	0	0.000586242	0	0.036322
CCDC174	0	0	0.0280787	0.0266193	0.00907194	0.000681042	0.0146556	0.0246683	0	0	0.00262299	0	0	0.00877412	0	0	0	0	0.0134832	0	0	0.0280762	0	0.00489313	0	0	0	0	0.00729766	0	0	0.000510789	0	0.0102905	0	0	0.0669089	0.00208748	0	0	0	0	0	0	0.0225333	0.0104873	0	0.0168888
C3orf20	0.06528	0	0	0	0	0.000897533	0.00310372	0.0119443	0.00129043	0	0.0568421	0	0	0	0	0	0	0	0.00591435	0	0	0.000368496	0	0	0.0172404	0	0	0	0.00124012	0	0	0.000746559	0	0.00271162	0	0	0.000378111	0	0	0	0	0	0	0	0	0.0333528	0	0.0215667
FGD5	0	0	0	0	0	0.00052693	0.000814662	0.000411819	0	0.0598394	0.00298282	0	0	0	0	0	0	0	0.00911643	0	0	0	0	0	0	0	0	0	0	0	0	0	0	0.011216	0	0	0.000192129	0	0	0	0	0	0	0	0	0	0	0
NR2C2	0.175488	0.0377637	0.139922	0.0682354	0.103817	0.171475	0.0347916	0.0986712	0.00649394	0.16408	0.0157686	0.0798414	0	0	0	0.244826	0	0.370848	0.0367001	0	0.208275	0.0770635	0	0.0615147	0.0868836	0	0.117062	0	0.0440994	0	0.552412	0.067385	0.0579098	0.099497	0	0	0.0392228	0.24899	0	0	0.0275415	0	0.189285	0	0.0678707	0.0940339	0	0.134233
MRPS25	0.157044	0.10712	0.03487	0	0.102139	0.08024	0.0227168	0.0626748	0.00677079	0	0.0045282	0	0	0.0365583	0.0735528	0.0599384	0	0	0.0355346	0	0.150405	0.0171586	0	0.0939564	0.0944291	0	0	0.329233	0.108509	0	0	0.0525561	0.142607	0.0123854	0	0.22928	0.0398703	0	0	0	0	0	0	0	0.0365945	0.0244806	0.173012	0.0703739
RBSN	0	0.0421554	0.093234	0	0.0519007	0.0388499	0.0259215	0.055229	0.147985	0	0.0045282	0	0	0.116843	0	0.063344	0	0	0.0667547	0.153357	0.157796	0.0261354	0	0.0752153	0.0797153	0.0907565	0.170552	0	0.145689	0	0	0.0762467	0.061845	0.0931538	0.450664	0.179163	0.0747563	0.17324	0	0	0	0	0	0	0.0609315	0.0587042	0	0.129914
CAPN7	0	0	0.14135	0.256386	0.12127	0.124826	0.0413181	0.0783046	0.147316	0	0.0780381	0	0	0.0560221	0	0.0721751	0	0	0.0255666	0.558575	0.0535633	0.0862305	0	0.0419108	0.07896	0.0727503	0	0.304984	0.0799126	0	0	0.115617	0.103097	0.0428172	0	0	0.0551775	0.00728581	0	0	0	0	0.0208772	0	0.116889	0.0267461	0	0.0881321
SH3BP5	0.06528	0.0840391	0.106821	0.0865222	0.13408	0.0996147	0.0604889	0.112332	0.333156	0.325749	0.164853	0.478531	0	0.137764	0	0.260694	0	0	0.222094	0.392613	0.162688	0.0644153	0	0.186574	0.146363	0.105	0	0.329233	0.0328153	0	0	0.124079	0.169345	0.0975641	0.169824	0.360386	0.158846	0.0686398	0	0	0.207778	0	0.091002	0	0.173381	0.168411	0.169341	0.14635
METTL6	0	0.151706	0.0150349	0.0410871	0.0159497	0.0740979	0.0309925	0.0312479	0.244554	0	0.00750104	0.07854	0	0.0583198	0	0.179977	0	0	0.0533129	0	0.0939117	0.259587	0	0.10247	0.0740274	0.0777755	0	0.0744918	0.0193987	0	0.266751	0.12326	0.178661	0.0317151	0	0.179163	0.178671	0	0	0	0	0	0.0129442	0	0.0558088	0.0356428	0.169341	0.0725107
EAF1	0	0	0	0.115482	0.143215	0.0137583	0.01986	0.0769674	0.00416446	0.051667	0.000811407	0	0	0.0737804	0.132407	0.0583446	0	0	0.0650021	0.214486	0.0942886	0.0314026	0	0.0809456	0.0651363	0	0	0.295815	0.0516805	0	0	0.000194842	0.0201277	0.0661945	0	0	0.0875379	0.0285372	0.212326	0	0.219918	0	0	0	0.0156638	0.101766	0.409369	0.080652
COLQ	0	0	0.00525732	0.137782	0	0.00550497	0.0235663	0.00441879	0.00759483	0	0.00764281	0	0	0.00322643	0	0	0	0	0.00685038	0	0	0.000368496	0	0.0177484	0.00272303	0	0	0	0.00756044	0	0	0.0552852	0.0588567	0.0145726	0	0	0.00550219	0.014498	0	0	0	0	0	0	0.0282925	0.00027826	0.173012	0.0308299
HACL1	0	0.172873	0.112472	0	0	0.0579234	0.0256647	0.027487	0.0139002	0.170788	0.00262299	0	0	0.0365583	0	0.0721751	0	0	0.0334462	0	0.0664597	0.019404	0	0.0433809	0	0	0	0	0.00381188	0	0	0.0144951	0.0520741	0.000785647	0	0	0.0311042	0	0	0	0	0	0.0208772	0	0.0348417	0.0291314	0	0.0642397
BTD	0	0	0	0	0	0.00995349	0.00911694	0.00614109	0.000677449	0	0.000811407	0	0	0	0	0.0984356	0	0	0	0	0	9.63166e-05	0	0.00321613	0	0	0	0	0.00076636	0	0	0	0.0573982	0.0152527	0	0.392008	0.0207962	0.136585	0	0	0	0	0	0	0.000428555	0.031732	0	0.0296999
ANKRD28	0	0.281603	0.188458	0.207875	0.199606	0.0933353	0.0514147	0.113522	0.0620891	0.0756926	0.0113069	0.0258996	0	0.0938259	0.0421504	0.420474	0	0	0.183843	0	0.142007	0.162293	0	0.230419	0.14918	0.264967	0	0.184696	0.216092	0	0	0.119415	0.236728	0.0645201	0	0.309842	0.0586624	0	0.426982	0	0.296266	0	0.265128	0	0.169471	0.101857	0.402136	0.11122
GALNT15	0	0	0	0	0	0.000846672	0.00218623	0.0170476	0.00306306	0.0756926	0.000811407	0	0	0.0276146	0	0	0	0	0	0	0	0	0	0.0185294	0	0	0	0	0.00076636	0	0	0.0489791	0	0	0	0.0839892	0.00110545	0	0	0	0	0	0.0791586	0	0.0289	0.00274569	0.173012	0.00536146
DPH3	0	0.0800592	0	0	0.0186677	0.00158564	0.0178289	0.0171914	0	0.150266	0.000811407	0	0	0	0	0	0	0	0.0470835	0	0.0553333	0.000368496	0	0.056113	0	0	0	0	0.0398753	0	0	0.0231029	0.13923	0.0131652	0	0	0.0136027	0.0323687	0	0	0	0	0	0	0.110036	0	0	0.0388414
OXNAD1	0.0743885	0.14224	0.112056	0.0254366	0	0.0108174	0.0329347	0.0454316	0.253251	0	0.0217255	0	0	0	0	0	0	0	0.00734089	0	0.0693107	0.00281658	0	0.083662	0	0	0	0.0744918	0.0573558	0	0	0.129331	0.16745	0.00687399	0.51891	0	0.0205356	0.014498	0	0	0	0	0	0	0.0557321	0.0629596	0.173012	0.0173818
RFTN1	0	0	0.125026	0.212311	0.213486	0.0405482	0.0472184	0.0859878	0.057974	0	0.0400411	0	0	0.07605	0.0514474	0.283453	0	0	0.0913439	0.153357	0.0725935	0.0159471	0	0.0674078	0.12754	0.0414538	0	0.237893	0.0544092	0	0	0.0964324	0.0215955	0.0824033	0	0	0.082703	0.133339	0	0	0	0	0	0	0.104438	0.0585855	0.409369	0.108316
DAZL	0	0	0	0	0	0	0.00018934	0	0	0	0	0	0	0	0	0	0	0	0	0	0	0	0	0	0.00871202	0	0	0	0	0	0	0	0	0.000102905	0	0	0	0	0	0	0	0	0	0	0	0	0	0
PLCL2	0.266156	0.13972	0.19417	0.160822	0	0.11211	0.0682961	0.0933902	0.338418	0	0.0898046	0	0	0.0706312	0	0.0992889	0	0.47618	0.10725	0.385673	0.123865	0.054835	0	0.209687	0.0657706	0.193718	0	0.590038	0.104289	0	0	0.121386	0.128605	0.120359	0	0.0839892	0.0923548	0.0388634	0	0	0.332726	0	0.0389143	0	0.152686	0.129503	0	0.0548801
TBC1D5	0.0469157	0.229952	0.229145	0.206587	0.100479	0.197683	0.110382	0.185299	0.209204	0	0.123747	0.21895	0	0.245958	0.30034	0.342221	0	0.350677	0.148939	0.402237	0.271803	0.222275	0	0.21067	0.122814	0.13905	0.384314	0	0.265465	0	0	0.35031	0.334524	0.162775	0.49083	0.327371	0.305844	0.0263633	0	0	0.329011	0	0.514637	0	0.262548	0.215261	0.352076	0.218802
KCNH8	0.0400124	0	0.0355936	0	0	0.076606	0.00689357	0.00767112	0	0	0	0	0	0	0	0	0	0	0.0591412	0.185424	0.0372754	0.111275	0	0.034445	0.0692264	0	0	0.237893	0.123174	0	0	0.077659	0	0.00358928	0	0	0.0599919	0	0.426982	0	0	0	0	0	0.0226004	0.125812	0.541013	0.0425423
EFHB	0	0	0	0	0.0181271	0	0.00271399	0	0	0	0	0	0	0	0.0421504	0	0	0	0	0	0	9.63166e-05	0	0	0.00685061	0	0	0	0	0	0	0	0	0.00744888	0	0	0	0	0	0	0	0	0	0	0	0.033374	0	0
RAB5A	0.106554	0.320549	0.0742109	0.0409096	0.123064	0.0409519	0.0303765	0.0519316	0.00555009	0	0.0644146	0	0	0.24055	0	0.095678	0	0	0.0668646	0	0.100911	0.0417146	0	0.0651682	0.10727	0	0	0	0.0413575	0	0	0.194457	0.0551585	0.0720262	0	0.179163	0.077455	0.0806287	0.426982	0	0.383042	0	0	0	0.107486	0.0904085	0	0.118875
PP2D1	0	0	0	0	0	0	0.0011213	0	0	0	0.00210179	0	0	0	0	0	0	0	0	0	0	0	0	0	0	0	0	0	0	0	0	0	0	0.00959518	0	0	4.0688e-05	0	0	0	0	0	0	0	0	0	0	0
KAT2B	0.1559	0.144259	0.0615942	0	0.0207269	0.000543149	0.017572	0.0572365	0.170481	0.0598394	0.0144389	0	0	0.00322643	0.209166	0	0	0	0.0752126	0	0.0582816	9.63166e-05	0	0.0259067	0.0115955	0.123732	0	0.0744918	0.0782602	0	0	0.0210781	0.269728	0.0252938	0	0.392008	0.0433754	0	0.212326	0	0.177208	0	0.171936	0	0.0524339	0.0601935	0	0.0489337
SGO1	0	0	0	0	0	0	0.000172851	0	0	0	0	0	0	0	0	0	0	0	0.000109051	0	0	0	0	0	0	0	0	0	0	0	0	0	0	0	0	0	0	0	0	0	0	0	0	0	0	0	0	0
ZNF385D	0.136653	0.110492	0.113487	0.203096	0.165353	0.0224586	0.0632331	0.129023	0.0172295	0.147594	0.163251	0	0	0.0738173	0.0514474	0.0721751	0	0	0.086233	0.385673	0.167969	0.290089	0	0.184296	0.234981	0.169005	0.444754	0	0.145266	0	0.266751	0.207586	0.0903517	0.0471678	0.51891	0.113377	0.251562	0.125016	0.426982	0	0.246821	0	0.0738108	0	0.183197	0.210289	0	0.224572
UBE2E2	0.303089	0.434853	0.275422	0.268987	0.294635	0.315423	0.152988	0.241847	0.295807	0.342156	0.129815	0.214338	0	0.323959	0.6289	0.617075	0	0.602962	0.223016	0.383498	0.41813	0.212474	0	0.308291	0.140395	0.321202	0.21487	0.448525	0.330345	0	0.615688	0.373197	0.495912	0.311893	0.49083	0.392008	0.418379	0.329776	0.212326	0.452719	0.372056	0	0.0301683	0	0.451035	0.332198	0.402611	0.375736
UBE2E1	0.0408878	0.0421554	0	0.0643503	0.0589495	0.0760041	0.0305774	0.03582	0.0400634	0.294722	0.0045282	0	0	0.02664	0.441788	0	0	0	0.0351482	0	0.0728929	0.0366887	0	0.0161335	0.00272303	0	0.117062	0	0.084923	0	0.552412	0.0718148	0.064437	0.00505287	0	0.22928	0.0835388	0.0285372	0	0.184339	0	0	0	0	0.00420981	0.0374479	0.402611	0.0649653
NKIRAS1	0	0.135776	0.0337967	0	0.0771089	0.0893385	0.0338481	0.0616396	0.0568705	0.0598394	0.0045282	0.0798414	0	0	0.11963	0.036037	0	0	0.0740919	0.392613	0.102789	0.0807253	0	0.0991274	0.0280979	0.169005	0	0	0.0175456	0	0	0.0906323	0.0631356	0.0964762	0	0.179163	0.0415217	0.189222	0.513544	0.184339	0.190819	0	0.0129442	0	0.0495867	0.0581965	0	0.143056
RPL15	0.45806	0.327546	0.46917	0.405073	0.473443	0.491097	0.08892	0.357513	0.446365	0.50021	0.364229	0.199788	0	0.689399	0.363238	0.685443	0	0.971087	0.402589	0.449827	0.40231	0.360251	0	0.464719	0.481069	0.261471	0.281111	0.571287	0.342895	0	0.413313	0.475678	0.394101	0.403772	0.602419	0	0.478796	0.413163	0.680133	0.342184	0.644565	0	0.325106	0	0.444194	0.489831	0.331496	0.461349
NR1D2	0.107185	0.052195	0.313028	0.33847	0.181446	0.17398	0.0797703	0.171635	0.164853	0.482268	0.119478	0.476878	0	0.18385	0.173072	0.273366	0	0.432132	0.145119	0.355792	0.350819	0.422533	0	0.195856	0.205707	0.0907565	0.295273	0.196948	0.191581	0	0	0.183033	0.10567	0.227621	0.621685	0.439172	0.138221	0.103167	0.509436	0.184339	0.191692	0	0.0523374	0	0.273909	0.190892	0.52364	0.382611
THRB	0.391355	0.780294	0.362209	0.260187	0.277156	0.379101	0.146835	0.335226	0.333502	0.207161	0.295237	0.647915	0	0.365332	0.476871	0.400381	0	0.370848	0.328157	0.500835	0.400143	0.258775	0	0.337456	0.407695	0.542833	0.117062	0.86426	0.252272	0	0.413313	0.382848	0.522969	0.283548	0	0.360513	0.410711	0.305488	0.212326	0.491633	0.358518	0	0.27085	0	0.493317	0.434772	0.403181	0.399091
RARB	0.237516	0.151005	0.0211245	0	0.0181271	0.0819973	0.0859328	0.0635293	0.00294091	0.294722	0.124672	0	0	0.0331164	0	0.123014	0	0	0.0227255	0	0.0412054	0.0174726	0	0.0910896	0.0663908	0	0	0.184696	0.0240814	0	0	0.10298	0.0129669	0.0325927	0.169824	0	0.114667	0	0	0	0	0	0	0	0.0322636	0.0499491	0	0.0705658
TOP2B	0.475519	0.179196	0.134258	0.203123	0.178621	0.122826	0.0537366	0.131997	0.0706033	0	0.119762	0.130962	0	0.174364	0.198948	0.0613424	0	0.702803	0.220565	0	0.161147	0.123354	0	0.197308	0.127574	0.135329	0	0.181871	0.105684	0	0	0.253882	0.337376	0.0742417	0	0.214084	0.1385	0.239413	0	0	0.178161	0	0.281959	0	0.0462768	0.196643	0.34099	0.196274
NGLY1	0.27465	0.11238	0.0417393	0.0334598	0.0322409	0.0483242	0.0360634	0.0474821	0.000677449	0	0.340779	0	0	0.132592	0	0	0	0	0.0308783	0	0.0219847	0.0120544	0	0.100775	0.0684351	0	0	0	0.00404361	0	0	0.0862879	0.0942949	0.066682	0	0	0.0684701	0.00208748	0	0	0	0	0	0	0.072112	0.0390783	0	0.102045
OXSM	0	0	0	0	0.0135452	0.0402763	0.0089196	0.0110659	0.000677449	0	0	0.0258996	0	0	0	0	0	0	0.00685038	0	0	0	0	0.0220485	0	0.129192	0	0	0.00307145	0	0.413313	0.0143015	0.0295999	0.0310469	0	0	0.0201939	0	0	0	0	0	0	0	0.0014665	0	0	0.00720183
LRRC3B	0.309413	0	0.0322536	0.215793	0	0.0202714	0.0111981	0.0109815	0.000826809	0	0.0045282	0	0	0.0451841	0	0.184085	0	0	0.00807197	0	0.0818548	0.0484139	0	0.0196468	0.0211518	0	0	0	0.0132559	0	0	0.0124861	0	0.0277841	0	0	0.0139567	0	0	0	0.177208	0	0	0	0	0.017688	0	0.072373
NEK10	0.201227	0	0.0269882	0	0	0.0723281	0.0428176	0.0523237	0.0333356	0	0.00262299	0	0	0.090578	0	0.15188	0	0	0.0685956	0	0.0800607	0.100228	0	0.0333864	0.0256121	0	0	0	0.0812616	0	0	0.142212	0.0635629	0.0576044	0	0	0.0901212	0.187334	0	0	0	0	0	0	0.147816	0.0775085	0	0.0696134
SLC4A7	0	0	0.0618846	0.150924	0.0345847	0.0689246	0.0266948	0.0294652	0.0274381	0	0.03951	0	0	0	0	0	0	0.602858	0.0801961	0.153357	0.11812	0.0283973	0	0.0385419	0.115234	0.177507	0	0.0744918	0.017711	0	0.413313	0.0841685	0.0399475	0.00108524	0	0.0839892	0.0693106	0	0	0.642874	0.219918	0	0	0	0.0625756	0.0291514	0	0.112176
CMC1	0	0	0.0262983	0.0557184	0	0.00930845	0.0282286	0.0616858	0.00306306	0	0.00298282	0	0	0.0511977	0	0.0613424	0	0	0.0103104	0.170212	0.0488935	0.00203345	0	0.0446075	0.0357864	0	0	0.0744918	0.012693	0	0	0.0188313	0.0741051	0.00553996	0	0.22928	0.0157929	0.189222	0	0	0	0	0	0	0.0943098	0.0168078	0	0.0111981
AZI2	0.0741589	0.262501	0.0858807	0.215793	0.104954	0.0607395	0.0302826	0.0863039	0.0291072	0	0.160806	0.310843	0	0.00871661	0.0514474	0.230282	0	0	0.0582532	0.185424	0.024893	0.017952	0	0.0477635	0.14112	0	0	0	0.146793	0	0	0.0274271	0.106231	0.112426	0.169824	0	0.0662391	0.177463	0	0	0	0	0.0791586	0	0.136703	0.0352171	0	0.150008
AC098650.1	0	0	0	0	0	0.000161594	0.00704013	5.79249e-05	0	0	0	0	0	0	0	0	0	0	0.000109051	0	0.0408874	9.63166e-05	0	0	0	0	0	0	0.00747104	0	0	0	0	0	0	0	0.000651686	0	0	0	0	0	0	0	6.52442e-05	0.0185465	0	0.00873047
RBMS3	0	0	0	0.0166279	0	0	0.00598943	0.0144791	0	0	0.000811407	0	0	0	0	0	0	0	0.00405361	0	0.0617707	0	0	0.022539	0.0600949	0	0	0	0	0	0	0.000118022	0.0587417	0.00253221	0	0	0.0135593	0.00208748	0	0	0	0	0.0738108	0	0.0188991	0.0228503	0	0.030318
TGFBR2	0	0	0	0	0	0	0.000358192	0.00724584	0	0	0	0	0	0	0	0	0	0	0	0	0	0	0	0	0.1197	0	0.170552	0	0	0	0	0	0	0	0	0	0	0	0	0	0	0	0	0	0	0	0	0
GADL1	0	0	0	0.0266193	0	0	0	0	0	0	0	0	0	0	0	0	0	0	0	0	0	0	0	0	0	0	0	0	0	0	0	0	0	0	0	0	0	0	0	0	0	0	0	0	0	0	0	0
STT3B	0	0.0740354	0.0376934	0.0442362	0.0750743	0.0589064	0.0367392	0.100256	0.021558	0.1864	0.0928968	0.07854	0	0.106591	0	0	0	0	0.0408863	0.342322	0.133573	0.0900129	0	0.0677865	0.112428	0.123996	0.117062	0	0.114163	0	0.266751	0.148596	0.132507	0.0631044	0.51891	0	0.0800028	0.0762244	0	0	0	0	0.147223	0	0.172527	0.164657	0	0.12599
OSBPL10	0.0469157	0	0.0840226	0.104914	0.033826	0.0323253	0.0296288	0.0474328	0.16084	0	0.036092	0.0258996	0	0.100005	0.107425	0	0	0	0.0620027	0.169381	0.024893	0.0536814	0	0.11018	0.0106927	0	0	0	0.0207185	0	0	0.0668267	0.0401119	0.0537324	0	0	0.076675	0.153983	0	0	0	0	0.0738108	0	0.00460422	0.0649402	0.402611	0.0857327
ZNF860	0	0	0	0	0	0.000161594	0.000700213	1.90053e-05	0	0	0	0	0	0	0	0	0	0	0	0	0	9.63166e-05	0	0	0	0	0	0.181871	0	0	0	0	0	0	0	0	0.000298877	0	0	0	0	0	0	0	0.0030945	0	0	0
GPD1L	0.21547	0.19686	0.0493217	0.107137	0.0365747	0.105651	0.0327141	0.0704667	0.0288554	0.443582	0.0784018	0.0258996	0	0.128187	0	0.146135	0	0	0.13238	0.214708	0.118952	0.0484178	0	0.0812719	0.08025	0.145371	0.404523	0.170223	0.135895	0	0	0.157723	0.15785	0.129368	0.169824	0.113377	0.102555	0.0289724	0.426982	0	0.346353	0	0.108701	0	0.0494277	0.0769996	0	0.110759
CMTM8	0	0	0	0.037757	0.120342	0	0.0125812	0.0166521	0.247414	0	0	0	0	0	0	0	0	0	0.00266039	0	0.0174822	0	0	0.0293505	0.00871202	0	0.461171	0	0	0	0	0.022549	0.00880676	0.0206657	0.452964	0	0.00207434	0	0	0	0	0	0	0	0	0.0174387	0	0.0186015
CMTM7	0	0	0	0	0.0135452	0.000618921	0.00201916	0.000335606	0.00384723	0	0	0	0	0	0	0	0	0	0	0	0	9.63166e-05	0	0	0	0	0	0	0	0	0	8.03622e-05	0	2.69061e-05	0	0	9.09801e-05	0	0	0	0	0	0	0	0.000199372	0	0	0.000444748
CMTM6	0	0	0	0.0187963	0	0.00631436	0.00919182	0.017986	0.00129043	0	0.0147398	0	0	0.0489311	0	0.0766167	0	0	0.0264649	0	0.0656199	0	0	0.00281009	0.00871202	0	0	0	0.00704771	0	0	0.0388783	0.102129	0.000254415	0	0	0.0236607	0	0	0	0.167267	0	0	0	0.023299	0.018188	0.169341	0.0263042
DYNC1LI1	0.0551229	0.172686	0.0176457	0.106122	0.0650743	0.150529	0.0515489	0.0853617	0.0138343	0.051667	0.038353	0	0	0.156226	0.0421504	0.168496	0	0	0.159254	0.484807	0.0913602	0.0249882	0	0.131953	0.0809676	0.123996	0	0.196948	0.117825	0	0	0.0983092	0.104484	0.142203	0.450664	0.113377	0.130723	0.211611	0	0	0	0	0	0	0.126957	0.116999	0	0.124616
CNOT10	0.141899	0	0.0150349	0.157791	0	0.000618921	0.021795	0.0396363	0.00532266	0	0.000811407	0	0	0.0666362	0	0	0	0	0.011832	0	0.0219847	0.000794274	0	0.0701209	0.00685061	0	0	0	0.0252429	0	0	0.0149123	0.043175	0.0773255	0	0	0.0658685	0.014498	0	0	0	0	0	0	0.00718633	0.0623462	0	0.041041
TRIM71	0	0	0.0376934	0	0	0.00053234	0.0022611	0.00022535	0.00384723	0	0	0	0	0	0	0.0583446	0	0	0	0	0	9.63166e-05	0	0	0	0	0	0	0	0	0	0	0.00880676	0	0	0	0.000261385	0	0	0	0.107688	0	0	0	0	7.4571e-05	0	0.0147778
CCR4	0	0	0	0	0	0	3.75773e-05	0	0	0	0	0	0	0	0	0	0	0	0	0	0	0	0	0	0	0	0	0	0	0	0	0	0	0	0	0	0	0	0	0	0	0	0	0	0	0	0	0
GLB1	0.155672	0	0.0403853	0.0166279	0.185384	0.112309	0.0308846	0.0664222	0.0566803	0.216205	0.10177	0.0258996	0	0	0.0735528	0.113011	0	0	0.0797399	0	0.0348759	0.0323242	0	0.0505579	0.011861	0.0727503	0.170552	0.682915	0.27254	0	0	0.0344768	0.103878	0.0513187	0	0.113377	0.0166983	0.00728581	0.212326	0	0.177208	0	0.0523374	0	0.0314964	0.03512	0	0.0860932
CRTAP	0	0	0	0.0135772	0.051798	0.00297829	0.0121562	0.00646237	0.146062	0.105425	0.0214087	0	0	0.0160669	0.11963	0.0992889	0	0	0.0330299	0.169381	0.0933413	0.0136225	0	0.0308116	0.0115955	0	0	0	0.015829	0	0.413313	0.10095	0	0.0524086	0	0	0.0228825	0.0285372	0	0	0.0275415	0	0.0738108	0	0.0386943	0.0442003	0	0.0354559
SUSD5	0.127286	0.0421554	0.0759125	0.0578804	0.0480613	0.00267514	0.011416	0.0367342	0.219373	0.051667	0.0144897	0.0798414	0	0.0638821	0	0.121773	0	0	0.0620711	0.380571	0.137663	0.0524494	0	0.0378887	0.0315558	0.146171	0	0	0.00856436	0	0	0.0194573	0	0.0230793	0.450664	0.22928	0.0513324	0	0	0	0.268377	0	0.0738108	0	0.0562461	0.0126258	0.34099	0.039433
FBXL2	0.154022	0.341044	0.226926	0.321152	0.027538	0.132991	0.067372	0.137492	0.0774627	0.376166	0.0147398	0	0	0.201567	0.111788	0.0528052	0	0	0.102776	0.169381	0.11706	0.0862907	0	0.218649	0.138373	0	0	0	0.0510313	0	0	0.0761892	0.224323	0.14926	0	0	0.112127	0.217829	0	0	0	0	0.0389143	0	0.128238	0.146628	0.228242	0.170483
UBP1	0.24975	0.119585	0.0534439	0.188437	0	0.149111	0.0362747	0.031625	0	0.150266	0.0538215	0	0	0.0695049	0.0514474	0.177115	0	0	0.0683261	0.169381	0.0706611	0.147218	0	0.107431	0.0948436	0.217779	0	0	0.0817624	0	0	0.128184	0.150453	0.0787319	0.452964	0	0.0779956	0.149382	0	0	0	0	0.0659851	0	0.0575604	0.0531469	0	0.110108
CLASP2	0.470968	0.453472	0.343149	0.462388	0.29564	0.397577	0.108047	0.363214	0.262766	0.276468	0.379085	0.556932	0	0.33216	0.485245	0.548777	0	1.0924	0.412471	0.153357	0.410374	0.316752	0	0.372516	0.309815	0.524051	0.0243968	0.460516	0.330792	0	0.413313	0.45522	0.487659	0.358467	0.6171	0.335179	0.321427	0.327056	1.0541	0.21867	0.642851	0	0.378355	0	0.486984	0.379249	0.878547	0.42299
PDCD6IP	0.0862076	0.11238	0.106588	0.1334	0.258562	0.184154	0.0503732	0.120535	0.223776	0.386328	0.0162846	0.131458	0	0.100089	0.209166	0	0	0	0.11599	0.161809	0.219346	0.126153	0	0.113153	0.18555	0.260263	0.333118	0.0744918	0.0971002	0	0	0.10768	0.168972	0.218903	0	0.179163	0.0814098	0.100642	0	0	0.409056	0	0.0129442	0	0.153335	0.0633801	0.173012	0.0939948
ARPP21	0.327347	0.242756	0.321477	0.408928	0.328007	0.382038	0.142415	0.329984	0.277047	0.218605	0.309431	0.679452	0	0.496753	0.0421504	0.51874	0	0.915826	0.375284	0.527281	0.598274	0.355656	0	0.387362	0.320727	0.273081	0.199752	0.184696	0.246332	0	0.435293	0.519503	0.484385	0.373813	0.51891	0.741086	0.483369	0.573499	0.39566	0.21867	0.590436	0	0.476169	0	0.500329	0.468009	1.01339	0.407641
STAC	0	0	0	0	0	0	9.13664e-05	0	0	0	0	0	0	0	0	0	0	0	0	0	0	0.0214832	0	0.00209421	0	0	0	0	0	0	0	0	0	0	0	0	0	0	0	0	0	0	0	0	0	0.0144985	0	0.00204023
DCLK3	0	0	0	0	0	0	0.00109333	1.90053e-05	0	0	0	0	0	0	0	0	0	0	0	0	0.0516397	0	0	0	0	0	0	0	0	0	0	0.0475229	0	0	0	0	0.00015165	0	0	0	0	0	0.0129442	0	0	0	0	0.0116622
TRANK1	0.15922	0	0.0437853	0.0900257	0.151461	0.103278	0.0240061	0.060171	0.0025271	0	0.00210179	0	0	0.0330482	0	0.0721751	0	0	0.0101804	0	0	0.027814	0	0.0188373	0.0357864	0	0	0	0.023962	0	0.413313	0.0598668	0.0234844	0.0233248	0	0	0.0117477	0.0263633	0	0	0	0	0	0	0.0342506	0.0433947	0	0.0224411
EPM2AIP1	0.309218	0.562951	0.188164	0.468614	0.175583	0.198727	0.0599607	0.13999	0.162885	0.19337	0.0924478	0.288255	0	0.14468	0.15722	0.364387	0	0.602858	0.221616	0	0.251131	0.32484	0	0.229164	0.207666	0.331646	0	0.0744918	0.182754	0	0.435293	0.241089	0.221741	0.166118	0	0.269044	0.175575	0.0263633	0.511494	0.491633	0.332243	0	0.0791586	0	0.259601	0.137344	0.819673	0.200645
MLH1	0	0.144259	0.0888925	0	0.00907194	0.00368254	0.0171996	0.0154992	0.0553183	0	0.00620155	0	0	0	0	0	0	0	0.0545232	0	0	0.000368496	0	0.0674529	0.0294556	0	0	0	0.001562	0	0	0.0619135	0.00456937	0.00985136	0	0.214084	0.00769336	0	0	0	0.318126	0	0.165325	0	0.000261052	0.0246564	0	0.0158809
LRRFIP2	0.0389284	0.230416	0.255623	0.114958	0.103068	0.15175	0.0618909	0.145395	0.0743839	0.179905	0.224203	0	0	0.193811	0	0.14094	0	0.682543	0.0980242	0.34164	0.257779	0.11951	0	0.0997904	0.208577	0.279444	0	0.386564	0.297513	0	0	0.207606	0.221416	0.114042	0	0.0839892	0.150859	0.161038	0	0	0.177208	0	0.196992	0	0.0825745	0.160598	0.169341	0.173173
GOLGA4	0.0502343	0.392605	0.204178	0.258944	0.224514	0.157888	0.0677623	0.182257	0.35099	0	0.0814323	0.130962	0	0.20236	0	0.151892	0	0.370848	0.148014	0	0.144135	0.171524	0	0.268154	0.25355	0.169005	0.21487	0.410568	0.0544525	0	0	0.338866	0.320477	0.135663	0.647184	0.113377	0.335662	0.465577	0.509436	0	0	0	0.186332	0	0.24089	0.357751	0.409369	0.229533
ITGA9	0	0.0377637	0.0930092	0.0409096	0.0678265	0.0261834	0.0275324	0.0603825	0.248399	0	0.0045282	0	0	0.128023	0	0	0	0	0.0141183	0.0682206	0.0581157	0.0650808	0	0.0543401	0.0752672	0	0	0	0.106781	0	0	0.0548329	0	0.0474258	0	0	0.0457864	0	0	0	0	0	0.0738108	0	0.0485585	0.0348642	0.397879	0.0705306
CTDSPL	0.0400124	0	0.0753379	0.183459	0	0.101433	0.0728079	0.0869739	0.111091	0.294722	0.078291	0.111417	0	0.0572296	0.173072	0.0768155	0	0	0.0751913	0.0682206	0.0437147	0.0933611	0	0.119807	0	0.276356	0.117062	0	0.105715	0	0	0.184393	0.12998	0.0836706	0	0	0.262933	0.0223306	0	0.248253	0.190819	0	0.165325	0	0.131771	0.0770035	0	0.129949
VILL	0	0	0	0	0	0.000897533	0.00432151	0.0188404	0.000826809	0	0	0	0	0	0	0	0	0	0	0	0	0	0	0.0288222	0	0.0777755	0	0	0	0	0	0.0668938	0	0	0	0	4.4894e-05	0	0	0	0	0	0	0	0.010117	0	0	0.0110844
PLCD1	0	0	0	0	0	0	0.00272462	0.00191448	0	0	0	0	0	0	0	0	0	0	0.0228583	0	0.0238884	0	0	0	0	0	0	0	0	0	0	0.0183493	0	0.00127542	0	0	0.0538426	0	0	0	0	0	0.183993	0	0.0226004	0.00975162	0	0.0186198
DLEC1	0	0	0	0	0	0	0.000477295	0	0.000677449	0	0	0	0	0.0169327	0	0	0	0	0	0	0	9.63166e-05	0	0	0	0	0	0	0	0	0	0	0	0	0	0	0	0	0	0	0	0	0	0	0	0	0	0
ACAA1	0.15922	0	0.0355936	0	0.0500285	0.000971516	0.0309653	0.0440017	0.024597	0	0.000811407	0	0	0.0497726	0	0	0	0	0.0699385	0	0.0516397	0.000368496	0	0.0103391	0.0292344	0.0268446	0	0.196948	0.0324702	0	0	0.0545805	0.0737252	0.0439745	0	0	0.0199868	0.087761	0	0	0	0	0.192351	0	0.000442971	0.0191619	0	0.0475263
MYD88	0	0	0	0	0	0	0.000139653	0	0	0	0	0	0	0	0	0	0	0	0	0	0	0	0	0	0	0	0	0	0	0	0	0	0	0	0	0	0	0	0	0	0	0	0	0	0	0.0150693	0	0.00478861
OXSR1	0.211788	0.100178	0.0944232	0.0187963	0	0.0458342	0.0338161	0.0446582	0.0126678	0	0.0188167	0	0	0.0839878	0	0.0948758	0	0	0.0347448	0	0.0820229	0.0763655	0	0.0405598	0.114749	0.167915	0	0.0744918	0.0228929	0	0	0.14546	0.0794178	0.0341097	0	0	0.165359	0.00208748	0	0	0.400825	0	0.0791586	0	0.0164422	0.078454	0	0.0906271
SLC22A13	0	0	0	0	0	0	0.000834386	0.00235797	0.000826809	0	0	0	0	0	0.0514474	0	0	0	0	0	0	0	0	0	0	0	0	0	0	0	0	0	0	0	0	0	0	0	0	0	0	0	0	0	0.000184693	0	0	0
SLC22A14	0	0	0	0	0	0.002243	0.00945648	0.000138248	0	0	0.00210179	0	0	0	0	0	0	0	0	0	0	0	0	0	0	0	0	0.196948	0.012599	0	0	0.000194842	0.015283	0	0.450664	0	0.00131586	0	0	0	0	0	0	0	0	7.4571e-05	0	0.000127463
XYLB	0.101223	0	0	0	0.0884528	0.0444635	0.0189164	0.00537581	0.00294091	0.0827509	0.00262299	0	0	0.0422894	0	0.109783	0	0	0.00317161	0	0	9.63166e-05	0	0.0411219	0.0543797	0	0	0	0.0137732	0	0	0.00063852	0.0600561	0.000254415	0	0.0839892	0.0598721	0	0	0	0	0	0	0	0.0586092	0.0135759	0	0.0455871
ACVR2B	0	0.161828	0.0482469	0	0	0.00101527	0.0145019	0.0368229	0.0025271	0.051667	0	0	0	0.165118	0	0	0	0	0.0187058	0	0.0845579	0.0171586	0	0.0173555	0.0488711	0	0	0	0	0	0	0.0294054	0.0276302	0.0384295	0	0	0.0596058	0.0806287	0	0	0.176265	0	0	0	0.0178743	0.0453395	0	0.0822913
EXOG	0.120889	0	0.0172494	0.0166279	0.0223493	0.00804845	0.0220465	0.0385706	0.0153441	0	0.00262299	0	0	0.0178732	0	0.125602	0	0	0.0669849	0	0.0219847	0.122283	0	0.0506924	0.0636924	0	0	0	0.0100639	0	0	0.0453261	0.015283	0.056801	0	0	0.0562773	0	0	0	0	0	0.0208772	0	0.0188567	0.0455676	0	0.0470806
SCN5A	0	0	0	0	0	0.0501824	0.00260367	0.000284759	0	0	0	0	0	0	0	0	0	0	0	0	0	0	0	0	0	0	0	0	0	0	0	0	0	0	0	0	0.000205833	0	0	0	0	0	0	0	0	0.0408036	0	0
SCN10A	0	0	0	0	0	0	0.000132873	7.74198e-05	0	0	0	0	0	0	0	0	0	0	0	0	0	0	0	0	0	0	0	0	0	0	0	0	0	0	0	0	0.000344923	0	0	0	0	0	0	0	0	0	0	0
SCN11A	0	0	0	0	0	0.000479598	0.00109238	0	0	0	0	0	0	0	0	0	0	0	0	0	0	0	0	0	0	0	0	0	0.00154296	0	0	0	0	0	0	0	0	0	0	0	0	0	0	0	0	0	0	0
WDR48	0	0.162372	0.114491	0.069289	0.057469	0.0322028	0.0314456	0.0503859	0.00880557	0.051667	0.025219	0.130962	0	0.0670708	0.0514474	0	0	0	0.117761	0.0682206	0.079812	0.043061	0	0.0864488	0.0400158	0.0414538	0.199752	0	0.185325	0	0	0.113271	0.00910327	0.0864633	0	0.309842	0.102467	0.263504	0	0	0.321903	0	0	0	0.0679295	0.0739482	0	0.114951
GORASP1	0.06528	0	0.0809515	0.0442362	0.0701656	0.0416015	0.0129534	0.00238375	0.000826809	0.0827509	0.103426	0	0	0	0	0.0902893	0	0	0.0153343	0	0.117821	9.63166e-05	0	0.0508979	0.0470576	0	0	0	0.00801906	0	0	0.0814564	0.0737252	0.0533842	0.51891	0	0.0493536	0.349795	0	0	0	0	0	0	0.0285258	0.0658891	0.34099	0.0192352
TTC21A	0	0	0	0	0	0.0343331	0.00478286	0.0192448	0.00416446	0	0.000811407	0	0	0.0295013	0	0	0	0	0	0	0	0	0	0.0133274	0	0	0	0	0.00642508	0	0	0.000412713	0	0.00273169	0	0	0.0735136	0	0	0	0	0	0	0	0	0.0446274	0	0
CSRNP1	0.0408878	0	0	0.0907126	0	0	0.007069	0.0176895	0	0	0	0	0	0	0	0	0	0	0.0131377	0	0.0548113	0	0	0.0275663	0	0	0	0	0	0	0	0.0184866	0.00880676	0	0	0	0.0236804	0	0	0	0	0	0	0	6.52442e-05	0.0626622	0	0.0221471
CX3CR1	0	0	0	0	0	0	0.000636292	4.05243e-05	0	0	0.000811407	0	0	0.0338822	0	0	0	0	0.000109051	0	0	0	0	0.0283925	0	0	0	0	0.00206381	0	0	0.0396916	0	0.0109772	0	0	0	0	0	0	0	0	0	0	0	0	0	0.0231616
CCR8	0	0	0	0	0	0	0	0	0	0	0	0	0	0	0	0	0	0	0	0	0	0	0	0	0	0	0	0	0	0	0	0	0	0	0	0	0	0	0	0	0	0	0	0	0	0	0	0
SLC25A38	0.0743885	0	0.0226436	0.068555	0.0589495	0.0722035	0.020836	0.022847	0.00406342	0	0.00210179	0.07854	0	0	0	0.121773	0	0	0.0246583	0.0682206	0.0731114	0.0484139	0	0.0323692	0.0485799	0	0	0	0.0112283	0	0	0.0232419	0.0480474	0.0477402	0	0	0.0582352	0.00208748	0	0	0	0	0	0	0.0316944	0.0576724	0	0.0520843
RPSA	0.0698339	0.221562	0.204363	0.210434	0.250209	0.070141	0.0760726	0.216918	0.0657019	0.383451	0.0633217	0	0	0.269823	0.282995	0.447101	0	0.47618	0.223395	0.193376	0.0805911	0.165964	0	0.162405	0.223818	0.269952	1.21035	0.399258	0.191791	0	0.266751	0.20512	0.143922	0.168217	0	0	0.252932	0.103167	0.426982	1.6533	0.318861	0	0.385553	0	0.231695	0.194043	0.0526788	0.135679
MOBP	0	0	0.0758678	0.0620129	0.150097	0.0517893	0.00953644	0.0345644	0.229992	0	0	0	0	0.0510707	0	0.0766167	0	0	0	0	0.133916	0.0237022	0	0.11022	0.13969	0	0	0.0744918	0.113726	0	0	0.192547	0.211829	0.0255327	0	0	0.170433	0.153983	0	0	0.246821	0	0.123139	0	0.0519389	0.0931686	0	0.0691297
MYRIP	0.19443	0.212617	0.160143	0.196519	0.183491	0.12733	0.0975567	0.188761	0.0915991	0.55919	0.274376	0	0	0.0747869	0.11963	0.304478	0	0	0.146862	0.214708	0.309072	0.115755	0	0.153251	0.14799	0.317133	0.170552	0.0744918	0.143364	0	0.552412	0.262197	0.262054	0.100837	0	0	0.195978	0.244389	0	0	0.318126	0	0.238565	0	0.139252	0.123905	0.5931	0.147452
EIF1B	0	0.18203	0.161148	0.552417	0.2364	0.412002	0.0898805	0.212676	0.139538	0.293869	0.138188	0.281827	0	0.244533	0.42434	0.272074	0	0.350677	0.288795	0.153357	0.283854	0.200424	0	0.286934	0.160438	0.151111	0.207616	0.336202	0.281731	0	0.435293	0.225297	0.208592	0.302176	0.403088	0.0839892	0.313274	0.422194	0.509436	0.184339	0.254916	0	0.433473	0	0.188948	0.23724	0	0.290545
ENTPD3	0.0469157	0	0.0104257	0	0.0407856	0.0836701	0.0103836	0.0145359	0.170656	0	0.162205	0	0	0.0265248	0	0	0	0	0.0502762	0	0.0633955	0	0	0.0446108	0.0548121	0	0	0	0.061706	0	0	0.0241423	0.117066	0.0258497	0	0	0.051935	0	0	0	0	0	0	0	0.0735358	0.0119321	0	0.0158122
RPL14	0.238549	0.289326	0.383265	0.412622	0.10613	0.112859	0.100371	0.23972	0.335239	0.539841	0.371523	0.21895	0	0.355356	0.294495	0.379297	0	0.370848	0.296447	0.452565	0.136544	0.147619	0	0.23093	0.232544	0.0268446	0.170552	0.352718	0.23134	0	0.552412	0.233465	0.474911	0.30364	0	0	0.41241	0.447126	0.426982	0.452719	0.319832	0	0.407964	0	0.211679	0.251175	0.652972	0.292071
ZNF619	0	0	0	0	0	0.00014397	0.000299232	7.74198e-05	0	0	0	0	0	0	0	0	0	0	0	0	0	0.000368496	0	0	0	0	0	0	0	0	0	0	0	0	0	0	7.24777e-05	0	0	0	0	0	0	0	0	7.4571e-05	0	0
ZNF620	0	0	0.0275085	0	0	0.00014397	0.00474065	0.0397049	0	0	0	0	0	0	0	0	0	0	0.0292558	0	0	0.0176395	0	0	0	0.123732	0	0	0	0	0	0	0	0	0	0	0.000119258	0	0	0	0	0	0	0	0.000184693	0	0	0.00274449
ZNF621	0.225315	0	0.0732986	0	0	0.00364094	0.00788659	0.0278417	0	0	0	0	0	0	0	0	0	0	0.000109051	0	0.0826343	0.160901	0	0.0372515	0	0	0	0.181871	0.00368995	0	0	0.000437244	0.015691	0.0150316	0.452964	0	0.00137005	0.136585	0	0	0	0	0	0	0.0208128	0.0211538	0	0.0179441
CTNNB1	0.318724	0.416701	0.198758	0.214478	0.130632	0.0282719	0.0646313	0.0848756	0.00649394	0	0.104068	0.252385	0	0.149339	0	0.179513	0	0	0.216407	0.322538	0.130195	0.188097	0	0.22536	0.150974	0.149675	0	0.232257	0.0297534	0	0	0.167013	0.12188	0.111245	0.169824	0	0.170832	0.153983	0.212326	0	0.411801	0	0.0884205	0	0.196842	0.0750061	0	0.120481
ULK4	0	0.0653619	0.0144929	0.0211775	0.0532168	0.0104106	0.0377057	0.0407503	0.00778896	0	0.031578	0.0258996	0	0.102867	0	0.095678	0	0	0.0276864	0	0.0231976	0.0410473	0	0.0682553	0.0734167	0	0	0	0.0821559	0	0	0.0295866	0.058398	0.0151737	0	0	0.13546	0.00728581	0.426982	0	0	0	0	0	0.0565278	0.0487368	0.173012	0.0786836
TRAK1	0	0.163161	0.16865	0.0442362	0.0546497	0.0744387	0.0386693	0.0776594	0.00592948	0.546884	0.0355618	0.0798414	0	0.0471873	0.24728	0.0868475	0	0	0.107102	0	0.0927854	0.0629362	0	0.140304	0.0408647	0.123732	0.117062	0.232257	0.117763	0	0	0.0988393	0.04901	0.0795814	0	0.179163	0.0723166	0.0442614	0	0	0	0	0	0	0.130014	0.0770256	0	0.0763024
CCK	0.208102	0.500731	0.586354	0.802325	0.508111	0.517539	0.438871	0.682874	0.534582	1.91516	0.739408	0.716074	0	0.723344	0.942128	0.992903	0	0.986257	0.648781	0.575135	0.683217	0.392148	0	0.802747	0.795522	0.755355	0.668501	0.659267	0.467795	0	1.83695	0.622153	0.524053	0.608447	1.00545	0.847228	0.662322	0.573868	0.426982	0.184339	0.702154	0	0.780656	0	0.961737	0.777258	1.35325	0.845333
LYZL4	0	0	0	0	0	0	0.00018068	0	0	0	0.000811407	0	0	0	0	0	0	0	0	0	0	0	0	0	0	0	0	0	0	0	0	0	0	0	0	0	0	0	0	0	0	0	0	0	6.52442e-05	0	0	0
VIPR1	0.0743885	0.115229	0.0609845	0.0952394	0.0684853	0.0326241	0.0256425	0.0310506	0.00592948	0	0.0386787	0	0	0.0057162	0	0.0383269	0	0	0.0451259	0	0.16128	0.077658	0	0.0790713	0.064502	0	0	0.170223	0.0302153	0	0	0.181542	0.178785	0.0387136	0	0	0.15797	0.00208748	0	0.642874	0.167267	0	0.129689	0	0.114734	0.0253559	0	0.0691466
SEC22C	0	0.128521	0.0506855	0.0768473	0.0556649	0.0762698	0.0174271	0.0488145	0.0609898	0	0.00620155	0	0	0.167358	0.33266	0	0	0	0.103279	0	0.107899	0.151578	0	0.141566	0.0911388	0	0	0	0.10502	0	0	0.116191	0.0956666	0.0883711	0	0	0.0484856	0.0532432	0	0.642874	0.0275415	0	0.17518	0	0.121436	0.165692	0	0.119424
SS18L2	0	0	0.106182	0	0.034854	0.000670471	0.0386162	0.0442449	0.00778896	0	0.00210179	0	0	0.113298	0.198948	0.0528052	0	0.350677	0.031386	0	0	0.135831	0	0.0739704	0.0701374	0	0.170552	0.0744918	0.099988	0	0	0.0609039	0.0801708	0.0741063	0	0.0839892	0.0635188	0.0882887	0	0.184339	0.0275415	0	0	0	0.0602332	0.13894	0.402611	0.0603198
NKTR	0.242037	0.166907	0.155315	0.0766344	0.073253	0.176366	0.0580187	0.139911	0.187218	0	0.0478773	0	0	0.150651	0.405917	0.236985	0	0	0.104705	0	0.179197	0.14336	0	0.140178	0.228412	0.335051	0.247253	0	0.0675323	0	0.584908	0.198098	0.238666	0.066728	0.51891	0	0.178247	0.202993	0	0.248253	0.0275415	0	0.241072	0	0.0810484	0.130602	0.173012	0.141684
ZBTB47	0	0	0	0	0	0.000479598	0.00130433	0.0134635	0	0	0	0	0	0.0185371	0	0.095678	0	0	0.0217218	0	0	0	0	0	0.0331391	0	0	0	0	0	0	0	0.00456937	0	0	0	0.0143324	0	0	0	0	0	0	0	0	0	0.173012	0.0358808
KLHL40	0	0	0	0	0	0	0	0	0	0	0	0	0	0	0	0	0	0	0	0	0	0	0	0	0	0	0	0	0	0	0	0	0	0	0	0	0	0	0	0	0	0	0	0	0	0	0	0
CCDC13	0	0	0	0.0517949	0	0.0337206	0.00472144	9.86818e-05	0.000677449	0	0	0	0	0	0	0	0	0	0.0190994	0	0	0	0	0.0358226	0	0	0	0	0.00307145	0	0	8.03622e-05	0	0.0277841	0	0	0.0419125	0	0	0.452719	0	0	0	0	0	0.0187435	0	0.00728533
ACKR2	0	0	0	0	0	0	0.000795778	0	0	0	0	0	0	0	0	0	0	0	0	0	0	0	0	0	0	0	0	0	0	0	0	0	0	0	0	0	0.000149798	0	0	0	0	0	0	0	0	0	0	0.00271811
AC092042.3	0	0	0	0	0	0	0.00341736	0.00181684	0.00384723	0	0.000811407	0	0	0	0	0	0	0	0	0	0	0	0	0	0	0	0	0	0	0	0	0	0	0	0	0	0.00100463	0	0	0	0	0	0	0	0.00998569	0.00268372	0	0.00187593
CYP8B1	0	0	0	0	0	0	0.000121609	0	0	0	0	0	0	0	0	0	0	0	0	0	0	0	0	0	0	0	0	0	0	0	0	0	0	0	0	0	0	0	0	0	0	0	0	0	0	0	0	0
POMGNT2	0.0280608	0	0.0554182	0.0744668	0.150269	0.0720137	0.0168932	0.0562483	0.00129043	0.0827509	0.00262299	0	0	0.0654413	0	0	0	0	0.0770439	0	0.0342363	0.0197109	0	0.0493581	0.0310027	0	0	0.170223	0.00860616	0	0	0.0442297	0.0461811	0.0785207	0.169824	0	0.0585844	0.324731	0.212326	0.482965	0.12038	0	0	0	0.0117028	0.0307365	0.169341	0.0874067
SNRK	0.0141937	0	0.11267	0.139888	0.0775109	0.162892	0.0328143	0.0806216	0.012115	0	0.111707	0.380795	0	0.0422805	0	0.189687	0	0	0.0494779	0.169795	0.049394	0.0518514	0	0.0774329	0.143907	0	0.281111	0.0744918	0.0175019	0	0	0.17999	0.0923882	0.109205	0	0.693899	0.120841	0.106197	0	0	0	0	0.0208772	0	0.022237	0.0831427	0.34099	0.0732971
ANO10	0.0698339	0.0377637	0.0974489	0	0.0426517	0.0122214	0.0397727	0.0659761	0.0294274	0	0.0386787	0	0	0.0588742	0.33266	0	0	0.73556	0.0706106	0	0.108246	0.150612	0	0.127838	0.0488711	0.227638	0	0	0.0415214	0	0	0.158391	0.00880676	0.0280366	0	0	0.100852	0.00208748	0.513544	0	0.107688	0	0	0	0.0164913	0.0395124	0	0.0627418
ABHD5	0	0	0.0153805	0	0.015352	0.117517	0.0135432	0.0209678	0.00538769	0	0.000811407	0.07854	0	0.110629	0	0.0613424	0	0.602858	0.0116555	0	0.0912494	0.031773	0	0.0363366	0	0	0	0	0.0364605	0	0	0.0388079	0	0.0140144	0	0	0.00360721	0.169478	0	0	0	0	0	0	0.059963	0.0224363	0.34099	0.0368834
TOPAZ1	0	0	0	0	0	0	0.000860752	0	0	0	0	0	0	0	0	0	0	0	0.00211919	0	0	0.000368496	0	0	0	0	0	0	0.00127011	0	0	0	0	2.69061e-05	0	0	0	0	0	0	0	0	0	0	0	0	0	0
TCAIM	0.069484	0	0.0653588	0	0	0.00475589	0.0280298	0.0249202	0.000677449	0	0.0045282	0.0798414	0	0.0797196	0	0.28193	0	0	0.0601647	0	0.0689122	0.0357365	0	0.0625914	0.0211518	0.131196	0.117062	0	0.101319	0	0	0.176794	0.239196	0.077796	0	0.0839892	0.11733	0.196027	0	0	0	0	0	0	0.00236394	0.0216375	0	0.0438848
ZNF445	0.312562	0	0.0682349	0	0.0207269	0.0765864	0.0226535	0.0238915	0.00406342	0	0.00210179	0	0	0	0.173072	0	0	0.602858	0.0206224	0	0.073752	0.147628	0	0.0232121	0.0295836	0	0	0	0.00373114	0	0	0.110331	0.0956733	0.0371373	0.169824	0.0839892	0.00489439	0.014498	0	0	0	0	0	0	0.0477293	0.0735592	0	0.0559272
ZNF852	0.101223	0.0740354	0	0	0.101925	0.0015702	0.00624353	0.0256923	0.000677449	0	0	0	0	0	0	0	0	0	0.000358275	0	0	0	0	0	0	0.249751	0	0	0.00419191	0	0	0	0.0371632	0	0	0	0.000438564	0.187334	0	0	0	0	0	0	0	0	0	0.0103592
ZKSCAN7	0	0	0	0	0	0	0.00281702	7.74198e-05	0.000826809	0	0	0	0	0	0	0	0	0	0.000266434	0	0	0	0	0.00891535	0	0	0	0	0.00865536	0	0	0.00469364	0	0	0	0	4.4894e-05	0	0	0	0	0	0	0	0	0	0	0
ZNF197	0	0.0492448	0.0554493	0	0	0.00255982	0.0164495	0.0183758	0.00416682	0.170788	0.0113069	0	0	0.0344779	0	0	0	0	0.0639552	0	0.0574676	0.0658016	0	0.0354783	0	0	0	0	0.0762418	0	0	0.0305369	0.137374	6.10373e-05	0	0	0.0584722	0	0	0	0	0	0	0	0.0435287	0.0337862	0	0.0312207
ZNF35	0	0	0	0	0.0572807	0	0.00805319	0.00146362	0	0	0	0	0	0	0	0	0	0	0.00405361	0	0.0332368	0	0	0.0190597	0	0	0	0	0.00832668	0	0	0.000746559	0	0.0229112	0	0	0.00154714	0	0	0	0	0	0	0	0.00708813	7.4571e-05	0	0.0143731
ZNF502	0	0	0	0	0.00996046	0	0.00456515	0.0112411	0	0.201317	0	0	0	0	0	0	0	0	0	0	0	0.0187691	0	0	0	0	0	0	0	0	0	0	0.059011	0.00899702	0	0	0.0242972	0	0	0	0	0	0	0	0.000199372	0	0	0.00709476
ZNF501	0	0	0	0	0	0	0.00113851	0	0	0	0	0	0	0	0	0	0	0	0	0	0	0	0	0.00834692	0	0	0	0	0	0	0	0	0	0	0	0.309842	0	0	0	0	0	0	0	0	0	0	0	0
KIAA1143	0.0141937	0	0.0278228	0.132041	0.0207269	0.00304354	0.013276	0.0441607	0.0130577	0.294722	0.040004	0	0	0.140687	0.224489	0	0	0	0.0271043	0	0.0671474	0.0647929	0	0.0306389	0.0667995	0.0777755	0	0	0.00629323	0	0	0.0280804	0.169444	0.0585466	0	0.113377	0.0392504	0	0	0.580111	0	0	0.0129442	0	0.033089	0.0375972	0	0.0424943
KIF15	0	0	0	0	0	0	0.00542806	0.000281003	0	0	0	0	0	0	0.11963	0	0	0	0	0	0	0	0	0.0297267	0	0	0	0	0	0	0	0	0.0382844	0.00532156	0	0	0.000370934	0	0	0	0	0	0.192351	0	6.52442e-05	0	0	0.00473436
TGM4	0	0	0	0	0	0	0.000126591	0	0	0	0	0	0	0	0	0	0	0	0	0	0	0	0	0	0	0	0	0	0	0	0	0.0180785	0	0	0	0	0	0	0	0	0	0	0	0	0	0	0	0.0059391
ZDHHC3	0.13221	0.0377637	0.109504	0	0.0778419	0.0856457	0.0219267	0.0350722	0.00416682	0	0.00262299	0.197256	0	0.0666989	0	0.117075	0	0	0.0208012	0.170212	0.108308	0.0130304	0	0.0460596	0.00685061	0	0.117062	0	0.0738982	0	0	0.0956305	0.0135436	0.0591056	0	0.113377	0.0469625	0.00208748	0.212326	0	0	0	0	0	0.0500359	0.124709	0.34099	0.0690726
EXOSC7	0	0	0	0	0.00996046	0.000670471	0.0089765	0.00183621	0	0	0.000811407	0	0	0	0	0	0	0	0.00807197	0	0	0.000794274	0	0	0	0	0	0	0.00272662	0	0	0	0	2.69061e-05	0	0	0.00389153	0.00208748	0	0	0	0	0	0	0.000378068	0	0	0
CDCP1	0	0.100178	0	0	0	0.00190333	0.000604009	0.000109191	0	0	0.0575492	0	0	0	0	0	0	0	0	0	0	0	0	0	0.017952	0	0	0	0.000430529	0	0	0.000118022	0	0	0	0	0.000554134	0	0	0	0	0	0	0	6.52442e-05	0	0	0.00658322
TMEM158	0	0.11238	0.0363421	0.115064	0.145249	0.00594632	0.018571	0.0640537	0.0333748	0.105425	0.096577	0	0	0.0487358	0	0.0721751	0	0	0.0693798	0.153357	0.0332368	0.0762227	0	0.214554	0.0691522	0.0725803	0	0	0.0159624	0	0	0.0397222	0.176832	0.123962	0.80796	0.179163	0.19705	0.0289724	0.426982	0	0.190778	0	0	0	0.0360237	0.136493	0	0.0530301
LARS2	0	0	0	0.0833383	0	0.00040221	0.0203535	0.0279356	0.00932625	0	0.0144897	0.07854	0	0.0663342	0.33266	0	0	0	0.0303714	0	0.0408874	0.0878245	0	0.0411138	0.0653037	0	0	0	0.0445856	0	0	0.0759129	0	0.0189574	0	0	0.00965536	0	0	0	0	0	0.165325	0	0.00024526	0	0	0.00907542
LIMD1	0	0.0653619	0	0	0	0.00053234	0.00301153	0.000101244	0	0	0	0	0	0	0	0	0	0	0	0	0	0.0418958	0	0	0	0	0	0	0.00547272	0	0	8.03622e-05	0	0.00124579	0	0	4.0688e-05	0.00208748	0	0	0	0	0	0	0.0244052	0	0	0.00574068
SACM1L	0.114292	0.0696152	0.0977978	0.378708	0.0365747	0.148282	0.0389398	0.110813	0.0225211	0	0.0156801	0.07854	0	0	0.0735528	0	0	0	0.106388	0	0.0213044	0	0	0.171496	0.203543	0.290711	0	0.181871	0.26676	0	0	0.0474095	0.286641	0.120859	0	0	0.183528	0.320216	0.212326	0	0	0	0.242948	0	0.222506	0.168262	0.169341	0.140445
SLC6A20	0	0	0	0	0.0135452	0	0.000276485	0.00111538	0.000677449	0	0	0	0	0	0	0	0	0	0	0	0	0	0	0.00963115	0	0	0	0	0	0	0	0	0	0.0132646	0	0	0	0	0	0	0	0	0	0	0.0209393	0	0	0
LZTFL1	0.0698339	0	0.0774134	0.19143	0.0633956	0.103663	0.0381265	0.0399546	0.0135233	0.0827509	0.00764281	0.07854	0	0.0331164	0.251591	0	0	0	0.099177	0.193376	0.0372754	0.0129029	0	0.0442799	0.0339505	0	0.170552	0	0.0422814	0	0	0.175053	0.16802	0.100088	0	0.0839892	0.0671575	0.136585	0	0	0.257873	0	0.183993	0	0.112614	0.0995983	0.536498	0.141269
CCR9	0	0	0	0	0	0.000161594	7.05623e-05	0	0	0	0	0	0	0	0	0	0	0	0	0	0	0	0	0	0	0	0	0	0	0	0	0	0	0	0	0	0.000154887	0	0	0	0	0	0	0	0	0	0	0
FYCO1	0	0	0	0	0	0	0.000707001	0	0	0	0	0	0	0	0	0	0	0	0	0	0	0	0	0.0255575	0.0234771	0	0	0	0.0531775	0	0	0	0	0	0	0	0	0	0	0	0	0	0	0	0.000199372	0.0376144	0	0
XCR1	0	0	0	0	0	0	0	0	0	0	0	0	0	0	0	0	0	0	0	0	0	0	0	0	0	0	0	0	0	0	0	0	0	0	0	0	0	0	0	0	0	0	0	0	0	0	0	0
CCR3	0	0	0	0	0	0	0.000410664	0.000235998	0	0	0	0	0	0	0	0	0	0	0	0	0	0	0	0	0	0	0	0	0	0	0	0	0	0	0	0	0	0	0	0	0	0	0	0	0	0	0	0
CCR1	0	0	0	0	0	0	0.000188006	0	0	0	0	0	0	0	0	0	0	0	0	0	0	0	0	0	0	0	0	0	0	0	0	0.0229211	0	0	0	0	0	0	0	0	0	0	0	0	0	0	0	0
CCR5	0	0	0	0	0	0	0	0	0	0	0	0	0	0	0	0	0	0	0	0	0	0	0	0	0	0	0	0	0	0	0	0	0	0	0	0	0	0	0	0	0	0	0	0	0	0	0	0
CCRL2	0	0	0	0	0	0	0	0	0	0	0	0	0	0	0	0	0	0	0	0	0	0	0	0	0	0	0	0	0	0	0	0	0	0	0	0	0.000231584	0	0	0	0	0	0	0	0	0	0	0
LTF	0	0	0	0	0	0	0	0	0	0	0	0	0	0	0	0	0	0	0	0	0	0	0	0	0	0	0	0	0	0	0	0	0	0	0	0	0	0	0	0	0	0	0	0	0	0	0	0
LRRC2	0	0	0.0367951	0	0	0.00213422	0.0204693	0.0607457	0.0025271	0.0756926	0.0144389	0	0	0.0451548	0	0.0423244	0	0	0.0928855	0	0.0495386	0.198317	0	0.0338364	0.0192326	0	0	0	0.000430529	0	0	0.126417	0.0891933	0.112868	0	0.179163	0.0586545	0.0323687	0	0	0.207496	0	0.0129442	0	0.0168875	0.0204723	0	0.0660118
TDGF1	0	0	0	0	0	0	3.93963e-05	0	0	0	0	0	0	0	0	0	0	0	0	0	0	0	0	0	0	0	0	0	0.00608112	0	0	0	0	0	0	0	0	0	0	0	0	0	0	0	0	0	0	0
FAM240A	0	0	0	0	0	0	1.51458e-05	0.000140965	0	0	0	0	0	0	0	0	0	0	0	0	0	0	0	0	0	0	0	0	0	0	0	0	0	2.69061e-05	0	0	0	0	0	0	0	0	0	0	0	0	0	0
ALS2CL	0	0.0914053	0	0	0	0.00187553	0.00687058	0.0135762	0.00129043	0	0.00298282	0	0	0	0	0	0	0	0.000999306	0	0.0489645	9.63166e-05	0	0	0	0	0	0	0.00127011	0	0	0.0556068	0	0.000221736	0	0	0.016297	0.00208748	0	0	0	0	0	0	0	0	0	0.00873717
TMIE	0	0	0	0.0323601	0	0	0.00260153	0.00807224	0.000826809	0	0.00737501	0	0	0.0185371	0	0.0528052	0	0.47618	0.0348418	0	0	0.0120607	0	0.020258	0	0	0	0	0.046571	0	0	0.000437244	0.00543251	0.00360832	0	0	0.000620349	0	0	0	0	0	0	0	0.015247	7.4571e-05	0	0.00680273
PRSS50	0	0	0	0	0	0	0.000192157	0	0	0	0	0	0	0	0	0	0	0	0	0	0	0	0	0	0	0	0	0	0	0	0	0	0	0	0	0	0	0	0	0	0	0	0	0	0	0	0	0
MYL3	0	0	0	0	0	0	0	0	0	0	0	0	0	0	0	0	0	0	0	0	0	0	0	0	0	0	0	0	0	0	0	0	0	0	0	0	0	0	0	0	0	0	0	0	0	0	0	0
PTH1R	0.0743885	0	0.0459429	0	0	0.000543149	0.00493996	0.00693401	0	0	0	0	0	0.00322643	0	0	0	0	0.0127409	0	0	0	0	0.00702547	0.0984822	0	0	0	0.000430529	0	0	0.0134399	0	0.0144076	0	0	0.0199838	0	0	0	0	0	0	0	0.000250585	0	0	0.0245766
CCDC12	0.0400124	0.115293	0.08349	0.0643503	0.117833	0.012194	0.028568	0.0417209	0.0106069	0.051667	0.0477884	0.0798414	0	0.134121	0	0	0	0	0.0304793	0	0.130517	0.0329986	0	0.0866793	0.017952	0	0.461171	0	0.0863359	0	0	0.0821451	0.015283	0.0969655	0	0.394761	0.0521631	0.223706	0	0	0.107688	0	0.0791586	0	0.032244	0.0128319	0.402611	0.0523517
NBEAL2	0	0	0.0473069	0	0.0436527	0	0.00463887	0.00564708	0	0	0	0	0	0.00322643	0	0	0	0	0.0146429	0	0	0	0	0	0.0166149	0	0	0	0	0	0	0.0178447	0.0234844	0	0	0	0.0381369	0	0	0	0	0	0	0	0.013014	0	0	0
SETD2	0.0389284	0.11238	0.114123	0.0862824	0.0937518	0.0678481	0.0610425	0.121531	0.201917	0.0756926	0.0462561	0	0	0.209694	0.196157	0.278691	0	0	0.0921421	0	0.322239	0.0803164	0	0.225931	0.0353627	0.0268446	0.384314	0.196948	0.207452	0	0.413313	0.0925095	0.242804	0.0820082	0	0.463396	0.148641	0.063611	0.426982	0	0	0	0	0	0.148971	0.162514	0.34099	0.15483
KIF9	0	0	0.0996418	0.0603227	0	0.00572002	0.0134063	0.0383776	0.00384723	0	0.00210179	0.0258996	0	0.00322643	0.11963	0.0948758	0	0	0.0124239	0.0682206	0.0760974	0.0388585	0	0	0	0	0	0.0744918	0.0102481	0	0	0.000194842	0	0.0823257	0	0	0.052941	0.00728581	0	0	0	0	0.132418	0	0.0376997	0.0339814	0.402611	0.02227
KLHL18	0.073555	0	0.0258593	0.249926	0.0662452	0.00226783	0.0262918	0.0164873	0.00416446	0	0.0147826	0.111417	0	0.0419025	0.173072	0.115865	0	0	0.0425801	0	0.0103334	9.63166e-05	0	0.087669	0.0477684	0	0	0.196948	0.0576462	0	0	0.0366923	0.025524	0.0636385	0	0	0.0647133	0.00208748	0	0	0.268377	0	0.192351	0	0.0577672	0.0321397	0	0.146987
PTPN23	0	0	0.135775	0.101237	0.0337514	0.0315717	0.0124181	0.0171415	0.000677449	0.105425	0.0394312	0	0	0.040926	0.0735528	0	0	0	0.0272964	0	0.0969428	0.000368496	0	0.0164937	0.0914328	0	0	0.196948	0.0107463	0	0	0.0345447	0.145301	0.0347932	0.169824	0.179163	0.146758	0.0601605	0	0	0	0	0	0	0.0222569	0.00760331	0	0.0344248
SCAP	0.0408878	0	0.0483784	0	0.0694477	0.0432136	0.0310883	0.0885078	0.338552	0.333075	0.0752155	0	0	0.0894422	0	0.155763	0	0	0.0764689	0.320751	0.0219847	0.066271	0	0.124418	0.023304	0.0727503	0	0	0.0188896	0	0.413313	0.126684	0.0865248	0.0497637	0	0	0.119432	0.202979	0	0	0	0	0.192351	0	0.0950317	0.105988	0.169341	0.0716744
ELP6	0	0	0	0.0646081	0	0.00358384	0.0101444	0.0345782	0.000677449	0	0.0102359	0	0	0.0845592	0	0	0	0	0.0398506	0	0	0.0215837	0	0.016859	0	0.123996	0	0	0	0	0.266751	0.0146738	0	0.0107359	0	0	0.0165074	0.00208748	0	0	0	0	0	0	0.0321438	0	0	0.020585
CSPG5	0.0280608	0.255732	0.139239	0.103711	0.279577	0.0810201	0.0226471	0.0938973	0.0572932	0.105425	0.0452421	0.131458	0	0.0825792	0.198948	0.36628	0	0.196131	0.150175	0.0682206	0.233074	0.0366903	0	0.231305	0.183039	0.300982	0	0.472023	0.16038	0	0	0.181008	0.0608228	0.147639	0.437887	0.616629	0.11267	0.049782	0.212326	0	0	0	0.143102	0	0.0762794	0.154556	0	0.114032
SMARCC1	0.0698339	0.0880961	0.0131058	0	0.0316282	0.0341444	0.0349566	0.0367618	0.238828	0	0.0045282	0.292945	0	0.00322643	0	0	0	0	0.0267994	0	0	0.0264173	0	0.0654809	0.178811	0	0.170552	0	0.0775643	0	0	0.0482069	0.125589	0.103508	0	0.22928	0.115825	0.0223306	0	0	0	0	0.261268	0	0.0219718	0.0972967	0	0.119732
DHX30	0.157044	0.122917	0.116932	0.144018	0.22	0.0992833	0.0381012	0.101611	0.00416682	0.051667	0.00620155	0.310843	0	0.122857	0.107425	0	0	0	0.112326	0.153357	0.193005	0.161661	0	0.129123	0.201612	0	0.727294	0.0744918	0.127833	0	0.413313	0.19809	0.186148	0.118629	0.169824	0.398977	0.123091	0.0289724	0	0.452719	0.177208	0	0.0301683	0	0.194364	0.182364	0	0.131901
MAP4	0.128401	0.274549	0.270077	0.20533	0.29591	0.278064	0.0724382	0.199959	0.162359	0.0598394	0.0789282	0.0258996	0	0.431678	0.396508	0.144544	0	0.370848	0.221267	0.213714	0.128616	0.271969	0	0.193751	0.314069	0.464339	0.317728	0.682915	0.138435	0	0.552412	0.388664	0.281884	0.314411	0	0.235531	0.196626	0.0632591	0.426982	0.580111	0	0	0.381604	0	0.282195	0.275758	0	0.294813
CDC25A	0	0	0	0	0	0	0.000498363	0	0	0	0	0	0	0	0	0	0	0	0	0	0	0	0	0	0	0	0	0	0	0	0	0	0	0	0	0	0	0	0	0	0	0	0	0	0	0	0	0.00217503
ZNF589	0.0469157	0.100891	0.00525732	0	0.0280986	0.039322	0.0164933	0.0075725	0.00538769	0	0.0120737	0	0	0.0555278	0	0	0	0	0.000930705	0	0.125996	0.000794274	0	0.0313113	0	0.224221	0	0.0744918	0.00127011	0	0	0.0673828	0	0.00508514	0	0.392008	0.0370142	0.014498	0	0	0.0275415	0	0	0	0.023866	0.00027826	0.173012	0.0343435
NME6	0.0469157	0	0	0.0468346	0	0.0558348	0.00722186	0.00520976	0.000677449	0	0	0	0	0.0338903	0	0	0	0	0	0	0	0.0749675	0	0.0359341	0	0	0	0	0.00076636	0	0	0.000510789	0	0.00823277	0	0	0.0306083	0	0	0	0	0	0	0	0	0.0527101	0	0.0252936
SPINK8	0	0	0	0	0	0	0.000724573	0	0	0	0	0	0	0	0	0	0	0	0.000109051	0	0	0	0	0	0	0	0	0	0.000851343	0	0	0	0	0	0	0	0	0	0	0	0	0	0	0	0	0	0	0
FBXW12	0	0	0	0	0	0	0.000709757	5.79249e-05	0	0	0	0	0	0	0	0	0	0	0	0	0	0	0	0	0	0	0	0	0	0	0	0.000194842	0	0	0	0	0	0	0	0	0	0	0	0	0	0.0058875	0	0
PLXNB1	0	0	0	0.049427	0.0585854	0.000479598	0.00203753	0.00735588	0	0	0	0	0	0.0338822	0	0	0	0	0.00699604	0	0	0	0	0.0405706	0.00272303	0	0	0	0	0	0	0.0526382	0.117059	0	0	0	0.0159437	0	0	0	0	0	0	0	0	7.4571e-05	0	0.00858386
CCDC51	0	0	0	0.0445215	0.0322409	0	0.00634253	0.00937133	0.00406342	0.0756926	0	0	0	0	0	0	0	0	0.0103327	0	0.0213044	0.000794274	0	0.00250568	0	0.0414538	0	0	0.00680918	0	0	0.000301551	0	0.0105315	0	0	0.0304951	0	0	0	0.177208	0	0.192351	0	0.0324747	0.017688	0	0.00623866
TMA7	0.176623	0.166315	0.301975	0.185677	0.38936	0.196175	0.0629382	0.184678	0.809469	0.145408	0.069079	0.207866	0	0.322992	0.178811	0.532235	0	0.196131	0.242102	0.193376	0.215062	0.236842	0	0.227563	0.217059	0.219596	0.199752	0.654796	0.244838	0	0.266751	0.134519	0.185817	0.220103	0.169824	0	0.137105	0.285935	0	0.887094	0.178161	0	0.243285	0	0.205742	0.298227	0.169341	0.161705
ATRIP	0	0	0	0	0	0.00040221	0.00196876	0.00874086	0	0	0.00210179	0	0	0	0	0.0383269	0	0	0.0107525	0	0	0	0	0	0	0	0	0	0.000831658	0	0	0.0292911	0	6.10373e-05	0	0	0.000104752	0	0	0	0	0	0	0	6.52442e-05	0	0	0.0069948
SHISA5	0.149147	0	0.139113	0.224005	0.19212	0.00765157	0.0332093	0.0802254	0.00479524	0	0.0302619	0	0	0.102775	0.0421504	0.0984356	0	0	0.112634	0.618532	0.16754	0.133636	0	0.113137	0.0619261	0.0268446	0	0.232257	0.0590442	0	0	0.0988158	0.0444296	0.136571	0	0	0.12317	0.0425341	0.212326	0	0	0	0.101014	0	0.163936	0.112633	0	0.124912
PFKFB4	0	0	0	0	0	0	0.00296108	0.00876135	0	0	0.000811407	0	0	0	0	0	0	0	0.000266434	0	0	0	0	0	0	0	0	0	0	0	0	0	0	3.49071e-05	0	0	0.000652797	0	0	0	0	0	0	0	0	7.4571e-05	0	0.00200701
COL7A1	0	0	0	0	0	0	0.00844244	0.0136805	0	0	0.16414	0	0	0	0	0	0	0	0	0	0	0	0	0	0	0.0268446	0.281111	0	0.00127011	0	0	0.000301551	0	6.10373e-05	0	0	0.000379429	0	0	0	0	0	0	0	0	0.0231485	0	0
UQCRC1	0.17051	0.26195	0.141555	0	0.0595952	0.0644953	0.0249779	0.0714948	0.00416446	0.147594	0.0149108	0.0258996	0	0.158674	0.214934	0	0	0.47618	0.100367	0.214708	0.200164	0.236066	0	0.140937	0.0750429	0.333869	0	0.237893	0.13859	0	0	0.230578	0.210859	0.0853238	0.169824	0.269044	0.200397	0.161038	0.513544	0	0.0275415	0	0.494787	0	0.0926625	0.0271733	0	0.0752491
SLC26A6	0	0	0	0	0	0.0240686	0.00116214	0.0249894	0.000677449	0	0.00210179	0	0	0	0	0	0	0	0.0409481	0	0	0	0	0	0	0	0	0.304984	0	0	0	0	0	0	0	0	0	0	0	0	0	0	0	0	0	0	0	0
CELSR3	0	0	0	0.0646081	0.0618454	0.00513191	0.013542	0.04338	0.00294091	0	0.00750104	0	0	0	0	0.0583446	0	0	0.0463942	0	0	0.0808865	0	0.0521389	0.0216669	0	0	0	0.00076636	0	0	0.0860274	0.0371632	0.0225236	0	0	0.000822919	0.00728581	0	0	0	0	0	0	0.0476221	0.0514884	0	0.0782597
NCKIPSD	0.120072	0.125217	0.060214	0	0.0262986	0.154193	0.0327021	0.123721	0.0139002	0	0.0568421	0.16323	0	0.0965975	0	0.095678	0	0	0.0974502	0.169381	0.202778	0.0236147	0	0.0569288	0.123665	0.0414538	0	0	0.120083	0	0	0.0920154	0.24147	0.0985573	0	0.0839892	0.0673736	0.0600067	0	0.248253	0.190819	0	0.136162	0	0.0845257	0.0565014	0	0.130743
IP6K2	0.157044	0.0696152	0.043115	0.0305985	0.0322409	0.102119	0.0516085	0.123891	0.00932625	0.0598394	0.0120737	0	0	0.240519	0.230975	0.0608258	0	0	0.0858066	0	0.0795791	0.11299	0	0.0860831	0.0379926	0.0268446	0.281111	0.329233	0.0994651	0	0.266751	0.128571	0.242667	0.0676075	0	0	0.113168	0.0324085	0.509436	0	0.135052	0	0.0591921	0	0.157339	0.109386	0	0.0930557
PRKAR2A	0.183717	0	0.156477	0.146215	0.136856	0.154405	0.0379617	0.100267	0.0266959	0	0.0188167	0	0	0.0251397	0.318797	0	0	0	0.0538478	0	0.136496	0.16616	0	0.0686445	0.119482	0	0.611056	0.181871	0.151718	0	0	0.186076	0.196205	0.138817	0	0	0.0476747	0.107206	0	0	0	0	0.0991607	0	0.0594179	0.0583048	0	0.17242
SLC25A20	0	0	0	0	0	0	0.00113042	0.000495004	0.000677449	0	0	0	0	0	0	0	0	0	0.000109051	0	0	0	0	0.017385	0	0	0	0	0.000958189	0	0	0	0	0.0152527	0	0.22928	0.000428708	0	0	0	0	0	0	0	0	0	0	0.00162258
ARIH2OS	0	0	0	0	0.00907194	0	0.00245598	0.000223777	0	0	0.000811407	0	0	0	0	0	0	0	0.00699604	0	0	0	0	0	0	0	0	0	0	0	0	0	0	0	0	0	0.000149798	0.00728581	0	0	0	0	0	0	0	0	0	0
ARIH2	0	0.0800592	0	0.0875566	0.0407856	0.0639211	0.0391794	0.0899553	0.148539	0	0.167037	0	0	0.107527	0.148663	0	0	0.47618	0.0596311	0	0.125508	0.0889333	0	0.118691	0.119509	0.0268446	0	0	0.009922	0	0	0.0779069	0.0837503	0.0452567	0.51891	0	0.137051	0.098758	0	0	0	0	0.0301683	0	0.0147429	0.147739	0	0.125711
P4HTM	0.0280608	0.231337	0.228261	0	0.10657	0.117013	0.0584908	0.172636	0.285256	0.315774	0.160868	0	0	0.385973	0.648341	0.467488	0	0.196131	0.275198	0.55978	0.38636	0.18663	0	0.275478	0.161337	0.299828	0.117062	0	0.141449	0	0.413313	0.22648	0.24624	0.210393	0.403088	0.454216	0.124625	0.0583692	0.426982	0	0.17567	0	0.0523374	0	0.176474	0.217714	0.352076	0.146806
WDR6	0	0.11238	0.0693603	0	0.0724478	0.0411409	0.0285745	0.0444597	0	0	0.0159634	0	0	0.0502826	0	0.0721751	0	0	0.0399832	0	0.108015	0	0	0.0611184	0	0	0	0	0.0533712	0	0.413313	0.0746399	0.0945871	0.0216284	0	0	0.0388743	0.0747788	0	0	0.178161	0	0	0	0.040061	0.0339949	0	0.0460079
DALRD3	0	0	0	0.0643503	0.00907194	0.0979044	0.0118519	0.0173711	0.00406342	0	0.00298282	0	0	0	0	0	0	0	0.0175039	0	0	0	0	0.0434033	0	0	0	0	0.0145677	0	0	0.0133819	0.102347	0.0197592	0	0	0.00944538	0	0	0	0	0	0.132418	0	0.0116271	0.00974593	0	0.0109185
NDUFAF3	0.079707	0	0.0807202	0.0374134	0.00996046	0.106951	0.0217291	0.0698554	0.0129699	0.201317	0.0440942	0	0	0.0357311	0	0.0583446	0	0	0.0760173	0	0.0516397	0.036302	0	0.0594088	0.0492019	0.123732	0.21487	0.0744918	0.0235098	0	0	0.0599593	0.0584274	0.073775	0	0	0.077046	0.0871415	0	0	0.167267	0	0.192351	0	0.072144	0.0956127	0	0.0452773
IMPDH2	0	0	0	0	0.027538	0.0787321	0.00775435	0.0144806	0	0	0.0214087	0.0735045	0	0	0	0.095678	0	0	0.000895233	0	0	9.63166e-05	0	0	0.134313	0	0	0	0.0281629	0	0	8.03622e-05	0.108391	0.0289677	0	0	0.0177128	0.00208748	0	0	0	0	0	0	0.0234329	0.0214075	0	0.000127463
QRICH1	0.0141937	0	0.0886491	0	0	0.120094	0.027827	0.076637	0.239438	0	0.00931556	0	0	0.0501159	0	0.0902893	0	0	0.135967	0.153357	0	0.0483801	0	0.0730625	0.0274409	0.0777755	0	0.181871	0.0641699	0	0	0.0720632	0	0.0795954	0.450664	0.0839892	0.0786748	0.0536304	0	0.184339	0.176265	0	0.0738108	0	0.0572368	0.0806482	0	0.0530303
QARS	0	0	0.0211245	0	0.0922812	0.0305354	0.00375121	0.0120809	0.000826809	0.0598394	0	0	0	0.0295013	0	0.129005	0	0	0.0179651	0	0	0.000368496	0	0.0123489	0.0279207	0	0	0	0.00428289	0	0	0.000118022	0.025524	0.0692284	0	0	0.0249734	0	0	0	0	0	0	0	0.0605686	7.4571e-05	0	0.0101919
USP19	0.0389284	0	0.055095	0	0.0168003	0.00655089	0.0145046	0.0364974	0.00649394	0	0.00210179	0.253773	0	0.039982	0	0.036037	0	0	0.0606497	0	0.0817611	0.00968398	0	0.024377	0.0568302	0	0.295273	0	0.00292501	0	0	0.0412643	0.0592692	0.0223587	0	0	0.00762263	0.11524	0	0	0	0	0	0	0.011532	0.00293764	0	0.0218384
LAMB2	0	0	0	0	0	0	0.000849787	0.00803787	0	0	0	0	0	0	0	0	0	0	0	0	0	0	0	0.00746861	0	0	0	0	0	0	0	0	0	0	0	0	0.0140847	0	0	0	0	0	0	0	0	0	0	0
CCDC71	0	0	0	0	0.0140136	0	0.00513036	0.0032958	0	0	0	0	0	0	0	0	0	0	0.0333319	0	0	0	0	0.0126278	0	0	0	0	0.000831658	0	0	0	0.0468382	0.00730948	0	0	0	0	0	0	0	0	0	0	0	0	0	0.00374768
KLHDC8B	0	0.113967	0.0152135	0.0728725	0.0640201	0.00014397	0.00752528	0.020967	0.000826809	0	0	0	0	0	0	0	0	0	0.0232958	0	0.128108	0	0	0.0318905	0	0	0	0	0	0	0	0.00809598	0	0.0231018	0	0.392008	0.00111338	0	0	0	0	0	0.0208772	0	0.0313555	0.0111463	0	0.0311464
C3orf84	0	0	0	0	0	0	0.000153524	0	0	0	0	0	0	0	0	0	0	0	0	0	0	0	0	0	0	0	0	0	0	0	0	0	0	2.69061e-05	0	0	0.00029268	0	0	0	0	0	0	0	0	0	0	0
CCDC36	0	0	0	0	0	0	0.00580837	0.00027383	0	0	0	0	0	0	0	0	0	0	0.000109051	0	0	0	0	0	0	0	0	0	0.000851343	0	0	8.03622e-05	0	0	0	0	0.000151971	0	0	0	0	0	0	0	0	7.4571e-05	0	0.000444748
C3orf62	0.06528	0.0653619	0	0	0	0.00267514	0.0131621	0.0269322	0.00406342	0.227487	0.173172	0	0	0.0297299	0.33266	0	0	0	0.0285089	0	0.0516397	9.63166e-05	0	0.0322029	0.0582519	0	0	0	0.00410847	0	0	0.0188733	0.0635873	0.0535972	0	0	0.0287625	0.0806287	0	0	0	0	0.0791586	0	0.00370569	0.0589686	0	0.0324219
USP4	0.069484	0	0.0152135	0.0323601	0	0.064844	0.0234421	0.0451315	0.0126678	0	0	0	0	0.0549412	0	0.0766167	0	0	0.0758879	0	0.0191669	0.0962617	0	0.0570811	0.0281095	0	0	0.0744918	0.0475386	0	0	0.0280204	0.00456937	0.0478742	0	0	0.041692	0.242331	0	0.642874	0.207496	0	0	0	0.0349031	0.0194285	0	0.0628602
RHOA	0	0.298636	0.172651	0.176255	0.153295	0.0559924	0.0460258	0.116549	0.230809	0.105425	0.0721602	0.0915534	0	0.127239	0.0802929	0.15541	0	0	0.212615	0	0.228161	0.225972	0	0.182527	0.0968081	0.285342	0	0.231065	0.117824	0	0	0.192616	0.166015	0.0994087	0.403088	0	0.110093	0.185426	0	0	0	0	0.455667	0	0.173529	0.101306	0	0.125523
TCTA	0.069484	0.0696152	0.0772434	0	0.027538	0.00487221	0.0123018	0.0345171	0.00306306	0	0.00298282	0	0	0.0374286	0	0	0	0	0.0524255	0	0.0383875	0.0375734	0	0.0283847	0.00272303	0	0	0.184696	0.00208521	0	0	0.0214463	0.116402	0.0237441	0	0	0.0250777	0	0	0.184339	0	0	0	0	0.0278978	0.0154878	0	0.0281428
AC104452.1	0	0	0	0	0	0	0	0	0	0	0	0	0	0	0	0	0	0	0	0	0	0	0	0	0	0	0	0	0	0	0	0.0221864	0	0	0	0	0	0	0	0	0	0	0	0	0	0	0	0.00183074
DAG1	0	0	0.00525732	0.0211775	0.124244	0.0679036	0.0187126	0.044103	0.00416682	0	0	0	0	0.10895	0	0.036037	0	0.702803	0.0135031	0	0.024893	0.0360376	0	0	0.011314	0	0	0.304984	0.0436605	0	0	0.0670834	0.0492392	0.0458197	0	0	0.00241798	0.136585	0	0	0.219918	0	0.0129442	0	0.0575375	0.101327	0	0.061477
BSN	0.11859	0.311114	0.516224	0.2647	0.426446	0.258071	0.0785167	0.243556	0.179897	0.111725	0.240533	0.0915534	0	0.200542	0.306418	0.328792	0	0.196131	0.318998	0.359817	0.424746	0.254289	0	0.344655	0.318649	0.114555	0.281111	0.681053	0.206805	0	0.266751	0.530122	0.341252	0.231044	0	0.480498	0.362407	0.281328	0.513544	0.642874	0.363259	0	0.577518	0	0.576351	0.460376	0.402611	0.382955
APEH	0	0	0.184375	0.0254366	0	0.0210379	0.0066182	0.0536841	0.055806	0.051667	0.00262299	0.130962	0	0.0905755	0	0	0	0	0.0675876	0	0.0332368	0.000368496	0	0.0699887	0.00871202	0	0	0	0.0483244	0	0	0.180476	0	0.0537274	0.51891	0	0.0561218	0.0450571	0	0	0	0	0	0	0.0706709	0.00566715	0	0.0228287
MST1	0	0	0	0	0	0	0.00149893	0.00399904	0	0	0	0	0	0	0	0	0	0	0	0	0	0	0	0	0	0	0	0	0	0	0	0	0	0	0	0	0	0	0	0	0	0	0	0	0	0	0	0
RNF123	0.0551229	0.169975	0.0802389	0	0.00767235	0.00693913	0.0181622	0.0483654	0.236628	0.051667	0	0	0	0.0937265	0	0.125512	0	0	0.0741765	0	0.0408874	0.019404	0	0.0363356	0.0115955	0	0	0	0.210077	0	0	0.11788	0.0488527	0.00441979	0	0	0.0533527	0	0	0	0	0	0	0	0.0603193	0.0739526	0	0.0255526
GMPPB	0	0	0	0.0135772	0.054426	0.0337206	0.00361662	0.0193222	0.000677449	0	0.000811407	0	0	0	0	0	0	0	0.018808	0	0	0.0170286	0	0	0	0	0	0	0	0	0	0	0.0364446	6.10373e-05	0	0	0.000489739	0.0284255	0	0	0	0	0.0389143	0	0.0069665	0.0104375	0	0.0156111
IP6K1	0.305873	0.409803	0.215327	0.161543	0.13733	0.0880034	0.0458562	0.147618	0.0462103	0.170788	0.0311076	0.34474	0	0.268319	0.370932	0.113989	0	0	0.139641	0	0.192532	0.338493	0	0.148063	0.153414	0.298331	0.117062	0.181871	0.162628	0	0.552412	0.112788	0.217761	0.0996004	0.450664	0.636001	0.198265	0.0215857	0.338211	0	0.280886	0	0.192351	0	0.220577	0.152328	0.402611	0.216756
CDHR4	0	0	0	0	0	0	0	0	0	0	0	0	0	0	0	0	0	0	0	0	0	0	0	0	0	0	0	0	0	0	0	0	0	0	0	0	0.0134661	0	0	0	0	0	0	0	0	0	0	0
INKA1	0	0	0.0131058	0	0	0.000161594	0.00256041	0.00395699	0	0	0	0	0	0.0237137	0	0	0	0	0.0107525	0	0.0276655	0.0281366	0	0.0139325	0	0	0	0	0	0	0	0.0274166	0	0	0	0	0.000864289	0	0	0	0	0	0	0	0	0.0074333	0	0.00703367
UBA7	0	0	0	0	0	0	0.000437873	0.00525619	0	0	0	0	0	0	0	0	0	0	0.00502572	0	0	0	0	0	0	0	0	0	0.000430529	0	0	0	0	0	0	0	0	0	0	0	0	0	0	0	0	0	0	0
TRAIP	0	0	0	0	0	0	0.0020495	0	0	0	0	0	0	0	0	0	0	0	0.00877501	0	0	0	0	0	0	0	0	0	0	0	0	0	0	0	0	0	0	0	0	0	0.190819	0	0	0	0	0	0	0.00747055
CAMKV	0.183516	0.279006	0.196492	0.26002	0.268638	0.224735	0.0750842	0.196211	0.333117	0.416116	0.12208	0.131458	0	0.201914	0.59752	0.185174	0	0.737291	0.321932	0	0.395645	0.0839881	0	0.225669	0.26731	0.204117	0.404523	0	0.167073	0	0.435293	0.390882	0.232246	0.257435	0.51891	0	0.263115	0.307157	0	0.580111	0.310042	0	0.498836	0	0.208261	0.203524	0.334893	0.289781
MST1R	0	0	0	0	0	0	0.000542625	0.000174537	0	0	0	0	0	0	0	0	0	0	0	0	0	0.0943472	0	0	0	0	0	0	0	0	0	0	0	0.00642283	0	0	0	0	0	0	0	0	0	0	0	0	0	0
MON1A	0	0.052195	0.0527859	0.0830477	0	0.101157	0.0128822	0.0397779	0.146065	0	0	0	0	0.0474218	0	0.117075	0	0	0.0150561	0.214708	0.0219847	0.0418901	0	0.0136904	0.0244312	0	0	0	0.0446642	0	0	0.0354374	0.0215955	0.0399308	0	0	0.0523566	0	0	0	0	0	0.118992	0	0.00679326	0.0492043	0	0.0602634
RBM6	0.06528	0.0914053	0.0496496	0.049427	0.0590334	0.256389	0.0716948	0.0988353	0.339744	0	0.103063	0.130962	0	0.13838	0.338989	0.334174	0	0	0.135248	0.29477	0.18571	0.0634888	0	0.14526	0.051691	0	0.199752	0	0.233425	0	0	0.134623	0.333962	0.0980475	0	0.22928	0.12264	0.290517	0	0	0.0275415	0	0.192351	0	0.149319	0.0581487	0.34099	0.127109
RBM5	0.102972	0.180888	0.0340794	0.10788	0.0694043	0.101111	0.0499931	0.0887731	0.017072	0	0.0409516	0	0	0.215022	0.198948	0	0	0	0.0349607	0	0.116829	0.0303704	0	0.0716798	0.125964	0.178881	0.277237	0	0.102063	0	0.413313	0.173478	0.173249	0.0786728	0	0	0.127952	0.330474	0	0	0.107688	0	0.333702	0	0.07153	0.0671485	0	0.11449
SEMA3F	0	0	0	0	0	0	0.000438692	0.000368775	0	0	0	0	0	0	0	0	0	0	0.000578372	0	0	0	0	0.0126883	0	0	0	0	0	0	0	0.0141136	0	0	0	0	0.000243833	0	0	0	0	0	0	0	0	0	0	0
SLC38A3	0	0	0	0	0	0	0.000424457	0.00550038	0	0	0	0	0	0.0664716	0	0	0	0	0	0	0.033769	0	0	0	0	0	0	0	0	0	0	0	0	0	0	0	0.00029268	0	0	0	0	0	0	0	0	0.0151538	0	0
GNAI2	0.276067	0.0723267	0.169826	0.0266193	0.0322409	0.137012	0.0368935	0.158795	0.00294091	0.19337	0.0120737	0.188872	0	0.190998	0.372062	0.243528	0	0	0.147494	0	0.207557	0.0617446	0	0.0949404	0.193262	0.174365	0	0.682224	0.169125	0	0.552412	0.152323	0.200806	0.0800501	0	0	0.0840274	0.0469565	0	0	0.519381	0	0.172158	0	0.0657579	0.07278	0.228242	0.129187
SEMA3B	0	0	0.0275085	0.0187963	0	0.0337206	0.00240472	0	0.153138	0	0	0	0	0	0	0	0	0.196131	0.0234324	0.161809	0	0	0	0.00460671	0	0	0.281111	0	0.000430529	0	0	0.0132517	0	0.0108166	0	0	0.0210288	0	0	0	0	0	0	0	0	0.0498963	0	0.0253605
LSMEM2	0	0.0723267	0	0	0	0.00053234	0.000230838	0	0	0	0	0	0	0	0	0	0	0	0	0	0	0	0	0	0	0	0	0	0	0	0	0	0	0	0	0	0	0	0	0	0	0	0	0	0	0	0	0
IFRD2	0	0.0723267	0.0423516	0	0	0.00184967	0.00949945	0.00346555	0.000826809	0	0	0	0	0	0	0	0	0	0.022398	0	0.0704713	0	0	0.0170621	0	0	0	0	0.0174167	0	0	0.0396916	0.0233086	0.0106729	0	0.179163	0.0356569	0	0	0	0	0	0	0	0	0.00760331	0	0.000444748
HYAL3	0.0551229	0	0	0	0	0.00040221	0.00235275	0.0411331	0	0	0	0	0	0	0	0	0	0	0.0201512	0	0.10215	0	0	0.0185132	0.011314	0	0	0	0.000430529	0	0	0.000118022	0.00880676	2.69061e-05	0	0	0.000293656	0	0	0	0	0	0	0	0.0316731	0.00812439	0	0.00430344
HYAL1	0	0	0	0	0	0	0.00173474	0.000174656	0	0	0	0	0	0	0	0	0	0	0.000109051	0	0.0372754	9.63166e-05	0	0	0	0	0	0	0	0	0	0.0171573	0	0	0	0	0.000151971	0	0	0	0	0	0	0	0.0326317	0	0	0
HYAL2	0	0	0.0696127	0	0.00996046	0.00191853	0.000599478	0.0118548	0	0	0	0	0	0	0	0	0	0	0	0	0	0	0	0.0394406	0.0488711	0	0	0	0	0	0	0.0134399	0	0	0	0	0.000298877	0	0	0	0	0	0	0	0	0	0	0.000678422
TUSC2	0.165491	0.0800592	0.0767387	0.218258	0.139072	0.061742	0.032624	0.0866589	0.184523	0.051667	0.0475995	0.0798414	0	0.148519	0.177839	0.119101	0	0	0.170323	0	0.228436	0.00369195	0	0.202446	0.176478	0.15601	0	0	0.0334202	0	0	0.162247	0.0179139	0.160333	0	0.179163	0.0384065	0.014498	0	0.482965	0.331136	0	0.401783	0	0.167622	0.138407	0	0.0879572
RASSF1	0	0	0.0425814	0.0135772	0	0.00040221	0.00786617	0.00803046	0.00294091	0	0	0	0	0	0.198948	0	0	0	0.0259699	0	0.0182075	9.63166e-05	0	0.0161313	0.0146987	0	0	0	0.00122092	0	0	0.0524848	0	0	0	0	0.0217661	0	0	0	0	0	0	0	0.0144599	0.00458897	0	0.0115342
ZMYND10	0	0	0	0	0	0	0.00120471	0.000609686	0.000677449	0	0	0	0	0	0	0	0	0	0.000266434	0	0	0	0	0	0	0	0	0	0	0	0	0	0	0	0	0	0	0	0	0	0	0	0	0	0	0	0	0.00255723
NPRL2	0	0	0.0113599	0	0	0.066868	0.0142768	0.0281757	0	0	0	0	0	0.0403971	0	0	0	0	0.0441858	0	0	0.0237022	0	0.0501013	0.0287201	0	0	0	0.0377327	0	0	0.0775297	0.200417	3.49071e-05	0	0	0.00338735	0.087761	0	0	0	0	0	0	0.0225451	0	0.169341	0.0271054
Z84492.1	0	0	0	0	0	0	0.00105834	0	0	0	0	0	0	0	0	0	0	0	0	0	0	0	0	0	0	0	0	0	0	0	0	0.00469364	0	0	0	0	0.000244149	0	0	0	0	0	0	0	0	0.00852799	0	0.00477004
TMEM115	0	0.151582	0.0633573	0	0.0436527	0.00250435	0.0128593	0.0263436	0.000826809	0.0756926	0.0217255	0.0798414	0	0.0599448	0	0	0	0	0.00788321	0	0.0674568	0.0901794	0	0.0349693	0.00871202	0.0414538	0	0	0.104812	0	0	0.0946506	0.00456937	0.0380898	0	0	0.0427048	0.0284255	0	0	0	0	0	0	0.0649459	0.0313279	0	0.0458414
CACNA2D2	0.0992468	0.0653619	0.0769045	0	0.0886042	0.00114332	0.0135896	0.0235874	0.000677449	0.0598394	0.0344966	0.0258996	0	0.0403971	0.0421504	0.0383269	0	0	0.063809	0.247892	0	0.027978	0	0.0607128	0.0341824	0	0	0	0.101111	0	0	0.0608595	0.110213	0.0156092	0	0	0.0263852	0	0	0	0.177208	0	0	0	0.0138736	0.0569177	0	0.0484618
CYB561D2	0	0	0.0278228	0	0	0.0324919	0.00284298	8.44654e-05	0	0	0	0	0	0	0	0	0	0	0.0139088	0	0	0	0	0.0190089	0	0	0	0	0	0	0	0.0338091	0	0.00642283	0	0	4.0688e-05	0	0	0	0	0	0	0	0	7.4571e-05	0	0.00148118
C3orf18	0	0	0.0425814	0	0	0.0154081	0.00718885	0.014976	0.165208	0	0.00262299	0	0	0	0.0421504	0.0721751	0	0	0.0310064	0	0.0280039	0.0370877	0	0.00549135	0	0	0	0	0.0351793	0	0	0.019333	0	0.015362	0	0.113377	0.0355335	0.0384482	0	0	0	0	0	0	0.034944	0.0166606	0.173012	0.0244076
HEMK1	0	0	0	0	0.0135452	0	0.00434732	0.00235395	0.00306306	0	0	0	0	0	0	0	0	0	0.000266434	0	0	0.0375734	0	0.0143631	0	0.131196	0	0	0.0313102	0	0	0.0129003	0	0.00806161	0	0	0.0449729	0	0	0	0	0	0	0	0.0245589	0.00974593	0	0.00651877
CISH	0	0	0	0	0	0	0.000310483	0.0012972	0	0	0	0	0	0	0	0	0	0	0	0	0	0	0	0	0	0	0	0	0	0	0	0	0	0	0	0	0.000271583	0	0	0	0	0	0	0	0	0	0	0
MAPKAPK3	0	0	0	0	0	0	0.000502268	0.00049792	0	0	0	0	0	0	0	0	0	0	0	0	0	0	0	0	0	0	0	0	0	0	0	0	0	0	0	0	2.48316e-05	0	0	0	0	0	0	0	0	0	0	0
DOCK3	0.412335	0.536635	0.307974	0.471965	0.458102	0.364389	0.134709	0.369838	0.33049	0.556208	0.305221	0.583571	0	0.327389	0.58009	0.573466	0	0.484123	0.403627	0.45231	0.537549	0.365785	0	0.439814	0.394525	0.708817	0.117062	0.409996	0.414318	0	0.72681	0.497978	0.647345	0.354778	1.51155	0.424213	0.462691	0.319273	0	1.26583	1.00976	0	0.388865	0	0.533549	0.394423	0.979391	0.382268
MANF	0	0.155426	0.0642722	0.156641	0.0906329	0.000670471	0.0211393	0.0288875	0.227402	0.150266	0.0740315	0.0258996	0	0	0	0.0383269	0	0	0.0820516	0	0.109606	9.63166e-05	0	0.0585671	0	0	0	0	0.0474513	0	0	0.0282211	0.155032	0.0844164	0	0	0.0486139	0.0215857	0	0	0	0	0	0	0.0439752	0.0168987	0	0.0152524
RBM15B	0.101223	0	0.0618114	0	0.0140136	0.0250146	0.00972978	0.0346291	0.00573409	0	0.0740315	0.0798414	0	0	0.0802929	0.0608258	0	0.350677	0.0322754	0	0.0869257	0.0191957	0	0.0255963	0.106503	0	0	0	0.00204974	0	0	0.0400984	0.028666	0.0125216	0	0	0.0598633	0.00208748	0	0	0	0	0.194207	0	0.0362026	0.0829499	0	0.0958912
DCAF1	0	0.159429	0.0944686	0.0645129	0.0280986	0.00213422	0.018781	0.0421045	0.00416446	0.0598394	0.0355837	0	0	0.082528	0	0	0	0.47618	0.0188121	0.0682206	0.0460159	0	0	0.0614913	0.0735365	0	0	0	0.00276252	0	0	0.0379588	0.0205279	0	0	0	0.177504	0.00728581	0	0	0.12038	0	0	0	0.00287549	0.0121117	0	0.0749901
RAD54L2	0.15922	0.0653619	0	0	0.0339118	0.114671	0.0110449	0.027363	0.00332893	0	0.00262299	0	0	0.0178732	0	0	0	0	0.0513276	0	0.0372754	0.0175129	0	0	0	0	0	0	0.00548198	0	0	0	0.015283	0.030013	0	0	0.0154764	0.00208748	0.513544	0	0	0	0	0	0.000436318	0.0651644	0.169341	0.0305807
TEX264	0.0141937	0	0.1109	0	0.0532168	0.0156756	0.0217324	0.0381826	0.219644	0.0976056	0.0144389	0	0	0.127049	0	0.146135	0	0	0.0437584	0	0	0.0417095	0	0.044509	0.0667387	0.0777755	0	0	0.00792409	0	0	0.00915468	0.0715393	0.0410881	0	0	0.0513201	0.0899895	0	0	0	0	0	0	0.0940102	0.0612666	0	0.0399004
GRM2	0	0.0723267	0	0.0442362	0	0.000479598	0.0186223	0.017681	0.0553037	0.124998	0	0	0	0.00322643	0	0	0	0	0.0282097	0.214708	0.0299896	0	0	0.0223337	0	0	0	0	0.0170751	0	0	0.0412238	0	0.0199498	0	0	0.00151465	0	0	0	0.135052	0	0.255266	0	0.00733497	0.0110456	0	0.0564972
IQCF3	0	0	0	0	0	0	0.00182921	0.00249859	0	0	0	0	0	0	0	0	0	0	0	0	0	0	0	0	0	0	0	0	0	0	0	0	0	0	0	0	0	0	0	0	0	0	0	0	0.000250585	0	0	0
IQCF2	0	0	0	0	0	0	2.24177e-05	0	0	0	0	0	0	0	0	0	0	0	0	0	0	0	0	0	0	0	0	0	0	0	0	0	0	0	0	0	0	0	0	0	0	0	0	0	0	0	0	0
IQCF1	0	0	0	0	0	0	0.000593837	0	0	0	0	0	0	0	0	0	0	0	0	0	0	0	0	0	0	0	0	0	0	0	0	0	0	0	0	0	0	0	0	0	0	0	0	0	0	0	0	0
RRP9	0	0	0.0501641	0	0.0282129	0.000607618	0.000986073	0.000273885	0	0	0	0	0	0	0	0	0	0	0.000109051	0	0	0.0192894	0	0	0	0	0	0	0	0	0	0.0117717	0	0.0026356	0	0	0	0	0	0	0	0	0	0	0.000717995	0.00804577	0	0.0017704
PARP3	0	0	0	0	0	0.00206584	0.00258923	0.0215358	0	0	0	0	0	0	0	0.063344	0	0	0	0	0	0	0	0	0.00272303	0	0	0	0.0308278	0	0	0	0.0715393	0.0059635	0	0	0.00240834	0	0	0	0	0	0	0	0	0	0	0.0128256
GPR62	0	0	0	0	0	0.00014397	0.000105103	0.00469779	0	0	0	0	0	0	0	0	0	0	0.0174774	0	0	9.63166e-05	0	0.0105001	0	0	0	0	0	0	0	0	0	0	0	0	0	0	0	0	0	0	0	0	0	0	0	0.00860198
PCBP4	0.172464	0	0.0534037	0	0	0.0021664	0.0156584	0.0347536	0.00306306	0.130466	0.0350666	0.0258996	0	0.00973091	0	0	0	0	0.00185329	0	0	0.0449687	0	0.0208121	0.0524401	0	0	0	0.00389269	0	0.266751	0.0623858	0.12153	0.0397445	0	0	0.0490393	0.181064	0	0	0.178161	0	0	0	0.0427468	0.0322557	0	0.0561092
ABHD14B	0	0	0	0	0	0	0.00153102	0.00215288	0	0	0	0	0	0	0	0	0	0	0	0	0	0	0	0	0.0146987	0	0	0	0	0	0	0.00552649	0	0	0	0	0	0	0	0	0	0	0	0	0	0	0	0
ABHD14A	0	0	0	0	0	0	0.000657239	0.000173523	0.000826809	0	0	0	0	0	0	0	0	0	0.000547503	0	0.0262209	0	0	0	0	0	0	0	0	0	0	0	0	3.49071e-05	0	0	9.09801e-05	0	0	0	0	0	0	0	0	0	0	0
ABHD14A-ACY1	0	0	0	0	0	0.00053234	0.00352946	0.00693944	0	0	0	0	0	0.0844205	0	0	0	0	0.00685038	0	0.0158083	0	0	0.00209421	0	0	0	0	0	0	0	0.0215356	0	0	0	0	0.00261926	0	0	0	0	0	0	0	0	0.0524027	0	0.000127463
ACY1	0	0	0	0	0	0	4.81898e-05	0.00342851	0	0	0	0	0	0	0	0	0	0	0	0	0	0	0	0	0	0	0	0	0	0	0	0	0	0	0	0	0	0	0	0	0	0	0	0	0	0	0	0
RPL29	0.21638	0.0800592	0.186256	0.123099	0.264699	0.115099	0.0928426	0.218931	0.071912	0.051667	0.210212	0	0	0.349905	0.224489	0.206663	0	0.196131	0.284631	0.316157	0.278123	0.264494	0	0.198085	0.303674	0	0	0.400825	0.210937	0	0.413313	0.300726	0.545541	0.133565	0.437887	0.421058	0.45343	0.619426	0.513544	1.71298	0	0	0.212561	0	0.255921	0.203883	0	0.242062
DUSP7	0.0408878	0.228897	0.024724	0.0952394	0.0159497	0.0137231	0.0139004	0.0300235	0.00129043	0	0.00298282	0	0	0	0.209166	0	0	0.370848	0.00973436	0	0.065414	0.0685108	0	0.0378811	0.0447197	0	0	0	0.0313102	0	0	0.0534471	0.037365	0.0468228	0	0.309842	0.0512661	0	0	0	0	0	0	0	0.0496387	0.0426262	0	0.062017
POC1A	0	0	0	0	0	0.0017057	0.00210037	0.0183982	0.0025271	0	0	0	0	0	0	0	0	0	0	0	0	0	0	0	0	0	0	0	0	0	0	0.00552649	0	6.10373e-05	0	0	0.0155753	0	0	0	0	0	0	0	0.0253955	0.0135759	0	0
ALAS1	0.213857	0.168967	0	0.049427	0	0.00237155	0.0147896	0.0329999	0.0025271	0	0.162205	0	0	0.0237115	0	0	0	0.196131	0.0315561	0	0.0383875	9.63166e-05	0	0.0369364	0.0519239	0.0725803	0	0	0.0117006	0	0	0.059681	0.00543251	0.0937189	0	0	0.0102845	0	0	0	0	0	0	0	0.00324977	0.0596183	0	0.0245602
AC097637.1	0	0	0	0	0	0	0	0	0	0	0	0	0	0	0	0	0	0	0	0	0	0	0	0	0	0	0	0	0	0	0	0	0	0	0	0	0	0	0	0	0	0	0	0	0	0	0	0
TWF2	0	0	0	0	0	0	0.00011127	0.000157469	0	0	0	0	0	0.00322643	0	0	0	0	0	0	0	0	0	0	0	0	0	0	0.000831658	0	0.266751	0	0	0	0	0	0	0	0	0	0	0	0	0	0	0	0	0
PPM1M	0	0	0	0	0	0.00192468	0.00590998	0.0136693	0	0	0.00262299	0.07854	0	0.0330482	0	0	0	0	0	0.169795	0	0	0	0	0	0.0725803	0	0	0	0	0.266751	0.0455444	0	0	0.450664	0	0	0	0	0	0	0	0.0791586	0	0.010117	0.0173962	0	0.0242858
WDR82	0.206757	0.351131	0.150064	0.221579	0.167253	0.0863332	0.058737	0.182829	0.351583	0.306267	0.204797	0.293412	0	0.00322643	0.0735528	0.175334	0	0.196131	0.139897	0.604795	0.176225	0.115585	0	0.208039	0.198724	0.244182	0	0	0.190503	0	0.266751	0.158598	0.268189	0.154316	0.450664	0.393433	0.235189	0.584014	0	0	0	0	0.488923	0	0.234985	0.275616	0	0.301869
GLYCTK	0	0	0	0	0	0	0.000364161	4.05243e-05	0	0	0	0	0	0	0	0	0	0	0	0	0	0	0	0	0	0	0	0	0	0	0	0	0.0588567	0.0228226	0	0	4.0688e-05	0	0	0	0	0	0	0	0	0	0	0
DNAH1	0.0633032	0	0	0.0616195	0.0229894	0	0.00717465	0.0101602	0.000677449	0	0.00262299	0	0	0	0	0	0	0	0.0190019	0	0	0.0483801	0	0.0103468	0.0534946	0	0	0	0.00329637	0	0	0.000194842	0.0316444	0.00766485	0	0	0.000519957	0	0	0	0	0	0	0	0.0670884	0.0979729	0	0.015112
BAP1	0.0766289	0.0930577	0.0644076	0.0211775	0.0322409	0.0875004	0.0286806	0.0774712	0.0116557	0.170788	0.0102359	0	0	0.0993544	0	0.251983	0	0.47618	0.0870564	0.526168	0.123293	0.0462408	0	0.0484294	0.149873	0.0777755	0	0.237893	0.0138507	0	0	0.0884284	0.170873	0.0996371	0	0	0.102352	0.0601605	0	0.482965	0	0	0.0523374	0	0.112673	0.065266	0	0.109523
PHF7	0.101223	0.0653619	0	0.0541818	0	0.00404	0.00821534	0.0349873	0.00416446	0	0.0558402	0	0	0.0693435	0	0	0	0	0.0174774	0	0	9.63166e-05	0	0	0.00846378	0	0	0	0.0023988	0	0	0.0612726	0.078953	0	0	0	0.0437525	0.162636	0	0	0	0	0	0	0.0489694	0.0657998	0	0.0189288
SEMA3G	0	0	0	0	0	0	0	0	0	0	0	0	0	0	0	0	0	0	0	0	0	0	0	0	0	0	0	0	0	0	0	0	0	0	0	0	0	0	0	0	0	0	0	0	0	0	0	0
TNNC1	0	0	0	0	0	0	5.98215e-05	0	0	0	0	0	0	0	0	0	0	0	0	0	0	0	0	0	0	0	0	0	0	0	0	0	0	0	0	0	0.000154887	0	0	0	0	0	0	0	0	0	0	0
NISCH	0.069484	0.152273	0.190386	0.152877	0.179622	0.0699491	0.0671223	0.17428	0.14437	0.312113	0.11852	0.401476	0	0.0934574	0.0514474	0.207171	0	0.602858	0.267255	0.185424	0.15412	0.157175	0	0.134819	0.0814272	0.318032	0.423334	0.620757	0.0887995	0	1.11872	0.227073	0.175096	0.254749	0.49083	0.214084	0.199384	0.107152	0	0.248253	0.0275415	0	0.248064	0	0.199712	0.212192	0.350132	0.256302
STAB1	0	0	0.0125332	0	0	0	0.00199514	0.00551184	0	0	0	0	0	0	0	0	0	0	0	0	0	0	0	0	0	0	0	0	0	0	0	0	0	2.69061e-05	0	0	0.00015165	0.136585	0	0	0	0	0	0	0	0	0	0
NT5DC2	0	0	0.024724	0	0	0.000479598	0.00914184	0.0245196	0.00880557	0.0598394	0.073712	0	0	0	0	0.095142	0	0	0.011568	0.247892	0	0	0	0	0.0583552	0	0	0	0.00682252	0	0	0.0508961	0.0951411	0.0220213	0	0	0.00343865	0.0230447	0	0	0	0	0	0	0.0013673	0	0	0.0219272
SMIM4	0	0.0492448	0.0104257	0	0	0.032586	0.0194775	0.0300031	0.000677449	0	0.000811407	0	0	0	0	0	0	0	0.0130472	0	0.0301172	0	0	0.0425	0.0115955	0	0	0	0	0	0	0.0700557	0.0340633	0.0325849	0	0	0.0131961	0.00208748	0.212326	0	0	0	0	0	0.0101594	0.0509676	0	0.013773
PBRM1	0.267224	0.184573	0.202265	0.0517949	0.161765	0.167349	0.0476446	0.0469797	0.0282266	0.1864	0.0767479	0	0	0.073348	0.173072	0.0599384	0	0	0.0419461	0.169795	0.151542	0.144443	0	0.137521	0.0109507	0.169005	0.295273	0.231065	0.0625053	0	0.435293	0.135605	0.118149	0.140058	0	0.614261	0.112353	0.202407	0	0	0.190819	0	0.382557	0	0.124347	0.0779061	0	0.122097
GNL3	0	0.0421554	0.154415	0.0237813	0.054426	0.0249662	0.0234019	0.0259535	0.00592948	0	0.0045282	0.0258996	0	0.0330482	0	0	0	0	0.0227854	0	0.105437	0.0382798	0	0.0153441	0.106493	0.139302	0	0.472023	0.102985	0	0.435293	0.0460383	0.0576577	0.0487688	0	0	0.016201	0.049951	0	0	0	0	0.192351	0	0.0900285	0.0666083	0	0.0477355
GLT8D1	0.0698339	0	0.102104	0.332232	0	0.00284802	0.0110223	0.0331246	0.197723	0	0.00262299	0	0	0.0653821	0	0	0	0.62706	0.0307683	0.28016	0.0514847	0.100833	0	0.068863	0.033551	0	0	0	0.00748783	0	0	0.0740038	0.0850687	0.0533471	0	0.179163	0.0240946	0	0	0	0	0	0.0523374	0	0.0191852	0.0504862	0	0.0500848
SPCS1	0.109099	0.2767	0.240763	0.315193	0.319286	0.238976	0.0422461	0.202173	0.313353	0.1984	0.142795	0	0	0.376562	0.0997946	0.412124	0	0.41568	0.314654	0	0.240499	0.210233	0	0.313968	0.250424	0	0.199752	0.262904	0.265575	0	0.266751	0.188328	0.220088	0.195853	0	0.392008	0.141452	0.0897619	0	0.184339	0.454583	0	0.190189	0	0.181635	0.191192	0.402136	0.129488
NEK4	0	0.0653619	0.0328559	0	0	0.00783055	0.0367351	0.031961	0.00406342	0	0.162205	0	0	0.115653	0	0	0	0	0.0348433	0	0.105816	0.015155	0	0.0516267	0.0115955	0	0.170552	0	0.0679755	0	0	0.0680893	0.0836367	0.103884	0	0.22928	0.0191554	0.135295	0	0	0	0	0	0	0.103173	0.0660239	0	0.10507
ITIH1	0	0	0	0	0	0	0	0	0	0	0	0	0	0	0	0	0	0	0	0	0	0	0	0	0	0	0	0	0	0	0	0	0	0	0	0	0	0	0	0	0	0	0	0	0	0	0	0
ITIH3	0	0	0	0	0	0	0	0	0	0	0	0	0	0	0	0	0	0	0	0	0	0	0	0	0	0	0	0	0	0	0	0	0	0	0	0	0	0	0	0	0	0	0	0	0	0	0	0
ITIH4	0	0	0	0	0	0	0.00171965	0	0	0	0.00210179	0	0	0	0	0	0	0	0	0	0	0	0	0	0	0	0	0	0.00295161	0	0	0.0119598	0	0.0097432	0	0	0.000360353	0	0	0	0	0	0.0523374	0	0	0	0	0
AC006254.1	0	0	0	0	0	0	0.000334531	0	0	0	0	0	0	0	0	0	0	0	0	0	0	0	0	0	0	0	0	0	0	0	0	0	0	0	0	0	0	0	0	0	0	0	0	0	0	0	0	0
SFMBT1	0	0	0.0153805	0	0	0.0800232	0.0130056	0.00346383	0.00129043	0	0.00210179	0	0	0.0740525	0	0	0	0	0.0303769	0	0	9.63166e-05	0	0.0267364	0	0.0727503	0	0	0.0439766	0	0	0.0285497	0	0.000221736	0	0	0.00315384	0	0	0	0	0	0	0	0	0.0329671	0	0.0379482
AC096887.1	0	0	0.00525732	0	0	0.00053234	0.00661091	0.00428774	0	0	0	0	0	0.0373332	0	0.0608258	0	0	0.0033085	0	0.0522678	0.000368496	0	0.0347705	0.0172404	0	0	0	0	0	0	0.0607056	0.0456011	0	0	0	0.0012846	0.00208748	0	0	0	0	0	0	0.0127459	0.0126351	0.402611	0.051172
RFT1	0	0	0	0.0166279	0	0	0.00196967	0.000809332	0	0	0.00210179	0	0	0	0	0	0	0	0.0153846	0	0.0495386	9.63166e-05	0	0	0	0	0	0	0	0	0	0	0	2.69061e-05	0	0	0.000170488	0	0	0	0	0	0	0	0	0	0	0.0108858
PRKCD	0	0.151706	0.0131058	0	0.0640504	0	0.00341469	0.0087489	0	0	0	0	0	0.00322643	0	0	0	0	0.0469958	0	0.0332368	0.0236147	0	0.0240183	0	0	0	0	0.0140217	0	0	0.0180141	0.00456937	0.027713	0	0	0.0041725	0	0	0	0	0	0	0	0.0130504	0.0499583	0	0.00905047
TKT	0	0.0492448	0.11124	0.169123	0.169858	0.166535	0.043805	0.11126	0.0297853	0.158344	0.0409049	0.310843	0	0.202482	0	0.210037	0	0.370848	0.120269	0	0.248787	0.275998	0	0.180439	0.162886	0.0414538	0.623652	0.453091	0.110077	0	0	0.103679	0.267884	0.218507	0.450664	0.394761	0.235584	0.0684213	0.906533	0	0.25404	0	0.0129442	0	0.158155	0.142327	0.397879	0.134823
DCP1A	0.0698339	0.252176	0.0627964	0.0728725	0	0.0356858	0.0287273	0.0371092	0.00555009	0	0.00764281	0	0	0	0	0	0	0	0.035477	0	0.0536406	0.0191957	0	0.100048	0.0492602	0	0	0	0.0381602	0	0.88271	0.109086	0.12147	0.103293	0	0.113377	0.0452261	0.189222	0	0	0.107688	0	0	0	0.111245	0.0501296	0	0.097807
CACNA1D	0.0787804	0.205314	0.0392246	0.0496222	0.0186677	0.111529	0.10484	0.122112	0.0399283	0	0.0767479	0.253773	0	0.11489	0	0.199597	0	0	0.136665	0.355903	0.194122	0.0198249	0	0.232304	0.11339	0.376577	0.117062	0.181871	0.0846387	0	0.552412	0.119576	0.259991	0.0926953	0	0.392008	0.233746	0.206027	0.426982	0	0	0	0	0	0.0649463	0.164253	0.173012	0.146656
CHDH	0	0	0.0263884	0	0	0.00053234	0.012732	0.000519877	0	0	0.00262299	0	0	0	0	0	0	0	0.000547503	0	0.0103334	0.066464	0	0	0	0	0	0	0	0	0	0.0180141	0	3.49071e-05	0	0	0.00101556	0	0	0	0	0	0	0	0.000891989	0	0	0.000127463
IL17RB	0	0	0	0	0	0	0.00116139	0.00399904	0	0	0	0	0	0	0	0	0	0	0	0	0	0	0	0	0.0370533	0	0	0	0	0	0	0	0.0491586	0	0	0	0.000294005	0	0	0	0	0	0	0	0	0	0	0.00268917
ACTR8	0	0.115293	0.0275085	0	0	0.00146294	0.00597248	0.0236918	0.000826809	0	0.00210179	0	0	0	0.132407	0	0	0	0.0413472	0	0	0	0	0.00702547	0	0	0	0	0	0	0	0	0	0.0169564	0	0	0.000435347	0	0	0	0	0	0.192351	0	0.0273667	7.4571e-05	0	0.03155
SELENOK	0.069484	0.052195	0.124939	0.0945981	0.125525	0.0411707	0.0385206	0.0591903	0.0142805	0	0.0377645	0.0258996	0	0.125053	0	0.109236	0	0	0.101377	0	0.0735264	0.0333302	0	0.155566	0.0313171	0	0	0.0744918	0.0238938	0	0	0.0846065	0.0700331	0.138879	0.450664	0	0.0848505	0.135295	0	0	0	0	0.0129442	0	0.080829	0.144192	0.34099	0.0331852
CACNA2D3	0.245177	0.190528	0.257064	0.149092	0.0456728	0.266534	0.205691	0.254883	0.323771	0.471444	0.126018	0	0	0.324032	0.416567	0.154602	0	0.350677	0.288475	0.537276	0.278876	0.157866	0	0.222218	0.179471	0.587448	0.277237	0	0.570801	0	0	0.339177	0.299886	0.256521	0.403088	0	0.450997	0.276592	0.212326	0	0.177208	0	0.300515	0	0.262565	0.298828	0.409369	0.301643
LRTM1	0	0	0	0.0517949	0	0.00145431	0.0140435	0.00280097	0.0161883	0	0.000811407	0	0	0	0	0	0	0	0.000804843	0	0	0.000368496	0	0.00411501	0	0	0	0	0.0448081	0	0	0.000412713	0	0.000499746	0	0	0.0011648	0	0	0	0	0	0	0	6.52442e-05	0	0	0.0112784
WNT5A	0	0	0	0	0.0186677	0.00347146	0.0045911	0.0131648	0	0.0598394	0.000811407	0.0258996	0	0	0	0	0	0	0	0	0	0	0	0.0209633	0.017952	0.182553	0	0	0.000430529	0	0	0.0139608	0	0.0388178	0	0	0.00321647	0	0	0	0	0	0	0	0.0237236	0.0394084	0	0.0304665
ERC2	0.252856	0.476893	0.393217	0.0999705	0.137277	0.324175	0.177984	0.297064	0.396756	0.328435	0.388001	0.252385	0	0.310249	0.0514474	0.121772	0	0.196131	0.261454	0.308867	0.311022	0.315129	0	0.440481	0.292878	0.33312	0.281111	0.295815	0.336794	0	0.524549	0.367068	0.522075	0.323042	0.51891	0	0.395803	0.23873	0	0	0.49563	0	0.333242	0	0.284461	0.409991	0.331496	0.371227
CCDC66	0.0469157	0.0696152	0.0382118	0.126683	0	0.0412605	0.0533477	0.0417119	0.0265603	0	0.039388	0	0	0.00322643	0.209166	0.166782	0	0	0.0981443	0	0.0959124	0.101537	0	0.101046	0.0543797	0.0777755	0	0.399258	0.0616288	0	0	0.0483788	0.104947	0.0608521	0	0.113377	0.0827876	0.0425341	0	0	0.107688	0	0.0208772	0	0.0395043	0.100956	0	0.0811573
ARHGEF3	0.0624886	0.228103	0.188072	0.0884986	0.120955	0.247189	0.0727437	0.127099	0.0613608	0.226318	0.0200922	0.0258996	0	0.202514	0.173072	0.234793	0	0	0.20983	0.0682206	0.071876	0.242601	0	0.156374	0.0876489	0.0725803	0	0	0.26675	0	0	0.21465	0.207835	0.184874	1.00788	0	0.142773	0.355953	0	0.248253	0.135052	0	0.0849894	0	0.24447	0.150807	0.34099	0.240237
SPATA12	0	0	0	0	0	0	0	0	0	0	0	0	0	0	0	0	0	0	0	0	0	0	0	0	0	0	0	0	0	0	0	0	0	0	0	0	0	0	0	0	0	0	0	0	0	0	0	0
IL17RD	0	0	0	0	0	0	0.000993013	0.00382589	0	0	0	0	0	0	0	0	0	0	0	0	0	0	0	0	0	0	0	0.48134	0	0	0	0.0498154	0	0	0	0	0	0	0	0	0	0	0	0	0.00735689	0	0	0
HESX1	0	0	0	0	0	0.000161594	0.000683431	9.74191e-05	0	0	0	0	0	0	0	0	0	0	0.000109051	0	0	0	0	0	0	0	0	0	0.00668743	0	0	0	0	0	0	0	0	0	0	0	0	0	0	0	0	0	0	0
APPL1	0.188906	0.332505	0.142536	0.224567	0.0640006	0.0987624	0.0457329	0.0904578	0.0131428	0.227487	0.17948	0	0	0.177458	0.0997946	0.107793	0	0	0.172413	0.249461	0.160116	0.0815453	0	0.234517	0.210854	0.182131	0.117062	0	0.0373742	0	0	0.172293	0.0928701	0.0950769	0.965033	0.179163	0.0796103	0.226195	0	0	0.124337	0	0.0798862	0	0.13056	0.130102	0	0.138997
ASB14	0	0	0	0	0	0.00220535	0.00511334	0.00877892	0.000677449	0	0.00210179	0	0	0	0	0	0	0	0	0	0	0	0	0	0	0	0	0	0.00822339	0	0	0	0	0.0206657	0	0.392604	0.000714168	0	0	0	0	0	0	0	0.0256813	0	0	0.00174717
DNAH12	0	0	0	0	0	0	0.00499644	0.0173957	0	0	0	0	0	0	0	0	0	0	0	0	0.0103334	9.63166e-05	0	0	0	0	0	0	0.000851343	0	0	0.0133392	0	0.0219301	0	0	0.000210132	0	0	0	0	0	0	0	0	0.0167135	0	0.00317958
PDE12	0.15922	0.172873	0	0.0135772	0.0782137	0.00206266	0.0164676	0.0247462	0.173072	0	0.188567	0	0	0	0.0735528	0.235772	0	0	0.0434193	0	0.0979304	0.0522299	0	0.107149	0.0680295	0.0414538	0	0.304984	0.100819	0	0	0.0597031	0.122045	0.0320858	0	0	0.05981	0.00208748	0	0	0.190778	0	0	0	0.127701	0.0175028	0	0.0628587
ARF4	0	0	0.0355936	0.152538	0.0186677	0.0127561	0.0327533	0.0921511	0.0539038	0.0976056	0.00298282	0	0	0.00877412	0.0421504	0	0	0	0.0781644	0	0.131535	0.0608008	0	0.0628783	0.0330244	0.0777755	0	0	0.0330929	0	0.435293	0.110276	0.0242295	0.0606991	0.169824	0.179163	0.139042	0.0323687	0	0	0.135052	0	0	0	0.0182369	0.0687848	0	0.0938824
DENND6A	0.0551229	0	0.108815	0.0746907	0.198723	0.101547	0.0266864	0.0302064	0.212954	0	0.0147826	0	0	0.113123	0	0	0	0.350677	0.0754968	0.214708	0.112484	0.038862	0	0.0087531	0.130614	0	0	0.237893	0.0361423	0	0	0.0675445	0.0215955	0.00955315	0	0.22928	0.0383311	0.014498	0	0	0.25404	0	0.136162	0	0.0125144	0.0855491	0.169341	0.0188193
SLMAP	0.157682	0.0965014	0.0546085	0.104072	0.0828199	0.0179852	0.0446886	0.0700588	0.305342	0.170788	0.0113069	0.310843	0	0.101717	0	0.296337	0	0	0.0851815	0.236072	0.117804	0.0854481	0	0.0971387	0.0952821	0	0.117062	0.0744918	0.0943562	0	0.552412	0.106676	0.147736	0.0432487	0	0	0.113241	0.014498	0.426982	0	0	0	0.141611	0	0.0641606	0.134723	0	0.097281
FLNB	0	0.0492448	0.0263884	0	0.00907194	0.0072441	0.0253062	0.00849279	0.00332893	0	0.0045282	0	0	0.128295	0	0	0	0	0.000657385	0	0.0481241	0.0214832	0	0.0565684	0.0176144	0	0.170552	0	0.0031475	0	0	0.0253862	0.193528	0	0	0	0.00272494	0	0	0	0	0	0	0	0.0180831	0.0124634	0	0.0331544
DNASE1L3	0	0	0	0	0	0	0	0	0	0	0	0	0	0	0	0	0	0	0	0	0	0	0	0	0	0	0	0	0	0	0	0	0	0	0	0	0	0	0	0	0	0	0	0	0	0	0	0
ABHD6	0.15922	0.0492448	0.00432057	0.0166279	0.0159497	0.0831846	0.0337406	0.05762	0.0143371	0	0.00298282	0.111417	0	0.13654	0.0421504	0	0	0	0.0810368	0.169381	0	0.0694218	0	0.0762137	0.0169679	0.182378	0	0	0.0713804	0	0	0.0527632	0.128401	0.101683	0	0	0.0207548	0.0801214	0	0	0.0275415	0	0.262475	0	0.0256482	0.0770062	0	0.0578997
RPP14	0.0280608	0	0.0439815	0.047605	0.0392438	0.0009656	0.019029	0.0288981	0.0025271	0	0.0343574	0.288255	0	0.0273104	0	0	0	0	0.0553233	0	0	0.0214832	0	0.0517559	0	0	0.170552	0	0.0139672	0	0.552412	0.0123309	0	0.0397395	0	0	0.0327335	0.0284255	0	0	0	0	0	0	0.067352	0.0760025	0	0.0956279
PXK	0.199164	0.170515	0.155411	0.0884676	0.13842	0.097343	0.0363922	0.0902702	0.0161984	0	0.0430167	0	0	0.26332	0	0	0	0	0.0693548	0.206986	0.114606	0.0997035	0	0.0919029	0.0750178	0.177446	0	0	0.0276981	0	0	0.134443	0.19149	0.0600147	0	0.22928	0.0639487	0	0	0	0	0	0	0	0.0454812	0.0878828	0	0.0893098
PDHB	0	0.307475	0.0855394	0.0266193	0	0.000846672	0.0260888	0.0476456	0.24603	0.124998	0.100083	0	0	0.0538469	0.209166	0.036037	0	0	0.0785585	0	0.0939946	0.1379	0	0.120559	0.0910354	0	0	0	0.138865	0	0.266751	0.0222608	0.078953	0.0702292	0	0	0.0276553	0.0284255	0	0	0.107688	0	0.0738108	0	0.0701646	0.154884	0	0.043386
KCTD6	0	0.0696152	0.0464306	0.0856935	0.0135452	0.00119262	0.0257341	0.0107233	0.0129977	0.145408	0.0233555	0.07854	0	0.113564	0	0.176128	0	0	0.0179096	0	0.0825447	0.0682145	0	0.0880333	0.0106927	0.0268446	0.117062	0	0.000888349	0	0	0.037854	0.0923133	0.0447799	0	0	0.0597991	0.00208748	0	0	0.107688	0	0.132418	0	0.0529072	0.0720979	0	0.0343952
ACOX2	0	0	0	0	0	0	0.00021235	1.90053e-05	0	0	0	0	0	0	0	0	0	0	0	0	0	0	0	0	0.011314	0	0	0	0	0	0	0	0	0	0	0	0.000356218	0	0	0	0	0	0	0	0	0	0	0
FAM107A	0	0.151582	0.0733751	0.0792823	0	0.000670471	0.0102243	0.0595914	0	0	0	0	0	0.102706	0.214389	0	0	0	0.0632081	0	0.0753199	0.0961122	0	0.0413805	0.0913961	0	0.117062	0.268011	0.0871996	0	0.266751	0.121421	0.206368	0.110171	0	0	0.133237	0	0	0	0	0	0.143759	0	0	0.0602101	0	0.045575
FAM3D	0	0	0	0	0	0	4.56879e-06	4.05243e-05	0.000677449	0	0	0	0	0	0	0	0	0	0	0	0	0	0	0	0	0	0	0	0	0	0	0	0	0	0	0	0	0	0	0	0	0	0	0	0	0	0	0
C3orf67	0.0698339	0	0	0	0	0.00014397	0.00634564	0.00145884	0.000826809	0	0	0	0	0	0	0	0	0	0.000547503	0	0	0.000794274	0	0.00478898	0	0	0	0	0.0355102	0	0	0	0	0.0108359	0	0	0.000382158	0	0	0	0	0	0	0	0	0.00767105	0	0.0170704
FHIT	0.192779	0.563987	0.12279	0.222251	0.162001	0.172763	0.139316	0.0971062	0.160201	0	0.146386	0	0	0.0869994	0	0.176784	0	0.370848	0.0568197	0	0.0658696	0.0336464	0	0.166441	0.149044	0.0727503	0	0	0.177467	0	0.348022	0.215461	0.155583	0.130085	0.437887	0	0.219471	0.277478	0.426982	0	0.12038	0	0.226288	0	0.140631	0.0995373	0.173012	0.106201
PTPRG	0	0.0740354	0.345023	0.0823784	0.0707534	0.206621	0.140323	0.129132	0.116375	0.235413	0.0624536	0.07854	0	0.223219	0.693353	0.377309	0	0	0.13195	0.477119	0.263858	0.224141	0	0.309258	0.196157	0.403847	0	0.724119	0.248362	0	0.552412	0.223464	0.378779	0.236559	0.169824	0	0.220833	0.00728581	0	0	0.346725	0	0.188825	0	0.197232	0.181361	0.838702	0.208307
C3orf14	0.0408878	0	0.11647	0.202586	0.174203	0.0375422	0.0585485	0.12156	0.166533	0	0.097711	0.0258996	0	0.0973234	0	0.231165	0	0	0.137677	0.185424	0.0877717	0.0247048	0	0.042326	0.0869594	0	0	0.541012	0.122258	0	0	0.0460663	0.0205279	0.104738	0	0	0.0856979	0.014498	0.426982	0	0	0	0.167246	0	0.160671	0.0678308	0	0.111488
FEZF2	0.0743885	0	0.0575346	0.0624256	0.00704128	0.0238401	0.0184714	0.0131337	0.267866	0	0.04432	0	0	0	0.190819	0	0	0	0.0792961	0.206986	0.0276655	0.0779252	0	0.0381059	0.0238188	0	0.281111	0	0.0066429	0	0	0.0610072	0	0.0324506	0	0	0.0022768	0	0	0	0	0	0.0129442	0	0.00428165	0.0410627	0	0.0102904
CADPS	0.130887	0.398365	0.364884	0.329199	0.36829	0.290499	0.172925	0.350518	0.329575	0.181315	0.277372	0.303579	0	0.391906	0.401079	0.0708245	0	0.677762	0.289588	0.644078	0.275932	0.332238	0	0.356808	0.287983	0.314226	0.193415	0.445302	0.366561	0	0.266751	0.512851	0.460613	0.21934	0.49083	0	0.434888	0.404881	0.509436	0.580111	0.508027	0	0.44773	0	0.374835	0.324625	0.830873	0.361601
SYNPR	0.210788	0.355337	0.10845	0.215323	0.314609	0.299672	0.126107	0.199291	0.176204	0.383874	0.244319	0.274899	0	0.288069	0.279472	0.230663	0	0	0.12084	0	0.178261	0.144932	0	0.25984	0.289179	0.296909	0	0.184696	0.463694	0	0.584908	0.113613	0.321905	0.117452	0	0.179163	0.218565	0.00728581	0.472259	0	0.107688	0	0.0591921	0	0.196338	0.251429	0.34099	0.263385
SNTN	0	0	0	0	0	0.000161594	0.000567393	0.00027383	0	0	0	0	0	0.0422894	0	0	0	0	0	0	0	9.63166e-05	0	0	0	0	0	0	0	0	0	0	0	0	0	0	0	0	0	0	0	0	0	0	0	7.4571e-05	0	0
C3orf49	0	0	0	0.0187963	0	0.000479598	0.00608978	0.0042891	0	0	0	0	0	0.0297299	0	0	0	0	0.000895233	0	0	0	0	0	0	0	0	0	0.000831658	0	0	0.00063852	0	0.000136294	0	0	0.000435347	0	0	0	0	0	0	0	0.000261052	0	0	0
THOC7	0.396686	0	0.165034	0.407156	0.105172	0.0413459	0.0474426	0.0932795	0.0361856	0.0756926	0.0314216	0.288302	0	0.0646938	0.0735528	0.283864	0	0.737291	0.100802	0	0.0825373	0.0697475	0	0.122916	0.113633	0.0268446	0	0.291601	0.088042	0	0	0.1403	0.0741051	0.0983364	0	0.309842	0.135537	0	0	0	0.12038	0	0.0693761	0	0.0344868	0.156818	0.352076	0.0761882
ATXN7	0	0	0	0.0424653	0.0407856	0.00052693	0.00746448	0.00119936	0.227103	0	0	0	0	0	0	0	0	0	0	0	0.0412054	9.63166e-05	0	0.0139325	0.0109507	0	0	0	0.0422309	0	0	0.0498154	0	0	0	0	0.00049193	0	0	0	0	0	0	0	0	0.0334295	0	0.000444748
PSMD6	0.0400124	0	0.0708451	0	0.12269	0.0587528	0.0173798	0.0660783	0.000677449	0	0.00262299	0	0	0.114677	0	0	0	0	0.0518612	0.193376	0.160682	9.63166e-05	0	0.00603296	0.0272461	0	0	0	0.00600836	0	0	0.0293711	0.140413	0.00907905	0	0	0.0340734	0.0285372	0	0	0.178161	0	0	0	0.0279718	0.0608363	0	0.0399339
PRICKLE2	0.0741589	0.0492448	0.31297	0.145215	0.097038	0.184935	0.0870873	0.149062	0.0723653	0.294722	0.0805421	0	0	0.0627334	0.214389	0.17635	0	0	0.157131	0.169795	0.268724	0.174535	0	0.126881	0.168784	0.144259	0.117062	0.305474	0.144734	0	0	0.110666	0.182011	0.145634	0	0	0.199824	0.12709	0.509436	0	0	0	0.197349	0	0.148928	0.140037	0	0.2992
ADAMTS9	0	0	0	0	0	0	0.000776098	0.00524101	0.000826809	0	0.0144389	0	0	0.0331164	0	0	0	0	0.0117215	0	0	0	0	0.0169357	0	0	0	0	0	0	0	0.018813	0.015283	0	0	0	0	0.136585	0	0	0	0	0	0	0	0.0125878	0	0
MAGI1	0	0.284746	0.333357	0.187648	0.229562	0.241017	0.137683	0.201984	0.435413	0.26632	0.123936	0.297431	0	0.339075	0.462816	0.294982	0	0.196131	0.232472	0.918515	0.248961	0.132742	0	0.267296	0.142547	0.298331	0.452813	0	0.288389	0	0.413313	0.306245	0.371957	0.155422	0.403088	0.392008	0.395766	0.291835	0.212326	0	0.107688	0	0.16799	0	0.279453	0.267724	0	0.36111
SLC25A26	0.149147	0.154363	0.0611104	0.0603227	0.0407856	0.0818811	0.029537	0.0411475	0.0153441	0	0.0918601	0	0	0.197202	0.11963	0.239314	0	0	0.0176929	0	0.0727117	0.0221777	0	0.026317	0.0431708	0	0	0.0744918	0.0679753	0	0	0.0965837	0.116356	0.0120003	0	0.0839892	0.0415483	0	0	0	0.191692	0	0.0389143	0	0.00116931	0.0588728	0.173012	0.0843585
LRIG1	0	0	0.03487	0	0	0.00014397	0.0071379	0.0291215	0	0	0	0	0	0	0	0.121773	0	0	0.0175804	0	0	9.63166e-05	0	0.00757173	0.0433843	0	0.170552	0	0.0441392	0	0	0.0529527	0.0714879	0.055135	0	0	0.0678796	0	0	0	0	0	0.183993	0	6.52442e-05	0.0927459	0.169341	0.0857574
KBTBD8	0	0	0	0.0266193	0	0.00014397	0.0033471	0.000701524	0	0	0.00298282	0	0	0	0	0	0	0	0.00286037	0	0.0174822	0.00968398	0	0	0	0	0	0	0	0	0	0	0	3.49071e-05	0	0	0.0275126	0	0	0	0	0	0	0	0	0	0	0.00380704
SUCLG2	0	0	0	0	0	0	0.00120894	0.00552309	0.000677449	0	0	0	0	0	0	0.0902893	0	0	0	0	0	0.00135468	0	0	0	0	0	0	0.00164964	0	0	0.000118022	0.078953	0.00358928	0	0	0.000134688	0.162636	0	0	0	0	0	0	0	0.0222619	0	0
EOGT	0.317671	0	0	0	0	0	0.00386087	0.0270036	0.000677449	0	0	0	0	0	0	0	0	0	0.0202467	0	0	0	0	0.00802648	0.0284916	0	0	0	0.00316775	0	0	0.00107133	0	0	0	0	9.59521e-05	0	0	0	0	0	0	0	0.0278747	0.0324543	0	0
TMF1	0.166107	0.212496	0.143114	0.134233	0.142791	0.213709	0.0350825	0.134222	0.0153885	0.198971	0.0314216	0.494938	0	0.0600112	0	0.0608258	0	0	0.0293663	0	0.180415	0.195578	0	0.104164	0.167146	0.0268446	0.193415	0	0.129012	0	0.552412	0.128812	0.0201277	0.110516	0	0.113377	0.05576	0	0	0	0	0	0.165325	0	0.00385636	0.143912	0	0.10353
UBA3	0	0.0377637	0.0863544	0.0795324	0.0626665	0.176401	0.0399013	0.0749084	0.0153441	0	0.0344966	0.285381	0	0.0322142	0	0.230917	0	0	0.0755807	0	0.0983186	0.0517785	0	0.111478	0.103141	0	0.199752	0.295815	0.124862	0	0	0.139276	0.232978	0.0456038	0	0.392604	0.0472364	0.092626	0.790405	0	0	0	0	0	0.113846	0.0895807	0	0.0314551
ARL6IP5	0.498093	0.582943	0.387454	0.4582	0.343659	0.332957	0.0842057	0.293849	0.270438	0.64413	0.187172	0.227819	0	0.344004	0.148663	0.623284	0	0.769243	0.351212	0.29477	0.313962	0.255003	0	0.485029	0.319192	0.591957	0.404523	0.184696	0.356352	0	0.435293	0.369265	0.330804	0.451125	0.193272	0.376158	0.335538	0.461813	0	0.363286	0.440776	0	0.305109	0	0.370709	0.386678	1.16654	0.397988
LMOD3	0	0	0.0376934	0	0	0	0.0013342	0.000174656	0	0	0	0	0	0	0	0	0	0	0	0	0	0	0	0	0	0	0	0	0	0	0	0	0	0	0	0	0.000149798	0	0	0	0.176265	0	0	0	0	0	0	0.0017704
FRMD4B	0	0.0723267	0.0621374	0	0.118418	0.0305639	0.0122865	0.0448631	0.0577905	0.170788	0	0	0	0	0.0421504	0	0	0	0.0234324	0	0	0.0192894	0	0.0979188	0.0388872	0	0	0	0.00361425	0	0.413313	0.0459407	0.0706953	0.00822997	0	0	0.0817024	0	0.212326	0	0	0	0	0	0.0271715	0.0803448	0	0.0411634
MITF	0.069484	0	0	0	0	0.0985856	0.00855372	0.00112393	0	0	0.0575492	0	0	0	0.369121	0	0	0	0.0154628	0	0	0.0319106	0	0.0238926	0	0	0	0	0.000430529	0	0	0	0.0399475	0.00899137	0	0	0.0170633	0.0215857	0	0	0	0	0.0208772	0	0	0.0471926	0.169341	0.0352457
MDFIC2	0	0	0	0	0	0	0.000130387	0	0	0	0	0	0	0	0	0	0	0	0	0	0	0	0	0	0	0	0	0	0	0	0	0	0	0	0	0	4.4894e-05	0	0	0	0	0	0	0	0	0	0	0
FOXP1	0.423036	0.486847	0.246742	0.461023	0.278872	0.337267	0.124277	0.233795	0.465892	0.201317	0.271744	0.0258996	0	0.232483	1.1411	0.0613424	0	0.73556	0.285448	0.169795	0.446413	0.229301	0	0.344461	0.332088	0.370883	0.560762	0.600765	0.268245	0	0.552412	0.322105	0.461573	0.255622	0	0	0.360103	0.38295	0	0.184339	0	0	0.178728	0	0.345671	0.307002	0.403181	0.435928
EIF4E3	0	0.0930577	0	0.0971159	0.135431	0.138857	0.0302276	0.101896	0.000677449	0	0.148494	0.69704	0	0.0507948	0.286689	0	0	0	0.101666	0	0.0191669	0.105891	0	0.121135	0.0217737	0.167915	0	0.31807	0.0747271	0	0	0.0243097	0.180785	0.117719	0	0	0.0851302	0.154569	0	0	0.167267	0	0.186093	0	0.253069	0.0599922	0	0.078875
GPR27	0	0.141289	0.0357872	0.316017	0	0.0463685	0.0170799	0.0459234	0.153138	0.051667	0.0156801	0	0	0.0636811	0.0735528	0.154602	0	0.196131	0.0313518	0	0.127782	9.63166e-05	0	0.0375688	0.0192911	0.0777755	0	0	0.00127011	0	0	0.0647098	0.058398	0.0289487	0	0	0.000916034	0.075789	0	0.642874	0	0	0.141611	0	0.0325787	0.100529	0	0.086358
PROK2	0	0	0	0	0	0	0	0	0	0	0	0	0	0	0	0	0	0	0	0	0	0	0	0	0	0	0	0	0	0	0	0	0	0	0	0	0	0	0	0	0	0	0	0	0	0	0	0
RYBP	0.0948347	0	0.18316	0.0187963	0.0879716	0.197501	0.0547258	0.0771194	0.0569968	0.138658	0.00764281	0	0	0.0652356	0.196157	0.095142	0	0	0.0416963	0	0.113924	0.21129	0	0.151617	0.0767124	0.123732	0.281111	0	0.189918	0	0.552412	0.140339	0.102798	0.0527058	0	0	0.0788759	0.123478	0	0.184339	0.286818	0	0.087441	0	0.127742	0.161417	0.169341	0.273299
SHQ1	0	0	0	0.0728725	0.00996046	0.000543409	0.0112761	0.00157395	0	0	0.162386	0	0	0.110939	0	0.117075	0	0	0.0165737	0	0.0774439	0	0	0.00817154	0.0606964	0.123732	0	0.181871	0.0428757	0	0	0.0227804	0	0.0444709	0	0	0.00137696	0	0	0	0	0	0	0	0.000199372	0.0167135	0	0.0527607
GXYLT2	0	0	0.0722081	0.157673	0.0642386	0.0305715	0.0115661	0.0184807	0	0	0.000811407	0.214338	0	0.025988	0	0	0	0	0.0231785	0	0.0420735	0.0192894	0	0.0254807	0.0216669	0	0	0	0.0777979	0	0	0.061332	0.0828724	0.0201729	0	0.309842	0.0600206	0	0	0	0.107688	0	0	0	0.0183212	0.0339305	0	0.061693
PPP4R2	0.356148	0.399333	0.184201	0.309563	0.283214	0.221244	0.0621815	0.120881	0.266394	0	0.125651	0.0735045	0	0.21681	0.285543	0.246132	0	0.196131	0.317221	0.153357	0.104799	0.0975119	0	0.180524	0.117592	0	0.21487	0.184696	0.179563	0	0	0.240712	0.191752	0.113585	0	0.257761	0.243047	0.0998992	0	0	0.189871	0	0.0591921	0	0.12754	0.185144	0.402136	0.274078
PDZRN3	0.128054	0.0492448	0.221999	0.0328706	0.149712	0.119907	0.128178	0.099759	0.0870439	0.170788	0.244377	0	0	0.0510707	0.94299	0.220828	0	0	0.0443325	0.34164	0.228782	0.0755831	0	0.11505	0.0759119	0.117899	0	0	0.173948	0	0.552412	0.146909	0.122486	0.0749914	0	0	0.126353	0.014498	0	0.452719	0.177208	0	0.0208772	0	0.180131	0.116654	0	0.131551
CNTN3	0.141899	0.297321	0.246473	0.118973	0.195008	0.35122	0.186417	0.199256	0.268232	0	0.174264	0.0798414	0	0.337614	0.47736	0.0915492	0	0	0.211534	0.478285	0.225836	0.141029	0	0.189236	0.168643	0.240739	0.281111	0.304984	0.291731	0	0.487898	0.273426	0.485116	0.164324	0.169824	0	0.188739	0.193244	0.513544	0	0	0	0.281724	0	0.220738	0.15262	0.173012	0.179617
FRG2C	0	0	0	0	0	0	0	0	0	0	0	0	0	0	0	0	0	0	0	0	0	0	0	0	0	0	0	0	0	0	0	0	0	0	0	0	0	0	0	0	0	0	0	0	0	0	0	0
ZNF717	0	0	0.0354819	0.0237813	0.0258723	0.00417195	0.0127923	0.0151699	0.0153885	0.0756926	0.000811407	0	0	0	0.0421504	0	0	0	0.0523366	0.0682206	0	0.0247048	0	0.0193057	0	0	0	0	0.000430529	0	0	0.0206771	0.00456937	0.0466723	0	0.392008	0.00624862	0	0	0	0	0	0	0	0.0331682	0	0.173012	0.068079
ROBO2	0.296553	0.489042	0.487667	0.334485	0.45646	0.525187	0.567292	0.388941	0.448897	0.1864	0.536365	0.536625	0	0.6725	0.650487	0.49231	0	0.735463	0.438629	0.754627	0.670125	0.405852	0	0.605412	0.53134	0.432859	0.466472	0.660349	0.669226	0	0.0321129	0.580499	0.49187	0.432336	0.169824	0.113377	0.498272	0.25107	0.983095	0.482965	0.939372	0	1.09469	0	0.534302	0.574144	0.106522	0.488734
ROBO1	0.295302	0.122917	0.197596	0.100797	0.20397	0.24622	0.0930002	0.140203	0.229526	0.201317	0	0	0	0.269421	0.459207	0.233152	0	0.196131	0.208657	0	0.185016	0.0734959	0	0.216047	0.22747	0.31787	0	0.666022	0.193913	0	0	0.161508	0.237179	0.111194	0	0	0.207907	0.0324859	0.790405	0	0	0	0.318048	0	0.114618	0.177093	0.173012	0.281516
GBE1	0	0	0.0158325	0	0.00907194	0.0995996	0.0265555	0.0589313	0.456834	0	0.057207	0	0	0.0954554	0	0.095142	0	0	0.113003	0.161809	0.103225	0.00281658	0	0.021012	0.124493	0.129192	0	0	0.000958189	0	0	0.0455452	0.0215955	0.0500543	0	0	0.036265	0	0.212326	0	0	0	0	0	0.0279062	0.038664	0	0.0290736
CADM2	0.312366	0.536408	0.464011	0.461656	0.41072	0.37359	0.227219	0.456766	0.701725	0.21672	0.761927	0.704883	0	0.807701	0.426155	0.701474	0	1.21763	0.624572	0.462165	0.561868	0.714366	0	0.611856	0.338967	0.189116	0.0329866	0.818323	0.361689	0	1.30451	0.539986	0.600107	0.68359	0.195733	0.0427527	0.675781	0.709051	0.0245621	0.0612401	0.60866	0	0.777418	0	0.46099	0.574019	0.984832	0.480554
VGLL3	0	0	0	0	0	0	0.000243394	0	0	0	0	0	0	0	0	0	0	0	0	0	0	0	0	0	0	0	0	0	0	0	0	0	0	0	0	0	0.00029268	0	0	0	0	0	0	0	0	0	0	0
CHMP2B	0	0	0.0847575	0.0616195	0.0848363	0.0622861	0.0212848	0.0756717	0.0025271	0	0.0427856	0	0	0.0377515	0	0	0	0	0.0529446	0	0.0667206	0.0394942	0	0.0528477	0.0674385	0.0414538	0.170552	0	0.0407205	0	0.266751	0.0723233	0.0318646	0.0547152	0	0	0.0528347	0.00208748	0	0	0.0275415	0	0.0798862	0	0.0780651	0.125065	0.173012	0.0778137
POU1F1	0	0	0	0	0	0	0	0	0	0	0	0	0	0	0	0	0	0	0	0	0	0	0	0	0	0	0	0	0	0	0	0	0	0	0	0	0	0	0	0	0	0	0	0	0	0	0	0
HTR1F	0	0	0.00525732	0.0643503	0	0.0492672	0.0113534	0.0127799	0	0.0598394	0	0	0	0	0	0	0	0	0.00698401	0	0	9.63166e-05	0	0	0	0	0	0	0.00507174	0	0	0	0.0233086	0.0012489	0	0	0.0305173	0	0	0	0	0	0	0	0.0116669	0.0679322	0	0.0140094
CGGBP1	0.0408878	0	0.0746869	0.0643503	0.0162042	0.193585	0.05477	0.0879195	0.154381	0	0.101983	0	0	0.0237137	0.0421504	0.121773	0	0	0.0949366	0	0.0489645	0.0952667	0	0.11136	0.0712485	0.554455	0.461171	0.0744918	0.076703	0	0	0.0988637	0.209305	0.183329	0	0	0.098258	0.0632591	0	0.642874	0	0	0.211271	0	0.0575543	0.0826274	0	0.175133
ZNF654	0.15703	0.0696152	0.069431	0.0187963	0.0550731	0.0620477	0.0370926	0.0421398	0.140506	0	0.00210179	0.07854	0	0.0653097	0	0	0	0	0.0557714	0	0.0332368	0.017003	0	0.0662003	0.0320599	0.280943	0	0.196948	0.184902	0	0	0.0655179	0.0989295	0.0627568	0	0	0.0581089	0.0325456	0	0	0	0	0.0129442	0	0.0141464	0.087034	0.409369	0.0491282
C3orf38	0.0141937	0.13009	0.122503	0.0266193	0	0.00726483	0.028606	0.0242429	0.000677449	0	0.0314216	0	0	0.0169327	0	0	0	0	0.0697572	0	0.133739	0.109365	0	0.0386374	0.0665045	0	0	0	0.0221908	0	0	0.012669	0.0398691	0.0330663	0	0.0839892	0.0213143	0.202648	0	0	0	0	0.181961	0	0.0707202	0.0424813	0	0.0826663
CSNKA2IP	0	0	0	0	0	0.00146294	0.00187977	0.0131103	0.229992	0	0	0	0	0.0422894	0	0.0766167	0	0	0.00181771	0	0	9.63166e-05	0	0	0.0488711	0	0.404523	0	0.0204743	0	0	0.0345007	0	2.69061e-05	0	0	0.000532338	0.00208748	0	0	0	0	0	0	0	0.000586242	0	0.00825343
EPHA3	0.222772	0.172873	0.0962542	0.0718197	0	0.138626	0.0916336	0.0344791	0.0520064	0	0.216534	0	0	0	0.213811	0.233572	0	0	0.0908264	0	0.150585	0.0449687	0	0.109469	0.0548121	0	0	0.391471	0.00134442	0	0	0.115087	0.127465	0.0455884	0	0	0.0892138	0.154569	0	0	0.181234	0	0.065869	0	0.147834	0.0615426	0.173012	0.0615914
PROS1	0.0400124	0.0930577	0.0456435	0	0	0.0365493	0.0104231	0.0125067	0.00129043	0	0	0.0258996	0	0	0	0	0	0	0.0143269	0	0	0.0484139	0	0.057721	0	0	0	0	0.0355198	0	0	0.0475229	0	0.0439978	0	0	0.00170554	0	0	0	0	0	0.192351	0	0.000695171	0.060566	0	0.000938286
ARL13B	0	0	0.0153805	0.0716766	0.10525	0.00562273	0.0138265	0.00519739	0.0396887	0	0.00737501	0	0	0.0578354	0	0	0	0	0.033384	0	0.0521096	0.0518154	0	0.0816821	0.129149	0	0	0	0.0953169	0	0	0.0401008	0.0737252	0.0283019	0	0	0.069669	0.00208748	0.426982	0	0	0	0	0	0.00621935	0.018046	0	0.0401547
STX19	0	0	0	0	0	0.000479598	0.00320955	0.00287987	0	0	0	0	0	0	0	0	0	0	0.000109051	0	0	0	0	0	0	0	0	0	0	0	0	0	0.00456937	0.000102905	0	0	0.000149798	0	0	0	0	0	0	0	0.000184693	0	0	0
DHFR2	0	0	0	0	0	0.00095037	0.00338351	0.0201689	0	0	0	0	0	0	0	0	0	0	0.0406446	0	0	9.63166e-05	0	0.0114687	0	0	0	0	0.0311035	0	0	0.0117266	0	0.0277841	0	0	0.0319329	0	0	0	0	0	0	0	0.00751765	0.000586242	0.350132	0.00962726
NSUN3	0.06528	0	0.0464317	0.049427	0	0.00320795	0.00647221	0.0274162	0	0	0	0	0	0.0507948	0	0.167599	0	0	0.00735578	0	0	9.63166e-05	0	0.0207111	0	0	0	0	0.0356506	0	0	0.000746559	0.093655	0.0306781	0	0	0.000422656	0	0	0	0	0	0	0	0.0013673	0.0104375	0	0.00469241
MTRNR2L12	0.356484	0.268696	0.253607	0.254656	0.143656	0.221885	0.0199202	0.119506	0.310821	0.226318	0.0789286	0.451432	0	0.210335	0.253711	0.121773	0	0.196131	0.111922	0	0.111739	0.129657	0	0.165176	0.192924	0.250468	0.281111	0.575657	0.232874	0	0.266751	0.121958	0.211163	0.225955	0	0	0.144419	0.0223306	0	0.642874	0.0275415	0	0.261001	0	0.101401	0.166058	0.402136	0.179747
EPHA6	0.268417	0.156407	0.216482	0.333109	0.19323	0.297434	0.128429	0.136881	0.0840882	0	0.076298	0	0	0.426881	0	0.215774	0	0.370848	0.213784	0.320751	0.134048	0.21893	0	0.247191	0.232138	0.351683	0.117062	0	0.245932	0	0	0.297573	0.285689	0.14566	0	0.0839892	0.220725	0.152484	0.212326	0.248253	0.382202	0	0.231319	0	0.0616733	0.220912	0.28083	0.213482
ARL6	0.160396	0.0492448	0	0.0646081	0.0755108	0.044804	0.0244283	0.0589483	0.150044	0.170788	0.214535	0.0927485	0	0.00973091	0	0.129005	0	0.350677	0.0800916	0	0.0706606	0.042533	0	0.0558479	0.0492171	0	0	0	0.0499749	0	0	0.0819274	0.0199056	0.0386881	0.450664	0	0.0178494	0.00208748	0	0	0.207496	0	0.108701	0	0.118052	0.0303335	0	0.0700269
CRYBG3	0.0400124	0	0.117908	0	0	0	0.0023073	0.0231991	0.000826809	0	0	0	0	0.0377515	0	0	0	0	0.0116283	0	0	0.0192894	0	0	0.0165284	0	0	0	0.0632718	0	0	0.024939	0.0588567	0	0	0	0.0538888	0	0	0	0	0	0	0	0.0256813	0.0536598	0	0.0190582
RIOX2	0	0	0	0.0646081	0.102524	0.00212039	0.0121513	0.0176908	0.00332893	0	0	0.214338	0	0	0	0	0	0	0.0415056	0	0	0.0494097	0	0.0323259	0.0774155	0	0	0	0.0511202	0	0	0.0133392	0.0273855	0.05809	0	0	0.0324291	0	0	0	0	0	0	0	0.0395943	0.0359395	0	0.021245
GABRR3	0	0	0	0	0	0	0	0	0	0	0	0	0	0	0	0	0	0	0	0	0	0	0	0	0	0	0	0	0	0	0	0	0	0	0	0	0	0	0	0	0	0	0	0	0	0	0	0
OR5K1	0	0	0	0	0	0	6.98542e-05	0	0	0	0	0	0	0	0	0	0	0	0	0	0	0	0	0	0	0	0	0	0	0	0	0	0	0	0	0	0	0	0	0	0	0	0	0	0	0	0	0
CLDND1	0.212211	0.259458	0.198446	0.10759	0.0445609	0.19342	0.0340382	0.102045	0.239782	0	0.10323	0.111417	0	0.118572	0	0.185684	0	0	0.0798255	0	0.14236	0.216055	0	0.0929155	0.0434598	0.0414538	0.199752	0	0.14328	0	0.552412	0.15881	0.147485	0.0469683	0	0	0.0366532	0.161038	0.513544	0	0.107688	0	0.065869	0	0.127919	0.14149	0	0.107289
CPOX	0.359173	0	0.0349712	0	0.120817	0.0466918	0.0429039	0.062581	0.16662	0	0.10177	0.288302	0	0.0689273	0	0	0	0	0.0197444	0	0.0742566	0.0473752	0	0.0929094	0.0338025	0	0	0	0.0859316	0	0	0.0748792	0.19002	0.0993739	0	0	0.0948034	0.00728581	0	0.642874	0.0741914	0	0.0791586	0	0.0547634	0.0250051	0	0.116703
ST3GAL6	0.15703	0.182829	0.00926016	0.0924904	0	0.0117446	0.056754	0.100505	0.00538769	0.0827509	0.0120737	0	0	0.0920506	0	0	0	0	0.0461076	0.334758	0.0635855	0.0177757	0	0.0584128	0.0595646	0.123732	0	0.170223	0.10844	0	0	0.0254573	0.0575307	0.0338677	0	0	0.0422814	0.0503741	0	0.248253	0	0	0.065869	0	0.0663659	0.0657697	0	0.0461861
DCBLD2	0.0551229	0	0.056532	0.239559	0	0.0955328	0.0301109	0.0198597	0.00129043	0	0.332998	0.410767	0	0.127587	0	0.0383269	0	0	0.0114168	0	0.0597143	0.000794274	0	0.0303079	0.131217	0	0	0.184696	0.04353	0	0.552412	0.0779612	0.130798	0.0362503	0	0	0.0704122	0.0851553	0	0	0.0275415	0	0.0523374	0	0.0316916	0.0140561	0	0.0756246
COL8A1	0	0	0	0	0	0	0.00178465	0	0	0	0	0	0	0	0	0	0	0	0	0	0	0	0	0	0	0	0	0	0	0	0	0	0	0	0	0	0.00015165	0	0	0	0	0	0	0	0	0	0	0
CMSS1	0.371066	0.0800592	0.0827924	0.401066	0.0508294	0.155178	0.0675358	0.0790323	0.0392251	0	0.0188167	0	0	0.0173683	0.173072	0	0	0.350677	0.0903147	0.169795	0.180703	0.0745531	0	0.113749	0.129912	0.131196	0.199752	0	0.0524878	0	0	0.128479	0.132577	0.0873433	0	0.309842	0.073562	0.189082	0	0	0.395952	0	0	0	0.121133	0.141602	0	0.135726
FILIP1L	0.109099	0	0.0541895	0	0.027538	0.000618921	0.0398132	0.0200658	0	0	0.00931556	0	0	0.00871661	0	0	0	0	0.0266078	0	0	0.00281658	0	0.0266993	0	0	0.170552	0	0.0446259	0	0	0.0187089	0.0502076	0.0127023	0	0	0.00191855	0	0	0	0	0	0.0389143	0	0.000246507	0	0	0.0633943
TBC1D23	0.0141937	0	0.0987706	0	0	0.0629145	0.0342981	0.0881308	0.0116927	0.294722	0.0389856	0.0258996	0	0.0338822	0	0.036037	0	0	0.0603356	0	0.123488	0.0809666	0	0.0376137	0	0.0414538	0	0	0.1546	0	0.266751	0.0933559	0.144009	0.0237267	0	0	0.0557327	0	0	0.184339	0	0	0	0	0.0884163	0.12078	0	0.0489625
NIT2	0.141899	0.0696152	0.0631479	0	0	0.0021664	0.00867073	0.00438528	0.00416446	0	0.00210179	0	0	0	0	0.0583446	0	0	0.0342355	0	0.0408874	0.000794274	0	0.0252257	0	0	0	0	0.0308313	0	0	0.0229867	0.196322	0.03067	0	0	0.0602126	0.00208748	0	0	0	0	0.192351	0	0.0266818	0.0503176	0	0.0377734
TOMM70	0.196409	0.0723267	0.29075	0.140782	0.00704128	0.101033	0.0448295	0.0717069	0.0632573	0	0.0811823	0.266334	0	0.168692	0.178811	0.214494	0	0	0.121227	0	0.0418537	0.108848	0	0.0593702	0.254126	0	0	0	0.0640864	0	0	0.12032	0.204863	0.063703	0.403088	0.0839892	0.0773665	0.143375	0	0	0.190778	0	0	0	0.11054	0.112769	0.402611	0.16322
LNP1	0	0	0.0172429	0	0	0	0.00531577	0.0104673	0.00384723	0.0598394	0.00298282	0	0	0	0	0	0	0	0.0193777	0	0	0.0260571	0	0	0	0.112722	0	0	0.00381127	0	0	0.0834146	0.00910327	0.0448025	0	0	0.0279681	0	0	0.248253	0	0	0	0	0	0	0	0.0187068
TMEM45A	0	0	0	0	0.0322409	0.000161594	0.00403669	0.000571467	0	0	0	0	0	0	0	0	0	0	0	0	0	0	0	0	0	0	0	0	0	0	0	0	0	0.00600566	0	0	0	0.00208748	0	0	0	0	0	0	0.00969287	0.0129766	0	0
ADGRG7	0	0	0	0	0	0	2.99276e-05	0	0	0	0	0	0	0	0	0	0	0	0	0	0	0	0	0.0103468	0	0	0	0	0.00127011	0	0	0	0	0	0	0	0	0	0	0	0	0	0	0	0	0	0	0
TFG	0	0	0.122043	0.0211775	0.0207269	0.0815714	0.0452642	0.0740606	0.00893998	0	0.142038	0	0	0.120201	0.11963	0.113518	0	0	0.0460325	0.185424	0.135565	0.0358487	0	0.103748	0.133933	0.123732	0	0	0.121543	0	0	0.103184	0.126886	0.0971766	0	0.0839892	0.0193633	0.136585	0.513544	0	0	0	0.0523374	0	0.120778	0.0402628	0	0.131489
ABI3BP	0	0	0	0	0	0.000670471	0.00196262	5.79249e-05	0.00129043	0	0	0	0	0	0	0	0	0	0	0	0	9.63166e-05	0	0.0067848	0	0	0	0	0.0466497	0	0	0.0191252	0	0.0107832	0	0	0.0126053	0	0	0	0	0	0	0	0	0	0	0.00350476
IMPG2	0	0	0	0	0	0.136262	0.00411101	0.000807017	0	0	0	0	0	0	0	0	0	0	0.00242091	0	0.0158083	0	0	0	0	0	0	0	0	0	0	0.0227804	0	0.010889	0	0	0.00023896	0	0	0	0	0	0	0	6.52442e-05	0.0159314	0	0
SENP7	0.223147	0.052195	0.0326414	0.259831	0	0.028938	0.0355438	0.0403894	0.00592948	0.0827509	0.0246364	0	0	0.0681833	0	0.070678	0	0	0.0394622	0.169381	0.0495386	0.245651	0	0.102973	0.0977461	0.129192	0	0.232257	0.0911854	0	0.552412	0.0218966	0.0725872	0.0781758	0	0.22928	0.0212956	0	0	0	0	0	0.173147	0	0.0178659	0.093964	0	0.0514975
TRMT10C	0.254591	0.252542	0.121002	0.132973	0.140887	0.108228	0.02821	0.0731805	0.168795	0	0.0302619	0	0	0.0317286	0	0.23025	0	0	0.102383	0	0.0348759	0.0357498	0	0.0799793	0.0332876	0	0.170552	0	0.182059	0	0	0.202694	0	0.102705	0	0.278165	0.0505784	0.00208748	0	0	0.135052	0	0.0798862	0	0.0514009	0.0803819	0	0.0625268
PCNP	0.249017	0.362968	0.126461	0.0771565	0.19499	0.133612	0.0542493	0.121845	0.215717	0	0.132846	0.253773	0	0.212503	0.132407	0.225543	0	0	0.0671146	0	0.275324	0.160732	0	0.12618	0.0693755	0.0268446	0	0	0.100425	0	0	0.162372	0.358181	0.114433	0	0.113377	0.163212	0.00728581	0	0	0.189871	0	0.139003	0	0.169637	0.127144	0.409369	0.196483
ZBTB11	0.0961372	0.0930577	0	0.212699	0	0.0782392	0.0452155	0.0797021	0.161762	0.1864	0.0045282	0.130962	0	0.0773481	0	0	0	0	0.0934633	0	0.104073	0.0763962	0	0.12456	0.0997497	0	0	0	0.0495856	0	0	0.0641212	0.115511	0.149026	0.403088	0	0.0994616	0	0.426982	0	0.190819	0	0.0208772	0	0.175993	0.1021	0	0.176492
RPL24	0.0469157	0.113614	0.197067	0.0629317	0.0640504	0.0287769	0.0423688	0.0841141	0.0161883	0	0.0342645	0	0	0.059172	0.209166	0	0	0.47618	0.0675529	0.206986	0.0437147	0.126385	0	0.0667174	0.0331313	0.123996	0	0.237893	0.0160129	0	0.266751	0.0728385	0.200919	0.0598866	0	0.392008	0.180599	0	0	0	0.0275415	0	0.345388	0	0.0760348	0.0254747	0.34099	0.0783686
CEP97	0.142168	0	0.0292852	0.210526	0.046657	0.088636	0.0282222	0.0588068	0.240677	0.0756926	0.0144389	0	0	0.0646867	0.120361	0.0599384	0	0	0.0508731	0	0	0.231392	0	0.109753	0.0840468	0.169005	0	0.0744918	0.0607631	0	0	0.146138	0.078596	0.0626627	0	0.480498	0.126335	0	0	0	0	0	0	0	0.107205	0.147337	0	0.122244
NXPE3	0.211007	0.200844	0	0	0.0357177	0.0955389	0.0205446	0.0677613	0.00787697	0	0.0350666	0	0	0.207309	0.0421504	0	0	0	0.110386	0	0.0800536	0.0523922	0	0.114294	0.0657713	0.131196	0	0.181871	0.114248	0	0	0.115963	0.0646298	0.0469127	0	0	0.0244881	0.0223306	0	0	0.107688	0	0.165325	0	0.0587375	0.0580162	0.173012	0.142518
NFKBIZ	0.0408878	0	0.0568924	0.0766344	0.051798	0.0150292	0.0134836	0.0268415	0.0025271	0	0.000811407	0.0258996	0	0.0185371	0	0.0599384	0	0	0.0450128	0	0.222495	0.0458531	0	0.0953775	0.0754596	0	0	0	0.0528269	0	0	0.0302833	0.0737252	0.0143031	1.00788	0	0.0472371	0.00728581	0	0	0	0	0.132418	0	0.0577217	0.0112884	0	0.0639152
ZPLD1	0	0	0	0	0	0	0.000641476	0	0	0	0	0	0	0	0	0	0	0	0.0125769	0	0	0	0	0	0	0	0	0	0.00295161	0	0	0	0	0	0	0	0	0	0	0	0	0	0	0	0	0	0	0
ALCAM	0.200541	0.289926	0.233562	0.129646	0.13561	0.131735	0.105639	0.141192	0.249646	0.559768	0.182195	0.253773	0	0.381002	0.792095	0.0603161	0	0.196131	0.111931	0.247892	0.223304	0.137682	0	0.263935	0.218951	0.167361	0	0.184696	0.196373	0	0	0.254865	0.144164	0.125766	0	0.179163	0.12893	0.194894	0	0	0.190819	0	0.236333	0	0.0873938	0.211725	0.409369	0.184505
CBLB	0.0551229	0	0	0	0.107369	0.0621661	0.0273795	0.039362	0	0	0.171034	0	0	0.0573275	0.0735528	0.0599384	0	0	0.0263053	0	0	0.000368496	0	0.0581292	0.0109507	0	0	0	0.0339957	0	0	0.108632	0.0205279	0.0130234	0	0	0.0728515	0	0	0	0	0	0	0	0.0670394	0.0828029	0	0.0293482
CCDC54	0	0	0	0	0	0	0	0	0	0	0	0	0	0	0	0	0	0	0	0	0	0	0	0	0	0	0	0	0	0	0	0	0	0	0	0	0	0	0	0	0	0	0	0	0	0	0	0
BBX	0.242965	0.282999	0.215568	0.282591	0.0281751	0.126298	0.0570814	0.139349	0.0284359	0.294722	0.0045282	0	0	0.0769621	0	0.0902893	0	0	0.0745518	0.206986	0.277222	0.173196	0	0.107063	0	0.123996	0	0	0.103311	0	0	0.135384	0.107974	0.0817314	0	0	0.158447	0.0323687	0	0	0.135052	0	0.191098	0	0.10232	0.18571	0	0.160117
CD47	0.434861	0.370655	0.357014	0.397331	0.377283	0.260956	0.0827958	0.222298	0.235356	0.493046	0.264499	0.44821	0	0.330217	0.25863	0.420771	0	0.370848	0.280597	0.437897	0.286109	0.194498	0	0.37803	0.345408	0.474943	0.502244	0.30272	0.216513	0	0.88271	0.309849	0.407453	0.310149	0.434673	0.636753	0.182518	0.197559	0	0.452719	0.588522	0	0.0591921	0	0.296971	0.371809	1.00997	0.32452
IFT57	0.241904	0.052195	0.144683	0	0.0186677	0.108698	0.0402699	0.0902093	0.014545	0.0827509	0.056209	0	0	0.099019	0.251591	0.154259	0	0.196131	0.0866136	0	0.0213044	0.0855819	0	0.193292	0.0698886	0	0	0	0.191676	0	0	0.098789	0.0581945	0.0869497	0	0	0.0662678	0.0446489	0	0	0	0	0.0591921	0	0.0461769	0.0684626	0	0.0923454
HHLA2	0	0	0	0	0	0	0.000190957	0	0	0	0	0	0	0	0	0	0	0	0	0	0	0	0	0	0	0.123732	0	0	0	0	0	0	0	0	0	0	0	0	0	0	0	0	0	0	0	0	0	0
MYH15	0	0.11238	0	0	0	0	0.000717949	4.70516e-05	0	0	0	0	0	0	0	0.0608258	0	0	0	0	0.0219847	9.63166e-05	0	0	0	0	0	0	0	0	0	8.03622e-05	0	0	0	0	0.0453815	0	0	0	0	0	0.0208772	0	0	0	0	0.00668809
CIP2A	0	0.100891	0	0.0211775	0.0223493	0	0.00399273	0.0070791	0	0	0.00737501	0	0	0.0178732	0	0	0	0	0.00439685	0	0.024893	0	0	0.0205664	0	0	0	0	0.00776505	0	0	0.0665315	0.052761	0.0012489	0	0	0.0255904	0	0	0	0.0275415	0	0.0523374	0	0.000891989	7.4571e-05	0	0.0135267
DZIP3	0.15922	0.526038	0.155461	0.36878	0.0803662	0.134006	0.0698727	0.178895	0.167236	0.361035	0.0156801	0.386285	0	0.165122	0.202001	0.0984356	0	0.370848	0.248048	0.169795	0.312428	0.0866677	0	0.270312	0.154961	0.305493	0	0.293444	0.184287	0	0.552412	0.13542	0.161549	0.207403	0	0.235531	0.144191	0.0851553	0.212326	0	0.35619	0	0.162409	0	0.122921	0.193357	0.169341	0.17484
RETNLB	0	0	0	0	0	0	0	0	0	0	0	0	0	0	0	0	0	0	0	0	0	0	0	0	0	0	0	0	0	0	0	0	0	0	0	0	0	0	0	0	0	0	0	0	0	0	0	0
TRAT1	0	0	0	0	0	0	0.000180339	0	0	0	0	0	0	0	0	0	0	0	0	0	0	0	0	0	0	0	0	0	0	0	0	0	0	0	0	0	0	0	0	0	0	0	0	0	0	0	0	0
GUCA1C	0	0.115293	0	0	0	0	0.0013681	0	0	0	0	0	0	0	0	0	0	0	0	0	0	0	0	0.00702547	0	0	0	0	0	0	0	0	0	0	0	0	0	0	0	0	0	0	0	0	0	0	0	0
MORC1	0	0.0377637	0	0	0	0	0.00138661	0.000356828	0	0	0	0	0	0	0	0	0	0	0	0	0	0	0	0	0	0	0	0	0.000851343	0	0	0	0	0	0	0	4.0688e-05	0	0	0	0	0	0	0	0	0	0	0.00349996
C3orf85	0	0	0	0	0	0	0	0	0	0	0	0	0	0	0	0	0	0	0	0	0	0	0	0	0	0	0	0	0	0	0	0	0	0	0	0	0	0	0	0	0	0	0	0	0	0	0	0
DPPA2	0	0	0	0	0	0	0.000125621	1.90053e-05	0	0	0	0	0	0	0	0	0	0	0	0	0	0	0	0.0190597	0	0	0	0	0	0	0	0	0	0	0	0	0	0	0	0	0	0	0	0	0	0	0	0.00190363
DPPA4	0	0	0	0	0	0	0.000102419	0.000101244	0	0	0	0	0	0	0	0	0	0	0	0	0	0	0	0	0	0	0	0	0.000430529	0	0	0	0	0	0	0	0	0	0	0	0	0	0	0	0	0	0	0
NECTIN3	0	0	0.206892	0.17957	0.0262986	0.162774	0.0526035	0.0672174	0.00723207	0.428411	0.0775014	0	0	0.175332	0.148663	0.128238	0	0	0.0524238	0	0.347605	0.175856	0	0.230097	0.0986948	0.227875	0	0	0.116807	0	0.266751	0.107643	0.0491586	0.126795	0.169824	0.179163	0.154964	0.0801214	0	0	0.0275415	0	0.0523374	0	0.112165	0.107499	0.399673	0.131621
CD96	0	0	0	0	0	0.000846672	0.00193774	0.00238503	0	0	0	0	0	0.00322643	0	0	0	0	0	0	0	0	0	0	0	0	0	0	0	0	0	0.000437244	0	3.49071e-05	0	0	0.0114065	0	0	0	0	0	0	0	0	0	0	0.0184828
PLCXD2	0.0787804	0	0.0921512	0.0285356	0.0460179	0.000479598	0.0252408	0.0458828	0	0.105425	0.0440542	0	0	0.0488028	0.11963	0	0	0	0.0262937	0	0.0495386	0.000794274	0	0.0675727	0.12333	0	0	0	0.10094	0	0	0.156207	0.0480474	0.0602073	0	0	0.0561855	0.0384482	0	0	0	0	0.0523374	0	0.0852153	0.0247051	0.409369	0.0773401
PHLDB2	0	0	0	0	0	0.00014397	0.0170411	0.00406632	0.00416682	0	0	0	0	0	0	0	0	0.47618	0.0127409	0	0	0	0	0.0330852	0.0357864	0	0	0	0.0374351	0	0	0	0.107156	0.0121092	0	0	7.24777e-05	0	0	0	0	0	0	0	0.0138736	0.0399067	0	0.0212785
ABHD10	0.113381	0.0723267	0	0.0135772	0.0775972	0.102739	0.0223209	0.0907418	0.000677449	0	0.120698	0	0	0	0	0.171605	0	0	0.0819796	0	0.196488	0.0730338	0	0.024918	0.083721	0	0.170552	0.196948	0.0595672	0	0	0.0531969	0.0400296	0.0561631	0.169824	0	0.0398689	0.0970721	0	0	0	0	0.136162	0	0.114427	0.101847	0.173012	0.0548664
TAGLN3	0.34621	0.478379	0.359095	0.354717	0.348178	0.423035	0.0861193	0.300784	0.519102	0.333152	0.305034	0.38391	0	0.586736	0.579169	0.439564	0	1.0571	0.434688	0.503706	0.453688	0.313449	0	0.447605	0.390003	0.623692	0.510435	0.654885	0.288121	0	0.266751	0.356192	0.337397	0.419853	0.707003	0.509327	0.402164	0.144608	0.338211	0.989015	0.438142	0	0.363749	0	0.427421	0.377886	0.9254	0.414689
TMPRSS7	0	0	0	0	0	0	0.000301442	0	0	0	0	0	0	0	0	0	0	0	0.000266434	0	0	0	0	0	0	0	0	0	0	0	0	0.000118022	0.0502076	0	0	0	0.000627675	0	0	0	0	0	0	0	0	0	0	0
C3orf52	0	0	0.0382118	0	0	0	0.00239724	0.00207408	0	0	0	0	0	0	0	0	0	0	0	0	0	0	0	0	0	0	0	0	0.00608112	0	0	0	0	0	0	0	0.000208298	0	0	0	0	0	0	0	0	0	0	0
GCSAM	0	0	0	0	0	0	0	0	0	0	0	0	0	0	0	0	0	0	0	0	0	0	0	0	0	0	0	0	0	0	0	0	0	0	0	0	0	0	0	0	0	0	0	0	0	0	0	0
SLC9C1	0	0	0	0	0	0	0.00116747	0.000187737	0	0	0	0	0	0	0	0	0	0	0	0	0	0	0	0	0	0	0	0	0	0	0	0	0	0	0	0	0.000155051	0	0	0	0	0	0	0	0.000250585	0	0	0
CD200	0.157044	0.286373	0.242573	0.217759	0.0910026	0.083102	0.06356	0.205091	0.225471	0.147594	0.123133	0.345724	0	0.113379	0.221489	0.234621	0	0	0.157024	0.686023	0.186154	0.17809	0	0.257043	0.281455	0.380438	0.281111	0.464182	0.0232074	0	0	0.262445	0.152276	0.110584	0.51891	0.48248	0.223484	0.264438	0	0	0.261717	0	0.136162	0	0.114404	0.21431	0	0.245855
BTLA	0	0	0	0	0	0	0.000210736	0	0	0	0	0	0	0	0	0	0	0	0	0	0	0	0	0	0	0	0	0	0	0	0	0	0	0	0	0	0.0113555	0	0	0	0	0	0	0	0	0	0	0
ATG3	0	0	0.0382118	0	0.152853	0.0289637	0.0163248	0.0257673	0.475458	0	0.000811407	0	0	0.00322643	0.173072	0	0	0	0.0216977	0	0.0918226	0.0578577	0	0.0328943	0.0316952	0.0268446	0	0	0.144778	0	0	0.0215065	0.0295999	0.0280246	0	0	0.00411635	0	0	0	0	0	0	0	0.0117285	0.0390247	0	0.0141263
SLC35A5	0.105308	0	0.0131058	0.0166279	0	0.0877446	0.0171878	0.0356778	0	0.294722	0.000811407	0.0258996	0	0.0565244	0	0	0	0	0.0543758	0.0682206	0.0879289	0.112148	0	0.0988524	0.0306025	0	0.611056	0	0.0353793	0	0.266751	0.0344397	0.0625237	0.0700073	0.450664	0	0.0792438	0.00208748	0	0	0.318983	0	0.132418	0	0.0372747	0.0728765	0.402611	0.0101254
CCDC80	0	0	0	0	0	0	0.000124812	0	0	0	0	0	0	0	0	0	0	0	0	0	0	0	0	0.0306342	0.017952	0	0	0	0	0	0	0	0	0	0	0	0	0	0	0	0	0	0	0	0	0	0	0
CD200R1L	0	0	0	0	0	0	7.01298e-05	0	0	0	0	0	0	0	0	0	0	0	0	0	0	0	0	0	0	0	0	0	0	0	0	0	0	0	0	0	0	0	0	0	0	0	0	0	0	0	0	0
CD200R1	0	0.0377637	0	0	0	0.00053234	0.000979594	0.0035259	0	0	0	0	0	0	0	0	0	0	0.000266434	0	0	0	0	0	0	0	0	0	0	0	0	0	0	0.00506758	0	0	0.00839449	0	0	0	0	0	0	0	0.0189613	0	0	0.00265131
GTPBP8	0.0905169	0	0.0714404	0.066325	0	0.0808284	0.0196936	0.0361847	0.00384723	0.0827509	0.000811407	0	0	0.0297299	0	0	0	0	0.0203832	0	0	0.0214832	0	0.00250568	0.00786525	0.169005	0	0.0744918	0.0430404	0	0	0.000118022	0.104348	0.00777611	0	0	0.0520059	0	0	0.184339	0	0	0	0	0.0399847	0	0	0.0315619
NEPRO	0	0	0.118526	0.066325	0.0733555	0.00201293	0.0182436	0.0627563	0.00416446	0	0.0147398	0	0	0.0510707	0	0	0	0	0.0301831	0.287665	0.0826343	0.0943171	0	0.0391429	0.0714084	0	0	0	0.0902824	0	0	0.0226767	0.114506	0.0176199	0	0	0.0102448	0.0365831	0	0	0	0	0	0	0.0627444	0.0643767	0	0.0645122
BOC	0	0	0	0	0	0	0.00990606	0.00925695	0.249646	0	0	0	0	0	0	0	0	0	0.00122772	0	0	0	0	0.02117	0	0	0	0	0	0	0	0.00486702	0	0.0155702	0	0	0.0365177	0	0	0	0	0	0	0	6.52442e-05	0.0104849	0	0
CFAP44	0.141899	0	0.0263884	0.0616195	0.0168003	0.00104403	0.0271982	0.0199113	0.000677449	0.0827509	0	0	0	0.0057162	0	0	0	0	0.000999306	0	0	0	0	0.015021	0.0300436	0.0727503	0	0	0.0703352	0	0	0.0276271	0	0.0139121	0	0	0.0556721	0.00208748	0.426982	0	0.12038	0	0	0	0.0549163	7.4571e-05	0	0.0486486
SPICE1	0.0743885	0.171869	0.0104257	0	0	0.00173037	0.0145471	0.0100065	0.00384723	0	0	0	0	0.00322643	0.33266	0	0	0	0.045215	0	0	0.0215837	0	0.00424424	0.0106927	0	0	0	0.00166545	0	0	0.0384909	0.015283	0.000132707	0	0	0.00221928	0.00208748	0	0	0	0	0	0	0.0011168	7.4571e-05	0	0.0026733
SIDT1	0	0	0.0652219	0.137873	0.13102	0.062731	0.0529726	0.0784123	0.240651	0.051667	0.0362623	0.214338	0	0.0744912	0	0.167599	0	0.602858	0.050961	0	0.0526622	0.170834	0	0.0526101	0.0328255	0.265355	0.117062	0	0.0600839	0	0.266751	0.114299	0.152523	0.0866135	0	0	0.0109384	0.0289724	0	0	0	0	0	0	0.0821677	0.0248839	0	0.0942733
USF3	0	0.0696152	0.0646978	0.0877413	0.0246171	0.00677078	0.0240531	0.0754353	0.0273082	0.294722	0.00210179	0.253773	0	0.0688752	0	0	0	0	0.0281468	0	0.0372754	0.113323	0	0.0403367	0.131201	0.0727503	0	0.366172	0.116126	0	0.266751	0.0897652	0.034224	0.0954153	0	0.0839892	0.0510869	0.00208748	0	0.642874	0.176265	0	0.0208772	0	0.0846291	0.056611	0.169341	0.076926
NAA50	0.209095	0.0421554	0.296084	0.0506289	0.115843	0.0820352	0.043741	0.0562432	0.0172295	0	0.0550318	0.0798414	0	0.0974529	0.0735528	0	0	0	0.0881606	0.193376	0.119616	0.0122849	0	0.0515549	0.0830237	0.182406	0	0.48134	0.126204	0	0.266751	0.00594398	0.0612955	0.0460951	0	0	0.0473457	0.0215857	0	0	0.107688	0	0	0	0.0481732	0.0684071	0.409369	0.102476
ATP6V1A	0.413457	0.37513	0.428233	0.324694	0.439888	0.364162	0.0849602	0.311769	0.273708	0.639129	0.282038	0.397779	0	0.412419	0.438343	0.514401	0	0.599322	0.392337	0.520394	0.443476	0.684789	0	0.454191	0.328169	0.453471	0.0594814	0.471281	0.37436	0	0.413313	0.310626	0.431584	0.36953	1.38558	0.484999	0.318076	0.140317	0	0.520359	0.572111	0	0.54228	0	0.447822	0.499998	1.09266	0.346889
GRAMD1C	0.0141937	0	0.0900252	0	0	0.00218593	0.0119557	0.0195333	0.150597	0	0	0	0	0	0	0.0902893	0	0	0.0140726	0	0	0	0	0.024595	0.0564473	0.0268446	0	0	0.00233347	0	0	0	0	0.0427956	0.898561	0	0.00108355	0	0	0	0.135052	0	0.0208772	0	0	0	0	0.0458033
ZDHHC23	0.069484	0.0723267	0.135079	0.0567957	0.00996046	0.0108104	0.0276296	0.0585074	0.150303	0.0827509	0.00750104	0.07854	0	0.0438948	0	0	0	0.436871	0.0882265	0	0.0966022	0	0	0.0151328	0.0532031	0	0	0.196948	0.0652035	0	0	0.0628973	0.0135436	0.0478436	0.169824	0	0.0726216	0.0323687	0	0	0.203861	0	0.279444	0	0.0864542	0.0298261	0	0.124912
CCDC191	0	0.0723267	0	0	0.0229894	0	0.0084004	0.0141219	0.0138343	0	0.00262299	0	0	0.105711	0	0	0	0.602858	0.000398712	0.170212	0.0191669	0.000368496	0	0.0192597	0.0146987	0	0	0	0.0978537	0	0	0.0341952	0	0.0108998	0	0	0.0401069	0	0	0	0	0	0	0	0	0.0486919	0	0.0461319
QTRT2	0	0	0.0263884	0.0638396	0	0.13372	0.00392125	0.00869022	0.00592948	0	0	0	0	0	0	0	0	0	0.0261747	0	0.0659962	0	0	0	0.0278009	0	0	0	0.00134442	0	0	0.0342121	0.0762632	0	0	0	0.000665246	0	0	0	0.190819	0	0	0	0.0140083	0	0.169341	0.0129023
DRD3	0	0	0	0	0	0.000161594	0.000612173	0	0	0	0	0	0	0	0	0	0	0	0	0	0	0	0	0	0	0	0	0	0	0	0	0	0	0	0	0	0.000142541	0	0	0	0	0	0	0	0	0.0210576	0	0
TIGIT	0	0	0	0	0	0	0.000100015	0	0	0	0	0	0	0	0	0	0	0	0	0	0	0	0	0	0	0	0	0	0	0	0	0	0	0	0	0	0	0	0	0	0	0	0	0	0	0	0	0
ZBTB20	0.0698339	0.326218	0.114033	0.136644	0.210913	0.248771	0.049429	0.113127	0.150044	0	0.000811407	0	0	0.162472	0.11963	0.0992889	0	0	0.152936	0.342073	0.0738415	0.0734733	0	0.242187	0.139666	0.352354	0	0.443973	0.317706	0	0.664215	0.276738	0.330187	0.0934572	0.403088	0	0.131311	0.363883	0.212326	0	0.390789	0	0.101421	0	0.0590203	0.290339	0.169341	0.159455
GAP43	0.314423	0.544542	0.356093	0.576753	0.704073	0.557461	0.126463	0.376404	0.332863	0.458235	0.43543	0.226552	0	0.59224	0.253663	0.63411	0	0.196131	0.442093	0.587114	0.60283	0.620267	0	0.493233	0.378546	0.407493	0.444754	0	0.44968	0	0.413313	0.427741	0.425242	0.43199	0.00491075	0.409248	0.429536	0.198514	0.338211	1.7409	0.66556	0	0.281144	0	0.445613	0.538125	0.397879	0.432813
LSAMP	0.4814	0.509435	0.456645	0.653264	0.604529	0.58975	0.260259	0.483367	0.170824	0.660493	0.732077	0.446191	0	0.735363	0.352561	0.858667	0	0.581127	0.630698	0.950438	0.839886	0.425264	0	0.541462	0.391443	0.227389	0.877957	0.566382	0.564351	0	0.170003	0.728177	0.548405	0.525509	0.4365	0.247219	0.635713	1.06945	0.0545177	1.09325	0.560269	0	0.668499	0	0.642031	0.679546	0.25679	0.518479
IGSF11	0	0.0817309	0.0632188	0.137333	0.00767235	0.0223131	0.0318326	0.0370266	0.150749	0	0.00298282	0	0	0.0057162	0	0	0	0	0.0210329	0	0.149141	9.63166e-05	0	0.0471724	0	0	0.295273	0.0744918	0.0700782	0	0.413313	0.0861554	0.0704685	0.0608673	0	0.348248	0.0275249	0	0	0	0.177208	0	0.199146	0	0.055177	0.0704189	0	0.0716796
AC083800.1	0	0	0	0	0	0	0.000287926	0	0	0	0	0	0	0	0	0	0	0	0	0	0	0	0	0	0	0	0	0	0	0	0	0	0	0	0	0	0	0	0	0	0	0	0	0	0	0	0	0
UPK1B	0	0	0	0	0	0	0.000654654	0.000156177	0	0	0	0	0	0	0	0	0	0	0	0	0	0	0	0	0	0	0	0	0	0	0	0	0	0	0	0	0	0.00208748	0	0	0	0	0	0	0	0	0	0
B4GALT4	0	0	0	0	0	0.000479598	0.00922348	0.00879	0.0577905	0	0	0	0	0	0	0	0	0	0.00775756	0	0.0372754	0.000368496	0	0.0109444	0.0146987	0	0	0	0	0	0	0	0.0547934	0.000221736	0	0	0.000422705	0	0	0	0	0	0	0	0.0283942	0.0217246	0	0.0147287
ARHGAP31	0	0	0	0	0.0407856	0	0.00192394	0.00535734	0	0	0	0	0	0.0354257	0	0.0599384	0	0	0	0	0	0.0376584	0	0.0169357	0	0	0	0	0.00203089	0	0	0	0	0.000132707	0	0	0.0331264	0	0	0	0	0	0.0791586	0	0	0.0837822	0.169341	0.0171263
TMEM39A	0	0	0	0	0	0.00201293	0.0117659	0.00619554	0.000677449	0	0.00737501	0	0	0	0	0	0	0	0	0	0.0158083	0	0	0.0156773	0	0	0	0	0.00672405	0	0	0.0612713	0	0.000102905	0	0	0.0319742	0	0	0	0	0	0	0	0	0	0	0.0218042
POGLUT1	0	0.0740354	0.0376686	0	0	0.00183885	0.021144	0.0240181	0.000677449	0	0.00210179	0	0	0.0609276	0	0.0992889	0	0	0.0186196	0	0.0782483	0.000368496	0	0.0248471	0.0744518	0	0	0	0.0643444	0	0	0.0443919	0.0234844	0.0262052	0	0	0.0217297	0	0	0	0	0	0	0	0.0247535	7.4571e-05	0	0.046485
TIMMDC1	0	0	0.0861191	0.235488	0	0.010948	0.0246283	0.0634205	0.0568648	0	0.161486	0	0	0.0230574	0.173072	0	0	0.370848	0.107743	0	0.0262209	0.102057	0	0.0395477	0.0605228	0	0	0	0.0123519	0	0	0.0682415	0.056897	0.0710909	0	0	0.0730675	0.0215857	0	0	0.330404	0	0.123139	0	0.00821099	0.00834439	0	0.00958688
CD80	0	0	0	0	0	0	0.000670198	7.46103e-05	0	0	0	0	0	0	0	0	0	0	0	0	0	0	0	0	0	0	0	0	0	0	0	0	0	0	0	0	0	0	0	0	0	0	0	0	0	0	0	0
ADPRH	0	0	0	0	0	0	0	0	0	0	0	0	0	0	0	0	0	0	0	0	0	0	0	0	0	0	0	0	0	0	0	0	0	0	0	0	0	0	0	0	0	0	0	0	0	0	0	0
PLA1A	0	0	0	0	0	0	0.000143354	0	0	0	0	0	0	0	0	0	0	0	0	0	0	0	0	0	0	0	0	0	0	0	0	0	0	0	0	0	0	0	0	0	0	0	0	0	0	0	0	0
POPDC2	0	0	0	0	0	0.00173037	0.00134764	0	0	0	0	0	0	0	0	0	0	0	0	0	0	0	0	0	0	0	0	0	0	0	0	0.00486702	0	0	0	0	0	0	0	0	0	0	0	0	0	0	0	0
COX17	0.0141937	0	0	0.0781004	0.00767235	0.000670471	0.01202	0.010614	0.000826809	0	0.0150771	0	0	0.0265248	0	0	0	0.196131	0.0414236	0	0	0	0	0.00818745	0.0644981	0	0	0	0.101253	0	0	0.000510789	0.0457239	0.00831697	0.452964	0	0.0633557	0	0	0	0	0	0.0523374	0	0.0023832	7.4571e-05	0	0.00921482
MAATS1	0.069484	0	0.0869972	0	0.0229894	0	0.0109014	0.0223286	0.00384723	0	0.00210179	0	0	0	0	0	0	0	0	0	0.0372754	9.63166e-05	0	0	0	0	0	0	0	0	0	0.0384503	0	2.69061e-05	0	0.309842	0.00213555	0	0	0	0	0	0	0	0.00232028	0.0173962	0	0.00910402
NR1I2	0	0	0	0	0	0	0.00111145	0	0	0	0	0	0	0	0	0	0	0	0	0	0	0	0	0	0	0	0	0	0	0	0	0	0	0	0	0	0	0	0	0	0	0	0	0	0	0	0	0
GSK3B	0.232072	0.28058	0.2072	0.455235	0.147487	0.233463	0.0721608	0.226932	0.288181	0	0.207517	0.472339	0	0.446969	0.451467	0.455641	0	0.196131	0.228736	0.256034	0.220952	0.0784562	0	0.251724	0.167691	0.507906	0.117062	0.20718	0.195622	0	0.615688	0.382584	0.232205	0.190388	0.403088	0.432508	0.247289	0.108784	0	0	0.219918	0	0.133163	0	0.334508	0.247677	0.228242	0.258936
GPR156	0	0	0	0	0	0.00053234	0.000837325	0.000997985	0	0	0	0	0	0	0	0	0	0	0	0	0	0	0	0	0	0	0	0	0.00235812	0	0	0	0	0.0158812	0	0	7.24777e-05	0	0	0	0	0	0	0	0.00698324	0	0	0
LRRC58	0.392002	0.107042	0.0417963	0.0640319	0.0837367	0.07308	0.0275629	0.0552854	0.175922	0	0.0149108	0	0	0.087152	0	0	0	0	0.0644183	0.169795	0.0276655	0.0999368	0	0.0508653	0.104211	0.0268446	0	0	0.00366556	0	0	0.216187	0.112176	0.0472802	0.450664	0.392008	0.0572614	0.153983	0	0.491633	0.0275415	0	0.0523374	0	0.0867383	0.0924186	0	0.171399
FSTL1	0	0.0817309	0	0	0.0532168	0.00193478	0.00505152	0.0340056	0.00406342	0	0.00737501	0	0	0.0057162	0	0	0	0	0.00648136	0	0.00887498	0.0122284	0	0.0144344	0	0	0	0.0744918	0	0	0	0.075309	0.0371632	0.0340629	0	0	0.00101073	0	0	0	0	0	0	0	0.0141939	0.00871942	0	0.0168166
NDUFB4	0.0831666	0.0653619	0.0409	0.106122	0.0465021	0.257641	0.0577216	0.0629071	0.0187273	0	0.0638404	0.0798414	0	0.115107	0	0.0766167	0	0	0.117002	0.169795	0.0961765	0.0556813	0	0.119944	0.053471	0.229446	0	0	0.131689	0	0	0.0568866	0.0776394	0.0971796	0	0	0.176246	0.0215857	0	0	0.135052	0	0.30461	0	0.114809	0.120816	0	0.0798419
HGD	0	0	0	0.101237	0	0	0.000366045	0.00391682	0.000826809	0	0	0	0	0	0	0	0	0	0	0	0	0	0	0.00693368	0	0	0	0	0	0	0	0.0275747	0	0	0	0	0	0	0	0	0	0	0	0	0	0	0	0.00611911
RABL3	0	0.0421554	0.049136	0.0638396	0.0886042	0.0969838	0.0090353	0.0161757	0.000826809	0	0.0045282	0	0	0.00877412	0	0.184085	0	0	0.0564506	0	0.0280039	0.0484851	0	0.0487311	0.040114	0.263815	0	0	0.0159627	0	0	0.000746559	0	0.0510371	0	0.113377	0.0250718	0.0284255	0	0.184339	0.176265	0	0.0523374	0	0.0157468	0.0354466	0	0.0267597
GTF2E1	0.0698339	0	0.0376934	0	0.0215614	0.000729668	0.00481386	0.00778792	0	0.201317	0	0	0	0	0	0	0	0	0.0194429	0	0	0.0943472	0	0.0169837	0.0288286	0	0	0	0.000430529	0	0	0.000437244	0	0.00396523	0	0	0.00102427	0	0	0	0.167267	0	0	0	0.0538148	0	0	0.0210462
STXBP5L	0.467701	0.639024	0.422653	0.476382	0.501671	0.504411	0.212795	0.442062	0.714493	0.324225	0.528067	0.624672	0	0.47557	0.279426	0.764772	0	0.685	0.479492	0.869667	0.614144	0.377315	0	0.43132	0.438141	0.439301	0.423334	0.565646	0.605526	0	0.435293	0.607566	0.727024	0.440017	0.169824	0.988433	0.72035	0.484293	0.181158	0.539568	0.854343	0	0.406069	0	0.479649	0.566626	0.66221	0.476514
POLQ	0	0	0.0113599	0	0	0	0.00640999	0.00111175	0.000677449	0	0	0	0	0	0.0514474	0	0	0	0.000266434	0.169795	0.0262209	0.0281366	0	0	0	0	0	0	0.00965999	0	0	8.03622e-05	0.0364446	2.69061e-05	0	0	0.000330531	0	0	0	0	0	0	0	0.0406734	0	0	0.00828695
ARGFX	0	0	0	0	0.0322409	0	8.89424e-05	8.44654e-05	0.00384723	0	0	0	0	0	0	0	0	0	0	0	0	0	0	0	0	0	0	0	0	0	0	0	0	0	0	0	0	0	0	0	0	0	0	0	0	0	0	0
FBXO40	0	0	0.0274266	0.0900257	0	0.0491981	0.00680416	0.00909192	0.00406342	0.0598394	0	0.0258996	0	0.0886191	0	0.0528052	0	0	0.00752484	0	0	0.0236147	0	0	0	0	0	0	0.0104038	0	0	0.000118022	0	3.49071e-05	0	0	4.4894e-05	0.00208748	0	0	0	0	0	0	0.000199372	0.0314572	0	0.0251446
HCLS1	0	0	0	0	0	0.00040221	0.00123209	0.00655901	0	0	0	0	0	0	0	0	0	0	0	0	0	0	0	0.0214462	0.0109507	0	0	0	0.00547272	0	0	0	0.00910327	0	0	0	4.4894e-05	0	0	0	0	0	0	0	0	0	0	0.0131945
GOLGB1	0.345539	0	0.27137	0.0328706	0.234171	0.298321	0.0742627	0.231775	0.0665656	0.385667	0.0612046	0.121968	0	0.26606	0.141492	0.1288	0	0	0.199185	0.193376	0.151399	0.218306	0	0.223276	0.213177	0.0777755	0.611056	0.399258	0.0785461	0	1.11872	0.27519	0.204112	0.151979	0	0	0.23651	0.269448	0.472259	0	0.493102	0	0.536148	0	0.172596	0.24787	0.652972	0.200838
IQCB1	0.0141937	0	0.0292213	0.229543	0	0.0255349	0.0382754	0.0261749	0.0153885	0.147594	0.00262299	0	0	0.0509526	0	0.095678	0	0	0.120671	0	0.147329	0.0813159	0	0.00818745	0.0277078	0.131196	0.281111	0.31807	0.0121141	0	0	0.0624345	0.151416	0.0502927	0	0	0.0676223	0.0851553	0	0	0.0275415	0	0	0	0.0573951	0.0902584	0	0.0408003
EAF2	0.0141937	0	0.0104257	0	0	0	0.00604319	0.000934349	0.000826809	0	0	0	0	0.00973091	0	0	0	0.370848	0.000358275	0	0	0.0175129	0	0.00580697	0	0	0	0	0	0	0	0.0102399	0.122293	0	0	0.0839892	0.000666175	0	0	0	0	0	0	0	6.52442e-05	0.0220019	0	0.0195092
SLC15A2	0	0.13009	0	0	0.0280986	0.0565982	0.0127613	0.00455205	0.000826809	0	0.000811407	0	0	0	0	0	0	0	0.000358275	0	0	0	0	0.0163175	0	0	0	0	0.0629053	0	0	0.0228116	0	0.0106729	0	0	0.0182599	0.189222	0	0	0	0	0	0	0.0271199	0.0361789	0	0.0146866
ILDR1	0	0	0	0	0	0	0	0	0	0	0	0	0	0	0	0	0	0	0	0	0	0	0	0	0	0	0	0	0	0	0	0	0	0	0	0	0	0	0	0	0	0	0	0	0	0	0	0
CD86	0	0	0	0	0	0	0.000315951	0	0	0	0	0	0	0	0	0	0	0	0	0	0	0	0	0	0.0146987	0	0	0	0	0	0	0.000118022	0	0	0	0	0	0	0	0	0	0	0	0	0	0	0	0
CASR	0	0	0	0	0	0	6.43687e-05	0	0	0	0	0	0	0	0	0	0	0	0	0	0	0	0	0	0	0	0	0	0	0	0	0	0	0	0	0	0	0	0	0	0	0	0	0	0	0	0	0
CSTA	0	0	0	0	0	0	0.000104249	0.00417393	0	0	0	0	0	0	0	0	0	0	0	0	0	0	0	0	0	0	0	0	0	0	0	0	0	0	0	0	0	0	0	0	0	0	0	0	0	0	0	0
CCDC58	0	0	0.0104257	0.0187963	0.0589495	0	0.00813399	0.0013137	0.000677449	0	0.00210179	0	0	0	0	0.157234	0	0	0	0	0.0409929	9.63166e-05	0	0.0275963	0.0162227	0	0	0	0.00452979	0	0	0.0384668	0	0.0212448	0	0	0.00262478	0	0	0	0	0	0	0	0.00756504	0	0	0.0226725
FAM162A	0.11068	0.108742	0.207173	0.0166279	0.376981	0.116576	0.0313879	0.0649257	0.0126678	0.150266	0.0652562	0.304535	0	0.123042	0.198948	0.0583446	0	0	0.100393	0.185424	0.0395528	0.0953316	0	0.0780101	0.0830221	0.114555	0	0	0.0421823	0	0	0.0546379	0.182078	0.0759052	0	0	0.0709031	0.246012	0	0.452719	0.12038	0	0.197468	0	0.161645	0.102296	0	0.109541
WDR5B	0	0	0	0	0	0	0.0029414	0	0	0	0	0	0	0.0237137	0	0	0	0	0.000930705	0	0	0	0	0	0	0	0	0	0	0	0	0	0	0	0	0	0.00280866	0	0	0	0	0	0	0	0	0	0	0
KPNA1	0.0469157	0.0817309	0.283815	0.0254366	0.165056	0.10386	0.043382	0.116568	0.0237588	0.051667	0.0754715	0.253773	0	0.159351	0.148663	0.310475	0	0	0.126242	0.33672	0.233857	0.114993	0	0.102781	0.0569838	0.0777755	0.199752	0	0.0733861	0	0	0.199353	0.0500892	0.197787	0	0	0.0739024	0.0970721	0	0	0.177208	0	0.231907	0	0.199074	0.0778671	0.34099	0.173055
PARP9	0	0	0	0	0	0.000479598	0.000641518	0	0	0	0	0	0	0	0	0	0	0.47618	0	0	0	0	0	0	0	0	0	0	0	0	0	0	0	0	0	0	0	0	0	0	0	0	0	0	0	0	0	0
DTX3L	0	0	0	0	0	0	0.00154807	0	0	0	0	0.07854	0	0	0	0	0	0	0	0	0.0410989	0	0	0	0	0	0	0	0	0	0	0.0187089	0	0	0	0	0	0	0	0	0	0	0	0	0	0	0	0
PARP15	0	0	0	0	0	0	3.07591e-05	0	0	0	0	0	0	0	0	0	0	0	0	0	0	0	0	0	0	0	0	0	0	0	0	0	0	0	0	0	0	0	0	0	0	0	0	0	0	0	0	0
PARP14	0	0	0	0	0	0	0.000312059	0	0	0	0	0	0	0	0	0	0	0	0	0	0	0	0	0.0374732	0.0577935	0	0	0	0.0328036	0	0	0	0	0	0	0	0.00310727	0	0	0	0	0	0	0	0	0	0	0
HSPBAP1	0.06528	0	0.0618846	0	0	0.000654163	0.0106375	0.0104687	0	0	0	0	0	0.064167	0	0	0	0	0.00663626	0	0	9.63166e-05	0	0.0254727	0.0146987	0.0777755	0	0	0.0139242	0	0	0.027406	0.0963009	0	0	0	0.0237269	0	0	0	0	0	0	0	0.000667565	0	0	0.00742448
SEMA5B	0.101223	0	0	0	0	0.0515263	0.0127789	0.0203558	0.000677449	0	0.000811407	0	0	0	0	0	0	0	0.00185329	0	0	0.0120607	0	0.0311665	0	0.0268446	0	0	0.00608112	0	0	0.010817	0.0981703	0.0109337	0	0	0.00150418	0.162636	0	0	0	0	0	0	0.00292841	0.0198796	0.169341	0.0270878
PDIA5	0	0	0	0	0	0.000161594	0.00871407	0.00125962	0	0	0	0	0	0.00322643	0	0	0	0	0	0	0	0.000368496	0	0.00411501	0.0165284	0.123996	0	0	0.000831658	0	0	0.000194842	0	0.000993078	0	0	0.001676	0	0	0	0	0	0	0	0.0315966	0	0	0.00436663
SEC22A	0	0	0.0355936	0	0	0.00296722	0.022707	0.0231869	0.00479524	0	0.00764281	0	0	0.0057162	0	0	0	0	0.022231	0	0.0348759	0.00281658	0	0.016712	0	0	0	0.232257	0.073428	0	0	0.0283545	0	0.0239539	0	0	0.0272316	0.083067	0	0	0	0	0	0	0.0869864	0.02242	0.173012	0.0307298
ADCY5	0.06528	0	0.0322536	0.066325	0.0584145	0.0567186	0.0223876	0.104625	0.0128203	0.0598394	0.00620155	0.297431	0	0.0180187	0	0	0	0	0.120661	0.170212	0.171441	0.0476681	0	0.0492669	0.013988	0	0.170552	0	0.0525065	0	0	0.0401764	0	0.0501334	0	0	0.070985	0.0687519	0	0	0.107688	0	0.0129442	0	0.0488044	0.0756896	0.34099	0.0450471
HACD2	0.187978	0.153917	0.132873	0.139845	0.112015	0.138093	0.0380849	0.0839652	0.219361	0.388076	0.0438122	0.0798414	0	0.237054	0	0	0	0	0.244427	0.153357	0.309189	0.151574	0	0.168423	0.114099	0	0.170552	0.404161	0.110689	0	0.413313	0.196344	0.15586	0.129037	0	0.113377	0.0986304	0.00728581	0.472259	0.642874	0.246821	0	0.081729	0	0.0845397	0.171	0	0.104607
MYLK	0	0.11238	0.0579688	0	0	0.00173037	0.0168368	0.0252844	0.00416446	0	0	0.07854	0	0.0693435	0	0.117075	0	0	0.0236503	0	0	0	0	0.0388499	0.032612	0.123996	0	0	0.0076967	0	0	0.0800149	0.0135436	0.0574793	0	0.62769	0.0266245	0	0	0	0	0	0	0	0.0565319	0.0704717	0	0.0203474
CCDC14	0.0743885	0.0696152	0.0153805	0.0254366	0.0322409	0.00759756	0.041562	0.023915	0.0650998	0.051667	0.0310077	0.0258996	0	0.0573275	0	0.0383269	0	0	0.0673422	0	0	0.108957	0	0.128338	0.0402601	0.146171	0.199752	0	0.0123629	0	0	0.0990054	0.260976	0.0607939	0	0.392008	0.0449337	0.0215857	0.513544	0	0.189871	0	0	0	0.189802	0.0384068	0	0.0533873
ROPN1	0	0	0	0	0	0	0	0	0	0	0	0	0	0	0	0	0	0	0	0	0	0	0	0	0	0	0	0	0	0	0	0	0	0	0	0	0	0	0	0	0	0	0	0	0	0	0	0
KALRN	0.284088	0.499313	0.42607	0.459359	0.198907	0.369013	0.150094	0.45882	0.784895	0.558807	0.370429	0.317563	0	0.521422	1.04897	0.587774	0	1.40885	0.468622	0.458346	0.47311	0.350263	0	0.534873	0.360193	0.491139	0.121417	0.588153	0.562343	0	0.761191	0.549495	0.567589	0.423593	0.403088	0.672223	0.545703	0.627954	1.49198	0.0130631	0.423743	0	0.391309	0	0.481851	0.511289	0.0889617	0.479658
UMPS	0.0469157	0	0.0388953	0.0643503	0	0.00363662	0.0100292	0.00354675	0.00129043	0	0.00210179	0	0	0.00973091	0	0	0	0	0.0125537	0	0	0.0413875	0	0.00368043	0.0250085	0.0727503	0.404523	0	0.0108638	0	0	0.000118022	0	0	0	0	0.0357745	0	0	0	0	0	0	0	6.52442e-05	0.0371891	0	0.031186
ITGB5	0	0	0.0125332	0.0442362	0	0	0.0011954	0	0	0.0598394	0	0	0	0	0	0	0	0	0.0143269	0	0	0	0	0.00115269	0	0	0	0	0.000851343	0	0	0.0128908	0	0	0	0	9.59521e-05	0	0	0	0	0	0	0	0	0	0	0
MUC13	0	0	0	0	0	0	0.000200779	0	0	0	0	0	0	0	0	0	0	0	0	0	0	0	0	0	0	0	0	0	0	0	0	0	0	0	0	0	0	0	0	0	0	0	0	0	0	0	0	0
HEG1	0	0	0	0	0	0.00173037	0.000393468	0.0203913	0	0	0	0	0	0	0	0	0	0	0	0	0	0.0524998	0	0	0	0	0.404523	0	0.0101828	0	0	0.0371384	0	0	0	0	0	0	0	0	0	0	0	0	0	0.0394183	0	0
SLC12A8	0.129659	0.0745992	0	0	0.00767235	0.163293	0.00691273	0.0220201	0.00479524	0	0	0	0	0.00322643	0	0	0	0	0.0393616	0	0.0191669	0.0448668	0	0	0.0452992	0.123996	0	0.181871	0.0497857	0	0.413313	0.0410184	0.100284	0.0362577	0	0	0.00573848	0	0	0	0	0	0.0523374	0	0.000520164	0.036205	0	0.0315526
ZNF148	0.331615	0.0817309	0.118331	0.215272	0.107983	0.143118	0.075853	0.146128	0.173784	0.562285	0.209121	0.310843	0	0.0527149	0.0735528	0.146926	0	0.541215	0.229164	0.0682206	0.390731	0.141675	0	0.196698	0.260669	0.399797	0.193415	0.496927	0.132033	0	0.552412	0.236263	0.120666	0.183805	0.51891	0	0.223471	0.474348	0	0.248253	0.205296	0	0.416992	0	0.231041	0.252534	0.173012	0.301248
SNX4	0.069484	0.132481	0.10433	0.26458	0.0390523	0.00653083	0.0260137	0.0562142	0.00677079	0	0.111172	0.111417	0	0.133493	0.405917	0.170564	0	0.602858	0.0629882	0.170212	0	0.122665	0	0.0524544	0.072178	0	0	0	0.0960359	0	0	0.160602	0.195405	0.0280516	0	0.403958	0.0918721	0.137562	0	0	0	0	0.091002	0	0.0112607	0.0574159	0	0.0806629
OSBPL11	0.0400124	0	0	0	0	0.0744444	0.0130557	0.0211346	0.000677449	0	0.00931556	0	0	0.0702047	0	0	0	0	0.000930705	0	0.15259	0.0627914	0	0.0228381	0.0544331	0	0.281111	0.237893	0.014997	0	0	0.0311548	0.162106	0.044964	0	0	0.0459651	0.00728581	0	0	0	0	0	0	0.0255454	0.0544658	0.173012	0.0277261
ALG1L	0	0	0	0	0	0	0.00315264	0	0	0	0	0	0	0	0	0	0	0	0	0	0	0	0	0	0	0	0	0	0.00282374	0	0	0	0	0	0	0	0.000174883	0	0	0	0	0	0	0	0	7.4571e-05	0	0
ROPN1B	0	0	0	0	0	0	0.000188073	0	0	0	0.00210179	0	0	0	0	0	0	0	0	0	0	0	0	0	0	0	0	0	0	0	0	0	0	0	0	0	0	0	0	0	0	0	0	0	0	0	0	0.00103634
SLC41A3	0.181293	0.0740354	0.088654	0.0357203	0.0478841	0.152203	0.0383734	0.0830035	0.00479524	0	0.0939816	0.177855	0	0.0446633	0	0.0915492	0	0.196131	0.0617512	0	0.0667846	0.102946	0	0.102008	0.149982	0.192638	0.247253	0.0744918	0.1195	0	0	0.160618	0.110329	0.107864	0.169824	0.22928	0.074699	0.00208748	0	0	0.0275415	0	0.15598	0	0.0689561	0.133236	0	0.0956194
ALDH1L1	0	0	0.0593661	0.049427	0	0	0.00141332	0.0184314	0.153138	0	0	0	0	0	0	0	0	0	0.00387217	0.193376	0	0	0	0	0	0	0	0	0	0	0	0.00784375	0.17795	0.0656962	0	0	9.59521e-05	0	0	0	0	0	0.0791586	0	0.0241448	0.0115989	0	0.00207834
KLF15	0	0	0	0	0	0.00053234	0.00212187	0.0100191	0.362277	0	0	0	0	0	0	0	0	0	0	0	0	9.63166e-05	0	0	0	0.0268446	0	0	0	0	0	0	0.0639716	0.0181543	0	0	0.0325665	0	0	0	0	0	0	0	0.00024526	0	0	0.00600658
CFAP100	0	0	0	0	0	0.000161594	0.0021358	0	0.00306306	0	0	0	0	0	0	0	0	0	0	0	0	0	0	0	0	0	0	0	0	0	0	0	0	0.000132707	0	0	0.0174981	0	0	0	0	0	0	0	0	0	0	0
ZXDC	0	0	0.0125332	0.0445215	0.116438	0.00391966	0.0372737	0.0541222	0.0131428	0	0.0045282	0	0	0.0276146	0.0514474	0	0	0	0.0305477	0	0.10407	0.0726111	0	0.0177797	0.100196	0	0	0.170223	0.0129342	0	0	0.0533958	0.0863527	0.0364001	0	0.329304	0.0367742	0.316028	0	0.184339	0	0	0.244089	0	0.0714081	0.0425918	0	0.118003
UROC1	0	0	0	0	0	0	0.000297134	0	0	0	0	0	0	0	0	0	0	0	0.0192944	0	0	0	0	0	0	0	0	0	0.000888349	0	0	0	0	0	0	0	0	0	0	0	0	0	0	0	0	0	0	0
CHST13	0	0	0	0	0	0.00173037	1.83805e-05	7.46103e-05	0	0	0	0	0	0	0.198948	0	0	0	0.00232384	0	0	0	0	0	0	0	0	0	0	0	0	0	0	0	0	0	2.48316e-05	0	0	0	0	0	0	0	0.000250585	0	0	0
C3orf22	0	0	0	0	0	0	0.000285876	7.46103e-05	0	0	0	0	0	0	0	0	0	0	0	0	0	0.0418958	0	0	0	0	0	0	0	0	0	0	0	0	0	0	9.09801e-05	0	0	0	0	0	0	0	0	0	0	0
TXNRD3	0	0	0	0.0166279	0	0.00220535	0.00348714	0.00734155	0.000826809	0	0	0	0	0	0	0	0	0	0.00591435	0	0.0420735	0	0	0.00439473	0.0548121	0	0	0	0.00203089	0	0	8.03622e-05	0	0	0	0	0.000334248	0	0	0	0	0	0	0	0.0192306	0	0	0.00262346
CHCHD6	0.0901855	0	0.0236523	0.279963	0.0681731	0.00269278	0.035961	0.0382564	0.0163288	0	0.0162846	0	0	0.0448507	0	0.0528052	0	0	0.043511	0	0.188478	0.135083	0	0.0784333	0.0548121	0.0268446	0	0	0.0301454	0	0	0.0314664	0.0876893	0.059845	0	0	0.0501486	0.00208748	0	0	0.48696	0	0	0	0.0104759	0.0336166	0	0.0781193
PLXNA1	0.348631	0.0696152	0.0792981	0.049427	0.0456794	0.127083	0.03185	0.072696	0.220539	0.051667	0.0671319	0.07854	0	0.0874307	0.224489	0	0	0	0.0948202	0.185424	0.0519883	0.0496001	0	0.170972	0.0873423	0	0.295273	0	0.0838058	0	0	0.174341	0.13169	0.0370299	0	0.0839892	0.00272934	0.372902	0	0	0.177208	0	0	0	0.114938	0.0749338	0.173012	0.0393942
TPRA1	0	0	0.0230977	0.0557184	0	0.0215453	0.0156698	0.0214486	0.00129043	0	0	0	0	0.0720455	0	0	0	0	0.011883	0	0	9.63166e-05	0	0.0166692	0.0125924	0.131196	0	0.237893	0.00295161	0	0	0.000118022	0	0.0256035	0.169824	0	0.0299195	0.0284255	0	0	0	0	0	0	0.0299523	0.0237858	0	0.0445678
MCM2	0	0	0	0	0	0.00180008	0.00136287	0.00551593	0	0	0	0	0	0	0	0	0	0	0.019334	0	0	0.0461608	0	0	0	0	0	0	0	0	0	0	0	0	0	0	0.00015165	0.087761	0	0	0	0	0	0	0	0	0	0
PODXL2	0.218868	0.378258	0.0787402	0.256842	0.0763829	0.155427	0.0613527	0.153589	0.0478156	0.138641	0.0573642	0.356878	0	0.222658	0.196157	0.348255	0	0	0.151103	0.214708	0.173706	0.214498	0	0.258443	0.0662968	0.0414538	0.311875	0.448525	0.15036	0	0	0.18481	0.264464	0.12881	0.898561	0.0839892	0.0784962	0.223944	0	0	0.399676	0	0.316671	0	0.286854	0.229795	0.741631	0.099373
ABTB1	0	0.161608	0.123548	0	0.0645964	0.00404	0.0409389	0.0618907	0.0337662	0.105425	0.00298282	0.07854	0	0.0865483	0	0.1288	0	0	0.119841	0	0.024893	0.0168238	0	0.106141	0.0690105	0	0.295273	0	0.0488758	0	0	0.0826554	0.159976	0.088655	0.51891	0.309842	0.100848	0.0279782	0.212326	0	0.203861	0	0.304907	0	0.0513376	0.0709197	0.173012	0.0713058
MGLL	0.0698339	0.0914053	0.216744	0.344891	0.115206	0.308759	0.0782941	0.132637	0.0415173	0.105425	0.134204	0.256803	0	0.187383	0.342733	0.331197	0	0.196131	0.139719	0	0.286311	0.144561	0	0.266523	0.0820359	0.375571	0.117062	0	0.118973	0	0	0.185803	0.0994793	0.0968911	0	0.20939	0.122918	0.265233	0.790405	0.248253	0.167267	0	0.216533	0	0.18843	0.177735	0.34099	0.311026
KBTBD12	0	0	0.0255235	0.172872	0.0882448	0.0788833	0.0323306	0.0291736	0.00932625	0	0.0045282	0	0	0	0	0	0	0	0.00572072	0	0.088367	9.63166e-05	0	0.0621466	0.0197163	0.0268446	0	0	0.0459902	0	0	0.0265837	0.0583419	0.0421072	0	0	0.0040889	0.014498	0	0	0.318861	0	0	0	0.0258453	0.0117335	0	0.0151042
SEC61A1	0.141899	0	0	0.115299	0.0265002	0.00548065	0.0152147	0.0630984	0.234898	0	0.0394312	0	0	0.130089	0	0	0	0	0.0260667	0.169381	0.0238884	0.0201237	0	0.112891	0.0166707	0	0	0	0.00428289	0	0	0.0613596	0.00543251	0.00620858	0.403088	0	0.0824206	0.187334	0	0	0	0	0.132418	0	0.0760867	0.102047	0	0.0815426
RUVBL1	0	0	0.0490195	0	0	0.00158564	0.0204514	0.0188815	0.00306306	0.0598394	0.00210179	0.214338	0	0	0	0.063344	0	0	0.0576005	0.247892	0	9.63166e-05	0	0.0211912	0.0216669	0	0	0	0.0101423	0	0	0.0180424	0	0.0372431	0	0	0.025575	0.0289724	0	0	0	0	0	0	0.0292872	0.0449761	0	0.025183
EEFSEC	0	0	0.0526452	0	0	0.0331428	0.0148351	0.0223975	0.0189699	0.150266	0.0371981	0	0	0.043008	0	0.126123	0	0	0.0353104	0	0.086459	0.00135468	0	0.0276379	0	0	0	0.217564	0.0417086	0	0	0.110677	0	0.01919	0	0	0.00118514	0	0	0	0.167267	0	0	0	0.00365967	0.0455096	0	0.00686658
GATA2	0	0	0	0	0	0	0	0	0	0	0	0	0	0	0	0	0	0	0	0	0	0	0	0	0	0	0	0	0	0	0	0	0	0	0	0	0.0223503	0	0	0	0	0	0	0	0	0	0	0
RPN1	0.107185	0.182542	0.0767205	0.0484161	0.0933566	0.0501183	0.0262278	0.0928151	0.221947	0	0.0805421	0	0	0.13806	0.11963	0.095142	0	0.992388	0.103266	0	0.0920241	0.0619608	0	0.104513	0.115712	0	0.170552	0.304984	0.100096	0	0	0.176555	0.119013	0.0237488	0.902295	0.562445	0.0515896	0.00208748	0.513544	0.184339	0	0	0.365467	0	0.124961	0.167025	0	0.100882
RAB7A	0.230692	0.175444	0.11307	0.0166279	0.0734815	0.173758	0.0619481	0.15085	0.0256296	0.453918	0.113503	0	0	0.149558	0	0.259205	0	0	0.196612	0	0.171115	0.14821	0	0.126723	0.150842	0.316996	0.281111	0.366172	0.166331	0	0.266751	0.183386	0.246191	0.0807036	0	0.235531	0.123996	0.202942	0	0	0.0275415	0	0	0	0.203	0.124162	0.399673	0.121649
ACAD9	0	0	0.00525732	0.101237	0.0207269	0.0431344	0.0154678	0.0290625	0.00759483	0.201317	0.0387742	0.252385	0	0.0232195	0.33266	0.036037	0	0	0.0731585	0	0.088474	0.000368496	0	0.0211024	0.0402155	0	0	0	0.0288854	0	0	0.0472822	0.00543251	0.101196	0	0	0.0585098	0.00728581	0	0	0	0	0	0	0.0226136	0.0527096	0	0.0326904
KIAA1257	0	0	0.00525732	0	0	0	0.0086502	0.00213721	0	0	0	0	0	0	0	0	0	0	0.00605388	0	0.0390617	0.00281658	0	0.0206405	0	0	0	0	0.0041896	0	0	8.03622e-05	0	0.0220128	0	0	0.000597214	0	0.513544	0	0	0	0	0	0	0.0757885	0	0.0128735
EFCC1	0	0	0	0	0	0	0.000662293	0.00165145	0	0	0	0	0	0	0	0	0	0	0	0	0	9.63166e-05	0	0	0	0	0	0	0	0	0	0	0	0	0	0	0.000129767	0	0	0	0	0	0	0	0	0	0	0
ISY1-RAB43	0	0	0	0	0	0	0.00131757	4.05243e-05	0	0.0598394	0	0	0	0	0	0	0	0	0	0	0	9.63166e-05	0	0.00368043	0	0	0	0	0	0	0	0	0	2.69061e-05	0	0	9.59521e-05	0	0	0	0	0	0	0	0	0.0150693	0	0
ISY1	0	0	0	0	0	0	3.47445e-05	0	0	0	0	0	0	0	0	0	0	0	0	0	0	0	0	0	0	0	0	0	0	0	0	0	0	0	0	0	0	0	0	0	0	0	0	0	0	0	0	0
CNBP	0.0831666	0.128521	0.106955	0	0	0.0643524	0.0490685	0.105138	0.0283177	0.0598394	0.101424	0.0798414	0	0.0739178	0.33266	0	0	0	0.148246	0.247892	0.133377	0.0757581	0	0.136676	0.11508	0.0268446	0.117062	0	0.122641	0	0.413313	0.128298	0.142975	0.109795	0	0	0.105793	0.213346	0	0	0	0	0.184259	0	0.116353	0.078388	0.173012	0.140735
COPG1	0.212211	0.0800592	0.0289474	0.0410871	0.211308	0.0524075	0.0206381	0.0562495	0.244997	0.130466	0.0249648	0	0	0.0798777	0.111788	0.205806	0	0.47618	0.100377	0	0.0174822	0.0829941	0	0.107856	0.0781332	0	0.461171	0.170223	0.0584746	0	0	0.0653226	0.11389	0.0948465	0	0.421058	0.0601841	0	0	0	0	0	0	0	0.0733329	0.0906985	0.402611	0.0570428
HMCES	0.15703	0	0.0178097	0	0	0.0035761	0.0309596	0.0639937	0.0153885	0.359948	0.021526	0	0	0.0777476	0	0.117075	0	0	0.0515382	0.170212	0.109787	0.0338217	0	0.0400256	0.0216099	0	0	0.232257	0.0242274	0	0	0.0730533	0.0500892	0.0143212	0	0	0.0790981	0.00208748	0.426982	0	0.0275415	0	0.222392	0	0.0618214	0.0488135	0	0.0722209
H1FX	0.0400124	0.269941	0.088368	0.147897	0.135783	0.0781556	0.0784813	0.183576	0.00416682	0.294722	0.0365151	0.0798414	0	0.138419	0.173072	0.108727	0	0.47618	0.13558	0	0.201302	0.0896088	0	0.168901	0.185967	0.144259	0	0	0.227323	0	0.552412	0.17341	0.043627	0.108585	0	0.214084	0.161579	0.364273	0	0	0	0	0.411679	0	0.213983	0.161543	0	0.230078
EFCAB12	0	0	0	0	0	0	0.00388644	0.000117095	0	0	0	0	0	0	0	0	0	0	0	0	0	9.63166e-05	0	0	0	0	0	0	0	0	0	0	0.00456937	3.49071e-05	0	0	0.00015165	0	0	0	0	0	0	0	0	0	0	0
MBD4	0	0.0653619	0.0153805	0.0645129	0	0.0884807	0.0270617	0.051263	0.0110642	0.170788	0.0764491	0	0	0.0160669	0.0514474	0	0	0	0.0762789	0	0.0900822	0.123944	0	0.0294201	0.0185969	0	0.404523	0	0.130012	0	0	0.0346445	0.0622608	0.183974	0	0	0.0172481	0.0388634	0	0	0	0	0	0	0.0202978	0.0470968	0	0.0554493
IFT122	0	0.182542	0	0.0135772	0.0411294	0.00257398	0.047113	0.0670957	0.0135233	0	0.0045282	0	0	0.036841	0	0	0	0	0.0118541	0	0.0765149	0.118812	0	0.0610252	0.0726785	0	0	0	0.0226972	0	0	0.0795159	0.0234844	0.0258045	1.00788	0	0.04903	0.0284255	0	0	0	0	0	0	0.218905	0.0642895	0	0.041728
RHO	0.0141937	0	0	0	0	0	0.00115614	0	0	0	0.00210179	0	0	0	0	0	0	0	0.00648136	0	0	0	0	0	0	0	0	0	0	0	0	0	0	0.00236849	0	0	9.09801e-05	0	0	0	0	0	0	0	0	0	0	0.0109447
H1FOO	0	0	0	0	0	0	0	0	0	0	0	0	0	0	0	0	0	0	0	0	0	0	0	0	0	0	0	0	0	0	0	0	0	0	0	0	0	0	0	0	0	0	0	0	0	0	0	0
PLXND1	0	0.0377637	0	0	0.0460179	0.0350979	0.0138596	0.0561502	0.000826809	0.0756926	0.0323074	0	0	0.00877412	0	0	0	0	0.0119924	0.0682206	0.0964399	0	0	0.0106052	0	0.177507	0	0	0.00166545	0	0.266751	0.0460359	0.0822969	0.0520083	0	0	0.0174952	0	0	0	0	0	0.0791586	0	0	0.0532223	0	0.00816127
TMCC1	0.16283	0.410899	0.23967	0.141343	0.154822	0.216871	0.0734622	0.115023	0.303203	0.270321	0.122507	0.111417	0	0.123363	0.0735528	0.140286	0	0.811144	0.1508	0.193376	0.135944	0.198793	0	0.18294	0.252283	0.193718	0.281111	0.232257	0.0768488	0	0.413313	0.13683	0.434231	0.174221	0	0.22928	0.155235	0.184299	0.472259	0	0.33635	0	0.348501	0	0.170264	0.175048	0	0.176448
TRH	0	0	0	0	0	0	0.000320644	0	0	0	0	0	0	0	0	0	0	0	0	0	0	0	0	0	0	0	0	0	0	0	0	0	0	0	0	0	0	0	0	0	0	0	0	0	0	0	0	0
ALG1L2	0	0	0	0	0	0.000670471	0.000381218	0	0	0	0	0	0	0	0	0	0	0	0.000266434	0	0	0	0	0.0162866	0	0	0	0	0	0	0	0	0	0	0	0	0.000457497	0	0	0	0	0	0	0	0	0.00458897	0	0
COL6A5	0	0	0	0	0	0	0.000135997	0.00180869	0	0	0	0	0	0	0	0	0	0	0	0	0	0	0	0	0	0	0	0	0	0	0	0	0	0	0	0	0	0	0	0	0	0	0	0	0	0	0	0
COL6A6	0	0	0	0	0	0	0.00816633	0.00107902	0	0	0	0	0	0	0	0	0	0	0	0	0	9.63166e-05	0	0	0	0	0	0	0.00076636	0	0	0.0250474	0	6.10373e-05	0	0	0.000574333	0	0	0	0	0	0	0	0.000250585	0	0	0
PIK3R4	0	0.0880961	0.24371	0.0445215	0.151539	0.175952	0.0271136	0.0260562	0.00778896	0.051667	0.0162846	0	0	0	0	0	0	0	0.0956579	0	0	0.0519164	0	0.113039	0.0447963	0.0777755	0	0	0.131537	0	0	0.0431217	0.0723164	0.0237803	0	0	0.0561285	0.189222	0	0	0	0	0	0	0.125168	0.0169092	0	0.0469103
ATP2C1	0.392147	0.410664	0.171742	0.199944	0.183023	0.124315	0.101172	0.183948	0.104328	0.0598394	0.117108	0.0927485	0	0.329475	0.267255	0.382283	0	0	0.25819	0.206986	0.122761	0.236339	0	0.202814	0.304927	0.366884	0.170552	0	0.327539	0	0	0.239578	0.33104	0.22689	0.169824	0	0.119233	0.118595	0.513544	0.248253	0.0275415	0	0.0208772	0	0.204711	0.253358	0	0.296753
ASTE1	0.0967745	0	0.0113599	0	0	0.00533646	0.00631353	0.00102972	0.000677449	0	0.00298282	0	0	0.0294446	0	0	0	0	0.000109051	0	0.0301172	0	0	0.0375548	0	0	0	0	0.00206381	0	0	0.0183791	0	0	0	0	0.000415776	0	0	0	0	0	0	0	0.0149818	0.00804577	0	0.00847277
NEK11	0.166107	0.0492448	0.153477	0.0877564	0.0778419	0.0360723	0.0595595	0.0350994	0.168879	0	0.00298282	0.214338	0	0.0422894	0	0	0	0	0.065916	0.316157	0.129955	0.111275	0	0.0889436	0.0833961	0.256479	0	0	0.0533168	0	0.935218	0.034624	0.059011	0.0195067	0	0	0.0889508	0.087761	0	0	0	0	0	0	0.0829499	0.0924311	0	0.048046
NUDT16	0.129659	0	0.0736243	0	0.00907194	0.00517233	0.0171734	0.0686976	0.0251282	0	0.0973815	0	0	0.0781374	0	0.0766167	0	0	0.0713453	0	0.053764	0.0882595	0	0.0184101	0.072417	0.272545	0	0	0.0291006	0	0	0.0306828	0.115434	0.0371359	0	0.480498	0.0427311	0.0949665	0	0	0	0	0.133163	0	0.0897384	0.0292126	0.173012	0.0949887
MRPL3	0.148613	0.196555	0.141765	0.0684362	0.0159497	0.0703432	0.0329888	0.0789273	0.0138194	0.201317	0.0254401	0	0	0.143608	0	0.146828	0	0	0.0446229	0.414407	0.0362785	0.0130735	0	0.0688164	0.135258	0.227875	0	0.0744918	0.0438548	0	0.88271	0.0631255	0.00910327	0.0997885	0	0	0.0803985	0.0215857	0	0	0.364045	0	0.261268	0	0.0639118	0.0687802	0	0.0692628
CPNE4	0.163355	0.207195	0.184391	0.141861	0.130998	0.0877421	0.172268	0.172675	0.293687	0.170788	0.161869	0.130962	0	0.185577	0.397472	0	0	0	0.157433	0	0.186243	0.127924	0	0.1358	0.256149	0	0.404523	0.304984	0.243806	0	0	0.121812	0.327175	0.156703	0	0.22928	0.111753	0.324268	0	0	0.12038	0	0.256034	0	0.201914	0.120477	0	0.114948
ACPP	0	0	0	0	0	0	0.00130115	0	0	0	0	0	0	0	0	0	0	0	0	0	0	0	0	0	0	0	0	0	0	0	0	0	0	0	0	0	0	0	0	0	0	0	0	0	0	0	0	0.000127463
DNAJC13	0.0551229	0.179257	0.00432057	0.18	0.0393245	0.0232967	0.0287029	0.0726243	0.0334814	0	0.0513027	0.255807	0	0.0905724	0.173072	0.0613424	0	0	0.0562658	0	0.100345	0.089877	0	0.0658865	0.088842	0	0.117062	0.184696	0.0373518	0	0	0.104495	0.043175	0.0494953	0	0	0.0706706	0.00208748	0	0	0.167267	0	0	0	0.0251431	0.0309063	0	0.023524
ACAD11	0	0	0	0	0	0	0.000126647	4.70516e-05	0	0	0	0	0	0	0	0	0	0	0	0	0	0	0	0	0	0	0	0	0	0	0	0	0	0	0	0	0	0	0	0	0	0	0	0	0	0	0	0
NPHP3-ACAD11	0	0	0	0	0	0.000479598	0.00246718	0	0	0	0	0	0	0	0	0	0	0	0	0	0	0	0	0	0	0	0	0	0	0	0	8.03622e-05	0	2.69061e-05	0	0	0.00029268	0	0	0	0.107688	0	0	0	0	0	0	0.00694816
ACKR4	0	0	0	0	0	0.000479598	0.000776657	0	0	0	0	0	0	0	0	0	0	0	0	0	0	9.63166e-05	0	0	0	0	0	0	0	0	0	0	0	0	0	0	0.00015165	0	0	0	0	0	0	0	0	0	0	0
UBA5	0	0	0.0366428	0.152538	0.00907194	0.0393826	0.0258295	0.0375394	0.00573409	0	0.0355837	0	0	0.0403971	0.198948	0.063344	0	0	0.0282465	0	0.11546	0.192969	0	0.0593062	0.0344949	0.0777755	0	0	0.0748478	0	0	0.06503	0.0135436	0.0498182	0	0	0.0376321	0.144679	0	0	0.246821	0	0.0594976	0	0.0425127	0.0187451	0.173012	0.0318707
TMEM108	0.201266	0	0.298627	0.312083	0.173569	0.194134	0.174831	0.131711	0.0707539	0	0.0280396	0.0915534	0	0.127639	0.209166	0.250619	0	0.602858	0.106119	0.169795	0.163544	0.300276	0	0.170339	0.0963391	0.372726	0	0.268011	0.204911	0	0	0.162223	0.279589	0.128796	0.450664	0	0.256212	0.329623	0.212326	0.184339	0	0	0.470902	0	0.162324	0.342836	0.819673	0.231037
BFSP2	0	0	0	0	0	0	0.000167994	7.74198e-05	0	0	0	0	0	0	0	0	0	0	0	0	0	0	0	0	0	0	0	0	0	0	0	0	0	0	0	0	0	0	0	0	0	0	0	0	0	0	0	0
CDV3	0	0.052195	0.102965	0.0692925	0.0229894	0.0887015	0.0318135	0.0665198	0.00893998	0.0827509	0.0473605	0	0	0.0840741	0	0	0	0.602858	0.0833063	0.543156	0.148714	0.0865318	0	0.0605666	0.13346	0	0	0	0.0138631	0	0	0.0973991	0.0492392	0.215642	0	0.0839892	0.0983501	0	0	0.184339	0.246821	0	0	0	0.11635	0.11682	0	0.171576
TOPBP1	0.0743885	0.100891	0.167375	0.106122	0.130124	0.0338686	0.0289912	0.0452565	0.00723207	0.0756926	0.000811407	0	0	0.00322643	0.0514474	0	0	0	0.0502777	0.153357	0.146659	0.0298113	0	0.0365897	0.030006	0	0	0.170223	0.0282033	0	0	0.0388337	0.0197141	0.129221	0.169824	0.0839892	0.0125381	0.00728581	0	0	0.12038	0	0	0	0.056073	0.0203454	0	0.0217782
TF	0	0.11238	0.14162	0	0	0.0519747	0.019805	0.0518981	0	0	0.0731205	0	0	0.0967238	0	0	0	0.350677	0.0281725	0.36778	0.0390617	0.018978	0	0.124703	0.0738811	0.0414538	0	0	0.105865	0	0	0.20964	0.106843	0.0268306	0	0.20939	0.0436789	0.187334	0	0	0	0	0.118992	0	0.0637102	0.116494	0.228242	0.145946
SRPRB	0.118238	0	0.0131058	0	0.082298	0.00235888	0.0188677	0.0363685	0.00416682	0	0.0102359	0	0	0.133591	0	0.131423	0	0	0.0646658	0	0.0999914	0.0382798	0	0.0703642	0.0297586	0.129192	0	0.184696	0.097679	0	0.266751	0.0321082	0.11351	0.0138519	0	0	0.054405	0.0279782	0	0	0.178161	0	0	0	0.0665868	0.0457263	0	0.0503032
RAB6B	0.392022	0.551783	0.283075	0.260765	0.27538	0.337184	0.091684	0.302375	0.250158	0.315442	0.224611	0.252879	0	0.369275	0.622799	0.281472	0	0.862621	0.456557	0.501934	0.446506	0.314772	0	0.380491	0.398994	0.531128	0.170552	0.473605	0.32604	0	0.413313	0.501748	0.423464	0.41477	0.452964	0.750445	0.363969	0.312668	0.509436	0.117802	0.600047	0	0.277123	0	0.532078	0.506814	0.525952	0.502943
SLCO2A1	0	0	0	0	0	0	0.00269547	0.00077806	0	0	0	0	0	0	0	0	0	0	0	0	0.0436675	0	0	0.0087531	0.00846378	0	0	0	0	0	0	0	0	0.00385416	0	0	0.0166531	0	0	0	0	0	0	0	0	0	0	0
RYK	0	0.230655	0.0741439	0.0187963	0.173569	0.0876991	0.0512851	0.0515325	0.0142805	0.0598394	0.00298282	0	0	0	0	0	0	0	0.0313541	0	0.143891	0.114559	0	0.0737709	0.0532516	0	0.117062	0.682915	0.0128071	0	0	0.127379	0.0468382	0.0615193	0	0.309842	0.0777184	0.014498	1.0541	0.184339	0	0	0	0	0.119485	0.145493	0.402611	0.16735
AMOTL2	0.0141937	0.0653619	0.0716066	0.189318	0.0359378	0.260691	0.0172811	0.0528161	0	0	0.00210179	0.111417	0	0.0331164	0	0	0	0	0.024639	0	0.0624366	0.0171586	0	0.0211196	0.10577	0	0	0	0	0	0	0.0481286	0.0547934	0.0155926	0	0	0.0149144	0	0	0	0	0	0	0	0.0432679	0.0155859	0	0.0670705
ANAPC13	0.0141937	0	0.0627964	0.188111	0.00767235	0.0258301	0.024352	0.0394263	0.000677449	0	0.162205	0.214338	0	0.0793002	0	0.0876646	0	0	0.0628283	0	0.0409929	0.0218841	0	0.034519	0.0584893	0	0	0	0.0126458	0	0.266751	0.0299407	0.0545746	0.0746945	0	0	0.0235778	0.149382	0	0	0	0	0.0883869	0	0.0699846	0.0630595	0.34099	0.0916879
CEP63	0	0	0.0470259	0.0603227	0.0135452	0.0336721	0.0424659	0.0643054	0.311015	0.201317	0.00298282	0.253773	0	0.150713	0	0.218742	0	0.350677	0.0251711	0	0	0.109365	0	0.0615277	0.0921278	0.123732	0	0	0.0543841	0	0.266751	0.0671633	0.123777	0.0880974	0	0	0.0285444	0.107859	0.426982	0	0	0	0	0	0.052234	0.0347022	0	0.0329368
EPHB1	0	0.11238	0.0475041	0.0998451	0.00767235	0.0162357	0.0343168	0.0484825	0.0025271	0.170788	0	0	0	0.00973091	0	0.0984356	0	0	0.0772168	0.214708	0.104729	0.0358032	0	0.0478279	0.0250085	0.313905	0	0	0.0127231	0	0	0.036916	0.225913	0.048032	0	0	0.0513241	0	0	0.642874	0	0	0.0791586	0	0.0290629	0.0160299	0	0.041856
KY	0	0.156407	0	0	0	0.0388925	0.00538005	0.000477308	0	0	0	0	0	0	0	0	0	0	0	0	0	9.63166e-05	0	0	0	0	0	0	0.000831658	0	0	8.03622e-05	0.120632	0.0288157	0	0	0	0	0	0	0	0	0	0	0.000949695	0.0108253	0.169341	0.0030562
PPP2R3A	0.0141937	0.0817309	0.0550361	0.171176	0	0.00350792	0.0197663	0.0508049	0.00416682	0	0.138853	0	0	0.00973091	0.173072	0	0	0.370848	0.000266434	0	0	0	0	0.0246557	0.00272303	0	0	0.170223	0.0422637	0	0	0.00495193	0.0535368	0.0168986	0	0.113377	0.0391627	0.00208748	0	0	0	0	0.0791586	0	0	0.0497968	0	0.039582
MSL2	0	0	0.0714214	0.0546927	0.0460179	0.0101074	0.0233542	0.0389575	0.0569968	0	0.0045282	0	0	0.0717892	0.33266	0.0599384	0	0	0.0541544	0.169381	0.0662383	0.0486176	0	0.0475557	0.0656948	0.0268446	0	0.391798	0.0505301	0	0	0.0706868	0.107372	0.0882641	0	0	0.0426721	0.0284255	0.472259	0	0	0	0.0791586	0	0.0322756	0.0517983	0	0.112505
PCCB	0.0400124	0.0653619	0.122047	0.0442362	0.14022	0.0282824	0.0189595	0.0593553	0.0153441	0	0.173172	0	0	0.034312	0	0	0	0	0.0240425	0.0682206	0.0755565	0.0379318	0	0.0090207	0.0477886	0	0	0	0.0165697	0	0	0.0762177	0.0436452	0.0453277	0	0	0.0806499	0.00208748	0.212326	0	0	0	0.191098	0	0.0680467	0.0545428	0	0.0667361
STAG1	0.0400124	0.0377637	0.10922	0.165996	0.0590334	0.146558	0.0759854	0.115167	0.419878	0.263936	0.0672271	0.130962	0	0.159228	0.0735528	0	0	0	0.103799	0	0.0942794	0.0913848	0	0.174162	0.131749	0.169005	0	0.181871	0.105772	0	0	0.161216	0.188572	0.0727575	0.49083	0	0.215611	0.00208748	0.212326	0	0	0	0.0791586	0	0.15653	0.172842	0	0.140774
SLC35G2	0.069484	0	0.073446	0.049427	0	0.00968895	0.0220323	0.0237996	0.304611	0.0827509	0.00262299	0	0	0.075105	0	0	0	0	0.0530371	0	0.0299896	0.061993	0	0.0524007	0.0210261	0	0	0	0.00533369	0	0	0.0699138	0.111646	0.0210278	0	0	0.00352363	0.014498	0	0	0	0	0	0	0.0578854	0.029464	0	0.014646
NCK1	0	0	0	0	0	0.0277274	0.00995967	0.029594	0.000826809	0.0756926	0.000811407	0	0	0	0	0	0	0	0.00640559	0	0.0348759	0	0	0.0148312	0	0	0	0	0.0362206	0	0	0	0.0295999	0.000232653	0	0	0.00107374	0.0284255	0	0	0	0	0	0	0.0241709	7.4571e-05	0	0.00410716
IL20RB	0.118238	0	0	0	0	0	0.00224984	0.00213047	0	0	0	0	0	0	0.0421504	0	0	0	0	0.170212	0	0	0	0.031773	0	0	0.170552	0	0.000958189	0	0	0.0218331	0	0	0	0	0.000111469	0	0	0	0.207496	0	0.108701	0	0	0	0	0.020332
CLDN18	0	0	0	0	0	0	0.000414763	0	0	0	0	0	0	0	0	0	0	0	0	0	0	0	0	0	0	0	0	0	0	0	0	0	0	0	0	0.113377	9.09801e-05	0	0	0	0	0	0	0	0	0	0	0
DZIP1L	0	0	0	0	0	0	0.00166008	0.00014133	0	0	0	0	0	0	0	0	0	0	0.000266434	0	0	9.63166e-05	0	0	0	0	0	0	0	0	0.552412	0	0	0.00642283	0	0	0.000451683	0	0	0	0	0	0	0	6.52442e-05	0	0	0
A4GNT	0	0	0	0	0	0	0	0	0	0	0	0	0	0	0	0	0	0	0	0	0	0	0	0	0	0	0	0	0	0	0	0	0	0	0	0	0	0	0	0	0	0	0	0	0	0	0	0
DBR1	0	0.0377637	0	0	0	0.00107134	0.00710992	0.0199334	0.000826809	0	0.000811407	0	0	0	0	0	0	0	0.0166507	0	0.0549867	0	0	0.00989008	0	0	0	0.0744918	0.0559055	0	0	0.000437244	0.0456011	0	0	0.113377	0.0145969	0.00208748	0	0	0	0	0	0	0.0320577	7.4571e-05	0	0.0119535
ARMC8	0.0743885	0.141458	0.0620829	0.160272	0.119008	0.0929519	0.0486445	0.0975487	0.0288325	0.35608	0.044711	0.0798414	0	0.14034	0	0.373471	0	0	0.0561255	0.193376	0.113798	0.035282	0	0.111705	0.0909083	0.337267	0.117062	0	0.0654417	0	0	0.0645697	0.071226	0.0581865	0.898561	0	0.113897	0.0740754	0	0	0	0	0.0129442	0	0.111754	0.0898921	0.352076	0.142594
NME9	0	0.155426	0	0	0	0.000654163	0.038954	0.0264764	0.00548345	0	0.00620155	0	0	0.0929036	0.0421504	0.0766167	0	0	0.0194788	0	0.0853212	0.00968398	0	0.0165252	0.0327448	0.131196	0	0	0.0713561	0	0	0	0	0.0276415	0	0	0.0296194	0	0.212326	0	0	0	0	0	0.00138269	0.0111463	0	0.0107141
MRAS	0.250206	0	0.151886	0.0603227	0	0.0459347	0.0456779	0.159997	0.141681	0.0756926	0.00764281	0.0798414	0	0.0905086	0	0.0992889	0	0.519509	0.116806	0	0.296425	0.207104	0	0.0824566	0.185601	0.0777755	0.170552	0.237893	0.0698541	0	0	0.0730522	0.231665	0.100778	0	0.0839892	0.102892	0.0384482	0.906533	0	0	0	0.286255	0	0.17617	0.173229	0	0.152802
ESYT3	0.0400124	0	0.03487	0	0	0.000161594	0.016028	0.00206708	0.223776	0	0	0	0	0	0	0	0	0	0.0195558	0	0	9.63166e-05	0	0.0440913	0.0357864	0.167915	0	0	0.00329637	0	0	0.00063852	0	0.0379376	0	0	0.00146621	0	0	0	0	0	0.165325	0	0	0	0	0.0333237
CEP70	0	0	0.0301727	0.165384	0	0.00180008	0.0351525	0.0382774	0.245076	0.145408	0.00764281	0	0	0.0549412	0	0.0992889	0	0	0.0520054	0	0.0412054	0	0	0.0108255	0.0743304	0.0777755	0	0.0744918	0.0529488	0	0.413313	0.0760732	0.0867105	0.0874252	0	0	0.0463521	0.196027	0.426982	0	0	0	0.0129442	0	0.0201133	0.019988	0	0.0470962
FAIM	0	0	0	0	0	0.00115572	0.00940128	0.0336177	0.00416446	0	0.000811407	0	0	0.0338822	0.0735528	0.0902893	0	0	0.0280665	0	0.0342363	0.0289935	0	0.0269199	0.0106927	0	0	0	0.0347963	0	0	0.000118022	0.0197888	0.00585311	0	0	0.00103023	0	0	0	0	0	0	0	0.0247252	0	0	0.0101916
PIK3CB	0.127708	0.251769	0.251265	0.0892924	0.132882	0.172165	0.0534306	0.0894283	0.0236749	0.051667	0.0200922	0.505598	0	0.138017	0.2213	0.236206	0	0.196131	0.0936206	0.315789	0.290419	0.0323708	0	0.138037	0.137135	0.268424	0	0.662021	0.153861	0	0	0.201262	0.182753	0.151563	0.169824	0.480498	0.14913	0.395035	0	0	0.12038	0	0.237755	0	0.193207	0.222267	0	0.0933204
FOXL2	0	0	0	0	0	0	0	0	0	0	0	0	0	0	0	0	0	0	0	0	0	0	0	0.00616	0	0	0	0	0	0	0	0	0	0	0	0	0	0	0	0	0	0	0	0	0	0	0	0
MRPS22	0.0141937	0	0.0787327	0	0	0.0337987	0.0173551	0.016585	0.0245905	0	0.000811407	0	0	0.0775934	0	0	0	0	0.0158108	0	0	0.00369195	0	0.0801048	0.0504744	0	0.117062	0	0.0358608	0	0	0.112065	0	0.0137049	0	0	0.065685	0	0	0	0	0	0.0208772	0	0.00880617	0.0168158	0.173012	0.0235423
PRR23C	0	0	0	0	0	0	0	0	0	0	0	0	0	0	0	0	0	0	0	0	0	0	0	0	0	0	0	0	0	0	0	0	0	0	0	0	0	0	0	0	0	0	0	0	0	0	0	0
COPB2	0.0958189	0.114469	0.0113599	0.0719828	0.0685234	0.181618	0.0392515	0.0448486	0.241027	0	0.110783	0.252385	0	0.104382	0	0	0	0.350677	0.0691002	0.315046	0.104661	0.257602	0	0.0849572	0.158805	0	0.193415	0	0.00403218	0	0.266751	0.0360346	0.111812	0.0700894	0	0	0.0316489	0.194894	0	0	0.124337	0	0	0	0.0614433	0.138089	0	0.0954937
RBP2	0	0	0	0	0	0	0.000253771	0.000174777	0	0	0	0	0	0	0	0	0	0	0	0	0	0	0	0	0	0	0	0	0	0	0	0.000301551	0	0	0	0	0	0	0	0	0	0	0	0	0	0	0	0
RBP1	0	0	0.0263884	0	0	0.00040221	0.00282312	0.00250535	0	0	0.00764281	0	0	0	0	0	0	0	0	0	0.0514847	0.0943472	0	0.031031	0	0	0	0	0.0101828	0	0	0	0	0	0	0	0	0	0	0	0	0	0	0	0.0391185	0.0147569	0	0.00206978
NMNAT3	0	0.385873	0.106346	0.0603227	0.00907194	0.020634	0.0248153	0.0315506	0.257391	0	0.0162491	0	0	0.0330482	0	0	0	0	0.00096565	0	0	0.052679	0	0.0327913	0.00871202	0	0	0	0.00206381	0	0	0.0156303	0.0371632	0.000506387	0.403088	0	0.00788665	0.00728581	0	0	0.167267	0	0	0	0.0102209	7.4571e-05	0	0.0535508
CLSTN2	0.358733	0.512948	0.33489	0.352695	0.358569	0.290632	0.20814	0.351035	0.409778	0.533638	0.381515	0.693575	0	0.280569	0.177839	0.479638	0	0	0.228182	0.214708	0.437852	0.444775	0	0.47549	0.369845	0.685678	0.423334	0.0744918	0.288281	0	0	0.273899	0.36352	0.222605	0.720876	0.508515	0.301951	0.520054	0.509436	0	0.455452	0	0.181134	0	0.376921	0.591195	0.0428937	0.295446
TRIM42	0	0	0	0	0	0	0	0	0	0	0	0	0	0	0	0	0	0	0	0	0	0	0	0	0	0	0	0	0	0	0	0	0	0	0	0	0	0	0	0	0	0	0	0	0	0	0	0
SLC25A36	0.315799	0.39401	0.239612	0.37528	0.202182	0.212373	0.0613266	0.224094	0.0695024	0.0756926	0.14425	0.140222	0	0.445361	0.0421504	0.128117	0	0.370848	0.196893	0.36778	0.211043	0.0729972	0	0.12882	0.217125	0.540209	0.611056	0.329233	0.231408	0	0	0.278302	0.265769	0.173469	0	0.406422	0.109327	0.142231	0.426982	0.21867	0.411801	0	0.0523374	0	0.231572	0.264709	0.350132	0.279075
SPSB4	0	0	0	0	0	0.000161594	4.51221e-05	0	0	0	0	0	0	0	0	0	0	0	0	0	0	0	0	0	0	0	0	0	0	0	0	0	0	0	0	0	0	0	0.509436	0	0	0	0	0	0.0354302	0	0	0
PXYLP1	0	0	0.0358626	0.0852915	0	0.00505655	0.0199057	0.053957	0.00532266	0	0.043647	0	0	0.077242	0.11963	0.185351	0	0	0.0121962	0	0.0489645	0.0471249	0	0	0.121611	0	0.170552	0	0.194016	0	0	0.0268344	0.144185	0.00516668	0	0	0.0158657	0.00208748	0	0	0.0275415	0	0	0	0.0460509	0.11352	0	0.0224979
ZBTB38	0.159029	0	0.336195	0.415512	0.298472	0.249793	0.0741744	0.1633	0.0410719	0.138658	0.260128	0.312173	0	0.17412	0.599644	0.361485	0	0.196131	0.189725	0.34171	0.218954	0.169806	0	0.281519	0.0868105	0.182131	0.404523	0.170223	0.156565	0	0	0.179926	0.342519	0.229029	0.437887	0.22928	0.19725	0.0328121	0.680133	0.184339	0.231897	0	0.452565	0	0.256123	0.184812	0.169341	0.309227
RASA2	0	0.0653619	0.158861	0.166336	0.195048	0.210358	0.0654726	0.101619	0.0484106	0.391167	0.110839	0.297431	0	0.282939	0	0.121773	0	0	0.108065	0.33672	0.23043	0.212771	0	0.172673	0.0453506	0.232629	0	0.412578	0.153039	0	0.552412	0.177309	0.461906	0.110535	0.169824	0.158333	0.0258182	0.167422	0	0	0.12038	0	0.0738108	0	0.0968617	0.144802	0.173012	0.0723598
RNF7	0.141899	0.0377637	0.100126	0	0.128976	0.0255677	0.0435205	0.0522533	0.0950917	0	0.00262299	0.0798414	0	0.216375	0.34673	0	0	0	0.0517794	0.342322	0.00887498	0.0965563	0	0.179698	0.0658973	0.260263	0	0	0.018144	0	0	0.0677083	0.120704	0.0898238	0	0.0839892	0.0957616	0	0.509436	0.248253	0.167267	0	0.0208772	0	0.052311	0.100847	0	0.109136
GRK7	0	0	0	0	0	0	0.000454467	0.000109191	0	0	0	0	0	0	0	0	0	0	0	0	0	0	0	0.0185132	0	0	0	0	0	0	0	0	0	0	0	0	7.24777e-05	0	0	0	0	0	0	0	0	0	0	0
ATP1B3	0.418033	0.21286	0.120952	0.328351	0.0891667	0.15592	0.0613555	0.0996927	0.428683	0.721456	0.0388666	0	0	0.18361	0.437176	0.205052	0	0.651129	0.118494	0.357921	0.0702476	0.142929	0	0.257022	0.0527584	0.369413	0	0.336202	0.135105	0	0	0.2631	0.108084	0.0916673	0	0	0.239589	0.0459445	0	0.248253	0.297173	0	0	0	0.113974	0.219834	0	0.155696
TFDP2	0	0.360742	0.102521	0.158114	0.042447	0.0442788	0.0758175	0.153101	0.173026	0.227487	0.198927	0.0798414	0	0.181873	0	0.125512	0	0	0.0612085	0	0.061822	0.0244108	0	0.164934	0.0621179	0	0	0.48134	0.105781	0	0	0.11677	0.121132	0.058909	0	0.0839892	0.146299	0.161038	0.513544	0	0	0	0.0738108	0	0.158337	0.160833	0.173012	0.108144
GK5	0	0.0800592	0.0268963	0	0	0.0451707	0.0185895	0.0408884	0.227103	0	0.0352267	0	0	0.0331164	0	0	0	0	0.0309135	0	0.00887498	9.63166e-05	0	0.052562	0.047055	0	0	0	0.0153964	0	0	0.0892083	0.149936	0.0167064	0	0.392008	0.035124	0.00208748	0	0	0.207496	0	0.0129442	0	0.0995571	0.0103167	0.169341	0.0555887
XRN1	0.0698339	0.134136	0.137917	0.0410871	0.0445216	0.0811177	0.0519767	0.0770321	0.441865	0	0.0310077	0	0	0.0816386	0.0514474	0.0423244	0	0.602858	0.0839839	0.169381	0.0864746	0.0289027	0	0.125355	0.0366155	0.117899	0.170552	0.181871	0.139431	0	0	0.121299	0.058398	0.108037	0	0	0.0884387	0.149371	0	0	0.12038	0	0.091002	0	0.135008	0.076466	0.403181	0.0688248
ATR	0.172927	0.21185	0.0752991	0.207574	0.107168	0.0712393	0.0291486	0.0959077	0.0168779	0	0.0149108	0.0258996	0	0.0273104	0.230975	0.172727	0	0	0.10241	0.0682206	0.0342363	0.0103738	0	0.126559	0.0926771	0.222408	0.170552	0	0.0488472	0	0.266751	0.0984049	0.0907075	0.0293052	0	0	0.0458333	0.00208748	0	0	0.176265	0	0.183993	0	0.0348218	0.12906	0	0.0645956
PLS1	0	0	0	0.0211775	0.0886042	0.0414048	0.00878293	0.0091316	0.000677449	0	0	0	0	0	0	0	0	0	0.0119147	0	0.049394	9.63166e-05	0	0.0100508	0.0662074	0	0	0.181871	0.00906792	0	0.413313	0.0418171	0.143901	0.0155937	0	0	0.0176183	0	0	0	0	0	0	0	0	0.0308712	0	0.0374602
TRPC1	0.244858	0.154491	0.0744418	0.0795324	0.0819339	0.113036	0.0503364	0.0782408	0.0331422	0.179905	0.0878718	0	0	0.131188	0	0.0833112	0	0	0.162988	0.400001	0.345828	0.148904	0	0.118917	0.127328	0	0	0.20718	0.137623	0	0	0.263951	0.188559	0.0701683	0	0.278165	0.130146	0.330656	0	0	0	0	0.183993	0	0.0907097	0.0959862	0.173012	0.147668
PCOLCE2	0	0	0	0	0	0	0.00196076	0	0	0	0	0	0	0	0	0	0	0	0.0157431	0	0	0	0	0	0.110649	0	0	0	0.0441392	0	0	0.0035508	0	0	0	0	9.59835e-05	0	0	0	0	0	0	0	0	0	0	0
PAQR9	0.0551229	0.0817309	0.0337153	0.0357203	0.139848	0.0933858	0.00374098	0.0507927	0.000826809	0	0.00210179	0	0	0.0820226	0.0421504	0	0	0	0.000547503	0	0.0738053	0.0580735	0	0	0.0795518	0	0	0	0.00458928	0	0	0.0468164	0	0.0386419	0	0.113377	0.0512303	0.00728581	0	0	0	0	0	0	0.00658942	0.0934699	0	0.0404164
U2SURP	0.135615	0	0.163332	0.24007	0.194209	0.165036	0.0522829	0.140388	0.012115	0	0.106524	0.140222	0	0.17697	0.443269	0.0583446	0	0	0.0989781	0.214708	0.0780499	0.127071	0	0.140787	0.126367	0.260263	0	0	0.0482673	0	0	0.221658	0.151895	0.0347782	0	0.269044	0.124222	0.0837307	0	0	0.178161	0	0.13712	0	0.170747	0.161634	0	0.0702555
CHST2	0.0280608	0.283921	0.0822861	0.0442362	0.0677546	0.00097028	0.0232571	0.0512719	0.0556584	0	0.107036	0	0	0.0544586	0	0.0583446	0	0	0.0468282	0.247892	0.00887498	0.0281152	0	0.0645188	0.0713193	0	0	0.170223	0	0	0	0.0204306	0.00910327	0.059238	0.450664	0	0.0904925	0	0	0	0.313948	0	0.0523374	0	0.0525486	0.0857772	0.169341	0.0231094
SLC9A9	0	0	0.17069	0	0.0460179	0.0335691	0.057685	0.0483668	0.0025271	0.201317	0.192638	0	0	0.0420456	0	0	0	0	0.0265591	0	0.075357	0.00281658	0	0.0659743	0.0406261	0.0727503	0	0.237893	0.117289	0	0	0.0627269	0.0759635	0.00190868	0	0.309842	0.101884	0.00728581	0	0	0.190819	0	0	0	0.0410475	0.0212897	0	0.0744447
PLOD2	0	0.0377637	0.0292213	0	0.0460179	0.0155582	0.0407201	0.0114722	0.212883	0	0.0378576	0	0	0.0740525	0.214934	0	0	0	0.0223106	0	0.0495386	0.0418008	0	0.0472317	0	0.0414538	0	0	0.0289513	0	0	0.0221871	0	0.0311186	0	0	0.0527538	0.014498	0	0	0	0	0	0	0.0132035	0.00969532	0	0.0528603
PLSCR4	0	0	0	0.0952394	0	0.000602547	0.0099515	0.00207245	0.000677449	0	0.000811407	0	0	0	0	0	0	0	0	0	0	0	0	0	0	0	0	0.0744918	0	0	0	0	0	0.0228226	0	0	9.59521e-05	0	0	0	0	0	0.0738108	0	0	0.0354461	0	0
PLSCR2	0.118238	0	0	0	0	0.00014397	0.00424568	0.000258033	0	0	0	0	0	0	0.198948	0	0	0	0	0	0	0.000368496	0	0	0	0	0	0	0	0	0	0.018115	0	0	0	0	0.000344923	0	0	0	0	0	0	0	0.000199372	0	0	0.00262346
PLSCR1	0.149147	0	0	0	0	0.000479598	0.011844	0.0311667	0.249646	0.150266	0	0	0	0.0331164	0	0	0	0	0.0180028	0	0	0.0176395	0	0.00746861	0.0775724	0	0	0.0744918	0.000851343	0	0.413313	0.0293122	0.00910327	0.00515033	0	0	0.000526589	0	0	0	0	0	0	0	0.0519466	0.016658	0	0.0147546
PLSCR5	0	0	0	0	0	0	0	0	0	0	0	0	0	0	0	0	0	0	0	0	0	0	0	0	0	0	0	0	0	0	0	0	0	0	0	0	0	0	0	0	0	0	0	0	0	0	0	0
ZIC4	0	0	0	0	0	0	0.000171544	0	0	0	0	0	0	0	0	0	0	0	0	0	0	0	0	0	0	0	0	0	0	0	0	0	0	0	0	0	0	0	0	0	0	0	0	0	0	0	0	0
ZIC1	0	0	0	0	0.0886042	0.0337206	0.00251854	0.0102335	0	0	0	0	0	0.134501	0	0	0	0	0.000358275	0	0	0.0418958	0	0	0	0	0	0	0.0066429	0	0	0	0	0.00806161	0	0	0.000356218	0	0	0	0	0	0.0208772	0	0.0281615	0	0	0.022663
AGTR1	0	0	0	0	0	0	0	0	0	0	0	0	0	0	0	0	0	0	0	0	0	0	0	0	0	0	0	0	0	0	0	0	0	0.0219173	0	0	0	0	0	0	0	0	0	0	0	0	0	0
CPB1	0	0	0	0	0	0	0.00015156	4.70516e-05	0	0	0	0	0	0	0	0	0	0	0	0	0	0	0	0	0	0	0	0	0	0	0	0	0	0	0	0	0.0180279	0	0	0	0	0	0	0	0	0	0	0
CPA3	0	0	0	0	0	0	0	0	0	0	0	0	0	0	0	0	0	0	0	0	0	0	0	0	0	0	0	0	0	0	0	0	0	0	0	0	0	0	0	0	0	0	0	0	0	7.4571e-05	0	0
GYG1	0	0.148021	0.0431266	0.066325	0	0.0247825	0.0152372	0.0158592	0.0566803	0.051667	0.04432	0	0	0	0	0	0	0	0.00472763	0	0.0436675	0.054068	0	0.0134732	0.0250085	0	0	0	0.0486023	0	0	0.0287062	0.0657416	0.0168486	0.452964	0.392008	0.074472	0.0442614	0	0.184339	0	0	0.0208772	0	0.0508104	0.084144	0	0.0434966
HLTF	0	0.148021	0.178385	0.244037	0.0322409	0.0927729	0.0342962	0.0995436	0.16971	0	0.0980389	0	0	0.193702	0	0.0423244	0	0	0.0930009	0	0.148734	0.0281903	0	0.116176	0.0612528	0	0.170552	0	0.0896482	0	0	0.139643	0.179495	0.10299	0	0.278165	0.106955	0.0328121	0.426982	0	0	0	0.0208772	0	0.0402612	0.120984	0	0.0878968
HPS3	0	0	0.0263884	0	0	0.050455	0.00870128	0.0439062	0.146093	0	0.00737501	0	0	0	0.209166	0.0423244	0	0	0.0375143	0	0.0755214	0.0580264	0	0.0300536	0.0522878	0.123996	0	0	0.0519621	0	0	0.0422739	0	0.0309008	0	0	0.00189739	0	0	0	0	0	0	0	0.0146302	0.0358687	0	0.0510558
CP	0	0	0	0	0	0	0.00144812	0	0	0	0	0	0	0	0	0	0	0	0.00122772	0	0	0	0	0	0.0433184	0.131196	0	0	0.000851343	0	0	0	0	0	0	0	0.000151971	0	0	0	0	0	0	0	0	0	0	0.00392676
TM4SF18	0	0	0	0	0	0	0	0	0	0	0	0	0	0	0	0	0	0	0	0	0	0	0	0	0	0	0	0	0	0	0	0.0313496	0	0	0	0	0.0402749	0	0	0	0	0	0	0	0	0	0	0
TM4SF1	0	0	0	0	0	0	0	0	0	0	0	0	0	0	0	0	0	0	0	0	0	0	0	0	0	0	0	0	0	0	0	0	0.0547934	0	0	0	0	0	0	0	0	0	0.192351	0	0	0	0	0
TM4SF4	0	0	0	0	0	0	0	0	0	0	0	0	0	0	0	0	0	0	0	0	0	0	0	0	0	0	0	0	0	0	0	0	0	0	0	0	0	0	0	0	0	0	0	0	0	0	0	0
WWTR1	0	0	0	0	0	0.000618921	0.0151129	0.0100039	0.00384723	0	0.000811407	0	0	0.0489311	0	0	0	0	0	0	0	0	0	0	0.0287201	0	0	0	0.00736371	0	0	0	0.0233086	0.000102905	0	0	0.00156869	0	0	0	0	0	0.132418	0	0.000184693	0.020633	0	0.00719873
COMMD2	0	0	0.0885618	0	0	0.0788008	0.0404246	0.0210431	0.000677449	0.170788	0.0259368	0	0	0.110465	0	0.117665	0	0	0.0966205	0	0.0815055	0.0663887	0	0.0262015	0.00272303	0	0	0	0.00155071	0	0	0.00063852	0.149611	0.030532	0	0	0.0414782	0.00208748	0	0	0.337503	0	0	0	0.0221939	0.0602988	0	0.0193067
ANKUB1	0.15922	0	0.00525732	0.0877564	0	0.00764891	0.0152208	0.00715207	0.00416682	0	0.00210179	0	0	0.0057162	0	0	0	0	0.0198423	0	0	0.000794274	0	0.00209421	0	0	0	0	0.0191361	0	0	0.00558175	0.0925556	0.00164663	0	0	0.0377764	0	0	0	0	0	0	0	0.000184693	0	0	0.0296582
RNF13	0	0	0.196653	0.165346	0.163714	0.0519885	0.0495789	0.076702	0.142227	0	0.106359	0.0735045	0	0.0955952	0.141567	0.299698	0	0	0.0906287	0	0.117508	0.228714	0	0.143762	0.0733003	0.131196	0	0.556123	0.0878312	0	0.266751	0.0801067	0.0808928	0.0657368	0.169824	0.0839892	0.174634	0.184508	0.426982	0.248253	0.167267	0	0.268919	0	0.158612	0.189311	0	0.168131
PFN2	0	0	0.0211245	0	0.0322409	0	0.0147898	0.00960002	0	0	0.0256753	0	0	0.036841	0	0.0583446	0	0	0.0037592	0	0	0.0792317	0	0.0815157	0	0	0	0	0.0138498	0	0	0.000118022	0	0.022673	0.621685	0	0.0110969	0.00728581	0	0	0	0	0	0	0.000250585	0.0175423	0	0.0232043
TSC22D2	0.125604	0.052195	0.150777	0.18524	0.189987	0.114798	0.0554639	0.13905	0.166837	0.352929	0.0789282	0	0	0.0544985	0.0421504	0.356119	0	0	0.0606514	0	0.127705	0.0782569	0	0.140887	0.135109	0.150298	0.471265	0.671181	0.0762774	0	0.266751	0.235322	0.107052	0.112773	0	0	0.159865	0.153983	0.426982	0	0.190778	0	0	0	0.0832042	0.143154	0.169341	0.184152
SERP1	0.127708	0	0.110583	0.0742885	0.070131	0.0674476	0.0642251	0.0845359	0.00538769	0	0.0807459	0	0	0.107571	0.0802929	0	0	0.370848	0.110914	0	0.0262209	0.0223241	0	0.172363	0.0654327	0.285283	0.170552	0.0744918	0.0769274	0	0	0.0208344	0.305187	0.117118	0	0.309842	0.1028	0.223568	0	0	0	0	0.213686	0	0.107766	0.112994	0	0.283701
EIF2A	0	0.11238	0.0722394	0.253407	0.0747838	0.0970908	0.0263582	0.0217732	0.0129699	0	0.123755	0	0	0	0.0514474	0	0	0	0.00118467	0	0.0899409	0.00281658	0	0.0222465	0.029907	0.112722	0	0	0.112081	0	0	0.0652512	0.058398	0.0250706	0	0.0839892	0.00566716	0.00728581	0	0	0	0	0	0	0.0614948	0.0169906	0	0.0670837
SELENOT	0.0408878	0.40538	0.163281	0.266248	0.216936	0.230986	0.0457459	0.0992095	0.0112007	0.0598394	0.423267	0.164311	0	0.128252	0.275348	0.303907	0	0	0.179609	0.153357	0.18581	0.102447	0	0.215201	0.148503	0.355286	0.170552	0	0.0972476	0	0	0.116428	0.103593	0.187027	0.602419	0.329304	0.0899256	0.00728581	0	0	0.524305	0	0.15538	0	0.214315	0.200098	0.169341	0.206853
ERICH6	0	0	0	0	0	0.00040221	0.000903295	9.77151e-05	0.000826809	0	0	0	0	0	0	0	0	0	0	0	0	0	0	0	0	0	0	0	0	0	0	0	0	0.000132707	0	0	0	0	0	0	0	0	0	0	0	0	0	0.0122214
SIAH2	0.0743885	0	0.00525732	0.0728725	0	0.038655	0.0366286	0.0299723	0.000826809	0	0.000811407	0	0	0.0932684	0	0.0721751	0	0	0.046603	0	0.0623121	0	0	0.0443271	0.0450114	0.112722	0	0	0.0080971	0	0	0.0583188	0.0890102	0.0403416	0	0	0.0704698	0.0328121	0	0	0	0	0	0	0.0768374	0.0335664	0	0.145391
MINDY4B	0	0	0	0	0	0	0	0	0	0	0	0	0	0	0	0	0	0	0	0	0	0	0	0	0	0	0	0	0	0	0	0	0.00910327	0	0	0	0.000149798	0	0	0	0	0	0	0	0	0	0	0
AC020636.2	0	0	0	0	0	0	3.77976e-05	0	0	0	0	0	0	0	0	0	0	0	0	0	0	0	0	0	0	0	0	0	0	0	0	0	0	0	0	0	0	0	0	0	0	0	0	0	0	0	0	0
CLRN1	0	0	0	0	0	0	0	0.000284759	0	0	0	0	0	0	0	0	0	0	0	0	0	0	0	0	0	0	0	0	0	0	0	0	0	0	0	0	0	0	0	0	0	0	0	0	0	0	0	0
MED12L	0.438395	0.273262	0.31324	0.0856935	0.120912	0.112109	0.0849916	0.166317	0.155252	0.276413	0.0227788	0	0	0.19626	1.07596	0.191008	0	0.370848	0.135866	0.169381	0.225465	0.141654	0	0.132661	0.256037	0.0727503	0.170552	0.217564	0.321077	0	0	0.209701	0.319643	0.155258	0	0.0839892	0.125901	0.0328331	0	0	0	0	0.310561	0	0.291368	0.18753	0.750147	0.217546
GPR171	0	0	0	0	0	0.0030136	0.00298897	0	0	0	0	0	0	0	0	0	0	0	0.000358275	0	0	9.63166e-05	0	0	0	0	0	0	0	0	0	0	0	0	0	0	0	0	0	0	0	0	0	0	0	0	0	0
P2RY14	0.069484	0	0.0268963	0.0900257	0	0.0033054	0.021745	0.00887952	0.00479524	0	0	0	0	0	0	0	0	0	0.00403	0	0	0.000368496	0	0	0	0	0	0	0.028494	0	0	0.0997503	0	0.000499746	0	0	0.00544175	0	0	0	0	0	0	0	0.00121906	0.0143936	0	0.0110642
GPR87	0	0	0	0	0	0	8.76495e-05	0	0	0	0	0	0	0	0	0	0	0	0	0	0	0	0	0	0	0	0	0	0.000851343	0	0	0	0	0	0	0	0.000970237	0	0	0	0	0	0	0	0	0	0	0
P2RY13	0	0	0	0	0	0	0.000152901	7.46103e-05	0	0	0	0	0	0	0	0	0	0	0	0	0	0	0	0	0	0	0	0	0.00608112	0	0	0	0	0	0	0	0	0	0	0	0	0	0	0	0	0	0	0
P2RY12	0	0	0	0	0.0589495	0	0.00198046	0.00410767	0	0	0	0	0	0	0	0	0	0	0	0	0	0	0	0	0.0146987	0	0	0	0.00307145	0	0	0	0	0	0	0	0	0	0	0	0	0	0	0	0	0.010776	0	0
IGSF10	0.141899	0	0	0.0187963	0.108104	0.120074	0.0135594	0.0137325	0.000826809	0	0.000811407	0	0	0.0610401	0	0	0	0	0.0714121	0	0.00887498	0.000368496	0	0.0393564	0.0300436	0	0	0	0.0931775	0	0	0.0276531	0.0568206	0.0197359	0	0	0.00321656	0	0	0	0	0	0	0	0	0.0182868	0.34099	0.039909
AADACL2	0	0	0	0	0	0	0	0	0	0	0	0	0	0	0	0	0	0	0	0	0	0	0	0	0	0	0	0	0	0	0	0	0	0	0	0	0	0	0	0	0	0	0	0	0	0	0	0
AADAC	0	0	0	0	0	0	4.55524e-05	0	0	0	0	0	0	0	0	0	0	0	0	0	0	0	0	0	0	0	0	0	0	0	0	0	0	0	0	0	0	0	0	0	0	0	0	0	0	0	0	0
SUCNR1	0	0	0	0	0	0	3.17178e-05	0	0	0	0	0	0	0	0	0	0	0	0	0	0	0	0	0	0	0	0	0	0	0	0	0	0	0	0	0	0	0	0	0	0	0	0	0	0	0	0	0
MBNL1	0.281855	0.146394	0.238881	0.178445	0.314716	0.346305	0.106548	0.191479	0.700943	0.267603	0.126055	0.252385	0	0.186456	0.61298	0.320777	0	0.350677	0.177321	0.512193	0.191429	0.21159	0	0.218733	0.248816	0.154596	0.170552	0.559763	0.27188	0	0.266751	0.311332	0.394615	0.249682	0.51891	0.562445	0.320246	0.151679	0	0	0	0	0.309179	0	0.278701	0.285556	0.173012	0.375335
P2RY1	0	0	0	0	0	0.00040221	0	0	0	0	0	0	0	0	0	0	0	0	0	0	0	0	0	0.0103468	0	0	0	0	0	0	0	0.0344397	0	0	0	0	0.0140847	0	0	0	0	0	0	0	0	0	0	0
RAP2B	0.123539	0	0.0839029	0.0643503	0.0886042	0.00175507	0.0120539	0.0304555	0.000826809	0	0.0575492	0	0	0.00322643	0.0735528	0	0	0	0.0563881	0	0.0332368	0.0524998	0	0.0246497	0.0292613	0.167987	0	0	0.00632574	0	0	0.0496595	0.0215955	0.0112473	0	0.311078	0.0503887	0.0446489	0	0	0	0	0.0208772	0	0.0420448	0.0242299	0	0.0658963
ARHGEF26	0	0	0.00525732	0	0	0	0.00531708	0.0257122	0	0.051667	0	0	0	0	0.33266	0	0	0	0.0155523	0.169381	0.0348759	0	0	0	0.0350029	0	0	0	0.0492618	0	0	0.00939226	0	0.0219173	0	0	0.0670747	0	0	0	0	0	0	0	0.0227526	0.00810844	0	0.00906762
DHX36	0.160396	0.206578	0.18744	0.129803	0.153212	0.260784	0.0434526	0.10078	0.185458	0.308102	0.0979995	0.0927485	0	0.202809	0.267621	0.18722	0	0	0.0879529	0	0.216444	0.388562	0	0.233972	0.146858	0.0414538	0.577895	0	0.133319	0	0.266751	0.195142	0.176862	0.0783361	0	0.465165	0.053354	0.00208748	0	0	0	0	0.0693761	0	0.165428	0.135187	0.169341	0.0769965
GPR149	0	0	0	0.0323601	0	0.00053234	0.00053601	0.00612047	0	0	0	0	0	0.0276146	0	0	0	0	0	0.170212	0	0	0	0.0166201	0	0	0	0	0.0132559	0	0	0	0	0	0	0	0.067333	0	0	0	0	0	0	0	0	0.0333791	0	0.0134411
MME	0	0	0	0	0	0.00014397	0.00461052	0.00352972	0	0	0	0	0	0	0	0	0	0	0	0	0	0	0	0	0.0109507	0	0	0	0.000831658	0	0	0	0	0	0	0	0	0	0	0	0	0	0	0	0.000184693	0	0	0.0140932
PLCH1	0	0.113773	0.00525732	0.0135772	0.13723	0.102107	0.13052	0.0406401	0.0568648	0.294722	0	0.253773	0	0.0265248	0	0	0	0	0.0621684	0	0.128833	0	0	0.0686192	0.0399274	0	0	0	0.0457578	0	0.88271	0.00944103	0.108447	0.0107832	0	0.22928	0.0403094	0.216592	0	0	0	0	0.0738108	0	0.0596585	0.0656433	0	0.0324834
C3orf33	0	0	0	0	0	0.0391478	0.00535566	0.00596567	0	0	0	0.111417	0	0.112222	0	0	0	0	0.0172928	0	0.0488935	0	0	0.0153709	0	0	0	0	0.00796235	0	0	0.018813	0	0.0116437	0	0	0.0215019	0	0	0	0	0	0.0129442	0	0.0278747	0.00852799	0	0.0162211
AC104472.3	0	0	0.0144929	0	0	0	0.0012831	0	0	0	0	0	0	0	0	0	0	0	0	0	0	0	0	0	0	0	0	0	0	0	0	8.03622e-05	0	0	0	0	0	0	0	0	0	0	0	0	0.000184693	0	0	0
GMPS	0.0400124	0	0.133126	0.0646081	0.074691	0.0478513	0.0360118	0.0835512	0.303004	0.0756926	0.134579	0	0	0.189371	0.209166	0.036037	0	0	0.125234	0	0.264929	0.0524998	0	0.0712441	0.00846378	0.0907565	0	0.0744918	0.0996489	0	0	0.0543885	0.114036	0.0596577	0.647184	0.309842	0.0627263	0.169896	0	0	0	0	0.118992	0	0.066596	0.0537455	0	0.133141
KCNAB1	0.0408878	0.224056	0.0926335	0.0357203	0.176572	0.152587	0.0913035	0.118047	0.211503	0.362863	0.069007	0	0	0.243202	0.267621	0.0906272	0	0.370848	0.0921885	0	0.105443	0.194661	0	0.242651	0.118517	0.200128	0	0.577095	0.155722	0	0	0.200201	0.108429	0.0210534	0	0.20939	0.0874284	0.173974	0	0	0	0	0.384922	0	0.145797	0.239481	0	0.140069
SSR3	0.0280608	0	0.101266	0.0900257	0.113135	0.077812	0.0346484	0.0639702	0.0283177	0	0.0159634	0	0	0.0835374	0.173072	0	0	0	0.100459	0	0.114156	0.102727	0	0.154763	0.0917632	0	0	0	0.04815	0	0	0.0803183	0.0576577	0.0476989	0	0	0.0803151	0.00728581	0	0	0.0275415	0	0.0129442	0	0.107021	0.177047	0	0.0521227
TIPARP	0	0	0	0.146112	0	0.000293363	0.0049177	0.00681616	0	0.0598394	0	0	0	0	0	0	0	0	0.0107859	0	0	0.0187691	0	0	0	0	0.170552	0	0.00736371	0	0	0.0386685	0.0338431	0	0	0.309842	0.0123309	0	0	0	0	0	0	0	0.00748831	0.0508276	0	0.0370822
LEKR1	0	0	0	0	0	0.00053234	0.00214829	0	0.00384723	0	0	0.07854	0	0.00322643	0	0	0	0	0	0	0	9.63166e-05	0	0.0146452	0	0	0	0	0.00206381	0	0	0	0	2.69061e-05	0	0	0.000313026	0	0	0	0	0	0	0	0.000428555	0.0500226	0	0.0190335
CCNL1	0.130628	0	0.0388953	0.0254366	0.00907194	0.0587537	0.0228769	0.0495201	0.00759483	0.325749	0.025219	0.310843	0	0.0519133	0	0	0	0	0.0437003	0	0.193032	0.0461356	0	0.037531	0.00272303	0.123996	0	0	0.0871897	0	0	0.0371733	0.0552165	0.0237801	0	0	0.00341351	0	0	0	0	0	0	0	0.0505662	0.0918996	0	0.0545809
VEPH1	0	0	0.0382118	0	0	0	0.000724591	0.000143445	0	0	0	0	0	0	0	0	0	0	0	0	0	0	0	0	0.00685061	0	0	0	0.000851343	0	0	0	0	3.49071e-05	0	0	0	0	0	0	0	0	0	0	0	0.0074333	0	0
PTX3	0	0	0	0	0	0	0.00141129	0.00745502	0	0	0	0	0	0	0	0	0	0	0	0	0	0	0	0.0121075	0	0	0	0	0	0	0	0.0035508	0	0	0	0	0	0	0	0	0	0	0	0	0	0	0	0
RSRC1	0.0646547	0	0.0369683	0.0429303	0.0559378	0.138929	0.0446226	0.0814218	0.00932625	0.051667	0.156218	0.0258996	0	0.0321315	0.0421504	0.205286	0	0	0.142427	0.0682206	0.124677	0.0580055	0	0.0937895	0	0.269141	0	0.181871	0.105098	0	0	0.036831	0.0635891	0.109001	0	0.392008	0.0650664	0.0801214	0	0	0.310042	0	0.118992	0	0.084932	0.0439378	0	0.0562959
MLF1	0	0	0.00432057	0.0659735	0.0207269	0.00097028	0.0229456	0.0493852	0.00416446	0	0.00262299	0	0	0	0	0.130941	0	0	0.0249287	0.185424	0	0.0268376	0	0.068366	0.0958311	0	0	0	0.0484887	0	0	0.00492464	0.015691	0.0496168	0	0.309842	0.0919121	0.00208748	0	0	0.177208	0	0.108701	0	0.00754532	0.00852799	0	0.0619047
GFM1	0	0.16908	0.160146	0.0440353	0.151199	0.173448	0.0250206	0.0733624	0.00294091	0.138658	0.0740315	0.111417	0	0.0330482	0.209166	0.0528052	0	0	0.0481181	0.161809	0.0765108	0.00369195	0	0.129497	0.0415	0.0414538	0.281111	0	0.111261	0	0	0.0594286	0.067046	0.0293226	0	0	0.0731144	0.00728581	0	0	0.107688	0	0.0791586	0	0.0748502	0.0539141	0	0.0585081
LXN	0	0	0.0487087	0	0	0.00192468	0.00254098	0.00103486	0.000826809	0	0	0	0	0	0	0	0	0	0.000109051	0	0	0	0	0	0	0	0	0	0.000851343	0	0	0.000301551	0	0	0	0	0.000495367	0	0	0	0	0	0	0	0.000250585	0	0	0.000444748
RARRES1	0	0	0	0	0.0460179	0.000293363	0.00986646	0.00197798	0.00129043	0	0	0	0	0	0	0	0	0	0.000109051	0	0.0412054	9.63166e-05	0	0	0	0	0	0	0.00127011	0	0	0	0.0502076	0.000232653	0	0	0.00064477	0	0	0	0	0	0	0	0.000442971	0.0110973	0	0
MFSD1	0.0743885	0	0.0393485	0.0442362	0.015352	0.0232075	0.0135106	0.0342305	0.167851	0	0.205111	0	0	0	0	0	0	0	0.0270661	0	0.0667389	0.0241466	0	0.0385954	0.0564473	0	0	0	0.0300525	0	0	0.0905153	0.059011	0.000695821	0	0	0.0186286	0	0	0.184339	0.12038	0	0	0	0.0484367	0.0598542	0	0.0358728
IQCJ-SCHIP1	0.396582	0.756563	0.270304	0.433615	0.271002	0.668818	0.292202	0.402972	0.345072	0.37433	0.257061	0.135756	0	0.581467	0.11963	0.472267	0	0	0.392493	0.871011	0.366013	0.573769	0	0.43099	0.373467	0.352538	0.676921	0.615151	0.591006	0	0.935218	0.472491	0.508751	0.258225	0.51891	0.267613	0.758339	0.450036	0.212326	0.21867	0.673866	0	0.372457	0	0.31345	0.450863	0.898243	0.530837
IL12A	0	0	0	0	0	0	0	0	0	0	0	0	0	0	0	0	0	0	0	0	0	0	0	0	0	0	0	0	0	0	0	0.0384503	0	0	0	0	0	0	0	0	0	0	0	0	0	0	0	0
C3orf80	0.0400124	0.0723267	0.0631079	0.098722	0.0847946	0.140182	0.0205278	0.0746583	0.00479524	0.0756926	0.0377645	0.07854	0	0.110709	0	0.0902893	0	0	0.0733788	0.214708	0.090305	0.0504738	0	0.0811103	0.0296941	0.0727503	0.170552	0	0.0144651	0	0	0.0649098	0.12045	0.0884172	0	0.179163	0.0612376	0.0801214	0	0	0.176265	0	0.373131	0	0.0764014	0.073984	0	0.0856345
AC079594.2	0	0	0	0	0	0	0.00167689	0.00221873	0	0	0	0	0	0	0	0	0	0	0	0	0	9.63166e-05	0	0.0144344	0	0	0	0	0.0901713	0	0	0	0	0	0	0	0.00054655	0	0	0	0	0	0	0	0	0.0102668	0	0
SMC4	0.156886	0	0.0482469	0	0	0.0323899	0.00506975	0.0287559	0	0	0	0	0	0.0295013	0	0	0	0	0	0	0	0	0	0.0111614	0	0.0414538	0	0	0	0	0	0.000118022	0	0	0	0.309842	0.00757775	0	0	0	0	0	0	0	0	0.0191613	0	0.0120092
TRIM59	0	0	0	0	0	0	0.00064825	0	0	0	0	0	0	0	0.0735528	0	0	0	0	0	0	0	0	0	0.0201774	0	0	0	0	0	0	0	0	0	0	0	0	0	0	0	0	0	0	0	0.00474358	0	0	0
KPNA4	0.215248	0.11238	0.0720595	0.0670097	0.0999132	0.186985	0.0437232	0.0882798	0.247356	0.220049	0.207929	0.21895	0	0.0651408	0.0514474	0.128117	0	0	0.219844	0.153357	0.106007	0.170031	0	0.127948	0.0748189	0.246418	0.117062	0	0.108035	0	0.413313	0.103576	0.059011	0.0996708	0.169824	0.636001	0.181206	0.171456	0	0.248253	0.167267	0	0.152816	0	0.0426242	0.150738	0	0.140646
PPM1L	0.289087	0.226349	0.424057	0.193081	0.295405	0.281512	0.0905977	0.221487	0.197256	0.330707	0.354871	0.176434	0	0.3434	0.422846	0.248638	0	0.741779	0.242243	0.0682206	0.427494	0.216574	0	0.296565	0.273469	0.276568	0	0.489338	0.24893	0	0	0.204944	0.387903	0.153597	0	0.33828	0.208608	0.392653	0.513544	0	0.136405	0	0.374534	0	0.274663	0.267821	0.46846	0.314768
B3GALNT1	0.0905169	0.113967	0.224264	0.0605262	0.118307	0.160385	0.0349378	0.0713536	0.219426	0.147594	0.00931556	0	0	0.0294446	0	0	0	0	0.0534803	0.206986	0.162699	0.133625	0	0.0709415	0.0748314	0.33574	0.611056	0	0.0225444	0	0	0.0813713	0.115462	0.165439	0	0.365155	0.103213	0.143075	0	0	0.177208	0	0	0	0.138428	0.105043	0	0.099404
NMD3	0.242797	0.113967	0.0272986	0.273067	0.0566186	0.0410307	0.0279394	0.0570476	0.147187	0.0976056	0.073712	0	0	0.00322643	0	0.121773	0	0.370848	0.108464	0	0.0276655	0.0428704	0	0.0556759	0.106385	0.144349	0	0.0744918	0.0181813	0	0	0.0271007	0.00543251	0.0613611	0	0	0.0385906	0.00728581	0	0	0	0	0.289303	0	0.0590771	0.0568235	0	0.0694652
SPTSSB	0	0.365107	0.0161021	0	0.0223493	0.0147235	0.0127173	0.0339208	0.0535235	0	0.0261011	0	0	0	0	0.0833112	0	0	0.0198481	0	0.0766994	0.000794274	0	0.00773439	0.0395875	0	0	0	0.0169993	0	0	0.0642793	0.108171	0.0159563	0	0.179163	0.14266	0	0	0	0	0	0.0129442	0	0.040044	0.111687	0	0.0566721
OTOL1	0	0	0	0	0	0	0.000481448	0	0	0	0	0	0	0	0	0	0	0	0	0	0	0	0	0	0	0	0	0	0	0	0	0	0	0	0	0	0	0	0	0	0	0	0	0	0	0	0	0
SI	0	0	0	0	0	0	0	0	0	0	0	0	0	0	0	0	0	0	0	0	0	0	0	0	0	0	0	0	0	0	0	0	0	0	0	0	4.4894e-05	0	0	0	0	0	0	0	0	0	0	0
SLITRK3	0	0.151582	0.0211245	0.137333	0.0207269	0.00220535	0.0133596	0.0239126	0.0534902	0.051667	0.00210179	0	0	0	0	0	0	0	0.0148368	0	0.0767097	0.0757713	0	0.0927687	0	0	0	0	0.0321353	0	0	0.0217087	0.058398	0.0424486	0	0	0.00215831	0	0	0	0	0	0	0	0.0175863	0	0	0.0103739
BCHE	0	0	0	0.0468346	0.0755108	0	0.00313463	0	0	0	0	0	0	0	0	0	0	0	0.00877501	0	0.0521096	0	0	0.0146302	0	0	0	0	0.0447943	0	0	0	0.0778922	0.0130962	0	0	0	0	0	0	0	0	0	0	0	0	0	0.00205704
ZBBX	0	0	0.0153805	0.0935376	0.00704128	0.000846672	0.0507755	0.0368039	0.259649	0	0.0963041	0	0	0	0.0421504	0	0	0	0.0606211	0.185424	0.15767	0.0138691	0	0.0180448	0.105384	0	0	0	0.0703247	0	0	0.0729294	0.157718	0.0160778	0	0	0.0158284	0.00728581	0	0	0	0	0	0	0.0366417	0	0.173012	0.0305264
SERPINI2	0	0	0	0	0.0203987	0	0.00172989	0.000157469	0	0	0.000811407	0	0	0	0	0	0	0	0	0	0	9.63166e-05	0	0.00400898	0	0	0	0	0.000831658	0	0	0.000194842	0	0	0	0	0	0	0	0	0	0	0	0	6.52442e-05	0	0	0
WDR49	0	0	0	0.0211775	0.0186677	0	0.00188784	7.24249e-05	0.000677449	0	0	0	0	0	0	0	0	0	0	0	0.050124	0	0	0	0	0	0	0	0	0	0	8.03622e-05	0	0	0	0	9.09801e-05	0	0	0	0	0	0.18305	0	0	0.0375198	0	0
PDCD10	0.143896	0.154363	0.0593114	0.148347	0	0.0472548	0.0322842	0.0507401	0.0153885	0	0.152086	0	0	0.0297299	0	0.147987	0	0.622538	0.0151633	0	0.0191669	0.0449495	0	0.128546	0.0758462	0	0.117062	0	0.0624945	0	0	0.132828	0.202936	0.0462367	0	0.179163	0.0825375	0.194069	0	0	0	0	0	0	0.0684263	0	0	0.0388728
SERPINI1	0.666736	0.451547	0.357953	0.499581	0.611876	0.442283	0.100838	0.371533	0.328392	0.371701	0.415756	0.518427	0	0.748631	0.65247	0.727823	0	0.491058	0.500199	0.897267	0.753999	0.424775	0	0.555156	0.345987	0.505661	0.35331	0.682133	0.532772	0	0.487898	0.613422	0.519575	0.538783	0.697344	1.03635	0.389552	0.621119	0.0561449	0.10657	0.714534	0	0.839918	0	0.463833	0.505202	1.00997	0.419287
GOLIM4	0	0	0.0581117	0.0429303	0.0755108	0.00216474	0.0181574	0.0470023	0.16662	0	0.000811407	0	0	0.0451841	0	0.124418	0	0	0.00877501	0	0.0495386	0.0987301	0	0.0437629	0.14123	0.0727503	0	0	0.0337237	0	0.435293	0.0523111	0	0.0614292	0	0	0.0167043	0	0.212326	0	0	0	0	0	0.0236065	0.12768	0.169341	0.0359412
MECOM	0	0	0.0104257	0.118215	0	0.00191092	0.0239435	0.0479881	0.000677449	0	0.00298282	0	0	0.0503955	0.0735528	0	0	0	0.0631148	0	0.0301172	0.0197109	0	0.0524216	0.131164	0.227875	0	0	0.00757485	0	0	0.179304	0.15255	0.0560603	0.450664	0.392008	0.117142	0.0328121	0.426982	0.184339	0	0	0.0208772	0	0.0731411	0.0331319	0	0.0601244
ACTRT3	0	0	0	0	0	0	0.00318879	0	0	0	0	0	0	0	0	0	0	0	0	0	0	0	0	0.00689349	0	0	0	0	0	0	0	0	0	0	0	0	0	0	0	0	0	0	0	0	0.0149818	0.0220019	0	0.00519735
MYNN	0	0	0	0	0	0.00625176	0.011838	0.0238312	0.000677449	0	0.000811407	0.0258996	0	0.158849	0	0	0	0	0.000109051	0.169381	0.124389	0.0129029	0	0.0198695	0.0636924	0	0	0	0.018474	0	0	8.03622e-05	0	0.0256149	0	0	0.00201289	0	0	0	0	0	0	0	0.00869202	0	0	0.0493764
LRRC34	0	0	0.0158325	0	0	0.00438959	0.0104398	0.0104615	0.000677449	0	0	0	0	0	0	0	0	0	0	0	0	0.0130735	0	0.00692395	0	0	0	0.0744918	0.00565587	0	0	0.0276271	0.0233086	0.00792951	0	0	0.00533486	0	0	0	0	0	0	0	0.0178075	0	0	0.0202582
LRRIQ4	0	0	0	0	0	0	0.000261918	0.000379643	0	0	0	0	0	0	0	0	0	0	0	0	0	0	0	0	0	0	0	0	0	0	0	0	0	0.0228226	0	0	0	0	0	0	0	0	0	0	0	0	0	0.00564364
LRRC31	0	0	0	0	0	0	4.63426e-05	0	0	0	0	0	0	0	0	0	0	0	0	0	0	0	0	0	0	0	0	0	0	0	0	0	0	0	0	0	0	0	0	0	0	0	0	0	0	0	0	0
SAMD7	0	0	0	0	0	0	0.000209067	0	0	0	0	0	0	0	0	0	0	0	0	0	0	0	0	0	0	0	0	0	0	0	0	0.0426465	0	0	0	0	0	0	0	0	0	0	0	0	0	0	0	0
SEC62	0.364681	0.374414	0.313719	0.424121	0.367362	0.26563	0.0800445	0.209068	0.149625	0.4689	0.16122	0.454784	0	0.441619	0.644006	0.35986	0	0.370848	0.444441	0.287293	0.479285	0.298718	0	0.430393	0.335254	0.515738	0.376512	0.389383	0.397939	0	0	0.44888	0.355635	0.362578	0.169824	0.22928	0.252662	0.321635	0	0.184339	0.492518	0	0.4143	0	0.276658	0.380145	0.169341	0.327778
GPR160	0	0	0	0	0	0.0337206	0.00237474	0.0129969	0	0	0	0	0	0	0	0	0	0	0	0	0	0	0	0	0	0	0	0	0	0	0	0	0	0.0025525	0	0	0.00015165	0	0	0	0	0	0	0	0	0	0	0.00824042
PHC3	0	0.0696152	0.230535	0.037757	0	0.103288	0.062881	0.0916693	0.0590255	0	0.064711	0	0	0.196299	0.0421504	0.129629	0	0	0.0398365	0.169795	0.327284	0.0474335	0	0.0786341	0.118173	0.0777755	0	0	0.132984	0	0.266751	0.0839729	0.123083	0.0892049	0.169824	0.0839892	0.11397	0.152484	0	0	0.135052	0	0.219062	0	0.078449	0.154911	0.173012	0.152891
PRKCI	0.0469157	0	0.0758578	0.0766344	0.0365747	0.0197962	0.0402033	0.0773625	0.248514	0	0.0608466	0	0	0.103796	0	0.123014	0	0	0.140744	0.493106	0.157309	0.0519397	0	0.0698723	0.052316	0.210635	0	0	0.106813	0	0	0.209919	0.0817756	0.0187288	0	0.392008	0.0416215	0.0285372	0.212326	0	0.107688	0	0.100815	0	0.1522	0.120504	0.409369	0.124297
SKIL	0.118238	0.0840391	0.205538	0.145442	0.102178	0.0238999	0.0326999	0.0558677	0.00416682	0.0827509	0.0188167	0	0	0.110096	0.0735528	0	0	0	0.116019	0.153357	0.174593	0.223123	0	0.183439	0.140892	0.117899	0.117062	0.582041	0.0769166	0	0	0.159725	0.268873	0.12197	0	0.214084	0.0788791	0.0532432	0.212326	0	0.0275415	0	0.0301683	0	0.18069	0.149309	0.402611	0.150398
SLC7A14	0.0624886	0.312046	0.087055	0.232439	0.37364	0.271777	0.046039	0.129159	0.0245905	0.179905	0.10848	0.135777	0	0.144636	0	0.144827	0	0	0.149507	0.392613	0.254428	0.105133	0	0.192553	0.245353	0.388587	0.281111	0	0.131078	0	0	0.159874	0.204841	0.0761124	0.703259	0.269044	0.151657	0.014498	0	0	0.207496	0	0.0594976	0	0.197191	0.284978	0	0.215558
RPL22L1	0	0	0.00432057	0.0323601	0.00996046	0.00211787	0.010043	0.000286648	0.000826809	0	0.000811407	0	0	0.0178732	0	0	0	0.196131	0.0383105	0	0	0.0170286	0	0.0405356	0	0	0	0	0.00547272	0	0	0	0	0	0	0	0.023684	0.00728581	0	0	0	0	0	0	0	0.0232842	0	0.0158266
EIF5A2	0.0408878	0	0.0325996	0	0	0.0588516	0.0115141	0.0255391	0.00416682	0	0.0150771	0	0	0	0.0514474	0	0	0	0.030009	0	0.135874	0.055255	0	0.0104622	0	0.129192	0	0.20718	0.0152323	0	0	8.03622e-05	0.0238135	0.0495042	0	0.463396	0.0770558	0.00208748	0	0	0.581378	0	0	0	0.0654665	0.0323822	0	0.0772427
SLC2A2	0	0	0	0	0	0	9.27519e-05	0	0	0	0	0	0	0	0	0	0	0	0	0	0	0	0	0	0	0	0	0	0	0	0	0	0	0	0	0	0	0	0	0	0	0	0	0	0	0	0	0
TNIK	0.0743885	0.112019	0.23443	0.263071	0.174385	0.0754022	0.0770034	0.143384	0.256995	0.198971	0.0869896	0	0	0.151586	0.0514474	0.063344	0	0	0.1245	0	0.200369	0.108875	0	0.190146	0.127859	0.274423	0	0.36269	0.112239	0	0.266751	0.129877	0.286878	0.191867	0.403088	0.113377	0.219037	0.139626	0	0.248253	0.207496	0	0.229089	0	0.153286	0.212358	0.34099	0.144524
PLD1	0	0	0.116645	0	0	0.00191092	0.0107834	0.00680367	0	0	0	0	0	0.0489311	0	0	0	0	0.0381448	0	0.0798068	9.63166e-05	0	0.0335142	0.0694516	0	0	0	0.00363088	0	0	0.0414992	0.0199056	0.0643311	0	0	0.0719746	0	0	0	0	0	0	0	0.0527448	0.0144985	0	0.011917
TMEM212	0	0	0	0	0	0	0.00187753	0.00926493	0	0	0	0	0	0	0	0	0	0	0	0	0	0	0	0	0	0	0	0	0.00174724	0	0	0	0	0	0	0	9.59521e-05	0	0	0	0	0	0	0	0	0	0	0
FNDC3B	0.0901855	0	0.117345	0.151367	0.0739864	0.0369095	0.022299	0.0242235	0.000826809	0.0827509	0.00262299	0	0	0	0.33266	0	0	0	0.0653995	0	0.224176	0.0584778	0	0.0600132	0.0989662	0	0.281111	0	0.053075	0	0.615688	0.123678	0.229293	0.0485179	0.51891	0.179163	0.0614358	0	0	0	0	0	0.192351	0	0.00139087	0.053355	0.34099	0.0807945
TNFSF10	0	0	0	0	0	0	5.46639e-05	1.90053e-05	0	0	0	0	0	0	0	0	0	0	0	0	0	0	0	0.0156773	0	0	0	0	0	0	0	0	0	0	0	0	0.0113555	0	0	0	0	0	0	0	0	0	0	0
NCEH1	0.151873	0.556626	0.374747	0.0830196	0.362831	0.284262	0.064489	0.161661	0.0467789	0.617753	0.247022	0.25198	0	0.357129	0	0.552627	0	0.370848	0.243853	0.342322	0.240276	0.311042	0	0.377088	0.259293	0.520648	0.305688	0.682224	0.15069	0	0	0.221874	0.172469	0.361364	0	0.56044	0.221784	0.155647	0.212326	0	0.561842	0	0.0301683	0	0.329783	0.234566	0.350132	0.317414
ECT2	0.0141937	0.100891	0	0	0.0186677	0.0393149	0.00401884	0.0222399	0.00294091	0	0	0.310843	0	0	0	0.0948758	0	0	0.0230456	0	0.0516397	0.000368496	0	0.0478713	0	0	0	0	0.0527929	0	0	0.00789524	0.0401119	0.000378071	0	0	0.000275433	0.0284255	0	0	0	0	0	0	0	0.0115989	0	0.001885
SPATA16	0	0	0.037095	0	0	0	0.00093284	0	0	0	0	0	0	0	0	0	0	0	0	0	0	0	0	0	0	0	0	0	0	0	0	0	0	0	0	0	0	0	0	0	0	0	0	0	0	0	0	0
NLGN1	0.23396	0.525047	0.474385	0.352367	0.341583	0.516686	0.219647	0.335197	0.442125	0.325727	0.211835	0.267147	0	0.312059	0.281537	0.522305	0	0.471615	0.500577	0.812773	0.554831	0.397456	0	0.53448	0.457477	0.393362	0.199752	0.295815	0.359831	0	0.852046	0.50002	0.670972	0.347625	0.659213	0.390541	0.562034	0.409889	0.509436	0.0696253	0.649834	0	0.118084	0	0.443961	0.434372	0.898243	0.337319
NAALADL2	0	0.435977	0.142324	0.0856935	0.0241723	0.0696471	0.0241426	0.0738243	0.0270285	0	0	0	0	0.26467	0.361521	0.145461	0	0	0.0386042	0.0682206	0.138085	0.151736	0	0.0466334	0.124401	0	0	0.170223	0.0895838	0	0.935218	0.101955	0.217821	0.0529098	0	0	0.0462129	0.00208748	0.212326	0	0	0	0	0	0.0472125	0.104722	0	0.0946208
TBL1XR1	0.156729	0.50797	0.275026	0.259066	0.24819	0.347761	0.0871999	0.162121	0.281119	0.353366	0.105455	0.0258996	0	0.299364	0	0.181223	0	0.196131	0.289832	0.385673	0.437647	0.1856	0	0.30474	0.264169	0.252902	0.247253	0.619107	0.195237	0	0.435293	0.283963	0.210569	0.263063	0.898561	0	0.216007	0.257947	0	0	0.508027	0	0.0129442	0	0.279484	0.247068	0	0.3258
KCNMB2	0	0	0.0158325	0	0	0.00040221	0.00201563	0.000457259	0	0	0	0	0	0	0.209166	0	0	0	0.000657385	0.185424	0.0521096	0	0	0.00834692	0	0	0	0	0	0	0	0.0274041	0	3.49071e-05	0	0	0.0122161	0	0	0	0	0	0.0738108	0	0.00214133	7.4571e-05	0	0.00976454
ZMAT3	0.271535	0.182877	0.22706	0.27942	0.18885	0.366992	0.0720543	0.181787	0.152121	0.339286	0.116695	0.21895	0	0.201755	0.148663	0.372901	0	0.196131	0.247059	0.169795	0.343521	0.33142	0	0.160408	0.131848	0.467967	0.611056	0.231065	0.234557	0	0.266751	0.186276	0.312844	0.218774	0.169824	0.744793	0.243766	0.349775	0.509436	0	0.190819	0	0.368173	0	0.343235	0.196623	0.652972	0.245989
PIK3CA	0	0.0745992	0.137079	0.128738	0.220181	0.170909	0.0574993	0.112045	0.0399283	0.202716	0.0388666	0	0	0.322055	0.24728	0.238716	0	0.41568	0.100797	0.206986	0.243578	0.247588	0	0.0930682	0.0892056	0.123996	0.322886	0.237893	0.10377	0	0	0.253951	0.152702	0.142285	0.169824	0.501369	0.219311	0.0230447	0	0	0.0741914	0	0.239611	0	0.133134	0.101878	0	0.184264
KCNMB3	0	0	0	0	0	0.00040221	0.00745405	0.0181658	0.000677449	0	0	0	0	0	0.11963	0	0	0	0.0166098	0	0.033769	0	0	0	0	0	0	0	0.00115727	0	0	0	0	3.49071e-05	0	0	0.000378111	0.00208748	0	0	0	0	0.183993	0	0.0477522	0	0	0.0103344
ZNF639	0	0	0.0516025	0.0598285	0.0629816	0.0010001	0.0147202	0.0194896	0.000677449	0	0.000811407	0	0	0.0377515	0	0	0	0	0.0284093	0	0.0439104	0.0418008	0	0.0298838	0	0	0	0.181871	0.00274343	0	0	0.00501156	0.0176317	0.0150129	0	0	0.0272203	0	0	0.248253	0	0	0	0	0.00111827	0.0150929	0	0.0310832
MFN1	0	0	0.0770522	0.0638396	0.0462129	0.112585	0.0214228	0.11469	0.144244	0	0.0156801	0.188872	0	0	0.267621	0.121773	0	0	0.0594134	0	0.208376	0.000368496	0	0.157002	0.145281	0	0	0.0744918	0.15651	0	0	0.031172	0.121065	0.071143	0	0	0.0920838	0.0324859	0	0	0.167267	0	0	0	0.079541	0.0887056	0	0.0635602
GNB4	0.0408878	0	0.0987231	0.0468346	0.00704128	0.115725	0.00959742	0.0509904	0.00129043	0	0	0	0	0.0178732	0	0.185684	0	0	0.0479922	0	0.0563214	0	0	0.0781483	0.00272303	0	0.117062	0	0.115491	0	0.266751	0.0420788	0.0398691	0.0356186	0	0	0.101125	0	0	0	0	0	0.0849894	0	0.001064	0.0373666	0.169341	0.00776854
ACTL6A	0.0698339	0.355642	0.0211245	0	0	0	0.00319509	0.00389032	0	0	0	0	0	0	0	0.0383269	0	0	0	0	0.0521096	0	0	0	0	0	0.170552	0	0.000888349	0	0	0	0	0.0025525	0	0	0.000521255	0	0	0	0.107688	0	0	0	0	0.017361	0	0.0152608
MRPL47	0	0	0	0.13476	0.0265002	0.040006	0.0148876	0.0375328	0.00787697	0.105425	0.0045282	0	0	0.00877412	0	0.154259	0	0	0.0272222	0.0682206	0	0.148877	0	0.0354927	0.0417388	0.129192	0.611056	0	0.0143917	0	0	0.0811771	0	0.0373283	0	0	0.0448226	0	0	0	0	0	0.091002	0	0.0168967	0.028037	0	0.0218371
NDUFB5	0.248802	0.0696152	0.164757	0.127238	0	0.197945	0.0447123	0.103003	0.00538769	0	0.140701	0.0258996	0	0.212105	0.279624	0.036037	0	0.41568	0.168558	0.41438	0.231892	0.102451	0	0.27145	0.0851006	0	0	0.304984	0.0897191	0	0	0.259327	0.203579	0.226431	0	0.0839892	0.14848	0.322852	0	0.248253	0.190819	0	0.065869	0	0.242642	0.217489	0	0.112227
USP13	0.0698339	0.0653619	0.0235634	0	0.101925	0.0527262	0.011163	0.019042	0.00129043	0	0.00262299	0.0258996	0	0.00322643	0	0	0	0	0.0123393	0.214708	0	0	0	0.0413126	0.079171	0	0.295273	0	0.0168445	0	0	0.00107133	0.0215955	0.0379791	0	0.179163	0.00161006	0	0	0	0	0	0	0	0.0242215	0.0239364	0.402611	0.0133154
PEX5L	0.494238	0.72946	0.406736	0.466098	0.378251	0.452074	0.203604	0.386849	0.683132	0.201317	0.312187	0.135756	0	0.374892	0.533906	0.526901	0	1.4538	0.410957	0.420728	0.513521	0.36706	0	0.490248	0.370738	0.509206	0.277237	0.574088	0.448998	0	1.20384	0.425826	0.488867	0.395868	0.169824	0.0839892	0.413488	0.36554	0.793334	0.437438	0.456465	0	0.471259	0	0.466836	0.431474	0.914044	0.433178
TTC14	0	0.154751	0.270701	0.162723	0.111198	0.158475	0.0622673	0.139039	0.212789	0.294722	0.147759	0.214338	0	0.23247	0.267621	0.262855	0	0.901547	0.11286	0.341683	0.168129	0.136949	0	0.0898009	0.188105	0.342745	0	0.764835	0.17709	0	0.266751	0.252096	0.0779477	0.0689371	0.51891	0.113377	0.116872	0.347804	0	0	0	0	0.132418	0	0.177867	0.121773	0.399673	0.116501
CCDC39	0	0	0	0	0	0.00052693	0.00115818	1.90053e-05	0	0	0	0	0	0	0	0	0	0	0	0	0	0	0	0	0	0	0	0	0	0	0	0	0	0	0	0	0.000170488	0	0	0	0	0	0	0	0	0.0265744	0	0
FXR1	0.539175	0.115293	0.0738594	0.0849535	0.184404	0.12451	0.0705491	0.150435	0.14665	0.352959	0.126156	0.121968	0	0.0207	0.0514474	0.0613424	0	0	0.154062	0.198848	0.141242	0.050077	0	0.298461	0.231638	0	0	0.311051	0.15297	0	0.266751	0.146598	0.265299	0.153976	0.169824	0.113377	0.203876	0.192697	0.212326	0	0	0	0.0301683	0	0.170612	0.0778217	0.402611	0.188346
DNAJC19	0	0.0800592	0.0982034	0.167913	0.0407856	0.00580084	0.0185631	0.0251639	0.00306306	0	0.0567219	0	0	0.0800156	0	0.070678	0	0	0.00807197	0.169795	0.0441558	9.63166e-05	0	0.0959923	0.0404704	0.123996	0	0	0.033264	0	0	0.0828909	0.0947998	0.0690236	0	0	0.038938	0	0	0	0	0	0.191098	0	0.0465897	0.0218964	0	0.0127927
SOX2	0	0	0	0	0	0.00173037	0.00347876	0.0276294	0	0	0	0	0	0	0	0	0	0	0.0182921	0.247892	0.0828412	0	0	0.0142068	0.00871202	0	0	0	0.0909418	0	0	0.0344397	0	0.0265711	0	0	0.0233785	0.00208748	0	0	0	0	0.191098	0	0.0435378	0.10015	0	0.0304793
ATP11B	0.170711	0	0.252663	0.124322	0.03565	0.00667815	0.0378781	0.0947371	0.00592948	0	0.00764281	0	0	0.0913784	0	0	0	0	0.0518513	0	0.0843923	0.26611	0	0.0610513	0.088769	0.292816	0.117062	0.232257	0.0800188	0	0.266751	0.0706629	0.15903	0.081158	0	0.113377	0.0846862	0.137562	0.212326	0	0.176265	0	0	0	0.111617	0.0825937	0	0.0920964
DCUN1D1	0.2175	0.0377637	0.107622	0.0187963	0.192901	0.0832144	0.0372907	0.0618754	0.0210827	0	0.202047	0.289512	0	0.0578354	0	0.0992889	0	0	0.0478751	0	0.197793	0.186393	0	0.105434	0.0273096	0	0.199752	0.445302	0.263283	0	0.413313	0.0877665	0.215057	0.0864351	0.450664	0	0.115493	0.00208748	0	0.642874	0.229931	0	0.187903	0	0.0970303	0.0513793	0.402611	0.0868675
MCCC1	0	0	0.0595966	0.0956	0.00907194	0.058794	0.0381231	0.0725135	0.0258855	0.0598394	0.16007	0	0	0.043252	0.209166	0	0	0	0.0787555	0	0.0817288	0.00135468	0	0.0421685	0.0960679	0	0.281111	0	0.0699098	0	0	0.0591644	0.00910327	0.00529372	0	0	0.0924934	0.165548	0	0	0.177208	0	0	0	0.0340048	0.0462231	0.169341	0.0669552
LAMP3	0	0	0	0	0	0	0.000773288	0	0	0	0	0	0	0	0	0	0	0	0.000266434	0	0	0	0	0	0	0	0	0	0	0	0	0.000118022	0	0	0	0	0.00015165	0	0	0	0	0	0	0	0	0	0	0
MCF2L2	0	0.0723267	0.162094	0.187368	0.076016	0.0394711	0.0647552	0.135193	0.238704	0	0.00764281	0.253773	0	0.132669	0	0.0906272	0	0.350677	0.058935	0	0	0.0525133	0	0.0495022	0.0431708	0.51655	0	0	0.200077	0	0	0.236978	0.256633	0.0610052	0	0.392008	0.0627013	0.187334	0	0	0	0	0	0	0.0709596	0.0874048	0.169341	0.146466
B3GNT5	0	0	0	0	0	0	0.00157238	0.00563403	0	0	0	0	0	0	0	0	0	0	0	0	0	0	0	0	0	0	0	0	0.0166125	0	0	0.000301551	0.015283	0	0	0	2.48316e-05	0	0	0	0	0	0	0	0	0	0	0.000938286
KLHL6	0	0	0	0	0	0	0.000111798	0	0	0	0	0	0	0	0	0	0	0	0	0	0	0	0	0	0	0	0	0	0	0	0	0.0250474	0	0	0	0	0	0	0	0	0	0	0	0	0	0	0	0
KLHL24	0.163576	0.314554	0.176733	0.151491	0.106676	0.0560781	0.0607454	0.0784989	0.17736	0.179575	0.0344966	0	0	0.137819	0.198948	0.223583	0	0	0.130164	0.153357	0.206849	0.182344	0	0.237364	0.0597885	0.169005	0	0.304984	0.17803	0	0	0.204493	0.101981	0.181809	0.51891	0.948208	0.0762222	0.143436	0.513544	0.642874	0.0741914	0	0.167246	0	0.208745	0.096634	0	0.168868
YEATS2	0.166107	0.0377637	0.0268963	0	0.0871473	0.0395533	0.0467018	0.0685916	0.0527443	0	0.0149108	0.0258996	0	0.164557	0.11963	0	0	0	0.109279	0	0.130188	0.0201572	0	0.0783823	0.0234467	0.123732	0	0.31807	0.0708345	0	0.839192	0.169331	0.0790628	0.0861487	0	0	0.110152	0.0324085	0	0	0.176265	0	0.255912	0	0.0954939	0.127593	0	0.0396123
AC131160.1	0	0	0	0	0	0	4.24426e-05	0	0	0	0	0	0	0	0	0	0	0	0	0	0	0	0	0	0	0	0	0	0	0	0	0	0	0	0	0	0	0	0	0	0	0	0	0	0	0	0	0
ABCC5	0.136703	0.287467	0.165802	0.123821	0.153765	0.1559	0.0633182	0.11066	0.014545	0.051667	0.0824274	0	0	0.115513	0.197559	0	0	0	0.179023	0.193376	0.180335	0.00281658	0	0.151025	0.153629	0.328635	0.170552	0	0.0947734	0	0.413313	0.196099	0.293177	0.0880239	0	0.278165	0.125485	0.127524	0.426982	0	0.12038	0	0.180434	0	0.117067	0.134113	0.173012	0.196282
HTR3D	0	0	0	0	0	0	7.68055e-05	0	0	0	0	0	0	0	0	0	0	0	0.00901701	0	0	0	0	0.0144344	0	0	0	0	0.000958189	0	0	0	0	0	0	0	0	0	0	0	0	0	0	0	0	0	0	0
HTR3C	0	0	0	0	0	0	0.000213484	0	0	0	0	0	0	0	0	0	0	0	0	0	0	0	0	0	0	0	0	0	0	0	0	0	0	0	0	0	0	0	0	0	0	0	0	0	0	0	0	0
HTR3E	0	0	0	0	0	0	0.00100745	0	0	0	0	0	0	0	0	0	0	0	0	0	0	0	0	0	0	0	0	0	0	0	0	8.03622e-05	0.0588567	0	0	0	0	0	0	0	0	0	0	0	0.00735689	0	0	0
EIF2B5	0.0698339	0.0723267	0.0263884	0.0517949	0.0460179	0.00052693	0.0281209	0.05246	0.319527	0	0.0575492	0.130962	0	0	0	0	0	0.196131	0.0449228	0.169381	0.0590952	0.0276536	0	0.0667859	0	0.117899	0.170552	0	0.0359079	0	0	0.0572797	0.043175	0.0268039	0.450664	0	0.226167	0.0806287	0	0.248253	0	0	0	0	0.169124	0.0055084	0.169341	0.0620381
DVL3	0	0	0.0435553	0.079263	0.0203987	0.0605294	0.0256243	0.0282237	0.00538769	0	0.00262299	0	0	0.12928	0.11963	0.0613424	0	0	0.0117755	0	0	0.0418901	0	0.0378233	0.00912084	0.397858	0.117062	0	0.102606	0	0	0.0232359	0.146757	0.0547749	0	0.348248	0.119359	0.00208748	0.426982	0	0	0	0.0129442	0	0.0198035	0.0861333	0	0.0613071
AP2M1	0.514089	0.746208	0.407283	0.48257	0.299241	0.322861	0.103393	0.325434	0.32867	0.597811	0.208184	0.979914	0	0.498891	0.318797	0.604502	0	0	0.431508	0.455697	0.591687	0.575011	0	0.508709	0.571801	0.530073	0.0947492	0.232257	0.288452	0	0.413313	0.45076	0.637692	0.424473	0.6171	0.487307	0.421498	0.264313	0.248339	0.248253	0.636885	0	0.342138	0	0.420077	0.476309	0.402611	0.348176
ABCF3	0	0	0.00525732	0.0323601	0	0.0300659	0.0115599	0.00913411	0	0	0	0	0	0.00322643	0	0	0	0	0.0374737	0	0.0182075	0.0201237	0	0.0424403	0.0749187	0	0	0	0.00272404	0	0	0.0565048	0.0469493	0.0280836	0	0	0.0261986	0.0284255	0	0	0	0	0	0	0.045849	0.00546608	0	0.0276946
VWA5B2	0	0.0800592	0	0	0	0.00040221	0.00933294	0.0303391	0.0401526	0	0.00210179	0	0	0	0	0	0	0.196131	0.00155686	0	0	9.63166e-05	0	0	0	0	0	0	0.0661536	0	0	0.000437244	0.092448	6.10373e-05	0	0	0.0119104	0	0	0	0	0	0	0	0.000423302	0.00765667	0	0.0173327
ALG3	0	0	0	0	0	0.000654163	0.00758866	0.00670968	0.000826809	0	0	0	0	0.075105	0	0	0	0	0	0.169795	0.15633	0.102375	0	0.0144344	0.0543797	0	0	0	0.00715704	0	0	0.000437244	0	0.00355734	0	0	0.0131438	0	0	0	0	0	0	0	0.0103083	7.4571e-05	0	0.0116823
EEF1AKMT4-ECE2	0	0	0	0	0	0.00014397	0.000270757	0	0	0	0	0	0	0	0	0	0	0	0	0	0	0	0	0	0	0	0	0	0	0	0	0	0	0	0	0	0	0	0	0	0	0	0	0	0	0	0	0
CAMK2N2	0	0.13009	0.154902	0.173314	0.0589495	0.0127937	0.0332344	0.0919162	0.173072	0	0.0575492	0	0	0.313614	0	0.0992889	0	0.47618	0.2171	0	0.146678	0	0	0.0783963	0.00536709	0.112722	0	0	0.121179	0	0	0.038597	0.0606574	0.0302971	0	0.179163	0.123224	0	0	0	0.107688	0	0.135394	0	0.0548415	0.0879176	0.169341	0.101833
PSMD2	0	0.372506	0.167166	0.261869	0.168405	0.103164	0.0522625	0.12919	0.0171038	0.0976056	0.0320361	0.0258996	0	0.237286	0.405103	0.351145	0	0.196131	0.0799887	0	0.256502	0.0678503	0	0.195597	0.159038	0.409871	0	0.170223	0.0738989	0	0	0.193595	0.069367	0.179799	0	0.179163	0.153822	0.0747788	0.513544	0	0.413446	0	0.0208772	0	0.22567	0.22066	0	0.0905514
EIF4G1	0.182789	0	0.0957698	0.0305985	0	0.0345794	0.0372104	0.119979	0.165165	0.0976056	0.195341	0	0	0.269353	0.0421504	0.214212	0	0	0.124391	0.247892	0.248769	0.160577	0	0.155397	0.13859	0.0727503	0.170552	0	0.00733964	0	0	0.286335	0.104441	0.186735	0.403088	0	0.139214	0.0279782	0.513544	0	0.229931	0	0.141611	0	0.09052	0.139261	0.399673	0.13559
FAM131A	0.169625	0.251765	0.18801	0.160566	0.0840509	0.0632456	0.0408397	0.140489	0.155749	0.295698	0.228003	0.16187	0	0.156274	0.190819	0.14977	0	0.436871	0.162337	0	0.307138	0.171773	0	0.232792	0.181591	0.164404	0.199752	0.0744918	0.380173	0	0	0.171863	0.126552	0.165095	0	0.158333	0.0946195	0.180493	0	0	0.181234	0	0.0859647	0	0.0890982	0.24734	0	0.135478
CLCN2	0.235846	0	0	0	0	0.000670471	0.00352825	0.000876814	0.0131738	0	0	0	0	0	0	0	0	0	0.000109051	0	0.0860602	0	0	0	0	0	0	0	0	0	0	0.0156303	0.0234844	0.00358928	0	0	0.000663275	0	0	0	0	0	0	0	0	0.00268372	0	0.0047832
POLR2H	0	0	0	0.106122	0.0284929	0.00102547	0.0276697	0.0769573	0.0577905	0.0756926	0.000811407	0	0	0.0814141	0	0.281264	0	0	0.0732666	0	0.050124	0.205026	0	0.065867	0.00871202	0	0	0	0.11416	0	0	0.049332	0.193607	0.00933028	0	0	0.0332442	0.00728581	0	0	0.0275415	0	0.123139	0	0.00929769	0.0425995	0	0.0560422
THPO	0	0	0	0	0.0322409	0	0.000532555	0	0.0025271	0	0	0	0	0	0	0	0	0	0	0	0	0	0	0.00935042	0	0	0	0	0	0	0	8.03622e-05	0	0	0	0	7.24777e-05	0	0	0	0	0	0	0	0	0	0	0.00778268
CHRD	0.141899	0	0.120312	0.152538	0.0465391	0.0053582	0.0157486	0.0738616	0.00406342	0	0.0909063	0	0	0.0178732	0	0	0	0	0.0475112	0.354423	0.0986245	0.0735597	0	0.0758306	0.0625457	0.0268446	0	0	0.0866094	0	0	0.0386173	0.0318646	0.0863935	0	0.392008	0.120954	0	0	0	0.269837	0	0.108701	0	0.0842928	0.0826611	0	0.0347926
EPHB3	0	0	0	0	0	0	0.00587243	0.0162779	0	0	0	0	0	0	0	0	0	0	0.0168505	0	0.0694317	0	0	0.0134582	0	0	0	0	0	0	0	0.028222	0	0.0026356	0	0	0.0246348	0	0	0	0	0	0	0	0.0435967	0	0	0
MAGEF1	0.278639	0	0.0680228	0.137333	0.103851	0.113122	0.0468597	0.0880138	0.0182209	0.0598394	0.0539809	0	0	0.243396	0	0.121773	0	0.196131	0.0392645	0	0.0964399	0.0866385	0	0.0987127	0.0343295	0	0.117062	0	0.084175	0	0	0.087437	0.121531	0.089488	0	0	0.0813203	0	0	0.248253	0.0275415	0	0.0129442	0	0.0879622	0.0149116	0	0.109497
VPS8	0.205308	0	0.158183	0	0.119315	0.149847	0.0610527	0.121412	0.0381612	0.198971	0.168408	0	0	0.0645205	0.319008	0.129005	0	0	0.0902916	0	0.135141	0.168762	0	0.0852035	0.122513	0.264967	0.117062	0.181871	0.140514	0	0.552412	0.149361	0.110506	0.0352796	0.169824	0.392008	0.174907	0.083067	0	0	0.150396	0	0.191098	0	0.0625957	0.0792646	0	0.126733
C3orf70	0	0.11238	0.0721217	0	0.00704128	0.00521173	0.00783994	0.0378884	0	0	0.00210179	0.214338	0	0	0	0	0	0	0.0239499	0	0.0601329	0.000794274	0	0.0297546	0.052152	0.0414538	0	0	0.0139075	0	0	0.000118022	0.015283	0.0155098	0	0.0839892	0.00841442	0.162636	0	0	0.12038	0	0	0	0.019846	0.0381623	0	0.0254851
EHHADH	0	0	0	0	0	0.000479598	0.00166872	0	0.00384723	0	0.0600372	0	0	0	0	0	0	0	0.00232384	0	0	0	0	0.0103468	0.0250085	0	0	0	0	0	0	0	0	3.49071e-05	0	0	0.0246198	0.0323687	0	0	0	0	0	0	0	0.00027826	0	0.00390738
MAP3K13	0.0400124	0.185872	0.0571788	0.125773	0.0947762	0.166765	0.0654524	0.16747	0.226373	0.0598394	0.0992666	0	0	0.173573	0.216078	0.142491	0	0	0.13567	0.214708	0.140735	0.192053	0	0.119008	0.162833	0.343017	0	0	0.147951	0	0.413313	0.198043	0.222141	0.0991461	0	0.360386	0.129554	0.0388634	0	0	0.189871	0	0.135983	0	0.0787219	0.130919	0.409369	0.118146
TMEM41A	0	0.0723267	0.0270432	0.0669077	0.0196564	0.00226413	0.0224323	0.0547458	0.000677449	0	0.00262299	0	0	0.14366	0	0.036037	0	0	0.0793407	0	0.00887498	0.0214425	0	0.0193558	0.0247639	0	0.117062	0	0.0214939	0	0	0.0491422	0	0.0465985	0	0	0.100455	0.0323687	0.513544	0	0	0	0	0	0.027891	0.129778	0.402611	0.0424082
LIPH	0	0	0	0	0	0.0347828	0.00199012	0.00013296	0	0	0	0	0	0	0	0	0	0	0	0	0	0	0	0	0	0	0	0	0	0	0	0	0	3.49071e-05	0	0	0.000415078	0.00208748	0	0	0	0	0	0	6.52442e-05	0.0250051	0	0
SENP2	0.06528	0.187017	0.156874	0.39541	0.139551	0.221576	0.0373407	0.0735411	0.0183149	0.051667	0.0855589	0.214338	0	0.122147	0.0514474	0.0613424	0	0	0.120742	0.185424	0.0556943	0.0824482	0	0.121258	0.113175	0.131196	0	0	0.127592	0	0.413313	0.15486	0.0749422	0.068055	0	0.113377	0.03691	0.0323687	0.426982	0.452719	0.0275415	0	0.0129442	0	0.163104	0.130012	0.173012	0.123275
IGF2BP2	0	0	0	0	0	0	0.000717562	9.74191e-05	0	0	0	0	0	0	0	0	0	0	0	0	0	0	0	0	0	0	0	0	0	0	0	0.000118022	0	0	0	0	0	0	0	0	0	0	0	0	0	0	0	0.0186771
TRA2B	0.172615	0.114469	0.12005	0.162018	0.196695	0.0956291	0.0459348	0.0980597	0.0673398	0.051667	0.172392	0	0	0.0932801	0.11963	0.0721751	0	0	0.0436235	0	0.103996	0.0710255	0	0.125595	0.16985	0.117899	0.170552	0.170223	0.109443	0	0	0.1478	0.17717	0.0946376	1.00788	0	0.110659	0.105829	0	0	0	0	0	0	0.0773447	0.0171932	0	0.138421
ETV5	0.0551229	0	0.0464874	0.1898	0.0672798	0.00671257	0.0256711	0.0627362	0.067997	0.150266	0.0377645	0.0735045	0	0.0275611	0	0.141714	0	0	0.0817167	0	0	0.0462655	0	0.099087	0.128147	0.0414538	0	0	0.0368912	0	0	0.000118022	0.0804255	0.0581445	0.169824	0.309842	0.075429	0.0215857	0	0	0.107688	0	0.0594976	0	0.060275	0.127019	0	0.102497
DGKG	0.46765	0.178609	0.22484	0.440854	0.0223493	0.012876	0.0620699	0.109956	0.0577905	0.201317	0.00210179	0.677061	0	0.120232	0.183765	0.0599384	0	0	0.0123401	0.170212	0.0859343	0.070769	0	0.135971	0.0570623	0.0727503	0	0	0.0391414	0	0	0.126218	0.16049	0.0541349	0.169824	0	0.123726	0.152583	0	0	0	0	0.132418	0	0.097418	0.132038	0	0.112794
CRYGS	0	0.0740354	0	0	0	0.000607618	0.00485946	0.00464944	0.000677449	0	0	0	0	0	0	0	0	0	0	0	0.0372754	0	0	0	0	0	0	0	0	0	0	8.03622e-05	0	2.69061e-05	0	0	0.000577519	0	0	0	0	0	0	0	0.00862551	0	0	0
TBCCD1	0	0	0	0	0	0	0.0058801	0.00124106	0	0	0.000811407	0	0	0.0394127	0	0	0	0	0.0254774	0	0.0410989	0	0	0	0	0	0	0	0.000888349	0	0	0.0250474	0	0	0	0	0.00807092	0.0284255	0	0	0.177208	0	0	0	0.000250585	0.0183529	0	0
DNAJB11	0	0	0	0	0	0.000479598	0.00199529	0.00368634	0	0	0	0	0	0.0377515	0	0	0	0	0	0	0	0	0	0.0152796	0	0	0	0	0.000888349	0	0	8.03622e-05	0.00910327	0.000136294	0	0	2.48316e-05	0	0	0	0	0	0	0	0	0	0	0.0047808
AC068631.2	0	0	0	0	0	0.0502267	0.00658793	0.0242213	0	0.170788	0	0	0	0	0	0	0	0	0.0775117	0	0.0321015	0.0187691	0	0.0311338	0	0	0	0	0	0	0	0.0767478	0	0.0290244	0	0	0.000230003	0	0	0	0	0	0	0	0.0803222	0	0.173012	0.00166611
AHSG	0	0	0	0	0	0	0.000216074	0	0.00416446	0	0	0	0	0	0	0	0	0	0	0	0	0.0331048	0	0	0	0	0	0	0	0	0	0	0	0	0	0	0	0	0	0	0	0	0	0	0	0	0	0
FETUB	0	0	0	0	0	0	2.03519e-05	0	0.000677449	0	0	0	0	0	0	0	0	0	0	0	0	0	0	0	0	0	0	0	0	0	0	0	0	0	0	0	0	0	0	0	0	0	0	0	0	0	0	0
HRG	0	0	0	0	0	0	1.99196e-05	0	0	0	0	0	0	0	0	0	0	0	0	0	0	0	0	0	0	0	0	0	0	0	0	0	0	0	0	0	0	0	0	0	0	0	0	0	0	0	0	0
KNG1	0	0	0	0	0	0	0.000517722	0.000240325	0.000677449	0	0	0	0	0	0	0	0	0	0	0	0	0	0	0	0	0	0	0	0	0	0	0	0	0.0121092	0	0	0.0161845	0	0	0	0	0	0	0	0	7.4571e-05	0	0
EIF4A2	0.637572	0.540663	0.58433	0.486292	0.512245	0.332585	0.0774678	0.326699	0.490298	0.300659	0.370785	0.747086	0	0.612604	0.554944	0.669136	0	0.932204	0.464737	0.787187	0.730213	0.337827	0	0.486205	0.447961	0.702661	0.0603409	0.255722	0.348531	0	0.664215	0.524483	0.476449	0.431329	0.0746706	0.382794	0.451909	0.181202	0.47702	0.804191	0.455904	0	0.612698	0	0.559024	0.513226	0.151209	0.484587
RFC4	0	0	0	0	0.101925	0	0.00712416	0.000976884	0	0	0	0	0	0	0	0	0	0	0.0129611	0	0	0.0236147	0	0.0210298	0.0211518	0	0	0	0.0316664	0	0	8.03622e-05	0	0	0	0	9.59835e-05	0	0	0	0	0	0	0	0	7.4571e-05	0	0.0145955
ADIPOQ	0	0	0	0	0	0	4.40866e-05	0	0	0	0	0	0	0	0	0	0	0	0	0	0	0	0	0	0	0	0	0	0	0	0	0	0	0	0	0	0	0	0	0	0	0	0	0	0	0	0	0
ST6GAL1	0	0	0.0631479	0	0	0.0230733	0.0321093	0.0618214	0.0569968	0	0.00262299	0.130962	0	0.0510707	0.132407	0.036037	0	0	0.0226851	0.169795	0.0994306	0.0590598	0	0.0247926	0.0346907	0	0	0.170223	0.117315	0	0	0.156082	0.0849362	0.0891616	0	0	0.0281657	0.0425341	0	0	0	0	0.112336	0	0.0591397	0.0371944	0.169341	0.0234947
RPL39L	0	0	0	0	0	0	0.0068397	0.0257985	0.00306306	0	0	0	0	0.0160669	0	0	0	0	0.00046262	0	0.0420735	9.63166e-05	0	0.0163687	0	0	0	0	0.0626167	0	0	0.000118022	0	0	0	0	0.0135265	0.00208748	0	0	0	0	0	0	0.0285828	7.4571e-05	0	0.00840901
RTP1	0.0141937	0.0492448	0	0.0603227	0	0	0.00733468	0.0112443	0	0	0	0	0	0	0	0	0	0	0.0149251	0	0	0	0	0.0227953	0.0211518	0.0268446	0.117062	0	0	0	0	0	0	0	0	0	0.00997853	0	0	0	0	0	0	0	0.0155505	0.00268372	0	0.0136267
MASP1	0	0	0	0	0	0	0.000458935	0.00444174	0	0	0	0	0	0.0555278	0	0	0	0	0	0	0	0	0	0	0	0	0	0	0	0	0	0	0	0	0	0	0.000356218	0	0	0	0	0	0	0	0	0	0	0
RTP4	0	0	0	0	0	0	7.21562e-05	0	0	0	0	0	0	0	0	0	0	0	0	0	0	0	0	0	0	0	0	0	0	0	0	0	0	0	0	0	0	0	0	0	0	0	0	0	0	0	0	0
SST	0	0	0	0.0410871	0.0337514	0.174238	0.0107849	0.0744809	0.00384723	0	0	1.64555	0	0.577854	0	0.155709	0	0	0.326828	1.48134	0.0410989	0.187005	0	0.172652	0.0749187	0	0	0	0.204961	0	0	0.322972	0.0295999	0.0739314	0	0	0.0724908	0.375322	0	0	0.207496	0	0.0523374	0	0.0227526	0.515355	0	0.0574296
BCL6	0.06528	0	0.0288964	0	0.0339118	0.0501935	0.0206558	0.0139432	0.00129043	0	0.138295	0	0	0	0.0735528	0	0	0	0.0782429	0	0	0	0	0.0493137	0.0662074	0.112722	0.117062	0	0	0	0	0.00440056	0.222146	0.0463612	0	0	0.00379283	0.0323687	0.212326	0	0	0	0	0	0.0153102	0.00274569	0	0.0581971
LPP	0.0743885	0.181333	0.115377	0.261908	0.12958	0.160151	0.0477	0.132823	0.0203498	0	0.0120737	0.0258996	0	0.125806	0.11963	0.308192	0	0.196131	0.0736783	0	0.0219847	0.22466	0	0.0453674	0.229282	0.107873	0.611056	0	0.0745317	0	0	0.194937	0.304411	0.0973027	0	0	0.110265	0.014498	0	0	0.191692	0	0.22368	0	0.0598887	0.112515	0.34099	0.162241
TPRG1	0	0	0.0153805	0	0	0	0.0010133	0	0	0	0	0	0	0	0	0	0	0	0.000109051	0	0	0	0	0.0146302	0.0247639	0	0	0	0.000430529	0	0	0	0	0	0	0	4.4894e-05	0	0	0	0	0	0	0	0	0.00027826	0	0
TP63	0	0	0	0	0	0	0.000319819	0	0.000826809	0	0	0	0	0	0	0	0	0	0	0	0	0	0	0	0	0	0	0	0	0	0	0	0	0	0	0	0	0	0	0	0	0	0	0	0	7.4571e-05	0	0
P3H2	0	0.11238	0.0366428	0	0.00996046	0.0356201	0.0308222	0.0102918	0.000677449	0.170788	0.0188167	0	0	0.075105	0	0	0	0	0.0328647	0	0.0495386	0.0591305	0	0.0229703	0.089775	0.169005	0	0	0.00777992	0	0	0.0344059	0	0.0302565	0	0	0.00577201	0	0	0	0.369855	0	0	0	0.0548402	0.0204594	0	0.0363471
CLDN1	0	0	0	0	0	0.0492672	0.000238535	0	0	0	0	0	0	0	0	0	0	0	0	0	0	0	0	0	0	0	0	0	0	0	0	0	0	0	0	0	0.0109605	0	0	0	0	0	0	0	0	0	0	0
CLDN16	0.101223	0	0.0961305	0	0	0	0.00211371	0.0125845	0	0	0	0	0	0.0588742	0	0	0	0	0.023243	0	0	0	0	0	0.0308276	0	0	0	0.00373114	0	0	0.0224271	0	0	0	0	0.00334539	0	0	0	0	0	0	0	0.0149818	7.4571e-05	0	0.00235894
TMEM207	0	0	0	0	0	0	0	7.74198e-05	0	0	0	0	0	0	0	0	0	0	0	0	0	0	0	0	0	0	0	0	0	0	0	0	0	0	0	0	0	0	0	0	0	0	0	0	0	0	0	0
IL1RAP	0	0.0421554	0.0153805	0.0517949	0.103399	0.0060876	0.0285393	0.0261762	0.305442	0.0598394	0.00210179	0	0	0.064167	0	0.0984356	0	0	0.0215667	0	0.0357877	0.0584971	0	0.0247835	0.0365235	0	0	0	0.0159084	0	0.266751	0.10831	0.109813	0.0872429	0	0	0.0931652	0	0	0	0.177208	0	0	0	0.00466921	0.0571166	0	0.0454377
GMNC	0	0	0	0	0	0	0.000917397	0.000187737	0	0	0	0	0	0	0	0	0	0	0	0	0	0	0	0	0	0	0	0	0	0	0	0	0	0	0	0	0	0	0	0	0	0	0	0	0	0.0131781	0	0
OSTN	0	0	0	0	0	0	0.000592742	0.00128656	0	0	0	0	0	0	0	0	0	0	0	0	0	0	0	0	0	0	0	0	0	0	0	0.0396916	0	0	0	0	0.00029268	0	0	0	0	0	0	0	6.52442e-05	0	0	0.0118844
UTS2B	0	0	0	0	0	0	0.000172203	0	0	0	0	0	0	0	0	0	0	0	0	0	0	0	0	0	0	0	0	0	0	0	0	0	0	0	0	0	0.0122161	0	0	0	0	0	0	0	0	0	0	0
CCDC50	0.101223	0.208329	0.146474	0	0.0280986	0.0439632	0.0207601	0.0310032	0.00548345	0	0	0	0	0.075105	0.111788	0	0	0	0.0215131	0	0	0	0	0.0186517	0.0533672	0	0.170552	0	0.0233008	0	0	0.023436	0.00880676	0.0106748	0	0	0.00518914	0	0	0.642874	0	0	0	0	0.0962996	0.0263528	0	0.0332794
FGF12	0.472477	0.484739	0.466373	0.411382	0.535311	0.586004	0.147471	0.382366	0.431577	0.308822	0.41695	0.595327	0	0.544907	0.836516	0.455096	0	0.541215	0.395812	0.525702	0.534077	0.359892	0	0.461994	0.411066	0.55407	0.423334	0.598632	0.462059	0	0.435293	0.407731	0.51576	0.48096	0.51891	0.750445	0.569663	0.241706	0.513544	0.248253	0.320178	0	0.756101	0	0.560138	0.53429	0.61769	0.470981
MB21D2	0.141899	0	0.0658489	0.0166279	0	0.00196176	0.0280295	0.028048	0.00778896	0	0.162205	0	0	0	0	0.121773	0	0	0.0277116	0	0.0527863	9.63166e-05	0	0.0562383	0.0125924	0	0	0	0.0533015	0	0	0.0311907	0	0.00793845	0.450664	0	0.0175696	0.296059	0.513544	0	0	0	0.136162	0	0.0310035	0.0225399	0.402611	0.0177857
ATP13A5	0	0	0	0	0	0	0.000331481	0.00027383	0	0.294722	0	0	0	0	0	0	0	0	0	0	0	0	0	0	0	0	0	0	0.00608112	0	0	0.00469364	0	0	0	0	0	0	0	0	0	0	0	0	0	0	0	0
ATP13A4	0	0.0653619	0.0153805	0	0	0.00338927	0.00177909	0.0132485	0.000826809	0	0	0	0	0.0273104	0.33266	0	0	0	0.0493353	0	0	0	0	0.0146633	0.0564473	0	0	0	0.00204974	0	0.413313	0.0825834	0	0.0144096	0.169824	0	0.000770006	0.0323687	0	0	0	0	0	0	0.013014	7.4571e-05	0	0.013865
OPA1	0.132008	0.132481	0.247222	0.277289	0.252751	0.17405	0.0634911	0.171145	0.0241654	0	0.303252	0.207866	0	0.253924	0	0.147294	0	0	0.190584	0	0.299436	0.0655525	0	0.251217	0.102844	0.151111	0.168172	0.268011	0.262708	0	0.266751	0.226532	0.0930338	0.139645	0.436056	0.393433	0.162386	0.393681	0.338211	0	0.25404	0	0.266925	0	0.140997	0.211938	0.402611	0.200199
HES1	0	0	0.0983019	0.0254366	0	0	0.0016835	0.000377943	0	0	0.0144389	0	0	0	0	0	0	0	0.0354651	0	0	0	0	0.0177679	0	0	0	0	0	0	0	0.0156303	0	0.00239612	0	0	0.0353245	0	0	0	0	0	0	0	0.010117	0.0276606	0	0
CPN2	0	0	0	0	0	0	0.000270586	0	0	0	0	0	0	0	0	0	0	0	0	0	0	0	0	0	0	0	0	0	0	0	0	0	0	0	0	0	0	0	0	0	0	0	0	0	0	0	0	0.0140932
LRRC15	0	0	0	0	0	0	1.61737e-05	0	0	0	0	0	0	0	0	0	0	0	0	0	0	0	0	0	0	0	0	0	0	0	0	0	0	0	0	0	0	0	0	0	0	0	0	0	0	0	0	0
ATP13A3	0.06528	0.158598	0.0440637	0.158855	0.219913	0.082682	0.0240135	0.0619824	0.174695	0.0827509	0.0970937	0	0	0.0734406	0.173072	0.21935	0	0.41568	0.0474533	0.0682206	0.0961428	0.0454871	0	0.100664	0.112814	0	0.217068	0	0.124226	0	0	0.108206	0.0395906	0.0838506	0	0	0.067379	0.0384482	0	0	0	0	0.0738108	0	0.110972	0.145024	0	0.121131
TMEM44	0	0	0.0524425	0.137782	0	0.000161594	0.00582201	0.00741626	0	0	0	0	0	0.034312	0	0.036037	0	0	0	0	0	0.0232808	0	0	0	0	0	0	0.0742753	0	0	0	0	2.69061e-05	0	0	0.0257363	0	0	0	0	0	0	0	0.0385955	0	0	0.0154611
LSG1	0.25108	0.141458	0.0607262	0	0	0.00095037	0.0208393	0.018319	0.0577905	0	0.0780381	0.130962	0	0.0160669	0	0	0	0	0.0134643	0	0.0383875	0.144496	0	0.0157065	0.0109507	0	0.117062	0	0.00076636	0	0	0.101554	0	0.0384932	0	0.113377	0.000305985	0	0	0	0	0	0	0	0.00850797	0.00866749	0	0.0271582
FAM43A	0	0	0.0503215	0.0517949	0	0.00053234	0.00816149	0.0075796	0	0	0	0	0	0	0	0.0603161	0	0	0.00867678	0	0	0	0	0	0	0	0	0	0.00419191	0	0	0	0.0318646	0.0204684	0	0	0.00120442	0	0	0.248253	0	0	0.0738108	0	0.0013673	0.0173895	0	0.0512996
XXYLT1	0	0	0.134733	0.0323601	0	0.0501122	0.00782902	0.0350726	0	0	0.00262299	0	0	0.0643488	0.173072	0	0	0	0.00185483	0	0	0.0130304	0	0.0285656	0	0.260263	0	0	0.00726801	0	0	0.013911	0	6.10373e-05	0	0	0.0642498	0.0806287	0	0	0	0	0	0	0.0192201	0.0138378	0	0.0181256
ACAP2	0.328064	0.0965014	0.139416	0.167703	0.345283	0.13314	0.0697271	0.180642	0.155772	0.0756926	0.0641953	0	0	0.230131	0.198948	0.115373	0	0	0.123933	0	0.191908	0.213556	0	0.0925374	0.0735883	0	0.281111	0.347915	0.192258	0	0	0.204485	0.30219	0.149741	0.436056	0.179163	0.183362	0.217375	0.212326	0	0.246821	0	0	0	0.115264	0.0931423	0.352076	0.114972
PPP1R2	0	0	0.162109	0	0.177824	0.0901754	0.0228497	0.0682604	0.0691379	0	0.00210179	0.130962	0	0.0919919	0	0.0902893	0	0	0.100487	0.185424	0	0.0895605	0	0.0830663	0.0972869	0.0414538	0	0	0.108853	0	0	0.0469381	0.282267	0.0896752	0	0	0.0541402	0.184942	0	0	0.256398	0	0.0301683	0	0.0700919	0.0835304	0.402136	0.115899
APOD	0.113381	0.228804	0.123492	0.0928386	0	0.12543	0.0437998	0.0484113	0.000677449	0	0.0740315	0	0	0.1969	0.11963	0.32769	0	0.196131	0.0470373	0	0.0658696	0.102801	0	0.0608716	0.137936	0	0	0	0.0342357	0	0	0.105593	0.203826	0.117785	0.965033	0.392008	0.188498	0.0230447	0	0.184339	0	0	0.165325	0	0.157855	0.117876	0	0.111866
MUC20	0	0	0	0	0.0585854	0.00040221	0.00100481	9.74191e-05	0	0	0	0	0	0	0	0	0	0	0	0	0	0	0	0	0	0	0	0	0	0	0	0	0	0	0	0	0.000210132	0	0	0	0	0	0	0	0.00698324	0	0	0
MUC4	0	0	0.0113599	0	0	0	0.00128742	0	0	0	0	0	0	0	0	0	0	0	0	0	0	0	0	0.0139325	0	0	0	0	0	0	0	0	0	0	0	0	0.000294005	0.00208748	0	0	0	0	0	0	0	0	0	0
TNK2	0.18593	0.279695	0.0678515	0.157716	0.165818	0.0119508	0.0324724	0.0593867	0.00932625	0.291267	0.0562097	0	0	0.123555	0.518618	0	0	0	0.0214507	0.36778	0.123795	0.013402	0	0.0281879	0.0712399	0.188781	0	0	0.0527852	0	0	0.0856232	0.214369	0.0843643	0	0	0.0685187	0.0899895	0	0	0.107688	0	0.0208772	0	0.134115	0.00983985	0.173012	0.0695909
TFRC	0.0400124	0	0.0158325	0.0397793	0.150353	0.00809535	0.0140046	0.0488295	0	0.105425	0.000811407	0.07854	0	0	0.0514474	0	0	0.350677	0.0145528	0	0.139444	0.0200874	0	0.0733146	0.0308367	0.320733	0	0	0.00835521	0	0	0.12237	0.112856	0.0109772	0	0	0.00196824	0	0	0	0	0	0	0	0.036286	0.114343	0	0.0116404
ZDHHC19	0	0	0	0	0.0886042	0	0.000447576	0.000713868	0	0	0	0	0	0	0	0	0	0	0	0	0	0	0	0	0	0	0	0	0	0	0	0	0	0	0	0	0	0	0	0	0	0	0	0	0	0.0122372	0	0
SLC51A	0	0	0	0	0	0.00053234	0.00116014	0.000284759	0.000826809	0	0	0	0	0	0	0	0	0	0.000930705	0	0	9.63166e-05	0	0	0	0	0	0	0.000851343	0	0	0.000437244	0.136439	0	0	0	0	0	0	0	0	0	0	0	0	0	0	0
PCYT1A	0	0	0.0360716	0	0.0229894	0.0561904	0.0112386	0.0101912	0.00294091	0	0.00298282	0	0	0.0160669	0	0.123014	0	0	0.031591	0	0.0299896	0.0483801	0	0.060284	0.0549798	0	0	0	0.0231326	0	0	0.0699846	0.0477061	0.0483922	0	0	0.0268838	0.0486677	0	0	0	0	0	0	0.00444792	0.0241346	0	0.0328775
AC069257.3	0	0	0	0	0	0.000607618	0.0010578	0	0	0	0	0	0	0	0	0	0	0	0	0	0	0	0	0	0	0	0	0	0.00076636	0	0	8.03622e-05	0	2.69061e-05	0	0	0	0	0	0	0	0	0	0	0	0	0	0.0131541
TM4SF19-TCTEX1D2	0	0	0	0	0	0	0	0	0	0	0	0	0	0	0	0	0	0	0	0	0	0	0	0	0	0	0	0	0	0	0	0	0	0	0	0	0	0	0	0	0	0	0	0	0	0	0	0
UBXN7	0.0280608	0.112087	0.0910054	0.0166279	0.153007	0.070677	0.0314732	0.0534853	0.00880557	0	0.0897713	0	0	0.0816834	0	0.130101	0	0	0.07089	0.0682206	0.0481241	0.0390198	0	0.0786942	0.175952	0.0907565	0	0	0.0400009	0	0	0.0816129	0.106698	0.0695212	0	0.20939	0.044008	0.060156	0	0	0.248112	0	0.0129442	0	0.1337	0.0591112	0.34099	0.0894941
RNF168	0.183832	0.167194	0.099275	0.0323601	0.0727157	0.0408743	0.0224389	0.0210611	0.0257618	0	0.073999	0	0	0.0469886	0	0.267476	0	0	0.0754969	0	0	0.0129127	0	0.0302202	0.0721131	0.169005	0	0.170223	0.106494	0	0	0.111979	0.120798	0.0343559	0	0	0.0784375	0	0	0.184339	0	0	0.0208772	0	0.0271417	0.0410159	0	0.0657856
SMCO1	0	0	0	0	0	0	0.000204148	0	0	0	0	0	0	0	0	0	0	0	0.000266434	0	0	0	0	0	0	0	0	0	0	0	0	0	0	0	0	0	9.59521e-05	0	0	0	0	0	0	0	0	0	0	0.00961511
WDR53	0	0	0	0	0	0.00180008	0.00491699	0.0371954	0.00384723	0	0.000811407	0	0	0	0	0	0	0	0.0126234	0	0.024893	0	0	0.032215	0	0	0	0	0.00547272	0	0	0.00808937	0	0.0298122	0	0	0.00161244	0	0	0	0	0	0	0	0	0.0112195	0	0.00804259
FBXO45	0.0280608	0.210172	0.104292	0.0512699	0	0.0246962	0.0285221	0.0599292	0.229332	0.179575	0.130501	0	0	0.154912	0	0.0603161	0	0	0.0688687	0	0.0408874	0.179956	0	0.124985	0.169348	0.249751	0.117062	0	0.0436574	0	0	0.134985	0.104351	0.0500569	0	0.403958	0.0837092	0.0536304	0	0.248253	0.177208	0	0.0791586	0	0.0864109	0.0462333	0	0.122029
PIGX	0.176141	0.288247	0.00525732	0.146554	0.064205	0.148027	0.0267496	0.0816437	0.183653	0	0.068499	0.207866	0	0.0422894	0.266106	0.191024	0	0	0.0737648	0	0.121289	0.000794274	0	0.113273	0.147397	0	0.281111	0.0744918	0.0788763	0	0	0.0770348	0.0953796	0.083406	0	0.113377	0.0573862	0.0289724	0	0	0	0	0.0534575	0	0.0843942	0.0606307	0	0.126614
CEP19	0.0698339	0	0	0	0.0462172	0.0147293	0.0225235	0.0435371	0.00406342	0.150266	0.00210179	0	0	0.00877412	0.0735528	0.126586	0	0	0.0131083	0	0	0	0	0.00737878	0.023849	0	0	0	0.00968506	0	0	0.028545	0	0.0443926	0	0	0.0423018	0	0	0	0	0	0.0129442	0	0.0426768	0.0778329	0	0.085035
PAK2	0.141899	0.170515	0.132078	0	0.0215614	0.0408502	0.0337371	0.0486859	0.0231747	0	0.0441635	0.0258996	0	0	0.33266	0	0	0.350677	0.0644155	0	0	0.0467135	0	0.0758082	0.0899755	0.354024	0	0	0.0894636	0	0	0.223813	0.141384	0.0393599	0.450664	0	0.0945387	0.087761	0.426982	0	0.189871	0	0.123139	0	0.114457	0.0268254	0.169341	0.0843782
SENP5	0	0.183157	0.0720217	0.131813	0.0717389	0.0856732	0.0416695	0.104306	0.0551485	0.201317	0.076214	0	0	0.0381203	0	0.176128	0	0	0.115287	0	0.0332368	0.0509245	0	0.0917002	0.212846	0.264049	0	0	0.0551593	0	0	0.148328	0.110179	0.138007	0	0.309842	0.0170862	0.00208748	0	0.184339	0.207496	0	0.192351	0	0.147863	0.165702	0	0.150974
NCBP2	0.172927	0.100891	0.0748332	0.0237813	0.0784871	0.00014397	0.0255024	0.0281154	0	0	0.00764281	0.0798414	0	0.0603063	0.198948	0	0	0	0.0523093	0	0.0158083	0.100416	0	0.0764612	0.110009	0	0	0	0.0876605	0	0	0.0459826	0.075115	0.0935657	0	0	0.106893	0.0469565	0	0	0.107688	0	0.132418	0	0.137583	0.023648	0	0.0711987
PIGZ	0.0400124	0	0.0476573	0	0.0886042	0.0640912	0.0173404	0.0273271	0.143054	0	0.00262299	0	0	0.0237137	0	0	0	0.370848	0.0173498	0	0.0551722	0.0201572	0	0.031619	0.0661999	0.0616266	0	0	0.123078	0	0	0.0486749	0.0921693	0.0443219	0	0	0.0477636	0.0279782	0.212326	0	0	0	0	0	0.0234782	0.00458054	0	0.0424459
MELTF	0	0	0	0	0	0	0.0083237	0.00114802	0.00384723	0	0	0	0	0.00871661	0	0	0	0	0.000999306	0	0	0.0174855	0	0.0119922	0	0	0	0	0.00608112	0	0	0.0151456	0.015283	0.0051745	0	0	0.000294005	0	0	0	0	0	0	0	0.0146062	0.00292196	0	0.0113103
DLG1	0.307849	0.454631	0.276651	0.190744	0.181791	0.285684	0.120438	0.195206	0.322983	0.630609	0.327809	0.310843	0	0.54826	0.551861	0.501896	0	0.602858	0.238618	0.691352	0.127759	0.203487	0	0.302485	0.156699	0.188768	0.117062	0.181871	0.249921	0	0.413313	0.24211	0.408809	0.17551	0.51891	0.392008	0.328164	0.316711	0.39566	0.184339	0.177208	0	0.239683	0	0.268751	0.212564	0.352076	0.300316
BDH1	0.0469157	0	0.0325996	0	0.0343726	0.0422299	0.0260287	0.0591355	0.05434	0	0.0567219	0.111417	0	0.090052	0	0.0528052	0	0	0.0217805	0	0.0751586	9.63166e-05	0	0.0671845	0.0891766	0.177446	0.281111	0	0.0627064	0	0	0.00245546	0.0338431	0.070641	0	0.0839892	0.0614481	0.00728581	0	0	0	0	0	0	0.0660885	0.0475047	0	0.0768737
RUBCN	0.06528	0.0946799	0.0848451	0.303842	0.212909	0.0343226	0.0403747	0.0940072	0.0192795	0	0.103248	0	0	0.141575	0.0421504	0.119101	0	0.685	0.0883081	0	0.140584	0.0247841	0	0.069688	0.0734688	0.0268446	0	0	0.0204205	0	0	0.164885	0.11425	0.0643662	0	0	0.120058	0.00208748	0	0.184339	0	0	0.0301683	0	0.0515599	0.0531994	0	0.10755
FYTTD1	0.136699	0.0740354	0.0821326	0	0.101925	0.0645988	0.0329509	0.0531261	0.00294091	0.201317	0.0733613	0.0258996	0	0	0	0	0	0	0.0142443	0	0.0888667	0.131367	0	0.0886335	0.0928671	0.123996	0	0	0.162858	0	0	0.0730221	0.0215955	0.0654144	0	0.113377	0.0592404	0	0.509436	0	0.203861	0	0.173147	0	0.108997	0.104622	0	0.140702
LRCH3	0.376191	0.100891	0.0943921	0	0.338855	0.100282	0.0427332	0.0485074	0.152248	0.201317	0.0914388	0	0	0.0941444	0.33266	0	0	0	0.0396484	0	0	0.0572508	0	0.075571	0.177301	0.0268446	0	0	0.053816	0	0	0.107698	0.103386	0.0647075	0	0	0.033109	0.18853	0	0	0.190819	0	0.0129442	0	0.0771549	0.0328632	0	0.0819751
IQCG	0	0	0.0131058	0.0211775	0	0.0248906	0.0114949	0.00946203	0.0129699	0	0.0607864	0	0	0.0917498	0	0.0613424	0	0	0.0298454	0	0	0.0232808	0	0.0165257	0	0	0	0	0.00316861	0	0	0.0191886	0	0.00816813	0	0	0.00150011	0	0	0	0	0	0	0	0.000261052	0.010776	0	0.0270222
RPL35A	0.125604	0.13009	0.107608	0.221094	0.156207	0.168359	0.0528256	0.14916	0.161683	0	0.118003	0	0	0.273625	0.178811	0.0599384	0	0	0.228225	0	0.119554	0.0385924	0	0.145605	0.113353	0	0.117062	0.589274	0.221551	0	0	0.218303	0.164414	0.129859	0.49083	0	0.129462	0.222445	0	0.184339	0	0	0.638553	0	0.0929322	0.134612	0.169341	0.108508
LMLN	0	0.252542	0.0722566	0	0.00996046	0.139814	0.0175583	0.0414344	0.00406342	0	0.0503051	0	0	0.0331164	0	0	0	0	0.113326	0	0.116779	0.000368496	0	0.0148076	0.165964	0	0	0	0.0264898	0	0.413313	0.162149	0.110853	0.00506437	0.169824	0	0.0270186	0.00208748	0.212326	0	0.190819	0	0	0	0.0358951	0.0655307	0	0.0790332
ZNF595	0	0	0	0	0.0258723	0.00206584	0.0108006	0.0145975	0.00641197	0	0.000811407	0	0	0.0169327	0	0	0	0	0	0	0.0552104	9.63166e-05	0	0.0336612	0.0380634	0	0	0	0.0271855	0	0	0	0	0.0188279	0	0	0.0233695	0.0215857	0	0	0	0	0	0	0.0317427	7.4571e-05	0	0.00671473
ZNF718	0.101223	0.0421554	0.062613	0.0601258	0.0829263	0.0547988	0.0337238	0.0361308	0.0145056	0	0.0221331	0.0258996	0	0.0580147	0.0514474	0.254736	0	0.370848	0.059249	0	0.133292	0.0215837	0	0.061951	0.038263	0.0777755	0.199752	0.181871	0.0980958	0	0	0.170694	0.0761631	0.118473	0.49083	0	0.0163374	0	0	0	0	0	0.0208772	0	0.0698121	0.0528347	0	0.0682355
ZNF732	0	0	0	0	0	0	0.00129604	0	0	0	0	0	0	0	0	0	0	0	0	0	0	0	0	0	0	0	0	0	0.0199984	0	0	0	0	0	0	0	0	0	0	0	0	0	0	0	0	0	0	0.00916431
ZNF141	0	0.0817309	0	0.165848	0.0462129	0.0336131	0.0210707	0.027033	0.00846084	0.105425	0.00262299	0	0	0	0	0.036037	0	0	0.00693002	0	0	0.000794274	0	0.0247249	0	0	0	0	0.0154179	0	0.552412	0.0174904	0.146419	0.0467212	0.450664	0	0.0380173	0	0	0	0	0	0	0	0.0690931	0.0253961	0	0.0694681
ZNF721	0.12017	0.171869	0.129468	0.192308	0.213991	0.143877	0.0515981	0.11197	0.0203498	0.105425	0.0159634	0	0	0.123011	0	0.0902893	0	0.196131	0.151756	0	0.104502	0.00677247	0	0.130577	0.111928	0.117899	0.170552	0	0.128071	0	0.413313	0.200939	0.168029	0.106235	0.450664	0.235531	0.105449	0.228309	0.790405	0	0	0	0	0	0.152866	0.170541	0	0.170164
PIGG	0	0.0930577	0.108077	0.0285356	0.131477	0.203245	0.011311	0.0364262	0.00306306	0	0.00262299	0.07854	0	0.0775121	0	0	0	0	0.0130267	0	0	0.0232808	0	0	0	0	0	0	0.0171598	0	0	0.0521263	0.192151	0.0202301	0	0	0.0385119	0.00208748	0	0	0	0	0	0	0.0294534	0.023735	0.169341	0.0478374
PDE6B	0	0	0	0.0187963	0.00907194	0.00190333	0.00362173	0.00990399	0.00406342	0	0	0	0	0.0842576	0	0	0	0	0.0156029	0	0	9.63166e-05	0	0.0173632	0	0	0	0	0.00824559	0	0	0.000301551	0	0.0353075	0	0	0.0224398	0.00208748	0	0	0	0	0	0	0.00232028	0.0224735	0	0.00344956
ATP5ME	0.0400124	0.115293	0.0862769	0.100309	0.301677	0.0897335	0.0295229	0.069622	0.00573409	0	0.00750104	0	0	0.136576	0	0.113989	0	0.602858	0.118898	0.461808	0.108388	0.0306059	0	0.0794017	0.0328436	0.0777755	0.193415	0.31807	0.0454782	0	0	0.131721	0.0809869	0.0629024	0	0	0.0769928	0.0285372	0	0.184339	0	0	0.22368	0	0.123234	0.0284848	0	0.0762838
MYL5	0	0	0.0129382	0	0	0	0.000580609	0	0.00129043	0	0	0	0	0	0	0	0	0	0.0204449	0	0	0.0214832	0	0	0	0	0	0	0.00307145	0	0	0	0	2.69061e-05	0	0	0.0353595	0	0	0	0	0	0.0129442	0	0	0	0	0.00255723
SLC49A3	0	0	0	0.0601258	0	0	0.000296599	0	0.000677449	0	0	0	0	0	0.173072	0	0	0	0.0143269	0	0	0	0	0	0	0.117899	0	0	0.0358404	0	0	0.0223244	0.00456937	0	0	0	0.000338386	0	0	0	0	0	0	0	0.00214133	0	0	0.00478861
PCGF3	0	0.0421554	0.0661247	0	0.034854	0.00822345	0.0215922	0.0524811	0.0161883	0.105425	0.0962176	0.0258996	0	0.126432	0.0421504	0.105493	0	0	0.0680806	0	0.0998558	0.0188872	0	0.0501054	0.0443265	0	0	0	0.0246104	0	0.266751	0.0728899	0.0888183	0.0263601	0	0	0.0784633	0.0747788	0	0.184339	0	0	0	0	0.157277	0.0442803	0	0.0718848
CPLX1	0.399222	0.434468	0.347659	0.305277	0.339246	0.402956	0.083205	0.305769	0.0993953	0.629373	0.123775	0.590393	0	0.329323	0.274567	0.47111	0	0	0.390065	0.75578	0.346543	0.291469	0	0.368508	0.164427	0.326447	0.224413	0.315732	0.185887	0	0.552412	0.394438	0.232119	0.341693	0.403088	0.235531	0.303633	0.537995	0.338211	0.21867	0.520405	0	0.505808	0	0.284906	0.487222	0.409369	0.424119
GAK	0.195142	0.0696152	0.103911	0	0.0384154	0.00638324	0.0410009	0.10336	0.0341032	0.138658	0.0195208	0.111417	0	0	0.0514474	0.0721751	0	0	0.0475202	0.301308	0.169742	0.0174726	0	0.104132	0.0802383	0.129192	0	0.237893	0.0658976	0	0	0.077179	0.0910095	0.0611065	0	0.179163	0.0839833	0.0899162	0	0.642874	0.12038	0	0	0	0.0811045	0.0678573	0.409369	0.115091
TMEM175	0.172208	0.0930577	0.0684385	0.0266193	0.0436527	0.0245201	0.0236358	0.0725203	0.0116927	0	0.162114	0.0798414	0	0.130244	0.0735528	0.143577	0	0	0.018832	0.0682206	0.0573173	0.0130304	0	0.0287044	0.113411	0	0.281111	0	0.055742	0	0	0.111712	0.170651	0.0697033	0	0	0.090616	0.00208748	0	0	0	0	0.132418	0	0.0184779	0.0580517	0	0.064701
DGKQ	0.06528	0	0	0	0.00996046	0.00432681	0.00679556	0.024294	0.00306306	0	0.00210179	0	0	0.00973091	0	0	0	0	0.00264104	0	0	0.0638413	0	0.0233884	0	0	0.117062	0	0.0467205	0	0	0.057744	0.0233413	0.00749359	0	0	0.0344365	0	0	0	0.150396	0	0	0	0.00227315	0.0354781	0	0.0161862
SLC26A1	0	0	0	0	0	0	5.89734e-05	0	0	0	0	0	0	0	0	0	0	0	0	0	0	0	0	0	0	0	0	0	0	0	0	0	0	0	0	0	0	0	0	0	0	0	0	0	0	0	0	0
IDUA	0	0	0	0	0.0532168	0.00146294	0.00332992	0.00396131	0	0	0	0	0	0	0	0	0	0	0	0	0	0	0	0	0	0	0	0	0	0	0	0	0.0588567	0.00827867	0	0	0.00326288	0	0	0	0	0	0	0	0.0193688	0	0	0
FGFRL1	0	0	0	0	0	0	0.00418087	7.46103e-05	0	0	0	0	0	0	0	0	0	0	0.000266434	0	0.0470405	0	0	0.0132027	0	0	0	0	0	0	0	8.03622e-05	0	0.00358928	0	0	0.00137892	0	0	0	0	0	0	0	0	0.0166148	0	0.0280054
RNF212	0	0.0377637	0	0	0	0.00053234	0.0096856	0.00157394	0	0	0.00210179	0	0	0	0.0735528	0	0	0	0	0	0	0	0	0.0162866	0	0	0	0	0.10454	0	0	0.0541391	0	0.00994103	0	0	0.0021097	0	0	0	0	0	0	0	0	0.0152676	0	0.00187593
SPON2	0	0	0.0275085	0	0.0229894	0.000479598	0.00572504	0.00908679	0	0	0	0.0798414	0	0.0117205	0	0	0	0	0.0242383	0	0.024893	0	0	0.00930222	0.0308276	0	0	0	0.0175431	0	0	0.0225406	0	0.0219173	0	0	0.000472207	0	0	0	0.330404	0	0	0	0.000378068	0	0	0.0101153
CTBP1	0.201664	0.27151	0.158339	0.140421	0.131748	0.0652159	0.0410071	0.0789865	0.187276	0.145408	0.156196	0.111417	0	0.255772	0.400642	0.135305	0	0	0.174213	0.214708	0.16622	0.202263	0	0.106423	0.0880509	0	0.170552	0.352718	0.1194	0	0	0.0750993	0.112247	0.1302	0	0.392008	0.0956814	0.383155	0	0.184339	0.177208	0	0.276457	0	0.168681	0.0793779	0	0.188467
MAEA	0.289723	0.111053	0.0833454	0.0254366	0	0.00870475	0.0399516	0.0819796	0.0567702	0.170788	0.0400736	0.130962	0	0.116888	0.0735528	0	0	0	0.131503	0.287293	0.268727	0.0495737	0	0.0898107	0.0288286	0.181332	0	0.817199	0.146111	0	0	0.0777852	0.172324	0.073755	0	0.113377	0.0876698	0.166565	0.212326	0	0	0	0.0389143	0	0.107704	0.0920039	0	0.148636
UVSSA	0	0	0	0.0266193	0	0.00501032	0.00948786	0.0373679	0.169624	0	0.00737501	0	0	0.097053	0	0	0	0	0.00540788	0.206986	0.0420735	0	0	0.0229413	0.0170398	0	0	0	0.00651075	0	0	0.000194842	0.0199056	0.0132646	0	0	0.00449161	0	0	0	0	0	0	0	0.0445138	0.0664815	0	0.0147877
FAM53A	0	0	0	0	0	0	0.000707148	0.000292151	0	0	0	0	0	0	0	0	0	0	0	0	0	0	0	0	0	0	0	0	0	0	0	0.000915315	0	0	0	0	0	0	0	0	0	0	0	0	0	0	0	0
SLBP	0.0823635	0.159332	0	0.0567957	0.0207269	0.108333	0.0559025	0.0607336	0.222105	0.0976056	0.0977548	0.304535	0	0.18987	0.214389	0	0	0	0.0959144	0	0.21391	0.115462	0	0.105569	0.0933985	0.221365	0.295273	0	0.107494	0	0	0.12736	0.11886	0.0924278	0	0.113377	0.0989242	0.0552951	0.212326	0	0	0	0.0791586	0	0.0401062	0.121936	0	0.214077
TMEM129	0.0469157	0	0.0956725	0	0.0485926	0	0.0050492	0.0133464	0	0.0827509	0.0802174	0.140222	0	0.0797306	0	0.174463	0	0.47618	0.00900504	0	0.0470405	0.000794274	0	0.0420179	0.0115955	0	0	0	0.0376059	0	0	0.0356643	0.137062	0.00358928	0	0	0.000222837	0	0	0	0	0	0	0	0.000261052	0.114748	0	0.00162848
TACC3	0	0	0	0	0	0	0.00309369	0.00630139	0	0	0	0	0	0	0	0	0	0	0.0132767	0	0	0	0	0.006036	0	0	0	0	0	0	0	0.000118022	0	0	0	0	0.000177781	0	0	0	0	0	0	0	0.0223921	0	0	0.00206978
FGFR3	0	0	0	0.0187963	0.00907194	0	0.00332802	0.0085179	0	0	0	0	0	0.0489311	0.11963	0	0	0	0.000578372	0	0.0395228	0	0	0.00793207	0.00685061	0	0.117062	0	0.0626167	0	0.552412	0.0916755	0.192447	0.0201494	0	0	0.0401375	0	0.426982	0	0	0	0.173147	0	0	0.010776	0	0.0199339
LETM1	0	0.0817309	0	0.0646081	0.111442	0.00109446	0.0186652	0.0556563	0	0	0.000811407	0	0	0.0728382	0.283601	0	0	0.602858	0.0744137	0.153357	0.0295544	0.0458439	0	0.0728099	0.0401432	0.105	0	0.50314	0.0512713	0	0	0.103487	0.0769096	0.0899466	0.450664	0	0.10548	0	0	0	0	0	0.0738108	0	0.129188	0.0495608	0	0.0251277
NSD2	0.0400124	0.0723267	0.192105	0.107511	0.0583859	0.0731761	0.0491988	0.0982367	0.265915	0.294722	0.031578	0	0	0.127332	0	0.0583446	0	0.602858	0.08855	0	0.174269	0.0103738	0	0.0566762	0.105396	0	0	0	0.176843	0	0	0.137335	0.196965	0.112876	0	0.309842	0.056254	0.103834	0.212326	0.248253	0.167267	0	0	0	0.181927	0.147365	0.173012	0.117017
NELFA	0.0698339	0.119585	0.251035	0.162286	0	0.0687207	0.0447834	0.0631115	0.00573409	0	0.00210179	0.0798414	0	0.169455	0.0421504	0.185351	0	0	0.0476825	0.193376	0.0420735	0.042533	0	0.020275	0.0176467	0	0	0.48134	0.0404779	0	0	0.0835757	0.104173	0.0637953	0	0.465165	0.104891	0.167422	0	0.184339	0.178161	0	0.0738108	0	0.125649	0.0753761	0.169341	0.109495
C4orf48	0.0280608	0.218898	0.0507205	0.241564	0.0772481	0.025066	0.0395764	0.0835884	0.216052	0.213301	0.0195208	0	0	0.0444414	0.0514474	0.0583446	0	0	0.118702	0.247892	0.181113	0.0232808	0	0.0564206	0.0705139	0	0.21487	0.0744918	0.213366	0	0.413313	0.0613699	0.060748	0.0780067	0	0.158333	0.163235	0.00208748	0.338211	0	0.167267	0	0.091002	0	0.175234	0.0440015	0.169341	0.0665758
NAT8L	0.525173	0.378535	0.279471	0.350687	0.287567	0.370823	0.059028	0.247289	0.119717	0.504572	0.112388	0.178713	0	0.219975	0.590291	0.616959	0	0.81839	0.344957	0.63633	0.507732	0.228713	0	0.302986	0.403628	0.356068	0.21487	0.424988	0.308938	0	0.552412	0.369482	0.394037	0.392945	0.452964	0.335179	0.335393	0.390376	0.830733	0.642874	0.261717	0	0.350134	0	0.33843	0.287242	0	0.324905
POLN	0.109099	0.141458	0.00525732	0.142805	0	0.0689618	0.0468012	0.0470984	0.00306306	0	0	0	0	0.0373332	0	0	0	0	0.00974824	0	0.0158083	0.0280762	0	0.0544354	0.0292908	0	0	0.304984	0.0514971	0	0	0.0664844	0.0674888	0.0589118	0.169824	0	0.130411	0	0	0	0	0	0	0	0.029755	0.0576024	0.403181	0.0878412
HAUS3	0	0	0	0	0	0	8.69538e-05	0	0	0	0	0	0	0	0	0	0	0	0	0	0	0	0	0	0	0	0	0	0	0	0	0	0	0	0	0	0	0	0	0	0	0	0	0	0	0.0185465	0	0
MXD4	0.0408878	0	0.0337153	0.0773436	0.0683988	0.000618921	0.0293303	0.0576465	0.00306306	0	0.00210179	0	0	0.00322643	0.177763	0.0528052	0	0	0.023108	0	0.122511	9.63166e-05	0	0.0489281	0.030006	0.0777755	0	0	0.0574765	0	0	0.0911205	0.0544531	0.0424886	0	0	0.0561609	0.153983	0	0	0	0	0.365467	0	0.016876	0.0759876	0	0.114463
ZFYVE28	0.123539	0	0.0599773	0.136922	0.0135452	0.106148	0.0701874	0.0755708	0.167788	0.170788	0.0789382	0	0	0	0.33266	0.0924039	0	0	0.07471	0	0.175327	0.064133	0	0.0789441	0.0714888	0.131196	0.281111	0.184696	0.0640652	0	0	0.0342717	0.0712649	0.0500409	0	0	0.100638	0.22598	0	0	0.135052	0	0.0791586	0	0.0682854	0.0717317	0	0.0840968
CFAP99	0	0	0	0	0	0	0.0007213	0.00223002	0.00129043	0	0	0	0	0	0	0	0	0	0	0	0	0	0	0	0	0	0	0	0	0	0	0	0	0	0	0	0	0	0	0	0	0	0	0	0.000184693	0.0411034	0	0.00402975
RNF4	0	0.172873	0.172043	0.130677	0.0844608	0.0620369	0.020932	0.0446141	0.00384723	0.170788	0.00210179	0	0	0.0405033	0	0.0599384	0	0.602858	0.0614763	0	0	9.63166e-05	0	0.0190937	0.0420913	0	0	0	0.0103013	0	0	0.0228884	0.0129669	0.104859	0	0	0.0965384	0.014498	0	0	0.107688	0	0.0129442	0	0.0940911	0.0489489	0	0.062279
FAM193A	0	0	0.0579688	0	0.00907194	0.0382107	0.0333822	0.0407061	0.153127	0.221834	0.17351	0	0	0.0057162	0	0.0603161	0	0	0.0371277	0	0.145671	0.161513	0	0.077744	0.0356616	0.271775	0	0	0.0249531	0	0	0.0557301	0.0887436	0.0597052	0.450664	0	0.0521134	0.0230447	0	0	0	0	0.0738108	0	0.0395032	0.0741789	0	0.0367913
TNIP2	0	0	0	0	0	0	0.00288224	0.000609686	0	0	0	0	0	0	0	0	0	0	0.0397269	0	0	0	0	0.00245166	0	0	0	0	0.0273978	0	0	0	0	0.02573	0	0	0.000356218	0.00208748	0	0	0	0	0	0	0	0	0	0.0033025
SH3BP2	0	0	0	0.0671244	0	0	0.000659793	0.007061	0	0	0.000811407	0	0	0	0	0	0	0	0	0	0	0	0	0.0237775	0	0	0	0	0	0	0	0	0	0	0	0	0	0	0	0	0	0	0	0	0.00850797	0.0129766	0	0.0180629
ADD1	0.226469	0.311112	0.288446	0.100291	0.260835	0.189761	0.0712155	0.230868	0.258459	0.0827509	0.165503	0.131458	0	0.245267	0.386499	0	0	0.727606	0.178563	0.480243	0.529196	0.268205	0	0.290593	0.284838	0.574346	0.117062	0.386564	0.196379	0	0.413313	0.39256	0.229179	0.19327	0.450664	0.348248	0.229854	0.347191	0.212326	0.482965	0	0	0.450232	0	0.267703	0.342984	0.34099	0.262117
MFSD10	0.19831	0	0.0430146	0.0328706	0.0186677	0.000543409	0.0163461	0.0268212	0.01046	0	0.0348672	0	0	0.0798777	0	0.153359	0	0.196131	0.0683398	0	0.0516397	0.00915333	0	0.0701431	0.0443388	0	0	0	0.00689473	0	0.552412	0.0369247	0.0295999	0.059681	0	0.403417	0.0886467	0.212472	0	0	0.328648	0	0	0	0.0258099	0.045472	0	0.0717561
NOP14	0.172927	0	0.0358626	0	0	0.0402466	0.00836173	0.00543135	0	0	0.000811407	0	0	0	0	0	0	0	0.0468848	0.169381	0	9.63166e-05	0	0	0	0	0.414768	0	0	0	0	0.0142227	0.0611892	0.0243898	0	0	0.0141786	0	0	0	0.178161	0	0	0	0.00735689	0.00969532	0	0.0459229
GRK4	0	0.0817309	0.0499566	0.0616195	0.0453034	0.00919704	0.0232837	0.0246507	0.00555009	0.294722	0.0185377	0	0	0.00973091	0	0	0	0	0.0149135	0	0.00887498	0.00792371	0	0.0701863	0.10039	0	0	0	0.0205607	0	0	0.0876946	0.0683209	0.000654138	0	0	0.0815091	0.00208748	0	0	0	0	0.172744	0	0.0461872	0.0790569	0.173012	0.0355533
HTT	0.242391	0.171298	0.348497	0.368789	0.279635	0.148851	0.0640497	0.117962	0.164205	0.051667	0.121296	0.622318	0	0.109011	0.267621	0.210105	0	0.196131	0.112612	0	0.322399	0.0159471	0	0.10764	0.0673623	0.206175	0	0.196948	0.115822	0	0.487898	0.312946	0.183246	0.0875711	0	0.113377	0.116251	0.0230447	0.212326	0	0	0	0.101421	0	0.122402	0.180103	0.34099	0.188773
MSANTD1	0	0	0	0	0	0	0.00655339	0.00772258	0.000826809	0	0.0195208	0	0	0	0	0.0613424	0	0	0	0	0	0	0	0.0146302	0	0	0	0	0	0	0	0	0.053061	0.00358928	0	0	0.0148221	0	0	0	0	0	0	0	0.0176667	0	0	0.011999
RGS12	0.146787	0	0.11601	0	0.0282129	0.096179	0.0243716	0.065049	0.000677449	0.1864	0.0348672	0	0	0.137701	0.11963	0.0613424	0	0	0.0226494	0	0.144715	0.0418958	0	0.0199397	0.0331391	0	0	0	0.00134442	0	0	0.100863	0.238548	0.0280054	0.51891	0	0.00273634	0	0	0	0.0275415	0	0	0	0.0302299	0.109164	0	0.0833368
HGFAC	0	0	0	0	0	0	0.00153186	0	0	0	0	0	0	0	0	0	0	0	0.000358275	0	0	0	0	0	0	0	0	0	0	0	0	0	0	0	0	0	0.00054655	0	0	0	0	0	0	0	0	0	0	0
DOK7	0	0	0	0	0	0	0.000595144	0.000571467	0	0	0	0	0	0	0	0	0	0	0	0	0	0	0	0	0	0	0	0	0	0	0	0	0	0	0	0	0	0	0	0	0	0	0	0	0	0	0	0
LRPAP1	0.243254	0.262912	0.126647	0.245979	0.223055	0.0811486	0.0529534	0.160882	0.29105	0.35087	0.113998	0	0	0.0770972	0.530759	0.525552	0	0.196131	0.240105	0	0.14199	0.202337	0	0.313778	0.0794945	0.0616266	0.117062	0.232257	0.0672221	0	0	0.154191	0.186858	0.152223	0	0.113377	0.14268	0.0328121	0	0	0.328498	0	0.112628	0	0.114872	0.136723	0.228242	0.096391
ADRA2C	0	0	0	0	0	0	0.00490417	0.0012817	0	0	0	0	0	0	0	0	0	0	0.0285878	0	0.0213044	0.0281366	0	0.00930222	0	0	0	0	0.0132559	0	0	0.0528189	0	0.0165724	0	0	0.000193287	0.00728581	0	0	0	0	0	0	0.0354302	0.0150693	0	0.01016
OTOP1	0	0	0	0	0	0	0.000319798	0	0	0	0.00210179	0	0	0	0	0	0	0	0	0	0	0	0	0	0	0	0	0	0	0	0	0	0	0	0	0	0	0	0	0	0	0	0	0	0	0	0	0
TMEM128	0.0141937	0	0.00432057	0	0.0265002	0.00119262	0.00732498	0.0231809	0	0	0	0	0	0	0.111788	0.0948758	0	0	0.0115965	0	0.033769	0.0312247	0	0.00920699	0.0279207	0.131196	0	0	0.0574684	0	0.266751	0.0191605	0	0.0281208	0	0	0.0322368	0	0	0	0	0	0.0129442	0	0.0152022	0.0258848	0	0.0162837
LYAR	0	0	0	0	0	0.000479598	0.00501289	0.00924415	0	0	0	0	0	0.0295013	0	0	0	0	0	0	0	0	0	0.0121808	0.0154259	0	0	0	0.00329637	0	0	0	0	0	0	0	9.59521e-05	0	0	0	0	0	0	0	0.0192306	0.0394183	0	0.00724417
ZBTB49	0	0	0	0	0	0.0238359	0.00781167	0.0177373	0	0	0.00931556	0	0	0	0	0	0	0	0.000266434	0	0	0.000368496	0	0	0	0	0	0	0	0	0	0.0621621	0.0674888	0.0269152	0	0	0.0179521	0.00728581	0	0	0	0	0	0	0.0294835	0	0	0.0260278
NSG1	0.176411	0.283794	0.17126	0.100824	0.138197	0.247102	0.0566271	0.127817	0.0605771	0	0	0.126024	0	0.276654	0.268127	0.176387	0	0	0.191725	0.514303	0.127416	0.131695	0	0.237052	0.121204	0.354268	0.295273	0	0.0862914	0	0	0.109118	0.196151	0.118692	0	0	0.164091	0.278671	0	0.248253	0.178161	0	0.0129442	0	0.243357	0.105285	0.402611	0.136386
STX18	0	0	0.0322536	0	0	0.039822	0.022489	0.0708588	0.222105	0	0.000811407	0	0	0.0519133	0	0.163373	0	0	0.0175231	0	0.126098	0.107047	0	0.0329543	0.0249648	0	0	0	0.0164128	0	0.266751	0.0183302	0.209014	0.0333961	0	0	0.018808	0	0	0	0	0	0	0	0.00422078	0.0251422	0	0.0558693
MSX1	0	0	0	0	0	0	0.0012665	4.70516e-05	0.000826809	0	0	0	0	0	0	0	0	0	0	0	0	0	0	0.0233421	0	0.117899	0	0	0.0384256	0	0	0.028222	0	0	0	0	0	0	0	0	0	0	0	0	6.52442e-05	0	0	0.00623021
CYTL1	0	0	0	0	0	0	2.16088e-05	0	0	0	0	0	0	0	0	0	0	0	0	0	0	0	0	0	0	0	0	0	0	0	0	0	0	0	0	0	0	0	0	0	0	0	0	0	0	7.4571e-05	0	0
STK32B	0	0	0	0	0	0	0.00099435	9.58439e-05	0.000826809	0	0	0	0	0	0	0	0	0	0.0187245	0	0	0	0	0	0	0	0	0	0.000831658	0	0	0	0	0	0	0	0	0	0	0	0	0	0	0	0	7.4571e-05	0	0.0124857
EVC2	0	0	0	0	0	0	0.000192216	0.000157469	0	0	0	0	0	0	0	0	0	0	0	0	0	0	0	0.031959	0	0	0	0	0	0	0	0	0	0	0	0	0.000928945	0	0	0	0	0	0	0	0	0	0	0
EVC	0	0	0	0	0	0	0.000831523	0	0	0	0	0	0	0	0	0	0	0	0.000358275	0	0	0	0	0	0	0	0	0	0.000888349	0	0	0.000412713	0	0	0	0	0	0	0	0	0	0	0	0	0	0	0	0
CRMP1	0.291152	0.464945	0.281359	0.0380842	0.295116	0.298181	0.0450191	0.179986	0.145882	0	0.125382	0.390767	0	0.163846	0.0514474	0.23172	0	0	0.232207	0.161809	0.400103	0.031749	0	0.23446	0.318461	0.449486	0.117062	0.537161	0.167682	0	0.413313	0.211295	0.107212	0.129876	0	0.781161	0.128367	0.117901	0	0	0	0	0.232155	0	0.184968	0.179719	0.169341	0.17247
C4orf50	0	0	0.024724	0	0.0338003	0.00514968	0.0234617	0.0811709	0.00759483	0.294722	0.018613	0	0	0.0522715	0.198948	0.0383269	0	0.196131	0.0556501	0	0.0906446	0.000794274	0	0.0503324	0.0301075	0	0	0	0.00668304	0	0.348022	0.0766934	0.067046	0.100125	0	0.0839892	0.0529324	0.0869642	0.426982	0	0.181234	0	0.187903	0	0.00871481	0.0752295	0	0.117207
JAKMIP1	0.106554	0	0.05927	0.0409096	0	0.177089	0.0471175	0.0862341	0.0478156	0.179575	0.018613	0	0	0.201031	0.230975	0.117414	0	0.602858	0.167133	0	0.031633	0.0379488	0	0.137002	0.17169	0	0.117062	0.0744918	0.12073	0	0.552412	0.0524965	0.0852091	0.0999066	0	0.392008	0.147432	0.0328121	0	0	0	0	0.214588	0	0.122855	0.0474129	0.409369	0.0873316
WFS1	0.142042	0.0492448	0.0781146	0	0.0215614	0.133427	0.00828545	0.0358928	0.000677449	0	0	0.0735045	0	0.0489311	0	0.157234	0	0	0.0391675	0.0682206	0.0470405	0.0170286	0	0.0964202	0.0879532	0.123996	0.281111	0	0	0	0	0.0629177	0.156215	0.0616498	0	0	0.0390238	0.0806287	0	0.184339	0.190819	0	0	0	0.0633321	0.0103167	0	0.0323737
PPP2R2C	0.272736	0.363478	0.425482	0.511354	0.268659	0.236599	0.0977912	0.233961	0.198415	0.48849	0.128292	0.252879	0	0.277759	0.408302	0.308673	0	0.940723	0.303226	0.434799	0.43264	0.333265	0	0.321178	0.256354	0.503803	0.117062	0.387817	0.317551	0	0.348022	0.203197	0.248258	0.317941	0.648663	0.158333	0.266975	0.265861	0.426982	0.580111	0.280886	0	0.277566	0	0.322901	0.319412	0.228242	0.369999
MAN2B2	0.0141937	0.0723267	0.140485	0.0536635	0.0704848	0.00334298	0.0168756	0.0535078	0.00406342	0	0.00931556	0.252385	0	0.0896886	0.0421504	0.199256	0	0	0.0548145	0.169381	0.116785	0.125295	0	0.1304	0.0423653	0.123996	0.199752	0	0.00935765	0	0	0.0307725	0.0806694	0.0654896	0	0	0.0157167	0.00208748	0	0	0.178161	0	0.0738108	0	0.0309533	0.118767	0	0.0248427
MRFAP1	0.217296	0.248818	0.174647	0.315037	0.281212	0.166483	0.0712855	0.263833	0.0186561	0.158785	0.17968	0.253773	0	0.46589	0.0514474	0.292949	0	0.370848	0.335991	0.395813	0.401503	0.136336	0	0.330325	0.248975	0.0777755	0.404523	0.237893	0.193655	0	0	0.198667	0.230939	0.269717	0	0	0.184483	0.0828804	0	0.452719	0.285287	0	0.291278	0	0.182985	0.259798	0.62038	0.235327
AC093323.1	0.069484	0	0.0328559	0	0.124875	0.0677315	0.0265813	0.0213864	0.00384723	0.051667	0.0150771	0	0	0.0519133	0	0	0	0	0.0121378	0	0.0596323	0.000368496	0	0.0280527	0.00272303	0	0.170552	0	0.00547272	0	0	0.00996663	0.0475442	0.0342111	0	0.179163	0.0344821	0.0279782	0	0	0	0	0	0	0.0289835	0.0724128	0.169341	0.0594245
S100P	0	0	0	0	0	0	0.000344252	0	0	0	0	0	0	0	0	0	0	0	0	0	0	0	0	0	0	0	0	0	0	0	0	0	0	0	0	0	0	0	0	0	0	0	0	0	0	0.00268372	0	0
MRFAP1L1	0.15974	0	0.192193	0.17232	0.0733635	0.0279859	0.036513	0.0896439	0.243116	0.105425	0.172456	0.451432	0	0.134302	0	0.277875	0	0	0.0422254	0	0.160197	0.0271105	0	0.132137	0.0881376	0	0.199752	0	0.0124141	0	0	0.165282	0.256099	0.117719	0	0	0.0382134	0.107206	0.793334	0	0.207496	0	0	0	0.0542038	0.0817341	0	0.0379225
BLOC1S4	0	0	0.0150349	0.049427	0.0780796	0.000681042	0.0217958	0.0226299	0.0131738	0.147594	0.00262299	0	0	0.0943025	0	0	0	0	0.0168272	0	0.0332368	0.108114	0	0.0481369	0.039188	0.240739	0	0.347915	0.0226599	0	0	0	0	0.099994	0	0	0.0140491	0.00208748	0	0	0	0	0	0	0.00242425	0.0592686	0	0.0354765
KIAA0232	0.287582	0.100891	0.258816	0.166782	0.244531	0.171282	0.0694491	0.115337	0.124055	0.0756926	0.119317	0.0798414	0	0.229461	0.458106	0.309209	0	0	0.244862	0.185424	0.378114	0.272052	0	0.276424	0.148905	0.29476	0	0	0.122932	0	0.413313	0.309399	0.408009	0.225426	0	0.376158	0.236831	0.481914	0.212326	0	0.189871	0	0.0129442	0	0.217426	0.150557	0.62038	0.246193
TBC1D14	0.0624886	0.0377637	0	0	0.0282129	0.026973	0.0293998	0.0859979	0.0128203	0.170788	0.0045282	0.297431	0	0.0510707	0	0	0	0.602858	0.0660902	0.169381	0.0813802	0.0379073	0	0.103107	0.085671	0.0268446	0.117062	0	0.00376296	0	0	0.0225633	0.0842376	0.027357	0	0	0.0247257	0.0325456	0.212326	0	0	0	0.165325	0	0.086089	0.0833193	0	0.0529645
TADA2B	0.0280608	0	0.0292852	0.121431	0	0	0.0129643	0.0180708	0.00888768	0	0	0	0	0.0295013	0.0514474	0.144057	0	0	0.030498	0	0	0.0705297	0	0.0758224	0	0	0	0	0.001562	0	0	0.0862286	0	0.0331804	0	0	0.0325688	0.00728581	0	0	0.0741914	0	0.112336	0	0.0357895	0.0299257	0	0.0753198
GRPEL1	0.0141937	0	0.0263468	0.0445215	0.0410264	0.11108	0.0243563	0.0169754	0.00592948	0	0.0344966	0	0	0.0380894	0	0.0599384	0	0	0.0310429	0	0.0238884	0.055851	0	0.0263647	0.0175433	0.0414538	0	0	0.00705273	0	0.266751	0.0337018	0.0533899	0.00691701	0	0	0.0350971	0.153983	0.212326	0	0	0	0	0	0.0212579	0.0520122	0	0.0724129
SORCS2	0	0	0.049136	0.0187963	0.103534	0.00540812	0.0209402	0.0874303	0.00416682	0	0.0246364	0	0	0	0	0	0	0	0.00434263	0	0.0299896	0.0403788	0	0.0341162	0	0	0	0	0.0384024	0	0	0.042624	0	0.0709914	0	0	0.0330218	0	0	0	0	0	0	0	0.000378068	0.037415	0	0.0431658
AFAP1	0.0400124	0	0.106335	0	0.0135452	0.00053234	0.0125185	0.0300936	0.220088	0.0827509	0.00764281	0	0	0.0330482	0	0	0	0	0.0399394	0	0.0390617	9.63166e-05	0	0.0689322	0.0488711	0.177751	0	0.0744918	0.0157845	0	0	0.00544143	0	0.000378071	0	0	0.00113833	0.0328331	0.509436	0	0.344803	0	0.0208772	0	0.0358162	0.0698007	0	0.0421005
