## Supplementary material for "Single-cell dissection of schizophrenia reveals neurodevelopmental-synaptic axis and transcriptional resilience": TableS7ba_Pseudobulk_variance_Ex-NRGN (part 2 of 3)

### Sheet: Sheet1 (continued)
Gene	CON1	CON2	CON3	CON4	CON5	CON6	CON7	CON8	CON9	CON10	CON11	CON12	CON13	CON14	CON15	CON16	CON17	CON18	CON19	CON20	CON21	CON22	CON23	CON24	SZ1	SZ2	SZ3	SZ4	SZ5	SZ6	SZ7	SZ8	SZ9	SZ10	SZ11	SZ12	SZ13	SZ14	SZ15	SZ16	SZ17	SZ18	SZ19	SZ20	SZ21	SZ22	SZ23	SZ24
ABLIM2	0	0.104749	0.044325	0.0237813	0.138482	0.0419336	0.0692974	0.0852061	0.047154	0.111725	0.169151	0.253773	0	0.165079	0	0	0	0	0.0668461	0	0.0691513	0.0422093	0	0.0141412	0.0535217	0.123996	0.295273	0	0.163341	0	0	0.121207	0.223188	0.132031	0	0	0.120417	0.0328331	0	0	0.177208	0	0.165325	0	0.0402572	0.124027	0.169341	0.11491
SH3TC1	0	0	0	0	0	0	0.000684183	0	0	0	0	0	0	0	0	0	0	0	0	0	0	0	0	0	0	0	0	0	0	0	0	0	0	0	0	0	7.24777e-05	0	0	0	0	0	0	0	0	0	0	0.000127463
HTRA3	0	0	0	0	0	0	3.77995e-05	0.00027383	0	0	0	0	0	0	0	0	0	0	0	0	0	0	0	0	0	0	0	0	0	0	0	0	0	0	0	0	0	0	0	0	0	0	0	0	0	0	0	0
ACOX3	0	0	0.00525732	0	0	0.00014397	0.0158643	0.0113728	0.316678	0	0.00764281	0	0	0.00877412	0.11963	0	0	0	0.0320598	0	0.0231976	9.63166e-05	0	0.0257332	0	0	0	0.0744918	0.00408483	0	0	0.0438798	0.192716	0.014518	0	0	0.00191485	0.00208748	0	0	0	0	0	0	0.000609766	0.00837754	0	0.0146948
TRMT44	0	0	0	0	0	0.00696749	0.010131	0.00602365	0	0	0.000811407	0	0	0.00322643	0	0	0	0	0.000547503	0	0.0276655	0	0	0.00115269	0.0300436	0	0	0	0.00329637	0	0	0.0377132	0	0.0171136	0	0	0.00108385	0	0	0	0	0	0	0	0.0447426	0	0	0.0100069
GPR78	0	0	0	0	0	0	0.000105027	0.00346014	0	0	0	0	0	0	0	0	0	0	0	0	0	0	0	0	0	0	0	0	0	0	0	0	0	0	0	0	0	0	0	0	0	0	0	0	0	0	0	0
HMX1	0	0	0	0	0	0	4.16866e-05	0	0	0	0	0	0	0	0	0	0	0	0	0	0	0	0	0	0	0	0	0	0	0	0	0	0	0	0	0	0	0	0	0	0	0	0	0	0	0	0	0
FAM90A26	0	0	0	0	0	0	9.15647e-05	0	0	0	0	0	0	0	0	0	0	0	0	0	0	0	0	0	0	0	0	0	0	0	0	0	0	0	0	0	0.000294005	0	0	0	0	0	0	0	0	0	0	0
DEFB131A	0	0	0	0	0	0	1.08998e-05	0.000109191	0	0	0	0	0	0	0	0	0	0	0	0	0	0	0	0	0	0	0	0	0.000430529	0	0	0	0	0	0	0	0	0	0	0	0	0	0	0	0	0	0	0
SLC2A9	0	0	0	0	0	0.00180008	0.00719775	0.00969299	0	0	0	0	0	0	0	0	0	0	0.000547503	0	0	0	0	0.00958065	0	0.0727503	0	0	0.00292501	0	0	0	0.0477597	3.49071e-05	0	0	0.000662949	0.0328331	0	0	0	0	0	0	0.000184693	0.0430748	0	0.000127463
DRD5	0	0	0	0	0.0304496	0	0.00373458	0.000849123	0.00406342	0	0.0731205	0	0	0	0	0	0	0	0	0	0	0	0	0.00460671	0	0	0	0	0	0	0	0	0.0135436	0	0	0	0	0.0285372	0	0	0	0	0	0	0	0	0	0.015815
WDR1	0	0	0.0869411	0	0.0280986	0.0037156	0.0196595	0.0507926	0.000677449	0.0756926	0.210199	0	0	0.131043	0.33266	0	0	0	0.0225537	0.214708	0.0438526	0.017003	0	0.0298294	0.0763501	0.131196	0	0	0.0270226	0	0	0.0563064	0.177874	0.0359337	0	0	0.0457294	0.232356	0	0	0	0	0.0791586	0	0.0819528	0.0608125	0.402611	0.0688422
ZNF518B	0	0.0723267	0.0382118	0.0442362	0.0541031	0.000543149	0.0172895	0.0381002	0.00406342	0.105425	0.000811407	0	0	0.0853228	0	0.095678	0	0	0.000935091	0	0.141949	0.0461608	0	0.0300654	0.102325	0	0	0.345619	0.0745436	0	0.266751	0.0751282	0.0140821	0.12164	0.450664	0	0.0291807	0	0	0	0	0	0	0	0.0122769	0.0423258	0	0.0553491
CLNK	0	0	0	0	0	0.000161594	0.00138226	0.000296743	0	0	0	0	0	0	0	0	0	0	0	0	0	0	0	0	0	0	0	0	0.000430529	0	0	0	0	0	0	0	0	0	0	0	0	0	0	0	0	0	0	0.00817082
HS3ST1	0	0	0.0322536	0.0237813	0	0.00294775	0.0119422	0.0101106	0	0	0	0	0	0	0	0	0	0	0.000358275	0.161809	0	0	0	0.0291791	0	0	0	0	0.00242933	0	0	0.000915315	0	0.0266563	0	0.0839892	0.00296442	0	0	0	0	0	0	0	0.00024526	0.00998348	0	0.0405486
RAB28	0.118238	0	0.215153	0.0777957	0.144427	0.132197	0.0539541	0.111101	0.233867	0.147594	0.0102359	0.0798414	0	0.0057162	0	0.209501	0	0	0.0887463	0.185424	0.105664	0.0708328	0	0.0912458	0.0428064	0	0	0.184696	0.0945633	0	0	0.104943	0.0596658	0.142553	0.450664	0	0.146178	0.0324859	0	0	0.107688	0	0.183993	0	0.146591	0.0595781	0.169341	0.0574344
BOD1L1	0.213857	0.1791	0.0647143	0.142591	0.0365768	0.035992	0.057031	0.181514	0.195223	0	0.0342645	0.514378	0	0	0.0421504	0.0992889	0	0.196131	0.139034	0	0.0975762	0.152479	0	0.212352	0.188406	0.169005	0.305688	0.598217	0.0873077	0	0.435293	0.209893	0.154942	0.0898177	0	0.501369	0.146222	0.100362	0	0	0.107688	0	0.177951	0	0.142563	0.226184	0	0.108026
CPEB2	0.087308	0.144868	0.150452	0.0915813	0.0896383	0.243514	0.0272306	0.0796044	0.0105577	0.051667	0.0227282	0.369088	0	0.034312	0.11963	0.0721751	0	0	0.0391214	0	0.0213044	0.0560765	0	0.0835152	0.150965	0.0954815	0.170552	0.232257	0.0273468	0	0.552412	0.142038	0.262317	0.0797699	0	0	0.0511496	0.0543282	0	0	0	0	0.183993	0	0.0638016	0.16596	0	0.0937418
C1QTNF7	0	0	0	0	0	0.00173037	0.00152849	0.00030265	0	0	0	0	0	0.00973091	0	0	0	0	0	0	0	0	0	0	0	0	0	0	0.00076636	0	0	0	0	0	0	0	0	0	0	0	0	0	0	0	0	0	0	0.000127463
CC2D2A	0	0	0.0131058	0	0.00907194	0.00365381	0.0155995	0.0316534	0.322168	0	0.00737501	0	0	0.00322643	0	0	0	0	0.00046262	0	0.0410989	0.0191957	0	0	0	0	0	0	0.015488	0	0	0	0	0.0151741	0	0	0.00170418	0	0	0	0	0	0	0	0.0417197	7.4571e-05	0	0.0327793
FBXL5	0.216539	0.134078	0.124203	0.162668	0.159606	0.0539486	0.0478893	0.0844002	0.164905	0.105425	0.0157686	0	0	0.0451141	0.197559	0	0	0.47618	0.0632099	0	0.326222	0.152924	0	0.0528953	0.11585	0.0414538	0	0.196948	0.112815	0	0	0.135579	0.192767	0.18447	0	0.113377	0.0961627	0.00208748	0	0	0	0	0.16799	0	0.0457562	0.145908	0.169341	0.0669868
FAM200B	0.0400124	0.119585	0.10075	0	0.0271983	0.0988405	0.0533782	0.0658279	0.012115	0	0.0377645	0.07854	0	0.0169327	0.0421504	0.0608258	0	0	0.0386807	0.185424	0.149144	0.0788082	0	0.107401	0.140139	0.117899	0	0	0.0222543	0	0	0.098765	0.223205	0.0648863	0	0	0.0741091	0.00728581	0	0	0	0	0.0129442	0	0.134703	0.0622857	0	0.147699
BST1	0	0	0	0	0	0	0.000385215	0	0	0	0	0	0	0	0	0	0	0	0	0	0	0	0	0	0	0	0	0	0	0	0	0	0	0	0	0	0.000361921	0	0	0	0	0	0	0	0	0	0	0
CD38	0	0	0	0.0187963	0	0.000161594	0.000496539	0.000258033	0	0	0	0	0	0	0	0	0	0	0	0	0.0420735	0	0	0	0	0	0	0	0	0	0	0.00469364	0	0	0	0	0	0	0	0	0	0	0	0	0	0	0	0
PROM1	0	0	0	0	0	0	5.98913e-05	0	0	0	0	0.214338	0	0	0	0	0	0	0	0	0.0299896	0	0	0	0	0	0	0	0	0	0	0	0	0	0	0	0.0179768	0	0	0	0	0	0	0	0.0192306	0	0	0
TAPT1	0.069484	0.143935	0.279228	0.173036	0.0501972	0.0733788	0.0380661	0.088418	0.000826809	0	0.108176	0.0258996	0	0.110622	0.11963	0.208631	0	0	0.116171	0.153357	0.136412	0.0523799	0	0.107754	0.0490099	0.260263	0	0	0.0818688	0	0	0.0639716	0	0.0918638	0.169824	0	0.0362843	0.00728581	0.513544	0	0	0	0.188825	0	0.0521532	0.127302	0	0.155493
LDB2	0.497956	0.424661	0.316444	0.325151	0.28434	0.530924	0.154413	0.343768	0.485861	0.150266	0.267899	0.16323	0	0.332419	0.36184	0.46316	0	0.72364	0.317919	0.525429	0.354897	0.224896	0	0.383298	0.311882	0.365809	0.224413	0.793861	0.455816	0	0	0.44613	0.466134	0.352281	0.169824	0.752488	0.478863	0.377755	0	0.184339	0.176265	0	0.294118	0	0.369051	0.394708	1.03957	0.375258
QDPR	0.0689293	0.163505	0.0773425	0.39631	0.115543	0.0773304	0.0667097	0.14423	0.07744	0.051667	0.0837837	0.42705	0	0.259288	0.11963	0.353004	0	0	0.134049	0.51545	0.334837	0.19874	0	0.112464	0.191463	0.117899	0.170552	0.702363	0.150783	0	0.435293	0.301183	0.252577	0.11467	0	0	0.165024	0.239182	0.212326	0.452719	0.167267	0	0.397558	0	0.32675	0.191535	0	0.223171
CLRN2	0	0	0	0	0	0	0	0	0	0	0	0	0	0	0	0	0	0	0	0	0	0	0	0	0	0	0	0	0	0	0	0	0	0	0	0	0	0	0	0	0	0	0	0	0	0	0	0
LAP3	0	0	0.0629927	0	0	0.00014397	0.00930334	0.00857543	0	0	0	0	0	0	0	0	0	0	0.0345242	0	0.106903	0.0977086	0	0	0	0	0.461171	0	0	0	0	0.000985815	0	0.005229	0	0	0.000831209	0.00728581	0	0	0	0	0	0	0.0286705	0.0261572	0.402611	0.0441825
MED28	0.073555	0	0.111239	0.156641	0.0280986	0.00550497	0.0302924	0.0559941	0.000826809	0.335448	0.00210179	0.135756	0	0.0373727	0.33266	0	0	0	0.0385359	0	0.0830196	0.0281985	0	0.0379268	0.0169679	0.128565	0	0.196948	0.0834246	0	0	0.0698615	0.015691	0.0696343	0.169824	0	0.0509278	0.087761	0	0	0.167267	0	0.065869	0	0.0135047	0.058364	0.173012	0.123635
FAM184B	0	0	0.0355936	0	0	0.00146294	0.0151963	0.0144932	0.00778896	0	0.00620155	0	0	0.00973091	0	0	0	0	0	0	0	0.0324604	0	0.0220098	0	0	0	0	0.016857	0	0.266751	0.0324919	0.0900383	0.0248003	0	0	0.00368475	0.00208748	0	0	0	0	0	0	0.000667565	0.0058875	0	0.00490008
DCAF16	0.15922	0	0.0459429	0.049427	0.00767235	0.0029213	0.0149865	0.0557261	0.000677449	0	0.00262299	0.253773	0	0	0	0	0	0	0.0378991	0	0.00887498	0.0130735	0	0.0680259	0.0598186	0	0	0.293444	0.0415388	0	0	0.000437244	0	0.00381215	0	0	0.00123728	0.00728581	0	0	0	0	0.183993	0	0.0333701	0.0506199	0	0.0228346
NCAPG	0	0	0	0	0	0	9.86353e-05	0	0	0	0	0	0	0	0	0	0	0	0	0	0	0	0	0	0	0	0	0	0	0	0	0	0	0	0	0	0	0	0	0	0	0	0	0	0	0	0	0
LCORL	0.106085	0.0930577	0.0534439	0	0.103053	0.000971516	0.0482928	0.0693431	0.00532266	0	0.00210179	0.194789	0	0.00871661	0	0	0	0	0.0524243	0	0.121638	0.00369195	0	0.0963235	0	0.135482	0	0.181871	0.0279388	0	0	0.161193	0.0639716	0.123522	0	0	0.164753	0.0328121	0	0	0	0	0	0	0.01061	0.00027826	0.352076	0.0439546
SLIT2	0	0.330635	0.0662117	0.0546927	0.0825643	0.095118	0.0859428	0.115146	0.00129043	0	0.03951	0.281602	0	0.228636	0.267621	0.124776	0	0	0.168965	0.316157	0.111799	0.089528	0	0.210248	0.0872632	0.251506	0	0	0.25184	0	0	0.278749	0.235239	0.105241	0	0	0.131812	0.0851553	0.212326	0	0.432545	0	0.402779	0	0.125198	0.129676	0.34099	0.116302
PACRGL	0	0.052195	0.105524	0.187161	0.132684	0.0112282	0.0251694	0.0682158	0.0131738	0.40102	0.119014	0.0798414	0	0.0765002	0	0.0613424	0	0	0.0339646	0	0.175204	0.0192894	0	0.103445	0.0407797	0	0	0.232257	0.107912	0	0.552412	0.0207286	0	0.0478761	0	0	0.0840658	0.00728581	0	0	0	0	0.212039	0	0.0920361	0.154348	0	0.0812699
KCNIP4	0.324653	0.309296	0.539095	0.408041	0.520209	0.788345	0.294435	0.67616	1.34157	0.657931	1.13913	0.124276	0	0.812694	0.383797	0.594342	0	1.70755	0.666608	0.185451	0.573452	0.519745	0	0.577238	0.442461	0.236726	0.0695726	1.02561	1.29435	0	2.21419	0.559722	0.604036	0.722131	0.757007	0.825482	0.789926	0.461564	0.117873	0.66705	0.984991	0	0.29514	0	0.676911	0.649087	0.290282	0.474163
ADGRA3	0	0	0.0619793	0.0187963	0.0532168	0.00413872	0.0118572	0.0159339	0.00406342	0	0	0	0	0.0185371	0	0	0	0	0.000266434	0	0.0213044	9.63166e-05	0	0.0158261	0.00685061	0	0	0	0.00316861	0	0	8.03622e-05	0.0537976	0.000102905	0	0	0.00113862	0	0	0	0	0	0	0	0.0445138	0.0210968	0	0.0309414
PPARGC1A	0.127286	0.0817309	0.0150349	0	0.103399	0.0564547	0.0308532	0.0486649	0.0025271	0	0.0219732	0	0	0.0826091	0.11963	0.121773	0	0.196131	0.0354391	0	0	0.0707886	0	0.00907963	0.0714246	0.0268446	0	0.0744918	0.10612	0	0	0.0899342	0.050205	0.0646288	0	0	0.0225528	0	0	0	0	0	0	0	0.108476	0.0457162	0	0.0924446
DHX15	0	0	0.136074	0.181253	0.0919269	0.181901	0.0466759	0.0568686	0.182697	0.268437	0.11312	0	0	0.0755255	0	0	0	0	0.0895531	0.294401	0.0834743	0.0349411	0	0.0998462	0.1047	0.22385	0.199752	0.473605	0.0298029	0	0	0.128753	0.0334189	0.0651739	0	0	0.183446	0.0230447	0	0.642874	0.0741914	0	0	0	0.105858	0.185985	0	0.160918
SOD3	0	0	0	0	0	0	0	0	0	0	0	0	0	0	0	0	0	0	0	0	0	0	0	0	0	0	0	0	0	0	0	0	0	0	0	0	0	0	0	0	0	0	0	0	0	0	0	0
CCDC149	0	0	0.0340794	0.0187963	0.0460179	0.0558778	0.0213522	0.0261836	0.00416446	0	0.0144897	0	0	0.093116	0.11963	0	0	0	0.0202889	0	0.0655843	0.0239965	0	0.00745099	0	0.129192	0	0	0.00194607	0	0	0.0322486	0.078953	0.0610966	0	0	0.0437963	0	0	0	0	0	0.183993	0	0.0675853	7.4571e-05	0	0.058754
LGI2	0	0.0492448	0.0337967	0	0	0	0.00133328	0.00291823	0	0	0	0	0	0.0422386	0	0	0	0.196131	0.0102976	0	0.0949002	0.0913921	0	0	0.0284916	0	0	0	0	0	0	0	0	3.49071e-05	0	0	0.000119258	0	0	0	0	0	0	0	0.0323817	0.097351	0	0.0291501
SEPSECS	0	0	0	0	0	0.00040221	0.00100555	0.00115061	0	0	0	0	0	0.0422894	0	0	0	0	0	0	0	0	0	0.0152796	0.00536709	0	0	0	0.00076636	0	0	0.000301551	0	0	0	0	0.000747071	0	0	0	0	0	0.108701	0	0.000717995	0	0	0.00586879
PI4K2B	0	0	0	0	0.0585854	0	0.0013973	1.90053e-05	0	0	0	0	0	0	0	0	0	0	0	0	0	0	0	0.00958065	0.00536709	0	0	0	0	0	0	0	0	0	0	0	0.00023896	0	0	0	0	0	0	0	0	0	0	0
ZCCHC4	0	0	0	0.0468346	0.0322409	0.00358384	0.00410566	0.00544262	0.00384723	0	0	0	0	0.0185371	0	0	0	0	0.00698401	0	0	9.63166e-05	0	0	0	0	0.199752	0	0.00798116	0	0	0.033898	0.0502076	0.0107638	0	0	0.000107041	0	0	0	0	0	0	0	0.000184693	0	0	0.00874683
ANAPC4	0.0743885	0	0.0538067	0.0254366	0	0.0824432	0.018792	0.0284685	0.00306306	0	0.00210179	0	0	0.0451841	0	0	0	0	0.0288112	0	0.0728598	0.0495244	0	0.0365519	0	0	0	0	0.00741587	0	0	0.0794659	0.0512139	0.00819716	0	0	0.0267576	0.00208748	0	0	0	0	0.0208772	0	0.0226829	0.0385337	0.402611	0.0118644
SLC34A2	0	0	0	0	0	0	0.000119374	0	0	0	0	0	0	0	0	0	0	0	0	0	0	0	0	0	0	0	0	0	0	0	0	0	0	0	0	0	0	0	0	0	0	0	0	0	0	0	0	0
SEL1L3	0	0.0421554	0.0618846	0	0.00704128	0.000846672	0.0147913	0.0124441	0	0	0.0144389	0	0	0	0	0	0	0.196131	0.0380084	0	0	0	0	0.0168108	0	0	0	0	0.000851343	0	0	0.0901393	0	0	0	0	0.000475921	0.0284255	0	0	0	0	0.0523374	0	0.00159959	0.0558227	0.34099	0.0279494
SMIM20	0	0	0	0.0187963	0.0282129	0.000161594	0.0115617	0.0399488	0.000677449	0	0	0	0	0.0297299	0	0	0	0	0.00512007	0	0.024893	0	0	0.0285609	0.0250085	0	0	0.295815	0.0504967	0	0	0.000118022	0.0762632	0.0458198	0	0	0.0167759	0	0	0.184339	0.176265	0	0	0	0.00713213	0.02709	0	0.0324882
RBPJ	0.252202	0.226349	0.119261	0.0958942	0.134851	0.156319	0.0696566	0.127232	0.434736	0	0.105123	0	0	0.215406	0.0997946	0.121773	0	0	0.135545	0	0.117031	0.0329056	0	0.198738	0.167385	0	0.305688	0.196948	0.07111	0	0.413313	0.230906	0.302631	0.224411	0	0.531149	0.0911877	0.0671911	0	0.184339	0.178161	0	0.0208772	0	0.147413	0.112176	0	0.161324
CCKAR	0	0	0	0	0	0	1.9721e-05	0	0	0	0	0	0	0	0	0	0	0	0	0	0	0	0	0	0	0	0	0	0	0	0	0	0	0	0	0	0	0	0	0	0	0	0	0	0	0	0	0
TBC1D19	0	0.161156	0.065783	0	0	0.125039	0.0455508	0.053345	0.0334756	0.051667	0.0823916	0	0	0.00322643	0	0.191024	0	0.73556	0.0150341	0	0.0280039	0.0230365	0	0.0517077	0.109264	0.123732	0	0	0.0939287	0	0.413313	0.131342	0.0596481	0.0357792	0	0	0.097963	0.00728581	1.0541	0	0	0	0.264863	0	0.0592715	0.0101102	0	0.0529162
STIM2	0.0280608	0.151582	0.105189	0.05204	0.156535	0.172503	0.0425253	0.0463462	0.141165	0.0976056	0.0120737	0.310843	0	0.0996359	0	0.0766167	0	0	0.0869904	0	0.0262209	0.0752918	0	0.161778	0.0947406	0	0	0	0.064036	0	0	0.175238	0.121337	0.0430746	0.169824	0	0.0770327	0	0	0.248253	0.346205	0	0	0	0.0484073	0.0849652	0	0.141468
PCDH7	0.49491	0.519452	0.38345	0.372345	0.479186	0.66878	0.298759	0.429719	0.645789	0.619915	0.714387	0.672944	0	0.404486	0.470273	1.04773	0	0.73556	0.400782	0.724045	0.714114	0.482892	0	0.504096	0.382484	0.259311	0.224413	1.02629	0.51052	0	0.266751	0.496608	0.58812	0.44658	0.56961	0.952195	0.623819	0.538316	0.850458	0.887094	0.443843	0	0.40242	0	0.496691	0.507435	0.247106	0.480607
ARAP2	0.146933	0.13009	0.194515	0.257196	0.23605	0.196831	0.0721236	0.147631	0.152335	0	0.0491914	0	0	0.23988	0.11963	0.0768155	0	0.370848	0.179313	0.346337	0.219066	0.0970596	0	0.279699	0.168409	0.193883	0.207616	0.291896	0.201624	0	0	0.282368	0.303745	0.189024	0.450664	0.20939	0.284118	0.301309	0.472259	0	0.190778	0	0	0	0.114851	0.157675	0.34099	0.177279
DTHD1	0	0	0	0	0	0	3.30854e-05	0.0125814	0	0	0	0	0	0	0	0	0	0	0	0	0	0	0	0	0	0	0	0	0	0	0	0	0	0	0	0	0	0	0	0	0	0	0	0	0	0	0	0
NWD2	0.0469157	0.154608	0.156101	0.104948	0.080356	0.163165	0.0852293	0.0590487	0.0398017	0.350707	0.101726	0	0	0	0.395293	0.135439	0	0	0.0754418	0.0682206	0.10137	0.129485	0	0.115116	0.00846378	0.177751	0	0	0.14402	0	0	0.0962419	0.107287	0.0845541	0	0	0.147287	0.0871415	0	0	0	0	0.194207	0	0.193407	0.0613198	0.169341	0.134536
C4orf19	0	0	0	0	0	0	0.00212994	0.00417357	0	0	0	0	0	0	0	0.0528052	0	0	0.0258473	0	0	0	0	0	0	0	0	0	0.00519141	0	0	0.00469364	0.0401119	0	0	0	0.000703005	0	0	0	0	0	0	0	6.52442e-05	0.0143936	0	0.0425612
RELL1	0	0	0	0	0	0	0.00205449	0.00198135	0	0	0	0	0	0	0	0	0	0	0	0	0	0	0	0.00896042	0	0	0	0	0.0140217	0	0	0	0	0.00743329	0	0	0	0	0	0	0	0	0.192351	0	0.00024526	7.4571e-05	0	0.00328761
PGM2	0	0.0377637	0	0.0517949	0	0.0492031	0.00765062	0.0266048	0	0	0.00737501	0	0	0.106782	0	0	0	0	0.00680148	0	0	0	0	0	0.0548121	0.0268446	0	0	0.00537058	0	0	0.0243564	0	2.69061e-05	0	0	0.0200811	0	0	0	0	0	0	0	0	0.0202173	0	0.0163147
TBC1D1	0.141899	0.154363	0.0950458	0.127028	0.00704128	0.0369634	0.0574085	0.0317386	0.0291072	0	0.0745692	0.176434	0	0.0678111	0.0735528	0.0974659	0	0	0.0569858	0	0.200381	9.63166e-05	0	0.106401	0.0365569	0	0	0	0.0319153	0	0	0.093482	0.151687	0.032684	0.169824	0	0.100736	0.0425341	0.212326	0	0	0	0	0	0.117632	0.0732014	0.402611	0.126763
KLF3	0	0	0	0.0517949	0.0186677	0.00230153	0.0151025	0.0128942	0.00416446	0	0.000811407	0	0	0	0	0	0	0	0.00615089	0	0.024893	0.0120607	0	0.0566914	0	0	0	0	0.00408483	0	0	0.0280451	0.116869	0.0134061	0	0	0.00288576	0.161038	0	0	0	0	0	0	0.00837322	0.0374785	0	0.0142146
TLR10	0	0	0	0	0	0	9.62518e-05	0.00524101	0	0	0	0	0	0	0	0	0	0	0	0	0	0	0	0.0361132	0	0	0	0	0	0	0	0	0	0	0	0	0	0	0	0	0	0	0	0	0.0406734	0	0.34099	0
TLR1	0	0	0	0	0	0.00053234	0.00246874	0.000223777	0.000826809	0	0	0	0	0	0	0	0	0	0	0	0.0651168	0	0	0	0	0	0	0	0	0	0	0	0	0	0	0	0.0136425	0	0	0	0	0	0	0	0	0	0	0
FAM114A1	0	0	0.0292852	0	0.00907194	0	0.00114467	9.74191e-05	0	0	0.000811407	0	0	0	0	0	0	0	0	0	0	0	0	0	0.0176144	0	0	0	0.000851343	0	0	0.0135121	0	0	0	0	0.0429179	0	0	0	0	0	0.18305	0	0	0.00027826	0	0.0138847
TMEM156	0	0	0	0.0517949	0	0	0.00149076	0	0	0	0	0	0	0.0265248	0	0	0	0	0	0	0	0	0	0	0	0	0	0	0	0	0	0	0	0	0	0	0	0	0	0	0	0	0	0	0	0.00760331	0	0.0119645
KLHL5	0	0.224062	0.0495835	0.0517949	0.0135452	0.111017	0.0404979	0.0790935	0.16484	0	0.0998548	0	0	0.0765744	0	0	0	0	0.0366482	0	0.138015	0.225985	0	0.106038	0.0654735	0	0	0.472023	0.31306	0	0	0.0733661	0.0860585	0.0816188	0	0.403417	0.145697	0.162636	0	0.580111	0.167267	0	0.0849894	0	0.100404	0.0620219	0	0.164054
WDR19	0.156729	0.226349	0	0.0266193	0.076016	0.115388	0.0416845	0.0531872	0.225423	0	0.00931556	0.310843	0	0.0968321	0	0	0	0	0.055829	0	0.102001	0.00135468	0	0.0491891	0.116312	0.227472	0	0	0.0933158	0	0	0.173506	0.193619	0.0201818	0	0	0.0122578	0.0289724	0.906533	0.184339	0.207496	0	0	0	0.106601	0.034583	0	0.0240174
RFC1	0	0.0914053	0.0410849	0	0.00907194	0.0011469	0.0270943	0.0531439	0.0570522	0.0598394	0.0848467	0	0	0.109751	0.207431	0	0	0	0.160248	0.185424	0.0299896	0.0244307	0	0.067943	0.0314643	0.129192	0	0	0.112823	0	0	0.0735565	0.209635	0.0722005	0	0	0.117603	0.00208748	0.426982	0	0.181234	0	0.181134	0	0.0631883	0.0309119	0.169341	0.087316
KLB	0	0	0	0	0	0	0.000784621	4.70516e-05	0	0	0	0	0	0	0.173072	0	0	0	0	0	0	0	0	0	0	0	0	0	0	0	0	0	0	0	0	0	0	0	0	0	0	0	0	0	0	0	0	0
RPL9	0	0	0.0275085	0	0	0	0.00908446	0.0247059	0.00306306	0	0	0	0	0	0	0	0	0	0.0352676	0	0	9.63166e-05	0	0.00930222	0	0	0	0	0.0436129	0	0	0.000194842	0.0238596	0.0144096	0	0	0.0353245	0.0279782	0	0	0	0	0	0	0.000442971	0.00458897	0	0.00302452
LIAS	0	0.252542	0.0131058	0.0254366	0	0.000655927	0.0131433	0.0156222	0.00548345	0	0.076214	0	0	0.0642688	0	0.0423244	0	0	0.0486028	0	0	9.63166e-05	0	0	0	0	0	0	0.00968052	0	0	0.0316658	0.00910327	0.127104	0	0	0.00194863	0	0	0	0	0	0	0	0.00325474	0.0453498	0	0.0326925
UGDH	0	0	0.0592361	0	0.0393245	0.00242101	0.0113552	0.00459404	0.000826809	0	0.00210179	0.0735045	0	0.0294446	0	0	0	0	0.0414976	0	0.0895597	9.63166e-05	0	0.0392316	0.0175433	0.0727503	0	0	0	0	0	0.039707	0	0.00819716	0	0	0.00762712	0.00208748	0	0	0	0	0.0591921	0	0.00163592	0.0654912	0	0.0283162
SMIM14	0.100708	0.224176	0.0874907	0.19391	0.125574	0.20177	0.0370306	0.150775	0.216467	0.170788	0.0949431	0.130962	0	0.124953	0	0.126207	0	0.370848	0.134899	0.170212	0.272728	0.116716	0	0.232327	0.117866	0.145371	0.281111	0.546042	0.0512517	0	0	0.216629	0.0440955	0.0863469	0.452964	0.0839892	0.177053	0.18859	0	0	0	0	0.081223	0	0.220466	0.149871	0.173012	0.104888
UBE2K	0.117783	0.26369	0.201652	0.361583	0.314937	0.328381	0.0646257	0.190087	0.0910903	0.138641	0.34876	0.364884	0	0.201243	0.533622	0.233917	0	0	0.247686	0	0.195432	0.258219	0	0.257872	0.265244	0.310351	0	0.237893	0.228179	0	0	0.360521	0.270301	0.24775	0	0.397361	0.1725	0.120165	0	0.184339	0.181234	0	0.322133	0	0.332096	0.316391	0.409369	0.256071
PDS5A	0.309413	0.150286	0.090226	0.289446	0.277097	0.133129	0.0637023	0.110367	0.149009	0.158785	0.0856636	0	0	0.0751472	0	0.230463	0	0	0.105634	0	0.311399	0.161546	0	0.146869	0.0154259	0.589456	0	0	0.0798999	0	0.552412	0.305711	0.211367	0.14315	0.437887	0.0839892	0.152244	0.0871415	0	0.184339	0.190819	0	0.16799	0	0.120888	0.221668	0	0.106138
N4BP2	0.0992468	0	0.15732	0	0	0.0252919	0.0211312	0.00845669	0.000826809	0	0.00737501	0	0	0	0	0	0	0	0.0126234	0	0.0158083	0.000794274	0	0.027001	0.035418	0	0	0	0.00575031	0	0	0.160773	0.0371632	0.00858018	0	0	0.039474	0.154569	0	0	0	0	0	0	0.0490022	0.0505804	0.34099	0.0169913
RHOH	0	0	0	0	0	0	0.000263705	0	0	0	0	0	0	0	0	0	0	0	0	0	0	0	0	0	0.0146987	0	0	0	0	0	0	0	0	0	0	0	0	0	0	0	0	0	0	0	0	0	0	0
CHRNA9	0	0	0	0	0	0	0.000201723	0	0	0	0	0	0	0	0	0	0	0	0	0	0	0	0	0	0	0	0	0	0	0	0	0	0	0	0	0	0	0	0	0	0	0	0	0	0	0	0	0
RBM47	0	0	0	0	0	0.000727927	0.00195413	0.0022783	0.000826809	0	0	0	0	0	0	0	0	0	0	0	0.0219847	0	0	0.0106968	0.0577935	0	0	0	0.000831658	0	0	0.0802714	0	2.69061e-05	0	0	9.09801e-05	0	0	0	0	0	0	0	0.000184693	0.010776	0	0.00947121
NSUN7	0	0	0	0	0	0	0.000655635	0.000131539	0	0	0	0	0	0	0	0	0	0	0	0	0	0	0	0	0	0	0	0	0	0	0	0	0	0	0	0	0	0	0	0	0	0	0	0	0.000184693	0.0173962	0	0.00332934
APBB2	0.100287	0.189517	0.141819	0.141913	0.0995536	0.0673774	0.0489688	0.0716108	0.0876749	0	0.127802	0	0	0.0331164	0.33266	0	0	0.196131	0.105079	0.362803	0	0.103246	0	0.156935	0.0298545	0.219434	0	0.36269	0.283444	0	0	0.15985	0.287596	0.101299	0	0	0.0754063	0.155749	0	0	0	0	0	0	0.119798	0.132513	0	0.129172
UCHL1	0.470641	0.635814	0.480457	0.72344	0.45146	0.455827	0.0880665	0.407569	0.678373	0.528942	0.202723	0.41552	0	0.687368	0.583609	0.564703	0	0.196131	0.436513	0.814233	0.613925	0.46876	0	0.455894	0.352945	0.81723	0.747098	1.61843	0.537478	0	0.932821	0.372295	0.605365	0.538786	0.80796	0.335179	0.615139	0.387092	0.00381865	0	0.654897	0	0.749611	0	0.456606	0.495612	0.625711	0.53472
LIMCH1	0.346747	0.453768	0.293404	0.283615	0.181505	0.259258	0.142075	0.180552	0.272326	0.286469	0.149875	0.111417	0	0.257521	0.11963	0.257732	0	1.46864	0.299043	0.438941	0.352337	0.14148	0	0.253967	0.363304	0.18692	0.281111	0.556196	0.204973	0	0.615688	0.23164	0.583648	0.234715	0.648663	0.311078	0.307342	0.0782511	0	0.184339	0	0	0.28087	0	0.347346	0.33664	0	0.25724
TMEM33	0.200536	0.525603	0.093824	0.287521	0.107256	0.220105	0.0344247	0.0978351	0.171242	0.130466	0.118437	0.437463	0	0.131708	0	0.13143	0	0.370848	0.196388	0.0682206	0.155632	0.120901	0	0.157063	0.139058	0.192374	0	0.593928	0.0927572	0	0	0.0685089	0.134294	0.112479	0	0	0.16454	0.0871415	0	0	0.190778	0	0.0301683	0	0.171695	0.132675	0.409369	0.150338
DCAF4L1	0	0	0	0	0	0	0.00148354	0	0	0	0	0	0	0	0	0	0	0	0	0	0	0	0	0	0	0	0	0	0	0	0	0	0	0	0	0	0	0	0	0	0	0	0	0	0	0.00975162	0	0.017555
SLC30A9	0.069484	0.342386	0.127465	0.311685	0.184492	0.114161	0.0383497	0.104243	0.238491	0.0827509	0.256177	0.253773	0	0.0354257	0.33266	0.0423244	0	0	0.134922	0	0.198595	0.0611021	0	0.141858	0.0937549	0.0777755	0	0.196948	0.0514892	0	0	0.126088	0.121314	0.191445	0.436056	0	0.189676	0.014498	0	0.580111	0.246821	0	0.224195	0	0.0298981	0.101444	0.399673	0.0990869
BEND4	0	0	0	0	0	0	0.00387368	0.000391012	0.00306306	0	0	0	0	0	0	0	0	0	0.000109051	0	0	0	0	0	0	0	0.295273	0	0.0342959	0	0	0	0	0	0	0	0	0	0	0	0	0	0	0	0	0	0	0.0287864
SHISA3	0	0	0	0	0	0	0	0	0	0	0	0	0	0	0	0	0	0	0	0	0	0	0	0	0	0	0	0	0	0	0	0	0	0	0	0	0	0	0	0	0	0	0	0	0	0	0	0
ATP8A1	0.559115	0.568274	0.258841	0.326949	0.384093	0.260603	0.0954597	0.330829	0.332371	0.343133	0.251161	0.418809	0	0.374211	0.279426	0.258457	0	0	0.283817	0.599447	0.494917	0.390815	0	0.321403	0.296013	0.39373	0.231013	0.546042	0.300038	0	0	0.417911	0.482471	0.307014	0	0.214084	0.311019	0.315354	0	0.21867	0.493628	0	0.396775	0	0.298084	0.442079	0.734063	0.296185
GRXCR1	0	0	0	0	0	0	0.000239448	0	0	0	0	0	0	0	0	0	0	0	0	0	0	0	0	0	0	0	0	0	0	0	0	8.03622e-05	0	0	0	0	0	0	0	0	0	0	0	0	0	0	0	0
KCTD8	0.237516	0.369255	0.185669	0	0.203865	0.155865	0.100799	0.113456	0.171369	0.325749	0.0147826	0	0	0.107816	0.198948	0.095142	0	0	0.0635841	0	0.14739	0.160799	0	0.105797	0.164554	0	0.207616	0	0.0492311	0	0	0.194247	0.162415	0.117354	0.450664	0	0.147312	0.00208748	0	0	0	0	0.210383	0	0.160732	0.190085	0	0.149012
YIPF7	0.0280608	0	0.0158325	0	0	0.0015702	0.00588055	0.00427272	0	0	0.00298282	0	0	0	0	0	0	0	0.0116983	0	0	9.63166e-05	0	0.033968	0	0	0	0	0.000958189	0	0	0.000118022	0	0.0130962	0	0	0.000260703	0	0	0	0	0	0	0	0.031148	0.0110973	0	0
GUF1	0	0.115293	0.0337153	0	0.0974891	0.0816925	0.0164212	0.0222991	0.00294091	0	0.0185377	0	0	0.0474218	0	0	0	0	0.00295612	0	0.0747504	0.000794274	0	0.0612505	0.0273939	0.131196	0	0	0.0553337	0	0	0.0510763	0	0.0272817	0	0	0.0281774	0	0	0	0	0	0.192351	0	0.0320995	0.00594341	0	0.0570648
GNPDA2	0.0935629	0.0377637	0.132744	0.0858785	0.0755108	0.0405738	0.0286356	0.0378357	0.00129043	0	0.0873418	0.253773	0	0.147103	0	0.070678	0	0	0.0524954	0.355792	0.0799408	0.0222233	0	0.0734924	0.0434045	0	0	0	0.0475236	0	0	0.104221	0.0610375	0.0647077	0	0.327371	0.060572	0	0	0	0	0	0	0	0.0615341	0.0703341	0	0.0798148
GABRG1	0	0.0492448	0.113208	0.132973	0.0881018	0.0675698	0.0904678	0.038896	0	0	0.0320472	0.130962	0	0.0555278	0	0	0	0	0.00749327	0	0.0428558	0.13201	0	0.0760219	0.0310991	0	0	0.0744918	0.112164	0	0	0.0384503	0.0812817	0.0349991	0	0	0.0272766	0.00208748	0	0	0	0	0.091002	0	0.146856	0.0830487	0.169341	0.0990549
GABRA2	0.196476	0.363779	0.256666	0.377716	0.380363	0.143962	0.0816876	0.159366	0.149949	0.26632	0.112837	0.371727	0	0.1395	0.405917	0.262154	0	0.602858	0.139296	0	0.200053	0.0649327	0	0.134308	0.179894	0.227945	0.277237	0.295815	0.11315	0	0.552412	0.266899	0.0624457	0.227068	0	0	0.202456	0.078621	0	0	0.272259	0	0.160347	0	0.119428	0.259305	0	0.232731
COX7B2	0	0	0	0	0	0	0.000443839	0	0	0	0	0	0	0	0	0	0	0	0	0	0	0	0	0	0	0	0	0	0.000958189	0	0	0	0	0.00124579	0	0	0	0	0	0	0	0	0	0	0	0	0	0
GABRA4	0.100708	0.328402	0.347968	0.39536	0.286029	0.140826	0.0665738	0.123885	0.00416682	0.295698	0.0686367	0.311106	0	0.248403	0.328709	0.363525	0	0	0.169656	0.153357	0.231593	0.138964	0	0.116652	0.233858	0.54654	0.384314	0.196948	0.243944	0	0	0.19752	0.201762	0.291091	0.452964	0.0839892	0.130212	0.342933	0.513544	0.184339	0.12038	0	0.310561	0	0.256634	0.234995	0.399673	0.192954
GABRB1	0.0743885	0.366242	0.28506	0.159838	0.238728	0.302278	0.143936	0.230607	0.207761	0.448454	0.20353	0.593901	0	0.423984	0.183765	0.234538	0	0.350677	0.183171	0.153357	0.301484	0.130261	0	0.212878	0.187005	0.276867	0	0.394924	0.279605	0	0	0.231139	0.39824	0.162557	0.450664	0	0.30538	0.235858	0	0	0.246821	0	0.356582	0	0.311046	0.289297	0	0.280437
COMMD8	0	0.115293	0	0.0808378	0.0688827	0.0399747	0.0136293	0.00939693	0.0581022	0.179905	0.0740315	0.0258996	0	0.00877412	0.0735528	0.070678	0	0	0.0302154	0	0.0411478	0.0376584	0	0.103573	0.0217737	0.123996	0	0.304984	0.0150474	0	0	0.0176382	0.0318646	0.0448556	0	0.113377	0.0404651	0	0	0	0	0	0.165325	0	0.00242602	0	0	0.0615679
ATP10D	0	0	0	0	0	0.00243233	0.0103411	0.00211041	0.000826809	0	0.00210179	0	0	0	0	0	0	0	0.0113254	0	0.024893	0.0236147	0	0.0129821	0.0169679	0	0	0	0.0447943	0	0	0.0126013	0.015691	0.00295137	0	0	0.000709913	0	0	0	0	0	0	0	0.000891309	0.00027826	0	0.0212238
CORIN	0	0	0.0355936	0	0	0	0.00422015	0.00137861	0.351198	0	0	0	0	0	0	0	0	0	0	0	0.0436675	0	0	0.00963115	0	0	0	0	0.00204974	0	0	0.000437244	0	0.0103561	0	0	0.00273046	0	0	0	0	0	0	0	0	7.4571e-05	0	0.000884793
NFXL1	0	0.156407	0	0.0728725	0.0332531	0.051272	0.023965	0.0413046	0.00573409	0	0	0.0258996	0	0	0.11963	0	0	0	0.0221182	0	0.0408874	9.63166e-05	0	0.0131937	0	0.184407	0	0	0.150888	0	0	0.0862763	0.029975	0.0130239	0.169824	0	0.0146053	0.193244	0.212326	0	0	0	0	0	0.0308076	7.4571e-05	0	0.0509452
NIPAL1	0	0	0.0325415	0	0	0.000479598	0.00696225	0.00773883	0.000677449	0	0	0	0	0	0	0	0	0	0.000266434	0	0	0	0	0.00368043	0	0	0	0	0	0	0	0.0300263	0	0	0	0	0.0283038	0	0	0	0	0	0	0	0.00735689	0.00832517	0	0.00949685
CNGA1	0	0.0653619	0	0	0	0	0.00103811	7.46103e-05	0	0	0	0	0	0	0	0	0	0	0	0	0	0	0	0	0	0	0	0	0.00606536	0	0	0	0	2.69061e-05	0	0	0	0	0	0	0	0	0	0	0	0	0	0
TXK	0	0	0	0	0.0407856	0.00214108	0.00197222	0.00154915	0.000677449	0	0	0	0	0	0	0	0	0	0.000109051	0	0.0420735	9.63166e-05	0	0	0	0	0	0	0.0322455	0	0	0.000725591	0	0.0210999	0	0.0839892	0.023748	0.00208748	0	0	0	0	0	0	0.00217973	0	0	0.00615383
TEC	0	0	0	0	0	0.00557314	0.000582286	0.000410107	0.00532266	0	0	0	0	0.00973091	0	0	0	0	0	0	0.0103334	9.63166e-05	0	0	0	0	0	0	0.00895358	0	0	0.000118022	0	2.69061e-05	0	0	0.00134657	0	0	0	0	0	0	0	6.52442e-05	0	0	0
SLAIN2	0.15922	0	0.125541	0	0	0.0316956	0.0201824	0.0274802	0.00548345	0.0598394	0.00210179	0.0258996	0	0.0338822	0.221489	0	0	0	0.0286555	0.193376	0.0912345	0.0797501	0	0.0372259	0.0277481	0	0	0.0744918	0.0495431	0	0	0.0713194	0.144285	0.043862	0	0	0.0839519	0.0279782	0.426982	0	0	0	0	0	0.0593222	0.0584495	0.409369	0.0782274
SLC10A4	0	0	0	0	0	0	0.000207953	0.00306462	0	0	0	0	0	0	0.0514474	0	0	0	0	0	0	0	0	0	0	0	0	0	0.000888349	0	0	0	0.059011	0	0	0	0	0	0	0	0	0	0	0	0	0	0	0
ZAR1	0	0	0	0	0	0	2.11589e-05	0	0	0	0	0	0	0	0	0	0	0	0	0	0	0	0	0	0	0	0	0	0	0	0	0	0	0	0	0	0	0	0	0	0	0	0	0	0	0	0	0
FRYL	0.069484	0.440838	0.201629	0.134544	0.1684	0.0997495	0.0482543	0.116884	0.0761199	0.164723	0.0377645	0	0	0.225294	0	0	0	0	0.117219	0	0.0639274	0.041886	0	0.187836	0.138036	0.183987	0.199752	0.522211	0.101102	0	0.615688	0.138489	0.0489923	0.161861	0	0.392008	0.128873	0.0223306	0.511494	0	0.257873	0	0.183993	0	0.0763449	0.14789	0	0.150607
OCIAD1	0.474264	0.182184	0.403771	0.456916	0.331907	0.371562	0.0809967	0.280517	0.261456	0.395249	0.27771	0.293388	0	0.785104	0.407157	0.621835	0	0.41568	0.382267	0.691658	0.390796	0.359957	0	0.523635	0.300782	0.151111	0.0207981	1.10411	0.428779	0	0	0.50342	0.533853	0.327331	0.450664	0.360513	0.433863	0.305019	0	0.365728	0.571865	0	0.230065	0	0.316613	0.34421	0.399302	0.301656
OCIAD2	0.166107	0	0.0325996	0.0643503	0.124875	0.0973868	0.0137644	0.0297445	0.00538769	0	0.00764281	0	0	0.0273104	0.198948	0.129005	0	0	0.000371426	0.185424	0	9.63166e-05	0	0.0200536	0	0	0	0	0.0525294	0	0	0.0353755	0	0.0216391	0	0	0.0495842	0	0	0	0.25404	0	0.365467	0	0.067175	0.00851821	0	0.0171117
CWH43	0	0	0	0	0.0135452	0	5.66668e-05	0	0	0	0	0	0	0	0	0	0	0	0	0	0	0	0	0	0	0	0	0	0	0	0	0	0	0	0	0	0	0	0	0	0	0	0	0	0	0	0	0
DCUN1D4	0.06528	0.115293	0.162165	0.121794	0.0186677	0.0173772	0.0451411	0.075227	0.135933	0.201317	0.0147826	0	0	0.036841	0.173072	0	0	0	0.0852558	0.185424	0.138196	0.0455801	0	0.0953936	0.0809819	0.105	0.199752	0	0.07698	0	0	0.0462847	0.10066	0.102311	0	0.0839892	0.0635271	0.00208748	0.212326	0	0	0	0	0	0.0566128	0.0269683	0	0.138692
LRRC66	0	0	0	0	0	0.0009656	0.00419083	9.86818e-05	0	0	0	0	0	0	0	0	0	0.47618	0.000398712	0	0	9.63166e-05	0	0	0	0	0	0	0	0	0	0.000985815	0	0	0	0	0.00119397	0	0	0	0	0	0	0	0	0.0259546	0	0
SGCB	0.196238	0.204055	0.0771129	0.082364	0.027538	0.0681477	0.0242516	0.0769106	0.00778896	0	0.0221331	0	0	0.132998	0.389707	0.0721751	0	0	0.0513973	0	0.0683634	0.11534	0	0.0962015	0.0146987	0	0	0	0.0334011	0	0	0.0970783	0.0199056	0.0175516	0	0	0.0521134	0.0215857	0.212326	0.248253	0	0	0.279355	0	0.182309	0.0332662	0	0.0814752
SPATA18	0	0	0.0113599	0	0	0.0573781	0.00083788	0.00546025	0.000677449	0	0	0	0	0.0330482	0	0	0	0	0	0	0	9.63166e-05	0	0	0	0	0	0	0	0	0	0.0035508	0	0	0	0	0.000149798	0	0	0	0	0	0	0	0.015247	0	0	0.0271173
USP46	0.142921	0.0377637	0.0329605	0.185253	0.0886042	0.129708	0.0579766	0.114451	0.0368737	0.788105	0.067112	0.214338	0	0.116941	0.0735528	0.0603161	0	0	0.149105	0	0.132011	0.0511508	0	0.161385	0.125545	0.270974	0	0.231065	0.116085	0	0.266751	0.131813	0.154693	0.113901	0	0.20939	0.149986	0.0401697	0.338211	0	0.176265	0	0.172158	0	0.144688	0.125057	0.352076	0.17807
ERVMER34-1	0	0	0	0	0	0.000161594	0.00249796	7.74198e-05	0.0131738	0	0	0	0	0	0	0	0	0	0.00807197	0	0	0	0	0.0123547	0	0	0	0	0.00166073	0	0	0.0341671	0	0.0121092	0	0	0.000310428	0	0	0	0	0	0	0	0	0	0	0.00692003
RASL11B	0	0.0421554	0.0618114	0	0.128541	0.0401413	0.0144299	0.0328979	0.00306306	0	0.00298282	0.0258996	0	0.00877412	0.11963	0	0	0.196131	0.0699103	0.161809	0.110917	0.0492983	0	0.0424351	0.172028	0	0	0	0.00508946	0	0	0.0339332	0.053061	0.0357362	0	0	0.0109406	0.087761	0.426982	0	0	0	0	0	0.116166	0	0.169341	0.0253044
SCFD2	0.0698339	0.115293	0.0774147	0.173657	0.0654617	0.0456915	0.0327215	0.0563894	0.0214498	0	0.00764281	0	0	0	0	0.29678	0	0	0.0597896	0.316157	0.0885079	0.00369195	0	0.0471453	0.100761	0.192683	0	0.315732	0.129226	0	0	0.0827747	0.0318646	0.0441407	0	0.309842	0.0497477	0.165334	0	0	0	0	0	0	0.054769	0.0224735	0.173012	0.0794329
FIP1L1	0	0	0	0	0	0	0.0002613	0.000124103	0	0	0	0	0	0	0	0	0	0	0	0	0	0	0	0	0	0	0	0	0	0	0	0	0	0	0	0	0	0	0	0	0	0	0	0	0	0	0	0
AC058822.1	0.06528	0	0.0172429	0.0476751	0.0229894	0.0377082	0.0224622	0.0277838	0.246401	0	0.000811407	0	0	0	0.0421504	0	0	0	0.0292584	0.214708	0.077758	0.0253719	0	0.0109256	0.00846378	0.123732	0	0	0.0390676	0	0	0.0621065	0.13492	0.0177184	0	0	0.00429459	0.152484	0	0	0.167267	0	0.0129442	0	0.0987913	0.0128133	0.173012	0.0144984
LNX1	0.261911	0.110492	0.269425	0.0958227	0.00704128	0.200021	0.0587485	0.100274	0.357106	0.051667	0.139253	0.07854	0	0.23545	0	0.225185	0	0	0.0939081	0.169795	0.14746	0.0342191	0	0.106652	0.165493	0.105	0	0.232257	0.103453	0	0	0.188861	0.220178	0.137633	0	0	0.249241	0.0882887	0	0	0.219918	0	0.065869	0	0.165975	0.135984	0	0.0864452
CHIC2	0	0	0.0747444	0	0	0.0386237	0.0249983	0.0248225	0.00129043	0.0756926	0.0045282	0	0	0.00322643	0	0	0	0	0.00407335	0	0.0103334	0.0205372	0	0.0825887	0.0476618	0.167915	0	0	0.019165	0	0	0.0494618	0	0.029089	0	0	0.0372315	0.00208748	0	0	0.107688	0	0	0	0.0253659	0.0387603	0	0.0431576
PDGFRA	0	0	0	0	0	0	0.000672584	0.00945592	0.173072	0	0	0	0	0	0	0	0	0	0.00877501	0	0	0	0	0	0	0	0	0	0	0	0	0	0	0	0	0	0	0	0	0	0	0	0	0	0	0.0155287	0	0
KIT	0.0743885	0	0	0	0	0	0.00147736	0.00634408	0	0	0	0	0	0.0354257	0	0	0	0	0.00877501	0.169381	0	0	0	0.00399603	0.089483	0	0	0.196948	0	0	0	0.0505315	0.119	0.0144653	0	0.394761	0.0338003	0.087761	0	0	0	0	0	0	0	0	0	0.0297307
KDR	0	0	0	0	0	0	0	0	0	0	0	0	0	0	0	0	0	0	0	0	0	0	0	0	0	0	0.199752	0	0	0	0	0.0399245	0	0	0	0	0	0	0	0	0	0	0	0	0	0	0	0
SRD5A3	0	0.0492448	0.018286	0.267782	0.0996411	0.00190333	0.00601975	0.014907	0.00592948	0	0.0350666	0.0258996	0	0.100357	0	0	0	0	0.0292388	0	0.0406777	0.0187691	0	0.0322668	0.0169679	0	0	0	0.00479786	0	0	8.03622e-05	0.121472	0.0357244	0	0	0.0366581	0.0328331	0	0	0	0	0.186093	0	0.0480635	0.0122848	0	0.0124274
TMEM165	0	0.210808	0.0625397	0.117773	0.0510038	0.0129042	0.0363268	0.123178	0.0231747	0	0.0478216	0.0258996	0	0.233611	0	0	0	0	0.123596	0.193376	0.0309634	0.0589858	0	0.159202	0.0543001	0	0	0.442663	0.172044	0	0	0.160454	0.209583	0.060542	0	0	0.0992638	0.10278	0	0	0.207496	0	0.274435	0	0.0963983	0.098505	0.169341	0.14009
CLOCK	0.153878	0.145358	0.112082	0.0937314	0.104778	0.205292	0.0645459	0.148271	0.0116557	0	0.0263561	0	0	0.173509	0.0514474	0.124776	0	0.47618	0.238296	0	0.107416	0.0918498	0	0.193292	0.143332	0.0725803	0.170552	0	0.165225	0	0.266751	0.161677	0.122719	0.157016	0	0	0.0879058	0.00208748	0.513544	0.452719	0	0	0.142394	0	0.132964	0.141065	0	0.155522
PDCL2	0	0	0	0	0	0	0.000207848	0	0.00384723	0	0	0	0	0	0	0	0	0	0	0	0	0	0	0	0	0	0	0	0	0	0	0	0	0	0	0	0	0	0	0	0	0	0	0	0	0.0150693	0	0
NMU	0	0	0	0	0	0	0.00135146	0.00832751	0	0	0	0	0	0	0	0	0	0	0	0	0	9.63166e-05	0	0	0	0	0	0	0	0	0	8.03622e-05	0	0	0	0	0	0	0	0	0	0	0	0	0	0	0	0.026732
EXOC1L	0	0	0	0	0	0	4.57553e-05	0	0	0	0	0	0	0	0	0	0	0	0	0	0	0	0	0	0	0	0	0	0	0	0	0	0	0	0	0	0.0022768	0	0	0	0	0	0	0	0	0	0	0
EXOC1	0.407957	0	0.0477713	0.0442362	0.0363941	0.0290003	0.0371356	0.0482949	0.221717	0	0.057028	0.0915534	0	0.0225601	0	0.0423244	0	0	0.121892	0	0.0810302	0.107438	0	0.127971	0.111247	0.0727503	0	0.454311	0.178008	0	0	0.123898	0.146756	0.153348	0	0	0.0473314	0.014498	0	0	0.0741914	0	0.181134	0	0.0624901	0.144311	0	0.0581109
CEP135	0	0	0	0	0	0.00014397	0.00935538	0.0303665	0.000826809	0.0756926	0.000811407	0	0	0	0	0	0	0	0	0	0	0	0	0.0301856	0	0	0	0	0.00428289	0	0	0.00475167	0	2.69061e-05	0	0	0.0825794	0.00728581	0	0	0	0	0	0	0.0222906	0	0	0
KIAA1211	0	0	0.0574912	0	0.0886042	0	0.0100192	0.00758112	0.000677449	0	0.00210179	0	0	0.0331164	0	0.0603161	0	0.350677	0.0322491	0	0	0	0	0.00460671	0	0.140504	0.281111	0.20718	0.00196843	0	0	0.0344397	0	3.49071e-05	0	0	9.09801e-05	0	0.212326	0	0	0	0.0791586	0	0.000246507	0.0415101	0.173012	0.039157
AASDH	0	0.125983	0.061552	0.14224	0.05363	0.0413475	0.0293606	0.0335597	0.00294091	0	0.0350666	0	0	0.00322643	0	0.095142	0	0	0.0130825	0.247892	0.0436675	0.0864047	0	0.030922	0.0660114	0	0	0.0744918	0.0124218	0	0	0.0313901	0.125694	0.00855214	0	0	0.0686229	0.0289724	0	0	0	0	0	0	0.0268949	0.0357227	0	0.0588027
PPAT	0	0	0.0727567	0	0.0258723	0.0057471	0.0224198	0.0454688	0	0	0.0185377	0	0	0	0	0.0583446	0	0	0.0226668	0	0	0.0344344	0	0.0305187	0	0	0	0.0744918	0.093684	0	0	0.0507827	0	0.0962704	0	0.309842	0.0679429	0.00208748	0	0	0	0	0	0	0.00354858	0.0269954	0	0.023285
PAICS	0.201227	0	0.0131058	0.0266193	0.00767235	0.0591298	0.0182245	0.0440332	0.00129043	0.150266	0.00210179	0	0	0	0	0	0	0	0.118229	0.0682206	0.0238884	0.218989	0	0.0436393	0.0730328	0.335051	0	0	0.0589464	0	0	0.054629	0.0193133	0.0477517	0	0	0.0283962	0.0762244	0	0	0	0	0	0	0.0636293	0.0714987	0	0.0652614
SRP72	0.114292	0.0914053	0.213593	0.184104	0	0.157151	0.0319969	0.0929179	0.014545	0.0827509	0.148003	0.598458	0	0.0895509	0.279624	0.149818	0	0.47618	0.181057	0.185424	0.0739435	0.166508	0	0.148734	0.112098	0.145371	0.199752	0	0.129954	0	0.552412	0.132581	0.0968415	0.116231	0	0	0.0600253	0.127379	0	0.184339	0.377211	0	0.0738108	0	0.0720209	0.069742	0.173012	0.0649285
ARL9	0	0	0	0	0	0.00053234	0.00498644	0.000174656	0.0025271	0	0	0	0	0	0	0.0528052	0	0	0.0104867	0	0.0912979	0	0	0.0152796	0	0	0	0	0	0	0	0	0.0318646	0.00642283	0	0	0.00047921	0	0	0	0	0	0	0	0	0	0	0
THEGL	0	0	0	0	0	0	0.00543544	0.00136824	0	0	0	0	0	0	0	0	0	0	0	0	0	0	0	0	0	0.0414538	0	0	0	0	0	0.0171196	0.0233086	2.69061e-05	0	0	0.00029268	0.00208748	0	0	0	0	0	0	0	0.0329671	0	0
HOPX	0.121538	0.156026	0.244484	0.308174	0.187974	0.0912592	0.181295	0.257548	0.421612	0.220049	0.0603461	0.121968	0	0.362126	0	0.62194	0	0.702803	0.246524	0.507411	0.269629	0.165442	0	0.250066	0.178121	0.151111	0	0.473605	0.205354	0	0.266751	0.250014	0.225809	0.516902	0.56961	0.376158	0.276734	0.0636063	0.513544	0	0.688633	0	0.165325	0	0.198526	0.218274	0	0.2853
SPINK2	0	0	0	0	0	0	0.000336021	0	0	0	0	0	0	0	0	0	0	0	0	0	0	0	0	0	0	0	0	0	0	0	0	0	0	0	0	0	0	0	0	0	0	0	0	0	0	0	0	0
REST	0	0.0930577	0	0	0	0.0323784	0.0013137	0.000355992	0.000677449	0	0	0	0	0	0	0	0	0	0	0	0	0.0192894	0	0.0192134	0	0	0	0	0.00215222	0	0	0	0	0	0	0	0.000557	0	0	0	0	0	0	0	0	0.0264696	0	0.00693407
NOA1	0	0	0.0292852	0	0	0	0.00557663	0.00784081	0.000677449	0	0.00298282	0	0	0.107571	0	0	0	0	0.0279929	0	0	9.63166e-05	0	0.0263125	0.0555659	0.169005	0	0	0.00232281	0	0	0.0236721	0	0.0338688	0	0	0.0112619	0	0	0	0	0	0	0	0.0110835	0.0247265	0	0.0476322
POLR2B	0.0141937	0.133276	0.0211245	0.0237813	0.0871608	0.138947	0.0379139	0.127854	0.000826809	0.263101	0.0355837	0	0	0.228207	0.159433	0.304242	0	0.196131	0.106745	0.153357	0.133051	0.163233	0	0.11677	0.179024	0.112722	0	0	0.231877	0	0	0.109471	0.172271	0.117405	0	0.0839892	0.0923805	0.152722	0	0	0	0	0	0	0.189463	0.0941289	0	0.110267
IGFBP7	0	0	0.0482469	0	0	0.00475312	0.00166871	0.0109702	0	0	0	0	0	0.0567229	0	0	0	0	0.0282509	0	0	0	0	0.0233421	0	0	0	0.184696	0.125531	0	0	0.0134399	0.0756999	0.00358928	0	0	0.0321118	0	0	0	0	0	0	0	0.040982	0.00027826	0	0.0340123
ADGRL3	0.597199	0.340763	0.423859	0.475086	0.521756	0.594866	0.221075	0.409094	0.651615	0.378557	0.281503	0.51238	0	0.722438	0.292244	0.458581	0	0.72364	0.373188	0.884189	0.595816	0.275138	0	0.502613	0.527642	0.604632	0.176356	0.640895	0.466895	0	0.487898	0.521839	0.635888	0.354563	0.169824	0	0.478516	0.468784	0.470028	0.642874	0.645163	0	0.36544	0	0.505226	0.475493	0.331722	0.474305
TECRL	0	0	0	0	0	0	0.000117901	0.000235998	0	0	0	0	0	0	0	0	0	0	0	0	0	0	0	0	0	0	0	0	0	0	0	0	0	0	0	0	0	0	0	0	0	0	0	0	0	0	0	0
EPHA5	0.306984	0.428951	0.225604	0.233088	0.0889535	0.207691	0.0880199	0.157811	0.189753	0.392378	0.0719033	0	0	0.151556	0.245118	0.266282	0	0.47618	0.197129	0.169381	0.211362	0.133534	0	0.213394	0.175937	0.216825	0	0.472023	0.126239	0	0	0.136788	0.34074	0.144353	0	0.179163	0.0540121	0.079438	0.212326	0	0.416985	0	0.176327	0	0.165777	0.126389	0.34099	0.14419
CENPC	0	0	0.113736	0.0746907	0.195424	0.178666	0.0760022	0.07273	0.164002	0.201317	0	0.253773	0	0.137858	0.173072	0	0	0	0.0211634	0	0.0460159	0.0209811	0	0.0940379	0.0420727	0.129192	0.117062	0	0.0359436	0	0	0.134297	0.0653677	0.0354173	0.403088	0	0.0881233	0.0674752	0.426982	0	0.107688	0	0	0	0.0365022	0.0708104	0	0.0834241
STAP1	0	0	0.0388953	0	0	0	0.000441782	0	0.000677449	0	0	0	0	0	0	0	0	0	0	0	0	0	0	0	0	0	0	0	0	0	0	0	0	0	0	0	0	0	0	0	0	0	0	0	0	0	0	0
UBA6	0.06528	0.0930577	0.111822	0.105021	0.0724275	0.148235	0.0396099	0.0763366	0.146124	0	0.189012	0.21895	0	0.180974	0	0.0383269	0	0	0.106871	0	0.104454	0.0249882	0	0.147148	0.111963	0.105	0.199752	0	0.0424376	0	0.552412	0.138657	0.00456937	0.0673814	0.602419	0.327371	0.0699015	0.0285372	0	0	0	0	0.105739	0	0.0512071	0.108225	0.173012	0.115778
GNRHR	0	0	0	0	0	0	0.000310743	0.000194615	0	0	0	0	0	0	0	0.0423244	0	0	0	0	0	0	0	0	0	0	0	0	0.000958189	0	0	0	0	0	0	0	0	0	0	0	0	0	0	0	0	0	0	0
TMPRSS11D	0	0	0	0	0	0	0.00042849	0.000283912	0	0	0	0	0	0	0	0	0	0	0	0	0	9.63166e-05	0	0	0	0	0	0	0.00206381	0	0	0	0	0.000132707	0	0	4.4894e-05	0.00208748	0	0	0	0	0	0	0	0	0	0
TMPRSS11A	0	0	0	0.0410871	0	0.00095037	0.00193385	7.64274e-05	0.000826809	0	0	0	0	0	0	0	0	0	0.000371426	0	0	0	0	0.00989008	0	0	0	0	0.00076636	0	0	0	0	0	0	0	0.00220371	0	0	0	0	0	0	0	0.000199372	7.4571e-05	0	0
TMPRSS11F	0	0	0	0	0	0.000161594	0.000589848	0	0	0	0	0	0	0	0	0	0	0	0	0	0	0	0	0	0	0	0	0	0.000430529	0	0	0	0	0	0	0	0	0	0	0	0	0	0	0	0	0.00810844	0	0
TMPRSS11B	0	0	0	0	0	0	5.28229e-05	0	0	0	0	0	0	0	0	0	0	0	0	0	0	0	0	0	0	0	0	0	0	0	0	0	0	0	0	0	0	0	0	0	0	0	0	0	0	0	0	0
YTHDC1	0.125604	0.0853252	0.0104257	0.207543	0.130675	0.0973649	0.0439721	0.0532245	0.0368737	0.236203	0.0120737	0.0798414	0	0.135022	0.0735528	0.0583446	0	0.602858	0.0925387	0.169381	0.0950164	0.180938	0	0.0849529	0.132346	0.267863	0	0	0.0438241	0	0.552412	0.108146	0.228156	0.0306544	0	0	0.127709	0.00208748	0	0	0.256398	0	0.081729	0	0.108375	0.0815114	0.228242	0.147099
TMPRSS11E	0	0	0	0.0254366	0	0	0	0	0	0	0	0	0	0	0	0	0	0	0	0	0	0	0	0	0	0	0	0	0	0	0	0	0	0	0	0	0	0	0	0	0	0	0	0	0	0	0	0
UGT2B17	0	0	0	0	0	0	0	0	0	0	0	0	0	0	0	0	0	0	0	0	0	0	0	0	0	0	0	0	0	0	0	0	0	0	0	0	0	0	0	0	0	0	0	0	0	0	0	0
UGT2B15	0	0	0	0	0	0	0	0	0	0	0	0	0	0	0	0	0	0	0	0	0	0	0	0	0	0	0	0	0	0	0	0	0	0	0	0	0	0	0	0	0	0	0	0	0	0	0	0
UGT2B7	0	0	0	0	0	0	0.000205076	0	0	0	0	0	0	0	0	0	0	0	0	0	0	0	0	0	0	0	0	0	0	0	0	0	0	0	0	0	0	0	0	0	0	0	0	0	0	0	0	0
UGT2B4	0	0	0	0	0	0	0	0	0	0	0	0	0	0	0	0	0	0	0	0	0	0	0	0	0	0	0	0	0	0	0	0	0	0	0	0	0	0	0	0	0	0	0	0	0	0	0	0
SULT1B1	0	0	0	0	0	0	0.00012243	0	0	0	0	0	0	0	0	0	0	0	0	0	0	0	0	0	0	0	0	0	0	0	0	0	0	0	0	0	0	0	0	0	0	0	0	0	0	0	0	0
CSN1S1	0	0	0	0	0	0	5.98215e-05	0	0	0	0	0	0	0	0	0	0	0	0	0	0	0	0	0	0	0	0	0	0	0	0	0	0	0	0	0.113377	0	0	0	0	0	0	0	0	0	0	0	0
PRR27	0	0	0	0	0	0	0.000209863	0	0	0	0	0	0	0	0	0	0	0	0	0	0	0	0	0	0	0	0	0	0	0	0	0	0	0	0	0	0	0	0	0	0	0	0	0	0	0	0	0
SMR3B	0	0	0	0	0	0	9.39763e-05	0	0	0	0	0	0	0	0	0	0	0	0	0	0	0	0	0	0	0	0	0	0	0	0	0	0	0	0	0	0	0	0	0	0	0	0	0	0	0	0	0
MUC7	0	0	0	0	0	0	5.25423e-05	0	0	0	0	0	0	0	0	0	0	0	0	0	0	0	0	0	0	0	0	0	0	0	0	0	0	0	0	0	0	0	0	0	0	0	0	0	0	0	0	0
AMTN	0	0	0	0	0	0	0	0	0	0	0	0	0	0	0	0	0	0	0	0	0	0	0	0	0	0	0	0	0	0	0	0	0	0	0	0	0	0	0	0	0	0	0	0	0	0	0	0
AMBN	0	0.0800592	0	0	0	0.00040221	0.000437008	1.90053e-05	0	0	0	0	0	0	0	0	0	0	0	0.170212	0	0	0	0	0	0	0	0	0	0	0	0	0.0318646	0	0	0	0	0	0	0	0	0	0	0	0	0	0	0
ENAM	0	0	0	0	0	0	0.000547023	0	0	0	0	0	0	0	0	0	0	0	0	0	0	0	0	0	0	0	0	0	0	0	0	0	0	0	0	0	0	0	0	0	0	0	0	0	0	0	0	0
JCHAIN	0	0	0	0	0	0.00053234	0.000191809	0	0	0	0	0	0	0	0	0	0	0	0	0	0	0	0	0	0	0	0	0	0	0	0	0	0	0	0	0	0	0	0	0	0	0	0	0	0	0	0	0
UTP3	0	0.206477	0.0996209	0.0328706	0	0	0.0180061	0.0671302	0.00846084	0.0598394	0.108733	0	0	0	0.0514474	0	0	0.196131	0.0495994	0.185424	0.070231	0.084278	0	0.0682818	0.00272303	0	0	0	0.0392936	0	0	0.0745049	0.0808928	0.0532857	0	0	0.0326707	0.0328121	0	0	0	0	0	0	0.018701	0.11193	0	0.0287582
RUFY3	0.389206	0.280154	0.289001	0.414091	0.331318	0.190493	0.0833057	0.220358	0.414238	0.339712	0.217967	0.328702	0	0.427563	0.343705	0.298966	0	0	0.296738	0.348875	0.306843	0.304532	0	0.295391	0.420725	0.414492	0.224413	0.0744918	0.201339	0	0.413313	0.280037	0.334929	0.242477	0	0.414582	0.222906	0.184087	0	0	0.304151	0	0.322111	0	0.399661	0.239367	0	0.260835
GRSF1	0.0698339	0.236813	0.0620248	0.117756	0.156948	0.121212	0.0395681	0.130353	0.00893998	0.051667	0.0222461	0.324795	0	0.249554	0	0.264989	0	0	0.111707	0	0.206763	0.206576	0	0.112579	0.210673	0.415131	0.404523	0	0.0330043	0	0	0.117171	0.118278	0.09034	0	0.22928	0.108578	0.28463	0	0	0.150396	0	0.172744	0	0.130156	0.116099	0	0.20399
MOB1B	0.069484	0	0.218578	0.0695308	0.17968	0.159421	0.0271634	0.073983	0.0265603	0.0827509	0.102318	0	0	0.0698625	0.197559	0.115899	0	0	0.114081	0.308464	0.149076	0.000794274	0	0.0997821	0.140335	0	0	0.0744918	0.0516036	0	0	0.1839	0.119308	0.0639138	0.51891	0	0.0369177	0.158164	0	0	0	0	0.091002	0	0.0316872	0.0428374	0	0.111165
DCK	0	0	0.0796441	0.0254366	0.0453034	0.0139304	0.0183746	0.0652906	0.0566424	0	0.000811407	0.0258996	0	0.128211	0	0.0900147	0	0	0.0459844	0	0	9.63166e-05	0	0.0452433	0.0689938	0	0	0	0.0135338	0	0	0.0193215	0.0477248	0.0521036	0	0	0.0309937	0.0323687	0	0	0.0275415	0	0	0	0.0325601	0.00189675	0	0.0404099
SLC4A4	0.213857	0	0.0262983	0.160358	0.0954876	0.0485731	0.0139825	0.0450262	0	0.105425	0.0144389	0	0	0.0417934	0.0735528	0.0768155	0	0	0.0461067	0	0.121787	0	0	0.149733	0.231947	0	0	0.412578	0.0680869	0	0	0.0213124	0.125307	0.0908388	0	0	0.069021	0	0	0	0	0	0.108701	0	0.0237753	0.0800479	0	0.0528591
GC	0	0	0	0	0	0	0	0	0	0	0	0	0	0	0	0	0	0	0	0	0	0	0	0	0	0	0	0	0	0	0	0	0	0	0	0	0	0	0	0	0	0	0	0	0	0	0	0
NPFFR2	0	0	0.0131058	0.0187963	0	0.0920471	0.00704428	0.00602644	0	0	0.000811407	0	0	0	0	0	0	0	0	0	0	0	0	0	0	0	0	0	0	0	0	0	0.015283	0.0106595	0	0	0	0	0	0	0	0	0	0	0.0581	0.0173962	0	0
ADAMTS3	0	0	0.0726561	0.0646081	0.0745904	0.00893094	0.0395664	0.0246568	0.000826809	0	0.0575492	0	0	0	0	0	0	0	0.0151349	0	0.0753199	0.0281366	0	0.0337798	0.0191914	0	0.117062	0	0.0362757	0	0	0.071542	0.132377	0.0192374	0	0	0.00294364	0	0	0	0.107688	0	0.0208772	0	0.0507139	0	0	0
COX18	0	0	0.0458204	0.0445215	0	0.000161594	0.00642287	0.0130362	0.00294091	0	0.00620155	0	0	0.0276146	0	0	0	0	0.0169533	0	0.0516397	0.0941564	0	0.0105001	0.0475786	0	0	0	0.00656055	0	0	0.0669584	0	2.69061e-05	0	0	0.0145838	0.0279782	0	0	0	0	0	0	0.0842202	0	0	0.00882554
ANKRD17	0.0469157	0.439041	0.241992	0.333068	0.291645	0.18301	0.0979486	0.198106	0.241	0.381619	0.089521	0.0258996	0	0.330307	0.0421504	0.300921	0	0.72364	0.17785	0.380571	0.498964	0.268515	0	0.209601	0.103937	0.622971	0	0.196948	0.229219	0	0.266751	0.40302	0.353511	0.273175	0.450664	0.179163	0.329918	0.190883	0.680133	0	0	0	0.33493	0	0.20607	0.258916	0.34099	0.277069
ALB	0	0	0	0	0	0	2.27601e-05	0.000235998	0	0	0	0	0	0	0	0	0	0	0	0	0	0	0	0	0	0	0	0	0	0	0	0	0	0	0	0	0	0	0	0	0	0	0	0	0	0	0	0
AFP	0	0	0	0	0	0	0.000648326	0.00234878	0	0	0	0	0	0	0	0	0	0	0	0	0	0	0	0	0	0	0	0	0	0	0	0	0	0	0	0	0.00015165	0	0	0	0	0	0	0	0	0	0	0
RASSF6	0	0	0	0	0	0	0.000572145	0	0	0	0	0	0	0	0	0	0	0	0	0	0	0	0	0	0	0	0	0	0	0	0	0	0	0	0	0	0.000293292	0	0	0	0	0	0	0	0	0	0	0
CXCL8	0	0	0	0	0	0	0	0	0	0	0.000811407	0	0	0.0276146	0	0	0	0	0	0	0	0	0	0	0	0	0	0	0	0	0	0	0	0	0	0	0	0	0	0	0	0	0	0	0	0	0	0
CXCL6	0	0	0	0	0	0	0.0012268	0	0	0	0	0	0	0	0	0	0	0	0	0	0	0	0	0	0	0	0	0	0	0	0	0	0	0	0	0	0	0	0	0	0	0	0	0	0	0	0	0
CXCL1	0	0	0	0	0	0	0.000134701	0	0	0	0	0	0	0	0	0	0	0	0	0	0	0	0	0	0	0	0	0	0	0	0	0	0	0	0	0	0	0	0	0	0	0	0	0	0.000250585	0	0	0.00478861
CXCL5	0	0.11238	0	0	0	0.00040221	0.000194678	0.00013296	0	0	0	0	0	0	0.0421504	0	0	0	0.000578372	0	0	0	0	0	0	0	0	0	0.000958189	0	0	0	0.0239697	0.00253221	0	0	4.4894e-05	0	0	0	0	0	0	0	0	7.4571e-05	0	0
CXCL3	0	0	0	0	0	0	0.000191629	0	0	0	0	0	0	0	0	0	0	0	0	0	0	0	0	0	0	0	0	0.0744918	0	0	0	0	0	0	0	0	0	0	0	0	0	0	0	0	0	0	0	0
CXCL2	0	0	0	0	0	0	9.25952e-05	0	0	0	0	0	0	0	0	0	0	0	0	0	0	0	0	0	0	0	0	0	0	0	0	0	0	0	0	0	6.14997e-05	0	0	0	0	0	0	0	0	0	0	0
MTHFD2L	0	0.104749	0.00432057	0.0442362	0.07413	0.0346249	0.05793	0.0727201	0.00384723	0	0.00262299	0.0798414	0	0.0178732	0	0.127238	0	0	0.00806582	0	0	0.00792371	0	0.0384958	0	0	0	0	0.0551901	0	0	0.0137336	0.0382844	0.00103647	0	0	0.0582333	0	0	0	0.12038	0	0	0	0.0541347	0.0293124	0	0.0653234
EPGN	0	0	0	0	0	0	0.000174196	0	0	0	0	0	0	0	0	0	0	0	0	0	0	0	0	0	0	0	0	0	0	0	0	0	0	0	0	0	0	0	0	0	0	0	0	0	0	0	0	0
EREG	0	0	0	0	0	0	0	0	0	0	0	0	0	0	0	0	0	0	0	0	0	0	0	0	0	0	0	0	0	0	0	0	0	0	0	0	0	0	0	0	0	0	0	0	0	0	0	0
AREG	0	0	0	0	0	0	0	0	0	0	0	0	0	0	0	0	0	0	0	0	0	0	0	0	0	0	0	0	0	0	0	0	0	0	0	0	0	0	0	0	0	0	0	0	0	0	0	0
BTC	0	0	0	0	0	0	0.0048674	0.00943279	0.226879	0	0.0348672	0	0	0	0	0.063344	0	0	0.0114168	0	0	0	0	0	0	0	0	0	0.00076636	0	0	0	0.0364446	0.000102905	0	0	8.51101e-05	0	0	0.184339	0	0	0	0	0.000250585	0.0115989	0	0.00473052
PARM1	0.0958189	0.100178	0.243949	0.199861	0.0532168	0.28321	0.0607476	0.150911	0.058943	0.150266	0.169497	0.21895	0	0.0584578	0.616902	0.0876646	0	0	0.162299	0.169795	0.182771	0.240844	0	0.242035	0.200144	0.457861	0	0	0.100914	0	0	0.230351	0.216513	0.204929	0	0.576592	0.0763359	0.281479	0	0	0.388814	0	0.176327	0	0.0662152	0.273175	0.630283	0.241994
RCHY1	0	0	0	0.0766344	0.0293969	0.111124	0.0365906	0.0404087	0.0025271	0	0.0221331	0	0	0.0535199	0.0421504	0	0	0	0.0714287	0	0.0990412	0.0372229	0	0.0554963	0.111773	0.177446	0	0.184696	0.175683	0	0	0.111413	0.0573532	0.0690316	0	0	0.0440084	0.014498	0	0	0	0	0.0591921	0	0.0814122	0.0375279	0	0.0803552
THAP6	0	0	0	0	0.00704128	0.033312	0.007219	0.00646699	0	0	0.00210179	0.274899	0	0	0	0	0	0	0.0225736	0	0	0	0	0	0.0480779	0.0268446	0	0	0.0720529	0	0	0.0426829	0.043175	0.00611046	0	0	0.0395428	0	0	0	0	0	0.132418	0	0.0407658	0.0294685	0	0.0112784
ODAPH	0	0	0	0	0	0	0.000306241	0.00903003	0	0	0	0	0	0	0	0	0	0	0	0	0	0	0	0	0	0	0	0	0	0	0	0	0	0.0143437	0	0	6.14997e-05	0	0	0	0	0	0	0	0	0.0496117	0	0
CDKL2	0.291648	0.147123	0.0104257	0.0187963	0	0.0318016	0.0252273	0.0246942	0.000677449	0	0.00262299	0.07854	0	0	0	0	0	0	0.0652796	0	0.110141	0.00567853	0	0.0417043	0.0701832	0.0414538	0	0	0.106472	0	0.266751	0.030146	0.0603038	0.0158294	0	0	0.0171845	0.00208748	0.426982	0	0	0	0.0931797	0	0.0553624	0.0419208	0	0.0730462
G3BP2	0.579616	0.343087	0.428478	0.280915	0.335604	0.35285	0.0767168	0.262635	0.215266	0.422067	0.229398	0.308508	0	0.318522	0.173072	0.0924039	0	0.47618	0.279345	0.723994	0.286454	0.374065	0	0.289654	0.286197	0.32776	0.808661	0.665755	0.147072	0	0.615688	0.309844	0.440204	0.278566	0	0.645586	0.368618	0.26252	0.509436	0.248253	0	0	0.311944	0	0.33022	0.227722	0	0.352698
USO1	0.109099	0	0.120943	0.0237813	0.0968987	0.118985	0.03784	0.076255	0.0271572	0	0.0688629	0.07854	0	0.160236	0	0.0902893	0	0.350677	0.14409	0.170212	0.125631	0.0704314	0	0.101163	0.0980012	0.0268446	0	0.232257	0.0675941	0	0	0.0509693	0.164938	0.0762014	0.169824	0	0.0446075	0.0401697	0	0	0.176265	0	0.309624	0	0.0436766	0.0975636	0	0.0974935
PPEF2	0	0	0	0.0135772	0	0	0.00150943	0	0	0	0	0	0	0	0	0	0	0	0.000358275	0	0	0	0	0	0	0	0	0	0	0	0	0	0	0	0	0	0.000174883	0	0	0	0	0	0	0	0	0	0	0.00342455
NAAA	0	0.0377637	0	0	0.00996046	0.00233634	0.0160246	0.0449887	0.0142805	0	0.0394312	0	0	0.0273104	0	0	0	0.196131	0.0296622	0	0.102565	0.000368496	0	0.0190374	0.0210828	0	0	0	0.0569403	0	0	0.0140342	0	0.090986	0	0	0.00813007	0.0323687	0.513544	0	0.107688	0	0.0738108	0	0.0235026	0.0211538	0	0.0511108
SDAD1	0.0646547	0.256004	0.175777	0.0679698	0.105891	0.1344	0.0242471	0.0292422	0.00787697	0	0.165943	0.48437	0	0.200952	0	0.0766167	0	0	0.0688724	0.193376	0	0.044057	0	0.0215519	0.0832073	0.325802	0	0	0.0532524	0	0	0.119593	0.0318646	0.0357208	0	0.0839892	0.0270594	0.182802	0	0	0	0	0	0	0.00618002	0.0756175	0	0.109552
CXCL9	0	0	0	0	0	0	0.000109811	0	0	0	0	0	0	0	0	0	0	0	0	0	0	0	0	0	0	0	0	0	0	0	0	0	0	0	0	0	0	0	0	0	0	0	0	0	0	0	0	0
ART3	0.118238	0	0.0409	0	0.0372079	0.00173037	0.0288732	0.0240757	0	0	0	0	0	0.062482	0.0421504	0	0	0	0.075949	0	0.092997	0.0375734	0	0.0242679	0.00272303	0	0	0	0.058125	0	0	0.0707614	0.0475442	0.0254432	0	0	0.0186385	0	0	0	0	0	0.192351	0	0.0315567	0.0557083	0.173012	0.0247334
CXCL11	0	0	0	0	0	0	2.1808e-05	0	0	0	0	0	0	0	0	0	0	0	0	0	0	0	0	0	0	0	0	0	0	0	0	0	0	0	0	0	0	0	0	0	0	0	0	0	0	0	0	0
NUP54	0.238549	0.175444	0.0619793	0.0907126	0.00767235	0.00484037	0.022571	0.0310558	0.000677449	0	0.0217255	0	0	0	0.437176	0	0	0	0.063093	0.193376	0.0406777	0.0289033	0	0.0456663	0.0287201	0	0	0	0.00921838	0	0	0.046045	0.0234844	0.0215262	0.169824	0.392008	0.00616313	0	0	0	0.12038	0	0	0	0.0306645	0.0286059	0	0.0372174
SCARB2	0.134965	0.246415	0.219114	0.212056	0.175981	0.0359273	0.0571862	0.131385	0.438725	0.179575	0.0451509	0.317524	0	0.108421	0.153212	0.126123	0	0.196131	0.0956311	0.602632	0.239433	0.307091	0	0.166552	0.219579	0.351413	0.322886	0.196948	0.176282	0	0.266751	0.2399	0.104684	0.199896	0.169824	0.292904	0.130665	0.208233	0	0	0.207496	0	0.254196	0	0.22695	0.165762	0	0.204083
FAM47E	0	0	0	0	0	0.000161594	0.00108719	0	0	0	0	0	0	0	0	0	0	0	0	0	0	0	0	0	0	0	0	0	0	0	0	8.03622e-05	0	0	0	0	2.48316e-05	0	0	0	0	0	0	0	0	0	0	0
FAM47E-STBD1	0	0	0.0263468	0	0	0	0.00418187	4.05243e-05	0	0	0	0	0	0	0	0	0	0	0.000109051	0	0	0.000794274	0	0.0158261	0	0	0	0	0	0	0	0	0	2.69061e-05	0	0	4.0688e-05	0	0	0	0	0	0.0208772	0	0.0768098	0.00268372	0	0
STBD1	0	0	0	0	0	0	0	0	0	0	0	0	0	0	0	0	0	0	0	0	0	0	0	0	0	0	0	0	0	0	0	0	0	0	0	0	0	0	0	0	0	0	0	0	0	0	0	0.0086306
CCDC158	0	0	0	0.0616195	0.00767235	0.00268998	0.00617894	0.00114553	0	0.170788	0	0	0	0	0	0	0	0	0.0171675	0	0	9.63166e-05	0	0.028989	0.0125924	0.129192	0	0	0.00307145	0	0.552412	0.0588524	0	0.00255959	0	0	0.0326218	0	0	0	0	0	0	0	0.00750516	0.00832517	0.409369	0.00929938
SHROOM3	0.0400124	0.0421554	0.0516488	0.0410871	0.0258723	0.0657944	0.035055	0.0221499	0.0629211	0.0756926	0.16414	0	0	0.0889279	0.0421504	0.063344	0	0	0.0176052	0	0	0.000368496	0	0.0593088	0.0227531	0.25506	0	0.268011	0.0369756	0	0	0.0587413	0.0932362	0.0721084	0	0	0.0373303	0	0	0	0	0	0	0	0.00686246	0.0965211	0	0.0699395
SOWAHB	0	0	0	0	0	0.0400767	8.35875e-05	0	0	0	0	0	0	0	0	0	0	0	0	0	0	0	0	0.0145279	0	0	0	0	0	0	0	0	0	0	0	0	0	0	0	0	0	0	0	0	0	0.0212676	0	0.0145876
CCNI	0.443602	0.684527	0.42883	0.292768	0.41382	0.285229	0.110562	0.372968	0.432807	0.338048	0.270699	0.41716	0	0.485679	0.072137	0.634342	0	0.636915	0.365476	0	0.543702	0.36765	0	0.427248	0.444649	0.207564	0.316219	0.663755	0.439397	0	0	0.400271	0.457896	0.351155	0	0.484366	0.484937	0.272101	0.283607	0.184339	0.630118	0	0.823221	0	0.632103	0.451854	0.399302	0.467326
CCNG2	0	0	0.210801	0	0.186891	0.159567	0.0385328	0.048238	0.519335	0.294722	0.00298282	0	0	0.0532696	0.0735528	0.036037	0	0.370848	0.139879	0	0.107543	0.185445	0	0.0914319	0.0571036	0	0	0.196948	0.0901915	0	0	0.117363	0.0588567	0.178659	0	0	0.0989444	0.00208748	0	0.184339	0.177208	0	0.0791586	0	0.077268	0.0962864	0	0.11049
CXCL13	0	0	0	0	0	0.00180008	0.0037604	0	0	0	0.00210179	0	0	0	0	0	0	0	0	0	0	0	0	0	0	0	0	0	0	0	0	0	0	0	0	0	0	0	0	0	0	0	0	0	0	0	0	0.013554
CNOT6L	0.170091	0.32608	0.10735	0.140421	0.175393	0.0398872	0.0485222	0.0907831	0.216077	0.315539	0.1527	0	0	0.208416	0	0	0	0	0.118592	0	0.178548	0.157998	0	0.0622958	0.0927218	0	0	0.291601	0.187177	0	0	0.064742	0.0666637	0.0385298	0	0	0.0748348	0.326809	0	0	0.176265	0	0.0208772	0	0.0627801	0.120205	0	0.135002
MRPL1	0.0469157	0	0.109696	0.0900257	0.118681	0.149962	0.0366002	0.0695993	0.00479524	0	0.0045282	0	0	0.0609102	0	0	0	0	0.0589369	0	0.0406777	0.193214	0	0.037128	0.0299068	0	0	0	0.052382	0	0	0.123947	0.0440955	0.121939	0	0	0.0294674	0.00728581	0.426982	0	0.190819	0	0.192351	0	0.0299601	0.0571787	0	0.0637755
FRAS1	0.0141937	0	0.0399867	0.0135772	0.0803112	0.0586559	0.0577775	0.0822396	0.158711	0	0.0494155	0	0	0.0169327	0	0.0528052	0	0	0.0756599	0	0	0.0406595	0	0.168799	0.0350209	0.229446	0	0	0.190392	0	0.266751	0.078653	0.0606349	0.0323732	0	0.179163	0.147697	0.0279782	0	0	0.177208	0	0.132418	0	0.0258618	0.0467804	0	0.101991
ANXA3	0	0	0	0	0	0	0.000119342	0.000588132	0	0	0	0	0	0	0	0	0	0	0	0	0	0	0	0	0	0	0	0	0	0	0	0	0	0	0	0	0	0	0	0	0	0	0	0	0	0	0	0
BMP2K	0.0743885	0.052195	0.0774805	0.0548108	0.0907515	0.0587993	0.0155054	0.038494	0.0624018	0.0827509	0.00262299	0	0	0.102939	0	0.185019	0	0	0.0229033	0	0.101546	0.0773699	0	0.0884833	0.0146987	0.112722	0	0.0744918	0.0312385	0	0	0.0177569	0.058398	0.00594424	0	0.179163	0.034217	0.00208748	0	0	0	0	0	0	0.0192544	0.0621462	0.173012	0.0595302
PAQR3	0.17051	0.0377637	0.112665	0.0211775	0.0729885	0.146106	0.031638	0.0800528	0.01046	0.051667	0.000811407	0	0	0.132929	0	0.130941	0	0	0.0852426	0.153357	0.0957136	0.0207264	0	0.0422545	0.125346	0	0	0.315732	0.0845004	0	0.266751	0.244567	0.151755	0.11994	0	0	0.0472152	0.00728581	0.426982	0	0.177208	0	0.0791586	0	0.0486572	0.0485756	0	0.141303
NAA11	0	0	0	0	0	0	0.000637847	4.70516e-05	0	0	0	0	0	0	0	0	0	0	0	0	0	0	0	0	0	0	0	0	0	0	0	0	0	0	0	0	0	0	0	0	0	0	0.165325	0	0	0	0	0
ANTXR2	0.0743885	0	0	0	0	0.0336721	0.0110128	0.00402493	0.0025271	0	0.00298282	0	0	0.0573275	0	0	0	0	0.00360061	0.170212	0	0	0	0.0536035	0	0	0	0	0.049021	0	0	8.03622e-05	0.00543251	0.0290915	0	0	0.016786	0	0	0	0	0	0	0	0.00112192	0.000586242	0	0.0258085
PRDM8	0.0502343	0.0492448	0.0361145	0.0592528	0.145879	0.0767123	0.0416106	0.121954	0.0203498	0	0.225171	0.193498	0	0.00973091	0.11963	0.203128	0	0.651129	0.134988	0.0682206	0.187577	0.0287258	0	0.153051	0.111163	0.280384	0	0	0.232628	0	0	0.161487	0.19978	0.0789009	0	0.454661	0.0525981	0.214154	0	0.642874	0	0	0.0129442	0	0.17958	0.169705	0	0.101489
FGF5	0.0698339	0	0	0	0	0.00130157	0.00680918	0.00304937	0.000677449	0	0	0	0	0	0	0	0	0	0.00796963	0	0	9.63166e-05	0	0	0	0	0	0	0.00606536	0	0	0.000194842	0.0364446	0.0489795	0	0	0.00566577	0	0	0	0	0	0	0	0.0232869	0.021831	0	0.000127463
CFAP299	0	0	0	0	0	0.00693576	0.0265588	0.0132652	0.000826809	0	0	0	0	0	0	0	0	0	0.0097771	0	0	0.0667322	0	0	0	0.139302	0	0	0.0457451	0	0	0.0350279	0.0199056	0.0205558	0	0	0.0643529	0	0	0	0	0	0.239683	0	0.000776476	0.0359592	0.173012	0.0382753
BMP3	0	0	0	0	0	0.0557519	0.000538447	0	0	0	0	0	0	0	0	0	0	0.196131	0	0	0	0	0	0	0	0	0	0	0	0	0	8.03622e-05	0	0	0	0	9.59521e-05	0	0	0	0	0	0	0	0	0	0	0
PRKG2	0.0698339	0	0	0	0	0.00213422	0.00417131	0.00941193	0	0	0	0	0	0	0	0.0599384	0	0	0.000657385	0	0	0.0214832	0	0.0352734	0	0	0	0	0.0104212	0	0	0.000118022	0	0.00743329	0	0	0.012458	0	0	0	0	0	0.183993	0	0	0.0180227	0	0.00478861
RASGEF1B	0.488101	0.483526	0.368946	0.240409	0.221948	0.240427	0.106289	0.381832	0.388503	0.203965	0.114924	0.253773	0	0.655482	0.393135	0.609076	0	0.350677	0.404083	0.471292	0.62165	0.334702	0	0.425284	0.329709	0.382865	0.432098	0.428633	0.19728	0	0.16436	0.627043	0.679372	0.244648	0.903331	0.472088	0.504858	0.488782	0.426982	0.967113	0.988066	0	0.317196	0	0.476718	0.480055	0.228242	0.501991
HNRNPD	0.118512	0.100891	0.0756993	0.185382	0.0794646	0.0463544	0.0497973	0.112837	0.0135233	0.198971	0.0222461	0	0	0.292267	0	0.063344	0	0	0.0849864	0.408743	0.139805	0.0743955	0	0.213818	0.144757	0.123732	0	0.0744918	0.071511	0	0	0.135702	0.235885	0.0763639	0.450664	0.0839892	0.181556	0.255841	1.0541	0	0.369406	0	0.219062	0	0.133771	0.174283	0.402611	0.145081
HNRNPDL	0.176664	0.142332	0.308087	0.481797	0.192756	0.206655	0.0707105	0.227196	0.084291	0.20836	0.154601	0.370697	0	0.307186	0.256654	0.484109	0	0.737291	0.153297	0.161809	0.354728	0.166412	0	0.227333	0.407162	0.492814	0.117062	0.217564	0.190539	0	0.88271	0.364112	0.236896	0.219626	0	0	0.150975	0.172007	0	0	0.332243	0	0.273786	0	0.285246	0.22782	0.65414	0.296558
ENOPH1	0.207822	0.0930577	0.171941	0	0.0892317	0.152803	0.0362728	0.104384	0.0128203	0.321362	0.07656	0.16323	0	0.215528	0	0.036037	0	0	0.0394712	0	0.0918736	0.0435425	0	0.0949472	0.181394	0	0	0	0.134287	0	0	0.0694	0.145259	0.117317	0.450664	0.113377	0.091226	0.00208748	0	0	0.107688	0	0.111686	0	0.094607	0.109643	0	0.155762
TMEM150C	0	0.136605	0.167622	0.245362	0.0763474	0.176152	0.0275167	0.0739776	0.345708	0.170788	0.155904	0.233628	0	0.0552024	0.132407	0.237614	0	0	0.167443	0.359482	0.0803302	0.155389	0	0.105572	0.0920199	0.167915	0.199752	0	0.151914	0	0	0.19267	0.179078	0.126109	0.450664	0	0.0307309	0.0279782	0	0	0.29461	0	0.175159	0	0.0288493	0.0983489	0	0.116942
SCD5	0.343853	0.31327	0.318347	0.503423	0.177592	0.374943	0.0798793	0.227038	0.228904	0.719882	0.16719	0.249411	0	0.247653	0.166382	0.209098	0	0.196131	0.276388	0.526689	0.475048	0.381769	0	0.423861	0.210833	0.563525	0.117062	0.262904	0.266569	0	0	0.402457	0.207931	0.283601	0.902295	0.720899	0.192343	0.3219	0.906533	0.437438	0.629193	0	0.55585	0	0.334366	0.366628	0.352076	0.351945
SEC31A	0.317891	0	0.0827205	0.0616195	0.100786	0.140142	0.0439802	0.0878347	0.00880557	0	0.0746824	0.07854	0	0.0769271	0.0421504	0.160895	0	0	0.0717548	0	0.100619	0.0887337	0	0.0629122	0.0365653	0.303228	0	0	0.147526	0	0.266751	0.205865	0.125405	0.149664	0	0	0.0374443	0.00208748	0	0	0	0	0	0	0.118933	0.133189	0	0.10323
THAP9	0	0	0	0	0	0.000161594	0.00518666	0.000938721	0	0	0.0350666	0	0	0.0422894	0	0	0	0	0.000109051	0	0	9.63166e-05	0	0	0	0	0	0	0.0069568	0	0	0	0	6.10373e-05	0.452964	0	0.0114741	0	0	0	0	0	0	0	0	0.00799295	0	0.00532429
LIN54	0.0400124	0.0800592	0.12083	0	0.0406989	0.0161968	0.0156827	0.0235745	0.00532266	0	0.104717	0	0	0.0237137	0.0735528	0	0	0	0.0537298	0	0.0505148	9.63166e-05	0	0.0381085	0.0165284	0	0	0	0.160187	0	0	0.0244508	0.142221	0.0265789	0	0	0.0246072	0.0806287	0	0	0.0275415	0	0.0738108	0	0.073729	0.0683554	0	0.0520635
COPS4	0.15703	0.0492448	0.13635	0.259788	0.238068	0.0654002	0.0343756	0.068501	0.15905	0.105425	0.0468573	0.164311	0	0.0852047	0	0.0921679	0	0	0.108204	0	0.0332368	0.07732	0	0.0946637	0.152756	0	0	0.404491	0.101769	0	0.266751	0.0429759	0.00543251	0.108088	0	0	0.0838056	0.189222	0.212326	0	0.0275415	0	0	0	0.0120574	0.0437573	0.169341	0.0786589
PLAC8	0	0	0	0	0	0	0.000722354	0.0156063	0	0	0	0	0	0	0	0	0	0	0.000109051	0	0	9.63166e-05	0	0	0	0	0	0	0	0	0	0	0	0	0	0	0.000151971	0	0	0	0	0	0	0	0	0.00832517	0	0
COQ2	0	0	0.0263884	0	0.0135452	0.0021664	0.00186583	0.0187828	0	0	0.00210179	0	0	0	0	0	0	0	0.000371426	0	0	0	0	0.0262647	0	0	0	0	0	0	0	0	0	0	0	0	0.000242158	0	0	0	0	0	0	0	0.0188477	0.00196072	0	0.0322166
HPSE	0	0	0	0	0	0.00014397	0.000229292	0	0	0	0	0	0	0	0	0	0	0	0	0	0	0	0	0	0	0	0	0	0	0	0	0	0	0	0	0	0	0	0	0	0	0	0	0	0	0	0	0.0053755
HELQ	0.118238	0	0.0144929	0	0	0.00145431	0.0142949	0.0189347	0	0	0	0	0	0.0688637	0	0.0721751	0	0	0.0117483	0	0.0976306	0.00135468	0	0.0190089	0	0	0	0	0.0102535	0	0	0.046779	0	0.00496739	0	0	0.00183966	0.00728581	0	0	0	0	0	0	0.00510882	0.0405273	0	0.0450369
MRPS18C	0.0551229	0.0653619	0.0275085	0	0	0.000293363	0.025364	0.0135859	0.149127	0.105425	0.000811407	0	0	0.120234	0.173072	0	0	0	0.00443296	0	0.049394	0.00281658	0	0.0450799	0.0309599	0.112722	0	0	0.0293126	0	0	0.0242098	0.00910327	0.0251104	0	0.269044	0.050096	0	0	0	0.107688	0	0.172744	0	0.0287666	0.014898	0	0.0537755
ABRAXAS1	0	0	0	0	0.0755108	0	0.00499683	0.0346392	0	0	0	0	0	0	0	0.0599384	0	0	0.00765077	0	0	0	0	0.00250568	0	0	0	0	0.0347963	0	0	0.000118022	0	0.0219301	0	0	0.00119215	0	0	0	0	0	0	0	0	0.00458897	0	0
GPAT3	0	0	0	0	0	0.00935648	0.00532912	0.00518398	0.000677449	0	0	0	0	0	0	0	0	0	0.000578372	0	0	0.0461608	0	0.0335883	0	0	0	0	0.0195753	0	0	0	0.00880676	0.000505107	0	0	0.0427037	0	0	0	0	0	0	0	0.000442971	0	0	0.0103023
CDS1	0.185133	0	0.116408	0.350229	0.187081	0.0138449	0.0298749	0.0839863	0.0579797	0	0.0045282	0.288255	0	0.0948488	0.0735528	0	0	0.350677	0.161741	0.169795	0.0620752	0.164629	0	0.10337	0.0605228	0	0	0	0.13475	0	0	0.139889	0.06967	0.104932	0.452964	0.231419	0.0953495	0.101964	0.212326	0	0.412625	0	0.173147	0	0.0609716	0.0558122	0	0.119772
WDFY3	0.399562	0.341248	0.281998	0.242054	0.202834	0.218472	0.0769187	0.207216	0.178229	0.376438	0.180857	0	0	0.383025	0.0735528	0.274254	0	0	0.257449	0.169381	0.28874	0.169929	0	0.252605	0.110408	0.167915	0	0.386564	0.217781	0	0	0.290916	0.364698	0.214362	0	0	0.174031	0.111741	0.0532779	0	0.533066	0	0.288599	0	0.202306	0.142821	0.399673	0.176823
ARHGAP24	0	0	0.065115	0.0517949	0.0480597	0.0640015	0.00971997	0	0	0	0	0.07854	0	0.064167	0	0	0	0	0.00232384	0.214708	0	0.0941564	0	0.0660245	0.0365235	0	0	0	0.0166246	0	0	0.0280253	0.147574	0.0542662	0	0	0.000157	0.087761	0	0	0	0	0	0	0.0241168	0.0494446	0	0.0538627
MAPK10	0.532903	0.434154	0.492107	0.469706	0.522748	0.470237	0.12268	0.438797	0.484334	0.618153	0.270647	0.415804	0	0.63009	0.462687	0.643115	0	0.92273	0.501639	0.827256	0.53323	0.412392	0	0.49582	0.426558	0.517577	0.307451	0.520872	0.384938	0	0.474985	0.551137	0.612957	0.467976	0.927841	0.398977	0.617607	0.679328	0.793334	0.21867	0.476778	0	0.675815	0	0.688593	0.520936	0.474532	0.516529
PTPN13	0.15922	0.0930577	0.0804444	0.0254366	0.181687	0.185823	0.0403753	0.039328	0.0587026	0.0827509	0.0348672	0	0	0.126047	0.11963	0.170346	0	0	0.0746054	0	0.0728598	0.0275962	0	0.0795441	0.0267722	0.117899	0	0.184696	0.0991493	0	0.266751	0.121973	0.112992	0.0756365	0	0.179163	0.046215	0.0324859	0.426982	0.184339	0	0	0	0	0.0303121	0.0712255	0	0.100765
SLC10A6	0	0	0	0	0	0	0.000243445	0.000117095	0	0	0	0	0	0	0	0	0	0	0	0	0	0	0	0	0	0	0	0	0	0	0	0	0	0	0	0	0	0	0	0	0	0	0	0	0	0	0	0
C4orf36	0	0	0	0	0	0	0.0002262	0.00300602	0.0025271	0	0	0	0	0	0	0	0	0	0	0	0	0	0	0	0	0	0	0	0	0	0	0	0	0	0	0	0	0	0	0	0	0	0	0	0.0244285	0	0	0
AC093827.5	0	0	0	0	0	0	0.00131414	0.00539119	0.000677449	0	0	0	0	0	0	0	0	0	0	0	0	0	0	0.0173671	0	0	0	0	0.00206381	0	0	0.024939	0	0	0	0	0.000174883	0.153983	0	0	0.190819	0	0	0	0.00214133	0	0	0.0116994
AFF1	0	0	0.121972	0.0187963	0	0.0605309	0.0529107	0.0629955	0.0374873	0.546884	0.0479129	0	0	0.0501159	0	0	0	0	0.0560322	0	0.080123	0.0318676	0	0.0416419	0.0984365	0.268644	0	0	0.0221181	0	0	0.00495193	0.043175	0.00324893	0	0	0.0248697	0.014498	0	0	0	0	0	0	0.0532479	0.0457458	0	0.0391901
KLHL8	0.137689	0	0.228139	0.0468346	0.0835126	0.0526032	0.0316899	0.0676951	0.146787	0	0.0147826	0	0	0.0623392	0	0.063344	0	0.350677	0.0964111	0	0.127003	0.165482	0	0.115867	0.0901242	0	0	0	0.0351759	0	0	0.0969523	0.173031	0.0554462	0	0.0839892	0.0531924	0.0519569	0.426982	0	0.107688	0	0.334539	0	0.0867912	0.0601428	0	0.107694
HSD17B13	0	0	0	0	0	0	0.00497124	0.00809123	0.000826809	0	0	0	0	0	0	0	0	0	0	0	0.0535633	0	0	0	0	0	0	0	0.00206381	0	0	0	0	0	0	0	0.00062331	0	0	0	0	0	0	0	0	0	0	0
HSD17B11	0	0	0.0501641	0.0254366	0	0.0395368	0.01339	0.0417205	0.000677449	0.150266	0.0153165	0	0	0.0810881	0	0.148243	0	0	0.0270741	0	0	0.0339549	0	0.024888	0.0109507	0	0	0.0744918	0.0101831	0	0	0.0456261	0.0747299	0.0110275	0	0	0.00157307	0.189222	0.212326	0	0	0	0	0	0.0229286	0.00189675	0	0.0525825
NUDT9	0	0	0.0884287	0	0.071088	0.0316923	0.0402028	0.0471342	0.246608	0.416701	0.0144897	0	0	0.0749545	0	0.0766167	0	0	0.0517356	0.193376	0	0.0237449	0	0.0846437	0.0353329	0	0	0	0.0182579	0	0.413313	0.0506133	0.0793764	0.063049	0	0	0.0220503	0.11524	0	0	0	0	0.16799	0	0.00937823	0.0296352	0	0.0617269
SPARCL1	0.584926	0.122793	0.546269	0.381349	0.504843	0.629075	0.182637	0.427525	0.485226	0.271634	0.152494	0.714392	0	1.03271	0.518099	0.780024	0	1.85003	0.773499	0.753339	0.719519	1.0257	0	0.713164	0.532436	0.307706	0.053206	0.22336	0.378813	0	0.224902	0.764442	0.731912	0.315821	1.15481	0.87566	0.428795	0.663991	0.643106	1.63386	0.293976	0	0.458168	0	0.599967	0.74869	0.319858	0.541466
IBSP	0	0	0	0	0	0	0	0	0	0	0	0	0	0	0	0	0	0	0	0	0	0	0	0	0	0	0	0	0	0	0	0	0	0	0	0	0	0	0	0	0	0	0	0	0	0	0	0
MEPE	0	0	0	0	0	0	0.000260353	0.00391371	0	0.170788	0	0	0	0	0	0	0	0	0	0	0	0	0	0	0	0	0	0	0.0931481	0	0	0.0139189	0.00456937	0	0	0	0	0	0	0	0	0	0	0	0.0253736	0.0755397	0	0
SPP1	0	0	0.0962149	0.0833155	0.0481311	0.0338785	0.0154887	0.101952	0.00406342	0	0.16414	0.0798414	0	0.086182	0.33266	0	0	0	0.0255835	0	0.135789	0.0828993	0	0.257875	0.128296	0	0	0	0.0814218	0	0	0.229349	0.243369	0.0229457	0	0.392008	0.0773196	0	0	0	0	0	0.475548	0	0.0250236	0.172017	0.169341	0.15118
PKD2	0.152955	0.189139	0.126982	0.0254366	0.0589495	0.050502	0.0403845	0.0542833	0.0660677	0	0.00210179	0	0	0.129795	0	0.0948758	0	0	0.0585078	0.185424	0.0503854	0.103054	0	0.0529864	0.0370595	0.0777755	0.199752	0.196948	0.0854842	0	0	0.0808148	0.172796	0.0988238	0	0	0.0465265	0.014498	0	0.248253	0.177208	0	0	0	0.0546085	0.0615686	0	0.0893553
ABCG2	0	0	0	0	0	0	0.000312611	0	0	0	0	0	0	0	0	0	0	0	0	0	0	9.63166e-05	0	0	0	0	0	0	0	0	0	0	0	0.00358928	0	0	0	0	0	0	0	0	0	0	0	0	0	0
PPM1K	0.415284	0.235426	0.473666	0.232825	0.274264	0.229457	0.0934881	0.228168	0.163085	0.278691	0.370997	0.345724	0	0.160003	0.0514474	0.351844	0	0	0.270045	0.301308	0.492719	0.226336	0	0.263784	0.271779	0.200646	0	0.366172	0.414254	0	0	0.407852	0.435464	0.36718	0.403088	0.421058	0.226788	0.597692	0.66684	0.184339	0.167267	0	0.220898	0	0.308287	0.288236	0	0.388544
HERC6	0.069484	0.0653619	0.0269882	0.0135772	0	0.130273	0.0100909	0.0299107	0.0025271	0	0.0731586	0	0	0.118464	0	0	0	0	0.000398712	0	0.0574676	0.00135468	0	0.0584555	0.0564473	0	0	0	0.00547846	0	0	0.0138248	0.00880676	0.0014092	0	0	0.0650991	0	0	0	0	0	0	0	0.0956637	0.0254506	0.173012	0.00369046
HERC5	0	0	0	0	0	0	0.000249379	0.0037035	0	0	0	0	0	0	0	0	0	0	0	0	0	0	0	0	0	0	0	0	0.0626167	0	0	0	0	0	0	0	0	0	0	0	0	0	0.0791586	0	0	0	0	0
PYURF	0	0	0.209255	0.256294	0.0392438	0.0379364	0.0392969	0.0954201	0.0203498	0.205354	0.169151	0	0	0.0909153	0	0.100737	0	0.196131	0.0752046	0	0.0869209	0.00135468	0	0.0758927	0.0493276	0.0727503	0.170552	0	0.143246	0	0	0.0431886	0.0500892	0.0968504	0.450664	0	0.0869437	0.0871415	0	0	0	0	0.167246	0	0.0350232	0.0650644	0	0.100466
AC098582.1	0	0.0800592	0	0	0	0.000161594	0.00277042	0.000198256	0	0	0	0	0	0	0	0	0	0	0.00687103	0	0	0	0	0	0	0	0	0	0.000888349	0	0	0	0	0.0108697	0	0	2.48316e-05	0	0	0	0	0	0	0	0.0423371	0	0	0.00378272
HERC3	0	0.163161	0.0596763	0	0.0728341	0.0108612	0.0313739	0.0684023	0.00548345	0	0.324644	0	0	0.0178732	0	0.24101	0	0	0.0755505	0	0.0576481	0.0562635	0	0.0793668	0.0691718	0	0	0.196948	0.102465	0	0	0.0823328	0.174997	0.104644	0	0	0.0572152	0.189082	0.426982	0	0.107688	0	0.0859647	0	0.0334582	0.0419493	0	0.0523883
NAP1L5	0.355292	0.581353	0.212494	0.239563	0.103208	0.240085	0.0542206	0.15562	0.164407	0.145408	0.231878	0.315708	0	0.341309	0.141492	0.377452	0	0	0.239746	0.308464	0.467806	0.266442	0	0.236815	0.189868	0.1579	0	0	0.235727	0	0	0.0981123	0.084296	0.25403	0	0.392008	0.205345	0.0515808	0.805508	0.248253	0.47679	0	0.127222	0	0.282869	0.254832	0.173012	0.166123
FAM13A	0.0400124	0.151706	0.149934	0.296425	0.116877	0.107918	0.100968	0.16303	0.0571854	0.0827509	0.0932613	0.310843	0	0.105506	0.478208	0.198676	0	0	0.13125	0	0.282418	0.292318	0	0.194827	0.18343	0.129192	0.277237	0.170223	0.131843	0	0.266751	0.0869142	0.121788	0.162437	0.51891	0.394761	0.23919	0.0529644	0.39566	0	0.135052	0	0.190189	0	0.161275	0.197818	0	0.223233
TIGD2	0	0	0	0	0	0	0.00446634	0.00148258	0	0	0	0	0	0.0664716	0	0	0	0	0.000109051	0	0.0299896	0.0214832	0	0	0	0	0	0	0	0	0	0	0	0.00122659	0	0	9.59521e-05	0	0	0	0	0	0	0	0.000199372	0.00866749	0	0.00383661
GPRIN3	0.241247	0	0.0125332	0.0357203	0	0	0.0174279	0.0543069	0.00384723	0.147594	0	0	0	0.0178732	0.33266	0	0	0	0.0347102	0	0.0850875	0.0129127	0	0.00368043	0.122445	0.117899	0	0	0.0189486	0	0	0.000118022	0	0.0446638	0.51891	0	0	0	0	0	0	0	0.0129442	0	0.0959095	0.0487016	0.169341	0.0451422
SNCA	0.396316	0.629487	0.561899	0.652991	0.461183	0.414828	0.156058	0.409783	0.72037	0.472819	0.444933	0.529063	0	0.709847	0.927294	0.444795	0	0.196131	0.422795	0.575889	0.555396	0.272696	0	0.495783	0.50059	0.779036	0.623757	0.690014	0.35154	0	0.736824	0.519015	0.398655	0.444526	0.169824	0.555754	0.514108	0.368837	0.509436	0.318798	0.800388	0	0.293896	0	0.601241	0.519932	0.691617	0.475448
MMRN1	0	0	0	0	0	0	0.000215975	0	0	0	0.00298282	0	0	0	0	0	0	0	0	0	0	0	0	0	0.0146987	0	0	0	0.0531775	0	0	0	0	0	0	0	6.14997e-05	0	0	0	0	0	0	0	0	0	0	0
CCSER1	0.39293	0.513618	0.26675	0.551364	0.41126	0.50527	0.24649	0.457496	0.380965	0.703404	0.695947	0.504465	0	0.500216	0.337918	0.482774	0	0.370848	0.448057	0.833424	0.530497	0.421909	0	0.506747	0.310843	0.54079	0.423334	0.487176	0.618387	0	0.266751	0.518721	0.552184	0.309149	0	0.0839892	0.570617	0.432075	1.29044	0.0696253	0.318126	0	0.903264	0	0.441469	0.45326	0.798974	0.458985
GRID2	0.105308	0.238694	0.159188	0.421484	0.160994	0.28314	0.323988	0.211976	0.321707	0	0.0440556	0.0927485	0	0.189349	0.230975	0.491992	0	0	0.220427	0.228651	0.191576	0.184669	0	0.236433	0.140447	0.321408	0.170552	0.424988	0.209531	0	0.552412	0.209672	0.457939	0.198035	0.169824	0	0.308421	0.213808	0.509436	0	0.337503	0	0.429876	0	0.227148	0.198412	0.402611	0.369709
SMARCAD1	0.0389284	0.0817309	0.0605503	0.0959039	0.206066	0.023734	0.0434635	0.0741847	0.311662	0	0.0222461	0	0	0	0.340978	0.0948758	0	0	0.0759481	0	0.122488	0.00135468	0	0.0637767	0	0	0	0.170223	0.141058	0	0.266751	0.118628	0.0295999	0.0251473	0	0	0.133103	0.00728581	0	0	0	0	0	0	0.0712185	0.0710748	0.169341	0.0861047
HPGDS	0	0.0817309	0	0	0	0.00040221	0.000171537	0	0.000677449	0	0	0	0	0	0	0	0	0	0	0	0	0	0	0	0	0	0	0	0	0	0	0	0	0	0	0	0.0317557	0	0	0	0	0	0	0	0	0	0	0
PDLIM5	0	0	0	0	0.0531439	0.00471036	0.00323376	0.00332457	0	0	0.000811407	0.130962	0	0	0	0	0	0	0.0315934	0	0	0.0170286	0	0.0461097	0.0320991	0	0	0	0	0	0	0	0	0.0302226	0	0	0.0195191	0	0	0	0	0	0	0	0	0.0124477	0	0.00600657
BMPR1B	0	0	0	0.0670097	0	0.0411552	0.00630166	0.00688023	0.150013	0	0	0	0	0.0273104	0	0	0	0	0.0217612	0	0	0	0	0.0330135	0.0175433	0	0	0.237893	0	0	0	0.00486702	0.154672	0.0462158	0	0	0.00145754	0	0	0	0	0	0.192351	0	0	0	0	0.0345279
UNC5C	0.0948347	0.223971	0.27064	0.209911	0.168913	0.153585	0.125593	0.148973	0.295914	0.48357	0.0479754	0	0	0.233571	0.214389	0	0	0.602858	0.131769	0.247892	0.156002	0.296185	0	0.193006	0.140002	0.395526	0	0.304984	0.205461	0	0.266751	0.146118	0.419461	0.156408	0.51891	0.0839892	0.314281	0.0328331	0	0.642874	0.177208	0	0.0738108	0	0.257351	0.242769	0	0.190545
STPG2	0.171168	0.169975	0.112391	0	0.103275	0.0442699	0.0216061	0.0210082	0.0106476	0	0	0	0	0.0865112	0.11963	0	0	0.350677	0.00953598	0	0	0.0138691	0	0.0309388	0.122765	0.129192	0	0	0.040213	0	0	0.0816469	0.0199056	0.0164277	0	0	0.0779667	0.014498	0	0	0.207496	0	0	0	0.0298692	0.029377	0.402611	0.0397473
RAP1GDS1	0.234219	0.327159	0.0191683	0.269552	0.0268796	0.235325	0.0753609	0.158644	0.176529	0.0756926	0.082593	0.07854	0	0.176017	0.238016	0.245569	0	0.350677	0.216424	0.185424	0.302925	0.152067	0	0.215124	0.237397	0.266216	0	0.237893	0.174215	0	0	0.13103	0.104236	0.1193	0.903331	0	0.181531	0.301793	0	0	0.269251	0	0.194207	0	0.248417	0.153968	0.541329	0.295644
TSPAN5	0.443239	0.455338	0.284196	0.28025	0.279253	0.310741	0.112059	0.294375	0.315219	0.338325	0.165698	0.380709	0	0.616558	0.2213	0.382027	0	0	0.207784	0.256034	0.251846	0.381099	0	0.292193	0.252544	0.280612	0	0.20718	0.362622	0	0	0.361826	0.356009	0.388974	0.718819	0.328677	0.341443	0.383035	0.212326	0.482965	0.29461	0	0.250533	0	0.327548	0.343603	0.61769	0.388569
EIF4E	0.127426	0.301233	0.128888	0.433861	0.214541	0.0921549	0.0513838	0.1224	0.0361856	0.3656	0.0190279	0	0	0.160553	0.0421504	0.157234	0	0.370848	0.11381	0	0.0782575	0.205437	0	0.0660307	0.12724	0.288388	0.684127	0.181871	0.169807	0	0	0.250175	0.208082	0.135308	0	0.179163	0.0949468	0.095125	0	0.184339	0	0	0.196992	0	0.229282	0.140863	0.34099	0.208799
METAP1	0	0	0	0.0410871	0	0.0381899	0.0160187	0.0285549	0.238254	0	0.0386787	0	0	0.075105	0	0.0599384	0	0	0.00131491	0	0.0516397	0.0665098	0	0.0362227	0.0241503	0.354081	0	0	0.0498927	0	0	0.0517109	0.0513833	0.0140193	0	0	0.0367939	0	0	0.184339	0	0	0	0	0.0672652	0.0654944	0	0.0216725
ADH5	0.10721	0.0740354	0	0.0410871	0.100456	0.119091	0.0345492	0.059891	0.00306306	0	0.110922	0.0258996	0	0	0	0	0	0	0.0288334	0.214708	0.0280039	0.00203345	0	0.0925689	0.0598176	0.0268446	0.170552	0.0744918	0.165568	0	0	0.139827	0.172536	0.0727718	0	0.269044	0.0417444	0.0263633	0	0	0	0	0.108701	0	0.0321093	0.0572105	0	0.142399
ADH4	0	0	0	0	0	0	4.38401e-05	0	0	0	0	0	0	0	0	0	0	0	0	0	0	0	0	0	0	0	0	0	0	0	0	0	0	0	0	0	0	0	0	0	0	0	0	0	0	0	0	0
ADH6	0	0	0	0	0	0	0	0	0	0	0	0	0	0	0	0	0	0	0	0	0	0	0	0	0	0	0	0	0	0	0	0	0	0	0	0	0	0	0	0	0	0	0	0	0	0	0	0
ADH1B	0	0	0	0	0	0	0	0	0.000677449	0	0	0	0	0	0	0	0	0	0	0	0	0	0	0	0	0	0	0	0	0	0	0	0	0	0	0	0	0	0	0	0	0	0	0	0	0	0	0
ADH7	0	0	0	0	0	0	0	0	0	0	0	0	0	0	0	0	0	0	0	0	0	0	0	0	0	0	0	0	0	0	0	0	0	0	0	0	0	0	0	0	0	0	0	0	0	0	0	0
C4orf17	0	0	0	0	0	0	4.29708e-05	0	0	0	0	0	0	0	0	0	0	0	0	0	0	0	0	0	0	0	0	0	0	0	0	0	0	0	0	0	0	0	0	0	0	0	0	0	0	0	0	0
TRMT10A	0	0	0	0	0	0	0.00571541	0.00421799	0	0	0.000811407	0	0	0	0	0	0	0	0.0117215	0	0	9.63166e-05	0	0.00967733	0	0	0	0	0.00379288	0	0	0	0.0295999	0.00502891	0	0.179163	0.00053358	0	0	0	0	0	0	0	0.000184693	0.0358888	0	0.0126844
MTTP	0	0	0	0	0	0	0.00111254	0.000651146	0	0	0	0	0	0	0	0	0	0	0.000266434	0	0	0	0	0	0	0	0	0	0.0539549	0	0	0	0	0	0	0	0	0	0	0	0	0	0	0	0	0	0	0.000127463
C4orf54	0	0	0	0	0	0	0.000862924	0	0	0	0.00620155	0	0	0	0	0	0	0	0	0	0	0	0	0	0	0	0	0	0	0	0	0.0132417	0	0	0	0	0	0	0	0	0	0	0	0	0.000199372	0	0	0.0059391
DAPP1	0	0	0	0	0	0	0.000135865	0	0	0	0	0	0	0	0	0	0	0	0	0	0	0	0	0	0	0	0	0	0	0	0	0	0	0	0	0	0	0	0	0	0	0	0	0	0	0	0	0
LAMTOR3	0.135741	0	0	0.0410871	0.0884104	0.126736	0.0279648	0.0870558	0.00846084	0.158785	0.0513027	0.310843	0	0.0422748	0.0802929	0.095678	0	0	0.0535446	0	0.0881444	0.142479	0	0.0317248	0.065297	0.398327	0	0	0.102305	0	0.266751	0.0267251	0.160557	0.0974315	0.169824	0	0.0462056	0.0289724	0	0	0	0	0.365467	0	0.0215104	0.0495832	0	0.0750027
DNAJB14	0.0141937	0.583481	0.34423	0.337172	0.362622	0.313581	0.0711517	0.163176	0.240367	0.304092	0.530528	0.193498	0	0.27952	0.0997946	0.217417	0	0.73556	0.248357	0.418928	0.0457857	0.248126	0	0.193661	0.277629	0.128565	0.117062	0.232257	0.165728	0	0	0.248685	0.34726	0.365861	0.648663	0	0.231825	0.323941	0	0.642874	0.426245	0	0.289276	0	0.325814	0.297262	0.173012	0.279544
H2AFZ	0.0744005	0.215047	0.244492	0.254206	0.284692	0.0963124	0.100244	0.196691	0.214621	0.201317	0.125315	0.177205	0	0.184958	0	0.146728	0	0.436871	0.192003	0.327741	0.289236	0.0856638	0	0.317096	0.148142	0	0.414768	0.196948	0.241924	0	0	0.308517	0.0964368	0.28478	0.56961	0	0.261275	0.140146	0.212326	0	0.167267	0	0.342733	0	0.234622	0.316444	0	0.196011
DDIT4L	0	0	0	0	0	0	0	0	0	0	0	0	0	0	0	0	0	0	0	0	0	0	0	0	0	0	0	0	0	0	0	0	0	0	0	0	0	0	0	0	0	0	0	0	0	0	0	0
EMCN	0	0	0	0	0	0.111995	0.000898724	0	0.000826809	0	0	0	0	0	0	0	0	0	0	0	0	0.00135468	0	0.00549135	0	0	0	0	0.00206381	0	0	0.000118022	0.00910327	0	0	0	0.011522	0	0	0	0	0	0	0	0	0	0	0
PPP3CA	0.397939	0.948687	0.560449	0.725373	0.419076	0.338229	0.142295	0.319481	0.493234	0.980439	0.553118	0.71977	0	0.75619	0.332965	0.827547	0	0.95807	0.518025	0.846824	0.510582	0.482442	0	0.611294	0.513278	0.480795	0.17118	0.278371	0.230928	0	0.134459	0.498144	0.447085	0.550373	1.69686	0.287048	0.395157	0.471587	0.793334	1.09325	0.679098	0	0.588454	0	0.598316	0.543544	0.495319	0.495262
BANK1	0	0	0.088565	0.0517949	0	0	0.00885801	0.0468052	0	0	0.000811407	0	0	0	0	0	0	0	0.000578372	0	0.0238884	9.63166e-05	0	0	0	0.0727503	0	0	0.000831658	0	0	0.0205675	0	2.69061e-05	0	0	0.000923555	0	0	0	0	0	0	0	0	0	0	0
SLC39A8	0.06528	0	0	0.101237	0.00767235	0.00329755	0.007856	0.00492405	0.0025271	0	0	0	0	0	0	0	0	0	0.0134374	0	0.0383875	9.63166e-05	0	0	0.0271344	0	0	0	0.00457119	0	0	0.000510789	0	0.0153138	0	0	0.00129294	0.087761	0	0	0	0	0	0	0.000776476	0.0187435	0	0.0126163
NFKB1	0	0	0.090069	0	0.00767235	0.106342	0.0284698	0.00811144	0.00778896	0.0756926	0.0233555	0	0	0.074727	0.0735528	0	0	0	0.0324933	0.214486	0.100967	0.0946583	0	0.0480215	0.119867	0.117899	0	0	0.0498409	0	0	0.0574933	0.0838577	0.00598435	0	0.113377	0.119047	0.0323687	0	0	0	0	0	0	0.0619513	0.00027826	0	0.0472815
MANBA	0	0	0.0396382	0.075985	0	0.00197596	0.0212637	0.0248087	0.165208	0	0	0	0	0.0797306	0	0	0	0	0.0265336	0	0.0521096	0.004649	0	0.00577644	0	0	0	0.237893	0.0173623	0	0	0.0156989	0.0535368	0.00358928	0	0	0.025939	0.00208748	0	0	0	0	0	0	0.070231	0.0672231	0.34099	0.0119426
UBE2D3	0.166426	0.386411	0.179647	0.201292	0.24849	0.237289	0.0920866	0.218566	0.0500058	0.242667	0.200845	0.07854	0	0.0877182	0.107425	0.284819	0	0.370848	0.21766	0	0.158665	0.226234	0	0.228437	0.195855	0.248656	0	0.217564	0.267521	0	0	0.282807	0.3318	0.161333	0.437887	0	0.315183	0.258575	0	0.452719	0	0	0.600177	0	0.281799	0.181724	0	0.318417
CISD2	0.141899	0	0.024724	0.116264	0.0825401	0.082035	0.0290862	0.0603439	0.0252976	0	0.0628915	0	0	0.0440208	0	0.036037	0	0	0.066407	0	0.114164	0.124034	0	0.0706716	0.053617	0	0	0.268011	0.119303	0	0	0.0737724	0.0314029	0.101137	0.450664	0	0.0643037	0.0215857	0	0	0.28219	0	0	0	0.0702328	0.106105	0	0.0847711
SLC9B1	0	0	0.0308605	0.0442362	0	0.0238401	0.00685641	0.00916282	0.00416446	0	0.000811407	0	0	0	0	0	0	0	0.0171675	0	0.0514847	0.0129127	0	0.0248519	0.0325113	0	0	0	0.00862237	0	0	0.0429136	0	0.0498186	0	0	0.00407958	0	0	0	0.176265	0	0	0	0.0102449	0.00189675	0	0.00686431
SLC9B2	0	0	0.107305	0.0728725	0.170524	0.0525179	0.0455454	0.0870884	0.00759483	0	0.0672275	0	0	0.080889	0	0.331709	0	0	0.0778901	0	0.0406777	0.019404	0	0.173152	0.148541	0.123732	0	0	0.090729	0	0	0.174553	0.09144	0.0506548	0	0.0839892	0.0970025	0.302226	0	0	0.33125	0	0.11331	0	0.108096	0.0977236	0	0.11704
BDH2	0	0	0	0	0	0	0.00057984	0.0102553	0	0	0	0	0	0	0	0	0	0	0	0	0	0	0	0	0	0	0	0	0	0	0	0.0134399	0	0	0	0	0	0	0	0	0	0	0	0	0	0.0394183	0	0
CENPE	0	0	0	0	0	0	0.00231891	0.00424592	0	0	0	0	0	0	0	0	0	0	0	0	0	0.0484139	0	0.00920699	0	0	0	0	0.00127011	0	0	0.033898	0	0	0	0	0.00746173	0	0	0	0	0	0	0	0.015247	0.00027826	0	0
TACR3	0	0	0	0	0	0	0.000666404	4.05243e-05	0.249646	0	0	0	0	0	0	0	0	0	0.000109051	0	0	0	0	0	0.00685061	0	0	0	0	0	0	0	0	0	0	0	0	0	0	0	0	0	0	0	0	0	0	0
CXXC4	0.118238	0	0.00432057	0.2171	0.134992	0.000607618	0.0784414	0.0601185	0.00641197	0	0.359784	0.446797	0	0.125979	0.33266	0	0	0	0.116755	0	0.172009	0.0201237	0	0.00411501	0.0449987	0	0	0	0.222447	0	0	0.0261439	0.0416612	0.0682648	0.51891	0.465165	0.0243884	0.014498	0	0	0.189871	0	0.332305	0	0.0733193	0.0605741	0.352076	0.0815135
TET2	0.141899	0	0	0	0.0135452	0.00206266	0.0299302	0.0279756	0.173072	0	0.00210179	0	0	0.034312	0	0	0	0	0.0402075	0	0.0372754	0	0	0.0262647	0.160466	0	0.117062	0.217564	0.0628153	0	0	0	0.00456937	0.00265576	0	0	0.0251914	0.189222	0	0	0	0	0	0	0.0897767	0.0211538	0.173012	0.0351235
PPA2	0.213857	0	0.195628	0.100055	0.0933116	0.0522532	0.0523809	0.100659	0.343794	0.051667	0.162114	0	0	0.133198	0	0.0613424	0	0	0.0786354	0.193376	0.107596	0.00281658	0	0.144745	0.0165284	0	0	0.48134	0.129709	0	0	0.0767745	0.0758894	0.0998248	0	0	0.0545038	0.364273	0	0	0	0	0.0208772	0	0.0645188	0.022788	0.169341	0.0483476
ARHGEF38	0	0	0	0	0	0.00014397	0.000866845	0.00014133	0	0	0	0	0	0	0	0	0	0	0.000358275	0	0	0	0	0	0	0	0	0	0	0	0	0	0	3.49071e-05	0	0	7.24777e-05	0.00208748	0	0	0	0	0	0	0	0	0	0
INTS12	0.069484	0.11238	0.0392246	0.0166279	0	0.000543149	0.0132711	0.0453581	0.000677449	0	0.000811407	0	0	0.0626109	0	0.0613424	0	0	0.00901701	0	0	0	0	0.00920275	0	0	0	0	0.0317686	0	0	0.024939	0	0.0115315	0	0	0.0257913	0.00728581	0	0.184339	0	0	0	0	0.000717995	0.0214859	0	0.0326726
GSTCD	0.069484	0.0492448	0	0.0410871	0.0280986	0.0458432	0.0182073	0.0301601	0.440785	0	0.0147398	0	0	0	0.24728	0.0383269	0	0	0.039288	0	0	0	0	0.0625276	0.0605145	0	0	0.196948	0.0263984	0	0	0.0572318	0.0737252	0.0286297	0	0.179163	0.0168821	0	0	0	0	0	0.165325	0	0.087595	0.0187848	0	0.0436294
NPNT	0	0	0	0	0	0	0.00138887	0	0	0	0	0.0258996	0	0.0519133	0	0	0	0	0	0	0	0	0	0.0152796	0.0109507	0	0	0	0	0	0	0	0	0	0	0	0	0	0	0	0	0	0	0	0	0.0144985	0	0
TBCK	0.297976	0.19454	0.030682	0.195544	0.254185	0.191445	0.0687793	0.131786	0.182572	0	0.177419	0	0	0.0510707	0	0.110641	0	0.196131	0.107393	0.170212	0.397326	0.101726	0	0.183161	0.161692	0.178881	0.471265	0.341749	0.230343	0	0	0.0838385	0.240294	0.103703	0	0.113377	0.108951	0.0230447	0.212326	0.365728	0.0275415	0	0.0301683	0	0.150297	0.111986	0	0.156329
AIMP1	0	0.196253	0.0996209	0.0646081	0.133848	0.0813454	0.0222871	0.0191374	0.0187273	0.170788	0.0147826	0	0	0	0	0.163373	0	0	0.0410049	0	0	0.0214832	0	0.0508856	0.074297	0.0777755	0	0	0.0898868	0	0	0.0181434	0.0650692	0.0307874	0	0.22928	0.0380703	0.310582	0	0	0.190819	0	0	0	0.0441109	0.0433794	0	0.0462621
DKK2	0.141899	0.119585	0.0379512	0.0616195	0	0.00533646	0.0065155	0.00458658	0.0131738	0	0	0	0	0	0	0	0	0	0.000547503	0	0.0630693	9.63166e-05	0	0.0299855	0	0	0.170552	0	0.00977967	0	0	0.0136047	0.0491586	0	0	0	0.0257412	0	0	0	0	0	0	0	0.00163493	0.0222619	0	0.00706986
PAPSS1	0.0744005	0.502754	0.0249621	0.114232	0.198176	0.107406	0.0650612	0.134531	0.293321	0.0827509	0.156767	0.0258996	0	0.10905	0.0514474	0.207171	0	0.602858	0.117535	0.153357	0.17832	0.17631	0	0.107834	0.183154	0.258442	0.170552	0.170223	0.109985	0	0.615688	0.215639	0.211905	0.0925113	0.403088	0.0839892	0.0727245	0.0328121	0.426982	0	0	0	0.0129442	0	0.211488	0.0877765	0	0.155655
SGMS2	0	0	0	0	0	0.00052693	0.00252477	0.0124677	0	0	0	0	0	0	0	0	0	0	0.00540788	0	0	0.0187691	0	0	0	0	0	0	0	0	0	0	0	2.69061e-05	0	0	0.0134661	0	0	0	0	0	0	0	0.000199372	0.0125248	0	0.00427348
CYP2U1	0.18593	0	0	0	0	0.0338395	0.0146824	0.0208838	0.00416682	0	0	0	0	0.00973091	0	0.0583446	0	0	0.0130857	0	0.0369456	0.0275962	0	0.0386275	0	0	0.281111	0	0.00076636	0	0	0.00486702	0.0338431	0.0260681	0	0	0.0243227	0.00208748	0	0	0	0	0	0	0.0149818	0.0354036	0	0.06258
HADH	0	0.113967	0.0144929	0.0651554	0	0.00675174	0.0174174	0.0428792	0.00306306	0	0.0102359	0	0	0.0273104	0	0.0984356	0	0	0.0377608	0	0.0880035	0.111275	0	0	0.113001	0	0	0	0.0599903	0	0	0.000746559	0	6.10373e-05	0	0	0.0531448	0	0	0	0	0	0	0	0.0167545	0.0116473	0	0.0539967
LEF1	0	0	0	0.0323601	0	0	9.26602e-05	0	0	0	0	0	0	0	0	0	0	0	0.0258473	0	0	0	0	0	0	0	0	0	0	0	0	0	0	0	0	0	0	0	0	0	0	0	0	0	0	0	0	0
RPL34	0.142042	0.399982	0.311422	0.381459	0.26065	0.105712	0.0469095	0.160235	0.0138343	0.205354	0.0502088	0	0	0.191986	0.251591	0.146431	0	0	0.0863613	0.169795	0.207051	0.0281643	0	0.133168	0.200876	0.128565	0	0.541902	0.256808	0	0	0.324912	0.407164	0.124943	0	0.22928	0.260526	0.24016	0	0.452719	0.12038	0	0.304856	0	0.112165	0.140664	0.536498	0.159863
OSTC	0	0.0800592	0.0349712	0	0.0677546	0.109258	0.0163758	0.0275918	0.00129043	0	0	0.0798414	0	0.0242161	0	0	0	0	0.0275739	0.185424	0	0.000794274	0	0.00399172	0.0166149	0	0	0	0.0110774	0	0	0.0187773	0	0.0283275	0	0	0.0449356	0	0	0	0	0	0	0	0.0336136	0.0391563	0.65414	0.0343858
ETNPPL	0	0.189483	0.0713468	0	0	0	0.00106694	0.0111309	0.150013	0	0	0	0	0	0	0	0	0	0.0271186	0	0.0213044	0	0	0.0446076	0.0172404	0	0	0	0	0	0	0	0.109257	0.00358928	0	0	0.0500908	0	0	0	0	0	0	0	0	0.0116473	0.169341	0.0163031
COL25A1	0	0	0	0.0374134	0.0223994	0	0.0140681	0.000554456	0.362277	0	0.0214087	0	0	0.0740525	0	0	0	0	0.0070843	0	0.0833483	9.63166e-05	0	0.0234053	0.00685061	0	0	0	0.00127011	0	0	0.022158	0	2.69061e-05	0	0	0.0157723	0.0263633	0	0	0	0	0	0	0.021546	7.4571e-05	0	0.00942789
SEC24B	0	0.451293	0.214639	0.0669077	0.115078	0.030761	0.0449609	0.0718292	0.230311	0	0.0590954	0.253773	0	0.304376	0	0	0	0	0.135277	0	0.15921	0.0215479	0	0.0771867	0.011861	0.0777755	0	0.428633	0.0461212	0	0	0.144598	0.0512963	0.0357473	0	0	0.079976	0.0388634	0	0	0	0	0	0	0.106728	0.100804	0	0.104021
MCUB	0	0	0.0278228	0.0135772	0	0.00040221	0.0036384	5.79249e-05	0	0	0	0.310843	0	0.0578354	0	0	0	0	0.0171675	0	0	9.63166e-05	0	0.0473505	0.0172404	0	0	0	0.0347087	0	0	0.000301551	0.0706953	0.0208156	0	0	0.00310727	0	0	0	0	0	0.192351	0	0	0.0216393	0	0.0203599
CASP6	0	0	0	0	0	0	0.00778321	0.00401319	0	0	0	0	0	0	0	0	0	0	0	0	0.0372754	0	0	0.0187584	0	0	0	0	0	0	0	0.0332183	0	2.69061e-05	0	0	0.00121043	0.00208748	0	0	0	0	0	0	0.000250585	7.4571e-05	0	0.000643383
PLA2G12A	0.260987	0	0.0400548	0	0.051798	0.00468065	0.0209429	0.0476989	0.000677449	0	0	0	0	0	0	0	0	0	0.0545957	0	0.156994	0.000368496	0	0.0980715	0.0401873	0.272545	0	0	0.0318332	0	0.413313	0.0364461	0.0359917	0.0843498	0	0	0.0753032	0.189082	0	0	0	0	0.183993	0	0.0100605	0.0295573	0	0.0649504
AC126283.2	0	0	0	0	0	0	0	0	0	0	0	0	0	0	0	0	0	0	0	0	0	0	0	0	0	0	0	0	0	0	0	0	0	0	0	0	0	0	0	0	0	0	0	0	0	0	0	0
GAR1	0	0	0.0263884	0	0	0.00597355	0.0106483	0.0279154	0.000826809	0	0	0	0	0	0	0.121773	0	0	0.00411468	0	0	0.0941542	0	0.0326169	0	0	0	0	0.0070159	0	0	0	0.0234844	0.017205	0	0	0.0167348	0.310582	0	0	0	0	0	0	0.000199372	0	0	0.0408628
RRH	0	0	0	0	0	0.134063	0.0041686	0.000180234	0.000677449	0	0	0	0	0	0.209166	0	0	0	0	0	0	0	0	0	0.011314	0	0	0.0744918	0	0	0	0	0.00543251	2.69061e-05	0	0	0.000303814	0.367334	0	0	0	0	0	0	0.000246507	0.0176457	0	0
LRIT3	0	0.228897	0	0	0	0	0.000644208	0	0	0	0	0	0	0	0	0	0	0	0	0	0	0	0	0	0	0	0	0	0	0	0	0	0.015691	0	0	0	0.000151971	0	0	0	0	0	0	0	0	0	0	0
EGF	0	0	0	0	0	0	0.00516799	0.00308595	0.00641197	0	0.00210179	0	0	0	0	0	0	0	0.000398712	0	0	0.0941564	0	0.00804542	0	0	0	0	0	0	0	0	0.0234844	0	0	0	0.00162606	0	0	0	0	0	0	0	0.000199372	0.0620434	0	0.0233612
ELOVL6	0.259668	0.266602	0.0740781	0.112877	0.293517	0.0563075	0.0425564	0.10464	0.0237891	0.170788	0.0045282	0.0258996	0	0.0459023	0.11963	0.16893	0	0	0.0875576	0	0.0930377	0.0471249	0	0.053444	0.0575759	0.0268446	0	0	0.0613025	0	0	0.0570826	0.0236253	0.0821158	0	0	0.124745	0.307029	0	0	0.177208	0	0.108701	0	0.103981	0.0755318	0.536498	0.12667
ENPEP	0	0	0	0	0	0.00285768	0.000891303	0.000717206	0.000677449	0	0	0	0	0.0995188	0	0	0	0	0	0	0.0521096	0.031773	0	0	0	0	0	0	0.00895684	0	0	0.000118022	0	0.00101585	0	0	0.0162816	0	0	0	0	0	0	0	0.0176667	0	0	0
FAM241A	0	0	0	0	0	0.00014397	0.0109169	0.00973255	0.000826809	0	0.00620155	0	0	0	0	0	0	0	0.00215677	0.206986	0.0182075	0	0	0.0377943	0	0	0	0.170223	0.0308278	0	0	0.0396916	0	0.0108166	0	0	0.0132806	0	0	0	0	0	0	0	0.000667565	0.0135252	0	0.0126335
AP1AR	0	0	0.0513433	0.162723	0.106249	0.0881445	0.0195021	0.0703975	0.00332893	0.294722	0.0643651	0	0	0	0	0.0423244	0	0	0.0405372	0	0.0378892	0.0200874	0	0.0848145	0.0625692	0.107873	0	0	0.0138467	0	0	0.0740863	0.00543251	0.0151723	0	0.113377	0.143904	0.104468	0	0	0	0	0.0534575	0	0.049917	0.0387849	0	0.133153
TIFA	0	0	0	0	0	0.00040221	0.00665552	0.0301401	0	0	0	0.0258996	0	0.0178732	0	0	0	0	0.000266434	0	0	0	0	0.0213973	0	0	0	0	0.0396984	0	0	0	0.00880676	2.69061e-05	0	0.179163	0.0207459	0.0323687	0	0	0	0	0	0	0	0	0	0.0168967
ALPK1	0	0	0	0	0.0789099	0	0.00254713	0.000340684	0	0	0.000811407	0	0	0	0	0.063344	0	0	0.000266434	0	0	9.63166e-05	0	0	0.0146987	0	0	0.232257	0.000851343	0	0	0	0	0	0	0	0	0	0	0	0	0	0	0	0	0.010776	0.34099	0.00417924
NEUROG2	0	0	0	0	0	0	0.000532738	0	0	0	0	0	0	0	0	0	0	0	0.0171675	0	0	0	0	0	0	0	0	0	0	0	0	0	0	0	0	0	0	0	0	0	0	0	0	0	0	0	0	0
ZGRF1	0	0	0.0597748	0.0643503	0	0.0348399	0.00946779	0.0168029	0.000826809	0	0.0394312	0	0	0	0	0	0	0	0.000358275	0	0	9.63166e-05	0	0	0.0106927	0	0	0	0.00690673	0	0	0.0841363	0	0.0208236	0	0	0.000635868	0.00208748	0	0	0	0	0	0	0.000184693	0.00594341	0	0.011999
LARP7	0.131124	0.172686	0.0299971	0.255613	0.0784329	0.0731115	0.024219	0.0348261	0.0568648	0.051667	0.168936	0.130962	0	0.0273104	0	0.0902893	0	0	0.0560302	0.206986	0	0.0367251	0	0.0623508	0.0475786	0	0	0	0.0714644	0	0	0.0886938	0.161097	0.00540518	0	0	0.0315946	0.00208748	0	0	0	0	0.065869	0	0.0481672	0.0385679	0	0.0542601
ANK2	0.670915	0.797039	0.493907	0.388755	0.373068	0.533282	0.12319	0.413123	0.0935338	0.657123	0.500475	0.437215	0	0.700782	0.668741	0.695794	0	1.31347	0.508054	1.14565	0.633525	0.449461	0	0.592559	0.360007	0.540009	0.117062	0.74261	0.49289	0	1.0077	0.596639	0.527013	0.482244	0.0121134	0.835829	0.535422	0.776692	0.426982	0.520359	0.866373	0	0.145071	0	0.581825	0.672697	1.24334	0.508573
CAMK2D	0.525674	0.516852	0.395995	0.700105	0.304802	0.266722	0.207184	0.307837	0.481099	0.35392	0.497011	0.655628	0	0.282739	0.507978	0.477076	0	0.682543	0.34489	0.723268	0.341321	0.365679	0	0.270579	0.341139	0.389109	0.700611	0.582041	0.361649	0	0.266751	0.439075	0.295983	0.189717	1.00788	0.403958	0.386796	0.461828	0.426982	0	0.319392	0	0.422444	0	0.371106	0.311067	0.350132	0.385832
ARSJ	0.15922	0	0.0150349	0	0	0.0163731	0.0380267	0.0172162	0.0391647	0	0.0342645	0	0	0.0585245	0.34983	0	0	0	0.00584628	0	0.0521096	0	0	0.00762999	0	0	0	0	0	0	0	0.027074	0	0	0	0	0.0529499	0	0	0	0	0	0	0	0	0.021447	0	0.027943
UGT8	0	0.052195	0.0884847	0	0.0945321	0	0.0031797	0.00974253	0	0	0	0.111417	0	0.101715	0	0	0	0	0	0	0	0	0	0.0403269	0.0175433	0.131196	0	0	0.0632718	0	0	0.0292393	0	0	0	0	0.0227332	0	0	0	0	0	0	0	0.0235943	0.0872256	0	0.0297914
NDST4	0	0	0	0	0	0	0.00160201	0	0	0.051667	0	0	0	0	0	0	0	0	0	0	0	0	0	0	0	0	0	0	0	0	0	0	0	0	0	0	0	0	0	0	0	0	0	0	6.52442e-05	0.0129766	0	0
TRAM1L1	0	0	0	0	0.0585854	0.000293363	0.00308551	0.00353711	0.00416446	0	0	0	0	0	0	0	0	0	0.000266434	0	0	0	0	0.0760132	0	0	0	0	0	0	0	0	0	0.0211468	0	0	0.0160428	0	0	0	0	0	0	0	0	0.0220019	0	0.00139337
NDST3	0.244078	0.183079	0.161267	0.298023	0.116944	0.269949	0.0989597	0.143433	0.43585	0	0.0845621	0.0258996	0	0.243705	0.437176	0.166173	0	0.370848	0.20951	0	0.187285	0.148209	0	0.193003	0.123789	0.215576	0	0.237893	0.277186	0	0	0.270127	0.152656	0.133326	0	0.348248	0.15433	0.0289724	0	0	0	0	0.273594	0	0.107246	0.0782731	0.173012	0.205125
PRSS12	0	0	0	0.0187963	0.0460179	0.0238401	0.00651832	0.0150121	0.244627	0.170788	0	0	0	0.0578354	0	0.0992889	0	0	0.0127409	0	0	0	0	0.0604994	0	0	0	0	0.00076636	0	0	0	0	0.0145012	0	0	0.00114174	0.367334	0	0	0.167267	0	0	0	0.03158	0.017361	0	0.0271791
METTL14	0.15922	0	0.0738873	0.0468346	0.0585854	0.0565773	0.0203403	0.0747522	0.000677449	0	0	0	0	0	0.34983	0	0	0	0.013426	0	0.092997	0.14541	0	0.0690736	0	0.177446	0	0.196948	0.0591363	0	0	0.107622	0.0835576	0.0281695	0	0	0.0252055	0.187334	0	0	0	0	0	0	0.0446169	0.0545309	0	0.0186416
SEC24D	0.281719	0.224176	0.14287	0.080507	0.249918	0.0681467	0.0355317	0.0561411	0.00416682	0	0.00931556	0.130962	0	0.0896008	0.46646	0	0	0	0.0297907	0	0.148958	0.0607065	0	0.0566332	0.041716	0	0	0	0.0541249	0	0	0.0350956	0.059011	0.0466832	0	0	0.0747901	0.149718	0	0	0	0	0.0208772	0	0.0442367	0.0803281	0.169341	0.0585265
SYNPO2	0.0743885	0.168663	0.0661794	0.0670427	0.145158	0.0596012	0.0778038	0.109412	0.151484	0.150266	0.0623858	0.0927485	0	0.122115	0.198948	0.202155	0	0	0.113558	0.0682206	0.154151	0.116519	0	0.0798238	0.103539	0.131196	0	0.262904	0.130593	0	0.348022	0.0752352	0.0884779	0.0996569	0.51891	0.309842	0.147156	0	0	0	0	0	0.117192	0	0.0318569	0.0982863	0	0.163572
MYOZ2	0	0	0	0	0	0	0.000883732	1.90053e-05	0	0	0	0	0	0	0	0	0	0	0	0	0	0	0	0	0	0	0	0	0.00206381	0	0	0	0	0	0	0	0.000294005	0	0	0	0	0	0	0	0.0151934	0	0	0
USP53	0.0400124	0.15783	0.0776333	0.0517949	0	0.108614	0.0193664	0.0179747	0.000826809	0.051667	0.00298282	0	0	0.165205	0.33266	0	0	0	0.0243514	0	0.0357877	0.000794274	0	0.0284438	0.128015	0	0	0.745373	0.00842914	0	0	8.03622e-05	0.0502076	0.000221736	0	0	0.00916516	0	0	0	0	0	0	0	0.00158662	0.0216958	0	0.00524885
C4orf3	0.315905	0.0696152	0.13812	0.0567957	0.0470468	0.0651504	0.0460472	0.160251	0.0198341	0	0.131569	0	0	0.270513	0.327877	0.125512	0	0	0.170177	0	0.316115	0.138461	0	0.192077	0.212471	0.25981	0	0	0.142724	0	0.413313	0.096277	0.222445	0.158455	0	0.179163	0.0645781	0.13628	0.509436	0.21867	0	0	0.0129442	0	0.158042	0.178966	0.169341	0.118383
PDE5A	0.06528	0	0.024724	0.0468346	0.0485926	0.132084	0.0350079	0.0203535	0.0198341	0	0.00262299	0	0	0.0715298	0	0	0	0	0.00401207	0	0	0.00203345	0	0.0116607	0	0	0	0	0.0350387	0	0	0.0147364	0.0371632	0.0213391	0	0	0.00679016	0.014498	0	0	0	0	0	0	0.00235627	0.00027826	0	0.0173122
MAD2L1	0	0	0	0.0187963	0	0.0337206	0.0123329	0.0199739	0.00416446	0	0.021526	0	0	0	0	0.036037	0	0	0.0126926	0	0.0158083	9.63166e-05	0	0.0143619	0	0	0.281111	0	0.000831658	0	0	0.000118022	0	0	0	0	0.0175938	0.00208748	0	0	0	0	0.0208772	0	0	0.00027826	0	0.0115378
PRDM5	0	0	0.0113599	0.0646081	0.0462129	0	0.0067961	0.00496415	0.0130827	0	0	0.0735045	0	0.00973091	0	0	0	0	0.0148874	0	0.067085	0.0671249	0	0.00989008	0.00536709	0	0	0	0.0245311	0	0	0.0392791	0.0502076	0.0001581	0	0	0.0250184	0.0230447	0.906533	0	0	0	0	0	0.0291988	0.0129766	0	0.0174661
NDNF	0	0	0	0	0	0.00173037	6.30358e-05	0	0	0	0	0	0	0.0578354	0	0	0	0	0	0	0	0	0	0	0	0	0	0	0	0	0	0	0	0	0	0	0	0	0	0	0	0	0	0	0	0	0	0.0124618
TNIP3	0	0	0	0	0	0.00014397	0.00130421	0.00013296	0	0	0	0	0	0	0	0	0	0	0.0118036	0	0	0	0	0	0	0	0	0	0	0	0	0	0	0	0	0	9.09801e-05	0	0	0	0	0	0	0	0.0232194	0	0	0.00473436
QRFPR	0	0	0	0	0	0.000981916	0.000451717	0	0	0	0	0	0	0	0	0	0	0	0	0	0	0	0	0	0	0	0	0	0	0	0	0	0	0	0	0	0	0	0	0	0	0	0	0	0	0	0	0
ANXA5	0	0	0.0211245	0	0.0881018	0.00513191	0.00938536	0.0227134	0	0	0	0.0258996	0	0	0	0	0	0	0.00387217	0	0.0645718	0.0201237	0	0.0470633	0.0350432	0	0	0	0.00127623	0	0	0.0188778	0	0.00843276	0	0	0.0544659	0	0	0	0	0	0.0208772	0	6.52442e-05	0.011597	0	0.0301939
EXOSC9	0.141899	0	0.0125332	0	0.00704128	0.0240954	0.00816462	0.0501163	0.0025271	0	0.00298282	0	0	0.0500497	0	0	0	0	0.0348508	0.169795	0.0521096	0	0	0.0412178	0	0	0	0	0.0489546	0	0.266751	0	0.0234844	0.00790588	0	0	0.000830744	0	0	0	0	0	0	0	0.00303008	0.0359853	0	0.00287382
CCNA2	0	0	0.03487	0	0	0.00014397	0.007772	0.007171	0	0	0	0	0	0.034312	0	0	0	0	0	0	0	0	0	0	0	0	0	0	0.000851343	0	0	0	0	0	0	0	0.000338308	0	0	0	0	0	0	0	0	0	0	0
BBS7	0.0280608	0.151582	0.111848	0.249666	0.0829439	0.180144	0.0383691	0.122568	0.0788013	0	0.157779	0.427039	0	0.273144	0.267621	0.1288	0	0.47618	0.11116	0	0.174414	0.0617287	0	0.170927	0.0855064	0.145371	0	0.79777	0.0659734	0	0	0.188896	0.171259	0.12289	0.51891	0.22928	0.109009	0.0636329	0.513544	0	0.441928	0	0.232051	0	0.115659	0.166011	0.173012	0.0619322
TRPC3	0.101223	0	0	0	0	0	0.00164887	0.0104177	0.0025271	0	0	0	0	0	0	0	0	0	0.000358275	0	0	0	0	0.0689798	0	0	0	0	0.000888349	0	0	0	0.0512963	2.69061e-05	0	0	0.000356218	0	0	0	0	0	0	0	0.0019847	0	0	0.00704808
KIAA1109	0.282592	0.610819	0.294295	0.245316	0.394554	0.299165	0.0816463	0.213448	0.202828	0.491186	0.192888	0.506185	0	0.405324	0.321425	0.396393	0	0.436871	0.324995	0.322904	0.459795	0.175007	0	0.344065	0.344369	0.252676	0.193415	0.347915	0.246215	0	0.413313	0.265382	0.29817	0.243589	0	0.278165	0.228501	0.156731	0.212326	0.580111	0.548487	0	0.364238	0	0.237732	0.403781	0.173012	0.274704
ADAD1	0	0	0	0	0	0	0	0	0	0	0	0	0	0	0	0	0	0	0	0	0	0	0	0	0	0	0	0	0	0	0	0	0	0	0	0	0	0	0	0	0	0	0	0	0	0	0	0
IL21	0	0	0	0	0	0	0	0	0	0	0	0	0	0	0	0	0	0	0	0	0	0	0	0	0	0	0	0	0	0	0	0	0	0	0	0	0	0	0	0	0	0	0	0	0	0	0	0
BBS12	0.101223	0	0	0.0900257	0	0.00040221	0.0056592	0.0110391	0	0	0.00210179	0	0	0	0	0.0383269	0	0	0.00852289	0	0.0408874	0.0236147	0	0.0203662	0.0543797	0	0	0	0.00420535	0	0	0	0	0.0294118	0	0	0.000885444	0.00208748	0	0	0	0	0	0	0	0	0	0.0121017
FGF2	0	0	0	0.0410871	0	0.000161594	0.00386605	0.0032466	0.00384723	0	0	0	0	0.0510707	0	0	0	0	0	0	0.0838126	0	0	0.0277481	0	0	0	0	0.0276162	0	0	0	0.064437	0.00113924	0	0	0.0175503	0	0	0	0	0	0	0	0	0.0173685	0	0.0285214
NUDT6	0	0	0	0	0.0322409	0.00146294	0.00697475	0.0207471	0	0	0.00210179	0	0	0	0	0.036037	0	0	0.0500809	0.214708	0.0238884	0	0	0	0	0.0414538	0	0	0	0	0	0	0.043175	0.0144971	0	0.392008	0.00188722	0	0	0	0.12038	0	0	0	0.0432433	0.0228111	0	0.031535
SPATA5	0	0	0	0	0.0186677	0.0217888	0.0262705	0.034928	0.00406342	0	0	0	0	0.0588742	0	0	0	0	0.0462789	0	0	0.0468663	0	0.0369188	0.0146987	0.212834	0	0.0744918	0.0531152	0	0	0.0572811	0.078953	0.0051792	0	0	0.026352	0.00208748	0	0	0	0	0	0	0.0607077	0.0462732	0	0.0234357
SPRY1	0	0	0	0.0616195	0.0223493	0.0506163	0.00761341	0.00858781	0	0.0827509	0.0394312	0	0	0	0	0	0	0	0.0634034	0	0.0276655	0	0	0.0141072	0	0	0	0	0.0675125	0	0	0.000194842	0	0.0335082	0	0	0.00128924	0	0	0	0	0	0	0	0.01644	0.0220019	0	0.0355473
ANKRD50	0.079707	0	0.128959	0.137333	0.0436527	0.0191135	0.0106687	0.0779457	0.00384723	0	0	0	0	0.0288171	0	0.0383269	0	0	0.079264	0	0.161592	0.0701535	0	0.106634	0.046789	0.0725803	0.117062	0.304984	0.113903	0	0	0.0370343	0	0.0528384	0	0	0.0679595	0.153983	0	0	0	0	0.0791586	0	0.0525492	0.0895016	0	0.0375069
FAT4	0	0	0	0	0	0.00053234	0.00162319	0.0100374	0.173072	0	0	0	0	0.0169327	0	0	0	0	0.0165737	0	0	0	0	0.0106968	0	0	0	0	0	0	0	0	0	0.0295131	0	0	0.025443	0	0	0	0	0	0	0	0	0	0	0.00291671
INTU	0	0	0.162808	0.082545	0.119102	0.0681878	0.0445727	0.0288685	0.00592948	0.0598394	0.0045282	0	0	0.083413	0	0.0383269	0	0.370848	0.0654872	0.499268	0.10285	0.0956623	0	0.0818822	0.110319	0.123996	0.469391	0	0.0384826	0	0	0.107466	0.138332	0.0901248	0.51891	0	0.0360052	0.0388634	0	0	0	0	0.173147	0	0.0532938	0.105273	0	0.069216
SLC25A31	0	0	0	0	0	0	0.000738072	0	0.000677449	0	0	0	0	0	0	0	0	0	0	0	0	0	0	0	0	0	0	0	0.000430529	0	0	0	0	0	0	0	7.24777e-05	0	0	0	0	0	0	0	0.000199372	0	0	0.0052784
HSPA4L	0.15274	0.542082	0.305813	0.431767	0.20369	0.28523	0.0916526	0.179302	0.0219451	0.448398	0.237134	0.111417	0	0.170058	0.0735528	0.152235	0	0	0.110223	0	0.27355	0.232003	0	0.136266	0.143546	0	0	0.472023	0.201426	0	0	0.218978	0.130583	0.173584	0.51891	0.693899	0.154522	0.216269	0.513544	0.184339	0.269602	0	0.16799	0	0.286304	0.1229	0	0.274874
PLK4	0	0	0	0	0	0	0.000429762	0	0	0	0	0	0	0	0	0	0	0	0.00418889	0	0	0.0120607	0	0.00460671	0	0	0.117062	0	0.000851343	0	0	0	0	0	0	0	0	0	0	0	0	0	0	0	0	0	0	0.00350476
MFSD8	0	0.13009	0.13085	0.190581	0	0.00278078	0.0184591	0.0584791	0.000677449	0	0.0045282	0	0	0.0295013	0	0	0	0	0.0245701	0.228651	0	0.000368496	0	0.0123388	0.0510408	0	0.281111	0	0.000831658	0	0.348022	0.0426829	0.0573982	0.0294557	0	0.0839892	0.00186727	0	0.513544	0.248253	0	0	0.0208772	0	0.0630389	0.07983	0	0.0515762
ABHD18	0.0698339	0	0.0211245	0.0442362	0.0753	0.0117805	0.0279935	0.0988457	0.00573409	0.118071	0.0149108	0.0258996	0	0	0.11963	0	0	0	0.0234006	0	0.0712837	0.000794274	0	0.0605562	0.142746	0.117899	0	0	0.0753167	0	0.552412	0.0785734	0.182566	0.039383	0.51891	0	0.141592	0.161038	0.212326	0.248253	0	0	0	0	0.0193924	0.105516	0.819673	0.0856005
LARP1B	0.208528	0	0.111655	0.0254366	0.132093	0.110046	0.0584679	0.0758959	0.0288554	0	0.0647775	0.0258996	0	0.0792932	0.173072	0.185019	0	0	0.0756358	0	0.198941	0.0450189	0	0.162823	0.0766544	0	0	0	0.0902246	0	0.552412	0.162365	0.205096	0.0872459	0.169824	0.562445	0.0424565	0.014498	0.426982	0	0	0	0.108701	0	0.0998693	0.0875108	0	0.0744818
PGRMC2	0.101223	0	0.0499399	0.100332	0.180112	0.0636018	0.0360974	0.109639	0.000677449	0	0.0221331	0	0	0.234386	0.0514474	0.115865	0	0	0.113361	0.500835	0.0683005	0.0386805	0	0.126872	0.110974	0	0	0	0.0184093	0	0	0.205611	0.0246605	0.0913599	0	0	0.0988526	0.00208748	0	0	0	0	0.18305	0	0.0563049	0.0538549	0	0.0695416
JADE1	0.201227	0	0.0678836	0.0780197	0.115808	0.133473	0.0423331	0.126983	0.00538769	0.118707	0.00262299	0.111417	0	0.142633	0.166382	0.070678	0	0.602858	0.0982913	0.169381	0	0.046646	0	0.107134	0.0776426	0	0	0.237893	0.0347795	0	0.413313	0.134398	0.0851095	0.136853	0	0	0.0773402	0.00208748	0	0	0.426245	0	0	0	0.135966	0.00902409	0	0.136883
SCLT1	0.0698339	0	0.0841555	0.0748692	0	0.0290117	0.0464917	0.0713565	0.0163288	0.0756926	0.00298282	0	0	0.00322643	0.230975	0.063344	0	0.47618	0.060293	0	0.116437	0.0272658	0	0.0885701	0.0891075	0	0	0	0.142273	0	0	0.203512	0.141179	0.0105592	0	0	0.034039	0.014498	0	0.184339	0	0	0.0791586	0	0.0557333	0.167351	0	0.0672884
C4orf33	0.118238	0	0.0595684	0	0	0.00232575	0.0108242	0.00064416	0.0566803	0	0.114403	0.0735045	0	0.0294446	0	0	0	0	0.0169574	0	0.0481241	0.111059	0	0.10492	0.0677007	0.0414538	0	0	0.0146348	0	0	0	0.00543251	0.0222794	0	0	0.0171503	0	0	0	0	0	0	0	0.0260716	0.0336107	0	0.00628432
PCDH10	0.552608	0.233379	0.25468	0.359004	0.18946	0.351775	0.0753036	0.181839	0.431176	0.147594	0.21634	0.291976	0	0.250443	0.668702	0.107793	0	0	0.19442	0	0.163933	0.180632	0	0.314458	0.166041	0.219434	0.305688	0.412578	0.185742	0	0.615688	0.330835	0.274232	0.178272	0	0.231419	0.140992	0.280391	0	0	0.497084	0	0.440796	0	0.343175	0.21931	0.352076	0.252719
PABPC4L	0	0	0	0	0	0	0.000930574	0	0	0	0	0	0	0	0	0	0	0	0	0	0	0	0	0	0	0	0	0	0	0	0	0	0	0	0	0	0	0	0	0	0	0	0	0	0	0	0	0
PCDH18	0	0	0	0	0	0.000607618	0.000494313	0	0	0	0	0	0	0	0	0	0	0	0	0	0	0	0	0.00702547	0	0	0	0	0	0	0	0.0134399	0	0	0	0	0.0521656	0	0	0	0	0	0	0	0	0	0	0.0026607
SLC7A11	0	0	0.0388953	0.0785271	0	0.0488291	0.0212598	0.0123257	0.000826809	0	0	0	0	0.0715298	0	0	0	0	0.00811839	0	0.0213044	9.63166e-05	0	0.014485	0	0	0	0.304984	0.00076636	0	0	0.0590094	0.160779	0.00863076	0	0	0.0318466	0.0279782	0	0	0	0	0	0	0.00713213	0.079595	0	0.0809583
NOCT	0	0	0	0	0.00996046	0.00053234	0.00575134	0.0138453	0.00641197	0	0.000811407	0	0	0	0	0	0	0.196131	0.00257154	0	0	0	0	0.0129821	0	0	0	0	0.000958189	0	0	0.000301551	0.053061	6.10373e-05	0	0	0.0009656	0	0	0	0	0	0	0	0.03158	0	0	0
ELF2	0	0.113773	0.0626915	0.126873	0.117148	0.0185011	0.0454153	0.0579192	0.0277885	0.0756926	0.0045282	0	0	0.0419025	0	0.170346	0	0	0.0939183	0	0.0567806	0.305896	0	0.0799658	0.0453061	0.15601	0.611056	0.315732	0.0590789	0	0	0.105112	0.15401	0.049877	0.452964	0.0839892	0.0619078	0.0636556	0.513544	0	0	0	0	0	0.0788219	0.129127	0.34099	0.117336
MGARP	0	0	0	0	0	0.000479598	0.00498627	0	0	0.051667	0	0	0	0	0	0	0	0	0	0	0	0	0	0	0	0	0	0	0	0	0	0	0	0.00642283	0	0	0.000356218	0	0	0	0	0	0	0	6.52442e-05	0	0	0.0335528
NDUFC1	0.0141937	0.0377637	0.112296	0.187046	0.124158	0.24	0.029893	0.0588042	0.162967	0	0.0344966	0.214338	0	0.0902239	0	0.0902893	0	0	0.123202	0.185424	0.139835	0.0492007	0	0.0922004	0.0264391	0	0	0	0.210075	0	0	0.0903228	0	0.0822062	0	0.309842	0.0794736	0.0279782	0	0.248253	0	0	0.0791586	0	0.0246982	0.0164109	0	0.0663666
NAA15	0.207509	0.0492448	0.11756	0.0187963	0.0322409	0.0482739	0.0390139	0.067808	0.0257618	0.294722	0.0584793	0	0	0.00877412	0.0421504	0	0	0	0.0615062	0.193376	0.134204	0.00792371	0	0.101826	0.0846708	0	0.281111	0	0.127384	0	0	0.0922983	0.0547934	0.126808	0.169824	0	0.0771149	0.0552951	0	0	0	0	0	0	0.136968	0.0900906	0	0.0855889
RAB33B	0	0	0	0.0237813	0.0570204	0.00014397	0.00451938	0.0096042	0.000677449	0	0.00210179	0	0	0	0	0	0	0	0.00387217	0	0.0410989	0	0	0.0464991	0	0	0	0	0.0311191	0	0	0.0356826	0.00456937	0.0566333	0	0	0.0199964	0	0	0	0	0	0	0	0.0223999	0.0435118	0.34099	0.0195992
SETD7	0.0469157	0.13009	0.0488539	0	0.109295	0.00704862	0.0210517	0.0303622	0.448703	0.118071	0.26452	0.130962	0	0.0330482	0.0997946	0	0	0.350677	0.0552522	0.170212	0.0631663	0.0555753	0	0.108765	0.0317956	0.129192	0	0	0.0508499	0	0	0.0526635	0.0338431	0.0438437	0	0.113377	0.0910979	0.00208748	0.212326	0	0	0	0.0129442	0	0.0467083	0.0599251	0	0.143934
MGST2	0	0	0.102061	0.0266193	0	0.0134278	0.0163285	0.0272548	0.00893998	0	0	0	0	0	0	0	0	0	0.0117764	0	0	0.00135468	0	0.0381254	0	0	0	0	0.00603179	0	0	0.0409743	0.0513833	0.0470209	0	0	0.0462156	0.0328121	0	0	0.177208	0	0.0129442	0	0.000261052	0.00196072	0	0.0269767
MAML3	0.0141937	0	0.0158325	0.219865	0	0.0398201	0.0261394	0.00858143	0.261204	0	0.00737501	0	0	0.0985443	0	0.0599384	0	0.370848	0.102807	0.206986	0.0523472	0.0978213	0	0.0367131	0	0.0777755	0	0	0.0599444	0	0.348022	0.0219043	0.108309	0.00942665	0	0	0.0257693	0.00208748	0	0	0	0	0	0	0.060447	0.0899142	0	0.0359667
SCOC	0.129571	0.53065	0.205973	0.46238	0.326651	0.235151	0.0630496	0.237543	0.234457	0.17743	0.13303	0.439172	0	0.311442	0.333755	0.532987	0	0.974855	0.277377	0	0.522032	0.358193	0	0.327692	0.249767	0.298714	0.117062	0	0.273345	0	0	0.240261	0.230105	0.283836	0.51891	0.113377	0.329408	0.33887	0	0	0.523889	0	0.416606	0	0.331064	0.234592	0.50128	0.342205
CLGN	0	0	0.0285437	0.0187963	0	0.0409744	0.0114122	0.0123998	0	0	0	0	0	0.0178732	0	0.0599384	0	0	0.0588161	0	0.0174822	0	0	0.0296242	0	0	0	0.170223	0.000958189	0	0	0.0741734	0	0.00355193	0	0	0.00107776	0.00208748	0	0	0	0	0	0	6.52442e-05	0.017361	0	0.0333207
MGAT4D	0	0	0.0388953	0	0	0	9.65419e-05	0	0	0	0	0	0	0	0	0	0	0	0	0	0	0	0	0	0	0	0	0	0.00076636	0	0	0	0	0	0	0	0	0	0	0	0	0	0	0	0	0	0	0
ELMOD2	0	0	0	0.0773436	0	0.00393105	0.0102858	0.00547891	0.246368	0	0.0568421	0	0	0	0.198948	0	0	0	0.000398712	0	0.0358283	9.63166e-05	0	0.0451198	0.0234467	0	0	0	0.11513	0	0	0.00558262	0	0.063438	0	0.0839892	0.0679918	0	0	0	0	0	0	0	0.0341289	0.0125248	0	0.0312861
UCP1	0	0	0	0	0	0	0.000134973	0	0	0	0	0	0	0	0	0	0	0	0	0	0	0	0	0	0	0	0	0	0	0	0	0	0	0	0	0	9.59835e-05	0	0	0	0	0	0	0	0	0	0	0
TBC1D9	0.0784436	0.161608	0.302629	0.23887	0.150979	0.245886	0.027239	0.0815336	0.311346	0.353132	0.214057	0.164311	0	0.00871661	0	0.146135	0	0	0.0911676	0	0.0692853	0.222084	0	0.189409	0.143921	0	0	0	0.144561	0	0.266751	0.134914	0.115787	0.0938715	0.452964	0	0.0702797	0.0328121	0.426982	0.21867	0.12038	0	0.234933	0	0.0733101	0.150282	0	0.0856905
RNF150	0.265828	0.319521	0.251312	0.178823	0.358221	0.198698	0.082202	0.128975	0.082659	0.170788	0.210636	0.16323	0	0.111693	0.148663	0.200808	0	0.783131	0.183208	0.185424	0.114149	0.112705	0	0.124273	0.1714	0.182553	0	0.412578	0.0387473	0	0	0.240777	0.310299	0.144477	0.450664	0.454216	0.137656	0.014498	0.338211	0	0.0275415	0	0.191098	0	0.167599	0.181491	0	0.216862
ZNF330	0	0.0421554	0.0746541	0	0.015352	0.0341107	0.0133278	0.0123241	0.00479524	0	0.00210179	0	0	0.0544586	0.198948	0	0	0	0.0170855	0	0.122913	9.63166e-05	0	0.0146302	0.0109507	0	0	0	0.0628468	0	0	0.0300502	0.053061	0.0177174	0	0	0.0229199	0.00208748	0	0	0	0	0	0	0.00732611	0.0296345	0	0.0404568
IL15	0	0	0	0	0	0	0.00138387	0.0075311	0	0	0.000811407	0	0	0	0	0	0	0	0.000109051	0	0	0	0	0	0	0	0	0	0	0	0	0	0	0	0	0	0	0.00208748	0	0	0	0	0	0	0.00850797	0.0138378	0	0
INPP4B	0.136703	0.358088	0.151597	0.167886	0.148066	0.234384	0.196207	0.108296	0.234714	0	0.0389856	0.253773	0	0.214822	0.209166	0.194288	0	0	0.112651	0.414407	0.187934	0.152525	0	0.192832	0.0328104	0.118907	0	0.181871	0.160542	0	0.413313	0.182542	0.13342	0.126518	0.403088	0.113377	0.165437	0.113954	0	0	0	0	0.16799	0	0.0481462	0.0874956	0.34099	0.123147
USP38	0	0	0.0158325	0	0	0.00268064	0.0149188	0.0331342	0.249646	0	0.00262299	0	0	0.0555278	0	0.074642	0	0.602858	0.0599269	0	0	0.0284807	0	0.020872	0.0106927	0	0	0.0744918	0.0393667	0	0	0.000412713	0.0737252	0.0387958	0	0	0.00850253	0	0	0	0	0	0.0208772	0	0.0946824	0.0403168	0	0.0342406
GAB1	0.0551229	0.052195	0.152706	0.122331	0.121966	0.0268312	0.0993737	0.113673	0.214299	0.0827509	0.0045282	0.0258996	0	0.193657	0.0735528	0.0423244	0	0.350677	0.022638	0	0.119218	0.0782336	0	0.146829	0.0967879	0	0	0.589274	0.127596	0	0.552412	0.153817	0.133365	0.0803327	0	0	0.151549	0.189082	0	0	0	0	0.0208772	0	0.0951023	0.0913609	0	0.143536
SMARCA5	0.130628	0.422989	0.208094	0.0464851	0.0673851	0.227194	0.0459144	0.129886	0.147316	0.474303	0.082462	0	0	0.0551224	0	0	0	0	0.14137	0.0682206	0.152273	0.262787	0	0.138847	0.22545	0	0	0.36269	0.0884163	0	0	0.11808	0.0891933	0.10718	0	0.22928	0.197826	0.101264	0	0	0.135052	0	0.0791586	0	0.109242	0.18625	0.34099	0.164611
FREM3	0	0	0	0	0	0.020711	0.00324079	0.0177952	0	0	0	0	0	0	0.11963	0	0	0	0.006397	0.185424	0	9.63166e-05	0	0.104139	0	0	0	0	0.00719224	0	0	0.0527501	0	0.0233867	0	0	0.0150674	0	0	0	0.107688	0	0	0	0.00024526	0.00458897	0	0.00265131
GYPE	0	0	0	0	0	0	0.00111131	0.0222434	0.000677449	0	0	0	0	0	0	0	0	0	0.000930705	0	0	9.63166e-05	0	0	0	0	0	0	0.00154296	0	0	0	0	0.0109772	0	0	8.42464e-05	0	0	0	0.12038	0	0	0	0	0	0	0.00390738
GYPB	0	0	0	0	0	0.0681394	0.00166219	0.00075953	0	0	0	0	0	0	0	0	0	0	0	0	0	0	0	0	0	0	0	0	0	0	0	0	0.0215955	0	0	0	0	0	0	0	0	0	0	0	0	0	0	0
GYPA	0	0	0	0	0	0.00040221	0.00225439	0	0.000677449	0	0	0	0	0	0	0	0	0	0	0	0	9.63166e-05	0	0	0	0	0	0	0.001562	0	0	0	0	0	0	0	0	0	0	0	0	0	0	0	0	7.4571e-05	0	0
HHIP	0	0.0653619	0	0.152518	0.0229894	0.0677098	0.00992157	0.0228671	0.00416682	0	0	0	0	0	0	0	0	0	0.000371426	0	0	9.63166e-05	0	0.00771273	0.00912084	0.0414538	0	0.170223	0.0509236	0	0	0.0731907	0	0.018238	0	0.22928	0.016788	0	0	0	0	0	0.108701	0	0.0070274	0.0351118	0	0.0240893
ANAPC10	0.12017	0.0377637	0.0483738	0.186725	0.0515121	0.0431495	0.0469524	0.0917025	0.00555009	0	0.025219	0.0258996	0	0.104214	0.33266	0.063344	0	0	0.0686217	0	0.117652	0.0190534	0	0.0969263	0.087299	0	0.117062	0	0.0251097	0	0.0387366	0.0331657	0.126761	0.017269	0	0.403417	0.0462679	0.014498	0	0	0.359774	0	0.244089	0	0.0271137	0.107126	0	0.0776323
ABCE1	0.175216	0	0.120551	0	0.0280986	0.0022657	0.0248217	0.0731745	0.0025271	0.315539	0.16007	0.0258996	0	0.00877412	0	0	0	0.602858	0.0732769	0	0.0669592	9.63166e-05	0	0.0324618	0.0743536	0	0.281111	0	0.0305213	0	0	0.059869	0.0234844	0.0280992	0	0.179163	0.0573143	0	0.212326	0.642874	0.178161	0	0.0791586	0	0.000311833	0.100643	0	0.0661916
OTUD4	0.0992468	0.268393	0.0635818	0.0254366	0.148892	0.0807822	0.0390671	0.0365561	0.00406342	0	0.0394312	0	0	0.00322643	0	0.0423244	0	0	0.0495543	0	0.109006	0	0	0.0598529	0.033966	0.123996	0.117062	0	0.0155653	0	0	0.146158	0.0263292	0.0360195	0	0	0.0434302	0	0	0	0	0	0.0523374	0	0.0325608	0.0794401	0.402611	0.101312
SMAD1	0.0469157	0	0.0158325	0.0254366	0	0.0818821	0.0594222	0.0250949	0.00129043	0	0.00298282	0	0	0.120845	0	0.136051	0	0	0.0337324	0	0	0.0428982	0	0.105153	0.0543797	0	0	0	0.010716	0	0	0.00119776	0.132047	0.0793439	0	0	0.00936277	0.00208748	0	0	0	0	0.0208772	0	0.0632303	0.088086	0	0.122787
MMAA	0	0	0	0	0	0.000670471	0.00478845	0.0140389	0.000826809	0	0.0389856	0	0	0	0.0735528	0	0	0	0.0102976	0	0	0	0	0	0.0621411	0	0	0	0	0	0	0.0317798	0.0132565	2.69061e-05	0	0	0.00307107	0.00728581	0	0	0	0	0.184259	0	0	7.4571e-05	0	0.00910923
C4orf51	0	0	0	0	0	0	0.000840227	0.00230969	0.000826809	0	0	0	0	0	0	0	0	0	0	0	0	0	0	0	0	0	0	0	0	0	0	0	0	6.10373e-05	0	0	0	0	0	0	0	0	0	0	6.52442e-05	0	0	0
ZNF827	0.06528	0.181333	0.0425814	0.102485	0.00704128	0.0140449	0.04577	0.0761289	0.0163288	0.138658	0.0227282	0.0735045	0	0.110683	0.107425	0.128117	0	0	0.113309	0.30149	0.205016	0.0611653	0	0.0900081	0.180721	0.182378	0	0.181871	0.154282	0	0	0.0641034	0.0626732	0.0593265	0	0.22928	0.0937186	0.0401697	0	0	0.0275415	0	0	0	0.0533812	0.13959	0.402611	0.121805
LSM6	0.0743885	0	0.0191683	0.107244	0.0542537	0.00143082	0.0306048	0.0350439	0.00384723	0	0.00298282	0.0927485	0	0	0	0.117665	0	0	0.0423481	0	0.050124	0.0107691	0	0.0832996	0	0	0	0.0744918	0.00896361	0	0	0.0566589	0.185483	0.0376714	0	0	0.0336341	0.00208748	0	0	0	0	0.0534575	0	0.00726878	0.0380476	0	0.0518929
REELD1	0	0	0	0	0	0	4.15101e-05	0	0	0	0	0	0	0	0	0	0	0	0	0	0	0	0	0	0	0	0	0	0	0	0	0.000118022	0	0	0	0	0	0	0	0	0	0	0	0	0	0	0	0
SLC10A7	0	0.0696152	0.0552449	0	0	0.00655735	0.00913182	0.0219989	0.00406342	0	0.00210179	0	0	0.0726818	0	0.0608258	0	0	0.00573774	0	0	0	0	0.0220485	0	0.0414538	0	0	0.00510137	0	0	0.0371369	0	0.00361523	0.169824	0	0.0138302	0	0	0	0.178161	0	0	0	0	0	0	0.0107884
TTC29	0	0	0	0	0	0.000479598	0.0028489	0.0067077	0	0	0	0	0	0	0	0	0	0	0	0	0	0	0	0	0	0	0	0	0	0	0	0	0.0680219	0	0	0	0	0	0	0	0	0	0.0791586	0	0.000199372	0	0	0.00597532
EDNRA	0	0	0	0	0	0	0.000785135	0	0	0	0	0	0	0.0835882	0	0	0	0	0	0	0	0	0	0	0	0	0	0	0	0	0	0	0	0	0	0	0	0	0	0	0	0	0	0	0.0231668	0.0125878	0	0
TMEM184C	0.160396	0.20051	0.0890189	0	0.0203987	0.00053234	0.0258171	0.00585348	0.000826809	0	0.0156801	0	0	0	0	0	0	0	0.0188894	0	0.0332368	9.63166e-05	0	0.028405	0.10102	0.0268446	0.281111	0.181871	0.03163	0	0	0.0448143	0.00456937	0.0333534	0	0.113377	0.00497502	0.00208748	0	0	0	0	0	0	0.0431513	0.0633479	0.169341	0.104768
PRMT9	0	0	0.00432057	0	0	0.00665968	0.0175797	0.044485	0.0145056	0	0.0562097	0	0	0	0.34983	0	0	0	0.0291829	0	0.102766	0.0170286	0	0.00209421	0.0125924	0	0	0	0.00155071	0	0	0.0161819	0.0399475	0.0297228	0	0	0.014389	0.00208748	0	0	0	0	0	0	0.102439	0.00734731	0	0.0468964
ARHGAP10	0	0	0	0	0.027538	0.00339307	0.0151691	0.00127753	0.000677449	0	0.0102359	0	0	0	0	0	0	0	0.0107925	0	0.0191669	0	0	0.0280983	0	0	0	0.304984	0.00926029	0	0	0.0762388	0.00880676	0.0318937	0	0	0.0103795	0	0	0	0	0	0.183993	0	0.0261013	0.0387501	0	0.0393684
NR3C2	0	0.0817309	0.127764	0.185178	0.198769	0.104408	0.101001	0.121217	0.235949	0.236203	0.0395264	0.07854	0	0.109074	0.214389	0	0	0	0.173097	0.36778	0.111408	0.147908	0	0.101325	0.0751985	0.167361	0.170552	0	0.290167	0	0.266751	0.212905	0.133129	0.112361	0	0	0.143543	0.337923	0	0	0	0	0.264377	0	0.219992	0.0571926	0.228242	0.200058
IQCM	0	0	0	0	0	0.00191092	0.000771683	7.46103e-05	0	0	0	0	0	0	0	0	0	0	0	0	0	0.0462655	0	0	0	0	0	0	0.00076636	0	0	0	0	0	0	0	0	0	0	0	0	0	0	0	0	0.0155287	0	0.00234457
DCLK2	0.0141937	0.151582	0.0935047	0.135404	0.0826502	0.0409459	0.0634345	0.155304	0.311502	0.111725	0.0432146	0.214338	0	0.0754791	0.301432	0.0608258	0	0.196131	0.165998	0.354423	0.156216	0.13641	0	0.217379	0.234724	0.129192	0.170552	0	0.035708	0	0.266751	0.158935	0.101181	0.109154	0	0.179163	0.198347	0.0806287	0	0.452719	0.177208	0	0.282268	0	0.154544	0.112769	0	0.176966
LRBA	0.178102	0.198779	0.13415	0.0187963	0.0868808	0.172976	0.0837411	0.0892781	0.211342	0.53403	0.190158	0.0798414	0	0.0854297	0.173072	0.0992889	0	0	0.177325	0.193376	0.234495	0.0361303	0	0.179686	0.142097	0.198387	0.247253	0.184696	0.157218	0	0	0.167991	0.228251	0.0672465	0	0.309842	0.121377	0.302171	0	0	0	0	0	0	0.0945876	0.2184	0	0.21461
RPS3A	0	0	0	0	0.0976461	0.101882	0.0252792	0.0668284	0.15005	0	0.0355837	0.0798414	0	0.0820362	0	0.0423244	0	0	0.0996043	0	0.0265046	0.120584	0	0.024223	0.0411874	0	0	0	0.0448652	0	0	0.0446779	0.107868	0.0296492	0	0	0.132314	0.0215857	0.513544	0.642874	0	0	0.0791586	0	0.0752293	0.0134025	0	0.0251013
SH3D19	0.111458	0.11238	0.0812675	0.216783	0.0365747	0.0304347	0.0286633	0.0640916	0.0140524	0	0.0546375	0.0258996	0	0.0847064	0	0	0	0	0.0779482	0.185424	0.126469	0.0869171	0	0.0285491	0.0452523	0	0	0.184696	0.135162	0	0.266751	0.0750227	0.0371632	0.0480892	0	0	0.0477977	0.0425269	0	0	0	0	0	0	0.00180251	0.0547659	0.169341	0.0598057
PRSS48	0	0	0	0	0	0	0.000331353	4.70516e-05	0	0	0.000811407	0	0	0	0	0	0	0	0	0	0	0	0	0	0	0	0	0	0	0	0	0	0	2.69061e-05	0	0	0	0	0	0	0	0	0	0	0	0	0	0
FAM160A1	0.101223	0	0.0158325	0	0	0	0.00536354	0.00122388	0	0	0	0	0	0	0	0	0	0	0	0	0	0.0281366	0	0.0192134	0	0	0	0	0.00668743	0	0	0.027074	0	2.69061e-05	0	0	0.00385474	0	0	0	0	0	0	0	6.52442e-05	0.0226593	0	0.0203814
GATB	0	0	0.0396382	0.101237	0	0.0330162	0.0397932	0.0297738	0.335892	0	0.00931556	0.431338	0	0	0	0.0902893	0	0	0.0412529	0	0.0495386	0.0389443	0	0.0198575	0.0320991	0	0	0.412578	0.018985	0	0.266751	0.0868322	0.0592073	0.0562113	0	0.392604	0.043936	0.00208748	0	0	0	0	0.0208772	0	0.000500656	0.024495	0	0.0542089
FBXW7	0.45555	0.508062	0.449895	0.627071	0.583523	0.517654	0.0973843	0.346025	0.381736	0.432875	0.263353	0.402115	0	0.49406	0.253711	0.498146	0	0.737291	0.473161	0.825768	0.646776	0.37154	0	0.489784	0.403489	0.570166	0.804531	0.764616	0.535153	0	0.0387366	0.514023	0.497304	0.449219	0.982356	0.393433	0.505072	0.364822	0.513544	0.887094	0.406083	0	0.387195	0	0.464647	0.413524	0.495319	0.326498
TMEM154	0	0	0	0	0	0	4.72612e-05	0.0065062	0	0	0	0	0	0	0	0	0	0	0	0	0	0	0	0	0	0	0	0	0	0	0	0	0	0.00113924	0	0	0	0	0	0	0	0	0	0	0	0	0	0
TIGD4	0	0	0	0	0	0.00053234	0.00324469	0.0172936	0	0	0	0	0	0	0	0	0	0	0.0119924	0	0	0	0	0	0	0	0	0	0.00167972	0	0.552412	0	0.00543251	0.000221736	0	0	0.00918296	0	0	0	0	0	0	0	0	0	0	0.00730918
ARFIP1	0.0400124	0.11238	0.0832186	0	0.0343726	0.0515557	0.0258794	0.0397179	0.00932625	0	0.000811407	0	0	0.102778	0	0.063344	0	0	0.0647541	0	0.0521096	0.0483046	0	0.0582154	0.0201774	0	0	0	0.0307303	0	0	0.000194842	0.00543251	0.0358101	0	0	0.0208959	0.00208748	0	0	0.167267	0	0	0	0.000709472	0.0246537	0	0.0512798
FHDC1	0	0	0	0	0	0.00247282	0.00192513	0	0	0	0	0	0	0	0	0	0	0	0	0	0	9.63166e-05	0	0	0	0	0	0	0.00178291	0	0	0.0261439	0	6.10373e-05	0	0	0.00112243	0	0	0	0	0	0	0	0.000311833	0	0	0.00103634
TRIM2	0.634112	0.657058	0.433939	0.491918	0.455818	0.326579	0.0917493	0.313944	0.301216	0.632947	0.188735	0.396584	0	0.442738	0.501143	0.374913	0	0.519509	0.41418	0.153357	0.57202	0.41037	0	0.449014	0.381721	0.609309	0.577748	0.184696	0.3018	0	0.0159411	0.420233	0.545927	0.390976	0.403088	0.483421	0.373368	0.311355	0	0	0.317588	0	0.28616	0	0.336602	0.575485	0.630283	0.451373
MND1	0	0.0930577	0	0	0	0	0.00552635	0.000443113	0.000826809	0	0	0	0	0	0	0	0	0	0	0	0	0	0	0	0	0	0	0	0.000888349	0	0	0.0384503	0	0	0	0	0.00015165	0	0	0	0	0	0	0	0	0.0222619	0	0.0112589
TMEM131L	0	0	0.0322536	0	0	0.00471036	0.0221532	0.0170867	0.00888768	0	0.00764281	0	0	0.00973091	0.11963	0	0	0	0.0018343	0	0	0.0280762	0	0.0497321	0.0858747	0	0.117062	0	0.00569664	0	0.266751	0.0283545	0.0547934	0.0282181	0	0	0.00702573	0.00208748	0	0	0	0	0	0	0.0834797	0.000586242	0	0.0591737
TLR2	0	0	0	0	0	0	9.95474e-05	0.0301104	0	0	0	0	0	0	0	0	0	0	0	0	0.0103334	0	0	0	0	0	0	0	0	0	0	0.0187089	0	0	0	0	0.0251919	0	0	0	0	0	0	0	0	0	0	0.00615383
RNF175	0.0743885	0.0377637	0.101978	0.0768497	0.00704128	0.116481	0.0497574	0.0658536	0.0279018	0	0.0307415	0.253773	0	0.139777	0.230975	0	0	0.519509	0.0742746	0.0682206	0.0791268	0.0722308	0	0.141844	0.0441021	0	0.461171	0	0.0552766	0	0	0.104983	0.0568008	0.11561	0	0.392008	0.170692	0.087761	0	0	0.177208	0	0.192351	0	0.0671342	0.0637085	0.169341	0.129401
SFRP2	0	0	0	0	0	0.000607618	0.0024957	0.00212835	0	0.0827509	0	0	0	0	0	0	0	0	0.0213172	0	0	0	0	0	0	0	0	0	0.00076636	0	0	0	0	0.00633224	0	0	0.0234472	0	0	0	0	0	0	0	0	0.0152676	0	0
DCHS2	0	0.0930577	0.024724	0	0	0.000602547	0.0246346	0.0222247	0.000677449	0	0	0	0	0	0	0	0	0	0.00393379	0	0.0420735	0.0418958	0	0.0442185	0.0945742	0.123732	0	0.196948	0.00127011	0	0	0.0218015	0.0491586	0.00526119	0.169824	0	0.0109138	0.00728581	0	0	0	0	0	0	0.0270595	0.0306163	0.402611	0.0506281
PLRG1	0.069484	0	0.058738	0.0166279	0	0.0214445	0.0188777	0.0429355	0.014903	0	0.00764281	0	0	0.124085	0.0421504	0.0766167	0	0	0.0427431	0.0682206	0.105685	0	0	0.0452025	0.072417	0	0	0.181871	0.0170507	0	0.413313	0.0415509	0.106362	0.0255481	0	0	0.0332898	0.0284255	0	0	0.207496	0	0.173147	0	0.0797309	0.0661085	0	0.0581738
LRAT	0	0	0	0	0	0	0.000228127	0	0	0	0	0	0	0	0.0735528	0	0	0	0	0	0	0	0	0	0	0	0	0	0	0	0	0	0	0	0	0	0.000151971	0	0	0	0	0	0	0	0	0	0	0
RBM46	0	0	0	0	0	0	0.00040246	0	0	0	0	0	0	0	0	0	0	0	0	0	0	0	0	0	0	0	0	0	0	0	0	0	0	0	0	0	0	0	0	0	0	0	0	0	0	0	0	0.00524696
MAP9	0.424425	0.166375	0.295585	0.236006	0.0900647	0.258758	0.0675536	0.214037	0.230146	0.667594	0.107456	0.253773	0	0.290094	0.0735528	0.127718	0	0	0.206786	0	0.304657	0.256466	0	0.186368	0.320028	0.458853	0	0	0.202038	0	0.935218	0.105745	0.125424	0.200173	0	0	0.189213	0.169089	0	0	0.461185	0	0.213686	0	0.285008	0.190085	0	0.273415
GUCY1A1	0.168085	0	0.242736	0.274638	0.148408	0.0744934	0.0462108	0.0859246	0.305628	0	0.105151	0.07854	0	0.114588	0	0	0	0	0.0485641	0	0.100849	0.123342	0	0.194452	0.0214336	0	0	0.0744918	0.121208	0	0	0.146964	0.0701271	0.149883	0.169824	0.0839892	0.116185	0.0840737	0	0	0.178161	0	0	0	0.117691	0.0736767	0	0.117184
GUCY1B1	0.368606	0.599999	0.172137	0.310476	0.353158	0.363797	0.0805333	0.230477	0.0643895	0.392465	0.251716	0.339214	0	0.142767	0.380187	0.489499	0	0.196131	0.233806	0.169381	0.392018	0.241232	0	0.279092	0.281021	0.129192	0.199752	0.494465	0.190491	0	0.266751	0.208827	0.339388	0.171036	0	0.463396	0.239838	0.429797	0	0	0.655111	0	0.250848	0	0.252386	0.349569	0.62038	0.379571
ASIC5	0	0	0	0	0	0	0.000188547	0	0	0	0	0	0	0	0	0	0	0	0	0	0	0	0	0	0	0	0	0	0	0	0	0	0	0	0	0	9.59521e-05	0	0	0	0	0	0	0	0	0	0	0
TDO2	0	0	0.070139	0	0	0.00218593	0.0176288	0.00249815	0.00294091	0	0.0190279	0.214338	0	0	0.0421504	0	0	0	0.0708955	0	0	0.00135468	0	0.00834692	0	0	0	0	0.0285271	0	0	0.00478459	0	0.00041007	0	0	0.000384709	0.014498	0	0	0	0	0	0	0.0032812	0	0	0.00610479
CTSO	0	0	0	0.049427	0	0	0.000694963	0.000624195	0	0	0.00262299	0	0	0	0	0.0766167	0	0	0.0254748	0	0.0238884	0	0	0.0192405	0	0	0	0	0	0	0	0	0.00910327	0	0	0	0.000349988	0	0	0	0	0	0	0	0.00969287	7.4571e-05	0	0.0052548
PDGFC	0	0	0	0.0808378	0.00907194	0.0049516	0.047071	0.0292039	0.0155953	0.546884	0.0427856	0	0	0.0829095	0.173072	0.0599384	0	0.47618	0.0288659	0	0	0.00203345	0	0.0325674	0	0	0.199752	0	0.0245051	0	0	0.096627	0.144028	0.0157036	0	0	0.0602198	0.0230447	0	0	0	0	0.117192	0	0.0448646	0.0809156	0.34099	0.0407207
GLRB	0.279432	0.245099	0.290999	0.393423	0.246586	0.188846	0.0734632	0.187983	0.400857	0.051667	0.348981	0.627094	0	0.277181	0.166382	0.633016	0	0.518054	0.295194	0.335122	0.368876	0.240035	0	0.443789	0.28961	0.452691	0.423334	0.293444	0.19712	0	0.552412	0.303127	0.183703	0.289096	0	0.257761	0.148618	0.281355	0.212326	0.21867	0.572019	0	0.139003	0	0.322962	0.316291	0.34099	0.252015
GRIA2	0.652389	0.437198	0.586363	0.431119	0.255968	0.535834	0.101424	0.397765	0.441531	0.249875	0.238478	0.477602	0	0.658197	0.596716	0.864213	0	1.02331	0.524718	0.840162	0.708485	0.353385	0	0.604517	0.345529	0.597806	0.587138	0.530567	0.468341	0	0.134459	0.625635	0.609522	0.549802	1.20057	0.341437	0.518408	0.654646	0.426982	0.125377	0.796729	0	0.518349	0	0.539095	0.653888	0.972618	0.47491
TMEM144	0.118238	0.0817309	0.0904663	0.137782	0.123591	0.0703318	0.0123279	0.0829965	0.193305	0	0.000811407	0.0258996	0	0.0587156	0	0.205663	0	0	0.109749	0.185424	0.101296	0.0941564	0	0.107558	0.156616	0.0727503	0	0.412578	0.17647	0	0.552412	0.157822	0.0364446	0.0389415	0.51891	0.309842	0.0618033	0.100629	0.212326	0	0	0	0.183993	0	0.0352483	0.0444155	0	0.0833402
RXFP1	0.0408878	0.0930577	0.0697663	0.218654	0.185746	0.0813078	0.103043	0.134836	0.0350479	0.051667	0.0948836	0	0	0.143414	0	0.289647	0	0	0.152809	0.214708	0.0664311	0.053492	0	0.159545	0.190513	0.123996	0.281111	0	0.213733	0	0	0.150995	0.158651	0.0863796	0.648663	0	0.10277	0.0831935	0	0	0.176265	0	0.0129442	0	0.221836	0.0768747	0	0.0885626
C4orf46	0	0	0	0	0	0.00225411	0.0023254	0.000492327	0	0	0	0	0	0	0	0	0	0	0.0126926	0	0	0	0	0	0.0125924	0	0	0	0	0	0	0	0.0399475	0.00113924	0	0	0.0217698	0	0	0	0	0	0.0129442	0	0	0	0	0
ETFDH	0	0.0930577	0	0.0211775	0.120701	0.0522514	0.0282167	0.0320111	0.00592948	0.246149	0.00210179	0	0	0.0623594	0.362277	0.095678	0	0	0.0357713	0	0.0330923	0.004649	0	0.0853758	0.041716	0	0	0	0.0281173	0	0	0.0786541	0.0401814	0.000254415	0	0	0.0174561	0.00208748	0.212326	0.642874	0	0	0	0	0.105551	0.109262	0	0.0724183
PPID	0.17625	0.0740354	0.163397	0.0135772	0.0322409	0.0513934	0.0676723	0.12246	0.0100655	0.170788	0.00750104	0	0	0.174869	0	0	0	0	0.120713	0	0.15519	0.116315	0	0.0860232	0.0399006	0.335051	0	0.0744918	0.188365	0	0	0.131341	0.171667	0.108793	0	0	0.176251	0.177123	0	0	0.25404	0	0	0	0.170622	0.0423578	0.173012	0.167592
FNIP2	0.120401	0.130425	0.124845	0.0748945	0.217634	0.19659	0.0633857	0.141383	0.148274	0.201317	0.19982	0	0	0.112401	0.0514474	0.095678	0	0	0.230034	0	0.38998	0.235439	0	0.0725709	0.10335	0.0727503	0	0	0.0928763	0	0	0.11046	0.0517677	0.11802	0.169824	0.392604	0.271201	0.0899895	0	0.556111	0.177208	0	0.181134	0	0.199146	0.121719	0	0.245751
C4orf45	0	0	0	0.0468346	0	0.000543149	0.0110822	0.0131122	0.000677449	0	0	0	0	0	0	0	0	0	0.00211919	0	0	0.00281658	0	0	0	0	0	0	0.00869431	0	0	0.0292406	0	2.69061e-05	0	0	0.00518341	0	0	0	0	0	0	0	0.000717995	0.0318953	0	0.00934911
RAPGEF2	0.475089	0.486754	0.348415	0.280604	0.36817	0.343325	0.130874	0.320569	0.267849	0.427431	0.170927	0.45729	0	0.396227	0.234634	0.514002	0	0.602858	0.360635	0.653017	0.243161	0.342195	0	0.352966	0.293874	0.276571	0.231013	0.929724	0.399639	0	0.435293	0.441145	0.571679	0.27346	0.169824	0.257761	0.39447	0.236681	0	0	0.135052	0	0.276584	0	0.331986	0.455112	0.228242	0.344465
FSTL5	0.285374	0.323022	0.164157	0.294009	0.180046	0.097828	0.160248	0.254287	0.28646	0.390175	0.284652	0.459552	0	0.0859722	0	0.265216	0	0	0.128738	0	0.241815	0.163259	0	0.235735	0.148663	0.129192	0.247253	0.523374	0.105518	0	0.524549	0.338929	0.283015	0.0553875	0	0	0.163301	0.181592	0	0	0.107688	0	0	0	0.212945	0.17746	0	0.157101
NAF1	0.1767	0	0.101692	0	0.273841	0.0048248	0.0327815	0.0527403	0.0100655	0.201317	0.0045282	0	0	0.0862009	0	0.0599384	0	0	0.0332549	0	0.0260932	0.0681501	0	0.0519563	0.0742317	0	0	0	0.0126803	0	0	0.0763075	0	0.00907563	0.898561	0	0.00237745	0.00208748	0	0	0	0	0.0523374	0	0.0434677	0.0424585	0	0.0927813
NPY1R	0	0	0.0498435	0.100088	0.0585854	0.00173037	0.0440787	0.0411375	0.0172295	0	0.0149108	0.0258996	0	0.0510707	0	0.0948758	0	0	0.0713871	0.185424	0.0174822	0.0130735	0	0.100821	0.0662383	0	0	0.217564	0.066535	0	0.266751	0.137213	0.0481198	0.0347718	0	0.392008	0.0415289	0.217945	0.426982	0	0	0	0.244236	0	0.0987973	0.022497	0	0.0878553
NPY5R	0	0	0	0	0	0	0.00461582	0.00743036	0	0.0598394	0	0	0	0	0	0	0	0.602858	0.00415547	0	0	0.000368496	0	0	0	0	0	0	0.0342959	0	0	0	0	2.69061e-05	0	0	0.000433531	0	0	0	0.0275415	0	0.0208772	0	0	0	0	0.00847995
TKTL2	0	0	0	0	0	0	5.89464e-05	0.00210024	0	0	0	0	0	0	0	0	0	0	0	0	0	0	0	0	0	0	0	0	0	0	0	0	0	0	0	0	0	0	0	0	0	0	0	0	0	0	0	0
TMA16	0	0	0	0	0	0.0186069	0.00879535	0.0157393	0.000826809	0.40102	0.00298282	0.0258996	0	0.0273104	0	0	0	0	0.0176452	0	0.0725558	0.000794274	0	0.0389277	0.0697427	0.0268446	0	0	0.00557437	0	0	0.0178447	0	0.0121092	0	0.392008	0.000674449	0	0	0	0	0	0	0	0.0460701	0.00458897	0	0.02686
MARCH1	0.27394	0.333642	0.249358	0.351398	0.185639	0.199304	0.216444	0.268646	0.254211	0.623175	0.05463	0.0798414	0	0.402028	0.890206	0.307337	0	0.47618	0.287043	0.385673	0.253217	0.320628	0	0.391786	0.156854	0.418062	0.281111	0.943074	0.308453	0	1.58792	0.273759	0.34478	0.184483	0.51891	0.309842	0.40847	0.215953	0.513544	0.184339	0.167267	0	0.474755	0	0.357498	0.407578	0.169341	0.315017
SMIM31	0	0	0	0	0	0	0.000805372	0	0	0	0	0	0	0	0	0	0	0	0	0	0	0	0	0	0	0	0	0	0.000888349	0	0	0	0	0	0	0	0	0	0	0	0	0	0	0	0	0	0	0
APELA	0	0	0	0	0	0	0.000912617	0	0	0	0	0	0	0	0	0	0	0	0	0	0	0	0	0	0	0	0	0	0	0	0	0	0	0	0	0	0	0	0	0	0	0	0	0	0	0	0	0
TRIM61	0	0	0	0	0	0.000161594	0.00162779	0.0015882	0	0	0	0	0	0	0	0	0	0	0	0	0	0	0	0	0	0	0	0	0.00076636	0	0	0	0.0233086	0.00136821	0	0	0	0	0	0	0	0	0	0	0	0	0	0.0351195
FAM218A	0	0	0.0263468	0	0	0	0.00425578	0.000543402	0.00592948	0	0	0	0	0	0	0	0	0	0.0174774	0	0	0	0	0.0284766	0	0	0	0	0	0	0	0	0	3.49071e-05	0	0	0	0.0215857	0	0	0	0	0	0	0	7.4571e-05	0	0.034484
TRIM60	0	0	0	0	0	0	0.000189027	0	0	0	0	0	0	0	0	0	0	0	0	0	0	0	0	0	0	0	0	0	0	0	0	0	0	0	0	0	0	0	0	0	0	0	0	0	0	0	0	0
TMEM192	0.0141937	0.0492448	0.0235634	0.0746432	0	0.0444666	0.0276583	0.0773286	0.00932625	0.0598394	0.0113069	0.121968	0	0.0569133	0.173072	0	0	0	0.0401146	0.372456	0.0753199	0.109469	0	0.0691114	0.00536709	0.112722	0.281111	0.170223	0.0315074	0	0.413313	0.00119776	0.00543251	0.0376514	0	0	0.0471591	0.0871415	0	0	0	0	0	0	0.0924015	0.0525015	0	0.0944796
KLHL2	0.158645	0.108742	0.244799	0.190828	0.197075	0.092168	0.0666806	0.198607	0.152534	0.0756926	0.23843	0.07854	0	0.168292	0.0735528	0.43067	0	0.196131	0.152748	0.169795	0.228121	0.11931	0	0.243687	0.154375	0	0.404523	0.515222	0.193833	0	0.266751	0.317074	0.2796	0.284379	0	0.335179	0.187935	0.238885	0	0.365728	0.256872	0	0.53574	0	0.282391	0.340855	0.169341	0.205106
GK3P	0	0	0	0	0	0	0.00259896	0	0	0	0	0	0	0	0	0	0	0	0	0	0	0	0	0	0	0	0	0	0	0	0	0	0	0	0	0	0.00062402	0	0	0	0	0	0	0	0.000776476	0	0	0
MSMO1	0	0.203439	0.0838794	0.0468346	0.171763	0.114046	0.0381884	0.109997	0.0272696	0.0598394	0.0491914	0.0798414	0	0.211284	0.0514474	0.277249	0	0.602858	0.135885	0.0682206	0.170782	0.0298975	0	0.152462	0.177268	0	0	0.237893	0.119205	0	0	0.265653	0.137246	0.0930512	0	0.0839892	0.0914823	0.315948	0	0	0	0	0.162607	0	0.112122	0.112736	0.169341	0.0852206
CPE	0.416532	0.668438	0.565703	0.614613	0.538083	0.46712	0.0917146	0.390069	0.207388	0.778567	0.314303	0.575034	0	0.700146	0.524031	0.670412	0	1.03164	0.487601	0.646594	0.619436	0.476739	0	0.524522	0.704931	0.574088	0.199752	0.612319	0.459036	0	0.88271	0.497042	0.512818	0.560134	0.571186	0.551983	0.415913	0.519579	0.509436	0.117802	0.717046	0	0.665191	0	0.532407	0.661794	0.849639	0.452699
TLL1	0.0141937	0.0653619	0	0.0254366	0	0.0337206	0.0669723	0.0430662	0.0155953	0	0.0378576	0	0	0	0	0	0	0	0.0171854	0	0.0566762	0.0236147	0	0.0251988	0.017952	0.171771	0	0	0.00845135	0	0	0	0.0338431	0.00506758	0.51891	0	0.047486	0.187334	0	0	0	0	0	0	0.00353122	0.000979141	0	0.013978
SPOCK3	0.268591	0	0.175078	0.277373	0.183454	0.140046	0.0367586	0.120502	0.562223	0.233717	0.0812049	0.0258996	0	0.114866	0.238016	0.246511	0	0	0.151082	0.36778	0.0482974	0.127437	0	0.288336	0.192628	0.123996	0	0.0744918	0.264482	0	0.413313	0.213667	0.341706	0.169053	0	0	0.205532	0.189222	0	0	0	0	0.209465	0	0.251317	0.236553	0.247106	0.137963
ANXA10	0	0	0	0	0	0	0.000146461	0	0	0	0	0	0	0	0	0	0	0	0	0	0	0	0	0	0	0	0	0	0.00206381	0	0	0	0	0	0	0	0	0	0	0	0	0	0	0	0	0	0	0
DDX60	0	0	0	0	0.0140136	0	0.000768194	0	0	0	0	0	0	0	0.173072	0	0	0	0	0	0	0	0	0	0	0	0	0	0	0	0	0	0	3.49071e-05	0	0	0	0.0806287	0	0	0	0	0	0	0.000199372	0	0	0
DDX60L	0	0	0.0158325	0	0	0	0.000965101	0.00013296	0	0	0	0	0	0	0	0	0	0	0	0	0	0	0	0.00245166	0	0	0	0	0	0	0	0	0	0	0	0	0.000344923	0	0	0	0	0	0	0	0	0	0.169341	0.00390738
PALLD	0	0	0	0.0875566	0.027538	0.0139618	0.0239434	0.0493544	0.0135233	0.0827509	0.0740315	0	0	0.0975218	0	0	0	0	0.0318101	0	0	0.000368496	0	0.0178602	0.0210261	0	0	0.184696	0.0325022	0	0	0.0789684	0.11265	0.0228101	0	0	0.0792657	0	0	0	0	0	0.0738108	0	0.00198184	0.027693	0	0.0529807
CBR4	0.136699	0.0817309	0.0883557	0.0900257	0.106241	0.0158635	0.0337031	0.0384896	0.0439057	0	0.0484354	0.253773	0	0.0858361	0	0.1767	0	0	0.116885	0	0.0332446	0.148446	0	0.0291987	0.126728	0.0954815	0.502244	0	0.0570105	0	0.266751	0.105089	0.0512682	0.0705198	0	0.309842	0.0614317	0.0365831	0	0	0	0	0.0738108	0	0.0257203	0.0972663	0	0.0872955
SH3RF1	0	0.0800592	0.0687038	0.0734316	0.0698366	0.0382831	0.0212871	0.072024	0.158876	0.409422	0.00210179	0	0	0.0508818	0.422837	0.063344	0	0	0.0297068	0	0.098167	0.0351993	0	0.0776061	0.0381321	0	0	0	0.0552757	0	0	0.12497	0.0566258	0.110628	0	0	0.0509287	0.0871415	0	0	0.310902	0	0.0208772	0	0.042202	0.078832	0	0.0922777
NEK1	0	0	0.0608867	0.0468346	0.0814907	0.1283	0.0507793	0.0872057	0.0359003	0.392378	0.0644146	0.164311	0	0.0510707	0	0.151608	0	0	0.0491817	0	0.096752	0.101742	0	0.0364726	0.110412	0.222956	0.281111	0	0.0206956	0	0	0.176714	0.0903961	0.0415108	0	0	0.147984	0.0365831	0	0	0	0	0.0523374	0	0.105615	0.0974951	0.409369	0.103926
CLCN3	0.169345	0.349899	0.27478	0.291376	0.335239	0.161757	0.0542114	0.153906	0.213529	0.305818	0.173934	0.417478	0	0.164806	0.29692	0.303811	0	0.519509	0.217267	0.658968	0.390636	0.204608	0	0.262151	0.149135	0.247083	0	0.432967	0.223348	0	0	0.201077	0.163544	0.143158	1.12633	0.486716	0.117147	0.257336	0	0.248253	0.395386	0	0.365866	0	0.232595	0.262917	0.350132	0.145457
HPF1	0	0.11238	0.0144929	0.0135772	0.0975945	0.0937323	0.0283551	0.0474919	0.00129043	0.0598394	0.00262299	0.0258996	0	0.0719754	0	0.164337	0	0	0.0707949	0	0	0.000368496	0	0.0527295	0.129246	0	0	0	0.0932312	0	0	0.0487718	0.0445921	0.103524	0	0	0.0240465	0.0279782	0.426982	0	0	0	0	0	0.0212596	0.0210968	0	0.0271633
MFAP3L	0.06528	0	0.0288964	0	0.216303	0.0354772	0.0275569	0.0222527	0.0116927	0	0	0.253773	0	0.0953678	0	0	0	0	0.0289364	0	0.0965411	0.0418958	0	0.0940785	0.033223	0	0.117062	0.54776	0.0167881	0	0	0.0677983	0.0500892	0.0463293	0	0	0.00815248	0.00728581	0	0	0.176265	0	0	0	0.0515675	0.11158	0	0.0961821
AADAT	0.0551229	0.100891	0.0325996	0.0517949	0	0.00213422	0.012308	0.0186413	0.00406342	0	0	0	0	0	0	0.0921679	0	0	0.0116667	0	0	0	0	0.0031297	0	0	0	0	0.0133473	0	0.552412	0.0426924	0.0491586	2.69061e-05	0	0	0.0224312	0	0	0	0.0275415	0	0	0	0	0.0173962	0	0.0121352
GALNTL6	0.0469157	0.0914053	0.309886	0.224172	0.230573	0.0366665	0.201587	0.146975	0.320806	0.227487	0.156632	0.07854	0	0.190568	0	0.12765	0	0.636915	0.115004	0.236072	0.199336	0.0381712	0	0.245723	0.215259	0.182977	0	0.170223	0.0618638	0	0.524549	0.292022	0.279009	0.219786	0	0.269044	0.145814	0.118035	0.426982	0.642874	0.205296	0	0.322605	0	0.180908	0.224976	0.399673	0.196209
GALNT7	0.107185	0.198411	0.0591924	0	0	0.0833244	0.0293055	0.0323064	0.149333	0	0.0310077	0	0	0.0941041	0	0.117075	0	0	0.0403023	0.169381	0.0103334	0.0176395	0	0.0559412	0.110494	0	0.117062	0	0.145111	0	0	0.0800317	0.078953	0.00869027	0	0.20939	0.0045405	0.00208748	0	0	0.0275415	0	0	0	0.0841173	0.0396332	0	0.0451685
HMGB2	0	0	0.0211245	0.0211775	0.0677546	0.0158455	0.0125454	0.010939	0.000677449	0	0.0221331	0.494938	0	0	0	0.070678	0	0	0.0520944	0	0.0542987	0.019404	0	0.00580697	0.00685061	0	0	0.0744918	0.00547272	0	0	0.0135623	0.0215955	0.0103483	0	0	0.0492925	0	0	0	0	0	0	0	0.0293501	0.0126351	0	0.0159338
SAP30	0	0	0.0263468	0	0.107369	0.00445304	0.018982	0.0195152	0.0130577	0	0.0740315	0	0	0.0420456	0	0.0902893	0	0	0.0372584	0	0	0.0171586	0	0.0780472	0	0	0	0	0.00212649	0	0	0.00152604	0.119096	0.0423595	0	0	0.00298802	0	0.212326	0	0.107688	0	0	0	0.0353972	0.0417807	0	0.0473218
SCRG1	0	0	0	0	0.00996046	0.0519712	0.0179267	0.0372105	0.0144219	0	0	0	0	0.12117	0	0.095678	0	0	0.0759553	0	0.0775774	0.0486176	0	0.0294111	0.036664	0.177446	0	0.237893	0.086935	0	0	0.0228116	0.0509987	0.0122803	0	0.179163	0.0576311	0	0	0	0	0	0	0	0.0224584	0.00464706	0	0.0406287
FBXO8	0	0	0	0	0.0203987	0.0778234	0.00709989	0.00974705	0.147243	0.294722	0.000811407	0	0	0.0653821	0.0735528	0	0	0	0	0.193376	0	0.017003	0	0.00115269	0.00685061	0	0	0	0	0	0	0.0376004	0.0997365	0	0	0	0.000435347	0	0	0	0	0	0	0	0.00983991	0.00196072	0	0
CEP44	0	0.0930577	0.0376934	0.0187963	0	0.00191092	0.0186059	0.0157575	0.148303	0	0.00931556	0	0	0.077938	0	0.0766167	0	0	0.00319771	0	0.0344024	0.0551355	0	0.0197233	0.0983942	0	0	0.0744918	0.0424096	0	0	0.0141136	0.00910327	0.0138988	0	0	0.058181	0	0	0	0	0	0	0	0.0399566	0.0287492	0	0.0151861
HPGD	0	0	0	0	0	0	0.000593099	0.0175778	0	0	0	0	0	0	0	0	0	0	0	0	0	0	0	0	0	0	0	0	0	0	0	0	0	0	0	0	0	0	0	0	0	0	0	0	0	0	0.173012	0
GLRA3	0.348753	0.221351	0.0546648	0.0530591	0.241795	0.308573	0.0610251	0.113046	0.00332893	0.247503	0.0988012	0.214338	0	0.0867305	0	0.16893	0	0.541215	0.123106	0.169381	0.173839	0.0484394	0	0.135007	0.101788	0.139302	0.295273	0	0.148968	0	0	0.0681048	0.0375452	0.091006	0	0.179163	0.128188	0	0	0	0.135052	0	0.0129442	0	0.11763	0.050533	0.402136	0.132102
ADAM29	0	0	0	0	0.0186677	0	0.00223807	0	0	0	0	0	0	0	0	0	0	0	0.00117037	0	0	0	0	0	0	0	0	0	0.0424348	0	0	0	0	0	0	0	9.09801e-05	0	0	0	0	0	0	0	0	0.0265744	0	0
GPM6A	0.411585	0.603538	0.704288	0.65432	0.583658	0.302712	0.0841893	0.280502	0.342437	0.886284	0.455118	0.340798	0	0.563192	0.447199	0.928596	0	0.56134	0.462025	0.946588	0.864059	0.345331	0	0.622111	0.317329	0.874992	0.16363	0.109036	0.479261	0	0.240477	0.509243	0.526785	0.454762	1.34725	1.01465	0.447093	0.413084	0.0446172	0.0363404	0.879749	0	0.167025	0	0.482463	0.576366	0.61769	0.458303
WDR17	0.136699	0.255011	0.260387	0.181508	0.327096	0.250874	0.0764047	0.164588	0.30848	0.227487	0.166185	0.0258996	0	0.141099	0.0514474	0.130913	0	0	0.175107	0.198848	0.499719	0.282671	0	0.217756	0.121558	0.375786	0	0.0744918	0.232982	0	1.58792	0.278105	0.292651	0.189324	0	0.327371	0.13911	0.0324859	0.426982	0	0.265202	0	0.0208772	0	0.228332	0.129877	0.173012	0.200586
SPATA4	0	0	0	0	0	0	0.00208813	0.0074978	0	0	0	0	0	0	0	0	0	0	0.0127409	0	0	0	0	0	0	0.0268446	0	0	0	0	0	0	0.00543251	3.49071e-05	0	0	0.000329044	0	0	0	0	0	0	0	0	0	0	0
ASB5	0	0	0	0.0900257	0	0	0.00251682	0.000467849	0	0	0	0	0	0	0	0	0	0.47618	0.00752484	0	0	0	0	0	0	0	0	0	0	0	0	0	0	0	0	0	0.000314848	0	0	0	0	0	0	0	0	0	0	0.00265131
SPCS3	0.149642	0.13009	0.208712	0.175501	0.372567	0.27157	0.041258	0.121904	0.0112007	0.051667	0.203149	0.0258996	0	0.212499	0	0.0603161	0	0.350677	0.236118	0.247892	0.1986	0.132985	0	0.238318	0.064282	0.337724	0.466472	0	0.108723	0	0	0.160331	0.0619148	0.269621	0.169824	0	0.159344	0.095125	0	0.21867	0.177208	0	0.186093	0	0.269218	0.169132	0	0.0999607
VEGFC	0	0	0	0	0	0	7.53711e-05	4.05243e-05	0	0	0	0	0	0	0	0	0	0	0	0	0	0	0	0	0	0	0	0	0	0	0	0	0	0	0	0	0	0.00208748	0	0	0	0	0	0	0	0	0	0
NEIL3	0	0	0	0	0	0	0.000142541	0	0	0	0	0	0	0	0	0	0	0	0	0	0	0	0	0	0	0	0	0	0	0	0	0	0	0	0	0	0	0	0	0	0	0	0	0	0	0	0	0
AGA	0.069484	0.100891	0	0	0	0.0339214	0.000432453	0.00262946	0.00384723	0	0	0.253773	0	0.0303442	0	0	0	0.901547	0.0126234	0	0	0	0	0.0085632	0	0	0	0.0744918	0	0	0	0	0.015691	0	0	0	0.000221169	0	0	0	0.135052	0	0	0	0.0555259	7.4571e-05	0	0
TENM3	0.179085	0.0880961	0.251509	0.213642	0.27151	0.151602	0.183769	0.183057	0.56663	0.105425	0.148002	0	0	0.161081	0.166382	0.293589	0	0.196131	0.143202	0.387501	0.199311	0.260948	0	0.315197	0.195913	0.0268446	0	0.231065	0.212976	0	0.413313	0.4071	0.208087	0.212704	0.571186	0.482429	0.288453	0.248603	0.212326	0	0.473952	0	0.31405	0	0.16081	0.285699	0.169341	0.256897
DCTD	0.0741589	0.13009	0	0.0645129	0	0.00569347	0.0134191	0.0224925	0.00306306	0	0	0	0	0.0916404	0.0421504	0	0	0	0.0843472	0	0.137176	0.0235673	0	0.052025	0.0711948	0	0	0	0.0125953	0	0	0.0567052	0.0240232	0.0772817	0	0	0.0845899	0.00208748	0	0.642874	0.0275415	0	0.0208772	0	0.0338116	0.0415647	0	0.0161597
WWC2	0	0.253739	0.112612	0.173782	0.0701656	0.0355648	0.031179	0.0408088	0.228642	0.546884	0.10177	0	0	0.0591686	0.178811	0	0	0	0.0366834	0.169795	0.0470405	0.00135468	0	0.0478443	0.0109507	0	0	0	0.0967253	0	0	0.106996	0.0947808	0.0314506	0.450664	0	0.0532745	0.014498	0	0.482965	0	0	0	0	0.00965581	0.0232461	0	0.08382
CLDN22	0	0	0	0	0	0	0	0	0	0	0	0	0	0	0	0	0	0	0	0	0	0	0	0	0	0	0	0	0	0	0	0	0	0	0	0	0	0	0	0	0	0	0	0	0	0	0	0
CDKN2AIP	0.0141937	0	0.0235634	0	0	0.00310487	0.0141819	0.0381256	0.000677449	0	0.021526	0	0	0.0178732	0	0.0992889	0	0	0.0153633	0	0	0	0	0.0584777	0	0	0.199752	0.386564	0.00547272	0	0.615688	0.000301551	0.0714767	0.0127877	0	0	0.0357228	0.00208748	0	0	0	0	0.108701	0	0.00885125	0.056891	0	0.0491067
ING2	0	0	0	0	0.101925	0.000670471	0.0199215	0.0349377	0.0116927	0	0.00210179	0	0	0.077938	0	0	0	0	0.0383235	0	0.0721337	0.102173	0	0.0844147	0.00536709	0	0	0	0.0303972	0	0	0.0194317	0.126559	0.0716262	0	0.179163	0.00140052	0.0324085	0	0	0	0	0	0	0.0328119	0.0356718	0	0.0820348
RWDD4	0	0	0	0.0728725	0.055143	0.00502769	0.0103042	0.0148004	0.000677449	0	0.0562097	0	0	0.00877412	0.198948	0.036037	0	0	0.0177672	0	0.0344974	9.63166e-05	0	0.0190253	0.0389743	0	0	0	0.00230405	0	0	0.0248979	0	0.0154555	0	0.22928	0.00848771	0	0	0	0	0	0	0	0.0174362	0.018588	0	0.0198291
TRAPPC11	0.113381	0.11238	0.176193	0.0546927	0	0.00411153	0.0268257	0.0222507	0.00787697	0	0.14555	0	0	0.0540027	0.198948	0.159939	0	0	0.052349	0	0	0.00135468	0	0.0414013	0.04594	0	0	0.237893	0.0846056	0	0	0.0236747	0.00543251	0.0378508	0	0	0.0272841	0.0871415	0.212326	0	0	0	0.117145	0	0.0740105	0.0125248	0.350132	0.0620295
STOX2	0.474789	0.218898	0.20564	0.482679	0.390275	0.222784	0.0943464	0.199806	0.300507	0.051667	0.295533	0	0	0.144402	0.569897	0.17674	0	0.602858	0.167661	0.400801	0.290717	0.266819	0	0.167585	0.26643	0.229446	0	0.471281	0.284477	0	0.99632	0.159752	0.374355	0.165561	0.403088	0.309842	0.24073	0.189655	0.212326	0.452719	0.441177	0	0.188825	0	0.284654	0.263029	0	0.282227
ENPP6	0	0	0.0308605	0.18976	0	0.0337655	0.00750106	0.00984657	0.000826809	0	0.0394312	0	0	0.00322643	0	0	0	0	0.00286037	0	0.0229466	0	0	0.0181448	0.00912084	0	0	0	0.0221392	0	0	0.0226077	0.0737252	0.0345237	0	0.179163	0.0172548	0.0323687	0	0.248253	0	0	0	0	0.000378068	0.0102144	0	0.0156777
IRF2	0.0408878	0	0.0150349	0.049427	0	0.0370728	0.0160846	0.0152359	0.0252976	0.051667	0	0	0	0.0276146	0	0	0	0	0.000804843	0	0.0565044	0	0	0.0488698	0	0	0	0	0.00427242	0	0	0.0658137	0.043175	0.00797179	0	0	0.01956	0.153983	0	0	0	0	0.334958	0	0.00214536	0	0	0.0362561
CASP3	0	0	0.0144929	0	0	0.00539775	0.0196834	0.0499081	0	0.0598394	0	0	0	0.0338822	0	0	0	0	0.0155785	0.0682206	0.0280039	0.0353967	0	0.0193004	0.045441	0	0	0.232257	0.0140217	0	0	0.000118022	0.0371632	0.0617796	0	0.113377	0.0134098	0	0	0	0	0	0	0	0.000246507	0.0817909	0	0.0472623
PRIMPOL	0	0	0.0482469	0	0	0	0.010429	0.0173914	0.00592948	0	0	0	0	0	0	0.0423244	0	0	0.0218078	0	0	0.00915333	0	0.0170621	0.0284916	0	0	0	0.0430684	0	0	0.000118022	0.0737252	0.054336	0	0	0.00388636	0.161038	0	0	0.107688	0	0	0	0.000838896	0.0204594	0	0.0168378
CENPU	0	0	0	0	0	0	0.000478842	0.000157469	0	0	0.000811407	0	0	0	0	0	0	0	0	0	0	0	0	0	0.0308276	0	0	0	0	0	0	0	0	0	0	0.113377	0	0	0	0	0	0	0	0	0	0	0	0
ACSL1	0	0.0492448	0.0737162	0	0.0585854	0.0582492	0.00776368	0.0226081	0.000826809	0	0.00298282	0	0	0.153302	0	0	0	0	0.0103315	0	0.0854869	0	0	0.0512127	0.020959	0.120717	0	0	0.000958189	0	0	0.0386274	0.00880676	0.0482487	0	0.22928	0.0119736	0.193244	0	0	0	0	0.0129442	0	0.0281985	0.0234078	0	0.0512417
SLC25A4	0.18665	0.312537	0.318821	0.24866	0.259464	0.150455	0.0903937	0.1746	0.238734	0.424111	0.0641637	0.430179	0	0.50907	0.645471	0.319718	0	0.370848	0.267218	0.377589	0.392633	0.245221	0	0.300493	0.218188	0.129192	0.117062	0.589274	0.265278	0	0.413313	0.36488	0.234079	0.350592	0	0.360386	0.353256	0.20058	0	0.248253	0.566682	0	0.202534	0	0.250642	0.229939	0.169341	0.264699
CFAP97	0.069484	0.0740354	0.0278228	0.0695308	0.111931	0.0261664	0.0124893	0.0378849	0.00723207	0.294722	0.00737501	0.252385	0	0.0273104	0	0	0	0.47618	0.0407635	0	0.114981	0.0472954	0	0.0356052	0.0631343	0	0	0.237893	0.0392725	0	0	0.037318	0.0234844	0.0314193	0	0	0.0586647	0.0323687	0	0	0.0275415	0	0	0	0.0135894	0.107159	0	0.00977608
SNX25	0.15922	0	0.0661819	0	0.00767235	0.0214722	0.0297339	0.0290423	0.0168779	0	0.0590954	0.0258996	0	0.0514962	0	0.0608258	0	0	0.0411062	0	0.0842169	0.0655272	0	0.0395009	0.0753707	0.129192	0	0.0744918	0.0147894	0	0	0.0757117	0.053061	0.0241965	0	0.465165	0.0337964	0.0801214	0	0	0	0	0	0	0.0618742	0.0503729	0	0.0445579
LRP2BP	0	0.0930577	0.0125332	0.0410871	0.0485926	0.135646	0.0291131	0.0169584	0.00548345	0	0	0	0	0.0237137	0.198948	0	0	0	0.00636758	0	0	9.63166e-05	0	0.0208414	0	0	0	0	0.00791162	0	0	0.0135623	0	0.0235769	0	0	0.0210935	0.00208748	0	0	0	0	0	0	0.0153268	0.0381651	0	0.0151094
ANKRD37	0	0	0	0	0	0.000618921	0.0177285	0.0259116	0.00306306	0	0	0	0	0	0	0	0	0	0.00899895	0	0	9.63166e-05	0	0.0389298	0	0	0	0	0.00361425	0	0	0.0451323	0.0295125	0.0194498	0	0	0.121015	0.136585	0	0	0	0	0	0	0.0307158	0.0137486	0	0.0378669
UFSP2	0.0469157	0.0723267	0	0.0410871	0.00704128	0.0779639	0.0158085	0.023026	0.00384723	0	0.00210179	0	0	0.0860851	0.0421504	0.0603161	0	0	0.0296746	0	0.0231976	0.0130304	0	0.0682796	0.0417388	0.0725803	0	0	0.0114476	0	0	0.0139189	0	0.0302722	0.450664	0.0839892	0.0188369	0.00728581	0	0.248253	0	0	0.0791586	0	0.00995535	0.0028604	0	0.0327804
C4orf47	0	0	0.0285437	0.0266193	0	0.000618921	0.0327125	0.0249627	0.00416446	0	0.00210179	0	0	0.0840048	0.198948	0	0	0	0.0516696	0	0	0	0	0.00737878	0	0	0	0	0.0109022	0	0	0.0390397	0.0364446	0.000221736	0	0	0.0371889	0.00208748	0	0	0	0	0	0	0.0364108	0	0	0.0404366
CCDC110	0.0400124	0	0	0	0	0.00052693	0.00348547	0.000622408	0	0	0	0	0	0	0.11963	0.0383269	0	0	0	0	0.0372754	0	0	0.0137217	0	0	0	0	0	0	0	0.000118022	0	0.00807673	0	0	0.00021212	0.00208748	0	0	0	0	0.0129442	0	6.52442e-05	0	0	0.00103634
PDLIM3	0	0	0	0	0	0.00014397	0.00106774	0.0163181	0	0	0	0.0258996	0	0	0	0	0	0	0.000266434	0.372456	0	0	0	0.0103468	0	0.0725803	0	0.184696	0	0	0	0	0	0.0144653	0	0	0	0	0	0	0	0	0	0	0	0.0560842	0	0.000643383
SORBS2	0.0502343	0.173364	0.198211	0.448044	0.242409	0.12404	0.169804	0.208289	0.479851	0.19337	0.0781501	0.451432	0	0.428837	0.290911	0.377367	0	0.41568	0.276939	0.302228	0.402923	0.353856	0	0.373396	0.261268	0.372739	0.404523	0	0.192612	0	0	0.320034	0.439527	0.223741	0	0.833133	0.315652	0.0583692	0	0	0.246821	0	0.236278	0	0.239806	0.388953	0	0.243444
TLR3	0	0	0	0	0	0	0.000277726	0	0	0	0	0	0	0	0	0	0	0	0	0	0	0	0	0	0	0	0	0	0	0	0	0	0	0	0	0	0	0	0	0	0	0	0	0	0	0.00810844	0	0
FAM149A	0	0	0	0	0.0203987	0.0015702	0.00565713	0.0405689	0.000677449	0	0	0	0	0.0722709	0	0.101909	0	0	0.0523169	0	0.0514847	0.031773	0	0.0338946	0.0106927	0	0.404523	0.232257	0.0595407	0	0	0.0283237	0	0.00236849	0	0	0.00109148	0.189222	0	0	0.167267	0	0	0	0.0223999	0.0537142	0	0.0210257
CYP4V2	0.0707808	0	0	0	0.0407856	0.0011469	0.0110371	0.0200952	0.00129043	0.20514	0.0120737	0	0	0	0	0	0	0	0.00121498	0.185424	0.0302248	0	0	0.030024	0	0	0	0	0.0492809	0	0.413313	0.12554	0.0502076	0.0135656	0	0	0.0170466	0	0	0	0	0	0	0	0.0883844	0.0174387	0	0.0453619
KLKB1	0	0	0	0	0	0.00014397	0.00516542	0.014488	0.00384723	0	0	0	0	0	0	0	0	0	0	0	0.0671277	0	0	0.00478898	0	0	0	0	0.000430529	0	0	0	0.078953	3.49071e-05	0	0	0.0264928	0.087761	0	0	0	0	0	0	0.0335099	0	0	0
F11	0	0	0	0	0	0	8.54346e-05	0	0	0	0	0	0	0	0	0	0	0	0	0	0	0	0	0	0	0	0	0	0	0	0	0	0	0	0	0	0	0	0	0	0	0	0	0	0	0	0	0
AC018709.1	0	0	0.00525732	0	0	0	0.00408598	0	0	0	0	0	0	0	0	0	0	0	0	0	0	0	0	0	0.0125924	0	0	0	0	0	0	0	0	0	0	0	0	0	0	0	0	0	0	0	0	0	0	0.000444748
FAT1	0	0.0421554	0.0275085	0	0	0	0.00694347	0.0196666	0.173072	0	0.00620155	0	0	0.0555278	0	0.063344	0	0	0.00479824	0	0.0880035	0	0	0.0271283	0	0	0	0	0.044922	0	0	0.0171196	0.188014	0	0	0	0.00243198	0.014498	0	0	0	0	0	0	0	0.0112195	0	0.0351949
ZFP42	0	0	0	0	0	0	4.64465e-05	9.86818e-05	0	0	0	0	0	0	0	0	0	0	0	0	0	0	0	0	0	0	0	0	0	0	0	0	0	0	0	0	0	0	0	0	0	0	0	0	0	0	0	0
TRIML2	0	0	0	0	0	0.000479598	0.000267269	0.000101244	0	0	0	0	0	0	0	0	0	0	0	0	0	0	0	0	0	0	0	0	0	0	0	0	0	0	0	0	0	0	0	0	0	0	0	0	0	0.0110973	0	0.00503256
TRIML1	0	0	0	0	0	0	0.000233416	0	0	0	0	0	0	0	0	0	0	0	0	0	0	0	0	0.0237775	0	0	0	0	0	0	0	0	0	0	0	0	0	0	0	0	0	0	0	0	0.000199372	0	0	0
FRG1	0	0	0	0.0926395	0.0485926	0.0579315	0.015926	0.0260381	0.00406342	0	0.000811407	0	0	0	0	0	0	0	0.0656729	0	0.0727435	0.0201111	0	0.0796113	0	0	0	0.48134	0.00857592	0	0	0	0	0.0551639	0.169824	0	0.000937253	0.00208748	0	0	0	0	0	0	0.0408345	0	0	0.0209428
DUX4	0	0	0	0	0	0	0.00035157	0	0	0	0	0	0	0	0	0	0	0	0	0	0	0	0	0	0	0	0	0	0	0	0	0	0	0	0	0	0	0	0	0	0	0	0	0	0	0	0	0
PLEKHG4B	0	0	0	0	0	0	0.00226117	0	0	0	0	0	0	0	0	0	0	0	0	0	0	0	0	0	0	0.0268446	0	0	0	0	0	0	0	0	0	0	0	0	0	0	0	0	0	0	0	0	0	0
CCDC127	0	0.148021	0.0606921	0.0187963	0.0700249	0.0097053	0.0193344	0.0246503	0.0577905	0	0.00210179	0	0	0.0981016	0	0	0	0.47618	0.0381747	0	0	0.0781585	0	0.0461346	0.0176144	0.0777755	0	0	0.0119305	0	0	0.0402137	0.0409693	0.0208889	0	0.309842	0.0285305	0.00208748	0.513544	0	0.107688	0	0.165325	0	0.0414795	0.0379218	0	0.0322966
SDHA	0	0.222366	0.0993063	0.0728725	0.0135452	0.0922708	0.0457894	0.143354	0.308521	0.201317	0.0262609	0	0	0.126254	0	0.201642	0	0.602858	0.153838	0.372096	0.162019	0.13503	0	0.169517	0.138303	0.356601	0	0.336202	0.180659	0	0	0.118736	0.270594	0.128056	0	0.113377	0.122814	0.108453	0	0.184339	0.241213	0	0	0	0.094035	0.115388	0	0.0675298
PDCD6	0	0.0653619	0	0.0616195	0	0.000479598	0.0133762	0.00822171	0.0025271	0	0	0	0	0	0	0	0	0	0.000650736	0	0	0.000368496	0	0.0238317	0.00536709	0.269141	0	0	0.0343394	0	0	0.022872	0	0.00516781	0	0	0.0341182	0	0	0	0	0	0	0	0.0444399	0.0028604	0	0
AHRR	0	0	0	0	0	0	0.00973859	0.00452165	0	0	0	0	0	0	0	0	0	0	0.0106101	0	0	0	0	0	0	0	0	0	0	0	0	0.0342121	0	0.000102905	0	0	0.000114326	0	0	0	0	0	0	0	0	0	0.34099	0.0154342
EXOC3	0	0.126862	0.0941624	0.0855404	0.0591749	0.108302	0.025988	0.0696997	0.016104	0.170788	0.0350666	0.111417	0	0.18185	0.111788	0	0	0.196131	0.0792554	0.236072	0.0238884	0.147793	0	0.137606	0.0545119	0.131196	0.322886	0	0.0191225	0	0	0.0486153	0.119561	0.0484735	0.169824	0.113377	0.106318	0.014498	0	0	0	0	0.0208772	0	0.133904	0.0990184	0	0.0648731
SLC9A3	0	0	0	0	0	0.00040221	0.00705287	0.017423	0.00129043	0	0.0144389	0	0	0.0338822	0	0	0	0	0.0200834	0	0.0549413	0	0	0.0156773	0	0	0	0	0.00124012	0	0	0.0117717	0	0	0	0	0.00344467	0.00208748	0	0	0	0	0.0208772	0	0.000717995	0.00810844	0	0.00732514
CEP72	0	0	0	0	0	0	0.00549789	0.0193467	0	0	0.00210179	0	0	0	0	0	0	0	0.000547503	0	0	0	0	0	0	0	0	0	0.0274876	0	0	0.0475229	0	0	0	0	0.00248755	0.0279782	0.212326	0	0	0	0	0	0.000199372	0.0110456	0	0
TPPP	0.42228	0.198411	0.361971	0.32187	0.28077	0.354319	0.0755338	0.271895	0.457901	0.181943	0.170871	0.251593	0	0.512873	0.516998	0.430115	0	0.47618	0.239216	0.153357	0.302908	0.384324	0	0.331127	0.311609	0.425038	0.247253	0.422627	0.161024	0	1.11872	0.315122	0.30791	0.306809	0.452964	0.631054	0.361792	0.456525	0	0.774793	0.736519	0	0.323411	0	0.451908	0.345303	0.334893	0.458601
ZDHHC11B	0	0	0	0	0	0.106183	0.0195417	0.0155745	0.000826809	0	0.0387742	0	0	0	0	0	0	0	0.0279825	0	0	0.004649	0	0.0190673	0.0234285	0	0	0	0.0232764	0	0	0.0331974	0.151016	0.0794818	0	0	0.00225608	0.00208748	0.212326	0	0	0	0	0	0.0278074	0.0318202	0	0.0202995
ZDHHC11	0	0	0	0	0	0	0.00934465	0.00426481	0.00384723	0	0.000811407	0	0	0	0	0	0	0	0.000358275	0	0	0	0	0.00209421	0	0	0	0	0.00127011	0	0	0.000194842	0.0443728	0.0160778	0	0	0.0007995	0	0	0	0	0	0	0	0.0366442	0	0	0.0301757
BRD9	0	0.0421554	0.174103	0.118904	0.0440463	0.0622072	0.0199391	0.0462622	0.0573775	0	0.149658	0	0	0.0840147	0	0	0	0	0.0492949	0.214708	0.0213044	0.0336414	0	0.027806	0.0900224	0	0.199752	0	0.0714162	0	0	0.0675522	0	0.0518009	0	0	0.0204774	0.135295	0.212326	0	0	0	0	0	0.0104878	0.0762031	0.173012	0.0122673
TRIP13	0	0	0.0956725	0	0.0229894	0	0.00773967	0.0262804	0	0	0.00210179	0	0	0	0	0	0	0	0.00046262	0	0	0.0214832	0	0.0380875	0.0106927	0	0	0	0	0	0	0.00486702	0	0.00236849	0	0	0.000554134	0.153983	0	0	0	0	0	0	0	0.0131781	0	0.00599528
NKD2	0	0	0	0	0	0	0.00286394	0.000415986	0.000826809	0	0.000811407	0	0	0	0	0	0	0	0.0107828	0	0	0	0	0.00368043	0.0106927	0	0	0	0.0061752	0	0	0	0.053061	0.0152527	0	0	0.0165943	0.0323687	0	0	0	0	0	0	0.00735689	0.0286699	0	0.00210217
SLC12A7	0	0	0	0	0.0280986	0	0.00946998	0	0.00384723	0	0	0	0	0	0	0	0	0	0.00881463	0	0	0	0	0	0	0	0	0	0	0	0	0	0	0	0	0	0.00134422	0	0	0	0.167267	0	0	0	0	0	0	0.0245851
SLC6A18	0	0	0	0	0	0	0	0	0	0	0	0	0	0	0	0	0	0	0	0	0	0	0	0	0	0	0	0	0	0	0	0	0	2.69061e-05	0	0	0	0	0	0	0	0	0	0	0	0	0	0
TERT	0	0	0	0	0	0	0.000134372	0.00505698	0	0	0	0	0	0	0	0	0	0	0	0	0	0	0	0	0	0	0	0	0	0	0	0	0	0	0	0	0	0	0	0	0	0	0	0	0	0.0222619	0	0
CLPTM1L	0.096872	0.100891	0.0144929	0.0484161	0.0343356	0.0631805	0.0258005	0.0833434	0.142238	0	0.0431887	0.07854	0	0.24207	0	0.232222	0	0	0.0344828	0.523015	0.119246	0.215806	0	0.202041	0.0984633	0	0	0.170223	0.277775	0	0	0.0937875	0.187517	0.0912725	0	0	0.0138177	0.165807	0	0	0.506086	0	0.0738108	0	0.120024	0.0744416	0	0.101602
SLC6A3	0	0	0	0	0	0	0	0	0	0	0	0	0	0	0	0	0	0	0	0	0	0	0	0	0	0	0	0	0.000831658	0	0	0	0	3.49071e-05	0	0	0	0	0	0	0	0	0	0	0	0	0	0
LPCAT1	0.118901	0.0653619	0.0670298	0.0410871	0.0589495	0.059447	0.0253587	0.0350816	0.0144219	0	0.0524237	0	0	0.0474218	0.0514474	0.0383269	0	0	0.0431416	0.213714	0.119966	0.0722335	0	0.0768591	0.0564149	0.167915	0	0.472023	0.0188086	0	0	0.0570183	0.0399475	0.0643992	1.00788	0.20939	0.0522867	0	0.426982	0	0.0275415	0	0.0129442	0	0.000855535	0.066414	0	0.0536518
MRPL36	0	0	0.0275085	0.0870799	0.103731	0.023034	0.0164736	0.0272591	0.00880557	0	0.0159634	0	0	0.0474218	0	0.0528052	0	0	0.0132255	0.214708	0	0.0171586	0	0.0822183	0.0534397	0	0	0	0.0130675	0	0	0.0387385	0.059011	0.0495215	0	0	0.0345088	0.153983	0	0	0	0	0	0	0.0488828	0.0436187	0	0.0111491
NDUFS6	0.0400124	0.0914053	0.0985265	0.225499	0.233647	0.186377	0.0286796	0.0260262	0.00677079	0	0.00262299	0.253773	0	0.126607	0	0	0	0	0.0838449	0	0.121112	0.171494	0	0.13553	0.0659052	0	0	0.170223	0.149633	0	0	0.0816173	0.0311059	0.072003	0	0	0.00437585	0.00208748	0	0.248253	0	0	0.0208772	0	0.0305897	0.111399	0	0.0860564
IRX4	0	0	0	0	0	0	0	0	0	0	0	0	0	0	0	0	0	0	0	0	0	0	0	0	0	0	0	0	0	0	0	0	0	0	0	0	0	0	0	0	0	0	0	0	0	0	0	0
IRX2	0	0	0	0	0	0	3.97e-05	0	0	0	0	0	0	0	0	0	0	0	0	0	0	0	0	0	0	0	0	0	0	0	0	0	0.0233086	0	0	0	0	0	0	0	0	0	0	0	0	0	0	0
ADAMTS16	0	0	0.08137	0	0.0282129	0	0.0234045	0.00810264	0.00129043	0	0.0973815	0	0	0	0	0	0	0	0.023775	0.153357	0.0332368	0	0	0	0	0	0	0	0	0	0	0.01742	0	0	0	0	0.000877885	0	0	0	0	0	0	0	0	0.0108757	0	0.0105404
ICE1	0.128897	0	0.113889	0.0135772	0.0585854	0.0380491	0.0439444	0.0674381	0.150748	0.609796	0.0814112	0	0	0.180529	0.0735528	0.0902893	0	0	0.126965	0.153357	0.136769	0.00135468	0	0.0900602	0.0211518	0	0.170552	0	0.052196	0	0	0.0996997	0.20447	0.0688157	0	0.0839892	0.129672	0.0459445	0.509436	0	0.181234	0	0.0798862	0	0.125139	0.147008	0	0.174464
MED10	0	0.0740354	0.0829139	0.123416	0.0887937	0.0422305	0.0522523	0.11571	0.0235691	0.105425	0.074958	0	0	0.20779	0.0514474	0.387368	0	0.519509	0.145263	0.0682206	0.199867	0.0689931	0	0.232749	0.110341	0.219434	0	0	0.022587	0	0	0.184834	0.153591	0.210816	0	0	0.109981	0.00208748	0	0	0.281321	0	0.108701	0	0.180339	0.0723251	0.402136	0.0925789
UBE2QL1	0.230936	0.39743	0.218077	0.386098	0.216878	0.223533	0.0931709	0.20957	0.164317	0.304092	0.125654	0.281476	0	0.255079	0.299513	0.280199	0	0.196131	0.233889	0.185424	0.209502	0.250528	0	0.202667	0.224528	0.192374	0.461171	0	0.267922	0	0.839192	0.25337	0.231459	0.204437	0.169824	0.446128	0.254954	0.276579	0	0.248253	0.318126	0	0.448337	0	0.311575	0.18715	0.169341	0.385094
NSUN2	0	0	0.0574059	0	0.00704128	0.00474663	0.0175332	0.0425963	0.00479524	0	0.073712	0	0	0	0.11963	0	0	0	0.00442205	0	0.0231976	0.0202328	0	0	0	0.260263	0	0	0.0512365	0	0	0.0497949	0.0278581	0.0003501	0	0.179163	0.0757279	0.087761	0	0	0	0	0.194207	0	0.000486373	0.0223002	0	0.014758
SRD5A1	0	0.100891	0.102863	0.0166279	0.0854337	0.124634	0.0205524	0.029672	0.00294091	0.105425	0.0113069	0	0	0.0178732	0.111788	0	0	0	0.0901241	0	0.0332368	0.0185017	0	0.0189938	0.0473838	0	0.117062	0	0.0214543	0	0	0.0969731	0.0863266	0.00282911	0.450664	0.0839892	0.0254094	0.0289724	0	0	0	0	0.0208772	0	0.0313075	0.114562	0.169341	0.0924332
TENT4A	0.0551229	0	0.0275398	0	0.00907194	0.103467	0.038249	0.0574973	0.0254084	0	0.0263561	0.0258996	0	0.0451841	0	0.209995	0	0	0.0531731	0	0.22639	0.0895588	0	0.0256866	0.0666033	0.0268446	0	0.0744918	0.0192826	0	0	0.12512	0.0594831	0.0147419	0	0	0.0719906	0	0	0	0.296266	0	0	0	0.0426142	0.0834327	0	0.120413
ADCY2	0.197103	0.276571	0.388053	0.206726	0.370262	0.202109	0.103237	0.191701	0.482758	0.124998	0.214032	0.0915534	0	0.168583	0.198948	0.296602	0	0.41568	0.224757	0.170212	0.248002	0.258311	0	0.262061	0.172897	0.135482	0.21487	0.592029	0.244364	0	0.552412	0.280358	0.172613	0.12129	0	0.309842	0.130578	0.594848	0.212326	0.184339	0.181234	0	0.214524	0	0.227377	0.1057	0.481845	0.234862
C5orf49	0	0	0.0519762	0	0	0	0.0107779	0.0122598	0.000826809	0	0	0	0	0.0420456	0	0.121773	0	0	0.0162988	0	0	0.0120607	0	0	0	0	0	0	0	0	0	0.0332183	0.0500892	0	0.450664	0	0.0859813	0.189222	0	0	0	0	0	0	0.0159888	0.00027826	0	0.0105266
MTRR	0	0	0.00432057	0	0.0635642	0.00584333	0.0181131	0.0230413	0.00778896	0	0.000811407	0	0	0.0377515	0.0514474	0	0	0	0.0166005	0	0	9.63166e-05	0	0.0106968	0	0	0	0.0744918	0.00731023	0	0	0.0449534	0	0.00973606	0	0	0.0222068	0.00728581	0	0	0	0	0	0	0.0588962	0.0447754	0.169341	0.0610887
FASTKD3	0	0	0	0	0	0.00551102	0.00447522	0.0098593	0.00384723	0	0.000811407	0	0	0	0	0	0	0	0.000358275	0	0.0219847	0.000368496	0	0.00399603	0.0109507	0	0	0	0	0	0	0.0144889	0	0.0235969	0.169824	0	4.4894e-05	0	0	0	0	0	0	0	0	0.0251183	0	0.0121127
SEMA5A	0	0.110492	0.102852	0	0.0135452	0.102375	0.0348134	0.0548358	0.016104	0	0.0235147	0	0	0.132732	0	0	0	0	0.0162552	0	0.0956951	0.047995	0	0.123672	0.0906254	0	0	0	0.05356	0	0.487898	0.0352094	0.0491586	0.0456535	0.169824	0	0.0011485	0.00208748	0.509436	0	0	0	0	0	0.0633818	0.0676566	0	0.0448573
TAS2R1	0	0	0	0	0	0	0.000511308	7.46103e-05	0	0	0	0	0	0	0	0	0	0	0	0	0	0	0	0	0	0	0	0	0	0	0	0.000194842	0	0	0	0	0.0163347	0	0	0	0	0	0	0	0	0	0	0
CCT5	0	0.252967	0.213592	0.0935253	0.110209	0.0565062	0.0606435	0.120104	0.146065	0.105425	0.0987879	0.310843	0	0.365515	0	0.286848	0	0.370848	0.132913	0.169381	0.153441	0.179727	0	0.262913	0.0543917	0.103221	0.305688	0.196948	0.116271	0	0	0.11318	0.217338	0.254277	0	0.113377	0.0910753	0.0632848	0	0	0.0275415	0	0.10017	0	0.133212	0.14525	0	0.203242
CMBL	0.069484	0	0.0131058	0	0	0.000981916	0.0128363	0.0224307	0	0.294722	0.00262299	0	0	0	0	0	0	0.350677	0.017747	0	0	9.63166e-05	0	0.059481	0.017952	0	0	0	0.035662	0	0	0.086711	0.0233086	0.0423029	0	0	0.0134234	0	0	0	0	0	0.401842	0	0.0211526	0.0446385	0	0.0269021
MARCH6	0.473492	0.792234	0.50722	0.480587	0.466594	0.324729	0.0886822	0.259471	0.243465	0.453487	0.381357	0.344181	0	0.578351	0.303943	0.415525	0	0.436871	0.428265	0.247892	0.604679	0.503817	0	0.477852	0.351573	0.369413	0.231013	0.860578	0.361789	0	0.852046	0.412815	0.548796	0.364796	0.169824	1.19169	0.286987	0.396429	0.513544	0	0.997561	0	0.291277	0	0.364559	0.520502	0.228242	0.379473
ROPN1L	0.0141937	0	0	0	0	0	0.0033569	0.00236381	0.000677449	0	0	0	0	0	0	0	0	0	0.0128362	0	0.0299896	0	0	0.00549135	0	0	0	0	0.000958189	0	0	0	0.0706953	0.0026356	0	0	0.0163411	0	0	0	0	0	0	0	0	0	0	0
ANKRD33B	0.06528	0.052195	0.0439815	0.121068	0.0280607	0.237812	0.052088	0.0996636	0.0553066	0.294722	0.159623	0	0	0.155395	0	0	0	0.370848	0.0703739	0	0.0710406	0.105282	0	0.116402	0.0779892	0	0	0	0.100273	0	0.435293	0.0911225	0.0318646	0.0654522	0.169824	0	0.0822729	0.169747	0.513544	0	0	0	0.0534575	0	0.0149732	0.199423	0.173012	0.13949
DAP	0.0280608	0	0	0	0	0	0.00268258	0.00667733	0	0	0	0	0	0.00877412	0	0	0	0	0.0279099	0	0	0.0187691	0	0.0589663	0.0443757	0	0	0	0.0308278	0	0	0	0.0512139	0.0335887	0	0	0.0112333	0	0	0	0	0	0	0	0.010117	0.0150693	0	0.019112
CTNND2	0.532283	0.40943	0.660985	0.363509	0.521947	0.482085	0.160248	0.38235	0.471513	0.51552	0.46159	0.285009	0	0.416499	0.428651	0.392602	0	1.77696	0.438086	0.506029	0.546143	0.408422	0	0.549073	0.338136	0.485591	0.629338	0.593928	0.433596	0	0.474985	0.481446	0.48493	0.347747	0.537343	0.56515	0.589212	0.716064	0.00381865	0.885304	0.536006	0	0.461882	0	0.470667	0.461453	0.0453243	0.46539
DNAH5	0	0	0.0256792	0	0	0.000161594	0.00360722	0.000403899	0.0130577	0	0	0	0	0	0	0	0	0	0.000109051	0	0.0219847	0	0	0	0.0211518	0	0	0	0	0	0	0.0682974	0	0.00571416	0	0	0.0519339	0	0	0	0	0	0	0	0.000250585	0.0116361	0	0.017638
TRIO	0.252439	0.330964	0.209954	0.341333	0.0585854	0.255293	0.116009	0.215101	0.361984	0.240502	0.215318	0.214338	0	0.264965	0.173072	0.310023	0	0.534738	0.265757	0.376937	0.306879	0.255919	0	0.242264	0.336314	0.219596	0	0.543813	0.274081	0	0.584908	0.473047	0.354523	0.198022	0	0.113377	0.324542	0.0744981	0.338211	0.184339	0.577318	0	0.407849	0	0.273883	0.241029	0.402136	0.357321
OTULINL	0	0	0.0255235	0	0	0.00053234	0.00505265	0.00952641	0	0.0598394	0.00210179	0	0	0	0	0	0	0	0.0699256	0.169381	0.00887498	0	0	0.0192134	0.0190678	0	0	0	0.0227611	0	0	0	0.0797163	0.000221736	0	0	0.0268896	0	0	0	0.246821	0	0	0	0	0.0103167	0	0.0285356
OTULIN	0	0.0696152	0	0.0166279	0.0784146	0.000293363	0.0105842	0.0127919	0.000677449	0	0.000811407	0	0	0	0	0	0	0	0.0208383	0	0.0420735	9.63166e-05	0	0.00834692	0	0	0	0	0	0	0	0.0035508	0.00543251	0.00570605	0	0	0.00103274	0.0871415	0.212326	0	0	0	0	0	0.000609766	0.0523464	0	0.019926
ANKH	0.3095	0.143829	0.354747	0.164078	0.163885	0.19891	0.0862985	0.240939	0.0817044	0	0.0976647	0	0	0.247387	0.597155	0.343306	0	0.41568	0.217041	0.471133	0.165709	0.208132	0	0.206402	0.200004	0.169005	0.316219	0.184696	0.186835	0	0.664215	0.290753	0.2308	0.126508	0.51891	0	0.252367	0.260773	0	0	0	0	0.101421	0	0.193646	0.156449	0	0.3261
FBXL7	0	0	0.0684201	0.0605023	0.108851	0.100069	0.00703102	0.0507082	0.229992	0	0.00210179	0	0	0.126453	0	0	0	0	0.0295144	0	0	0.0455289	0	0.0541683	0.0543797	0	0.471265	0	0.0492602	0	0.552412	0.068452	0.209601	0.0639768	0	0	0.110938	0.078797	0.426982	0	0	0	0	0	0.0167545	0.0624518	0	0.0666
MARCH11	0	0	0	0	0.0343356	0.045309	0.0180521	0.0166073	0.0116927	0	0.0969544	0	0	0.0510693	0	0	0	0	0.0281066	0	0	0.000794274	0	0.0332199	0.0172404	0	0	0	0.0485603	0	0	0.0258049	0	0.0103102	0	0	0.0411883	0.00208748	0	0	0	0	0.132418	0	0.0492704	0	0.169341	0.0179519
ZNF622	0	0	0.0129382	0	0.0229894	0.00053234	0.0172303	0.032512	0.00479524	0	0.00210179	0.164311	0	0.044901	0.198948	0.101909	0	0.602858	0.0144588	0	0	0.0632046	0	0.00580697	0	0.0268446	0	0	0.00606536	0	0	0.0597229	0.058398	0.036597	0	0.743873	0.0136624	0	0	0	0.135052	0	0.365467	0	0.0146189	0.02939	0.173012	0.0217864
RETREG1	0.243809	0.11238	0.31644	0.0573639	0.245507	0.293345	0.0892323	0.175509	0.168776	0.315894	0.326998	0.0798414	0	0.362364	0.0735528	0.409842	0	0.370848	0.314677	0.2488	0.29019	0.262235	0	0.405548	0.25269	0.240739	0.117062	0.669826	0.203879	0	0.413313	0.323686	0.3256	0.297547	0.436056	1.03051	0.269322	0.348411	0.513544	0.184339	0.452687	0	0.305277	0	0.166884	0.413102	0.169341	0.264159
MYO10	0	0	0	0	0	0.000479598	0.00613619	0.0290845	0.000677449	0.294722	0	0.253773	0	0	0.0735528	0.126691	0	0	0	0	0	0	0	0.0144344	0.011314	0	0	0	0.0145567	0	0	0.033898	0.133935	0.00864037	0	0	0.0404883	0	0	0	0	0	0.165275	0	0.0299648	0.0148425	0	0.0226397
BASP1	0.6278	0.676001	0.479183	0.374722	0.447901	0.385125	0.0654627	0.337003	0.525856	0.29625	0.159843	0.605903	0	0.708749	0.30176	0.782319	0	0.380316	0.552344	0.583624	0.596011	0.308464	0	0.500573	0.604886	0.909674	0.230792	0.639743	0.451081	0	0.461967	0.493488	0.652014	0.457038	0.142633	0.514219	0.540241	0.55208	0.0142425	0.965638	0.664621	0	0.368263	0	0.455247	0.442947	0.258215	0.475412
LINC02218	0	0	0	0	0	0	0.00153165	0.00144957	0	0	0	0	0	0.00322643	0	0	0	0	0.0187245	0	0	0.000368496	0	0	0	0	0	0	0	0	0	0	0	0	0	0	0.00139146	0	0	0	0	0	0	0	0	0	0	0.00255723
CDH18	0.147947	0.403947	0.302172	0.149066	0.147547	0.46103	0.179	0.307835	0.245676	0.45058	0.279963	0.140222	0	0.400899	0.2745	0.547769	0	0.73556	0.265924	0.193376	0.423272	0.43925	0	0.328888	0.28702	0.491112	0.384314	0.598211	0.479013	0	0.348022	0.450104	0.469011	0.263815	0.889634	0.394761	0.477171	0.454329	0.212326	0.184339	0.558917	0	0.188825	0	0.385203	0.269991	0.842261	0.340911
CDH12	0.32335	0.583123	0.547846	0.19006	0.310401	0.412646	0.366472	0.286927	0.338262	0.240793	0.15457	0.310843	0	0.1354	0.2745	0.429905	0	0	0.22567	0.453355	0.273961	0.126854	0	0.311392	0.378723	0.117899	0	0.170223	0.424173	0	0.0387366	0.341392	0.475805	0.152706	1.00788	0	0.470693	0.533854	0.513544	0.184339	0.598926	0	0.191098	0	0.360525	0.283026	0.352076	0.25901
PRDM9	0	0	0	0	0	0	0	0	0	0	0	0	0	0	0	0	0	0	0	0	0	0	0	0	0	0	0	0	0.000831658	0	0	0	0	0	0	0	0	0	0	0	0	0	0	0	0	0	0	0
CDH10	0.494222	0.169845	0.151857	0.25508	0.155828	0.243013	0.137036	0.242811	0.645474	0.138641	0.571852	0.111417	0	0.213963	0	0.149209	0	0.591844	0.249612	0.170212	0.365415	0.214324	0	0.21938	0.0897904	0.364194	0.281111	0	0.212205	0	0	0.191568	0.205107	0.159249	0.169824	0.179163	0.301366	0.0924506	0	0	0.176265	0	0.210383	0	0.318987	0.116816	0.397879	0.220533
CDH9	0.147667	0.307013	0.104231	0.083785	0.121611	0.0861195	0.116483	0.0811136	0.220372	0	0.0102359	0.07854	0	0.0551224	0.0735528	0.429112	0	0	0.0986852	0.193376	0.208508	0.0787086	0	0.211886	0.0504993	0.169005	0.316219	0.496193	0.219733	0	0.266751	0.156707	0.214519	0.129421	0.51891	0.22928	0.124333	0.00728581	0.426982	0	0	0	0	0	0.178471	0.215845	0	0.111696
CDH6	0	0.0492448	0.0221969	0	0	0.0282916	0.0215188	0.0379805	0	0	0.164787	0	0	0.0057162	0	0.0423244	0	0	0.0559097	0.170212	0.0539466	0.0120607	0	0.0803382	0.0906331	0.105	0.281111	0	0.00206381	0	0	0.0538499	0	0.009183	0	0.179163	0.0122979	0.00208748	0	0	0	0	0	0	0.0657121	0.0220833	0	0.0561959
DROSHA	0	0.212109	0.0353033	0	0.0229894	0.0616325	0.0323609	0.0660885	0.0187273	0.150266	0.0102359	0	0	0.036841	0.0735528	0	0	0	0.0578366	0	0.192339	0.000368496	0	0.0575049	0.0660953	0.219578	0	0	0.0599094	0	0.413313	0.0585058	0.0616162	0.054624	0	0	0.0941066	0	0	0	0	0	0.183993	0	0.0427572	0.0735496	0.173012	0.0655597
C5orf22	0.182281	0	0.037955	0.066325	0.00907194	0.00332781	0.0107791	0.046422	0.00332893	0	0.00620155	0	0	0	0	0.0833112	0	0.602858	0.0147677	0	0.108247	0.115312	0	0.0671479	0.0552773	0	0	0	0.0736609	0	0	0.0385697	0	0.0283076	0	0	0.0728067	0.00208748	0	0.248253	0	0	0	0	0.0881333	0.0173685	0	0.0441695
PDZD2	0.333768	0.404764	0.318716	0.0166279	0.14777	0.106079	0.132455	0.25868	0.00846084	0.345362	0.330157	0.310843	0	0.176404	0.0735528	0.146391	0	0.196131	0.231395	0	0.152762	0.208874	0	0.310886	0.0988532	0.107873	0.281111	0	0.297556	0	0	0.328395	0.332958	0.224261	0.51891	0.179163	0.269793	0.193244	0	0.642874	0.366148	0	0.0208772	0	0.201716	0.218863	0.807591	0.293826
GOLPH3	0	0.235065	0.0933516	0.0546927	0.0372079	0.047743	0.0341662	0.0636671	0.000677449	0	0.00931556	0	0	0.0492046	0	0	0	0	0.0608203	0	0.0395228	0.0860517	0	0.0510562	0.0722365	0.276356	0	0.181871	0.0499555	0	0	0.0906304	0.0811571	0.105543	0	0	0.0393656	0.00728581	0	0	0	0	0.239683	0	0.100871	0.110611	0.169341	0.115511
MTMR12	0.107185	0.173364	0	0.0166279	0.130129	0.00463948	0.0359815	0.0776093	0.0587026	0.284002	0.0113069	0.214338	0	0.199892	0.107425	0.109236	0	0	0.09256	0	0.227576	0.0138691	0	0.0864562	0.0695423	0	0.117062	0	0.0334789	0	0	0.166011	0.0715393	0.0763087	0	0	0.0403711	0.0487754	0.212326	0	0.280459	0	0.0208772	0	0.0608292	0.0421161	0	0.0857161
ZFR	0.351213	0.281292	0.223252	0.155762	0.34518	0.269334	0.0792604	0.14382	0.234665	0.335749	0.0453358	0.252385	0	0.258441	0.0514474	0.36454	0	0.350677	0.22927	0	0.184956	0.213539	0	0.193398	0.284114	0.167915	0.170552	0.315732	0.158411	0	0.413313	0.306005	0.362309	0.19662	0.648663	0.113377	0.335533	0.244809	0.513544	0.10657	0.570154	0	0.165325	0	0.176571	0.267005	0.630283	0.330563
SUB1	0.37937	0.230806	0.361816	0.357854	0.282	0.319554	0.0969832	0.231663	0.184609	0.293869	0.154335	0.327166	0	0.276514	0	0.465904	0	0.41568	0.287985	0	0.342405	0.210878	0	0.395927	0.225121	0.0727503	0	0.45284	0.303749	0	0.552412	0.392963	0.462488	0.313054	0.461232	0.348248	0.215684	0.21831	0.509436	0	0.42359	0	0.0534575	0	0.382009	0.318186	0.169341	0.245411
NPR3	0	0	0	0	0	0.00040221	0.0016343	7.46103e-05	0	0.0598394	0	0	0	0	0	0	0	0	0	0	0	0	0	0	0	0	0	0	0	0	0	0	0	0	0	0	0	0	0	0	0	0	0	0	0	0	0	0
TARS	0.0551229	0	0.0878245	0	0.0589495	0.00255982	0.0308523	0.0210019	0.0130827	0	0.00737501	0.253773	0	0	0.209166	0.154259	0	0	0.0464426	0	0.163857	0.0214425	0	0.0141894	0.0109507	0	0	0	0.0230968	0	0	0.0661062	0.0737252	0.0109307	0	0	0.0195238	0.162636	0	0	0.219918	0	0.0129442	0	0.0103537	0.0392909	0	0.0394904
ADAMTS12	0	0	0	0	0	0.0377175	0.00117562	0.00382589	0	0	0	0	0	0	0	0	0	0	0	0	0	0	0	0.0262647	0	0	0	0	0	0	0	8.03622e-05	0	0	0	0	0	0	0	0	0	0	0	0	0	0	0	0
SLC45A2	0	0	0	0	0	0.00014397	0.00139405	0.00694187	0	0	0	0	0	0	0	0	0	0	0	0	0	0	0	0	0	0	0	0	0	0	0	0	0	0	0	0	0.0383951	0	0	0	0	0	0	0	0	0	0	0
AMACR	0	0	0	0	0	0	0.00113788	0.00838461	0	0	0	0	0	0	0	0	0	0	0.0184208	0	0.0593359	9.63166e-05	0	0	0	0	0	0	0.0159963	0	0	0	0.0318646	0	0	0	0.000170488	0	0	0	0	0	0	0	0.0013673	0	0	0
C1QTNF3-AMACR	0	0	0	0	0.0529873	0.0009656	0.0184823	0.0358387	0.000677449	0.201317	0.00298282	0	0	0.0533703	0	0	0	0.602858	0.00924654	0	0.0412054	0.0943171	0	0.0277319	0.0998355	0	0	0	0.0507302	0	0	0.0138248	0	0.0290031	0	0	0.0577079	0.00208748	0.513544	0	0	0	0.0208772	0	0.102096	0.0589806	0	0.0265216
RAI14	0	0	0.0113599	0.0646081	0.0351046	0	0.00199748	0.025461	0	0	0.000811407	0	0	0	0	0	0	0	0.00515029	0	0.0158083	0	0	0.0132027	0	0	0	0	0	0	0	0	0.0637035	0.0102905	0	0	0.0559995	0.00208748	0	0	0	0	0	0	0.000250585	0	0	0.00344956
TTC23L	0	0.11238	0.0299347	0	0	0.00104403	0.00641049	0.00799558	0.00406342	0	0.0962176	0	0	0.00322643	0	0	0	0	0.0294557	0	0	0.000368496	0	0.0305914	0	0	0	0	0.00154296	0	0	0.000437244	0	0.013114	0	0	0.0100059	0.00208748	0	0	0	0	0	0	0.011788	0	0	0.0148409
RAD1	0.141899	0	0.0690202	0.049427	0.00996046	0.000293363	0.0163692	0.0302268	0.055806	0	0	0	0	0.0786858	0.214389	0	0	0	0.0435283	0	0.142626	0.000794274	0	0.072473	0	0.105	0	0	0.0509699	0	0	0.0351007	0	0.0768028	0	0	0.0125467	0.00208748	0	0	0	0	0.0798862	0	0.0278747	0.0496514	0	0.0336382
BRIX1	0	0.191917	0.0548676	0	0.0480597	0.00577901	0.0161003	0.0544945	0.00384723	0.0598394	0	0	0	0	0	0.0992889	0	0	0.0227776	0	0.180729	0.000794274	0	0.0750046	0.0169679	0	0.281111	0.304984	0.00191116	0	0	0.0189812	0	0.0303313	0	0	0.0383175	0.0215857	0.212326	0	0	0	0.0208772	0	0.0214678	0	0.34099	0.030529
DNAJC21	0.0469157	0.368146	0.0996692	0.179969	0.00907194	0.136448	0.0362168	0.0687845	0.00759483	0.179905	0.00298282	0.0258996	0	0.00322643	0	0	0	0	0.0174161	0	0.00887498	0.0399959	0	0.0323802	0.204295	0	0	0	0.0680601	0	0	0.0801853	0.00456937	0.0671755	0	0	0.0164457	0.315792	0	0	0.207496	0	0	0	0.0495021	0.0933443	0.409369	0.0836386
AGXT2	0	0	0	0	0	0	0.000177017	0	0	0	0	0	0	0	0	0	0	0	0	0	0	0	0	0	0	0	0	0	0	0	0	0	0	0	0	0	0	0	0	0	0	0	0	0	0	0	0	0
PRLR	0	0	0	0	0	0	0.0150514	0.000588893	0	0	0	0	0	0	0	0	0	0	0	0	0	0.0187691	0	0.0144344	0	0	0	0	0	0	0.266751	0	0	0	0	0	0	0	0	0	0	0	0	0	0	0	0	0.00979051
SPEF2	0.15922	0	0.0503379	0	0.164514	0.0685692	0.0241933	0.0536836	0.00723207	0.0827509	0.0233555	0.0798414	0	0.0873349	0.616902	0	0	0	0.0617876	0	0	0.0353967	0	0.0327993	0.0125924	0	0	0	0.00945606	0	0	0.0939241	0.154831	0.0850381	0	0	0.0199733	0.0285372	0	0	0	0	0	0	0.042301	0.0555399	0	0.0345527
IL7R	0	0	0	0	0	0	5.92445e-05	0	0	0	0	0	0	0	0	0	0	0	0	0	0	0	0	0	0	0	0	0.196948	0	0	0	0	0	0	0	0	0	0	0	0	0	0	0	0	0	0	0	0
CAPSL	0	0	0	0.0266193	0	0	0.000608122	0	0	0	0	0	0	0	0	0	0	0	0	0	0	0	0	0.00460671	0	0	0	0	0	0	0	0	0	0	0	0	0	0	0	0	0	0	0	0	0	0	0	0
UGT3A1	0	0	0	0	0	0	5.09489e-05	9.86818e-05	0	0	0	0	0	0	0	0	0	0	0	0	0	0	0	0	0	0	0	0	0	0	0	0	0	0	0	0	0	0	0	0	0	0	0	0	0	0	0	0
UGT3A2	0	0	0	0	0	0	0.000128595	0	0	0	0	0	0	0	0	0	0	0	0	0	0	0	0	0	0	0	0	0	0	0	0	0	0	0	0	0	0	0	0	0	0	0	0	0	0	0	0	0
LMBRD2	0.12017	0.260796	0.278855	0.282645	0.265514	0.196617	0.0542412	0.168981	0.178537	0.321921	0.168216	0.371619	0	0.0912968	0.190819	0.0721751	0	0.541215	0.157477	0.411332	0.320304	0.127446	0	0.234931	0.289767	0.222956	0.700611	0.738907	0.157765	0	0.266751	0.191646	0.225112	0.187161	0	0.531149	0.114779	0.201422	0.338211	0	0.385036	0	0.209866	0	0.258781	0.245222	0.331722	0.286713
SKP2	0	0	0	0.0135772	0.0229894	0.0009656	0.0128083	0.00879877	0.000677449	0	0.000811407	0	0	0	0.33266	0	0	0	0.0347692	0	0	0.0187374	0	0	0	0	0	0	0.00483466	0	0	0.0833337	0.0784698	2.69061e-05	0	0	0.0330867	0	0	0	0	0	0.0208772	0	0.00163493	7.4571e-05	0	0.0166655
NADK2	0.0698339	0	0.10413	0.0695308	0.0207269	0.0377926	0.0162054	0.0255135	0.000826809	0	0.0150771	0.0798414	0	0.0735597	0.214389	0	0	0	0.0284386	0	0.0191669	0.0215837	0	0.0357185	0.0497659	0.123732	0	0	0.0066429	0	0	0.120952	0.052761	0.0546933	0	0.309842	0.0114477	0.0328331	0.212326	0	0.136405	0	0.167246	0	0.114775	0.145811	0	0.0291888
RANBP3L	0	0	0	0	0.00907194	0.000479598	0.0043019	0.0105974	0	0	0	0	0	0.0169327	0	0.125344	0	0	0.0171675	0	0	0	0	0.0287128	0.0106927	0	0	0	0.00076636	0	0	0	0	0	0	0	0.0100992	0	0	0	0	0	0	0	0	0.0523326	0	0.0333812
SLC1A3	0	0.287827	0.245642	0.467703	0.111951	0.00835592	0.0127723	0.0519466	0.229992	0	0.162386	0.0735045	0	0.200622	0	0.113497	0	0	0.126395	0.169381	0.121928	0.0331048	0	0.230113	0.128564	0	0.117062	0.749228	0.166418	0	0	0.240495	0.144089	0.0980014	0.169824	0.113377	0.122923	0	0	0	0	0	0.281532	0	0.126117	0.109871	0.402136	0.145266
NIPBL	0.0743885	0.325773	0.134399	0.126989	0.118917	0.139697	0.0726321	0.119424	0.16084	0.1864	0.0694031	0.130962	0	0.187349	0.177839	0.0969783	0	0	0.120118	0.153357	0.211724	0.195218	0	0.195366	0.0515793	0.257735	0.170552	0.181871	0.125524	0	0	0.288706	0.325638	0.0683263	0	0.327371	0.110441	0.0324859	0.509436	0.184339	0	0	0.185213	0	0.140743	0.196542	0.169341	0.158957
CPLANE1	0.11068	0.182542	0.215168	0.145919	0.161313	0.0906793	0.0534068	0.101172	0.173185	0	0.153058	0	0	0.2763	0	0.0721751	0	0	0.168703	0.322904	0.13207	0.168647	0	0.101422	0.126246	0.352935	0.502244	0.41394	0.14668	0	0.266751	0.12385	0.213403	0.077205	0	0	0.0930683	0.0425269	0.513544	0.491633	0.207496	0	0.183993	0	0.142007	0.12645	0	0.142968
NUP155	0	0	0.0235634	0.0187963	0.0638431	0.0526177	0.0105075	0.0237793	0.000826809	0.051667	0.000811407	0	0	0.0276146	0.209166	0	0	0	0.0528071	0	0.0213044	9.63166e-05	0	0.0173048	0.0421375	0	0	0	0.00376839	0	0	0.0257864	0.106829	0.0412614	0	0	0.036779	0.0323687	0	0	0	0	0	0	0.0398182	7.4571e-05	0	0.00777005
WDR70	0.15922	0.196976	0.0764763	0.138234	0.0168003	0.0924263	0.0570479	0.0421364	0.0741183	0	0.126805	0.130962	0	0.0254927	0.0421504	0	0	0.602858	0.0676602	0	0.111529	0.136784	0	0.17011	0.0897374	0.219434	0.281111	0.196948	0.179802	0	1.11872	0.0812379	0.118778	0.0773705	0	0	0.14188	0.00208748	0	0	0	0	0.183993	0	0.0822471	0.0775948	0	0.0815924
GDNF	0	0	0	0	0	0	0	0	0	0	0	0	0	0	0	0	0	0	0	0	0	0	0	0	0	0	0	0	0	0	0	0	0	0	0	0	0	0	0	0	0	0	0	0	0	0.0317007	0	0.0028809
EGFLAM	0	0	0	0	0	0	0.000346108	0	0	0	0	0	0	0	0	0	0	0	0	0	0	0	0	0	0	0	0	0	0	0	0	0	0	0	0	0	2.48316e-05	0	0	0	0	0	0	0	0	0.0455581	0	0
LIFR	0	0.363012	0.126109	0.0598285	0.0801731	0.139667	0.025659	0.0861801	0.00384723	0	0.00298282	0	0	0.0697514	0	0	0	0	0.0429632	0	0.0808754	0.153163	0	0.0753133	0.182812	0.105	0	0	0.0852202	0	0.266751	0.105533	0	0.084817	0.51891	0	0.0517698	0	0	0	0	0	0	0	0.170259	0.101186	0	0.154052
OSMR	0	0	0	0	0	0	0.00184193	0.00013296	0	0	0	0	0	0	0	0	0	0	0.00418889	0	0	0	0	0.00999116	0	0	0	0	0.000958189	0	0	8.03622e-05	0	0.00358928	0	0	0	0	0	0	0	0	0	0	0.000250585	0	0	0
RICTOR	0.0698339	0.143411	0.0909331	0.181177	0.237085	0.232178	0.0615999	0.105568	0.239001	0.0598394	0.173543	0	0	0.183776	0.246695	0	0	0	0.137929	0.350688	0.183554	0.167	0	0.162277	0.209226	0.129192	0	0	0.180236	0	0	0.12313	0.24921	0.26094	0	0.0839892	0.249187	0.0230447	0	0	0.318861	0	0.0591921	0	0.230275	0.130682	0	0.14959
FYB1	0	0	0	0	0	0	0.00334702	0	0	0	0	0	0	0	0	0	0	0	0.00612331	0	0	0	0	0	0.0146987	0	0	0	0	0	0	0.0428395	0	0	0	0	0.00041246	0	0	0	0	0	0.0791586	0	0	0.0104849	0	0
C9	0	0	0	0	0	0	0.000170645	5.79249e-05	0	0	0	0	0	0	0	0	0	0	0	0	0	0	0	0	0.0548121	0	0	0	0	0	0	0	0	0	0	0	0	0	0	0	0	0	0	0	0	0	0	0
DAB2	0	0	0	0	0	0	0.000108143	0	0	0	0	0	0	0	0	0	0	0	0	0	0	0	0	0	0	0	0	0	0.000831658	0	0	0	0	0	0	0	0.026576	0	0	0	0	0	0	0	0	0	0	0
TTC33	0.209858	0.11238	0.108677	0.131971	0.0376993	0.138767	0.0381607	0.063024	0.00416446	0.223819	0.0279109	0	0	0.0655154	0.0802929	0.0992889	0	0.370848	0.0598279	0	0.193288	0.0761729	0	0.0632299	0.113146	0.123732	0.199752	0	0.105071	0	0.348022	0.081507	0.0384008	0.0640493	0	0.22928	0.0888909	0	0	0	0	0	0	0	0.13898	0.18341	0.169341	0.170821
PTGER4	0	0	0	0	0	0	0	0	0	0	0	0	0	0	0	0	0	0	0	0	0	0	0	0	0	0	0	0	0	0	0	0	0	0	0	0	0	0	0	0	0	0	0	0	0	0	0	0
PRKAA1	0	0.0492448	0	0	0.0467732	0.0700975	0.0194108	0.0628542	0.000826809	0	0.0949431	0	0	0.0971019	0.0514474	0	0	0	0.0530395	0.206986	0.0514847	0.0754805	0	0.078987	0.0175433	0	0	0	0.0485282	0	0	0.0604838	0.0215955	0.00356785	0	0	0.0438498	0.0323687	0	0.642874	0.167267	0	0	0	0.000184693	0.0236924	0	0.0272271
RPL37	0.34277	0	0.229507	0.137333	0.12122	0.191875	0.0563634	0.15095	0.00846084	0.333075	0.0282322	0.130962	0	0.183494	0	0	0	0	0.107005	0.185424	0.14102	0.0632652	0	0.0926925	0.0964492	0.0268446	0	0.0744918	0.0366522	0	0.552412	0.136816	0.181466	0.101077	1.00788	0	0.216543	0.0503741	0	0	0.207496	0	0.283018	0	0.069471	0.141991	0.34099	0.163035
CARD6	0	0	0	0	0	0.00040221	1.78774e-05	0	0	0	0	0	0	0	0	0	0	0	0	0	0	0	0	0	0	0	0	0	0	0	0	0.0218331	0	0	0	0	0	0	0	0	0	0	0	0	0	0	0	0
C7	0	0	0	0	0	0	0.000353709	0	0	0	0	0	0	0	0	0	0	0	0	0	0	0	0	0	0	0	0	0	0	0	0	0	0	0	0	0	0	0	0	0	0	0	0	0	0	0	0	0
MROH2B	0	0	0	0	0	0	4.67703e-05	0	0	0	0	0	0	0	0	0	0	0	0	0	0	0	0	0	0	0	0	0	0	0	0	0	0	0	0	0	0	0	0	0	0	0	0	0	0	0	0	0
C6	0	0	0	0	0	0	0.00314807	0	0	0	0	0	0	0	0.0514474	0	0	0	0	0	0	0	0	0	0	0	0	0	0	0	0	0	0	3.49071e-05	0	0	0	0	0	0	0	0	0	0	0	0	0	0
PLCXD3	0.172927	0.100891	0.0780385	0.0468346	0.187675	0.00040221	0.128291	0.0797104	0.0405155	0.147594	0.189578	0.191477	0	0.0510707	0	0	0	0	0.0257466	0	0.157502	0.046545	0	0.0261726	0.0979409	0	0.199752	0	0.107348	0	0	0.139161	0	0.0241602	0	0	0.025257	0.0583692	0.212326	0	0.268377	0	0.0594976	0	0.118262	0.0830079	0.34099	0.0719991
OXCT1	0.29529	0.413119	0.279777	0.472182	0.236083	0.101032	0.0621544	0.177815	0.241897	0.140839	0.034635	0.176899	0	0.255751	0.294914	0	0	0	0.214196	0.530834	0.223921	0.162585	0	0.257261	0.102528	0.300435	0.217068	0.0744918	0.108148	0	0	0.234401	0.202049	0.102479	0.602419	0.179163	0.209939	0.107859	0.212326	0	0.176265	0	0.274435	0	0.244694	0.155475	0.697064	0.136891
C5orf51	0.0280608	0.0740354	0.0705661	0	0	0.00599773	0.0112756	0.0259454	0	0.105425	0	0	0	0.00877412	0	0	0	0	0.0109754	0	0	0.0201237	0	0	0.00871202	0.0777755	0	0	0.00800846	0	0	0.0215356	0.0234844	0.0336467	0	0	0.000818854	0.162636	0	0	0	0	0	0	0.0214377	0	0	0.0487923
FBXO4	0	0.100891	0	0	0.0755108	0.00053234	0.00254499	0.0279821	0.00416446	0	0	0.07854	0	0.0573275	0	0.117075	0	0	0.0275785	0	0.0727899	0	0	0.027302	0	0	0	0	0.0031475	0	0	0.000194842	0.0391414	2.69061e-05	0	0	0.00135923	0	0	0	0	0	0	0	0	0.0520968	0	0.0147032
GHR	0	0	0.0125332	0.0135772	0.138945	0	0.0723529	0.0177547	0.0470808	0.0598394	0.0157686	0	0	0.0354257	0	0	0	0	0.00897618	0	0	0.0091464	0	0.0504437	0.0811381	0	0.566391	0.196948	0.0266311	0	0.413313	0.0462701	0.0401634	0.0373795	0	0.113377	0.0547139	0.0284255	0	0	0	0	0	0	0.109796	0.0442113	0	0.087841
CCDC152	0	0	0	0	0	0.00040221	0.0050196	0.0101636	0	0	0	0	0	0.0857185	0	0.070678	0	0	0	0.153357	0	0	0	0.0129821	0.0388872	0	0	0	0.000430529	0	0	0.00784375	0	0.021261	0	0	0.0132409	0	0	0	0	0	0	0	0	0.00852799	0	0.000127463
SELENOP	0	0.0421554	0.0275085	0.0643503	0.0203987	0.0323784	0.00172798	0.0256663	0	0	0	0	0	0.045202	0	0.063344	0	0	0.00877501	0	0.0390617	0.0281366	0	0.0806473	0	0	0	0	0.0107565	0	0	0.0227804	0	0.010679	0	0	0.016886	0	0	0	0	0	0.0591921	0	0	0.018588	0	0.0149313
ANXA2R	0	0	0	0	0	0.00053234	0.000120353	0	0	0	0	0	0	0	0	0	0	0	0	0	0	0	0	0	0	0	0	0	0	0	0	0	0	0	0	0	0	0	0	0	0	0	0	0	0	0	0	0
ZNF131	0.0400124	0.285619	0.108413	0.102355	0.0229894	0.0749701	0.0546183	0.105931	0.00555009	0.051667	0.0854925	0	0	0.158342	0.0421504	0	0	0	0.082564	0	0.0860119	0.0352224	0	0.0429002	0.0789116	0.129192	0	0.293444	0.115292	0	0	0.0736742	0.23463	0.083989	0.169824	0	0.110846	0.202942	0.680133	0	0	0	0.117192	0	0.0385183	0.131316	0	0.132096
NIM1K	0.113381	0.0800592	0.060676	0.0135772	0.0460179	0.0404249	0.0564824	0.0652392	0.0167559	0.315894	0.0102359	0	0	0.0254927	0	0.063344	0	0	0.0580603	0.0682206	0.0632517	0.0962617	0	0.0338482	0.0424928	0.131196	0	0	0.0727456	0	0	0.0196792	0.0334189	0.0259642	0	0	0.0270094	0.0529644	0	0	0	0	0	0	0.055797	0.0422704	0	0.0760817
HMGCS1	0	0.181087	0.169508	0.13141	0.284505	0.119768	0.0437829	0.193642	0.0340804	0.396007	0.241109	0.393739	0	0.347663	0.0421504	0.117414	0	0	0.17548	0	0.246234	0.132629	0	0.211983	0.314125	0.256479	0.117062	0.518942	0.174769	0	0	0.187748	0.271449	0.246526	0.169824	0.311078	0.125385	0.104509	0	0	0.233759	0	0.222399	0	0.176056	0.325675	0	0.114662
CCL28	0	0	0.0113599	0	0	0.00014397	0.00241948	0.00775032	0.000826809	0	0.000811407	0	0	0	0	0	0	0	0.00191163	0	0	0	0	0	0	0	0	0	0.0308278	0	0	8.03622e-05	0	0	0	0	0	0	0	0	0	0	0	0	0.0013673	0.0173685	0	0.001885
TMEM267	0.0141937	0.183157	0	0.0323601	0	0.0244981	0.0251111	0.0278232	0.00548345	0	0.020003	0	0	0	0	0	0	0	0.0448644	0	0	0.0514451	0	0.0560442	0.0155065	0	0	0	0.0304947	0	0	0.0193394	0.00880676	0.0347437	0	0	0.042421	0.146089	0	0.452719	0	0	0	0	0.0204936	0.0192784	0	0.0506088
C5orf34	0.244078	0	0.0292852	0	0	0.00053234	0.00636275	0.00796576	0	0	0.00210179	0	0	0	0	0	0	0	0.0337659	0	0	0	0	0	0	0	0	0	0.00463322	0	0	0.0221864	0.00543251	3.49071e-05	0	0	0.00325549	0.00208748	0	0	0	0	0	0	0.00142321	0.00458897	0	0.00380704
PAIP1	0.304719	0.154446	0.22332	0.0578506	0.0372079	0.161795	0.0461444	0.0907318	0.00880557	0.610928	0.0911172	0	0	0.0549857	0.198948	0.095142	0	0	0.0574704	0	0.0408874	0.138585	0	0.0817138	0.0961869	0.131196	0.117062	0.237893	0.0423942	0	0	0.0503382	0.186779	0.0304108	0	0	0.119259	0.150321	0	0	0.190819	0	0.0738108	0	0.126838	0.0616928	0.741631	0.181037
NNT	0.157044	0.210089	0.0894457	0.0953759	0.126334	0.105412	0.0476971	0.0991494	0.0644958	0.321362	0.174638	0.345673	0	0.00322643	0.230975	0.036037	0	0	0.13618	0	0.148818	0.168846	0	0.173254	0.234372	0	0.281111	0.54776	0.171529	0	0	0.182683	0.173209	0.119763	0.51891	0.562445	0.135157	0.00208748	0	0.248253	0	0	0.101421	0	0.233492	0.0408391	0	0.085478
FGF10	0	0	0	0	0	0.000479598	0.00590768	0.00204517	0	0	0	0	0	0	0	0	0	0	0	0	0	0	0	0	0.0172404	0	0	0	0	0	0	0	0	0.0160778	0	0	0	0	0	0	0	0	0	0	0	0	0	0.00744119
MRPS30	0.286717	0.154363	0.0830004	0.124322	0.0215614	0.055063	0.03731	0.101177	0.00778896	0.0598394	0	0.07854	0	0.0664139	0.0514474	0.0383269	0	0	0.110132	0	0.0619158	0.0893829	0	0.0716048	0.00685061	0	0.170552	0.589274	0.0141138	0	0	0.00577277	0.0965385	0.0552812	0	0.269044	0.0966105	0.0289724	0	0.248253	0.167267	0	0.0208772	0	0.0533885	0.0137486	0	0.0855484
HCN1	0.396014	0.504749	0.235698	0.32393	0.281322	0.442678	0.130414	0.308032	0.295484	0.118071	0.14643	0.619608	0	0.235086	0.477679	0.337467	0	0.981114	0.262691	0.543359	0.279667	0.25371	0	0.294495	0.304287	0.267467	0.322886	0.306138	0.31059	0	0.552412	0.410633	0.382185	0.312905	0.434673	0.360386	0.31921	0.312621	0	0.437438	0.554904	0	0.241233	0	0.272739	0.290944	0.397879	0.349296
EMB	0	0	0.0131058	0	0	0	0.0267056	0.0313411	0	0	0.00737501	0	0	0.0303442	0	0	0	0	0.0782065	0	0.0158083	9.63166e-05	0	0.0134582	0.00685061	0	0	0	0.00412575	0	0	0.000194842	0.0973439	0.0478619	0	0	0.0218493	0.014498	0	0	0	0	0	0	0.000673573	0.0318327	0	0.0303605
PARP8	0.152955	0.151005	0.147669	0.0775941	0.404316	0.0631229	0.0792085	0.105361	0.0282696	0.201317	0.236029	0	0	0.195451	0.238016	0.121773	0	0.370848	0.0963755	0	0.200185	0.0664079	0	0.128042	0.035438	0.335051	0	0	0.250134	0	0.552412	0.230811	0.146326	0.115822	0.452964	0	0.0968659	0.209455	0	0.642874	0	0	0	0	0.116435	0.103862	0	0.113787
ITGA1	0	0	0	0	0	0.000293363	0.00331765	0.00922903	0.000677449	0.0756926	0	0	0	0	0	0	0	0	0.00484605	0	0	9.63166e-05	0	0	0.017952	0	0	0	0	0	0	0	0	0.0026356	0	0	0.000489427	0.153983	0	0	0	0	0	0	0	0.0116361	0	0.0207887
ITGA2	0	0.224176	0	0	0.116055	0.0350462	0.00268873	0.00532356	0	0	0	0	0	0.0178732	0	0	0	0	0	0	0	0	0	0.0280841	0.0407797	0.0268446	0	0.170223	0.00178291	0	0.413313	0	0	0	0	0	0	0	0	0	0	0	0	0	0.0291278	0.0104849	0	0.00514441
MOCS2	0.141209	0.052195	0.126887	0.0616195	0.141286	0.0592083	0.0386947	0.0690489	0.0234543	0.170788	0.00262299	0	0	0.0324409	0.202855	0.0992889	0	0.602858	0.0384747	0	0.157243	0.0249882	0	0.0866506	0.0453641	0.169005	0.199752	0.181871	0.116769	0	0	0.0864931	0.158455	0.113084	0	0	0.0988249	0.0279782	0	0	0.135052	0	0	0	0.0553531	0.0712529	0	0.0791096
FST	0	0	0	0	0	0	0.000187334	0	0	0	0	0	0	0	0	0	0	0	0	0	0	0	0	0	0	0	0	0	0	0	0	0	0	0	0	0	0.000149798	0	0	0	0	0	0	0	0.0314928	0.00027826	0	0.00490008
NDUFS4	0.157044	0	0.112605	0.378221	0.0731827	0.0817337	0.0351062	0.025785	0.0242041	0	0.164936	0.214338	0	0.0963954	0	0	0	0.350677	0.087184	0	0.211389	0.052679	0	0.0547584	0.0471498	0.0414538	0.170552	0.196948	0.138577	0	0.88271	0.13516	0.043175	0.0276503	0	0	0.0427394	0	0	0	0	0	0	0	0.092611	0.0323937	0.173012	0.0464199
ARL15	0.159673	0.390365	0.0457971	0.214805	0.113172	0.151576	0.103081	0.108209	0.141354	0.0827509	0.0483613	0.0798414	0	0.148523	0	0.158338	0	0	0.201352	0.0682206	0.201255	0.160714	0	0.232379	0.0949443	0.18692	0.502244	0.491538	0.169853	0	0	0.286381	0.164917	0.129572	0	0.327371	0.27308	0.196166	0	0	0.331136	0	0.482375	0	0.193688	0.20252	0	0.130102
HSPB3	0	0.13009	0	0	0	0.00192468	0.00402805	0.00934321	0.000826809	0.147594	0.000811407	0	0	0	0	0	0	0	0.0168631	0	0	0	0	0.00591977	0	0	0	0	0.00307145	0	0	0.000437244	0	0.00144004	0	0	0.000119258	0	0	0	0	0	0.0208772	0	0.0218548	0.0514054	0	0.00824296
SNX18	0	0	0.0204816	0	0.10525	0.136764	0.0074406	0.0285067	0	0	0.000811407	0	0	0.0555278	0	0	0	0	0	0	0.0808708	0	0	0	0	0	0	0	0.00579739	0	0.266751	0.02502	0	6.10373e-05	0	0	0.000298877	0.0871415	0	0	0	0	0	0	6.52442e-05	0.00944549	0	0.0265512
ESM1	0	0	0	0	0	0	7.47408e-05	0	0	0	0	0	0	0	0	0	0	0	0	0	0	0	0	0	0	0	0	0	0	0	0	0	0	0	0	0	0	0	0	0	0	0	0	0	0	0	0	0
GZMA	0	0	0	0	0	0	0	0.000174656	0	0	0	0	0	0	0	0	0	0	0	0	0	0	0	0	0	0	0	0	0	0	0	0	0	0	0	0	0	0	0	0	0	0	0	0	0	0	0	0
CDC20B	0	0	0	0	0	0	0.000109373	0	0	0	0	0	0	0	0	0	0	0	0	0	0	0	0	0	0	0	0	0	0	0	0	0	0	0	0	0	0	0	0	0	0	0	0	0	0	0	0	0
GPX8	0	0	0	0	0	0	0.000378094	0	0	0	0	0	0	0	0	0	0	0	0	0	0	0	0	0	0	0	0	0	0	0	0	0	0	0	0	0	0	0	0	0	0	0	0	0	0	0	0	0.00287382
MCIDAS	0	0	0	0	0	0	0.000119651	0	0	0	0	0	0	0.0507948	0	0	0	0	0	0	0	0	0	0	0	0	0	0	0	0	0	0	0	0	0	0	0	0	0	0	0	0	0	0	0	0	0	0
CCNO	0	0	0	0.0442362	0	0.00052693	0.0161058	0.00453233	0	0	0	0	0	0.0345373	0	0	0	0	0.0277489	0	0	9.63166e-05	0	0.0106968	0	0.0727503	0	0	0.0146179	0	0	0.0986637	0.0371632	0.0451181	0	0	0.0117749	0	0	0	0	0	0	0	0.053032	0	0	0.0393505
DHX29	0.0469157	0	0.0752467	0.156641	0.0723207	0.0556333	0.0360996	0.0855226	0.0116557	0	0.0796902	0.214338	0	0	0.0735528	0.036037	0	0	0.0828599	0	0.130975	0.0783521	0	0.073088	0.113819	0.249751	0	0.232257	0.0658961	0	0	0.113743	0.130892	0.0819051	0	0.179163	0.0692636	0.00208748	0.426982	0	0.257873	0	0	0	0.0140553	0.0756876	0	0.061514
MTREX	0.229008	0	0.0125332	0	0.114841	0.0750131	0.0415966	0.0806645	0.00573409	0.17743	0.0831482	0.256509	0	0.0689273	0.0514474	0.063344	0	0	0.0173886	0	0.0560569	0.00135468	0	0.138827	0.0401857	0.274205	0	0	0.174242	0	0	0.195646	0.0588567	0.065261	0	0.113377	0.157841	0.152484	0	0	0	0	0.222392	0	0.0540273	0.113751	0	0.0787774
PLPP1	0.0141937	0.166315	0.128662	0.194937	0.0580154	0.0847825	0.0371239	0.0367661	0.230977	0	0.0654829	0	0	0.185813	0	0.265	0	0	0.033727	0	0.0980127	0.195145	0	0.120992	0.00536709	0.201746	0	0.448525	0.102226	0	0	0.204653	0.0491586	0.102786	0	0.0839892	0.0471013	0.00728581	0	0	0.258146	0	0.0208772	0	0.0585966	0.070236	0	0.09501
SLC38A9	0.0698339	0.0740354	0.0144929	0.0530591	0	0.0681736	0.0247188	0.0479565	0.246608	0	0.00298282	0	0	0.100079	0	0.117075	0	0	0.0101549	0	0.165137	0.000794274	0	0.0209992	0	0	0.281111	0	0.0559404	0	0	0.056616	0.0673772	0.0495473	0	0.0839892	0.0486853	0.00208748	0	0	0	0	0.192351	0	0.0338505	0.0473635	0	0.0489237
DDX4	0	0	0	0	0	0	0.000729872	0.000959085	0	0	0	0	0	0	0	0	0	0	0	0	0	0	0	0	0	0	0	0	0	0	0	0	0	0.000102905	0	0	0.000151971	0	0	0	0	0	0	0	0.0314928	0	0	0
IL31RA	0	0	0	0	0	0	0.00135125	0	0	0	0	0	0	0	0	0	0	0	0	0	0	0	0	0	0	0	0	0	0	0	0	0	0	0	0	0	0	0	0	0	0	0	0	0	0	0	0	0
IL6ST	0.293167	0.346831	0.250392	0	0.124285	0.302233	0.032548	0.131851	0.350336	0.408209	0.0918911	0.0735045	0	0.246314	0.0421504	0.132436	0	0	0.0599498	0	0.217546	0.0998634	0	0.256717	0.168157	0.0414538	0	0.441951	0.129393	0	0.552412	0.0932069	0.286602	0.101835	0	0.113377	0.163809	0.196701	0	0	0.272259	0	0.215086	0	0.160581	0.246233	0	0.139321
ANKRD55	0	0	0.03487	0.0166279	0.0322409	0.0010001	0.00539769	0.000258033	0.0025271	0	0	0	0	0	0	0	0	0	0.00807197	0	0.0332368	0	0	0.00829322	0.011314	0	0	0	0.00532806	0	0	0.0208344	0.0580338	6.10373e-05	0	0	0.00304615	0	0	0	0	0	0	0	0	0	0	0.0180144
C5orf67	0	0	0	0	0	0.000161594	0.0002015	8.44654e-05	0	0	0	0	0	0	0	0	0	0	0	0	0	0	0	0	0	0	0	0	0	0	0	0.00107133	0	0	0	0	0.000243416	0	0	0	0	0	0	0	0	0	0	0
MAP3K1	0	0	0	0	0	0.00226413	0.00821544	0.00118148	0.173072	0	0.0144897	0	0	0	0	0	0	0	0	0	0	0.000368496	0	0.0234129	0.020959	0	0	0	0.0388674	0	0.266751	0.0384503	0	6.10373e-05	0	0	0.00225349	0	0	0	0	0	0	0	0	0.0345847	0	0.00470428
SETD9	0	0	0	0.0410871	0	0.0347828	0.00103666	0.000411819	0.000677449	0	0	0	0	0	0	0	0	0	0	0	0	0	0	0	0	0	0	0	0	0	0	8.03622e-05	0	6.10373e-05	0	0	0.000294005	0	0	0	0	0	0	0	0	0	0	0
MIER3	0	0.318737	0.0781146	0.0468346	0	0.00202806	0.0129485	0.00501261	0.173072	0	0.00210179	0	0	0	0	0	0	0	0	0	0	0	0	0	0.0415595	0	0.117062	0	0.0208898	0	0	8.03622e-05	0.0748634	0.0517981	0	0	0.00152199	0	0	0	0	0	0	0	0.000184693	0.014413	0	0.00758388
GPBP1	0.272671	0.329049	0.30743	0.0713346	0.20187	0.0832136	0.080899	0.178964	0.234719	0.105425	0.166102	0	0	0.0756779	0.38684	0.0992889	0	0	0.086208	0	0.0837638	0.246458	0	0.262623	0.219333	0	0.502244	0	0.165759	0	0.413313	0.239803	0.408077	0.198164	0	0.809986	0.189939	0.0425341	0	0.184339	0	0	0	0	0.245029	0.165186	0	0.198871
PLK2	0.411772	0.0653619	0.224072	0.0796062	0.23665	0.211212	0.0509082	0.160348	0.00880557	0.0976056	0.0922995	0	0	0.200017	0	0.287247	0	0	0.154833	0	0.327459	0.229972	0	0.198071	0.212083	0.552811	0	0.0744918	0.136165	0	0.552412	0.196212	0.254439	0.15631	0	0.480498	0.176672	0.308354	0.426982	0.184339	0.167267	0	0.191098	0	0.212587	0.25893	0	0.118132
GAPT	0	0	0	0	0	0	0	0	0	0	0	0	0	0	0	0	0	0	0	0	0	0	0	0	0	0	0	0	0	0	0	0	0	0	0	0	0	0	0	0	0	0	0	0	0	0	0	0
RAB3C	0.347306	0.441364	0.278452	0.303171	0.421209	0.219761	0.113867	0.27026	0.126932	0.47689	0.273269	0.445887	0	0.323071	0.34984	0.472502	0	0.196131	0.274363	0.0682206	0.499033	0.254847	0	0.359728	0.258857	0.515148	0.247253	0.0744918	0.249226	0	0.552412	0.24102	0.28079	0.298886	0.169824	0.403417	0.297424	0.112807	0.212326	0	0.310037	0	0.410289	0	0.319459	0.208409	0	0.4177
PDE4D	0.513609	0.632919	0.420338	0.425594	0.349385	0.886254	0.226881	0.584496	0.73543	0.509084	0.876101	0.733554	0	0.684051	0.361352	0.557124	0	0	0.55765	0.83668	0.589907	0.366867	0	0.418938	0.386249	0.563499	0.193415	0.578481	0.864158	0	0.761191	0.665168	0.832829	0.561018	0.450664	1.02256	0.650286	0.827996	0.338211	0.184339	0.467065	0	0.324633	0	0.543946	0.532345	1.60665	0.5279
DEPDC1B	0	0	0	0	0	0.000607618	0.00191606	0.0119957	0.000826809	0	0	0	0	0	0	0	0	0	0.000266434	0	0	9.63166e-05	0	0	0.0357864	0	0	0	0.00812738	0	0	0	0	0.000132707	0	0	0.00204512	0	0	0	0	0	0	0	0	7.4571e-05	0	0
ELOVL7	0.069484	0	0.0144929	0	0	0.00285768	0.0104253	0.0127302	0.000677449	0	0.00737501	0.111417	0	0	0	0	0	0	0.0157431	0	0	0.0956113	0	0.0334276	0.151959	0	0	0.181871	0.00815507	0	0	0.0193988	0.0547934	0.0016046	0	0	0.0346419	0	0	0	0	0	0	0	0.0243884	0.0172115	0	0.0205205
ERCC8	0	0	0.0430391	0.119925	0	0.0271063	0.0271165	0.0179217	0.00416682	0	0	0	0	0	0	0	0	0	0.072073	0	0.0238884	0.0379318	0	0.0384784	0.0175433	0	0.281111	0	0.0350788	0	0	0.0792314	0.145955	0.0328398	0.51891	0	0.0252163	0.137562	0	0	0	0	0	0	0.0940882	0.0391099	0	0.0390841
NDUFAF2	0.136653	0	0.138333	0	0.111562	0.0120233	0.0445772	0.035167	0.222879	0.051667	0.00262299	0	0	0.0426946	0	0	0	0	0.110643	0	0.122173	0.0417861	0	0.0889624	0.0357864	0.117899	0.199752	0	0.0572273	0	0	0.0426188	0.197095	0.0806866	0	0	0.0985371	0.00208748	0	0.482965	0	0	0	0	0.073223	0.103867	0	0.0317593
SMIM15	0	0	0.03487	0	0.124244	0.150147	0.00820956	0.0248572	0.060203	0	0.00210179	0	0	0	0	0.036037	0	0	0	0	0.033769	0.0462408	0	0.0569393	0	0	0	0	0.00419191	0	0	8.03622e-05	0.128201	0.055264	0.450664	0	0.0241693	0	0	0	0	0	0	0	0.0412963	0.0104849	0	0.0322879
ZSWIM6	0.184456	0.265784	0.153924	0.123003	0.109495	0.121428	0.0671647	0.130782	0.349059	0.407624	0.039388	0.0798414	0	0.177988	0	0.0721751	0	0.370848	0.0877403	0.543489	0.0984796	0.209392	0	0.26184	0.251088	0.219578	0.170552	0	0.187609	0	0.413313	0.195604	0.287037	0.146002	0	0.309842	0.192373	0.553813	0.509436	0	0.167267	0	0.198265	0	0.0904959	0.248359	0.173012	0.160381
KIF2A	0.163215	0.135776	0.152391	0.0728425	0.225042	0.072851	0.0568948	0.167113	0.0371714	0.227487	0.0410928	0.256803	0	0.230862	0	0.405931	0	0	0.118172	0.334762	0.281623	0.297201	0	0.161299	0.129662	0	0.461171	0.170223	0.140416	0	0.615688	0.255582	0.234687	0.19115	0	0.45237	0.183472	0.245571	0	0	0.0275415	0	0.320826	0	0.0583874	0.173778	0.402611	0.236392
DIMT1	0	0.119585	0.0504608	0	0.0921717	0.000479598	0.00974261	0.0123065	0.0566803	0	0.00210179	0	0	0.0357311	0	0	0	0	0.041018	0	0	0	0	0.0260161	0.0474788	0	0	0.237893	0.0401178	0	0	0.0849308	0	0.0252567	0	0	0.000512128	0.00208748	0	0	0	0	0	0	0.000199372	0.0101638	0	0.0305049
IPO11	0.0502343	0	0.0501882	0	0.0207269	0.0480515	0.0228864	0.0530459	0.00548345	0.20514	0.053067	0	0	0.075105	0	0.247201	0	0	0.0454495	0	0.0451506	0.0555407	0	0.0543593	0.116948	0	0	0	0.031028	0	0	0.0822005	0.0706953	0.0420502	0	0	0.0375268	0.0871415	0	0	0	0	0	0	0.0248034	0.0232927	0.50128	0.0423379
HTR1A	0	0	0	0	0	0	0.000163583	0	0	0	0	0	0	0	0	0	0	0	0	0	0	0	0	0	0	0	0	0	0	0	0	0	0	0	0	0	0	0	0	0	0	0	0	0	6.52442e-05	0	0	0
RNF180	0.163355	0.120932	0.0623938	0.137782	0.226703	0.0726607	0.0413613	0.0665812	0.0112007	0	0.0195208	0	0	0.106131	0.132407	0	0	0	0.0656403	0.206986	0.106981	0.0208302	0	0.0470478	0.116238	0.335051	0	0	0.0732947	0	0	0.0887819	0.151479	0.0898239	0	0	0.0582118	0.111444	0.212326	0	0.207496	0	0.0738108	0	0.0605069	0.0966647	0.173012	0.104059
RGS7BP	0.0743885	0.267458	0.24688	0.190435	0.172724	0.135103	0.061511	0.0858658	0.150116	0	0.107565	0	0	0.17739	0	0.0992889	0	0.602858	0.158092	0	0.0915455	0.117479	0	0.118137	0.100141	0.177751	0	0	0.106911	0	0.88271	0.119648	0.166836	0.121883	0	0.269044	0.149094	0.218507	0	0.580111	0	0	0.0738108	0	0.139404	0.0848003	0	0.286823
SHISAL2B	0	0	0	0	0	0	5.90798e-05	0	0	0	0	0	0	0	0	0	0	0	0	0	0	0	0	0	0	0	0	0	0	0	0	0	0	0	0	0	0	0	0	0	0	0	0	0	0	0	0	0
SREK1IP1	0	0.0817309	0.0153805	0.0718197	0.124289	0.039986	0.033242	0.0530801	0.00332893	0.150266	0	0	0	0	0	0.0599384	0	0	0.106892	0.193376	0.125596	0.000794274	0	0.0524267	0.0548121	0.177446	0	0	0.03601	0	0	0.124075	0.145313	0.0686971	1.26557	0	0.0164258	0.269412	0	0.184339	0	0	0	0	0.0227407	0.0929719	0	0.108848
CWC27	0.143896	0.192212	0.158871	0	0.0203987	0.102546	0.056828	0.0716387	0.0166883	0	0.0342645	0	0	0.0825554	0	0.218435	0	0.196131	0.0579246	0.185424	0	0.0504886	0	0.046476	0.129967	0.117899	0	0	0.116345	0	0.266751	0.156962	0.150362	0.106087	0	0	0.0957531	0.0230447	0.906533	0	0	0	0.0738108	0	0.0403578	0.113487	0.402611	0.0868357
ADAMTS6	0	0	0.0554493	0.0616195	0	0	0.00229435	0.013604	0	0	0	0	0	0	0	0	0	0	0.0171239	0	0	0	0	0.00804542	0	0.112722	0.117062	0	0.00124012	0	0	0	0	0.0125998	0	0	0	0.0223306	0	0	0	0	0	0	0	0.00804577	0	0.0278031
CENPK	0	0.0377637	0	0	0	0	0.00100452	1.90053e-05	0.000677449	0	0.0740315	0	0	0	0	0	0	0	0	0	0	0.0187691	0	0	0	0	0	0	0.00127011	0	0	0	0	0	0	0	2.48316e-05	0	0	0	0	0	0	0	0	0	0	0.00650627
PPWD1	0	0	0	0.0684362	0.0589495	0.198634	0.0205537	0.0176968	0.24114	0	0.0400736	0	0	0.0057162	0	0.0608258	0	0	0.00784477	0	0.0191669	0.000368496	0	0.0294868	0.0155065	0	0.170552	0	0.00754415	0	0	0.0637414	0.0588567	0.000136294	0	0	0.003433	0.149718	0.513544	0	0.177208	0	0	0	0.000486373	0.0888256	0	0.0300562
TRIM23	0.231907	0.301073	0.232629	0.28127	0.277146	0.212775	0.0597044	0.188573	0.0116557	0.0827509	0.102441	0.135777	0	0.392076	0.0514474	0.401981	0	0	0.165043	0.169795	0.257377	0.268772	0	0.241166	0.274808	0.233211	0.117062	0.556228	0.226659	0	0	0.2393	0.14698	0.26465	0.452964	0.73054	0.0886024	0.246775	0	0.248253	0.0275415	0	0.368507	0	0.195348	0.180045	0	0.197111
TRAPPC13	0	0.19705	0.0804195	0	0.0930361	0.0955363	0.0285769	0.0474106	0.0138194	0.179905	0.0628915	0	0	0.0476677	0	0.0383269	0	0.350677	0.0666128	0.0682206	0.0659321	0.000794274	0	0.0333089	0.0475947	0	0	0	0.119658	0	0	0.16951	0.131134	0.0245909	0	0	0.0900438	0.083067	0	0	0	0	0	0	0.0434043	0.0651554	0	0.0312867
SGTB	0.43291	0.130122	0.210894	0.333711	0.286561	0.202006	0.0440399	0.129962	0.166355	0.330707	0.136251	0.180525	0	0.199621	0.410724	0.269689	0	0	0.177058	0.446266	0.37477	0.125566	0	0.200078	0.143824	0.117899	0	0	0.0900002	0	0.266751	0.12842	0.197786	0.287908	0	0.179163	0.183142	0.25746	0	0	0	0	0.3284	0	0.20728	0.25264	0	0.199775
NLN	0.242797	0	0.0605968	0.0468346	0.118813	0.0192642	0.0222977	0.0438628	0.0116557	0	0.0427671	0.517983	0	0.0178732	0.267621	0.036037	0	0	0.0647477	0	0.164658	0.206609	0	0.0480429	0.109852	0.39549	0.281111	0	0.158175	0	0	0.0813137	0.0709261	0.133983	0.452964	0	0.0929518	0.0365831	0	0	0.218621	0	0.0208772	0	0.143845	0.0197151	0.169341	0.114851
ERBIN	0.310116	0.259398	0.162225	0.120836	0.0706919	0.201393	0.0390133	0.0818848	0.169333	0.105425	0.0761511	0	0	0.0808644	0.0421504	0.095678	0	0	0.0469038	0.153357	0.111715	0.0130304	0	0.117917	0.173281	0.247462	0	0.607983	0.0549335	0	0.615688	0.182005	0.0998035	0.0695824	0	0	0.0477346	0.083067	0	0	0.190819	0	0.123139	0	0.0804875	0.0983286	0.402611	0.131086
SREK1	0.0568085	0.191764	0.155424	0.0135772	0.0332531	0.032744	0.0479297	0.0879955	0.0484106	0.0976056	0.00750104	0.176434	0	0.106896	0.267621	0	0	0	0.0739175	0	0.116723	0.0645698	0	0.109051	0.112913	0.298315	0.117062	0.3938	0.156668	0	0	0.26343	0.326491	0.0750879	0	0	0.288782	0.00208748	0.509436	0	0	0	0.0523374	0	0.100544	0.142974	0.173012	0.120998
MAST4	0.23714	0.215706	0.182017	0.201743	0.159371	0.351558	0.0992175	0.132259	0.142039	0.0598394	0.175445	0	0	0.142638	0.11963	0.212951	0	0.370848	0.208625	0.301308	0.167606	0.279255	0	0.289392	0.0264391	0.267467	0.281111	0.231065	0.311948	0	0	0.274636	0.409927	0.230759	0	0	0.310972	0.446511	0.513544	0	0.411311	0	0.305527	0	0.259796	0.249683	0.409369	0.240917
CD180	0	0	0	0	0	0	9.31937e-05	0	0	0	0	0	0	0	0	0	0	0	0	0	0	0	0	0	0	0	0	0	0	0	0	0	0	0	0	0	0	0	0	0	0	0	0	0	0	0	0	0
PIK3R1	0.364025	0.619597	0.483799	0.694581	0.458659	0.361413	0.105324	0.330811	0.208317	0.602924	0.282913	0.33125	0	0.571545	0.778258	0.69645	0	1.07887	0.403537	0.169381	0.654168	0.50576	0	0.448853	0.391294	0.556537	0.808661	0.928266	0.462897	0	0.348022	0.434861	0.431546	0.551786	0.820464	0.65013	0.341155	0.414501	0	0.21867	0.608248	0	0.394628	0	0.429343	0.496459	0.402611	0.412852
SLC30A5	0.0408878	0.052195	0.0172494	0	0.0268796	0.191771	0.0270055	0.0316681	0.184623	0.218056	0.00750104	0	0	0.166124	0	0.0948758	0	0	0.0298943	0	0	0.0273973	0	0.0601177	0	0.0414538	0	0	0.159319	0	0	0.0749766	0.219771	0.0586266	0	0.113377	0.0189311	0	0.426982	0	0.0275415	0	0	0	0.0768528	0.0366891	0	0.0188095
CCNB1	0.15922	0	0	0	0.0135452	0.0391478	0.0069013	0.0128263	0	0.105425	0.00210179	0	0	0.0324409	0	0	0	0	0.000358275	0	0	9.63166e-05	0	0.0102903	0.0146987	0.0727503	0	0	0.000430529	0	0	0	0	0	0	0	0.000529499	0.087761	0	0	0	0	0	0	0	0	0	0.002368
CENPH	0.06528	0	0	0	0	0	0.00143633	0.000314611	0	0	0.0144389	0	0	0	0	0	0	0	0	0	0.0420735	0	0	0.0169357	0	0	0	0	0.000888349	0	0	8.03622e-05	0.00543251	0	0	0	0	0	0	0	0	0	0	0	0.000184693	0	0	0.0047808
MRPS36	0.0862076	0.13009	0.121544	0.138234	0.211611	0.209819	0.0330108	0.0385909	0.00332893	0	0.0567219	0.0258996	0	0.099686	0	0.0608258	0	0	0.0824928	0	0	0.0327025	0	0.06174	0.0263997	0.0414538	0.199752	0.170223	0.0290484	0	0	0.157195	0.0836303	0.114416	0	0.309842	0.0209501	0.152484	0	0.248253	0.178161	0	0	0	0.120801	0.0339268	0	0.0469001
CDK7	0	0	0.0325415	0	0.00704128	0.00346727	0.0146606	0.0267438	0.000677449	0	0.0721602	0	0	0	0	0	0	0	0.00387217	0.169381	0	0.0682917	0	0	0.0573219	0.213073	0	0.181871	0.00159781	0	0	0.0849838	0	0.0104459	0	0	0.00239384	0.00208748	0	0	0	0	0	0	0.0247416	0	0	0.00904757
CCDC125	0	0.0817309	0.00525732	0	0	0.00158564	0.0118371	0.0238902	0.00416682	0	0	0	0	0.0338822	0	0	0	0	0.0114168	0.0682206	0	0	0	0	0.0115955	0.0414538	0.199752	0	0.00208521	0	0	0.0397309	0	0.0383878	0	0	0.0144421	0	0	0	0	0	0	0	0.0272958	0.00799295	0	0.0142605
AK6	0	0	0	0.14337	0.0991875	0.00264273	0.0254172	0.0386756	0.150905	0.495391	0.0045282	0	0	0.0878364	0	0.0603161	0	0	0.0121314	0.0682206	0.0535633	0.1292	0	0.0839747	0.082863	0.112722	0	0	0.0160847	0	0	0.0131254	0.0762632	0.088017	0	0	0.0388919	0.163037	0	0	0	0	0	0	0.0436559	0.0848794	0	0.0202634
RAD17	0.0698339	0.144259	0	0	0.00907194	0.0268485	0.0127342	0.0411682	0.00416682	0	0.00262299	0	0	0.0567229	0.0735528	0	0	0	0.0223292	0	0.077758	0.000368496	0	0.102243	0.0619151	0	0	0	0.0592255	0	0	0.0625445	0.0233086	0.0275509	0	0	0.0499926	0.153983	0	0	0	0	0	0	0.0573313	0.0283864	0	0.036317
MARVELD2	0	0	0	0	0	0	0.000574107	0	0.000677449	0	0	0	0	0	0	0	0	0	0	0	0	0	0	0	0	0	0	0	0	0	0	0	0	0	0	0	0.0122161	0	0	0	0	0	0	0	0	0	0	0
OCLN	0	0	0.0158325	0	0	0.00338927	0.00396317	0.000403899	0	0	0	0	0	0	0	0	0	0	0.000578372	0	0	9.63166e-05	0	0.00549135	0.0543797	0	0	0	0.00162497	0	0	0.0243564	0	0	0	0	0.0115912	0	0	0	0	0	0	0	0.000667565	0.0104849	0	0.0127836
GTF2H2C	0	0.0740354	0	0	0.00767235	0.106524	0.0194076	0.0051897	0.0131738	0	0.00210179	0	0	0.0941041	0.198948	0	0	0	0	0	0.0758257	0.00968398	0	0.0155307	0.0789816	0	0	0.170223	0.0130039	0	0	0.0174573	0.0682094	0.00551433	0	0	0.00259153	0	0.513544	0	0	0	0	0	0.0324684	0	0	0.0197227
SERF1B	0	0	0	0	0	0	0.000322881	0.000333312	0	0	0	0	0	0	0	0	0	0	0	0	0	0	0	0	0	0	0	0	0	0	0	0	0	0	0	0	0	0	0	0	0	0	0	0	0	0	0	0
SMN2	0	0	0	0	0	0	0.000853039	0	0	0	0	0	0	0	0	0	0	0	0	0	0	0	0	0	0	0	0	0	0.000888349	0	0	0	0	0	0	0	0	0	0	0	0	0	0	0	6.52442e-05	0	0	0
SERF1A	0	0	0	0	0	0	0.000531377	0.00133225	0	0	0	0	0	0	0	0	0	0	0.000547503	0	0	0	0	0	0	0	0	0	0	0	0	0	0	0.0236353	0	0	0.0254347	0	0	0	0	0	0	0	0	0	0	0.00728533
SMN1	0	0	0	0	0	0	0.000961117	0.000418288	0	0	0	0	0	0	0	0	0	0	0	0	0	0	0	0	0	0	0	0	0	0	0	0	0	0	0	0	0	0	0	0	0	0	0	0	0	0	0	0
NAIP	0	0	0.0614862	0	0.0186677	0.0400397	0.0251413	0.0479507	0.171148	0	0.0162491	0	0	0.00322643	0	0	0	0	0.0606102	0	0.0636676	0.000368496	0	0.0706561	0.106696	0.117899	0.281111	0.404491	0.00857457	0	0	0.057655	0.0864056	0.0199162	0	0.392008	0.0697944	0.0487754	0	0	0	0	0.18305	0	0.0193028	0.0351665	0	0.0425825
GTF2H2	0	0	0	0.137333	0	0.101483	0.0197855	0.00851621	0.0025271	0	0.0740315	0	0	0.038041	0.0735528	0	0	0.370848	0.00610301	0	0	0	0	0.0509794	0.0654327	0	0	0.412578	0.00154296	0	0	0.0487733	0	0.0120658	0	0	0.0149806	0.0279782	0	0	0	0	0	0	0.0497984	0.0251701	0	0.0165582
BDP1	0.191138	0	0.111331	0.0237813	0.208412	0.0118558	0.0616991	0.134591	0.149292	0	0.0588266	0	0	0.205049	0.0735528	0.371964	0	0.41568	0.0870824	0.193376	0.131947	0.217197	0	0.214905	0.152993	0.435273	0.305688	0.428633	0.154788	0	0.266751	0.143851	0.303271	0.0851298	0	0	0.181182	0.0230447	0.39566	0	0.176265	0	0.196992	0	0.144304	0.239594	0.173012	0.171857
MCCC2	0	0	0.0693184	0.0237813	0	0.0078404	0.009678	0.0153115	0.00332893	0	0.00210179	0	0	0	0.0735528	0	0	0	0.0347112	0.169795	0	0.0484139	0	0.0757078	0.0426877	0.117899	0	0	0.0532347	0	0	8.03622e-05	0.00910327	2.69061e-05	0.450664	0	0.00545616	0.014498	0	0	0.135052	0	0.0738108	0	0.0144726	0.0498761	0	0.0437719
CARTPT	0.15703	0.0723267	0.242755	0.0323601	0.054426	0	0.0051232	0.0491177	0.153138	0	0.219915	0	0	0.159079	0	0	0	0.832296	0.0819243	0	0	9.63166e-05	0	0.0498632	0.00536709	0	0	0	0.00419191	0	0.413313	0.271632	0.0926532	0.2921	1.57619	0	0.282349	0.087761	0	0	0.12038	0	0.183993	0	0.0809868	0.0994889	0	0.0900285
MAP1B	0.157036	0.781311	0.148827	0.363051	0.169118	0.290935	0.131469	0.300174	0.233672	1.01148	0.281223	0.278914	0	0.659895	0.346813	0.883093	0	0.635767	0.205878	0.864467	0.420384	0.526103	0	0.516032	0.186418	0.239655	0.393229	0.179037	0.39529	0	0.115616	0.43542	0.526886	0.279129	0.0200853	0.949047	0.493912	0.253977	0.274418	0.533208	0.625499	0	0.698375	0	0.446081	0.477987	0.0701824	0.325296
MRPS27	0.0787804	0	0.0211245	0	0.0866464	0.116117	0.0272838	0.108	0.225698	0	0.0147826	0.0258996	0	0.00322643	0	0.121773	0	0	0.070799	0.169795	0.148741	0.0712287	0	0.0557645	0.0679361	0.13905	0	0	0.0860275	0	0.266751	0.149675	0.0762974	0.0950323	0	0.309842	0.0511466	0.0279782	0	0.184339	0	0	0.295848	0	0.0733788	0.0964475	0	0.0500889
PTCD2	0.069484	0	0.0358626	0	0	0.0402515	0.00919248	0.00361307	0	0	0.0973815	0	0	0.0713857	0	0	0	0	0.0304761	0	0.0219847	0.0524998	0	0.0375467	0	0	0	0	0.00419191	0	0	0.0386613	0.059011	0.0206737	0	0	0.00153444	0.0285372	0	0	0	0	0	0	0.0717622	0.0222619	0	0.0706145
ZNF366	0	0	0	0	0	0	0.000798413	0	0	0	0	0	0	0	0	0	0	0	0	0	0	0	0	0	0	0	0	0	0	0	0	0	0	0	0	0	0	0	0	0	0	0	0	0	0	0	0	0
TNPO1	0	0.0377637	0.175991	0	0.120014	0.030433	0.0601117	0.10087	0.479298	0.205354	0.0355837	0.311106	0	0.238311	0.11963	0.185684	0	0.602858	0.12792	0.193376	0.178807	0.0439477	0	0.158961	0.115151	0.123996	0	0.649189	0.0991738	0	0	0.25583	0.205866	0.12862	0.902295	0	0.127158	0.049951	0.212326	0	0.246821	0	0.278331	0	0.113757	0.203579	0	0.18521
FCHO2	0.118238	0.113967	0.0654	0.0629317	0.159907	0.209329	0.0417594	0.0589017	0.235503	0	0.0371981	0	0	0.157597	0	0.201913	0	0	0.0167886	0.169381	0.0927402	0.141068	0	0.0752833	0.0662747	0	0	0.237893	0.122362	0	0	0.111403	0.0612751	0.0487064	0.169824	0	0.142271	0.187334	0	0	0.207496	0	0.0798862	0	0.0846837	0.0885884	0	0.0400168
TMEM171	0	0	0	0	0	0	0.000335115	0	0	0	0	0	0	0	0	0	0	0	0	0	0	0	0	0	0.0250085	0	0	0	0	0	0	0	0	0	0	0	0	0	0	0	0	0	0	0	0	0	0	0
FOXD1	0	0	0	0	0	0	0	0	0	0	0	0	0	0	0	0	0	0	0	0	0	0	0	0	0	0	0	0	0	0	0	0	0	0	0	0	0	0	0	0	0	0	0	0	0	0	0	0
BTF3	0.246815	0.257757	0.185309	0.0517949	0.0771186	0.0705581	0.0734383	0.146838	0.168518	0	0.0758869	0.535859	0	0.187514	0.0421504	0.121773	0	0.62706	0.274416	0.0682206	0.187719	0.143471	0	0.115352	0.0949333	0	0.170552	0.0744918	0.104608	0	0	0.313183	0.105469	0.212179	0.403088	0.0839892	0.162932	0.330656	0	0	0.107688	0	0.407964	0	0.167853	0.195873	0	0.0944897
ANKRA2	0.248237	0	0.00432057	0	0	0.00299429	0.0116801	0.00781017	0.000677449	0	0.0721602	0.0798414	0	0	0.0421504	0.095142	0	0	0.029647	0	0.033769	0.0488207	0	0.0317959	0.0172404	0	0	0.0744918	0.0857704	0	0	0.062032	0.0932461	0.00399615	0	0	0.0463114	0.00208748	0	0	0	0	0.165325	0	0.0178793	0	0	0.0452968
UTP15	0	0.13009	0.0392246	0	0	0.0377175	0.00475773	0.00726824	0	0	0	0.0798414	0	0	0	0	0	0	0.00393184	0	0	0	0	0.0135429	0.0115955	0.123732	0	0	0.000851343	0	0	0	0	0.00996102	0	0	0.000194283	0	0	0	0	0	0	0	0.000199372	0.0263958	0	0.00401191
ARHGEF28	0	0	0.0795055	0.0771865	0.0337514	0.0221031	0.032875	0.0254687	0.00306306	0	0.00262299	0.130962	0	0.0230574	0.209166	0.0613424	0	0	0.0689363	0	0.131509	0.0523819	0	0.0646875	0.00272303	0	0	0	0.0113396	0	0	0.0315981	0.143995	0.027526	0	0	0.0352073	0.0289724	0	0	0	0	0	0	0.031766	0.119843	0.34099	0.0470456
ENC1	0.410671	0.315232	0.558132	0.773229	0.58719	0.450482	0.240366	0.388049	0.278414	0.918277	0.3112	0.930087	0	0.662053	0.536485	0.676196	0	1.08509	0.508451	0.791395	0.654518	0.836838	0	0.707055	0.559671	0.689056	0.882486	0.771932	0.276725	0	1.67272	0.654322	0.54086	0.446117	0.707025	0.680197	0.486054	0.712715	0.793334	0.533208	0.677178	0	0.813439	0	0.642191	0.667376	0.38807	0.578822
HEXB	0	0	0.100219	0.049427	0	0.0383472	0.0234517	0.0585436	0.0129977	0.105425	0.057207	0.310843	0	0.0286683	0	0.180561	0	0	0.0622267	0	0	0.0483046	0	0.0103941	0.0404657	0	0	0	0.0269121	0	0	0.0563377	0.0956759	0.0147302	0	0	0.0437387	0.213424	0.212326	0	0	0	0	0	0.0189649	0.0574998	0	0.052358
GFM2	0	0	0.133599	0.0410871	0.137136	0.0455305	0.0370671	0.0443168	0.221605	0	0.0147826	0.0798414	0	0	0.0421504	0	0	0	0.029613	0	0.106378	0.000794274	0	0.063443	0.0548121	0	0	0	0.0993129	0	0	0.055835	0.157319	0.0559517	0	0	0.0656897	0.00208748	0	0	0.176265	0	0.0389143	0	0.0452734	0.0837186	0	0.0716298
NSA2	0.101223	0.0696152	0.0125332	0.143133	0.0679843	0.0410193	0.0392839	0.0598923	0.0536753	0.0598394	0.0227282	0.214338	0	0.113214	0	0	0	0	0.0846598	0.169795	0.0372754	0.1538	0	0.0526793	0.0911146	0	0	0.0744918	0.0568791	0	0	0.000746559	0.158723	0.0662764	0.450664	0	0.0765071	0	0	0	0	0	0.0738108	0	0.199275	0.0572231	0	0.0713644
FAM169A	0.438865	0.463398	0.442408	0.11337	0.250592	0.30448	0.069203	0.123122	0.166197	0.185624	0.198873	0.140222	0	0.126416	0.111788	0.180524	0	0.370848	0.178618	0	0.2504	0.403159	0	0.22555	0.251619	0.15601	0	0.170223	0.1708	0	0.413313	0.142433	0.235534	0.210662	0.51891	0.113377	0.154842	0.226173	0.212326	0.248253	0.259266	0	0.0523374	0	0.168858	0.182337	0.173012	0.23363
GCNT4	0.166107	0	0	0	0.0678887	0.00791632	0.00785985	0.0114114	0.0138343	0	0.0568421	0	0	0.143757	0	0	0	0	0.0202763	0.153357	0.00887498	9.63166e-05	0	0.0201755	0.0287201	0	0	0	0.0982341	0	0	0.0935872	0.11326	0.028835	0	0	0.00757363	0	0	0	0	0	0	0	0.0822279	0.0607391	0	0.0147279
ANKRD31	0	0.0377637	0	0	0	0	0.00364845	0.000321358	0	0	0	0	0	0	0	0	0	0	0	0	0	0	0	0.0168108	0	0	0	0	0.0101828	0	0	0	0	0	0	0	0.000114326	0	0	0	0	0	0	0	0	0	0.169341	0
HMGCR	0.177208	0.291582	0.0541851	0.243877	0.309841	0.213389	0.0440816	0.138703	0.355082	0	0.0789286	0	0	0.0708466	0.197559	0.036037	0	0	0.163581	0	0.201652	0.140053	0	0.18336	0.335525	0.148022	0.560583	0.352718	0.154592	0	0.266751	0.204745	0.126518	0.193142	0.403088	0.257761	0.0691916	0.236169	0	0	0.352074	0	0.29932	0	0.177502	0.248985	0	0.131371
POLK	0	0.142736	0.0678977	0.215433	0.146152	0.0365168	0.0422197	0.0735965	0.01875	0.0598394	0.0221166	0.197256	0	0.075105	0	0.0721751	0	0	0.0502148	0	0.103504	0.00677247	0	0.12243	0.0262347	0.0268446	0.117062	0	0.0523292	0	0	0.0619549	0.0330317	0.0227538	0	0	0.025459	0	0	0	0	0	0.0591921	0	0.137798	0.105249	0	0.0702004
ANKDD1B	0	0	0	0	0	0	0.011143	0.00269603	0.00306306	0	0	0	0	0	0	0	0	0	0.000358275	0	0	9.63166e-05	0	0.00737878	0.011314	0	0	0	0.0066429	0	0	0	0	0	0	0	0.000210132	0	0	0	0	0	0	0	0	0	0	0
POC5	0	0	0.0293156	0	0	0.00551301	0.00868766	0.00341686	0.000677449	0.170788	0	0.214338	0	0	0	0	0	0	0.0246851	0	0.0213044	0.0201237	0	0.0289113	0.00912084	0.0414538	0	0	0.05484	0	0	0.0143325	0.015283	6.10373e-05	0	0	0.00115684	0	0	0	0	0	0.108701	0	0.000311833	0.0143936	0.169341	0.010294
SV2C	0.0551229	0	0.0272048	0.0266193	0.0203987	0.144928	0.0214653	0.017211	0.167851	0	0.00737501	0	0	0.0588742	0	0	0	0	0.135799	0	0.0522678	0.07365	0	0.0382325	0.0298545	0	0.281111	0.170223	0.153796	0	0	0.041817	0.0400296	0.161639	0	0	0.0335569	0	0.513544	0	0.369406	0	0.0523374	0	0.0014665	0.0938497	0	0.0484664
IQGAP2	0	0	0	0	0	0	0.00110585	0.000186783	0	0	0	0	0	0	0	0	0	0	0	0	0	9.63166e-05	0	0	0	0	0	0	0	0	0	0.000118022	0	0.00515033	0	0	0	0	0	0	0	0	0	0	0	0	0	0
F2RL2	0	0	0	0	0	0	0.000428741	0	0	0	0	0	0	0	0	0	0	0	0	0	0	0	0	0	0	0	0	0	0	0	0	0	0	0	0	0	0	0	0	0	0	0	0	0	0	0	0	0.00116047
F2R	0	0	0	0	0	0	0.000511365	0	0	0	0	0	0	0.0519133	0	0	0	0	0	0	0	0	0	0	0.0417388	0.123732	0	0	0	0	0	0.01742	0	0	0	0	0	0	0	0	0	0	0	0	0	0	0	0.0118425
F2RL1	0	0	0	0	0	0.0770235	0.000157097	0.000662319	0	0	0	0	0	0	0	0	0	0	0	0	0	0	0	0	0	0	0	0	0	0	0	0	0	0	0	0	0.0210288	0	0	0	0	0	0	0	0	0	0	0
S100Z	0.101223	0	0	0	0	0	0.000415673	0.00309645	0	0	0	0	0	0	0	0	0	0	0	0	0	0	0	0	0	0	0	0	0	0	0	8.03622e-05	0	0	0	0	9.59521e-05	0.0284255	0	0	0	0	0	0	0.000199372	0	0	0.00205704
CRHBP	0	0	0.110453	0	0	0	0.000770075	0	0	0	0	1.67504	0	0.343128	0	0	0	0	0.186533	1.41657	0	0	0	0.115034	0	0	0	0.472023	0	0	0	0.0741734	0	0.0208156	0	0	0	0	0	0.184339	0	0	0	0	0.031148	0.317743	0	0.0431321
AGGF1	0	0	0	0	0	0	0.00063581	0.00212835	0	0	0.00210179	0	0	0	0	0	0	0	0	0	0	0	0	0.0122177	0	0	0	0	0	0	0	0	0	3.49071e-05	0	0	9.55265e-05	0	0	0	0.177208	0	0	0	0	0	0	0.00658322
AC008581.2	0	0	0	0	0.0196564	0.000543409	0.00531573	0.00645362	0.22534	0	0	0	0	0	0	0	0	0.350677	0.0276404	0	0	0.000794274	0	0.00891246	0	0	0	0	0.00076636	0	0	0	0	0.0108166	0	0	0.000654853	0	0	0	0	0	0	0	0	0	0	0.0052784
ZBED3	0	0	0	0	0	0	0.00498889	0.000284979	0.000677449	0	0	0	0	0	0	0	0	0	0.000266434	0	0	0.0943472	0	0	0.0371657	0	0	0	0.00668743	0	0	0	0	2.69061e-05	0	0	0.00015165	0	0	0	0	0	0	0	0	0.0284646	0	0.0232567
AC022414.1	0	0	0	0	0	0.000161594	0.00167053	0.000535212	0	0	0	0	0	0.052673	0	0	0	0	0	0	0	9.63166e-05	0	0	0	0	0	0.232257	0.00122092	0	0	0	0.00543251	0	0	0	0.0244629	0	0	0	0	0	0	0	0	0	0	0.00978277
PDE8B	0.143896	0.0421554	0.0131058	0	0.267764	0.118433	0.0184463	0.0537453	0.00406342	0.0598394	0.00210179	0.253773	0	0.0775275	0	0	0	0	0.0717037	0.287214	0.322863	0.0375734	0	0.0872916	0.140836	0.129192	0.193415	0.386564	0.0191057	0	0	0.0316492	0.0755015	0.0859029	0.169824	0.0839892	0.0650875	0.136585	0	0	0.12038	0	0.221841	0	0.0579284	0.153261	0	0.0510219
WDR41	0.069484	0	0.0748859	0.30395	0.0445851	0.0802399	0.0234242	0.0301864	0.00406342	0	0.00262299	0	0	0.0213565	0.0997946	0.0948758	0	0	0.0330774	0	0.104351	0.124361	0	0.058083	0.0463245	0	0.170552	0	0.127845	0	0	0.034049	0.0709357	0.0688545	0.452964	0	0.071075	0.014498	0	0	0.167267	0	0.117145	0	0.0634742	0.166296	0	0.0641603
OTP	0	0	0	0	0	0	0.000113218	0	0	0	0	0	0	0	0	0	0	0	0	0	0	0	0	0	0	0	0	0	0	0	0	0	0	0	0	0	0	0	0	0	0	0	0	0	0	0	0	0.00714295
TBCA	0.182281	0.247826	0.252627	0.193942	0.307974	0.274373	0.0634001	0.181948	0.0167559	0.201317	0.223976	0.0258996	0	0.318904	0.0735528	0.355398	0	0.783131	0.145259	0.412985	0.189867	0.0894329	0	0.18857	0.137802	0.182378	0	0.170223	0.211374	0	0	0.205009	0.326859	0.160394	0	0.214084	0.119437	0.141138	0	0	0	0	0.100815	0	0.113116	0.180872	1.42708	0.244526
AP3B1	0.0141937	0	0.115872	0.0410871	0.0794867	0.024134	0.0257284	0.0556064	0.000826809	0.051667	0.0340216	0	0	0.00322643	0	0.114112	0	0	0.00776803	0	0.141198	0.0129029	0	0.0653632	0.0402942	0.0268446	0.611056	0.0744918	0.121926	0	0.552412	0.0645158	0.269438	0.0393183	0	0	0.0438477	0.00208748	0	0	0	0	0.183993	0	0.00414865	0.0490045	0	0.0690231
SCAMP1	0.241783	0.67688	0.265929	0.201304	0.400364	0.387519	0.0563244	0.191754	0.0271062	0.377489	0.195037	0.501702	0	0.163219	0	0.0992889	0	0	0.196232	0.33672	0.36914	0.291937	0	0.307853	0.219592	0.374166	0.0621984	0	0.279874	0	0.88271	0.0851678	0.178925	0.220283	0	0.179163	0.188828	0.137562	0.426982	0.184339	0.56259	0	0.259933	0	0.311831	0.226045	0	0.221727
LHFPL2	0.157682	0	0	0	0	0.00389232	0.0286936	0.013728	0.00416446	0	0.0235147	0.135756	0	0	0	0	0	0	0.000578372	0	0	0	0	0.0218918	0.0402942	0	0	0	0.0103609	0	0	0.0315121	0.0646051	0.000695821	0.49083	0	0.0293242	0.00208748	0	0	0	0	0	0	0.000759466	0.0518893	0	0.00964707
ARSB	0	0	0	0.132041	0.0585854	0.00746703	0.0153895	0.0112073	0.0130577	0	0.00737501	0	0	0.00877412	0	0.154675	0	0	0.0223773	0.206986	0	0.0868314	0	0.0191107	0.0842051	0.0727503	0.281111	0	0.0113691	0	0	0.000915315	0.0371632	0.0393878	0	0	0.00869936	0.00728581	0	0	0	0	0.0129442	0	0.0665699	0.016658	0	0.0075977
DMGDH	0	0	0	0	0.0407856	0.00260851	0.012752	0.0251299	0.00306306	0	0	0	0	0.0533703	0.0421504	0	0	0	0.000109051	0	0.0410989	0.000368496	0	0.0318094	0	0	0	0	0.00572201	0	0	0.0129341	0.00543251	0.0285039	0	0.22928	0.00272029	0	0	0	0	0	0	0	6.52442e-05	0.0131781	0	0.0411129
BHMT2	0	0	0	0	0	0.00014397	0.00359141	0.00049792	0	0	0	0	0	0	0	0	0	0	0.0127409	0	0	0.078334	0	0	0	0	0	0	0	0	0	0.000118022	0	0	0	0	0.000231584	0	0	0	0	0	0	0	0	0	0	0
BHMT	0	0	0	0	0	0	0.0023359	0	0	0	0.0607864	0	0	0.0185371	0	0	0	0	0.000358275	0	0.050124	0	0	0.0102997	0	0	0	0	0.00076636	0	0	0	0	0	0	0	0	0	0	0	0	0	0	0	0	0	0	0.00342455
JMY	0.0400124	0.318015	0.0625327	0	0	0.03226	0.0482725	0.0799576	0.0139002	0	0.173273	0	0	0.0173683	0.0735528	0	0	0	0.0706509	0	0.137773	0.075167	0	0.0704279	0.0109507	0	0	0	0.0888928	0	0.413313	0.0935639	0.195356	0.140151	0	0	0.19233	0.0840737	0	0	0	0	0.0849894	0	0.135364	0.160046	0.819673	0.153705
HOMER1	0.188361	0.269342	0.188768	0.252839	0.287099	0.280434	0.0807212	0.189406	0.174111	0.0827509	0.0690025	0.310843	0	0.403239	0.332722	0.321787	0	0.196131	0.186539	0.170212	0.222571	0.585286	0	0.260772	0.254314	0.164701	0	0.42893	0.179242	0	0.839192	0.351133	0.16296	0.261027	0.675988	0	0.198075	0.159475	0	1.09325	0.330404	0	0.081729	0	0.26726	0.295952	0	0.26461
TENT2	0.0698339	0.0723267	0.115047	0	0.0407856	0.134963	0.0477661	0.0847902	0.153432	0.0598394	0.032939	0	0	0.118157	0	0.0721751	0	0	0.061889	0	0	0.179944	0	0.0900254	0.0896635	0	0	0.237893	0.0619626	0	0.615688	0.102017	0.257433	0.0341506	0.452964	0	0.133543	0.0289724	0	0	0	0	0.0129442	0	0.126747	0.135691	0.399673	0.110337
CMYA5	0	0.0930577	0	0	0.0666249	0.0498767	0.0205191	0.00150519	0.24114	0	0	0	0	0.119386	0	0.070678	0	0	0.000398712	0	0.0372754	0	0	0.032788	0.0169679	0.123732	0	0.386564	0.0056056	0	0	0.127508	0.0762632	0.0608333	0	0	0.0244013	0	0	0	0	0	0	0	0.0316192	0.1033	0.402136	0.0215455
MTX3	0	0.100178	0.0644846	0	0.0495204	0.0279261	0.0296837	0.0612622	0.268293	0.294722	0.0677474	0	0	0.0964406	0	0.104048	0	0	0.0700944	0.348875	0.147508	0.0308194	0	0.0407931	0.0436528	0.169005	0	0	0.121526	0	0	0.111426	0.0948304	0.0458086	0	0.269044	0.0199739	0	0	0.184339	0	0	0	0	0.0415924	0.0623387	0	0.0637432
THBS4	0	0	0	0	0	0.00040221	0.0114762	0.00525039	0	0	0.00210179	0	0	0	0	0	0	0	0.0114168	0	0	9.63166e-05	0	0	0.0378429	0	0	0	0	0	0	0	0	0	0	0	0.000499881	0	0	0	0	0	0	0	0.017247	0.0130235	0	0.00890897
SERINC5	0	0	0.125314	0	0.0258723	0.0329113	0.011417	0.0533244	0.170481	0.350707	0	0	0	0.0295013	0.141567	0	0	0	0.015078	0.185424	0	0.0187691	0	0.073489	0.00685061	0.0268446	0	0	0.0118577	0	0	0.0964729	0.0401119	0.0373557	0.450664	0	0.065141	0.0806287	0.212326	0	0	0	0.190189	0	0.0419402	0.0147569	0	0.0667597
ZFYVE16	0	0.134351	0.0769497	0.233935	0.169041	0.0999533	0.0409181	0.0746236	0.314824	0	0.00298282	0.0258996	0	0.0560221	0	0.0992889	0	0	0.0509794	0.185424	0.226368	0.084541	0	0.0903366	0.0473629	0	0	0.48134	0.150565	0	0.413313	0.138638	0.258346	0.0739945	0	0	0.107861	0.0899895	0	0	0	0	0.0523374	0	0.0950943	0.0886234	0.34099	0.10676
FAM151B	0	0	0	0	0	0.0422319	0.0167687	0.00112669	0.000677449	0	0.00750104	0.0258996	0	0	0	0	0	0	0.000266434	0	0.0357877	0.0129029	0	0.00873858	0	0	0	0	0.00076636	0	0	0.0280772	0	0.0052348	0	0	0.00217496	0	0.513544	0	0.12038	0	0	0	0.000500656	0.0425626	0	0.0295315
ANKRD34B	0	0	0	0	0.0186677	0	0.000207086	0	0	0	0	0	0	0	0	0	0	0	0.00591435	0	0	0	0	0	0.017952	0	0	0	0.000958189	0	0	0	0	0	0	0	0	0	0	0	0	0	0	0	0	0	0	0.00928341
DHFR	0.36646	0.382358	0.405938	0.300725	0.435942	0.366058	0.0640404	0.160402	0.106082	0.251301	0.235426	0.531788	0	0.205094	0.336279	0.322299	0	0	0.230393	0.315046	0.266409	0.290729	0	0.263879	0.398352	0.399917	0.193415	0.958086	0.276267	0	0	0.220614	0.449219	0.345794	0.49083	0.327371	0.290097	0.414971	0	0	0.394236	0	0.577081	0	0.207346	0.34796	0.173012	0.593768
MSH3	0.0707808	0	0.0104257	0.0875566	0.0229894	0.0165628	0.0308157	0.0607144	0.150303	0.105425	0.0207498	0	0	0.0507948	0	0.036037	0	0	0.0404285	0	0.153393	0.0545776	0	0.055245	0	0.0727503	0	0	0.00973667	0	0	0.0485342	0.153206	0.0426075	0.51891	0	0.0247076	0.31367	0	0	0.190819	0	0	0	0.0439585	0.0237149	0	0.102736
RASGRF2	0.0987307	0.052195	0.170794	0.195199	0.122303	0.0549818	0.0890138	0.115688	0.168271	0	0.0284633	0.214338	0	0.0664353	0.458698	0.191886	0	0	0.14558	0	0.26901	0.0460915	0	0.199249	0.0532984	0.299652	0.281111	0	0.0267891	0	0	0.209067	0.175704	0.272774	0	0	0.222131	0.135295	0	0	0	0	0.292156	0	0.094169	0.236481	0	0.222892
CKMT2	0	0	0	0	0	0	0.00337819	0.00832751	0	0	0	0	0	0	0	0.0948758	0	0	0	0	0	0	0	0.0319497	0	0	0	0	0.0276162	0	0	0.040543	0	0.00703009	0	0.179163	0.0015984	0	0	0	0	0	0	0	0	0.0199069	0	0
ZCCHC9	0	0	0.0292852	0	0.145743	0.0681739	0.012918	0.0198207	0	0	0.0102359	0	0	0	0.132407	0	0	0	0.0283129	0	0	9.63166e-05	0	0	0.0780915	0	0	0	0.00783128	0	0	0.0526316	0	0.000221736	0	0	0.0200416	0.00208748	0	0	0	0	0	0	0	0.067191	0	0.0253458
ACOT12	0	0	0	0	0	0	0.00030984	0	0	0	0	0	0	0	0	0	0	0	0	0	0	0	0	0	0	0	0	0	0	0	0	8.03622e-05	0	0	0	0	0	0	0	0	0	0	0	0	0	0	0	0.00205704
SSBP2	0.257922	0.301511	0.146311	0.267312	0.168945	0.0966324	0.0884279	0.195958	0.28442	0.40102	0.0700996	0.274899	0	0.394455	0.256654	0.091913	0	0	0.163581	0	0.198553	0.374621	0	0.219256	0.274635	0.405564	0.199752	0.262904	0.217899	0	0	0.245344	0.354672	0.189496	0.51891	0.179163	0.221946	0.321611	0	0	0	0	0.18305	0	0.248354	0.275415	0.34099	0.153743
ATG10	0.0935629	0.0421554	0	0.0135772	0.181433	0.0255741	0.0277413	0.0653622	0.00479524	0	0.0342645	0.0915534	0	0.0510707	0.178811	0.095678	0	0	0.0745239	0	0.0383875	0.0627442	0	0.0630277	0.100812	0.112722	0.199752	0	0.0236198	0	0	0.0605582	0.0399475	0.0346943	0	0	0.0319677	0.00208748	0	0	0	0	0	0	0.0307872	0.0465915	0	0.0384944
RPS23	0.285951	0.398688	0.116011	0.0410871	0.147248	0.096923	0.0659287	0.14881	0.287054	0	0.0440942	0.0798414	0	0.187342	0.279472	0.145791	0	0.196131	0.18396	0.170212	0.183905	0.0646464	0	0.149188	0.100968	0	0.199752	0.558298	0.154299	0	0.552412	0.219709	0.352729	0.159442	0	0.392008	0.365947	0.165548	0	0.184339	0.190819	0	0.503547	0	0.229105	0.169879	0	0.176475
ATP6AP1L	0	0.0723267	0.0595569	0.185776	0.0407856	0.0791107	0.0234072	0.0469112	0.00294091	0	0.000811407	0.252385	0	0	0	0	0	0	0.0212801	0	0.0634589	0.00135468	0	0.0691403	0	0.25981	0	0.0744918	0.013885	0	0	0.00117642	0.0858582	0.0199043	0	0.179163	0.0452712	0.014498	0	0.248253	0	0	0	0	0.0577249	0.0182591	0	0.0340986
TMEM167A	0.0469157	0.0377637	0.0997515	0.129003	0.115083	0.0736099	0.0290397	0.0683083	0.0553183	0.147594	0.0355618	0.121968	0	0.169248	0	0.149563	0	0	0.132017	0	0.117158	0.0663441	0	0.149993	0.0730048	0.0414538	0.170552	0.304984	0.103868	0	0	0.0717937	0.119192	0.120158	0	0	0.113474	0	0	0	0	0	0.0208772	0	0.0583676	0.101163	0	0.0895438
XRCC4	0	0	0	0	0.0365747	0.00040221	0.00874658	0.0163219	0	0	0	0	0	0	0	0	0	0	0.00411468	0	0	0	0	0.0402499	0	0	0.117062	0	0.0314108	0	0	0.067878	0	0.00516781	0	0	0.0454094	0	0	0	0	0	0	0	0.000261052	0.0243131	0.169341	0.0503674
VCAN	0	0	0.0292852	0.106122	0.0572807	0.00053234	0.0121192	0.0139297	0	0.201317	0.16414	0	0	0	0	0	0	0	0.0627769	0	0	0.0214832	0	0.0129821	0.0860221	0	0	0	0	0	0	0.0405247	0.0436452	0.0424576	0	0	0.0441205	0	0.509436	0	0	0	0.244089	0	0	0.0116361	0.169341	0.0454063
HAPLN1	0	0	0	0	0	0	0.00108396	0.00169428	0	0	0	0	0	0	0	0	0	0	0	0	0	0	0	0	0	0	0	0	0	0	0	0.0561839	0	0	0	0	0.0341958	0	0	0	0	0	0	0	0	0.0205867	0	0.00234457
EDIL3	0.229189	0.445553	0.264154	0.365283	0.334395	0.196332	0.169414	0.23333	0.209903	0.310156	0.196937	0.297825	0	0.392764	0.173072	0.20319	0	0	0.188226	0.185424	0.183077	0.270106	0	0.287461	0.254528	0.129192	0.170552	0.170223	0.13657	0	0.88271	0.206763	0.298049	0.211496	0.648663	0.545138	0.219755	0.249085	0.212326	0.184339	0.176265	0	0.091002	0	0.210973	0.394668	0	0.179221
COX7C	0.166107	0.21482	0.335782	0.243376	0.342236	0.191069	0.0785649	0.200675	0.253098	0	0.0858847	0	0	0.326695	0.120361	0.255297	0	0	0.217241	0.316157	0.350892	0.131767	0	0.224466	0.171067	0.283204	0	0.40835	0.302379	0	0	0.153416	0.158721	0.253148	0	0.179163	0.351574	0.402318	0.513544	0.184339	0.190819	0	0.351741	0	0.231617	0.117658	0.397879	0.160742
RASA1	0.178709	0.156026	0.300857	0.108434	0.255997	0.28748	0.0847472	0.174603	0.237656	0.179575	0.00931556	0.111417	0	0.10318	0.0514474	0.176919	0	0	0.0918673	0.169381	0.257334	0.215769	0	0.131063	0.152788	0.370703	0.117062	0.705107	0.276099	0	0	0.268354	0.362014	0.16665	0.648663	0	0.265417	0.257902	0.680133	0	0.246821	0	0	0	0.182362	0.16498	0	0.252836
CCNH	0.0469157	0.0492448	0.124316	0.248491	0.170353	0.258655	0.0962983	0.121605	0.27836	0.201317	0.210809	0.21895	0	0.0779708	0.0735528	0.0721751	0	0	0.177004	0.334758	0.177434	0.260008	0	0.156215	0.14067	0.219434	0	0	0.199431	0	0.552412	0.259316	0.176916	0.0808786	0.436056	0	0.18604	0.227891	0	0	0.12038	0	0.0208772	0	0.164979	0.192113	0	0.151832
TMEM161B	0.201664	0.052195	0.0744422	0.0187963	0.0280986	0.0266551	0.0210204	0.0156854	0.000677449	0	0.0593751	0	0	0.154804	0.0421504	0	0	0	0.0329525	0.247892	0.133265	0.0651797	0	0.0152796	0.0559257	0	0	0.196948	0.00608981	0	0	0.00105655	0.143749	0.0367913	0.169824	0	0.0388768	0.00208748	0	0	0	0	0	0	0.026521	0.0602226	0.169341	0.032602
MEF2C	0.478677	0.634511	0.574608	0.512731	0.497232	0.414145	0.115319	0.397687	0.572388	0.543832	0.607084	0.416427	0	0.995091	0.173758	0.907142	0	0.822582	0.665276	0.664646	0.605435	0.41873	0	0.620541	0.412394	0.69682	0.0488721	0.823378	0.401059	0	0.761191	0.663147	0.556712	0.609597	0.708758	0.995854	0.57904	0.419458	0.472259	0.927128	0.668033	0	0.466464	0	0.586652	0.578319	1.09865	0.471634
CETN3	0	0	0.0618846	0.0254366	0.00704128	0.00187553	0.0149667	0.00896641	0	0	0.000811407	0	0	0	0	0	0	0	0.027356	0	0.0103334	0.0191957	0	0.0474047	0	0.177751	0	0	0	0	0	0.0229211	0	0.0285806	0	0	0.000461146	0.0263633	0	0.248253	0	0	0	0	0.00661339	0.00852799	0	0.0145964
MBLAC2	0	0	0.181743	0.125828	0.0806414	0.016097	0.0151943	0.0202291	0.00416446	0	0	0.253773	0	0.0451841	0.0421504	0.0906272	0	0	0.0621832	0	0.0948066	0.0462655	0	0.0624765	0.0452561	0	0	0	0.00817305	0	0	0.000118022	0.130396	0.0786775	0	0	0.049431	0.0747788	0	0	0	0	0.0208772	0	0.000437721	0.082433	0	0.0507234
POLR3G	0.141899	0	0.0235634	0	0	0.00713542	0.0110939	0.013184	0.150749	0	0	0	0	0.0354257	0.11963	0	0	0	0.00685038	0	0.0301172	9.63166e-05	0	0.0448631	0	0	0	0	0.00533095	0	0	0.0249947	0	0.000254415	0	0.113377	0.0186092	0	0.426982	0	0	0	0	0	0.0274535	0.0143936	0	0.0221925
LYSMD3	0.0469157	0	0	0	0.0612095	0	0.014917	0.0289331	0.00406342	0	0.00210179	0	0	0.0544586	0	0	0	0	0	0	0.050124	0.0523819	0	0.0295958	0	0	0	0	0.00159781	0	0	0.0614579	0.0457239	0.0431029	0	0	0.0765643	0	0	0	0	0	0	0	0.0379016	0.0236613	0	0.0301725
ADGRV1	0	0	0.0850188	0	0.0135452	0.0712494	0.0352228	0.0223217	0.324189	0.051667	0.0045282	0.214338	0	0.0777666	0.0514474	0.184085	0	0	0.0613851	0	0	0.149029	0	0.0707015	0.0726647	0.272545	0.295273	0.366172	0.0665548	0	0	0.0662892	0.277215	0.0709993	0.169824	0	0.0179817	0.00208748	0	0	0	0	0	0	0.104271	0.0384485	0.34099	0.133972
ARRDC3	0.0707808	0	0.0603637	0.0166279	0.106228	0.00138312	0.0161966	0.0588792	0.339529	0	0.138702	0	0	0.104562	0	0	0	0.602858	0.0222356	0	0.0794791	0.0293142	0	0.0466872	0.0494777	0	0	0	0.031665	0	0	0.0559547	0	0.0193023	0.403088	0	0.0175843	0	0	0	0	0	0	0	0.0666807	0.029407	0	0.0551563
NR2F1	0.473305	0.482176	0.293369	0.341523	0.316997	0.286458	0.0612219	0.185072	0.18003	0.202716	0.101785	0.297119	0	0.164802	0.107425	0.0902893	0	0.350677	0.177861	0.153357	0.190952	0.188064	0	0.299279	0.108904	0.243681	0	0	0.165904	0	0	0.14645	0.25473	0.194182	0.169824	0.0839892	0.24021	0.0930027	0	0	0	0	0.197349	0	0.226353	0.24589	0	0.18786
FAM172A	0.199882	0.362587	0.121499	0.144972	0.222019	0.13318	0.0839399	0.2077	0.167235	0.124998	0.143826	0	0	0.475142	0.214389	0.200028	0	0	0.110285	0	0.140873	0.277586	0	0.199977	0.117902	0.260219	0.281111	0	0.181681	0	0	0.23261	0.349627	0.255126	0.650704	0.113377	0.239221	0.204524	0	0.642874	0.321903	0	0.165325	0	0.134928	0.223137	0.173012	0.127412
KIAA0825	0.0551229	0.369301	0.162377	0.0187963	0.177463	0.041936	0.0655417	0.0997224	0.0153885	0	0.0942467	0.214338	0	0.178641	0.301088	0	0	0	0.0720601	0.287293	0.0929763	0.102237	0	0.114243	0.059452	0.226735	0.117062	0.453091	0.1177	0	0	0.153258	0.183936	0.0807123	0	0	0.0732085	0.111725	0	0	0	0	0.183993	0	0.160295	0.116713	0.402611	0.135603
SLF1	0.118238	0	0.0615611	0.165848	0.0585854	0.0879678	0.0606859	0.0800867	0.168045	0.223819	0.00750104	0	0	0.0761503	0	0	0	0	0.0577098	0	0.164599	0.047956	0	0.152548	0.0896211	0.496226	0.295273	0.589274	0.0747385	0	0	0.257251	0.29172	0.120895	0	0.179163	0.0870317	0.0747788	0	0	0	0	0	0	0.0467239	0.0575386	0.402611	0.0660374
MCTP1	0.102972	0.275044	0.245543	0.144272	0.0940402	0.239653	0.182319	0.237769	0.248214	0.19337	0.0576275	0.635446	0	0.17199	0.197559	0.120298	0	0.47618	0.220348	0.169795	0.206599	0.134857	0	0.290028	0.28718	0.401231	0	0.420933	0.271006	0	0.348022	0.212091	0.403101	0.24193	0	0	0.203375	0.14039	0	0	0.318903	0	0.0208772	0	0.368945	0.296771	0	0.274266
FAM81B	0	0	0	0	0	0.000602547	0.00311999	0.000256799	0	0.40102	0	0	0	0	0	0	0	0	0	0	0	0	0	0	0	0	0	0	0	0	0	0.000301551	0	2.69061e-05	0	0	0.000301748	0	0	0	0	0	0	0	0	0	0	0
TTC37	0.0987939	0.265198	0.0434278	0.0659074	0.171407	0.196887	0.0707109	0.137575	0.328269	0	0.134476	0	0	0.166309	0	0.257677	0	0	0.100147	0.206986	0.231551	0.215471	0	0.0244018	0.135682	0.441384	0	0.305474	0.106177	0	0	0.0417259	0.299376	0.202949	0.51891	0.20939	0.070085	0.0548339	0	0	0	0	0.0208772	0	0.0981363	0.214332	0	0.101685
ARSK	0	0	0.0322536	0.0550903	0.00767235	0.035011	0.0181713	0.0301942	0.0573775	0	0	0	0	0	0.0735528	0	0	0	0	0	0	0.113352	0	0.0249731	0.152794	0.131196	0	0	0.00267457	0	0	0.00821365	0.0952404	0.0159445	0	0	0.0149495	0	0.212326	0	0	0	0	0	0.0288063	0.00027826	0	0.00278754
GPR150	0	0.119585	0.058738	0	0	0.000543149	0.0034043	0.00788236	0.0577905	0	0	0	0	0.0273104	0	0	0	0	0.000547503	0	0	0	0	0.0284689	0.0151082	0	0	0	0.000888349	0	0	0.00792678	0	0.00506213	0	0	0.0173754	0	0	0	0	0	0	0	0	0.020633	0	0.00075774
RFESD	0	0	0.0325415	0	0.0480597	0	0.00274177	0.0033552	0	0	0	0	0	0	0	0	0	0	0	0	0	0	0	0	0	0	0	0	0.00307145	0	0	0	0	0	0	0	0.00309667	0	0	0	0	0	0	0	0	0	0	0.0214903
SPATA9	0	0	0	0.106122	0	0	0.00286113	0.000363926	0	0	0	0	0	0	0	0	0	0	0	0	0	0	0	0	0	0	0	0	0.000888349	0	0	8.03622e-05	0	0	0	0	0.0122161	0	0	0	0	0	0	0	0	0	0	0.00514441
RHOBTB3	0.308492	0	0.0624833	0	0.0215298	0.0833019	0.0594343	0.0560709	0.00479524	0	0.00210179	0	0	0.068119	0.33266	0.0583446	0	0.73556	0.0240537	0	0.0280039	0.125442	0	0.0949373	0.03233	0	0	0	0.104877	0	0.413313	0.0595997	0.125091	0.097039	0	0	0.0798661	0	0	0	0.207496	0	0.391974	0	0.0248991	0.0477889	0	0.0833718
GLRX	0	0.128521	0.126769	0.0211775	0.0262986	0.00598225	0.0475607	0.0715673	0.0130577	0	0.000811407	0	0	0.0649963	0	0.0603161	0	0	0.0728566	0	0.124648	0.0666359	0	0.0783552	0.0406143	0	0	0	0.142545	0	0	0.104765	0.0895138	0.0660069	0	0	0.081315	0.0223306	0	0.184339	0.0275415	0	0.112628	0	0.07172	0.0381676	0.402611	0.053629
ELL2	0.184648	0.549475	0.0569112	0.310211	0.0223994	0.296654	0.050584	0.108067	0.250803	0.20514	0.0728742	0.5152	0	0.243183	0.0421504	0.0992889	0	0	0.120108	0.185424	0.0981182	0.280023	0	0.137925	0.179728	0.44779	0.170552	0.304984	0.131773	0	0.88271	0.17399	0.171162	0.234341	1.30335	0	0.0876712	0.157766	0.509436	0	0.150396	0	0.277961	0	0.217258	0.220634	0.496587	0.19277
PCSK1	0.224901	0.196148	0.15007	0.337442	0.124379	0.170914	0.0440462	0.134522	0.267746	0.456915	0.249644	0.415587	0	0.200687	0.430101	0.183417	0	0	0.246652	0.193376	0.224431	0.430271	0	0.330583	0.0887846	0.38152	0	0.45267	0.0910691	0	0.552412	0.16691	0.0443728	0.177025	0	0	0.107549	0.29706	0	0	0.612299	0	0.302531	0	0.221624	0.271442	0	0.166281
CAST	0.0551229	0.11238	0.126052	0.198454	0.0290016	0.0178148	0.0572619	0.0903631	0.305442	0	0.0584081	0.0798414	0	0.0276146	0.0997946	0.095678	0	0	0.064823	0.36778	0.00887498	0.0394942	0	0.0691607	0.0766873	0	0	0	0.140169	0	0	0.0389109	0.0925556	0.132085	0	0	0.0964193	0.00208748	0	0.184339	0.0275415	0	0	0	0.0920101	0.0665358	0.541329	0.127389
ERAP1	0	0	0	0	0	0	0.0164549	0.0321495	0.00548345	0	0.057207	0.07854	0	0.0377515	0	0	0	0	0.0139024	0.169381	0	0.0196436	0	0.0154077	0.0130983	0	0	0	0.044728	0	0	0.0622717	0.0959017	0.000221736	0	0.179163	0.048719	0	0	0	0.177208	0	0	0	0.0169257	0.0330878	0	0.0223438
ERAP2	0	0	0	0	0	0	0.00324707	0.00177969	0	0	0	0	0	0	0	0	0	0	0.000109051	0	0	0	0	0	0	0	0	0	0.000888349	0	0	0	0.00880676	0	0	0	0.00682767	0	0	0	0	0	0	0	0	0	0	0
LNPEP	0.0961372	0.358939	0.264877	0.29864	0.228136	0.229464	0.0531996	0.160636	0.163592	0.223819	0.108602	0.252879	0	0.00877412	0.0421504	0	0	0.47618	0.172845	0.350688	0.24063	0.18969	0	0.265518	0.251724	0.224113	0.117062	0	0.135348	0	0.266751	0.155458	0.164794	0.19943	0.436056	0.562445	0.11745	0.0805358	0	0.491633	0.248112	0	0.173275	0	0.234201	0.170281	0.169341	0.205847
LIX1	0	0	0	0	0	0	0.000867464	0.00823231	0.146062	0	0	0	0	0	0	0	0	0	0	0	0	0	0	0.00920699	0.0357864	0	0	0	0.00076636	0	0	0.00939226	0	0	0	0	0	0.00208748	0	0	0	0	0.091002	0	0	0	0	0
RIOK2	0	0	0.0125332	0	0.0337514	0.00146294	0.0139827	0.0191158	0.000826809	0	0.00298282	0.0258996	0	0.0265248	0	0	0	0	0.0110578	0	0.050124	0.0483046	0	0.0184821	0.00685061	0	0	0	0.0336139	0	0	8.03622e-05	0	0.0360314	0	0	0.0255175	0.00208748	0	0	0	0	0	0	0.045675	0.00866749	0	0.0308684
RGMB	0.0141937	0.0880961	0.165209	0.273067	0.0636502	0.0343381	0.0291407	0.0557325	0.00884013	0	0.177134	0	0	0.0764328	0	0.125512	0	0	0.065769	0	0.0968795	0.0237022	0	0.0318432	0.139399	0.0414538	0	0.231065	0.0548297	0	0.266751	0.000194842	0.111971	0.156179	0.169824	0	0.0591354	0	0	0	0	0	0.0208772	0	0.087315	0.089245	0	0.137519
CHD1	0	0.0421554	0.0954666	0	0.00996046	0.0319319	0.0304345	0.0362056	0.22534	0	0.0147398	0	0	0.118318	0	0.0528052	0	0	0.0205546	0.214708	0.0561529	0	0	0.0849505	0.0414876	0	0	0	0.19218	0	0	0.0646659	0.0547934	0.00056735	0	0	0.0273506	0	0	0	0	0	0	0	0.0516845	0.0691606	0	0.0440564
FAM174A	0.0141937	0.228804	0.0542589	0.0187963	0.182964	0.00534239	0.027258	0.0658185	0.241528	0.118707	0.0221331	0	0	0.070935	0.595751	0.12908	0	0.737291	0.0803875	0.0682206	0.0539466	0.0451786	0	0.0917628	0.121146	0.112722	0	0	0.0525233	0	0	0.0438316	0.0873093	0.0875756	0	0	0.152013	0	0	0	0.346353	0	0.0129442	0	0.0830434	0.126541	0.173012	0.0510154
ST8SIA4	0	0	0.131898	0	0.124244	0	0.00764301	0.0263525	0.00306306	0	0.0973815	0.07854	0	0	0	0.184871	0	0	0	0.0682206	0.0372754	0	0	0.0156404	0.158856	0	0	0.304984	0.0140217	0	0	0.033898	0.0278581	0.00743329	0	0	0.0281282	0	0	0	0	0	0	0	0.0377708	0.0248374	0	0.0812789
SLCO4C1	0.0469157	0	0.0337967	0	0	0.000161594	0.0129976	0.00504028	0.00479524	0	0.000811407	0	0	0.12185	0	0	0	0	0	0	0	0	0	0	0	0	0	0	0.00345308	0	0	0.00063852	0	0.000232653	0	0	0.0359494	0	0	0	0	0	0	0	0.0492385	0	0	0.0159077
SLCO6A1	0	0	0	0	0	0	2.92507e-05	0	0	0	0	0.111417	0	0	0	0	0	0	0	0	0	0	0	0	0	0	0	0	0	0	0	0	0	0	0	0	0	0	0	0	0	0	0	0	0	0	0	0
PAM	0.159906	0.399591	0.136561	0.120613	0.125968	0.378964	0.0871376	0.22601	0.126966	0.572116	0.237285	0.706643	0	0.462438	0.141492	0.356974	0	0	0.226147	0.637299	0.197326	0.119269	0	0.35014	0.278189	0.194605	0.31309	0.394924	0.190914	0	0	0.128368	0.302239	0.178854	0	0.113377	0.155268	0.162759	0.212326	0	0.223073	0	0.366443	0	0.259022	0.364062	0.173012	0.192387
GIN1	0	0	0.0211245	0	0	0.0208075	0.00999843	0.0146688	0	0	0.000811407	0.0258996	0	0	0	0	0	0	0.000717639	0	0	0.0187691	0	0.032351	0	0	0	0	0.00292501	0	0	0.0503195	0	2.69061e-05	0	0	0.00902485	0	0	0	0	0	0	0	0.0101029	0.0125878	0.169341	0.0116115
PPIP5K2	0.0389284	0.197979	0.0930299	0	0.221566	0.0914349	0.0454242	0.105939	0.01875	0.308102	0.0199555	0	0	0.00322643	0.0421504	0.206412	0	0.196131	0.0555299	0	0.0437147	0.0963159	0	0.170687	0.00786525	0.489099	0	0.237893	0.186564	0	0	0.0606016	0.166672	0.0784231	0	0.113377	0.0791106	0.300104	0	0	0	0	0.192351	0	0.237508	0.153189	0	0.107233
C5orf30	0.069484	0.17701	0.108157	0.094195	0.0337514	0.0983756	0.0342933	0.0743788	0.0131428	0	0.053067	0	0	0.00322643	0	0	0	0.370848	0.128137	0.153357	0.033769	0.0421407	0	0.152087	0.068165	0.0725803	0	0	0.103751	0	0	0.125439	0.11224	0.116856	0	0	0.0623886	0.0279782	0.212326	0	0.0741914	0	0	0	0.0191688	0.0980209	0	0.0972662
NUDT12	0.0141937	0.0817309	0.0355936	0	0.0587796	0.00053234	0.00836026	0.00978882	0.00129043	0	0.00620155	0	0	0	0	0	0	0	0.0158322	0.169795	0	0.000368496	0	0	0.00272303	0	0	0.0744918	0.014651	0	0	0	0.015283	0.0246035	0	0	0.0233775	0.0215857	0.212326	0	0	0	0	0	0.00326827	0	0	0.00279427
EFNA5	0.32801	0.209815	0.238892	0.189555	0.339163	0.269044	0.197652	0.279346	0.13996	0.315539	0.253142	0.07854	0	0.437309	0	0.334771	0	0	0.264878	0.494199	0.140184	0.478459	0	0.285368	0.17507	0.258672	0	0.196948	0.186355	0	0.88271	0.236002	0.413102	0.255728	0.450664	0.392008	0.398141	0.322372	0	0	0	0	0.312847	0	0.214587	0.256016	0.399673	0.335863
FBXL17	0.287095	0.647247	0.451392	0.263876	0.314915	0.46307	0.108309	0.243183	0.343369	0.345583	0.341785	0	0	0.251964	0.441788	0.347579	0	0.350677	0.374096	0.408194	0.367023	0.41089	0	0.335401	0.282737	0.689413	0.199752	0.231065	0.350187	0	0.266751	0.27106	0.493547	0.172838	0	0	0.306762	0.225582	0	0	0.509348	0	0.572905	0	0.428705	0.251041	0.50128	0.374866
FER	0	0.297296	0.136869	0.0285356	0.0698035	0.123724	0.106149	0.0874225	0.147386	0.201317	0.143509	0.07854	0	0.131172	0.0421504	0.0974659	0	0.350677	0.13632	0	0.176852	0.0221777	0	0.14711	0.205486	0.263815	0.199752	0	0.13861	0	0.413313	0.222892	0.282399	0.188352	0	0.309842	0.163882	0.311109	0	0	0.207496	0	0.184259	0	0.198208	0.192625	0.34099	0.157699
PJA2	0.449783	0.688262	0.434621	0.546195	0.498699	0.145389	0.08511	0.327223	0.303775	0.503078	0.339358	0.954033	0	0.574127	0.456985	0.601887	0	0.790026	0.446001	0.658437	0.584853	0.424187	0	0.516303	0.656179	0.565183	0.623652	0.613662	0.458583	0	0.768864	0.42147	0.47838	0.46207	0.0493993	0.580195	0.426463	0.180224	0.39566	0.887094	0.433518	0	0.536886	0	0.658475	0.576368	0.760201	0.430906
MAN2A1	0.0743885	0.267342	0.0864657	0.164287	0.0322029	0.140527	0.0711906	0.12546	0.172415	0.0756926	0.0387766	0	0	0.0730337	0	0.151092	0	0.370848	0.0680011	0	0.123569	0.135444	0	0.137103	0.240245	0.182378	0	0	0.204985	0	0.435293	0.19995	0.140302	0.165423	0	0	0.154868	0.149371	0.513544	0	0	0	0.236333	0	0.17126	0.0504804	0	0.132313
TMEM232	0	0.129741	0.146844	0.0935376	0.255034	0.197217	0.146896	0.159571	0.14822	0	0.0310077	0.252385	0	0.0811322	0.178811	0.232961	0	0	0.0763178	0.247892	0.112524	0.16047	0	0.129283	0.176574	0.268206	0	0	0.211595	0	1.01261	0.201561	0.218718	0.244911	0	0	0.255197	0.155655	0	0.482965	0	0	0.214588	0	0.131962	0.0943435	0.173012	0.208318
SLC25A46	0.069484	0.363771	0.231509	0.505845	0.190797	0.143698	0.0574711	0.121795	0.070969	0	0.130756	0.214338	0	0.247335	0.111788	0.149209	0	0.62706	0.120329	0	0.416938	0.116644	0	0.150199	0.178641	0.335051	0.199752	0	0.120163	0	0.266751	0.149013	0.263984	0.189142	0	0.414893	0.147126	0.0608329	0	0.642874	0.135052	0	0	0	0.205865	0.156394	0	0.243177
TSLP	0	0	0	0	0	0	0	0	0	0	0	0	0	0	0	0	0	0	0	0	0	0	0	0	0	0	0	0	0	0	0	0	0	0	0	0	0	0	0	0	0	0	0	0	0	0	0	0
WDR36	0.0400124	0.259412	0.0957477	0	0.111795	0.0223208	0.0215679	0.0381572	0	0	0	0	0	0	0.0421504	0.0984356	0	0	0.0248485	0	0.0503908	0.101373	0	0.0613682	0.0888819	0.117899	0.170552	0	0.0569562	0	0	0.00525121	0.0715393	0.0517887	0	0	0.00628872	0.325506	0	0	0	0	0.0791586	0	0.0643107	0.0494831	0	0.0457158
CAMK4	0.529955	0.300317	0.151223	0.149065	0.190157	0.253629	0.0949297	0.224417	0.0851356	0.358446	0.00764281	0	0	0.152037	0.198948	0.0608258	0	0.737291	0.227157	0.185424	0.26477	0.141858	0	0.195037	0.195327	0.192683	0.295273	0.196948	0.236296	0	0.413313	0.270979	0.278933	0.283396	0.436056	0.311078	0.2464	0.174455	0.338211	0	0.267511	0	0.0791586	0	0.168227	0.264864	0.409369	0.262096
STARD4	0	0.0817309	0.0408582	0.0858785	0.0365747	0.0356479	0.0244574	0.066667	0.00332893	0	0.0420275	0.214338	0	0.117148	0	0.0608258	0	0	0.0675089	0	0.0481241	0.000368496	0	0.0869685	0.0316808	0	0	0	0.0854875	0	0	0.158348	0.0921962	0.0678995	0	0.179163	0.0375616	0.100642	0	0	0.135052	0	0.0208772	0	0.03597	0.0906395	0	0.0701731
NREP	0.0568085	0.429546	0.136655	0.186164	0.176325	0.196023	0.0734311	0.148589	0.051374	0.0827509	0.188479	0.404638	0	0.16354	0.351515	0.151501	0	0.940723	0.190412	0.405951	0.131311	0.0639	0	0.0838124	0.295478	0.300557	0.423334	0.564586	0.175637	0	0	0.0732459	0.158166	0.21657	0	0	0.148155	0.127365	0	0	0.348236	0	0.231319	0	0.31145	0.270061	0	0.153289
EPB41L4A	0	0	0	0.0135772	0	0	0.00865889	0.0284602	0	0	0	0	0	0	0	0	0	0	0.0128362	0.214708	0	0.0941564	0	0.0169357	0.0115955	0	0	0	0	0	0.413313	0.0344397	0.0737252	3.49071e-05	0	0	0.0322527	0.00208748	0	0	0	0	0	0	0.000250585	0.0367594	0	0.000127463
APC	0.199164	0.0914053	0.16593	0.0254366	0.241677	0.0401498	0.0440568	0.103086	0.0462594	0.199297	0.0369967	0	0	0.291203	0.173072	0.0528052	0	0	0.105102	0	0.109326	0.0919955	0	0.120058	0.0998171	0.222408	0	0.31807	0.0738836	0	0.266751	0.175611	0.170473	0.0681409	0	0	0.0622419	0.0324859	0	0	0.330404	0	0	0	0.100432	0.0659927	0.402136	0.0881077
AC008575.1	0	0	0	0	0	0.00438959	0.00199807	0.0133696	0.00129043	0	0.00210179	0.214338	0	0	0	0	0	0	0.00881463	0	0.0342363	9.63166e-05	0	0.0201245	0.0165284	0.260263	0	0	0.00322226	0	0	8.03622e-05	0	3.49071e-05	0	0	0.0272898	0	0	0	0	0	0	0	0	0.0129766	0	0.00204023
SRP19	0.101223	0	0	0.228127	0.0135452	0.0498557	0.0392563	0.0864051	0.136462	0.146418	0.0506714	0.0735045	0	0.0273104	0.198948	0.0599384	0	0.196131	0.0900147	0	0.0490359	0.000368496	0	0.114627	0.0409426	0	0.170552	0.0744918	0.0786394	0	0	0.0625765	0.0636809	0.0405222	0.450664	0	0.133028	0.0874595	0.426982	0.642874	0.135052	0	0	0	0.0889419	0.0476762	0	0.0958671
REEP5	0.259313	0.632484	0.497529	0.295016	0.422388	0.319421	0.0848069	0.265941	0.315388	0.271328	0.159272	0.293412	0	0.55836	0.326107	0.681628	0	0.626646	0.357887	0.373881	0.273702	0.403833	0	0.487406	0.399882	0.151111	0	0.529416	0.308785	0	0	0.507888	0.522827	0.350972	0.452964	0.311078	0.38921	0.347241	0.0532779	0.248253	0.571474	0	0.36718	0	0.399093	0.477446	0.169341	0.34654
DCP2	0.0992468	0.0421554	0.267667	0.0166279	0.0634205	0.00225596	0.0358552	0.0581693	0.147332	0.250602	0.171125	0.0258996	0	0.0722068	0.33266	0.0583446	0	0	0.0431962	0	0.115618	0.113521	0	0.140791	0.0749718	0	0.199752	0.399258	0.0270759	0	0	0.0755295	0.125605	0.143963	1.00788	0.214084	0.0913081	0.0632591	0	0.184339	0	0	0.0659851	0	0.153714	0.0350467	0	0.145167
MCC	0	0	0	0.049427	0	0.0305878	0.00908213	0.0101358	0	0	0	0	0	0.0185371	0	0	0	0	0.0592474	0	0.0301172	0.0383329	0	0.0449013	0	0	0	0	0.000831658	0	0	0.111745	0.0546125	0.025862	0	0	0.0169493	0	0	0	0	0	0.231907	0	0.0233394	0.0111463	0	0.0293218
YTHDC2	0.135157	0.195957	0.03487	0.155203	0.241642	0.0982889	0.0528486	0.0823477	0.242024	0.506382	0.164541	0.310843	0	0.0689273	0	0.418244	0	0.350677	0.125859	0.286922	0.3074	0.0399867	0	0.102893	0.0539735	0.201637	0	0.268011	0.190094	0	0	0.0517983	0.296175	0.0272503	0.169824	0	0.0603105	0.0223306	0.426982	0	0.332726	0	0.0208772	0	0.169001	0.094058	0	0.0759382
KCNN2	0	0	0.0862382	0	0	0.00787087	0.0283131	0.0382098	0.00555009	0	0.0626734	0.07854	0	0.207731	0	0.260528	0	0	0.0329188	0	0.124231	0.0593941	0	0.0249684	0.00272303	0.131196	0	0.304984	0.0354034	0	0.266751	0.0457373	0.0338431	0.0563094	0	0	0.032915	0.0325456	0	0	0	0	0	0	0.0534402	0.113554	0	0.110242
TRIM36	0.0408878	0	0.241404	0.141834	0.0894499	0.0347791	0.0222107	0.046514	0.00893998	0.201317	0.16776	0.0915534	0	0.0857456	0.198948	0	0	0.436871	0.0819141	0	0.129935	0.00135468	0	0.0158778	0.0680069	0.123996	0.199752	0	0.0114456	0	0	0.0919144	0.109902	0.0494053	0	0.113377	0.0326206	0.00208748	0.426982	0	0.178161	0	0.279023	0	0.083354	0.171819	0.399673	0.101022
PGGT1B	0.0743885	0	0	0.0970932	0.0300652	0.00332458	0.0196501	0.0267097	0.000677449	0	0.0261011	0	0	0.0057162	0	0	0	0	0.000371426	0	0.0174822	9.63166e-05	0	0.00992543	0.0106927	0	0	0	0.0138196	0	0	0.0335821	0.100604	0.06573	0	0	0.00411748	0.00728581	0.212326	0	0.0275415	0	0	0	0.0566333	0.0249539	0	0.0291261
CCDC112	0.118238	0.11238	0	0	0.102661	0.0024038	0.0231387	0.0381544	0.00294091	0	0.00210179	0	0	0.0740525	0.0421504	0.126123	0	0	0.0251431	0	0.0348759	0.0280762	0	0.072965	0.0322346	0.123996	0	0.232257	0.0601627	0	0	0.0676522	0.117767	0.064174	0	0	0.00569965	0	0.426982	0	0.257873	0	0	0	0.0487584	0.0956795	0	0.0476031
FEM1C	0	0.0492448	0	0.110047	0.281107	0.0851945	0.0144112	0.0318216	0	0	0	0.130962	0	0.0354257	0	0.107649	0	0	0.0455504	0	0.0213044	0	0	0.00940583	0.0165284	0	0	0	0.0274988	0	0	0.0674531	0.0648285	0.0832944	0	0	0.206694	0.172572	0	0	0	0	0.0791586	0	0.0674402	0.066055	0	0.0399752
TMED7-TICAM2	0	0.143935	0	0	0	0.0681005	0.0172031	0.0423273	0.000826809	0	0.000811407	0	0	0	0	0	0	0	0.0172439	0	0	0	0	0.0447621	0.00685061	0.123996	0	0	0.0194685	0	0	0.0489909	0.0377658	0.0383794	0	0	0.00407693	0	0	0.642874	0	0	0	0	0.0614035	0.0846176	0	0.0643584
TMED7	0	0	0	0	0	0	0	0	0	0	0	0	0	0	0	0	0	0	0	0	0	0	0	0	0	0	0	0	0	0	0	0	0	0	0	0	0	0	0	0	0	0	0	0	0	0	0	0
CDO1	0.069484	0.166315	0.223581	0.0445215	0.0282129	0.00667596	0.0244	0.0214321	0.173072	0	0.0227788	0.07854	0	0.0169327	0.0421504	0	0	0	0.0655199	0.214708	0.033769	0.0567624	0	0.0497145	0.0308731	0.150862	0	0	0.0172306	0	0.266751	0.149917	0.18195	0.0297083	0	0	0.0612079	0.0920209	0	0	0	0	0.0208772	0	0.0695067	0.0739489	0	0.0540069
ATG12	0.120401	0.0817309	0.102164	0.0713491	0.0373306	0.00924394	0.0370635	0.062557	0.00384723	0.315894	0.025219	0	0	0.134171	0	0.0613424	0	0	0.0929298	0.362803	0	0.165139	0	0.120273	0.15258	0	0.199752	0	0.0141738	0	0	0.0201674	0.112633	0.0649117	0	0	0.0560622	0.0284255	0	0	0.178161	0	0.310561	0	0.138325	0.0826792	0	0.129429
AP3S1	0.11068	0.315758	0.0729821	0.150722	0.178397	0.0912042	0.0499277	0.103565	0.0515463	0.19337	0.0599195	0	0	0.304279	0.0514474	0	0	0.436871	0.159665	0.33672	0.157976	0.116236	0	0.19244	0.109635	0.16012	0	0.232257	0.113766	0	0.487898	0.115736	0.162376	0.132347	0.169824	0.432508	0.0561564	0.101811	0	0	0.0275415	0	0.0129442	0	0.15095	0.21784	0.173012	0.172448
LVRN	0	0	0	0	0.0679843	0.0681394	0.00173679	0	0.00306306	0	0	0	0	0	0	0	0	0	0	0	0	9.63166e-05	0	0	0	0	0	0	0	0	0	0	0	0	0	0	0	0	0	0	0	0	0	0	0	0	0	0
ARL14EPL	0	0	0	0	0	0	0.000961512	0.000317337	0	0	0	0	0	0	0	0	0	0	0.0201729	0	0	0	0	0.018912	0	0	0	0	0.000851343	0	0	0	0	0	0	0.392008	0	0	0	0	0	0	0	0	0	0	0	0.00162258
COMMD10	0	0	0.0879741	0.104897	0.204008	0.00644476	0.0537619	0.0447764	0	0.0598394	0.05463	0.07854	0	0.0510707	0	0.0383269	0	0	0.0717425	0	0.0342363	0.0890716	0	0.0826655	0.0658852	0.0268446	0	0	0.0638687	0	0.266751	0.0846771	0.0233086	0.0686753	0.437887	0	0.0300971	0.189082	0	0	0	0	0.108701	0	0.0521377	0.0975304	0.34099	0.061385
SEMA6A	0	0.189156	0.0292852	0	0.0959426	0.102801	0.0171474	0.112413	0.173072	0.0598394	0	0	0	0.0532696	0.0514474	0	0	0	0.0660743	0.0682206	0	0.0285291	0	0.0280978	0	0.0725803	0	0	0.0476995	0	0	0.0174698	0.00910327	0.0354343	0	0	0.10087	0	0.509436	0	0	0	0.0738108	0	0.0151934	0.0364616	0	0.0504343
DTWD2	0	0	0.0358626	0.0266193	0.00907194	0.0422707	0.0162067	0.0189278	0.0611171	0	0.00764281	0.07854	0	0.114695	0	0	0	0	0.0359487	0	0	0.0174726	0	0.124703	0	0	0	0	0.0207491	0	0	0.0857684	0.078953	0.0658912	0	0	0.017529	0.00208748	0	0	0	0	0.165325	0	0.0290665	0.0367665	0	0.00322156
DMXL1	0.221989	0.143806	0.249475	0.19449	0.349456	0.0780927	0.0642722	0.167231	0.070969	0.201317	0.0540688	0.253773	0	0.185512	0.0421504	0.280646	0	0.350677	0.137928	0.395813	0.248542	0.103637	0	0.164281	0.236661	0	0.199752	0.232257	0.10631	0	0	0.0930738	0.357242	0.14065	0.452964	0	0.194112	0.0879623	0	0	0.483359	0	0.214283	0	0.0796794	0.22795	0.402136	0.170232
TNFAIP8	0	0	0	0	0	0.000543149	0.000527711	0.000355163	0	0	0.0348672	0	0	0	0	0	0	0	0	0	0	0	0	0	0	0	0	0	0	0	0	0	0	0	0	0	0.000149798	0.087761	0	0	0	0	0	0	0	7.4571e-05	0	0.00714295
HSD17B4	0.103229	0	0.0936906	0.132344	0.0707992	0.151328	0.0451433	0.0780875	0.168854	0.0598394	0.0489537	0	0	0.106756	0	0.0528052	0	0	0.165084	0	0.295795	0.200791	0	0.0931049	0.0880881	0.181888	0	0	0.181735	0	0.435293	0.163468	0.119435	0.121608	0.169824	0	0.173478	0.0899895	0	0	0.246821	0	0.065869	0	0.119786	0.0765821	0.409369	0.0845053
PRR16	0	0.0696152	0.117646	0.0374134	0	0.112281	0.0427586	0.0329198	0.0714895	0	0.0045282	0	0	0.147428	0.0735528	0.213436	0	0.350677	0.0791923	0.153357	0.0516477	0.0387172	0	0.0430797	0.0109507	0.184407	0.170552	0.472023	0.15634	0	0	0.164895	0.0502076	0.0261913	0	0.22928	0.0258071	0.135295	0	0	0.466848	0	0	0	0.097392	0.0534835	0	0.0386707
SRFBP1	0.15922	0.189422	0.0947158	0.0900257	0.00767235	0.0805786	0.0326062	0.0551942	0.00641197	0	0.00298282	0	0	0.145799	0	0.16972	0	0	0.053473	0.0682206	0.159047	0.157978	0	0.0624995	0.043329	0.0727503	0	0.170223	0.149579	0	0	0.0351783	0.0843083	0.0568466	0	0.0839892	0.0921938	0.014498	0	0.248253	0.107688	0	0.0129442	0	0.108251	0.00196072	0	0.0483725
LOX	0	0	0	0.0135772	0.0282129	0	0.000115051	0	0	0	0	0	0	0	0	0	0	0	0	0	0	0	0	0	0	0	0	0	0	0	0	0	0	0	0	0	0	0	0	0	0	0	0	0	0	0	0	0
AC010255.3	0	0	0	0	0	0	0.000174041	0	0	0	0	0	0	0	0	0	0	0	0.0243514	0	0	0	0	0	0	0	0	0	0	0	0	0	0	0	0	0	2.48316e-05	0	0	0	0	0	0	0	0	0	0	0
SNCAIP	0	0	0.0125332	0	0.0258723	0.00199513	0.0110181	0.0221144	0	0	0.0162491	0	0	0	0	0	0	0	0.000266434	0	0.00887498	0.0317301	0	0.0448631	0	0.131196	0	0	0.00668743	0	0	8.03622e-05	0.0371632	0.0228349	0	0	0.0823118	0.00208748	0	0	0	0	0	0	0.000184693	0.0321165	0	0.0134983
SNX2	0	0.334731	0	0.129857	0.0389719	0.0052876	0.0424617	0.0959134	0.0566268	0	0.00298282	0	0	0.0698625	0	0.227305	0	0	0.09601	0	0.154045	0.0524494	0	0.153677	0.0395123	0.139302	0	0	0.0399974	0	0	0.0891769	0.10535	0.0601566	0	0	0.166182	0.0230447	0	0.642874	0	0	0.192351	0	0.0329123	0.0867284	0	0.0823001
SNX24	0.172208	0.052195	0.052318	0.0410871	0	0.0770767	0.015884	0.0232631	0.0145056	0	0.0120737	0	0	0	0.0514474	0.0528052	0	0	0.0326612	0.206986	0.112165	0.0205372	0	0.0233922	0.235569	0	0	0.196948	0.024723	0	0	0.0309935	0.015283	0.0268895	0	0	0.0423719	0.00208748	0	0	0.178161	0	0	0	0.0371561	0.145681	0.169341	0.0624164
PPIC	0	0	0	0	0	0	0.000279218	0	0	0	0	0	0	0	0	0	0	0	0	0	0	0	0	0	0	0	0	0	0	0	0	0	0	0	0	0	0	0	0	0	0	0	0	0	0	0	0	0
PRDM6	0	0	0	0	0	0	0.00219817	0.000212023	0	0.150266	0	0	0	0	0	0	0	0	0	0	0	0.0692265	0	0.0219193	0	0	0	0	0	0	0	8.03622e-05	0	0.00125626	0	0	0.000327812	0	0	0	0	0	0	0	0.0410106	0	0	0.019851
CEP120	0	0	0	0	0.0268796	0.0033838	0.0214742	0.0136421	0	0	0.0045282	0	0	0.0297299	0	0	0	0	0.0126376	0	0.0516397	0.0120607	0	0.0801219	0.0165284	0	0	0	0	0	0	0.000194842	0	0.0355312	0	0	0.0271815	0.00208748	0	0	0	0	0	0	0.0181389	0.0413394	0	0.0555077
CSNK1G3	0.218552	0.29082	0.191048	0.127736	0.0375212	0.061566	0.0333202	0.0559976	0.186205	0.35608	0.101503	0	0	0.0712096	0	0.0528052	0	0	0.085585	0.193376	0.0321015	0.0091464	0	0.093489	0.0727037	0.117899	0.117062	0.237893	0.0772513	0	0.266751	0.126171	0	0.0886224	0.51891	0	0.0218078	0.0263633	0	0	0	0	0.0208772	0	0.0632784	0.137908	0	0.0753032
ZNF608	0	0.11238	0.00525732	0	0.0531439	0.064813	0.0109205	0.0169758	0.150597	0.0598394	0	0	0	0	0	0	0	0	0	0	0.0989328	0.0175129	0	0.0294638	0	0	0.117062	0	0.181548	0	0	0.0187729	0.0996593	0.0157676	0	0	0.00063812	0	0	0	0	0	0	0	0.0522793	0.0977198	0	0.045176
GRAMD2B	0	0	0.115917	0	0.0585854	0.0740794	0.0112322	0.0258438	0	0	0	0	0	0	0.209166	0	0	0	0.0169823	0.169795	0	0.067831	0	0.0677948	0.0292344	0	0	0.304984	0	0	0	0.0896039	0.0272122	0.0367619	0	0	0.0357989	0.00728581	0	0	0	0	0.165325	0	0.0101029	0.0785604	0	0.0096941
ALDH7A1	0.069484	0.159429	0.00525732	0.0237813	0.0186677	0.0558939	0.0261337	0.0307099	0.150905	0.0598394	0	0	0	0	0.34673	0	0	0	0.000717639	0	0.0383875	9.63166e-05	0	0.00757173	0	0.0777755	0	0	0.0031454	0	0	0.0847351	0	0.0433196	0	0	0.00420639	0.206027	0	0	0	0	0.0208772	0	0.0127226	0.0584073	0.34099	0.0461725
PHAX	0.101036	0.0653619	0.0726068	0.146112	0.147212	0.216418	0.042997	0.0655321	0.234909	0.487702	0.0643411	0.310843	0	0.16692	0.198948	0.121773	0	0	0.172089	0	0.110668	0.223475	0	0.174373	0.104572	0.227638	0	0	0.047058	0	0.266751	0.139037	0.12441	0.248349	0	0.269044	0.0783411	0.281515	0.39566	0.452719	0.177208	0	0.0591921	0	0.0481128	0.102457	0	0.151116
TEX43	0	0	0	0	0	0	0.0032093	0	0	0	0	0	0	0	0	0	0	0	0	0	0	0	0	0	0	0	0	0	0	0	0	0	0	3.49071e-05	0	0	0	0	0	0	0	0	0	0	0	0	0	0.00217881
LMNB1	0	0	0.0288964	0	0	0.000479598	0.0038091	0	0.00592948	0	0.00262299	0	0	0	0	0	0	0	0.000547503	0	0.024893	0	0	0.0144344	0	0	0	0	0.00452979	0	0	0.027074	0	0.0204684	0	0	0.000217996	0	0	0	0	0	0	0	0.0049601	0.00245328	0.169341	0.00490008
MARCH3	0	0	0	0	0	0.000543149	0.0195072	0.00300476	0	0	0	0	0	0	0	0	0	0	0	0	0	0.0444582	0	0.0309115	0	0	0	0	0	0	0	0.040417	0	0	0	0	0.000385929	0.19906	0	0	0	0	0	0	0	0.00027826	0	0.0309274
C5orf63	0	0	0	0	0.00767235	0.00173037	0.00174742	0.0028448	0.00129043	0	0	0	0	0	0	0	0	0	0	0	0	0	0	0.00896042	0	0	0	0	0	0	0	0	0	0	0	0	0	0	0	0	0	0	0	0	0.000250585	0	0	0
MEGF10	0.0698339	0.162372	0.0125332	0	0.104383	0	0.0229784	0.00242787	0	0	0.00210179	0	0	0	0	0.170346	0	0.602858	0.0438029	0	0.0421327	0	0	0.00714787	0.0247639	0.0777755	0	0	0.115607	0	0	0.064841	0	0.00600566	0	0	0.0736302	0	0	0	0.135052	0	0	0	0.0406734	0.0658111	0	0.0423843
PRRC1	0	0	0	0.0211775	0	0.0379463	0.0100192	0.0234153	0.0573775	0	0.0973815	0	0	0	0.198948	0	0	0	0.0618505	0.153357	0.0516397	0.0636569	0	0.0502499	0	0	0	0	0.00127011	0	0	0.0330828	0	0.058431	0	0	0.00129174	0.0279782	0	0	0	0	0	0	0.0292588	0.0151984	0	0.0433987
CTXN3	0	0	0.0322536	0.0971159	0.0485926	0.0264478	0.00903749	0.0235577	0	0	0	0	0	0.0642433	0.0421504	0.132436	0	0	0.0303756	0	0	0.0326113	0	0.0169357	0	0	0	0	0.0655893	0	0	0.052362	0.0338431	0.12978	0	0	0.0446488	0	0	0	0	0	0.0208772	0	0.0477118	7.4571e-05	0.169341	0.000678422
CCDC192	0	0	0	0.0900257	0	0.000479598	0.00621723	0.00083031	0.00641197	0	0	0	0	0.00322643	0	0	0	0	0.000109051	0	0	0	0	0	0	0	0	0	0.000958189	0	0	0.00117642	0	0.0109015	0	0	0.00141606	0	0	0	0	0	0	0	0	0	0	0
SLC12A2	0.167433	0.0492448	0.0736191	0.241491	0.111919	0.0782174	0.0587025	0.129858	0.41702	0	0.187439	0	0	0.209603	0.173072	0.070678	0	0	0.0775157	0.315789	0.131575	0.0485062	0	0.0987397	0.116265	0	0	0.336202	0.172011	0	0	0.263835	0.15768	0.03964	0.452964	0.411441	0.107333	0.00208748	0.212326	0	0.324873	0	0.108701	0	0.154987	0.0334041	0	0.144554
FBN2	0	0	0	0	0	0.0706513	0.0012757	0.000357161	0	0	0	0	0	0	0	0	0	0	0.0292558	0	0	0	0	0	0	0	0	0	0	0	0	0	0	0.0445157	0	0	4.4894e-05	0	0	0	0	0	0	0	0	0.010776	0	0.0149795
SLC27A6	0	0.200609	0.186533	0.0266193	0.028819	0.0206965	0.0270608	0.130739	0.308024	0	0.0575492	0.07854	0	0	0	0	0	0	0.0658611	0	0.0279174	0.0743859	0	0.0273339	0.0492951	0.0268446	0.199752	0.196948	0.0388825	0	0.552412	0.116564	0.475192	0.0769433	0	0	0.0925874	0	0	0	0.322354	0	0.0791586	0	0.0500387	0.103104	0.169341	0.102422
ISOC1	0.0141937	0	0.0426766	0	0	0.0787321	0.0110585	0.0177848	0.0106476	0	0	0	0	0.127195	0	0	0	0	0.0259902	0	0	0.0484139	0	0.0182724	0	0.0268446	0	0	0.00845135	0	0	0.0134825	0	0.0501024	0	0	0.000959948	0	0	0	0	0	0.173147	0	0.0103148	0.0428767	0	0.03262
ADAMTS19	0.141899	0	0	0.137782	0.0407856	0.116544	0.068357	0.0597228	0.00306306	0	0.0045282	0	0	0.0735597	0.0514474	0.0423244	0	0	0.0505388	0	0.0467167	0.102801	0	0.0278837	0.0267722	0	0	0.170223	0.0672829	0	0	0.132696	0.110101	0.0277088	1.00788	0	0.0414292	0.162636	0	0	0	0	0.192351	0	0.00908868	0.0598449	0.173012	0.0210808
CHSY3	0.15922	0.352833	0.134468	0.340617	0.244222	0.389665	0.156363	0.212554	0.220192	0	0.0881317	0.0735045	0	0.154134	0.413493	0.095142	0	0.602858	0.11639	0.315789	0.216914	0.169019	0	0.152905	0.145795	0.0268446	0	0	0.263786	0	0.552412	0.302253	0.194954	0.101588	0	0.392008	0.249063	0.213808	0.212326	0	0.318126	0	0.219062	0	0.224776	0.177205	0.34099	0.219605
HINT1	0.601439	0.203003	0.388619	0.456806	0.407502	0.321835	0.104711	0.31386	0.323405	0.051667	0.129321	0	0	0.697755	0.321983	0.734379	0	0.370848	0.305013	0.630863	0.542436	0.287839	0	0.46348	0.339752	0.487845	0.170552	0.687208	0.474402	0	0.839192	0.53811	0.485847	0.383642	0.403088	0.716794	0.345993	0.283581	0.338211	0	0.541444	0	0.196675	0	0.493986	0.276223	0.522772	0.353697
LYRM7	0.247322	0.110492	0.202863	0.180191	0.0202466	0.201237	0.0251649	0.0749942	0.000677449	0.181943	0.00764281	0.601129	0	0	0.214934	0	0	0.702803	0.108195	0	0.163675	0.0696647	0	0.0639673	0.0360663	0	0	0.386564	0.0240296	0	0	0.119797	0.185123	0.0987924	0.450664	0.179163	0.0622362	0.108627	0	0.184339	0	0	0	0	0.133243	0.10741	0	0.104996
CDC42SE2	0.413348	0.3058	0.301134	0.284101	0.305174	0.226941	0.0612916	0.155514	0.0503115	0.0756926	0.039388	0.275647	0	0.120348	0.234634	0.250023	0	0.636915	0.15778	0.30186	0.157416	0.188694	0	0.157849	0.253551	0.258271	0.295273	0.170223	0.248336	0	0	0.164778	0.187793	0.123724	0.49083	0	0.165392	0.142463	0.212326	0	0.283524	0	0.537986	0	0.252401	0.156421	0.808211	0.228463
RAPGEF6	0	0.0653619	0.0966009	0	0.0532168	0.00040221	0.0120565	0.0147372	0.0577905	0	0	0.0258996	0	0	0.0421504	0	0	0	0.0153399	0	0.0481241	0	0	0	0	0	0	0.0744918	0.0605485	0	0	0.0365678	0	0.0476888	0	0	0.0506345	0	0	0	0	0	0	0	0.115718	0.035759	0	0.00944883
AC008695.1	0	0	0	0	0	0	0.000754935	0.000264673	0	0	0	0	0	0	0	0	0	0	0	0	0	0	0	0	0	0	0	0	0.00155071	0	0	0	0	0	0	0	0	0	0	0	0	0	0	0	0	0	0	0
MEIKIN	0	0	0	0	0	0	0.000166722	0	0	0	0	0	0	0	0	0	0	0	0	0	0	0	0	0	0	0	0	0	0.0351793	0	0	0	0	0	0	0	0	0.162636	0	0	0	0	0	0	0	0	0	0
ACSL6	0	0	0	0	0	0.000897533	0.000168172	8.44654e-05	0.000677449	0	0	0	0	0	0	0	0	0	0	0	0	0	0	0	0	0	0	0	0	0	0	0	0	0	0	0	6.86822e-05	0	0	0	0	0	0	0	0	0	0	0
P4HA2	0	0	0.0506281	0	0	0.000161594	0.0417367	0.0135294	0.00129043	0.147594	0.0221331	0	0	0.0448507	0	0	0	0	0.0494415	0	0.033769	0.017003	0	0.0671225	0.0295178	0	0	0	0	0	0	0.000301551	0.0631356	0.000309059	0	0	0.0126568	0.189222	0	0	0.0275415	0	0	0	0.0361905	0.0341278	0	0.0823767
PDLIM4	0	0	0	0	0	0	0.0037055	0.00396032	0	0	0	0	0	0.148198	0	0	0	0	0	0	0	0	0	0	0	0	0	0	0.0066429	0	0	0	0	0.0109772	0	0	6.14997e-05	0	0	0	0.0275415	0	0.192351	0	0	7.4571e-05	0	0.00517853
SLC22A4	0	0	0.00525732	0.0323601	0	0.0239946	0.00449272	0.0175612	0.000677449	0	0.021526	0	0	0	0	0	0	0	0	0	0.0481241	0	0	0.0220485	0	0	0	0	0	0	0	0	0.0215955	0.0228226	0	0	0.000875851	0	0	0	0	0	0	0	0.000199372	0.0255575	0	0.0223022
SLC22A5	0	0	0	0.0166279	0.00907194	0.00173037	0.00501085	0.00874991	0.00129043	0	0	0	0	0.0501159	0	0	0	0	0.0260736	0	0	0.000794274	0	0	0	0	0	0	0.000888349	0	0	0	0.015283	0.0242609	0	0	0.0286375	0	0.212326	0	0	0	0	0	6.52442e-05	0.0093945	0	0.016643
AC116366.3	0.0743885	0	0	0.0808378	0	0.0039078	0.0192178	0.027125	0.00294091	0	0.0045282	0	0	0.0357988	0.11963	0	0	0	0.0152453	0	0.0954432	0.106185	0	0.0134399	0.0216669	0	0	0	0.0310522	0	0.266751	0.0640449	0.0535368	0.0001581	0	0.392008	0.0268901	0	0	0	0	0	0	0	0.0153919	0.0085801	0	0.018051
IRF1	0	0	0	0	0	0.00053234	0.00510444	0.000681925	0	0	0	0	0	0	0	0	0	0	0	0	0	0	0	0	0	0	0	0	0	0	0	0	0	0	0	0	0	0	0	0	0	0	0	0	0	0.036919	0	0.0161158
IL5	0	0	0	0	0	0	0.000990267	0.000588132	0	0	0.00210179	0	0	0	0	0	0	0	0	0	0	9.63166e-05	0	0.00616	0	0	0	0	0	0	0	0	0	0	0	0	0.000556758	0	0	0	0	0	0	0	0	0	0	0
RAD50	0	0	0	0.0254366	0.0223493	0	0.00273961	0.00373624	0	0	0	0	0	0	0	0	0	0	0.0203732	0	0	0.0214832	0	0	0	0	0	0	0	0	0	0	0	0.0012489	0	0	0.000151971	0	0	0	0	0	0	0	0	0	0	0
IL13	0	0	0	0	0	0	0.000491974	7.46103e-05	0	0	0	0	0	0	0	0	0	0	0	0	0	9.63166e-05	0	0	0	0	0	0	0	0	0	0	0	0	0	0	0	0	0	0	0	0	0.0523374	0	0	0	0	0
IL4	0	0	0	0	0	0	0.000164528	0	0	0	0	0	0	0	0	0	0	0	0	0	0	0	0	0	0	0	0	0	0	0	0	0	0	0	0	0	0	0	0	0	0	0	0	0	0	0	0	0
KIF3A	0.68246	0.677385	0.42677	0.478458	0.297313	0.294023	0.0699605	0.306208	0.348486	0.555944	0.249842	0.509795	0	0.670888	0.610546	0.719923	0	0.636915	0.344057	0.503438	0.5034	0.304111	0	0.523299	0.407363	0.321717	0.346957	0.756261	0.292027	0	1.58792	0.460038	0.394236	0.372959	0.450664	0.470521	0.343219	0.282777	0	0	0.504649	0	0.191008	0	0.387742	0.453754	0.496587	0.373935
CCNI2	0	0	0	0	0.027538	0	0.00188799	0.000296743	0	0	0	0	0	0.0178732	0	0	0	0	0.000109051	0	0	0	0	0	0	0	0	0	0	0	0	0	0	0.0147492	0	0	0	0	0	0	0	0	0	0	0.0190875	0	0	0
SOWAHA	0.06528	0	0.1855	0.0254366	0.114841	0.0137134	0.0115308	0.0139489	0.000826809	0	0.00210179	0	0	0.0169327	0	0.0603161	0	0.432132	0.0331531	0	0.0276655	0.0385469	0	0.0994221	0.00272303	0	0	0	0.0634878	0	0	0.111107	0.0578454	0.130047	0	0	0.0462322	0.0215857	0	0	0	0	0	0	0.0166082	0.0226111	0	0.0732181
SHROOM1	0	0	0	0	0	0.000479598	0.00464761	0.0084702	0	0	0.00262299	0	0	0.0422894	0	0	0	0	0	0	0	0.0120607	0	0.0352131	0	0	0	0	0.00124012	0	0	0.0134399	0.0922134	0.00959518	0	0	0.0235581	0.00208748	0.426982	0	0	0	0.0129442	0	0.024102	0.0259546	0	0.0136011
GDF9	0	0	0	0	0.00767235	0	0.000788545	0	0	0	0	0	0	0	0	0	0	0	0	0	0	0	0	0	0	0	0	0	0.00329637	0	0	0.033898	0	0	0	0	0	0	0	0	0	0	0.108701	0	0	0	0	0.00242002
UQCRQ	0	0.181333	0.131055	0.218132	0.190818	0.247204	0.0357603	0.0759541	0.345374	0	0.000811407	0	0	0.187505	0.267255	0.123014	0	0	0.0898219	0.214486	0.127281	0.0358426	0	0.03703	0.103761	0	0.461171	0.359663	0.200703	0	0	0.145376	0.138913	0.0696023	0.169824	0.22928	0.18449	0.00728581	0	0	0.135052	0	0.242594	0	0.141742	0.0686258	0.173012	0.132961
LEAP2	0	0	0	0	0	0.00014397	0.0021057	7.74198e-05	0	0	0	0	0	0	0	0	0	0	0	0	0	0	0	0	0	0	0	0	0	0	0	0	0	0	0	0	0.00680343	0	0	0	0	0	0	0	6.52442e-05	0	0	0.00451956
AFF4	0.197936	0.287328	0.157362	0.0728725	0.0390717	0.196705	0.061545	0.137854	0.14917	0.667594	0.0479129	0.384158	0	0.0658686	0.132407	0.131165	0	1.14501	0.144603	0	0.342658	0.150571	0	0.135836	0.159084	0.0727503	0	0	0.194428	0	0	0.178756	0.332125	0.128414	0.169824	0	0.182386	0.063611	0	0.642874	0.392106	0	0.0129442	0	0.193093	0.24654	0	0.19878
ZCCHC10	0	0.0421554	0.122027	0.0166279	0.0776223	0.0378568	0.0245144	0.0318903	0.00787697	0	0.00298282	0	0	0.0775934	0.209166	0.129005	0	0	0.0857974	0.185424	0	0.0539355	0	0.0133844	0	0.107873	0	0.196948	0.0212221	0	0	0.0684013	0.0945389	0.0438219	0	0.179163	0.0318988	0	0	0	0.0275415	0	0	0	0.00689002	0.0581438	0	0.0709084
HSPA4	0.161635	0.363462	0.166059	0.22286	0.237161	0.138112	0.0785632	0.198742	0.220226	0.245987	0.110044	0.429782	0	0.0230574	0.197559	0.128211	0	0	0.162923	0	0.144947	0.070769	0	0.201775	0.163005	0.181401	0	0.649189	0.158954	0	0	0.148593	0.311557	0.32002	0.169824	0.214084	0.132668	0.108453	0.426982	0	0.219178	0	0.0129442	0	0.137585	0.194905	0	0.307878
FSTL4	0.169353	0.150385	0.120661	0.0896851	0.0280607	0.154824	0.127681	0.146502	0.180093	0	0.541786	0.310843	0	0.296446	0.2213	0.197572	0	0.602858	0.0842308	0.185424	0.0912606	0.124382	0	0.201588	0.16483	0.182553	0	0	0.102838	0	0	0.147921	0.346365	0.0993552	0	0	0.144395	0.107529	0.426982	0	0.281868	0	0	0	0.120274	0.114393	0.173012	0.162048
C5orf15	0	0	0.0158325	0.137782	0.0485926	0.118757	0.0191452	0.0315575	0	0.105425	0.00210179	0.310843	0	0.0856287	0	0	0	0	0.0355869	0	0.0412054	0.00934006	0	0.0589791	0.0265235	0	0	0.232257	0.00478312	0	0	0.0251029	0.0977747	0.0165235	0.450664	0	0.031756	0	0	0	0.0275415	0	0	0	0.0812381	0.0838731	0	0.0341511
VDAC1	0.281719	0.345183	0.383862	0.433656	0.407627	0.272962	0.070229	0.200055	0.337088	0.246149	0.191549	0.292101	0	0.594312	0.51676	0.503978	0	0.370848	0.294441	0.323271	0.296553	0.256248	0	0.303619	0.399275	0.340519	0.199752	0.304984	0.297929	0	0.413313	0.263751	0.49041	0.355019	0	0	0.295243	0.503597	0.513544	0.580111	0.189224	0	0.335293	0	0.229903	0.269677	0.403181	0.271556
TCF7	0	0	0	0	0	0.00173037	0.00168502	0.000380901	0	0	0.000811407	0	0	0.0555278	0	0	0	0	0.0169112	0	0	9.63166e-05	0	0	0	0	0	0	0.00166545	0	0	8.03622e-05	0	0	0	0	0.000172723	0	0	0	0	0	0	0	0.000250585	0	0	0
SKP1	0.38996	0.521192	0.368729	0.481678	0.349112	0.478665	0.0876387	0.310575	0.434663	0.359312	0.251644	0.423089	0	0.603933	0.488139	0.590313	0	0	0.384905	0.236072	0.534584	0.354347	0	0.425998	0.24088	0.416651	0.322886	0.0744918	0.501509	0	1.2441	0.409121	0.394287	0.450156	0.169824	0.113377	0.449022	0.228767	0.906533	0.452719	0.431376	0	0.446481	0	0.360739	0.291564	0.808211	0.312668
AC104109.3	0.069484	0.151706	0.198264	0.0166279	0.00907194	0.077034	0.00857448	0.0247124	0.0131738	0.333075	0.00210179	0	0	0	0	0.125344	0	0	0.0235301	0	0.0299896	0.03388	0	0.0435613	0.0787779	0.252481	0	0.196948	0.0409414	0	0	0.0867808	0	0.0314618	0	0	0.0365037	0.00208748	0	0	0.107688	0	0	0	0.0807612	0.0782799	0	0.0314028
CDKL3	0.0141937	0.0377637	0.0618846	0.102925	0	0.00040221	0.0264439	0.0238204	0.0182209	0	0.0147826	0	0	0	0.11963	0.0608258	0	0	0.000747988	0	0	0.000368496	0	0.0551332	0.0274669	0	0	0	0.0827471	0	0	0.020372	0	0.0399169	0	0.0839892	0.0273263	0.095125	0	0	0	0	0	0	0.0226484	0.0153742	0	0.0192767
UBE2B	0.413698	0.309852	0.170299	0.430119	0.246406	0.316741	0.0832988	0.222432	0.317076	0.419213	0.121446	0.194789	0	0.383427	0.400642	0.432524	0	0	0.24083	0.414407	0.232366	0.249987	0	0.323169	0.323029	0.103221	0.447138	0.170223	0.259029	0	0	0.28651	0.395592	0.330267	0.450664	1.06068	0.28976	0.168879	1.0541	0	0.318903	0	0.441343	0	0.222316	0.369805	0.399302	0.335144
CDKN2AIPNL	0.101223	0	0.0584583	0	0.125367	0.0386143	0.0280854	0.0444113	0.15005	0	0.0227282	0.111417	0	0.0422894	0	0.0929016	0	0	0.0801728	0	0.0854733	0.0462408	0	0.0901643	0.0385794	0.0777755	0	0	0.0214588	0	0	0.0379499	0.0132565	0.0721787	0	0	0.0302897	0.00728581	0	0.184339	0.189871	0	0	0	0.0262873	0.0230101	0.402611	0.0648191
JADE2	0.157682	0.172873	0.130309	0.0567957	0	0.0190482	0.0381523	0.0677847	0.00787697	0	0.101503	0.0735045	0	0.0591474	0.362277	0.147987	0	0	0.0763551	0	0.129609	0.10421	0	0.151673	0.0582114	0.310838	0.281111	0.464182	0.0714666	0	0	0.0789992	0.0866664	0.0620394	0	0.309842	0.0677924	0.0532432	0	0.184339	0.503863	0	0	0	0.0762746	0.120222	0	0.17442
SAR1B	0	0.247677	0.249113	0.131396	0.191016	0.0275921	0.0341991	0.0641712	0.241306	0.0827509	0.0420275	0	0	0.146191	0	0	0	0	0.0972987	0.193376	0.110709	0.00369195	0	0.147779	0.126155	0	0.170552	0.329233	0.131524	0	0	0.0775281	0.0922185	0.0546433	0.450664	0.394761	0.100739	0	0	0.248253	0.527187	0	0.0129442	0	0.06694	0.0828262	0	0.126218
SEC24A	0	0	0	0.0728725	0	0.00260276	0.0192155	0.0461042	0.00294091	0	0.00210179	0.07854	0	0.034312	0.0735528	0	0	0	0.014952	0	0.0238884	0.000794274	0	0.0169357	0	0	0	0	0.194053	0	0	0.0217104	0	0.0112573	0	0.392008	0.0152441	0.014498	0	0	0.0275415	0	0	0	0.0547505	0.0443154	0	0.0514112
CAMLG	0.159906	0.281987	0.170636	0.0920895	0.311895	0.155343	0.0595949	0.158613	0.428855	0.199297	0.130625	0.197256	0	0.346255	0	0.16117	0	0	0.205702	0.256034	0.314554	0.322549	0	0.159826	0.146391	0.195963	0	0	0.272708	0	0	0.254229	0.176206	0.21447	0.51891	0	0.060142	0.314366	0.0532779	0.642874	0.0275415	0	0.16799	0	0.226904	0.133084	0.630283	0.183586
DDX46	0.109099	0.052195	0.137741	0.0323601	0.174897	0.0577672	0.0473178	0.103669	0.00759483	0.0756926	0.036634	0.111417	0	0.0591616	0.383323	0	0	0	0.0942613	0.169795	0.084298	0.00203345	0	0.0835295	0.0588019	0	0.281111	0.0744918	0.0565686	0	0.552412	0.0953597	0.0757963	0.067009	0.452964	0	0.0654293	0.00728581	0	0	0	0	0	0	0.0610341	0.150848	0.331496	0.0882593
C5orf24	0.398815	0.272375	0.257525	0.0166279	0.289613	0.22038	0.0358621	0.114457	0.00759483	0.198971	0.0306174	0.775951	0	0	0.230975	0.0603161	0	0.602858	0.114486	0.437264	0.176712	0.0815864	0	0.0940376	0.134223	0.193718	0	0	0.0976557	0	0	0.0477831	0.262613	0.156453	0.403088	0	0.136835	0.520667	0.906533	0.642874	0.0275415	0	0.0129442	0	0.137418	0.181948	0	0.16482
TXNDC15	0.0905169	0.168663	0.0740199	0	0.0575718	0.0422088	0.013491	0.0345473	0.0271572	0.147594	0.0348672	0	0	0.218275	0.173072	0.103355	0	0	0.0997418	0.408743	0.0174822	0.183542	0	0.13233	0	0	0	0	0.0332114	0	0.266751	0.00148369	0.00456937	0.0991026	0	0	0.0368115	0	0	0.184339	0	0	0.065869	0	0.0992476	0.0582249	0.402611	0.0648981
PCBD2	0.0400124	0	0.0325996	0	0	0.00433696	0.00217584	0.0078997	0	0	0.000811407	0	0	0.00322643	0	0	0	0	0.00685038	0	0.0280039	0.017003	0	0.0387627	0.00685061	0.0727503	0	0.196948	0.00913351	0	0	0.000118022	0	0.0145625	0	0	0.0168352	0.136585	0	0	0	0	0.0791586	0	0	0	0	0.00590447
CATSPER3	0	0	0	0	0	0	0	0	0	0	0	0	0	0	0	0	0	0	0	0	0	0	0	0	0	0	0	0	0	0	0	0	0	0	0	0	0	0	0	0	0	0	0	0	0	0	0	0
PITX1	0	0	0	0	0	0	2.16088e-05	0	0	0	0	0	0	0	0	0	0	0	0	0	0	0	0	0	0	0	0	0	0	0	0	0	0	0	0	0	0	0	0	0	0	0	0	0	0	0	0	0
H2AFY	0.245641	0	0.0856001	0.19753	0.0886042	0.0902708	0.0561029	0.0646033	0.195903	0.187216	0.0824638	0.130962	0	0.259334	0.0735528	0.143577	0	0.47618	0.116569	0.0682206	0.136565	0.141616	0	0.131446	0.138273	0	0.199752	0	0.0984223	0	0.552412	0.181458	0.403438	0.116183	0.452964	0.309842	0.154279	0.201765	0.212326	0	0.223073	0	0.371804	0	0.0989768	0.181216	0	0.198629
TIFAB	0	0	0	0	0	0	6.72895e-05	0	0	0	0	0	0	0	0	0	0	0	0	0	0	0	0	0	0	0	0	0	0	0	0	0	0	0	0	0	0	0	0	0	0	0	0	0	0	0	0	0
CXCL14	0.15922	0.0492448	0.079979	0.256294	0.0337514	0.133852	0.00650454	0.0679078	0.000826809	0.275092	0	0	0	0.244557	0	0.123364	0	0	0.0107828	0	0.0372754	0.0233273	0	0.0587207	0	0.0414538	0	0	0.108452	0	0	0.154274	0.135621	0.0538902	0	0.113377	0.136874	0	0	0	0	0	0.192351	0	0.0278747	0.0457736	0	0.0849062
SLC25A48	0	0	0.0358626	0	0.0258723	0	0.000516706	0.00383988	0	0	0.000811407	0	0	0.0664716	0	0	0	0	0	0	0	0	0	0.0233421	0	0.131196	0	0	0.00208521	0	0	0.0657255	0.0762632	0	0	0	9.59521e-05	0	0	0	0	0	0	0	0	0.00816111	0	0.0108545
LECT2	0	0	0	0	0	0	9.31306e-05	0	0	0	0	0	0	0	0	0	0	0	0	0	0	0	0	0	0	0	0	0	0	0	0	0	0	0	0	0	0	0	0	0	0	0	0	0	0	0	0	0
TGFBI	0	0	0	0	0	0	0.000583932	0.000363926	0	0	0	0	0	0	0	0	0	0	0.0147655	0	0	0	0	0	0.0115955	0	0	0	0	0	0	0	0	0	0	0	0	0	0	0	0	0	0	0	0	0	0	0
SMAD5	0.073555	0	0	0	0.0530962	0.115463	0.0257792	0.0741315	0.00548345	0	0.214508	0	0	0.0680527	0.209166	0.0992889	0	0	0.084819	0.153357	0.0280039	0.038862	0	0.053278	0.0175433	0	0	0.0744918	0.0467396	0	0	0.0599293	0.0399475	0.063048	0	0	0.03806	0	0	0	0.107688	0	0	0	0.172539	0.0530477	0	0.0765474
SMIM32	0	0	0.0150349	0	0	0	0.000640577	0	0	0	0	0	0	0	0	0.0528052	0	0	0	0	0	0	0	0	0.00272303	0	0	0	0	0	0	0	0	0	0	0	4.4894e-05	0	0	0	0	0	0.192351	0	0.000891989	0	0	0.00532429
TRPC7	0	0	0	0	0	0	0.00028253	0	0	0	0	0	0	0	0	0	0	0	0	0	0	0	0	0	0	0	0	0	0.00127011	0	0	0	0	0	0	0	0	0	0	0	0	0	0	0	0	0	0	0
SPOCK1	0.492945	0.395143	0.344202	0.37251	0.464699	0.423617	0.153894	0.304857	0.210968	0.417547	0.386497	1.21405	0	0.536057	0.36012	0.379699	0	0.980204	0.33425	0.989811	0.432871	0.504352	0	0.448331	0.668805	0.500933	0.117062	0.667751	0.358042	0	0.435293	0.417948	0.378592	0.380008	0.403088	0.0839892	0.356756	0.501093	0.338211	0.482965	0.693819	0	0.395007	0	0.534865	0.44286	0.596431	0.508087
KLHL3	0.196647	0.309526	0.0559197	0.0187963	0.0716034	0.0580939	0.048691	0.0362325	0.0331422	0	0.000811407	0.0735045	0	0.128337	0.11963	0.146135	0	0.432132	0.0242118	0.153357	0.13837	0.0711928	0	0.0839352	0.046645	0.182378	0	0.184696	0.0350462	0	0	0.078498	0.0750923	0.0847474	0	0	0.0478512	0.0263633	0	0	0.248112	0	0	0	0.0691659	0.0736568	0	0.127967
HNRNPA0	0.148613	0.0740354	0.233605	0.167896	0.0293969	0.133643	0.0400972	0.095828	0.0129699	0.179905	0.0446296	0.130962	0	0.241592	0.0735528	0.176358	0	0	0.149559	0	0.238707	0.194281	0	0.111531	0.065222	0.139302	0.193415	0	0.0583775	0	0	0.0731295	0.167808	0.0749418	0.49083	0.278165	0.0668793	0.307023	0.472259	0.248253	0.0275415	0	0.164215	0	0.156976	0.228662	0.34099	0.14214
MYOT	0	0	0	0	0	0	0.00269562	0.000566254	0	0	0	0	0	0	0	0	0	0	0	0	0	9.63166e-05	0	0	0.0201774	0	0	0	0.00295161	0	0	0	0	0.0228349	0	0	0	0	0	0	0	0	0	0	0	0	0	0.00724838
PKD2L2	0	0	0	0.0628695	0	0	0.00462782	0.000414471	0	0	0.00298282	0	0	0	0	0.095142	0	0	0	0	0.0357877	0	0	0	0.0475786	0	0	0	0.000430529	0	0	0.0475229	0	2.69061e-05	0	0	0.00150993	0	0	0	0	0	0	0	0	0	0.169341	0.0106422
FAM13B	0.0624886	0.367395	0.0543105	0.0187963	0.00767235	0.129751	0.0627249	0.121324	0.0553037	0.315539	0.0789382	0.130962	0	0	0	0.136518	0	1.0066	0.112659	0.525188	0.1919	0.0942601	0	0.129716	0.204633	0	0.305688	0.232257	0.0933217	0	0.552412	0.154159	0.147858	0.135355	0	0	0.187057	0.0324859	0.513544	0	0	0	0.0591921	0	0.106928	0.136339	0	0.121686
WNT8A	0	0	0	0	0	0	0.00343423	0	0.00384723	0	0	0	0	0	0	0	0	0	0	0	0	9.63166e-05	0	0	0	0	0	0	0.000430529	0	0	0.0156303	0	0	0	0	0	0	0	0	0	0	0	0	0	0	0	0
NME5	0	0	0.0820209	0.0766344	0.0698035	0.00278078	0.038303	0.0307382	0.00129043	0	0.0731205	0	0	0.113992	0	0	0	0	0.0437555	0	0.0372754	0.00135468	0	0.0450599	0.017952	0.123732	0.170552	0	0.114996	0	0	0.0403291	0.0313634	0.0589897	0.169824	0.113377	0.02258	0.00728581	0	0	0	0	0	0	0.0331131	0.0542935	0.402611	0.0409704
BRD8	0.0141937	0	0.0158325	0.0570733	0.0467732	0.00101527	0.031585	0.081928	0.312546	0.0598394	0.00764281	0	0	0.0337108	0	0.144827	0	0.350677	0.0659664	0	0.0436675	0.0681373	0	0.0373335	0.00536709	0	0	0.196948	0.00279144	0	0	0.0595732	0.139858	0.0358525	0	0.0839892	0.0324309	0	0	0	0	0	0	0	0.0408701	0.05562	0	0.0627258
CDC23	0	0.11238	0.00432057	0	0	0.00444439	0.017043	0.0317088	0.0277885	0	0.00620155	0	0	0.0662341	0	0	0	0.196131	0.025718	0	0.0489645	0.0260025	0	0.0315381	0.0250085	0	0	0	0.00391133	0	0	8.03622e-05	0.0841952	0.0377632	0	0	0.00182186	0.00728581	0	0	0	0	0.0738108	0	0.0657711	0.0365086	0	0.0394195
GFRA3	0	0	0	0	0	0	0.00132569	0.0012972	0	0	0	0	0	0	0	0	0	0	0	0	0	0	0	0	0	0	0	0	0	0	0	0	0	0	0	0	0	0	0	0	0	0	0	0	0	0	0	0
CDC25C	0	0	0	0	0	0	0.000917045	0.00247093	0	0	0	0	0	0	0	0	0	0	0	0	0	0	0	0	0	0	0	0	0	0	0	0	0	3.49071e-05	0	0	0.00054655	0	0	0	0	0	0	0	0	0	0	0
FAM53C	0	0.0377637	0.109483	0.0728725	0.0459895	0.00108738	0.0316789	0.0430604	0.00384723	0	0.0045282	0	0	0.0169327	0.0421504	0	0	0	0.0380743	0	0.104533	9.63166e-05	0	0.0522192	0.0940722	0	0	0.0744918	0.128407	0	0.552412	0.0458657	0.111129	0.0775843	0	0	0.104254	0.00728581	0	0	0	0	0	0	0.100862	0.0356033	0	0.136989
KDM3B	0	0.266598	0.0150349	0.0736107	0	0.0320098	0.0254945	0.0495365	0.166102	0.435144	0.0261447	0	0	0.112438	0	0.095678	0	0	0.0541903	0.193376	0	0.0316097	0	0.0227667	0.0801768	0	0	0.0744918	0.0118318	0	0	0.0721526	0.047632	0.0708446	0	0	0.0188149	0.00208748	0	0	0	0	0.0798862	0	0.0940256	0.00594341	0	0.0938205
REEP2	0.100287	0.201302	0.18247	0.220913	0.25315	0.157814	0.0492468	0.181298	0.0827455	0.164723	0.246437	0.111417	0	0.0918278	0.209166	0.466096	0	0.47618	0.223175	0.483608	0.209526	0.168729	0	0.212028	0.183946	0.373808	0.316219	0	0.134347	0	0.88271	0.302844	0.171304	0.160144	0	0.484131	0.167583	0.0536304	0.212326	0.678125	0.107688	0	0.437248	0	0.239867	0.233895	0	0.275913
EGR1	0	0	0.0388953	0.144377	0.120559	0.12201	0.0214705	0.0479272	0.148303	0.164825	0.101613	0.253773	0	0	0.288003	0.117075	0	0	0.0411574	0	0.0763869	0.03388	0	0.12183	0.0982558	0	0	0.196948	0	0	0	0.0398673	0.0233086	0.0631681	0	0.309842	0.047181	0	0	0	0.107688	0	0.100815	0	0.139266	0.119421	0	0.148913
ETF1	0	0	0.0932358	0.0546927	0.12936	0.00274029	0.0207319	0.100629	0.00932625	0	0.110174	0.0258996	0	0.0169327	0	0.117773	0	0.350677	0.0454117	0	0.0496233	0.0214832	0	0.0427431	0.0866712	0.146171	0	0	0.0995607	0	0.413313	0.0415505	0.11327	0.0911296	0	0	0.107472	0.23149	0	0	0	0	0.0738108	0	0.0375919	0.0308168	0	0.0671471
HSPA9	0.283704	0.22812	0.114449	0.0926395	0.113656	0.180671	0.0718154	0.119849	0.0168779	0.525745	0.206728	0.140222	0	0.249243	0	0.0608258	0	0	0.188432	0.0682206	0.088003	0.24048	0	0.157393	0.208602	0.269952	0	0	0.179322	0	0.413313	0.243132	0.22505	0.169747	0	0.269044	0.250894	0.534561	0.509436	0	0.377211	0	0.108701	0	0.120085	0.215495	0.402611	0.182849
CTNNA1	0.15274	0.216095	0.0483738	0	0.133688	0.109995	0.0508652	0.078178	0.00677079	0	0.00262299	0	0	0.040926	0.2745	0.0608258	0	0	0.0750279	0.315789	0.0994939	0.0449936	0	0.064431	0.0592339	0.0414538	0.199752	0	0.0781845	0	0.413313	0.122387	0.015691	0.115776	0.51891	0	0.0551293	0.00208748	0	0	0	0	0.0849894	0	0.0366855	0.0955214	0.169341	0.0937203
LRRTM2	0.166107	0	0	0	0.0280986	0.00540487	0.0395948	0.0882535	0.00406342	0.226318	0.0199555	0	0	0.00877412	0	0.0969783	0	0.47618	0.133613	0.170212	0.129818	0.0771978	0	0.0947134	0.076123	0.139302	0.461171	0	0.154141	0	0	0.0683522	0.100729	0.0522127	0	0	0.0820862	0.208233	0.426982	0	0	0	0.0523374	0	0.156699	0.0640289	0	0.145538
SIL1	0.0743885	0.0696152	0.0995723	0.0166279	0	0.0913528	0.0414049	0.0446433	0.156374	0	0.0247621	0.310843	0	0.115886	0	0.154675	0	1.0924	0.142073	0	0.0410989	0.047253	0	0.0692046	0.00685061	0	0	0	0.0338584	0	0	0.142062	0.172364	0.0192532	0	0	0.0651948	0.0223306	0	0	0	0	0.0208772	0	0.10881	0.0452354	0	0.0674738
MATR3	0	0	0	0	0	0.00157576	0.00714609	0.000412121	0.00129043	0	0.000811407	0	0	0	0	0	0	0	0.0184208	0	0	0.0484139	0	0	0	0	0	0	0	0	0	0.0171196	0	0.0153138	0	0	0.000297926	0.0323687	0	0	0	0	0	0	0.0014665	7.4571e-05	0	0.00115082
PAIP2	0	0.13009	0.195982	0.163453	0.0889668	0.0879344	0.0641558	0.118628	0.273623	0	0.088356	0.0798414	0	0.161507	0.617449	0.182099	0	0	0.11957	0	0.214503	0.127135	0	0.158617	0.0859077	0.461084	0	0	0.143966	0	0	0.267989	0.275549	0.116501	0.169824	0.22928	0.102847	0.287529	0	0.452719	0.717055	0	0.278104	0	0.260859	0.20601	0.169341	0.169114
SLC23A1	0	0	0	0	0	0.000161594	9.75144e-05	0	0	0	0	0	0	0	0	0	0	0	0	0	0	0	0	0	0	0	0	0	0	0	0	0	0	0	0	0	0	0	0	0	0	0	0	0	0	0	0	0
MZB1	0	0	0	0	0	0	0	0	0	0	0	0	0	0	0	0	0	0	0	0	0	0	0	0	0	0	0	0	0	0	0	0	0	0	0	0	0	0	0	0	0	0	0	0	0	0	0	0
PROB1	0	0	0	0	0	0	0.000460148	0.0101302	0	0	0	0	0	0	0	0	0	0	0	0	0	0	0	0.00992543	0	0	0	0	0	0	0	0	0	0	0	0	0	0	0	0	0	0	0	0	0	0	0	0.00582042
SPATA24	0	0	0	0	0	0	0.000401293	0.000813942	0	0	0	0	0	0	0	0	0	0	0	0	0	0.000368496	0	0	0	0	0	0	0.00076636	0	0	0	0	0	0	0	7.24777e-05	0	0.426982	0	0	0	0	0	6.52442e-05	0.0028604	0	0
DNAJC18	0	0.197634	0.0635041	0.403976	0.286808	0.0890066	0.0287623	0.0995751	0.0417802	0.147594	0.151769	0.130962	0	0.0834871	0.0802929	0.191024	0	0	0.0953138	0.286922	0.206383	0.158559	0	0.103057	0.0581411	0.117899	0.461171	0.386564	0.128745	0	0	0.091225	0.182513	0.0624457	0	0.614261	0.0983394	0.00728581	0	0.482965	0.207496	0	0.0523374	0	0.154188	0.20456	0	0.145933
AC142391.1	0	0	0	0	0	0	4.49799e-05	0	0	0	0	0	0	0	0	0	0	0	0	0	0	0	0	0	0	0	0	0	0	0	0	0	0	0	0	0	0	0	0	0	0	0	0	0	0	0	0	0
TMEM173	0	0	0	0	0	0	0.000686805	0.00599567	0.000677449	0	0.000811407	0	0	0	0	0	0	0	0.0143269	0	0	0	0	0.00873858	0.0211518	0	0	0	0	0	0	8.03622e-05	0	3.49071e-05	0	0	0.000316167	0	0	0	0	0	0	0	0.000184693	0	0	0.00751963
UBE2D2	0.0920019	0.134351	0.105905	0.160022	0.0598829	0.112442	0.0527869	0.119888	0.107355	0.111725	0.0582005	0.0258996	0	0.199034	0	0.140699	0	0.626646	0.1215	0	0.0158083	0.066624	0	0.115997	0.0928794	0	0	0	0.128572	0	0	0.0559658	0.0665069	0.144252	0	0.0839892	0.115199	0.00208748	0	0.184339	0.167267	0	0.108701	0	0.0594781	0.172178	0.352076	0.178762
CXXC5	0.310674	0.0853252	0.22776	0.325056	0.331543	0.220812	0.0659258	0.217417	0.156656	0.581208	0.271161	0.264176	0	0.159184	0	0.396106	0	0.737291	0.2088	0.153357	0.360024	0.139168	0	0.29407	0.190162	0.251506	0.471265	0.8151	0.0347378	0	0.348022	0.124726	0.167854	0.178691	0.169824	0.484131	0.229682	0.315219	0	0.365728	0.29461	0	0	0	0.279938	0.467504	0.567743	0.242906
PSD2	0	0	0.0325415	0.0418033	0.0462172	0.00480922	0.0093735	0.0114299	0	0	0.000811407	0	0	0.00973091	0	0	0	0	0.0177065	0.0682206	0.0213044	0.100009	0	0.0325386	0.0769608	0	0	0.0744918	0.0485332	0	0	0.03982	0.0726584	0.00752005	0	0	0.0357478	0	0	0	0	0	0	0	0.0720201	0.0533223	0	0.0367332
NRG2	0	0	0.0104257	0	0.132365	0.0147505	0.0376717	0.0323694	0.012115	0.0756926	0.00210179	0	0	0.119052	0.0735528	0.181733	0	0.602858	0.01051	0	0.0408874	0.000368496	0	0.0293833	0	0	0	0	0.0156236	0	0	0.0309497	0.0746249	0.0638722	0	0	0.0516161	0	0	0	0	0	0	0	0.0480618	0.0441037	0.630283	0.0694603
PURA	0.343915	0.25663	0.366593	0.353318	0.241319	0.311787	0.0938447	0.221591	0.0729521	0.213499	0.172885	0.159065	0	0.47055	0.197559	0.366793	0	0	0.312812	0.504773	0.563206	0.590704	0	0.414531	0.395426	0.287349	0.117062	0.404161	0.266209	0	0.552412	0.23336	0.317965	0.338574	0.898561	0.450886	0.314139	0.342428	0.212326	0.953506	0.518953	0	0.17647	0	0.462952	0.496208	0.0428937	0.439072
IGIP	0.0787804	0.0740354	0.188148	0.250247	0.182378	0.248273	0.0419088	0.127251	0.159917	0.375371	0.0162491	0	0	0.202404	0.173072	0.0423244	0	0.602858	0.0811326	0.327741	0.262057	0.10736	0	0.141997	0.145354	0.146171	0	0	0.103082	0	0	0.0775637	0.033459	0.119201	0.51891	0.864387	0.0613931	0.455556	0.426982	0	0.189871	0	0.0129442	0	0.182958	0.0613649	0	0.103074
CYSTM1	0.0141937	0	0.0465506	0.0638396	0	0.0325285	0.0336435	0.0386056	0.239099	0	0.00210179	0.0258996	0	0.114899	0	0.15433	0	0	0.0952329	0.193376	0.0342363	0.111131	0	0.0473497	0.0345698	0	0.295273	0.291896	0.096075	0	0	0.0553181	0.103662	0.0893187	0	0.309842	0.0829632	0.192355	0	0	0.0275415	0	0.091002	0	0.0818024	0.0522878	0	0.0309315
PFDN1	0.0689293	0	0.127825	0.0187963	0.0959331	0.0618827	0.033498	0.09414	0.0257341	0.0756926	0.00262299	0	0	0.100302	0	0.0613424	0	0	0.178692	0.193376	0.0481981	0.08655	0	0.079258	0.0330963	0	0.461171	0	0.0806564	0	0	0.101429	0.099975	0.0584109	0.51891	0	0.143184	0.0263633	0	0	0	0	0.476756	0	0.0402484	0.111828	0	0.0487468
HBEGF	0	0	0	0	0	0	0.00211137	0.00132083	0	0	0	0	0	0	0	0	0	0	0	0	0	0	0	0.00570865	0	0	0	0	0	0	0.413313	0.0180791	0	0.0211468	0	0	0.000149798	0	0	0	0.0275415	0	0.0523374	0	0	0.00944549	0	0.00667773
SLC4A9	0	0	0	0	0	0.00180008	0.00151282	5.79249e-05	0	0	0.00737501	0	0	0	0	0	0	0	0	0	0	0	0	0	0	0	0	0	0	0	0	0	0	0	0	0	0	0	0	0	0	0	0	0	0	0	0	0
ANKHD1-EIF4EBP3	0	0	0.0125332	0	0	0.000479598	0.00235786	0.0218422	0	0	0	0	0	0	0	0	0	0	0	0	0	9.63166e-05	0	0.0134582	0	0	0	0	0.000958189	0	0	0.000510789	0	2.69061e-05	0	0	0	0	0	0	0	0	0	0	0	0	0	0.000127463
SRA1	0.101223	0.100178	0.0278228	0.0546927	0.051457	0.00150039	0.0174332	0.0243904	0.0553316	0	0.00262299	0	0	0.034312	0	0.125512	0	0	0.0699004	0	0	0.0624767	0	0.0275409	0.0749187	0	0	0	0.00164964	0	0	0.0224236	0.0233086	0.0598915	0	0	0.0251388	0.00728581	0	0	0	0	0.183993	0	0.00426945	0.0134851	0	0.0248377
EIF4EBP3	0	0.0492448	0	0	0	0	2.02489e-05	0	0	0	0	0	0	0	0	0	0	0	0	0	0	0	0	0	0	0	0	0	0	0	0	0	0	0	0	0	0	0	0	0	0	0	0	0	0	0	0	0.00374235
APBB3	0	0.115293	0.124893	0.0640319	0.00767235	0.00104403	0.0117483	0.0298998	0.00888768	0.294722	0.00210179	0.0798414	0	0	0	0	0	0	0.0618076	0	0.0808754	0.0232808	0	0.0500571	0.133565	0.167915	0.117062	0	0.0791895	0	0	0.0464096	0.0991676	0.0562429	0	0	0.0683599	0.100642	0	0	0	0	0.0129442	0	0.0943297	0.0214907	0	0.0216687
SLC35A4	0	0	0	0	0.0389719	0.0378338	0.00962557	0.0324246	0	0	0	0.191477	0	0.00322643	0	0	0	0	0.0126439	0.247892	0.0410989	0.0175129	0	0.0241433	0	0	0.170552	0.0744918	0.0145111	0	0	0.070982	0.00456937	0.0494056	0	0	0.0168845	0.0323687	0	0	0	0	0	0	0.0379278	0.0352945	0	0.0500135
CD14	0	0	0	0	0	0	0.00490832	0.0125745	0	0	0	0	0	0	0	0	0	0	0.0110758	0	0	0	0	0	0	0	0	0	0	0	0	0.0200125	0.0715393	0	0	0	0.000474183	0	0	0	0	0	0	0	0.00171335	0	0	0.0376745
NDUFA2	0.0469157	0.228804	0.096075	0.120841	0.129941	0.0890349	0.034147	0.0563755	0.166954	0	0.00262299	0	0	0	0	0	0	0	0.0398154	0	0.118804	0.0482806	0	0.108909	0.00912084	0.123732	0	0.20718	0.211896	0	0.266751	0.0674299	0.208962	0.114365	0	0	0.144987	0.0215857	0	0.184339	0.107688	0	0.244089	0	0.0904055	0.050206	0.34099	0.0390456
TMCO6	0	0	0	0	0	0	0.00206625	5.79249e-05	0	0	0	0	0	0	0.0421504	0	0	0	0	0	0	0	0	0	0	0	0	0	0.00400739	0	0	0	0	0	0	0	0.000395863	0	0	0	0	0	0	0	0	0	0	0.0144731
IK	0	0	0.00432057	0	0.0135452	0.00775962	0.016995	0.0212233	0	0.0756926	0.0575492	0	0	0.0672856	0.422837	0	0	0	0.0641143	0.0682206	0.0436675	0.0130735	0	0.0124021	0	0.182406	0	0	0.0466431	0	0	0	0	0.0586527	0	0	0.0670881	0	0	0	0	0	0.0208772	0	0.0811953	0.0174035	0	0.0711157
WDR55	0	0	0	0.0468346	0.0337514	0.00418044	0.00510051	0.0129666	0	0	0	0.0258996	0	0	0	0	0	0	0.0207363	0	0	0.0376584	0	0.0247072	0.00685061	0	0	0	0.00992483	0	0	8.03622e-05	0	0.0154992	0	0	0.000893416	0	0	0	0	0	0	0	0	0.0690387	0	0.0232477
DND1	0	0	0	0	0	0.000293363	0.00118871	0.0104502	0	0	0	0	0	0	0	0	0	0	0.00360061	0	0.0219847	9.63166e-05	0	0	0	0	0	0	0	0	0	0.0341671	0.0234844	0.0117792	0	0	6.14997e-05	0	0	0	0	0	0	0	0	7.4571e-05	0	0
HARS	0.151715	0.125217	0.132766	0.0684362	0.133246	0.129233	0.0473142	0.0943495	0.452673	0	0.0403391	0.164311	0	0.190614	0	0.239773	0	0	0.0935822	0.206986	0.167731	0.108679	0	0.100428	0.0493241	0	0.404523	0	0.090562	0	0	0.199685	0.249531	0.0446629	0	0.179163	0.183316	0.0600067	0	0.184339	0.251187	0	0.129689	0	0.101387	0.111675	0	0.11009
HARS2	0	0	0	0	0	0	0.00486526	0.000187737	0	0	0	0	0	0	0	0	0	0	0	0	0	0	0	0	0	0	0	0	0	0	0	8.03622e-05	0	0.000102905	0	0	0.018478	0	0	0	0	0	0	0	0.000199372	0	0.409369	0.00827143
ZMAT2	0.0400124	0.0492448	0.180611	0.0135772	0.183915	0.120707	0.0388223	0.118917	0.0144219	0.187216	0.160423	0.70219	0	0.138869	0	0.0948758	0	0	0.108192	0	0.119481	0.157863	0	0.101644	0.126215	0.0777755	0.305688	0	0.0719377	0	0.552412	0.134376	0.097997	0.0858534	0.450664	0.257761	0.0771586	0	0	0	0.340653	0	0.314666	0	0.0736829	0.146325	0.352076	0.14433
PCDHA1	0	0	0	0	0	0	4.96793e-05	0	0	0	0	0	0	0	0	0	0	0	0	0	0	0	0	0.0416418	0	0	0	0	0	0	0	0	0	0	0	0	0	0	0	0	0	0	0	0	0	0	0	0.00166611
PCDHB1	0	0	0	0	0	0	0	0	0	0	0	0	0	0	0	0	0	0	0	0	0	0	0	0	0	0	0	0	0	0	0	0	0	0	0	0	0	0	0	0	0	0	0	0	0	0	0	0
PCDHB2	0	0.115293	0	0	0	0	0.00180994	0.004087	0.00641197	0	0	0	0	0	0	0	0	0	0.00387217	0	0	0	0	0.0242527	0	0	0	0	0.0132559	0	0	0.00486702	0	0.02573	0	0	0.000421579	0	0	0	0	0	0	0	0.0013673	0.0135252	0.496587	0.0028809
PCDHB3	0	0	0	0	0	0	0.000980846	0.00375441	0.00306306	0	0	0	0	0.0354257	0	0	0	0	0	0	0	0	0	0	0	0	0	0	0.123898	0	0	0	0	0.00600566	0	0	0	0	0	0	0	0	0	0	0.000199372	0	0	0.0012135
PCDHB4	0.15703	0.13009	0.0822861	0	0.0480597	0.0030136	0.00907771	0	0.153138	0	0	0	0	0	0	0	0	0	0.0128219	0.0682206	0	0.0175129	0	0.0361395	0	0.0414538	0	0	0	0	0.413313	0	0.0680523	0.00293335	0	0	0.0667941	0	0	0	0	0	0.0129442	0	0.00769608	0.00027826	0	0
PCDHB5	0	0	0	0	0	0.000607618	0.00150279	0.00205823	0	0	0	0	0	0	0	0	0	0	0	0	0	0.000368496	0	0	0	0	0	0	0	0	0	0.0187773	0	0	0	0	0.0221988	0	0	0	0	0	0	0	0	0	0	0.00829918
PCDHB6	0	0	0	0	0	0	0.00193745	0	0	0	0	0	0	0	0	0	0	0	0.0105699	0.0682206	0	0.0293969	0	0.0591643	0	0	0	0.0744918	0	0	0	0	0	2.69061e-05	0	0	0.0252976	0	0	0	0	0	0	0	0	0.0143676	0	0
PCDHB7	0	0	0	0	0	0	0.000914158	0	0	0	0	0	0	0	0	0	0	0	0	0	0	0	0	0	0	0	0	0	0.000831658	0	0	0	0	0	0	0	0	0	0	0	0	0	0	0	0	7.4571e-05	0	0
PCDHB8	0	0	0	0	0	0	9.6577e-06	0	0	0	0.000811407	0	0	0	0	0	0	0	0	0	0	0	0	0	0	0	0	0	0	0	0	0	0	0	0	0	0	0	0	0	0	0	0	0	0	0	0	0
PCDHB16	0	0	0	0	0.00704128	0	0.000189878	0	0.00384723	0	0	0	0	0	0	0	0	0	0	0	0	0	0	0	0	0	0	0	0	0	0	0	0	0	0	0	0	0	0	0	0	0	0.0791586	0	0.0324747	0	0	0
PCDHB9	0	0	0	0	0	0.00040221	0.00351586	0.000682431	0	0	0.000811407	0	0	0.0294446	0.173072	0.063344	0	0	0.0115472	0	0.0219847	0	0	0.0288294	0	0	0	0	0	0	0	0.000301551	0	0	0	0	0.0477334	0	0	0	0	0	0	0	0.0226004	0.0058875	0	0.00332934
PCDHB10	0.101223	0	0.0211245	0	0	0.00157576	0.00561357	0.00699965	0	0	0	0	0	0	0.0421504	0	0	0	0.0059409	0	0.0542987	0.0201237	0	0.0433051	0.0577582	0	0	0	0.00127011	0	0	0.0268306	0.015691	0.0335533	0	0	0.0186803	0	0	0	0.107688	0	0	0	0.0138736	0.0187435	0	0.00380704
PCDHB11	0	0	0	0	0	0.00014397	0.000601997	0.00275678	0	0	0	0	0	0	0	0	0	0	0	0	0	0	0	0.0317151	0	0	0	0	0	0	0	0	0.0295999	0	0	0	4.0688e-05	0	0	0	0	0	0	0	0	0	0	0
PCDHB12	0	0	0	0	0	0	0.00111691	0.0107452	0	0	0.000811407	0	0	0	0	0	0	0	0.0119814	0	0.0406777	0.0291645	0	0.0327739	0	0	0	0	0	0	0	0	0.00910327	0.0191704	0	0	9.59521e-05	0	0	0	0	0	0	0	0	0.0139363	0	0
PCDHB13	0	0	0.0263884	0	0	0	0.00162173	0	0	0	0.00262299	0	0	0	0	0	0	0	0	0	0	0	0	0.0224045	0	0	0	0	0.000430529	0	0	0	0	0.00589265	0	0	0	0	0	0	0	0	0.192351	0	0.000717995	0	0	0.0223172
PCDHB14	0	0	0	0	0.027538	0.0337206	0.00130055	0	0	0	0	0	0	0.0237137	0	0	0	0	0	0	0.0280039	0	0	0	0	0	0	0	0.000851343	0	0	0	0	0	0	0	0.000242003	0	0	0	0	0	0	0	0.000199372	7.4571e-05	0	0.0237193
AC244517.10	0.0469157	0.100891	0.0792876	0	0	0.133132	0.00845714	0.0129915	0	0	0.0344058	0	0	0	0	0	0	0	0.00635933	0	0	0	0	0.0126019	0.0210261	0.0268446	0.117062	0	0.00124012	0	0	0	0	0.015846	0	0	0.0171166	0	0.212326	0	0	0	0.0208772	0	0.00698324	0.00817704	0	0.00220008
PCDHB15	0	0	0	0	0	0.00180008	0.00135587	0.00718309	0	0	0	0	0	0	0	0	0	0	0	0	0	0.0232808	0	0.0191107	0	0	0	0	0	0	0	0	0	0	0	0	0	0	0	0	0	0	0	0	0	0	0	0
TAF7	0.0469157	0.241152	0.234504	0.294844	0.187951	0.18807	0.0598058	0.181858	0.1428	0	0.237832	0	0	0.342474	0	0.151608	0	0.370848	0.113706	0.193376	0.271612	0.0490751	0	0.218977	0.060048	0.0268446	0	0	0.219811	0	0	0.194622	0.127981	0.14704	0	0.480498	0.133808	0.0279782	0.509436	0	0.626113	0	0.0849894	0	0.106104	0.155008	0.169341	0.126352
PCDHGA1	0	0	0	0	0	0	0.00831422	0.0058834	0	0	0	0	0	0	0	0	0	0	0	0	0	0	0	0	0	0	0	0	0	0	0	0	0	0	0	0	0.00105278	0	0	0	0	0	0	0	0	0.0394183	0	0
DIAPH1	0.0787804	0.052195	0.0369842	0	0	0.0760627	0.0307506	0.0366604	0.00641197	0.263936	0.00764281	0	0	0	0	0.036037	0	0	0.0392745	0	0.0890093	0.0171586	0	0.0297389	0.0670783	0.123996	0	0	0.0281842	0	0	0.0102112	0.210518	0.0445578	0	0	0.0798414	0.0899895	0	0	0	0	0	0	0.00735946	0.0415376	0	0.138569
HDAC3	0.118238	0	0.0411632	0.0468346	0.00907194	0.00319973	0.0216943	0.0389682	0.216052	0	0.000811407	0	0	0.00877412	0	0	0	0	0.0280223	0	0.024893	0.000368496	0	0.0256077	0	0	0	0	0.0125818	0	0	0.040753	0.0715393	0.0237994	0	0	0.0481781	0.014498	0	0	0	0	0	0	0.0624842	0.0233648	0	0.030285
RELL2	0.0551229	0.11238	0	0.122935	0.0215614	0.177108	0.0180803	0.0343161	0.306164	0.105425	0.0389856	0.0798414	0	0	0	0.132436	0	0	0.0437295	0.214708	0	0.0420551	0	0.0638202	0.0391036	0	0	0.698214	0.0632934	0	0	0.094769	0.0616162	0.0469022	0.51891	0.0839892	0.0176755	0.00208748	0	0.184339	0	0	0.118992	0	0.0476575	0.0402937	0	0.0283221
FCHSD1	0	0	0	0	0	0	0.00159516	0.000505977	0.000677449	0	0	0	0	0	0	0	0	0	0	0	0	0	0	0	0	0	0	0	0	0	0	0	0.0318646	0	0	0	0	0	0	0	0	0	0	0	0	7.4571e-05	0	0
ARAP3	0	0	0	0	0	0	0.0012747	0.000428153	0.00384723	0	0.00298282	0	0	0	0	0	0	0	0.0102976	0	0.0608994	0	0	0	0	0	0	0	0.0342959	0	0	0.010415	0.053061	0	0	0	4.0688e-05	0	0	0	0	0	0	0	0	0.00027826	0	0.00740519
PCDH1	0	0	0	0	0	0.000293363	0.0122002	0.0175085	0.00416682	0	0.00737501	0	0	0.0791006	0	0	0	0	0.00206758	0	0	0.000794274	0	0.0414032	0	0	0	0	0.0434525	0	0	0.0516911	0	0.0410521	0	0	0.0121911	0.00208748	0.212326	0	0	0	0	0	0.000428555	0.00268372	0	0.00693407
DELE1	0.069484	0	0.0499566	0.0616195	0.0683988	0.0674521	0.0194137	0.0596818	0.00880557	0.105425	0	0	0	0.00973091	0	0	0	0	0.0333244	0	0	0.0462408	0	0.0327327	0.0460982	0	0	0	0.119625	0	0	0.0499132	0.0890453	0.00864344	0	0	0.00249537	0.0215857	0	0	0	0	0.0208772	0	0.000442971	0.0058875	0.409369	0.004769
PCDH12	0	0	0	0	0	0	0.000625685	0	0	0	0	0	0	0	0	0	0	0	0	0	0	0	0	0	0	0	0	0	0.00288767	0	0	0.01742	0	0	0	0	9.09801e-05	0	0	0	0	0	0	0	0	0	0	0
RNF14	0.236467	0.130122	0.128974	0.065162	0.145251	0.0702856	0.0191076	0.0696839	0.000826809	0	0.0740315	0.0798414	0	0.036841	0.0421504	0.170346	0	0	0.0723726	0.153357	0.0410989	0.241802	0	0.0529581	0.0505373	0.0268446	0.611056	0.0744918	0.0261407	0	0	0.0347489	0.0409693	0.0333538	0	0	0.0317354	0.0284255	0.513544	0	0	0	0.0129442	0	0.0349748	0.070891	0	0.0542389
GNPDA1	0.0743885	0.281898	0.095335	0.0187963	0.0890514	0.0394099	0.0336426	0.05507	0.00548345	0.1864	0.0254401	0	0	0.149397	0.173072	0	0	0	0.0745323	0.153357	0.0654184	0.0559987	0	0.0969405	0.0428299	0	0	0.0744918	0.0555954	0	0	0.0510297	0.0588567	0.105217	0	0.158333	0.0845767	0.142183	0	0	0	0	0.0301683	0	0.086099	0.0424224	0	0.131598
NDFIP1	0.289554	0.47792	0.425942	0.507192	0.273091	0.41191	0.0809833	0.343845	0.277343	0.610656	0.278518	0.542596	0	0.528445	0.284982	0.558031	0	1.04687	0.388398	0.72568	0.42885	0.333024	0	0.513638	0.419116	0.671517	0.0207981	0.482646	0.370065	0	0.266751	0.434453	0.473086	0.477468	0.461987	0.408891	0.448062	0.309335	0.983095	0.66705	0.623525	0	0.421869	0	0.419383	0.422621	0.970219	0.448167
SPRY4	0	0	0	0	0.0135452	0.00251464	0.00741949	0.00232101	0.16662	0	0.00210179	0.111417	0	0.0141176	0	0	0	0	0.00956296	0	0.0342363	0.0541087	0	0.0251821	0.0670657	0	0.199752	0	0.0069568	0	0	0.0375626	0	0	0	0	0.000725776	0	0	0	0	0	0	0	0	0.0312747	0	0.0370011
FGF1	0	0	0.0158325	0.0187963	0	0	0.00409071	0.017929	0.0361856	0.201317	0	0	0	0.00877412	0.0421504	0	0	0	0.0192944	0	0.024893	0	0	0	0	0	0	0	0.0339595	0	0	0.0257898	0.00456937	0.0038649	0	0	0.000507834	0.00208748	0.426982	0	0	0	0	0	6.52442e-05	0.0461971	0	0.0203318
ARHGAP26	0.507557	0.516812	0.58499	0.497684	0.264267	0.344344	0.155978	0.383138	0.282911	0.246477	0.19819	0.121968	0	0.226819	0.687027	0.581738	0	0.602858	0.31486	0.4314	0.4933	0.361158	0	0.312589	0.451095	0.386591	0.281111	0.301304	0.524322	0	0.487898	0.38699	0.345473	0.399499	0.403088	0.214084	0.415575	0.435463	0.338211	0	0.189871	0	0.682822	0	0.379507	0.377077	0.331496	0.41924
NR3C1	0.230835	0.052195	0.211739	0.446931	0.279366	0.184387	0.0948363	0.209966	0.395953	0.45058	0.300633	0.379533	0	0.325303	0.230975	0.306038	0	0.370848	0.247033	0.383823	0.359381	0.141779	0	0.143905	0.1268	0.164404	0.193415	0.522211	0.27586	0	1.11872	0.290137	0.13498	0.23087	0.450664	0.311078	0.303643	0.0636556	0.509436	0.248253	0.261685	0	0.0208772	0	0.328238	0.239555	0	0.279523
HMHB1	0	0	0	0	0	0	0	0	0	0	0	0	0	0	0	0	0	0	0	0	0	0	0	0	0	0	0	0	0	0	0	0	0	0	0	0	0	0	0	0	0	0	0	0	0	0	0	0
YIPF5	0.0992468	0	0.0514819	0	0.166974	0.0445178	0.0262086	0.0604054	0.0567702	0	0.00620155	0	0	0.162018	0.107425	0.23094	0	0	0.0835291	0	0.0357877	0.152761	0	0.157496	0.092809	0	0	0	0.195731	0	0	0.159465	0.158348	0.117346	0	0	0.0194896	0.0450571	0.472259	0	0.135052	0	0.0208772	0	0.0574017	0.0333026	0.169341	0.128888
KCTD16	0.561097	0.193797	0.390492	0.527191	0.445164	0.431406	0.272986	0.265852	0.38998	0.473372	0.348354	0.583767	0	0.329637	0.586406	0.270196	0	1.20797	0.354261	0.170212	0.446463	0.296342	0	0.490178	0.318598	0.381041	0.426186	0.390914	0.375403	0	0.240477	0.410208	0.537466	0.447002	0.450664	0.614261	0.527094	0.527272	0.513544	0.642874	0.6992	0	0.26039	0	0.444191	0.350271	0.399302	0.455341
PRELID2	0.0905169	0.0740354	0.111537	0	0.00704128	0.034466	0.0152509	0.0178554	0.000677449	0	0	0.130962	0	0.10424	0.173072	0	0	0	0.0382563	0.206986	0.0495386	0.00281658	0	0.0878572	0.032066	0.123732	0	0	0.0234774	0	0	0.0375423	0.0904101	0.039141	0	0	0.0376834	0.00728581	0	0	0	0	0	0	0.00024526	0.0371689	0	0.0318498
GRXCR2	0	0	0	0	0	0	0.000217655	0	0	0	0	0	0	0	0	0.0948758	0	0	0	0	0	0	0	0	0	0	0	0	0	0	0	0	0	0	0	0	6.14997e-05	0	0	0	0	0	0	0	0	0	0	0
SH3RF2	0	0	0	0	0	0.00485767	0.00377465	0.0065229	0.000826809	0	0.0394312	0	0	0.0286683	0	0	0	0	0.0100245	0	0.0521096	0	0	0	0.0115955	0	0	0	0.0200451	0	0	0.014449	0	0.000309059	0	0	0.00215528	0.00208748	0	0	0	0	0	0	0.00142321	0.0187038	0	0.00183074
PLAC8L1	0	0	0	0	0	0	0.00701071	0.00896983	0	0	0.0660586	0	0	0	0	0	0	0	0.00211919	0	0	0	0	0	0	0	0	0	0.00285878	0	0	8.03622e-05	0.0215955	0.000102905	0	0	0.00097957	0	0	0	0	0	0	0	0.000250585	0	0	0.000884793
LARS	0.305592	0.131705	0.101385	0.145001	0.0694452	0.133908	0.0448376	0.0834707	0.0112007	0.179575	0.205681	0	0	0.127526	0	0.063344	0	0	0.0791996	0.206986	0.263296	0.126703	0	0.149131	0.133675	0	0	0.472023	0.119613	0	0	0.160327	0.0334189	0.100802	0	0.777009	0.057486	0.0896974	0	0	0	0	0.065869	0	0.0728615	0.0698348	0	0.0908753
AC091959.3	0.06528	0	0.0722275	0	0	0.00014397	0.00245628	0.00872206	0	0	0	0	0	0	0	0	0	0	0.0270129	0	0	0	0	0	0	0	0	0	0.00608112	0	0.413313	0.022549	0	0.018905	0	0	0	0.00728581	0	0	0	0	0	0	0.00491257	0.0244806	0	0.001885
POU4F3	0	0	0	0	0	0	2.64266e-05	0	0	0	0	0	0	0	0	0	0	0	0	0	0	0	0	0	0	0	0	0	0	0	0	0	0	0	0	0	0	0	0	0	0	0	0	0	0	0	0	0
TCERG1	0.0646547	0.0492448	0.0582243	0.0616195	0.212277	0.069262	0.0475211	0.161451	0.425875	0.150266	0.163872	0.0735045	0	0.176848	0.341743	0	0	0.73556	0.0811021	0.169795	0.222488	0.0524494	0	0.227959	0.173329	0.338168	0	0.0744918	0.0659764	0	0.413313	0.13778	0.124416	0.120103	0	0.20939	0.0982606	0.160533	0.39566	0.642874	0.28219	0	0.162607	0	0.11265	0.131564	0.173012	0.123655
GPR151	0	0	0	0.0646081	0	0	0.000263289	0	0	0	0	0	0	0	0	0	0	0	0	0	0	0.000368496	0	0.0118211	0	0	0	0	0	0	0	0	0	3.49071e-05	0	0	0	0	0	0	0	0	0	0	0	0	0	0
PPP2R2B	0.226338	0.630835	0.469529	0.44343	0.534978	0.472986	0.130581	0.347905	0.267787	0.392484	0.398094	0.460538	0	0.625714	0.461984	0.35732	0	0.677762	0.380075	0.474978	0.333792	0.280495	0	0.453576	0.444364	0.441219	0.41471	0.656549	0.319827	0	1.11872	0.461709	0.530033	0.368244	0.51891	0.0839892	0.443738	0.442403	1.4976	0.482965	0.405551	0	0.822805	0	0.452173	0.496379	0.522772	0.361238
STK32A	0	0	0.0367951	0	0.0407856	0.00053234	0.00285811	8.44654e-05	0	0	0.000811407	0	0	0.0593556	0	0	0	0	0.0208192	0	0.0231976	0	0	0	0	0	0	0	0	0	0	0	0.0364446	3.49071e-05	0	0	0.000193287	0	0	0	0	0	0	0	6.52442e-05	0.032059	0	0
DPYSL3	0.0400124	0.254264	0.113232	0.107137	0.0393245	0.00184967	0.0261005	0.0472487	0.150749	0.0598394	0.119828	0	0	0.120789	0.285543	0.0603161	0	0.702803	0.066651	0	0.0513657	0.0175129	0	0.0771612	0.129286	0.167915	0.170552	0	0.0724891	0	0	0.0998771	0.122803	0.0982144	0	0	0.0587179	0.137562	0.338211	0	0	0	0.251339	0	0.0568739	0.0828464	0	0.0414393
JAKMIP2	0	0.355153	0.0510256	0.342192	0.15078	0.109472	0.078528	0.136984	0.297391	0.201317	0.188728	0	0	0.096316	0.107425	0.0528052	0	0.602858	0.0903864	0.412985	0.239627	0.126305	0	0.178566	0.173442	0.129192	0	0.304984	0.0684794	0	0.266751	0.238835	0.137946	0.189734	0	0	0.232454	0.0230447	0	0	0.207496	0	0	0	0.163274	0.171076	0.228242	0.14663
SPINK1	0	0	0	0	0	0	0	0	0	0	0	0	0	0	0	0	0	0	0	0	0	0	0	0	0	0	0	0	0	0	0	0	0	0	0	0	0	0	0	0	0	0	0	0	0	0	0	0
SCGB3A2	0	0	0	0	0	0	5.09669e-05	0	0	0	0	0	0	0	0	0	0	0	0	0	0	0	0	0	0	0	0	0	0	0	0	0.0341671	0	0	0	0	0	0.00208748	0	0	0	0	0	0	0	0	0	0
C5orf46	0	0	0	0	0	0	0	0	0	0	0	0	0	0	0	0	0	0	0	0	0	0	0	0	0	0	0	0	0	0	0	0	0	0	0	0	0	0	0	0	0	0	0	0	0	0	0	0
SPINK5	0	0	0	0	0	0	0.000849785	0	0	0.051667	0	0	0	0	0	0	0	0	0	0	0	0	0	0	0	0	0	0	0	0	0	0	0	0	0	0	0	0	0	0	0	0	0	0	0	0	0	0
SPINK14	0	0	0	0	0	0	0	0	0	0	0	0	0	0	0	0	0	0	0	0	0	0	0	0	0	0	0	0	0	0	0	0	0	0	0	0	0	0	0	0	0	0	0	0	0	0	0	0
SPINK6	0	0	0	0	0	0	0	0	0	0	0	0	0	0	0	0	0	0	0	0	0	0	0	0	0	0	0	0	0	0	0	0	0	0	0	0	2.48316e-05	0	0	0	0	0	0	0	0	0	0	0
MARCOL	0	0	0	0	0	0	0.000130971	0	0	0	0	0	0	0	0	0	0	0	0	0	0	0	0	0	0	0	0	0	0	0	0	0	0	0	0	0	0	0	0	0	0	0	0.183993	0	0	0	0	0.00682299
SPINK13	0	0	0	0	0	0	0.000354759	0	0	0	0	0	0	0	0	0	0	0	0	0	0	0	0	0	0	0	0	0	0	0	0	0	0	0	0	0	0	0	0	0	0	0	0	0	0	0	0	0
SPINK9	0	0	0	0	0	0	0.000551332	0.000789437	0	0	0	0	0	0	0	0	0	0	0.000930705	0	0	0	0	0	0	0	0	0	0.00076636	0	0	0	0.0399475	0	0	0	0	0	0	0	0	0	0	0	0.010117	0	0	0
FBXO38	0	0	0.0144929	0.0254366	0.0258723	0.0209113	0.0205506	0.029539	0.0116927	0	0.02516	0.111417	0	0.0764654	0.0514474	0	0	0	0.0106893	0	0.0388133	0.141151	0	0.00616	0	0	0.199752	0	0.0754724	0	0	0.0494842	0.015691	0.0217529	0	0.0839892	0.0273159	0.00208748	0	0	0.0275415	0	0	0	0.00205984	0.0085801	0.409369	0.0336518
HTR4	0.0698339	0	0.0150349	0.0638396	0.0280607	0.0350592	0.0166713	0.0155054	0.00884013	0	0.000811407	0	0	0	0	0	0	0	0.076684	0	0	0.0953945	0	0.0555437	0	0.0777755	0	0.304984	0.04203	0	0	0.0143495	0.0491586	0.00526175	0	0	0.00621223	0.00208748	0	0	0	0	0	0	0.00430037	0.0211826	0	0.0312742
ADRB2	0	0	0	0	0	0	0	0	0	0	0	0	0	0	0	0	0	0	0	0	0	0	0	0	0	0	0	0	0	0	0	0	0	0	0	0	0	0	0	0	0	0	0	0	0	0	0	0
SH3TC2	0	0	0	0	0	0.000479598	0.00125172	0.00043587	0	0	0	0	0	0	0	0.0583446	0	0	0	0	0	0	0	0	0.120387	0	0	0	0	0	0	0	0.0857638	0.0121092	0.169824	0	0	0	0	0	0	0	0	0	0	0.010776	0	0.0121209
ABLIM3	0.0992468	0	0.0464306	0.0603227	0	0.0243092	0.0233603	0.0352835	0.00384723	0.170788	0.0113069	0	0	0.0300428	0	0.0988141	0	0	0.0398157	0	0	0.0233273	0	0.0118025	0.0426028	0	0	0	0.0066429	0	0	0.0705467	0.110138	0.0392112	0	0	0.0360754	0	0	0	0	0	0.0208772	0	0.115922	0.0485592	0	0.046584
AFAP1L1	0	0	0	0	0	0	0.00201577	5.79249e-05	0	0	0	0	0	0.0294446	0	0	0	0	0	0	0	0	0	0	0	0	0	0	0	0	0	0.0356638	0	0	0	0	0.000439057	0	0	0	0	0	0	0	6.52442e-05	0	0	0.00301672
GRPEL2	0	0	0.0755603	0	0	0.119429	0.00792123	0.0194907	0.00649394	0	0.00210179	0	0	0	0	0	0	0	0.00960496	0	0	0.0170286	0	0.0338092	0.15126	0.169005	0	0	0.00203089	0	0.552412	0	0	0.0218247	0	0	0.0268594	0.0215857	0	0	0	0	0	0	0.0555584	0.0293479	0	0.024639
PCYOX1L	0	0	0.121526	0	0.0258723	0.0427894	0.00604936	0.0618146	0	0.150266	0.000811407	0	0	0.0829465	0	0	0	0	0.0295608	0	0.0714029	0.0445166	0	0.0654233	0.126234	0	0	0	0.0032413	0	0	0.0156303	0.0566229	3.49071e-05	0	0	0.0168293	0.0215857	0	0	0.246821	0	0	0	0.0403099	0.0615718	0	0.023431
IL17B	0	0	0	0	0	0	0.00056266	0	0	0	0	0	0	0	0	0	0	0	0	0	0	0	0	0	0	0	0	0	0	0	0	0	0	0	0	0	0	0	0	0	0	0	0	0	0	0	0	0
CSNK1A1	0.241819	0.25204	0.318247	0.225347	0.240798	0.238059	0.0805479	0.200971	0.6279	0.124998	0.105241	0.419145	0	0.28009	0.141567	0.121772	0	0	0.23627	0.346337	0.26361	0.260605	0	0.248641	0.27528	0.23435	0.199752	0.20718	0.311682	0	0.266751	0.27468	0.303445	0.173121	0	0	0.160923	0.214801	0.513544	0.248253	0.189224	0	0.205829	0	0.193295	0.397503	0.247106	0.296293
ARHGEF37	0.069484	0.0696152	0	0	0	0.00597355	0.00557883	0.000969413	0.0144219	0.0827509	0	0	0	0.00877412	0	0.063344	0	0	0.00887885	0	0	0.0120607	0	0.027001	0	0	0	0	0.00076636	0	0	0.0249679	0.00880676	0	0	0	0.000574333	0	0	0	0	0	0	0	0.0423371	0	0	0.0149563
PPARGC1B	0.0280608	0	0.0524623	0.0410871	0.0666249	0.00336433	0.0192624	0.0197031	0.0539344	0.170788	0.000811407	0	0	0.034312	0	0	0	0	0.00766642	0	0.050124	0.0384429	0	0.0370939	0	0	0	0	0.0144509	0	0	0.0336694	0	0.00642273	0	0	0.0412205	0.00208748	0	0	0.259266	0	0	0	0.0185801	0.00323463	0.399673	0.0396615
PDE6A	0	0	0	0	0	0	0.00253534	0.00114011	0	0	0.000811407	0	0	0	0	0	0	0	0	0	0	9.63166e-05	0	0	0	0	0	0	0.0031475	0	0	0	0	0	0	0	0.000231584	0	0	0	0	0	0	0	0	0	0	0
SLC26A2	0	0.0800592	0	0	0	0.000161594	0.00233077	0.000825926	0	0	0	0	0	0	0	0.218435	0	0	0	0	0	0	0	0.0087531	0.0172404	0	0	0	0	0	0	0	0	6.10373e-05	0	0	0.0391335	0	0	0	0	0	0.132418	0	0.0221242	0	0	0
TIGD6	0	0	0.0158325	0	0	0.00014397	0.00311014	0.00756068	0.00306306	0	0	0	0	0	0	0	0	0	0.0190932	0.247892	0	0	0	0.00439473	0	0	0	0	0	0	0	0.000194842	0	0.00271162	0	0	9.09801e-05	0	0	0	0	0	0	0	0	0	0	0.0281952
HMGXB3	0.0743885	0	0.0731231	0.142805	0.0338003	0.0703129	0.0185856	0.0253435	0.000677449	0.201317	0.0733613	0	0	0.0603429	0	0	0	0	0.0565659	0	0.172467	0.0237116	0	0.0613303	0.0125924	0	0.461171	0.170223	0.00316775	0	0	0.0761846	0	0.0729759	0.169824	0	0.0846282	0	0	0.248253	0	0	0.0208772	0	0.0440716	0.0471898	0	0.118396
CSF1R	0	0.115293	0	0	0	0	0.00205756	7.74198e-05	0	0	0	0	0	0	0	0	0	0	0	0	0	0.000368496	0	0	0	0	0	0	0.0159963	0	0	8.03622e-05	0	0.0135372	0	0	0	0	0	0	0	0	0	0	0	0	0	0.00945021
PDGFRB	0	0	0	0	0	0.067427	0.0185937	0.017802	0.00294091	0	0.000811407	0	0	0.0057162	0	0	0	0	0	0	0	0.000368496	0	0.00958065	0	0	0	0	0.000851343	0	0	0.000118022	0.0535842	0.0052348	0	0	0.00364597	0.00728581	0	0	0	0	0	0	0.0275678	7.4571e-05	0	0.0063805
CDX1	0	0	0	0	0	0	0.000165523	0.00106197	0	0	0	0	0	0	0	0	0	0	0	0	0	0	0	0	0	0	0	0	0	0	0	0	0	0.000102905	0	0	0	0	0	0	0	0	0	0	0	0	0	0
SLC6A7	0	0.0421554	0.146649	0.0856326	0.0610901	0.136575	0.0495941	0.0877553	0.0304297	0.260252	0.00298282	0.0735045	0	0.102008	0	0.336629	0	0	0.234495	0	0.0793733	0.14365	0	0.192404	0.0662747	0.260223	0	0	0.0919834	0	0	0.108225	0.282856	0.15446	0	0	0.0880243	0.0230447	0	0	0.0741914	0	0.0389143	0	0.0726181	0.110175	0	0.110087
CAMK2A	0.824912	0.807755	0.58359	0.483152	0.480695	0.350282	0.121525	0.367785	0.614345	0.528525	0.341469	0.621099	0	0.564208	0.653313	0.527153	0	0.414823	0.533902	0.559503	0.644175	0.547118	0	0.57366	0.46094	0.618873	0.466472	0.460836	0.4371	0	0.177628	0.521014	0.532343	0.531042	0.402911	0.711833	0.512086	0.0984013	0.0532779	1.04155	1.00985	0	0.485045	0	0.477412	0.4291	0.380716	0.58744
ARSI	0	0	0	0	0	0	0.000499322	0	0	0	0	0	0	0	0	0	0	0	0	0	0	0	0	0	0	0	0	0	0	0	0	0	0.015283	0	0	0	0	0	0	0	0	0	0	0	0	0.00594341	0	0
TCOF1	0.169353	0	0.00525732	0.0187963	0.0282129	0.074508	0.0242585	0.0178466	0.000826809	0	0.0724854	0.253773	0	0	0	0.0583446	0	0	0.0156437	0	0.0213044	0.0570529	0	0.0540034	0.0821161	0.240739	0	0	0.153656	0	0	0.104892	0.0409693	0.0439294	0	0.0839892	0.0586864	0.219811	0	0.642874	0	0	0	0	0.0201759	0.0232443	0.173012	0.108975
CD74	0	0	0.00525732	0	0	0.0574603	0.0071212	0.0299154	0	0	0	0	0	0.108107	0.173072	0	0	0	0	0	0	0.0581732	0	0.00702547	0	0.123732	0	0	0	0	0	0.0339433	0	0.0304115	0	0.309842	0.0340555	0	0	0	0	0	0	0	0.0118009	0.0504616	0	0.0191461
RPS14	0.275238	0.514527	0.258249	0.32062	0.318161	0.137526	0.0663385	0.165177	0.307198	0.201317	0.132044	0.0258996	0	0.267301	0.261032	0.0992889	0	0	0.144027	0.169795	0.206366	0.170467	0	0.152578	0.181114	0.177751	0.117062	0.345619	0.174126	0	0	0.193682	0.218854	0.127462	0	0	0.210605	0.0328121	0	0.21867	0	0	0.424007	0	0.213961	0.242872	0.402611	0.187356
NDST1	0	0	0	0.0187963	0.0223493	0.0767206	0.0141568	0.0371109	0.00406342	0	0.00210179	0	0	0.137382	0	0	0	0	0.0119819	0	0.144697	0.175005	0	0.0300844	0.013988	0	0	0	0.00757155	0	0	0.0574664	0.0295125	0.033598	0	0.0839892	0.0648134	0.00208748	0	0.184339	0.0275415	0	0.0129442	0	6.52442e-05	0.0854065	0.173012	0.0545079
SYNPO	0.312452	0.46272	0.116948	0.0166279	0.0717696	0.112347	0.0466312	0.158005	0.221082	0.0756926	0.119828	0.214338	0	0.171512	0.11963	0.0528052	0	0	0.17437	0.170212	0.127839	0.102111	0	0.0751303	0.117822	0.338375	0	0.0744918	0.163246	0	0.615688	0.233139	0.148546	0.111258	0	0	0.226494	0.230596	1.0541	0.184339	0.241213	0	0.219062	0	0.0812022	0.15275	0	0.246012
MYOZ3	0	0	0	0	0.027538	0.0400767	0.00134375	0.00042998	0	0.0756926	0.0144389	0	0	0	0	0	0	0	0	0	0	0.0375734	0	0	0	0	0	0	0.00403218	0	0	8.03622e-05	0.00543251	0	0	0	0	0	0	0	0	0	0	0	0	0	0	0.000444748
RBM22	0	0	0.0772223	0.106122	0.0282129	0.0815168	0.0194673	0.0405649	0.00129043	0.0598394	0.00737501	0.111417	0	0.0373332	0	0	0	0	0.0212321	0.213714	0.024893	0.0201237	0	0.0331249	0.0402673	0.169005	0	0	0.00134442	0	0	0.0612661	0.112079	0.0420951	0	0	0.105827	0.00208748	0	0	0	0	0.0129442	0	0.0730551	0.0332948	0	0.0516162
DCTN4	0.13221	0.0492448	0.179879	0	0.0701126	0.0466774	0.0343157	0.0796137	0.00306306	0.130466	0.0488803	0	0	0.160147	0.198948	0.0608258	0	0	0.102763	0	0.115023	0.0392843	0	0.0539736	0.00912084	0.508184	0	0	0.0270854	0	0	0.140618	0.18237	0.0823507	0.169824	0	0.0485621	0.014498	0	0.642874	0.259266	0	0.0129442	0	0.124004	0.107755	0	0.134691
SMIM3	0	0	0	0	0	0	0.00330403	0.0190542	0	0	0	0	0	0	0	0.095142	0	0	0.000358275	0	0	0	0	0	0.0165284	0	0	0	0.000430529	0	0	0	0	0.00379535	0	0	0.000149798	0	0	0	0	0	0	0	0.00866664	0.0122372	0	0.0076845
IRGM	0	0	0	0	0	0.00014397	0.00116106	0	0	0	0	0	0	0	0	0	0	0	0	0	0	0	0	0	0	0	0	0	0	0	0	0	0	0	0	0	0	0	0	0	0	0	0	0	0	0	0	0
ZNF300	0	0	0	0	0	0	0.000837947	0	0	0	0	0	0	0	0.173072	0	0	0	0	0	0	0	0	0	0	0	0	0	0	0	0	0.0243564	0	0	0	0	0	0	0	0	0	0	0	0	0	0	0	0
GPX3	0.114616	0.11238	0.0576263	0.124355	0.00704128	0.181672	0.00920352	0.0356362	0.0225211	0.170788	0.0891252	0.478531	0	0	0.209166	0.070678	0	0	0.153748	0.214708	0.0390617	0.00968398	0	0.0678455	0.0609566	0.352354	0	0	0.0353006	0	0	0.115286	0.00880676	0.0650435	0	0.179163	0.0594651	0.0323687	0	0	0	0	0.0389143	0	0.115747	0.0304908	0	0.0352065
TNIP1	0.101036	0	0.140076	0	0.00767235	0.0698913	0.0110369	0.0680847	0.00129043	0.150266	0	0.07854	0	0	0.0735528	0	0	0	0.00535197	0.214708	0.0535633	0.0298975	0	0.0165655	0.0630343	0	0	0	0.00189261	0	0	0.0180908	0	0.101847	0.169824	0	0.00331402	0.0799334	0	0	0	0	0.108701	0	0.0624535	7.4571e-05	0	0.028903
ANXA6	0.173232	0.151706	0.272695	0.2482	0.238927	0.216521	0.0718528	0.160996	0.192686	0.37103	0.300572	0.343666	0	0.384751	0.54341	0.368864	0	0	0.300118	0.624202	0.26678	0.215187	0	0.300155	0.213803	0.268687	0.117062	0	0.251922	0	0	0.201228	0.272587	0.262669	0.169824	0.0839892	0.194375	0.212849	0.212326	0	0.189871	0	0.20773	0	0.245873	0.30934	0.402611	0.16144
CCDC69	0	0	0	0	0	0	0.00178221	0.0140356	0.000677449	0	0	0.111417	0	0.0338822	0	0	0	0	0.0106573	0	0	0	0	0	0	0	0	0	0.0139075	0	0	0	0	0	0	0	0.0263017	0	0	0	0	0	0	0	0.031701	7.4571e-05	0	0.0190093
GM2A	0	0.100178	0	0.0410871	0.0203987	0.0348974	0.00199742	0.00113841	0	0	0.00737501	0.111417	0	0.00877412	0	0	0	0.196131	0.0238705	0.169381	0	0	0	0.0132027	0	0	0	0	0.00162497	0	0	0.0434103	0	0.00889169	0	0	0.00280866	0	0	0.248253	0	0	0.0129442	0	0	7.4571e-05	0.173012	0.0164146
SLC36A3	0	0	0	0	0	0	0	7.46103e-05	0	0	0	0	0	0	0	0	0	0	0	0	0	0	0	0	0	0	0	0	0	0	0	0	0	2.69061e-05	0	0	0	0	0	0	0	0	0	0	0	0	0	0
SLC36A2	0	0	0	0	0	0	2.19762e-05	0	0	0	0	0	0	0	0	0	0	0	0	0	0	0	0	0	0	0	0	0	0	0	0	0	0	0	0	0	0	0	0	0	0	0	0	0	0	0	0	0
SLC36A1	0	0.126862	0.0585355	0	0.10692	0.0286987	0.0333508	0.0474977	0.0110642	0	0.09485	0	0	0	0.214934	0.0599384	0	0	0.0261947	0	0	0.00968398	0	0.0273018	0.044943	0	0	0	0.00294017	0	0.266751	0.0892425	0.0868426	0.0190909	0	0	0.019153	0	0	0	0	0	0.0659851	0	0.0286546	0.0156561	0	0.0435545
FAT2	0	0	0	0	0	0	0.00139712	0.000192307	0	0	0	0	0	0	0	0	0	0	0	0	0	0	0	0	0	0	0	0	0	0	0	0	0	0	0	0	2.48316e-05	0	0	0	0	0	0	0	0	0	0	0
SPARC	0	0	0.0144929	0.137333	0.168813	0	0.0059765	0.0236376	0	0	0	0.0735045	0	0.267633	0	0	0	0.196131	0.0394073	0.193376	0.0409929	0	0	0.0760631	0.0543797	0.123732	0	0.181871	0.0779429	0	0	0.0491778	0	0.0640701	0	0	0.067932	0	0	0	0	0	0.365467	0	0.00826991	0.0238839	0.169341	0.00277368
ATOX1	0.0698339	0	0.0129382	0.429375	0.0872494	0.147135	0.0224008	0.0487563	0.00759483	0	0.021526	0	0	0.0753877	0.579369	0.169388	0	0	0.0786125	0	0.19943	0.0878523	0	0.0775917	0.0529826	0.0725803	0	0.291896	0.0254539	0	0	0.00419345	0.0135436	0.0858147	0	0	0.0269847	0.0215857	0	0.248253	0	0	0.0208772	0	0.0787616	0.102317	0	0.0581482
G3BP1	0.0280608	0.207021	0.0150349	0	0.0701285	0.0648406	0.0423325	0.0885877	0.0701017	0	0.000811407	0	0	0.0573275	0.0735528	0.124776	0	0	0.0459002	0	0.0979844	0.0907185	0	0.0423743	0.0375318	0	0	0.181871	0.0480188	0	0	0.0661067	0.0856423	0.0975328	0	0	0.110766	0.0543282	0.212326	0	0.107688	0	0	0	0.0572951	0.0957169	0	0.123529
GLRA1	0	0	0	0	0	0	0.000754879	0.000284759	0	0	0	0	0	0	0	0	0	0	0	0	0	0	0	0	0	0	0	0	0	0	0	0	0	0	0	0	0	0	0	0	0	0	0	0	0	0	0	0.00287382
NMUR2	0	0	0	0	0	0	0.000725082	0.0156063	0	0	0	0	0	0	0	0	0	0	0	0	0	0	0	0	0	0	0	0	0.0347963	0	0	0	0	0	0	0	0	0	0	0	0	0	0	0	0	0	0	0
GRIA1	0.366508	0.306961	0.173171	0.240552	0.251555	0.468744	0.156444	0.278718	0.0877841	0.0598394	0.189143	0.231085	0	0.334045	0.419497	0.271663	0	0.541215	0.136022	0	0.31501	0.258978	0	0.384784	0.265379	0.123996	0.170552	0.237893	0.240564	0	0.552412	0.302667	0.366959	0.139161	0	0	0.277559	0.312799	0	0.642874	0.190819	0	0.065869	0	0.105442	0.323208	0.541329	0.34936
FAM114A2	0	0	0	0	0.0538722	0.00191092	0.0101464	0.0390771	0	0.201317	0	0	0	0.0488028	0	0	0	0	0.00665538	0	0	0	0	0.00399603	0.0125924	0	0	0	0.00648342	0	0.487898	0.00979777	0	0.0517731	0	0	0.00201018	0	0	0	0	0	0	0	0.00303616	0	0	0
MFAP3	0.210805	0.0930577	0.0144929	0.159838	0.0203987	0.0697601	0.0315126	0.0326376	0.00677079	0.147594	0.00750104	0	0	0.0237137	0	0.036037	0	0.350677	0.084207	0	0.0409929	0.139059	0	0.00245166	0.0916399	0.0414538	0	0	0.0737859	0	0	0.0613512	0	0.0641123	0	0	0.0515678	0.136585	0	0	0	0	0.0523374	0	0.0662164	0.0146155	0	0.0876804
GALNT10	0.15922	0	0	0	0	0.000479598	0.00454145	0.0163114	0	0.201317	0.00210179	0	0	0.0451841	0	0	0	0	0.000266434	0	0	0.152975	0	0.0146302	0	0	0	0	0.00166073	0	0	8.03622e-05	0	3.49071e-05	0	0	0.0328006	0	0	0	0	0	0.237726	0	0	0.0344146	0.169341	0.0119645
SAP30L	0.0389284	0	0.0488539	0.0605262	0	0.0228642	0.0194724	0.0502008	0.00332893	0	0.000811407	0	0	0	0	0.070678	0	0	0.0403405	0.153357	0.0968995	9.63166e-05	0	0.010838	0.0757259	0	0	0	0.108084	0	0	0.0574734	0.0929625	0.0157618	0	0	0.0544593	0.0279782	0	0	0	0	0	0	0.018377	0.0422014	0.34099	0.0730184
LARP1	0.0408878	0.343541	0.335186	0.182035	0.184379	0.184131	0.0653521	0.206577	0.269332	0.261624	0.303678	0.440105	0	0.292524	0.260064	0.238034	0	0.541215	0.258331	0.214099	0.284466	0.180057	0	0.309908	0.226136	0.435035	0.82316	0.590038	0.343872	0	1.11872	0.301717	0.330408	0.237031	0.436056	0.549946	0.189183	0.320122	0.212326	0.248253	0.7438	0	0.429095	0	0.175183	0.326422	0.0526788	0.400262
FAXDC2	0	0	0.0288964	0	0.0376346	0.000618921	0.00929516	0.0418577	0.00532266	0	0.00210179	0	0	0.0373332	0	0	0	0	0.0413082	0	0.0553933	0	0	0.0260573	0	0	0	0	0.0200228	0	0	0.000194842	0	0.011216	0	0	0.0482109	0.00208748	0.212326	0	0	0	0	0	0.0508416	0	0	0.0242903
CNOT8	0	0	0.0275085	0.0410871	0.0964252	0.00304955	0.0274978	0.0472198	0.00759483	0	0.0249648	0	0	0.0377515	0.197559	0	0	0	0.0948941	0	0.0746026	0.000794274	0	0.0170621	0.0669528	0.0414538	0.281111	0	0.050882	0	0	0.0966988	0.059011	0.0266624	0	0	0.0060582	0.00208748	0	0	0.190819	0	0	0	0.0376787	0.0168496	0	0.0539803
GEMIN5	0	0	0.0379512	0	0.0729418	0.0278636	0.014631	0.0519594	0.00129043	0	0.0045282	0.214338	0	0.034312	0	0	0	0	0.00932792	0	0.0854347	0.0941564	0	0.0252059	0.0191352	0	0	0	0.00410284	0	0	0.0358461	0.0233086	0.013448	0	0	0.049113	0	0	0	0	0	0	0	0.0151579	0.0309085	0	0.0302613
MRPL22	0.148613	0.0914053	0	0.138234	0	0.0517035	0.0234921	0.0229225	0.055806	0.130466	0.00210179	0	0	0.0510707	0	0.125512	0	0	0.00414683	0	0.130418	0.0192559	0	0.0390059	0.05127	0	0	0.0744918	0.0179359	0	0	0.134753	0.13772	0.0412385	0	0	0.00130316	0.0762244	0	0	0.207496	0	0.227831	0	0.0368699	0.0209785	0.169341	0.0561366
KIF4B	0	0	0	0	0	0	0.0014348	0	0	0	0	0	0	0	0	0	0	0	0	0	0	0	0	0.0146302	0	0	0	0	0	0	0	0	0	0	0	0	6.14997e-05	0	0	0	0	0	0	0	0	0	0	0.0028809
SGCD	0.239238	0.185183	0.170488	0.0334598	0.0742313	0.169577	0.0849699	0.0525866	0.109928	0.16408	0.0440556	0	0	0.318769	0	0.117075	0	0.370848	0.136332	0.0682206	0.13152	0.203056	0	0.203021	0.174081	0.135482	0	0	0.20562	0	0.435293	0.172258	0.336602	0.151588	0	0.309842	0.23605	0.00208748	0	0	0.246821	0	0.164175	0	0.23457	0.0832107	1.11521	0.182391
PPP1R2B	0	0	0	0	0	0.000161594	0.000550473	0.00165145	0	0	0	0	0	0	0.209166	0	0	0	0	0	0	9.63166e-05	0	0	0	0	0	0	0	0	0	0	0	0.00481101	0	0	0	0	0	0	0	0	0	0	0	0	0	0.00268917
TIMD4	0	0	0	0	0	0	5.16169e-05	4.70516e-05	0	0	0	0	0	0	0	0	0	0	0	0	0	0	0	0	0	0	0	0	0	0	0	0	0	0	0	0	0.000271583	0	0	0	0	0	0	0	0	0	0	0
HAVCR1	0	0	0	0	0	0	0.000303979	0	0	0	0	0	0	0	0	0	0	0	0	0	0	0.000368496	0	0	0	0	0	0	0	0	0	0.0484015	0	0	0	0	0	0	0	0	0	0	0.0738108	0	0	0	0	0
HAVCR2	0.0400124	0.11238	0.0211245	0	0.0460179	0.00199513	0.0151266	0.00961361	0.00384723	0	0.00737501	0	0	0.032158	0.11963	0	0	0	0.0329906	0	0.0103334	0.0184037	0	0.00920699	0.0300436	0	0	0	0.0203831	0	0	0.0384909	0	0.0192578	0	0	0.00327639	0	0	0	0	0	0.18305	0	0.0233649	0.0210315	0	0.0442414
MED7	0	0	0	0	0	0	0.00125456	0	0	0	0.000811407	0	0	0	0	0	0	0	0	0	0	0	0	0	0	0	0	0	0	0	0	0	0	0.00897063	0	0	4.0688e-05	0	0	0	0	0	0	0	0	0	0	0
ITK	0	0	0	0	0	0	0.00116384	1.90053e-05	0	0	0	0	0	0	0	0	0	0	0	0	0	0	0	0	0	0	0	0	0	0	0	0	0	0	0	0	0.000151971	0	0	0	0	0	0	0	0	0	0	0
FAM71B	0	0	0	0	0	0	0	0	0	0	0	0	0	0	0	0	0	0	0	0	0	0	0	0	0	0	0	0	0	0	0	0	0	0	0	0	0	0	0	0	0	0	0	0	0	0	0	0
CYFIP2	0.520585	0.328864	0.507965	0.461089	0.544459	0.228196	0.0822635	0.315554	0.311317	0.770959	0.352274	0.471444	0	0.395469	0.476702	0.491459	0	1.20851	0.378029	0.513958	0.650909	0.435833	0	0.459783	0.36361	0.411541	0.168172	0.54478	0.305322	0	0.348022	0.492953	0.425571	0.491092	0.6171	0.823664	0.36544	0.663873	0.509436	0.642874	0.782836	0	0.426724	0	0.469366	0.406589	0.818883	0.35377
FNDC9	0	0.115293	0	0	0	0.00053234	0.0091822	0.0137859	0.00306306	0	0	0	0	0.0603371	0	0	0	0	0.0159275	0	0.0632885	0.0192559	0	0.014006	0	0	0	0	0	0	0	0.0475923	0.0500892	0	0	0	0.0247722	0	0	0	0	0	0	0	0.001064	0.0513219	0	0.00120878
ADAM19	0	0	0.0288964	0.0254366	0.0666249	0.00218827	0.0152233	0.0244966	0.153138	0	0.0603461	0	0	0	0	0	0	0	0.0278003	0.185424	0.155818	0.0706063	0	0	0	0	0.170552	0	0.0281889	0	0	0.000985815	0.0706953	0.00602239	0	0.113377	0.000523912	0	0	0	0	0	0.11331	0	0.00174972	0.0345403	0.173012	0.0519343
NIPAL4	0	0	0	0	0	0	5.88755e-05	0	0	0	0	0	0	0	0.33266	0	0	0	0	0	0	0	0	0	0	0	0	0	0	0	0	0	0	0	0	0	0	0	0	0	0	0	0	0	0	0	0	0
SOX30	0	0	0.00432057	0	0	0	0.00229571	0	0	0	0	0	0	0	0	0	0	0	0.0166098	0	0	0	0	0.00920699	0	0	0	0	0	0	0	0	0	0	0	0	0	0	0	0	0	0	0	0	0.00969287	0	0	0
C5orf52	0	0	0	0	0	0	0.000127451	0	0	0	0	0	0	0	0	0	0	0	0	0	0	0	0	0	0	0	0	0	0	0	0	0	0	0	0	0	0	0	0	0	0	0	0	0	0	0	0	0
THG1L	0	0	0	0	0	0.000654163	0.00482	0.012283	0.150749	0	0	0	0	0.0573275	0	0	0	0.370848	0.0234324	0	0	9.63166e-05	0	0.0190767	0	0	0	0	0.0441392	0	0	0.00988789	0.015283	0.00519095	0	0	0.000605859	0	0	0	0	0	0	0	0.000246507	0.0122372	0	0.00802332
LSM11	0	0	0.136281	0.0716766	0.0223493	0.0618146	0.0218263	0.0504476	0.00884013	0	0.0386787	0.140222	0	0.00322643	0	0.115899	0	0	0.0581923	0.342437	0.0656199	0.0479648	0	0.0526989	0.0827421	0	0	0	0.01129	0	0	0.0397336	0.0418048	0.0153416	0	0	0.0551213	0	0	0.248253	0	0	0.172744	0	0.0742145	0.0438703	0	0.0684106
CLINT1	0.0280608	0	0.0574656	0.111206	0.126334	0.046257	0.0272343	0.105757	0.00416446	0.105425	0.038353	0	0	0	0	0	0	0	0.10204	0	0.14491	0	0	0.0642431	0.167302	0	0	0.237893	0.114881	0	0	0.0712743	0	0.0410422	0	0	0.0405834	0.00728581	0	0	0.310902	0	0.0129442	0	0.0330501	0.0456417	0	0.068017
EBF1	0	0	0	0.0517949	0.0488264	0.000907967	0.000144384	0.00242774	0	0	0	0	0	0	0	0	0	0	0	0	0	0	0	0	0.0411874	0	0	0	0.001562	0	0	0	0	0	0	0	0.139108	0	0	0	0	0	0	0	0.0362955	0	0	0
RNF145	0.164232	0	0.218852	0.355369	0.0995419	0.169644	0.0599121	0.118403	0.143899	0.207399	0.0987181	0.0258996	0	0.115456	0	0.279219	0	0.370848	0.154809	0.169795	0.0975385	0.222862	0	0.168117	0.169821	0.272545	0	0	0.105147	0	0	0.161617	0.183743	0.107108	0.169824	0.179163	0.0549198	0.0324859	0	0	0	0	0.258327	0	0.188587	0.291997	0.169341	0.227803
UBLCP1	0.24926	0.209611	0.0741049	0.0838267	0.21861	0.132944	0.0262815	0.0605262	0.0168779	0.242667	0.185289	0.297431	0	0.0688752	0	0	0	0.47618	0.094375	0.249461	0.100494	0.118265	0	0.103444	0.21743	0.212721	0.199752	0.184696	0.106647	0	0	0.15062	0.0934037	0.105403	0	0.158333	0.0483582	0.0477687	0.509436	0	0.269251	0	0.262439	0	0.233732	0.0970781	0.228242	0.0686761
ADRA1B	0	0	0	0	0	0.00014397	0.00863671	0.000585296	0.0025271	0	0	0	0	0.0722709	0	0	0	0	0.00685038	0	0	0	0	0.0174949	0	0	0	0	0	0	0	0	0	0	0	0	0.00016092	0	0	0	0	0	0	0	0	0.0176125	0	0
TTC1	0.0280608	0.0914053	0.128127	0.0237813	0.0666566	0.0529346	0.0468981	0.0989898	0.0409076	0.0827509	0.0801458	0	0	0.11549	0	0	0	0	0.200208	0	0.269177	0.0642932	0	0.101693	0.152984	0	0	0	0.11447	0	0.266751	0.192079	0.0931481	0.100738	0.169824	0.480498	0.0787003	0.0560638	0	0.184339	0	0	0.183993	0	0.0764385	0.137889	0.409369	0.0875037
PWWP2A	0.0743885	0	0.0964599	0	0.00767235	0.00162531	0.0359714	0.0383463	0.01046	0.158785	0.00931556	0.214338	0	0.0672856	0	0	0	0	0.0427378	0.169381	0.168427	0.195823	0	0.0467868	0.143365	0	0	0.386564	0.0861783	0	0	0.108698	0.080371	0.0381108	0	0	0.0646816	0.161038	0	0	0.178161	0	0	0	0.0882412	0.161054	0	0.0784365
FABP6	0	0	0	0.0692925	0	0	0.00229818	0.0101548	0.249646	0	0	0	0	0	0	0	0	0	0.0107164	0	0	0	0	0.00400898	0	0	0	0	0.0048948	0	0	0.0187773	0	0.0026356	0	0	0.00043806	0.162636	0	0	0.135052	0	0	0	0	0.0226344	0	0.00594556
CCNJL	0	0	0	0	0	0	0.00389152	0.00332297	0	0	0	0	0	0	0	0	0	0	0.00511715	0	0	0	0	0	0	0	0	0	0.0626167	0	0	0	0.0502076	0	0	0	4.4894e-05	0	0	0	0	0	0	0	0	0	0	0.00519735
C1QTNF2	0	0	0	0	0	0	0.00147747	0.000187737	0	0	0	0	0	0	0	0	0	0	0	0	0	0	0	0.00873858	0	0	0	0	0	0	0	0	0	0	0	0	0	0	0	0	0	0	0	0	0.0227526	0	0	0
ZBED8	0	0.0653619	0.0150349	0	0.0396841	0	0.010617	0.0217732	0	0	0	0	0	0.0344779	0	0	0	0	0.0270129	0.0682206	0	9.63166e-05	0	0.0181121	0.0175433	0	0	0	0.013889	0	0	0	0.0491586	0.0281715	0	0	0.010238	0	0	0	0.136405	0	0	0	0.000184693	0.0104849	0	0.00736037
SLU7	0.234218	0.307013	0.189969	0.315187	0.0804197	0.088232	0.0367982	0.120311	0.0566803	0.0976056	0.0519031	0.0258996	0	0.109304	0	0	0	0	0.105621	0	0.186021	0.0629266	0	0.155991	0.0751863	0	0.117062	0.237893	0.19503	0	0.552412	0.0546614	0.211012	0.106666	0.169824	0	0.141337	0	0	0	0.167267	0	0.214283	0	0.198565	0.0647168	0.34099	0.0881459
PTTG1	0	0	0	0	0.0585854	0	0.0154723	0.00456125	0.000826809	0	0.00298282	0	0	0.0057162	0	0	0	0	0.0125553	0	0	0	0	0.0103468	0	0	0	0	0.00267415	0	0	0.0280772	0.058398	3.49071e-05	0	0	2.48316e-05	0	0	0	0	0	0	0	0.0338899	0	0	0.00516278
ATP10B	0	0	0	0	0	0.0337206	0.00232175	0.00246351	0.173072	0	0	0	0	0	0	0	0	0	0	0	0	9.63166e-05	0	0	0	0	0.700611	0	0.101985	0	0	0	0	0.0302226	0	0	0	0	0	0	0	0	0	0	0.000199372	0.0185465	0	0.0196862
GABRB2	0.280959	0.412716	0.445658	0.783689	0.421746	0.518425	0.107563	0.379344	0.496111	0.714217	0.26939	0.564481	0	0.354531	0.48379	0.555307	0	1.22259	0.493586	0.703188	0.6744	0.53578	0	0.58139	0.48363	0.644844	0.214601	0.603975	0.37825	0	0.0562487	0.656238	0.564787	0.519574	0.435681	0.0981549	0.409829	0.379961	0.790405	0.0155109	0.778853	0	0.469402	0	0.433706	0.575431	0.397879	0.532615
GABRA6	0.0698339	0	0	0	0.027538	0.00213422	0.00547521	0.0123325	0.00129043	0	0.00620155	0	0	0	0	0	0	0	0.0232676	0	0.00887498	0.000368496	0	0.0185132	0	0	0	0	0.0104361	0	0	0.0177147	0.00456937	0	0	0	0.000802487	0	0	0	0	0	0	0	6.52442e-05	7.4571e-05	0	0.00925456
GABRA1	0.620437	0.868063	0.385936	0.470413	0.216837	0.379153	0.0988485	0.366969	0.131219	0.25611	0.342722	0.871262	0	0.592855	0.399615	0.7053	0	0.596008	0.541044	0.493661	0.734713	0.624187	0	0.639243	0.391887	0.468213	0.316219	0.448525	0.327767	0	0	0.742063	0.506536	0.604615	0.720876	0.962854	0.414021	0.233791	1.12493	0.129213	0.460681	0	0.418365	0	0.444812	0.626969	0.247106	0.429342
GABRG2	0.623462	0.712693	0.378627	0.404568	0.67711	0.456268	0.100921	0.329802	0.198324	0.517242	0.229546	0.676875	0	0.553303	0.49097	0.398866	0	0.73556	0.356834	0.436428	0.508548	0.343691	0	0.473072	0.526963	0.469658	0.416222	0.608592	0.266004	0	0	0.382004	0.380416	0.351696	0.403088	0.73436	0.287478	0.45168	0	1.16423	0.577547	0	0.248478	0	0.403413	0.569469	0.764232	0.434971
CCNG1	0.0400124	0.172873	0.0263884	0	0.0942173	0.0378081	0.0178812	0.019157	0	0.145408	0.000811407	0	0	0.0295013	0	0	0	0	0.028022	0	0	0.0523819	0	0.0235316	0.0628944	0	0	0.196948	0.000888349	0	0	0.0148416	0.0996593	0.0462448	0	0.22928	0.0229185	0.00208748	0.426982	0	0.0275415	0	0.0208772	0	0.0111916	7.4571e-05	0	0.0519692
NUDCD2	0	0.142983	0.137816	0.173782	0.0181271	0.00472871	0.0331546	0.0606671	0.0105577	0	0.0259877	0.214338	0	0.1766	0	0.070678	0	0	0.0481673	0	0.130388	0.111173	0	0.12496	0.0433184	0.0414538	0	0	0.0139386	0	0	0.0686915	0.036172	0.0697092	0	0	0.0811396	0.0279782	0	0	0	0	0	0	0.0829013	0.0210336	0	0.0572554
HMMR	0	0	0	0	0	0	0.00110813	0	0	0	0	0	0	0	0	0	0	0	0	0	0	0	0	0	0	0	0	0	0	0	0	0.00486702	0.053061	0	0	0	0.0165561	0	0	0	0	0	0	0	0	0	0	0
MAT2B	0.141899	0.0723267	0.0861855	0.0919379	0.110833	0.127209	0.0432026	0.117568	0.0258149	0.111725	0.157883	0	0	0.210164	0.209166	0	0	0.196131	0.110703	0.206986	0.204947	0.0672125	0	0.0812991	0.139658	0.333628	0.117062	0	0.114961	0	0	0.0875085	0.0974076	0.0892602	0.436056	0	0.181484	0.135295	0	0.556111	0	0	0.0523374	0	0.120609	0.0621912	0	0.145707
TENM2	0.341983	0.438177	0.465423	0.34614	0.520643	0.603512	0.351579	0.383711	0.377166	0.831785	0.229596	0.364884	0	0.484464	0.319003	0.606609	0	1.77696	0.449587	0.805133	0.529649	0.472653	0	0.435201	0.378291	0.333898	0	0.531854	0.67517	0	0	0.486641	0.58965	0.413608	0.450664	0.29561	0.682891	0.170508	0.472259	0.21867	0.437925	0	0.721935	0	0.406509	0.434861	0.403181	0.460437
WWC1	0.0766289	0	0	0.0187963	0	0.00755382	0.0229374	0.0386007	0.0462337	0	0.00298282	0.130962	0	0.0189144	0.173072	0.0528052	0	0.370848	0.0509226	0	0.024893	0.00203345	0	0.0502494	0.0436083	0	0	0	0.00313465	0	0	0.0914522	0.0837774	0.0699905	0	0	0.0352466	0.00208748	0	0	0	0	0	0	0.0494402	0.0471042	0	0.0393471
RARS	0	0.0492448	0.024724	0.275838	0.051798	0.00480825	0.0229038	0.0307937	0.0131428	0	0.0214087	0	0	0.0666242	0.33266	0.095678	0	0	0.0298734	0	0.0191669	0.0903368	0	0.0389716	0.0989493	0.129192	0	0	0.0853848	0	0	0.0792984	0.0418139	0.0573277	0	0	0.021296	0.0806287	0	0	0	0	0	0	0.0450175	0.0152676	0	0.017239
FBLL1	0.0831666	0.218898	0.0732523	0	0.123099	0.146518	0.0327559	0.0727104	0.01046	0.487793	0.021526	0	0	0.0560221	0.111788	0	0	0	0.05824	0	0.0516968	0.0965957	0	0.0289627	0.0369426	0	0	0.0744918	0.14556	0	0	0.0287723	0.106509	0.0269139	0	0.113377	0.0321496	0.0279782	0	0	0	0	0.0389143	0	0.0986521	0.0370978	0	0.165474
PANK3	0.155672	0.184081	0.241421	0.0410871	0.106662	0.120244	0.0335916	0.0715544	0.306723	0	0.0227788	0	0	0.0294446	0.173072	0.265661	0	0	0.119181	0.301308	0.126534	0.004649	0	0.0954643	0.0617625	0.123732	0.117062	0	0.0640725	0	0	0.0713347	0.14536	0.114535	0.452964	0.22928	0.170065	0	0	0	0.319392	0	0	0	0.169753	0.0995024	0	0.180928
SLIT3	0.158174	0.287383	0.0985468	0	0.208512	0.0458034	0.0950862	0.112632	0.0334756	0	0.0740315	0.0927485	0	0.215321	0	0.129005	0	0	0.110053	0.247892	0.101634	0.453305	0	0.23521	0.028551	0.207564	0	0.181871	0.0810893	0	0	0.086296	0.250098	0.0695779	0	0.22928	0.066995	0	0.426982	0	0.177208	0	0.20482	0	0.0204278	0.255342	0.173012	0.0958796
SPDL1	0	0	0	0	0.0589495	0.100768	0.00714013	0.00408746	0.000826809	0	0.000811407	0	0	0	0	0	0	0	0.0128219	0	0.0593359	0.000794274	0	0	0.0548121	0	0	0	0.00127011	0	0	0.0638183	0	0.0107586	0.403088	0	0.0177716	0	0	0	0	0	0	0	0	0	0	0.0179144
DOCK2	0	0	0	0	0	0.000727927	0.00178679	0.0052955	0.00532266	0.201317	0	0	0	0	0	0	0	0	0	0	0.0390617	0.000368496	0	0	0.0146987	0	0	0	0.00381127	0	0	0.00558262	0	0.000720381	0	0	0.000844187	0	0	0	0	0	0	0	0.000199372	0	0	0
C5orf58	0	0	0	0	0	0	0.000469505	0	0	0	0	0	0	0	0	0	0	0	0	0	0	0	0	0	0	0	0	0	0	0	0	0	0	0	0	0	0	0	0	0	0	0	0	0	0	0	0	0
LCP2	0	0	0	0	0.129578	0.0108846	0.00258271	0.00219692	0	0	0	0	0	0	0	0	0	0	0.0366272	0	0	0	0	0.00115269	0	0	0	0	0	0	0	0	0	0.00600566	0	0	0.0343018	0	0	0	0	0	0	0	0.0226004	0.00566715	0	0.0303703
KCNIP1	0.0698339	0	0.0325415	0	0.00907194	0.104247	0.00854755	0.0437086	0.000826809	0	0	0	0	0.0338822	0	0	0	0	0.0275539	0	0	0.0524998	0	0.0187793	0.0653797	0	0	0	0.00615724	0	0.266751	0	0	0.00364432	0	0	0.0273779	0	0	0	0	0	0.0791586	0	0	0.0881346	0	0.0457426
KCNMB1	0	0	0	0	0	0	0.000362872	0	0	0	0	0	0	0	0	0	0	0	0	0	0	0	0	0	0	0	0	0	0	0	0	0	0	0	0	0	0	0	0	0	0	0	0	0	0	0	0	0
GABRP	0	0	0	0	0	0	0.000116079	0	0	0	0	0	0	0	0	0	0	0	0	0	0	0	0	0	0	0	0	0	0	0	0	0	0	0	0	0	0	0	0	0	0	0	0	0	0	0	0	0
RANBP17	0	0	0.077705	0.10036	0.0186677	0.0406429	0.0600323	0.0594274	0.00479524	0	0.0461925	0	0	0	0	0	0	0	0.0192163	0	0.0573441	0.0403929	0	0.0441667	0.0738862	0	0	0.599321	0.0570668	0	0	0.0725312	0.141624	0.0247937	0	0	0.0649629	0	0	0	0.345512	0	0	0	0.061942	0.106073	0	0.0259895
NPM1	0.0502343	0.228897	0.197563	0.181037	0.0595174	0.144869	0.0251924	0.0776814	0.0314082	0.051667	0.0845147	0	0	0.16466	0.319003	0	0	0.73556	0.0551918	0.198848	0.084254	0.0280578	0	0.11492	0.0314716	0.167915	0	0	0.0657893	0	0	0.0665332	0.111544	0.0885269	0	0.179163	0.07242	0.152484	0.513544	0	0	0	0.0208772	0	0.0934144	0.093739	0.352076	0.0786889
FGF18	0	0	0	0	0	0	0.00304677	0.00330514	0	0	0	0	0	0.0373332	0	0	0	0	0	0	0.0238884	0	0	0	0	0	0	0	0.000888349	0	0	0	0	0	0	0	0.00107551	0	0	0	0	0	0	0	0.000250585	0	0	0.00981228
SMIM23	0	0	0	0	0	0	0	0	0	0	0	0	0	0	0	0	0	0	0	0	0	0	0	0	0	0	0	0	0	0	0	0	0	0	0	0	0	0	0	0	0	0	0	0	0	0	0	0
FBXW11	0	0.170202	0.26073	0.167021	0.229323	0.100635	0.0541576	0.152092	0.0547614	0.250602	0.138773	0.371171	0	0.0330482	0.111788	0.063344	0	0	0.127843	0.214708	0.335801	0.150041	0	0.154191	0.0740457	0.540834	0.21487	0	0.0814726	0	0	0.233637	0.143491	0.129266	0.450664	0	0.196898	0.104037	0	0.184339	0	0	0.0849894	0	0.242773	0.124526	0.169341	0.181223
STK10	0	0	0	0	0	0.0338595	0.00374528	0.000203898	0	0	0	0	0	0	0.267621	0.070678	0	0	0.000358275	0	0.0158083	0	0	0.0277765	0.00846378	0	0	0	0.00115727	0	0	0.000118022	0	3.49071e-05	0	0	0.0142142	0	0.426982	0	0	0	0	0	0	0	0.173012	0.0196677
EFCAB9	0	0	0	0	0	0.00014397	6.96141e-05	0	0	0	0	0	0	0	0	0	0	0	0	0	0	0	0	0	0	0	0	0	0	0	0	0	0	0	0	0	0	0	0	0	0	0	0	0	0	0	0	0
UBTD2	0.0280608	0	0.00525732	0.0517949	0.0490243	0.000655927	0.00678497	0.0237824	0	0	0.0144389	0	0	0	0.0514474	0	0	0	0	0.247892	0	0.0661239	0	0	0	0	0	0	0.00301812	0	0	0.0230068	0.0401119	0.00623861	0	0	0.0134158	0.00208748	0	0	0	0	0.132418	0	0.00024526	0.0843514	0	0.0184355
SH3PXD2B	0	0	0	0	0	0.0766193	0.0151227	0.0109139	0.0570522	0.051667	0	0.111417	0	0	0	0	0	0	0.000371426	0	0	0	0	0.0190597	0	0	0	0	0.00608112	0	0	0.038131	0	0.00515033	0	0	0.0148904	0	0	0	0	0	0.0791586	0	0.000726287	0.0395683	0	0.00790447
NEURL1B	0.0400124	0	0	0	0	0	0.00436874	0.0200145	0	0	0	0	0	0.0178732	0	0	0	0	0.0225775	0.170212	0	0.0448668	0	0	0.0166149	0	0	0	0	0	0	0	0.0233086	0.0625005	0	0	0.00159882	0	0	0	0	0	0	0	0.0116492	0.0536589	0	0.0256291
DUSP1	0	0.052195	0.0554493	0.0777957	0.141829	0.0395164	0.0167842	0.00787324	0.00384723	0	0	0.0915534	0	0.0365583	0.132407	0	0	0	0.0366829	0	0.0960309	9.63166e-05	0	0.0401123	0.0831276	0	0	0	0.00563794	0	0	0.0522837	0.0399475	0.00508135	0.452964	0	0.183877	0	0	0	0	0	0.136162	0	0.0241448	0.0584972	0.169341	0.0368595
ERGIC1	0	0	0	0.0728725	0.192172	0.031468	0.0261171	0.0403944	0.234953	0	0.101254	0.130962	0	0.0403823	0	0	0	0	0.0258797	0	0.106653	0.11146	0	0.0689812	0.137737	0.117899	0	0	0.0259601	0	0	0.0698671	0.00880676	0.0602883	0	0.113377	0.0730439	0.00728581	0	0.452719	0.613823	0	0.0129442	0	0.0717906	0.131607	0.173012	0.126549
RPL26L1	0	0	0	0.0464851	0	0.0027602	0.00869704	0.0401828	0.150013	0	0	0	0	0.0938249	0	0.0608258	0	0	0.000547503	0	0.0238884	0.179729	0	0.0715199	0.0210261	0	0	0	0.0358641	0	0	0.0501498	0	0.0121994	0	0	0.00137817	0	0	0	0.0275415	0	0	0	0.0244285	0.013345	0	0.0353606
ATP6V0E1	0.0551229	0.170202	0.00432057	0	0	0.112125	0.022387	0.0528075	0.0116557	0	0.00262299	0	0	0.0373332	0	0.0721751	0	0	0.0256172	0	0.0766895	0.00281658	0	0.0224984	0.0428134	0	0	0	0.198278	0	0	0.0608854	0.0718706	0.0650628	0	0.113377	0.101493	0.00208748	0	0	0	0	0	0	0.032339	0.0195531	0.169341	0.0344615
CREBRF	0.291056	0.572251	0.277124	0.264259	0.281989	0.361752	0.0545384	0.152909	0.0161984	0.158785	0.0399425	0.226552	0	0.0500497	0.173072	0.0383269	0	0	0.25171	0.214708	0.389769	0.2681	0	0.25146	0.283553	0.123996	0.295273	0.0744918	0.3855	0	0.413313	0.358043	0.26708	0.250206	0.169824	0	0.105075	0.0223306	0.426982	0.248253	0.135052	0	0.261653	0	0.250094	0.143297	0	0.24777
BNIP1	0	0	0	0	0	0.00052693	0.00486365	0.00666862	0.00532266	0	0.0214087	0	0	0	0	0	0	0	0.0519648	0	0	0	0	0.0187584	0	0	0	0	0.00134442	0	0	0	0.0762632	0.0122475	0	0	0.0271699	0.00728581	0	0	0	0	0	0	0	0.0253584	0	0
STC2	0	0	0	0	0	0.000161594	0.000507379	0.0086758	0	0	0	0	0	0	0	0	0	0	0	0	0	0	0	0	0	0	0	0	0	0	0	0	0	0	0	0	0.000151971	0	0	0	0	0	0	0	0	0.00566715	0	0
BOD1	0	0.0421554	0.0263884	0	0.0443938	0.0875981	0.0254534	0.0575477	0.00306306	0	0.000811407	0.07854	0	0.0949124	0	0.0948758	0	0	0.0431118	0	0	9.63166e-05	0	0.0166058	0.0680899	0	0	0.0744918	0.00587013	0	0	0.0997538	0.0295999	0.000254415	0	0	0.0354505	0.0215857	0	0	0	0	0.0534575	0	0.0644371	0.0107839	0	0.0988364
CPEB4	0.451489	0.302714	0.45019	0.204405	0.204673	0.242598	0.0856591	0.262081	0.170067	0.527685	0.131514	0.318745	0	0.281926	0.383689	0.12718	0	0.682543	0.261071	0.497676	0.446812	0.161104	0	0.292112	0.284657	0.28952	0.281111	0.556149	0.26146	0	0	0.206319	0.33122	0.239131	0	0.432508	0.279642	0.240111	0.212326	0	0.352047	0	0.341757	0	0.297207	0.33527	0	0.350255
C5orf47	0	0	0	0	0	0	0.000186915	0	0	0	0	0	0	0	0	0	0	0	0	0	0	0	0	0	0	0	0	0	0	0	0	0	0	0.0130962	0	0	0	0	0	0	0	0	0	0	0	0	0	0
NSG2	0.448311	0.377494	0.395688	0.577764	0.401553	0.370665	0.117335	0.294813	0.672026	0.594238	0.314439	0.724231	0	0.404111	0.422846	0.497667	0	0.602962	0.402882	0.864956	0.252012	0.309796	0	0.4365	0.401065	0.699928	0.466472	0.324055	0.198388	0	0	0.367781	0.425457	0.341092	0.902295	0.309842	0.172091	0.555645	0.513544	0.482965	0.728215	0	0.688334	0	0.373224	0.40847	0.402611	0.470204
MSX2	0	0	0	0	0	0	0	0	0	0	0	0	0	0	0	0	0	0	0	0	0	0	0	0	0	0	0	0	0	0	0	0	0	0	0	0	0	0	0	0	0	0	0.183993	0	0	0	0	0
DRD1	0.0743885	0.0914053	0.081528	0.104251	0.0918628	0.00053234	0.0207727	0.0300428	0.0258149	0	0.0568421	0	0	0	0.0735528	0	0	0	0.0190029	0.153357	0.0295544	0.0754949	0	0.0556598	0.0359812	0	0	0	0.0309058	0	0	0.00816555	0	0.00517409	0	0	0.0752563	0.0284255	0	0	0.0275415	0	0	0	0.0514436	0.0184659	0	0.0629428
SFXN1	0.168876	0.125284	0.0973964	0.0442362	0.0685796	0.214952	0.0395401	0.0779053	0.0542201	0.0756926	0.0747594	0.0927485	0	0.15479	0.0802929	0.0902893	0	0	0.109728	0.287214	0.138098	0.112152	0	0.102677	0.0763457	0	0.117062	0.546042	0.0905144	0	0	0.127848	0.15185	0.136986	0	0.0839892	0.10749	0.136943	0	0.248253	0	0	0.0389143	0	0.0832062	0.135587	0	0.152476
HRH2	0.149147	0	0.153124	0.180754	0.0363941	0.0404708	0.0450044	0.0650204	0.0934726	0.0827509	0.142392	0.130962	0	0.0608509	0	0.095142	0	0	0.0451312	0.193376	0.0556441	0.00135468	0	0.0995892	0.0598514	0	0	0	0.104166	0	0.266751	0.12018	0.134302	0.114949	0	0	0.0523443	0.0801214	0	0	0.107688	0	0.0129442	0	0.109569	0.1811	0	0.179352
CPLX2	0.40149	0.434912	0.40729	0.242571	0.237856	0.244203	0.105134	0.271688	0.0573024	0.138658	0.291226	0.176899	0	0.128214	0.726055	0.218125	0	0.350677	0.220645	0.153357	0.36046	0.167951	0	0.178853	0.215357	0.22385	0.899181	0.237893	0.179139	0	0.413313	0.276444	0.463028	0.302639	0.898561	0	0.334588	0.36785	0.338211	0.482965	0.167267	0	0.339222	0	0.31444	0.254676	0.402611	0.435373
THOC3	0.13189	0	0.0748661	0.049427	0.0229894	0.00973351	0.0248642	0.0564133	0.149248	0	0.0568421	0	0	0.0982447	0.0735528	0	0	0.47618	0.0579907	0.0682206	0.116732	0.051618	0	0.101338	0.0741774	0.184407	0	0	0.0478896	0	0	0.115443	0.084584	0.0385682	0	0.309842	0.0640129	0.00208748	0	0	0.12038	0	0	0	0.0671556	0.0186959	0	0.0391845
FAM153B	0	0	0	0	0	0.001289	0.0241009	0.0281419	0.264406	0	0.00210179	0	0	0.0173683	0	0	0	0	0.00312892	0	0	0.000368496	0	0	0	0	0	0	0.0160137	0	0	0.0262539	0	0.00322845	0	0	0.0111124	0.0328121	0	0	0	0	0	0	6.52442e-05	0.0151538	0	0.0154402
AC139491.7	0	0.10712	0	0	0	0.0016963	0.0262642	0.0132616	0.0207149	0	0.000811407	0	0	0	0.11963	0	0	0	0.00102417	0	0.0481241	0	0	0.05766	0.00871202	0.0727503	0	0	0.0265256	0	0	0.00107133	0	0.000598695	0	0	0.0388969	0.00208748	0	0	0	0	0	0	0.0101452	7.4571e-05	0	0.035968
SIMC1	0.06528	0	0	0.0644136	0.0281959	0.0115668	0.0385958	0.0215071	0.0144219	0.0756926	0.0796376	0.0798414	0	0.123928	0	0.095142	0	0	0.0533041	0	0	0.0941564	0	0.0407923	0	0.219578	0	0.170223	0.00867761	0	0.266751	0.0408235	0.078953	0.023442	0	0	0.0601996	0.152484	0	0	0	0	0	0	0.0201452	0.089572	0.173012	0.0464213
KIAA1191	0.310403	0.253215	0.123605	0.127395	0.140611	0.252443	0.0410081	0.0699998	0.0265955	0	0.11388	0	0	0.168381	0	0.0583446	0	0	0.0717574	0	0.129681	0.0388196	0	0.119974	0.0898898	0.206175	0.117062	0	0.217739	0	0	0.104966	0.071566	0.114471	0	0	0.111845	0.149382	0	0	0	0	0.0301683	0	0.160281	0.128165	0	0.159453
ARL10	0.069484	0	0.037095	0.110695	0.0645964	0.0276962	0.0251695	0.0535026	0.0555609	0	0.00737501	0	0	0	0.251591	0.0937005	0	0	0.0314172	0	0.0489645	0.000368496	0	0.186074	0.0176144	0.129192	0.295273	0.196948	0.000958189	0	0	0.15461	0.0436452	0.0840214	0	0.0839892	0.0303165	0	0	0	0	0	0	0	0.0302312	0.0327883	0	0.106611
NOP16	0	0	0.0247846	0	0	0.000543149	0.008165	0.0140504	0	0.201317	0	0	0	0	0	0	0	0	0.0167066	0	0.0420735	0	0	0	0	0	0	0	0.0033044	0	0	0.0349102	0	0.0152527	0	0	0.0640786	0.00728581	0	0.248253	0	0	0.165325	0	0.00740048	0	0	0.0323326
CLTB	0.15922	0.259722	0.164354	0.171003	0.215519	0.0933214	0.0863518	0.190886	0.0658849	0.0598394	0.15463	0.159065	0	0.41969	0.0421504	0.390049	0	0	0.178038	0.670049	0.123186	0.126959	0	0.265743	0.115149	0.1579	0.295273	0.170223	0.186241	0	0	0.272211	0.207302	0.216309	0	0.403417	0.252832	0.197645	0.212326	0.248253	0.178161	0	0.605629	0	0.183971	0.382703	0.173012	0.306891
FAF2	0	0	0.00525732	0.0266193	0	0.128449	0.0231218	0.0974448	0.063111	0.105425	0.0261011	0	0	0.123074	0.224489	0.181127	0	0	0.109047	0	0.111185	0.197096	0	0.0829244	0.0608625	0.146171	0	0	0.116328	0	0	0.122599	0.0399475	0.0147355	0.51891	0.20939	0.0306061	0.0486677	0	0	0	0	0	0	0.0625382	0.0674451	0	0.0547163
RNF44	0.260987	0.172873	0.0401609	0.0900257	0.0804197	0.0574049	0.0240556	0.0438378	0.153138	0	0.0593369	0.214338	0	0	0	0	0	0	0.0712647	0.256034	0.18407	0.033679	0	0.046882	0.0192911	0.18426	0	0	0.0489007	0	0.615688	0.112233	0.126183	0.077324	0	0.309842	0.0963914	0.0799334	0	0	0.345615	0	0.081223	0	0.0954524	0.049227	0.173012	0.169491
CDHR2	0	0	0	0	0	0.00183442	0.00457722	0.00450557	0.00129043	0	0	0	0	0	0	0	0	0	0.000358275	0	0	0.017003	0	0.0148819	0	0	0	0	0.00206381	0	0	0	0	0.00792951	0	0	0.000825175	0	0	0	0	0	0	0	0.000184693	0	0	0.010561
GPRIN1	0.107185	0.161828	0.0712261	0	0	0.021481	0.0197828	0.0469242	0	0.0827509	0.000811407	0.188872	0	0.00322643	0.209166	0	0	0	0.0290099	0.170212	0	0.135835	0	0.044349	0.136758	0	0	0	0	0	0	0.0961998	0.0278581	0.0784049	0	0	0.0519425	0.0323687	0.212326	0	0	0	0	0	0.10136	0.0345134	0	0.0584123
SNCB	0.4505	0.554675	0.302246	0.289309	0.340301	0.35454	0.0930752	0.274146	0.202566	0.489452	0.147513	0.610621	0	0.333308	0.362271	0.0924039	0	0.811144	0.329669	0.328431	0.562525	0.218046	0	0.394692	0.368276	0.525499	0.414768	0.0744918	0.260116	0	0.615688	0.326476	0.507017	0.319067	0.450664	0.393433	0.312329	0.254264	0.66684	0.248253	0.404988	0	0.362605	0	0.476375	0.322806	0.28083	0.457777
EIF4E1B	0	0	0	0	0	0.00190333	0.0145265	0.00930284	0.00416446	0	0.0147398	0	0	0.118124	0.0735528	0	0	0	0.00765077	0	0.0191669	9.63166e-05	0	0	0.0546454	0	0	0	0.000851343	0	0	0.000746559	0	0.00644575	0	0	0.00360878	0	0	0	0	0	0	0	0.0257061	0	0	0.0086677
TSPAN17	0	0.0817309	0.0994306	0.0603227	0.0322409	0.00374189	0.0156339	0.0149025	0.00294091	0.0827509	0.0153165	0.07854	0	0.00322643	0	0	0	0	0.0225318	0	0.0383875	0.061953	0	0.0115946	0.0312073	0.177446	0	0	0.0257736	0	0	0.0269615	0.0401814	0.00681103	0	0	0.0263735	0.0215857	0	0	0	0	0	0	0.06053	0.00640261	0	0.038436
UNC5A	0.149147	0	0.175921	0.162723	0.0612212	0.217347	0.0543099	0.132952	0.0335062	0.051667	0.0550416	0.208526	0	0.157831	0.173072	0.179937	0	0.72364	0.209804	0.249461	0.232847	0.0540958	0	0.224042	0.0978546	0.177446	0	0.170223	0.0939601	0	0	0.297429	0.142877	0.0854312	0.403088	0	0.107202	0.0583692	0	0	0	0	0.0534575	0	0.126842	0.210946	0.402611	0.131324
HK3	0	0	0	0	0	0	0.000323081	0.000140965	0	0	0	0	0	0	0	0	0	0	0	0	0	0	0	0	0	0	0	0	0	0	0	0	0	0	0	0	0	0	0	0	0	0	0	0	0	0	0	0
UIMC1	0	0	0	0	0.034484	0.0766792	0.0286531	0.0253673	0.00416682	0	0	0	0	0.032158	0	0	0	0	0.0566814	0.193376	0	0.0495024	0	0.0814706	0.0292908	0	0	0.170223	0.00631772	0	0	0.1173	0.147838	0.0630375	0	0	0.0271174	0.00208748	0	0	0.177208	0	0.0129442	0	0.0676533	0.0414964	0	0.0368672
ZNF346	0.0992468	0.0421554	0.079295	0	0.118775	0.00053234	0.0212541	0.0258686	0.00677079	0	0.00210179	0.111417	0	0.00322643	0	0	0	0	0.0334898	0	0.00887498	0.000368496	0	0.036314	0.0115955	0.0268446	0	0	0.0471293	0	0	0.0249317	0.0619134	0.0720221	0	0	0.0673473	0.0365831	0	0	0	0	0.165325	0	0.0264873	0.0932608	0	0.0345914
FGFR4	0	0	0	0	0	0	0.00277826	4.05243e-05	0	0	0	0	0	0	0	0	0	0	0	0	0	0	0	0	0	0	0	0	0	0	0	0	0	0	0	0	0.000356427	0	0	0	0	0	0	0	0	0	0	0.00694816
NSD1	0.303764	0.0653619	0.118839	0.153077	0.242595	0.0494865	0.0622678	0.0939037	0.229707	0.105425	0.168417	0	0	0.114491	0	0.0583446	0	0.196131	0.173614	0.169795	0.306097	0.0745143	0	0.254855	0.0357864	0.294366	0	0.170223	0.139204	0	0.413313	0.0972889	0.140627	0.0473756	0.403088	0.414893	0.129455	0.00208748	0	0	0	0	0	0	0.0620566	0.132339	0	0.188686
RAB24	0	0	0.0495702	0.0237813	0.00907194	0.000897533	0.00501857	0.0242905	0	0	0	0	0	0.0573275	0	0	0	0	0.000109051	0	0	0	0	0.0135703	0	0	0	0	0.038911	0	0	0.0331974	0	0	0	0	0.00698211	0	0	0	0	0	0	0	0.0241709	0	0	0.00365873
MXD3	0	0	0	0	0	0	0.00197128	0.00121034	0.000677449	0	0	0	0	0	0	0	0	0	0	0	0	0	0	0	0	0	0	0	0.00203089	0	0	0.0356371	0.0588567	0.0283619	0	0	0.00979564	0	0	0	0	0	0	0	0	0	0	0.0047808
PRELID1	0.0408878	0.11238	0.092205	0.257364	0.161191	0.0762399	0.04625	0.0996809	0.23144	0	0.0855589	0.0798414	0	0.232858	0.0514474	0.303558	0	0	0.105252	0.0682206	0.075931	0.144748	0	0.179759	0.218567	0.169005	0	0	0.223921	0	0.266751	0.129053	0.0471733	0.115261	0	0.214084	0.152489	0.0328121	0.513544	0	0	0	0.0129442	0	0.177018	0.195425	0.402611	0.141327
LMAN2	0.15703	0.0377637	0.0151895	0.0646081	0.00767235	0.00552535	0.0258436	0.0474947	0.016104	0.0598394	0.0350666	0	0	0.0178732	0	0.0528052	0	0	0.0629364	0.153357	0.140002	0.0192559	0	0.0491068	0.0789149	0	0.376512	0	0.0842349	0	0.266751	0.0537943	0	0.081487	0	0.22928	0.0224651	0.0446489	0.426982	0	0	0	0.0594976	0	0.0591963	0.0660117	0	0.0608831
RGS14	0.316073	0	0.0248081	0	0.0485926	0.00040221	0.0229745	0.0160151	0.000826809	0	0	0	0	0	0	0	0	0	0.0180785	0	0.00887498	0	0	0.0540963	0	0.112722	0	0	0.00665488	0	0	0.0684829	0.0316444	0.0820525	0	0	0.0267713	0.0215857	0	0	0.348236	0	0	0	0.00813995	0.0104849	0	0.0518183
SLC34A1	0	0	0	0	0	0	0.000152884	0	0	0	0	0	0	0	0	0	0	0	0	0	0	0	0	0	0	0	0	0	0	0	0	0	0	0	0	0	0	0	0	0	0	0	0	0	0	0	0	0
PFN3	0	0	0	0	0	0	0	0	0	0	0	0	0	0	0	0	0	0	0.0117215	0	0	0	0	0	0	0	0	0	0	0	0	0	0	0	0	0	0	0	0	0	0	0	0	0	0	0	0	0
F12	0	0	0.145491	0.0323601	0	0	0.0236711	0.00497127	0.00129043	0	0.0973815	0.111417	0	0.0330482	0	0.0608258	0	0	0.0200078	0	0.0470405	0.0237022	0	0.0257106	0.040114	0	0	0	0.020396	0	0	0.000510789	0	0.0559507	0	0	0.000458846	0.0223306	0	0	0	0	0	0	0.04148	0.0174387	0.169341	0.0728067
GRK6	0	0.100891	0.104597	0.0323601	0	0.0230369	0.0121346	0.0494298	0.0567702	0	0.0159634	0	0	0.0984346	0.198948	0	0	0.196131	0.0379747	0	0.085203	0.000794274	0	0.0566466	0.0125924	0	0	0	0.00400739	0	0	0.00364528	0	0.0209299	0	0	0.00507573	0	0	0	0.0275415	0	0.0129442	0	0.0577579	0.0586071	0	0.0484168
PRR7	0	0.0817309	0.0571788	0.0410871	0.0685234	0.104505	0.0242151	0.0804513	0.00332893	0.0827509	0.00298282	0	0	0.222957	0.0735528	0.0766167	0	0	0.103315	0.198848	0.127312	0.0489973	0	0.0693651	0.0838035	0.0725803	0	0.0744918	0.0365692	0	0	0.0914454	0.0779012	0.0820916	0	0	0.00638031	0.0328121	0	0.642874	0	0	0	0	0.0157269	0.163958	0	0.03303
DBN1	0.0141937	0.119585	0.0963598	0	0.201222	0.082758	0.0250349	0.0634761	0.237138	0	0.0343574	0	0	0.0479693	0.0514474	0.124418	0	0	0.0666081	0	0.0506064	0.0347441	0	0.030757	0.063769	0.378225	0	0.184696	0.141293	0	0	0.0706366	0.0918662	0.0995298	0	0.179163	0.00396035	0.00208748	0	0	0	0	0	0	0.0322753	0.185525	0	0.0606006
PDLIM7	0	0	0.03487	0	0	0.030159	0.0172413	0.00506442	0.0144219	0	0.0344058	0	0	0.101183	0.0421504	0	0	0	0.0563026	0	0.0728598	0.0281366	0	0.041687	0.0316952	0	0.281111	0	0.0601902	0	0	0.0434591	0.0706953	0.0191928	0	0	0.00179472	0	0	0	0	0	0	0	0.000486373	0.0457136	0	0.0500586
DOK3	0	0	0	0	0	0	0.00280812	0.000538161	0.000826809	0	0	0	0	0	0	0	0	0	0.000578372	0	0	0	0	0	0	0	0	0	0	0	0	0	0	0	0	0	0.000870456	0	0	0	0	0	0	0	0	0	0	0.00927601
DDX41	0.100708	0.0492448	0.0144929	0.0410871	0	0.00114332	0.0149994	0.0483505	0.00406342	0.416701	0.0386787	0	0	0.0169327	0	0	0	0	0.0560124	0	0	0.0999549	0	0	0.0259628	0	0	0.196948	0.00684214	0	0	0.118674	0.114967	0.0513283	0	0.22928	0.0180667	0.0279782	0	0	0	0	0	0	0.0956964	0.00944549	0	0.0320486
FAM193B	0	0	0.0263468	0	0.0485926	0.0329819	0.0303761	0.015159	0.00479524	0.0598394	0	0	0	0	0	0	0	0	0.0250334	0	0.0412054	0.0449495	0	0.0139189	0.0175433	0	0.170552	0	0.0224511	0	0	0.0870097	0.0547934	0.059517	0	0.179163	0.0545725	0.00208748	0	0	0	0	0	0	0.0874213	0.00268372	0	0.0382726
TMED9	0.15274	0.11238	0.0325415	0.0862824	0.049302	0.101464	0.0325161	0.0629618	0.143897	0.0756926	0	0.0258996	0	0.297178	0	0	0	0	0.100359	0.0682206	0.0912209	0.0909843	0	0.124504	0.0569676	0	0.199752	0.0744918	0.0975768	0	0	0.0195801	0.135873	0.0391149	0	0	0.113932	0.014498	0	0	0	0	0.136162	0	0.0745749	0.0932913	0.402136	0.0941942
B4GALT7	0	0.100178	0.0447351	0	0.0258723	0.00438959	0.00681697	0.0314526	0	0	0.0963041	0.0258996	0	0.142765	0	0.0984356	0	0	0.00859889	0.206986	0	0	0	0.0688946	0	0	0	0	0.0048948	0	0	0.0936827	0.154188	0.00273726	0	0.257761	0.0222328	0	0	0	0.0275415	0	0	0	0.00496087	0.0481511	0	0.028024
FAM153A	0	0	0	0.137333	0.193237	0.0511411	0.0288231	0.0492111	0.0743839	0	0.00262299	0	0	0.176611	0	0.0599384	0	0	0.0295168	0	0	0.00567853	0	0.0907982	0.0165284	0.129192	0	0	0.020013	0	0	0.131197	0.151008	0.0215638	0	0	0.16756	0	0	0	0	0	0	0	0.0951681	0.0709766	0	0.0487818
PROP1	0	0	0	0	0	0	1.98117e-05	0	0	0	0	0	0	0	0	0	0	0	0	0	0	0	0	0	0	0	0	0	0	0	0	0	0	0	0	0	0	0	0	0	0	0	0	0	0	0	0	0
N4BP3	0	0	0	0.0468346	0	0	0.00319324	0.00401824	0.000677449	0	0	0	0	0	0	0	0	0	0.0102976	0	0	0.0316599	0	0.00115269	0	0	0	0	0.04319	0	0	0.000194842	0	0.0048961	0	0	0	0	0	0	0	0	0.0129442	0	0.000250585	0	0	0.0250945
RMND5B	0	0.0421554	0	0	0.00907194	0.00815107	0.0176585	0.0216216	0.0234543	0.105425	0.0150771	0	0	0	0	0.063344	0	0.350677	0.0225676	0.170212	0.0410989	0.0462408	0	0.0309111	0.0789675	0.0268446	0	0	0.027563	0	0	0.0963042	0.015283	0.0164986	0.452964	0	0.026797	0.00728581	0	0	0.167267	0	0	0	0.0220806	0.0876019	0	0.0285776
NHP2	0.266509	0.380929	0.118972	0.261813	0.0459315	0.249272	0.0443492	0.0886795	0.0225057	0.147594	0.0282322	0.194789	0	0.0160669	0.0735528	0.14482	0	0	0.11517	0.170212	0.0726931	0.0277034	0	0.115397	0.174095	0.0727503	0	0	0.0846823	0	0	0.162639	0.156449	0.129362	0	0.214084	0.161461	0.531249	0	0	0.135052	0	0.0791586	0	0.130452	0.0594786	0	0.087588
HNRNPAB	0	0.052195	0.0153805	0	0	0.000780092	0.0182796	0.0359814	0.362277	0.0598394	0	0	0	0.0508818	0	0	0	0	0.0271431	0.185424	0.0635855	0.0202328	0	0.0250852	0.0802651	0.0414538	0	0	0.0356496	0	0	0.0035508	0.0565401	0.033633	0	0	0.0860551	0.0806287	0	0	0	0	0	0	0.0158149	0.0180227	0	0.0884436
PHYKPL	0	0	0.0104257	0	0.00704128	0.00053234	0.0164922	0.0387735	0.0161984	0	0.0045282	0.111417	0	0.00322643	0	0	0	0	0.00185329	0	0	0.209255	0	0.0305278	0.011314	0	0	0	0.00076636	0	0	0.000118022	0.00456937	0	0	0	0.0143159	0	0	0	0	0	0	0	0.00750516	0.0487913	0	0.0227321
COL23A1	0	0.166315	0	0.0741455	0.0229894	0.0357732	0.0186259	0.0165231	0	0.294722	0.10177	0	0	0.0700745	0	0	0	0	0.00157681	0.247892	0	0	0	0.0698742	0.0347456	0	0	0	0.00415413	0	0.266751	0.00107133	0.0371632	0.0281568	0	0	0.0335469	0.00728581	0	0.642874	0.176265	0	0.0791586	0	0.00142365	0.00027826	0	0.0208929
CLK4	0	0	0.104605	0.101612	0	0.0558931	0.0317196	0.0457912	0.215151	0.40102	0.132954	0	0	0	0	0	0	0	0.0198313	0.161809	0	0.0130735	0	0.0993221	0.011861	0.0268446	0.281111	0.170223	0.0830107	0	0.413313	0.00595652	0.104552	0.0364829	0	0.179163	0.0645746	0.0571734	0	0	0.12038	0	0	0	0.0631826	0.0286386	0	0.0431691
ZNF354A	0	0	0.00525732	0	0	0.0883113	0.0154271	0.022866	0.00384723	0	0.00210179	0	0	0.00322643	0	0	0	0	0.000681443	0	0.0491058	0.000794274	0	0.0630764	0	0.0727503	0	0	0.0447943	0	0	0.0372952	0.015283	0.0256384	0	0	0.0160169	0.0279782	0	0	0	0	0	0	0.039505	0	0.173012	0.0258608
ZNF354B	0	0.0653619	0	0.14714	0.00907194	0.0014201	0.00811335	0.00724652	0.00332893	0	0.000811407	0	0	0	0.33266	0.0984356	0	0	0	0	0	0	0	0.0254656	0.035438	0	0	0	0.00790061	0	0	0.000194842	0.0233086	0.0209245	0	0	0.00120111	0	0	0	0	0	0	0	0.000250585	0	0	0.0129587
ZFP2	0	0	0	0	0	0.000670471	0.00878793	0.00852719	0.00548345	0	0.00620155	0	0	0.0664716	0	0	0	0	0.0256983	0	0	0.000368496	0	0.0171732	0	0	0	0	0.00306934	0	0	0.0398673	0.0234844	0.0350087	0	0	0.00153535	0	0	0	0	0	0.0738108	0	0.00769608	7.4571e-05	0	0.0279039
ZNF454	0	0.143935	0	0	0	0	0.00723444	0.00793436	0.0145056	0	0.0214087	0	0	0.0377515	0	0	0	0	0.00815868	0	0.0372754	0	0	0.0402475	0	0	0	0	0	0	0.266751	0	0	0.00316503	0	0	0.0252939	0	0	0	0	0	0.0523374	0	0.000442971	0.0028604	0	0
GRM6	0.0141937	0	0	0	0	0	0.00129418	0	0	0	0	0	0	0	0	0	0	0	0	0	0	0	0	0	0	0	0	0	0	0	0	0	0	0	0	0	0	0	0	0	0	0	0	0	0.0192306	0	0	0
ZNF879	0	0	0	0	0.00704128	0	0.00343606	0	0	0	0	0	0	0	0	0	0	0	0	0	0	9.63166e-05	0	0.0216284	0	0	0	0	0	0	0	0	0.00456937	0.0455888	0.452964	0	0	0	0	0	0	0	0.192351	0	0.0013673	0.0201773	0	0.011764
ZNF354C	0	0	0	0.0266193	0	0	0.00446626	0.000882151	0.000826809	0	0.00210179	0	0	0	0	0	0	0	0	0	0	0	0	0.0427052	0.0195604	0	0	0	0.00295161	0	0	0.0250474	0	2.69061e-05	0	0	0	0	0	0	0	0	0.0791586	0	0.000955325	0.0185465	0	0.0158822
ADAMTS2	0.0280608	0	0	0	0	0.001289	0.0171999	0.0153305	0	0	0	0	0	0.0578354	0	0	0	0	0.00099376	0	0	0	0	0.0146791	0	0	0	0	0.00371863	0	0	0.017934	0.078953	3.49071e-05	0	0	0.0199684	0.00208748	0	0	0	0	0	0	0	0.010776	0	0.00600098
RUFY1	0	0.11238	0.0150349	0.0468346	0.0532168	0.184093	0.022179	0.021645	0.0025271	0	0.00210179	0	0	0.0326451	0	0.0383269	0	0.47618	0.000266434	0.247892	0.128636	0.00567853	0	0.0742991	0	0	0	0	0.00872854	0	0	0.0556204	0	0.0162184	0	0	0.0339744	0	0	0	0	0	0	0	0.108718	0.0463155	0.402611	0.0263655
HNRNPH1	0	0.165961	0.0158325	0.228117	0.169369	0.0507468	0.0538496	0.0880812	0.148251	0	0.143766	0.0258996	0	0.126412	0.0421504	0.0608258	0	0	0.0742278	0.193376	0.172825	0.0125602	0	0.181858	0.0781643	0.182378	0.281111	0.237893	0.093492	0	0	0.118509	0.290061	0.100928	0.647184	0.562445	0.142213	0.105202	0	0.248253	0	0	0.0208772	0	0.153858	0.143231	0	0.214658
CBY3	0	0	0	0	0	0	0.0017905	0.00903003	0	0	0	0	0	0	0	0	0	0	0.000266434	0	0	0	0	0	0	0	0	0	0	0	0	0	0	0	0	0	0.000582577	0	0	0	0	0	0	0	0	0	0	0.0028809
CANX	0.120885	0.386963	0.363415	0.412199	0.334585	0.296091	0.0712337	0.263966	0.313897	0.360908	0.278073	0.341126	0	0.221475	0.298704	0.158113	0	0	0.281002	0.501893	0.263207	0.316079	0	0.304422	0.349976	0.269173	0.469391	0.337468	0.231384	0	0.552412	0.333376	0.407194	0.314294	0.49083	0.506385	0.225452	0.25383	0	0.248253	0.330916	0	0.322147	0	0.189855	0.328549	0.352076	0.359955
MAML1	0	0	0	0.0442362	0	0	0.0102156	0.0414533	0.000677449	0	0.00262299	0	0	0	0	0	0	0	0.0185878	0	0.0514847	0.0187691	0	0.0680153	0	0	0	0	0.000888349	0	0	0.0402024	0	0.00954113	0.51891	0.309842	0.00428901	0.00208748	0	0	0	0	0.0738108	0	0.0314643	0.0435819	0	0.0598083
LTC4S	0	0	0	0	0	0	0.000604522	0	0	0	0	0	0	0.00973091	0	0	0	0	0.00415547	0	0	0	0	0	0	0	0	0	0.00127011	0	0	0.000118022	0	0	0	0	0.000165824	0	0	0	0	0	0	0	0	0	0	0
MGAT4B	0.141899	0.0817309	0	0.0445215	0.0679843	0.03638	0.0182271	0.0708566	0.00555009	0	0.000811407	0	0	0.0514962	0.209166	0.113989	0	0	0.0273485	0	0.0299896	0.0191957	0	0.0450804	0.1197	0	0.312719	0	0.0742126	0	0	0.143049	0.015691	0.0481405	0	0.179163	0.0686936	0.0323687	0.426982	0.248253	0	0	0.0791586	0	0.0517087	0.119686	0	0.0518448
SQSTM1	0.0280608	0.104749	0.126113	0.333923	0.0413257	0.105849	0.0701341	0.172706	0.173857	0.179575	0.0378549	0.111417	0	0.118912	0.230975	0.036037	0	0	0.143647	0.0682206	0.237484	0.0927788	0	0.120681	0.0837613	0.369323	0.247253	0.184696	0.0669963	0	0.615688	0.149827	0.315817	0.151577	0	0.257761	0.100238	0.23408	0	0.184339	0	0	0.12169	0	0.340098	0.180914	0.34099	0.22787
MRNIP	0.069484	0	0.073972	0	0.0540879	0.00191092	0.0234045	0.0591224	0.0135233	0.0598394	0.0401096	0	0	0.2114	0.0735528	0.0766167	0	0	0.0361124	0	0.0511005	0.0200874	0	0.0465176	0	0.117899	0	0	0.0862409	0	0	0.0687813	0.0741008	0.0272873	0	0	0.0514126	0.00208748	0	0	0	0	0	0	0.0546896	0.069881	0	0.0355683
TBC1D9B	0.146933	0.11238	0.130143	0.0613952	0.128304	0.0620438	0.0306556	0.07815	0.00592948	0.0827509	0.0641146	0	0	0.0802578	0	0.0383269	0	0.350677	0.0516425	0.256034	0.171386	0.00203345	0	0.0725233	0.0818859	0.117899	0	0	0.159575	0	0	0.134134	0.1989	0.126481	0	0.269044	0.0859554	0.172572	0	0	0.359774	0	0	0	0.0249103	0.0905708	0	0.0587436
RNF130	0.40966	0.302495	0.124588	0.207469	0.11735	0.0555516	0.0612687	0.154604	0.0210827	0.051667	0.114915	0.111417	0	0.308461	0.173072	0.269393	0	0	0.115988	0.30186	0.202051	0.193319	0	0.213896	0.115361	0.0954815	0.700611	0.428664	0.082342	0	0.487898	0.179806	0.22376	0.114823	0	0.20939	0.0955191	0.111444	0.513544	0	0.0275415	0	0.0208772	0	0.088848	0.246585	0	0.29336
RASGEF1C	0.0551229	0.115293	0	0	0	0.00362671	0.0178778	0.0101024	0.0172295	0	0.0262609	0	0	0.0573275	0	0	0	0	0.0231452	0	0.0412054	0.105098	0	0.0121808	0.0165284	0	0	0	0.00994122	0	0	0.0411587	0	0.000132707	0	0	0.000457518	0.00208748	0	0	0	0	0	0	0.00180407	0.016658	0	0.0317375
MAPK9	0.245517	0.370233	0.157331	0.106085	0.296027	0.157986	0.0589236	0.123558	0.0388332	0.251301	0.289209	0.248422	0	0.207812	0.376286	0	0	0	0.144856	0	0.272518	0.106261	0	0.211197	0.208826	0.56268	0.281111	0.428633	0.113803	0	0.266751	0.235506	0.22978	0.212975	0.452964	0.179163	0.20565	0.172888	0.906533	0	0	0	0.158086	0	0.291306	0.17896	0.399302	0.214784
GFPT2	0	0	0.0266799	0.0728725	0	0.00097028	0.0236059	0.00685921	0.00306306	0	0.0421577	0.111417	0	0	0.0514474	0	0	0	0.00717135	0	0.0325348	0	0	0.00793207	0.0433184	0	0	0	0.00641958	0	0	0.0579353	0	0.00387978	0	0	0.0922579	0.00728581	0	0	0	0	0.0791586	0	0.00213988	0.0653175	0	0.0483927
CNOT6	0.0469157	0.0930577	0.0125332	0	0.0957852	0.0181331	0.0269944	0.0268261	0.170479	0	0.0748523	0	0	0.120973	0	0	0	0	0.0286041	0	0.109406	0.0721645	0	0.046315	0.0280042	0.169005	0	0.181871	0.11643	0	0	0.0473022	0.107121	0.052414	0	0	0.0611693	0.00208748	1.0541	0.184339	0.177208	0	0.0534575	0	0.00899741	0.0959883	0	0.061231
SCGB3A1	0	0	0	0	0	0.00438959	0.000195881	9.86818e-05	0	0	0	0	0	0	0	0	0	0	0.00708953	0	0	0	0	0	0	0	0	0	0	0	0	0	0	0	0	0	0	0	0	0	0	0	0	0	0.000261052	0	0	0
FLT4	0	0	0	0	0	0	0.000132735	0.00127779	0	0	0	0	0	0	0	0	0	0	0	0	0	0	0	0	0	0	0	0	0	0	0	0	0.00543251	0	0	0	2.48316e-05	0	0	0	0	0	0	0	0	0	0	0
MGAT1	0	0.0740354	0.03487	0	0.0642386	0.00194776	0.0146458	0.0408389	0.00129043	0	0.000811407	0	0	0.12893	0.267621	0	0	0	0.00509416	0	0.0573627	0.067831	0	0.00745099	0.0234467	0	0	0	0.0680962	0	0	0.0911705	0.0418517	0.0327686	0	0	0.0814835	0	0	0	0.107688	0	0	0	0.0738658	0.0426757	0	0.049828
ZFP62	0	0	0.024724	0	0.0532168	0.000729668	0.00833216	0.0174242	0.000677449	0	0	0	0	0	0	0	0	0	0.0409868	0	0	9.63166e-05	0	0	0.0735744	0.123996	0	0	0.00203089	0	0	0.000437244	0	3.49071e-05	0	0	0.0112599	0.00208748	0	0	0	0	0.0208772	0	0.00767622	0	0	0.00434504
BTNL8	0	0	0	0	0	0	0.000291369	0	0.000826809	0	0	0	0	0	0	0	0	0	0	0	0	0	0	0	0	0	0	0	0	0	0	0	0	0	0	0	0	0	0	0	0	0	0	0	0	0	0	0
BTNL3	0	0	0	0	0	0	0.000307875	0	0	0	0	0	0	0	0	0	0	0	0	0	0	0	0	0	0	0	0	0	0	0	0	0	0	0	0	0	0	0	0	0	0	0	0	0	0	0	0	0
BTNL9	0	0	0	0.066325	0	0	0.00383179	0	0	0	0	0	0	0	0	0	0	0	0	0	0	0.0187691	0	0	0	0	0	0	0	0	0.88271	0	0	0.00199208	0	0	0.0364821	0	0	0	0	0	0	0	0	0	0	0
OR2V2	0	0	0	0	0	0	0	0	0	0	0	0	0	0	0	0	0	0	0	0	0	0	0	0	0	0	0	0	0	0	0	0	0	0	0	0	0	0	0	0	0	0	0	0	0	0	0	0
TRIM7	0	0	0	0	0	0	0.00414816	0.0150269	0	0	0.217181	0	0	0	0	0	0	0	0	0	0	0	0	0	0	0	0	0	0	0	0	0	0	0.0206657	0	0	0.000338386	0	0	0	0	0	0	0	0.0308935	0	0	0.00871131
TRIM41	0	0.0653619	0	0.265668	0.0532168	0.0009656	0.00991059	0.0209554	0.000677449	0	0	0	0	0.00322643	0.0735528	0	0	0	0.0294137	0.0682206	0	0.0281985	0	0.00616	0	0	0	0	0.00172828	0	0	0.0562066	0.078953	0.0188124	0	0	0.0034967	0	0	0	0	0	0	0	0.0076163	0.0168496	0	0.0261788
RACK1	0.159663	0.0723267	0.291052	0.329981	0.177361	0.102221	0.0626978	0.135295	0.0436421	0.0756926	0.0045282	0.111417	0	0.17962	0.253711	0.247192	0	0.47618	0.204973	0.33672	0.238776	0.134288	0	0.143408	0.0807715	0	0	0.0744918	0.129207	0	0.413313	0.0778019	0.286833	0.12256	0	0	0.135038	0.435438	0.212326	0.184339	0.370631	0	0.0659851	0	0.0707912	0.154039	0	0.132484
TRIM52	0	0	0	0.0266193	0.027538	0.0798232	0.027699	0.0405218	0.00416446	0	0.0246364	0	0	0	0	0	0	0	0.00983221	0	0.0436675	0.152244	0	0.00935042	0	0	0	0.0744918	0.0510533	0	0	0.0905646	0.0634314	0.0297778	0	0	0.0423496	0.00728581	0	0	0	0	0	0	0.0994949	0.0372235	0.173012	0.104834
DUSP22	0.0698339	0.198072	0	0.0187963	0.00704128	0.0706666	0.0145993	0.0113329	0.0130577	0	0.000811407	0	0	0	0	0	0	0	0.00802971	0	0.0521096	9.63166e-05	0	0	0.00912084	0.114555	0	0	0.00753955	0	0	0.0635909	0.015283	0.0244335	0	0.392008	0.0240548	0.0215857	0	0	0	0	0	0	0.00964527	0.0146155	0	0.051923
IRF4	0	0	0	0	0	0	0.000301436	0	0	0	0	0	0	0	0	0	0	0	0	0	0	0	0	0	0	0	0	0	0	0	0	0	0.0401119	0	0	0	0	0	0	0	0	0	0	0	0	0	0	0
EXOC2	0	0	0.0485724	0.137782	0.052473	0.12066	0.0431736	0.043459	0.0219451	0	0.144802	0	0	0.0297299	0	0	0	0	0.0434652	0	0.033769	0.023559	0	0.160864	0.00685061	0.0414538	0	0	0.159551	0	0	0.0748913	0.0897036	0.0960709	0	0	0.0781683	0.286201	0	0	0	0	0.091002	0	0.0166071	0.0612879	0.402136	0.0547791
FOXQ1	0	0	0	0	0	0	0.00318044	0	0	0	0	0	0	0	0	0	0	0	0	0	0	0	0	0	0.0169679	0.117899	0	0	0	0	0	0	0	0	0	0	0	0	0	0	0	0	0	0	0.0127459	0	0	0.0136539
FOXF2	0	0	0	0	0	0	0.00118058	0	0	0	0	0	0	0	0	0	0	0	0.00766398	0	0	0	0	0	0.0169679	0	0	0	0	0	0	0.0134399	0.00910327	0	0	0	0	0	0	0	0	0	0	0	0	0	0	0
FOXC1	0	0	0	0	0	0	0	0	0	0	0	0	0	0	0	0	0	0	0	0	0	0	0	0	0	0	0	0	0	0	0	0	0	0	0	0	0	0	0	0	0	0	0	0	0	0	0	0
GMDS	0	0.0492448	0.0191577	0	0	0.0693958	0.0528172	0.0555256	0.334801	0.118707	0.120908	0	0	0.082578	0	0.0599384	0	0	0.0738418	0	0	0.0883903	0	0.0845223	0	0.217475	0	0.0744918	0.122602	0	0	0.104668	0.192438	0.0497076	0	0	0.0435378	0.00208748	0	0	0	0	0	0	0.138303	0.0272246	0.34099	0.128695
MYLK4	0	0	0	0	0	0	0.00488488	0.00898152	0.00306306	0	0	0	0	0	0	0	0	0	0.00699604	0	0	0	0	0.00771273	0.0166149	0	0	0	0.00295161	0	0	0.000725591	0	0	0	0	0.0005712	0.00728581	0	0	0	0	0	0	0.0449929	0.00799295	0	0.00724561
WRNIP1	0	0	0.03769	0.287529	0.0829319	0.111718	0.0257044	0.0615455	0.000826809	0.170788	0.0975725	0.130962	0	0	0.2745	0.0423244	0	0	0.0744536	0.414407	0.141443	0.0462655	0	0.0564873	0.0424928	0	0.193415	0	0.0580184	0	0	0.0614139	0.0674888	0.0523398	0	0	0.0786641	0.0851553	0	0.184339	0.135052	0	0.0208772	0	0.0741247	0.019141	0	0.151047
SERPINB1	0	0.0377637	0	0	0	0.00014397	0.00184123	0.00615596	0	0	0	0	0	0	0	0	0	0	0.000398712	0	0	0	0	0	0.0169679	0	0	0	0	0	0	0	0	0.00519557	0	0	9.09801e-05	0	0	0	0	0	0	0	0	0.010776	0	0
SERPINB9	0	0.100891	0.0104257	0.0211775	0	0.00541398	0.0214471	0.0163132	0.0547035	0.0598394	0	0	0	0	0	0.0599384	0	0	0.0359829	0	0.0670242	9.63166e-05	0	0.00400898	0.0488711	0	0	0	0.00469973	0	0	0.00117642	0.0193133	0.0300155	0	0	0.0049792	0	0	0	0	0	0	0	0.0281843	0.0564157	0.169341	0.0300718
SERPINB6	0	0.256622	0	0.0237813	0	0.0720554	0.0115579	0.00567041	0.00406342	0.0756926	0	0	0	0.0603063	0	0.0876646	0	0	0.0139771	0	0.0301172	0.0176395	0	0.0107316	0.0165284	0	0	0	0.000958189	0	0	0.000437244	0	0.00375315	0	0	0.0429997	0.310582	0	0	0	0	0.0791586	0	0.000955325	0.000979141	0	0.0254035
NQO2	0	0.0817309	0.0903138	0.126052	0.0407856	0.0896514	0.0534884	0.0885827	0.01046	0.0598394	0.147737	0	0	0.0734971	0	0	0	0	0.11303	0.170212	0.0276655	0.078681	0	0.108783	0.011314	0.169005	0	0.232257	0.0891059	0	0	0.0489828	0.193902	0.0358405	0	0	0.0681717	0.202642	0	0	0.207496	0	0	0	0.0856442	0.0678282	0	0.0848211
RIPK1	0	0.0653619	0	0.141079	0	0.033889	0.0121309	0.0333246	0.0129977	0	0.000811407	0.111417	0	0.0578354	0	0	0	0	0.0131885	0.185424	0.0348759	0.0375734	0	0.0195966	0.0175433	0.0268446	0	0	0.0104924	0	0.266751	0.0405849	0.015283	0.0297886	0	0	0.00323955	0	0	0	0	0	0	0	0.028156	0.0387343	0	0.0334839
BPHL	0	0	0.0211245	0	0	0.00146294	0.00581128	0.0196562	0.0130577	0.0756926	0.00262299	0	0	0.0294446	0	0.0984356	0	0	0.0315215	0	0.0301172	0.0237116	0	0.00411501	0.0302537	0	0	0	0.00368995	0	0	8.03622e-05	0.015767	0.0221583	0	0	0.0342742	0	0	0	0	0	0	0	0.000442971	0.0152676	0	0.0120141
TUBB2A	0.735379	0.812377	0.440206	0.5851	0.419097	0.477895	0.147381	0.434419	0.503301	0.845323	0.652917	0.166182	0	0.811129	0.379914	0.73783	0	1.31821	0.666016	0.673398	0.714531	0.510468	0	0.672584	0.46803	0.580605	0.44162	0.295815	0.381342	0	0.134459	0.58291	0.540137	0.590461	0.898503	0.453368	0.427009	0.050478	0.47702	0.580111	0.857468	0	0.555082	0	0.338031	0.655831	0.156063	0.38992
TUBB2B	0	0	0.0978397	0.0616195	0.0480597	0.00146294	0.00641901	0.0284519	0.170481	0.17743	0	0	0	0	0	0	0	0	0.058341	0.169381	0	0.128677	0	0.0732078	0.0109507	0.123732	0	0.728116	0.0959313	0	0.552412	0.0174698	0.083398	0.112832	0	0	0	0	0	0	0	0	0.383293	0	0.00024526	0.0719678	0	0.0391671
PSMG4	0	0.0696152	0.0129382	0	0	0.00180008	0.0176961	0.0274637	0.00641197	0.278691	0.0607864	0	0	0	0	0.095142	0	0	0.0437129	0	0.0503854	0.0450373	0	0.0858849	0	0	0	0	0.00590848	0	0	0.0690564	0.05111	0.000136294	0	0.309842	0.0353761	0.189222	0.212326	0	0	0	0	0	0.0256587	0.045712	0.169341	0.0428512
SLC22A23	0	0.11238	0.0516726	0.0166279	0.0741035	0.0386583	0.0373063	0.0712722	0.0128203	0	0.0472437	0	0	0.0373332	0.214934	0	0	0	0.0495818	0.193376	0.0182075	0.119647	0	0.0675376	0.115739	0	0	0	0.0981509	0	0	0.0833178	0.0747842	0.0275894	0.450664	0	0.0221248	0.014498	0	0	0.190819	0	0.133163	0	0.103393	0.143119	0	0.0700404
PXDC1	0	0	0	0	0	0	0.00115692	0.000213371	0	0	0	0	0	0	0	0	0	0	0	0	0.0299896	0	0	0.00930222	0	0	0	0	0	0	0	0	0	0.00358928	0	0	0	0	0	0	0	0	0	0	0	0	0	0
FAM50B	0	0	0	0.0781004	0	0.00053234	0.0152356	0.0279438	0.0539344	0	0.00764281	0.164311	0	0.036841	0	0.148404	0	0.196131	0.0349819	0	0.0383875	0.0300613	0	0.0195623	0	0	0	0	0.0340305	0	0	0	0.058398	0.0220913	0	0	0.0168959	0.0215857	0	0	0.135052	0	0.191098	0	0.000199372	0.0175423	0.402611	0.0275434
PRPF4B	0.0743885	0	0.18261	0.275915	0.136769	0.0179395	0.0565734	0.10342	0.0100655	0.051667	0.0590954	0.0258996	0	0.0213565	0	0.0902893	0	0	0.0950674	0	0.0995079	0.231147	0	0.121385	0.0924054	0	0.199752	0	0.0540754	0	0	0.0548776	0.286068	0.163079	0.902295	0.351026	0.0928989	0.228309	0.212326	0.452719	0	0	0.132418	0	0.201323	0.0786421	0	0.159098
FAM217A	0	0	0	0	0	0.00605655	0.00110946	0.00174431	0	0	0	0	0	0	0	0	0	0	0.0292558	0	0	0	0	0	0	0	0	0	0	0	0	0.000118022	0	2.69061e-05	0	0	0.000100625	0	0	0	0	0	0	0	0	0	0	0
C6orf201	0	0	0	0	0	0	0.00049678	0	0	0	0	0	0	0	0	0	0	0	0	0	0	0	0	0	0	0	0	0	0	0	0	0	0	0	0	0	0	0	0	0	0	0	0	0	0	0	0	0
ECI2	0	0	0.0125332	0	0.0519007	0.00173037	0.0148566	0.0105058	0	0	0.000811407	0	0	0	0	0	0	0	0.00881463	0	0	9.63166e-05	0	0.00963115	0	0	0	0	0.0292349	0	0	0.0384503	0.172692	0.0322526	0	0	0.000586475	0.00208748	0	0	0	0	0	0	0.0236671	0.0631161	0	0.0245459
CDYL	0	0.160351	0.0210601	0	0.00704128	0.011388	0.0284886	0.0697566	0.0129977	0	0.00262299	0.0798414	0	0.0555278	0	0.0528052	0	0	0.0495356	0	0.065492	0.0215837	0	0.0550202	0.0525615	0	0	0.217564	0.0155876	0	0	0.130993	0.0769966	0.041056	0	0	0.0458752	0	0	0	0	0	0	0	0.0614707	0.037684	0	0.0638175
RPP40	0	0	0.0153805	0	0	0.00103247	0.00311454	0.0237323	0.000677449	0	0.000811407	0	0	0	0	0	0	0	0.00340811	0	0.0470405	9.63166e-05	0	0.0179759	0	0	0	0	0.00174724	0	0	0.0384503	0	0.0291878	0	0	7.24777e-05	0	0	0	0	0	0	0	6.52442e-05	7.4571e-05	0	0
PPP1R3G	0	0	0	0	0	0	9.73371e-05	0.00013296	0.00406342	0	0	0	0	0	0	0	0	0	0	0	0	0	0	0.0140398	0	0	0	0	0	0	0	0	0	0	0	0	0	0	0	0	0	0	0	0	0.000442971	0.00027826	0	0.00564364
LYRM4	0.118238	0.0817309	0.0858533	0.130232	0.142198	0.0569097	0.0487531	0.0765537	0.0192523	0	0.0659254	0	0	0.0949656	0	0	0	0	0.0801513	0.214708	0.207361	0.146479	0	0.0990055	0.209145	0	0	0	0.059564	0	0	0.0476235	0.0318646	0.0268003	0.169824	0	0.086864	0.180982	0	0	0.178161	0	0.0208772	0	0.0600469	0.0242065	0	0.0672709
FARS2	0	0.134351	0.0580109	0	0.0666176	0.106005	0.0845271	0.0883631	0.0784259	0	0.0672271	0	0	0.0265248	0	0.104048	0	0	0.0357887	0.380571	0.061163	0.0409375	0	0.0819186	0.0176144	0.247362	0	0.304984	0.149474	0	0	0.135889	0.0193133	0.0520864	0	0	0.156355	0.475096	0	0.248253	0	0	0.0738108	0	0.0849715	0.106166	0	0.0740263
NRN1	0.388094	0.294275	0.220594	0.268901	0.350783	0.331971	0.0755936	0.289315	0.269105	0.334911	0.128617	0.0258996	0	0.622388	0.107425	0.555249	0	0.602858	0.301889	0.161809	0.409313	0.221717	0	0.46867	0.259818	0.248498	0	0.20718	0.319825	0	0	0.329328	0.241377	0.296383	0.652269	0.542298	0.140942	0.177259	0	0.248253	0.383058	0	0.454701	0	0.126887	0.412146	0.34099	0.161426
F13A1	0	0	0	0	0	0.0377175	0.00390228	0.00583347	0	0	0	0	0	0	0	0	0	0	0.000547503	0	0	0	0	0.0174069	0	0	0	0	0	0	0	8.03622e-05	0	0	0.51891	0	0.0185829	0	0	0	0	0	0	0	6.52442e-05	0	0	0
LY86	0	0	0	0	0	0.00053234	0.00522773	0.00567385	0.00416446	0	0	0	0	0	0	0	0	0	0.000266434	0	0	0	0	0	0	0	0	0	0.000831658	0	0	0.0191252	0	0	0	0	0.0143815	0	0	0	0	0	0	0	0.000250585	0.0150693	0	0
RREB1	0	0	0	0	0	0.000479598	0.000921659	9.86818e-05	0	0	0	0	0	0	0	0	0	0	0	0	0	9.63166e-05	0	0	0	0	0	0	0.00204974	0	0	0	0	0	0	0	0.000149798	0	0	0	0	0	0	0	0	0.0468113	0	0.00555519
SSR1	0.19867	0	0.115706	0.049427	0.0465272	0.157865	0.0296319	0.160518	0.0182209	0.179575	0.0157686	0	0	0.141409	0.362277	0.100737	0	0	0.180195	0.153357	0.0671081	0.159694	0	0.180376	0.135816	0.278985	0	0	0.0361766	0	0.266751	0.0434965	0.0140821	0.170556	0.452964	0	0.0831915	0.420044	0	0.248253	0	0	0.0129442	0	0.0887573	0.204306	0.34099	0.175396
CAGE1	0	0	0	0	0	0	0.000469933	0	0	0	0	0	0	0	0	0	0	0	0	0	0	0	0	0	0	0	0	0	0	0	0	0	0	0	0	0	0	0	0	0	0	0	0	0	0.0256813	0	0	0
RIOK1	0	0	0	0.0616195	0.0135452	0.217213	0.0069959	0.0271585	0.000677449	0	0.000811407	0	0	0.0829095	0	0.0608258	0	0	0.0298677	0	0	0	0	0.020386	0	0	0	0.232257	0.0683196	0	0	0.0281022	0	0.0409889	0	0	0.00134147	0	0	0	0	0	0	0	0.0108887	0.0074333	0	0.0129432
DSP	0	0	0	0	0.00907194	0	0.000137932	0	0	0	0	0	0	0	0	0	0	0	0	0.247892	0	0	0	0	0	0	0	0	0	0	0	0	0	0	0	0	0	0	0	0	0	0	0	0	0	0	0	0
SNRNP48	0	0	0	0	0.0755108	0.0367189	0.0291044	0.0217546	0.00416682	0	0	0.0258996	0	0	0.0735528	0	0	0	0.00138696	0	0	0.0214425	0	0.00989008	0.0175433	0.183987	0	0	0.0308821	0	0	0.00816555	0.0967085	0.017843	0	0	0.0205517	0.00728581	0	0	0	0	0	0	0.0121538	0.0586321	0	0.084434
BMP6	0	0	0	0	0	0	0.000624514	0.00013296	0	0	0	0	0	0	0	0	0	0	0	0	0	0	0	0	0	0	0	0	0	0	0	0	0	0	0	0	0	0	0	0	0	0	0	0	0	0	0	0
TXNDC5	0	0	0	0	0	0	0.000355277	0	0	0	0	0	0	0	0	0	0	0	0	0	0	0	0	0	0	0	0	0	0	0	0	0	0	0	0	0	0	0	0	0	0	0	0	0	0	0.00458897	0	0.00162848
BLOC1S5-TXNDC5	0.0469157	0	0.00525732	0	0.0203987	0	0.00473956	0.00394484	0	0	0.000811407	0	0	0	0	0.0984356	0	0	0	0	0	0	0	0.0259958	0	0.0414538	0	0	0.00344766	0	0	0.0684075	0.0640432	0.0274148	0	0	0.0012983	0.00208748	0	0	0	0	0	0	0.00214133	0.00832517	0	0.0245195
EEF1E1-BLOC1S5	0	0	0	0	0	0.00014397	0.000710713	0	0	0	0	0	0	0	0	0	0	0	0	0	0	0	0	0	0	0	0	0	0	0	0	0	0	0	0	0	0.000271583	0	0	0	0	0	0	0	0	0	0.173012	0
EEF1E1	0	0	0	0	0	0	2.91e-05	0	0	0	0	0	0	0	0	0	0	0	0	0	0	0	0	0	0	0	0	0	0	0	0	0	0	0	0	0	0	0	0	0	0	0	0	0	0	0	0	0
SLC35B3	0	0.0817309	0.0498257	0	0.027538	0.0980798	0.0130903	0.0174077	0.0566803	0	0.000811407	0	0	0.0294446	0	0.184085	0	0	0.000358275	0	0	0.0200874	0	0.0167505	0.0327758	0	0	0.170223	0.138581	0	0	0.000194842	0.0845008	0.0146517	0.169824	0	0.034646	0.162636	0	0	0	0	0	0	0.031148	0.040236	0	0.0331836
TFAP2A	0	0	0	0	0	0	0.000351446	0	0	0	0	0	0	0	0	0	0	0	0	0	0	0	0	0	0	0	0	0	0	0	0	0	0	0.00515033	0	0	0	0	0	0	0	0	0	0	0.010117	0	0	0
GCNT2	0	0	0	0	0	0.011423	0.00303285	0.000296743	0	0.0598394	0.000811407	0	0	0	0	0	0	0	0.000358275	0	0	0	0	0	0	0	0	0	0.00122092	0	0	0.0311776	0.0762632	0	0	0	9.59521e-05	0	0	0	0	0	0	0	0	0	0	0
C6orf52	0	0	0.0144929	0	0	0	0.00135721	8.44654e-05	0.000826809	0	0	0	0	0	0	0	0	0	0	0	0	0	0	0.0031297	0	0	0	0.237893	0	0	0	0	0	0	0	0	0.000344923	0	0	0	0	0	0	0	0.000199372	0	0	0
PAK1IP1	0	0	0.0358626	0	0.00907194	0.0673473	0.0120704	0.031653	0.000677449	0.051667	0.0988012	0	0	0.00322643	0	0.0984356	0	0	0.0583586	0	0	0.0489973	0	0.0557775	0	0	0.170552	0	0	0	0	0.0192203	0	0.00853199	0	0	0.04669	0	0	0	0	0	0	0	0.0151454	0.0428461	0.402611	0.0121898
TMEM14C	0.0646547	0.11238	0.0299347	0.037757	0.027538	0.00261301	0.0241494	0.062278	0	0	0.000811407	0.310843	0	0.0737618	0.0514474	0.0608258	0	0	0.0306671	0	0.186933	0.229892	0	0.0596978	0.00846378	0.169005	0.404523	0	0.00923406	0	0	0.125415	0.126886	0.0246844	0	0	0.116509	0.0230447	0	0	0.383042	0	0.221832	0	0.0270945	0.0220411	0	0.0286768
TMEM14B	0	0	0	0	0	0	0.00025356	0	0	0	0	0	0	0	0	0	0	0	0	0	0	0	0	0	0	0	0	0	0	0	0	0	0	0	0	0	0	0	0	0	0	0	0	0	0	0	0	0.000127463
AL024498.2	0	0	0.00432057	0.0781004	0	0	0.00658753	0.00878815	0.00406342	0	0.000811407	0	0	0	0	0	0	0	0.000398712	0	0.0299896	0.000368496	0	0	0.0201774	0	0	0	0.00523221	0	0	0.000510789	0.0401119	0.014393	0	0	0.0493062	0	0	0	0	0	0	0	6.52442e-05	7.4571e-05	0	0.0183855
MAK	0	0	0	0	0	0.00414456	0.0179397	0.0174374	0.0432188	0	0.00262299	0	0	0.0373332	0	0	0	0	0.00127523	0	0	0.00281658	0	0	0.0169679	0.0268446	0	0	0.0196426	0	0	0.0243284	0	0.000816362	0	0	0.0199444	0.014498	0	0	0	0	0	0	0.0224274	0.0259546	0	0
GCM2	0	0	0	0	0	0	0.000114511	0	0	0	0	0	0	0	0	0	0	0	0	0	0	0	0	0	0	0	0	0	0	0	0	0	0	2.69061e-05	0	0	0.000864289	0	0	0	0	0	0	0	0	0	0	0
SYCP2L	0	0	0	0	0	0.000161594	0.00478094	0.0312875	0	0	0	0	0	0	0	0	0	0	0.00838975	0	0	0.000794274	0	0.0118211	0	0	0	0.0744918	0.0102956	0	0	0.0371533	0.0794156	0	0	0	0.0315656	0	0	0	0	0	0	0	0.000184693	0.00027826	0	0.0375231
ELOVL2	0	0	0.00525732	0	0	0	0.00109021	0.00840751	0	0	0	0.111417	0	0	0	0	0	0	0	0	0	0.000794274	0	0	0	0	0	0	0.00675768	0	0	0	0.0199056	0	0	0	0.000441573	0	0	0	0	0	0	0	0	0	0	0.0264804
SMIM13	0.0633032	0.451062	0.195599	0.199561	0.162879	0.178065	0.0413916	0.114187	0.0271072	0.1864	0.149392	0.0735045	0	0.0273104	0.132407	0.0721751	0	0.196131	0.0906093	0.0682206	0.373134	0.186761	0	0.153682	0.19684	0.19789	0.376512	0.217564	0.117356	0	0	0.116765	0.100217	0.0838389	0	0.392008	0.0789214	0.0805358	0	1.26583	0.385036	0	0.192351	0	0.156248	0.204089	0	0.216383
ERVFRD-1	0	0	0	0	0	0	0	0	0	0	0	0	0	0	0	0	0	0	0	0	0	0	0	0	0	0	0	0	0	0	0	0	0	0	0	0	0	0	0	0	0	0	0	0	0	0	0	0
NEDD9	0	0.0492448	0	0.0266193	0.0326763	0.0218421	0.00560319	0.0182152	0.00306306	0.201317	0.16414	0	0	0.0169327	0	0	0	0	0.0159851	0	0	0	0	0.0233421	0.042769	0	0	0	0.000958189	0	0	0.0402726	0	2.69061e-05	0	0	0.0406789	0	0	0	0	0	0	0	0.00764949	0.0103167	0	0.0130599
TMEM170B	0.100708	0.109769	0.146279	0.0517949	0.300077	0.0507718	0.0367213	0.0777853	0.166197	0.31439	0.10177	0.0258996	0	0.110381	0	0.063344	0	0	0.0748171	0	0.115598	0.30857	0	0.0499548	0.0697486	0.193718	0	0.237893	0.220469	0	0.266751	0.0653172	0.0741617	0.0570759	0.169824	0	0.0740758	0.0323687	0.338211	0	0.107688	0	0	0	0.0725324	0.0719778	0.173012	0.179634
ADTRP	0.0743885	0	0.0355936	0.0187963	0.101925	0.0830361	0.0101695	0.00696566	0.0570522	0	0	0.0798414	0	0	0	0	0	0	0.00347717	0	0.0372754	0	0	0.0318977	0.0972894	0	0	0	0.00206381	0	0	0	0	0	0	0	0.036153	0.00208748	0	0	0	0	0.365467	0	0.000905368	0.00483539	0	0.000127463
HIVEP1	0	0	0.214522	0.0795324	0.134206	0.196445	0.0445683	0.0468906	0.0462594	0.138641	0.0342645	0.288302	0	0.21662	0	0	0	0.370848	0.0786737	0	0.171718	0.015155	0	0.0760358	0.0616354	0	0	0.196948	0.0366916	0	0.552412	0.137902	0.331957	0.100914	0	0	0.105022	0.204901	0	0	0	0	0.0849894	0	0.120587	0.103494	0.169341	0.107501
EDN1	0	0	0	0	0	0	0.00305454	0.00159238	0	0	0	0	0	0.00322643	0	0	0	0	0	0	0	0	0	0.00771273	0.0216669	0	0	0	0	0	0	0	0	0	0	0	0	0	0	0	0	0	0	0	0	0	0	0.00350476
PHACTR1	0.303739	0.396081	0.347643	0.508791	0.410671	0.527997	0.237785	0.471965	1.07019	0	0.9059	0.177855	0	0.47597	0.742335	0.428911	0	0.737291	0.328234	0.620632	0.532278	0.327714	0	0.477296	0.420351	0.509104	0	0.404112	0.347195	0	0.266751	0.496017	0.626253	0.413198	0.437887	0.309842	0.568884	0.392097	0.426982	0.184339	0.674584	0	0.82345	0	0.528605	0.474708	0.568976	0.496827
TBC1D7	0.15922	0	0.0150349	0.0237813	0	0.0495089	0.0150541	0.0528597	0.0144219	0	0	0	0	0	0.173072	0	0	0	0.0139885	0	0.0103334	9.63166e-05	0	0.0145924	0.0166149	0	0	0	0.0117841	0	0	0.0441919	0	0.00517685	0	0	0.04385	0	0	0	0	0	0.363127	0	0.000669199	0.00027826	0	0.0264166
GFOD1	0.344514	0.40029	0.376516	0.493357	0.224753	0.261639	0.0856588	0.257955	0.349022	0.181315	0.120138	0.636493	0	0.33846	0.324575	0.241909	0	0.737291	0.295567	0.511743	0.371453	0.369539	0	0.19721	0.250306	0.285087	0.444754	0.345619	0.290896	0	0.487898	0.424836	0.470789	0.312475	0	0.0839892	0.388615	0.154598	0.513544	0.437438	0.218621	0	0.349776	0	0.249273	0.366545	0.34099	0.437584
SIRT5	0.0141937	0	0	0.253101	0	0.0754841	0.0248525	0.0576027	0.0409076	0.298075	0.00620155	0	0	0.034312	0	0.144544	0	0	0.0521455	0	0.122169	0.0483801	0	0.0417222	0.164378	0	0.247253	0	0.00373114	0	0	0.00998296	0.0683209	0.067818	0.51891	0	0.0638518	0.0503741	0	0	0	0	0.173147	0	0.0508968	0.0529539	0	0.132122
NOL7	0	0	0.0999767	0.157234	0.0390717	0.0287554	0.0421373	0.0650933	0.0161883	0.3264	0.0113069	0	0	0.0265248	0	0	0	0	0.0369798	0	0.131912	0.130108	0	0.071181	0.0166149	0.261155	0	0	0.00929919	0	0	0.0519043	0	0.0248025	0	0	0.067316	0.00208748	0	0	0.0275415	0	0	0	0.0655638	0.000586242	0	0.0798233
RANBP9	0.201908	0.052195	0.0967137	0.272424	0.108472	0.0846831	0.0831415	0.149539	0.0620352	0.223819	0.133886	0	0	0.183903	0.178811	0.312529	0	0.47618	0.154206	0.185424	0.0335076	0.14432	0	0.172082	0.242272	0.0268446	0	0	0.0795743	0	0	0.160141	0.163368	0.116667	0	0.392008	0.106979	0.291359	0.513544	0	0.0741914	0	0.213636	0	0.248344	0.150798	0.28083	0.259591
MCUR1	0.0408878	0.0377637	0	0.047605	0.0485926	0.0370444	0.0274415	0.0591699	0.00884013	0.236203	0.0113069	0	0	0.0724552	0.198948	0.288558	0	0.47618	0.0694262	0	0.0976597	0.0960912	0	0.0658799	0.0529692	0	0	0.336202	0.0222752	0	0.413313	0.0455541	0.130785	0.0832423	0	0	0.0715904	0.132087	0	0	0	0	0.0208772	0	0.0684621	0.0291917	0	0.0714226
RNF182	0	0.0377637	0	0	0.0223493	0.00180008	0.0148826	0.0210891	0.00384723	0	0.00298282	0.0798414	0	0	0	0.0984356	0	0	0.0431732	0	0	0.000368496	0	0.0522498	0	0	0	0	0.0640162	0	0	0	0	0.0130843	0	0	0.0014965	0	0	0.248253	0	0	0	0	0.000184693	0	0	0.0435691
CD83	0.069484	0.0653619	0.0325415	0.0135772	0.0280986	0.00481818	0.0214912	0.0307771	0.00532266	0	0.0963041	0	0	0.0793326	0	0.158667	0	0	0.0213582	0	0.0390617	0.0876275	0	0.106341	0.208872	0	0	0	0.0501699	0	0	0.0735182	0.0445921	0.0825587	0.452964	0	0.0352528	0.166885	0	0	0	0	0.32134	0	0.0336178	0.0692489	0	0.110026
JARID2	0	0.143806	0.150824	0.0598285	0.0281751	0.106999	0.0422503	0.0635278	0.0567702	0.170788	0.09485	0	0	0	0	0	0	0	0.0614854	0	0	0.0988608	0	0.0493837	0.0964085	0	0	0.231065	0.0201004	0	0	0.0169039	0.029975	0.109018	0.169824	0	0.0451966	0.152484	0	0.184339	0	0	0.091002	0	0.0777862	0.126543	0.402611	0.100582
DTNBP1	0	0	0.0388953	0.0603227	0	0.0354035	0.0242256	0.0440345	0.00555009	0	0.0159634	0	0	0.0273104	0.0735528	0	0	0	0.0527088	0.169795	0.0642439	0.0425387	0	0.0867326	0.0175433	0.0777755	0	0	0.00224189	0	0	0.102747	0.0500892	0.0206863	0.450664	0	0.0742175	0.161038	0	0.184339	0.190819	0	0.105739	0	0.0717535	0.00144163	0	0.0310022
MYLIP	0	0.0421554	0.0473069	0	0.0886042	0.00200957	0.017716	0.0253857	0	0	0.0733613	0	0	0	0	0.0383269	0	0	0.0580061	0	0.033769	0.000794274	0	0.0513984	0.115793	0	0	0	0.00203089	0	0	0.0378719	0	0.0283716	0.450664	0	0.0116031	0.00728581	0	0	0	0	0.0129442	0	0.0445519	0.0151538	0	0.0829509
GMPR	0	0	0	0	0	0	0.00171515	0.00126173	0	0	0.00298282	0	0	0	0.0421504	0	0	0.602858	0	0	0	0.0187691	0	0	0	0	0	0	0	0	0	0.0476868	0	0.000132707	0	0	0.00313584	0	0	0	0	0	0	0	0	7.4571e-05	0	0.00278417
ATXN1	0.228881	0.559677	0.490449	0.426215	0.373997	0.283832	0.122355	0.298999	0.347179	0.233219	0.282369	0	0	0.15042	0.398815	0.364687	0	0	0.267005	0.327741	0.347932	0.23246	0	0.345401	0.226778	0.444852	0.423334	0.391798	0.31277	0	0.266751	0.35796	0.505168	0.225884	1.00788	0.113377	0.244556	0.222164	0.212326	0.642874	0.231897	0	0.389153	0	0.412652	0.344984	0.173012	0.369909
STMND1	0	0	0	0	0	0	0.000465373	0.00210024	0	0	0	0	0	0	0	0	0	0	0	0	0	0	0	0.00549135	0	0	0	0	0	0	0	0	0	0	0	0	0	0	0	0	0	0	0	0	0	0	0	0
RBM24	0	0	0	0	0.0419657	0.00757978	0.0142335	0.0351716	0	0	0	0.401476	0	0	0	0.070678	0	0	0.0583254	0	0.0593359	0.0599169	0	0.0563	0.0476983	0	0	0	0.00295161	0	0	0.0303072	0	0.0319049	0	0	0.0148997	0	0.426982	0	0	0	0.129689	0	0.0652381	0.0687299	0	0.0453069
CAP2	0.623674	0.492533	0.379031	0.422557	0.35128	0.403632	0.101201	0.294192	0.252038	0.50869	0.254267	0.512401	0	0.423335	0.276732	0.436589	0	1.00546	0.396964	0.542129	0.580464	0.332352	0	0.492678	0.482735	0.698045	0.831578	0	0.287214	0	0	0.3646	0.444899	0.445876	0.820464	0.565192	0.377638	0.443019	0.931723	0.248253	0.608896	0	0.376672	0	0.487512	0.307894	0.404725	0.401843
FAM8A1	0.0707808	0.138671	0.0451798	0.0728725	0.0186677	0.0335357	0.0281335	0.0629727	0.0573775	0	0.00298282	0	0	0.0292643	0	0.0528052	0	0.350677	0.0589894	0.371737	0.00887498	0.158639	0	0.0518524	0.0357864	0	0	0	0.0888841	0	0	0.120183	0.0129669	0.0586863	0	0.0839892	0.0291127	0.00208748	0	0	0.177208	0	0.0129442	0	0.131728	0.0695639	0	0.0508709
NUP153	0.0469157	0.0930577	0.0358626	0	0.0556649	0.0481412	0.0306537	0.0333424	0.158711	0.0756926	0.000811407	0.130962	0	0.0330482	0	0.125512	0	0	0.142542	0	0.0439104	0.004649	0	0.0733096	0.0763529	0.0954815	0	0	0.092108	0	0	0.140321	0.0579316	0.0133217	0	0	0.105329	0.0601605	0.513544	0	0	0	0.0849894	0	0.0480969	0.0390213	0	0.0931626
KIF13A	0	0.0653619	0.172809	0.194344	0.0520922	0.0708037	0.051482	0.0519794	0.0105577	0.435144	0.00737501	0	0	0.110054	0.107425	0	0	0	0.0824058	0	0.078376	0.021404	0	0.100015	0.0111485	0	0	0.181871	0.230904	0	0	0.0763686	0.191569	0.037921	0	0.0839892	0.12848	0.00728581	0.212326	0	0.177208	0	0	0	0.0197987	0.0993545	0	0.115251
NHLRC1	0	0	0	0	0	0	0.000869307	0.020308	0	0	0.00210179	0	0	0	0	0	0	0	0.019912	0	0	0	0	0.0214132	0	0	0	0	0	0	0	0.0118018	0	0.00960922	0	0	0.0104641	0	0	0	0.176265	0	0	0	0.000184693	0	0	0.00576168
TPMT	0.0400124	0	0.0355936	0.0237813	0.0186677	0.025999	0.0174474	0.0515435	0.00778896	0	0.00298282	0	0	0.0545713	0.267621	0	0	0	0.0185743	0	0.223133	0.0197109	0	0.0363709	0.052095	0	0	0	0.00815326	0	0	0.0556276	0	0.0921714	0	0.309842	0.0544311	0	0.212326	0.184339	0	0	0	0	0.0693565	0.0496209	0	0.0222459
KDM1B	0	0	0	0.0237813	0	0.0020844	0.0137966	0.0206077	0.00306306	0	0.0973815	0	0	0.036841	0.0735528	0	0	0	0.0131353	0	0.0753199	0.000368496	0	0.015395	0.00912084	0.0268446	0	0	0.00364474	0	0	0.0397309	0.064472	0.0170619	0	0	0.0443424	0.00208748	0	0	0	0	0	0	0.000250585	0.0224735	0	0.0271747
DEK	0.233072	0.0800592	0.0739149	0.152045	0.092784	0.0647318	0.0398594	0.0758691	0.0144219	0.051667	0.0355837	0	0	0.00322643	0.11963	0.095678	0	0	0.0590305	0.170212	0.0231976	0.0878323	0	0.026484	0.0247268	0.0268446	0	0.232257	0.0229048	0	0	0.0703357	0.0706953	0.0186797	0	0.20939	0.0360919	0.00728581	0	0.248253	0.246821	0	0.0208772	0	0.104144	0.0706289	0	0.117764
RNF144B	0	0	0	0.0900257	0	0	0.000329287	0.0088404	0	0	0	0	0	0	0	0	0	0	0	0	0	0	0	0	0	0	0	0	0	0	0	0.0134399	0	0	0	0	0.0140847	0	0	0	0	0	0.0738108	0	0	0	0	0.00234457
ID4	0.0408878	0	0	0	0	0.000479598	0.00845984	0.0205104	0.0129977	0.294722	0.00262299	0	0	0	0	0	0	0	0.000925808	0	0	0.0233273	0	0.00689349	0	0	0	0	0.00206381	0	0	0.033898	0.088078	0.0097432	0	0	0.021056	0.0762244	0	0	0	0	0	0	0.0383817	0.0279762	0	0.023849
MBOAT1	0	0	0	0	0	0.000479598	0.000422248	0	0	0	0	0	0	0	0	0	0	0	0	0	0	0	0	0	0	0	0	0	0	0	0	0.000118022	0	2.69061e-05	0	0	0	0	0	0	0	0	0	0	0	7.4571e-05	0	0.00162848
E2F3	0	0	0.0399516	0.226523	0.00704128	0.0675215	0.0153402	0.0501136	0.01046	0.0827509	0.0473605	0	0	0.102611	0	0.070678	0	0	0.0432638	0.315046	0.13808	0.000368496	0	0.0575266	0.0663987	0.0777755	0	0.181871	0.0644751	0	0.266751	0.0999853	0.10818	0.0440333	0.450664	0	0.114347	0.194069	0	0	0	0	0	0	0.0570232	0.112434	0	0.0586701
CDKAL1	0	0.110492	0.146939	0.0974484	0.346275	0.116162	0.0601043	0.0510889	0.215024	0.201317	0.0461925	0	0	0.0702602	0	0	0	0	0.041226	0.214708	0.0598074	0.0391039	0	0.0461397	0.0761465	0.272545	0	0.237893	0.147014	0	0	0.100104	0.172613	0.0681428	0	0.113377	0.122467	0.154569	0.472259	0	0	0	0	0	0.0734166	0.113915	0.173012	0.0692117
SOX4	0	0	0.0125332	0.0442362	0.0460179	0.0348585	0.0165781	0.0271491	0.00416682	0	0.000811407	0	0	0	0	0.036037	0	0	0.000547503	0	0	0	0	0.0194401	0.00536709	0	0	0	0.0511983	0	0	0.0187773	0	0.0189068	0	0	0.0331714	0.161038	0	0	0	0	0	0	0.000250585	0.0999357	0	0.0249187
HDGFL1	0	0	0	0	0	0	0.000334389	0	0	0	0	0	0	0	0	0	0	0	0	0	0	0	0	0	0	0	0	0	0	0	0	0	0	0	0	0	0	0	0	0	0	0	0	0	0	0	0	0.00380704
NRSN1	0.127708	0.23398	0.133103	0.287069	0.122354	0.16014	0.0788269	0.187309	0.229821	0.422132	0.282627	0.332649	0	0.15	0.563633	0.342493	0	0.196131	0.325742	0.30149	0.285447	0.194258	0	0.258895	0.120735	0.0725803	0	0.196948	0.192292	0	0	0.141203	0.136673	0.207468	0.169824	0.0839892	0.186598	0.202993	0.212326	0.452719	0.293765	0	0.265036	0	0.29299	0.208734	0.402136	0.228373
DCDC2	0	0	0.0376934	0	0	0.00173037	0.0060492	0.0263842	0.0025271	0	0	0	0	0	0	0	0	0	0.000266434	0	0	0.190184	0	0.00399172	0.00536709	0	0	0	0.0181113	0	0	0.00988789	0	0	0	0	0.000190201	0	0	0	0	0	0	0	0.000184693	0.0152676	0	0.0187171
MRS2	0	0.154472	0.0355936	0.110695	0.00767235	0.0543585	0.026447	0.0741863	0.00573409	0	0.0710993	0.130962	0	0.0972439	0	0.193843	0	0	0.0353196	0.169381	0.0412054	0.000368496	0	0.015418	0.0519826	0.151111	0	0.366172	0.0889543	0	0	0.000412713	0.00910327	0.105623	0	0	0.0305934	0	0	0	0	0	0.165325	0	0.0176604	0.0435267	0	0.0393182
GPLD1	0.375433	0.224176	0.00432057	0.186852	0.0568253	0.0805755	0.015162	0.0701108	0.0288554	0	0.00750104	0	0	0	0	0	0	0.350677	0.00953227	0.247892	0	0.054648	0	0.065164	0	0.229683	0	0	0.00500006	0	0.552412	0.0187775	0	0.0161469	0	0.113377	0.0292962	0.00208748	0	0	0	0	0	0	0.00197073	0.0329671	0	0.0495693
ALDH5A1	0.0141937	0	0.0690651	0.0418033	0.061412	0.18527	0.0197046	0.0796155	0.0664242	0.390398	0.16414	0.111417	0	0	0	0	0	0.350677	0.0911682	0	0.136253	0.0667292	0	0.0555792	0.179058	0.0954815	0.117062	0	0.0217974	0	0	0.138806	0.0803825	0.097294	0	0	0.045617	0.101133	0	0	0	0	0.141611	0	0.146198	0.179666	0.169341	0.117424
KIAA0319	0.219804	0.0653619	0.2504	0.0670427	0.0852341	0.018641	0.0678121	0.0872662	0.016517	0.240502	0.0342645	0.07854	0	0.0671335	0	0.124776	0	0.47618	0.172288	0.213714	0.150973	0.0895413	0	0.113977	0.127248	0.123732	0.117062	0.232257	0.114569	0	0	0.122261	0.149603	0.0989592	0.450664	0.0839892	0.113505	0.153983	0.212326	0	0	0	0.11331	0	0.156671	0.205296	0	0.0626682
TDP2	0.111855	0	0.0634262	0.0266193	0.0135452	0.0133895	0.0339777	0.059824	0.0161883	0	0.0270327	0.07854	0	0.0835374	0.0421504	0.036037	0	0.196131	0.0506566	0	0.0441558	0.0969146	0	0.021075	0.0399274	0.0414538	0	0.472023	0.0720954	0	0	0.0655998	0.15331	0.0634593	0	0	0.0954934	0	0	0.184339	0	0	0	0	0.109114	0.153705	0	0.0774943
ACOT13	0.101223	0.265945	0	0	0.00704128	0.00512292	0.0198685	0.00603439	0.00306306	0	0	0	0	0	0	0.0984356	0	0	0.0149629	0.458892	0.00887498	0.0176395	0	0.0392028	0.0154259	0	0	0	0.0510257	0	0	0.000510789	0.0295999	0.0564225	0	0.113377	0.00217947	0	0	0	0	0	0	0	0.0283053	0	0	0.0291565
C6orf62	0.0914139	0.423212	0.219732	0.282576	0.149386	0.179177	0.0351994	0.107956	0.237305	0.0756926	0.235642	0.0258996	0	0.13835	0.319003	0.172727	0	0.196131	0.146331	0.425843	0.267054	0.137696	0	0.139349	0.147467	0.0414538	0.295273	0.232257	0.125925	0	0	0.170586	0.0680384	0.119195	0	0.214084	0.169879	0.00208748	0	0.184339	0.475146	0	0.232521	0	0.134593	0.192073	0.34099	0.184805
GMNN	0	0.113967	0	0	0	0.00053234	0.00566254	0.000281453	0	0	0	0	0	0	0	0	0	0	0.000266434	0	0	0	0	0.00115269	0.0234467	0	0	0	0.00457635	0	0	8.03622e-05	0	0.0119204	0	0	0.000317429	0.00208748	0	0	0	0	0	0	0.015789	0.00458897	0	0.00669211
AL512428.1	0	0	0	0	0	0	0.000410944	0	0	0	0	0	0	0	0	0	0	0	0	0	0	0	0	0	0	0	0	0	0	0	0	0	0	0	0	0	0	0	0	0	0	0	0	0	0	0	0	0.0059391
RIPOR2	0	0	0.0151895	0.049427	0.0585854	0.00502393	0.0152653	0.0134484	0.00306306	0	0	0	0	0.0150546	0	0	0	0	0.0191951	0.302228	0	0.0187691	0	0.0234637	0.0175433	0	0	0.262904	0.110135	0	0	0.0321113	0.0395906	0	0	0	0.0131551	0	0	0	0.176265	0	0	0	0.0274535	0.0624001	0	0.0528148
CARMIL1	0.149147	0.259276	0.0432005	0.0671244	0.0215614	0.0815134	0.085019	0.0650239	0.255622	0.051667	0.114773	0.310843	0	0.0805663	0.173072	0.372265	0	0	0.096588	0.50415	0.172723	0.0588698	0	0.059174	0.0431666	0.0268446	0	0.341038	0.155561	0	0.266751	0.16963	0.0905607	0.115577	0	0	0.133819	0.205279	0	0	0	0	0.18305	0	0.149462	0.15148	0	0.152098
SCGN	0	0	0.0125332	0	0	0	0.000358143	0	0	0	0	0	0	0	0	0	0	0	0.00807197	0	0	0.0376584	0	0	0	0	0	0	0	0	0	0	0	2.69061e-05	0	0	0	0	0	0	0	0	0	0	0	0	0	0
SLC17A4	0	0	0	0	0	0	0	0	0	0	0	0	0	0	0	0	0	0	0	0	0	0	0	0	0	0	0	0	0	0	0	0	0	0	0	0	0	0	0	0	0	0	0	0	0	0	0	0
SLC17A1	0	0	0	0	0	0	0.000104678	0	0	0	0	0	0	0	0	0	0	0	0	0	0	0	0	0	0	0	0	0	0	0	0	0	0	0	0	0	0	0	0	0	0	0	0	0	0	0	0	0
SLC17A3	0	0	0	0	0	0	0	0	0	0	0	0	0	0	0	0	0	0	0	0	0	0	0	0	0	0	0	0	0	0	0	0	0	0	0	0	0	0	0	0	0	0	0	0	0	0	0	0
SLC17A2	0	0	0	0	0	0	0	0	0	0	0	0	0	0	0	0	0	0	0	0	0	0	0	0	0	0	0	0	0	0	0	0	0	0	0	0	0	0	0	0	0	0	0	0	0	0	0	0
TRIM38	0	0	0	0	0	0	0.000198121	7.74198e-05	0	0	0	0	0	0	0	0	0	0	0	0	0	0	0	0	0	0	0	0	0	0	0	0	0	0	0	0	0	0	0	0	0	0	0	0	0	0	0	0.0028809
HIST1H1A	0	0	0	0	0	0	9.19599e-05	0.00713749	0	0	0	0	0	0	0	0	0	0	0	0	0	0	0	0	0	0	0	0	0	0	0	0	0	0	0	0	0	0	0	0	0	0	0	0	0	0	0	0
HIST1H4A	0	0	0	0	0	0	0	0	0	0	0	0	0	0	0	0	0	0	0	0	0	0	0	0	0	0	0	0	0	0	0	0	0	0	0	0	0	0	0	0	0	0	0	0	0	0	0	0
HIST1H1C	0	0	0	0	0	0	0.00170101	9.74191e-05	0	0	0	0	0	0.103686	0	0	0	0	0	0.185424	0	0	0	0	0	0	0	0	0	0	0	0	0	0	0	0	7.24777e-05	0	0	0	0	0	0	0	0	7.4571e-05	0	0.00205704
HFE	0	0	0	0	0	0	0.000281204	0	0	0	0	0	0	0	0	0	0	0	0	0	0	0	0	0	0	0	0	0	0	0	0	0	0	0	0	0	0	0	0	0	0	0	0	0	0	0	0	0
HIST1H4C	0.0280608	0.125217	0.0866425	0.0567957	0.0407856	0.00014397	0.0533173	0.0696824	0.0129977	0.0598394	0.194622	0	0	0.0644234	0.0735528	0.0583446	0	0.350677	0.0500745	0	0.139231	0.15587	0	0.084726	0.0115507	0	0	0.0744918	0.0687637	0	0.552412	0.0688346	0.142561	0.0645422	0	0	0.0622115	0.0285372	0	0	0.136405	0	0.0791586	0	0.0762205	0.19701	0.402136	0.146324
HIST1H2BC	0	0	0	0	0	0	0.000414572	0	0	0	0	0	0	0	0	0	0	0	0	0	0	0	0	0	0	0	0	0	0	0	0	0	0	0	0	0	0	0	0	0	0	0	0	0	0	0	0	0.0121433
HIST1H2AC	0.069484	0	0	0.0266193	0	0	0.0375795	0.0123622	0.000826809	0.201317	0	0	0	0	0	0	0	0	0	0	0	0	0	0.0100508	0.00272303	0	0	0.196948	0	0	0	0.0129003	0.0715393	0.0215216	0	0	0.00169481	0	0	0	0	0	0	0	0	0.00969532	0	0.0557318
HIST1H1E	0	0	0	0	0	0	0.00146732	0.00704301	0.000826809	0	0	0	0	0	0	0	0	0	0	0	0	0	0	0.0286686	0	0	0	0	0	0	0	0.0324972	0	0.00744888	0	0	0	0.136585	0	0	0	0	0	0	0	0	0	0
HIST1H2BD	0	0	0	0	0	0	0.00751705	0.00236475	0	0	0	0	0	0	0	0	0	0	0	0	0	0	0	0.0168108	0	0	0	0	0	0	0.413313	0	0	0	0	0	0.0223503	0	0	0	0	0	0	0	0	0.0210097	0	0.0141172
HIST1H2BE	0	0	0	0.0237813	0	0.000607618	0.00881799	0.0263654	0	0	0	0	0	0	0	0.036037	0	0	0	0	0	0.000368496	0	0	0.011314	0	0	0	0	0	0	0.0384503	0	0.0248216	0	0	0.000699163	0	0	0	0	0	0	0	0.000184693	0.0152676	0	0.0249779
AL031777.3	0	0	0	0	0	0	0.00152797	0	0	0	0	0	0	0	0	0	0	0	0	0	0	0	0	0	0	0	0	0	0	0	0	0	0	0	0	0	0	0	0	0	0	0	0	0	0	0	0	0
HIST1H2BF	0	0	0	0	0	0	0.000224267	0	0	0	0	0	0	0	0	0	0	0	0.00540788	0	0	0	0	0	0	0	0	0	0	0	0	0	0	0	0	0	0	0	0	0	0	0	0	0	0	0	0	0
HIST1H4E	0	0	0	0	0	0	0.00208459	0	0	0	0	0	0	0	0	0	0	0	0	0	0	0	0	0.0156404	0	0	0	0	0	0	0	0.0156303	0	0	0	0	0	0	0	0	0	0	0	0	0	0	0	0
HIST1H2BG	0	0	0	0	0	0	0.00172657	0	0	0	0	0	0	0	0	0	0	0	0	0	0	0	0	0	0	0	0	0	0	0	0	0	0	0.010608	0	0	0	0	0	0	0	0	0	0	0	0	0	0.0147276
HIST1H2AE	0	0	0	0	0	0	0.000131725	0	0	0	0	0	0	0	0	0	0	0	0	0	0.024893	0	0	0	0	0	0	0	0	0	0	0	0	0	0	0	0	0	0	0	0	0	0	0	0	0	0	0
HIST1H3E	0	0	0	0	0	0	0.000775441	0	0	0	0	0	0	0	0	0	0	0	0.0143269	0	0	0	0	0	0	0	0	0	0	0	0	0.0426465	0	0	0	0	0	0	0	0	0	0	0	0	0	0.0196946	0	0.00175372
HIST1H1D	0	0	0	0	0	0	8.89303e-05	0	0	0	0	0	0	0	0	0	0	0	0	0	0	0	0	0	0	0	0	0	0	0	0	0	0	0	0	0	0	0	0	0	0	0	0	0	0	0	0	0
HIST1H2BH	0	0	0	0	0	0	6.46752e-05	0	0	0	0	0	0	0	0	0	0	0	0	0	0	0	0	0	0	0	0	0	0	0	0	0	0	0	0	0	0	0	0	0	0	0	0	0	0	0	0	0
HIST1H4H	0	0	0	0.115299	0	0	0.0044017	0.00227644	0	0	0.000811407	0	0	0	0	0	0	0	0	0	0	0	0	0	0	0	0	0	0	0	0	8.03622e-05	0	0	0	0	0.000188046	0	0	0	0	0	0	0	0	0	0	0.0235949
BTN3A2	0	0	0.0125332	0	0	0	0.0141946	0.000312759	0	0.051667	0	0	0	0	0	0	0	0	0.0079464	0	0	0	0	0.0219193	0	0	0	0	0.0132559	0	0	0.0576922	0	2.69061e-05	0	0	0.000107041	0	0	0	0	0	0	0	0.0247743	0	0	0
BTN2A2	0	0	0	0	0	0	0.00739061	0.00314138	0	0	0	0	0	0	0	0	0	0	0	0	0	0	0	0	0	0	0	0	0	0	0	0	0	0	0	0	0.0015734	0	0	0	0	0	0	0	0.000199372	0	0	0.012176
BTN3A1	0	0	0	0	0	0	0.00606421	0.000681925	0	0	0	0	0	0	0	0	0	0	0	0	0	0	0	0.0152796	0	0	0	0	0	0	0	0.0384503	0	0	0	0	2.48316e-05	0	0	0	0	0	0	0	0.0337262	0	0	0.00535213
BTN3A3	0.0141937	0	0	0	0	0	0.00923765	0.0233737	0	0	0	0	0	0	0	0	0	0	0.0145468	0	0	0.0449687	0	0	0.0211518	0	0	0	0.000430529	0	0	0	0	0.0130962	0	0	0.0153224	0	0	0	0	0	0	0	0.00024526	0	0	0.0012135
BTN2A1	0.0408878	0.0653619	0.046774	0	0.0162042	0.0812372	0.0147729	0.0480399	0.0130577	0	0	0	0	0.0643985	0	0.0902893	0	0.350677	0.0738204	0	0.0938826	0.0481751	0	0.0340062	0	0.117899	0	0	0.0066429	0	0	0.0134881	0.00543251	0.0374886	0	0	0.0776176	0	0	0	0	0	0.0849894	0	0.00479144	0.116062	0	0.039726
BTN1A1	0	0	0	0	0	0	4.51221e-05	0	0	0	0	0	0	0	0	0	0	0	0	0	0	0	0	0	0	0	0	0	0	0	0	0	0	0	0	0	0	0	0	0	0	0	0	0	0	0	0	0
HMGN4	0	0	0	0	0	0	0.00469807	0.00663027	0.000677449	0	0.000811407	0.214338	0	0.0578354	0	0	0	0	0.0147655	0	0	0	0	0	0	0	0	0	0	0	0.266751	0.0225804	0	2.69061e-05	0	0	0.000358579	0	0	0	0	0	0	0	0.0406734	0.0110973	0	0.00474888
ABT1	0	0	0	0	0.126334	0	0.00975942	0.0230571	0.00129043	0	0	0	0	0	0	0.0603161	0	0	0.0217575	0.153357	0	0.136907	0	0.0293288	0	0	0	0	0.0198476	0	0	0.0379729	0.0234844	0.00041007	0	0	0.0242575	0.0223306	0	0	0	0	0.118992	0	0.00840016	0.0093945	0	0.0137289
ZNF322	0.0280608	0.305015	0.0574745	0	0.00907194	0.000479598	0.0134192	0.0072553	0.000826809	0	0	0	0	0	0.11963	0	0	0	0.0276973	0	0	0.000794274	0	0.0241994	0	0	0	0	0	0	0	8.03622e-05	0	0.0025525	0.169824	0	0.00788014	0	0	0	0	0	0	0	0.0160152	0.0226747	0.173012	0.0295348
HIST1H2BJ	0	0	0.0409	0	0	0	0.000555902	0	0	0	0	0	0	0	0	0	0	0	0.00807197	0	0	0	0	0	0	0	0	0	0	0	0	0	0	0	0	0	0.0341958	0	0	0	0	0	0	0	0	0	0	0
HIST1H2AG	0	0	0	0	0	0	2.08268e-05	0	0	0	0	0	0	0	0	0	0	0	0	0	0	0	0	0	0	0	0	0	0	0	0	0	0	0	0	0	0	0	0	0	0	0	0	0	0	0	0	0
PRSS16	0	0	0	0	0	0.00180008	0.00175969	1.90053e-05	0	0	0	0	0	0.0178732	0	0	0	0	0.00747797	0	0	0	0	0	0	0	0	0	0.00224189	0	0	0.0141136	0	0.0256588	0	0	0.000151971	0	0	0	0	0	0	0	0	0	0	0.00478861
POM121L2	0.0400124	0	0	0	0	0	0.000302702	0	0	0	0	0	0	0	0	0	0	0	0	0	0	0	0	0	0	0	0	0	0	0	0	0	0	0	0	0	0	0	0	0	0	0	0	0	0	0	0	0
ZNF391	0.0743885	0	0.0131058	0	0	0.0376025	0.00644096	0.00933213	0.00416682	0	0	0	0	0.0871271	0	0	0	0	0.0633159	0	0	0.0585854	0	0	0.0279207	0.123996	0	0	0.000430529	0	0	0.000194842	0.0630578	0.00968032	0	0	0.00111621	0	0	0	0	0	0	0	0.000776476	0	0	0.0333892
ZNF184	0.0141937	0	0.0569367	0.0237813	0.175043	0.0337912	0.0151923	0.0277041	0.00532266	0	0.0144389	0	0	0.13041	0	0.0721751	0	0	0.0819441	0.170212	0.135766	0.00203345	0	0.028921	0.0404704	0.0414538	0	0	0.0605899	0	0	0.0273766	0.0923133	0.195243	0	0	0.0381187	0	0	0	0.0275415	0	0	0	0.0533217	0.0463819	0	0.043427
HIST1H3H	0	0	0	0	0	0	0.00103018	0	0	0	0	0	0	0	0	0	0	0	0	0	0	0	0	0	0	0	0	0	0	0	0	0	0	0	0	0	0	0	0	0	0	0	0	0	0	0	0	0.00421206
HIST1H2BN	0	0	0	0	0	0	0.00335578	0	0	0	0	0	0	0	0	0	0	0	0	0	0	9.63166e-05	0	0	0	0	0	0	0	0	0	0.000301551	0	6.10373e-05	0	0	0	0	0	0	0	0	0	0	0	0.0173962	0	0
HIST1H3J	0	0	0	0	0	0	5.96714e-05	0	0	0	0	0	0	0	0	0	0	0	0	0	0	0	0	0	0	0	0	0	0	0	0	0	0	0	0	0	0	0	0	0	0	0	0	0	0	0	0	0
ZNF165	0	0	0	0	0	0	0.00179577	0.000571467	0	0	0	0	0	0	0	0	0	0	0	0	0	0	0	0	0	0	0	0	0	0	0	0	0	2.69061e-05	0	0	0	0	0	0	0	0	0	0	0	7.4571e-05	0	0
ZSCAN16	0	0	0	0	0	0	0.00239336	0.0062235	0.00384723	0	0	0	0	0	0	0	0	0	0.00765077	0	0	0	0	0	0	0	0	0	0	0	0	0	0	0.00481101	0	0	0.000107041	0	0	0	0	0	0	0	0	0	0	0.000444748
ZKSCAN8	0	0	0.060676	0	0	0.0942029	0.00767792	0.013324	0	0	0.000811407	0.0258996	0	0	0	0	0	0	0.0153846	0	0.0299896	9.63166e-05	0	0.00920699	0	0	0	0.196948	0.0132559	0	0	0.0384503	0.0233086	0.0448732	0	0	0.00290613	0.182802	0	0	0	0	0	0	0.000250585	0	0	0.025449
ZSCAN9	0	0	0	0	0	0.000543149	0.00352413	0.000353057	0	0	0	0	0	0	0	0	0	0	0.0127469	0	0.0191669	0.0120607	0	0	0.0201774	0	0	0	0.00076636	0	0.266751	8.03622e-05	0	0.00483555	0	0	0.000336491	0.189222	0	0	0	0	0	0	0.000199372	0.0265047	0	0
ZKSCAN4	0	0	0	0	0	0.000543149	0.00532199	0.0137053	0.000826809	0	0	0	0	0	0	0	0	0	0.000109051	0	0	0.0214832	0	0	0	0	0	0	0.000958189	0	0	0	0	0.000102905	0	0	0.000197175	0	0	0	0	0	0	0	0	0	0	0
NKAPL	0	0	0.0263884	0.083785	0	0	0.0415293	0.00975545	0.0253218	0	0.00210179	0	0	0	0	0	0	0	0	0	0	0	0	0.0145645	0	0	0	0	0.177709	0	0	0	0.0844689	0.0036768	0	0	0.00264139	0.0323687	0	0	0	0	0	0	0.000378068	0	0	0.0398505
ZSCAN26	0	0	0	0	0	0	0.000100486	0	0	0	0	0	0	0	0	0	0	0	0	0	0	0	0	0	0	0	0	0	0	0	0	0	0	0	0	0	0	0	0	0	0	0	0	0	0	0	0	0
AL021997.3	0	0	0	0	0	0.00597355	0.00111034	0	0	0	0	0	0	0	0	0	0	0	0	0	0	0	0	0	0	0	0	0	0	0	0	0	0	0	0	0	8.51101e-05	0	0.426982	0	0	0	0	0	0	0	0	0.00267835
PGBD1	0.0698339	0	0.0577763	0.0616195	0	0.0681141	0.0189831	0.0163295	0.00649394	0	0.0227788	0	0	0.0237137	0.209166	0	0	0	0.0030831	0	0.09126	0.0174726	0	0.0221496	0.0539437	0.0777755	0	0	0	0	0	0.0247669	0.0725682	0.0001581	0	0	0.0119894	0	0	0	0.0275415	0	0	0	0.0476663	0.0922106	0	0.0607634
ZSCAN31	0.069484	0.0914053	0.0322536	0.0254366	0.0532168	0.00423211	0.0523449	0.0651026	0.00538769	0.0756926	0.00262299	0	0	0.00877412	0	0.152713	0	0	0.00275275	0	0.0299896	0.0235673	0	0.0219838	0.0433184	0	0	0	0.098187	0	0	0.0136047	0.0281882	0.0344121	0	0	0.0104813	0.0285372	0	0	0.319832	0	0	0	0.0507694	0.00027826	0	0.0224027
ZKSCAN3	0	0	0	0	0	0	0.00119766	0.000294379	0.000677449	0	0	0	0	0.0354257	0	0	0	0	0	0	0	0	0	0	0	0	0	0	0.000958189	0	0	0.0623068	0	0.0141764	0	0	0	0	0	0	0	0	0	0	0.00748831	0	0	0.0139945
ZSCAN12	0	0	0.0263468	0	0.0746792	0.000543149	0.00800325	0.0158005	0.0025271	0	0	0	0	0	0	0	0	0	0	0	0	0.0530513	0	0	0	0.0727503	0	0	0.108621	0	0	8.03622e-05	0	0.0102336	0	0	0.00140046	0.136585	0	0	0	0	0	0	0.0241168	0	0	0.00692003
ZSCAN23	0	0	0.11518	0	0	0.00109446	0.00479569	0.00345413	0.00479524	0	0	0	0	0	0	0	0	0	0.000371426	0	0	9.63166e-05	0	0	0	0	0	0	0.108629	0	0	0.000118022	0	0	0	0	0.000854618	0.014498	0	0	0	0	0	0	0	0.0324543	0	0.000127463
GPX6	0	0	0	0	0	0	0	0	0	0	0	0	0	0	0	0	0	0	0	0	0	0	0	0	0	0	0	0	0	0	0	0	0	0	0	0	0	0	0	0	0	0	0	0	0	0	0	0
GPX5	0	0	0	0	0	0	0	0	0	0	0	0	0	0	0	0	0	0	0	0	0	0	0	0	0	0	0	0	0	0	0	0	0	0	0	0	0	0	0	0	0	0	0	0	0	0	0	0
ZBED9	0	0	0	0	0	0.0342403	0.00930778	0.000575722	0	0.170788	0	0	0	0.137049	0	0	0	0	0.00122772	0	0.0495386	0.0587307	0	0.0151418	0.00536709	0	0	0	0	0	0	0.000118022	0	0.0143437	0	0	0.013147	0	0	0	0	0	0	0	0.0484722	0.0196946	0	0.0365401
TRIM27	0.176284	0	0.0172494	0.0468346	0.0688827	0.0679999	0.022519	0.0332747	0.0566424	0	0.00210179	0	0	0.0822453	0	0.0599384	0	0	0.0421345	0	0.024893	0.000368496	0	0.0295068	0.0411874	0	0	0	0.166541	0	0	0.0182096	0.0771104	0.0477067	0	0.22928	0.011339	0	0.212326	0	0	0	0	0	0.0257803	0.0328667	0	0.082874
LINC01556	0	0	0	0	0	0	0.000217369	0	0	0	0	0	0	0	0	0	0	0	0	0	0	0	0	0	0	0	0	0	0	0	0	0	0	0	0	0	0	0	0	0	0	0	0	0	0	0	0	0
ZNF311	0	0	0	0	0	0	0.000462246	0	0	0	0	0	0	0	0	0	0	0	0	0	0	0	0	0	0	0	0	0	0.00076636	0	0	0	0	0	0	0	0	0	0	0	0	0	0	0	0	0	0	0.011545
OR2J2	0	0	0	0	0	0	0	0	0	0	0	0	0	0	0	0	0	0	0	0	0	0	0	0	0	0	0	0	0	0	0	0	0	0	0	0	0	0	0	0	0	0	0	0	0	0	0	0
OR14J1	0	0	0	0	0	0	0	0	0	0	0	0	0	0	0	0	0	0	0	0	0	0	0	0	0	0	0	0	0	0	0	0	0	0	0	0	0	0	0	0	0	0	0	0	0	0	0	0
OR5V1	0	0	0	0	0	0	0.000134084	0	0	0	0.000811407	0	0	0	0	0	0	0	0	0	0	0	0	0	0	0	0	0	0	0	0	0	0	0	0	0	0	0	0	0	0	0	0	0	0	0	0	0
OR11A1	0	0	0	0	0	0	8.27158e-05	0	0	0	0	0	0	0	0	0	0	0	0	0	0	0	0	0	0	0	0	0	0	0	0	0	0	0	0	0	0	0	0	0	0	0	0	0	0	0	0	0
OR2I1P	0	0	0	0	0	0	5.51882e-06	0	0	0	0	0	0	0	0	0	0	0	0	0	0	0	0	0	0	0	0	0	0	0	0	0	0	0	0	0	0	0	0	0	0	0	0	0	0	0	0	0
GABBR1	0.108092	0.239183	0.237849	0.340582	0.30136	0.388365	0.0683918	0.249966	0.0592756	0.301707	0.258573	0.33574	0	0.237574	0.52283	0.495229	0	0.694039	0.283595	0.491458	0.483073	0.31	0	0.365561	0.258483	0.690241	0.295273	0.762924	0.178337	0	0	0.400181	0.3467	0.30977	1.00788	0.496864	0.232182	0.197517	0	0.117802	0.780052	0	0.266156	0	0.376947	0.367133	0.713643	0.309043
OR2H2	0	0	0	0	0	0	0.00429658	0	0	0	0	0	0	0	0	0	0	0	0	0	0	0	0	0	0	0	0	0	0.0066429	0	0	0	0	2.69061e-05	0	0	0	0	0	0	0	0	0	0	0	0	0	0
MOG	0.0400124	0	0	0	0.00907194	0.0391478	0.00349051	0.00384405	0	0	0	0	0	0.0451841	0	0	0	0	0	0	0	9.63166e-05	0	0.0534803	0.0568164	0	0	0	0	0	0.413313	0.0180141	0.067046	3.49071e-05	0.169824	0	0.0374284	0	0	0	0	0	0.108701	0	0.00493927	0.0776371	0	0.0581926
ZFP57	0	0	0	0	0	0	0	0	0	0	0	0	0	0	0	0	0	0	0	0	0	0	0	0	0	0	0	0	0	0	0	0	0	0	0	0	0	0	0	0	0	0	0	0	0	0	0	0
HLA-F	0	0	0	0	0	0	0.00275938	0.000138248	0	0	0	0	0	0	0	0	0	0	0	0	0	0	0	0	0	0	0	0	0	0	0	0	0.0201277	0	0	0	9.09801e-05	0	0	0	0	0	0	0	6.52442e-05	0	0	0
HLA-A	0	0	0	0.0684362	0.0983151	0.0242125	0.0762651	0.0379026	0.000677449	0	0	0.253773	0	0.0715077	0	0.150846	0	0	0.10142	1.00223	0.0372302	0.031773	0	0.142363	0.0271168	0.131196	0	0	0.0649187	0	0	0.0818707	0.105376	0.0490897	0	0.309842	0.0934404	0.00208748	0.426982	0	0.107688	0	0.132418	0	0.0475792	0.17421	0.169341	0.0451254
ZNRD1	0	0	0	0	0.027538	0.0400767	0.00438947	0.0225871	0	0	0	0	0	0	0	0	0	0	0.0107525	0	0	0.0281366	0	0.00424424	0	0	0	0	0.0442867	0	0	0	0	3.49071e-05	0	0	0.0238569	0	0	0	0	0	0	0	0	0.00810844	0	0.0158294
PPP1R11	0.0141937	0.0840391	0.0482469	0.0638396	0.0135452	0.00456741	0.0241837	0.0396229	0.00888768	0	0.00210179	0	0	0.0929862	0.11963	0.177542	0	0	0.0762991	0	0.106957	0.0176395	0	0.0410985	0.130494	0.0268446	0.170552	0	0.108437	0	0.552412	0.0407862	0.109892	0.0307889	0.169824	0	0.0781232	0.083067	0	0	0.0275415	0	0	0	0.128383	0.0284041	0	0.0605914
RNF39	0	0	0	0	0	0	2.32203e-05	0	0	0	0	0	0	0	0	0	0	0	0	0	0	0	0	0	0	0	0	0	0	0	0	0	0	0	0	0	0	0	0	0	0	0	0	0	0	0	0	0
TRIM31	0	0	0	0	0	0	0	0	0	0	0	0	0	0	0	0	0	0	0	0	0	0	0	0	0	0	0	0	0	0	0	0	0	0	0	0	0	0	0	0	0	0	0	0	0	0	0	0
TRIM40	0	0	0	0	0	0	1.55489e-05	0	0	0	0	0	0	0	0	0	0	0	0	0	0	0	0	0	0	0	0	0	0	0	0	0	0	0	0	0	0	0	0	0	0	0	0	0	0	0	0	0
TRIM26	0	0	0	0	0.101925	0.00272425	0.0323827	0.0112769	0.000826809	0	0.00298282	0	0	0.0501159	0	0	0	0	0.031907	0.169381	0.0182075	0.0454258	0	0	0.0216669	0	0	0.196948	0.00166073	0	0	0.0434389	0	0.0328311	0.169824	0	0.0140654	0	0	0	0	0	0	0	0.00942964	0.0424451	0	0.0708022
TRIM39	0	0	0.00525732	0	0	0	0.000249768	0	0	0	0	0	0	0	0	0	0	0	0	0	0	0	0	0	0	0	0	0	0	0	0	0	0	0	0	0	0	0	0	0	0	0	0	0	0	0	0	0
TRIM39-RPP21	0	0	0	0	0	0	0	0	0	0	0	0	0	0	0	0	0	0	0	0	0	0	0	0	0	0	0	0	0	0	0	0	0	0	0	0	0	0	0	0	0	0	0	0	0	0	0	0
RPP21	0	0	0.0322536	0	0	0	0.00094235	0.000109191	0	0	0	0	0	0	0	0	0	0	0	0	0	0	0	0	0	0	0	0	0.00127011	0	0	0	0	0	0	0	0	0	0	0	0	0	0	0	0	0	0	0
HLA-E	0	0	0	0	0	0	0.001587	0.00530211	0	0	0	0	0	0.0555278	0	0	0	0	0	0	0	0	0	0.0190089	0.0169679	0	0	0	0	0	0	0.0313496	0	0	0	0	0.0611467	0.0279782	0	0	0	0	0	0	0	0.0222619	0	0.0107054
GNL1	0.27465	0.125217	0.229081	0.158016	0.103339	0.0571543	0.0487414	0.0675916	0.0346614	0.147594	0.036092	0.0258996	0	0.0487358	0.182661	0.261572	0	0.602858	0.0885038	0	0.205191	0.0691526	0	0.142878	0.084458	0.129192	0	0.0744918	0.0918552	0	0	0.175919	0.273092	0.084816	0.169824	0.0839892	0.197118	0.103423	0	0.21867	0	0	0.0129442	0	0.041373	0.1713	0.352076	0.128279
PRR3	0	0	0.00432057	0.0616195	0.0460179	0	0.0200514	0.0237154	0.00416446	0.105425	0.00210179	0	0	0.00322643	0	0.221279	0	0	0.0414897	0	0.0238884	0.0236147	0	0.0426367	0	0	0	0	0.00548249	0	0	0.05291	0.0635891	0.000654138	0	0	0.018636	0.00208748	0	0	0	0	0.0738108	0	0.0611009	0	0	0.0751866
ABCF1	0	0	0.00926016	0.0774001	0.182916	0.00584585	0.0177965	0.0246306	0.00294091	0	0.073712	0	0	0	0.0421504	0.0383269	0	0.370848	0.0139593	0	0.0158083	0.0461608	0	0.0560498	0.0933973	0	0	0	0.0178099	0	0	0.0388113	0.107267	0.0328065	0.450664	0	0.0623707	0	0	0	0	0	0.281724	0	0.0383326	0.0898193	0.402611	0.0545525
PPP1R10	0.0551229	0	0.0325415	0.17804	0.034484	0.183659	0.0376289	0.0534999	0.00880557	0.145408	0.0207498	0.0798414	0	0.0961943	0	0	0	0	0.073895	0	0.0503908	0.202522	0	0.0561995	0.0759273	0	0	0	0.0554226	0	0	0.115604	0.122059	0.0496672	0	0.158333	0.020282	0.0938706	0	0	0	0	0.0738108	0	0.0902312	0.0326814	0	0.0704545
MRPS18B	0	0	0.0473311	0.116948	0.186999	0.00172386	0.0279925	0.0262805	0.00416682	0	0.0150771	0	0	0	0	0.0423244	0	0	0.0504585	0	0	0.185067	0	0.0814152	0.0175433	0.139302	0	0.170223	0.00887596	0	0	0.102785	0.0233086	0.0365588	0	0	0.0214667	0	0	0	0	0	0	0	0.041467	0.113538	0	0.0799969
ATAT1	0	0.0421554	0.074819	0	0.0520337	0.0349433	0.0162068	0.0399543	0.00406342	0.0598394	0.000811407	0.253773	0	0.191243	0	0.0383269	0	0	0.0629332	0.315046	0.14111	0.165757	0	0.0467322	0	0	0.281111	0.196948	0.0787556	0	0	0.0633741	0.14202	0.0585126	0	0	0.0421135	0.00208748	0	0	0.248112	0	0	0	0.125699	0.0416374	0	0.0506498
C6orf136	0	0.119585	0.105078	0.0166279	0.0691508	0.0468818	0.0256349	0.0612575	0.00294091	0	0.0144897	0.159065	0	0.0846954	0.183765	0.115014	0	0	0.047781	0	0.0731745	0.0650602	0	0.0629701	0.0274998	0.181332	0	0.0744918	0.124017	0	0	0.0909405	0.111549	0.0785454	0.452964	0	0.0555668	0.163037	0	0	0.190819	0	0.132418	0	0.112892	0.0382233	0.34099	0.0585374
DHX16	0	0	0.00432057	0	0.00907194	0.00097028	0.00508754	0.0149124	0	0	0.00262299	0	0	0.0232195	0	0.095142	0	0	0	0	0	9.63166e-05	0	0.0233476	0	0	0	0	0.0069568	0	0	0	0	0.0782882	0	0	0.0664307	0.0446489	0	0	0	0	0	0	0.0259479	0.0167135	0	0.0234007
PPP1R18	0	0	0	0.137333	0	0	0.00148766	0.0189453	0.00384723	0	0	0	0	0	0	0	0	0	0	0	0	9.63166e-05	0	0	0.0564473	0	0	0	0.0189486	0	0	0.00475167	0	0	0.450664	0	9.59521e-05	0	0	0	0	0	0	0	0	0	0	0.00380704
NRM	0	0	0	0	0	0	0.000629082	0.00342459	0	0	0	0	0	0	0	0	0	0	0	0	0	0.0187691	0	0	0	0	0	0	0	0	0	0.0156303	0	0	0	0	0	0	0	0	0	0	0	0	0.000250585	0	0	0
MDC1	0	0	0	0	0	0.00014397	0.008091	0.0270462	0.00332893	0	0	0	0	0	0	0	0	0	0.00360061	0	0	0.000368496	0	0.0493652	0	0.129192	0	0	0.0101828	0	0	0.000437244	0	0.017084	0	0	0.0367076	0	0	0	0	0	0.0523374	0	0.0282196	0	0.169341	0.023197
TUBB	0.31468	0.609138	0.481526	0.302828	0.253366	0.287862	0.101711	0.315148	0.335831	0.397291	0.423704	0.671898	0	0.575022	0.356417	0.363705	0	0.811144	0.475103	0.228651	0.56759	0.262758	0	0.4167	0.428597	0.184024	0.312719	0.231065	0.234486	0	0	0.462836	0.338188	0.367327	0.811154	0.64293	0.28005	0.258768	0.212326	0.184339	0.547616	0	0.282915	0	0.335046	0.358567	0.331655	0.299394
FLOT1	0.385058	0.297321	0.265524	0.289051	0.227664	0.235007	0.0653977	0.179035	0.0476107	0.725364	0.16058	0.111417	0	0.349379	0	0.247647	0	0	0.182692	0	0.288615	0.159266	0	0.199325	0.318169	0.123996	0.322886	0.295815	0.305263	0	0	0.245722	0.300263	0.246809	0	0.329304	0.187005	0.238687	0	0.184339	0.136405	0	0.210383	0	0.211845	0.212797	0.173012	0.150131
IER3	0	0	0	0	0	0.000479598	0.00341463	0.00642218	0	0	0	0	0	0.0276146	0	0	0	0	0.00286037	0	0	0	0	0	0	0	0	0	0.142261	0	0	0	0	0.0106806	0	0	0.0403069	0	0.513544	0	0.207496	0	0	0	0.0172984	0.0206761	0	0.00274449
DDR1	0	0	0	0	0	0.0400767	0.00388236	0.0193908	0	0	0	0	0	0	0	0	0	0.196131	0	0	0	0.0484139	0	0.0152796	0.0548121	0.0268446	0	0	0.0281173	0	0	0.0356638	0.0445921	0.0287147	0	0	0.0237567	0.0215857	0	0	0	0	0.0591921	0	0	0.0104873	0	0.0156655
GTF2H4	0	0	0	0	0	0	4.36083e-05	0	0	0	0	0	0	0	0	0	0	0	0	0	0	0	0	0	0	0	0	0	0	0	0	0	0	0	0	0	0	0	0	0	0	0	0	0	0	0	0	0
VARS2	0	0.11238	0.0275085	0.0211775	0.0485926	0.00190333	0.0102486	0.0131614	0.000677449	0	0.0162846	0	0	0	0	0.0902893	0	0	0.000547503	0	0	0	0	0	0	0	0	0	0	0	0	0.0733024	0.00543251	0.0100313	0	0	0.00193071	0	0	0	0	0	0	0	6.52442e-05	0	0.173012	0.0484002
SFTA2	0	0	0	0	0	0	0	0	0	0	0	0	0	0	0	0	0	0	0.000109051	0	0	0	0	0	0	0	0	0	0	0	0	0	0	0	0	0	0	0	0	0	0	0	0	0	0	0	0	0
MUCL3	0	0	0	0	0	0	0	0.000571467	0	0	0	0	0	0	0	0	0	0	0	0	0	0	0	0	0	0	0	0	0	0	0	0	0	3.49071e-05	0	0	0	0	0	0	0	0	0	0	0	0	0	0
MUC21	0	0	0	0	0	0	0	0	0	0	0	0	0	0	0	0	0	0	0	0	0	0	0	0	0	0	0	0	0	0	0	0	0	0	0	0	0	0	0	0	0	0	0	0	0	0	0	0
MUC22	0	0	0	0	0	0	0.000160313	0	0	0	0	0	0	0	0	0	0	0	0	0	0	0	0	0	0	0	0	0	0	0	0	0	0	0	0	0	0	0	0	0	0	0	0	0	0	0	0	0
PSORS1C1	0	0	0	0	0	0	0.000663203	0.000119584	0	0	0	0	0	0	0	0	0	0	0	0	0	0	0	0	0	0	0	0	0	0	0	0	0	0	0	0	0	0	0	0	0	0	0	0	0	0	0	0
CDSN	0	0	0	0	0	0	9.29904e-05	0.000588132	0.000677449	0	0	0	0	0	0	0	0	0	0	0	0	0	0	0	0	0	0	0	0	0	0	0	0	0	0	0	0	0	0	0	0	0	0	0	0	0	0	0
CCHCR1	0.248778	0	0.0158325	0	0	0	0.00491737	0.0583243	0.0025271	0	0	0.0258996	0	0	0	0	0	0	0.011064	0	0	0.0418901	0	0.0448631	0	0	0	0	0.000430529	0	0	0.0561557	0.00543251	2.69061e-05	0	0.179163	0.000214011	0	0	0	0	0	0	0	0.00479144	0.0259546	0	0.0153028
TCF19	0	0	0	0	0.00907194	0	0.00202476	0	0	0	0	0	0	0	0	0	0	0	0	0	0	0	0	0	0	0	0	0	0.000958189	0	0	0	0	0	0	0	0	0	0	0	0	0	0	0	0	0	0	0
POU5F1	0	0	0	0	0	0	0.00430847	0	0.000826809	0	0	0	0	0	0	0	0	0	0	0	0	0.0233273	0	0	0	0	0	0	0	0	0	0	0	0	0	0	0.000864289	0.0279782	0	0	0	0	0	0	6.52442e-05	0	0	0
HLA-C	0	0.11238	0.209336	0.110378	0.124564	0.101649	0.0603347	0.0495167	0.00384723	0	0	0.0798414	0	0.256103	0	0	0	0.196131	0.0416261	0.247892	0.0941891	0.0423074	0	0.0777574	0.100154	0	0	0	0.0521077	0	0	0.0571024	0.0555177	0.0382154	0	0	0.0476062	0.078797	0	0	0.207496	0	0.0523374	0	0.093588	0.0979855	0.34099	0.0592015
HLA-B	0	0	0	0.0266193	0	0.0502589	0.0622361	0.056315	0.000826809	0	0.000811407	0	0	0.0917693	0	0.121773	0	0	0.0763895	0	0.0410989	0.00135468	0	0.172864	0.0915511	0	0	0	0.000430529	0	0.266751	0.115355	0	0.0148636	0	0	0.0023697	0.0384482	0	0.184339	0.207496	0	0.199146	0	0.000311833	0.147508	0.402611	0.00993119
MICA	0	0	0	0.0187963	0	0.000161594	0.00633627	0.000624521	0	0	0	0	0	0	0	0	0	0	0	0	0	0	0	0	0	0	0	0	0.000430529	0	0	0	0	0	0	0	0.0263416	0	0	0	0	0	0	0	0.000726287	0.00027826	0	0
MICB	0	0	0	0	0	0	0.00226555	0.000109191	0	0	0	0	0	0	0	0	0	0	0.000109051	0	0	0	0	0	0.0169679	0	0	0	0.0101828	0	0	0	0	0	0	0	0	0	0	0	0	0	0	0	0	0	0	0.0346639
ATP6V1G2-DDX39B	0	0	0	0.0211775	0	0.0842936	0.00210798	0.0174343	0.173072	0	0.000811407	0	0	0.0286683	0	0	0	0	0.000109051	0	0	9.63166e-05	0	0.00424424	0	0	0	0	0.0101828	0	0	0.0229211	0	2.69061e-05	0	0	0.042033	0.00208748	0	0	0	0	0	0	0.032649	0.0248003	0	0.00747316
ATP6V1G2	0	0	0	0	0	0	0.000811741	0	0	0	0	0	0	0	0	0	0	0	0.023243	0	0	0	0	0	0	0	0	0	0	0	0	0	0	0	0	0	4.0688e-05	0	0	0	0	0	0	0	0	0	0	0
NFKBIL1	0	0	0.0150349	0.101237	0.0666249	0.0063726	0.0101627	0.0133471	0.000677449	0	0	0	0	0	0	0	0	0	0	0	0	9.63166e-05	0	0.0576605	0	0	0	0	0.0446559	0	0	0.00475167	0.0399475	0.00273169	0	0	0.0447074	0	0	0	0	0	0	0	0.0367277	0.0093945	0	0.00650053
LTA	0	0	0	0	0	0	0.000953169	0	0	0	0	0	0	0	0	0	0	0	0	0	0	0	0	0	0	0	0	0	0	0	0	0	0	0	0	0	0	0	0	0	0	0	0	0	0	0	0	0
TNF	0	0	0	0	0	0	0.000217996	0	0	0	0	0	0	0	0	0	0	0	0	0	0	0	0	0	0	0	0	0	0	0	0	0	0	0	0	0	0	0	0	0	0	0	0	0	0	0	0	0.000127463
LTB	0	0	0	0	0	0	0.00181457	1.90053e-05	0	0	0	0	0	0	0	0	0	0	0	0	0	0.000368496	0	0	0	0	0	0	0	0	0	0	0	0	0	0	0	0	0	0	0	0	0	0	0	0	0	0.0141842
LST1	0	0	0	0	0.0789099	0	0.000131772	0.0124155	0	0	0	0	0	0	0	0	0	0	0	0	0	0	0	0	0	0	0	0	0	0	0	0	0	0	0	0	0.016492	0	0	0	0	0	0	0	0	7.4571e-05	0	0
NCR3	0	0	0	0	0	0	0	0	0	0	0	0	0	0	0	0	0	0	0	0	0	0	0	0	0	0	0	0	0	0	0	0	0	0	0	0	0	0	0	0	0	0	0	0	0	0	0	0
AIF1	0	0	0.0376934	0	0	0	0.00034118	0	0	0	0	0	0	0	0	0	0	0	0	0	0	0	0	0	0	0	0	0	0	0	0	8.03622e-05	0	0	0	0	0	0	0	0	0	0	0.0208772	0	0	7.4571e-05	0	0
PRRC2A	0.118065	0.153292	0.210452	0.129952	0.0729418	0.0754904	0.0285074	0.0645223	0.0126678	0.0598394	0.000811407	0.111417	0	0.0995811	0.327877	0.0603161	0	0	0.145038	0.170212	0.113081	0.186209	0	0.102383	0.0398505	0.105	0.653561	0.262904	0.0802603	0	0	0.0699895	0.224616	0.0553263	0	0.113377	0.0474283	0.0263633	0	0.642874	0.107688	0	0	0	0.179466	0.14062	0	0.0942228
BAG6	0.176996	0.179493	0.117624	0.0781004	0.00704128	0.00299177	0.0204125	0.0409411	0.0140524	0	0.0147398	0	0	0.0197701	0.0514474	0.0423244	0	0	0.040327	0	0.199151	9.63166e-05	0	0.0196614	0.0642329	0.172127	0	0.196948	0.00675768	0	0	0.0357228	0.115369	0.0436556	0	0	0.0606088	0	0	0	0.0275415	0	0.192351	0	0.0810946	0.0827123	0.173012	0.0582438
APOM	0	0	0	0	0	0	0.000341548	0	0	0	0	0	0	0	0	0	0	0	0.00901701	0	0	0	0	0	0	0	0	0	0	0	0	0	0	0	0	0	0	0	0	0	0	0	0	0	0	0	0	0
C6orf47	0.15922	0.13009	0	0	0	0	0.00752295	0.0273136	0.00406342	0	0	0	0	0	0	0	0	0	0.00160977	0	0.0869209	0.0129127	0	0	0	0	0	0	0	0	0	0.000194842	0	0.0146757	0	0	0.0213437	0	0.513544	0	0.12038	0	0.0591921	0	0.00177566	7.4571e-05	0	0.0388876
GPANK1	0	0	0.0552449	0.132973	0.00704128	0.000161594	0.0115232	0.0278572	0.00416682	0	0	0	0	0.0507948	0.173072	0.0902893	0	0	0.0775015	0	0.0342363	9.63166e-05	0	0.0087531	0.032066	0	0	0	0.0143722	0	0	0	0.00968045	0.0248263	0	0	0.0165898	0	0	0	0.135052	0	0	0	0.0308935	0.00268372	0	0.0188619
LY6G5B	0	0	0	0	0	0	0.00012727	0	0	0	0	0	0	0	0	0	0	0	0	0	0	0	0	0	0	0	0	0	0	0	0	0	0	0	0	0	0	0	0	0	0	0	0	0	0	0	0	0
LY6G5C	0	0	0.0605968	0	0	0	0.00454937	0.000571467	0.00384723	0	0	0	0	0	0	0	0	0.350677	0	0	0	0	0	0.00920699	0	0	0	0	0.00608112	0	0	0.0227804	0.0364446	0	0	0	0	0	0	0	0	0	0	0	0	0.0264346	0	0.00380704
ABHD16A	0.118238	0	0.0263884	0	0	0.00226783	0.000936888	0.00413181	0	0	0	0	0	0	0	0	0	0	0.0103315	0	0.00887498	0	0	0	0	0	0	0	0	0	0	0	0	0	0	0	8.51101e-05	0	0	0	0	0	0	0	0	0	0	0.0132336
AL662899.1	0	0	0	0	0	0	0.000510381	0	0	0	0	0	0	0	0	0	0	0	0	0	0	0	0	0	0	0	0	0	0	0	0	0	0	0	0	0	0	0	0	0	0	0	0	0	0	0	0	0
LY6G6F-LY6G6D	0	0	0	0	0	0	0.000112128	0	0	0	0	0	0	0	0	0	0	0	0	0	0	0	0	0	0	0	0	0	0	0	0	0	0	0	0	0	0	0	0	0	0	0	0	0	0	0	0	0
MPIG6B	0	0	0	0	0	0	0.000218786	0	0	0	0	0	0	0	0	0	0	0	0	0	0	0	0	0	0	0	0	0	0	0	0	0	0	0	0	0	0	0	0	0	0	0	0	0	0	0	0	0
LY6G6C	0	0	0	0	0	0	0.000254856	0	0	0	0	0	0	0	0	0	0	0	0	0	0	0	0	0	0	0	0	0	0	0	0	0	0	0	0	0	0	0	0	0	0	0	0	0	0	0	0	0
DDAH2	0	0	0	0	0.118775	0	0.00403138	0.0144237	0	0	0	0	0	0	0	0	0	0	0.00591435	0	0	0	0	0.00281009	0	0	0	0	0	0	0	0	0.0364446	0	0	0	0.0353203	0	0	0	0	0	0.278331	0	0	0.0369651	0	0
CLIC1	0	0	0	0	0	0	0.00170333	0	0	0	0	0	0	0	0	0	0	0	0	0	0	0	0	0	0	0	0	0	0	0	0	0	0	0	0	0	0	0	0	0	0	0	0	0	0	0	0	0
VWA7	0	0	0.0235634	0	0.0135452	0.000161594	0.000536605	0.0119104	0	0	0.000811407	0	0	0	0	0	0	0	0	0	0	0	0	0	0	0	0	0	0	0	0	0.000194842	0	0	0	0	0.00015165	0	0	0	0	0	0	0	0	0	0	0
VARS	0.0551229	0.0696152	0.0735461	0.185567	0.129347	0.000479598	0.0124837	0.034687	0.00384723	0	0.0227788	0.0258996	0	0.0288171	0	0	0	0	0.0363214	0	0.0372754	0.0390945	0	0.0225579	0.029907	0.0777755	0.117062	0	0.0455725	0	0	0.0297194	0.0675808	0.0616912	0	0	0.0361043	0	0	0	0	0	0.0208772	0	0.0229598	0.0627396	0.173012	0.0342046
LSM2	0	0.0696152	0.03487	0	0.179124	0.00403014	0.0260371	0.0265716	0.00555009	0	0.0348672	0.0915534	0	0.0985374	0	0.127238	0	0	0.0126121	0.170212	0.0915957	0.031773	0	0	0.00871202	0.25981	0.170552	0	0.0742045	0	0	0.000194842	0.015691	0.018747	0	0	0.0191203	0.0328121	0	0	0	0	0.0208772	0	0.0651539	0.0207012	0	0.0557994
HSPA1L	0	0	0	0	0	0	0.00551284	0	0	0	0	0	0	0	0	0	0	0	0.0125769	0	0	0	0	0.00818745	0.0210261	0	0	0	0	0	0	0	0.078953	0	0	0	7.24777e-05	0	0	0	0	0	0	0	0.0704496	0.00027826	0	0.020841
HSPA1A	0	0	0.157687	0.0546927	0.0186677	0.0896801	0.101972	0.0965379	0.00416682	0.150266	0.0227788	0.07854	0	0.0237115	0	0.0528052	0	0.350677	0.0731619	0.0682206	0.131029	0.22111	0	0.21432	0.211791	0.181888	0	0.546655	0.00800764	0	0	0.109677	0.27602	0.150307	0	0	0.259809	0.00728581	0	0	0	0	0.0208772	0	0.178402	0.104903	0	0.482325
HSPA1B	0.118238	0	0.0598563	0.0254366	0.0419657	0.0340484	0.130434	0.0537367	0.264408	0	0.0348672	0.07854	0	0.025988	0.0735528	0.036037	0	0	0.0784744	0.287214	0.0949154	0.0962426	0	0.0874461	0.0927383	0.131196	0.170552	0.31807	0.00691317	0	0.413313	0.218783	0.0578149	0.0363314	0	0	0.157882	0.187334	0.906533	0	0.0275415	0	0	0	0.129111	0.059148	0	0.415636
NEU1	0.0141937	0.0800592	0.0129382	0	0	0.00370434	0.0204353	0.0697957	0.0025271	0.0598394	0	0	0	0.0160669	0.209166	0.095678	0	0	0.0406854	0.247892	0.0103334	0.000368496	0	0.0318136	0.0425927	0	0	0	0.0640329	0	0	0.0373582	0.0945491	0.0335595	0.169824	0.179163	0.0911687	0.00208748	0	0	0	0	0.108701	0	0.0737895	0.059891	0	0.0451991
SLC44A4	0	0	0	0	0	0	6.25288e-05	0	0	0	0	0	0	0	0	0	0	0	0	0	0	0	0	0	0	0	0	0	0	0	0	0	0	0	0	0	0	0	0	0	0	0	0	0	0	0	0	0
EHMT2	0.0469157	0.172873	0.0661247	0.049427	0.00996046	0.00505854	0.0217321	0.0444527	0.00129043	0	0.00764281	0	0	0.103778	0.0735528	0.0383269	0	0	0.0300746	0	0.116518	0.072478	0	0.0551536	0.141177	0	0	0.184696	0.0106245	0	0.413313	0.0486088	0.16465	0.106531	0	0.113377	0.114463	0.113458	0.212326	0	0	0	0.186093	0	0.0805238	0.0494462	0.173012	0.0889379
C2	0	0	0	0	0	0	0.00244462	0.000523417	0	0	0	0	0	0	0	0.063344	0	0	0	0	0	9.63166e-05	0	0.0222435	0	0	0	0	0.0052148	0	0	0.00063852	0.015283	3.49071e-05	0	0	2.48316e-05	0	0	0	0.190819	0	0	0	0.0316512	0.0112195	0	0.00445889
ZBTB12	0	0	0	0	0	0	0.000186409	0	0	0	0	0	0	0	0	0	0	0	0	0	0	0	0	0	0	0	0	0	0	0	0	0	0	0	0	0	0	0	0	0	0	0	0	0	0	0	0	0
NELFE	0.149147	0.11238	0	0	0	0.00268998	0.00608064	0.0133153	0	0	0	0	0	0.0330482	0	0.0613424	0	0	0	0	0.0844345	9.63166e-05	0	0.0297449	0.0106927	0	0	0.170223	0	0	0	0.0357253	0	0.0258015	0	0	0.00835469	0	0	0	0	0	0	0	0.00740048	0.00189675	0	0.0428
SKIV2L	0	0	0	0	0	0.0034544	0.00496545	0.0115139	0.0025271	0	0	0	0	0.00322643	0	0	0	0.196131	0.000717639	0	0	0.000368496	0	0.0115839	0.0660953	0	0	0	0.0356379	0	0	0.0300502	0.015283	0.0012489	0.452964	0	0.000822598	0.00208748	0	0	0	0	0	0	0.0152275	7.4571e-05	0	0
DXO	0	0	0	0	0.00704128	0.000971516	0.00774608	0.0162502	0.00306306	0	0	0	0	0.0555278	0	0	0	0	0.000358275	0	0	0	0	0.0187584	0	0.0727503	0.117062	0	0.00705219	0	0	0	0.0338431	3.49071e-05	0	0	0.000496471	0	0	0	0	0	0.0738108	0	0.000436318	0	0	0.000643383
STK19	0	0	0	0	0.0332531	0.00509751	0.00879074	0.00514142	0.00384723	0	0.0963041	0	0	0	0	0	0	0	0.000109051	0	0	0.0214425	0	0	0.0476425	0	0	0	0.00381127	0	0	0.0137904	0.0464223	0.021425	0	0	0.00384876	0	0	0.184339	0.190819	0	0	0	0.0361848	0.0224735	0	0.00998216
CYP21A2	0	0	0	0	0	0	0.000145171	0.00132112	0	0	0	0	0	0	0	0	0	0	0	0	0	0	0	0	0	0	0	0	0	0	0	0	0	3.49071e-05	0	0	0	0	0	0	0	0	0	0	0	0	0	0.000802618
TNXB	0	0	0	0	0	0.00110564	0.0116026	0.000514283	0.000677449	0	0	0	0	0	0	0	0	0	0.0103315	0	0	0.0192894	0	0	0	0	0	0.196948	0.00288767	0	0	0.0375664	0.0762632	0.00133963	0	0	0.0112	0.00728581	0	0	0	0	0	0	0.000250585	0	0	0.0291989
ATF6B	0.118238	0.172166	0.0369842	0.049427	0	0.00139704	0.0284655	0.0231677	0.0144219	0	0.00210179	0	0	0.062239	0	0.095678	0	0	0.0369175	0.0682206	0	9.63166e-05	0	0.0886897	0.0561073	0.270419	0	0	0.0125744	0	0	0.0571039	0.108273	0.0313669	0	0.257761	0.0517159	0.0279782	0	0	0.207496	0	0	0	0.0256918	0	0.402611	0.0425006
FKBPL	0	0	0	0	0	0	0.00338621	0.00260034	0	0	0.0147398	0	0	0	0.0421504	0	0	0	0	0	0	0.000368496	0	0	0	0	0	0	0	0	0	0.00552649	0	0.0224885	0	0	0.000294005	0	0	0	0	0	0	0	0	0	0	0.00278754
PRRT1	0.15282	0.430195	0.216988	0.205854	0.192114	0.209831	0.0638026	0.126628	0.339416	0.515706	0.146907	0.443301	0	0.245492	0.250603	0.20615	0	0	0.144665	0.170212	0.352211	0.10846	0	0.149547	0.205749	0.287569	0	0.170223	0.133994	0	0	0.177917	0.239159	0.162433	0.450664	0.113377	0.0915167	0.0991077	0.338211	0.21867	0	0	0.219062	0	0.321045	0.150805	0	0.341581
AL662884.4	0	0	0	0	0	0	0.00271128	0.00246351	0	0	0	0	0	0	0	0	0	0	0	0	0	0	0	0	0	0	0	0	0	0	0	0	0	2.69061e-05	0	0	0	0	0	0	0	0	0	0	0	0	0	0.00330567
PPT2-EGFL8	0	0	0	0	0	0	0.000283378	0	0	0	0.0394312	0	0	0	0	0	0	0	0	0	0	0	0	0	0	0	0	0	0	0	0	0	0.0456011	0	0	0	0	0	0	0	0	0	0	0	0	0	0	0
AGPAT1	0.181508	0.264726	0.143305	0.05761	0.101131	0.0531913	0.0237726	0.127846	0.0182209	0.170788	0.142762	0	0	0.0313886	0	0.232168	0	0.196131	0.121666	0.34164	0.178893	0.0860288	0	0.121725	0.184183	0.135329	0.384314	0.237893	0.196138	0	0.266751	0.177431	0.172415	0.080042	0.436056	0	0.061317	0.0365831	0	0	0.352085	0	0.100815	0	0.27624	0.111048	0.169341	0.148009
RNF5	0	0	0.0376934	0.156203	0.0811523	0.0423782	0.0215647	0.0504001	0.00129043	0.0756926	0.0344966	0	0	0.148756	0	0	0	0	0.0309681	0	0.0485292	0.0212567	0	0.0438222	0.0693453	0	0	0	0.0627477	0	0	0.0567152	0	0.00983437	0	0	0.0183889	0.10947	0.39566	0	0	0	0	0	0.0298865	0.0690477	0	0.0120423
AGER	0	0	0	0	0	0.000479598	0.00101709	0	0	0	0	0	0	0	0	0	0	0	0	0	0	9.63166e-05	0	0	0	0	0	0	0	0	0	0	0	0	0	0	0	0	0	0	0	0	0	0	0	0	0	0
PBX2	0.0901855	0.0817309	0	0	0.0135452	0.0243846	0.0150564	0.0260857	0.00538769	0	0.00210179	0	0	0.0826417	0	0.0929016	0	0	0.0366957	0	0.0803676	0.0539876	0	0.0633093	0.0866682	0.123996	0.170552	0	0.0633708	0	0	0.112217	0.00910327	0.0673908	0	0	0.0701748	0.00208748	0	0	0.246821	0	0.108258	0	0.0510748	0.0386611	0	0.0661113
GPSM3	0	0	0	0	0	0	0.000701311	4.70516e-05	0	0	0	0	0	0	0	0	0	0	0	0	0	0	0	0	0	0	0	0	0	0	0	0	0	0	0	0	9.59521e-05	0	0	0	0	0	0.165325	0	0.000250585	0	0	0.00294043
NOTCH4	0	0	0	0	0	0	0.000358442	0	0	0	0	0	0	0	0	0	0	0	0	0	0	0	0	0	0	0	0	0	0	0	0	0	0	0	0	0	0	0	0	0	0	0	0	0	0	0	0	0
AL662796.1	0.127708	0.0800592	0	0.0616195	0	0.00180008	0.0334757	0.0672364	0.00649394	0.201317	0	0.310843	0	0.0501159	0	0.0766167	0	0	0.00165044	0	0	0.121142	0	0.0218101	0.0165284	0	0	0	0.0107565	0	0	0.097074	0.0715393	0.0347636	0	0	0.0661421	0	0.212326	0	0	0	0	0	0.0403244	0.0761553	0	0.0745884
BTNL2	0	0	0	0	0	0	0.000257854	0	0	0	0	0	0	0	0	0	0	0	0	0	0	0	0	0	0	0	0	0	0	0	0	0	0	0	0	0	0.000151971	0	0	0	0	0	0	0	0	0	0	0
HLA-DRA	0	0	0	0	0	0	0.00183145	0.00392923	0	0	0	0	0	0.103527	0	0	0	0	0	0	0	0	0	0	0	0	0	0	0.00206381	0	0	0.0460302	0.0715393	0.00515033	0	0	7.24777e-05	0	0	0	0	0	0.192351	0	0	0	0	0
HLA-DRB5	0	0	0	0.0254366	0	0	0.000526293	5.79249e-05	0.000677449	0	0	0	0	0.0489311	0	0	0	0	0	0	0	0	0	0	0	0	0	0	0	0	0	0.0483818	0	0	0	0	0.0237567	0	0	0	0	0	0	0	0	0	0	0
HLA-DRB1	0	0.0914053	0	0.0211775	0.124244	0.0202545	0.00838733	0.000292151	0	0	0	0	0	0.123228	0	0	0	0	0	0	0	0.0120607	0	0	0	0	0	0	0.0066429	0	0	0	0.0546934	0.00377651	0	0	0.0371623	0	0	0	0	0	0.0523374	0	6.52442e-05	0.0244406	0	0.0190322
HLA-DQA1	0	0.0696152	0	0	0	0	0.000719901	0	0	0	0	0	0	0	0	0	0	0	0	0	0	0	0	0	0	0	0.170552	0	0	0	0	0	0	0	0	0	0	0	0	0	0	0	0	0	0	0	0	0
HLA-DQB1	0	0	0	0.0323601	0.0186677	0	0.00941954	0.0398451	0	0.105425	0	0	0	0	0	0	0	0	0	0	0	0	0	0	0	0	0	0	0	0	0	0.0357228	0	0	0	0	0	0	0	0	0	0	0	0	0.000250585	0.0124002	0	0.00120878
HLA-DQA2	0	0	0	0	0	0	0	0	0	0	0	0	0	0	0	0	0	0	0	0	0	0	0	0	0	0	0	0	0	0	0	0	0	0	0	0	0	0	0	0	0	0	0	0	0	0	0	0
HLA-DOB	0	0	0	0	0	0	0.000160161	0	0	0	0	0	0	0	0	0	0	0	0	0	0	0	0	0	0	0	0	0	0	0	0	0	0	0	0	0	0	0	0	0	0	0	0	0	6.52442e-05	0	0	0.00873168
AL669918.1	0	0	0	0	0	0	2.59178e-05	0	0	0	0	0	0	0	0	0	0	0	0	0	0	0	0	0	0	0	0	0	0	0	0	0	0	0	0	0	0	0	0	0	0	0	0	0	0.000250585	0	0	0
PSMB8	0	0	0	0	0	0	0.00250111	0	0	0	0	0	0	0	0	0	0	0	0	0	0	0	0	0	0	0	0	0	0	0	0	0	0	0.00358928	0	0	0.000294005	0	0	0	0	0	0	0	0	0	0	0
PSMB9	0	0	0	0	0	0	0.000644267	0	0	0	0	0	0	0	0	0	0	0	0	0	0	0	0	0	0	0	0	0	0	0	0	0	0	0	0	0	0.000294005	0	0	0	0	0	0	0	0	0.0295253	0	0
TAP1	0	0.113967	0.056657	0	0	0	0.00329616	5.79249e-05	0	0	0	0	0	0	0	0	0	0	0.0117215	0	0	0	0	0.00399172	0	0	0	0	0	0	0	0.0191252	0	0	0	0	0.000392365	0.00208748	0	0	0	0	0.0208772	0	0	0	0	0.0129511
HLA-DMB	0	0	0	0	0	0	0.000252551	0	0	0	0.16414	0	0	0	0	0	0	0	0.00211919	0	0	9.63166e-05	0	0	0	0	0	0	0	0	0	0	0.0295999	0	0	0	0	0	0	0	0	0	0.0791586	0	0	0	0	0
AL645941.2	0	0	0	0	0	0	0.000181953	0	0	0	0	0	0	0	0	0	0	0	0	0	0	0	0	0	0	0	0	0	0	0	0	0	0	0	0	0	0	0	0	0	0	0	0	0	0	0	0	0
HLA-DMA	0	0	0	0	0	0.000161594	0.00118184	1.90053e-05	0	0	0	0	0	0	0	0	0	0	0	0	0	9.63166e-05	0	0.019313	0	0	0	0	0	0	0	0	0	0	0	0	0	0	0	0	0	0	0	0	0	0	0	0.00686604
BRD2	0	0.198411	0.0535745	0.144476	0.0480597	0.0226598	0.035981	0.0983174	0.00332893	0.051667	0.0102359	0	0	0.173871	0	0.0992889	0	0	0.0550564	0	0.153529	0.021404	0	0.171009	0.0730347	0	0	0.268011	0.0135576	0	0	0.132415	0.0605013	0.0541555	0	0.392604	0.159185	0.00208748	0.212326	0	0.167267	0	0.0129442	0	0.103894	0.105368	0	0.128235
HLA-DOA	0	0	0	0.0781004	0	0	9.67037e-06	0	0	0	0	0	0	0	0	0	0	0	0	0	0	0	0	0	0	0	0	0	0	0	0	0	0	0	0	0	6.14997e-05	0	0	0	0	0	0	0	0	0	0	0
HLA-DPA1	0	0	0	0.0187963	0	0	0.00280555	0.00835621	0	0	0	0	0	0	0	0	0	0.602858	0.0166098	0	0.0412054	0	0	0.0136182	0.107338	0.123732	0	0	0	0	0	0	0.0715393	0	0	0	0.0138145	0.0284255	0	0	0	0	0	0	0.0231668	0	0	0.0142784
HLA-DPB1	0	0	0	0	0	0.00014397	0.00198658	0.000779253	0	0	0	0	0	0.0338822	0	0	0	0	0.00650186	0	0	0.0484139	0	0.0189933	0	0	0	0	0.0351793	0	0	8.03622e-05	0.00543251	0	0	0	0.000281871	0	0	0	0.190819	0	0.191098	0	0	0.0341145	0	0.0028809
COL11A2	0	0	0	0	0	0.000479598	0.0033991	7.64274e-05	0.000826809	0	0	0	0	0	0	0	0	0	0.000266434	0	0	0	0	0.0170621	0	0	0	0	0	0	0	0	0	0.000102905	0	0	0.00095243	0.00728581	0	0	0	0	0	0	0	0.0496117	0	0
RXRB	0.109099	0	0.0498199	0.0811474	0	0.0980734	0.0268292	0.0971209	0.00306306	0.315539	0.00931556	0.0798414	0	0.00871661	0	0	0	0	0.0655624	0.236072	0.0241449	0.0743989	0	0.0776373	0.0462364	0.0777755	0	0.196948	0.00162497	0	0	0.0420944	0.148296	0.0344596	0	0	0.0601323	0.0532432	0.509436	0.248253	0.246821	0	0	0	0.0648573	0.17522	0	0.0779395
SLC39A7	0	0	0	0.0166279	0.0776223	0.0338785	0.0101156	0.0324776	0	0	0.0377645	0	0	0.134603	0	0.074642	0	0.196131	0.0325963	0.372456	0.0514847	9.63166e-05	0	0.0292976	0	0	0	0	0.00522507	0	0	0.0134116	0.0668077	0.024467	0	0.113377	0.0433943	0.0215857	0.212326	0	0	0	0	0	0.0370466	0.0848209	0	0.016953
HSD17B8	0	0	0	0	0	0	0.000193482	0	0	0	0	0	0	0	0	0	0	0	0	0	0	0	0	0	0	0	0	0	0.0441392	0	0	0	0	0	0	0	0	0	0	0	0	0	0	0	0	0	0	0
RING1	0	0.112087	0	0	0.00996046	0.166198	0.0350668	0.0623888	0.00677079	0.0976056	0.0643411	0.121968	0	0.137382	0	0.151059	0	0	0.0380473	0	0.0410989	0.0626747	0	0.0329915	0.0766607	0	0	0	0.0210652	0	0.266751	0.120764	0.193707	0.023211	0	0	0.0911675	0.202642	0	0	0.190819	0	0	0	0.0838215	0.116361	0	0.0414292
VPS52	0.0624886	0.0492448	0.0458896	0.0877564	0.122546	0.0687087	0.0113064	0.0182768	0.0126678	0	0.0634563	0	0	0.0831012	0	0	0	0.350677	0.032305	0	0.0383875	0.000794274	0	0.0100508	0	0.268644	0	0	0.0139683	0	0	0.0145182	0	0.0276976	0.51891	0	0.0177956	0.0450571	0	0	0	0	0	0	0.043299	0.00196072	0	0.0249965
RPS18	0.127708	0.128521	0.156372	0.117978	0.168629	0.00212039	0.0292242	0.0742826	0.00129043	0	0.0848467	0.111417	0	0.170263	0.0421504	0	0	0	0.0374545	0	0.209947	0.0316599	0	0.148774	0.0862154	0	0.117062	0.347915	0.094251	0	0.413313	0.205111	0.0233086	0.063518	0	0	0.0841504	0.162166	0.212326	0	0	0	0.274435	0	0.0424399	0.0796709	0.169341	0.06396
B3GALT4	0	0	0.0325996	0.0870799	0	0	0.00229746	0.00355257	0	0	0	0	0	0	0	0.036037	0	0	0.00450251	0	0	0	0	0.0330546	0	0	0	0	0.00295161	0	0	0	0	2.69061e-05	0	0	0.000480517	0	0	0	0	0	0	0	0	0.01503	0	0
WDR46	0	0.0740354	0.0131058	0	0.0282129	0.000846672	0.0118818	0.0224405	0	0.35608	0.00262299	0	0	0.0451841	0.0421504	0.218435	0	0	0.0111151	0.286922	0.0516397	0.000368496	0	0.0388207	0.0136769	0	0	0	0	0	0	0.000194842	0.0941364	0.0246895	0	0	0.0735671	0.00208748	0	0	0	0	0.0389143	0	0.000614945	0.00027826	0	0.0327225
PFDN6	0.129659	0.0740354	0.0153805	0	0	0.0707168	0.0164198	0.0511122	0.00294091	0.0598394	0.000811407	0	0	0.182567	0.0514474	0.117075	0	0	0.0542198	0.185424	0.0755196	0.00968398	0	0.056165	0.0805559	0	0	0	0.010469	0	0.435293	0.0613563	0.00456937	0.0587685	0	0	0.0370018	0.196477	0	0	0	0	0.244089	0	0.037339	0.077227	0.409369	0.0406343
RGL2	0	0	0.0131058	0	0	0.00438959	0.0131026	0.025011	0	0	0.021526	0	0	0	0	0	0	0	0.0376882	0	0	0	0	0.0207285	0	0	0	0.0744918	0.00295161	0	0	0.0501193	0	0.00271162	0	0	0.00125691	0.00208748	0	0	0	0	0.192351	0	0.0482906	7.4571e-05	0	0.0323314
TAPBP	0.101223	0.0800592	0.190579	0.282827	0.211356	0.0752875	0.0301067	0.0888409	0.0167559	0.610175	0.0533506	0.126024	0	0.157863	0.221489	0.206969	0	0.73556	0.111235	0	0.0503908	0.000368496	0	0.123446	0.019442	0.0907565	0	0	0.140951	0	0	0.114748	0.127635	0.168644	0	0.367329	0.118314	0.100168	0.513544	0	0.167267	0	0.0884205	0	0.0730238	0.10832	0	0.0880792
ZBTB22	0.15922	0	0.0838186	0	0.0337514	0.00183442	0.00870069	0.0276879	0.00406342	0	0.0214087	0.07854	0	0.0117205	0	0.0583446	0	0	0.0349125	0	0	0.0170286	0	0.0221379	0.0623174	0	0	0	0.00242933	0	0	0.00478459	0.00456937	0.00611046	0	0	0.0688308	0	0.212326	0	0.135052	0	0	0	0.0401138	0.0183146	0	0.0406887
DAXX	0	0.281034	0.0781146	0.158114	0.0585854	0.00115572	0.0129774	0.0232508	0	0	0	0.111417	0	0.0373332	0	0.146135	0	0.350677	0.0176275	0	0	0	0	0	0	0.25981	0	0	0.00739408	0	0	0.0481295	0.0234844	0.0322343	0	0.0839892	0.0641506	0	0	0	0	0	0	0	0.000199372	7.4571e-05	0	0.038967
KIFC1	0	0	0	0	0	0	0.000477675	0	0	0	0	0	0	0	0	0	0	0	0	0	0	0	0	0	0	0	0	0	0	0	0	0	0	0	0	0	0	0	0	0	0	0	0	0	0	0	0	0.0026733
PHF1	0	0	0.0172429	0	0.0207269	0.0991073	0.0264064	0.0488763	0.219839	0	0.0147398	0.0258996	0	0.0549857	0	0.115014	0	0	0.0652296	0.153357	0.049394	0.0725102	0	0.0513333	0.0402942	0.123732	0	0	0.00821569	0	0.552412	0.0488876	0	0.0448053	0	0	0.0164889	0.455327	0.212326	0	0.167267	0	0.2451	0	0.00142321	0.0816319	0	0.0361672
CUTA	0	0	0.141185	0.190093	0.0532168	0.230013	0.0480525	0.0909258	0.222085	0	0.096577	0	0	0.0914135	0	0.0608258	0	0	0.0743486	0	0.11383	0.0266601	0	0.142082	0.18478	0	0.170552	0.237893	0.062244	0	0.266751	0.0794817	0.0989246	0.0572234	0.436056	0.0839892	0.0490634	0.215715	0	0	0.407202	0	0	0	0.17763	0.103777	0.173012	0.104891
SYNGAP1	0.105308	0	0.132158	0.178134	0.129518	0.099211	0.0329293	0.0736042	0.0153885	0	0.0844304	0.255807	0	0	0.0421504	0.107746	0	0.41568	0.110438	0.153357	0.212664	0.0447474	0	0.150994	0.0681512	0.150862	0	0.181871	0.0511214	0	0.552412	0.137707	0.132657	0.122102	0.51891	0.113377	0.151115	0.261971	0	0.71163	0	0	0.0791586	0	0.191214	0.165323	0.173012	0.130189
ZBTB9	0	0	0	0	0	0	0.000123306	0	0	0	0	0	0	0	0	0	0	0	0	0	0	0	0	0	0	0	0	0	0	0	0	0	0	0	0	0	0	0	0	0	0	0	0	0	0	0	0	0
BAK1	0	0	0	0	0.0203987	0.000670471	0.00273491	0.00305414	0.00406342	0	0	0	0	0	0	0	0	0	0	0	0	9.63166e-05	0	0	0	0	0	0	0.00196843	0	0	0.0180141	0	0.00897063	0	0	0.000271767	0	0	0	0	0	0	0	6.52442e-05	0	0	0.0110255
ITPR3	0	0	0	0	0	0	0.00184194	0.000101244	0	0	0	0	0	0	0	0	0	0	0	0	0	0	0	0	0	0	0	0	0	0	0	0.0384668	0	0.0144096	0	0	0.000269238	0	0	0	0	0	0	0	0	0.00189675	0	0.000127463
UQCC2	0.127708	0	0.0353376	0.0237813	0	0.0742259	0.0193546	0.0375924	0.00306306	0.105425	0.0153165	0.0798414	0	0.0713716	0	0.0721751	0	0.370848	0.043868	0	0.0476729	0.00135468	0	0.0114687	0.0893614	0.0727503	0	0	0.00575373	0	0	0.0288007	0.00880676	0.104112	0	0	0.0240366	0.00208748	0	0	0	0	0	0	0.0132005	0.0246476	0	0.044905
IP6K3	0	0	0	0	0	0	0.000419923	0.000379643	0	0	0	0	0	0	0	0	0	0	0	0	0	0.0320109	0	0	0	0	0	0	0.000831658	0	0	0	0	0	0	0	0	0	0	0	0	0	0	0	0	0.00458897	0	0
LEMD2	0	0	0.039537	0	0.0585854	0.0251161	0.00796717	0.0245404	0.000677449	0	0.00210179	0	0	0	0	0	0	0	0.000747988	0.185424	0	0	0	0.0175836	0.0166149	0.0725803	0	0	0.00500255	0	0	0.0159725	0.0874243	0.0303046	0	0	0.0390949	0.0469565	0	0	0	0	0.0791586	0	0.0547485	0.0565005	0	0.0363657
MLN	0	0	0	0	0	0	0	0	0	0	0	0	0	0	0	0	0	0	0	0	0	0	0	0	0	0	0	0	0	0	0	0	0	0	0	0	0	0	0	0	0	0	0	0	0	0	0	0
GRM4	0	0	0.03487	0	0	0.00014397	0.00844467	0.014851	0	0	0.0350666	0	0	0	0	0	0	0	0.0234324	0	0.0449916	0	0	0.00746861	0	0	0	0	0.00267457	0	0	0.0341671	0.0491586	0	0	0	0.00324999	0	0.513544	0.642874	0	0	0	0	0.0240358	0.0101638	0	0.00834692
HMGA1	0.109099	0	0	0	0.0516273	0.00502797	0.0189319	0.0683756	0.016104	0.0598394	0.0394312	0	0	0.062198	0	0	0	0	0.0312273	0	0	0.000794274	0	0.020882	0.0166149	0	0	0	0.0120077	0	0	0.0260573	0	0.0926354	0	0	0.0612064	0	0.338211	0	0	0	0.065869	0	0.00692856	0.126888	0.173012	0.0577045
SMIM29	0.0408878	0.0421554	0.173019	0.0517949	0.137041	0.0401192	0.0365646	0.111045	0.239099	0.150266	0.021526	0.130962	0	0.15293	0.283601	0.141714	0	0.41568	0.104364	0.247892	0.128126	0.214319	0	0.0963044	0.156219	0	0.193415	0.232257	0.282807	0	0.413313	0.0996354	0.141418	0.081397	0	0.179163	0.108763	0.0215857	0.212326	0	0.12038	0	0.117145	0	0.185644	0.117338	0	0.166224
NUDT3	0.407634	0.13009	0.365939	0.426084	0.337998	0.24818	0.0824945	0.256523	0.159571	0.124998	0.197786	0	0	0.295231	0.301434	0.0721751	0	0.602858	0.250407	0.287665	0.339345	0.367446	0	0.287744	0.266413	0.221365	0.295273	0.391798	0.205438	0	0.88271	0.302545	0.396997	0.242008	0.169824	0.639456	0.338974	0.42948	0.830733	0.184339	0	0	0.427334	0	0.313705	0.39347	0.715724	0.320203
RPS10-NUDT3	0	0	0	0	0	0.0667699	0.00909988	0.000203072	0.000826809	0	0	0	0	0	0	0	0	0	0.000398712	0	0.0470405	9.63166e-05	0	0	0	0	0	0	0.000851343	0	0	0.00939226	0.0848448	0	0	0	0.000766074	0	0	0	0	0	0	0	0.000378068	0.0496321	0	0.00931253
PACSIN1	0.348473	0.506576	0.455694	0.375017	0.561992	0.320847	0.0692371	0.240376	0.115764	0	0.135628	0.48817	0	0.198319	0.342733	0.28946	0	0.370848	0.26305	0.308525	0.368456	0.256606	0	0.251171	0.324161	0.420803	0.170552	0	0.169678	0	0.413313	0.307717	0.341005	0.198531	0	0.309842	0.333329	0.241871	0.212326	0.482965	0.219918	0	0.349661	0	0.292326	0.390493	0.652972	0.341042
SPDEF	0	0	0	0	0	0	0.000380752	0.000357161	0	0	0	0	0	0	0	0	0	0	0	0	0	0	0	0	0	0	0	0	0	0	0	0.0180141	0.00456937	0	0	0	0	0	0	0	0	0	0	0	0	0	0	0
SNRPC	0	0.0492448	0.0129382	0.0557184	0.120559	0.0015702	0.0300676	0.0186777	0	0.0976056	0	0	0	0.163126	0	0	0	0	0.0416577	0	0.0886479	0.0329986	0	0.0980826	0.029498	0	0	0	0.0144202	0	0.266751	0.0818454	0.0646051	0.0603227	0	0	0.0359254	0	0	0	0	0	0.255912	0	0.0153828	0.010776	0	0.0323746
UHRF1BP1	0	0	0.116869	0	0	0.0043928	0.0212562	0.0598385	0.00548345	0	0.00262299	0	0	0.0276146	0	0	0	0	0.00511715	0	0.117196	0.0448668	0	0.0222011	0	0	0.305688	0	0.0350172	0	0	0.0374669	0.0129669	0.00516781	0	0	0.0190127	0.0279782	0	0	0	0	0	0	0.0116665	0.072818	0	0.0245667
TAF11	0	0	0.123321	0.339385	0.0789099	0.135631	0.0185804	0.0599833	0.00759483	0.0598394	0.00210179	0	0	0.0330482	0.0514474	0	0	0	0.0570956	0	0	0.0159471	0	0.0875645	0.0671818	0	0	0	0.185251	0	0	0.0534162	0.160099	0.0277896	0	0.392604	0.0261785	0	0	0	0	0	0	0	0.0692094	0.0623102	0	0.0667465
ANKS1A	0	0.0696152	0	0.0442362	0.114841	0.164856	0.0390666	0.054783	0.0175272	0	0.00620155	0	0	0.0501159	0	0.0721751	0	0	0.0448028	0	0	0.119879	0	0.123886	0.0667686	0	0	0	0.156894	0	0	0.113742	0.0588567	0.0119794	0	0	0.0563517	0.00208748	0.212326	0	0.107688	0	0	0	0.0344145	0.0507922	0	0.0690237
TCP11	0	0	0	0	0	0	9.32328e-05	0	0	0	0	0	0	0	0	0	0	0	0	0	0	0	0	0	0	0	0	0	0	0	0	0	0	0	0	0	0	0	0	0	0	0	0	0	0	0	0	0
SCUBE3	0	0	0	0	0	0	0.00148287	0	0	0	0	0	0	0	0	0	0	0	0	0	0	9.63166e-05	0	0	0.0250085	0	0	0	0	0	0	0.000118022	0.015283	0	0	0	4.4894e-05	0	0	0	0	0	0	0	0	0	0	0
ZNF76	0.141899	0	0.0292852	0.0616195	0	0.000618921	0.00956409	0.0272965	0.00649394	0	0.00298282	0	0	0.0331164	0	0	0	0	0.0128769	0	0	0.065812	0	0.0456991	0.0158669	0	0	0	0.00835468	0	0	0.0408858	0	0.0333105	0	0	0.0166677	0	0.212326	0	0	0	0.183993	0	0.000246507	0.0028604	0	0.0256472
DEF6	0	0	0	0	0	0	0.00094718	0.0112965	0	0	0	0	0	0	0	0	0	0	0.000266434	0	0	0	0	0	0	0	0	0	0	0	0	0	0	0	0	0	0	0	0	0	0	0	0	0	0.0013673	0	0	0.00291671
PPARD	0	0.0740354	0	0.0166279	0.027538	0.00040221	0.0132051	0.0688081	0.0140524	0	0.0045282	0	0	0	0.11963	0	0	0	0.0466233	0	0.0262209	0.0318676	0	0.0152984	0.0201774	0	0.247253	0	0.0837193	0	0	0.0490688	0.0340633	0.0524223	0	0	0.0143805	0.0806287	0	0	0.167267	0	0	0	0.00113752	0.0074333	0	0.056979
FANCE	0	0	0	0	0	0.000293363	0.00461084	0.0175875	0	0	0.021526	0	0	0	0	0	0	0	0	0	0	0	0	0.00549135	0	0	0	0	0	0	0	0	0	3.49071e-05	0	0.179163	0.0140607	0	0	0	0	0	0	0	0	0.0135252	0	0
RPL10A	0.069484	0	0.192149	0	0.0922812	0.0326789	0.0458462	0.116534	0.0161984	0	0.00262299	0	0	0.186699	0.34673	0.237535	0	0	0.0687739	0	0.0579914	0.17361	0	0.141084	0.0622169	0	0.117062	0.237893	0.0226254	0	0.413313	0.118945	0.363762	0.14076	0	0.392008	0.166086	0	0	0.452719	0	0	0.192351	0	0.0840394	0.120948	0	0.11211
TEAD3	0	0	0	0	0	0	0.00031958	0	0	0	0	0	0	0	0	0	0	0	0	0	0	0	0	0	0	0	0	0	0	0	0	0	0	0	0	0	0	0	0	0	0	0	0	0	0	0	0	0
TULP1	0	0	0	0	0	0	0	0	0	0	0	0	0	0	0	0	0	0	0	0	0	0	0	0	0	0	0	0	0	0	0	0	0	0	0	0	0	0	0	0	0	0	0	0	0	0	0	0
FKBP5	0	0.0653619	0.0574257	0	0	0.0849606	0.0217798	0.0390715	0	0	0	0.130962	0	0.103006	0	0.095678	0	0	0.032013	0	0	0.009126	0	0.0353288	0.0655472	0	0	0	0.121079	0	0	0.0999973	0.154934	0.0562968	0	0.20939	0.076234	0.0328331	0.212326	0	0.176265	0	0.0791586	0	0.0314026	0.0224735	0.409369	0.0510802
ARMC12	0	0	0	0	0	0	0.000141366	0	0	0	0	0	0	0	0	0	0	0	0	0	0	0	0	0	0	0	0	0	0	0	0	0	0	0	0	0	0	0	0	0	0	0	0	0	0	0	0	0
CLPSL2	0	0	0	0	0	0	0.000139755	0.00204037	0	0	0	0	0	0	0	0	0	0	0	0	0	0	0	0	0	0	0	0	0	0	0	0	0	0	0	0	0	0	0	0	0	0	0	0	0	0	0	0
CLPSL1	0	0	0	0.0517949	0	0	0.000361438	0.00868417	0	0	0	0	0	0	0	0	0	0	0.00122772	0	0	0	0	0.0282151	0	0	0	0	0	0	0	0	0.0371632	0	0	0	0	0	0	0	0	0	0	0	0	0	0	0.00623607
CLPS	0	0	0	0.0135772	0	0	0	0	0	0	0	0	0	0	0	0	0	0	0	0	0	0	0	0	0	0	0	0	0	0	0	0	0	0	0	0	0	0	0	0	0	0	0	0	0	0	0	0
LHFPL5	0.0280608	0	0.0420251	0	0.0322409	0.000161594	0.00764031	0.00929649	0.150749	0	0	0	0	0	0	0	0	0	0.000109051	0	0	0.111275	0	0.0270792	0	0.0414538	0	0	0	0	0	0.0808796	0	0.00704872	0	0	0.000702686	0	0	0	0.0275415	0	0	0	0.000891989	0.0264346	0	0.000444748
SRPK1	0.172615	0	0.112511	0	0.0773181	0.166314	0.0529132	0.106388	0.214883	0.170788	0.0233555	0	0	0.178316	0.0735528	0.228368	0	0	0.091005	0	0.100619	0.162742	0	0.11141	0.0616235	0.182378	0.281111	0	0.30233	0	0	0.146096	0.242826	0.0285993	0	0	0.0501368	0.0230447	0.426982	0	0	0	0.0738108	0	0.0950792	0.0135715	0	0.0743378
SLC26A8	0	0	0.0776333	0.0900257	0	0.0245459	0.00561943	0.0308878	0.00294091	0	0	0	0	0	0	0	0	0	0.0601051	0.206986	0	9.63166e-05	0	0.0262429	0.00871202	0	0	0	0.00774097	0	0	0.000118022	0	0.00608867	0	0	0.000306106	0.087761	0	0	0.167267	0	0	0	0.0232869	0	0	0.010653
MAPK14	0.0698339	0.0696152	0.0911597	0.0429303	0.0419657	0.0273284	0.0485705	0.0875842	0.142303	0	0.00620155	0.121968	0	0.052673	0.0421504	0.122907	0	0	0.0926249	0.343005	0.104458	0.0759809	0	0.166888	0.117176	0	0	0	0.0529807	0	0	0.164142	0.14311	0.0399965	0	0	0.0737002	0.114837	0	0.491633	0.189871	0	0.32134	0	0.0640377	0.0552856	0	0.135947
MAPK13	0.15922	0	0	0	0.0589495	0.00109754	0.016533	0.0201341	0.00555009	0	0.0144389	0	0	0.034312	0	0	0	0	0.0142558	0	0.0696169	0.112405	0	0.0345802	0.00871202	0	0	0	0.00507195	0	0	0.010435	0.0467193	0.000506387	0	0	0.0183317	0.00208748	0	0	0	0	0	0	0.0294359	7.4571e-05	0	0.02729
BRPF3	0	0.0723267	0.0593661	0	0.0907346	0.000971516	0.0240298	0.0458752	0	0.546884	0.0987317	0	0	0	0	0.117075	0	0	0.040928	0	0.0785327	0.0483046	0	0.073045	0.0564473	0	0	0	0.102764	0	0.266751	0.0702708	0.153676	0.0172385	0	0.179163	0.0224242	0.0585223	0	0	0	0	0	0	0.0524128	0.0643947	0.173012	0.022314
PNPLA1	0	0	0	0	0	0.000161594	0.00374429	1.90053e-05	0.000677449	0	0	0	0	0	0	0	0	0	0	0	0	0.0943472	0	0	0	0	0	0	0	0	0	0	0	0	0	0	0	0	0	0	0	0	0	0	0	0	0	0
ETV7	0	0	0	0	0	0	0.00193742	0.000171992	0	0	0	0	0	0	0	0	0	0	0	0	0	0	0	0	0	0	0	0	0	0	0	0	0	0	0	0	0	0	0	0	0	0	0	0	0.000891989	0	0	0
PXT1	0	0	0	0	0	0	0.000832111	0	0	0	0	0	0	0	0	0	0	0	0	0	0	0	0	0	0.0146987	0	0	0	0.000831658	0	0	0	0	0	0	0	0.00029268	0	0	0	0	0	0	0	0	0	0	0
KCTD20	0	0.11606	0	0.0374134	0.0460179	0.0929955	0.0208689	0.0438867	0.00416446	0	0.00210179	0	0	0.0451841	0.0421504	0.0613424	0	0	0.0764681	0	0.0641242	0.0807198	0	0.135581	0.0830165	0.0268446	0	0.232257	0.0212325	0	0	0.110618	0.0681177	0.048921	0	0	0.048563	0.0215857	0	0	0	0	0.365467	0	0.0383153	0.0801595	0	0.0839802
STK38	0	0.108742	0	0	0.00767235	0.00299915	0.0260438	0.0359127	0.323181	0	0.00210179	0	0	0.064089	0	0	0	0	0.0265523	0	0	0.00203345	0	0	0.0346637	0	0	0.304984	0.0155137	0	0	0.0260028	0.0588567	0.012746	0	0	0.026336	0	0	0	0	0	0	0	0.00999204	0.00196072	0	0.0209518
SRSF3	0.118238	0.34924	0.0723366	0.0237813	0	0.251308	0.0502391	0.0793076	0.0568648	0	0.192896	0	0	0.100971	0.327877	0.0992889	0	0.370848	0.140826	0.169381	0.0896751	0.0526121	0	0.0688176	0.159495	0	0	0.593928	0.102912	0	0	0.0554778	0.255932	0.0726307	0.51891	0.392008	0.106233	0.00728581	0	0	0.0275415	0	0.183993	0	0.238105	0.23512	0.34099	0.0865259
CDKN1A	0	0	0	0	0.0532168	0	0.00559466	0.000187737	0	0	0	0	0	0	0	0	0	0	0.00515029	0	0	0	0	0	0	0	0	0	0	0	0	0	0	0	0	0	0.0559692	0	0	0.184339	0	0	0	0	0	0.0425327	0	0.0105533
RAB44	0	0	0	0	0	0	7.5309e-05	0	0.000826809	0	0	0	0	0	0	0	0	0	0	0	0	0	0	0	0	0	0	0	0	0	0	0	0	0	0	0	9.55265e-05	0	0	0	0	0	0	0	0	0	0	0
CPNE5	0.176141	0.36188	0.0796048	0.17051	0.0690629	0.00117597	0.0513987	0.143617	0.176969	0	0.145343	0.176899	0	0.171539	0.166382	0.0721751	0	0	0.109986	0.387171	0.180657	0.203037	0	0.123908	0.261719	0.129192	0.117062	0.181871	0.0579699	0	0	0.14511	0.149957	0.144048	0	0.392008	0.102798	0.0523157	0.472259	0.580111	0.107688	0	0.192976	0	0.171238	0.236426	0	0.18457
PPIL1	0	0	0.0718239	0.0517949	0.0364658	0.0341896	0.0139426	0.011593	0.153138	0	0.000811407	0	0	0	0	0	0	0	0.044924	0	0	0.000368496	0	0	0	0	0	0	0.0144116	0	0	0.000301551	0.0409693	0.0262505	0	0	0.0527932	0	0	0	0	0	0	0	0.0103179	0.0206726	0	0.0122876
C6orf89	0.111855	0.149654	0.10823	0.147662	0.143803	0.0386075	0.0396745	0.110236	0.325522	0.57352	0.020003	0	0	0.108029	0.0997946	0.285023	0	0	0.132996	0.213714	0.228193	0.124681	0	0.29262	0.0634477	0.182977	0	0.196948	0.0309021	0	0.266751	0.22595	0.0530243	0.161086	0.452964	0.0839892	0.185842	0.229948	0	0.184339	0.563591	0	0.0301683	0	0.0978872	0.272647	0	0.140402
PI16	0	0	0	0	0	0.000479598	0.000829816	0	0	0	0	0	0	0	0.11963	0	0	0	0	0	0	0.0376584	0	0	0	0	0	0	0.0101828	0	0	0	0	0	0.450664	0	0	0.00208748	0	0	0	0	0	0	0.0101029	0	0	0.00380704
MTCH1	0.310075	0.460203	0.369325	0.492591	0.405701	0.293565	0.0914463	0.309638	0.16919	0.566537	0.230683	0.177855	0	0.42141	0.322545	0.515759	0	0.651129	0.448894	0.646024	0.594822	0.357894	0	0.423732	0.329356	0.536907	0.247253	0.649189	0.450534	0	0.348022	0.495708	0.498418	0.353495	0.403088	0.513008	0.37399	0.270268	0.472259	0.452719	0.47235	0	0.323105	0	0.410439	0.487081	0.496257	0.535022
FGD2	0	0	0	0	0	0	0.00105442	0	0	0	0	0	0	0	0	0	0	0	0	0	0	0	0	0	0	0	0	0	0	0	0	0	0.0215955	0	0	0	0	0	0	0	0	0	0	0	0	0	0	0
PIM1	0	0	0.00432057	0	0.133882	0.00237257	0.0106839	0.00256744	0	0	0.00620155	0	0	0	0	0	0	0	0.00515029	0.247892	0.0383875	0	0	0.0233421	0	0	0	0	0	0	0	0	0.0547934	0	0	0	0.0120267	0.153983	0	0	0	0	0	0	0.00733497	0.0457472	0	0.0346814
TMEM217	0	0	0	0	0	0	0.00229613	0	0	0	0.000811407	0	0	0	0	0	0	0	0	0	0	0	0	0	0	0	0	0	0.000851343	0	0	0	0	2.69061e-05	0	0	0.000401872	0	0	0	0	0	0	0	0.0278978	0	0	0
TBC1D22B	0.0551229	0	0	0	0.027538	0.078229	0.0132169	0.0142574	0.00723207	0.150266	0.00262299	0	0	0.0610969	0	0.0992889	0	0	0.026285	0	0.111319	0.0175129	0	0	0.00685061	0	0	0	0.00159781	0	0	0.0143821	0.0277397	0.0524509	0	0.392008	0.0503438	0	0	0	0	0	0.0798862	0	0.0137254	0.0147118	0	0.0194462
RNF8	0	0.151582	0	0.0643503	0.0584925	0.00502469	0.0397874	0.0600288	0.193584	0	0.0962423	0	0	0.0789264	0.0735528	0.0992889	0	0	0.0669206	0	0.049394	0.0114796	0	0.0304132	0.082777	0.0727503	0	0	0.0482717	0	0.487898	0.00364528	0.146474	0.158115	0.450664	0	0.0749401	0.014498	0	0	0	0	0.0859647	0	0.067438	0.0537706	0	0.116309
CMTR1	0	0	0.0523029	0.0550903	0.0918084	0.000654163	0.011992	0.070594	0.000677449	0	0.0389856	0	0	0.0549412	0.33266	0	0	0	0.0586802	0	0	0.0200874	0	0.0441196	0.00536709	0	0	0	0.101339	0	0	0.0184904	0.145056	0.017723	0	0	0.048685	0.135295	0	0	0	0	0	0	0.0288839	0.0151141	0.173012	0.0375576
CCDC167	0	0	0.0873506	0.106122	0	0.0309805	0.00796635	0.00752995	0	0	0.00210179	0	0	0	0	0	0	0	0.000109051	0	0.0410989	0.0484139	0	0.00424424	0.00272303	0	0	0	0.149991	0	0	0	0.0713609	0.0255793	0	0	0.000254046	0	0	0	0	0	0	0	0.000855535	0	0	0.0131058
MDGA1	0	0	0	0	0	0	0.00266294	0.0195164	0.229992	0	0	0	0	0	0	0	0	0	0	0	0	0	0	0	0.0564473	0	0	0	0	0	0	0	0	0.00743329	0	0	0.0252595	0	0	0	0	0	0	0	0	0.0136273	0	0
ZFAND3	0.0280608	0.100542	0.195467	0.300448	0.189281	0.181351	0.0898339	0.140519	0.0689597	0.198971	0.0453358	0	0	0.177871	0.361521	0.329669	0	0.350677	0.10047	0.193376	0.122074	0.101279	0	0.113637	0.122567	0.0727503	0	0.306138	0.1637	0	0.435293	0.156715	0.319362	0.122351	0	0	0.182341	0.325506	0	0.248253	0.177208	0	0.311388	0	0.198377	0.179717	0.173012	0.205794
BTBD9	0.304598	0.351927	0.0556009	0.206392	0.232741	0.0624403	0.110673	0.143089	0.0663372	0.292131	0.0440556	0.403271	0	0.263316	0.358015	0.262659	0	0.72364	0.237705	0.198848	0.152525	0.0387754	0	0.140148	0.18816	0.123732	0.277237	0.170223	0.219313	0	0	0.34794	0.310083	0.144681	0.169824	0.179163	0.301276	0.165258	0.790405	0	0.296266	0	0.18305	0	0.169645	0.214195	0.34099	0.264963
GLO1	0.190263	0.141458	0.0943138	0.310418	0.0570934	0.13047	0.0370378	0.115753	0.168795	0	0.226995	0.180525	0	0.107754	0.33266	0	0	0.436871	0.129317	0	0.0413311	0.0547011	0	0.0606754	0.101562	0.0414538	0	0	0.0778915	0	0	0.119771	0.181671	0.0677251	0	0.392008	0.0805131	0.0223306	0	0	0.0275415	0	0.0791586	0	0.106841	0.11875	0	0.0925077
DNAH8	0	0	0	0	0	0	0.00156119	9.86818e-05	0	0	0	0	0	0	0	0	0	0	0.0126234	0	0	0	0	0	0	0	0	0	0	0	0	8.03622e-05	0	0	0	0	0.00043937	0	0	0	0	0	0	0	0	0	0	0
GLP1R	0	0	0	0	0	0	1.21819e-05	0	0	0	0	0	0	0	0	0	0	0	0	0	0	0	0	0	0	0	0	0	0	0	0	0	0	0	0	0	0	0	0	0	0	0	0	0	0	0	0	0.000977928
SAYSD1	0	0	0	0	0.0316282	0	0.00668278	0.0145176	0	0	0	0	0	0.0383404	0	0	0	0	0.0180632	0	0.0500429	9.63166e-05	0	0.0156773	0.0106927	0	0	0	0.0308278	0	0	0.03398	0	0.0313522	0	0	0.0485325	0.0215857	0	0	0	0	0	0	0.0224274	0.0523119	0	0
KCNK5	0	0	0	0	0	0	0	0	0	0	0	0	0	0	0	0	0	0	0	0	0	0	0	0	0	0	0	0	0	0	0	0	0	0	0	0	0	0	0	0	0	0	0	0	0	0	0	0
KCNK17	0	0	0	0	0	0	0	0	0	0	0	0	0	0	0	0	0	0	0	0	0	9.63166e-05	0	0	0	0	0	0	0	0	0	0	0	0	0	0	0	0	0	0	0	0	0	0	0	0	0	0
KIF6	0.15922	0	0.0756669	0	0	0.0238447	0.00259115	0.0277721	0.0025271	0	0	0	0	0.0810865	0	0	0	0	0.0125769	0	0	0	0	0.0249356	0.0833462	0	0.199752	0	0.0155279	0	0	0.0384909	0.0588567	0.086349	0	0	0.00152015	0	0	0	0	0	0	0	0.000199372	0	0	0.0246383
DAAM2	0	0	0	0	0	0	0.00218765	0.0144359	0.000826809	0	0	0	0	0.0273104	0	0	0	0	0.00807197	0	0	0.0233273	0	0.0301616	0	0.169005	0	0	0	0	0	0.0357228	0	0.0219173	0.169824	0	0.0661724	0	0	0	0	0	0	0	0	0.00969532	0	0.0445877
MOCS1	0.0698339	0	0.0425814	0	0.0186677	0.00014397	0.0042874	0.00724584	0	0	0.000811407	0	0	0.0338822	0	0	0	0	0.0375739	0	0	0.0120544	0	0.0278228	0	0	0	0	0.0313552	0	0	0	0.0851304	0.010889	0	0	0.00148239	0	0	0	0	0	0.183993	0	0.0013673	0.0135252	0	0.0290929
LRFN2	0.101223	0.154491	0.0191577	0.138234	0.0917406	0.00737223	0.0569721	0.0754822	0.211405	0	0.0516701	0.130962	0	0.166327	0.11963	0	0	0.196131	0.0595723	0	0.0798768	0.0685336	0	0.15373	0.0146987	0.219578	0	0	0.032267	0	0	0.112869	0.175936	0.0714865	0	0.309842	0.0802857	0.00208748	0.426982	0	0	0	0.112628	0	0.0652984	0.111974	0.402611	0.0850264
UNC5CL	0	0	0	0	0	0	0	0	0	0	0	0	0	0	0	0	0	0	0	0	0	0	0	0	0	0	0	0	0	0	0	0	0	0.00358928	0	0	0	0	0	0	0	0	0	0	0	0	0	0
OARD1	0	0.052195	0	0.161168	0.0186677	0.0849199	0.00909814	0.0265315	0.00384723	0	0	0.0798414	0	0.0485474	0	0	0	0	0.0515555	0	0.136221	0.0201572	0	0.0271046	0	0	0	0	0.0803536	0	0	0.0141847	0	0.014379	0	0	0.0179607	0.0215857	0	0	0	0	0.0129442	0	0.000442971	0.00866749	0.409369	0.00949685
APOBEC2	0	0	0	0	0	0	0.000442724	0	0	0	0	0	0	0	0	0	0	0	0	0	0	0	0	0	0	0	0	0	0	0	0	0	0	0	0	0	0	0	0	0	0	0	0	0	0	0	0	0
NFYA	0	0.0492448	0.0382118	0	0	0	0.00401491	0.00450999	0.0025271	0	0	0	0	0	0	0	0	0	0	0	0.0383875	0	0	0.028989	0.0365235	0	0	0.48134	0.00127011	0	0	0.0136047	0.105284	0.00236849	0	0	0.000138795	0.00208748	0	0	0	0	0	0	0.0333597	0.0333642	0	0.0269103
TREML1	0	0	0	0	0	0	0	0	0	0	0	0	0	0	0	0	0	0	0	0	0	0	0	0	0	0	0	0	0	0	0	0	0	0	0	0	0	0	0	0	0	0	0	0	0	0	0	0
TREM2	0	0	0	0	0	0.0133839	6.20126e-05	0	0	0	0	0	0	0	0	0.0902893	0	0	0	0	0	0	0	0	0	0	0	0	0	0	0	0	0.0502076	0.0204684	0	0	0	0	0	0	0	0	0	0	0	0	0	0
TREML2	0	0	0	0	0	0	5.02669e-05	0	0	0	0	0	0	0	0	0	0	0	0	0	0	0	0	0	0	0	0	0	0	0	0	0	0	0	0	0	0	0	0	0	0	0	0	0	0	0	0	0
TREM1	0	0	0	0	0	0	0	0	0	0	0	0	0	0	0	0	0	0	0	0	0	0	0	0	0	0	0	0	0	0	0	0	0	0	0	0	0	0	0	0	0	0	0	0	0	0	0	0
NCR2	0	0	0	0	0	0	0	0	0	0	0	0	0	0	0	0	0	0	0	0	0	0	0	0	0	0	0	0	0	0	0	0	0	0	0	0	0	0	0	0	0	0	0	0	0	0	0	0
FOXP4	0	0.052195	0	0.0646081	0	0.00239492	0.00799442	0.0240781	0.00548345	0	0	0	0	0	0.209166	0	0	0	0.0639374	0	0.0997442	0.0994961	0	0	0	0	0	0	0.0189486	0	0	0.0332608	0.00543251	0.00506758	0	0	0.00235367	0	0	0	0	0	0	0	0.0415736	0.0300255	0	0.0329987
MDFI	0	0	0	0	0	0	2.1808e-05	0	0	0	0	0	0	0	0	0	0	0	0	0	0	0	0	0	0	0	0	0	0	0	0	0	0	0	0	0	0	0	0	0	0	0	0	0	0	0	0	0
TFEB	0.0743885	0	0	0.0805864	0	0.0266173	0.00665548	0.00584858	0	0	0	0	0	0	0	0	0	0	0.0100318	0	0	9.63166e-05	0	0.00804542	0.0115955	0	0	0	0.000958189	0	0	0	0.0779426	0.000102905	0	0	0.0148206	0	0	0	0	0	0.0208772	0	0	0.0319874	0	0.0476084
PGC	0	0	0	0	0	0	0.000406215	0	0	0	0	0	0	0	0	0	0	0	0	0	0	0	0	0	0	0	0	0	0	0	0	0	0	0	0	0	0	0	0	0	0	0	0	0	0	0	0	0
FRS3	0	0.11238	0.074036	0	0	0.0337206	0.00886972	0.0460932	0.16662	0	0.0214087	0	0	0.0507948	0	0	0	0.196131	0.010644	0	0.0595416	0	0	0.0436353	0	0	0	0	0	0	0	0.0224431	0	0.002487	0	0	0.0332529	0.194069	0	0	0	0	0.108701	0	0.0435935	0.0320022	0	0.0725259
AL365205.1	0	0	0	0	0	0	0.00321746	0	0	0	0	0	0	0	0	0	0	0	0	0	0	0	0	0	0.0172404	0	0	0	0	0	0	0	0	0	0	0	0	0.00208748	0	0	0	0	0	0	0.015247	0	0	0.000444748
USP49	0	0.115293	0.0125332	0.0517949	0.0407856	0.118764	0.0221836	0.0137	0.0116927	0	0	0	0	0.0354101	0	0.0383269	0	0	0.00131491	0.247892	0	0.0234165	0	0.0157065	0	0	0	0	0.00797927	0	0	0.083209	0.0468382	0.0303621	0	0	0.0223447	0.0284255	0.426982	0	0	0	0	0	0.0571785	0.00027826	0.409369	0.0592729
MED20	0	0	0	0	0	0.00053234	0.00354386	0.0244083	0	0	0	0	0	0.0373332	0	0	0	0	0	0	0	0	0	0	0	0	0	0	0.00076636	0	0	0.000301551	0	0	0	0	0.010558	0	0	0	0	0	0	0	0.0227798	0.0222619	0	0.0169647
BYSL	0	0	0	0.0546927	0.00704128	0.00109446	0.00414784	0.00149485	0	0	0.000811407	0	0	0.0709395	0	0	0	0	0.000358275	0	0	0	0	0.00368043	0	0	0	0	0	0	0	0	0	0	0	0	0.000884542	0	0	0	0	0	0	0	0.000199372	0.0167566	0	0.0144249
CCND3	0.140739	0.0492448	0.143496	0.137782	0.0532168	0.00362671	0.0581434	0.0953242	0.215558	0.0827509	0.200376	0.140222	0	0.075105	0	0.107386	0	0	0.0646671	0	0.0489871	0.0244307	0	0.0608433	0.0777983	0.177751	0.247253	0	0.0533753	0	0	0.103986	0.0900383	0.055587	0	0	0.082852	0.212886	0	0	0	0	0	0	0.0288008	0.0344363	0.62038	0.17572
TAF8	0.0992468	0.113967	0.0263884	0	0	0.00202806	0.0104411	0.0415028	0.358478	0.170788	0	0	0	0	0	0	0	0	0.0352319	0	0.0418571	0.0345554	0	0.0173632	0	0.0268446	0.404523	0	0.0066429	0	0	0.02851	0.0371632	0.0479287	0	0	0.03478	0.00728581	0	0	0	0	0	0	0	0.0350659	0	0.027177
C6orf132	0	0	0	0	0	0	0.000643824	0.00113062	0	0	0	0	0	0	0	0	0	0	0	0	0	0	0	0	0	0	0	0	0	0	0	0.020506	0	0	0	0	0	0	0	0	0	0	0	0	0	0	0	0
GUCA1A	0	0	0	0	0.0258723	0	0.000377878	0.00764772	0	0	0	0	0	0	0	0	0	0	0.00752484	0	0	0	0	0.0167302	0.00272303	0	0	0	0	0	0	0	0	0.00122659	0	0	0	0	0	0	0	0	0	0	0	0.0155287	0	0.00223741
GUCA1B	0	0	0	0	0	0.00014397	0.00180452	0.000497621	0.000826809	0	0	0	0	0	0	0	0	0	0	0	0	0.000368496	0	0	0	0	0	0	0.0066986	0	0	0.000301551	0	0	0	0	0	0	0	0	0	0	0	0	0.000250585	0	0	0.00278754
MRPS10	0.0141937	0	0.0470794	0	0	0.0575952	0.0180712	0.0495749	0.00416682	0	0.0144389	0	0	0.140046	0	0.107746	0	0	0.0493475	0.185424	0	0.0101658	0	0.0872819	0.127341	0	0	0	0.0548258	0	0	0.00361174	0.00543251	0.0608444	0	0	0.0262115	0.293654	0	0	0	0	0	0	0.0936583	0.0674315	0	0.0446247
TRERF1	0.0862076	0.11238	0.0125332	0	0.0203987	0.0435794	0.0465136	0.0453725	0.0192523	0	0.0488136	0	0	0.10498	0	0	0	0	0.0297547	0	0.105855	0.0337147	0	0.0300414	0.0667279	0	0	0	0.055105	0	0	0.12601	0.0338431	0.0667248	0	0	0.0971927	0.0223306	0.212326	0	0	0	0	0	0.0572087	0.121774	0	0.113917
UBR2	0	0	0.16665	0.0796062	0.101925	0.0466006	0.097016	0.0924325	0.0337119	0	0.0789382	0	0	0.0366077	0.0997946	0.275364	0	0.72364	0.082121	0.315046	0.0913602	0.205328	0	0.1386	0.165327	0.59022	0	0.0744918	0.223507	0	0	0.121788	0.216509	0.131401	0.169824	0	0.157235	0.0636063	0	0.184339	0	0	0.563623	0	0.0793303	0.138407	0.169341	0.151897
PRPH2	0	0	0	0.0741455	0	0.0390686	0.00353908	0.00562073	0	0	0.000811407	0	0	0.0294446	0	0	0	0	0.00648136	0	0.00887498	0	0	0.0179875	0	0.117899	0	0	0.000958189	0	0	0	0.015691	0.0432626	0	0	0.00015165	0	0	0	0	0	0	0	0.0232194	0	0	0.00390738
TBCC	0	0	0.0564048	0.163928	0.00704128	0.00845973	0.0255359	0.0221881	0.0581022	0.0756926	0.000811407	0	0	0.0542576	0	0.151092	0	0	0.0310839	0	0.0819029	0.0674501	0	0.131014	0.0705764	0.0414538	0	0	0.037655	0	0.552412	0.0970065	0	0.0234306	0	0.113377	0.0521362	0.161038	0	0	0	0	0	0	0.096301	0.0104914	0	0.0337478
BICRAL	0	0.158659	0.212539	0.0237813	0.0181271	0.0549119	0.0543916	0.118504	0.0294065	0	0.130042	0	0	0.138262	0.285543	0	0	0	0.0597303	0	0.0241449	0.0979062	0	0.105359	0.0728503	0.0727503	0	0	0.0147136	0	0	0.17792	0.0738194	0.0728361	0.450664	0	0.0447096	0.207698	0	0	0.207496	0	0	0	0.147505	0.088468	0	0.153927
RPL7L1	0.118238	0.0696152	0.213664	0.102485	0.187273	0.0280552	0.0513844	0.136029	0.166277	0.399052	0.0684502	0.197256	0	0.145174	0.2745	0.137328	0	0	0.175621	0.193376	0.15894	0.139602	0	0.200295	0.0883827	0.177751	0.281111	0.170223	0.151298	0	0	0.2338	0.257416	0.209627	0	0	0.208322	0.0279782	0	0.184339	0.123119	0	0.0208772	0	0.116259	0.136898	0.402136	0.176652
C6orf226	0	0	0.0322536	0.0237813	0.00767235	0.00014397	0.00554407	0.00447491	0.000677449	0	0.00210179	0	0	0.0740164	0	0	0	0	0.0165737	0	0.00887498	0	0	0.042427	0	0	0	0	0	0	0	8.03622e-05	0.0491586	3.49071e-05	0	0	0.00121538	0.333941	0	0	0	0	0	0	0.0362955	0.0175739	0	0.00467505
PTCRA	0	0	0	0	0	0	1.78774e-05	0	0	0	0	0	0	0	0	0	0	0	0	0	0	0	0	0	0	0	0	0	0	0	0	0	0	0	0	0	0	0	0	0	0	0	0	0	0	0	0	0
CNPY3	0	0	0.0104257	0.037757	0	0.00329732	0.0150387	0.0548569	0.000677449	0.0598394	0.0214087	0	0	0.126023	0	0.0708245	0	0.196131	0.0478119	0	0.0763442	0.0187691	0	0.0740948	0.0188966	0	0	0	0.21589	0	0	0.0232288	0.078953	0.0455971	0	0	0.0402391	0.00208748	0	0	0	0	0	0	0.029295	0.0210654	0	0.0165589
GNMT	0	0	0	0	0	0	0.000910655	0	0	0	0	0	0	0	0	0	0	0	0	0	0	0	0	0	0	0	0	0	0	0	0	0.024939	0	0	0	0	0.0122379	0	0	0	0	0	0	0	0	0	0	0
PEX6	0	0.13009	0.0150349	0.0323601	0.0589495	0.000161594	0.0330607	0.0479938	0.210851	0.0827509	0	0.0915534	0	0.0426574	0	0.095678	0	0	0.0188927	0	0	0.00567853	0	0.0388627	0.0941263	0	0	0.170223	0.0153667	0	0	0.0395897	0.124985	0.0397089	0	0	0.0468628	0.0328331	0	0	0.167267	0	0	0	0.000905368	0.0266364	0	0.0779845
PPP2R5D	0.0469157	0.235812	0.0355936	0.0930782	0.00907194	0.00356204	0.0230684	0.0832493	0.000826809	0.051667	0.161706	0.130962	0	0	0	0.174476	0	0.370848	0.0308744	0	0	0.0201237	0	0.0572173	0.100127	0.0414538	0	0	0.0487544	0	0	0.0559845	0.0639326	0.103725	0	0.309842	0.0685624	0.172231	0.212326	0	0	0	0.238831	0	0.0531151	0.100062	0.169341	0.0818952
MEA1	0.213857	0.186598	0.0713468	0.0323601	0	0.0870111	0.024311	0.0701532	0.0106069	0.118707	0.0393821	0	0	0.0337108	0	0.125259	0	0	0.0417968	0	0.0641492	0.0120607	0	0.041394	0.0548733	0	0	0.170223	0.0221291	0	0	0	0.0616846	0.0774463	0	0	0.057813	0.198025	0	0	0	0	0.440082	0	0.0817763	0.0477374	0	0.037664
KLHDC3	0.172772	0.218213	0.140024	0.0857133	0.085372	0.191382	0.0660479	0.242753	0.0818184	0.291267	0.213079	0.0798414	0	0.39537	0.107425	0.332572	0	0	0.274161	0.437689	0.435167	0.362787	0	0.139248	0.193169	0.262819	0.873341	0.237893	0.196473	0	0	0.197886	0.270431	0.182516	0.648663	0	0.167781	0.0604656	0.338211	0.248253	0.12038	0	0.214524	0	0.201508	0.175372	0.169341	0.189443
RRP36	0.0400124	0	0.0605968	0.0546927	0.0332531	0.00040221	0.0166151	0.0291802	0.00306306	0	0.00210179	0	0	0.0524186	0	0	0	0	0.0492262	0.153357	0.025791	0.0174855	0	0.0689022	0.0991068	0	0	0.237893	0.01037	0	0	0.0394434	0.0205279	0.075793	0	0	0.00420454	0.0285372	0	0	0.190819	0	0.244089	0	0.0976082	0.114589	0	0.0722355
CUL7	0	0	0	0	0	0.00040221	0.0125629	0.0237971	0.000826809	0	0.00210179	0	0	0.0804506	0.0735528	0	0	0	0.0205365	0	0.11533	9.63166e-05	0	0.0388875	0.00536709	0	0	0	0.053456	0	0	0.0295747	0.0364446	0.00482881	0	0	0.0249605	0	0	0	0	0	0	0	0.0223338	0.0187435	0.715724	0.0349749
KLC4	0	0	0.0420153	0.0237813	0.132371	0.0376708	0.0232313	0.0158143	0.0126678	0.0598394	0.00262299	0.130962	0	0.00322643	0	0.154675	0	0	0.00185329	0	0.0491058	9.63166e-05	0	0.0159615	0.0433184	0.0777755	0	0	0.0099208	0	0	0.0521562	0.0643101	0.018413	0	0	0.00530854	0.107206	0	0	0	0	0	0	0.0487882	0.0466466	0	0.0433453
MRPL2	0	0	0	0	0	0.00297046	0.0116584	0.0292911	0.00573409	0	0.00298282	0	0	0.119806	0.0421504	0	0	0	0.0325434	0	0	0.0234165	0	0.0895741	0	0.224221	0	0.232257	0.0404798	0	0	0.0217848	0.183206	0.0103253	0	0	0.00211144	0.00208748	0	0	0	0	0	0	0.00870504	0.00866749	0.402611	0.0270093
PTK7	0	0	0	0	0	0	0.0150159	0.00996479	0.00384723	0	0	0	0	0	0	0	0	0	0	0	0	0.0560765	0	0	0	0.0777755	0	0	0.000831658	0	0	0	0	0.0108166	0	0	0.00094683	0	0	0	0	0	0	0	0.000184693	0.017606	0	0.00858868
SRF	0	0.0723267	0	0	0	0	0.00712578	0.0334236	0	0.0756926	0.000811407	0	0	0.00871661	0	0	0	0	0.0190431	0	0	0.0091464	0	0.00891535	0.0106927	0.167987	0.117062	0	0.000958189	0	0	0.0465041	0.104354	0.0268859	0.51891	0	0.0181865	0.0762244	0	0	0	0	0.0129442	0	0.00914003	0	0	0.0191435
CUL9	0	0.0492448	0.0493693	0	0.00767235	0.00446795	0.0206747	0.0186187	0.00884013	0	0.0045282	0	0	0.169657	0	0	0	0	0.00680335	0	0.0276655	0.111275	0	0.0168437	0.0263201	0.0777755	0	0.196948	0.0370379	0	0	0.0532416	0.0737252	0.0462841	0	0	0.00777277	0.00208748	0	0	0	0	0.0129442	0	0.0729715	0.0324619	0	0.026843
DNPH1	0.0469157	0	0	0	0.104454	0.000293363	0.010442	0.0293401	0.000826809	0	0.0608466	0	0	0.0185371	0.0735528	0.0984356	0	0.196131	0.0205675	0	0.0448314	0.013402	0	0.0705242	0	0	0	0	0.025984	0	0	0.0416944	0.0215955	0.0519182	0	0	0.0360717	0	0	0	0.12038	0	0.0208772	0	0.0204902	0.0828573	0	0.00179548
TTBK1	0	0.0817309	0.0347226	0.0266193	0	0.0950139	0.0191501	0.0761614	0.00294091	0	0.229697	0	0	0.0141176	0	0.143221	0	0	0.0874926	0	0.0768871	0.0187374	0	0.110558	0.0472717	0	0	0	0.0585843	0	0	0.125098	0.14885	0.0372489	0	0	0.0711823	0.00208748	0	0.184339	0	0	0	0	0.0668584	0.0198714	0	0.0763489
SLC22A7	0	0	0	0	0	0	0.00115861	0	0	0	0	0	0	0	0	0	0	0	0	0	0	0	0	0.00460671	0	0	0	0	0	0	0	0	0	0	0	0	0	0	0	0	0	0	0	0	0	0	0	0
CRIP3	0	0	0.0822861	0	0	0	0.00234656	0.0126476	0	0	0	0	0	0	0	0	0	0	0	0	0	0	0	0	0	0	0	0	0	0	0	0	0.015283	0	0	0	0.000316167	0	0	0	0	0	0	0	0.000250585	7.4571e-05	0	0
ZNF318	0	0	0.0595684	0	0.0337514	0.0087253	0.0250173	0.0764853	0.00294091	0	0.0120737	0.130962	0	0.119372	0.267621	0.0959364	0	0.196131	0.0332562	0	0.0573173	0.0120544	0	0.0900818	0.0176823	0.0725803	0	0	0.114863	0	0	0.0295993	0.0901229	0.068758	0.51891	0	0.0408631	0.0323687	0	0	0.207496	0	0	0	0.0729251	0.0854512	0	0.151531
ABCC10	0	0	0	0.0646081	0	0.000161594	0.013775	0.0175564	0.00129043	0	0	0	0	0	0	0	0	0	0.0217673	0.206986	0.0174822	0.0197109	0	0.00400898	0	0	0	0.181871	0.000851343	0	0	0.0166886	0.0281882	0.0144351	0	0	0.0017452	0	0	0.184339	0	0	0.165325	0	0.000311833	0.03653	0	0.0213992
DLK2	0	0	0.0952354	0	0	0	0.00703545	0.0193685	0.000677449	0.147594	0.0812049	0.0258996	0	0.0237137	0	0	0	0	0.0460829	0	0	0	0	0.0610414	0.0176144	0	0	0	0.0538808	0	0	0	0.0399475	0.00281317	0.450664	0	0.00068243	0.0279782	0	0	0	0	0	0	0	0.0526198	0	0.0120574
TJAP1	0	0	0.0459389	0	0.0444972	0	0.011965	0.00907483	0.000826809	0	0	0	0	0.0169327	0	0	0	0	0.013068	0	0	0.0317301	0	0.00511848	0	0	0	0	0.0365157	0	0	0.0035508	0.0316444	0.000254415	0	0	0.00121139	0	0	0	0	0	0	0	0.0323817	0.0608357	0	0.0387712
LRRC73	0	0.0421554	0	0	0	0.0924454	0.0103415	0.069376	0.000677449	0	0.000811407	0	0	0.0354523	0	0	0	0	0.0144388	0.185424	0.183755	0.112734	0	0.0479765	0.0631389	0	0	0	0.013946	0	0	0.0378326	0	0.0232752	0	0	0.00686622	0	0.513544	0	0	0	0.0129442	0	0.0619276	0.0264602	0	0.0758586
POLR1C	0	0.0740354	0	0	0.0437958	0.00221822	0.0232425	0.0137505	0.0025271	0	0.0162491	0	0	0.132271	0	0.126207	0	0	0.0378579	0	0	0.0122284	0	0.00549135	0	0	0	0	0.0642898	0	0.552412	0	0	0.0256877	0	0	0.0594667	0.153561	0	0	0	0	0	0	0.0183517	0.0285765	0	0.0448001
YIPF3	0.0280608	0	0.10584	0.170894	0.340594	0.0968114	0.0418204	0.103725	0.000826809	0.0756926	0.0045282	0.0258996	0	0.123785	0.11963	0.166174	0	0	0.199275	0.322538	0.154587	0.330331	0	0.155531	0.141922	0.167915	0.117062	0.170223	0.0904634	0	0	0.119667	0.0199056	0.088769	0	0.513517	0.0774788	0.29967	0	0.21867	0.269602	0	0.0791586	0	0.0834215	0.190469	0	0.0981912
XPO5	0.1559	0.0653619	0.10571	0.0808565	0.00996046	0.181665	0.0354463	0.106638	0.3768	0	0.020003	0	0	0.196935	0.0514474	0.180969	0	0.350677	0.130063	0	0.0522678	0.210763	0	0.101674	0.0430727	0.0727503	0.281111	0	0.0543051	0	0	0.109041	0.170758	0.0728364	0.450664	0.480498	0.151787	0.165113	0	0.184339	0.189224	0	0.0129442	0	0.0475409	0.154262	0	0.100363
POLH	0	0	0	0.19392	0.0337514	0.00232404	0.00643297	0.0228593	0	0	0	0	0	0	0	0	0	0	0.00046262	0	0	0	0	0.0248833	0	0.177446	0	0	0.00442537	0	0	0.0332183	0.0903788	0.0129414	0	0	0.00146523	0	0	0	0	0	0	0	0	0.046521	0	0.0157107
GTPBP2	0	0	0	0.0952394	0	0.000161594	0.0081957	0.00877767	0	0.051667	0.00298282	0	0	0	0	0	0	0	0.021761	0	0.0514847	0.0833139	0	0	0	0	0	0	0.0558715	0	0	0.00552649	0.00456937	6.10373e-05	0	0	0.0395544	0	0	0	0	0	0	0	0.000520164	0.0104849	0	0.00280154
MAD2L1BP	0	0	0	0.201757	0	0	0.0147756	0.00693824	0.143897	0	0.00210179	0	0	0.112222	0	0	0	0	0.0132312	0	0	0.120348	0	0.0168355	0.00272303	0	0	0	0.0247872	0	0	0.0137336	0.0588567	0.0803231	0	0	0.0706616	0	0	0.248253	0.246821	0	0.129689	0	0.062742	0.019128	0	0.011457
RSPH9	0	0	0	0	0	0	0.00264166	0.00819644	0.00384723	0	0	0	0	0.0637626	0	0	0	0	0	0	0	0	0	0.0211986	0	0	0	0	0.00640006	0	0	0	0	0	0	0	0.0170092	0	0	0	0	0	0	0	0.000184693	0	0	0.00342455
MRPS18A	0	0.0492448	0.0125332	0	0.00767235	0.00529031	0.0136783	0.0389952	0.000826809	0	0	0	0	0.0573275	0	0.0599384	0	0.350677	0.0166121	0.185424	0.0441558	0.0330311	0	0.0810643	0	0	0	0	0.0416909	0	0	0.0294168	0.0715393	0.0377758	0	0	0.0953933	0	0	0	0	0	0.0208772	0	0.0325134	0.090501	0	0.0361608
VEGFA	0	0.0930577	0.0409	0.0877564	0.0332531	0.00152298	0.0159716	0.051641	0.00129043	0.179575	0.0640159	0	0	0.0380894	0	0	0	0	0.0344378	0	0.0262209	0.0091464	0	0.0318578	0.0234467	0	0	0	0.0048948	0	0	0	0.0491586	0.0409	0	0	0.00952404	0	0	0	0.12038	0	0.0208772	0	0.0688641	0.133538	0	0.152473
C6orf223	0	0	0	0	0	0	3.79509e-05	0	0	0	0	0	0	0	0	0	0	0	0	0	0	0	0	0	0	0	0	0	0	0	0	0	0	0	0	0	0	0	0	0	0	0	0	0	0	0	0	0
MRPL14	0	0.0696152	0	0.0768473	0.0436527	0.0638134	0.0221809	0.0040113	0.00129043	0	0.00210179	0	0	0.201431	0.224489	0	0	0	0.0596477	0	0.0470405	0	0	0.0404431	0.0413109	0	0	0	0.00166545	0	0	0.0313723	0.0233086	0.0250679	0	0	0.0217776	0	0	0	0	0	0	0	0.0192955	0.0447236	0	0.00504316
TMEM63B	0.0787804	0.392904	0.124568	0.0920283	0.131011	0.196877	0.027543	0.0859472	0.140955	0	0.129134	0.197256	0	0.0426946	0.183765	0	0	0	0.0465495	0.496609	0.0722706	0.157864	0	0.0552992	0.117412	0.190544	0.199752	0	0.0931474	0	0	0.110278	0.286125	0.0874758	0	0	0.0766582	0.0323687	0	0	0.246821	0	0.0129442	0	0.0193173	0.063938	0	0.0819281
CAPN11	0	0.0740354	0	0	0	0	0.00022121	0	0	0	0	0	0	0	0	0	0	0	0	0	0	0	0	0	0	0	0	0	0	0	0	0	0	0	0	0	0	0	0	0	0	0	0	0	0	0.0112195	0	0
SLC29A1	0.0469157	0	0.0358626	0.137333	0.0337514	0.0011469	0.0155988	0.0494459	0.440097	0	0.00262299	0	0	0.104385	0.0514474	0	0	0	0.0111975	0.193376	0.111149	0	0	0.0267298	0.0322346	0	0	0.329233	0.00398674	0	0	0.128101	0.154599	0.037624	0	0.278165	0.0368381	0.0323687	0	0	0	0	0	0	0.051839	0.017361	0	0.030653
HSP90AB1	0.383765	0.890664	0.382281	0.635323	0.229387	0.359723	0.0675834	0.287633	0.448531	0.256684	0.129735	1.07299	0	0.685542	0.504773	0.737018	0	0.414823	0.449167	0.766274	0.454285	0.399845	0	0.496876	0.488513	0.19377	0.0501525	0.790725	0.292583	0	0.267613	0.475927	0.426105	0.443787	0.194563	0.650364	0.44008	0.172069	0.0561449	0.890953	0.504831	0	0.82344	0	0.35254	0.372977	0.968493	0.403642
SLC35B2	0	0	0.00432057	0	0.00767235	0.000543149	0.00358772	0.0411537	0.249646	0	0.000811407	0.0798414	0	0	0.0421504	0	0	0	0.0215507	0	0.0464235	0.0091464	0	0.0189889	0	0	0	0	0.0066429	0	0	0.0290846	0	0.0248317	0	0	0.0322194	0	0	0	0.176265	0	0	0	0.0160696	0.0393575	0	0.0137055
NFKBIE	0	0	0	0	0.0135452	0.000161594	0.00544317	0.00699708	0	0	0.0214087	0	0	0	0	0	0	0	0.00708953	0	0	0	0	0	0.0357864	0	0	0	0.000831658	0	0	0	0	0.0109904	0	0	0.00054655	0	0	0	0	0	0	0	0.010259	0.0150135	0	0.00931253
TMEM151B	0	0	0	0	0	0	0.000531746	0.000258033	0	0	0	0	0	0.0057162	0	0	0	0	0	0	0	0	0	0	0	0	0	0	0	0	0	0	0	6.10373e-05	0	0	0	0	0	0	0	0	0	0	0	7.4571e-05	0	0
AL353588.1	0	0	0	0	0	0	0.000981759	4.70516e-05	0	0	0	0	0	0	0	0	0	0	0	0	0	0	0	0	0	0	0	0	0	0	0	0	0	0	0	0	0	0	0	0	0	0	0	0	0.00214133	0	0	0
TCTE1	0.0646547	0	0	0	0	0	0.00114395	0.0104572	0	0	0.000811407	0	0	0	0	0	0	0	0	0	0	0.0482806	0	0	0	0	0	0	0	0	0	0.0035508	0	0	0	0	0.000331275	0	0	0	0	0	0	0	0	0	0	0
AARS2	0	0	0	0	0.00907194	0.00230153	0.00609282	0.0261557	0.00332893	0	0	0	0	0	0	0	0	0	0.003853	0	0.00887498	0	0	0.0192134	0	0	0	0	0	0	0	0	0	0.00385416	0	0	0.000115589	0	0	0	0	0	0	0	0	7.4571e-05	0	0.0249984
CDC5L	0.217685	0.204207	0.0249621	0.255291	0.0727656	0.121993	0.0345193	0.0168901	0.00555009	0	0.0555244	0.0258996	0	0	0	0	0	0	0.114002	0.206986	0.0301172	0.0865488	0	0.0588518	0.0106927	0.123996	0.281111	0	0.00812896	0	0	0.042753	0	0.0754691	0	0	0.0209101	0.161038	0	0	0	0	0.0523374	0	0.0131369	0.0780746	0.352076	0.0637009
SUPT3H	0.223147	0.259661	0.105182	0.235355	0.0736246	0.0781114	0.0742605	0.0790688	0.0274381	0.150266	0.1944	0.130962	0	0.0354257	0.0735528	0.0721751	0	0	0.0983284	0	0.151867	0.0852521	0	0.106936	0.186445	0	0.199752	0	0.183375	0	0.266751	0.223607	0.29795	0.148931	0	0.113377	0.219727	0.0636556	0	0	0	0	0.183993	0	0.226066	0.0618889	0.173012	0.150314
RUNX2	0	0	0.0388953	0	0	0	0.0107472	0.0194076	0	0	0.00210179	0	0	0	0	0	0	0	0.000109051	0	0	0	0	0.0175836	0.0146987	0	0	0.0744918	0.001562	0	0	0.047996	0	0.0404317	0	0	0.0148581	0	0	0	0	0	0	0	0.0326845	7.4571e-05	0	0
CLIC5	0	0	0	0	0	0	0.00606473	0.0108744	0.000677449	0	0	0	0	0	0	0	0	0	0.00414683	0	0	0.000368496	0	0.00757173	0.00912084	0	0	0	0.00606019	0	0	8.03622e-05	0	0.00656865	0	0	0.00146073	0.00208748	0	0	0	0	0	0	0.0166234	0.0152676	0	0.00120878
ENPP4	0.166107	0.154608	0.165551	0.361661	0.283759	0.0395302	0.0262108	0.068449	0.249646	0.170788	0.00210179	0.188872	0	0.145514	0.33266	0	0	0	0.0776221	0.193376	0.144358	0.209002	0	0.140908	0.0598394	0.277748	0	0.420238	0.0530997	0	0.266751	0.188964	0.119594	0.0847357	0.169824	0	0.116624	0.0284255	0	0.642874	0.12038	0	0.0791586	0	0.0348567	0.170692	0	0.121624
ENPP5	0.0787804	0.144259	0.0748	0.0646081	0.101925	0.0631869	0.0291867	0.0646951	0.219644	0.147594	0.0190279	0.0258996	0	0.140855	0	0.0423244	0	0.196131	0.111339	0.198848	0.0931447	0.150135	0	0.122011	0.155182	0	0	0	0.0310554	0	0	0.0480646	0.111163	0.146154	0	0	0.0186385	0.0388634	0	0	0.232382	0	0.0791586	0	0.106987	0.0252396	0	0.103414
RCAN2	0.294921	0.262841	0.182222	0.427081	0.248505	0.508565	0.127097	0.240413	0.375008	0.277399	0.246976	0.131458	0	0.315588	0.814262	0.179014	0	0.196131	0.296462	0.658172	0.270036	0.330768	0	0.247863	0.370148	0.444845	0.207616	0.624577	0.343009	0	0.266751	0.320645	0.408203	0.359519	0.450664	1.47041	0.3414	0.0991077	0	0.184339	0.107688	0	0.0301683	0	0.282443	0.326641	0.397879	0.311162
CYP39A1	0	0	0	0	0	0.000161594	0.0245863	0.0016595	0	0	0	0	0	0.00322643	0.11963	0	0	0	0	0	0	0	0	0	0	0	0	0	0.0447943	0	0	0	0.0461131	0	0	0	0.0009584	0	0	0	0	0	0	0	0.000311833	0	0	0.000127463
SLC25A27	0.146246	0.113967	0.0211245	0.190578	0.124048	0.0653962	0.0531656	0.107384	0.00479524	0.0598394	0.0221331	0.253773	0	0.12621	0	0.312813	0	0	0.0736574	0.185424	0.112726	0.000794274	0	0.0492135	0.0709322	0	0	0.453091	0.137636	0	0	0.137037	0.140428	0.113086	0	0	0.232576	0.204991	0	0	0	0	0.0129442	0	0.0761028	0.0612321	0	0.129144
TDRD6	0	0.0653619	0.108889	0	0.0135452	0	0.0101022	0.000696921	0.227103	0	0	0	0	0	0	0	0	0	0	0	0.0436675	0	0	0.0339647	0.0662747	0	0	0	0.00282374	0	0	0.0357224	0	0.00506758	0	0	0.000239276	0	0	0	0	0	0.0791586	0	0.000199372	7.4571e-05	0	0.00787116
PLA2G7	0	0	0	0	0	0.00040221	0.000902411	0.000702818	0.000677449	0	0	0	0	0	0	0	0	0	0.00181771	0	0	0	0	0	0.0190678	0	0	0	0.00076636	0	0	0.000301551	0	2.69061e-05	0	0	0.000149798	0	0	0	0	0	0	0	0	0	0	0.00641762
ANKRD66	0	0	0	0	0	0	0	0	0	0	0	0	0	0	0	0	0	0	0	0	0	0	0	0	0	0	0	0	0	0	0	0	0	0	0	0	0	0	0	0	0	0	0	0	0	0	0	0
MEP1A	0	0	0	0	0	0	0	0	0	0	0	0	0	0.00322643	0	0	0	0	0	0	0	0	0	0	0	0	0	0	0	0	0	0	0	0	0	0	0	0	0	0	0	0	0	0	0	0	0	0
ADGRF5	0	0.0800592	0	0.0254366	0.00907194	0	0.00453438	0.0456585	0	0	0	0	0	0.0552212	0	0	0	0	0.0784068	0	0	0.0281895	0	0.0102905	0	0.171978	0	0.196948	0.0800632	0	0	0.022549	0	0.0309525	0	0	0.049192	0	0	0	0	0	0	0	0	0.0724113	0.173012	0.0109713
ADGRF1	0	0	0	0	0	0	0.000251948	0	0	0	0	0	0	0	0	0	0	0	0	0	0	0	0	0	0	0	0	0	0	0	0	0	0	0	0	0	0	0	0	0	0	0	0	0	0	0	0	0
TNFRSF21	0.136653	0	0.110016	0.0629317	0.0977548	0.184227	0.0268227	0.0282928	0.00332893	0.294722	0.0690796	0	0	0.0614347	0.0735528	0.125344	0	0	0.0989815	0	0.122901	0.118591	0	0.0595245	0.0818815	0.167915	0.281111	0.181871	0.0191805	0	0.266751	0.0873956	0.0371632	0.12011	0	0.113377	0.103639	0.0438654	0	0	0.177208	0	0.0389143	0	0.0724498	0.0870938	0	0.0915463
CD2AP	0.0743885	0	0.0459429	0	0.00704128	0.0343494	0.0177622	0.0309416	0.244627	0	0.00764281	0	0	0.0380894	0	0	0	0	0.00669152	0	0.0854733	0.0175129	0	0.0231257	0.0115955	0.117899	0	0.181871	0.0538798	0	0	0.0978772	0	0.00397546	0	0	0.00225385	0.00728581	0	0	0	0	0	0	0.000184693	0.0188522	0	0.0280821
ADGRF2	0.15922	0	0	0	0	0	0	0	0	0	0	0	0	0	0	0	0	0	0	0	0	0	0	0	0	0	0	0	0	0	0	0	0	0	0	0	0	0	0	0	0	0	0	0	0	0	0	0
ADGRF4	0	0	0	0	0	0	0.000367517	0	0	0	0	0	0	0	0	0	0	0	0	0	0	0	0	0	0	0	0	0	0	0	0	0	0	0	0	0	0	0	0	0	0	0	0	0	0	0	0	0
OPN5	0	0	0	0	0	0	0.000333309	0	0	0	0	0	0	0	0	0	0	0	0	0	0	0	0	0	0	0	0	0	0	0	0	0	0	0	0	0	0	0	0	0	0	0	0	0	0	0	0	0
PTCHD4	0	0.0421554	0.0144929	0	0.0280607	0.000161594	0.0466688	0.0443989	0.158503	0	0.0721602	0	0	0.0578354	0.270198	0.0984356	0	0	0.0567869	0	0.108748	0.00135468	0	0.0767153	0.0488711	0	0	0	0.0548493	0	0.266751	0.0684297	0.00910327	0.0359134	0	0	0.0108322	0	0	0	0.181234	0	0	0	0.0402313	0.0249936	0	0.0368196
CENPQ	0	0	0	0	0	0.000161594	0.0044994	0.0162208	0	0	0.00298282	0	0	0	0	0	0	0	0.0352787	0	0	0	0	0.0581326	0	0.0725803	0	0	0.0638965	0	0	0.022242	0.043175	0.00113924	0	0	0.0123799	0	0	0	0	0	0	0	0	0.0730135	0	0.0107696
GLYATL3	0	0	0	0	0	0	8.35042e-05	0	0	0	0	0	0	0	0	0	0	0	0	0	0	0	0	0	0	0	0	0	0.0355255	0	0	0	0	0	0	0	0	0	0	0	0	0	0	0	0	0	0	0
C6orf141	0	0	0	0	0	0	0.000152091	0	0	0	0	0	0	0	0	0	0	0	0	0	0	0	0	0	0	0	0	0	0	0	0	0	0	0	0	0	0	0	0	0	0	0	0	0	0	0	0	0
RHAG	0	0	0	0	0	0	0.000310834	0	0	0	0	0	0	0	0	0	0	0	0	0	0	0	0	0	0	0	0	0	0.0066429	0	0	0	0	0	0	0	0	0	0	0	0	0	0	0	0	0	0	0
CRISP2	0	0	0	0	0	0	0	0	0	0	0	0	0	0	0	0	0	0	0	0	0	0	0	0	0	0	0	0	0	0	0	0	0	0	0	0	0	0	0	0	0	0	0	0	0	0	0	0
CRISP1	0	0	0	0	0	0	3.48408e-05	0	0	0	0	0	0	0	0	0	0	0	0	0	0	0	0	0	0	0	0	0	0	0	0	0	0	0	0	0	0	0	0	0	0	0	0	0	0	0	0	0
TFAP2D	0	0	0	0	0	0	0.0011566	8.44654e-05	0	0	0	0	0	0	0	0	0	0	0	0	0	0	0	0.0233779	0	0	0	0	0	0	0	0	0	0	0	0	0	0	0	0	0	0	0	0	0	0	0	0
PKHD1	0	0	0	0	0	0	0.002619	0.00520091	0	0	0.000811407	0	0	0	0	0	0	0	0	0	0	9.63166e-05	0	0	0	0	0	0	0.00127011	0	0	0	0	2.69061e-05	0	0	2.48316e-05	0	0	0	0	0	0	0	0	0	0	0.00190363
IL17F	0	0	0	0	0	0	0	0	0	0	0	0	0	0	0	0	0	0	0	0	0	0	0	0	0	0	0	0	0	0	0	0	0	0	0	0	0	0	0	0	0	0	0	0	0	0	0	0
MCM3	0.069484	0	0	0	0	0.0205094	0.00498444	0.00922758	0	0	0	0	0	0	0	0	0	0	0.0171979	0	0.0420735	0.000368496	0	0.00873858	0	0	0	0.170223	0	0	0	0.0344397	0.00456937	0.0067635	0	0.113377	0.000454481	0	0	0	0	0	0	0	0.11686	0	0	0
EFHC1	0	0.0421554	0.0235634	0	0.0135452	0.00519623	0.0242914	0.0212677	0.000677449	0	0	0	0	0	0	0	0	0	0.000358275	0.0682206	0	0.000794274	0	0.0276166	0.0564473	0.169005	0	0	0.0560661	0	0	0.0234205	0.0544531	0.0117792	0	0	0.0376415	0.00208748	0	0	0	0	0	0	0.0336042	0.00189675	0	0.0334442
TRAM2	0	0	0	0	0	0.00109446	0.016832	0.00983113	0.000677449	0	0.00298282	0	0	0	0	0	0	0	0	0	0.0593359	0	0	0.0031297	0	0	0	0	0.0103178	0	0	0.000194842	0	0.000232653	0	0	0.0233676	0	0	0.642874	0	0	0	0	0.0060288	0.0222619	0	0.0235018
TMEM14A	0.0408878	0.111053	0.123298	0.233424	0.272125	0.0969012	0.0555785	0.134214	0.321351	0.358832	0.172887	0.0258996	0	0.17525	0.11963	0.290335	0	0.196131	0.14904	0.425167	0.207506	0.102478	0	0.140566	0.0912495	0.0727503	0	0	0.158449	0	0	0.134802	0.340953	0.122715	0.452964	0	0.174418	0.103079	0	0.452719	0.586433	0	0.186093	0	0.211756	0.0534694	0.402611	0.177749
GSTA2	0	0	0	0	0	0	0	0	0	0	0	0	0	0	0	0	0	0	0	0	0	0	0	0	0	0	0	0	0	0	0	0	0	0	0	0	0	0	0	0	0	0	0	0	0	0	0	0
GSTA1	0	0	0	0	0	0	0	0	0	0	0	0	0	0	0	0	0	0	0	0	0	0	0	0	0	0	0	0	0	0	0	0	0	0	0	0	0	0	0	0	0	0	0	0	0	0	0	0
GSTA3	0	0	0	0	0	0	2.62238e-05	0	0	0	0	0	0	0	0	0	0	0	0	0	0	0	0	0	0	0	0	0	0	0	0	0	0	0	0	0	0	0	0	0	0	0	0	0	0	0	0	0
GSTA4	0.179373	0.240549	0.166718	0.0166279	0.195177	0.183409	0.0425043	0.111129	0.0568045	0.356775	0.11832	0.135756	0	0.174491	0.0735528	0.0833112	0	0	0.129561	0.193376	0.0238884	0.0962617	0	0.176471	0.100353	0.178475	0	0	0.226573	0	0	0.143551	0.213128	0.13754	0	0	0.0184389	0.00208748	0	0	0	0	0.132418	0	0.126124	0.152224	0	0.104281
ICK	0.0743885	0.0421554	0.0367951	0.0323601	0.0759684	0.107041	0.0172636	0.0251355	0	0	0.0157686	0.288302	0	0	0	0	0	0	0.0319242	0	0	0.0688786	0	0.0694893	0.00871202	0.0414538	0	0	0.095987	0	0.266751	0.0300759	0.0440955	0.0483848	0	0.0839892	0.00297733	0	0	0	0.0275415	0	0	0	0.0188804	7.4571e-05	0	0.0899509
FBXO9	0.0784436	0.0696152	0.0554182	0.328077	0.186599	0.183187	0.038669	0.0868745	0.0482435	0.294722	0.0707235	0	0	0.0663818	0.38919	0.25609	0	0	0.10328	0	0.253174	0.181781	0	0.155859	0.121918	0.169005	0	0.48134	0.099829	0	0	0.125389	0.191491	0.155445	0	0	0.138791	0.0459445	0.212326	0.21867	0.189224	0	0.238831	0	0.172508	0.0814368	0.715724	0.0867059
GCM1	0	0	0	0	0	0	9.67037e-06	0	0	0	0	0	0	0	0	0	0	0	0	0	0	0	0	0	0	0	0	0	0	0	0	0	0	0	0	0	0	0	0	0	0	0	0	0	0	0	0	0
ELOVL5	0.0400124	0.143935	0.12867	0.0856326	0.00767235	0.001289	0.0313782	0.0112119	0.0553183	0.201317	0.00210179	0	0	0.106046	0	0	0	0	0.0270601	0	0.0229466	9.63166e-05	0	0.0419502	0.0250085	0	0.281111	0	0.0254344	0	0	0.0462067	0.196937	0.0275844	0	0	0.00397399	0	0	0	0	0	0.0208772	0	0.031103	0.072109	0.34099	0.0832974
GCLC	0	0	0.0595966	0	0	0.0384235	0.0126844	0.0190346	0.000677449	0	0.0473893	0	0	0.0708466	0	0	0	0	0.055848	0	0.0383875	0.0235673	0	0.087344	0.0504744	0	0	0	0.0507237	0	0	0.00960109	0.225667	0.0156693	0	0	0.0182878	0.202648	0.426982	0	0	0	0	0	0.0330491	0.0140321	0	0.0288786
KLHL31	0	0	0	0	0	0	0.000190476	0	0	0	0	0	0	0	0	0	0	0	0	0	0	0	0	0	0	0	0	0	0	0	0	0	0	0	0	0	0	0	0	0	0	0	0	0	0	0	0	0
LRRC1	0.157682	0	0	0	0	0.00014397	0.00804001	0.0131695	0.150905	0	0.0973815	0	0	0.0213565	0	0.121773	0	0	0.000650736	0	0	0.0236147	0	0.00702547	0	0	0	0	0.0282841	0	0	0.000194842	0.0364446	0.00124579	0	0	0.00235719	0	0	0	0	0	0	0	0	7.4571e-05	0	0
MLIP	0	0.0653619	0.162534	0.0323601	0.318255	0.091166	0.104661	0.104379	0.2253	0.0827509	0.0288406	0	0	0.203942	0.173072	0.319585	0	0	0.204835	0.441501	0.197772	0.0695028	0	0.187202	0.0922232	0.38254	0.281111	0.217564	0.19719	0	0.413313	0.135771	0.275192	0.102517	0	0	0.115936	0.00728581	0	0	0	0	0.261268	0	0.1233	0.119332	0.402611	0.178724
TINAG	0	0	0	0	0	0	0.000894753	0.000187737	0	0	0	0	0	0	0	0	0	0	0.0128602	0	0	0	0	0	0	0	0	0	0.00164964	0	0	0.000437244	0	0	0	0	0	0	0	0	0	0	0	0	0	0	0	0
FAM83B	0	0	0	0	0	0	0.000295816	0	0.000826809	0	0	0	0	0	0	0	0	0	0	0	0	0	0	0	0	0	0	0	0	0	0	0	0	0	0	0	0	0	0	0	0	0	0	0	0	0	0	0.00535213
HCRTR2	0	0	0	0	0	0	0.00368856	0.00445634	0.000677449	0	0	0	0	0	0	0	0	0	0	0	0	0	0	0	0	0	0	0	0	0	0	0	0	0	0	0	4.0688e-05	0.0284255	0	0	0	0	0	0	0	0	0	0.0128666
GFRAL	0	0	0	0	0	0	0.00101381	0	0	0	0	0	0	0	0	0	0	0	0	0	0	0	0	0	0	0	0	0	0.00127011	0	0	0	0	0	0	0	0.000151971	0	0	0	0	0	0	0	0	0	0	0
HMGCLL1	0.176141	0.115293	0.0150349	0.0266193	0.0959778	0.0666717	0.0389131	0.0671577	0.322073	0	0.0440942	0	0	0.174585	0	0.257375	0	0	0.12144	0	0.143636	0.0572003	0	0.0814092	0.085667	0	0	0	0.0575979	0	0	0.0317792	0.0408919	0.0185688	0	0	0.0408053	0.0459445	0	0	0.177208	0	0.0389143	0	0.0963003	0.0232289	0	0.0989009
BMP5	0	0	0	0	0	0	3.24688e-05	0	0	0	0	0	0	0	0	0	0	0	0	0	0	0	0	0	0	0	0	0	0	0	0	0	0	0	0	0	0	0	0	0	0	0	0	0	0	0	0	0
COL21A1	0	0.14224	0	0	0	0	0.0238597	0.00448987	0.00306306	0.051667	0.000811407	0	0	0.00322643	0	0	0	0	0.000398712	0	0.0514847	0	0	0.0846078	0.0303943	0	0	0.0744918	0	0	0	0	0.192255	0.0311826	0	0	0.0219818	0	0	0	0	0	0	0	0.0393576	0.0144985	0	0.0191404
DST	0.632829	0.782285	0.345925	0.363968	0.51745	0.379275	0.0987538	0.319558	0.237258	0.219636	0.228667	0.430231	0	0.457671	0.0735528	0.473283	0	0.602858	0.359438	0.595398	0.435696	0.256734	0	0.433937	0.385318	0.310986	0.339854	0.237893	0.374163	0	0.952844	0.462086	0.667051	0.347352	0.627716	0.214084	0.453733	0.569719	0.338211	0	0.280886	0	0.281397	0	0.38146	0.400071	0.28083	0.395181
BEND6	0	0.172686	0.113364	0.0237813	0.0365747	0.118217	0.0454913	0.0631935	0.0278773	0	0.0162491	0.0258996	0	0.0786445	0.11963	0.300263	0	0	0.107697	0	0.109372	0.0665314	0	0.117816	0.0923597	0.269141	0.117062	0.170223	0.0628505	0	0.266751	0.219095	0.14766	0.13884	0	0	0.136099	0.0223306	0.212326	0.184339	0	0	0.0301683	0	0.0928609	0.12414	0.169341	0.0880912
KIAA1586	0	0.0723267	0.0585359	0	0	0.0779025	0.0232683	0.0442516	0.00416446	0.315539	0.0120737	0	0	0.0237137	0	0	0	0	0.0188439	0	0.024893	0.0407051	0	0.113901	0.017952	0	0.117062	0	0.0302648	0	0	0.000412713	0.0886042	0.101855	0	0.113377	0.0288806	0.363883	0	0	0	0	0.0208772	0	0.0409234	0.0723495	0	0.0301905
ZNF451	0	0.341805	0.0376934	0.0323601	0.243696	0.156486	0.0620506	0.102541	0.0234116	0	0.0673417	0	0	0.0943124	0	0.0948758	0	0.196131	0.142185	0.169381	0.0427299	0.190418	0	0.123031	0.133775	0.131196	0	0.595816	0.252105	0	0	0.203346	0.148469	0.155155	0.452964	0.179163	0.161647	0.119064	0	0.184339	0.107688	0	0.181961	0	0.286439	0.231809	0.402136	0.12983
BAG2	0.0551229	0	0.0322536	0.0237813	0.0332531	0.0011469	0.0191775	0.0456698	0.147356	0	0.0394312	0	0	0	0	0	0	0	0.0121133	0	0	0.130742	0	0.00804542	0	0	0	0	0.0142646	0	0.413313	0	0.0318646	0.00301272	0.51891	0	0.00140893	0	0	0	0	0	0	0	0.00833346	0.0226344	0	0.0510299
RAB23	0	0	0	0.0546927	0	0.00110481	0.0133406	0.0275905	0.00573409	0	0.000811407	0	0	0.0489311	0	0	0	0	0.00927032	0	0	0.0778045	0	0.044194	0	0	0	0.196948	0.00352236	0	0	0.0380233	0.0924437	0.0508484	0	0	0.0566754	0	0	0	0	0	0.0791586	0	0.0697451	0.00268372	0	0.0543912
PRIM2	0	0	0	0.0410871	0	0.0101892	0.0280654	0.0112886	0.00129043	0	0.000811407	0	0	0.036841	0.11963	0	0	0	0.022183	0	0	0.0941564	0	0.0173632	0.0191352	0	0	0	0.0980093	0	0	0.0602445	0.0371632	0.0154176	0	0	0.0174883	0.00728581	0	0	0	0	0	0	0.0252532	0.0454734	0.169341	0.0280392
KHDRBS2	0.314347	0.48835	0.353338	0.369021	0.379403	0.515893	0.225929	0.380881	0.583602	0.687866	0.37784	0.0798414	0	0.516342	0.173072	0.41022	0	0.702803	0.305795	0.510025	0.380687	0.443212	0	0.371366	0.351272	0.547993	0.21487	0.515222	0.484275	0	0	0.486368	0.450044	0.357732	0.51891	0	0.582431	0.394308	1.00122	0.184339	0.692073	0	0.334573	0	0.511268	0.353101	0.830873	0.390275
FKBP1C	0	0	0	0	0	0	0.00145294	0.00120083	0	0	0	0	0	0	0	0	0	0	0	0	0	0.0943472	0	0	0	0	0	0	0.0447943	0	0	0	0	3.49071e-05	0	0	7.24777e-05	0	0	0	0	0	0	0	6.52442e-05	0	0	0
LGSN	0	0	0	0	0	0	0	0	0	0	0	0	0	0	0	0	0	0	0	0	0	0	0	0	0	0	0	0	0	0	0	0	0	0	0	0	0	0	0	0	0	0	0	0	0	0	0	0
PTP4A1	0.401257	0.197713	0.14134	0.149157	0.120626	0.0575755	0.0180053	0.0940045	0.192571	0	0.0568421	0	0	0.0752576	0	0	0	0	0.172811	0	0.141883	0.0288599	0	0.0376853	0.120403	0.117899	0	0	0.0446762	0	0	0.119773	0.0489757	0.0949839	0	0	0.074724	0	0.212326	0	0.456019	0	0.231907	0	0.171275	0.140272	0	0.240687
PHF3	0.162844	0.294577	0.217877	0.120189	0.126125	0.234752	0.0669885	0.134574	0.422445	0.324225	0.0855531	0.288302	0	0.117218	0.0735528	0.0583446	0	0	0.095739	0	0.118537	0.0941493	0	0.149538	0.249832	0.0727503	0.281111	0.666022	0.0479409	0	0	0.274657	0.152053	0.200455	0	0.329304	0.211348	0.205118	0.338211	0	0	0	0.164742	0	0.175012	0.139143	0.173012	0.174335
EYS	0	0	0.00525732	0.0673158	0.0265002	0.0233662	0.00684678	0.00121753	0	0	0.00210179	0	0	0.0057162	0	0.0383269	0	0	0.00511715	0	0	0.0192894	0	0.0282136	0.0643216	0	0	0	0.0440591	0	0.552412	0.00988789	0	0	0	0	0.00098928	0	0	0	0	0	0.165325	0	0.0297565	0.0327081	0	0.0408561
ADGRB3	0.141334	0.860106	0.557943	0.698797	0.31623	0.519783	0.237063	0.508683	0.714958	0.822508	0.754805	0.667147	0	0.786331	1.18581	0.598295	0	0.616713	0.564892	0.503256	0.725195	0.458091	0	0.521784	0.50353	0.47753	0.581789	0.631766	0.652342	0	0.138606	0.531044	0.615271	0.692998	0.171273	0.782599	0.710108	0.921522	0.490942	0.580111	0.82213	0	0.396008	0	0.671989	0.57571	0.104796	0.576663
LMBRD1	0.0551229	0.0930577	0.256039	0.114845	0.145762	0.210536	0.0557003	0.148129	0.219639	0	0.111032	0	0	0.0117205	0.267621	0.036037	0	0.737291	0.117233	0.0682206	0.236531	0.315473	0	0.153463	0.120708	0.107873	0	0.232257	0.181396	0	0	0.132108	0.228919	0.092181	0.51891	0	0.217208	0.350308	0	0	0	0	0.183993	0	0.180557	0.156063	0.173012	0.111654
COL19A1	0	0	0.0204816	0.132973	0.0282129	0.0160336	0.0185596	0.0353583	0.0263373	0	0.00210179	0.253773	0	0.0286683	0	0	0	0.370848	0.0146492	0	0	0.073972	0	0.0696238	0.132563	0	0	0	0.0121456	0	0	0.0585359	0.0948472	0.0330396	0	0	0.0555903	0.014498	0	0	0	0	0.192351	0	0.0418855	0.0414514	0.173012	0.0410095
COL9A1	0	0	0	0	0	0	0.00122778	0	0	0	0	0	0	0	0	0	0	0	0.00708953	0	0	0	0	0	0	0	0	0	0.0066429	0	0	0.0171196	0.0234844	0	0	0	0	0	0.212326	0	0	0	0	0	0	0	0	0
FAM135A	0.188906	0.0740354	0.0972183	0.0643503	0.042447	0.194641	0.0513617	0.0908663	0.044002	0	0.0515554	0.310843	0	0.147003	0.267621	0.176604	0	0	0.147438	0.327741	0.158326	0.102783	0	0.162081	0.0699443	0.321052	0	0.336202	0.101694	0	0.266751	0.24032	0.156962	0.124012	0.169824	0	0.0578187	0.209656	0.906533	0	0	0	0.165325	0	0.138414	0.0791178	0	0.152294
SDHAF4	0.0743885	0	0.0144929	0	0.0460179	0.0267845	0.0065286	0.0172776	0.00129043	0	0.000811407	0	0	0.0422894	0	0	0	0	0.0115736	0	0	0.0200874	0	0.0173632	0.00272303	0.123732	0	0	0.00215222	0	0	0	0	0	0	0	0.0369793	0	0.426982	0	0.178161	0	0.132418	0	0.000669199	0.00027826	0	0.0215345
SMAP1	0.101223	0.221047	0.175741	0.182757	0.249333	0.229248	0.0695958	0.101941	0.148479	0.105425	0.211947	0.16323	0	0.106969	0.0735528	0.272866	0	0	0.205912	0	0.116397	0.125775	0	0.156142	0.163301	0.146171	0	0.0744918	0.0428851	0	0	0.120962	0.293465	0.195064	0	0.214084	0.120197	0.0365831	0	0	0	0	0.375461	0	0.152513	0.179237	0.402611	0.15666
B3GAT2	0.157682	0	0.0125332	0	0.137023	0.00242711	0.0206466	0.0073089	0	0.150266	0	0	0	0.0555278	0	0	0	0	0.0632045	0	0	0	0	0.0365567	0.028695	0	0	0	0.0386439	0	0	0.0384503	0	0.0204684	0	0	0.012354	0.162636	0	0	0	0	0	0	0.0180223	0.016521	0	0.0736927
OGFRL1	0.255956	0.119585	0.186541	0.168008	0.235241	0.193656	0.0625123	0.177539	0.00888768	0.411827	0.166905	0.07854	0	0.292639	0.245118	0.0599384	0	0	0.200403	0.392613	0.137896	0.220144	0	0.154162	0.121992	0.397055	0.295273	0	0.218536	0	0.584908	0.334909	0.162251	0.238619	0	0.417348	0.188012	0.238417	0	0.580111	0.233759	0	0.0208772	0	0.132743	0.260647	0	0.231828
RIMS1	0.237809	0.319021	0.20319	0.412365	0.358346	0.311763	0.126811	0.24599	0.336963	0.201317	0.214531	0.389067	0	0.372262	0.680076	0.226507	0	0.72364	0.24196	0	0.189171	0.26629	0	0.268565	0.273249	0.351786	0	0.840293	0.233893	0	0	0.273963	0.469894	0.341959	0.169824	0	0.356865	0.0639987	0.212326	0.184339	0	0	0.578384	0	0.437804	0.164499	0	0.367176
KCNQ5	0.390399	0.441364	0.400435	0.614599	0.389066	0.77512	0.253764	0.502482	0.80687	0.357954	0.905501	0.419694	0	0.61811	0.288987	0.51421	0	0.130715	0.465699	0.543351	0.686531	0.363301	0	0.525563	0.44336	0.764623	0.423334	0.378071	0.619212	0	0.413313	0.544844	0.689384	0.438413	1.21378	0.329304	0.789282	0.682412	0.338211	0	0.54279	0	0.540692	0	0.601042	0.584049	0.386056	0.554785
AL365232.1	0	0	0	0	0	0	0.00100909	0.00027383	0.0106476	0	0	0	0	0	0	0	0	0	0	0	0	0	0	0	0	0	0	0	0	0	0	0	0	0	0	0	0	0	0	0	0	0	0	0	0	0	0	0.00754113
KHDC1	0	0	0	0.0166279	0.0280607	0.00835998	0.0169547	0.0473565	0.00294091	0	0.000811407	0	0	0	0	0	0	0	0.0219344	0	0	0	0	0.00439473	0.00912084	0.0727503	0	0	0.00531896	0	0	0.0145104	0	0.0119991	0	0	0.00302446	0.00728581	0	0	0	0	0	0	0.0305357	0.0145438	0	0.0332841
KHDC3L	0	0	0	0	0	0	9.83647e-05	0	0	0	0	0	0	0	0	0	0	0	0	0	0	0	0	0	0	0	0	0	0	0	0	0	0	0	0	0	0	0	0	0	0	0	0	0	0	0	0	0
OOEP	0	0	0.00926016	0.0237813	0.0203987	0.000670471	0.0428816	0.0445586	0.0129977	0	0.0377645	0	0	0.0256581	0.33266	0.219095	0	0	0.0785491	0.185424	0.0774261	0.000368496	0	0.022507	0.0350933	0.0268446	0	0.291896	0.0991859	0	0	0.0912236	0.00543251	0.0197715	0	0	0.22065	0.0938009	0	0.184339	0	0	0.0738108	0	0.0202861	0.0399245	0	0.0802128
DDX43	0	0	0	0	0	0	0.000105182	0	0	0	0	0	0	0	0	0	0	0	0	0	0	0	0	0	0	0	0	0	0	0	0	0	0	0.0154992	0	0	0	0	0	0	0	0	0	0	0	0	0	0
CGAS	0	0	0	0	0	0.0204821	0.000676196	0	0	0	0	0	0	0	0	0	0	0	0	0	0.0412054	0	0	0.0117281	0	0	0	0	0.0308278	0	0	0	0	0	0	0	0	0	0	0	0	0	0	0	0	0	0.169341	0.00328543
MTO1	0	0	0	0.0900257	0.00907194	0.00168051	0.0146998	0.0171981	0.221717	0.0598394	0.00210179	0	0	0.0160669	0	0	0	0	0.0163848	0	0.0280039	0.0316599	0	0.0143074	0.0210261	0	0	0.170223	0.0126297	0	0	0.000746559	0.00543251	0.0163208	0	0.0839892	0.0245859	0	0	0	0	0	0	0	0.0060313	0.0150582	0	0.0253811
EEF1A1	0.188214	0.172873	0.162588	0.162163	0.0830233	0.150182	0.0963333	0.154553	0.308796	0.260252	0.137033	0.0258996	0	0.437399	0.202855	0.225543	0	0	0.223949	0.247892	0.251332	0.223536	0	0.173336	0.220592	0	0.281111	0	0.154951	0	0	0.285117	0.597415	0.190977	0	0	0.310448	0.117153	0.472259	0.184339	0.107688	0	0.471593	0	0.232127	0.325514	0.350132	0.234116
SLC17A5	0.06528	0	0.094811	0	0.0241723	0.00965124	0.0152844	0.0564054	0.304698	0	0.00737501	0	0	0.0598381	0.0421504	0.207171	0	0	0.121565	0	0.050124	0.0983059	0	0.0645179	0.017952	0	0.193415	0.196948	0.0455459	0	0	0.0165756	0.0855484	0.052855	0	0	0.0870518	0.28839	0	0	0.267511	0	0.108701	0	0.143641	0.0740951	0	0.110372
CD109	0	0.0653619	0.00525732	0	0	0	0.000877382	0.000493854	0	0	0	0	0	0	0	0	0	0	0.0125769	0	0	0	0	0.0136706	0.00912084	0	0	0	0.00206381	0	0	0	0.0233086	0	0	0	0.0166872	0	0	0	0	0	0.0791586	0	0.0362955	0	0	0
COL12A1	0	0	0.0649374	0.0166279	0	0.0391171	0.038632	0.0399795	0.0138343	0.0598394	0.104192	0	0	0	0	0	0	0	0.0462835	0.206986	0.0299896	0.18657	0	0.0341529	0.00912084	0	0.281111	0	0.0465218	0	0	0.0269506	0	2.69061e-05	0	0	0.013482	0.00208748	0	0	0.0275415	0	0.0849894	0	0.021971	0.0426152	0	0.0374383
COX7A2	0.128054	0.141458	0.225726	0.419579	0.149589	0.18104	0.0512994	0.124825	0.0536753	0.150266	0.0736018	0	0	0.19407	0	0.161591	0	1.13616	0.112706	0.169795	0.304019	0.190176	0	0.139231	0.0776051	0.267863	0	0.295815	0.281316	0	0	0.208538	0.133711	0.111664	0	0	0.0970304	0	0.426982	0.642874	0.207496	0	0.183993	0	0.0363568	0.103115	0.34099	0.108778
TMEM30A	0.689489	0.439228	0.336371	0.125896	0.232499	0.307977	0.0528009	0.189551	0.237529	0.252656	0.192652	0.234979	0	0.22833	0.368987	0.454275	0	0.602858	0.236555	0.484134	0.373093	0.185305	0	0.372221	0.295984	0.4429	0.305688	0.558298	0.225476	0	0.266751	0.320991	0.302128	0.271599	0.6171	0.309842	0.236024	0.291064	0.212326	0.248253	0.452695	0	0.0693046	0	0.355376	0.284816	0.536498	0.249268
FILIP1	0.166107	0	0	0	0.0922812	0	0.0104226	0.0193195	0.000826809	0	0.000811407	0	0	0.0667394	0	0	0	0	0.0341512	0	0.0521096	0	0	0	0	0	0	0	0.000430529	0	0	0.031008	0.0981716	0.00506758	0	0	0.0567722	0.0323687	0	0	0	0	0	0	0	0.000586242	0	0.00112677
SENP6	0.0967745	0.18129	0.19923	0.116389	0.226774	0.142479	0.064167	0.130806	0.18091	0.385456	0.0838128	0.207866	0	0	0.251591	0	0	0	0.182979	0	0.212419	0.0499378	0	0.180144	0.174896	0.172127	0	0.196948	0.0809758	0	0.615688	0.19645	0.173209	0.114583	0.169824	0.309842	0.257437	0.172879	0.39566	0	0	0	0.30688	0	0.12324	0.178896	0.536498	0.223023
MYO6	0	0.185613	0.0652471	0.240484	0.101925	0.0742707	0.0539162	0.0944017	0.0641038	0	0.036092	0	0	0.0555278	0.624142	0	0	0.602858	0.0404419	0.185424	0.198708	0.117895	0	0.141848	0.0871294	0.123996	0	0.0744918	0.107682	0	0	0.0635184	0.168413	0.105603	0.450664	0.862705	0.0891124	0.0328331	0	0	0.12038	0	0.0859647	0	0.111111	0.186253	0	0.0759209
IMPG1	0	0	0	0	0.0322409	0	0.00166944	0	0.000826809	0	0	0	0	0	0	0	0	0	0	0	0	0	0	0	0	0	0	0	0	0	0	0	0	0.00602898	0	0	7.24777e-05	0	0	0	0	0	0	0	0	0.0138378	0	0.00302452
HTR1B	0	0	0	0	0	0	4.16739e-05	0	0	0	0	0	0	0	0	0	0	0	0	0	0	0	0	0.00115269	0	0	0	0	0	0	0	0	0	0	0	0	0	0	0	0	0	0	0	0	6.52442e-05	0	0	0.00328543
MEI4	0	0	0	0	0	0	0.00125385	0	0	0	0	0	0	0	0	0	0	0	0	0	0	9.63166e-05	0	0	0	0	0	0	0	0	0	0	0	0	0	0	9.09801e-05	0	0	0	0	0	0	0	0	0	0	0.00150713
IRAK1BP1	0	0	0.0144929	0	0.0463268	0.0161283	0.0587915	0.0634993	0.0161883	0	0.0113069	0.214338	0	0.0881696	0	0	0	0	0.0331555	0	0.0103334	0.0412675	0	0.0139672	0.0289419	0	0	0	0.171425	0	0	0.0150363	0.131869	0.0345556	0	0	0.0597315	0.00208748	0	0	0	0	0	0	0.0414289	0.122159	0	0.0651513
PHIP	0.192779	0.310822	0.242009	0.356247	0.208668	0.321927	0.0902001	0.144638	0.0271572	0.0598394	0.149916	0	0	0.143234	0.11963	0.179685	0	0	0.134941	0.214708	0.260483	0.114495	0	0.0975824	0.161814	0.344743	0	0.0744918	0.182684	0	0	0.256366	0.167664	0.255921	0	0	0.172722	0.0830915	0.509436	0	0	0	0.410222	0	0.243857	0.259342	0.173012	0.184219
HMGN3	0.106884	0.0723267	0.28394	0.270903	0.139169	0.0782784	0.0701892	0.139514	0.0910903	0.294722	0.102805	0	0	0.0213565	0.214389	0.249659	0	0	0.136162	0.170212	0.145853	0.29318	0	0.159304	0.155107	0.145371	0.322886	0.181871	0.16807	0	0	0.143894	0.158387	0.180641	0	0.436356	0.114021	0.0459445	0	0	0	0	0.247096	0	0.112364	0.0992706	0.173012	0.194358
LCA5	0	0	0.103174	0	0	0.0401533	0.0250534	0.0279421	0.0131738	0	0.0962176	0.0798414	0	0.0489311	0	0	0	0	0.0399441	0	0.13109	0.0803746	0	0.0316495	0	0.23435	0.404523	0	0.00988114	0	0	0.0538392	0	0.0595864	0	0	0.054061	0.0384482	0	0	0	0	0	0	0.0231658	0.0631316	0	0.039597
SH3BGRL2	0.239356	0.112087	0.138408	0.0824896	0.0338003	0.160207	0.0560655	0.0791974	0.146353	0.105425	0.116378	0.188872	0	0.0435373	0	0.211967	0	0	0.126236	0.341683	0.201741	0.063985	0	0.0917716	0.177195	0	0.117062	0	0.0517524	0	0	0.0603667	0.204495	0.162069	0	0	0.149427	0.014498	1.0541	0	0	0	0	0	0.24315	0.110527	0	0.188852
ELOVL4	0.253163	0.100178	0.139199	0.129891	0.153198	0.0924991	0.0391208	0.0778817	0.0655025	0.0827509	0.11232	0.135756	0	0.153527	0.0421504	0.209781	0	0	0.117909	0.169795	0.0956307	0.106033	0	0.176582	0.0803777	0.702737	0	0.0744918	0.085143	0	0.266751	0.133995	0.126031	0.104193	0.403088	0.113377	0.116547	0.265932	0.426982	0	0.472703	0	0	0	0.137	0.150909	0.402611	0.123922
TTK	0	0	0	0	0	0	0.000193091	0	0	0	0	0	0	0	0	0	0	0	0	0	0	0	0	0	0	0	0	0	0	0	0	0	0	0	0	0	0	0	0	0	0	0	0	0	0	0	0	0.000977928
BCKDHB	0	0	0.0822861	0.109731	0.033826	0.0155455	0.0272281	0.037186	0.0754121	0.051667	0	0	0	0.0578354	0	0.0992889	0	0	0.0665853	0.169381	0.0682198	0.0512538	0	0.0611546	0.0639916	0.253121	0	0.232257	0.0871765	0	0.266751	0.014153	0.088078	0.110621	0	0	0.117618	0.014498	0	0	0	0	0	0	0.0291559	0.0146868	0	0.0664418
TENT5A	0	0	0	0.137782	0	0	0.00126576	4.05243e-05	0.000826809	0	0	0	0	0	0	0	0	0	0	0	0	0	0	0	0	0	0	0	0	0	0	0	0	0	0	0	4.4894e-05	0	0	0	0	0	0	0	0	0.0125248	0	0.0176752
IBTK	0.106085	0	0.0589858	0.086371	0.0825708	0.0968311	0.0461784	0.104491	0.0577765	0.294722	0.0488803	0.0798414	0	0.0489185	0.0514474	0.140757	0	0	0.0941766	0.353354	0.122142	0.1669	0	0.145838	0.109164	0.129192	0.199752	0.42893	0.140152	0	0	0.10919	0.113001	0.108522	0	0.392008	0.107873	0.0840737	0	0	0	0	0.183993	0	0.114635	0.116874	0	0.111487
TPBG	0.211174	0.0421554	0.105827	0	0.0460179	0.0462813	0.0313828	0.0362454	0.107507	0	0.0394312	0	0	0.0057162	0	0.125259	0	0	0.0455895	0	0.116368	0.004649	0	0.098989	0.0464763	0	0	0	0.0394558	0	1.11872	0.0217743	0.0715393	0.0882878	0	0.22928	0.0295051	0.00728581	0	0	0	0	0.165325	0	0.136918	0.0375501	0	0.0715132
UBE3D	0	0.0723267	0.0552051	0	0.0996557	0.145334	0.0498502	0.0421301	0.00532266	0	0.00737501	0	0	0.116957	0	0.126123	0	0.370848	0.0124654	0	0.0332368	0.00677247	0	0.0749742	0.00871202	0	0	0	0.0839983	0	0	0.144524	0.0942289	0.0400769	0	0	0.0430345	0.00728581	0.212326	0	0	0	0	0	0.0234223	0.0314354	0	0.0701479
PGM3	0	0	0	0	0.0532168	0.0705981	0.0230377	0.0462553	0.00306306	0	0.00298282	0	0	0	0	0.0528052	0	0	0.0227678	0.169381	0.0573627	0.0125602	0	0.0327316	0.0889146	0.0414538	0	0	0.0357555	0	0	0.0192217	0.0989295	0.00144004	0	0	0.0661165	0.168833	0	0	0.107688	0	0.0738108	0	0.0175855	0.020876	0	0.0238804
RWDD2A	0	0.2471	0.0510672	0.100131	0	0.00240362	0.0160485	0.0333987	0.00538769	0.435925	0.00210179	0	0	0.0160669	0	0.0992889	0	0	0.016462	0	0.0685943	0.0125602	0	0.0237775	0.0647523	0	0	0	0.0102733	0	0	0.0189812	0.0830493	0.0512684	0.452964	0	0.0414694	0	0	0	0.0275415	0	0	0	0.0795665	0.00969532	0	0.0689606
ME1	0	0.174254	0.102753	0.221834	0.0538722	0.0405794	0.0563203	0.0715715	0.150303	0	0.0643642	0.0258996	0	0.0698868	0.111788	0	0	0	0.0679907	0	0.0545152	0.0672872	0	0.127571	0.0613841	0.131196	0.281111	0.412139	0.117652	0	0	0.0969429	0.17052	0.0878372	0.51891	0.392008	0.0722334	0.0993403	0	0	0.135052	0	0.0738108	0	0.0677354	0.0626705	0	0.133947
PRSS35	0	0	0	0	0	0	0	0	0	0	0	0	0	0	0	0	0	0	0	0	0	0	0	0	0	0	0	0	0	0	0	0	0	0	0	0	6.14997e-05	0	0	0	0	0	0	0	0	0	0	0
SNAP91	0.128897	0.519794	0.3389	0.374105	0.303484	0.35537	0.092957	0.277734	0.36363	0.414711	0.103603	0.589897	0	0.274003	0.423392	0.292895	0	0.370848	0.304794	0.742711	0.30895	0.191343	0	0.359704	0.411934	0.31477	0.769775	0.304984	0.267825	0	0.487898	0.46129	0.401478	0.346282	0	0.383494	0.441016	0.356699	0.680133	0	0.428897	0	0.474377	0	0.44044	0.297726	0.495319	0.448192
RIPPLY2	0.0469157	0.11238	0	0.137782	0.0436527	0.0336037	0.0199099	0.046179	0.166669	0	0.0144389	0	0	0.0265248	0.0421504	0	0	0	0.0324368	0	0.0563717	0.0436778	0	0.0379454	0	0	0	0.0744918	0.00364474	0	0	0.0817908	0.0215955	0.0326421	0	0	0.000957181	0.00208748	0	0	0	0	0	0	0.0614553	0.0363714	0	0.0425909
CYB5R4	0	0	0.0935404	0.0623342	0.159097	0.00551122	0.0318024	0.0370385	0.0161984	0	0	0	0	0.069007	0.34673	0	0	0	0.0544441	0	0.0103334	0.0501183	0	0.0286493	0.0411498	0	0	0	0.0137469	0	0	0.00226292	0.147083	0.0614818	0	0.392008	0.035515	0.0279782	0	0	0	0	0	0	0.0280955	0	0	0.0454261
MRAP2	0	0.33076	0.161164	0	0.00704128	0.0573741	0.0379477	0.0580375	0.171455	0	0.0157686	0	0	0.0169327	0	0.0603161	0	0	0.140415	0.380571	0.00887498	0.0535905	0	0.0666036	0.0282998	0.112722	0	0	0.0612264	0	0	0.106367	0.0762632	0.0173296	0	0	0.0440328	0.00208748	0	0	0	0	0.183993	0	0.0625052	0.0541949	0	0.0479438
CEP162	0	0	0.0292852	0.137333	0.00767235	0.0582668	0.0249164	0.0107223	0.000826809	0	0.0120737	0	0	0.0677615	0	0	0	0	0.0456436	0	0.0815569	0.0284513	0	0	0.0284916	0	0	0	0.00924362	0	0	0.0593563	0.015283	0.0462208	0.169824	0	0.0908295	0.189082	0.212326	0	0	0	0	0	0.00875647	0.0809977	0	0.0385158
TBX18	0	0	0	0	0	0	1.46026e-05	0	0	0	0	0	0	0	0	0	0	0	0	0	0	0	0	0	0	0	0	0	0	0	0	8.03622e-05	0	0	0	0	9.09801e-05	0	0	0	0	0	0	0	0	0	0	0
NT5E	0	0	0.0292852	0.0254366	0	0.0333361	0.00537165	0.0143407	0	0	0.00210179	0	0	0	0	0.036037	0	0	0.0175519	0	0	0	0	0.0162116	0	0	0	0	0	0	0	0.0191252	0	0.0393328	0	0.22928	0.00201198	0	0	0	0	0	0	0	6.52442e-05	0.0102668	0	0.0343097
SNX14	0.315065	0.146461	0.208796	0.15697	0.00907194	0.0808369	0.0357858	0.05861	0.146573	0	0.0427856	0.34474	0	0.0459921	0	0.148723	0	0.196131	0.12215	0	0.0646528	0.1316	0	0.117886	0.0801202	0	0	0	0.0822434	0	0.348022	0.0968555	0.221721	0.0890483	0	0.113377	0.120397	0	0	0	0.246821	0	0	0	0.123805	0.1355	0.169341	0.0753429
AL589666.1	0	0	0	0	0	0.00158564	0.00390174	0.00381294	0.00306306	0	0	0	0	0.0501159	0	0	0	0	0.0171675	0	0.050124	0	0	0	0	0	0	0	0	0	0	0	0	0.00385416	0	0	0.0609689	0.00208748	0	0	0	0	0	0	0	0	0	0.0122635
SYNCRIP	0	0.277135	0	0	0	0.000607618	0.0101117	0.00888132	0.000677449	0	0.0344058	0	0	0.0636249	0	0	0	0.602858	0.0829037	0	0	9.63166e-05	0	0.0714813	0.0169679	0	0	0.196948	0.00164964	0	0	0	0	0.0177592	0	0.392008	0.0610288	0	0	0	0.0275415	0	0	0	6.52442e-05	0.0335807	0	0.0212704
HTR1E	0.0469157	0.13009	0.0263468	0.0166279	0	0.0700044	0.084672	0.0366813	0.00641197	0	0.0432146	0	0	0.036841	0	0	0	0.350677	0.0290018	0	0	0.131836	0	0.00809662	0.0175433	0.25981	0	0.412578	0.0193847	0	0	0.0387481	0.166701	0.0387866	0	0	0.15648	0.014498	0	0	0	0	0.191098	0	0.0104263	0.0633269	0	0.0717071
CGA	0	0	0	0	0	0	0	0	0	0	0	0	0	0	0	0	0	0	0	0	0	0	0	0	0	0	0	0	0	0	0	0	0	0	0	0	0	0	0	0	0	0	0	0	0	0	0	0
ZNF292	0.128054	0.370756	0.0694964	0.196459	0.150977	0.246467	0.0822941	0.174304	0.227383	0.438236	0.0920688	0.0798414	0	0.177979	0.32267	0.112651	0	0.436871	0.19298	0	0.164587	0.238844	0	0.153824	0.166169	0.415146	0.295273	0.170223	0.173777	0	0.552412	0.179313	0.30084	0.129113	0.169824	0.309842	0.22097	0.286317	0.212326	0	0.412616	0	0.261268	0	0.193545	0.341077	0.403181	0.174759
GJB7	0	0	0	0	0	0	0.000362523	0	0	0	0	0	0	0	0	0	0	0	0	0	0	0	0	0	0	0	0	0	0	0	0	0.00063852	0	0	0	0	0	0	0	0	0	0	0	0	0	0	0	0
SMIM8	0.169353	0	0.0113599	0	0.109103	0.00241029	0.0301561	0.0459791	0.0274381	0	0.0395264	0	0	0.0150546	0	0	0	0	0.0780177	0	0.0680489	9.63166e-05	0	0.0825833	0.011314	0	0	0.453091	0.0570614	0	0	0.156219	0.0199056	0.0584446	0.51891	0	0.0319338	0.0851553	0	0.482965	0.0275415	0	0.0523374	0	0.071577	0.0537074	0	0.0549956
AL049697.1	0	0	0	0	0	0	0.000840569	0	0	0	0	0	0	0	0	0	0	0	0	0	0	0	0	0	0	0	0	0	0	0	0	8.03622e-05	0	0	0	0	0	0	0	0	0	0	0	0	0	0	0	0
SLC35A1	0	0	0.00432057	0.0266193	0.0186677	0.00568382	0.01696	0.0636169	0.00416682	0	0.000811407	0.0258996	0	0.0057162	0.166382	0.126586	0	0	0.0892183	0	0.0808754	0.0418008	0	0.0330737	0.0440211	0	0	0	0.0187419	0	0	0.0139608	0.00456937	0.0721931	0	0	0.0183765	0.00208748	0	0	0	0	0	0	0.0375218	0.0554877	0	0.042335
RARS2	0	0	0.0292852	0.0323601	0	0.0485745	0.0207904	0.0690825	0.00649394	0	0	0	0	0.129153	0	0.0583446	0	0	0.105727	0	0.108463	0.000368496	0	0.0191218	0.0586511	0.131196	0	0.366172	0.0263246	0	0.552412	0.0383781	0	0.0204855	0	0	0.0103067	0.0547276	0	0	0	0	0	0	0.0509709	0.0392614	0	0.0124859
ORC3	0	0.11238	0.109148	0.0254366	0	0.00414875	0.0271839	0.0408639	0.00416446	0.105425	0	0	0	0.0276146	0.0997946	0	0	0	0.0600796	0	0	0.0704693	0	0.0396278	0.10003	0.0727503	0	0	0.0234979	0	0	0.0250479	0.110829	0.0113646	0	0	0.0247359	0.00208748	0	0	0	0	0.0523374	0	0.00790821	0.1008	0	0.0378549
AKIRIN2	0.0280608	0	0.0747547	0.0237813	0.0480597	0.0391673	0.027888	0.0503236	0.172727	0	0.00262299	0	0	0.120432	0	0	0	0	0.0421135	0.153357	0.133533	0.0426694	0	0.0344275	0	0	0	0	0.047157	0	0	0.0741839	0.078953	0.0396823	0	0	0.0345332	0.0215857	0	0	0	0	0.0738108	0	0.0518196	0.157566	0	0.0786903
SPACA1	0	0	0	0	0	0	0	0	0	0	0	0	0	0	0	0	0	0	0	0	0	0	0	0	0	0	0	0	0	0	0	0	0	0	0	0	0	0	0	0	0	0	0	0	0	0	0	0
CNR1	0.15703	0.0696152	0.0844915	0.216722	0.134157	0.117097	0.0534695	0.121547	0.0566424	0.727228	0.0150771	0.07854	0	0.113709	0	0.063344	0	0.196131	0.0749213	0.404541	0.13894	0.0527378	0	0.141125	0.110539	0.114555	0	0.237893	0.123739	0	0	0.090068	0.194068	0.0884779	0	0.309842	0.0913208	0.014498	0	0	0.400825	0	0.0859647	0	0.0644824	0.304093	0	0.108719
RNGTT	0.223141	0.11238	0.141823	0	0	0.162283	0.0549194	0.0786781	0.0241654	0	0.140062	0.07854	0	0.0981463	0.33266	0.147987	0	0	0.0583094	0	0.176928	0.155833	0	0.0952786	0.146572	0.103064	0.199752	0.181871	0.0969272	0	0.413313	0.0568654	0.144684	0.0511361	0.169824	0	0.110326	0.181858	0	0.580111	0.332243	0	0.499076	0	0.116501	0.167865	0.50128	0.107847
PNRC1	0.128897	0.0653619	0.148939	0.0945981	0.0207269	0.0877794	0.04065	0.0950563	0.00893998	0.138658	0.0672275	0	0	0.0659653	0	0.0528052	0	0.47618	0.192826	0.169795	0.0372754	0.0973751	0	0.201909	0.0109507	0	0	0	0.0323279	0	0	0.126654	0.00910327	0.0963765	0.436056	0	0.091729	0.0477687	0	0	0	0	0	0	0.0622242	0.164119	0.34099	0.0923476
SRSF12	0	0	0.0941568	0.0187963	0.153492	0.00340162	0.0160503	0.0106146	0.000826809	0	0.0575492	0	0	0.0588742	0	0	0	0	0.0444666	0	0.0834268	0.0235673	0	0.0345953	0.0365415	0	0	0	0.0521625	0	0	0.000194842	0.0502076	0.0276081	0	0	0.00554802	0	0	0	0.12038	0	0	0	0.0517953	0.00890201	0	0.0348897
PM20D2	0.073555	0	0.0325415	0.0646081	0.0755108	0.0309805	0.00961166	0.0156197	0	0	0.000811407	0	0	0.0613941	0	0	0	0	0.00901701	0	0	0	0	0.0298761	0	0.188197	0	0	0.00280486	0	0	0.000118022	0	0.000102905	0	0	0.00363194	0	0	0	0	0	0	0	0.00108635	0.0380097	0.169341	0.0486184
GABRR1	0	0	0	0	0	0	0.00193754	0.000510482	0.000677449	0	0	0	0	0.0578354	0	0	0	0	0	0	0	9.63166e-05	0	0	0	0	0	0	0.0447943	0	0	0	0	6.10373e-05	0	0	0.000220852	0	0	0	0	0	0	0	0	7.4571e-05	0	0
GABRR2	0	0	0	0	0	0	0.000472249	0	0	0	0	0	0	0	0	0	0	0	0	0	0	0	0	0	0	0	0	0	0	0	0	0	0	0	0	0	0	0	0	0	0	0	0	0	0	0	0	0
UBE2J1	0	0.052195	0.050494	0.251486	0.140671	0.0405884	0.0179459	0.0399008	0.0566803	0	0.11632	0.111417	0	0	0.209166	0	0	0.602858	0.0344426	0	0.049394	0.0239965	0	0.103306	0.0328522	0	0	0	0.0192405	0	0	0.099098	0	0.0982885	0	0	0.112824	0	0	0	0	0	0	0	0.127592	0.0315783	0	0.0419914
RRAGD	0.0698339	0	0.00926016	0.0445215	0	0.00516038	0.0212012	0.0318758	0.00306306	0	0.0147398	0	0	0.00322643	0	0.0423244	0	0	0.0609773	0	0.1602	0	0	0.0343925	0.0190678	0	0	0.181871	0.0148464	0	0.552412	0.0273178	0.0596481	0.0542705	0	0.392008	0.08536	0.00208748	0	0.642874	0	0	0	0	0.154251	0.0605717	0	0.0570907
ANKRD6	0.149147	0.11238	0.0487776	0.0468346	0.0411294	0	0.0378413	0.0846148	0.000826809	0	0.0147826	0	0	0.00973091	0	0.0583446	0	0	0.0243487	0.153357	0	0.0236147	0	0.0815501	0.105163	0.253121	0	0	0.00238049	0	0	0.0308222	0.00456937	0.0296403	0	0	0.0255617	0.228002	0.513544	0	0.12038	0	0.0693046	0	0.0520922	0.106521	0	0.0605116
LYRM2	0.0400124	0.169975	0.0158325	0.208966	0.135402	0.0776389	0.0289269	0.0606625	0.0171038	0	0.0280396	0.111417	0	0.0369846	0.132407	0.219708	0	0	0.130849	0.214708	0.179463	0.156337	0	0.0605521	0	0	0	0.412578	0.184083	0	0	0.0795306	0.0420005	0.113153	0	0.113377	0.0640703	0.0324859	0	0	0.0275415	0	0.489539	0	0.0509465	0.0720929	0.715724	0.0595881
MDN1	0.136699	0.0653619	0.0882332	0.133262	0.102629	0.140567	0.04701	0.0907687	0.239071	0.170788	0.138537	0.310843	0	0.230902	0.198948	0.25634	0	0	0.0723007	0.153357	0.0615615	0.107684	0	0.165802	0.0266804	0.193718	0.281111	0	0.0680563	0	0	0.22141	0.244404	0.142107	0	0.179163	0.0906412	0.0263633	0.906533	0	0	0	0.192351	0	0.114553	0.206696	0.173012	0.0536337
CASP8AP2	0.0280608	0.222366	0.160601	0.0807203	0.0480255	0.0604506	0.0265942	0.0534112	0.0177964	0	0.0985708	0.281602	0	0.0232195	0.198948	0	0	0	0.0609325	0	0.119546	0.0760343	0	0.141518	0.0196296	0.269426	0	0	0.0312764	0	0	0.0813453	0	0.0463433	0.450664	0.446128	0.0378639	0.101133	0	0	0.0741914	0	0.192351	0	0.0878383	0.138365	0	0.0442244
GJA10	0	0	0	0	0	0	0	0	0	0	0	0	0	0	0	0	0	0	0	0	0	0	0	0	0	0	0	0	0	0	0	0	0	0	0	0	0	0	0	0	0	0	0	0	0	0	0	0
BACH2	0	0.228897	0.024724	0	0.0585854	0.0613571	0.0392211	0.0469779	0.0358982	0	0.0415235	0	0	0.0489311	0.0421504	0.121773	0	0	0.00594401	0.247892	0.049394	0.0677234	0	0.053579	0	0	0	0	0.0513624	0	0	0.029321	0.245296	0.0604925	0.450664	0	0.0814605	0.00208748	0	0	0	0	0.0738108	0	0.0249991	0.0524923	0.169341	0.0729941
MAP3K7	0	0.222026	0.0125332	0.0629317	0.0202466	0.112326	0.0460531	0.112605	0.0116557	0	0.0162491	0	0	0.1598	0	0	0	0.72364	0.0898103	0.0682206	0.0641242	0.0528957	0	0.0885112	0.0907335	0.260263	0.316219	0	0.114777	0	0	0.104556	0.129735	0.075382	0	0	0.123158	0.0547276	0	0	0.177208	0	0.317543	0	0.0611038	0.149839	0	0.170764
EPHA7	0	0	0.158844	0.160305	0.04318	0	0.049999	0.0614841	0.00884013	0	0.0490373	0	0	0	0.0421504	0.234291	0	0	0.0114168	0	0.131617	0.182971	0	0.0576432	0.107318	0	0	0	0.077223	0	0	0.212446	0.0573532	0.100797	0	0	0.0054764	0.0328121	0.513544	0	0.181234	0	0.0798862	0	0.0842119	0.108686	0	0.0628148
MANEA	0.0698339	0	0	0	0	0.0137113	0.00803288	0.00746811	0	0	0.0320472	0	0	0.00322643	0	0	0	0	0.0456324	0	0	0.0129029	0	0.0134943	0.0950298	0	0	0	0.00206381	0	0	0	0.0233086	0.00585311	0	0	0.0244676	0	0	0	0	0	0	0	0.0413161	0.0256562	0	0.011296
FUT9	0.337743	0.186443	0.268917	0.322536	0.439546	0.299742	0.117545	0.247105	0.496634	0.290694	0.175979	0.0258996	0	0.404221	0.0421504	0.33224	0	0	0.331111	0.327741	0.535615	0.38221	0	0.358061	0.329863	0.349419	0	0.665505	0.321491	0	0.240477	0.299518	0.348768	0.2938	0	0.392888	0.380224	0.187136	0	0	0.380644	0	0.279571	0	0.44776	0.306672	0.169341	0.34854
UFL1	0.34277	0.10712	0.0738873	0.0468346	0.0293969	0.126851	0.0149158	0.0566113	0.00129043	0	0.228166	0	0	0.0057162	0.0421504	0.207296	0	0	0.095121	0	0	0.00135468	0	0.105553	0.11953	0.133492	0.611056	0	0.0229406	0	0	0.0697474	0.0281882	0.117039	0	0	0.0137923	0	0	0	0	0	0.132418	0	0.0584383	0.0559256	0	0.0798165
FHL5	0	0	0	0	0	0	4.66704e-05	0	0	0	0	0	0	0	0	0	0	0	0	0	0	0	0	0	0	0	0	0	0	0	0	0	0	0	0	0	0	0	0	0	0	0	0	0	0	0	0	0
GPR63	0.109099	0	0.0789833	0.148255	0.107796	0.0449032	0.0338274	0.0305959	0.172603	0	0.00262299	0.130962	0	0.0273104	0	0	0	0	0.109329	0.385673	0.14703	0.0941564	0	0.0327815	0	0	0	0.181871	0.0943373	0	0	0.0549996	0.133183	0.0383645	0	0	0.00277464	0.00728581	0	0	0.176265	0	0	0	0.0848175	0.0390793	0	0.0560375
NDUFAF4	0.359061	0.0492448	0.0388953	0.066325	0.0390717	0.0684949	0.0388849	0.068146	0.144244	0.0598394	0.22287	0.281602	0	0.00322643	0.0421504	0.214988	0	0.436871	0.158242	0.193376	0.132356	0.11346	0	0.0536646	0.133744	0.25981	0.117062	0.181871	0.0934718	0	0	0.0748083	0.0533348	0.102092	0	0.22928	0.128039	0.157766	0	0	0.231897	0	0.212039	0	0.103461	0.124415	0	0.0476031
KLHL32	0.276067	0.343821	0.0569379	0.233837	0.193162	0.047426	0.0642281	0.138209	0.0604771	0	0.15193	0	0	0.19421	0	0.271478	0	0	0.0647366	0	0.219089	0.136427	0	0.147163	0.0950429	0	0	0	0.132302	0	1.11872	0.0523377	0.0338431	0.135926	0.450664	0	0.167676	0.014498	0	0	0	0	0.437474	0	0.0309985	0.186859	0	0.117981
MMS22L	0.0141937	0	0	0	0	0.00101527	0.00576565	0.00181459	0	0	0	0	0	0	0.33266	0	0	0	0	0	0	0.000368496	0	0.00983553	0.0673544	0	0	0	0.0218999	0	0	0.0673904	0	0.0196789	0	0	0.0318955	0	0	0	0	0	0.132418	0	0.00449607	0	0	0
POU3F2	0	0.0492448	0	0	0	0.0371163	0.0544532	0.0369476	0.00406342	0.105425	0	0	0	0.00322643	0.0735528	0.220803	0	0	0.0135442	0	0.0428558	0.000794274	0	0.0261209	0.0228733	0.0727503	0.170552	0	0.0286379	0	0	0.0479158	0.015283	0.043007	0	0	0.0620404	0	0.212326	0	0.349758	0	0	0	0.0397767	0.0595619	0	0.0628007
FBXL4	0.0741589	0.158565	0.0425417	0	0.0677546	0.0366028	0.0115983	0.0507454	0.00416682	0	0.018613	0.188872	0	0.0599448	0.405917	0.0876646	0	0	0.0571556	0	0.0796882	0.0201111	0	0.0375991	0.0357152	0	0	0	0.162056	0	0	0.0181121	0.0295999	0.0276738	0	0	0.00869685	0	0	0.184339	0	0	0	0	0.0226984	0.0415503	0	0.0609125
FAXC	0.242283	0.170773	0.209613	0.0484161	0.223943	0.203406	0.0465047	0.0709675	0.0161984	0.0756926	0.233555	0	0	0.245656	0	0.149563	0	0	0.0616223	0.548573	0.218534	0.0122849	0	0.107795	0.0963283	0.0268446	0.199752	0	0.150114	0	0	0.143532	0.3901	0.0878816	0	0.0839892	0.106767	0.344891	0.212326	0.642874	0.0741914	0	0.118239	0	0.223569	0.0766888	0.536498	0.185491
COQ3	0.0469157	0.0696152	0.0113599	0	0	0.0379078	0.012274	0.0197744	0.164948	0	0	0	0	0	0	0.149022	0	0	0.0114209	0	0.0158083	0.019404	0	0.0130602	0.0154259	0	0	0	0.00665488	0	0	0.000725591	0.0338431	0.0311024	0	0	0.0217206	0.00208748	0	0	0.0275415	0	0	0	0.0451688	0.00832517	0	0.0160886
PNISR	0.365686	0.0492448	0.190687	0.429162	0.27847	0.268366	0.110893	0.273467	0.230085	0.294722	0.0270327	0.159065	0	0.296642	0.0735528	0.294595	0	0	0.243451	0.489927	0.366982	0.179527	0	0.37606	0.216864	0	1.02799	0.385971	0.210893	0	0.348022	0.382129	0.486765	0.228441	0.450664	0.329304	0.226769	0.221161	0.513544	0.184339	0.259266	0	0.26517	0	0.324499	0.268416	0.734087	0.270883
USP45	0.141899	0.0740354	0.0753091	0	0.00907194	0.080147	0.0416025	0.0388911	0.00555009	0.150266	0.00262299	0.130962	0	0.0057162	0	0	0	0	0.00507258	0	0.0593359	0.000794274	0	0	0.0474814	0.117899	0	0.184696	0.152194	0	0	0.070135	0.078953	0.0368727	0	0.113377	0.0538335	0	0	0	0	0	0	0	0.0372538	0.0357993	0	0.0430591
TSTD3	0	0	0.0196995	0.137333	0	0.0400767	0.00285976	0.0102205	0.00306306	0	0	0	0	0	0	0.0984356	0	0	0.000109051	0	0	0	0	0.0166466	0.0564473	0	0	0.304984	0.0351999	0	0	0	0.0239697	0.00481101	0	0	0.00101484	0	0	0	0	0	0.132418	0	0.0274769	0.0150693	0	0
CCNC	0	0.172873	0.0516049	0.179757	0.0207269	0.0408141	0.0355301	0.0707169	0.227383	0.105425	0.214651	0.131458	0	0.223645	0	0.0902893	0	0	0.133056	0	0.266766	0.00281658	0	0.0343612	0.0517536	0.129192	0	0.345619	0.0312809	0	0	0.0851067	0.177621	0.0674547	0	0.269044	0.0412044	0.00208748	0.513544	0	0.0275415	0	0.0208772	0	0.0640951	0.120287	0	0.0707773
MCHR2	0	0.0740354	0.0439227	0	0.0695729	0.0438928	0.0215232	0.0234719	0.0161984	0.105425	0.0233555	0	0	0.0286683	0.198948	0	0	0.370848	0.0241958	0.355903	0.122358	0.00369195	0	0.0438477	0.00536709	0	0	0	0.0105473	0	0	0.0603497	0	0.0613723	0	0	0.0316603	0.00208748	0	0.184339	0.190819	0	0	0	0.00504017	0	0.630283	0.0651021
SIM1	0	0	0	0	0	0	2.87062e-05	0	0	0	0	0	0	0	0	0	0	0	0	0	0	0	0	0	0	0	0	0	0	0	0	0	0	0	0	0	4.0688e-05	0	0	0	0	0	0	0	0	0	0	0
ASCC3	0	0	0.156648	0.146112	0.0461113	0.12518	0.0627416	0.078176	0.30614	0.201317	0.057028	0	0	0.164364	0	0.0915492	0	0	0.0826671	0	0	0.12666	0	0.0633674	0.229003	0	0	0.170223	0.213845	0	0.435293	0.0287211	0.197236	0.059943	0	0.743873	0.0970479	0.0580529	0	0	0.167267	0	0.172744	0	0.139022	0.0407849	0	0.130862
GRIK2	0.648078	0.67999	0.487918	0.279404	0.358444	0.495238	0.249523	0.317856	0.28119	0.395625	0.339015	0.460538	0	0.546832	0.284043	0.688582	0	0.682543	0.434713	0.763091	0.540414	0.260792	0	0.512552	0.369166	0.715791	0.242095	0.781792	0.443486	0	0.266751	0.580038	0.622935	0.379156	0.169824	0.680197	0.497874	0.197795	0.338211	0.248253	0.758393	0	0.705618	0	0.424985	0.541201	0.62038	0.409614
HACE1	0	0.206484	0.193956	0	0.143217	0.0821392	0.0508801	0.06996	0.223254	0.224225	0.0522691	0	0	0.0656542	0.0514474	0	0	0.41568	0.167161	0	0.0383875	0.18376	0	0.0758316	0.163027	0	0	0.170223	0.148527	0	0.266751	0.263582	0.235407	0.0816203	0	0	0.0897121	0	0	0	0	0	0.0301683	0	0.0555543	0.0977164	0	0.0869679
LIN28B	0	0	0	0	0.0585854	0.0413687	0.00801985	0.0204912	0.00888768	0.231851	0.000811407	0	0	0.0617737	0	0	0	0.350677	0.00127523	0	0.0521133	0.004649	0	0.0121075	0	0	0	0.0744918	0.0270741	0	0	0.035245	0.058398	0.00558112	0	0.179163	0.0160206	0	0	0	0	0	0.0129442	0	0.000246507	0	0	0.00339692
BVES	0	0	0	0	0	0.0557171	0.00497665	0.000772544	0	0	0	0	0	0	0	0	0	0	0.0055474	0	0.0521096	0	0	0	0	0	0	0	0.0474809	0	0	0.0133819	0	0	0	0	0.000149798	0	0	0	0	0	0	0	0.000250585	0	0	0.00271811
POPDC3	0	0	0	0	0	0.000543409	0.0187965	0.0104945	0.0025271	0	0	0	0	0.0831612	0	0.0902893	0	0	0.0362582	0	0	0.0215837	0	0	0	0	0	0	0.00679872	0	0	8.03622e-05	0	0.0548826	0	0	0.0263145	0	0.212326	0	0	0	0	0	0.0382795	0.0358436	0	0.0209998
PREP	0.146787	0	0.0618313	0.0266193	0.0460179	0.0517188	0.0435452	0.0418199	0.0139002	0.150266	0.000811407	0	0	0.15462	0.11963	0	0	0	0.0709199	0.193376	0.062893	0.0215479	0	0.0674246	0.0729063	0.123996	0.281111	0	0.0590167	0	0.266751	0.0836958	0.123711	0.0504558	0	0.22928	0.0173557	0.22535	0	0.184339	0.241213	0	0	0	0.0373653	0.106726	0	0.086463
ATG5	0.079707	0.0817309	0.114718	0.102546	0.128876	0.0343025	0.0401062	0.107201	0.143054	0.201317	0.0414342	0	0	0.124281	0.0735528	0	0	0	0.096979	0	0.0869021	0.0388196	0	0.097892	0.0762359	0	0	0.196948	0.0913213	0	0.266751	0.155168	0.188401	0.0845883	0	0.235531	0.119272	0.0459445	0	0	0	0	0.0129442	0	0.115367	0.0290558	0	0.0993222
PRDM1	0	0	0	0	0	0.000161594	0.000106377	0.00200533	0	0	0	0	0	0	0	0	0	0	0.0104863	0	0	0	0	0	0	0	0	0	0	0	0	0	0	0	0	0	0	0	0	0	0	0	0.0738108	0	0	0	0	0
CRYBG1	0	0	0	0	0	0	0.00572542	0.0157836	0.24114	0	0.000811407	0	0	0	0	0	0	0	0.00515029	0	0	9.63166e-05	0	0	0	0	0	0	0.000430529	0	0	0	0	0	0	0	0.000210132	0	0	0	0	0	0	0	6.52442e-05	0	0	0
RTN4IP1	0	0	0.0287961	0	0	0.0575704	0.00802975	0.00981741	0	0	0.000811407	0	0	0	0	0	0	0	0.0353894	0	0.0299896	9.63166e-05	0	0	0	0	0	0	0.00295829	0	0	0	0	2.69061e-05	0	0	0.036046	0	0.212326	0	0	0	0.0129442	0	6.52442e-05	0.00189675	0.715724	0.00888105
QRSL1	0.0400124	0	0.0263468	0	0	0.000161594	0.00877196	0.0116417	0.150905	0	0.000811407	0	0	0	0	0	0	0	0.0216624	0	0.0174822	9.63166e-05	0	0.00963115	0.0192911	0	0	0	0.00461977	0	0	0.00784375	0.0706953	0.0158031	0	0	0.0506634	0.0215857	0	0	0	0	0	0	0.00991147	0.14938	0	0.0297574
CD24	0	0	0	0	0.110175	0.0377175	0.0212982	0.00889257	0.173072	0.145408	0.0200922	0	0	0	0.283601	0	0	0	0.0180835	0	0.00887498	0.0821475	0	0.0411061	0.0357864	0	0.199752	0.232257	0.0447943	0	0	0	0	0	0	0.20939	0	0	0	0	0.107688	0	0.0798862	0	0	0.012207	0	0.012735
BEND3	0	0	0	0	0	0	0.00168842	0.000235998	0	0	0	0	0	0	0	0	0	0	0	0	0.00887498	0	0	0	0	0	0	0	0	0	0	0	0.0364446	0	0	0	0.000165824	0.00208748	0	0	0	0	0	0	0	0.0334041	0	0
PDSS2	0.06528	0	0	0	0	0.00695011	0.0301672	0.0337085	0.0145056	0	0.0256753	0	0	0.0519133	0	0.063344	0	0	0.0271089	0	0.0409929	0.052272	0	0.0302885	0.0500779	0	0	0	0.0580182	0	0	0.0551539	0.0828473	0.0137409	0	0	0.0388697	0.00728581	0	0	0	0	0	0	0.0309741	0.0129863	0.173012	0.0287663
SOBP	0.218629	0.262051	0.257302	0.203382	0.244639	0.0535692	0.0766457	0.166243	0.0676475	0.408209	0.165951	0.253773	0	0.124489	0.405103	0.226525	0	0.370848	0.150788	0.460552	0.38705	0.267951	0	0.237312	0.206256	0.391693	0.702509	0.196948	0.309904	0	0	0.268001	0.071566	0.145253	0	0.392604	0.249477	0.346116	0.472259	0	0.351621	0	0.160205	0	0.213253	0.143921	0.402611	0.289245
SCML4	0	0	0	0	0	0	0.00106541	0.000140965	0	0	0	0	0	0	0	0	0	0	0.0128602	0	0	0	0	0	0	0	0	0	0	0	0	0	0	0	0	0	0	0	0	0	0	0	0	0	0	0	0	0.00802634
SEC63	0.0624886	0.180363	0.154596	0.0971159	0.139464	0.0343458	0.0361576	0.096442	0.0166883	0.0827509	0.0377645	0.130962	0	0.0294446	0	0.135402	0	0	0.0632028	0.169381	0.174643	0.144562	0	0.120397	0.0399382	0	0.170552	0	0.0644407	0	0	0.117116	0.170144	0.169871	0	0.22928	0.129058	0.164038	0.212326	0	0.12038	0	0.165325	0	0.0322885	0.194781	0	0.0834121
OSTM1	0.244789	0	0.146631	0.104821	0	0.115962	0.0227697	0.0768455	0.00649394	0.138641	0.0352267	0.0258996	0	0.178326	0	0.282864	0	0.541215	0.0306023	0	0	0.133112	0	0.163999	0	0	0	0	0.00208521	0	0	0.0173195	0.0236253	0.0653115	0	0	0.00761176	0.00208748	0	0.452719	0	0	0.0129442	0	0.124661	0.118477	0.402611	0.129325
NR2E1	0	0	0	0	0	0	0.000327173	0	0	0	0	0	0	0	0	0	0	0	0.00415547	0	0	0	0	0	0	0	0	0	0	0	0	0	0	0.00515033	0	0	0	0	0	0	0	0	0	0	0	0	0	0.00926737
SNX3	0.0823635	0.377084	0.304993	0.31783	0.225593	0.277084	0.089431	0.244387	0.296415	0.44592	0.139299	0.130336	0	0.426643	0.153212	0.208113	0	0	0.298621	0.308867	0.37191	0.292643	0	0.289362	0.25099	0.368635	0.305688	0.686941	0.304471	0	0	0.217322	0.240333	0.27013	0.452964	0.392008	0.238569	0.300179	0	0.184339	0.291467	0	0.354498	0	0.181328	0.240489	0.741631	0.359188
AFG1L	0	0	0.0322536	0	0	0.00529289	0.0276013	0.0329852	0.222844	0.105425	0.0149108	0	0	0.102193	0.0421504	0	0	0	0.044016	0	0.0751113	0.0214425	0	0.0164226	0.017952	0.123996	0	0.181871	0.0316952	0	0	0.0603885	0.11327	0.026173	0.51891	0	0.0276307	0.00208748	0	0.184339	0.0275415	0	0.0208772	0	0.000910694	0.0248998	0	0.0356568
FOXO3	0.0568085	0.183157	0.122489	0.0887363	0.120379	0.0886938	0.0635548	0.130498	0.0710021	0	0.0920487	0.0258996	0	0.0394936	0.232993	0	0	0.350677	0.115942	0	0.143102	0.170014	0	0.144934	0.155664	0.167915	0.549816	0.404491	0.14274	0	0	0.1507	0.132577	0.186193	0.450664	0.327371	0.238568	0.135365	0.511494	0.248253	0.0741914	0	0.0129442	0	0.348747	0.185963	0.399302	0.258694
ARMC2	0.106884	0	0.0640616	0.0997242	0.0485926	0.143135	0.0350485	0.055048	0.00538769	0	0.0188167	0	0	0	0.267621	0	0	0	0.0196411	0.193376	0.073752	0.0256545	0	0.0390607	0.0644688	0	0	0.184696	0.0155103	0	0.413313	0.122209	0.0661107	0.0123738	0	0	0.0496138	0.00728581	0.212326	0	0	0	0.192351	0	0.0372267	0.0483603	0	0.0569076
SESN1	0.354178	0.11238	0.151449	0.189404	0.0788893	0.0533394	0.0721093	0.16521	0.0410719	0	0.100584	0	0	0.0490169	0.159433	0.0603161	0	0	0.167305	0	0.0535973	0.1212	0	0.106701	0.075261	0	0.117062	0	0.167557	0	0.413313	0.272278	0.111169	0.196552	0	0.0839892	0.207267	0.313938	0	0	0.12038	0	0.122819	0	0.240968	0.151606	0	0.167853
CEP57L1	0	0	0.00525732	0	0.0460179	0.00107232	0.0145358	0.0336276	0.170656	0	0	0.0798414	0	0.199127	0	0	0	0	0.000999306	0	0	0.0589891	0	0.0607114	0.0201774	0	0	0	0.011056	0	0.413313	0.0171083	0.0364446	0.0236322	0	0.392008	0.0137847	0.0384482	0	0	0	0	0	0	0.0542397	0.0157696	0	0.00566352
CD164	0.0400124	0	0.0803969	0.100055	0.187055	0.0791406	0.025892	0.0965631	0.00573409	0.179575	0.0738364	0	0	0.0403823	0.237938	0	0	0	0.0424445	0	0	0.0873528	0	0.075835	0.13184	0	0	0	0.108638	0	0	0.0768387	0.147229	0.0650918	0.169824	0.0839892	0.0564824	0.0683116	0	0	0.0275415	0	0.173147	0	0.119845	0.129411	0.169341	0.126363
PPIL6	0	0	0.0358626	0.0135772	0	0.0330634	0.0221671	0.0234659	0.00294091	0	0	0	0	0	0	0.0528052	0	0	0.0125423	0	0	0.000368496	0	0.00745099	0.0267722	0	0	0	0.017367	0	0	0.0909133	0	0.0161621	0.169824	0	0.031542	0	0	0	0	0	0.18305	0	0.000442971	0.0617539	0	0.0349566
SMPD2	0	0	0	0	0	0	0.00225267	0	0	0	0	0	0	0	0	0	0	0	0.000109051	0	0	0	0	0.0257024	0	0	0	0	0.000831658	0	0	0	0	0	0	0	0.000157	0	0	0	0	0	0	0	0.0316512	0	0	0.0186732
MICAL1	0	0	0	0.0468346	0	0.0348244	0.0165491	0.0491238	0.00532266	0	0	0	0	0	0	0	0	0	0.0533732	0	0	9.63166e-05	0	0.0411658	0.0175433	0.117899	0	0	0.0266941	0	0	0.0493848	0.0799713	0.0246286	0	0	0.0140581	0.00728581	0	0	0	0	0	0	0.0777717	0.00027826	0	0.0302804
ZBTB24	0	0	0	0	0.0258723	0	0.00448262	0.00525766	0	0	0	0	0	0	0	0	0	0	0.0411737	0	0.0238884	9.63166e-05	0	0	0	0	0	0	0.0471514	0	0	0.00063852	0.0709136	0.000102905	0	0	0.0101645	0	0	0	0	0	0	0	0.000250585	0.0250051	0	0.0253062
AK9	0.069484	0.284996	0.0144929	0	0	0.0467369	0.0323445	0.0115682	0.00884013	0.051667	0.00298282	0.253773	0	0.0573275	0	0	0	0	0.0207934	0	0.0709725	0	0	0.022554	0	0	0	0	0.0154365	0	0	0.0398845	0.196631	0.00216806	0	0	0.0499349	0	0	0	0	0	0.0791586	0	0.0104901	0.00196072	0	0.0390711
FIG4	0.147537	0	0.0695625	0.0468346	0.0460179	0.0416204	0.0332179	0.0149601	0.0140524	0	0.0233555	0.07854	0	0.0941041	0	0	0	0	0.0564269	0	0.0616131	0.0499852	0	0.0702166	0.0552125	0	0	0.304984	0.173049	0	0.266751	0.140932	0.126132	0.0244047	0	0	0.159814	0.00728581	0	0	0.246821	0	0	0	0.0894923	0.0503386	0	0.0674744
GPR6	0	0	0.0654	0	0.00704128	0.104077	0.00402682	0.00216925	0	0	0	0	0	0	0	0	0	0	0.0405071	0	0	0	0	0.00549135	0	0	0	0	0	0	0	0.0135623	0	0.00785936	0	0	0.000338386	0	0	0	0	0	0	0	0	0	0	0.0110676
WASF1	0.324604	0.564853	0.419626	0.553223	0.386019	0.333036	0.0814546	0.201854	0.563433	0.278467	0.223818	0.578753	0	0.301859	0.258243	0.274433	0	1.0924	0.287568	0.170212	0.312664	0.283181	0	0.249018	0.442842	0.480413	0	0.523374	0.212455	0	0	0.449396	0.440851	0.317675	0.51891	0.351026	0.230936	0.211523	0.403599	0.184339	0.337597	0	0.177951	0	0.400108	0.259319	0.228242	0.414809
CDC40	0.286707	0	0.0419497	0.0742426	0.102225	0.111561	0.0422723	0.0981134	0.0211563	0.198971	0.0748523	0.111417	0	0.0500241	0.0421504	0.176818	0	0.47618	0.0906784	0	0.192073	0.0322393	0	0.123934	0.0252563	0	0	0	0.198753	0	0	0.167535	0.117447	0.0663908	0	0	0.135825	0.115652	0	0	0.176265	0	0	0	0.0305382	0.094	0	0.0914792
METTL24	0	0	0.0210601	0	0	0.002243	0.00810839	0.00378276	0	0	0.00210179	0	0	0	0.33266	0	0	0	0.000717639	0	0.0436675	0.000368496	0	0.00689349	0.0438644	0	0	0.399258	0.00805331	0	0	0.000412713	0	0.0003501	0	0	0.00228889	0	0	0	0	0	0	0	0.00100981	0.0144985	0	0.00178845
DDO	0	0	0	0	0	0	8.32726e-05	0.00200533	0	0	0	0	0	0.0599448	0	0	0	0	0	0	0	0	0	0	0	0	0	0	0	0	0	0	0	0	0	0	9.59521e-05	0	0	0	0	0	0	0	0	0	0	0
SLC22A16	0	0	0	0	0	0	0.00010809	0	0	0	0	0	0	0	0	0	0	0	0	0	0	0	0	0	0	0	0	0	0	0	0	0	0	0	0	0	0	0	0	0	0	0	0	0	0	0	0	0
CDK19	0.198984	0.257937	0.165217	0	0.0831951	0.0118047	0.0388491	0.126268	0.0582803	0.0827509	0.11142	0.0258996	0	0.121621	0.0421504	0.268866	0	0.350677	0.0371886	0.387501	0.0840324	0.0616908	0	0.110269	0.136296	0	0	0	0.128726	0	0	0.218623	0.192721	0.0707798	0	0.392008	0.10062	0.00208748	0	0	0.135052	0	0	0	0.16894	0.157574	0.173012	0.0887226
AMD1	0.34542	0.283431	0.106669	0.244557	0.33185	0.193867	0.0699981	0.141617	0.478396	0.0756926	0.108733	0.140222	0	0.219631	0.209166	0.0528052	0	0	0.157744	0.198848	0.196143	0.132762	0	0.14382	0.161624	0	0	0.386564	0.0832961	0	0.266751	0.113547	0.179443	0.218795	0	0.214084	0.147457	0.149371	0.636449	0.184339	0	0	0	0	0.121217	0.278107	0	0.148849
GTF3C6	0	0	0	0.0643503	0	0.0328749	0.0151378	0.0286647	0.0025271	0	0.0562097	0	0	0.0636667	0	0	0	0	0.0256385	0	0.0103334	0.0281366	0	0.0266987	0.0287201	0	0	0	0.0113372	0	0	0.046552	0.0239697	0.0702351	0	0.0839892	0.037526	0.00208748	0	0	0	0	0.105739	0	0.104887	0.00027826	0	0.0447013
RPF2	0	0.052195	0	0	0	0.0054883	0.0152004	0.0491711	0.00649394	0	0.000811407	0	0	0.00322643	0	0.0608258	0	0	0.0152942	0	0.0825877	9.63166e-05	0	0.0695401	0.0384012	0	0	0	0.105991	0	0.266751	0.0654427	0.0674827	0.063369	0	0	0.0287398	0.00728581	0	0	0	0	0.065869	0	0.0414803	0.0410851	0	0.0238086
SLC16A10	0	0.0930577	0	0	0.0755108	0.0689183	0.0196638	0.0111333	0.00532266	0	0.000811407	0	0	0	0	0	0	0	0.0142319	0	0.0765108	0.00281658	0	0.0520854	0	0	0	0	0.00127011	0	0	0.0249033	0.0945251	0.00105968	0	0	0.00450055	0.00208748	0	0	0	0	0	0	0.031074	0.0461578	0	0.0416987
MFSD4B	0	0.134351	0	0	0	0.00393521	0.00685936	0.00708538	0.00306306	0	0	0	0	0	0	0	0	0	0.00415547	0	0	0.0524998	0	0.0234618	0	0	0	0	0.00381127	0	0	0.0280994	0.00543251	0.0145764	0	0.0839892	0.0353461	0	0	0	0	0	0	0	0	0.0115989	0	0.0200278
REV3L	0.255717	0.245544	0.0921451	0.049427	0.0999977	0.161356	0.0661249	0.108018	0.5859	0.294722	0.00262299	0	0	0.19879	0	0.210036	0	0	0.132524	0.247892	0.199207	0.12337	0	0.152794	0.137428	0.0616266	0	0.378071	0.127578	0	0	0.20023	0.269959	0.12393	0	0	0.106515	0.530669	0.39566	0	0.267511	0	0.219994	0	0.0774896	0.0904749	0.169341	0.113912
TRAF3IP2	0	0.100891	0.0153805	0.0187963	0	0.0239946	0.015353	0.0179247	0	0	0	0	0	0	0	0	0	0	0	0	0	0	0	0.00693368	0	0	0	0	0.00365635	0	0	0.0279927	0.00910327	0.000309059	0	0	0.00329361	0	0	0	0	0	0.0738108	0	0.0362955	0	0	0.001885
FYN	0.135662	0.414927	0.0933724	0.0237813	0.127169	0.151699	0.0602146	0.145028	0.0716048	0.218432	0.163872	0	0	0.178032	0.283601	0.180807	0	0.602858	0.115689	0.679119	0.0933134	0.120055	0	0.149454	0.087299	0.169005	0	0.412578	0.230111	0	0	0.148332	0.252774	0.0591354	0	0.309842	0.163181	0.162098	0.790405	0	0.33635	0	0.0791586	0	0.120235	0.148798	0	0.169256
TUBE1	0	0.13972	0	0.195236	0.146189	0.0376816	0.0368541	0.0358037	0.171242	0	0.0593369	0	0	0.0887542	0	0	0	0	0.0227675	0	0.112494	9.63166e-05	0	0.0554503	0.0315558	0.0268446	0	0	0.0409106	0	0	0.100883	0.2071	0.0691313	0	0	0.0838865	0.0328121	0	0	0.177208	0	0	0	0.0560512	0.0471502	0	0.0599108
FAM229B	0	0	0	0	0.0203987	0.000971516	0.0232651	0.0270098	0.00649394	0.0827509	0.00210179	0	0	0.0537418	0	0	0	0	0.00537491	0	0.0489716	0.0858096	0	0.0366062	0	0	0	0.196948	0.048987	0	0	0.0664654	0.0491586	0.02434	0	0	0.0905539	0.00208748	0	0	0	0	0	0	0.00642886	0.000586242	0.34099	0.0238179
LAMA4	0	0	0.0211245	0	0	0.00961191	0.0129617	0.00241323	0.00384723	0	0	0	0	0.0770889	0	0.070678	0	0	0.00439685	0	0	0	0	0	0	0	0	0	0.0675959	0	0	0.000746559	0	0.00573324	0	0	0.0461386	0.00208748	0	0	0.0275415	0	0	0	0	0.00852799	0	0.0375402
AL365214.3	0	0	0	0	0	0	0	0	0	0	0	0	0	0	0	0	0	0	0	0	0	0	0	0	0	0	0	0	0	0	0	0	0	0	0	0	0	0	0	0	0	0	0	0	0	0	0	0
MARCKS	0.496847	0.519725	0.478731	0.371173	0.423666	0.357363	0.119528	0.24874	0.5207	0.641116	0.325509	0.234979	0	0.296402	0.148663	0.533818	0	0.196131	0.33385	0.355792	0.367775	0.215587	0	0.507286	0.443139	0.210108	0.176356	0.59997	0.255351	0	0.348022	0.343029	0.382328	0.322545	1.55178	0.36009	0.246868	0.359126	0.636449	0.248253	0.150396	0	0.641971	0	0.38141	0.351912	0.34099	0.432643
HDAC2	0.06528	0	0.00926016	0.0334598	0.0631462	0.145636	0.0334028	0.0716197	0.22199	0.150266	0.00262299	0.0258996	0	0.208357	0	0	0	0	0.120983	0	0.0372754	0.188946	0	0.0687773	0.0855119	0.145371	0.305688	0	0.0193479	0	0	0.0802565	0.0949772	0.0751126	0.450664	0	0.0862455	0.233264	0	0.184339	0	0	0.261268	0	0.10273	0.0456277	0	0.0620771
HS3ST5	0.0280608	0.141289	0.0727793	0.0410871	0.00996046	0.0163244	0.0534674	0.0544041	0.0254084	0.105425	0.165427	0.0258996	0	0.060661	0	0.0603161	0	0	0.0164095	0	0	0.0911009	0	0.112982	0.0636323	0.0727503	0	0	0.272023	0	0.266751	0.156899	0.015691	0.0647251	0	0.22928	0.0922908	0.12709	0	0	0	0	0	0	0.100202	0.141739	0	0.0707961
FRK	0	0	0.0409	0.0187963	0	0.00014397	0.000840415	4.05243e-05	0	0	0	0	0	0	0	0.0984356	0	0	0.00415547	0	0	0	0	0	0.0172404	0	0	0	0	0	0	0	0	0	0	0	0.00148413	0	0	0	0	0	0.0129442	0	0.0199932	0	0	0.00756795
NT5DC1	0	0	0.090733	0.197289	0.136671	0.0784536	0.027483	0.0642754	0.0520064	0	0.0431359	0.256509	0	0	0	0	0	0	0.0394588	0	0.136498	0.179156	0	0.0314395	0.0627802	0	0	0	0.0943115	0	0	0.149771	0.0429722	0.0239114	0	0	0.0758964	0.014498	0	0	0.12038	0	0	0	0.0985316	0.0538134	0	0.0386747
COL10A1	0	0	0	0	0	0.000543409	0.00359209	0.00960821	0.00129043	0	0	0	0	0	0	0	0	0	0.000109051	0	0.0299896	0	0	0.00411501	0	0	0	0	0.00127623	0	0	0.0601135	0	0.0229112	0	0	0.0033551	0	0	0	0	0	0	0	0.000250585	0	0	0
TSPYL4	0.325997	0.427812	0.155829	0.502809	0.0920818	0.321209	0.0688801	0.228195	0.0288325	0.358446	0.248704	0.41953	0	0.237953	0.242904	0.273879	0	0.350677	0.230484	0.0682206	0.256112	0.166659	0	0.30581	0.246214	0.466973	0.117062	0.472023	0.135894	0	0.552412	0.333061	0.375069	0.307094	0	0.0839892	0.297568	0.413705	0	0.248253	0.322354	0	0.247096	0	0.37823	0.239169	0.713643	0.414877
DSE	0.0568085	0.0421554	0.108175	0.0770725	0.186099	0.0816056	0.0859527	0.13674	0.0341032	0.111725	0.086463	0	0	0.280531	0	0.309193	0	0	0.224419	0	0.291709	0.17336	0	0.282191	0.0509252	0	0	0	0.183892	0	0	0.166773	0.0401814	0.240801	0	0.257761	0.128698	0.107122	0	0.248253	0.410916	0	0	0	0.0970171	0.256909	0.169341	0.105832
TSPYL1	0.73576	0.641681	0.475965	0.534557	0.423553	0.345246	0.0832536	0.315901	0.251509	0.807436	0.0854964	0.815096	0	0.564151	0.298929	0.598075	0	0.636915	0.469409	1.17469	0.59912	0.456947	0	0.425639	0.468231	0.917809	0.410952	0.655807	0.362784	0	1.03108	0.425893	0.582259	0.353177	0.962243	0.0312891	0.460041	0.35028	1.67436	0.2105	0.348664	0	0.407643	0	0.596396	0.487177	0.536498	0.493879
Z84488.2	0	0	0	0	0	0	0.00119304	0	0	0	0	0	0	0	0	0	0	0	0	0	0	0	0	0	0	0	0	0	0	0	0	0.0344397	0	0	0	0	0.00290165	0	0	0	0	0	0	0	0	0	0	0
CALHM6	0	0	0	0	0	0	0.000303036	0	0	0	0	0	0	0	0	0	0	0	0	0	0	0	0	0	0	0	0	0	0	0	0	0	0	0	0	0	0	0	0	0	0	0	0	0	0	0	0	0.001885
TRAPPC3L	0	0	0.00432057	0	0	0	0	0	0	0	0	0	0	0	0	0	0	0	0	0	0	0	0	0	0	0	0	0	0	0	0	0	0	0	0	0	0	0	0	0	0	0	0	0	0	0	0	0
CALHM5	0	0	0	0	0	0	0	0	0	0	0	0	0	0	0	0	0	0	0	0	0	0	0	0	0	0	0	0	0	0	0	0	0	0	0	0	0	0	0	0	0	0	0	0	0	0	0	0
CALHM4	0	0	0	0	0	0	0	0	0	0	0	0	0	0	0	0	0	0	0	0	0	0	0	0	0	0	0	0	0	0	0	0	0	0	0	0	0.000149798	0	0	0	0	0	0	0	0	0	0	0
RWDD1	0	0	0.0624259	0.119217	0.0636585	0.0247145	0.0308082	0.0395607	0.0251282	0	0.0156801	0	0	0.249643	0.0735528	0.095678	0	0	0.04663	0.193376	0.0174822	0.0322452	0	0.079635	0.0509742	0.123996	0	0	0.0765234	0	0	0.0797952	0.0325165	0.102757	0	0	0.049713	0.00208748	0	0.365728	0	0	0	0	0.0296982	0.0381891	0.34099	0.0670234
RSPH4A	0	0	0	0	0	0	0.000174372	0	0	0	0	0	0	0	0	0	0	0	0	0	0	0	0	0	0	0	0	0	0	0	0	0	0	3.49071e-05	0	0	0	0	0	0	0	0	0	0	0	0	0	0
ZUP1	0	0	0.0493174	0	0	0.0854989	0.0209301	0.0306793	0.30299	0.201317	0.000811407	0	0	0.105804	0	0	0	0	0.0570524	0	0.0420735	0.0234165	0	0.0213254	0.0809495	0	0	0	0.0120115	0	0	0.0396205	0	0.0283579	0	0	0.0129697	0	0	0	0	0	0	0	0.0115197	0	0	0.051645
KPNA5	0.290867	0.478994	0.131312	0.191907	0.241079	0.0699996	0.0554411	0.101151	0.431233	0.0598394	0.0147826	0.07854	0	0.201608	0.173072	0.291787	0	0	0.108303	0.185424	0	0.0976657	0	0.109526	0.0175433	0	0.281111	0	0.113859	0	0.413313	0.157934	0.301461	0.0637315	0.450664	0	0.195783	0.187152	0	0	0.392155	0	0.347965	0	0.1969	0.127471	0	0.208443
FAM162B	0	0	0.104571	0.0512699	0.0407856	0.00782337	0.02518	0.016234	0.00332893	0	0.00262299	0	0	0	0	0	0	0	0.00998638	0	0	0	0	0	0	0	0	0	0.0174028	0	0	0.00168623	0	0.0114798	0	0	0.00535928	0	0	0	0	0	0	0	0.00698324	0.0332014	0	0.0242613
GPRC6A	0	0	0	0	0	0	1.81681e-05	0	0	0	0	0	0	0	0	0	0	0	0	0	0	0	0	0	0	0	0	0	0	0	0	0	0	0	0	0	0	0	0	0	0	0	0	0	0	0	0	0
RFX6	0	0	0	0	0	0	5.02669e-05	0	0	0	0	0	0	0	0	0	0	0	0	0	0	0	0	0	0	0	0	0	0	0	0	0	0	0	0	0	0	0	0	0	0	0	0	0	0	0	0	0
ROS1	0	0	0	0	0	0.00040221	0.00180368	0	0	0	0	0	0	0	0	0	0	0	0.000109051	0	0	0	0	0	0	0	0	0	0	0	0	0.027127	0	0	0	0	0.000462058	0	0	0	0	0	0	0	0	0.00760331	0	0
AL132671.2	0	0	0	0	0	0	0.000940243	0.00027383	0	0	0	0	0	0	0	0	0	0	0	0	0	0	0	0	0	0	0.199752	0	0	0	0	0	0	0	0	0	0	0	0	0	0	0	0	0	0.015247	0	0	0
DCBLD1	0	0.11238	0.086355	0.0135772	0.0657678	0.0219304	0.01632	0.0485908	0.00641197	0.0827509	0.00298282	0.293412	0	0.105896	0	0.0721751	0	0.47618	0.0496907	0.247892	0.0238884	0.0766189	0	0.0763846	0.0910264	0.0414538	0	0	0.000888349	0	0	0.0569099	0.0600188	0.0411069	0	0.113377	0.0777531	0	0	0	0	0	0	0	0.0700265	0.0619625	0	0.0594623
GOPC	0	0	0.0790872	0.0517949	0.0797404	0.0385197	0.0303957	0.0699502	0.014545	0	0	0.253773	0	0.0237115	0	0	0	0	0.0374175	0	0	0.0489768	0	0.0783108	0.0481984	0.123996	0	0	0.0202993	0	0	0.0339456	0.101849	0.063548	0	0	0.00560845	0.00208748	0.212326	0	0	0	0	0	0.0512334	0.0749054	0.173012	0.0632441
NUS1	0.0805038	0	0.0783017	0.0135772	0.231317	0.0344547	0.0294052	0.0932776	0.0555304	0.270321	0.0485738	0.291976	0	0.0178732	0.33266	0	0	0	0.0448083	0.185424	0.0865177	0.106495	0	0.0778879	0.202181	0.177603	0.247253	0	0.139162	0	0	0.135529	0.104347	0.0191151	0	0	0.0646169	0.1605	0	0	0	0	0.0208772	0	0.00231702	0.0753474	0	0.0920701
SLC35F1	0.21547	0.159429	0.336472	0.451451	0.189908	0.317706	0.143887	0.204167	0.191736	0.147594	0.213219	0.135777	0	0.0698435	0.340978	0.356769	0	0.350677	0.174467	0	0.346959	0.252933	0	0.285271	0.236848	0.31256	0	0.237893	0.245986	0	0.348022	0.243127	0.387019	0.117704	0.169824	0.0839892	0.254777	0.350249	0.636449	0	0.107688	0	0.172158	0	0.297297	0.252054	0.654744	0.267137
CEP85L	0.205281	0.0653619	0.134729	0.0950592	0.00704128	0.0377321	0.0468054	0.0918705	0.211295	0.392378	0.079751	0	0	0.0698229	0	0	0	0	0.029139	0	0.0808519	0.069094	0	0.0988182	0.0753179	0	0	0	0.189756	0	0	0.137433	0.0477597	0.041033	0	0	0.14821	0.00208748	0	0	0	0	0.470902	0	0.0867286	0.0647142	0	0.0739344
PLN	0	0	0	0	0	0.000543149	0.000282667	0.000228654	0	0	0	0	0	0.136819	0	0	0	0	0	0	0	0	0	0	0.0115955	0	0	0	0.000831658	0	0	0	0	0	0	0	0.00015165	0	0	0	0	0	0	0	0	0	0	0
MCM9	0	0.226349	0	0	0	0.00191092	0.0102041	0.0260138	0.000677449	0	0	0	0	0	0	0	0	0	0	0	0	9.63166e-05	0	0.00439473	0	0	0	0	0.000851343	0	0	0.000118022	0	0.0390137	0	0	0.000619467	0.10947	0	0	0	0	0	0	6.52442e-05	7.4571e-05	0	0.0427409
ASF1A	0.115935	0.0421554	0.0266799	0	0.066297	0.104139	0.0127768	0.00216999	0.0140524	0.051667	0	0.111417	0	0	0	0.288397	0	0	0.0374276	0.247892	0.0476449	0	0	0.0068347	0.0227531	0	0	0.237893	0.0100918	0	0	0.00809598	0	0.0184911	0	0	0.0523752	0.00728581	0	0	0	0	0	0	0.0319814	0.0161432	0	0.0342633
FAM184A	0.0551229	0	0.0476573	0.0468346	0.113744	0.00750753	0.0392364	0.0607762	0.254875	0.105425	0.0473103	0	0	0.120731	0.0514474	0	0	0	0.0428782	0	0.0576481	0.157294	0	0.0832393	0.124218	0	0	0	0.0379064	0	0	0.137611	0.0545219	0.0145364	0	0	0.0750634	0.00728581	0.509436	0	0	0	0	0	0.0726813	0.121884	0.409369	0.0892027
MAN1A1	0	0.178835	0.0288781	0.168589	0.0864318	0.0718215	0.0977989	0.0589195	0.145944	0.0756926	0.00298282	0.252385	0	0.16563	0	0	0	0	0.109959	0.169381	0	0.0997378	0	0.0607404	0.0472127	0	0	0.48134	0.109171	0	0.552412	0.141872	0.253763	0.0338496	0	0	0.108981	0.0450571	0	0.184339	0	0	0.0129442	0	0.114384	0.0826093	0	0.127072
TBC1D32	0.118238	0.142332	0.0405412	0.066325	0.00996046	0.117336	0.0588872	0.0867773	0.0591091	0.170788	0.0730857	0	0	0.300542	0	0	0	0	0.059887	0	0.196698	0.140112	0	0.113303	0.106768	0	0	0.304984	0.0763976	0	0.413313	0.099147	0.294644	0.0622539	0	0.179163	0.0525753	0.014498	0.426982	0	0.107688	0	0	0	0.146737	0.0972569	0.173012	0.0918126
GJA1	0	0	0.178256	0.0638396	0.0436527	0.122652	0.00360955	0.0674371	0.273119	0.150266	0	0	0	0.0740525	0	0	0	0	0.0353772	0	0.0875708	0.0449687	0	0.0379519	0	0.167361	0	0.347915	0.188376	0	0	0.0705802	0.2321	0.0051745	0	0.20939	0.0369042	0	0	0	0	0	0.289276	0	0.0227526	0.105326	0	0.0509382
HSF2	0.0141937	0	0.03769	0.137782	0.141673	0.0663829	0.02768	0.0533308	0.0566424	0	0.00262299	0.0258996	0	0.0286683	0.209166	0.12908	0	0	0.0190437	0	0.0837927	0.0235673	0	0.0415704	0.0247639	0	0	0.0744918	0.0354024	0	0	0.068371	0.144349	0.0683465	0	0.0839892	0.0484979	0	0	0	0	0	0.136162	0	0.000776476	0.0517129	0	0.0917828
SERINC1	0.550073	0.714219	0.556671	0.60215	0.446594	0.459039	0.0901589	0.41989	0.345053	0.995272	0.267007	0.374562	0	0.748482	0.327404	0.746184	0	0.776953	0.533011	1.11896	0.739855	0.495931	0	0.56292	0.45551	0.707696	0.0802397	0.446877	0.448993	0	0.615688	0.507227	0.509284	0.467156	0.51891	0.741979	0.483718	0.314409	1.26062	0.623925	0.609073	0	0.302752	0	0.564159	0.530207	0.361068	0.423688
PKIB	0	0	0.0275085	0	0	0.000293363	0.00583597	0.025856	0.000677449	0.0598394	0.00210179	0	0	0	0	0	0	0	0.0233327	0	0	0.0236147	0	0.0185035	0	0	0	0	0.0126436	0	0	0.00495193	0	0	0	0	7.24777e-05	0.00728581	0	0	0	0	0	0	0.0547891	0.0462023	0	0.0189009
FABP7	0	0	0.0691106	0	0	0.000543409	0.0180904	0.0153031	0	0	0.0575492	0.0735045	0	0.0960147	0	0	0	0	0.0584623	0.153357	0	0.0524998	0	0.0161537	0.0365569	0	0	0	0.0637196	0	0	0.0545603	0.0673509	0.0410156	0	0	0.0282891	0	0	0.184339	0	0	0.101421	0	6.52442e-05	0.00852799	0	0.0365265
SMPDL3A	0	0	0	0	0	0.000971516	0.00987676	0.0297694	0.000826809	0.0598394	0	0	0	0.032158	0	0.0423244	0	0	0.000371426	0	0.0357877	0.0233273	0	0.025468	0.0249032	0	0	0	0	0	0	0.0361145	0.0480474	0.0117005	0	0	0.0234131	0	0	0	0	0	0	0	0.00159446	0.0108757	0	0.0231031
CLVS2	0.224806	0.253363	0.25443	0.162059	0.292396	0.203554	0.0798967	0.208354	0.421405	0.328957	0.0873323	0	0	0.211282	0	0.406971	0	0	0.205979	0	0.129239	0.401024	0	0.20814	0.192105	0.181332	0.281111	0.196948	0.221067	0	0	0.229849	0.248923	0.27944	0.6171	0	0.26962	0.0384482	0	0.642874	0.135052	0	0.267056	0	0.183399	0.14764	0.173012	0.355473
TRDN	0	0	0	0	0	0	0.00596935	7.24249e-05	0.000826809	0	0.0144389	0	0	0	0	0	0	0	0.000358275	0	0	0	0	0.0245618	0	0	0	0	0	0	0	0	0	0	0	0	0	0	0	0	0	0	0	0	0	0.020633	0	0.00240637
NKAIN2	0.528982	0.434121	0.331525	0.514077	0.343639	0.603283	0.321448	0.492206	0.714791	0.311255	0.835491	0.403069	0	0.436539	0.694471	0.6434	0	0.636915	0.427766	0.334758	0.689767	0.42588	0	0.478757	0.632805	0.536396	0.39401	0.315732	0.378359	0	0.99632	0.610701	0.597631	0.382723	0.49083	0.486798	0.501422	0.443046	0.361882	0.482965	0.459879	0	0.586359	0	0.549846	0.452957	0.409369	0.465614
RNF217	0.118238	0.19301	0.00525732	0.181982	0.0755108	0.0357864	0.0227568	0.00851712	0.246608	0	0.0190279	0	0	0.0237115	0	0.095678	0	0	0.0189442	0.185424	0.0514847	0.0462408	0	0.0345907	0.0462364	0	0	0	0.0983822	0	0	0.0200949	0.0491586	0.0204268	0	0.348248	0.00645006	0	0	0	0.12038	0	0	0	0.0173374	0.0695059	0	0.0398587
TPD52L1	0	0.100178	0.135826	0.141106	0.0203987	0.0658001	0.00907352	0.00533874	0.227103	0.0756926	0	0	0	0	0	0	0	0	0.0085779	0	0.0420735	0.000794274	0	0.0950911	0.0444813	0.0777755	0.117062	0	0.207974	0	0	0.0282958	0.108309	0.0582753	0	0	0.0436767	0	0	0.184339	0	0	0.0791586	0	0.00024526	0.0352074	0	0.0252557
HDDC2	0	0	0.103722	0.0663743	0.148163	0.0863405	0.03503	0.0774316	0.0464914	0.294097	0.00298282	0.345673	0	0.0763584	0.209166	0.095678	0	0	0.102079	0.153357	0.101118	0.0159471	0	0.159806	0.0654586	0	0	0.196948	0.0817552	0	0	0.0723062	0.0199056	0.0600969	0	0	0.099145	0.105445	0	0	0	0	0.091002	0	0.0847467	0.0710942	0	0.0416585
HEY2	0	0	0	0	0	0	0.000300255	0	0	0	0	0	0	0	0	0	0	0	0	0	0	0	0	0	0	0	0	0	0	0	0	0.0600438	0	0	0	0	0.0331264	0.0323687	0	0	0	0	0	0	0	0	0	0
NCOA7	0.540936	0.410178	0.365125	0.437701	0.447043	0.287539	0.0881453	0.258029	0.189687	0.226318	0.1759	0.277195	0	0.2259	0.0735528	0.264374	0	0.370848	0.378441	0.153357	0.613506	0.251806	0	0.2871	0.357343	0.139302	0.170552	0.295815	0.252641	0	0.524549	0.323365	0.52851	0.366179	0.169824	0.113377	0.336557	0.413206	0	0.365728	0.227585	0	0.197468	0	0.454317	0.445868	0	0.366642
HINT3	0	0.0696152	0.168911	0.0833155	0.207285	0.112681	0.0418679	0.101833	0.483505	0	0.0906297	0.07854	0	0.00871661	0.209166	0	0	0	0.129718	0.0682206	0.0710115	0.139645	0	0.111846	0.166585	0.246358	0.322886	0.36269	0.0541432	0	0	0.00836815	0.163788	0.193727	0	0	0.162515	0.0284255	0	0.184339	0	0	0.0693046	0	0.242267	0.178853	0.169341	0.169602
TRMT11	0	0.242609	0.085071	0.049427	0.00767235	0.122806	0.0300187	0.0749117	0.00677079	0	0.0427856	0	0	0.170788	0.0514474	0.0721751	0	0	0.0464786	0.490155	0.194054	0.0281348	0	0.053671	0.0908241	0	0	0	0.0545986	0	0	0.12634	0.0762632	0.0397534	0	0	0.0490643	0	0	0	0	0	0	0	0.0679993	0.0349237	0	0.0202353
CENPW	0	0	0	0	0.00996046	0	0.00133893	0.000175645	0	0	0	0	0	0	0	0	0	0	0	0	0	0	0	0	0	0	0	0	0	0	0	0	0	0	0	0	8.51101e-05	0	0	0	0	0	0	0	0	0	0	0
RSPO3	0.0141937	0.115293	0	0.0517949	0.0229894	0.0734505	0.0250629	0.0380891	0	0	0.000811407	0.253773	0	0.0580813	0	0	0	0	0.00337807	0	0.0219847	0	0	0.0255946	0.0446126	0	0	0	0	0	0	0.0975821	0	0	0	0	0.0400734	0.105829	0	0	0	0	0	0	0.0214269	0.0144985	0	0.0184432
RNF146	0	0.243172	0.151121	0.333152	0.116073	0.0511188	0.0403997	0.0926888	0.0335062	0.350707	0.0342925	0.16323	0	0.181724	0	0.202936	0	0	0.139117	0.479667	0.0869974	0.0923107	0	0.0884237	0.0735416	0.286882	0.281111	0.0744918	0.123037	0	0	0.122705	0.219495	0.123737	0	0.506385	0.0759873	0.162117	0.426982	0	0.219918	0	0.16799	0	0.121359	0.104132	0	0.0961199
ECHDC1	0.223147	0.0817309	0.0356676	0	0.0706563	0.0280661	0.0242623	0.0738161	0.0286967	0	0.00931556	0	0	0.0533475	0	0.036037	0	0	0.0443356	0.323271	0.0449916	0.0255485	0	0.0625055	0.0115955	0.0777755	0	0	0.103182	0	0	0.0228441	0.0923413	0.0873126	0	0	0.052097	0.0284255	0	0	0	0	0	0	0.0312584	0.0539074	0	0.043913
AL096711.2	0	0	0.0355936	0.137782	0.0589495	0.0216109	0.0250423	0.0217439	0.00592948	0.051667	0.0045282	0	0	0.0265248	0	0.0608258	0	0	0.026201	0	0	0.0129029	0	0.00489313	0.0338933	0.123996	0	0	0.0734086	0	0	0.0563217	0.00968045	0.0288515	0	0	0.0434328	0	0	0	0.189871	0	0.183993	0	0.0449194	0.0455463	0	0.0590516
C6orf58	0	0	0	0	0	0	0.0023963	0.000318507	0	0	0	0	0	0	0	0	0	0	0	0	0	0	0	0	0	0	0	0	0.000430529	0	0	0	0	0	0	0	0.00029268	0	0	0	0	0	0	0	0.000250585	0	0	0
THEMIS	0	0	0.0518386	0.0748692	0.0398963	0.00349582	0.024741	0.0424058	0.00384723	0	0.039388	0	0	0.075105	0.0514474	0	0	0	0.0273123	0	0.0588435	0.0129127	0	0.0396319	0.0216718	0.0777755	0	0	0.00771269	0	0	0.0602726	0.123096	0.000284368	0	0	0.0238252	0.014498	0	0	0.107688	0	0	0	0.146067	0.0538626	0	0.0187901
PTPRK	0.365363	0.201219	0.192735	0.140819	0.298822	0.366914	0.282129	0.296401	0.186086	0.0598394	0.317185	0	0	0.539698	0.198948	0.479312	0	0.196131	0.355731	0.551639	0.549274	0.272958	0	0.375875	0.458758	0.258442	0.193415	0.424988	0.429454	0	0	0.378738	0.628304	0.305797	0	0.62769	0.454266	0.409751	0.472259	0	0.578534	0	0.310704	0	0.408835	0.345621	1.04005	0.333493
LAMA2	0.222449	0.20051	0.088486	0.0646081	0.0921717	0.144391	0.158195	0.0295868	0.0526853	0.150266	0.00210179	0	0	0.188196	0.0514474	0	0	0	0.0605208	0.408892	0.157856	0.157295	0	0.0808193	0.0760008	0.13905	0	0.492713	0.0968246	0	0	0.196037	0.310852	0.108061	0	0	0.193469	0.0323687	0	0	0.258146	0	0.108701	0	0.0308142	0.0434524	0.173012	0.0299057
ARHGAP18	0	0.117942	0	0	0	0.00589595	0.0144022	0.00220592	0.000677449	0	0	0	0	0	0.132407	0	0	0	0.0037592	0	0	0	0	0.0174069	0.0968569	0	0	0	0.00364474	0	0	0.0587836	0.015283	2.69061e-05	0	0	0.000778524	0.0328331	0	0	0	0	0	0	0.0185376	0.0288782	0	0
TMEM244	0	0	0	0	0.00767235	0	0.00203351	0.000354355	0	0	0	0	0	0	0	0	0	0	0.000578372	0	0	0	0	0	0	0	0	0	0.0960268	0	0	0.0400517	0	3.49071e-05	0	0	0	0.00208748	0	0	0	0	0	0	0.00214133	0	0	0
L3MBTL3	0	0	0.0485892	0.0211775	0.0651318	0.00362054	0.0202734	0.0243593	0.246608	0	0	0	0	0	0	0	0	0	0.00677522	0	0	0.0386634	0	0.018304	0.0681588	0	0	0	0.0693978	0	0.413313	0.0207507	0.0500892	0.0136955	0	0	0.00201752	0.00208748	0	0	0	0	0	0	0.0109458	0.0176893	0	0.0334267
SAMD3	0	0	0	0	0	0	0.00183868	0	0	0	0	0	0	0	0	0.176809	0	0	0	0	0.0342363	0	0	0.0185132	0	0	0	0	0	0	0	0	0.0706953	3.49071e-05	0	0	0	0	0	0	0	0	0	0	0	0	0	0.00500828
TMEM200A	0	0	0	0	0	0	0.000455528	0	0.00306306	0	0	0	0	0	0	0	0	0	0.0104863	0	0	0	0	0	0	0	0	0.181871	0	0	0	0.0466146	0	0	0	0	0	0	0	0	0	0	0	0	0.00287549	0	0	0.00860015
SMLR1	0	0	0	0	0	0	1.12752e-05	0	0	0	0	0	0	0	0	0	0	0	0	0	0	0	0	0	0	0	0	0	0	0	0	0	0	0	0	0	0	0	0	0	0	0	0	0	0	0	0	0
EPB41L2	0.277414	0.36578	0.180335	0.297746	0.147497	0.177328	0.109941	0.205445	0.101801	0.0598394	0.09485	0.358057	0	0.383469	0	0.189687	0	0	0.13799	0.2488	0.0897639	0.127114	0	0.207264	0.172794	0.30316	0	0.196948	0.232914	0	0	0.243643	0.411409	0.133028	0	0.22928	0.135453	0.151679	0.426982	0.248253	0.258146	0	0.0738108	0	0.0886661	0.155233	0.906562	0.251685
AKAP7	0	0.100891	0.0778758	0.226864	0.187249	0.0189864	0.0254402	0.0336505	0.0274381	0.170788	0.00298282	0	0	0.0422894	0.209166	0.0902893	0	0	0.0777298	0.0682206	0.0561529	0.000368496	0	0.00115269	0.0602729	0	0	0.20718	0.0522618	0	0	0.0710428	0.190208	0.0236773	0	0	0.0280731	0.0486677	0	0	0.177208	0	0	0	0.0139091	0.000979141	0.173012	0.0238282
ARG1	0	0	0	0	0	0	0.0015548	0	0	0	0	0	0	0	0	0	0	0	0	0	0	0	0	0	0	0	0	0	0	0	0	0	0	0	0	0	0	0	0.212326	0	0	0	0	0	0	0	0	0
MED23	0	0	0.117059	0.121794	0.0643918	0.0332379	0.0327785	0.071148	0.00416682	0	0.000811407	0	0	0.0451841	0	0	0	0	0.0721312	0.0682206	0.149478	0.0421407	0	0.105803	0.0909592	0.0414538	0.281111	0	0.0108765	0	0	0.129006	0.058398	0.0813036	0	0	0.00627267	0	0	0	0.388452	0	0.192351	0	0.0512001	0.0647482	0.169341	0.0416366
ENPP3	0	0	0	0	0	0	0.00100321	4.70516e-05	0	0	0	0	0	0	0	0	0	0	0	0	0	0.000368496	0	0.00958065	0	0	0	0	0.00178291	0	0	0	0	0	0	0	0.000294005	0	0	0	0	0	0	0	0.000184693	0	0	0
ENPP1	0	0	0	0	0	0	0.00134292	0.000223777	0.00384723	0	0.000811407	0	0	0	0	0	0	0	0	0	0	0	0	0	0	0	0	0	0	0	0	0.000118022	0	0	0	0	0	0	0	0	0	0	0	0	0	0.0166148	0	0.00742448
MOXD1	0	0	0.0158325	0.0187963	0.0229894	0.00747349	0.0141151	0.0163568	0.0025271	0	0	0	0	0.0510707	0	0.063344	0	0	0.0252024	0	0.0989432	0.0205372	0	0.0524891	0.0857794	0.123732	0	0	0.00242483	0	0	0.000412713	0.059011	0.0112515	0	0	0.0429848	0	0.513544	0	0	0	0	0	0.0560072	0.0264696	0	0.00858496
STX7	0.149147	0.17142	0.143237	0.354998	0.24299	0.0672484	0.0553516	0.0968527	0.0131738	0.105425	0.238577	0	0	0.176898	0.271001	0.0603161	0	0.196131	0.0697243	0	0.196386	0.0760664	0	0.143028	0.126677	0.0727503	0.170552	0.471281	0.0460452	0	0.266751	0.176692	0.139946	0.102637	0	0.0839892	0.210964	0.0438654	0	0	0.12038	0	0.0594976	0	0.130899	0.197699	0.173012	0.12466
TAAR2	0	0	0	0	0	0	0	0	0	0	0	0	0	0	0	0	0	0	0	0	0	0	0	0	0	0	0	0	0	0	0	0	0	0	0	0	0	0	0	0	0	0	0	0	0	0	0	0
VNN1	0	0	0	0	0	0	1.93485e-05	0	0	0	0	0	0	0	0	0	0	0	0	0	0	0	0	0	0	0	0	0	0.00172828	0	0	0	0	0	0	0	0	0	0	0	0	0	0	0	0	0	0	0
VNN3	0	0	0	0	0	0	5.02e-05	0	0	0	0	0	0	0	0	0	0	0	0	0	0	0	0	0	0	0	0	0	0	0	0	0	0	0	0	0	0	0	0	0	0	0	0	0	0	0	0	0
VNN2	0	0	0	0	0	0	0	0	0	0	0	0	0	0	0	0	0	0	0	0	0	0	0	0	0	0	0	0	0	0	0	0	0	0	0	0	0	0	0	0	0	0	0	0	0	0	0	0
SLC18B1	0	0.115293	0.0459429	0	0.0759684	0.116526	0.0156955	0.0295497	0.00129043	0	0.00210179	0	0	0.103967	0.173072	0.121773	0	0.350677	0.0070843	0	0.0533316	0.102801	0	0.0593008	0.0146987	0.25506	0	0	0.0520425	0	0	0.000194842	0.115662	0.0240648	0	0	0.00346145	0	0	0	0	0	0.0208772	0	0.0314389	0	0	0.0534847
RPS12	0.0469157	0.179792	0.195708	0.0646081	0.112481	0.0686387	0.0302549	0.0469796	0.00294091	0	0.0389531	0	0	0.0735584	0	0.322731	0	0.519509	0.0715677	0.185424	0.0397996	0.0950615	0	0.110903	0.0411874	0	0	0.329233	0.0499473	0	0	0.0855648	0.0856347	0.0315023	0.452964	0	0.293146	0.162636	0	0	0.30919	0	0.156004	0	0.0370097	0.0493931	0.169341	0.104376
EYA4	0	0.0377637	0	0	0.0203987	0	0.00308026	0	0	0	0	0	0	0	0	0	0	0	0.0125537	0	0	0	0	0.00757173	0.0169679	0	0	0	0	0	0	0	0	0	0	0	8.51101e-05	0	0.680133	0	0	0	0	0	0	0	0	0.00713558
TBPL1	0.0805038	0	0.149205	0	0.13233	0.112732	0.0477139	0.0355908	0.0161883	0.0756926	0.0120737	0.0258996	0	0.137733	0.0514474	0	0	0.196131	0.0813713	0	0.067882	0.0187374	0	0.0521688	0.0672429	0.103221	0	0.352433	0.055596	0	0.552412	0.0911268	0.113116	0.0784468	0.169824	0.22928	0.0960159	0.187334	0	0	0.12038	0	0.366933	0	0.195836	0.0239046	0.402136	0.157641
SLC2A12	0.141899	0	0.0554493	0	0.00907194	0	0.0107449	0.00853826	0	0	0	0.0258996	0	0	0	0	0	0.350677	0.0119105	0.153357	0	0	0	0.0106968	0.0350029	0	0	0	0.0810065	0	0	0.0035508	0	0.00515033	0	0.179163	0.0272795	0	0	0	0.0275415	0	0.192351	0	0.00214133	0	0	0.0333076
SGK1	0.21547	0	0.147976	0.0554633	0.193487	0.0763522	0.0483163	0.055462	0.0130577	0.260252	0.0324556	0.253773	0	0.0422386	0	0	0	0	0.0309632	0	0.0687309	0.150993	0	0.0623466	0.0425137	0	0.199752	0.386564	0.121674	0	0	0.113716	0.161501	0.150704	0	0	0.0639005	0.00728581	0	0.452719	0	0	0.199146	0	0.0756461	0.0654411	0	0.041866
ALDH8A1	0	0	0.0376934	0.0166279	0	0.000161594	0.00886983	0.00491351	0	0	0	0	0	0	0	0	0	0	0.0185934	0	0	0	0	0	0.0564473	0	0	0	0.00155071	0	0	8.03622e-05	0.0762632	0.0048961	0	0	0.000509573	0.0279782	0	0	0	0	0	0	0.000378068	0.014413	0	0.0160145
HBS1L	0	0.13972	0.0730862	0.151367	0	0.0697223	0.0332012	0.0801937	0.16662	0.170788	0.00620155	0.07854	0	0.110054	0	0.262354	0	0.350677	0.129458	0.214708	0	0.083802	0	0.0761782	0.0740405	0.167915	0	0.232257	0.1295	0	0	0.0770791	0.0375452	0.0533599	0	0	0.0208878	0.014498	0.212326	0	0	0	0	0	0.0710145	0.0323528	0.402611	0.040065
MYB	0	0	0	0	0	0	5.09437e-05	0.00223728	0	0	0	0	0	0	0	0	0	0	0.0147655	0	0	0	0	0.0215394	0	0	0	0	0	0	0	0	0	0	0	0	0.0138968	0	0	0	0	0	0	0	0	0	0	0
AHI1	0.702313	0.269634	0.422899	0.147239	0.127202	0.250679	0.115358	0.312134	0.31478	0	0.164635	0	0	0.255503	0.325757	0.610536	0	0.534738	0.32326	0.455712	0.245735	0.29941	0	0.277665	0.262495	0.0954815	0.117062	0.196948	0.386114	0	0.552412	0.351303	0.337677	0.141708	0.647184	0.727881	0.354057	0.494593	0.0532779	0	0.0275415	0	0.11331	0	0.246618	0.268498	0.581824	0.255033
PDE7B	0	0.4921	0.126215	0.0254366	0.0942173	0.166916	0.0519468	0.0638764	0.01875	0.0598394	0	0	0	0.0712525	0	0.125512	0	0	0.0316311	0	0.124046	0.00203345	0	0.0484002	0.0737829	0	0	0	0.221406	0	0.552412	0.0515424	0.109378	0.0379609	0	0	0.118676	0	0.426982	0	0.318126	0	0	0	0.0396262	0.0573329	0	0.112551
MTFR2	0	0	0	0	0	0	1.27576e-05	0	0	0	0	0	0	0	0	0	0	0	0	0	0	0	0	0	0	0	0	0	0	0	0	0	0	0	0	0	0	0	0	0	0	0	0	0	0	0	0	0
BCLAF1	0.221197	0.353606	0.137077	0.0410871	0.129231	0.163502	0.058714	0.141062	0.0360078	0.170788	0.196218	0.514814	0	0.246505	0.132407	0.174764	0	0	0.167982	0.323271	0.222771	0.209759	0	0.22328	0.0950225	0.256479	0.899181	0	0.233276	0	0.413313	0.214408	0.0646051	0.176687	0.621685	0.231419	0.146813	0.196322	0	0	0.29461	0	0.197349	0	0.181	0.298017	0.402611	0.153133
MAP7	0.154286	0.269773	0.155867	0.199739	0.196707	0.24041	0.101644	0.122301	0.42718	0	0.00298282	0	0	0.162647	0.0997946	0.120298	0	0.541215	0.174553	0	0.231354	0.167941	0	0.180557	0.336575	0.291148	0	0.170223	0.311203	0	0.552412	0.150329	0.371289	0.148721	0	0	0.240603	0.261418	0	0	0.167267	0	0.393125	0	0.209184	0.263066	0.409369	0.242413
MAP3K5	0.0400124	0.134391	0.238389	0.101236	0.097771	0.132726	0.0936224	0.145973	0.014545	0	0.0235147	0	0	0.234717	0	0.0937005	0	0	0.0920998	0.193376	0.206165	0.098494	0	0.144074	0.0435062	0.177446	0.404523	0.268011	0.0577193	0	0	0.236718	0.18617	0.170601	0	0	0.206268	0.328483	0.212326	0.248253	0.189871	0	0.366933	0	0.150118	0.10111	0.721832	0.16831
PEX7	0	0	0	0	0.0436527	0.00226413	0.00478642	0.0151997	0	0	0.00210179	0	0	0.0510707	0	0.0766167	0	0	0.0159275	0	0.0238884	9.63166e-05	0	0.03844	0	0	0	0.196948	0.0140217	0	0	0.0139189	0	0.00823277	0	0	0.000448314	0.189222	0	0	0	0	0	0	0.0190999	0.0228892	0	0.0118803
SLC35D3	0	0	0	0	0	0	0	0	0	0	0	0	0	0	0	0	0	0	0	0	0	0	0	0	0	0	0	0	0	0	0	0	0	0	0	0	0	0	0	0	0	0	0	0	0	0	0	0.00564364
IL20RA	0	0	0	0	0	0	7.14004e-05	0.00210024	0	0	0	0	0	0.0338822	0	0	0	0	0	0	0	0	0	0.00702547	0	0	0	0	0	0	0	0.0128908	0	0	0	0	0	0	0	0	0	0	0	0	0	0	0	0
IL22RA2	0	0	0	0	0	0	4.81898e-05	0	0	0	0	0	0	0	0	0	0	0	0	0	0	0	0	0	0	0	0	0	0	0	0	0	0	0	0	0	0	0	0	0	0	0	0	0	0	0	0	0
IFNGR1	0	0.161156	0.0266799	0.0266193	0.0365768	0.00630052	0.0194229	0.0390431	0.00532266	0	0.00210179	0	0	0.0297299	0	0.095678	0	0.196131	0.0634785	0	0.102725	0.000368496	0	0.0314566	0.00536709	0.0268446	0	0	0	0	0	0.0799868	0	0.0312397	0	0	0.0322397	0	0	0	0	0	0	0	0.0641486	0.0420472	0	0.060573
TNFAIP3	0	0	0	0	0	0	7.38664e-05	0	0	0	0	0	0	0	0	0	0	0	0	0	0	0	0	0	0	0	0	0	0	0	0	0	0	0	0	0	0	0	0	0	0	0	0	0	0	0	0	0.00268917
PERP	0	0	0	0	0	0	0.0019116	0.0200436	0	0	0	0.253773	0	0	0	0	0	0	0.0191371	0	0	0	0	0.0400337	0	0	0	0	0.0888564	0	0	0.0384503	0	0.0144653	0	0	0.00746173	0	0	0	0	0	0	0	0.00024526	0	0	0.00682299
ARFGEF3	0.199069	0.161562	0.294461	0.312805	0.290647	0.192541	0.0736503	0.184247	0.280202	0.239996	0.0992651	0.445887	0	0.308061	0.190819	0.265117	0	0.350677	0.329767	0.315789	0.334312	0.326648	0	0.398842	0.263661	0.177603	0	0	0.219548	0	0	0.342464	0.414334	0.277802	0.49083	0.710758	0.142547	0.319184	0	0.642874	0.176265	0	0.321771	0	0.162697	0.370878	0.169341	0.213877
PBOV1	0	0	0	0	0	0	4.09137e-05	0	0	0	0	0	0	0	0	0	0	0	0	0	0	0	0	0	0	0	0	0	0	0	0	0	0	0	0	0	0	0	0	0	0	0	0	0	0	0	0	0
SMIM28	0	0	0	0	0	0	0.00010732	0	0	0	0	0	0	0	0	0	0	0	0	0	0	0	0	0	0	0	0	0	0	0	0	0	0	0	0	0	0	0	0	0	0	0	0	0	0	0	0	0
HEBP2	0	0.0800592	0	0	0	0	0.0143899	0.00674538	0	0	0.00210179	0	0	0	0	0	0	0	0.0109061	0	0	0.0170286	0	0.0152796	0	0	0	0	0.00632574	0	0	0	0.015691	3.49071e-05	0	0	0.0345368	0	0	0	0	0	0	0	0.0095045	0.0718221	0	0.0139516
NHSL1	0.0646547	0	0.0822861	0.0135772	0	0.0266173	0.00638508	0.0307986	0	0	0	0	0	0.0373332	0	0	0	0	0	0	0.024893	0	0	0.0642596	0.0586067	0	0	0	0	0	0	0.000915315	0.102463	0.0519094	0	0.22928	0.000138795	0	0	0	0	0	0.0738108	0	0.0151934	0.0125878	0	0
GVQW2	0	0	0	0	0	0	0.00103431	0.000770653	0	0	0	0	0	0	0	0	0	0	0	0	0	0	0	0	0	0	0	0	0.000430529	0	0	0.00939226	0	3.49071e-05	0	0	0	0	0	0	0	0	0	0	0.0176667	0.0150693	0	0.00899869
CCDC28A	0	0	0.0129382	0.137782	0.0513669	0.0912594	0.0315312	0.0948466	0.0237588	0	0.000811407	0.0258996	0	0.123155	0	0	0	0	0.0445327	0	0.0742539	0.111645	0	0.0728972	0.127351	0	0	0	0.0519518	0	0	0.101207	0.0445921	0.0825005	0	0	0.0429773	0.00208748	0	0	0	0	0.0129442	0	0.0294302	0.045668	0	0.108678
ECT2L	0	0	0	0	0.0186677	0	0.00577906	0.000120764	0	0	0	0	0	0	0	0	0	0	0	0	0	0.0237022	0	0	0	0	0	0	0	0	0	0	0.0364446	0.0429292	0	0	0.046494	0	0	0	0	0	0	0	0.000184693	0.0394183	0	0
REPS1	0.141899	0.268106	0.101709	0.18371	0.160261	0.0322672	0.0460685	0.0479583	0.0662048	0.150266	0.0631142	0	0	0.0743649	0	0.121773	0	0.602858	0.0977956	0	0.142258	0.0653786	0	0.0932821	0.14268	0.0268446	0	0.589274	0.177603	0	0	0.201974	0.130907	0.0578408	0	0.309842	0.11625	0.161038	0	0	0.176265	0	0	0	0.0852464	0.0848931	0	0.0696018
ABRACL	0.0698339	0.100891	0.0936576	0.206826	0.0679843	0.0389468	0.0234991	0.0686777	0.0166883	0	0.00764281	0	0	0.075105	0.132407	0.169388	0	0	0.0890495	0	0.13149	0.167049	0	0.116835	0	0	0	0	0.0792147	0	0	0.0134399	0	0.0326039	0	0	0.113709	0.00208748	0	0	0	0	0	0	0.0251369	0.106093	0	0.0249797
HECA	0.152955	0.359316	0.118226	0.145559	0.0901227	0.072582	0.0348128	0.0511379	0.0144219	0.0598394	0.0461925	0	0	0	0	0	0	0	0.0938293	0	0.0481241	0.0363341	0	0.0241648	0.0556945	0	0.170552	0	0.0425302	0	0	0.158739	0.108218	0.0439424	0	0.0839892	0.121128	0.00728581	0	0	0	0	0.0523374	0	0.0967599	0.0262492	0	0.100108
TXLNB	0	0	0	0	0.0585854	0	0.00412224	0.000725391	0	0	0	0	0	0	0	0	0	0	0	0	0	9.63166e-05	0	0	0	0	0	0	0.0295662	0	0	0.0341671	0	0.00560328	0	0	0.0173331	0	0	0	0.177208	0	0	0	0.0401534	0	0	0
CITED2	0	0	0.0129382	0.13923	0.0688827	0.109161	0.0193736	0.0370634	0.00677079	0.205354	0.0350666	0.281602	0	0.0906396	0.0421504	0	0	0	0.0466055	0.301308	0.0782483	0.0836723	0	0.100696	0.0343094	0	0	0	0.0092711	0	0	0.0582126	0.241416	0.0437675	0	0	0.0218915	0.00208748	0	0	0	0	0.0389143	0	0.103803	0.0647731	0.352076	0.104784
NMBR	0	0	0.0104257	0	0	0	0.00051243	0.00104394	0	0	0	0	0	0	0	0	0	0	0	0	0	9.63166e-05	0	0.0166466	0	0	0	0	0	0	0	0	0	0	0	0	0	0	0	0	0	0	0	0	0.000199372	0	0	0
VTA1	0	0.100891	0.0272048	0.0484161	0.0638035	0.120775	0.0343183	0.0408462	0.00573409	0.0598394	0.0781501	0	0	0.0820226	0	0.133326	0	0	0.0560169	0	0.0660878	0.0324604	0	0.12262	0.0911864	0.188781	0	0.420238	0.204121	0	0	0.0348928	0.109278	0.0512833	0	0.0839892	0.107583	0.0477687	0	0	0	0	0.0738108	0	0.0224876	0.125504	0	0.105258
ADGRG6	0	0	0	0	0	0.0333361	0.00146833	0.0064014	0	0	0	0	0	0	0	0	0	0	0	0	0.0301172	0	0	0	0	0	0	0	0	0	0	0	0	0	0	0	0.000344923	0	0	0	0.107688	0	0	0	0	0	0	0.00503256
HIVEP2	0.111458	0.27588	0.337062	0.264194	0.306936	0.233145	0.0991304	0.227934	0.297385	0.170788	0.300278	0.176899	0	0.303177	0.216595	0.378127	0	0.62706	0.22609	0.398477	0.217328	0.335394	0	0.309384	0.300275	0.503116	0.404523	0	0.269702	0	0	0.293049	0.373236	0.229307	1.00788	0.267613	0.18082	0.591761	0	0	0.621075	0	0.333498	0	0.286483	0.258973	0.62038	0.256875
AIG1	0.111458	0.237458	0.203648	0.0935815	0.170104	0.0931827	0.0770991	0.153592	0.124979	0.26632	0.227827	0	0	0.156271	0.141492	0.2779	0	0	0.157813	0.29477	0.0574438	0.143344	0	0.276953	0.194773	0.145371	0.217068	0.54165	0.167535	0	0	0.21565	0.276876	0.203924	0.169824	0.0839892	0.15459	0.259086	0	0	0.0275415	0	0.136162	0	0.198725	0.12513	0.409369	0.141544
ADAT2	0	0	0	0	0	0.00664561	0.00463676	0.00574469	0	0	0	0	0	0	0	0	0	0	0.0161821	0	0	0.0317301	0	0.0161695	0	0.0268446	0	0	0.159805	0	0	0.00486702	0	0.024729	0	0	0.0279627	0	0	0	0.135052	0	0	0	0	0	0	0.00202562
PEX3	0.069484	0	0.13137	0.0603227	0.0280986	0.0839055	0.0225459	0.0415562	0.00677079	0	0.00210179	0	0	0.0273104	0	0.0608258	0	0	0.02972	0	0.0922084	0.000368496	0	0.074561	0.0201774	0.169005	0	0	0.0237048	0	0	0.065017	0.059011	0.0240648	0	0.392008	0.0528968	0.0560638	0	0	0	0	0	0	0.0103822	0.0841774	0	0.0482202
FUCA2	0	0	0	0	0	0.00053234	0.00832358	0.00634524	0.00332893	0	0.0348672	0	0	0.00877412	0	0.0948758	0	0	0.00219616	0	0.0103334	9.63166e-05	0	0	0.0210261	0.0268446	0	0	0.00715957	0	0	0.0345518	0.00456937	0.000102905	0	0	0.0297595	0	0	0	0	0	0	0	0.000184693	0.0339814	0	0.0205155
PHACTR2	0	0.0740354	0.0376934	0.0442362	0.00704128	0.00161001	0.0459458	0.0201804	0.00306306	0.0756926	0.038353	0	0	0	0	0.0613424	0	0	0.00775273	0	0	0.0191856	0	0.00757173	0.0190678	0.0268446	0	0	0.0302435	0	0	8.03622e-05	0.0399475	0.0325154	0	0	0.0351562	0.0747788	0	0	0	0	0	0	0.0296415	0.0374197	0	0.0401891
AL049844.1	0	0	0	0	0	0	0.000309016	0	0	0	0	0	0	0	0	0	0	0	0.000358275	0	0	0	0	0	0	0	0	0	0	0	0	0	0	0.00124579	0	0	0	0	0	0	0	0	0.165325	0	0.00735689	0	0	0
LTV1	0	0	0	0	0	0	0.000628152	0.000945141	0	0	0	0	0	0	0	0	0	0	0	0	0	0	0	0	0	0	0	0	0	0	0	0	0	3.49071e-05	0	0	0	0	0	0	0	0	0	0	0	0	0	0.000643383
AL049844.3	0	0	0	0	0	0	0.000103412	0	0	0	0	0	0	0	0	0	0	0	0	0	0	0	0	0	0	0	0	0	0	0	0	0	0	0	0	0	0	0	0	0	0	0	0	0	0	0	0	0
PLAGL1	0.0400124	0	0.0714954	0	0.082298	0.0685229	0.0210465	0.0164467	0.00592948	0	0.00750104	0	0	0.106554	0	0	0	0	0.0361844	0	0.0485271	0.0233273	0	0.0669313	0.0548733	0	0	0.315732	0.0538741	0	0	0.112988	0.109754	0.0409761	0	0	0.100805	0	0	0	0.12038	0	0.0523374	0	0.0939278	0.0316311	0	0.0704781
SF3B5	0.105308	0.0723267	0	0	0.0589495	0.0888005	0.0249514	0.064322	0.00416682	0	0.0818556	0.0258996	0	0.144996	0	0	0	0	0.0306159	0.153357	0.0956142	9.63166e-05	0	0.0549385	0.00685061	0.103221	0.199752	0	0.0253427	0	0	0.00152	0.015767	0.0341054	0	0	0.046304	0	0	0	0	0	0.0208772	0	0.0132276	0.0682433	0	0.0497693
STX11	0	0	0	0	0	0	0	0	0	0	0	0	0	0	0	0	0	0	0	0	0	0	0	0	0	0	0	0	0	0	0	0	0	0	0	0	0	0	0	0	0	0	0	0	0	0	0	0
UTRN	0	0.115293	0.129293	0.0211775	0	0.13368	0.0388599	0.0555399	0.00884013	0	0.0207498	0	0	0	0	0	0	0	0.0449843	0	0.100064	0.0832434	0	0.0129096	0.090816	0.131196	0.281111	0	0.0697772	0	0.552412	0.0984203	0.0611892	0.0504837	0.169824	0	0.0395531	0	0	0	0.0275415	0	0.091002	0	0.0658107	0.153767	0.34099	0.0598411
EPM2A	0	0	0.0900808	0.145001	0	0.0103748	0.00960142	0.0244137	0.00129043	0	0	0	0	0	0	0.176809	0	0	0.0281936	0.0682206	0	0.00792371	0	0.0307718	0.0638982	0	0	0	0.00905559	0	0	0.106507	0	0.0191309	0	0	0.0384618	0.0323687	0	0	0	0	0.0791586	0	0.0448698	0.00027826	0	0.0180216
FBXO30	0.0141937	0	0	0.106122	0.0892373	0.0661519	0.0102523	0.0200657	0.00787697	0	0.000811407	0	0	0	0	0.0423244	0	0	0.00867678	0	0.0973976	0.0317301	0	0.0341294	0	0	0	0	0.00206381	0	0	0.0229793	0	0.020566	0	0.0839892	0.0335411	0	0	0	0	0	0.0738108	0	0.0189741	0.0253696	0	0.059484
SHPRH	0.241904	0.156315	0.102945	0.150924	0.119045	0.207246	0.0715488	0.118679	0.00555009	0	0.0639791	0.0258996	0	0.117933	0.197559	0.0423244	0	0	0.0585534	0.170212	0.183854	0.23932	0	0.0620548	0.00871202	0.123996	0	0	0.0898772	0	0	0.199465	0.308836	0.0313476	0	0.214084	0.192174	0.0289724	0.513544	0	0	0	0.214524	0	0.051122	0.186892	0	0.0743927
GRM1	0.159906	0.433664	0.0459389	0.106122	0.189123	0.122444	0.115681	0.0759191	0.491992	0.150266	0.0889453	0.130962	0	0.0926184	0.11963	0.0423244	0	0.370848	0.0977324	0.36778	0.140919	0.109666	0	0.130388	0.174156	0.0777755	0.281111	0	0.0799921	0	0	0.227818	0.282569	0.067205	0.403088	0	0.102565	0.0636063	0.212326	0	0	0	0	0	0.111842	0.123636	0.169341	0.0880044
RAB32	0	0	0	0	0.0436527	0.00014397	0.00315926	0.00392524	0	0	0	0	0	0	0	0	0	0	0.0315645	0	0.0635082	0	0	0.020599	0	0	0	0	0	0	0	0.000915315	0	0	0	0	6.14997e-05	0	0	0	0	0	0.108701	0	0.0247314	0.0329671	0	0.010271
ADGB	0	0	0	0	0.0407856	0	0.000469789	9.86818e-05	0	0	0	0	0	0.0331164	0	0	0	0	0	0	0	0	0	0	0	0	0	0	0	0	0	0	0.00456937	0	0	0	0	0	0	0	0	0	0	0	0	0	0	0
STXBP5	0.406725	0.494113	0.409932	0.481213	0.401033	0.423375	0.110159	0.268247	0.0827387	0	0.217898	0.332945	0	0.266207	0.68028	0.382335	0	0.72364	0.293798	0.489077	0.496585	0.255163	0	0.387031	0.346289	0.182406	0.295273	0	0.292672	0	0.615688	0.449594	0.341167	0.326936	0	0.371643	0.397907	0.341003	0	0.184339	0.726146	0	0.274969	0	0.346818	0.33432	0.581824	0.348745
SAMD5	0	0	0.0125332	0.0468346	0.0282129	0.0037032	0.027259	0.039767	0.0401516	0	0.0113069	0	0	0.0507948	0	0	0	0	0.0102403	0	0.00887498	0.0205372	0	0.0439931	0.10241	0	0	0	0.00740768	0	0	0.0344397	0.0233086	0.0148209	0	0	0.071601	0	0	0	0	0	0.0738108	0	0.0372769	0.0233759	0.173012	0.011026
SASH1	0.0469157	0	0.125491	0.154844	0.0610901	0.08563	0.0560689	0.0722447	0.0110642	0.179575	0.0441635	0	0	0.174254	0.0735528	0	0	0	0.0582057	0.169795	0.104799	0.0889606	0	0.128971	0.0439669	0	0	0	0.0903739	0	0	0.105408	0.0797758	0.0815043	0	0	0.113537	0.162636	0.212326	0	0.176265	0	0.135983	0	0.104232	0.156416	0	0.124655
UST	0	0.104548	0	0.0135772	0.0922812	0.0223494	0.0184288	0.0195355	0.0399283	0.051667	0.00262299	0	0	0.0650327	0.198948	0	0	0	0.0481254	0	0.0875368	0.0484139	0	0.0650417	0.0325113	0	0.193415	0	0.0098508	0	0	0.0384436	0.0502076	0.0232199	0	0	0.0412729	0	0	0	0	0	0.0791586	0	0.0282878	0.0256842	0	0.0294449
TAB2	0.225315	0.310275	0.142498	0.35257	0.111938	0.118159	0.0499959	0.109618	0.00677079	0.19337	0.165198	0.07854	0	0.120503	0	0.206096	0	0	0.092491	0.206986	0.171963	0.0962048	0	0.0385769	0.0601692	0.0268446	0	0.237893	0.0943577	0	0.266751	0.083666	0.102758	0.096814	0	0.179163	0.0662731	0.0223306	0	0	0.330404	0	0.186093	0	0.089799	0.00767105	0	0.118618
ZC3H12D	0	0	0	0	0	0	0.000520466	9.74191e-05	0	0	0	0	0	0	0	0	0	0	0	0	0.0231976	0	0	0.0168108	0	0	0	0	0	0	0	0.0135623	0	0	0	0	0	0	0	0	0	0	0	0	6.52442e-05	0	0	0
PPIL4	0.201227	0	0.0751311	0.0923239	0.118213	0.0709322	0.0356932	0.0492709	0.00306306	0	0.00764281	0	0	0	0	0.113989	0	0	0.0504044	0	0	0.000794274	0	0.0774727	0.0164985	0.0777755	0	0	0.0154748	0	0	0.0345339	0.176786	0.0392725	0	0	0.0257298	0.00208748	0	0.184339	0	0	0	0	0.0445476	0.0336938	0	0.0247487
GINM1	0.0280608	0	0.00432057	0	0	0.00052693	0.0227182	0.0286254	0.000677449	0	0	0	0	0.133118	0	0.0608258	0	0	0.038691	0	0.0158083	0.0281152	0	0.0885316	0.113291	0	0	0	0.00381127	0	0	0.107832	0.124529	0.00644575	0	0	0.065867	0.00208748	0	0	0.167267	0	0	0	0.0103873	0.0378461	0	0.0327396
KATNA1	0	0	0	0	0.0589495	0.00103247	0.0084993	0.0200795	0.483912	0	0	0	0	0	0	0	0	0	0.016317	0	0	0.0200874	0	0.0187793	0.0330007	0	0	0	0.000958189	0	0	0.000118022	0.00880676	0.0003501	0	0	0.000371243	0	0	0	0	0	0	0	0	0	0	0
LATS1	0	0.284996	0.0776481	0.0645129	0	0.119968	0.0234277	0.050724	0.0536753	0	0.0147826	0	0	0.0178732	0.0802929	0	0	0.901547	0.0554499	0.170212	0.0848897	0.0483801	0	0.037232	0.0331391	0	0	0	0.0111848	0	0.266751	0.106943	0.106616	0.0275744	0	0	0.194428	0.00208748	0.513544	1.26583	0	0	0	0	0.137555	0.0498208	0.402611	0.10623
NUP43	0	0.151582	0.0641835	0	0	0.00180008	0.00420728	0.00803252	0	0	0	0	0	0.0342147	0	0	0	0	0.00752484	0	0	0.0448668	0	0.0167078	0	0	0	0	0	0	0	0.000746559	0	2.69061e-05	0	0	0.000115589	0	0	0	0	0	0	0	0.0381613	0.0784319	0	0.046808
PCMT1	0.318702	0.319025	0.367161	0.258847	0.390219	0.3265	0.0768573	0.285158	0.243395	0.19337	0.194348	0.777965	0	0.430086	0.111788	0.549525	0	0.47137	0.385363	0.773366	0.467709	0.339651	0	0.347344	0.375438	0.529435	0.21487	0.464182	0.409322	0	0	0.34352	0.404241	0.317279	0.673739	0.531149	0.29881	0.405406	0	1.26583	0.170661	0	0.414789	0	0.212462	0.225793	0.409369	0.31225
LRP11	0	0	0.0519181	0	0.0922812	0.000602547	0.0151213	0.0369219	0.000677449	0	0.00262299	0.188872	0	0	0	0	0	0	0.0195731	0	0	0	0	0.0552665	0	0	0	0.304984	0.00773058	0	0	0.00226292	0	0.0112664	0	0	0.0162569	0.00208748	0	0	0	0	0.18305	0	0	0.00464706	0	0.0309382
RAET1E	0	0	0	0	0	0	0.000275409	4.05243e-05	0	0	0	0	0	0	0	0	0	0	0	0	0	0	0	0	0	0	0	0	0	0	0	0	0	0	0	0	0	0	0	0	0	0	0	0	0	0	0	0
RAET1G	0	0	0	0	0	0	0	0.000258033	0	0	0	0	0	0	0	0	0	0	0	0	0	0	0	0	0	0	0	0	0	0	0	0	0	0	0	0	0	0	0	0	0	0	0	0	0	0	0	0
ULBP2	0	0	0	0	0.0922812	0.000479598	0.00735179	0.0313732	0	0.201317	0.00737501	0	0	0	0.0421504	0	0	0	0.0110484	0	0.0219847	9.63166e-05	0	0.0185132	0.0289419	0	0	0	0.00076636	0	0	0.000194842	0	0	0	0	0.000941203	0.0279782	0	0	0	0	0	0	0	0.0170065	0	0.0197373
ULBP1	0	0	0.0131058	0	0	0	0.00054822	0	0	0	0	0	0	0	0	0	0	0	0.0128602	0	0	0	0	0.00115269	0	0	0	0	0	0	0	0	0	0	0	0	0	0	0	0	0	0	0	0	0	0	0	0.00686431
RAET1L	0	0	0	0	0	0	3.57766e-05	0	0	0	0	0	0	0	0	0	0	0	0	0	0	0	0	0	0	0	0	0	0	0	0	0	0	0	0	0	0	0	0	0	0	0	0	0	0	0	0	0
ULBP3	0	0	0	0	0	0	0	0	0	0	0	0	0	0	0	0	0	0	0	0	0	0	0	0	0	0	0	0	0	0	0	0	0	0	0	0	0	0	0	0	0	0	0	0	0	0	0	0
PPP1R14C	0.0744005	0.11238	0.00432057	0	0.0293969	0.0895069	0.0347704	0.0602458	0.0335062	0.0827509	0.00931556	0	0	0.156813	0.0735528	0.146907	0	0	0.0975689	0.0682206	0.195719	0.0811403	0	0.0819431	0.0149709	0.383223	0	0	0.0684755	0	0.413313	0.0313833	0	0.0716734	0	0.179163	0.105875	0.0284255	0	0	0.190819	0	0	0	0.120895	0.0989197	0	0.0895629
IYD	0	0	0	0	0	0	3.21755e-05	0	0	0	0	0	0	0	0	0	0	0	0	0	0	0	0	0	0	0	0	0	0	0	0	0	0	0	0	0	0	0	0	0	0	0	0	0	0	0	0	0
PLEKHG1	0	0.224176	0	0	0.00704128	0.04111	0.0187577	0.00802658	0.00649394	0	0.0144389	0	0	0.0693435	0	0	0	0.47618	0.0235652	0	0.0299896	0.000368496	0	0.0500438	0	0	0	0	0.0184906	0	0	0.110314	0.0998035	0.000132707	0	0	0.00315749	0	0.906533	0	0	0	0	0	0.00277153	0.0290749	0	0.069479
MTHFD1L	0.073555	0	0.08349	0.0781004	0.0860101	0.0479979	0.0403167	0.052433	0.00880557	0	0.00262299	0	0	0.229829	0	0.070678	0	0	0.0202326	0.542695	0	0.0795682	0	0.0640597	0.0436791	0.129192	0.170552	0	0.0230237	0	0	0.177106	0.253039	0.0471045	0	0.392008	0.0492082	0.0285372	0.906533	0	0	0	0.108701	0	0.00551738	0.108297	0	0.0254832
AKAP12	0.0551229	0	0.132638	0.0630461	0.174802	0.100893	0.0595637	0.165676	0.141827	0.291267	0.108319	0.0258996	0	0.164329	0.0735528	0.197572	0	0	0.209528	0.559395	0.236562	0.102661	0	0.162211	0.154668	0	0	0.170223	0.119261	0	0	0.158123	0.255763	0.17643	0.436056	0.421058	0.126582	0.327388	0.212326	0	0.219918	0	0.47669	0	0.156561	0.0882792	0.409369	0.198833
ZBTB2	0	0	0	0	0	0.00229685	0.00710654	0.00406416	0	0	0	0	0	0	0	0	0	0	0	0.0682206	0.0521096	0	0	0.0166466	0.00685061	0.0727503	0	0	0	0	0	0	0.015283	0.00506213	0	0	0.0224638	0	0.513544	0	0.177208	0	0.0523374	0	0.000246507	0.0129105	0	0.0193287
RMND1	0	0	0.0263884	0.0616195	0.135381	0.0412206	0.0216365	0.0146349	0.00555009	0	0.00262299	0	0	0.0580497	0.198948	0.0528052	0	0	0.00447171	0	0	0.000794274	0	0.0125114	0.0284276	0	0	0	0.000851343	0	0	0.0225859	0	0.0167522	0	0	0.0332421	0.0215857	0	0	0	0	0	0	0.10288	0.0202229	0	0.0094682
ARMT1	0	0.13009	0.0978291	0	0	0.020903	0.0216876	0.0645867	0.00416682	0	0.0270327	0	0	0.00877412	0	0.113518	0	0	0.0298338	0	0.0698879	0.121638	0	0.0201002	0.0169679	0	0.170552	0	0.0457779	0	0	0.0164081	0.0371632	0.0704893	0	0	0.0726146	0	0	0	0	0	0	0	0.100254	0.0395774	0	0.0428907
CCDC170	0	0	0.0129382	0	0	0	0.004907	0.00508633	0.000826809	0	0	0	0	0	0	0	0	0	0	0	0	0	0	0	0	0	0	0	0	0	0	0.0488082	0	0	0	0	0.000231179	0	0	0	0	0	0	0	0	0	0	0.000127463
ESR1	0	0	0	0	0	0.00040221	0.0489115	0.0014887	0.00306306	0	0.000811407	0	0	0	0.0514474	0	0	0	0.000358275	0	0	0	0	0.00873858	0	0	0	0	0.0348036	0	0	0.0229793	0	0.0143266	0	0	0.00282464	0	0	0	0	0	0.0798862	0	0.000184693	0.0196946	0	0.0109495
SYNE1	0.377229	0.442735	0.411576	0.445278	0.313108	0.353254	0.111439	0.302643	0.442414	0.111725	0.247037	0.07854	0	0.341253	0.166382	0.342737	0	0.737291	0.343234	0.342437	0.396828	0.399072	0	0.475882	0.342669	0.475659	0.176356	0.771467	0.32611	0	0.615688	0.452983	0.565691	0.336996	0.437887	0.424373	0.390186	0.283164	0.472259	0.365728	0.203861	0	0.418196	0	0.42927	0.294514	0.93329	0.272369
MYCT1	0	0	0	0	0	0	0	0	0	0	0	0	0	0	0	0	0	0	0	0	0	0	0	0	0	0	0	0	0	0	0	0	0	0	0	0	0.0134661	0	0	0	0	0	0	0	0	0	0	0
VIP	0	0	0.0196995	0	0.0532168	0.0821096	0.00630987	0.011453	0.000826809	0.683147	0	0	0	0.0746492	0	0.121773	0	0	0	0	0	0.0593619	0	0.0145428	0.0165284	0	0	0	0.0773325	0	0	0.0475229	0.100311	0	0	0	0.026841	0	0	0	0	0	0.183993	0	0.0289	0.00268372	0	0.0143112
FBXO5	0	0	0	0	0.00767235	0.00014397	0.00292914	0	0	0	0	0	0	0	0	0	0	0	0.000109051	0.214708	0	9.63166e-05	0	0	0	0	0	0	0	0	0.266751	0	0	3.49071e-05	0	0	0.000151971	0.0806287	0	0	0	0	0	0	0	0	0	0.0162825
MTRF1L	0.109099	0.0653619	0.0104257	0	0.0436527	0.00310487	0.0181297	0.0227286	0.146065	0.170788	0.00210179	0	0	0.0984491	0	0	0	0	0.0279963	0	0.050124	0.0587298	0	0	0.0109507	0	0	0	0.00076636	0	0.266751	0.00866163	0.109542	0.0285342	0	0.392008	0.00224048	0	0	0	0	0	0	0	0.0335352	0.0205867	0	0.0349896
RGS17	0	0	0.0302619	0.144868	0.199424	0.128338	0.034493	0.0533281	0.0161883	0	0.0459259	0	0	0.136206	0.173072	0.2779	0	0.350677	0.0959696	0	0.101005	0.0375734	0	0.127568	0.0510486	0	0	0.293444	0.0874598	0	0	0.0432199	0.0846756	0.0883922	0	0	0.11239	0.155627	0.513544	0.184339	0	0	0.0991607	0	0.0335717	0.0585852	0.169341	0.0868481
OPRM1	0.247926	0.0421554	0.146805	0.197803	0.113028	0.1274	0.0635809	0.0457849	0.0835725	0	0.123378	0.164311	0	0.238491	0.0735528	0.0528052	0	0	0.0490455	0	0.0470405	0.0667322	0	0.0286559	0.117514	0.112722	0	0.472023	0.176511	0	0	0.167861	0.103947	0.0870751	0.902295	0	0.0401719	0.107208	0	0	0	0	0.132418	0	0.148216	0.0527585	0	0.123486
IPCEF1	0.461297	0.577745	0.348118	0.288249	0.346841	0.369197	0.100148	0.266165	0.355024	0.310199	0.384344	0.710542	0	0.308989	0.894133	0.22997	0	0.602858	0.290866	0.372124	0.473668	0.408845	0	0.235545	0.565096	0.465421	1.02799	0.54165	0.171564	0	1.48116	0.411865	0.320597	0.2686	0	0.20939	0.361874	0.236093	0.39566	0.248253	0.322062	0	0.441566	0	0.503541	0.239556	0.34099	0.420522
CNKSR3	0.0400124	0	0.0367951	0	0.00704128	0.000479598	0.00893773	0.00923049	0	0.0827509	0.00931556	0	0	0.0555278	0	0	0	0	0	0	0.0158083	0.000794274	0	0	0.0166149	0	0	0	0.0316218	0	0	0.0350505	0.0456011	0.00516781	0	0	0.0390072	0	0	0	0	0	0	0	0.00136392	0.0722303	0	0.00806756
SCAF8	0.0280608	0.0421554	0.0382118	0	0.0918265	0.0935522	0.0388845	0.0167892	0.0250009	0.105425	0.162979	0	0	0.109817	0.11963	0.036037	0	0	0.0515833	0.170212	0.0608994	0.0970016	0	0.0519066	0.101321	0.0777755	0	0	0.042313	0	0	0.0840131	0.166659	0.0210297	0	0.480498	0.0760822	0.193244	0.426982	0	0.176265	0	0	0	0.123124	0.0467332	0	0.0805044
TIAM2	0.415042	0.202658	0.128474	0.15294	0.0690855	0.116028	0.145897	0.181923	0.142739	0.1864	0.085509	0.0258996	0	0.216146	0	0.253658	0	0.370848	0.143957	0.450216	0.0790242	0.127024	0	0.176374	0.0624946	0	0.281111	0.399258	0.106605	0	0.487898	0.229343	0.243049	0.106853	0.452964	0	0.198085	0.0463514	0	0	0.189871	0	0.21343	0	0.154568	0.26923	0	0.186586
TFB1M	0	0	0.0279779	0	0.101925	0.00145431	0.0146708	0.0332148	0.00384723	0	0.000811407	0	0	0.075105	0	0	0	0	0.038161	0	0	0.000368496	0	0.0318069	0	0	0	0	0.00379288	0	0	0.0232289	0.0233086	0.0600061	0	0	0.0378486	0	0	0	0	0	0	0	0.0482685	7.4571e-05	0	0.0188314
CLDN20	0	0	0	0	0	0	0.000759822	0.00150033	0.000677449	0	0	0	0	0	0	0	0	0	0	0	0	0	0	0	0	0	0	0	0.00127011	0	0	0	0	0.0120856	0	0	0	0	0	0	0	0	0	0	0.000199372	0	0	0
NOX3	0	0	0	0	0	0	0.0025707	0	0	0	0	0	0	0	0	0	0	0	0	0	0	0	0	0	0	0	0	0	0	0	0	0	0	0	0	0	0	0	0	0	0	0	0	0	0	0	0	0
ARID1B	0.302034	0.141458	0.175097	0.147479	0.223618	0.205965	0.106232	0.190153	0.414859	0	0.214214	0.345673	0	0.385824	0.404843	0.411696	0	0	0.103951	0.193376	0.434453	0.101397	0	0.18354	0.299969	0.258672	0	0.41394	0.312756	0	0	0.252867	0.449297	0.201602	0	0.113377	0.314304	0.049951	0.66684	0	0.268377	0	0.34392	0	0.239803	0.405238	0.169341	0.213439
TMEM242	0	0	0.0263884	0.0952394	0.0323608	0.00780425	0.0260871	0.0787636	0.00406342	0	0.00210179	0.0258996	0	0.0470315	0.11963	0.18148	0	0	0.0429533	0	0	0.00135468	0	0.0399408	0.137301	0	0	0	0.0504162	0	0	0.015006	0.0240232	0.0360663	0	0.0839892	0.0282312	0.0284255	0	0	0.176265	0	0.0594976	0	0.032372	0.0536021	0	0.0875499
ZDHHC14	0.120072	0.230168	0.0486766	0.301562	0.1856	0.269373	0.0921848	0.119945	0.395524	0	0.0432146	0.07854	0	0.190554	0.198948	0.248279	0	0.47618	0.0867906	0.169795	0.200268	0.22071	0	0.219535	0.198576	0.0414538	0	0	0.0653818	0	0	0.168841	0.245818	0.0917328	0	0	0.0982057	0.135295	0	0	0.35767	0	0	0	0.0694655	0.208214	0	0.275135
SNX9	0.118238	0.0377637	0.130906	0.202202	0.0979461	0.0516259	0.0615025	0.0477266	0.0434594	0	0.020003	0.0258996	0	0.0522597	0	0.18936	0	0.350677	0.0300789	0	0.0693765	0.103326	0	0.0510156	0.111555	0	0	0	0.0948271	0	0	0.0611234	0	0.0798544	0	0	0.0950916	0.0324859	0	0	0	0	0.0389143	0	0.0941469	0.0328282	0	0.0848925
SYNJ2	0.418237	0	0.201596	0.0254366	0.0525794	0.0732321	0.0529292	0.0676368	0.0507197	0.138658	0.0149108	0.48437	0	0.0507948	0.177763	0.103355	0	0	0.0327188	0.213714	0.0832002	0.0202142	0	0.0452361	0.199591	0.182553	0.199752	0.0744918	0.0174877	0	0.552412	0.0808077	0.182251	0.0795942	0	0.113377	0.0803128	0.172323	0	0	0.12038	0	0.0129442	0	0.0635043	0.14173	0	0.144877
SERAC1	0	0	0.138551	0.0410871	0.0480597	0.0765651	0.0138708	0.0897947	0.159917	0	0.00750104	0	0	0.0524194	0	0.0383269	0	0	0.0580481	0	0	0.0523819	0	0.0165941	0.0848378	0.0727503	0	0	0.0454761	0	0.413313	0.0221744	0.0461856	0.002487	0	0	0.0762374	0.0285372	0	0	0	0	0.0129442	0	0.0237939	0.0492848	0	0.0424644
GTF2H5	0	0	0.142299	0.0728725	0.16939	0.0401258	0.026152	0.0326938	0.00677079	0.19337	0.0120737	0	0	0.10457	0	0.091913	0	0.370848	0.0318798	0	0.106208	0.0196436	0	0.0719888	0.121706	0.260219	0	0.232257	0.0699121	0	0	0.0531397	0.0193133	0.0880441	0	0.309842	0.120867	0.196027	0.212326	0	0.135052	0	0.171936	0	0.113842	0.0964638	0.715724	0.08572
TULP4	0.250409	0.152273	0.0914122	0.049427	0.0734818	0.104617	0.066572	0.143412	0.0658454	0.211064	0.0962766	0.07854	0	0.229937	0.559929	0.179746	0	0.47618	0.172093	0.185424	0.210526	0.144996	0	0.212788	0.103839	0.190487	0	0.232257	0.117488	0	0.552412	0.230644	0.287486	0.0912875	0	0.0839892	0.237197	0.224205	0	0	0.176265	0	0.0594976	0	0.135136	0.190348	0.818883	0.209634
TMEM181	0.154591	0.0492448	0.0991988	0.122749	0.015352	0.181806	0.0395468	0.151734	0.0183149	0.147594	0.0144897	0.285403	0	0.212233	0.443676	0.0948758	0	0	0.129407	0	0.247429	0.321556	0	0.136067	0.127763	0.571237	0	0.170223	0.0248585	0	0	0.290868	0.14684	0.159974	0.49083	0	0.143373	0.0632591	0.212326	0	0.107688	0	0.101014	0	0.206599	0.230131	0.402136	0.171459
DYNLT1	0	0.0653619	0	0.0646081	0.0556649	0.00040221	0.0168608	0.0103366	0.021558	0	0.00620155	0	0	0	0	0	0	0	0	0	0	0.000794274	0	0.0172051	0.0210261	0	0	0.170223	0.00242483	0	0	0	0	0.01196	0	0	0.0625825	0.00208748	0	0	0	0	0	0	0.00816883	0.0736462	0	0.0201454
SYTL3	0	0	0	0	0	0	0.00270721	0.0011564	0	0	0	0	0	0	0	0	0	0	0	0	0	0.0943472	0	0	0	0	0	0	0	0	0	0	0	0	0	0	0.000731363	0	0	0	0	0	0	0	0	7.4571e-05	0	0.00542716
EZR	0	0	0	0	0	0	0.0027577	0.0178716	0	0	0	0	0	0	0	0	0	0	0	0	0	0	0	0	0.0211518	0	0	0.0744918	0	0	0	0	0	0.0232476	0	0	0	0	0.426982	0	0	0	0.244089	0	0.0405483	7.4571e-05	0	0
RSPH3	0.0862076	0.14688	0	0.178915	0.0945217	0.00272425	0.0277558	0.0313987	0.0309541	0.105425	0.00210179	0.07854	0	0.0707073	0.267621	0	0	0	0.0452448	0.193376	0	0.000368496	0	0.0281234	0.0545578	0	0	0	0.02647	0	0	0.012202	0.11063	0.0334092	0	0	0.0977113	0.0324085	0	0	0	0	0	0	0.0904606	0.107967	0	0.0900775
TAGAP	0	0	0	0	0	0	0.000835218	0.0013076	0	0	0	0	0	0	0	0	0	0	0	0	0	0	0	0	0	0	0	0	0.0520649	0	0	0	0	0	0	0	0	0	0	0	0	0	0	0	0	0	0	0
FNDC1	0	0	0	0	0	0	0.000481742	0	0	0	0	0	0	0	0	0	0	0	0	0	0	0	0	0	0	0	0	0	0.0531775	0	0	0	0	0	0	0	0	0	0	0	0	0	0	0	0	0	0	0
SOD2	0	0	0	0	0	0	0.00138442	0.00128656	0	0	0	0	0	0	0	0	0	0	0.0234324	0	0.0535633	0	0	0	0.0201774	0	0	0	0.000851343	0	0	8.03622e-05	0	0.00360832	0	0	0	0.189222	0	0	0	0	0.0389143	0	0	0	0	0.00906719
WTAP	0.105308	0	0.0546587	0.0616195	0.0532168	0.0105503	0.0331985	0.0804004	0.00641197	0	0.0584081	0	0	0.107627	0.11963	0.0383269	0	0	0.0411538	0	0.0951601	0.139224	0	0.0510545	0.0310151	0.249751	0	0	0.0933056	0	0	0.0251238	0.0199056	0.0508195	0	0	0.0714879	0.0519569	0	0	0.0275415	0	0	0	0.118509	0.102945	0	0.0454009
ACAT2	0	0	0.0142989	0.0517949	0.0265002	0.000681042	0.0146645	0.060051	0.000826809	0	0.00764281	0	0	0.103989	0	0.16117	0	0	0.021235	0.247892	0.144141	0.0271183	0	0.154453	0.0501992	0	0	0	0.0690776	0	0	0.0886184	0.0672832	0.0628609	0	0	0.017021	0.162636	0	0	0.190819	0	0.150654	0	0.00475136	0.0793005	0	0.0243825
TCP1	0.0741589	0	0.117893	0.0897989	0.119172	0.13935	0.0646264	0.106006	0.232428	0	0.119331	0.0798414	0	0.110274	0.288003	0.156667	0	0	0.15917	0	0.215951	0.162587	0	0.213553	0.177846	0.313905	0.333118	0	0.184826	0	0.266751	0.184704	0.186849	0.182779	0	0.22928	0.142133	0.190487	0	0.248253	0.325388	0	0.0791586	0	0.113422	0.125611	0	0.158503
MRPL18	0.0141937	0.269381	0.0381082	0	0.0992231	0.0395827	0.0542799	0.0454219	0.0211563	0	0.238533	0	0	0.174486	0.0421504	0	0	0	0.155291	0.185424	0.0489716	0.0461608	0	0.03814	0.00871202	0.123732	0	0.170223	0.0202783	0	0	0.114914	0.109813	0.108147	0.51891	0.113377	0.0725016	0.0924171	0	0.248253	0	0	0	0	0.0492717	0.0659475	0	0.0582844
PNLDC1	0	0.100178	0.0144929	0	0	0.00014397	0.00207124	0	0	0	0	0	0	0.03476	0	0	0	0	0.0214032	0	0	0.0214832	0	0	0	0	0	0	0.00329637	0	0	8.03622e-05	0	0.00481101	0	0	0.0114394	0	0	0	0	0	0	0	0.00024526	0	0	0.00778926
MAS1	0	0.134391	0	0.0323601	0	0.00486656	0.00280305	0.0126088	0.0245905	0.130466	0.00262299	0	0	0.0237137	0.34983	0	0	0.370848	0.000930705	0	0.0219847	0.0091464	0	0.0271079	0.0308276	0	0	0	0.0756693	0	0	0.000194842	0	0.0116555	0	0	0.0654929	0.0279782	0	0	0	0	0.0791586	0	0.000261052	0.0524242	0	0.0139402
IGF2R	0	0	0.119609	0.137333	0.180112	0.0361011	0.0329043	0.0353545	0.00294091	0.150266	0.021526	0	0	0.111662	0	0	0	0	0.0378305	0	0.0238884	0.00677247	0	0.0401221	0.072326	0	0	0.181871	0.0397081	0	0.413313	0.0235153	0.0957276	0.0703285	0	0	0.00434775	0	0	0	0.345512	0	0.0523374	0	0.0533078	0.0980991	0	0.0614721
SLC22A1	0	0	0	0.0323601	0	0	0.00130762	0	0.00384723	0	0	0	0	0	0	0	0	0	0.000358275	0	0	0	0	0	0.0227531	0	0	0	0	0	0	0	0	0	0	0	0	0	0	0	0	0	0	0	0	0	0	0
SLC22A2	0	0	0	0	0	0.000543409	0.00020718	0.000258033	0	0	0	0	0	0	0	0	0	0	0	0	0	0	0	0	0	0	0	0	0.00127011	0	0	0	0	0	0	0	0	0	0	0	0	0	0	0	0	0	0	0
SLC22A3	0	0	0	0	0	0	0.000276666	0	0	0	0	0	0	0.0057162	0	0	0	0	0	0	0	0	0	0	0	0	0	0	0	0	0	0	0	0.0143266	0	0	2.48316e-05	0	0	0	0	0	0	0	0.00214133	0	0	0
LPA	0	0	0	0	0	0	0.000211346	0.000314611	0	0	0	0	0	0	0	0	0	0	0	0	0	0	0	0.00245166	0	0	0	0	0	0	0	8.03622e-05	0.015691	0	0	0	9.09801e-05	0	0	0	0	0	0	0	0	0	0	0.00374768
PLG	0	0	0	0	0	0	0.000148319	0.000284759	0	0	0	0	0	0	0	0	0	0	0	0	0	0	0	0	0	0	0	0	0	0	0	0	0	0	0	0	0	0	0	0	0	0	0	0	0	0	0	0
MAP3K4	0.0280608	0.0817309	0.115079	0.188731	0.0389719	0.0651359	0.0436607	0.0510496	0.0153885	0.0827509	0.0156801	0	0	0.0895661	0.399782	0	0	0	0.0664658	0	0.0671474	0.0490239	0	0.168399	0.0628482	0	0	0	0.0420532	0	0	0.123729	0.0215955	0.0817914	0	0	0.0417318	0.0324085	0.212326	0	0.12038	0	0.183993	0	0.0418125	0.0860195	0	0.116119
AGPAT4	0.0400124	0	0.0532856	0.0266193	0.0532168	0.0585713	0.0460465	0.106608	0.0169599	0.170788	0.125281	0	0	0.0169327	0.198948	0	0	0.370848	0.034528	0.185424	0.133715	0.112755	0	0.105957	0.0756007	0.117899	0	0.0744918	0.0483365	0	0.664215	0.0484303	0.298125	0.0297785	0.403088	0	0.107131	0.0325456	0	0	0	0	0.0791586	0	0.0674946	0.123971	0.173012	0.116979
PRKN	0.131759	0.299813	0.0304864	0.114057	0.192282	0.171843	0.0783265	0.186766	0.0561201	0.35608	0.233464	0.21895	0	0.131538	0.209166	0.0902893	0	0.737291	0.130144	0.287293	0.137649	0.277062	0	0.218871	0.238461	0.339054	0.170552	0.412578	0.122619	0	1.11872	0.138404	0.179854	0.0922204	0.452964	0.351026	0.121793	0.241694	0.509436	0	0.135052	0	0.0798862	0	0.124835	0.142634	0.399673	0.130501
PACRG	0.0280608	0.0377637	0.0340794	0.0442362	0.0229894	0.0358479	0.0627735	0.0468215	0.0116557	0.392378	0.167628	0	0	0	0.198948	0.095678	0	0	0.0688924	0.185424	0.0706606	0.030534	0	0.0579716	0.0542284	0	0.199752	0	0.112759	0	0	0.0294843	0.148129	0.0607042	0	0	0.0327268	0.351466	0	0	0.417383	0	0.118314	0	0.0475735	0.0482437	0	0.0736331
QKI	0.0743885	0.395161	0.280093	0.134352	0.270245	0.219945	0.0804701	0.155667	0.316424	0.198971	0.0414342	0.310843	0	0.395575	0.11963	0.107793	0	0.350677	0.140922	0	0.12432	0.241711	0	0.353182	0.254873	0.300174	0.117062	0.468423	0.472254	0	0	0.260767	0.426076	0.132748	0	0.392008	0.184824	0.245372	0.513544	0	0	0	0.108701	0	0.189353	0.240468	0.169341	0.309121
C6orf118	0	0	0	0	0	0	0.000940165	0	0	0	0	0	0	0	0	0	0	0	0	0	0	0	0	0	0	0	0	0	0	0	0	0	0	3.49071e-05	0	0	0	0	0	0	0	0	0	0	0.0256813	0	0	0
PDE10A	0.21547	0.246081	0.0144929	0.23865	0.161783	0.305432	0.095089	0.13559	0.174128	0.0598394	0.103066	0.214338	0	0.069007	0.57455	0.0383269	0	0	0.0587255	0	0.237374	0.0452741	0	0.143595	0.134165	0.0414538	0.404523	0.386564	0.132426	0	0	0.11705	0.333546	0.201279	0	0	0.122938	0.00728581	0	0	0	0	0.23103	0	0.128799	0.124935	0.541329	0.184092
TBXT	0	0	0	0	0	0	2.24177e-05	0	0	0	0	0	0	0	0	0	0	0	0	0	0	0	0	0	0	0	0	0	0	0	0	0	0	0	0	0	0	0	0	0	0	0	0	0	0	0	0	0
PRR18	0	0	0.0554493	0	0	0	0.000389173	0	0	0	0	0	0	0	0	0	0	0	0.0345825	0	0	0.0449687	0	0	0	0	0	0	0	0	0	0	0	0.0147492	0	0	0	0	0	0	0	0	0.237726	0	0	0.0111723	0	0.0231565
SFT2D1	0	0	0.0113599	0.0135772	0.00907194	0.0265842	0.0300351	0.0438732	0.0110642	0.246149	0.00262299	0	0	0.0150546	0	0	0	0	0.0275671	0.169795	0.049394	0.203864	0	0.0944754	0.112882	0.131196	0	0.181871	0.0100077	0	0.413313	0.0897161	0.00543251	0.0740512	0	0	0.0548241	0.0323687	0	0	0.207496	0	0.503883	0	0.0683341	0.114294	0	0.0348963
MPC1	0	0.126862	0.0313161	0.356668	0.147312	0.185703	0.0379273	0.0996401	0.0409075	0.250923	0.0620724	0.214338	0	0.108878	0.0421504	0.0383269	0	0.73556	0.0802031	0.206986	0.215884	0.023559	0	0.111108	0.0856087	0.0414538	0	0	0.0538283	0	0.266751	0.129528	0.0205279	0.119534	0	0	0.19474	0.0896974	0.426982	0	0.0275415	0	0.219994	0	0.0771727	0.124483	0	0.0711736
RPS6KA2	0.216213	0.0492448	0.227549	0.187814	0.184361	0.0600689	0.114769	0.09093	0.143054	0	0.0378576	0.0927485	0	0.064167	0.11963	0.0721751	0	1.0924	0.136341	0.446759	0.120753	0.0955657	0	0.133263	0.172112	0	0.170552	0	0.0919715	0	0.266751	0.157353	0.220003	0.0435891	0	0	0.1477	0.0324085	0	0	0	0	0.172744	0	0.103985	0.140551	0.173012	0.144228
AL159163.1	0.191731	0	0	0	0	0	0.00698894	0.000464995	0.000826809	0	0.000811407	0	0	0.0519133	0	0	0	0	0.0258473	0	0	9.63166e-05	0	0	0.00685061	0	0	0	0.0306199	0	0	0.0250762	0.0340633	0.000221736	0	0	0.000882372	0	0	0	0	0	0.0208772	0	0.0227526	0	0	0
RNASET2	0	0	0	0	0	0	6.85366e-05	0	0	0	0	0	0	0	0	0	0	0	0	0	0	0	0	0	0	0	0	0	0	0	0	0	0	0	0	0	0	0	0	0	0	0	0	0	0	0	0	0
FGFR1OP	0	0	0.0425242	0.0900257	0	0.00264273	0.0267094	0.040567	0.0126662	0	0.00620155	0	0	0	0	0	0	0	0.0652177	0.0682206	0.0522678	0.0650265	0	0.038915	0.0471222	0.150298	0	0	0.0228597	0	0.413313	0.0470266	0.172649	0.0499446	0	0.743873	0.0669332	0.014498	0	0.248253	0	0	0	0	0.168369	0.0589805	0	0.0724511
CCR6	0	0	0	0	0	0	0.00112666	0.000235998	0.355822	0	0	0	0	0	0	0	0	0	0.0187245	0	0	0	0	0	0	0	0	0	0	0	0	0	0	0	0	0	0	0	0	0	0	0	0	0	0	0	0	0.00554966
TCP10L2	0	0	0	0	0	0	0.000111348	0.00725843	0	0	0	0	0	0	0	0	0	0	0	0	0	0	0	0	0	0	0	0	0	0	0	0	0	0	0	0	0	0	0	0	0	0	0	0	0	0	0	0.00115082
UNC93A	0	0	0	0	0	0	0	0	0	0	0	0	0	0	0	0	0	0	0	0	0	0	0	0	0	0	0	0	0	0	0	0	0	0	0	0	0	0	0	0	0	0	0	0	0	0	0	0
TTLL2	0	0	0	0	0	0.00040221	0.000361567	0	0	0	0	0	0	0	0	0	0	0	0	0	0	0	0	0	0	0	0	0	0	0	0	0	0	0	0	0	0	0	0	0	0	0	0	0	0	0	0	0.00148118
TCP10	0	0	0	0	0	0	0	0	0	0	0	0	0	0	0	0	0	0	0	0	0	0	0	0	0	0	0	0	0	0	0	0	0	0	0	0	0	0	0	0	0	0	0	0	0	0	0	0
AFDN	0.111458	0.296732	0.160303	0.223531	0.134712	0.0420771	0.0476203	0.0913395	0.182346	0.242667	0.201625	0.0258996	0	0.082424	0	0.121773	0	0	0.0849092	0	0	0.113912	0	0.0991692	0.0566653	0.0268446	0.170552	0.170223	0.131986	0	0	0.0966639	0.117701	0.102422	0.648663	0	0.143483	0.00728581	0.212326	0	0.345512	0	0.373697	0	0.115593	0.188872	0	0.16216
KIF25	0	0	0	0	0	0	0.000850507	0.00116179	0	0	0	0	0	0	0	0	0	0	0	0	0	0	0	0	0	0	0	0	0	0	0	0	0	0	0	0	0.000437747	0	0	0	0	0	0	0	0.020056	0	0	0
DACT2	0	0	0	0	0	0	5.16169e-05	0	0	0	0	0	0	0	0	0	0	0	0	0	0	0	0	0	0	0	0	0	0	0	0	0	0	0	0	0	0	0	0	0	0	0	0	0	0	0	0	0
SMOC2	0	0	0	0	0.0203987	0.00053234	0.000367498	7.46103e-05	0	0	0	0	0	0	0	0	0	0	0	0.214708	0	0	0	0	0	0	0	0	0	0	0	0	0	0	0	0	0	0	0	0	0	0	0	0	0.00287549	0	0	0
THBS2	0	0	0	0	0	0	0.000799349	0	0	0	0	0	0	0	0	0	0	0	0.000109051	0	0	0	0	0	0	0	0	0	0	0	0	0	0	0	0	0	0.00103736	0	0	0	0	0	0	0	0	0	0.62038	0.00719488
WDR27	0.0280608	0	0	0	0	0.0408173	0.0241317	0.017093	0.00932625	0	0.00262299	0	0	0.0489311	0	0.193505	0	0.47618	0.0195854	0.193376	0.0535633	0.052679	0	0.0480259	0.0564473	0	0	0	0.0198337	0	0	0.00226292	0.0375452	0.00397546	0	0	0.0374086	0.0840737	0	0	0	0	0.0129442	0	0.00107818	0.0870949	0	0.0234281
C6orf120	0	0.0653619	0.0703984	0	0.15054	0.00191853	0.00993195	0.0234815	0.0140524	0	0	0.0915534	0	0	0	0	0	0	0.0351382	0	0.0726557	0.0684451	0	0.0515765	0.0414498	0.0777755	0	0	0.00679872	0	0	0.0737765	0.0626813	0.00760966	0	0.0839892	0.00173553	0.0279782	0	0	0.191692	0	0	0	0.033022	0.03593	0	0.0554236
PHF10	0.118238	0.347685	0.0723758	0.0603227	0.0322409	0.0904275	0.0253047	0.0567418	0.150147	0	0.0261011	0	0	0	0.34673	0.0721751	0	0	0.00564895	0.161809	0.0238884	0.0237849	0	0.0446538	0.0702601	0	0	0.181871	0.0332091	0	0	0.0990475	0.225979	0.041074	0	0	0.0349549	0.0263633	0	0	0	0	0	0	0.0400008	0.0647773	0	0.0561172
TCTE3	0	0	0	0	0.00907194	0	0.0145477	0.0338449	0	0	0.00210179	0	0	0	0	0	0	0	0.000109051	0	0	9.63166e-05	0	0	0	0	0	0	0.0132559	0	0	0.0331974	0.109986	3.49071e-05	0	0.392008	0.00015165	0	0	0	0	0	0	0	0.000311833	0.0116361	0	0.00380704
ERMARD	0.0743885	0.0817309	0	0	0	0.000971516	0.00476259	0.0215265	0	0	0.000811407	0	0	0	0	0	0	0	0	0	0	0	0	0	0.00871202	0	0	0	0.00076636	0	0	0.0717586	0	0.000102905	0	0	0.051101	0	0	0	0	0	0	0	0	0.0028604	0	0.0289744
DLL1	0	0	0.0382118	0	0	0	0.00644478	0.000421013	0	0	0.00298282	0	0	0	0	0	0	0	0.00648136	0	0	0.000794274	0	0.0158261	0.0284916	0	0	0	0	0	0	8.03622e-05	0.0233086	0.000136294	0	0	9.59521e-05	0	0	0	0	0	0	0	0.00713213	0	0	0.0155949
FAM120B	0.105308	0.347372	0.0902095	0	0.153331	0.0180487	0.049865	0.081182	0.00641197	0	0.0796376	0	0	0	0	0.036037	0	0	0.0332449	0	0.0489645	0.038449	0	0.134188	0.0591	0.140504	0.170552	0	0.0592742	0	0	0.0434908	0.0491586	0.080358	0	0	0.0849659	0.0548339	0	0	0.345359	0	0.136162	0	0.0302709	0.15956	0	0.0701265
PSMB1	0	0.100891	0.212642	0.144639	0	0.0372339	0.0419752	0.111435	0.151466	0.170788	0.185084	0	0	0.185466	0	0.273448	0	0.370848	0.126925	0.335487	0.19275	0.127616	0	0.115115	0.0342394	0	0.404523	0.48134	0.0622554	0	0	0.178973	0.126802	0.169071	0	0	0.158946	0.245147	0	0	0	0	0.0129442	0	0.073619	0.0507129	0	0.0665804
TBP	0	0	0.0158325	0.0603618	0	0.173723	0.00879572	0.0187568	0.0025271	0	0.00210179	0	0	0	0	0	0	0	0.0142147	0	0.0593359	0.0120544	0	0.0103468	0.0198372	0	0	0	0.00412074	0	0	0.0386617	0.058573	0.0052348	0	0	0.00368719	0	0	0	0	0	0	0	0.000442971	0.0391485	0	0.0655774
PDCD2	0	0	0.0763355	0.0468346	0.0508294	0.0011469	0.0173169	0.0332809	0	0	0.00737501	0	0	0.0918313	0	0	0	0	0.00484367	0	0.0753199	0.0091464	0	0.0599638	0.00536709	0	0	0.0744918	0.00532715	0	0	0.106587	0.059011	0.0160584	0	0	0.0878211	0.100642	0	0	0	0	0	0	0.00158662	0.0465381	0	0.0668108
FAM20C	0.29529	0.156407	0.062352	0	0	0.00360348	0.0213411	0.0132548	0.00129043	0	0.0910264	0	0	0	0.221489	0.0383269	0	0	0.0234265	0	0.0406777	0.00203345	0	0.0929567	0.04683	0.249751	0	0.682915	0.00885451	0	0	0.000412713	0.0199056	0.0286844	0	0	0.0371815	0	0	0	0	0	0.0208772	0	0.051891	0.0399871	0	0.0484136
PDGFA	0.0400124	0	0.0153805	0.0266193	0.121826	0.0646733	0.0143947	0.0372819	0.0126678	0.150266	0.0423616	0	0	0.00322643	0	0.0992889	0	0	0.031868	0.169381	0	0.0391908	0	0.104245	0.0201774	0	0	0	0.0742791	0	0	0	0.0933444	0.0251949	0	0	0.0237392	0.0425269	0.426982	0	0	0	0.183993	0	0.0856261	0.0670822	0.173012	0.0699871
PRKAR1B	0.480964	0.508239	0.385566	0.570261	0.457461	0.33198	0.0870614	0.332899	0.503189	0.267717	0.235724	0.846037	0	0.660223	0.641512	0.485416	0	0.370848	0.448318	0.469162	0.512146	0.476666	0	0.463525	0.347152	0.787483	0.718327	0.36269	0.370939	0	0.348022	0.437853	0.580206	0.409351	0.169824	0.448137	0.477355	0.425508	0.509436	0.437438	0.494611	0	0.364282	0	0.508832	0.533427	0.173012	0.436643
DNAAF5	0.0280608	0	0	0	0	0.00149901	0.0125892	0.0250966	0	0	0.00298282	0	0	0.0588742	0	0.0528052	0	0	0.0397687	0	0.0412054	9.63166e-05	0	0.0221546	0	0	0	0	0.00206381	0	0	0.0156699	0	0.0453874	0	0	0.0256042	0.00208748	0.426982	0	0	0	0	0	0.0309487	0	0	0.0270446
SUN1	0.0992468	0.338048	0.2229	0.291794	0.0966663	0.0083923	0.0448833	0.0899062	0.0423709	0	0.0149108	0.181588	0	0.0586845	0.11963	0.0768155	0	0	0.155323	0	0.0949771	0.066271	0	0.0991566	0.0498773	0.270854	0	0	0.0767834	0	0	0.227593	0.222652	0.11422	0	0.562445	0.0910148	0.092626	0	0	0	0	0	0	0.0912214	0.220501	0.169341	0.135506
GET4	0	0	0	0	0	0	5.51873e-05	0	0	0	0	0	0	0	0	0	0	0	0	0	0	0	0	0	0	0	0	0	0	0	0	0	0	0	0	0	0	0	0	0	0	0	0	0	0	0	0	0
ADAP1	0.35446	0.100891	0.183559	0.0445215	0.185814	0.0946502	0.0293304	0.105075	0.0601947	0.0756926	0.0311692	0.191477	0	0.0646405	0.178811	0.180108	0	0	0.147189	0.214708	0.20315	0.0205372	0	0.0838195	0.0680115	0.359774	0.199752	0.589274	0.0722688	0	0.266751	0.106987	0.141537	0.116113	0.169824	0.392604	0.0892372	0.0899895	0	0.967113	0.269837	0	0.242948	0	0.108177	0.198808	0	0.105074
COX19	0	0.0377637	0	0.0187963	0.0480255	0	0.0293476	0.0138125	0.141865	0	0.000811407	0	0	0.160616	0	0	0	0	0.0363346	0	0.0587005	0.0486067	0	0.0519224	0.023749	0	0	0	0.00154296	0	0	0.0514025	0.152663	0.0513426	0	0.0839892	0.0280142	0.0899895	0	0	0.0275415	0	0.611913	0	0.0676325	0.0108728	0	0.0278377
CYP2W1	0	0	0	0	0	0	0	0	0	0	0	0	0	0	0	0	0	0	0	0	0	0	0	0	0	0	0	0	0	0	0	0	0	0	0	0	0	0	0	0	0	0	0	0	0	0	0	0
C7orf50	0.29498	0.209776	0.0680111	0.106165	0	0.0928598	0.0395849	0.124444	0.05896	0.0598394	0.1422	0.130336	0	0.155468	0.0735528	0.0383269	0	0	0.128495	0	0.162045	0.154294	0	0.211285	0.169679	0.219596	0.117062	0	0.109568	0	0.266751	0.109145	0.269518	0.0906793	0.169824	0.0839892	0.104648	0.103246	0	0.184339	0	0	0.320538	0	0.124613	0.201142	0.350132	0.0757602
GPR146	0	0	0	0	0.0500285	0.0502267	0.0026152	0.0040747	0.000677449	0	0.000811407	0	0	0	0	0	0	0	0.00211919	0	0	0.0317301	0	0.00746861	0	0	0	0	0	0	0	0.0144477	0.00543251	0.0245167	0	0	0.000228788	0	0	0	0	0	0	0	0.000311833	0	0	0.0224413
GPER1	0	0	0	0	0	0	0.000921824	0	0	0	0	0	0	0	0	0	0	0	0.0055474	0	0	0	0	0	0	0	0	0	0.000888349	0	0	8.03622e-05	0	0	0	0	0.026841	0	0	0	0	0	0	0	0	0.0229533	0	0
ZFAND2A	0.0280608	0.0377637	0	0	0.0159497	0.00443733	0.0383129	0.0488319	0.00759483	0	0	0.111417	0	0.0169327	0	0	0	0.436871	0.0360652	0	0.115655	0.0237022	0	0.10113	0	0.263815	0.117062	0	0.081087	0	0	0.12675	0.0401119	0.0319009	0	0	0.0196096	0.0284255	0	0	0	0	0	0	0.0411765	0.0850956	0	0.104987
MICALL2	0	0	0.0263468	0.049427	0.0280986	0.00256732	0.0110755	0.0331806	0.000826809	0	0.00210179	0	0	0.0993282	0	0	0	0	0.00242091	0	0	0.0462408	0	0.0264547	0.011861	0	0	0	0.00295161	0	0	0.0609436	0.0799426	0.0229055	0	0	0.040624	0.152484	0	0	0.135052	0	0	0	6.52442e-05	0.0202642	0.169341	0.0490412
INTS1	0.159906	0	0.108068	0.129058	0.127762	0.0358015	0.0286937	0.0817689	0.0620891	0.138641	0.0144897	0	0	0.0411737	0.0735528	0.11998	0	0	0.0951117	0	0.304903	0.00135468	0	0.0667503	0.155945	0.0414538	0.117062	0	0.0749882	0	0.413313	0.236516	0.12933	0.109407	0.450664	0.22928	0.068335	0.0801214	0	0	0.207496	0	0.214458	0	0.0417084	0.0779337	0.173012	0.0663529
MAFK	0	0.151941	0.0482469	0	0.0322409	0.00040221	0.0113591	0.0315846	0.000677449	0	0	0.310843	0	0	0	0	0	0	0.0125562	0	0.199043	0.0340681	0	0.0229316	0.0357864	0	0.117062	0.181871	0.00760238	0	0	0.135381	0.0340633	0.0104915	0	0	0.0359011	0	0	1.26583	0.167267	0	0.0594976	0	0	0.139568	0	0.0130628
TMEM184A	0	0	0	0	0	0.00040221	0.000465152	0	0	0	0	0	0	0	0	0	0	0	0	0	0	0	0	0	0	0	0	0	0	0	0	0	0	0	0	0	0	0	0	0	0	0	0	0	0	0	0	0
PSMG3	0.118238	0.0723267	0.0382138	0.075985	0.0550285	0.0420594	0.0221606	0.0556413	0.00932625	0.051667	0.0379402	0.111417	0	0.0953245	0	0.0945542	0	0	0.0226224	0	0.0348759	0.30358	0	0.0785887	0.0211518	0	0	0.304984	0.111397	0	0	0.0304221	0.129503	0.0376705	0	0	0.017791	0.00208748	0	0	0	0	0.165325	0	0.0494458	0.0378475	0.169341	0.0500779
ELFN1	0	0	0	0	0	0.000161594	0.000218732	0	0	0	0	0	0	0	0	0	0	0	0	0	0	0	0	0	0	0	0	0	0	0	0	0	0	0	0	0	0	0	0	0	0	0	0	0	0	0	0	0.0112784
MAD1L1	0.101223	0.205314	0.0633573	0	0.00907194	0.00107134	0.0194273	0.038798	0.0260343	0	0.0045282	0.111417	0	0.0631748	0	0.0423244	0	0	0.0233507	0	0.0502865	0.000368496	0	0.0385887	0.0440785	0	0	0	0.00761405	0	0	0.0294778	0.0456011	0.0259613	0	0	0.0323284	0.0215857	0	0	0	0	0	0	0.0464318	0.0923087	0	0.0309603
MRM2	0	0	0	0	0.0480597	0.00097028	0.0165587	0.0230286	0	0	0.000811407	0	0	0	0	0	0	0	0.056399	0	0.0301172	0.0375367	0	0.0476707	0.0137105	0	0	0	0.0117106	0	0	0.0351921	0	0.0411296	0	0	0.00285496	0	0	0	0	0	0	0	0.0199025	0.0277513	0	0.00653566
NUDT1	0	0	0	0	0	0	0.00376966	0	0.000677449	0	0	0	0	0	0	0	0	0	0	0.169795	0	0	0	0	0	0	0	0	0.0166246	0	0	0	0	0.0144096	0	0	0	0	0	0	0	0	0	0	0	0.026853	0	0
SNX8	0.195142	0.11238	0	0	0.107545	0.0378738	0.0120361	0.0379456	0.00406342	0	0	0.0735045	0	0.0451841	0	0	0	0	0.0572145	0.0682206	0.0544043	0.0197109	0	0.0365637	0	0	0	0	0.0172305	0	0	0.00179693	0.0500892	0.04576	0	0.309842	0.0128038	0	0	0	0	0	0.0738108	0	0.00599763	7.4571e-05	0	0.0118155
EIF3B	0	0.0377637	0.0494143	0.0135772	0.0903787	0.0506899	0.0390161	0.0804003	0.00479524	0.164825	0.00764281	0	0	0.123218	0	0.243528	0	0	0.0836722	0	0.0877714	0.0836723	0	0.0455636	0.0626242	0	0	0	0.0141565	0	0.266751	0.105202	0.2242	0.0800511	0	0	0.0797325	0	0.426982	0	0.167267	0	0	0	0.173014	0.0648079	0.34099	0.0485475
CHST12	0	0	0.0369269	0.0517949	0.00996046	0.0706895	0.012122	0.0493608	0.00406342	0	0.00764281	0.07854	0	0.00877412	0	0.121773	0	0	0.0107984	0	0	9.63166e-05	0	0.0300876	0.0492336	0	0	0	0.0102075	0	0	0.0351411	0.00456937	0.0651367	0	0	0.0631154	0.0328121	0	0	0.167267	0	0.183993	0	0.025117	0.0800373	0	0.0458622
LFNG	0	0	0	0	0	0	0.000360824	0	0	0	0	0	0	0	0	0	0	0	0.0256983	0	0	0	0	0.0233421	0.0172404	0	0	0	0	0	0	0	0	0.0366347	0	0	0	0	0	0	0	0	0	0	0	0	0	0.000127463
BRAT1	0	0	0.0459429	0	0	0.000543409	0.0140014	0.022352	0.00406342	0	0	0	0	0	0	0.0603161	0	0	0.0339023	0	0	0.111275	0	0.0176016	0.0169679	0.0414538	0	0	0.000888349	0	0	0.0300502	0.015283	0.0166398	0	0	0.010973	0	0	0.248253	0	0	0	0	0.0453821	0.0307106	0	0.0355288
IQCE	0.0400124	0.0653619	0.0144929	0	0.0365747	0.0102501	0.0235146	0.0371745	0.0205991	0.051667	0.00262299	0	0	0	0	0.0603161	0	0	0.0651206	0	0.109774	0.0577712	0	0.0464258	0.0210261	0	0	0	0.0121066	0	0	0.0218653	0.00543251	0.0299589	0	0	0.0248343	0.169854	0	0	0.167267	0	0.147223	0	0.0483024	0.121172	0.715724	0.0940857
TTYH3	0.111855	0.21185	0.0230977	0.192317	0.132146	0.19352	0.0239326	0.0608991	0.00332893	0.170788	0.053067	0.253773	0	0.111459	0	0	0	0	0.0733271	0	0.184884	0.0201572	0	0.18607	0.0624289	0.0777755	0	0	0.0132872	0	0.413313	0.169116	0.119478	0.113296	0	0.22928	0.127385	0.0289724	0	0.248253	0.33032	0	0.2125	0	0.0494318	0.310159	0.173012	0.0911642
AMZ1	0	0	0	0	0.0444972	0.000670471	0.00442047	0.00214658	0.0025271	0	0.16414	0	0	0	0	0	0	0	0	0	0.0219847	0.0375734	0	0.0252002	0	0	0	0	0.00127011	0	0	0.000118022	0	0.000136294	0	0	0.00778167	0	0	0	0	0	0	0	0.00720121	0.0368152	0	0.0239586
GNA12	0	0.0853252	0.0631079	0.0517949	0	0.105643	0.0183444	0.00858037	0.0282696	0.150266	0.09485	0.130962	0	0	0.0514474	0	0	0	0.000266434	0	0	0.120762	0	0.0445579	0.0888354	0	0	0.0744918	0.00668304	0	0	0.0481232	0.0706953	0.0695337	0	0	0.0125493	0.00208748	0.212326	0	0.349758	0	0	0	0.0238739	0.0375936	0	0.0742142
CARD11	0	0	0.00525732	0	0.0589495	0	0.000758091	0.00444466	0	0	0	0	0	0	0	0	0	0	0	0	0	0	0	0	0	0	0	0	0.00668743	0	0	0	0	0	0	0	0.00015165	0	0	0	0	0	0	0	0	0	0	0.0117283
SDK1	0	0	0.053487	0.0731985	0.0407856	0.101854	0.0780624	0.0492922	0	0	0.0348672	0.214338	0	0.0655958	0	0	0	0.602858	0.0385239	0	0.0729206	0.0482474	0	0.0771974	0.158358	0.131196	0.170552	0	0.000958189	0	0	0.0905409	0.146301	0.108559	0	0	0.105405	0.0223306	0.513544	0	0	0	0.0791586	0	0.00180407	0.0537203	0	0.0614071
FOXK1	0.0551229	0.0740354	0.0677203	0.0952394	0.0378472	0.051125	0.035659	0.0423955	0.00888768	0	0.018613	0.0798414	0	0.11768	0	0	0	0	0.0460872	0.327741	0.0922875	0.0967048	0	0.106365	0.0729	0	0	0.181871	0.0830752	0	0	0.0591495	0.0791275	0.0186512	0	0.329304	0.128024	0.00728581	0	0.642874	0	0	0.199205	0	0.0914079	0.136374	0.169341	0.117178
AP5Z1	0	0	0.0113599	0	0.0207269	0	0.0117887	0.0169791	0.0192795	0	0.000811407	0	0	0	0	0	0	0	0.0172232	0	0.0918552	9.63166e-05	0	0.0105001	0.0564473	0	0	0	0.0389653	0	0	0.0515689	0.0430518	0.0219301	0	0	0.00173838	0	0	0	0.135052	0	0	0	0.0129537	7.4571e-05	0	0.0244056
RADIL	0	0	0	0.0410871	0	0.00040221	0.00472687	0.00247751	0	0	0	0	0	0	0	0	0	0	0.0348928	0	0	0	0	0.0155945	0	0	0	0	0.00155071	0	0	0	0	0	0	0	0.000149798	0	0	0	0	0	0	0	6.52442e-05	7.4571e-05	0.173012	0.0028809
MMD2	0	0	0.0936576	0	0	0.00040221	0.0019868	0.00027383	0	0	0	0	0	0	0	0	0	0	0.00708953	0	0.0276655	0	0	0.0184196	0	0	0	0	0.00127623	0	0	0	0.0762632	0.0149135	0	0	0.0342837	0	0	0	0.178161	0	0	0	0.000250585	0.0115989	0.169341	0.0103592
RBAK-RBAKDN	0	0.0492448	0.0459429	0.0254366	0.0140136	0.00764052	0.0359744	0.02679	0.00880557	0	0.000811407	0	0	0.0169327	0.0514474	0	0	0	0.0420945	0	0.0663809	0.0188872	0	0.110702	0.0325113	0	0	0	0.0172145	0	0	0.0322044	0.00910327	0.0830615	0	0	0.0296661	0.0289724	0	0	0	0	0	0	0.0421318	0.0498825	0	0.0772127
WIPI2	0	0.100178	0.116139	0.209478	0.181884	0.175995	0.0530121	0.11077	0.294697	0.412184	0.0045282	0.111417	0	0.147243	0.0802929	0.241765	0	0	0.149029	0.247892	0.189263	0.145723	0	0.201969	0.124124	0.123996	0.305688	0.237893	0.166901	0	0	0.21641	0.0647575	0.219593	0.452964	0.421589	0.134936	0	0	0.642874	0.135052	0	0.214283	0	0.144631	0.117513	0	0.16475
SLC29A4	0	0	0.0661247	0	0	0.00438959	0.00836653	0.00384289	0	0.0598394	0	0.253773	0	0.0207	0	0	0	0	0.01691	0.247892	0	0	0	0.045541	0.074154	0	0	0.48134	0.000958189	0	0	0.0263491	0.0233086	0.0326699	0	0	0.0126147	0	0.509436	0	0	0	0	0	0	0	0	0.052003
TNRC18	0	0.11238	0.088366	0.0728725	0.0460179	0.102249	0.0406924	0.0940846	0.00555009	0	0.00262299	0.130962	0	0.0546641	0	0	0	0.541215	0.14079	0.193376	0.0951476	0.0103738	0	0.0822774	0.0509935	0	0	0	0.0575395	0	0.615688	0.12523	0.0757089	0.0811131	0	0.179163	0.0621317	0.309748	0	0	0.135052	0	0	0	0.0805373	0.062548	0.352076	0.0815537
FBXL18	0	0	0.0113599	0.0211775	0.0618942	0.00661817	0.0163338	0.0770993	0.01046	0	0.00298282	0.130962	0	0.0588742	0	0.184085	0	0	0.0450198	0	0.152	0.00135468	0	0.0707332	0.0757852	0	0	0.170223	0.0425222	0	0	0.000437244	0.0394811	0.00677072	0	0.0839892	0.12115	0.094376	0.212326	0	0	0	0.0659851	0	0.0658186	0.10098	0	0.118939
ACTB	0.67772	0.510219	0.440019	0.529832	0.624519	0.170855	0.0753522	0.364135	0.249296	0.260444	0.176092	0.549976	0	0.734778	0.23287	0.692868	0	1.28203	0.493495	0.804444	0.551894	0.477336	0	0.488334	0.54676	0.150109	0.0630157	0.907666	0.447656	0	1.36884	0.460303	0.741765	0.509592	1.14661	0.482429	0.453884	0.409176	1.15312	0.0130631	0.889914	0	0.621495	0	0.66109	0.639803	0.477277	0.479081
FSCN1	0	0.169975	0.0877773	0.221097	0.199735	0.0371856	0.0305779	0.0954293	0.040262	0.150266	0.149432	0.0258996	0	0.0456556	0.0735528	0.0721751	0	0.436871	0.139597	0.320751	0.193473	0.0905302	0	0.148467	0.160393	0.503447	0.247253	0.181871	0.0569513	0	0	0.0563602	0.334641	0.0710778	0	0.0839892	0.112446	0.0215857	0	0	0.711317	0	0.307931	0	0.164732	0.0951026	0	0.10013
RNF216	0.131388	0	0.0769497	0.0187963	0.119945	0.00349617	0.0544361	0.0842517	0.0131428	0.130466	0.000811407	0.214338	0	0.0169327	0.24728	0.124776	0	0	0.0349839	0.228651	0.0682324	0.0629997	0	0.0675388	0.0194765	0	0.281111	0	0.0426404	0	0	0.000725591	0.110171	0.067349	0.452964	0	0.0747921	0.148409	0	0.184339	0	0	0.420975	0	0.0777036	0.102702	0.173012	0.0854921
OCM	0	0	0	0	0	0.00040221	0.000631592	1.90053e-05	0	0	0	0	0	0	0	0	0	0	0.0180835	0	0	0	0	0	0	0	0	0	0	0	0	0	0	0	0	0	0.0167632	0	0	0	0	0	0	0	0	0	0	0
CCZ1	0	0	0.0299971	0.0900257	0.116304	0.106699	0.0152242	0.0347708	0.0110642	0	0	0	0	0.02691	0	0	0	0	0.0392083	0.247892	0.0436675	0.119099	0	0.0657423	0	0.0268446	0	0.0744918	0.0179829	0	0	0.027074	0.0727388	0.0330161	0	0	0.0993027	0.00728581	0.426982	0	0.38008	0	0.0523374	0	0.0595913	0.0636136	0	0.0519867
RSPH10B	0	0	0	0	0	0	0.000346536	0.00413697	0	0	0	0	0	0	0	0	0	0	0	0	0	0	0	0	0	0	0	0	0	0	0	0	0	0	0	0	0	0	0	0	0	0	0	0	0	0	0	0
PMS2	0	0.187736	0.0211245	0.0374134	0	0.00429842	0.00847414	0.0266772	0.00332893	0	0	0	0	0.0762646	0	0.0603161	0	0.350677	0.00667503	0	0.115161	0.00915333	0	0.0282666	0	0	0	0	0.00950864	0	0	0.00797473	0.105352	0.0420955	0	0	0.0399566	0.189222	0	0.184339	0.178161	0	0	0	0.00108635	0.019163	0	0.0201663
AIMP2	0	0	0.0400548	0.0166279	0	0.00108738	0.0112414	0.0151486	0	0	0.00210179	0	0	0.103983	0	0	0	0	0.0148573	0	0	9.63166e-05	0	0.0695567	0.0438347	0	0	0	0.0888604	0	0	0.000194842	0	0.000284368	0	0.113377	0.00142936	0	0	0.248253	0	0	0	0	0.00365846	0.0300612	0	0.0269874
EIF2AK1	0.0400124	0.0377637	0.094476	0	0.07813	0.02262	0.031544	0.102486	0	0.0827509	0.172865	0.130962	0	0.0517393	0.431285	0	0	0.196131	0.0397996	0	0.0926058	0.0457966	0	0.156426	0.0859935	0	0	0.291896	0.0910918	0	0	0.0473968	0.128341	0.0899232	0	0	0.106636	0.00208748	0.426982	0	0	0	0	0	0.120021	0.146746	0.34099	0.107368
ANKRD61	0	0	0	0	0	0	0.000257646	0	0	0	0	0	0	0	0	0	0	0	0	0	0	0	0	0	0	0	0	0	0	0	0	0	0	0	0	0	0	0	0	0	0	0	0	0	0	0	0	0
USP42	0.06528	0.143806	0.0676225	0.0840341	0	0.123703	0.022231	0.0366758	0.147152	0	0.00298282	0	0	0	0	0.0984356	0	0	0.0225963	0.0682206	0.0541473	0.000368496	0	0.00762999	0.0191352	0.131196	0	0.589274	0.0882992	0	0	0.105669	0	0.0278942	0	0	0.0645297	0	0	0	0	0	0	0	0.000726287	0.0444726	0	0.0707939
CYTH3	0.0400124	0.0421554	0.149603	0.0692925	0.0339118	0.00380851	0.0390352	0.0385782	0.0168779	0	0.0863928	0	0	0.0593556	0	0.137328	0	0	0.0460897	0	0.0679956	0.0386805	0	0.0375072	0.137221	0	0	0	0.0651519	0	0	0.117472	0.12428	0.0260213	0	0	0.0372323	0.256688	0	0	0.456019	0	0	0	0.0504884	0.0782274	0.34099	0.0592557
FAM220A	0.118065	0.11238	0.0792889	0	0.0906028	0.0920162	0.0116325	0.0374503	0.000826809	0	0	0	0	0.038041	0.11963	0	0	0	0.00148053	0	0	0.000368496	0	0.00615109	0.0302537	0.112722	0	0	0.0752415	0	0	0.0509615	0.0199056	0.0209692	0	0	0.0631777	0.0223306	0	0	0	0	0	0	0.000246507	0.0182748	0	0.0933953
RAC1	0.571319	0.380714	0.416373	0.489228	0.328883	0.268864	0.0874919	0.307632	0.11775	0.140839	0.334132	0.121968	0	0.433823	0.488129	0.748103	0	0.783131	0.391999	0.714896	0.518695	0.357289	0	0.489456	0.348397	0.316358	0.398357	0.853982	0.325866	0	0.413313	0.497055	0.418236	0.415304	0.49083	0.456788	0.434928	0.400736	0.181158	0.437438	0.471674	0	0.369928	0	0.352655	0.432913	0.914044	0.49464
DAGLB	0	0.0800592	0.0647636	0	0	0.0391251	0.0219768	0.0465905	0.000826809	0	0.0973815	0	0	0.0345373	0.11963	0.209429	0	0	0.0626807	0	0.0158083	0.0560765	0	0.0376012	0.0531848	0	0	0	0.0126648	0	0.413313	0.0530721	0.0500892	0.00378908	0	0	0.0207443	0	0	0.642874	0	0	0.244089	0	0.0632751	0.021447	0	0.100279
GRID2IP	0	0	0	0	0	0.00014397	0.00151656	0	0.00306306	0	0	0	0	0	0	0	0	0	0.000547503	0	0	0	0	0	0	0	0	0	0	0	0	0.0382316	0	0	0	0	0.000182941	0	0	0	0	0	0	0	0	0	0	0
ZDHHC4	0	0.0740354	0.111537	0	0.0258723	0.00117597	0.00697064	0.0325493	0.00129043	0	0.000811407	0	0	0.0624729	0	0	0	0.370848	0.0249057	0	0.11384	0.0394534	0	0.0238342	0.0146987	0	0	0	0.116169	0	0.615688	0.00996663	0.015283	0.0523381	0	0	0.0320282	0	0	0	0	0	0	0	0.109059	0.00027826	0	0.026046
C7orf26	0	0.0377637	0.0499826	0.0852915	0.174118	0.00163361	0.0132497	0.01255	0	0	0.0348672	0.0798414	0	0.106791	0	0	0	0	0.0159161	0	0	0.0510931	0	0.00960199	0.0895712	0.0777755	0.117062	0	0.00901686	0	0	0.0188051	0.109813	0.0619887	0	0	0.0153263	0.00728581	0	0	0	0	0	0	0.0457147	0.0329975	0	0.0419119
ZNF853	0	0.13009	0.00432057	0	0.029319	0	0.00342574	0.0148279	0	0	0	0	0	0	0	0	0	0	0.000358275	0	0	0.0192559	0	0	0	0	0	0	0.00530547	0	0	0.0244387	0	0.0464864	0	0	0.00110374	0	0	0.184339	0	0	0	0	0.000250585	0.00551504	0	0.0222683
ZNF316	0.0408878	0	0.024724	0.0468346	0.0626526	0.00146294	0.0090487	0.0232691	0.000826809	0	0	0	0	0	0	0.0383269	0	0	0.057051	0.153357	0.0357877	0.0413875	0	0.00489313	0.0169679	0	0.117062	0	0.000430529	0	0	0.015735	0.078953	0.0438568	0	0.269044	0.105836	0.162636	0	0	0.0275415	0	0.0523374	0	0.0638438	0.0800996	0	0.0223659
ZNF12	0.0280608	0.0930577	0.0519181	0.0638396	0.171656	0.0778256	0.023137	0.037929	0.00538769	0.158785	0.148695	0.0258996	0	0.122982	0	0.233837	0	0	0.0370338	0	0.0653072	0.0651797	0	0.0389559	0.0364712	0	0	0	0.0110437	0	0	0.0758902	0.113802	0.0193288	0	0	0.075986	0.00728581	0	0.184339	0.285287	0	0.0208772	0	0.0476241	0.0860677	0	0.115063
RSPH10B2	0	0	0	0	0	0	0.000537819	0.00736091	0	0	0	0	0	0	0	0	0	0	0	0	0	0	0	0	0	0	0	0	0	0	0	0	0	0	0	0	0	0	0	0	0	0	0	0	0	0	0	0.00380704
CCZ1B	0	0.145358	0.0376934	0	0	0.00109754	0.0162044	0.0456091	0.00294091	0	0	0	0	0	0	0.121773	0	0	0.000109051	0	0.0410989	0.0234165	0	0.00439473	0	0	0	0	0.00735644	0	0	0.0374323	0.083714	0.0144119	0	0	0.00119481	0.0365831	0	0	0	0	0	0	0.0368244	0.0313308	0	0.023309
C1GALT1	0	0	0.0841549	0.0616195	0.0351046	0.0524786	0.0228252	0.0420378	0.0025271	0.201317	0.057207	0	0	0.0577863	0	0.0608258	0	0	0.0371459	0	0	0.0783988	0	0.0516977	0.0622386	0	0.611056	0	0.124537	0	0	0.0445887	0.0708699	0.040279	0	0.22928	0.0458769	0.0285372	0	0	0	0	0.212005	0	0.0180249	0.0791385	0	0.0588305
COL28A1	0	0	0.0191683	0.0187963	0	0.000543149	0.00663645	0.0218162	0	0	0.00210179	0	0	0	0	0	0	0	0.0458858	0	0	0	0	0	0.0860263	0	0	0	0.0535505	0	0	0.00988789	0	0.000136294	0	0	0.00300699	0	0	0	0	0	0.183993	0	6.52442e-05	0.00027826	0	0
MIOS	0	0	0	0.0410871	0.120195	0.00483096	0.0199962	0.0273125	0	0	0.000811407	0	0	0.126378	0	0	0	0	0.00114522	0	0.0420735	0.148129	0	0.00209421	0.0115955	0	0	0.0744918	0.00420535	0	0	0.147115	0.0500892	0.0225511	0	0	0.0921032	0.0215857	0	0	0	0	0.0738108	0	0.0109999	0.000586242	0	0.0622548
RPA3	0	0	0.0235634	0.0187963	0.0868901	0.00240362	0.0120148	0.0141142	0.000677449	0	0.173172	0	0	0.0874003	0	0	0	0	0.0217137	0	0	0.000794274	0	0.0315724	0.0176144	0	0	0	0.114503	0	0	0.000725591	0	0.0110792	0	0	0.0182198	0	0	0	0	0	0.0523374	0	6.52442e-05	0.0110456	0	0.0404201
UMAD1	0.06528	0.148021	0.0324721	0	0.120453	0.081654	0.0617455	0.0659373	0	0.235413	0.121111	0.130962	0	0.222877	0	0.0721751	0	0	0.0572163	0.0682206	0.194856	0.103607	0	0.0713709	0.116613	0	0	0	0.0367959	0	0	0.138243	0.206492	0.0213559	0	0	0.0483195	0.00728581	0	0.248253	0	0	0	0	0.0611614	0.106135	0.715724	0.103811
GLCCI1	0.0568085	0.270293	0.0773431	0.322608	0.0759503	0.109521	0.0953388	0.107058	0.459733	0	0.100119	0	0	0.192802	0.197559	0.130101	0	0.971087	0.119441	0.214708	0.153275	0.0595587	0	0.149493	0.0927025	0.262906	0	0.291601	0.119214	0	0	0.190865	0.118729	0.0972709	0	0.179163	0.165565	0.101811	0	0	0	0	0.127222	0	0.190476	0.155432	0.228242	0.180541
ICA1	0	0	0.058246	0.0266193	0.170537	0.00955212	0.0262145	0.116749	0.0271062	0	0.041348	0.0798414	0	0.0895945	0.209166	0.37222	0	0	0.0835537	0	0.0938985	0.0744774	0	0.0838035	0.08881	0.0268446	0	0	0.157761	0	0.266751	0.090311	0.113606	0.0768415	0	0	0.0575814	0.0263633	0	0	0.246821	0	0	0	0.0861021	0.186875	0.173012	0.0855111
NXPH1	0.101223	0	0.0657681	0.0166279	0.125955	0.000161594	0.00882233	0.113481	0.22534	0.294722	0	0.46147	0	0.107796	0.11963	0	0	1.08301	0.0271026	0	0.154809	0.176135	0	0.0656796	0.0201774	0.117899	0.117062	0.232257	0.0721624	0	0	0.0156303	0.18421	0.109027	0	0	0.0532676	0.189222	0	0	0.107688	0	0.264377	0	0.0729552	0.0945891	0	0.133348
NDUFA4	0.22982	0.327336	0.280967	0.580418	0.275421	0.320378	0.104458	0.297096	0.247675	0.404396	0.269135	0.0735045	0	0.553404	0.0514474	0.475399	0	0	0.373144	0.569751	0.440986	0.436258	0	0.378198	0.371997	0.271775	0.305688	0.237893	0.37271	0	0.348022	0.455499	0.494486	0.349174	0.926206	0.22928	0.381027	0.177066	0	0.184339	0.215916	0	0.652187	0	0.453058	0.378558	0.34099	0.308722
PHF14	0.404978	0.342181	0.218956	0.150127	0.305279	0.21627	0.0938889	0.174326	0.152734	0	0.0630644	0.291976	0	0.49764	0.197559	0.227758	0	0.602858	0.27937	0.193376	0.201198	0.240633	0	0.27089	0.174166	0.13905	0.281111	0.20718	0.265337	0	0.552412	0.25734	0.150148	0.289877	0	0.113377	0.266951	0.107206	0.212326	0.184339	0	0	0.386729	0	0.212863	0.218373	0.576085	0.254101
THSD7A	0	0	0.0977015	0.194263	0.104098	0.000161594	0.0428782	0.0278447	0.000826809	0.051667	0	0	0	0.0664716	0.0735528	0.0766167	0	0.370848	0.0127409	0	0.0191669	0.187293	0	0.0528946	0.0284916	0	0.277237	0	0.0888652	0	0.435293	0.107677	0.0376441	0.0209098	0	0.309842	0.0168488	0	0	0	0	0	0.222392	0	0.0965074	0.0846618	0	0.0728336
TMEM106B	0.370846	0.0492448	0.226522	0.137086	0.167638	0.219095	0.0538959	0.159441	0.164205	0.0598394	0.0705466	0.121968	0	0.188874	0.173072	0.0583446	0	0	0.250918	0.376937	0.230753	0.206169	0	0.178587	0.277767	0.0414538	0	0.56238	0.275372	0	0	0.132237	0.121561	0.214424	0	0.367736	0.131536	0.112669	1.0541	0	0.0275415	0	0	0	0.258378	0.143954	0	0.223192
VWDE	0	0	0	0	0	0.00053234	0.00321319	7.46103e-05	0	0	0.000811407	0	0	0.120365	0	0	0	0	0	0	0	0	0	0	0	0	0	0	0.0626167	0	0	0.00939226	0	0.0209824	0	0	0.000305937	0.00208748	0	0	0	0	0	0	0.0274769	0	0	0
AC013470.2	0	0	0	0	0	0	0.00249993	0.00258216	0	0	0	0	0	0	0	0	0	0	0	0	0	0	0	0	0	0	0	0	0.00307145	0	0	0	0	0	0	0	0.000843574	0	0	0	0	0	0	0	0	0	0	0.0124183
SCIN	0	0	0	0	0	0	0.000783446	0.0118069	0	0	0	0	0	0	0	0	0	0	0	0	0	0	0	0	0	0	0	0	0	0	0	0	0	0	0	0	0	0	0	0	0	0	0	0	0	0	0	0.00162848
ARL4A	0.191133	0	0.147687	0.0135772	0.163237	0.0512759	0.0363485	0.0278315	0.000677449	0.0756926	0.041977	0	0	0.280285	0	0.0583446	0	0	0.0658076	0	0.0994604	0.0595411	0	0.103304	0.0819844	0	0	0.181871	0.0832919	0	0.413313	0.0728462	0.0608	0.185208	0	0	0.0367136	0.0263633	0	0	0.0275415	0	0.0523374	0	0.0531485	0.110813	0.169341	0.0556716
ETV1	0.0698339	0.10712	0.0970085	0.068306	0.245137	0.120665	0.0288469	0.0887425	0.0899221	0	0.018613	0.130962	0	0.145611	0	0.0992889	0	0	0.138956	0	0.180645	0.0234165	0	0.116818	0.3136	0.262819	0	0.366172	0.0902511	0	0	0.102312	0.0281882	0.0823469	0.452964	0	0.021136	0.267867	0.426982	0	0.178161	0	0.0693046	0	0.0955931	0.0273417	0	0.049364
DGKB	0.474779	0.387011	0.0852491	0.362732	0.326746	0.476094	0.30253	0.312635	0.333342	0.256685	0.369234	0.382924	0	0.201682	0.298704	0.460478	0	0.196131	0.415565	0.658708	0.282168	0.259376	0	0.344972	0.304348	0.484319	0.305688	0.184696	0.430961	0	0	0.455029	0.454198	0.402709	0.647184	0.113377	0.481811	0.362699	0	0.248253	0.393101	0	0.284032	0	0.307744	0.310047	0.333734	0.326895
AGMO	0	0	0	0	0	0	0.00242883	0	0	0	0	0	0	0	0	0	0	0	0	0	0	0	0	0.00737878	0	0	0	0	0	0	0	0	0	2.69061e-05	0	0	0	0	0	0	0	0	0	0	0	0	0	0.00391878
MEOX2	0	0	0	0	0	0.00389232	0.00438811	0	0	0	0	0	0	0	0	0	0	0	0	0	0	0	0	0	0.0146987	0	0	0	0.000888349	0	0	0	0	0.0144096	0	0	0.000476935	0	0	0	0	0	0	0	0	0	0	0.00612069
SOSTDC1	0.0280608	0	0.0358626	0	0	0.00211787	0.00783444	0.0211332	0	0	0	0	0	0.034312	0	0	0	0	0.000657385	0	0.0372754	0	0	0.00250568	0	0	0	0	0.000958189	0	0	0.0777035	0.0234844	0.0369131	0	0	0.00343809	0	0	0.184339	0	0	0.0208772	0	0.0271715	0.0205867	0	0.0012135
LRRC72	0	0	0	0	0	0	6.80858e-05	0	0	0	0	0	0	0	0	0	0	0	0	0	0	0	0	0	0	0	0	0	0.00127011	0	0	0	0	0	0	0	0	0	0	0	0	0	0	0	0	0	0	0
ANKMY2	0.0551229	0.0812586	0.0754281	0	0.00907194	0.0741194	0.0340699	0.0560675	0.238398	0	0.0389856	0.130962	0	0.167877	0.0735528	0.0583446	0	0	0.0529385	0.387171	0.156431	0.0659426	0	0.132798	0.0565328	0.0414538	0	0	0.21395	0	0	0.0304453	0.14167	0.0781776	0	0.0839892	0.116216	0.418426	0	0	0	0	0.11331	0	0.08124	0.151431	0	0.0575589
BZW2	0.118238	0.267098	0.0425417	0.142472	0.00704128	0.100363	0.0297622	0.0146608	0.0695324	0	0.000811407	0	0	0.076958	0	0	0	0	0.109972	0.315789	0.0103334	0.00203345	0	0.0268944	0.0677286	0	0	0.181871	0.0837922	0	0.413313	0.0728384	0.15467	0.0646727	0	0	0.015035	0.0324859	0	0	0	0	0.0129442	0	0.0265567	0.0268955	0	0.0710335
TSPAN13	0.227294	0.133276	0.240199	0.250467	0.207768	0.211515	0.080619	0.177134	0.0736699	0.207399	0.114553	0.314638	0	0.266414	0.332722	0.304419	0	0.971087	0.149571	0	0.238219	0.124664	0	0.175514	0.14869	0.0414538	0.623652	0.48401	0.0993803	0	0	0.17459	0.302243	0.224227	0	0.179163	0.224941	0.0223306	0.426982	0	0.257268	0	0.0301683	0	0.358666	0.238255	0	0.194299
AGR2	0	0	0	0	0	0	7.91894e-05	0.00013296	0	0	0	0	0	0	0	0	0	0	0	0	0	0	0	0	0	0	0	0	0	0	0	0	0	0	0	0	0	0	0	0	0	0	0	0	0	0	0	0
AGR3	0	0	0	0.0237813	0.0186677	0	7.18755e-05	0.00027383	0	0	0	0	0	0	0	0	0	0	0	0	0	0	0	0	0	0	0	0	0.0384256	0	0	0	0	0	0	0	0	0	0	0	0	0	0	0	0	7.4571e-05	0	0
AHR	0	0.0800592	0.00525732	0	0.0485926	0	0.00556447	0.000692625	0	0	0.000811407	0	0	0	0	0	0	0	0	0	0	0	0	0	0	0	0	0	0.000958189	0	0	8.03622e-05	0	3.49071e-05	0	0	0	0	0	0	0.207496	0	0	0	0.000184693	0	0	0.00451956
AC019117.3	0	0	0	0	0	0	0.00239626	0.00018051	0	0	0	0	0	0	0	0	0	0	0	0	0	0	0	0	0	0	0	0	0	0	0	0	0	0	0	0	4.0688e-05	0	0	0	0	0	0	0	0	0	0	0
SNX13	0.39659	0.0930577	0.205876	0.38808	0.214932	0.260151	0.0454419	0.0851898	0.00932625	0.170788	0.0502088	0	0	0.147449	0.458106	0.310875	0	0	0.188484	0.193376	0.062057	0.122913	0	0.134999	0.0800791	0.112722	0	0.48401	0.137397	0	0	0.232186	0.0675709	0.0741037	0	0	0.0936732	0.0328121	0	0	0.449829	0	0.091002	0	0.0816866	0.192324	0	0.157787
HDAC9	0.219673	0.280695	0.100877	0.288927	0.260138	0.27343	0.154106	0.21548	0.0900344	0.450673	0.346074	0.6034	0	0.32431	0.278635	0.0603161	0	0.602858	0.2471	0	0.329816	0.227984	0	0.175564	0.169608	0.182553	0.452813	0.559763	0.270057	0	0.487898	0.192122	0.374068	0.282872	0.450664	0.309842	0.360466	0.0830915	0.472259	0.437438	0.107688	0	0.0883869	0	0.228572	0.155792	0	0.245032
TWIST1	0	0.11238	0.0150349	0.0464851	0	0	0.00625864	0.000574645	0	0	0	0	0	0	0	0	0	0	0.0318976	0	0	0	0	0.0408588	0.0366827	0	0	0	0	0	0	0	0.015283	0.0264229	0	0	0	0	0	0	0	0	0	0	0	0.0112195	0	0.00945021
TWISTNB	0	0.13009	0.0679385	0	0.0203987	0.0777705	0.0235651	0.0538032	0.000677449	0.19337	0.0377645	0.0735045	0	0.0981006	0	0	0	0	0.0870285	0.0682206	0.0789978	0.0136225	0	0.0231316	0.0782814	0	0.461171	0.0744918	0.00511486	0	0	0.0151165	0.172089	0.113178	0	0	0.0675	0.00208748	0	0	0	0	0.0849894	0	0.0025776	0.0281093	0	0.033732
TMEM196	0	0	0.0263468	0	0.101925	0.0673473	0.0336068	0.0322818	0	0	0	0	0	0.0264797	0.33266	0	0	0	0.0062765	0	0.0681883	0.0677893	0	0.0549276	0.0402942	0	0	0.181871	0.00547272	0	0	0.0218331	0	0.07255	0.51891	0	0.106608	0.00208748	0	0.642874	0	0	0	0	0.0581177	0.0453679	0.496587	0.0197492
MACC1	0	0	0.0150349	0	0	0.00180008	0.00166368	8.44654e-05	0.000677449	0	0	0	0	0	0	0	0	0	0	0	0	0	0	0.006036	0	0	0	0	0.000851343	0	0	0	0.0588567	0	0	0	0	0	0	0	0	0	0	0	0	0	0	0.000127463
ITGB8	0.206526	0.0421554	0.119854	0.124355	0.0910496	0.0707005	0.0258683	0.0626759	0.478477	0	0.214535	0	0	0.0377221	0	0	0	0	0.0815278	0	0.0489645	0.0421407	0	0.0408922	0.0211518	0.0727503	0	0	0.0855911	0	0	0.129356	0.0401634	0.0791355	0	0	0.0509501	0.00728581	0	0	0	0	0.0791586	0	0.0790172	0.0562468	0.169341	0.076236
ABCB5	0	0	0	0	0	0	0.000413261	0	0	0	0	0	0	0	0	0	0	0	0	0	0	0	0	0.00771273	0	0	0	0	0	0	0	0	0	0	0	0	0	0	0	0	0	0	0	0	0	0	0	0
SP8	0	0	0	0	0	0	9.13785e-05	0	0	0.0598394	0	0	0	0	0	0	0	0	0	0	0	0	0	0	0	0	0	0	0	0	0	0	0	0	0	0	0.000356218	0	0	0	0	0	0	0	0	0	0	0
SP4	0.0280608	0.114469	0.0172494	0.107511	0.00767235	0.00263714	0.0130244	0.0199798	0.226879	0	0.00210179	0.0798414	0	0.0294446	0	0	0	0	0.00477827	0	0	9.63166e-05	0	0.0115988	0.0216669	0	0	0	0	0	0	0.0182549	0.0591128	0.0157585	0	0	0.0124156	0.014498	0	0	0	0	0.165325	0	0.0643524	0.0609303	0	0.0128359
DNAH11	0	0	0	0	0	0.000161594	0.00191714	0.0164815	0	0	0	0	0	0	0	0	0	0	0.00807197	0	0	0	0	0	0	0	0	0	0.00127011	0	0	0.0341671	0	0	0	0.392008	0	0	0	0	0	0	0	0	0	0	0	0
CDCA7L	0	0	0	0	0	0	0.000144306	0.00881993	0.00384723	0	0	0	0	0	0	0	0	0	0	0	0	0	0	0	0.0504744	0	0	0	0	0	0	0	0	0.0232985	0	0	0	0	0	0	0	0	0	0	0	0	0	0.00514441
RAPGEF5	0.27041	0.372635	0.36198	0.332733	0.348443	0.334763	0.12109	0.271298	0.339513	0.548524	0.218036	0.226552	0	0.450583	0.230975	0.811744	0	0.811144	0.297692	0.320751	0.380047	0.35967	0	0.327555	0.311609	0.178475	0	0.262904	0.404827	0	0.88271	0.410716	0.208187	0.27338	0.169824	0.22928	0.400262	0.327412	0	0.21867	0.38094	0	0.199047	0	0.290184	0.2929	0.34099	0.370478
STEAP1B	0	0.0800592	0.0733751	0.167456	0.0707992	0.0565252	0.0180069	0.0526028	0.00416682	0	0	0	0	0.0555278	0	0.0608258	0	0	0.0124124	0.247892	0.0301172	0.115311	0	0.0225956	0	0	0	0	0.0462132	0	0	0.0190493	0.21954	0.078868	0	0	0.00375378	0.00208748	0	0	0	0	0.0791586	0	0.0851029	0.062538	0	0.0401002
IL6	0	0	0	0	0	0	0	0	0	0	0	0	0	0	0	0	0	0	0	0	0	0	0	0	0	0	0	0	0	0	0	0	0	0	0	0	0	0	0	0	0	0	0	0	0	0	0	0
TOMM7	0.195142	0.200844	0.1277	0.225424	0.0872616	0.0595752	0.0517175	0.118087	0.0145056	0.0598394	0.0758996	0	0	0.124542	0.0735528	0.460092	0	0.350677	0.0930443	0	0.189886	0.066271	0	0.104483	0.121466	0	0	0	0.170717	0	0	0.148879	0.0918306	0.157512	0	0.113377	0.181636	0.0323687	0	0	0	0	0.233876	0	0.0900217	0.0462625	0.173012	0.0962906
FAM126A	0	0	0	0.0742885	0.034484	0.0339606	0.0142203	0.0594774	0.000826809	0.150266	0.000811407	0.111417	0	0.180087	0.33266	0.063344	0	0	0.000547503	0.247892	0	0	0	0.0174069	0.0194837	0	0	0	0.0273978	0	0	0.0360256	0.015691	0.0543366	0	0	0.0163055	0	0	0	0	0	0	0	0.000184693	0.0513153	0.173012	0.0348705
KLHL7	0	0.227822	0.173772	0	0.0485926	0.0154812	0.0553695	0.0751827	0.0660035	0.105425	0.0472337	0.07854	0	0.102748	0.11963	0.0992889	0	0.436871	0.125891	0	0.0618763	0.142086	0	0.0465968	0.0646244	0.21715	0.21487	0	0.0557957	0	0.552412	0.154763	0.0869383	0.104009	0	0.392008	0.0819674	0.00208748	0	0	0.107688	0	0.0208772	0	0.0979704	0.167376	0	0.10701
GPNMB	0	0	0	0	0	0	0.00201841	0.0135943	0.0577905	0	0	0	0	0.0338822	0	0	0	0	0	0.247892	0	0	0	0	0	0	0	0	0	0	0	0.01742	0	0	0	0	4.0688e-05	0	0.509436	0	0	0	0	0	0	0.0058875	0.173012	0.0124613
MALSU1	0.0698339	0	0.0275085	0.0334598	0.0477267	0.0720454	0.0268885	0.0366263	0.00129043	0.0598394	0.0845215	0	0	0.0443389	0	0.0423244	0	0	0.0789777	0	0.0752852	0.0237449	0	0.100631	0.0543797	0	0.117062	0	0.0023988	0	0	0.0673892	0.0898204	0.010972	0	0	0.0311825	0	0	0	0	0	0.0523374	0	0.0217205	0.165688	0	0.0151262
IGF2BP3	0	0	0	0	0	0.00014397	0.00145989	0.000669221	0	0	0	0	0	0	0	0	0	0	0	0	0	0	0	0	0	0	0	0	0	0	0	0	0.058398	0	0	0	0	0	0	0	0	0	0	0	0	0	0	0
TRA2A	0	0.214998	0.12117	0.0468346	0.0886042	0.0814419	0.0630334	0.0954228	0.0210827	0	0.0732188	0	0	0.334616	0	0.0902893	0	0.783131	0.0619136	0.169381	0.13345	0.0741792	0	0.160895	0.102858	0	0.611056	0.170223	0.106269	0	0.552412	0.227425	0.0815584	0.0756035	0	0.392008	0.143159	0.0263633	0	0.642874	0	0	0.310561	0	0.085753	0.108345	0.34099	0.146985
CCDC126	0.087308	0	0	0	0.0886042	0.052022	0.0160314	0.025676	0.000677449	0	0.00750104	0	0	0.108771	0.0421504	0	0	0	0.0170489	0	0.0774949	0.087634	0	0.0794823	0.011314	0	0	0.0744918	0.0635305	0	0.266751	0.0183493	0.0943594	0.0612324	0	0	0.0386361	0.00208748	0	0	0	0	0	0	0.00897937	0.0143936	0	0.0616957
FAM221A	0	0	0.111537	0.0211775	0.0135452	0.0520538	0.0128657	0.032519	0	0	0	0	0	0.0331164	0	0	0	0	0.0163215	0	0.0342363	0.000794274	0	0	0.0765992	0	0	0	0.00683963	0	0	0.0529369	0.0610356	0.0323965	0	0	0.00163209	0.0851553	0	0	0.0275415	0	0	0	0.0417288	0.0329811	0	0.0496539
STK31	0	0	0	0	0	0.00180008	0.000606727	6.56038e-05	0	0	0	0	0	0	0	0	0	0	0.0104863	0	0.0262209	9.63166e-05	0	0	0	0	0	0	0	0	0	8.03622e-05	0	0	0	0	0	0	0	0	0	0	0	0	0	0	0	0
NPY	0	0	0.0172429	0	0.00996046	0.0492672	0.00793994	0.0485048	0	0	0	2.48332	0	0.815433	0	0.0603161	0	0	0.41671	2.78711	0	0.0201237	0	0.202219	0.0278009	0.123732	0	0	0	0	0	0.440739	0	0.00271162	0	0	0.0159437	0	0	0	0	0	0	0	0.0139091	0.824683	0	0.00465524
MPP6	0.106011	0.199074	0.0763091	0.0237813	0.0824148	0.106554	0.0598193	0.121316	0.0131738	0.19337	0.0770686	0.408744	0	0.0965095	0	0.295107	0	0.41568	0.130744	0.355903	0.151143	0.0635742	0	0.106774	0.040853	0.177446	0	0	0.0597913	0	0	0.149468	0.199831	0.122585	0	0	0.0676515	0.107206	0.513544	0.482965	0.107688	0	0	0	0.0290629	0.200705	0.34099	0.1278
GSDME	0	0.0853252	0.0104257	0	0	0.000897533	0.0117841	0.017801	0	0	0	0	0	0	0	0	0	0	0.0365987	0	0	0.0170286	0	0.0185731	0	0.0777755	0	0	0.0311486	0	0	0.049823	0.0762632	0.0233675	0	0	0.0487186	0	0	0	0.246821	0	0	0	0.0192609	0.00978001	0	0.00740881
OSBPL3	0.06528	0.212496	0.0649304	0.0887363	0	0.0928363	0.0509106	0.0379383	0.0139002	0.0598394	0.0740315	0	0	0.0524194	0.198948	0.121773	0	0	0.0896598	0.2488	0.122017	0.124057	0	0.0528252	0.0801202	0.129192	0	0.181871	0.0663018	0	0	0.0325626	0.157736	0.0555897	0	0	0.0620962	0.00208748	0	0	0	0	0	0	0.063453	0.0584101	0	0.112615
CYCS	0.0743885	0.247412	0.348983	0.314276	0.225422	0.292436	0.0804176	0.196731	0.125778	0.124998	0.341721	0.131458	0	0.362152	0.432144	0.481343	0	0	0.323503	0.335099	0.239198	0.223051	0	0.368008	0.243094	0.253121	1.15126	0.170223	0.254124	0	0	0.223605	0.225577	0.381453	0	0.306785	0.187599	0.146853	0	0	0.407824	0	0.407537	0	0.350002	0.209409	0.9254	0.214164
C7orf31	0	0	0	0	0	0	0.000763196	0	0	0	0	0	0	0	0	0	0	0	0	0	0	0	0	0.0191107	0	0	0	0	0	0	0	0	0	0	0	0	0	0	0	0	0	0	0	0	0	0	0	0
NFE2L3	0	0	0	0	0	0	0.0021773	0.00192653	0.0130577	0	0	0	0	0	0	0	0	0	0.00157681	0	0	0	0	0	0	0	0	0	0	0	0	0.000301551	0	3.49071e-05	0	0	0.000443657	0	0	0	0	0	0	0	0	0	0	0.00615383
HNRNPA2B1	0.413438	0.41687	0.169258	0.341432	0.224225	0.317731	0.0942566	0.238274	0.181692	0.147594	0.135368	0.34474	0	0.376926	0.42434	0.346289	0	0	0.199188	0.213714	0.346524	0.152091	0	0.337041	0.284198	0.490148	0.231013	0.0744918	0.213668	0	0	0.286899	0.447737	0.274088	0.235226	0.741086	0.328666	0.313244	0	0.21867	0.164002	0	0.332987	0	0.282685	0.292213	0.399673	0.209096
CBX3	0.300894	0.0740354	0.046792	0.301229	0.101996	0.0762787	0.0462345	0.0830485	0.00416446	0	0.0120737	0.0798414	0	0.116596	0	0.130459	0	0.196131	0.0785339	0.247892	0.0670242	0.0706455	0	0.0973214	0.0944901	0.0727503	0	0.196948	0.193743	0	0	0.120832	0.0619208	0.0808377	0	0	0.133248	0.283173	0	0	0.135052	0	0.0389143	0	0.0764931	0.136568	0.402136	0.161954
SNX10	0.285617	0.454004	0.314229	0.268756	0.315271	0.198729	0.0621086	0.170251	0.230553	0.889402	0.513345	0.315094	0	0.333177	0.277406	0.401855	0	0.196131	0.239294	0.53216	0.33023	0.192832	0	0.281462	0.274664	0.392532	0.502244	0.445302	0.211142	0	0.413313	0.218775	0.334183	0.311125	0.403088	0.500513	0.202659	0.364809	0	0.365728	0.546271	0	0.315429	0	0.323367	0.226416	0.712134	0.363984
SKAP2	0.0905169	0.134351	0.0811165	0.105085	0.260344	0.148242	0.0444621	0.122842	0.146353	0.294722	0.19445	0.0258996	0	0.185711	0.33266	0.0583446	0	0.541215	0.13607	0.153357	0.0682526	0.0314865	0	0.17385	0.0279207	0.258271	0.281111	0.476815	0.174459	0	0	0.138695	0.103112	0.17745	0.51891	0	0.0918769	0.0601605	0	0.953506	0.246821	0	0	0	0.159681	0.119227	0	0.192159
HIBADH	0.101223	0	0.0367951	0.0187963	0.0337514	0.0689946	0.0255743	0.0351841	0.0143371	0.0827509	0.00262299	0	0	0.0377515	0	0.146135	0	0	0.0487741	0	0.0529582	0.00369195	0	0.0601985	0.117901	0.123732	0	0	0.144322	0	0	0.126876	0.0959841	0.0436564	0	0.22928	0.0503213	0.00208748	0	0	0	0	0	0	0.049975	0.107753	0	0.0261303
TAX1BP1	0.458622	0.354189	0.494104	0.521637	0.219848	0.236002	0.0822485	0.23516	0.303072	0.185624	0.163329	0.77094	0	0.290302	0.562925	0.279523	0	0.196131	0.299426	0.458228	0.244631	0.277795	0	0.309163	0.397267	0.270239	0.277237	0.448525	0.216566	0	0.552412	0.251302	0.411037	0.409866	0.648663	0.562445	0.338297	0.330386	0.906533	0.21867	0.459854	0	0.0129442	0	0.303559	0.342056	0.397879	0.293511
JAZF1	0.118238	0.271011	0.220804	0.179187	0.112577	0.154269	0.0776676	0.169818	0.075338	0.164825	0.159283	0	0	0.195822	0.0514474	0.0902893	0	0.602858	0.169172	0.322538	0.0714029	0.133921	0	0.191988	0.13369	0.172127	0	0.184696	0.246281	0	0	0.151135	0.227365	0.175298	0.51891	0	0.136143	0.0899162	0.513544	0	0.246821	0	0.0791586	0	0.103351	0.193353	0.402611	0.206737
CREB5	0	0	0.064467	0.0616195	0.0970925	0.0785167	0.0143302	0.0645405	0.226879	0	0	0	0	0	0	0	0	0	0.0273226	0.185424	0.0449916	0.109998	0	0.0477516	0.0545542	0.260263	0	0.593928	0.212474	0	0	0.0902038	0.00456937	0.0193108	0	0	0.0626683	0	0.212326	0	0	0	0	0	0.0274422	0.126888	0	0.0671305
TRIL	0	0	0.0337967	0	0.0460179	0.0574603	0.00136915	0.0084631	0	0	0	0	0	0	0	0	0	0	0	0	0	0	0	0	0.0190678	0	0	0	0.0276162	0	0	0.0196493	0.0547934	0.00743329	0	0	0	0.00208748	0	0	0	0	0.0738108	0	0.0244285	0.0131781	0	0
CPVL	0	0	0	0	0	0	0.00360972	0.00751969	0	0	0	0	0	0	0	0	0	0	0	0	0	0	0	0	0.0287201	0	0	0	0	0	0	0	0	0.0152634	0	0	0.000401872	0.00208748	0	0	0	0	0	0	0.0149818	0.0187435	0	0.00566397
AC004593.3	0	0	0	0	0	0	0.000128146	0.000109191	0	0	0	0	0	0	0	0	0	0	0	0	0	0	0	0	0	0	0	0	0	0	0	0	0	0	0	0	0	0	0	0	0	0	0	0	0	0	0	0
PRR15	0	0	0	0	0	0	0.000610603	0	0	0	0	0	0	0	0	0.125512	0	0	0	0	0	0	0	0	0	0	0	0	0	0	0	0	0	0	0	0	0	0	0	0	0	0	0	0	0	0	0	0.00664845
WIPF3	0.170645	0.0853252	0.18289	0.1534	0.0789099	0.12934	0.0293543	0.0820237	0.173072	0.051667	0.000811407	0.253773	0	0.0664521	0	0.0583446	0	0	0.0788554	0	0.0182075	0.0497561	0	0.062491	0.0539085	0	0.316219	0	0.0778275	0	0	0.0800229	0.0977904	0.100869	0	0.327371	0.0871786	0.0323687	0	0.642874	0.25404	0	0.183993	0	0.0815007	0.157634	0	0.170018
SCRN1	0.315174	0.227224	0.225081	0.349483	0.36188	0.253106	0.0662131	0.188015	0.305285	0.314547	0.142553	0.288255	0	0.1417	0.3325	0.225843	0	0.436871	0.253122	0.198848	0.371625	0.202497	0	0.26481	0.276884	0.343017	0.344412	0.181871	0.242762	0	0.435293	0.234812	0.349548	0.288873	0	0	0.198098	0.248746	0.509436	0.248253	0.190819	0	0.212088	0	0.157894	0.271214	0	0.29365
FKBP14	0.0141937	0	0.0367951	0	0	0.000907967	0.0187063	0.0189302	0.00129043	0	0.00210179	0.111417	0	0.078529	0	0	0	0	0.0279737	0	0	0.000794274	0	0	0	0	0	0.196948	0.00206381	0	0	0.0928376	0	0.000378071	0	0	0.00195823	0	0	0	0	0	0	0	0.0161267	0.0440768	0.173012	0.0356644
PLEKHA8	0	0.0817309	0.0266799	0.0187963	0	0.0654547	0.0280005	0.0397217	0.000826809	0	0.00620155	0	0	0.0232195	0	0	0	0	0.0174398	0	0.0410989	0.000794274	0	0.0633261	0.0820457	0	0	0	0.0236559	0	0	0.000985815	0	0.0254625	0	0	0.0224856	0.0215857	0	0	0	0	0	0	0.127206	0.0246501	0	0.0874984
MTURN	0.462925	0.379667	0.271796	0.362508	0.24508	0.271607	0.0871684	0.279839	0.312836	0.687307	0.16118	0.45729	0	0.196563	0.274323	0.343889	0	0.370848	0.304715	0.543208	0.373722	0.20341	0	0.399199	0.303084	0.445851	0.295273	0.767798	0.343641	0	0.435293	0.260936	0.37339	0.329033	0.437887	0.493807	0.303282	0.535302	0	1.38466	0.493722	0	0.307563	0	0.369234	0.386735	0.839058	0.397112
ZNRF2	0	0	0	0.151367	0	0.0890166	0.0133771	0.0298328	0.0271572	0	0.00262299	0	0	0.0978561	0.0735528	0	0	0	0.0221683	0	0	0	0	0.0219312	0.0417388	0.0777755	0	0	0.00548602	0	0	0.0361965	0	0.000136294	0	0	0.00254925	0.00208748	0	0	0	0	0	0	0.0155118	0.0716395	0	0.004456
AC006978.2	0	0.100891	0.0897487	0	0.00704128	0.0382949	0.024487	0.0337868	0.00332893	0	0.0144897	0.253773	0	0.016838	0.0421504	0	0	0	0.0354031	0	0.0981898	0.052152	0	0.11151	0.00912084	0	0	0.237893	0.00661014	0	0	0.0396718	0.0132565	0.0350215	0	0	0.0745154	0.0851553	0	0	0	0	0	0	0.0379747	0.0867972	0.34099	0.0924849
NOD1	0	0	0	0	0	0	0.00298745	0.00394	0.000677449	0	0	0	0	0	0	0	0	0	0.000398712	0	0	0	0	0	0	0	0	0	0.00122092	0	0	8.03622e-05	0	0.00282462	0	0	0.00021212	0	0	0	0	0	0.183993	0	0.0223999	0	0	0
GGCT	0	0.0421554	0.103169	0.0643503	0.0937934	0.00335584	0.0234981	0.0568259	0.00592948	0	0.00210179	0	0	0.0971019	0.0735528	0.0969783	0	0.702803	0.0457393	0	0.0470405	0.176515	0	0.0323467	0	0	0	0	0.00774657	0	0	0.00478459	0.0903279	0.0337711	0	0	0.0773381	0.00208748	0.513544	0	0	0	0.0791586	0	0.0588141	0.0465819	0	0.0210814
AC005154.5	0	0	0	0	0	0	0.000506051	0	0	0	0	0	0	0	0	0	0	0	0	0	0	9.63166e-05	0	0	0	0	0	0	0	0	0	0	0	0	0	0	0.000553017	0	0	0	0	0	0	0	0	0	0	0.000127463
GARS	0	0.052195	0.0759132	0.17364	0.0933884	0.0660125	0.0503416	0.115454	0.0116557	0	0.130902	0	0	0.220396	0	0.36643	0	0	0.0945526	0.355792	0.161449	0.0635201	0	0.1815	0.174884	0.366952	0.469391	0.232257	0.0757265	0	0	0.119934	0.0284064	0.148535	0	0	0.168056	0.0442614	0.513544	0	0	0	0	0	0.0511341	0.136156	0.402611	0.125026
CRHR2	0	0	0	0	0	0.0110773	0.00159719	0.00393926	0	0	0	0	0	0	0	0	0	0	0.0275874	0	0	0	0	0.00245166	0.0250085	0	0	0	0	0	0	0	0	0.00271162	0	0	0.01759	0	0	0	0	0	0	0	0	0.0212198	0	0
INMT	0	0	0	0	0	0	0	0	0	0	0	0	0	0	0	0	0	0	0	0	0	0	0	0	0	0	0	0	0	0	0	0	0	0	0	0	0	0	0	0	0	0	0	0	0	0	0	0
INMT-MINDY4	0	0	0	0	0	0	0	0	0	0	0	0	0	0	0	0	0	0	0	0	0	0	0	0	0	0	0	0	0	0	0	0	0	0	0	0	0	0	0	0	0	0	0	0	0	0	0	0
AC004691.2	0	0	0	0	0	0	0.000148613	0	0	0	0	0	0	0	0	0	0	0	0	0	0	0	0	0	0	0	0	0	0	0	0	0	0	0	0	0	0	0	0	0	0	0	0	0	0	0	0	0.00719488
AQP1	0	0	0	0	0	0.00014397	0.00185197	0.0113151	0	0	0	0	0	0	0	0	0	0	0.00648136	0	0	9.63166e-05	0	0	0	0	0	0.181871	0.0101828	0	0	0.0399245	0.135127	0	0	0	0.0121383	0	0	0	0	0	0	0	0	0	0	0.0028809
GHRHR	0	0	0.0278228	0	0	0	3.30764e-05	0	0	0	0	0	0	0	0	0	0	0	0	0	0	0	0	0	0	0	0	0	0.000851343	0	0	0	0	0	0	0	0	0	0	0	0	0	0	0	0	0	0	0
ADCYAP1R1	0.185564	0	0.120073	0.0187963	0.103096	0.000971516	0.0222745	0.0618686	0.0135233	0	0.0973815	0.07854	0	0.0891215	0	0.095678	0	0	0.0455569	0	0.0568919	0.126543	0	0.0510349	0.0176467	0	0	0	0.0616293	0	0	0.121772	0.0973439	0.0446672	0	0.0839892	0.00428019	0.186309	0	0	0.107688	0	0.0791586	0	0.016589	0.081522	0.173012	0.108285
NEUROD6	0.113381	0.249934	0.183768	0.107982	0.265088	0.102292	0.0423414	0.147152	0.108069	0	0.259334	0.181588	0	0.209173	0	0.0608258	0	0.47618	0.147154	0.36778	0.107043	0.103088	0	0.113537	0.104125	0.0268446	0.305688	0.291896	0.0624974	0	0	0.117919	0.1649	0.0982854	0	0.0839892	0.0798417	0.0899895	0	0	0	0	0	0	0.104506	0.0600588	0	0.0650307
PPP1R17	0	0	0	0	0	0	0.000593155	0	0	0	0	0	0	0	0	0	0	0	0	0	0	0	0	0	0	0	0	0	0	0	0	0	0	0	0	0	0	0	0	0	0	0	0	0	0	0	0	0.00354467
PDE1C	0.155	0	0.212799	0.107876	0.255247	0.211449	0.153863	0.126208	0.0720776	0.294722	0.171583	0.0258996	0	0.0735955	0.0421504	0.285092	0	0	0.11564	0	0.17879	0.18954	0	0.128058	0.0782142	0.25506	0.117062	0.412578	0.119685	0	0	0.150311	0.215956	0.0885465	0	0.113377	0.205356	0.177463	0	0	0.322354	0	0	0	0.158011	0.14798	0	0.151397
LSM5	0	0	0.0524049	0.0646081	0.0778419	0.0608008	0.0234457	0.0510159	0.149469	0.294722	0.0153165	0	0	0.0682729	0.33266	0.249799	0	0	0.0617739	0.185424	0	0.0418008	0	0.0567429	0	0.25981	0	0.237893	0.0485948	0	0	0.0443629	0.11326	0.0719264	0	0	0.01314	0.0289724	0	0	0.0275415	0	0.0208772	0	0.0015508	0.0213638	0	0.0327301
AVL9	0.181461	0.169975	0.155709	0.21881	0.127049	0.0218663	0.0450476	0.0954345	0.0260915	0	0.0839174	0.130962	0	0.0613101	0.11963	0.0876646	0	0	0.106429	0.169795	0.0922097	0.0661947	0	0.12345	0.131141	0	0.281111	0	0.0908167	0	0	0.223157	0.277955	0.0788404	0	0	0.0952146	0.0477687	1.0541	0	0	0	0.112336	0	0.0955944	0.171078	0	0.144956
KBTBD2	0	0	0.0848791	0.0266193	0.149957	0.0299515	0.0254749	0.0549078	0.245158	0	0.100146	0	0	0.110029	0.0514474	0.153501	0	0	0.107071	0.170212	0.126254	0.0468663	0	0.0326681	0.0194837	0.131196	0.611056	0	0.0461677	0	0	0.0514428	0.213408	0.0428582	0	0	0.111637	0.162636	0	0	0	0	0	0	0.164119	0.0844574	0	0.0379922
FKBP9	0.339424	0	0.0574128	0	0	0.0118199	0.00805232	0.0252722	0.00129043	0	0	0	0	0.0331164	0	0.0599384	0	0.196131	0.0672297	0.169381	0.167527	0.0808076	0	0.061687	0	0.103221	0	0	0.0475362	0	0	0.0415701	0.0789961	0.000579629	0	0.113377	0.002537	0.00208748	0.426982	0	0	0	0.108701	0	0.0519739	0.0102044	0	0.0337083
NT5C3A	0	0.284153	0.0912982	0.10325	0.112073	0.00403781	0.0323329	0.0441925	0.164926	0	0.0120737	0	0	0.0964913	0	0.0766167	0	0	0.0587831	0	0.0453236	0.000368496	0	0.0207817	0.0765025	0	0	0	0.053435	0	0	0.022872	0.0233086	0.0572249	0	0.113377	0.0198874	0.0323687	0	0	0	0	0.214588	0	0.075549	0.064628	0	0.0623641
RP9	0	0	0.0211245	0.0323601	0	0.00183442	0.0168796	0.0234613	0.0131738	0	0	0	0	0	0	0	0	0	0.0127045	0	0.0685172	0	0	0.00868268	0.0283692	0	0	0	0.00295161	0	0.552412	0.0208344	0	0.0419635	0	0	0.0145113	0.00208748	0	0	0.12038	0	0	0	0.0152811	0.0340455	0	0.019048
BBS9	0.118839	0.151582	0.0247846	0.0728725	0.0769405	0.030209	0.053213	0.054035	0.049147	0	0.00931556	0	0	0.127484	0	0.140699	0	0	0.0563339	0.355792	0.0540075	0.004649	0	0.0555409	0	0.133492	0	0	0.127805	0	0	0.0728801	0.255056	0.0611966	0	0	0.11852	0.00728581	0	0	0.167267	0	0	0	0.133501	0.047524	0	0.0514622
BMPER	0.06528	0.154446	0.0834925	0.139845	0.102743	0.0824637	0.0940281	0.112505	0.0372417	0.150266	0.108853	0	0	0.0970254	0.658915	0.192039	0	0.47618	0.0642218	0	0.082724	0.0595411	0	0.0573313	0.210177	0.321202	0	0	0.129022	0	0.266751	0.135982	0.116051	0.0535681	0	0	0.0510702	0.309364	0.39566	0	0.269602	0	0.365467	0	0.069751	0.0483969	0.34099	0.0836673
NPSR1	0.157682	0	0.0721217	0	0	0.000161594	0.000794225	0.00572346	0	0	0	0	0	0	0	0	0	0	0	0	0	0	0	0	0	0	0	0	0	0	0	8.03622e-05	0	2.69061e-05	0	0	0	0	0	0	0	0	0	0	0	0	0	0
DPY19L1	0.141899	0.234976	0.0817731	0.0669077	0.0996668	0.0361903	0.0804056	0.118583	0.00479524	0.0598394	0.0773762	0.394179	0	0.11108	0	0.294734	0	0.196131	0.122992	0.457913	0.164071	0.0751317	0	0.2557	0.149723	0.177446	0	0.181871	0.211209	0	0.552412	0.163008	0.163213	0.0384631	0	0.158333	0.0438015	0.0325456	0.212326	0	0.177208	0	0.258327	0	0.123525	0.192857	0.397879	0.0882332
TBX20	0	0	0	0	0	0	0	0	0	0	0	0	0	0	0	0	0	0	0	0	0	0	0	0	0	0	0	0	0	0	0	0	0	0	0	0	0	0	0	0	0	0	0	0	0	0	0	0
HERPUD2	0.0141937	0	0	0	0.027538	0.0325786	0.0151679	0.0133255	0.00573409	0	0.00298282	0	0	0.0489311	0.0514474	0.0613424	0	0	0.0148146	0	0	0.117267	0	0.0530823	0.111607	0.25981	0.404523	0.0744918	0.0121191	0	0	0.00507879	0	0.0354737	0	0	0.0723609	0	0	0	0.107688	0	0	0	0.0318048	0.00884918	0.402611	0.0497912
EEPD1	0	0	0	0.137782	0	0.0367394	0.00722168	0.0229126	0	0	0.000811407	0	0	0.0237137	0	0.0583446	0	0	0	0	0.0449337	0.000368496	0	0.00460671	0.0923418	0	0	0	0.00835975	0	0.413313	0.0408437	0.0737252	0.0108166	0	0	0.0839839	0.00208748	0.212326	0	0	0	0	0	0.00024526	0.0650071	0	0.0236702
KIAA0895	0.069484	0	0	0	0	0.0328111	0.0222341	0.0538082	0.362277	0	0.00298282	0	0	0	0.0514474	0.0383269	0	0	0.0273323	0	0.0771463	0.0214425	0	0.00627942	0.0761506	0	0	0	0.00275249	0	0.413313	0.030887	0.0410471	0.00126806	0.169824	0	0.0381297	0.193244	0	0	0.0275415	0	0	0	0.095168	0.0521781	0	0.113495
ANLN	0	0	0	0	0.0223493	0.000607618	0.00448665	0.0225951	0	0	0	0	0	0	0	0.0528052	0	0	0.0218275	0	0.0535633	0.0581732	0	0	0.0115955	0	0	0.448525	0	0	0	0.00784375	0.146523	0	0	0	0.00208275	0	0	0	0.135052	0	0.091002	0	0.00969287	0.000586242	0	0.0300141
AOAH	0	0	0	0	0	0.0308505	0.00238681	0.00244542	0.00129043	0	0.000811407	0	0	0.0858277	0	0.15508	0	0	0.000617353	0	0	0	0	0	0.0365235	0	0	0	0.0327075	0	0	0.0546543	0	0.000221736	0	0	0.00174889	0	0	0	0	0	0	0	0	0.0185465	0	0.00694816
ELMO1	0.258706	0.142732	0.0424047	0.0646081	0.44027	0.239137	0.0805479	0.180001	0.240926	0.251801	0.163219	0.160895	0	0.240983	0.340978	0.148759	0	0.602858	0.181392	0.302228	0.176183	0.246338	0	0.169916	0.222415	0.18416	0.333118	0.0744918	0.270147	0	0.839192	0.23576	0.359545	0.235881	0	0.501369	0.206458	0.299523	0.212326	0.21867	0.167267	0	0.278331	0	0.194536	0.19553	0.402611	0.200655
EPDR1	0.201976	0.186847	0.358931	0.182975	0.220552	0.219236	0.0459049	0.154953	0.45013	0.309122	0.125806	0.66843	0	0.213515	0.264724	0.279426	0	0.47618	0.149498	0.322538	0.313483	0.221511	0	0.28491	0.261303	0.144349	0.247253	0.653926	0.0642548	0	0	0.292519	0.161232	0.182619	0.51891	0.0839892	0.182753	0.262872	0.338211	0.248253	0.271267	0	0.0129442	0	0.16217	0.241008	0.173012	0.215124
SFRP4	0	0	0	0	0	0.000479598	0.00145923	0	0	0	0	0	0	0	0	0	0	0	0.000358275	0	0	0	0	0	0	0	0	0	0.00500255	0	0	0.0392828	0	0.0240096	0	0	0.000229042	0	0	0	0	0	0	0	0.000184693	7.4571e-05	0	0
STARD3NL	0	0.13009	0.0322536	0.0517949	0.101925	0.13345	0.0241067	0.0467228	0.0105577	0.233717	0.096577	0.231544	0	0.0918962	0.0514474	0.216478	0	0	0.0484854	0.327741	0.0766994	0.148017	0	0.084189	0.0768015	0.131196	0	0	0.174153	0	0	0.0869285	0.043175	0.0843373	0	0.309842	0.0176133	0.268992	0.212326	0	0.135052	0	0.0591921	0	0.0237041	0.0228902	0	0.110822
AMPH	0.290494	0	0.318843	0.137782	0.21797	0.235816	0.0969575	0.211383	0.224162	0.170788	0.311104	0.0258996	0	0.272353	0.478904	0.0945542	0	0.41568	0.207463	0.54885	0.244408	0.106339	0	0.194747	0.268993	0.460709	0.277237	0	0.29914	0	0.413313	0.272714	0.356392	0.258071	0.403088	0.403417	0.205037	0.293208	1.0541	0	0.537816	0	0.453129	0	0.31331	0.262744	0	0.344412
VPS41	0.249824	0.340844	0.108004	0.136412	0.24732	0.226787	0.0721319	0.165978	0.250187	0	0.198541	0.131458	0	0.204518	0.209166	0.205428	0	0.41568	0.216948	0.450399	0.280875	0.159243	0	0.205552	0.226553	0.176523	0	0.0744918	0.0839075	0	0.435293	0.104216	0.23441	0.157112	0	0	0.143406	0.014498	0	0.184339	0.181234	0	0.269171	0	0.181721	0.128186	0.169341	0.199521
POU6F2	0.0469157	0.115293	0.147831	0.0859277	0.0819091	0.0589516	0.163924	0.143891	0.394033	0	0.112591	0.130962	0	0.0735382	0	0	0	0	0.148439	0	0.237294	0.251616	0	0.177097	0.249046	0.0414538	0	0	0.185748	0	0	0.168685	0.171251	0.0920668	0	0	0.209284	0.295006	0.513544	0	0.382202	0	0.133528	0	0.134913	0.227785	0	0.185254
RALA	0.143896	0.122917	0.132585	0.0464851	0.140639	0.00653942	0.0307253	0.0631415	0.01046	0	0.0120737	0	0	0.0357311	0	0	0	0	0.0556079	0.228651	0.0348759	0.0943171	0	0.126242	0.0355152	0.123732	0	0	0.0498773	0	0	0.0817409	0.0364446	0.0684678	0	0	0.204119	0.0263633	0.212326	0	0.135052	0	0	0	0.0494858	0.165198	0	0.0968292
CDK13	0.0901855	0	0.127362	0.164396	0.221674	0.168867	0.0683839	0.131698	0.142403	0.179575	0.00931556	0.111417	0	0.215362	0.250603	0.131165	0	0.436871	0.0768667	0	0.222327	0.331657	0	0.166206	0.0847389	0.123732	0.117062	0.674904	0.17749	0	0.266751	0.179001	0.126856	0.0800725	0.169824	0.113377	0.170621	0.151956	0.426982	0.184339	0.508361	0	0	0	0.091399	0.217749	0	0.21374
MPLKIP	0.113381	0.100178	0	0.0187963	0.0640504	0.0646451	0.0330536	0.0207251	0.000677449	0	0.000811407	0	0	0.101924	0.0514474	0.0583446	0	0	0.0274424	0	0.0390617	0.000368496	0	0.0277157	0.0250085	0	0	0	0.0946266	0	0	0.0493848	0	0.101013	0	0	0.0382268	0.00208748	0	0	0	0	0	0	0.0596203	7.4571e-05	0	0.0432095
SUGCT	0	0	0	0	0	0.00353697	0.00577417	0.0169644	0.0130827	0	0.00737501	0	0	0.107003	0	0	0	0	0.0238331	0.153357	0	0	0	0	0.0488711	0	0	0	0.00461977	0	0	0.00148369	0.015283	0.0052348	0.452964	0	0.0254496	0	0	0	0	0	0	0	0.001064	0.0055084	0	0.0167357
INHBA	0.281719	0	0	0	0	0.00173037	0.0014762	0.000685679	0	0	0	0	0	0	0	0	0	0	0	0	0	0.000368496	0	0	0	0	0	0	0.00155071	0	0	0.0476279	0	2.69061e-05	0	0	0.00387892	0	0.212326	0	0	0	0	0	0.000437721	0.0367267	0	0.00740033
GLI3	0	0	0	0.0266193	0	0.00053234	0.00103682	0.00180869	0	0	0	0	0	0.0237137	0	0	0	0	0	0	0	0	0	0.00424424	0	0	0	0	0	0	0	0.0280253	0.059011	0	0	0	9.59521e-05	0	0	0	0	0	0	0	0	0	0	0.00898428
C7orf25	0	0	0	0	0	0	0.000968323	0.000275041	0	0	0	0	0	0	0	0	0	0	0	0	0	0	0	0	0	0	0	0	0	0	0	0	0	0.0233106	0	0	9.09801e-05	0	0	0	0	0	0	0	0	0	0	0.0121411
AC010132.3	0	0	0	0	0	0	0.00142483	1.90053e-05	0	0	0	0	0	0	0	0	0	0	0	0	0	0	0	0	0	0	0	0	0.00238752	0	0	0	0	0	0	0	0	0	0	0	0	0	0	0	0	0	0	0
PSMA2	0	0	0	0	0	0	7.91563e-05	0	0	0	0	0	0	0	0	0	0	0	0	0	0	0	0	0	0	0	0	0	0	0	0	0.022549	0	0	0	0	0	0	0	0	0	0	0	0	0	0	0	0
MRPL32	0.270442	0	0.129475	0.0254366	0.0337514	0.0684002	0.0282799	0.0523138	0.00294091	0.105425	0.0217255	0.310843	0	0	0	0.0902893	0	0	0.0487904	0	0.062893	9.63166e-05	0	0.0638001	0.0455272	0	0	0	0.0456831	0	0	0.0787493	0.0669742	0.0230519	0.169824	0	0.0916188	0.162636	0	0	0	0	0.0208772	0	0.0823013	0.106501	0	0.0568665
HECW1	0.135434	0.34683	0.280769	0.212823	0.162655	0.340099	0.148297	0.291453	0.528662	0.462524	0.375733	0.310843	0	0.105518	0.11963	0.486203	0	0	0.272657	0.412985	0.21602	0.392563	0	0.247827	0.291605	0.456663	0.621642	0.237893	0.329516	0	0	0.314453	0.273637	0.218818	0.450664	0.261136	0.366013	0.299972	0.338211	0.580111	0.269602	0	0.295838	0	0.173274	0.241358	0.409369	0.281009
STK17A	0.136653	0	0.0367951	0.0616195	0.0870747	0	0.00970611	0.0257059	0	0	0	0	0	0.0354257	0	0	0	0	0.0266434	0	0	0.0175129	0	0.0353041	0	0	0	0	0.0228467	0	0	0.0357493	0	0	0	0.392008	0.010981	0	0	0	0.107688	0	0	0	0.0189613	0.0144996	0	0.00463326
COA1	0.15922	0	0.0723313	0.104999	0.085036	0.0490227	0.0408103	0.0968755	0.0452034	0.0756926	0.0246364	0	0	0.151065	0	0.125512	0	0	0.134639	0.247892	0.117657	0.0561462	0	0.100394	0.102005	0.222956	0.295273	0.304984	0.155885	0	0	0.211938	0.146657	0.133749	0	0	0.130679	0.0529644	0	0	0	0	0	0	0.0900605	0.0654604	0.574981	0.0898424
BLVRA	0	0.0800592	0.024724	0.0323601	0	0.00319973	0.0144627	0.083298	0.170481	0	0.0567219	0	0	0	0.296984	0.152235	0	0	0.0499659	0	0.115709	0.000794274	0	0.0432733	0.0115955	0	0.199752	0	0.00242483	0	0	0.0855271	0.0199056	0.0558354	0	0.0839892	0.059888	0.0285372	0	0	0.167267	0	0	0	0.0142246	0.0663703	0	0.0362479
URGCP-MRPS24	0	0	0.0125332	0	0	0.000479598	0.000903966	0	0	0	0	0	0	0	0	0	0	0	0	0	0	0	0	0	0	0	0	0	0.000888349	0	0	0	0	0	0	0	0.000151971	0	0	0	0	0	0	0	0	0	0	0
URGCP	0	0	0	0	0	0.000543409	0.0222731	0.00626532	0.0100655	0	0.000811407	0	0	0	0	0	0	0	0.000266434	0	0	0.00135468	0	0.0157156	0	0	0	0	0.057402	0	0	0.0347614	0	0.0270832	0	0	0.0135185	0.00728581	0	0	0	0	0	0	0	7.4571e-05	0	0.0158172
UBE2D4	0.06528	0	0.038165	0.0900257	0.0411569	0.00860658	0.0230466	0.0288276	0.147356	0	0.00262299	0	0	0.0743175	0.11963	0.0583446	0	0	0.032362	0.169795	0.0481241	0.120616	0	0.046208	0	0	0	0	0.0145807	0	0	0.000725591	0.0535368	0.0172833	0	0	0.0421971	0.00728581	0	0.184339	0.207496	0	0.0594976	0	0.0119545	0.0311815	0	0.0526933
SPDYE1	0	0	0	0	0	0	0.00142364	0.000821947	0	0	0	0	0	0	0	0	0	0	0	0	0	0	0	0	0	0	0	0	0.00434879	0	0	0.000118022	0	0	0	0	0.000433852	0	0	0	0	0	0	0	0.000184693	0	0	0
DBNL	0.069484	0.0653619	0.0894724	0	0.11553	0.00671233	0.0198073	0.0654917	0.00555009	0	0.160675	0	0	0.0942159	0.11963	0.15508	0	0	0.0134603	0	0.0730662	0.194306	0	0.110765	0.0502483	0.217779	0	0.170223	0.0511313	0	0	0.070762	0	0.132511	0.169824	0.257761	0.150779	0.0778016	0	0	0.0741914	0	0.199146	0	0.0669896	0.0471947	0	0.03308
PGAM2	0	0	0	0	0	0	6.11631e-05	9.86818e-05	0	0	0	0	0	0	0	0	0	0	0	0	0	0	0	0	0	0	0	0	0.000831658	0	0	0	0	0	0	0	0	0	0	0	0	0	0	0	0	0.033374	0	0
POLM	0	0	0	0	0	0	0.00321332	0.00793944	0.00294091	0	0	0	0	0	0	0	0	0	0	0	0	0	0	0	0	0	0	0	0	0	0	8.03622e-05	0	3.49071e-05	0	0	0.000138795	0	0	0	0	0	0	0	0.000184693	0.00027826	0	0
AEBP1	0	0	0	0	0	0.000479598	0.00194715	0.00530211	0	0	0	0	0	0	0	0.117075	0	0	0	0	0	0	0	0	0	0	0	0	0	0	0	0.0133392	0.0502076	0.00515033	0	0	0	0	0	0	0	0	0	0	0	0	0.34099	0.00408349
POLD2	0	0	0.03487	0.115299	0	0.132818	0.0169481	0.0456901	0	0.0598394	0.00262299	0.0258996	0	0.0588742	0	0	0	0	0.0163132	0	0	0.0129127	0	0.0236857	0.0405861	0	0	0	0.00968498	0	0	0.060413	0.0578729	0.00599462	0	0	0.0125307	0.136585	0	0	0	0	0.132418	0	0.0262108	0.00992731	0	0.0371893
MYL7	0	0	0	0	0	0	0.000136553	0	0	0	0	0	0	0	0	0	0	0	0	0	0	0	0	0	0	0	0	0	0	0	0	0	0	0	0	0	0	0	0	0	0	0	0	0	0	0	0	0
GCK	0	0	0	0	0	0	0.00459401	0.00849749	0.00416446	0	0	0	0	0	0	0	0	0	0.00699604	0	0	0	0	0.00399603	0	0	0	0	0	0	0	0	0.0502076	0	0	0	0.000331275	0	0	0	0	0	0.0738108	0	0.0282148	0	0	0.00552017
YKT6	0.186793	0.0492448	0.0941363	0.0445215	0.125812	0.0514109	0.0154712	0.0581097	0	0	0.0156801	0	0	0.0276146	0.230975	0	0	0	0.0671438	0	0.0449916	0.0388585	0	0.0380467	0.0412553	0.114555	0	0	0.07775	0	0	0.0655917	0.0401119	0.0558822	0	0	0.0527761	0.0215857	0	0.642874	0	0	0.0301683	0	0.0389716	0.0554971	0	0.113495
CAMK2B	0.36361	0.717295	0.44545	0.654584	0.459564	0.390163	0.0931514	0.362672	0.491209	0.696236	0.532463	0.441852	0	0.582709	0.103545	0.603268	0	0.370848	0.384849	1.08861	0.625062	0.65406	0	0.5844	0.342169	0.346463	0.3453	1.036	0.319423	0	0.88271	0.558643	0.476954	0.390786	0.820464	0.800713	0.590089	0.402177	0.187323	0.21867	0.813563	0	0.310128	0	0.481726	0.570515	0.0332463	0.534726
NUDCD3	0.438582	0.391274	0.283581	0.304671	0.244872	0.215583	0.0716395	0.180863	0.0548115	0.0598394	0.0904574	0.320214	0	0.188909	0.0735528	0.12718	0	0.350677	0.249689	0.400801	0.291792	0.20594	0	0.315275	0.194893	0.222408	0	0	0.146707	0	0.266751	0.287488	0.414674	0.24078	0	0.396462	0.224092	0.116901	0.39566	0.248253	0.177208	0	0.399362	0	0.292574	0.252598	0	0.24111
NPC1L1	0	0	0	0	0	0	0.00436058	0.0037035	0	0	0	0	0	0	0	0	0	0	0	0	0	0	0	0	0	0	0	0	0.000888349	0	0	0	0	0	0	0	0	0	0	0	0	0	0	0	0	0	0	0.00431881
DDX56	0	0	0.0104257	0.0402284	0	0.0274377	0.0129958	0.0421889	0.00332893	0	0.00737501	0	0	0	0	0	0	0	0.00904746	0	0	0.000368496	0	0.0304893	0.048697	0	0	0	0.0944516	0	0	0.0466432	0	2.69061e-05	0.403088	0	0.102139	0.182789	0	0	0	0	0.132418	0	0.00999647	0.0542003	0	0.00438985
TMED4	0.312417	0.100891	0.0422093	0.0771293	0.217397	0.0200179	0.0198283	0.100637	0.055687	0	0.0113069	0.256509	0	0.0577788	0.216078	0.0945542	0	0.350677	0.117742	0	0.00887498	0.0960701	0	0.146375	0.0561671	0.139302	0.170552	0	0.0917042	0	0	0.098739	0.0854995	0.14354	0	0	0.0251213	0.00208748	0	0	0.176265	0	0.0931797	0	0.063239	0.10593	0.34099	0.10323
OGDH	0.132041	0.100891	0.185092	0.0940722	0.090116	0.109737	0.0418096	0.0419518	0.368866	0.351328	0.0897713	0	0	0	0	0	0	0	0.117559	0.315423	0.0434351	0.155723	0	0.126872	0.264535	0.0414538	0	0	0.150307	0	0	0.115749	0.00910327	0.113335	0	0	0.0607689	0.0289724	0	0	0.176265	0	0.0129442	0	0.0994818	0.111898	0	0.0605821
ZMIZ2	0	0	0.0478398	0.0254366	0.0280607	0.0403164	0.0154077	0.0524972	0.160563	0	0.0655823	0	0	0.0253558	0.0421504	0.169359	0	0	0.0767526	0	0.128086	0.0200874	0	0.0156773	0.0439772	0.144259	0	0	0.0355199	0	0.413313	0.117149	0.0921507	0.0379814	0	0.392008	0.0713218	0.014498	0	0.452719	0.176265	0	0.0208772	0	0.0468783	0.0758139	0.173012	0.1408
PPIA	0.460795	0.541437	0.466798	0.424146	0.379229	0.393067	0.0885359	0.36188	0.188201	0.140839	0.270864	0.37952	0	0.515237	0.209434	0.47152	0	0	0.398716	0.522382	0.666382	0.386173	0	0.391514	0.469106	0.41148	0.277237	1.26602	0.311411	0	0.348022	0.507406	0.430507	0.388245	0.169824	0.481463	0.4442	0.34036	0.472259	0.440868	0.467211	0	0.371625	0	0.463551	0.311412	0	0.334977
H2AFV	0.302319	0.170515	0.0388039	0.0909808	0.158046	0.121039	0.0653363	0.162932	0.0539038	0.220049	0.160423	0.191477	0	0.0230574	0.198948	0.242598	0	0	0.112239	0.214708	0.141464	0.246346	0	0.13387	0.134783	0.193883	0.199752	0	0.232624	0	0	0.205584	0.113673	0.196643	1.00788	0.20939	0.183564	0.243323	0	0.248253	0	0	0.065869	0	0.232403	0.170121	0	0.281461
PURB	0.11394	0.152273	0.143418	0.221481	0.0322029	0.156277	0.0443734	0.0970144	0.0588122	0.295698	0.0756737	0	0	0.212137	0.148663	0.151501	0	0.602858	0.0923551	0.153357	0.25624	0.0585603	0	0.183485	0.0898159	0.217779	0.117062	0	0.0573994	0	0	0.177311	0.282591	0.185864	0.450664	0.329304	0.204908	0.00208748	0.513544	0	0.405913	0	0.183993	0	0.178184	0.29403	0.819673	0.150229
MYO1G	0	0	0	0	0.00704128	0	0	0.000140965	0	0	0	0	0	0	0	0	0	0	0	0	0	0	0	0	0	0	0	0	0	0	0	0	0	0	0	0	0	0	0	0	0	0	0	0	0	0	0	0
CCM2	0.0551229	0.183079	0.145688	0.1108	0.0581208	0.258826	0.0421942	0.0927669	0.153969	0.111725	0.0227282	0.0798414	0	0.268431	0.111788	0.0948758	0	0.602858	0.0988286	0.315789	0.197595	0.133586	0	0.145321	0.0382046	0.123732	0.199752	0	0.0897599	0	0.413313	0.217214	0.0755015	0.14146	0	0.22928	0.0348489	0.0974316	0.513544	0.184339	0.0275415	0	0.0208772	0	0.0949153	0.105597	0	0.173334
NACAD	0	0.13009	0	0.0418033	0.0545097	0.00802515	0.0062128	0.0430414	0.184548	0	0.0568421	0	0	0.025988	0.0735528	0.117075	0	0.47618	0.0431819	0.169381	0	0.0187691	0	0.0428967	0.00536709	0.123732	0	0	0.0256184	0	0.552412	0.0966769	0.00910327	0.0319918	0	0.22928	0.0197303	0.0874595	0	0	0.0275415	0	0.236333	0	0.0626072	0.0405709	0	0.0126677
TBRG4	0	0.0800592	0.0740199	0.0187963	0	0.0337766	0.0193302	0.041386	0.00778896	0	0.0045282	0	0	0	0.111788	0	0	0	0.00568757	0	0	0	0	0.0310511	0.0146987	0	0.170552	0.366172	0.0577763	0	0	0.0286763	0.00910327	0.0263311	0	0	0.0536121	0.135295	0	0	0	0	0	0	0.0486715	0.0336107	0	0.0321711
RAMP3	0	0	0	0	0	0	0.00363939	0.000296743	0.00416446	0	0	0	0	0	0	0	0	0	0.0397224	0	0	0	0	0.00439473	0.017952	0	0	0	0	0	0	0.0292406	0	0	0	0	0.0313361	0	0	0	0.176265	0	0	0	0	0.0168895	0	0.00590261
ADCY1	0.572	0.431888	0.360221	0.38559	0.500595	0.263439	0.0939424	0.27586	0.197466	0.218605	0.206299	0.331403	0	0.422299	0.715642	0.607036	0	0	0.348935	0.591055	0.475601	0.538939	0	0.380472	0.279731	0.418249	0	0.357913	0.291603	0	0.0446907	0.521971	0.381717	0.299195	0	0.425783	0.323402	0.0571734	0.39566	0.491633	0.46228	0	0.397001	0	0.369651	0.387488	0.402611	0.407937
IGFBP1	0	0	0	0	0	0.00053234	3.91881e-05	0.00027383	0.000677449	0	0	0	0	0	0	0	0	0	0	0	0	0.0317301	0	0	0	0	0	0	0	0	0	0	0	0	0	0	0	0	0	0	0	0	0	0	0	0.0125248	0	0
IGFBP3	0	0	0.0614862	0	0.0741035	0.000607618	0.00635362	0.00675211	0.000826809	0	0.0144389	0	0	0	0	0	0	0	0.0256592	0	0	0.0174855	0	0.0189718	0.0300436	0.123996	0	0	0.00547272	0	0	0.0426595	0.00910327	0.0349273	0.169824	0	0.0450533	0.00208748	0	0	0	0	0	0	0.0246013	0	0	0.0462164
TNS3	0	0	0.0459429	0	0	0.00173037	0.00489652	0.00507129	0	0	0	0	0	0	0.0735528	0.0423244	0	0	0.000266434	0	0	0	0	0.0163574	0.0146987	0.169005	0	0	0.0626167	0	0	0.0135623	0.0318646	0.00515033	0	0	4.4894e-05	0.0806287	0	0	0.12038	0	0	0	0	0	0	0.0102444
HUS1	0	0.11238	0.0692667	0.0323601	0.00767235	0.000543149	0.023712	0.0426984	0.00384723	0.105425	0.00750104	0	0	0.0913239	0	0.0599384	0	0	0.0238747	0	0.0659962	9.63166e-05	0	0.0563685	0.0287201	0	0	0	0.00115727	0	0	0.018289	0	0.082273	0	0	0.062952	0	0	0	0	0	0	0	0.0654981	0.0403644	0	0.0606865
SUN3	0	0	0	0	0	0	0.000269712	0.000284759	0.000677449	0	0	0	0	0	0	0	0	0	0	0	0	0	0	0	0	0	0	0	0	0	0	0.000118022	0	0	0	0	4.4894e-05	0	0	0	0	0	0	0	0.0406734	0.0265744	0	0
C7orf57	0	0	0	0	0	0	9.93614e-05	0	0	0	0	0	0	0	0	0	0	0	0	0	0	0	0	0	0	0	0	0	0	0	0	0	0	3.49071e-05	0	0	0.000149798	0	0	0	0	0	0	0	0	0	0	0
UPP1	0	0.0723267	0.0275085	0	0	0.00681747	0.0185902	0.0329768	0.0288554	0	0.161486	0.214338	0	0.0740525	0.209166	0	0	0	0.00792679	0	0.0383875	0.00203345	0	0	0.029907	0	0	0	0.0492791	0	0	0.0547626	0.10076	0.0192518	0	0	0.00114449	0	0	0	0	0	0	0	0.00113752	0.0487313	0	0.0388719
ABCA13	0	0	0	0	0	0	0.000406819	0	0	0	0	0	0	0	0	0	0	0	0	0	0	0.0192894	0	0	0	0	0	0	0	0	0	0.000118022	0	0	0	0	0	0	0	0	0	0	0	0	0	0	0	0
VWC2	0.073555	0	0.133374	0.175691	0.145158	0.0127791	0.0377266	0.0828527	0.0272696	0.051667	0.00620155	0.130962	0	0.0357311	0	0	0	0	0.00239928	0.169795	0	0.111033	0	0.074728	0.0247639	0.131196	0	0	0.00769332	0	0	0.0261438	0.00543251	0.0670297	0	0	0.130142	0	0	0.248253	0.418358	0	0	0	0.000960095	0.0253262	0	0.0536806
ZPBP	0	0	0	0	0	0.00053234	0.00341011	0	0	0	0	0	0	0.0265248	0	0	0	0	0	0	0	0	0	0	0.0350029	0	0	0	0.00547846	0	0	0	0	0.00509184	0	0	2.48316e-05	0	0	0	0	0	0	0	0	0.0104375	0	0
SPATA48	0	0	0	0	0	0	0.000284523	9.74191e-05	0	0	0	0	0	0	0.209166	0	0	0	0	0	0	0	0	0	0	0	0	0	0	0	0	0	0	0	0	0	0	0	0	0	0	0	0	0	0	0	0.173012	0
IKZF1	0	0	0	0	0	0	0.000193307	0	0.173072	0	0	0	0	0.0573275	0	0	0	0	0	0	0	0	0	0	0	0	0	0	0	0	0	0	0	0	0	0	0	0	0	0	0	0	0	0	0	0.0155287	0	0
FIGNL1	0	0	0.0425814	0	0.180515	0.000293363	0.00732121	0.0150864	0	0	0	0	0	0	0	0.070678	0	0	0.0672969	0	0.0219847	0	0	0.00511848	0	0	0.117062	0	0.00788344	0	0	0.00063852	0.00880676	0.0163081	0	0	0.0153984	0	0	0	0	0	0	0	0	0.0731541	0	0.0267987
DDC	0	0	0	0	0	0	6.29888e-05	0	0	0	0	0	0	0	0	0	0	0	0	0	0	0	0	0	0	0	0	0	0.00547272	0	0	0	0	0	0	0	0	0	0	0	0	0	0	0	0	0	0	0
GRB10	0.06528	0	0.0283235	0.0237813	0.0456377	0.0185561	0.038779	0.0746656	0.00932625	0.179575	0.00620155	0.253773	0	0.0850375	0.198948	0.121773	0	0	0.0701675	0	0.0556943	0.0529294	0	0.0205729	0	0.123996	0	0	0.124152	0	0.413313	0.0696855	0.0724296	0.0637248	0	0	0.0771341	0.0285372	0	0	0.207496	0	0	0	0.159873	0.106206	0	0.0966074
COBL	0.236808	0.231337	0.128735	0.0985846	0.186092	0.237554	0.117748	0.181044	0.321733	0.443449	0.101816	0.21895	0	0.213516	0.271001	0.23328	0	0	0.133989	0.0682206	0.195445	0.191381	0	0.24033	0.274804	0.398576	0.281111	0.237893	0.108536	0	0	0.203576	0.185125	0.213155	0.169824	0.392008	0.224776	0.100465	0.509436	0	0.246821	0	0.0523374	0	0.250732	0.125891	0.66221	0.319603
VSTM2A	0.355944	0.284886	0.0694118	0.214518	0.221757	0.275058	0.0656136	0.159651	0.167454	0.376444	0.365189	0.599363	0	0.221913	0.171637	0.282216	0	0.196131	0.248082	0.169795	0.228887	0.141662	0	0.145657	0.141627	0.0268446	0.117062	0	0.192085	0	0.935218	0.263939	0.164317	0.18811	0.51891	0.409248	0.221203	0.169445	0	0	0.415767	0	0.213686	0	0.178583	0.0988112	0	0.243014
SEC61G	0	0	0.0781146	0.201578	0.131997	0.197653	0.0204611	0.0506124	0.0161984	0	0	0	0	0.109917	0.0735528	0.143577	0	0.370848	0.0431353	0	0	0.0114796	0	0.0749944	0.0641959	0	0	0	0.0181694	0	0	0.10121	0	0.0390994	0	0	0.0590958	0.0323687	0	0	0.167267	0	0	0	0.0900704	0.0461965	0	0.0588247
EGFR	0	0	0	0	0	0.000479598	0.00112819	0.0120235	0	0.294722	0	0	0	0.0578354	0	0	0	0	0	0	0	0	0	0.00935042	0	0	0	0	0.0773432	0	0	0	0.0547934	0.0101593	0	0	0	0	0	0	0	0	0	0	0	0.0499315	0	0.0129122
LANCL2	0.0935629	0.0930577	0.12793	0.143484	0.207983	0.257461	0.0360075	0.0879714	0.0582803	0	0.0933431	0	0	0.103686	0.0421504	0.258179	0	0	0.0922013	0.185424	0.116661	0.131774	0	0.130582	0.067172	0.259253	0	0.0744918	0.0823595	0	0	0.229111	0.184058	0.151605	0	0.0839892	0.0809012	0.0442614	0	0	0.279069	0	0.0659851	0	0.0803181	0.0602732	0	0.147912
VOPP1	0.06528	0.226751	0.0624795	0.141923	0.172472	0.361563	0.0447971	0.104295	0.0470828	0.150266	0.348019	0.214338	0	0.26389	0.478208	0.133133	0	0.519509	0.203144	0	0.289261	0.08708	0	0.171734	0.235748	0.167212	0.549816	0.196948	0.0994971	0	0	0.167851	0.173172	0.123015	0.169824	0	0.0587485	0.0977918	0	0	0.614583	0	0.108701	0	0.197741	0.179282	0.173012	0.134945
AC092647.5	0	0	0	0	0	0.0324929	0.0087624	0.0259233	0.00332893	0	0	0	0	0	0	0	0	0	0.000578372	0	0	9.63166e-05	0	0	0.0296599	0	0	0	0.00127011	0	0	0.000301551	0	6.10373e-05	0	0	0.000919024	0	0	0	0	0	0	0	6.52442e-05	7.4571e-05	0	0.021011
NIPSNAP2	0	0.115229	0.0554538	0.184633	0.101139	0.142515	0.021163	0.0606013	0.0271572	0.105425	0.12684	0.0258996	0	0.157918	0.0735528	0.338428	0	0	0.131282	0	0.0810674	0.0709721	0	0.0885701	0.150028	0.131196	0.117062	0.170223	0.0493484	0	0	0.0451252	0.0939515	0.0264744	0	0.113377	0.0998015	0.00208748	0	0.248253	0	0	0.0208772	0	0.091884	0.11363	0	0.0543727
PSPH	0	0.115293	0.0152135	0	0	0.035122	0.0143989	0.0263516	0.00129043	0	0	0	0	0.064167	0	0.0766167	0	0	0.0137306	0	0	0	0	0.0155307	0	0	0	0	0.00232281	0	0	0.0174573	0.058398	0.0258997	0	0	0.0661049	0	0.212326	0	0	0	0	0	0.00783385	0.00594341	0	0.0440275
CCT6A	0.275522	0.323401	0.143015	0.138037	0.0837606	0.0168455	0.0509625	0.109003	0.00884013	0	0.0595526	0	0	0.00322643	0.0735528	0.189687	0	0	0.063411	0	0.164736	0.191386	0	0.195106	0.116634	0.190544	0	0	0.06766	0	0	0.026828	0.234391	0.0940271	0	0.179163	0.0918826	0.100362	0.426982	0	0	0	0.167246	0	0.0678757	0.141617	0.247106	0.147708
SUMF2	0.0408878	0.100891	0.0379512	0.201938	0.0338003	0.145012	0.018804	0.0925219	0.161694	0	0.0988012	0	0	0.0998128	0	0	0	0.370848	0.0357377	0	0.00887498	0.133192	0	0.102245	0.0349777	0	0.170552	0.184696	0.0539827	0	0	0.14872	0.0482646	0.0175052	0	0	0.0408492	0.0289724	0	0	0	0	0	0	0.0189288	0.0510701	0.402611	0.0135906
PHKG1	0	0	0	0.0237813	0	0.00053234	0.00209328	0	0	0	0	0	0	0.0422894	0	0	0	0	0.00936496	0	0	9.63166e-05	0	0.0132927	0	0.0414538	0	0	0.0522794	0	0	0	0.0440955	0.0154328	0	0	0.000174883	0	0	0	0	0	0	0	0.000184693	0.0138378	0	0.00415821
CHCHD2	0.141899	0.177337	0.216078	0.312576	0.209088	0.201617	0.0846435	0.207422	0.0974063	0.051667	0.166972	0.0258996	0	0.390617	0.237938	0.353622	0	0	0.188102	0.334762	0.337877	0.13917	0	0.261404	0.125596	0.182131	0.193415	0.898212	0.207676	0	0.348022	0.198124	0.281162	0.319138	0.450664	0.629958	0.248535	0.0328121	0.470028	0.248253	0.189224	0	0.158239	0	0.189277	0.258265	0.173012	0.240035
NUPR2	0	0	0	0.0546927	0	0.00191092	0.0018855	0.0262265	0	0	0	0	0	0	0	0	0	0	0.00663626	0	0	0	0	0	0.0211518	0	0	0.170223	0	0	0	0	0	0.0286112	0	0	0.000206964	0	0	0	0	0	0.0738108	0	0	0	0	0.0110178
ZNF479	0	0	0	0	0	0	4.61063e-05	0	0	0	0	0	0	0	0	0	0	0	0	0	0	0	0	0	0	0	0	0	0	0	0	0	0	0	0	0	0	0	0	0	0	0	0	0	0	0	0	0
ZNF716	0	0	0	0	0	0	2.32203e-05	0	0	0	0	0	0	0	0	0	0	0	0	0	0	0	0	0	0	0	0	0	0	0	0	0	0	0	0	0	0	0	0	0	0	0	0	0	0	0	0	0
AC115220.1	0	0	0	0	0	0	0	0	0	0	0	0	0	0	0	0	0	0	0	0	0	0	0	0	0	0	0	0	0	0	0	0	0	0	0	0	0	0	0	0	0	0	0	0	0	0	0	0
ZNF727	0	0	0	0.0166279	0	0	0.00729168	0.0036706	0	0	0	0	0	0	0	0	0	0	0.000266434	0	0	0	0	0.0215394	0	0	0	0	0.0402517	0	0	0	0	0.000132707	0	0	0.000317114	0	0	0	0	0	0	0	0	0	0	0
ZNF735	0	0	0	0	0	0	0	0	0	0	0	0	0	0	0	0	0	0	0	0	0	0	0	0	0	0	0	0	0	0	0	0	0	3.49071e-05	0	0	0	0	0	0	0	0	0	0	0	0	0	0
ZNF679	0	0	0	0	0	0	0	0	0	0	0	0	0	0	0	0	0	0	0	0	0	0	0	0	0	0	0	0	0	0	0	0	0	0	0	0	0	0	0	0	0	0	0	0	0	0	0	0
ZNF736	0	0.100178	0.0759245	0.0409096	0.101925	0.0666702	0.0181477	0.017934	0	0	0.00298282	0	0	0	0.33266	0.0423244	0	0	0.0080079	0	0.0348759	0.00369195	0	0.0471496	0.0294529	0.0727503	0	0	0.110167	0	0	0.000194842	0.0713609	0.0103758	0	0	0.0043535	0.00208748	0.906533	0	0	0	0	0	0.0452759	0.0449144	0	0.0510176
ZNF680	0.0743885	0.0965014	0.0554493	0.118307	0.055143	0.0949673	0.0378564	0.0640357	0.00723207	0.0827509	0.000811407	0	0	0	0	0.0992889	0	0	0.0532561	0.193376	0.0745847	0.0260357	0	0.0197949	0	0	0	0.386564	0.0182215	0	0	0.0694601	0.283968	0.0469783	0	0	0.062747	0.00728581	0	0	0	0	0.0523374	0	0.0344293	0.0300889	0	0.0793087
ZNF107	0	0	0	0	0	0.000293363	0.00335249	0.00437181	0	0	0	0.0798414	0	0	0	0	0	0	0	0	0	0.124345	0	0.0355312	0	0	0	0	0.00473532	0	0	0.027074	0.058398	0.0011908	0	0	0.0339976	0	0	0.452719	0	0	0	0	0.0241168	0.0402915	0	0.0160511
ZNF138	0.149147	0	0	0.0166279	0.106347	0.0556294	0.0333441	0.023475	0.016104	0.051667	0.00298282	0	0	0.0178732	0	0	0	0	0.0224451	0	0	0	0	0.0838105	0	0	0	0	0.0410128	0	0	0.0399397	0	0.0380443	0	0	0.00718988	0.0215857	0	0	0.178161	0	0	0	0.00203566	0.0746878	0.169341	0.0298554
ZNF273	0.0568085	0.259412	0.0981614	0.0517949	0	0.0968268	0.0404516	0.0313648	0.152534	0	0	0	0	0.134602	0.267621	0	0	0	0.0686632	0	0.0686303	0.00281658	0	0.0737537	0.0464502	0	0.199752	0	0.00208521	0	0	0.0334091	0.134556	0.0138244	0	0	0.122935	0.00208748	0	0.184339	0	0	0.0208772	0	0.119934	0.115624	0	0.0319457
ZNF117	0	0	0	0.049427	0	0.091732	0.0198989	0.0369798	0	0.051667	0.000811407	0	0	0.13067	0	0	0	0	0.0597028	0	0.0219847	0.111059	0	0.11607	0.0383404	0.0268446	0	0	0.00124012	0	0	0.0229793	0.136299	0.0493081	0	0.309842	0.056072	0.0284255	0	0	0	0	0	0	0.0574062	0.0931075	0	0.0494113
ERV3-1	0	0	0	0	0	0	5.10744e-05	0	0	0	0	0	0	0	0	0	0	0	0	0	0	0	0	0	0	0	0	0	0	0	0	0	0	0	0	0	0	0	0	0	0	0	0	0	0	0	0	0
ZNF92	0	0	0.103386	0	0	0	0.0134714	0.0156784	0.150597	0	0.00764281	0	0	0.163354	0	0	0	0	0.0154509	0.153357	0.050124	0	0	0.0470443	0.0172404	0	0	0	0.00687283	0	0	0	0.0399475	0.0231586	0.450664	0	0.00215514	0	0	0	0	0	0	0	0.0235447	0.0429683	0	0.00769349
VKORC1L1	0.136699	0	0.2241	0.164753	0.0553752	0.0616135	0.0328668	0.0704555	0.293516	0	0.0691837	0.0258996	0	0.139407	0.283601	0.0876646	0	0.47618	0.240094	0	0.190932	0.0432889	0	0.248818	0.028966	0.0954815	0.461171	0	0.117273	0	0	0.194443	0.15808	0.0887044	0	0.113377	0.0525854	0.0762244	0	0.184339	0	0	0.0594976	0	0.198592	0.190145	0.402611	0.16299
GUSB	0	0.11238	0	0	0.0280607	0.000846672	0.0101597	0.000592192	0.00406342	0	0	0	0	0.0373332	0	0	0	0	0.00545502	0.170212	0	9.63166e-05	0	0.00245166	0	0	0	0	0.037733	0	0	0.0531097	0	0.00571416	0	0	0.0485638	0	0	0	0	0	0	0	6.52442e-05	0.0122372	0	0.0418117
ASL	0	0	0	0	0	0	0.00170186	0.00389805	0.00641197	0	0.00298282	0	0	0	0	0	0	0	0	0	0	0.000368496	0	0	0.0115955	0	0	0	0.000888349	0	0	0	0	0	0	0	0.000184012	0	0	0	0	0	0	0	0	0.0110946	0	0
AC068533.4	0	0.100178	0	0	0	0.000161594	0.00252351	0.00676226	0	0	0	0	0	0	0	0	0	0	0	0	0	9.63166e-05	0	0	0	0	0.281111	0	0.0535918	0	0	0.030887	0	0	0	0	0.000314848	0	0	0	0	0	0	0	0.000891989	0	0	0
CRCP	0.0400124	0	0.0382118	0	0.0679843	0.00053234	0.0138099	0.0240082	0.00384723	0	0	0	0	0.0383404	0	0	0	0	0.02507	0	0	0.000368496	0	0.0274532	0.0964436	0	0	0	0.00386545	0	0	0.0285316	0.00543251	0.0025525	1.00788	0	0.0181822	0.0215857	0	0	0	0	0	0	0.000667565	0.0755014	0	0.0256377
TPST1	0.0280608	0.100542	0.209692	0	0.0660698	0.0377653	0.0476512	0.0648114	0.261507	0.051667	0.0888392	0	0	0.127327	0	0	0	0	0.0633504	0.214708	0.113969	0.101806	0	0.137238	0.0263201	0.169005	0	0.196948	0.187045	0	0	0.0839421	0.121692	0.0250736	0	0	0.0701218	0.0328331	0	0	0.12038	0	0.117192	0	0.0094141	0.0944045	0.169341	0.096965
AC027644.4	0.069484	0	0.00525732	0	0	0.0680105	0.0130843	0.0088936	0.00573409	0	0.00764281	0	0	0.00322643	0.267621	0	0	0	0.0147006	0.185424	0	0.00369195	0	0.0186132	0	0	0	0	0.00204974	0	0	0.000746559	0.145644	0.0383895	0	0	0.0428498	0.00208748	0	0	0	0	0	0	0.000184693	0.000979141	0.169341	0.00560844
RABGEF1	0.0400124	0	0	0	0.0694639	0.00208621	0.0124596	0.0161218	0.000677449	0	0.00210179	0	0	0	0	0	0	0	0.0125327	0	0	0	0	0.00209421	0	0.112722	0.170552	0.0744918	0.00162497	0	0	0.0232432	0.0500892	0.0572317	0	0	0.0211549	0.0323687	0	0	0	0	0	0	0.000184693	0.0057234	0.173012	0.0259725
TMEM248	0.0905169	0.0812586	0.145475	0.0237813	0.1377	0.0613722	0.0388816	0.150666	0.00932625	0	0.0814305	0.676414	0	0.184228	0.458106	0.128594	0	0.436871	0.0951454	0.365195	0.246475	0.0768486	0	0.103089	0.11344	0.256929	0.295273	0.822303	0.0689144	0	0	0.068986	0.281837	0.154668	0.51891	0	0.061973	0.153561	0	0.580111	0.0275415	0	0	0	0.199453	0.123758	0.173012	0.205853
SBDS	0.087308	0.133276	0.313303	0.0557184	0.0900617	0.043644	0.0530253	0.12287	0.0371714	0.0598394	0.0682057	0.111417	0	0.20293	0	0.0902893	0	0.350677	0.13779	0.0682206	0.210699	0.120172	0	0.231144	0.285976	0.129192	0.117062	0	0.103416	0	0	0.16246	0.163153	0.207141	0.169824	0	0.090129	0.187718	0	0	0	0	0.0849894	0	0.232833	0.19746	0	0.186637
TYW1	0	0	0.00432057	0	0.00907194	0.0339489	0.0225092	0.0495359	0.01046	0	0.040004	0	0	0.075105	0	0	0	0	0.0137628	0	0.114908	0.111275	0	0.0238576	0.0247639	0	0	0	0.0272648	0	0.552412	0.00256515	0.0215955	0.039896	0.169824	0.309842	0.0334349	0.00728581	0.509436	0	0.48696	0	0	0	0.0330119	0.0532161	0	0.0313016
AUTS2	0.287895	0.418888	0.357284	0.285589	0.270708	0.371204	0.169612	0.323219	0.450072	0	0.347239	0.130962	0	0.49943	0.279426	0.426651	0	0.196131	0.317443	0.359482	0.318382	0.230734	0	0.292253	0.363462	0.288242	0.281111	0.0744918	0.43364	0	0.935218	0.38382	0.569214	0.22381	0.450664	0.403417	0.339459	0.415134	0	0.184339	0.31176	0	0.065869	0	0.24594	0.327958	0.898243	0.378231
GALNT17	0.502284	0.374374	0.220341	0.0830067	0.313035	0.280158	0.13309	0.235238	0.319066	0.353533	0.306295	0.0927485	0	0.314286	0.262886	0.315284	0	0.839752	0.266559	0.402133	0.503115	0.240326	0	0.347621	0.368415	0.522693	0.281111	0.20718	0.3294	0	0	0.338501	0.31608	0.252984	0	0	0.282227	0.328253	0.426982	0.117802	0.492837	0	0.630802	0	0.300198	0.29622	0.403181	0.269524
CALN1	0	0.274536	0.129669	0.0254366	0.0539394	0.0170736	0.0805073	0.159284	0.148251	0.0756926	0.0102359	0.0258996	0	0.0632797	0	0.0948758	0	1.0924	0.103045	0	0.0238884	0.101973	0	0.142834	0.0663266	0.123996	0	0	0.0688826	0	0	0.0630817	0.170083	0.0899953	0	0	0.155706	0.0744981	0	0.248253	0.190819	0	0	0	0.047739	0.0914796	0	0.126212
TYW1B	0.0743885	0.18103	0	0.0323601	0.0407856	0.00416356	0.0201841	0.00964172	0	0	0.000811407	0	0	0.00322643	0	0	0	0	0.0676814	0	0.058347	9.63166e-05	0	0.0170621	0	0	0	0	0.00853835	0	0	0.000301551	0.121088	0.0167221	0	0	0.00450873	0.0801214	0	0	0	0	0	0	0.0270602	0.025129	0.409369	0.0443252
POM121	0.118238	0.148021	0.0519746	0.102485	0.13143	0.0317134	0.0335933	0.112847	0.0283177	0.201317	0.0896275	0	0	0.207634	0.197559	0.185028	0	0	0.0944876	0.0682206	0.127017	0.0542786	0	0.133979	0.017952	0	0.193415	0.0744918	0.0285024	0	0	0.135429	0.158022	0.0638694	0	0	0.0974633	0.145779	0	0	0.0275415	0	0.129689	0	0.0928409	0.0953388	0	0.160378
TRIM74	0	0	0	0	0	0	0	0	0	0	0	0	0	0	0	0	0	0	0	0	0	0	0	0	0	0	0	0	0	0	0	0	0	0	0	0	0	0	0	0	0	0	0	0	0	0	0	0
NSUN5	0	0	0.03487	0	0.027538	0.00397641	0.0158489	0.0220689	0.00332893	0.105425	0.0973815	0	0	0.0657182	0.0997946	0	0	0	0.0110545	0	0.0158083	9.63166e-05	0	0.00399172	0.0106927	0.213073	0.281111	0	0.00202584	0	0	0	0.18142	0.0258073	0	0	0.0272864	0.00208748	0	0	0.167267	0	0	0	0.000199372	0.0113876	0	0.0564053
TRIM50	0	0	0	0	0	0	6.25676e-05	0	0	0	0	0	0	0	0	0	0	0	0	0	0	0	0	0	0	0	0	0	0	0	0	0	0	0	0	0	0	0	0	0	0	0	0	0	0	0	0	0
FKBP6	0	0	0	0	0	0	0.000243416	9.86818e-05	0	0	0	0	0	0	0	0	0	0	0.000109051	0	0	9.63166e-05	0	0	0	0	0	0	0	0	0	0	0	0	0	0	0	0	0	0	0	0	0	0	0	0	0	0
FZD9	0.069484	0	0.0382118	0	0.0223493	0.032905	0.000558577	0.0175269	0.153138	0	0	0	0	0	0.173072	0	0	0	0.00765077	0	0	0	0	0	0	0	0	0	0	0	0	0.0187089	0	2.69061e-05	0	0	0	0	0	0	0	0	0	0	0	0	0	0.00634736
BAZ1B	0.40031	0.0800592	0.0898045	0	0	0.0569991	0.0470557	0.125037	0.0130827	0	0.21298	0	0	0.098256	0.24728	0.117665	0	0.602858	0.0933385	0.161809	0.1675	0.129121	0	0.14805	0.0871455	0.0414538	0.21487	0	0.0155942	0	0	0.0829935	0.2657	0.0609348	0.450664	0.22928	0.150491	0.0899162	0.212326	0	0.205296	0	0.0208772	0	0.0927075	0.219932	0.169341	0.209332
BCL7B	0.221239	0.285432	0.0393485	0.0381996	0	0.0825585	0.0312954	0.0558716	0.0167559	0	0.0254401	0.135756	0	0.173401	0	0.169035	0	0	0.0570314	0.169381	0.163029	0.0684969	0	0.0762118	0.110132	0	0	0	0.0837588	0	0	0.0711065	0	0.141042	0	0.113377	0.0522446	0.0803154	0	0	0	0	0.12169	0	0.0828166	0.113155	0.741631	0.140903
TBL2	0	0	0	0	0	0.0202545	0.00789442	0.023769	0.223776	0	0	0	0	0.0265248	0.173072	0	0	0	0.0336798	0	0.0191669	0.0523819	0	0.0287715	0.00912084	0	0	0	0.00363088	0	0	0.02838	0.0199056	0.0156636	0	0	0.00034177	0	0	0	0.181234	0	0.210843	0	0.0222744	0.0028604	0	0.0168236
MLXIPL	0.0698339	0	0.0623939	0	0	0.0423919	0.0317505	0.0167108	0.0131428	0	0.0150771	0	0	0	0	0.0902893	0	0	0.000657385	0.169381	0	0.00203345	0	0.0189081	0.0169679	0	0	0	0.0105104	0	0.266751	0.0293544	0.084689	0.0751576	0	0	0.00864006	0	0	0	0	0	0	0	0.0419762	0.00620204	0	0.0546231
VPS37D	0	0	0	0	0	0.125857	0.0126061	0.00677127	0.0131738	0	0.057207	0	0	0	0	0	0	0	0.00475414	0	0.0590952	0	0	0.0540483	0.00536709	0	0	0	0	0	0	0.0180785	0.043175	0.0223723	0	0	0.0148854	0.0328121	0	0	0	0	0	0	0	0	0	0.0345856
DNAJC30	0	0.11238	0	0	0	0.000618921	0.0141901	0.0388838	0.00416682	0	0.00262299	0.07854	0	0	0	0	0	0	0.0430468	0	0.0409929	0.145852	0	0.0699647	0.0456313	0.112722	0	0	0.0867064	0	0	0.0579754	0.106976	0.0717907	0	0	0.0403489	0.0215857	0	0	0.167267	0	0.132418	0	0.0274859	0.0418653	0.169341	0.0473648
BUD23	0.0389284	0	0.0172429	0.117994	0.0942313	0.0248648	0.0280021	0.0560669	0.0130577	0	0.0773488	0.0735045	0	0.00322643	0.0421504	0	0	0	0.0472592	0	0.0804815	0.141471	0	0.102365	0.0680215	0	0	0	0.0208972	0	0	0.0450707	0.0924978	0.0131271	0	0	0.0697176	0	0	0	0	0	0.318048	0	0.00422905	0.138551	0	0.0587171
STX1A	0.292431	0.0946799	0.181373	0.155865	0.211378	0.138687	0.0730064	0.191037	0.276395	0	0.158177	0.312173	0	0.198621	0.182661	0.263762	0	0	0.252487	0.511743	0.2297	0.181996	0	0.256428	0.28092	0.203199	0.11076	0.181871	0.0922874	0	0.266751	0.310958	0.272066	0.222132	0.450664	0.329304	0.236027	0.2464	0.513544	0.184339	0.0741914	0	0.335475	0	0.2148	0.180517	0	0.209323
ABHD11	0	0	0	0.0442362	0	0.00040221	0.0042777	0.0201654	0.00416446	0	0.0144389	0	0	0	0.224489	0	0	0	0	0	0	0.0130735	0	0	0.0423498	0	0	0	0.0040257	0	0	0.0475322	0.0314721	0	0	0	0.00085163	0	0	0	0	0	0	0	0	0.00974593	0	0.0191101
CLDN3	0	0	0	0	0	0	0.000775933	0	0	0	0	0	0	0	0	0	0	0	0	0	0	0	0	0	0	0	0	0	0	0	0	0	0	0	0	0	0	0	0	0	0	0	0	0	0	0	0	0
CLDN4	0	0	0	0	0	0	0.00358064	0.00400297	0	0	0	0	0	0	0	0	0	0	0.000358275	0	0.0372754	0	0	0	0	0	0	0	0.00127011	0	0	0	0	0	0	0	0.000296738	0	0	0	0	0	0	0	0	0	0	0.00919328
METTL27	0	0	0	0	0	0	0.00136761	0.00108452	0.000826809	0	0.000811407	0	0	0	0	0	0	0	0	0	0	0	0	0	0	0	0	0	0	0	0	0	0	0	0	0	4.4894e-05	0	0	0	0	0	0	0	0	0	0	0
TMEM270	0	0	0	0	0	0	0	0	0	0	0	0	0	0	0	0	0	0	0	0	0	0	0	0	0	0	0	0	0	0	0	0	0	0	0	0	0	0	0	0	0	0	0	0	0	0	0	0
ELN	0	0	0	0	0	0	0.0128791	0.00581579	0.000677449	0	0	0	0	0.0160669	0	0	0	0	0.000266434	0	0	0	0	0	0	0	0	0	0.0892495	0	0	8.03622e-05	0	0	0	0	0.0348048	0	0	0	0	0	0	0	0.000199372	0.017361	0	0
LIMK1	0.0551229	0.0930577	0.0467586	0.0900257	0.146761	0.106485	0.0186152	0.0475873	0.033647	0.124998	0.16414	0.111417	0	0.113091	0	0	0	0.350677	0.0646118	0.466646	0.157994	0.0388585	0	0.0541723	0.148651	0	0	0.0744918	0.137439	0	0	0.174272	0.0364446	0.0969992	0	0	0.0445922	0.00208748	0	0.184339	0	0	0.0884205	0	0.11524	0.105614	0	0.0754199
EIF4H	0.179322	0.293692	0.170727	0.30326	0.0770405	0.22357	0.0702515	0.166493	0.0490312	0.0756926	0.159674	0.135777	0	0.255848	0.190819	0.328518	0	0	0.261328	0.185424	0.28948	0.236099	0	0.233415	0.0770591	0.0268446	0	0	0.129011	0	0	0.227779	0.175645	0.172485	0	0.113377	0.149997	0.0438654	0.00381865	0.491633	0.189871	0	0.331911	0	0.160596	0.236008	0.173012	0.159719
LAT2	0	0	0	0	0	0	0.00174459	8.44654e-05	0	0	0	0	0	0	0	0	0	0	0	0	0	0	0	0	0	0	0	0	0	0	0	0	0	0	0	0	0.0122161	0	0	0	0	0	0	0	0	0	0.173012	0
RFC2	0	0	0	0	0	0	0.0107184	0.00783635	0.00384723	0	0.0973815	0	0	0	0	0	0	0	0.0162699	0	0.00887498	9.63166e-05	0	0.0244409	0.0146987	0	0	0	0.000430529	0	0	0	0.0318646	0.0239235	0	0	0.000526946	0	0	0	0	0	0.0859647	0	0.0152539	0.00027826	0.169341	0.025808
CLIP2	0	0.301233	0.171995	0.0532632	0.0531439	0.193488	0.0557061	0.0761723	0.0704815	0.315539	0.115931	0.282689	0	0.142854	0.15722	0.123014	0	0	0.0701241	0.214099	0.204305	0.0944036	0	0.0667128	0.184664	0	0.117062	0.295815	0.105132	0	0.615688	0.14558	0.382053	0.154818	0	0	0.198417	0.365845	0	0	0.485661	0	0.153383	0	0.202832	0.113781	0.403181	0.157001
GTF2IRD1	0	0.104548	0.0325996	0.0266193	0.103053	0	0.0274638	0.0556037	0.00416446	0.051667	0.000811407	0	0	0.0273104	0.11963	0	0	0	0.0423855	0.380571	0.0753199	0.0130735	0	0.0170621	0.011314	0	0	0	0.0395955	0	0	0.0223359	0	0.03463	0	0	0.00549686	0	0	0	0	0	0.463784	0	0.000311833	7.4571e-05	0	0.0250536
GTF2I	0.331638	0.425172	0.354656	0.268021	0.286923	0.328785	0.0913082	0.294971	0.22753	0.539982	0.261336	0.783491	0	0.497434	0.388428	0.471116	0	0	0.371042	0.531757	0.505866	0.249933	0	0.416992	0.419973	0.56674	0.322886	0.830604	0.275647	0	0	0.454554	0.399885	0.313044	0.51891	0.298409	0.398244	0.351115	0.509436	0.184339	0.176265	0	0.415261	0	0.382655	0.389767	0.350132	0.352976
NCF1	0	0	0	0	0	0	0.000490937	0	0	0	0	0	0	0	0	0	0	0	0	0	0	0	0	0	0	0	0	0	0	0	0	0	0	0	0	0	0	0	0	0	0	0	0	0	0	0	0	0
GTF2IRD2	0	0	0	0	0.0480255	0.0266173	0.0033772	0.000687328	0	0	0	0	0	0.0510707	0	0	0	0	0	0	0	9.63166e-05	0	0.00478898	0	0	0	0	0	0	0	0	0	0	0	0	0	0.0284255	0	0	0	0	0	0	0	0.0155287	0	0.00226546
CASTOR2	0	0	0	0	0.0460179	0.00110564	0.0178286	0.0140078	0	0	0.000811407	0	0	0.0169327	0	0	0	0	0.000617353	0	0.0238884	0.000368496	0	0.00460671	0.00685061	0.167915	0	0	0.00859534	0	0	0.00119776	0	0.00386363	0	0	0.0183284	0	0	0	0	0	0	0	0.0332821	0.0186998	0	0.012803
RCC1L	0	0	0.00525732	0	0.00996046	0.0436699	0.0108007	0.0163139	0.00306306	0	0	0	0	0	0	0	0	0.370848	0.0231096	0	0.0372754	0.0583717	0	0.0735211	0	0.117899	0	0.184696	0.0134803	0	0	0.0218331	0.0838925	0.0118097	0	0	0.0010996	0.00208748	0	0	0	0	0	0	0.0282749	0.0253128	0	0.0661864
GTF2IRD2B	0	0	0	0	0	0	0.00391077	0.00809894	0.00384723	0	0.000811407	0	0	0.0330482	0	0	0	0	0.000266434	0	0	0	0	0	0.0191352	0	0	0	0.0354598	0	0	0.000437244	0.0371632	0.0143003	0	0	0.0116947	0	0	0	0	0	0	0	0	0	0	0.0137433
TRIM73	0	0	0	0	0.0485926	0	0.00403496	0.00255804	0.00306306	0	0	0	0	0	0	0	0	0	0.00181771	0	0	0	0	0	0	0	0	0	0.0347963	0	0	0	0	6.10373e-05	0	0	9.55265e-05	0	0	0	0	0	0	0	0.00180407	0	0	0
POM121C	0	0	0.0504781	0.223625	0.0737485	0.0652303	0.0349214	0.0726078	0.0225211	0	0.0387742	0	0	0.0652478	0	0	0	0.47618	0.0411293	0	0.0574604	0.0300242	0	0.0941351	0.091768	0.240739	0	0	0.0297081	0	0.266751	0.144359	0.105258	0.0651824	0	0	0.0815926	0.0463514	0	0.248253	0.124337	0	0.129312	0	0.0362944	0.118112	0.541329	0.0636586
SPDYE5	0	0	0	0	0	0.000161594	0.00289018	0.000480891	0.00306306	0	0	0	0	0.0178732	0	0	0	0	0.00146121	0	0	9.63166e-05	0	0	0	0	0	0	0.00847799	0	0	0	0	0.000506387	0	0	0.000717463	0.00208748	0	0	0	0	0	0	0.000891989	0	0.402611	0.000127463
HIP1	0	0	0	0.138299	0.0356131	0.00256446	0.00574253	0.0195565	0.153138	0	0	0	0	0	0	0	0	0.350677	0.0208412	0	0	0	0	0.0720229	0	0	0	0	0.100578	0	0.413313	0.033898	0.114248	0.0132646	0	0	0.000177781	0	0.509436	0	0	0	0	0	0	0.0177899	0	0.0467201
CCL26	0	0	0	0	0	0	9.27509e-05	0	0	0	0	0	0	0	0	0	0	0	0	0	0	0	0	0	0	0	0	0	0	0	0	0	0	0	0	0	0	0	0	0	0	0	0	0	0	0	0	0
CCL24	0	0	0	0	0	0	0	0	0	0	0	0	0	0	0	0	0	0	0	0	0	0	0	0	0	0	0	0	0	0	0	0	0	0	0	0	0	0	0	0	0	0	0	0	0	0	0	0
RHBDD2	0.44337	0.451888	0.296015	0.236246	0.335603	0.195706	0.0819846	0.217323	0.0609293	0.268437	0.204457	0.459485	0	0.380034	0.322322	0.481839	0	0.350677	0.339918	0.53216	0.359139	0.257897	0	0.299937	0.271405	0.474907	0.247253	0.703966	0.12132	0	0.413313	0.264104	0.204609	0.225961	0.437887	0.158333	0.174356	0.151479	0.513544	0.491633	0.453897	0	0.508218	0	0.408789	0.343676	0.740962	0.433669
POR	0	0.14688	0	0.0374134	0	0.067679	0.0228269	0.0661189	0.00479524	0	0.021526	0	0	0.139545	0	0.0940639	0	0	0.0236446	0	0.0432533	0.0101658	0	0.0931612	0.078645	0.257735	0	0.217564	0.00772966	0	0	0.134525	0.0233086	0.0273094	0	0.392008	0.07256	0	0	0	0	0	0.310561	0	0.0209937	0.0548084	0.173012	0.0589927
TMEM120A	0	0	0.103974	0.0646081	0	0.0019415	0.00880611	0.00543924	0.0106069	0	0.000811407	0	0	0.00322643	0	0.095678	0	0.602858	0.0258065	0	0.0103334	0.0175129	0	0.0391627	0.0500813	0	0	0	0.0157168	0	0	0.0329684	0.0342143	0.0371108	0	0	0.00341074	0.189082	0	0	0	0	0	0	0.000311833	0.0287989	0	0.028825
STYXL1	0	0.0696152	0.0131058	0	0	0.00104403	0.0151394	0.0371147	0.00294091	0	0.0568421	0	0	0.109021	0	0	0	0	0.000935091	0.193376	0.0383875	0.0316599	0	0	0	0	0	0	0.0237416	0	0.266751	0.00212269	0.144141	0	0	0	0.0152843	0	0	0	0	0	0	0	0.00993115	0	0.173012	0.00843549
MDH2	0.287094	0.142512	0.0719707	0.330459	0.115376	0.0614062	0.0605869	0.114295	0.0394213	0.170788	0.155148	0.0915534	0	0.260978	0.0421504	0.309064	0	0.370848	0.190686	0.380571	0.164996	0.251967	0	0.0758695	0.172466	0.112722	0.117062	0.20718	0.183869	0	0	0.161608	0.129075	0.2179	0.450664	0.113377	0.121098	0.192865	0	0	0.353411	0	0.214458	0	0.155972	0.0832703	0.34099	0.105089
SRRM3	0.169353	0.130122	0.0325996	0.0781004	0.0280986	0.0388386	0.0675028	0.0778585	0.094802	0	0.107597	0	0	0.131531	0.11963	0.112651	0	0	0.0118312	0	0.0174822	0.200014	0	0.110081	0.0719964	0.0777755	0.170552	0	0.074141	0	0	0.0605238	0.293982	0.0729591	0	0.113377	0.072946	0.0230447	0	0	0.272259	0	0.0859647	0	0.175958	0.0652113	0.173012	0.093445
HSPB1	0.0469157	0.158508	0.0888706	0.0693989	0.0995877	0.0487321	0.117176	0.0566907	0.00129043	0	0.0350666	0	0	0.244283	0.0735528	0.143912	0	0	0.0911065	0	0	0.0997968	0	0.110043	0.211572	0.0268446	0.117062	0.408921	0.149092	0	0.413313	0.13723	0.248126	0.0929534	0	0	0.0841077	0	0	0	0	0	0.0791586	0	0.24589	0.191737	0	0.452519
YWHAG	0.36586	0.756675	0.384023	0.55283	0.297808	0.322917	0.0887494	0.36254	0.309094	0.699756	0.288605	0.120081	0	0.510732	0.695701	0.622469	0	0.436871	0.513117	0.608426	0.569929	0.420018	0	0.532957	0.309909	0.681745	1.38785	0.654093	0.311656	0	0.0446907	0.531619	0.597018	0.546755	0.475728	0.130327	0.419953	0.520096	0.737769	0.66705	0.645784	0	0.594032	0	0.552107	0.487638	0.331496	0.420102
SSC4D	0.0743885	0	0	0	0	0.00146294	0.00254906	0.000753928	0	0	0	0	0	0	0	0	0	0	0	0	0	0	0	0.0493161	0	0	0	0	0.00076636	0	0	0	0.00456937	0.000102905	0	0	4.4894e-05	0	0	0	0	0	0	0	0	0	0	0.00868728
ZP3	0	0	0	0	0	0	0.00408857	0.0112412	0.000826809	0	0	0	0	0	0	0	0	0	0.00549377	0	0.0514847	0	0	0	0	0	0	0	0.00076636	0	0	0	0	0	0	0	0	0	0	0	0	0	0	0	0.0289	0	0	0.000127463
DTX2	0	0	0.0292852	0	0	0.000670471	0.00402728	0.00709598	0.000826809	0	0	0	0	0.0057162	0	0	0	0	0	0	0	0	0	0	0	0	0	0	0.00206381	0	0	0	0	3.49071e-05	0.450664	0	0.00328159	0	0	0	0	0	0	0	0.000250585	7.4571e-05	0	0.0105365
UPK3B	0	0	0	0	0	0	4.13723e-05	0.00014133	0	0	0	0	0	0	0	0	0	0	0	0	0	0	0	0	0	0	0	0	0	0	0	0	0	0	0	0	0	0	0	0	0	0	0	0	0	0	0	0
SPDYE16	0	0	0.0104257	0	0	0.00040221	0.00321742	0.00875848	0.00129043	0	0	0	0	0	0	0	0	0	0	0	0	0	0	0	0	0	0	0	0.00159781	0	0	0	0	0	0	0	0.000188487	0.189222	0	0	0	0	0	0	0.000199372	0.0173259	0	0.00713558
POMZP3	0	0	0	0	0.0203987	0.0392807	0.00776559	0.00491375	0.0025271	0	0.00737501	0	0	0.0625066	0	0	0	0.196131	0.0390094	0	0	0.000368496	0	0.0244774	0	0.240739	0.281111	0	0.00541026	0	0	0.000725591	0.00543251	0.0349857	0	0	0.0176561	0	0	0	0	0	0.0301683	0	0.000669199	0.0266356	0	0.00668809
CCDC146	0	0.198411	0	0.065162	0	0.00351652	0.0246867	0.0239911	0.00294091	0	0	0	0	0.0377515	0	0.0583446	0	0	0.00488158	0	0	0.000368496	0	0.072814	0	0.0777755	0	0	0.0157055	0	0	0.014704	0	0.0942261	0	0	0.0191754	0.00208748	0	0	0	0	0.0208772	0	0.0462862	0.0613473	0	0.0430211
FGL2	0	0	0	0	0	0	0.00117483	0	0	0	0	0	0	0	0	0	0	0	0	0	0.0301172	0	0	0.00439473	0.017952	0	0	0	0	0	0	0	0	0.00506213	0	0	0	0	0	0	0	0	0	0	0	0	0	0
GSAP	0.06528	0	0.085961	0	0	0.0530065	0.0123953	0.0123701	0.0145056	0	0.00210179	0	0	0.0489311	0	0.0984356	0	0	0.00888181	0	0.0372754	9.63166e-05	0	0.0428095	0	0	0	0	0.056532	0	0	0.0444446	0.168008	0.00401148	0	0	0.0101369	0	0	0	0	0	0.192351	0	0.0846849	0.0151281	0	0.00986852
PTPN12	0	0.224176	0.0628308	0.0669077	0.163971	0.141809	0.0342601	0.0904648	0.14141	0	0.00931556	0	0	0.100721	0	0.0902893	0	0	0.0368207	0.256034	0.103693	0.0635867	0	0.0476608	0.0366139	0.131196	0	0.0744918	0.0674521	0	0	0.190395	0.043175	0.0970543	0	0.0839892	0.0700161	0.00208748	0	0	0.33125	0	0.0129442	0	0.108653	0.0779075	0.173012	0.113464
RSBN1L	0.196608	0.11238	0.108342	0.0926395	0.187461	0.0814356	0.0537014	0.0858058	0.159461	0.0598394	0.0764491	0	0	0.0615575	0.33266	0.0906272	0	0	0.098343	0	0.0794493	0.122705	0	0.169755	0.109373	0.0954815	0.404523	0.366172	0.129258	0	0	0.0676969	0.0461856	0.0908699	0	0.309842	0.112218	0.280305	0	0	0	0	0.0738108	0	0.083011	0.0629705	0.34099	0.205099
TMEM60	0	0	0.0153805	0.0445215	0	0.0739447	0.00796914	0.0205598	0	0.150266	0.000811407	0	0	0	0	0	0	0	0.00830457	0	0.0761032	0.0862209	0	0.0274466	0.017952	0	0	0	0.0971631	0	0	0.0361181	0.0371632	0.0731111	0	0.392008	0.0505409	0.00208748	0	0	0	0	0.165325	0	0.00769608	0.0111463	0	0.020789
PHTF2	0.191731	0.0492448	0.092044	0.105085	0.0207269	0.1037	0.0374728	0.0814243	0.0725699	0.147594	0.108319	0.0258996	0	0.142802	0.458106	0.113011	0	0	0.0623308	0.170212	0.0892891	0.0777059	0	0.0696285	0.0763585	0.0727503	0	0.462022	0.093969	0	0.552412	0.151997	0.202338	0.0341866	0.452964	0	0.10446	0.201302	0	0	0	0	0	0	0.0541083	0.158974	0	0.123807
MAGI2	0.532285	0.611054	0.413053	0.400275	0.804319	0.679087	0.303882	0.543985	0.0974388	0.449331	0.44697	0.282689	0	0.515708	0.482688	0.479435	0	0.776953	0.567225	0.631188	0.753659	0.349501	0	0.656144	0.486681	0.521736	0.623652	0.708839	0.417162	0	0.19416	0.49164	0.609614	0.461978	0.537343	0.607377	0.750132	0.563492	0.892778	0.125377	0.639622	0	0.629292	0	0.600533	0.520736	0.477277	0.52715
GNAI1	0.239185	0.115229	0.251147	0.0728725	0.192344	0.127302	0.0467964	0.0891273	0.171648	0.278691	0.113306	0.401476	0	0.10498	0	0.239041	0	0	0.0917067	0	0.138283	0.0746052	0	0.136483	0.140636	0.272545	0	0.345619	0.0874053	0	0	0.13966	0.127531	0.0894761	0	0.113377	0.0917246	0.181155	0.426982	0	0.0275415	0	0.377931	0	0.24692	0.12132	0.402611	0.142253
CD36	0	0	0	0	0	0.00146294	0.00151839	0.00110474	0.000826809	0	0	0	0	0	0	0	0	0	0.000358275	0	0	0	0	0	0.0165284	0	0	0	0	0	0	0	0	0	0	0	0.000733317	0	0	0	0	0	0	0	0.00176944	0.00812439	0	0
GNAT3	0	0	0	0	0	0	3.74952e-05	0	0	0	0	0	0	0	0	0	0	0	0	0	0	0	0	0	0	0	0	0	0	0	0	0	0	0	0	0	0	0	0	0	0	0	0	0	0	0	0	0
SEMA3C	0	0	0	0	0	0.158951	0.0107864	0.0307083	0	0	0	0	0	0.0510707	0.209166	0	0	0	0.0185934	0.153357	0.0436675	0.0281366	0	0.0304154	0.0377704	0	0	0	0.0774496	0	0	0.0762354	0	0.0803462	0	0	0.0274486	0.310582	0	0	0	0	0	0	0.0378259	0.0151538	0.169341	0.0401522
HGF	0	0	0	0	0	0	0.00115091	0	0	0	0	0	0	0	0	0	0	0	0	0	0	0	0	0.0129821	0	0	0	0.0744918	0	0	0	0	0.0199056	0	0	0	0	0	0	0	0	0	0	0	0	7.4571e-05	0	0.00713558
CACNA2D1	0.406207	0.501419	0.281656	0.389867	0.380413	0.312271	0.143564	0.253913	0.197476	0.40798	0.11067	0.269693	0	0.29831	0.0514474	0.324996	0	0.616713	0.37739	0.383172	0.450751	0.326647	0	0.36528	0.395021	0.386296	0.295273	0.662011	0.331354	0	0.413313	0.424571	0.503356	0.311005	0.436056	0.607395	0.28756	0.195565	0.737769	0.248253	0.107688	0	0.402507	0	0.393827	0.314156	0.397879	0.288387
PCLO	0.414768	0.588718	0.567017	0.546962	0.565419	0.442957	0.156893	0.352998	0.111903	0.368629	0.391538	0.37164	0	0.649656	0.218848	0.742539	0	0.432132	0.353554	0.406412	0.654583	0.523311	0	0.534398	0.485869	0.453292	0.247253	0.560471	0.361051	0	0.487898	0.541679	0.570789	0.355471	0.901889	0.717213	0.52939	0.31574	0.212326	0.21867	0.4706	0	0.4203	0	0.536079	0.622803	0.173012	0.461935
SEMA3E	0	0.0492448	0.0661247	0.0211775	0.0846287	0.032905	0.11338	0.0773253	0.00384723	0.294722	0.189736	0	0	0.0699316	0.198948	0	0	0	0.0610782	0.206986	0.120271	0.0917764	0	0.0497591	0.0838708	0.177446	0	0	0.049021	0	0	0.132324	0.187456	0.0145073	0	0	0.0498559	0	0	0	0	0	0.0208772	0	0.141747	0.1057	0	0.111908
SEMA3A	0.0624886	0.229097	0.196931	0	0.0396841	0.066185	0.0437108	0.0854098	0.312853	0.201317	0.0973815	0	0	0.00322643	0	0.070678	0	0	0.0784588	0	0.0260932	0.110919	0	0.0509474	0.150978	0.0414538	0	0	0.0842149	0	0.413313	0.0808328	0.0762167	0.0638854	0	0	0.173949	0.0215857	0	0	0.176265	0	0.165325	0	0.062981	0.116287	0.169341	0.057632
SEMA3D	0	0	0.111232	0	0	0.0266173	0.00584796	0.0109385	0.00129043	0	0	0	0	0	0.616902	0	0	0	0.0184788	0	0	0.0281366	0	0.0167695	0.0172404	0	0	0.196948	0	0	0	0.0243564	0	0.00994103	0	0	0.0452569	0	0	0	0	0	0	0	0	0.0463257	0	0.0156159
GRM3	0.440658	0.17232	0.105367	0.0442362	0.291689	0.256508	0.109312	0.154575	0.119174	0.196863	0.0188167	0.274899	0	0.192652	0.0514474	0.396422	0	0.196131	0.141148	0.193376	0.281328	0.0951073	0	0.281051	0.176181	0.269426	0.915587	0	0.304778	0	0	0.292341	0.233196	0.157112	1.00924	0.607395	0.178716	0.212212	0.426982	0.248253	0.190778	0	0.242948	0	0.354978	0.172422	0.173012	0.22775
KIAA1324L	0.120072	0.13009	0.166689	0.0135772	0.074941	0.0489541	0.0341027	0.0845338	0.00306306	0	0.0568421	0	0	0.00322643	0.11963	0.0721751	0	0.47618	0.067914	0	0.10407	0.152282	0	0.107834	0.0776739	0.169005	0	0	0.117836	0	0	0.0417207	0.146896	0.0487125	0	0	0.0657707	0.0507635	0	0	0	0	0	0	0.154291	0.118915	0	0.085588
DMTF1	0	0.0930577	0.0280787	0.184828	0.170647	0.0607398	0.0441358	0.0663982	0.00129043	0	0.0149108	0.253773	0	0.00322643	0.327877	0.12718	0	0	0.0845507	0.357921	0.110113	0.177617	0	0.0854195	0.210138	0.269952	0.193415	0.184696	0.139774	0	0.413313	0.0688826	0.159186	0.0788454	0	0.392008	0.153098	0.00728581	0	0	0	0	0	0	0.0421493	0.0599508	0	0.124665
TMEM243	0	0.0377637	0	0	0	0.00671298	0.0192604	0.0366392	0.0203582	0	0	0	0	0.0849095	0.11963	0.0948758	0	0	0.00664646	0	0.0537942	0.00281658	0	0.0567765	0.0831299	0	0	0	0.00994028	0	0	0.063064	0	0.099726	0	0	0.0478068	0.00208748	0	0	0	0	0.132418	0	0.0206306	0.0767572	0	0.0655142
CROT	0.0141937	0.0421554	0.071179	0.132973	0.0186677	0.00387991	0.00776932	0.0411117	0.00888768	0	0	0	0	0.00877412	0	0	0	0	0.0389038	0	0	0.0483046	0	0.0361018	0.0216669	0	0	0	0.0416718	0	0	0.0770674	0	0.0427152	0	0	0.00403328	0.014498	0	0	0.12038	0	0	0	0.0234613	0.0167534	0	0.0136896
ABCB4	0	0	0	0	0	0	0.00105449	0	0.000826809	0	0	0	0	0	0	0	0	0	0	0	0	0	0	0	0	0	0	0	0	0	0	0	0	0	0	0	4.4894e-05	0	0	0	0	0	0	0	0	0	0	0.00515113
ABCB1	0	0	0	0	0	0.00541242	0.0179133	0.0104242	0.00538769	0	0.00210179	0.130962	0	0.00322643	0	0	0	0	0.0190431	0	0	0.0091464	0	0	0.048476	0	0	0	0.0040986	0	0	0.0135512	0.0706953	0.000102905	0	0	0.0504053	0.087761	0	0	0	0	0	0	0.0141826	0.0265744	0	0.0216549
RUNDC3B	0.173888	0.349659	0.0405422	0.0135772	0.154658	0.0917274	0.0758833	0.175222	0.167019	0.170788	0.110035	0.256803	0	0.137326	0.178811	0.208317	0	0.702803	0.114173	0	0.347848	0.0656045	0	0.146511	0.14006	0.117899	0.193415	0.304984	0.138046	0	0	0.164944	0.315816	0.200934	0.647184	0.392008	0.191644	0.280332	0.338211	0	0	0	0	0	0.190197	0.165512	0	0.203298
SLC25A40	0	0	0.0366428	0.149485	0.060783	0.0099311	0.0248525	0.0710301	0.169624	0	0.00210179	0	0	0.0522715	0	0	0	0	0.0426172	0	0.0587005	0.181113	0	0.0592048	0.041286	0	0	0	0.0413331	0	0	0.0512556	0.0660137	0.0218135	0.169824	0	0.035989	0.0223306	0	0	0	0	0	0	0.0545127	0.177347	0	0.0774063
DBF4	0	0	0	0	0	0.00264209	0.0102925	0.0164602	0	0	0.000811407	0	0	0.0185371	0	0.0721751	0	0	0.0345645	0.161809	0.0348759	9.63166e-05	0	0.04876	0	0	0	0	0.00495808	0	0	0.0140286	0	0.0153009	0	0	0.00203983	0.00208748	0	0	0.177208	0	0	0	0.0580275	0.0226344	0	0.0162306
ADAM22	0.200062	0.226652	0.220927	0.457463	0.226655	0.346944	0.0805797	0.176214	0.136587	0.202138	0.09971	0.189169	0	0.324777	0	0.335106	0	0.350677	0.255742	0.206986	0.31602	0.141949	0	0.301971	0.352436	0.184407	0	0.231065	0.320107	0	0.839192	0.277049	0.355604	0.263424	0.403088	0.376158	0.222567	0.161178	0	0.248253	0.49358	0	0.16799	0	0.20936	0.216493	0.228242	0.224748
SRI	0.0280608	0.215304	0.169223	0.15689	0.0638111	0.0894633	0.0566565	0.122937	0.0211193	0.0756926	0.0721602	0.494938	0	0.259091	0	0.252204	0	0	0.159643	0.323271	0.0961685	0.173816	0	0.114637	0.115115	0.130798	0.199752	0.41394	0.113371	0	0	0.103382	0.283952	0.182739	0.571186	0	0.092558	0.0548339	0.513544	0.248253	0.176265	0	0.231319	0	0.0654931	0.272216	0.402611	0.12268
STEAP4	0	0	0	0	0	0	0.000103845	0.00124908	0	0	0	0	0	0	0	0	0	0	0	0	0	0	0	0	0	0	0	0	0	0	0	0	0	0	0	0	0	0	0	0	0	0	0	0	0	0	0	0
ZNF804B	0.0568085	0	0.0833459	0.0920283	0.0215614	0.168602	0.160489	0.148407	0.224153	0.150266	0	0.253773	0	0.302489	0.616902	0.100737	0	0	0.100684	0	0.171266	0.242827	0	0.163197	0.116001	0.167915	0	0.3938	0.239875	0	0	0.113053	0.152932	0.0813448	0	0	0.204004	0.181535	0	0	0.285287	0	0	0	0.115441	0.0891857	0	0.152052
STEAP1	0	0	0	0	0	0	0.0106053	0.000372858	0	0	0	0	0	0	0	0	0	0	0.000109051	0	0	9.63166e-05	0	0	0	0	0	0	0	0	0	0	0	0.0244388	0	0	0.0123	0	0	0	0	0	0	0	0	0.0150693	0	0.0032995
STEAP2	0.385705	0.316694	0.228468	0.154871	0.283468	0.274325	0.053318	0.0963037	0.0292947	0	0.106677	0.0258996	0	0.134506	0.11963	0.2488	0	0	0.188539	0.185424	0.161995	0.237863	0	0.142365	0.131359	0.248161	0.549816	0.412139	0.141222	0	0.266751	0.145469	0.209243	0.221678	0	0	0.130184	0.215768	0.513544	0	0.259266	0	0.0129442	0	0.225297	0.144029	0	0.300786
CFAP69	0	0	0	0	0	0.000479598	0.0269251	0.0351123	0.00479524	0	0.0784018	0	0	0	0.209166	0	0	0	0.0684888	0	0.0705124	0.0767025	0	0.0259678	0	0	0	0	0.141839	0	0	0.000412713	0.11326	0.00418391	0	0	0.0733937	0.00728581	0	0	0.246821	0	0	0	0.0253176	7.4571e-05	0	0.0509392
FAM237B	0	0	0	0	0	0	0	0	0	0	0	0	0	0	0	0	0	0	0	0	0	9.63166e-05	0	0	0	0	0	0	0	0	0	0	0	0	0	0	0	0	0	0	0	0	0	0	0	0	0	0
GTPBP10	0	0.0740354	0	0	0	0.000543409	0.0104377	0.011628	0.000826809	0	0.000811407	0	0	0	0.11963	0	0	0	0.000547503	0	0.024893	9.63166e-05	0	0	0.0686239	0.117899	0	0	0.00201207	0	0	8.03622e-05	0	0.000136294	0	0	0.0265974	0	0	0.642874	0	0	0	0	0.00024526	7.4571e-05	0	0.00613065
CLDN12	0	0.151005	0.0682787	0.165287	0	0.0135673	0.0486107	0.0799113	0.0151765	0.170788	0.00750104	0	0	0.0616857	0	0.254242	0	0.370848	0.0611633	0.193376	0.156866	0.004649	0	0.0875949	0.0625692	0.0777755	0.170552	0	0.0598243	0	0	0.0938834	0.107668	0.0894669	0	0	0.0120417	0.226503	0	0	0	0	0	0	0.129037	0.0946392	0	0.0980514
CDK14	0.465279	0.559947	0.510726	0.402036	0.345704	0.326005	0.115334	0.302195	0.378079	0.245728	0.319614	0.276115	0	0.340795	0.45357	0.486864	0	0.350677	0.333934	0.320751	0.491295	0.220995	0	0.316892	0.39496	0.335604	0.193415	0.0744918	0.277467	0	0.266751	0.447575	0.410569	0.380979	0.450664	0.22928	0.295592	0.187136	0.426982	0.953506	0.164002	0	0.308962	0	0.392543	0.273483	0.173012	0.354626
FZD1	0	0	0	0	0	0	0.00354803	0.00938145	0	0	0	0.07854	0	0	0	0	0	0	0.00211919	0	0	0	0	0	0.0106927	0	0	0	0	0	0	0.0035508	0	0	0	0	0.00993431	0	0	0	0	0	0	0	0.00214133	0	0	0.0278512
MTERF1	0.154022	0.116329	0.00432057	0	0.185224	0.108954	0.0264878	0.0347328	0.0100655	0	0.0246364	0	0	0.0911252	0	0.166941	0	0	0.0347761	0	0.159059	0.0455801	0	0.0118943	0.124141	0.131196	0.281111	0.305474	0.0379795	0	0	0.024442	0.110101	0.0454476	0.51891	0	0.0958571	0.00728581	0.513544	0	0	0	0.192351	0	0.0814295	0.132485	0	0.0291235
AKAP9	0.357228	0.345965	0.481766	0.347884	0.214637	0.218751	0.0931694	0.269144	0.596085	0.44633	0.17939	0.130962	0	0.381236	0.2846	0.302606	0	0.196131	0.275173	0.170212	0.185573	0.24751	0	0.314427	0.286011	0.310838	0.284812	0.556228	0.272403	0	0.615688	0.3807	0.361758	0.229401	0.437887	0.562445	0.432535	0.561975	1.00793	0	0.107688	0	0.0991607	0	0.314008	0.398556	0.169341	0.191398
CYP51A1	0	0	0	0	0	0	0.00114479	0.00606365	0	0	0.0144389	0	0	0	0	0	0	0	0	0	0	0.0462655	0	0	0	0	0	0	0	0	0	0	0.0371632	3.49071e-05	0	0	4.0688e-05	0	0	0	0.135052	0	0	0	0	0	0	0
LRRD1	0	0	0	0	0.0203987	0	0.00223803	0.00369963	0	0	0	0	0	0	0	0.0583446	0	0	0.000266434	0	0	0	0	0.00818745	0.0172404	0	0	0	0	0	0	0	0.0706953	0	0	0	0.000100625	0	0	0	0	0	0	0	0	0	0	0.00547974
KRIT1	0.0141937	0.0745992	0.0968474	0.0266193	0.0872575	0.264131	0.0636809	0.107754	0.234639	0.333359	0.038353	0	0	0.0658831	0.405917	0.195719	0	0.370848	0.0802899	0.169795	0.0390617	0.120204	0	0.0892646	0.07273	0.207564	0.281111	0	0.106078	0	0	0.249803	0.0758238	0.0476587	0.436056	0.0839892	0.172305	0.137562	0	0.482965	0.135052	0	0.0523374	0	0.0847752	0.123373	0	0.13141
ANKIB1	0.172464	0.297995	0.163192	0.320348	0.253031	0.14212	0.0723232	0.142144	0.30642	0	0.0508743	0.253773	0	0.0777031	0.0735528	0.15588	0	0.737291	0.205094	0	0.266951	0.168797	0	0.233142	0.114114	0.0268446	0	0.445302	0.217515	0	1.20384	0.377633	0.244841	0.128064	0	0.392008	0.122333	0.0425269	0	0	0.346725	0	0.0208772	0	0.214715	0.200575	0.697064	0.244395
GATAD1	0	0	0	0	0.0365747	0.000607618	0.0187067	0.0188768	0.000677449	0	0.0045282	0	0	0.0297299	0.173072	0.107746	0	0	0.0458353	0	0.0901101	0.105206	0	0.044987	0.0172404	0	0	0.0744918	0.00307145	0	0	0.0134583	0.0588567	0.000695821	0	0	0.00256532	0.0325456	0	0	0	0	0	0	0.0313954	0.0325827	0	0.0946464
ERVW-1	0	0	0	0	0	0	0	0	0	0	0	0	0	0	0	0	0	0	0	0	0	0	0	0	0	0	0	0	0	0	0	0	0	0	0	0	0	0	0	0	0	0	0	0	0	0	0	0
PEX1	0	0	0.0850589	0	0.00907194	0.00522362	0.0197809	0.0645031	0.169547	0.308102	0.00298282	0.451432	0	0.0472081	0	0	0	0	0.0378727	0.30186	0.0489645	0.0629206	0	0.0161676	0.0353072	0.184407	0	0	0.0932875	0	0	0.0721497	0.0706953	0.0344561	0	0	0.0495955	0	0	0	0	0	0	0	0.0336216	0.0235335	0	0.0350306
RBM48	0.0551229	0	0.0627814	0	0.0886042	0.0357327	0.0302116	0.0352487	0.00416682	0	0.0045282	0	0	0.0373332	0	0.036037	0	0	0.0294617	0	0.00887498	0.115652	0	0.0486693	0	0	0	0	0.00307145	0	0	0.0341379	0.0660137	0.0420777	0	0	0.00243068	0.087761	0	0	0.246821	0	0	0	0.0667242	0.0553528	0	0.0046797
FAM133B	0.0280608	0.11238	0.0211245	0.0900257	0	0.0723703	0.0358175	0.0315427	0.00416446	0	0.00764281	0	0	0.0057162	0	0.315385	0	0	0.0662123	0	0.0753199	0.0461608	0	0.0598847	0.0175433	0.0268446	0	0.196948	0.0392392	0	0	0.0342286	0.0657416	0.0404793	0.51891	0	0.0969595	0.00208748	0.212326	0	0	0	0	0	0.00243734	0.0905037	0.402611	0.0498696
CDK6	0.130628	0.246081	0.101408	0	0.0656243	0.103731	0.0430747	0.0458148	0.00129043	0	0	0	0	0.00322643	0	0	0	0	0.0840414	0.170212	0.0808852	0.243104	0	0.0714355	0.0176144	0	0	0.0744918	0.0275652	0	0.266751	0.14457	0.0918211	0.0257404	0	0	0.0593524	0.0223306	0	0.248253	0	0	0	0	0.0391366	0.0335628	0.402611	0.0486909
SAMD9	0	0	0	0	0	0	0.00105189	0.00204037	0	0	0	0	0	0.0501159	0	0	0	0	0.0131673	0	0	0	0	0	0	0	0	0	0	0	0	0	0	0	0	0	0	0	0	0	0	0	0	0	0	0	0	0
SAMD9L	0	0	0	0	0.0258723	0	0.000363495	0.00724584	0	0	0	0	0	0.0664716	0	0	0	0	0	0	0	0	0	0	0	0	0	0	0	0	0	0.000118022	0	0	0	0	0	0	0	0	0	0	0	0	0	0	0	0
HEPACAM2	0	0	0	0	0	0.00040221	0.000210656	0	0	0	0	0	0	0.00322643	0	0	0	0	0	0	0	0	0	0	0	0	0	0	0	0	0	0	0	0	0	0	0	0	0	0	0	0	0	0	0	0	0	0
VPS50	0.281719	0.229002	0.10562	0.0719828	0.0461413	0.0818273	0.0537454	0.0961331	0.480721	0.130466	0.0434942	0.188872	0	0.137507	0.0514474	0.0383269	0	0	0.115287	0	0.13199	0.168269	0	0.0856478	0.197575	0.167915	0.170552	0	0.143682	0	0.413313	0.145679	0.0893028	0.0687845	0.450664	0	0.101648	0.00208748	0	0	0.107688	0	0.334958	0	0.0698643	0.0731836	0	0.138647
CALCR	0	0	0	0	0	0	7.12712e-05	0.000101244	0	0	0	0	0	0	0	0	0	0	0	0	0	0	0	0	0	0	0	0	0	0	0	0	0	0	0	0	0	0	0	0	0	0	0	0	0	0	0	0
GNGT1	0	0	0	0	0.0886042	0	0.00131539	0	0	0	0	0	0	0	0	0	0	0	0	0.193376	0	0	0	0	0	0	0	0	0	0	0	0	0	0	0	0	2.48316e-05	0	0	0	0.12038	0	0	0	0	0.00832517	0	0
TFPI2	0	0	0	0	0	0	0	0	0	0	0	0	0	0	0	0	0	0	0	0	0	0	0	0	0	0	0	0	0	0	0	0	0	0	0	0	0	0	0	0	0	0	0	0	0	0	0	0
GNG11	0	0	0	0	0	0	0	0	0	0	0	0	0	0	0	0	0	0	0	0	0	0	0	0	0	0	0	0	0	0	0	0.0134399	0	0	0	0	0.0625721	0	0	0	0	0	0	0	0	0	0	0
BET1	0	0	0.0369842	0.0135772	0.0207269	0.000602547	0.0205198	0.0167201	0	0	0	0	0	0	0.209166	0	0	0	0.0121467	0	0	0.061993	0	0.0072762	0.0543797	0.135482	0	0.170223	0.0648207	0	0	8.03622e-05	0	0.0182135	0	0	0.00175185	0.00208748	0.212326	0	0	0	0.0523374	0	0.0453201	0.0362987	0.169341	0.0331309
COL1A2	0	0	0	0	0	0	2.92925e-05	0	0	0	0	0	0	0	0	0	0	0	0	0	0	0	0	0	0	0	0	0	0	0	0	0	0	0	0	0	0	0	0	0	0	0	0	0	0	0	0	0
CASD1	0.200109	0.357491	0.213957	0.27682	0.28395	0.0961891	0.0396456	0.148039	0.296095	0.0976056	0.0787666	0.248422	0	0.20318	0.198948	0.0383269	0	1.23793	0.0835603	0.389619	0.158241	0.126708	0	0.241202	0.255214	0.336243	0	0.51828	0.142516	0	0.413313	0.200354	0.0831803	0.0956501	0.962243	0	0.0400633	0.00728581	0	0	0.417752	0	0.11331	0	0.186765	0.135219	0.169341	0.161603
SGCE	0.0766289	0	0.120192	0.170074	0.0337514	0.0489078	0.0515709	0.0813359	0.0604702	0	0.0502088	0.0258996	0	0.172776	0	0.322995	0	0	0.0306442	0.169381	0.0929587	0.0513522	0	0.116791	0.0378228	0.117899	0	0	0.123329	0	0.266751	0.130459	0.0536365	0.0340412	0	0.465926	0.125466	0.0284255	0	0	0	0	0.0208772	0	0.0547824	0.0319459	0	0.056547
PEG10	0.175046	0	0.119041	0.21835	0.284263	0.0687935	0.0731028	0.180167	0.186711	0.0827509	0.176974	0.178713	0	0.091975	0.261032	0.0613424	0	0	0.231381	0.185424	0.208164	0.0232808	0	0.244161	0.199853	0	0.117062	0.237893	0.159212	0	0.413313	0.103855	0.339302	0.174161	0.169824	0.113377	0.162878	0.173974	0	0.580111	0	0	0.323195	0	0.135335	0.169155	0.399673	0.149333
PPP1R9A	0.484728	0.575462	0.362277	0.322125	0.262279	0.229948	0.0954244	0.214924	0.163888	0.510002	0.219953	0.487796	0	0.193126	0.44274	0.366467	0	0.41568	0.193818	0.236072	0.405716	0.24795	0	0.28794	0.264928	0.433452	0.281111	0.305474	0.300617	0	0.266751	0.272952	0.260545	0.244154	0.169824	0.501873	0.349432	0.25583	0.680133	0.642874	0.531748	0	0.399915	0	0.231457	0.247758	0.496587	0.3535
PON1	0	0	0	0	0	0	0.000149017	0	0	0	0	0	0	0	0	0	0	0	0	0	0	0	0	0	0	0	0	0	0	0	0	0	0	0	0	0	0	0	0	0	0	0	0	0	0	0	0	0
PON3	0	0	0	0	0	0	0.000161034	0	0	0	0	0	0	0	0	0	0	0	0	0	0	0	0	0	0	0	0	0	0	0	0	0	0.0338431	0	0	0	0	0	0	0	0	0	0	0	0	0	0	0
PON2	0	0	0.0382118	0.0323601	0.00907194	0.07078	0.00436873	0.0159141	0.000677449	0	0	0	0	0.0555278	0.178811	0	0	0	0.0248133	0	0.0383875	0.0281366	0	0.0289046	0.00536709	0	0	0.237893	0.0580327	0	0	0.0724178	0.131644	0.0212043	0	0	0.000134688	0	0	0	0	0	0.0208772	0	0.02915	0.0466101	0	0.0209195
ASB4	0	0	0	0	0	0	0	0.00382589	0	0	0	0	0	0	0	0	0	0	0	0	0	0	0	0	0	0	0	0	0	0	0	0	0	0	0	0	0	0	0	0	0	0	0	0	0.000199372	0	0	0
PDK4	0	0	0	0	0.00767235	0.032905	0.00213435	0.00493119	0	0	0	0	0	0.034312	0	0	0	0	0	0	0	0	0	0.0103468	0	0	0	0	0	0	0	0	0	0	0	0	0.0321118	0	0	0	0	0	0	0	0.0158004	0	0	0.0193777
DYNC1I1	0.177629	0.339166	0.384126	0.396903	0.289153	0.303678	0.11151	0.242303	0.355974	0.756891	0.122877	0.318745	0	0.30672	0.178811	0.239345	0	0.370848	0.343991	0.539521	0.475141	0.20578	0	0.404373	0.219775	0.332143	0.284812	0	0.381316	0	0.552412	0.387235	0.332625	0.278929	0.169824	0.269044	0.239829	0.200998	0.39566	0.365728	0.409056	0	0.269423	0	0.3013	0.282714	0.409369	0.231939
SLC25A13	0.101223	0.115293	0.0605968	0.0909157	0	0.0244542	0.00876351	0.0247904	0.00538769	0	0.329101	0	0	0.0578354	0	0.125512	0	0	0.0190936	0	0	0.0524998	0	0.015035	0.00912084	0	0	0	0.0136535	0	1.28713	0.0475322	0.0376101	6.10373e-05	0	0	0.00191124	0.0806287	0	0	0	0	0	0	0.000199372	0.017688	0	0.0370959
SEM1	0.0280608	0.11238	0.0299561	0.079263	0.274246	0.0128397	0.0670025	0.06403	0.0142805	0	0.0144389	0	0	0.0702047	0.0421504	0.131165	0	0	0.0764077	0	0.0522678	0.0537183	0	0.0687036	0.0425535	0.249751	0	0	0.0628952	0	0	0.0417289	0.207721	0.0484334	0.169824	0.158333	0.192581	0.00208748	0	0	0.0741914	0	0.0791586	0	0.0387255	0.0163097	0.34099	0.0494416
DLX6	0	0	0	0	0	0	2.81304e-05	0	0	0	0	0	0	0	0	0.095678	0	0	0.0125537	0	0	0	0	0	0	0	0	0	0	0	0	0	0	0	0	0	0	0	0	0	0	0	0	0	0	0	0	0.034394
DLX5	0	0	0	0	0	0	0.000142684	0	0	0.0598394	0	0	0	0	0	0	0	0	0.0107525	0	0	0	0	0.0175836	0	0	0	0	0	0	0	0	0	0	0	0	0.0381372	0	0	0	0	0	0	0	0	0	0	0.00234457
SDHAF3	0.0698339	0	0.0618846	0.0616195	0.00767235	0	0.012961	0.0202095	0.055416	0	0.00298282	0	0	0.0501159	0	0.154675	0	0	0.019204	0	0	0.0174726	0	0.0232654	0	0	0	0	0.00950864	0	0.552412	0.0280511	0	0.0111743	0	0	0.0141141	0.00208748	0	0	0	0	0	0	6.52442e-05	0.0116473	0	0.00900374
TAC1	0	0	0	0	0.0789099	0.0377175	0.00572373	0.0440428	0	0	0	0	0	0.277298	0	0	0	0	0.12854	0.901644	0	0.0175129	0	0.0831573	0	0	0	0	0	0	0	0.163938	0.116208	3.49071e-05	0	0	0	0.0284255	0	0	0	0	0	0	0	0.211956	0.352076	0.0846372
ASNS	0.0389284	0.226349	0.0845571	0.274837	0.172065	0.230666	0.0466764	0.0797009	0.0391647	0	0.0120737	0	0	0.112246	0.0514474	0.0603161	0	0	0.0291944	0	0.117852	0.059586	0	0.116236	0.132369	0.0727503	0	0	0.0879466	0	0.266751	0.113095	0.153657	0.0678319	0	0.269044	0.101965	0.167422	0.513544	0	0.0275415	0	0.0523374	0	0.0363916	0.0553649	0.34099	0.0884577
OCM2	0	0	0	0	0	0	0	0	0	0	0	0	0	0	0	0	0	0	0	0	0	0	0	0	0	0	0	0	0	0	0	0	0	0	0	0	0	0	0	0	0	0	0	0	0	0	0	0
LMTK2	0.268503	0.187736	0.283638	0.115923	0.193249	0.150703	0.0705227	0.150468	0.083709	0	0.240039	0	0	0.217694	0.153212	0.178976	0	0.783131	0.239455	0.153357	0.37497	0.374482	0	0.40268	0.126664	0.584449	0.199752	0	0.154141	0	0	0.392134	0.161266	0.133195	1.00788	0.22928	0.179701	0.0878604	0.511494	0.248253	0.39028	0	0.119948	0	0.356457	0.251713	0.402136	0.223433
TECPR1	0.213857	0.0914053	0.0541725	0.0187963	0.207239	0.056386	0.015108	0.0829561	0.0583096	0	0.164368	0	0	0.0265248	0.198948	0.241477	0	0.370848	0.0445982	0	0.184332	0.164747	0	0.107744	0.0270877	0	0	0	0.0555975	0	0	0.0925014	0.0408919	0.0885246	0	0	0.103109	0.271756	0	0	0	0	0.0591921	0	0.0358891	0.0399837	0	0.0463126
BRI3	0	0	0.10811	0.278548	0.0516512	0.0500637	0.0609629	0.111832	0.0294065	0.187241	0.0221166	0	0	0.201304	0.173072	0.070678	0	0	0.119741	0	0.16797	0.0573074	0	0.117379	0.0452828	0.0777755	0	0.170223	0.082584	0	0	0.132802	0	0.163259	0	0.22928	0.0453202	0.0806287	0	0	0.123119	0	0	0	0.105162	0.155521	0	0.160039
BAIAP2L1	0	0	0.0660189	0.267378	0.140415	0.102227	0.0545881	0.106748	0.0391647	0.0756926	0.0247621	0.0735045	0	0.420833	0.0735528	0.450047	0	0	0.137543	0.247892	0.0191669	0.106764	0	0.0939617	0.0848816	0	0	0.0744918	0.118107	0	0	0.199247	0.222219	0.121386	0	0	0.38829	0.106197	0	0.482965	0.189871	0	0.290821	0	0.14516	0.161238	0	0.0867487
NPTX2	0	0.0653619	0.0329443	0.198481	0.160974	0.053797	0.0211605	0.0419001	0.0554554	0.147594	0.0576368	0.188872	0	0.0757725	0.213811	0.350627	0	0	0.132281	0.0682206	0.0848377	0.14165	0	0.119672	0.120904	0.123996	0.281111	0	0.0315945	0	0	0.192193	0.0468872	0.0328776	0.621685	0.158333	0.0795032	0	0	0.248253	0.309068	0	0.129689	0	0.0390052	0.563255	0	0.181499
TMEM130	0.578199	0.498992	0.449994	0.42166	0.305619	0.431007	0.0742933	0.291398	0.220752	0.322608	0.14707	0.547962	0	0.391649	0.268127	0.52405	0	0	0.397403	0.662557	0.364346	0.354899	0	0.497406	0.388952	0.291842	0.602824	0	0.185796	0	0.615688	0.450996	0.40495	0.386705	0.169824	0.45237	0.214339	0.321528	0.426982	0.117802	0.383838	0	0.468269	0	0.374423	0.433131	0.228242	0.416679
TRRAP	0	0.100891	0	0.0517949	0.042447	0.00326271	0.0450968	0.0726098	0.0145056	0.0827509	0.0261447	0	0	0.00322643	0	0	0	0.602858	0.0106911	0	0	9.63166e-05	0	0.0282503	0.0543797	0	0.117062	0	0.0061635	0	0	0.0618011	0.0491586	0.04062	0	0	0.0186774	0.0230447	0	0	0.107688	0	0	0	0.0416447	0.11267	0	0.0632293
SMURF1	0.0551229	0.0914053	0.0325415	0.229374	0.130854	0.0117696	0.0297175	0.075808	0.219426	0	0.0870308	0	0	0.151201	0	0	0	0	0.0578905	0	0.0219847	0.0464825	0	0.0443481	0.105013	0	0	0	0.0663442	0	0	0.035738	0.0321199	0.0516339	0	0	0.0687881	0.0425341	0.39566	0	0	0	0.0883869	0	0.0952008	0.0524328	0	0.0761966
KPNA7	0	0	0	0	0	0	0.000305619	0	0	0	0	0	0	0	0	0	0	0	0	0	0	0	0	0	0	0	0	0	0	0	0	0	0	0	0	0	0	0	0	0	0	0	0	0	0	0	0	0
AC004922.1	0	0	0	0	0	0	0.00201297	8.44654e-05	0	0	0	0	0	0	0	0	0	0	0.00685038	0	0	0	0	0.0208414	0	0	0	0	0	0	0	0	0	0	0	0	9.59521e-05	0	0	0	0	0	0	0	0	0	0	0.0142367
ARPC1B	0	0	0	0	0	0.00232404	0.00234438	0.0076681	0.000677449	0	0	0	0	0.0295013	0	0	0	0	0.0141375	0	0	0	0	0.00209421	0.0166149	0.117899	0	0	0	0	0	0.0475322	0	6.10373e-05	0	0	0.000384295	0	0	0	0	0	0	0	0.00214133	0	0	0
PDAP1	0	0	0.0813365	0.101596	0.102403	0.044071	0.0389085	0.0917779	0.0161984	0.201317	0.0282322	0.111417	0	0.0421701	0.0514474	0	0	0.370848	0.101808	0.185424	0.0864746	0.149732	0	0.0748826	0.0750354	0.129192	0.170552	0	0.174681	0	0	0.0715477	0.042875	0.0973603	0.169824	0.392008	0.0497821	0.0215857	0	0	0.0275415	0	0.0129442	0	0.0180386	0.037214	0	0.0738508
BUD31	0.0400124	0	0.0104257	0	0.0645964	0.0357819	0.0309911	0.0231243	0	0.0827509	0.0162846	0	0	0.070966	0.132407	0.158702	0	0	0.0349575	0	0.0552273	0.013402	0	0.0829836	0	0	0	0	0.00306934	0	0	0.056264	0.063907	0.0605738	0	0	0.0139437	0.00208748	0	0.184339	0	0	0	0	0.0287512	0.0150582	0	0.119193
PTCD1	0.0568085	0	0	0.0266193	0	0.00438959	0.00570612	0.0222318	0	0.0756926	0	0.130962	0	0	0	0	0	0	0.0117374	0	0.0219847	0	0	0.00699182	0.0111485	0	0	0	0.00456752	0	0	0	0	0.0229767	0	0	0.0228534	0	0	0	0	0	0	0	0.000199372	0.0329671	0	0.0139701
CPSF4	0	0	0	0	0	0.0261209	0.0114718	0.0543381	0.00846084	0	0.000811407	0	0	0	0	0	0	0	0.00111248	0	0.0516397	9.63166e-05	0	0.00689349	0	0	0	0	0.00388471	0	0	0.0793519	0.130066	0.00471206	0	0	0.00132682	0.00208748	0	0.184339	0	0	0	0	0.040703	0.0448287	0.34099	0.00874835
ZNF789	0.0743885	0.0421554	0	0.0517949	0.0666249	0.00158564	0.0235205	0.00946681	0.00129043	0	0.000811407	0	0	0	0	0	0	0	0.0128541	0	0	0.0535492	0	0.00460671	0	0	0	0	0.0828918	0	0	0.0148256	0	0.0694123	0	0	0.0417189	0	0.426982	0.642874	0	0	0	0	0.00117297	0.0178078	0	0.0123122
ZNF394	0	0	0.00432057	0.0468346	0	0.000602547	0.0130623	0.00184042	0.142755	0.201317	0.00210179	0	0	0	0	0	0	0	0.0234324	0	0	0.000368496	0	0.00737878	0.0411874	0	0	0	0	0	0	0.000510789	0.0193133	0.0054842	0	0.309842	0.0553885	0	0	0	0	0	0	0	0.034328	7.4571e-05	0	0.0023853
ZKSCAN5	0	0	0	0	0	0.00052693	0.0090957	0.018194	0.0025271	0	0	0	0	0	0	0	0	0	0.0130547	0.153357	0.0488935	0	0	0.00752563	0	0	0.199752	0	0.00167972	0	0	0.0332434	0.00910327	0.0252446	0	0	0.0682431	0.0328331	0	0	0	0	0	0	0.0752188	7.4571e-05	0	0.000643383
FAM200A	0	0	0.0459429	0.0643503	0.0775972	0.0160293	0.0184653	0.0200513	0.00416682	0	0	0	0	0.0555278	0	0	0	0	0.0423355	0	0.0262209	0	0	0.0256271	0	0	0	0	0.0040257	0	0	0.000118022	0	0.0271602	0	0	0.0382941	0	0	0	0	0	0	0	0.0398795	0.0110973	0	0.0235059
AC005020.2	0	0	0	0	0	0	0.000598597	0.000235998	0	0	0	0	0	0	0	0	0	0	0	0	0	0	0	0	0	0	0	0	0.00127011	0	0	0	0	0	0	0	0	0	0	0	0	0	0	0	0	0	0	0.00503256
TMEM225B	0.0400124	0	0	0	0	0	0.000331159	9.86818e-05	0.0577905	0	0	0	0	0	0	0	0	0	0	0	0	0	0	0	0	0	0	0	0	0	0	0	0	0	0	0	0.0122161	0	0	0	0	0	0	0	0	0	0	0
ZSCAN25	0.0280608	0	0	0	0	0.00146294	0.00640981	0.00728644	0	0	0.00262299	0	0	0	0	0	0	0	0.0236552	0	0	0	0	0.0274524	0.0470307	0	0	0	0.00965999	0	0	8.03622e-05	0.0295999	0.000102905	0	0	0.000257577	0.00208748	0	0	0	0	0	0	0.0297776	0.0283136	0	0.0216335
CYP3A5	0	0	0	0	0	0.00146294	0.00398966	0.0111904	0	0	0	0	0	0	0	0	0	0	0.000547503	0	0	0	0	0	0	0	0	0	0.0103438	0	0	0.0156303	0	0	0	0	0.0134837	0	0	0	0	0	0	0	0	0	0	0.00268917
CYP3A4	0	0	0	0	0	0	2.67093e-05	0.000157469	0	0	0	0	0	0	0	0	0	0	0	0	0	0	0	0	0	0	0	0	0	0	0	0.000118022	0	0	0	0	0	0	0	0	0	0	0	0	0	0	0	0
CYP3A43	0	0	0.0131058	0	0	0.000479598	0.00145797	0.000630689	0.000677449	0	0.000811407	0	0	0	0	0	0	0	0	0	0	9.63166e-05	0	0	0	0.0414538	0	0	0.000831658	0	0	0	0	0	0	0	0.000846976	0	0	0	0	0	0	0	0	0	0	0
OR2AE1	0	0	0	0	0	0	0	0	0	0	0	0	0	0	0	0	0	0	0	0	0	0	0	0	0	0	0	0	0	0	0	0	0	0	0	0	0	0	0	0	0	0	0	0	0	0	0	0
TRIM4	0	0.0653619	0.0113599	0.155203	0.00704128	0.000161594	0.0159361	0.0148804	0.00641197	0	0.00298282	0.07854	0	0	0	0	0	0	0.00242091	0.0682206	0	0.000794274	0	0	0.139907	0	0	0	0.00206381	0	0	0.0612004	0	0.0123568	0	0	0.00115082	0.00208748	0	0	0.207496	0	0	0	0.0174473	0.0304342	0.34099	0.0569396
GJC3	0	0	0	0	0	0	0.000183546	0	0	0	0	0	0	0	0	0	0	0	0	0	0	0	0	0	0	0	0	0	0	0	0	0	0	0	0	0	0	0	0	0	0	0	0	0	0	0	0	0
AZGP1	0	0	0	0	0.0258723	0	0.000164374	9.86818e-05	0	0	0	0	0	0.00322643	0	0	0	0	0	0	0	0	0	0	0	0	0	0	0	0	0	0.0356638	0	0	0	0	0	0	0	0	0	0	0	0	0	0	0	0.00305553
ZKSCAN1	0.0280608	0.434179	0.172015	0.110941	0.0998123	0.137683	0.034443	0.140178	0.60432	0.147594	0.0741569	0.130962	0	0.089196	0.294025	0.104048	0	0.602858	0.198602	0.0682206	0.220255	0.275023	0	0.2764	0.148567	0.139302	0	0.232257	0.157275	0	0	0.125574	0.145702	0.199696	0.965033	0.328677	0.185888	0.109501	0.470028	0	0.190778	0	0.141702	0	0.156417	0.318191	1.03442	0.278696
ZSCAN21	0	0	0.0299347	0	0	0.0365493	0.00600558	0.00531819	0.00384723	0	0.00210179	0	0	0	0	0	0	0	0.036545	0	0	0.0129127	0	0.0282188	0	0	0	0	0	0	0	0.0187773	0.0401119	0.00995484	0	0	0.0170794	0.0285372	0	0	0	0	0.0523374	0	0.000184693	0.00852799	0	0.00428507
ZNF3	0	0	0	0	0	0.0429268	0.00728529	0.000739027	0	0	0.000811407	0	0	0	0	0	0	0	0.0133007	0.193376	0.0488965	0.0236147	0	0.0205664	0.032066	0.193718	0	0	0.00206381	0	0	0.00440056	0.0239697	0	0	0	0.0209943	0	0	0	0	0	0	0	0.00479144	0.0298801	0	0.0286942
COPS6	0.0141937	0	0.0366298	0	0.042447	0.0406572	0.0469021	0.0654943	0.0570714	0	0.0314216	0	0	0.106595	0	0.063344	0	0	0.125657	0	0.119512	0.057671	0	0.087825	0.0744518	0.0414538	0.295273	0	0.0170298	0	0	0.148335	0.251732	0.107393	0	0.327371	0.12903	0.189861	0	0	0	0	0.248626	0	0.0258724	0.0269156	0.409369	0.0649565
MCM7	0	0.11238	0	0.0266193	0	0.00053234	0.0041862	0.00617105	0	0	0.00210179	0	0	0.00322643	0	0	0	0	0.0263336	0	0	0	0	0	0	0	0	0.0744918	0	0	0	0.000118022	0	0	0	0	7.24777e-05	0.00208748	0	0	0	0	0	0	0	0	0	0
AP4M1	0	0	0.0211245	0.0871978	0	0.0323784	0.00724343	0.0155595	0	0.0598394	0.0740315	0	0	0	0	0	0	0	0.0144635	0	0.0441674	0.000368496	0	0.00522457	0	0	0	0	0.00645811	0	0	0.0191252	0.0371632	0.0315285	0	0	0.0074305	0	0	0	0	0	0	0	0.000311833	0.0340582	0	0.0208994
TAF6	0.087308	0	0.0292213	0.126686	0.0280986	0.0275143	0.0262314	0.0678226	0.00649394	0.0827509	0.0576205	0	0	0.100804	0.11963	0	0	0.350677	0.0531547	0	0.0470405	0.0196436	0	0.0652053	0.0567728	0.117899	0.117062	0.181871	0.0929121	0	0.435293	0.102643	0.0980294	0.101547	0.452964	0	0.0365377	0.00208748	0	0	0	0	0.113783	0	0.167685	0.0111463	0	0.0804669
CNPY4	0	0.0817309	0	0	0	0	0.00335811	0.00127779	0	0	0	0	0	0	0	0	0	0	0	0	0	0	0	0	0	0	0	0	0.000888349	0	0.266751	0.000118022	0	0.000102905	0	0	0.000231584	0	0	0	0	0	0	0	0	0.0465476	0	0.00703367
MBLAC1	0	0	0	0.0517949	0.0968947	0.00040221	0.00380865	0.0194415	0	0.051667	0	0	0	0	0	0	0	0	0.010123	0	0	9.63166e-05	0	0.0345647	0.0146987	0	0	0	0.00274343	0	0	0.000301551	0.0233086	3.49071e-05	0	0	0.000524287	0	0	0	0	0	0	0	0	0	0	0.031001
LAMTOR4	0.189158	0.148021	0.0793549	0.0987866	0.0315087	0.105507	0.0395782	0.0866594	0.245048	0.315894	0.0190279	0	0	0.119162	0.178811	0.120894	0	0.370848	0.143948	0	0.146289	0.211418	0	0.0751044	0.104775	0	0	0.0744918	0.0857236	0	0.413313	0.101541	0.230749	0.0870275	0	0	0.13171	0.0365831	0.513544	0.248253	0.124337	0	0.132418	0	0.090583	0.0334918	0	0.0714661
GAL3ST4	0	0	0	0	0	0	0.000575972	0	0	0	0	0	0	0	0	0	0	0	0	0	0	0	0	0	0	0	0	0	0.000888349	0	0	0	0.0318646	0	0	0	0	0	0	0	0	0	0	0	0	0	0	0.00611911
GPC2	0	0	0	0	0	0	0.000166199	0	0.000677449	0	0	0	0	0	0	0	0	0	0	0	0	0	0	0	0	0	0	0	0	0	0	0.0302773	0	0	0	0	0	0	0	0	0	0	0.165325	0	0	0	0	0
STAG3	0	0.0492448	0	0	0.0282129	0.000161594	0.00521028	0.00306108	0.000826809	0	0.00210179	0	0	0	0	0	0	0	0.0205767	0	0	0.000368496	0	0.0103468	0	0	0	0	0.00367522	0	0	0.0296436	0.0371632	0.00056735	0	0	0.0014766	0.00208748	0	0	0	0	0.0591921	0	0	0.0259546	0	0.004027
CASTOR3	0.178304	0	0.194298	0.102056	0.0444972	0.0671358	0.0421506	0.0846458	0.0819787	0	0.0045282	0.310843	0	0.00322643	0.0421504	0.177115	0	0.196131	0.0449844	0	0.213346	0.0502408	0	0.0804691	0.154145	0.414412	0.376512	0.48134	0.0857935	0	0.435293	0.138279	0.23663	0.0822138	0.169824	0	0.109224	0.159971	0.790405	0.184339	0	0	0.065869	0	0.0808012	0.103942	0	0.0928902
SPDYE3	0	0	0	0	0	0.0667007	0.00808828	0.00929075	0.00416446	0	0	0	0	0	0	0	0	0	0.000371426	0	0	0.00203345	0	0	0	0	0.199752	0	0.0161298	0	0.413313	0.00152604	0.0234844	0.000598695	0	0	0.0387802	0	0	0	0	0	0	0	0.000184693	0	0	0.00103634
PILRB	0	0	0.0275085	0	0.00907194	0.0492288	0.0211651	0.0507928	0.00649394	0.201317	0.000811407	0	0	0.062198	0	0	0	0	0.00114522	0	0	9.63166e-05	0	0.00896042	0	0	0	0	0.00518029	0	0	8.03622e-05	0.121676	2.69061e-05	0	0	0.0204118	0.0328121	0	0	0	0	0	0	0.0298021	0.0683184	0.397879	0.016785
PILRA	0	0.0492448	0	0	0	0.0324758	0.0179235	0.012348	0.0568648	0.145408	0.00737501	0	0	0	0	0	0	0	0	0	0	9.63166e-05	0	0.0209001	0.0172404	0	0	0	0.00322226	0	0	0.00440056	0.0273855	3.49071e-05	0	0	0.0119365	0	0	0	0	0	0	0	0.0238987	0	0.169341	0.016734
ZCWPW1	0	0	0	0	0	0.00202806	0.0049097	0.000639055	0	0	0.000811407	0	0	0	0	0	0	0	0	0	0.0449916	0	0	0.0103468	0	0.123996	0	0	0.00329637	0	0	0.000194842	0.00543251	0	0	0	0.0163632	0.00208748	0	0	0	0	0	0	0.000423302	0.0244692	0	0.00356298
MEPCE	0.069484	0	0	0	0.0407856	0.0066041	0.0123876	0.0356818	0.00384723	0	0	0.121968	0	0.034312	0.0735528	0	0	0	0.01691	0	0.00887498	0.0174855	0	0.0543946	0.146106	0	0	0	0.00242483	0	0	0.000915315	0.0199056	0.0167402	0	0.392008	0.0256193	0.162636	0	0.642874	0.207496	0	0.192351	0	0.0460153	0.0187608	0	0.0818481
PPP1R35	0	0	0.0113599	0.170948	0	0.00154863	0.0103253	0.0128881	0.00573409	0	0	0	0	0.00871661	0	0.0983179	0	0.370848	0.0164935	0	0.0238884	9.63166e-05	0	0.0442091	0	0	0	0	0.00547272	0	0	0.000194842	0.0395906	0.0399511	0	0	0.00283843	0	0	0	0	0	0	0	0.000246507	0.0548838	0	0.0303287
C7orf61	0	0	0	0	0	0.00597355	0.00498671	5.79249e-05	0	0	0	0	0	0	0	0	0	0	0	0	0	0	0	0	0	0	0	0	0	0	0	0.00469364	0	3.49071e-05	0	0	0.000209978	0.00208748	0	0	0	0	0	0	0	0	0	0.011103
TSC22D4	0.102972	0.11238	0.152081	0.0187963	0.186118	0.000479598	0.00537808	0.0276366	0	0	0	0	0	0.0623414	0.0421504	0	0	0	0.0262607	0	0	0.0175129	0	0.0313641	0.0563047	0	0	0	0.1433	0	1.11872	0.111706	0.0502076	0.0321791	0	0	0.0570466	0	0	0	0.0275415	0	0.274334	0	0.01644	0.0437004	0	0.0536337
NYAP1	0	0	0.0860704	0.210145	0.0280986	0.0840252	0.0132501	0.0568375	0.00649394	0.20514	0.00210179	0	0	0.12237	0.447951	0.0599384	0	0	0.0453241	0	0.16027	0.07143	0	0.0341859	0.0250116	0.260263	0	0	0.0208042	0	0	0.103157	0.119678	0.0500084	0	0.0839892	0.0719243	0.0751971	0	0	0.0275415	0	0.232051	0	0.0430013	0.075362	0	0.0102919
AGFG2	0.06528	0	0	0.105085	0.0886042	0.0511246	0.0119823	0.0232223	0.0025271	0	0	0	0	0.0793002	0	0	0	0	0.0337002	0.193376	0	9.63166e-05	0	0.00115269	0.0247639	0	0	0	0	0	0	0	0.112807	0.00363349	0	0	0.0329057	0	0	0	0	0	0	0	0.0535773	0.0112745	0	0.0245433
SAP25	0	0	0	0	0	0.0305878	0.00302739	0.0123689	0	0	0.000811407	0	0	0	0	0	0	0	0	0	0	0	0	0	0	0	0	0	0	0	0	0	0	0	0	0	0	0	0	0	0	0	0	0	0.000250585	7.4571e-05	0	0
LRCH4	0	0	0	0.0187963	0.0203987	0.00688992	0.0111068	0.00258425	0.00306306	0	0	0	0	0.0373332	0.209166	0	0	0	0.000747988	0	0.0262209	0.0175129	0	0.0357396	0.0433184	0	0.117062	0	0.0417996	0	0	0.0143495	0.0237394	0.0109965	0.169824	0.309842	0.00300442	0	0	0	0	0	0	0	0.000910694	0.0496117	0	0.0264682
FBXO24	0	0	0	0	0	0	0.000172215	7.46103e-05	0	0	0	0	0	0	0	0	0	0	0	0	0	0	0	0	0	0	0	0	0.000888349	0	0	0	0	0	0	0	0	0	0	0	0	0	0	0	0	0	0	0
PCOLCE	0	0	0	0	0	0	0.000512945	0.000624521	0	0	0	0	0	0	0	0	0	0	0	0	0	0	0	0	0	0	0	0	0	0	0	0	0	0	0	0	0.000133877	0	0	0	0	0	0	0	0	7.4571e-05	0	0.00075774
MOSPD3	0	0	0	0	0	0.000479598	0.00604768	0.0091184	0.00384723	0	0	0	0	0.0057162	0	0.0902893	0	0	0.0305311	0	0	0.000368496	0	0.0106233	0.0740274	0	0	0	0.000851343	0	0	0.00558262	0	0.0196166	0	0	0.000524268	0	0	0	0	0	0	0	0	0.00483539	0	0.0199561
TFR2	0.0551229	0	0.0382118	0	0	0.0215716	0.00961969	0.00289065	0.00294091	0	0.00210179	0	0	0	0	0	0	0	0.0191371	0	0	0.0421407	0	0.0190089	0	0.131196	0	0	0.006339	0	0	0.0135623	0.0456011	0.000284368	0	0	0.0105725	0.00208748	0	0	0	0	0.0738108	0	0.0433715	0	0	0.0183788
ACTL6B	0	0	0	0	0	0.0988377	0.0404957	0.0468927	0.0145056	0	0.0795334	0	0	0	0.0421504	0	0	0	0.100717	0.0682206	0.0603751	0.0526415	0	0.0612242	0.0346175	0	0	0	0.0366135	0	0	0.11273	0.00910327	0.0223505	0	0	0.0669452	0.0284255	0	0	0	0	0.129689	0	0.0468904	0.0540141	0	0.0496282
GNB2	0.0469157	0.291048	0.179028	0.312837	0.0685491	0.0912342	0.0373367	0.0860681	0.144992	0.164825	0.096577	0.427139	0	0.0653113	0.0514474	0	0	0	0.0844222	0.185424	0.0792086	0.0387335	0	0.17996	0.183795	0.145371	0.117062	0.217564	0.0277252	0	0.266751	0.0977595	0.23248	0.143179	0	0.329304	0.0602994	0.137562	0	0.642874	0.135052	0	0.108701	0	0.137612	0.0580241	0	0.129277
GIGYF1	0.0469157	0	0	0	0	0.0816366	0.0221534	0.0476054	0.00592948	0	0.0694168	0.0798414	0	0.00322643	0	0	0	0	0.0472642	0	0.0605933	0.0523819	0	0.0934202	0.0137105	0	0	0	0.128165	0	0	0.0835835	0.0723448	0.0643496	0	0	0.00178931	0.00208748	0	0	0	0	0.192351	0	0.000486373	0.026853	0	0.0453446
POP7	0.15274	0.141458	0	0.0464851	0.0677546	0.0278292	0.0383761	0.0617158	0.0129699	0	0.0207498	0	0	0.111144	0	0.095678	0	0	0.0355941	0.193376	0.0981055	0.0171586	0	0.119882	0.0548121	0	0.117062	0	0.0671136	0	0	0.0761473	0.0201277	0.0984322	0.169824	0	0.07132	0.0751971	0	0	0	0	0	0	0.1435	0.0899136	0	0.0467771
EPO	0	0	0	0	0	0	0	0	0	0	0	0	0	0	0	0	0	0	0	0	0	0	0	0	0	0	0	0	0	0	0	0	0	0	0	0	0	0	0	0	0	0	0	0	0	0	0	0
ZAN	0	0	0	0	0	0	0.00109342	4.70516e-05	0	0	0	0	0	0	0	0	0	0	0	0	0	0	0	0	0	0	0	0	0.000958189	0	0	0	0	0	0	0	0.00029268	0	0	0	0	0	0	0	0	0	0	0
EPHB4	0	0	0	0	0	0	0.000439557	0	0.000677449	0	0	0	0	0	0	0	0	0	0	0	0	0	0	0.0144344	0	0	0	0	0.00206381	0	0	0	0	3.49071e-05	0	0	0	0	0	0	0	0	0	0	0	0	0	0
SLC12A9	0	0	0	0	0	0	0.00449516	0.00763647	0	0	0.00210179	0	0	0	0	0	0	0	0.000109051	0	0	0	0	0	0	0	0	0	0.00124012	0	0	0.0382316	0.015283	0.00136821	0	0	0.00107332	0.0323687	0	0	0	0	0	0	0.0423371	7.4571e-05	0	0.0123739
TRIP6	0	0	0	0	0	0	8.60447e-05	0.000379643	0	0	0	0	0	0	0	0	0	0	0	0	0	0	0	0.0156773	0	0	0	0	0	0	0	0	0	0	0	0	9.59521e-05	0	0	0	0	0	0	0	0	0	0	0
SRRT	0	0.0740354	0	0.0374134	0	0.2111	0.0131063	0.0221255	0.00406342	0	0.0320472	0.111417	0	0.0782039	0	0.0528052	0	0	0.00369474	0	0.106656	0	0	0.07271	0.0293341	0.0414538	0	0.184696	0.0319258	0	0	0	0.11665	0.0240926	0	0	0.0244487	0.0285372	0.426982	0	0	0	0.132418	0	0.0692677	0.0248468	0	0.00697274
UFSP1	0	0.0421554	0	0	0	0.0204821	0.00181519	0	0.000826809	0	0	0	0	0	0	0	0	0	0	0	0	0	0	0.00549135	0	0	0	0	0	0	0	0	0	0.0144096	0	0	2.48316e-05	0	0	0	0	0	0	0	0	0	0	0.00359291
ACHE	0.123539	0	0.0412048	0.0491647	0.027538	0.00427219	0.0213024	0.0257494	0.00548345	0.164723	0.000811407	0	0	0.0373332	0	0.0603161	0	0	0.0829861	0	0.00887498	0.112873	0	0.0710704	0.0443406	0	0	0.0744918	0.00370627	0	0	0.0413879	0.139723	0.0532571	0	0	0.0502704	0.00728581	0	0	0.107688	0	0.0523374	0	0.0213099	0.136869	0	0.0605808
MUC3A	0	0	0	0	0	0	0.000242908	0	0	0	0	0	0	0	0	0	0	0	0	0	0	0	0	0	0	0	0	0	0	0	0	0	0	0	0	0	0	0	0	0	0	0	0	0	0	0	0	0
MUC12	0	0.119585	0.03487	0	0	0.000846672	0.0127577	0.0075311	0.00532266	0	0	0	0	0	0	0	0	0	0.00127523	0	0	0.0171586	0	0	0	0	0	0	0.0108311	0	0	0.000194842	0.0364446	0.0144653	0	0.392008	0.000590035	0	0	0	0	0	0	0	0.000246507	0	0	0.0447666
MUC17	0	0	0	0	0	0	0.000255831	0	0	0	0	0	0	0	0	0	0	0	0	0	0	0	0	0	0	0	0	0	0	0	0	0	0	2.69061e-05	0	0	0	0	0	0	0	0	0	0	0	0	0	0
TRIM56	0	0	0	0	0	0	0.000312378	0.000284759	0	0	0	0	0	0.0555278	0	0	0	0	0	0	0.0280039	0	0	0	0	0	0	0	0	0	0	0.00486702	0	3.49071e-05	0	0	0.0113555	0	0	0	0	0	0	0	0	0	0	0.000678422
SERPINE1	0	0	0	0	0	0	0.000907399	0	0	0	0	0	0	0	0	0	0	0	0	0	0	0	0	0	0	0	0	0	0.0159963	0	0	0	0.0544531	0.00134909	0	0	0	0	0	0	0	0	0	0	0.000250585	7.4571e-05	0	0.00651411
AP1S1	0.210127	0.244428	0.139549	0.15164	0.0520337	0.112281	0.0728205	0.195389	0.0752496	0.325749	0.117439	0.130336	0	0.0595405	0.153212	0.348729	0	0.47618	0.235012	0.247892	0.202746	0.152446	0	0.263218	0.198158	0.117899	0.117062	0.304984	0.194772	0	0	0.210843	0.145465	0.249997	0.450664	0	0.21963	0.464811	0.212326	0.452719	0.177208	0	0	0	0.159433	0.325774	0	0.169103
VGF	0.0551229	0.318134	0.228213	0.115323	0.21629	0.506634	0.0413703	0.2872	0.300294	0.695648	0.157014	0.761448	0	0.373276	0.45265	0.643787	0	0.62706	0.336918	1.03723	0.450032	0.601418	0	0.469395	0.394585	0.294438	0.469391	0.304984	0.236446	0	0.552412	0.35986	0.0772946	0.38778	0.621685	0.278165	0.217005	0.0279782	0	0	0.874288	0	0.133528	0	0.298486	0.716409	0.568976	0.222257
NAT16	0	0	0	0	0	0.000607618	0.000912539	0.000242138	0	0	0	0	0	0	0	0	0	0	0	0	0	9.63166e-05	0	0	0.0115955	0	0	0	0.00076636	0	0	0.000194842	0	3.49071e-05	0	0	0.000177781	0	0	0	0	0	0	0	0	0	0.169341	0.00183074
MOGAT3	0	0	0.0288964	0	0	0	0	0	0	0	0	0	0	0	0	0	0	0	0	0	0	0	0	0	0	0	0	0	0	0	0	0	0	0	0	0	0	0	0	0	0	0	0	0	0	0.0317007	0	0
PLOD3	0.0280608	0	0	0	0.0135452	0	0.0295473	0.0381507	0.00129043	0	0	0	0	0.0710974	0	0.095678	0	0	0	0	0	9.63166e-05	0	0.00920699	0	0	0	0	0.00428289	0	0	0.0384503	0.0382844	0.000284368	0.450664	0	0.00498162	0.00208748	0	0	0	0	0	0	0.00659364	0.00837754	0	0.0117047
ZNHIT1	0	0.052195	0.0746731	0.0211775	0	0.0325487	0.0295574	0.0296676	0.150905	0	0.00298282	0	0	0.052673	0	0	0	0	0.0552399	0	0.0622057	0.0309467	0	0.0572692	0.0234467	0	0.117062	0	0.0682588	0	0	0.0594895	0.0661139	0.0659007	0	0	0.0482532	0.0215857	0	0	0	0	0.0738108	0	0.0772966	0.0194864	0	0.018332
CLDN15	0	0	0	0	0	0.0133839	0.00392623	0.00723452	0	0	0	0	0	0	0	0	0	0	0	0	0	0	0	0	0	0	0	0	0	0	0	8.03622e-05	0	0	0	0	0.000525002	0	0	0	0	0	0	0	0	0.0224735	0	0.00173767
FIS1	0.0469157	0.0492448	0.0735187	0.13192	0.128045	0.106734	0.0488981	0.095818	0.591464	0.546884	0.0472437	0.0258996	0	0.188677	0	0.280917	0	0.47618	0.15572	0.414335	0.111065	0.112384	0	0.143421	0.055893	0.0727503	0.170552	0	0.215773	0	0	0.283285	0.201424	0.203937	0.452964	0	0.214882	0.152484	0	0.21867	0.136405	0	0.18305	0	0.0874326	0.206491	0	0.102786
IFT22	0	0.0914053	0.0266799	0.0517949	0.00704128	0.0458329	0.0181606	0.0258213	0.0566424	0	0.0423616	0	0	0.221575	0	0	0	0	0.00742965	0	0.124108	0.0484139	0	0.0782815	0	0	0	0	0.00428289	0	0.413313	0.0512354	0.0281404	0.0238282	0	0	0.0110604	0.00208748	0.509436	0	0.0275415	0	0.0208772	0	0.00116931	0.0415015	0	0.0361174
COL26A1	0	0.115293	0.0839419	0	0.0922812	0.0618024	0.03081	0.0650596	0.0234116	0	0.0159634	0.214338	0	0.0297299	0	0.223618	0	0	0.026396	0.214708	0.146977	0.0608391	0	0.156583	0.0228379	0	0	0	0.0557779	0	0	0.0710108	0.0756999	0.0316247	0	0	0.0718633	0.117821	0.426982	0.642874	0.30919	0	0.183993	0	0.0732394	0.0348241	0.169341	0.0770309
MYL10	0	0	0	0	0	0	0	0	0	0	0	0	0	0	0	0	0	0	0	0	0	0	0	0	0	0	0	0	0	0	0	0	0	0	0	0	0	0	0	0	0	0	0	0	0	0	0	0
CUX1	0	0	0.0376934	0.0530591	0.190587	0.0107716	0.0600577	0.15851	0.214136	0.138658	0.00737501	0	0	0.0275611	0.319003	0.126586	0	0	0.110518	0	0.146322	0.00567853	0	0.0573737	0	0.276356	0	0.237893	0.142148	0	0	0.0675205	0.11269	0.0838597	0	0.179163	0.134539	0	0.426982	0	0.347203	0	0	0	0.095038	0.116761	0	0.0903656
SH2B2	0	0	0	0	0.0186677	0.0024088	0.00588003	0.0121586	0	0	0	0	0	0	0.0514474	0	0	0	0.000547503	0	0	0	0	0.0134582	0	0	0	0	0.00419191	0	0.266751	0.0580132	0	0.00766485	0	0	0.000648246	0	0	0	0	0	0	0	0	0.0093945	0	0.00293487
SPDYE6	0	0	0	0	0	0	0.000136689	5.79249e-05	0	0	0	0	0	0	0	0	0	0	0	0	0	0	0	0	0	0	0	0	0.00178291	0	0	0	0	0	0	0	0	0	0	0	0	0	0	0	0	0	0	0
PRKRIP1	0.0698339	0.0723267	0.0789429	0.0898349	0.149689	0.0252461	0.0229616	0.0369321	0.0161984	0.0598394	0.00750104	0	0	0.0714328	0.173072	0.0721751	0	0	0.0273156	0.185424	0	0.115703	0	0.036291	0.0176467	0	0	0.232257	0.0228969	0	0	0.0992281	0.0215955	0.0003501	0.898561	0	0.0751858	0.00728581	0	0	0	0	0	0	0.0227787	0.00850559	0.169341	0.0314653
ORAI2	0	0.107042	0.0953496	0.146215	0.0470325	0.00396237	0.0229724	0.0811082	0.0128203	0.181695	0.0369967	0	0	0.224796	0.275348	0.289409	0	0.47618	0.0581005	0	0.172604	0.0450249	0	0.167751	0.0818884	0.123732	0	0	0.106548	0	0	0.13008	0.176846	0.0412466	0	0	0.118173	0.0425341	0	0	0.207496	0	0.0129442	0	0.0691219	0.299696	0	0.046076
ALKBH4	0	0	0.0618846	0.0546927	0.0404947	0.00637314	0.0139211	0.0238595	0.00532266	0	0.00931556	0	0	0.0881221	0	0.070678	0	0.73556	0.0382553	0	0	0.0214425	0	0.052994	0.019442	0	0	0	0.0469422	0	0	0.0604431	0.015283	0.0530663	0	0.0839892	0.046292	0.0806287	0	0	0	0	0	0	0.015454	0.0532468	0.402611	0.0388988
LRWD1	0	0	0	0.0135772	0.0280607	0.0331025	0.00954336	0.0155789	0.000677449	0	0	0.0258996	0	0	0	0.0423244	0	0	0.00232384	0	0.0879208	0.054381	0	0	0.0154259	0	0.295273	0	0.00159781	0	0	0.0156303	0	0.0581226	0	0	0.00285214	0.0285372	0	0	0	0	0	0	0.0308935	0.048443	0	0
POLR2J	0	0	0.126827	0	0.0531574	0.0126144	0.0329403	0.0509209	0.340218	0	0.00737501	0	0	0.0655598	0	0	0	0	0.0465249	0.169795	0.0301172	0.000794274	0	0.090569	0.0191352	0	0	0.0744918	0.100465	0	0.88271	0.0370986	0.0371632	0.112422	0	0.394761	0.0364009	0.00208748	0	0.642874	0	0	0	0	0.0278909	0.0390475	0	0.0929042
AC093668.1	0	0	0	0	0.0186677	0	0.00132882	0.000480904	0	0	0	0	0	0	0	0	0	0	0	0	0	0	0	0	0	0	0	0	0	0	0	0	0	0	0	0	0	0	0	0	0.246821	0	0	0	0	0	0	0.00828695
SPDYE2	0	0	0	0	0	0.00040221	0.0035369	0.00938329	0.00406342	0	0	0	0	0	0	0	0	0	0.00181771	0	0	0.000368496	0	0	0	0	0	0	0.00737533	0	0	0.00117642	0	0	0	0	0.000390228	0	0	0	0	0	0	0	0.000199372	7.4571e-05	0	0
AC105052.1	0	0	0	0	0.0407856	0	0.00369444	0.00767909	0	0	0	0	0	0.00322643	0	0	0	0	0	0	0	0	0	0	0	0	0	0	0	0	0	0.0214789	0	6.10373e-05	0	0	0.00117944	0	0	0	0	0	0	0	0	0.0125248	0	0.00206978
AC105052.3	0	0	0.00525732	0	0.00907194	0	0.00706127	0.010689	0.00416682	0	0.0740315	0	0	0	0	0	0	0	0.000398712	0	0	9.63166e-05	0	0	0	0	0	0	0	0	0	0	0	3.49071e-05	0	0	0.00172733	0	0	0	0	0	0	0	0.000184693	7.4571e-05	0	0.00478861
SPDYE2B	0	0	0	0	0	0	0.000301697	9.86818e-05	0	0	0	0	0	0	0	0	0	0	0	0	0	0	0	0	0	0	0	0	0	0	0	0	0	0	0	0	0	0	0	0	0	0	0	0	0	0	0	0
FAM185A	0	0	0.0113599	0.191201	0.0485926	0.0096298	0.0373468	0.0447498	0.0129977	0	0	0	0	0.0286683	0	0.036037	0	0	0.0302067	0	0.0795429	0.000794274	0	0.050063	0.0350029	0	0	0.231065	0.0614075	0	0	0.147827	0	0.0688472	0	0	0.0343289	0.00728581	0.212326	0.184339	0.176265	0	0.0738108	0	0.0373325	0.0519528	0	0.0270784
FBXL13	0	0	0.0209881	0	0.0258723	0.000161594	0.0229689	0.037423	0.000826809	0	0	0	0	0	0	0.0599384	0	0	0.00239928	0	0.0342363	0.0941564	0	0.019049	0.0106927	0	0	0	0.0102344	0	0	0.00256515	0	0.000654138	0	0.113377	0.00228356	0.162636	0	0	0	0	0	0	0.0201578	0.033699	0	0.0103413
LRRC17	0	0	0	0	0	0	0.00551074	0.0144013	0	0	0.00210179	0	0	0	0	0.063344	0	0	0.0190816	0	0	0	0	0.0105001	0	0	0	0	0.00329637	0	0	0.000301551	0	0.00806161	0	0	0.000875257	0	0	0	0	0	0	0	0	0	0	0.00550456
NFE4	0	0	0	0	0	0	0.000199877	0	0	0	0	0	0	0	0	0	0	0	0	0	0	0	0	0	0	0	0	0	0	0	0	0	0	0	0	0	0	0	0	0	0	0	0	0	0	0	0	0
ARMC10	0.0698339	0	0.101474	0.171912	0.136066	0.00465633	0.0356812	0.0609791	0.0144219	0.35608	0.0562097	0.310843	0	0.234975	0.196157	0.184431	0	0	0.137458	0.335097	0.0978974	0.0215837	0	0.098726	0.0166149	0.0268446	0.170552	0	0.064813	0	0	0.0474064	0.0737252	0.0582027	0	0	0.052915	0.0289724	0	0.248253	0.0275415	0	0.0594976	0	0.108099	0.0703947	0	0.120524
NAPEPLD	0.288583	0.286196	0.0804845	0.0445215	0.15009	0.1686	0.0871943	0.166078	0.0706078	0.4689	0.308698	0.07854	0	0.174755	0.11963	0.372899	0	0	0.206895	0.214708	0.209242	0.12594	0	0.198758	0.018837	0	0	0.196948	0.193732	0	0	0.191041	0.246496	0.16163	0	0.0839892	0.289167	0.343943	0	0.539568	0.107688	0	0.0301683	0	0.105043	0.0690373	0	0.185473
PMPCB	0.201908	0.0653619	0.117823	0.0187963	0.0656243	0.0685133	0.0442684	0.0628047	0.147152	0.341361	0.048442	0	0	0.0693435	0.198948	0.146391	0	0.370848	0.0913915	0	0	9.63166e-05	0	0.0585563	0.149467	0	0.117062	0	0.128369	0	0	0.141962	0.119551	0.0449007	0.169824	0.113377	0.166235	0.241427	0	0	0.177208	0	0	0	0.0459112	0.099455	0	0.048823
DNAJC2	0	0.0723267	0.0172429	0	0.0196564	0.000670471	0.0208666	0.0441979	0.139618	0	0.00262299	0	0	0.0652909	0	0.0423244	0	0	0.0163926	0	0	0.0191957	0	0.0192916	0.123201	0.167915	0	0	0.0241902	0	0	0.0477969	0	0.0591116	0	0	0.0174493	0.00208748	0	0	0.0275415	0	0	0	0.0127116	0.0738475	0	0.0370312
PSMC2	0.0141937	0	0.0291693	0.0830196	0.103096	0.119826	0.0319051	0.079393	0.00846084	0.236203	0.0371981	0	0	0.0642688	0.198948	0	0	0	0.0710136	0.334758	0.0406777	0.0349245	0	0.0826942	0.0668766	0.129192	0	0	0.109788	0	0	0.0505334	0.0801084	0.113937	0.902295	0	0.0791834	0.0801214	0.426982	0	0	0	0	0	0.0834526	0.104735	0	0.0670116
SLC26A5	0	0.0377637	0	0	0	0.000607618	0.00327161	0.000687106	0.000677449	0	0	0	0	0	0	0	0	0	0.0156566	0	0.0406777	0	0	0	0.017952	0	0	0	0.00616994	0	0	8.03622e-05	0	0	0	0	0.000356766	0	0	0	0	0	0	0	0	0.0102668	0	0.0112784
RELN	0	0.10712	0.0355936	0	0	0.0769804	0.00434142	0.0763769	0	0.147594	0	0.07854	0	0.189601	0	0	0	0	0.0185934	0	0.0535633	0	0	0.0727275	0	0	0	0	0.0895826	0	0	0.159187	0.0695628	0.0669328	0	0	0.0973795	0	0.426982	0	0.12038	0	0.0791586	0	0	0.0385852	0	0.0696017
ORC5	0	0	0.0158325	0.0254366	0.0181271	0.00765141	0.0280053	0.0708159	0.219639	0	0.0102359	0	0	0	0	0	0	0.196131	0.0703761	0	0.120484	0.112798	0	0.0205394	0.0386276	0.169005	0.170552	0.0744918	0.0124238	0	0	0.0820114	0.127219	0.0372136	0	0	0.0604686	0.00208748	0	0	0	0	0.0523374	0	0.067831	0.0207047	0	0.0321415
LHFPL3	0	0	0.0811976	0.168251	0	0.00397207	0.0193579	0.0777734	0.00532266	0	0.0386787	0	0	0.112406	0	0.126123	0	0.196131	0.0355721	0	0	0.168565	0	0.123299	0.0589912	0	0	0	0.00127011	0	0	0.175595	0.0805764	0.0214361	0	0	0.0243934	0.00208748	0.66684	0.184339	0	0	0.0208772	0	0.0192259	0.0593351	0	0.0597377
KMT2E	0.453222	0.209815	0.279852	0.162521	0.180226	0.221145	0.0804803	0.147153	0.427144	0.0976056	0.180768	0	0	0.229207	0.198948	0.30216	0	1.03331	0.0983538	0.213714	0.185492	0.0855666	0	0.258602	0.174107	0.0777755	0	0.311051	0.195551	0	0.266751	0.33398	0.136696	0.205433	0.647184	0	0.147244	0.118644	0	0.184339	0.178161	0	0.210839	0	0.110968	0.18248	0	0.277958
SRPK2	0.508722	0.492189	0.338317	0.300803	0.343629	0.350316	0.0902728	0.298709	0.457755	0.41935	0.31527	0.291668	0	0.333606	0.242553	0.291844	0	0.602858	0.283142	0.692327	0.319837	0.306369	0	0.347404	0.271617	0.370518	0.41471	0	0.292392	0	1.58792	0.322999	0.567662	0.345695	1.272	0.327371	0.365788	0.190363	0.212326	0.21867	0.418358	0	0.395116	0	0.41318	0.457817	0.715724	0.397616
PUS7	0.073555	0	0.0172429	0	0.027538	0.00202392	0.0244986	0.0349199	0.0579797	0.150266	0.0162491	0	0	0.00322643	0.0735528	0.130459	0	0	0	0	0.0231976	0.052679	0	0.0412805	0	0	0	0	0.0197322	0	0	0.0190434	0.0762632	0.0541631	0	0	0.0284353	0.00208748	0	0	0	0	0	0	0.0922163	0.0439371	0.173012	0.0780115
RINT1	0.0698339	0	0.0292213	0	0.00767235	0.0311108	0.014361	0.013716	0.00406342	0.0756926	0.000811407	0.310843	0	0.0273104	0	0.0528052	0	0	0.079079	0.334758	0	0.00135468	0	0.0462407	0.0681317	0	0	0	0.012371	0	0	0.0200678	0	2.69061e-05	0	0	0.0144332	0.014498	0	0	0.0275415	0	0.183993	0	0	0.00027826	0.169341	0.0230865
EFCAB10	0	0	0	0	0	0.000161594	0.00605404	0.00306645	0.000826809	0	0	0	0	0.0642688	0	0	0	0	0.0309078	0	0	0	0	0	0	0	0	0	0	0	0	0.000194842	0	2.69061e-05	0	0	0.00096736	0.00208748	0	0	0.107688	0	0.0738108	0	0.0342229	0.00799295	0	0
ATXN7L1	0.149147	0.11606	0.118836	0.0613952	0.106449	0.0663689	0.0556206	0.0697667	0.177419	0	0.0157686	0	0	0.00322643	0.173072	0.154675	0	0	0.0173998	0.185424	0	0.0482407	0	0.0883668	0.0106927	0.123732	0	0.181871	0.039979	0	0.266751	0.0894194	0.0481198	0.0217556	0	0.392008	0.0606309	0.0325456	0	0	0.167267	0	0.0791586	0	0.00877602	0.0623451	0.173012	0.0668909
CDHR3	0	0	0.0337967	0.308657	0.027538	0.0379625	0.0348856	0.0397973	0.0175272	0	0.0473103	0	0	0.133976	0.0514474	0	0	0	0.0239281	0	0	0.000368496	0	0.0435061	0.0186662	0.131196	0	0.391471	0.0837254	0	0.266751	0.0703568	0.078953	0.0101178	0	0	0.0355346	0	0	0	0	0	0	0	0.0347212	0.0995034	0	0.0278802
SYPL1	0	0.0930577	0	0	0	0.00491982	0.0103367	0.00136388	0	0.105425	0.0973815	0	0	0.064167	0.0514474	0	0	0	0.0273895	0	0.0213044	0.0314865	0	0.0103468	0.0210261	0.0954815	0	0	0.136932	0	0	0.0801836	0.0762632	0.0240369	0.169824	0	0.076627	0.0323687	0	0	0	0	0	0	0.0209393	0.0611973	0	0.0176708
NAMPT	0.157682	0	0.0150349	0.0468346	0	0.00960272	0.0192854	0.0834127	0.000677449	0.0598394	0.0162846	0	0	0.0178732	0.11963	0.0984356	0	0	0.0946406	0	0.0738415	0.0418008	0	0.0925823	0.1345	0.0725803	0	0.232257	0.139587	0	0	0.0737713	0.0653221	0.0181721	0	0	0.0201775	0	0	0	0.373451	0	0	0	0.0919646	0.0742654	0	0.0816389
CCDC71L	0.0469157	0	0.0113599	0.0728725	0	0	0.00297804	0.017177	0	0	0	0	0	0.0185371	0	0	0	0	0.0174774	0	0.0231976	0.0187691	0	0	0	0	0.117062	0	0	0	0	0.0187089	0	0.0263301	0	0	0.000202447	0.0323687	0	0	0.0275415	0	0	0	6.52442e-05	0.0242699	0	0.0106837
PIK3CG	0	0	0	0	0	0	0.000187582	0.000151196	0	0	0	0	0	0	0	0	0	0	0	0	0	0	0	0	0.0146987	0	0	0	0	0	0	0.00939226	0.078953	0	0	0	0	0	0	0	0	0	0	0	0	0	0	0
PRKAR2B	0.069484	0.208319	0.267079	0.0856326	0.0960862	0.244086	0.0875062	0.1987	0.172271	0	0.0564821	0	0	0.213574	0.198948	0.228989	0	0	0.15599	0	0.411298	0.0890567	0	0.168269	0.266863	0.0727503	0	0.184696	0.205955	0	0.348022	0.169358	0.36255	0.133506	0	0.348248	0.279773	0.287368	0	0	0	0	0.0591921	0	0.19585	0.233219	0.34099	0.321028
HBP1	0.0280608	0.052195	0.0388953	0.0237813	0.0135452	0.0142298	0.0272949	0.0696631	0.163592	0	0.0045282	0.214338	0	0	0	0	0	0	0.0384419	0	0.115573	0.000368496	0	0.106776	0.0618579	0.112722	0.199752	0	0.00500255	0	0	0.0191605	0.0215955	0.0395363	0	0	0.0991154	0.0325456	0	0	0.0275415	0	0	0	0.0759096	0.0274471	0	0.0343918
COG5	0	0.222503	0.0459429	0.166513	0.112115	0.0662849	0.0818754	0.0820746	0.0562103	0.201317	0.0442506	0.345673	0	0.1693	0	0.0583446	0	0	0.0663946	0	0.167605	0.0976738	0	0.0877733	0.127573	0	0	0	0.0970856	0	0.413313	0.184478	0.0338431	0.0789493	0.51891	0.614261	0.0538191	0.0463514	0.426982	0.642874	0.346353	0	0.292994	0	0.160897	0.0970655	0	0.209891
GPR22	0.304719	0.224425	0.0849787	0.0733167	0.0874248	0.112198	0.047346	0.0751793	0.00893998	0.0598394	0.0705204	0	0	0.252917	0.294025	0.146135	0	0	0.191001	0	0.263399	0.12192	0	0.213871	0.193676	0.169005	0.117062	0	0.0982909	0	0.435293	0.184709	0.17816	0.150621	0	0.457719	0.0675274	0.00208748	0	0.452719	0	0	0.181134	0	0.14868	0.218673	0	0.0769264
DUS4L	0	0	0	0	0	0.000479598	0.00295933	0.00815323	0.00416446	0	0.000811407	0.07854	0	0.0514962	0	0	0	0	0.00565781	0	0	0	0	0	0.0166149	0	0	0	0.00859534	0	0	0	0	2.69061e-05	0	0.309842	0.0210773	0	0	0	0.107688	0	0	0	0	0.00832517	0	0.00533354
BCAP29	0.26106	0.481406	0.18563	0.172125	0.338515	0.25126	0.0744717	0.187405	0.296517	0.805766	0.226976	0.16323	0	0.224298	0.394895	0.435092	0	0	0.285982	0.328431	0.33432	0.176137	0	0.400754	0.213902	0.651912	0.199752	0.758336	0.110849	0	0.487898	0.257355	0.234271	0.335664	0.452964	0.235531	0.171957	0.0230447	0	0	0.0275415	0	0.222392	0	0.306915	0.327748	0.541329	0.245895
SLC26A4	0.128054	0	0.0655883	0	0.030686	0.00660114	0.0233693	0.0533441	0.02239	0	0.000811407	0.07854	0	0.0774547	0	0	0	0	0.04025	0	0.164104	0.149199	0	0.0566857	0.0561664	0.0777755	0.170552	0	0.00507174	0	0.552412	0.0187729	0.0919949	6.10373e-05	0	0	0.0189149	0.014498	0	0	0	0	0	0	0.00470411	0	0.169341	0.0306894
CBLL1	0.0707808	0	0.110453	0.0323601	0.0135452	0.00117597	0.0148989	0.0292901	0.00306306	0	0.00931556	0.0798414	0	0.0795533	0	0	0	0	0.00046262	0	0	0.110078	0	0.0337813	0.0444019	0.169005	0.117062	0	0	0	0	0.0739714	0.0706953	0.0586524	0	0	0.0149353	0.0801214	0	0	0	0	0.0208772	0	0.00945937	0.0571746	0.402611	0.0359717
SLC26A3	0.313676	0.491023	0.352958	0.319568	0.303504	0.232051	0.0930207	0.33137	0.452857	0.22368	0.018613	0.311106	0	0.403601	0.383323	0.317928	0	0	0.29494	0.605096	0.428516	0.527699	0	0.382771	0.344858	0.424419	0.577895	0.426243	0.129581	0	0.348022	0.519151	0.818803	0.134935	0.437887	0.309842	0.329704	0.241672	0	0.184339	0.446731	0	0.122819	0	0.351699	0.363885	0.228242	0.41756
DLD	0	0.0723267	0.172505	0.144377	0.101144	0.123441	0.0305229	0.0607518	0.00294091	0	0.139041	0	0	0.10627	0.0421504	0.0768155	0	0.811144	0.115446	0.193376	0.149524	0.111086	0	0.10769	0.185321	0.212721	0.733	0	0.0983427	0	0	0.115162	0.0963469	0.0629133	0.169824	0.179163	0.10944	0.0223306	0.212326	0	0.348236	0	0	0	0.0448674	0.0591238	0	0.0620593
LAMB1	0	0	0.0144929	0	0.0337514	0.0349607	0.0160784	0.0461639	0.00479524	0	0.0428607	0.253773	0	0.0777269	0	0.125512	0	0	0.0237039	0	0.0372754	0.0234165	0	0.0301094	0	0.123996	0	0.306138	0.0444664	0	0	0.0188051	0.0614559	0.0224137	0	0	0.0214068	0	0.426982	0.184339	0.190819	0	0	0	0.0329282	0.0342283	0.173012	0.0152013
LAMB4	0	0	0	0	0	0	0.0032065	0.000355163	0	0	0	0	0	0	0	0	0	0	0	0	0	0	0	0	0	0	0	0	0.000851343	0	0	0.000118022	0	0	0	0	0.000172723	0	0	0	0	0	0	0	0	0	0	0
NRCAM	0.416268	0.782016	0.506308	0.577996	0.442326	0.453889	0.112113	0.362002	0.384198	0.86219	0.25958	0.861398	0	0.548513	0.356713	0.580213	0	1.00021	0.42173	0.606757	0.798055	0.404241	0	0.494864	0.368912	0.546263	1.21691	0.683546	0.412916	0	0	0.599488	0.644035	0.482922	0.437887	0.628963	0.443331	0.645317	0.736395	0.0050352	1.06735	0	0.568938	0	0.549925	0.48716	0.918413	0.480881
PNPLA8	0.0280608	0.315299	0.0571377	0.0323601	0.15064	0.109333	0.0460261	0.113869	0.0161883	0.1864	0.0990835	0.0915534	0	0.244804	0	0.070678	0	0.901547	0.118214	0.170212	0.0535633	0.0623029	0	0.0580574	0.108834	0	0	0	0.122613	0	0	0.209086	0.192306	0.13112	0	0.0839892	0.128961	0.0328121	0.426982	0	0.0275415	0	0.284414	0	0.11875	0.211028	0	0.126355
THAP5	0	0	0	0.0468346	0	0	0.000460706	0	0.0577905	0	0	0	0	0	0	0	0	0	0	0	0	0	0	0	0	0	0	0	0	0	0	0	0	0	0	0	0	0	0	0	0	0	0	0	0	0	0	0
DNAJB9	0.141931	0	0.024724	0.0692925	0.085036	0.142243	0.0241036	0.066122	0.0539344	0	0.00931556	0	0	0.127903	0	0.0599384	0	0	0.137074	0	0.0158083	0.123532	0	0.102336	0.0352144	0.169005	0	0.232257	0.0311817	0	0.413313	0.0579747	0.104196	0.0489728	0	0.0839892	0.0698971	0.330523	0	0	0	0	0.183993	0	0.136916	0.0956511	0	0.0645424
IMMP2L	0.358516	0.276011	0.138319	0.0546927	0	0.171137	0.125902	0.176436	0.278261	0	0.225445	0.58442	0	0.144281	0.11963	0.0599384	0	0.350677	0.151287	0.193376	0.140696	0.0480842	0	0.171488	0.170087	0.0777755	0.117062	0.462246	0.263105	0	0.524549	0.210391	0.241729	0.174745	0	0.22928	0.259473	0.109568	0.426982	0	0.12038	0	0.0129442	0	0.191302	0.170639	0.62038	0.152587
LRRN3	0.533892	0.168663	0.137304	0.360721	0.235796	0.051296	0.0647167	0.148758	0.233874	0.498579	0.0592804	0.430732	0	0.217585	0.224171	0.104048	0	0.602858	0.207079	0	0.149279	0.226987	0	0.255181	0.187109	0.129192	0.281111	0.48401	0.194904	0	0.348022	0.227711	0.20598	0.0898161	0	0.392604	0.140405	0.144485	0	0.248253	0	0	0.199047	0	0.203698	0.181277	0	0.0329717
DOCK4	0.0551229	0.421742	0.334509	0.18529	0.393755	0.447559	0.13849	0.239819	0.3652	0.491277	0.178879	0.0258996	0	0.314898	0.472664	0.337103	0	0.541215	0.237049	0.440218	0.31171	0.123261	0	0.359158	0.309491	0.397953	0.281111	0.0744918	0.358583	0	0.266751	0.272272	0.441875	0.235019	0.648663	0.278165	0.265562	0.325506	0.212326	0	0.519381	0	0.628799	0	0.235119	0.283287	0.62038	0.29927
ZNF277	0	0	0.0211245	0	0.0159497	0.00934224	0.0259309	0.0649486	0.00129043	0.051667	0.0045282	0	0	0	0.0421504	0	0	0	0.0176226	0	0	0.154125	0	0.00920699	0.0738469	0	0	0	0.0912126	0	0	0.0639322	0.0825548	0.00146257	0	0	0.018035	0.00208748	0	0	0	0	0.0738108	0	0.0230202	0.0558608	0	0.0257119
IFRD1	0.0280608	0.0723267	0.0358626	0	0.0529512	0.0522945	0.0385347	0.0551246	0.0106476	0	0.0973815	0	0	0.0189144	0	0	0	0	0.0784686	0	0.0213044	0.120951	0	0.0824884	0.0632871	0	0	0.347915	0.111998	0	0	0.000725591	0.0706953	0.0528601	0	0	0.0730058	0	0	0	0	0	0.236333	0	0.0230042	0.0594447	0	0.117501
LSMEM1	0	0	0	0	0	0	0.00645709	0.00367688	0	0	0	0	0	0.0295013	0.209166	0	0	0	0.00717765	0	0	0	0	0.00506222	0	0.167915	0	0	0.00428289	0	0	0	0	0.0001581	0	0	0.000481482	0	0	0	0	0	0	0	6.52442e-05	7.4571e-05	0	0.0128125
TMEM168	0	0	0	0	0.094976	0.000602547	0.0161129	0.0304985	0.00479524	0	0.00298282	0.0258996	0	0.00322643	0	0.209693	0	0	0.0270608	0	0.0652336	0.0101658	0	0.0134582	0	0	0	0	0.00122092	0	0.552412	0.0761067	0	0.0484372	0	0	0.0020793	0	0	0	0	0	0	0	0.00886461	0.0496737	0	0.0207787
BMT2	0.148613	0.0740354	0.160923	0.0211775	0.0365768	0.0512572	0.0662372	0.0874885	0.00555009	0	0.00298282	0.126024	0	0.0754951	0	0.0721751	0	0.370848	0.0537276	0	0.230954	0.00281658	0	0.0966528	0.0587321	0.123996	0	0.231065	0.0625751	0	0	0.0893005	0.0843597	0.0559822	0	0	0.0824931	0.00728581	0	0	0	0	0	0	0.0714185	0.0744278	0.169341	0.135383
GPR85	0	0.0817309	0.0450505	0.0748692	0.131982	0.0630355	0.0189995	0.0409238	0	0	0.00620155	0	0	0.112222	0	0	0	0	0.0365344	0	0.064986	0.0676839	0	0.0529849	0.0239381	0	0.199752	0	0.00345662	0	0	0.06181	0.105443	0.0355818	0	0.179163	0.0692551	0.0328121	0	0	0	0	0	0	0.0524744	0.0352173	0	0.0351792
SMIM30	0	0	0	0	0	0	0.00365934	0.0107401	0.00129043	0	0.000811407	0.214338	0	0.0294446	0	0	0	0	0.00727058	0	0	0.0493718	0	0	0.0106927	0	0	0	0	0	0	0.0590748	0.0318646	0	0	0	0.000500121	0	0	0	0	0	0.0208772	0	0	0	0.173012	0.00785883
PPP1R3A	0	0	0	0	0	0	0.000435443	0	0	0	0	0	0	0	0	0	0	0	0	0	0	0	0	0	0	0	0	0	0	0	0	0	0	2.69061e-05	0	0	4.4894e-05	0	0	0	0	0	0	0	0	0	0	0
FOXP2	0.178709	0.317066	0.132518	0.130435	0.124355	0.175314	0.240513	0.12503	0.00884013	0	0.184672	0.07854	0	0.129451	0.209166	0.095678	0	0	0.0842063	0.355792	0.126447	0.14794	0	0.163744	0.107338	0.255536	0	0.0744918	0.0461647	0	0.413313	0.0827194	0.132914	0.0986939	0	0.392008	0.0659709	0.0230447	0	0	0	0	0.0129442	0	0.229289	0.144973	0	0.132895
MDFIC	0	0.0723267	0.00525732	0	0	0	0.0151395	0.0172429	0	0	0.0102359	0	0	0.0555278	0	0	0	0	0.0262484	0.169381	0	0.113571	0	0.0454847	0	0	0	0	0	0	0	0.0380302	0	0.00600566	0	0	0.00530094	0.0871415	0.426982	0	0	0	0.0791586	0	0.000184693	7.4571e-05	0	0.0228674
TFEC	0	0	0	0	0	0	0.00981677	0.000734673	0	0	0.000811407	0	0	0	0	0	0	0	0	0	0	0	0	0.0156404	0	0	0	0	0	0	0	8.03622e-05	0	2.69061e-05	0	0	0.0159437	0	0	0	0	0	0	0	0.000250585	0	0	0
TES	0	0	0	0	0	0	3.41513e-05	0.00724584	0	0	0	0	0	0	0	0	0	0	0	0	0	0	0	0	0	0	0	0	0	0	0	0	0	0	0	0	0	0	0	0	0	0	0	0	0	0	0	0
CAV2	0	0	0.0325415	0	0	0.00014397	0.0088977	0.0120365	0.000826809	0	0	0	0	0.00877412	0	0.0383269	0	0	0.0165095	0	0	0	0	0.0128331	0	0	0	0	0	0	0	0.0355841	0	0.0146667	0	0.179163	0.0770923	0	0	0	0.12038	0	0	0	0.000250585	0	0	0.0340172
CAV1	0	0	0	0	0	0	0.00291104	0	0	0	0	0	0	0	0	0	0	0	0	0	0	0	0	0.0306088	0	0	0	0	0	0	0	0.0134399	0	0.0143266	0	0	0.00015165	0	0	0	0	0	0	0	0	0	0	0
MET	0	0.0421554	0	0	0.0759684	0	0.0359322	0.02475	0	0	0.0235147	0	0	0	0	0.220866	0	0	0.0614024	0	0.0348759	0.0192894	0	0.0480112	0.0287201	0	0	0	0.0202813	0	0	0.0915258	0.154419	0.0144593	0	0	0.046796	0	0	0	0	0	0	0	0.0060313	0.0886795	0	0.0532698
CAPZA2	0.4795	0.447319	0.200232	0.196339	0.264279	0.338174	0.0561499	0.140598	0.149377	0.130466	0.0809767	0.317563	0	0.159311	0.178811	0.22548	0	0.350677	0.227161	0.36778	0.25086	0.22125	0	0.114605	0.238816	0.279989	0.281111	0.0744918	0.118566	0	0.413313	0.139569	0.169885	0.167778	0.51891	0.113377	0.153479	0.29924	0	0.184339	0.381711	0	0.607425	0	0.143181	0.122103	0.402136	0.159167
ST7	0.0766289	0	0.220163	0.0323601	0.0561946	0.118942	0.074864	0.104365	0.432952	0	0.0528887	0	0	0.199444	0.0997946	0.109236	0	0.370848	0.0381246	0	0.259351	0.0633533	0	0.0771117	0.164194	0.224113	0	0.196948	0.22371	0	0	0.0375959	0.072053	0.0656177	0	0	0.106386	0.0425341	0	0	0	0	0.418365	0	0.170429	0.15034	0.50128	0.116538
WNT2	0.0400124	0	0.0125332	0	0	0.0337206	0.00277436	0.0201478	0	0	0	0	0	0	0	0	0	0	0.00360061	0	0	0	0	0	0.00272303	0	0	0	0	0	0	0	0	0.00746288	0	0.179163	0	0	0.212326	0	0	0	0	0	0	0.0267461	0	0
ASZ1	0	0	0	0	0	0	0.000119563	9.74191e-05	0	0	0	0	0	0	0	0	0	0	0	0	0	0	0	0	0	0	0	0	0	0	0	0	0	0	0	0	9.55265e-05	0.00208748	0	0	0	0	0	0	0	0	0	0
CFTR	0	0	0	0	0	0.00191092	0.00323061	0.00612585	0.000826809	0	0.00210179	0	0	0	0	0	0	0	0.000650736	0	0	9.63166e-05	0	0.00424424	0	0	0	0.170223	0.0488789	0	0	0.0187089	0	2.69061e-05	0	0	0.000299925	0.00208748	0	0	0	0	0	0	0.000246507	0.0150135	0	0
CTTNBP2	0.0280608	0.113614	0.194893	0.0166279	0.0436527	0.224053	0.0608369	0.112809	0.268835	0	0.0879599	0.253773	0	0.165306	0.0421504	0.294982	0	0.72364	0.065998	0.0682206	0.0342363	0.161159	0	0.0782934	0.0884627	0	0	0.0744918	0.0421818	0	0	0.119061	0.0944999	0.0860851	0	0.327371	0.186273	0	0.511494	0.21867	0.176265	0	0.186093	0	0.0454009	0.0348719	0.409369	0.0778127
LSM8	0	0.0653619	0	0	0.145334	0.0740449	0.0124592	0.00793925	0	0	0	0	0	0	0	0.0948758	0	0	0.000358275	0	0.0437147	0.0192894	0	0.0204305	0.0563693	0	0	0	0.0955547	0	0.266751	0.0233398	0.053061	0.0407741	0	0	0.00089732	0	0	0	0	0	0.0791586	0	0	0	0	0.0132508
ANKRD7	0	0	0.0502619	0	0	0.0699214	0.0175618	0.0321322	0.0541284	0	0	0.253773	0	0	0	0.0599384	0	0	0.00556876	0.30186	0.0299896	0	0	0.0171732	0	0	0	0	0.0484935	0	0	0.0540664	0	0.0283913	0	0	0.0521783	0.0230447	0	0	0	0	0.183993	0	0.00092775	0.0965435	0	0.00738342
KCND2	0.167809	0.391403	0.277955	0.148104	0.179043	0.390773	0.210235	0.236556	0.307194	0.201317	0.277357	0	0	0.349124	0.598735	0.268166	0	0.196131	0.262266	0.409854	0.210263	0.262392	0	0.221353	0.147948	0.435212	0	0.640166	0.34154	0	0.266751	0.342361	0.277213	0.28645	0.49083	0.0839892	0.373113	0.215916	0.636449	0	0.246821	0	0.33921	0	0.314805	0.276679	0.357713	0.343556
TSPAN12	0	0	0	0	0	0	0.00143516	0	0	0	0	0	0	0	0	0	0	0	0	0	0	0	0	0	0	0	0	0.237893	0	0	0	0	0	0	0	0	0	0	0	0	0	0	0	0	0	0.0058875	0	0.00686431
ING3	0.0141937	0.0653619	0.0382118	0	0.0460179	0.000602547	0.0131716	0.0313962	0.00884013	0	0	0	0	0	0	0	0	0	0.0492945	0	0.0276655	0	0	0.0170383	0.0563766	0	0	0	0.0034815	0	0	0.0529392	0	0.0122969	0	0	0.0306482	0.154569	0	0	0	0	0	0	0.041947	0.104615	0	0.0390995
CPED1	0	0	0	0	0	0	0.00192798	0.000101244	0	0	0	0	0	0	0	0	0	0	0.000109051	0	0	0	0	0.0173272	0.0247639	0	0	0	0.00547272	0	0	0.0498154	0	3.49071e-05	0	0	0	0	0	0	0	0	0	0	0.0281615	0	0	0.0207926
WNT16	0	0	0	0	0	0.0667699	0.00147588	0	0	0	0	0	0	0	0	0	0	0	0	0	0	0	0	0.00834692	0	0	0	0	0	0	0	0	0	0	0	0	0	0	0	0	0	0	0	0	0	0	0	0
FAM3C	0.247614	0.430104	0.355125	0.401753	0.173755	0.344453	0.139929	0.22455	0.182343	0	0.146323	0.330307	0	0.304532	0	0.34257	0	0.84121	0.281359	0.342073	0.257376	0.211306	0	0.364972	0.166245	0.0414538	0.281111	0	0.276577	0	0.413313	0.323471	0.311884	0.210656	0	0.413572	0.217351	0.257814	0.509436	0.117802	0.373585	0	0.221149	0	0.255232	0.357959	0.409369	0.216415
PTPRZ1	0.101223	0.0914053	0.0926014	0.0838267	0.0992225	0.0177326	0.0313779	0.072079	0.00416446	0	0.00210179	0.07854	0	0.066673	0.209166	0	0	0	0.0256497	0	0	0.127882	0	0.126087	0.0774657	0	0	0	0.0162362	0	0.413313	0.187994	0.116613	0.0429715	0	0.20939	0.120368	0.0215857	0	0	0.177208	0	0.0791586	0	0.197397	0.149111	0.34099	0.0766608
AASS	0	0	0	0	0	0.000479598	0.00187022	0.0082577	0	0	0	0	0	0	0	0	0	0	0	0	0	0	0	0.0300439	0	0	0	0	0	0	0	0	0	0	0	0	0	0	0	0	0	0	0	0	0	0.0467229	0	0.00898092
FEZF1	0	0	0	0	0	0	0	0	0	0	0	0	0	0	0	0	0	0	0	0	0	0	0	0	0	0	0	0	0	0	0	0	0	0	0	0	0	0	0	0	0	0	0	0	0	0	0	0
CADPS2	0.231166	0.164424	0.262485	0.312716	0.402262	0.418141	0.230316	0.369881	0.304619	0.224225	0.41863	0.111417	0	0.400489	0.77331	0.228233	0	0.47618	0.297922	0.473294	0.397656	0.182908	0	0.294827	0.307621	0.316024	0.199752	0.196948	0.597119	0	1.11872	0.292997	0.270435	0.281654	0	0.393433	0.411447	0.244528	0.793334	0.248253	0.373451	0	0.270466	0	0.441629	0.185521	0.28083	0.296802
SLC13A1	0	0	0	0	0	0	0	0	0	0	0	0	0	0	0	0	0	0	0	0	0	0	0	0	0	0	0	0	0	0	0	0	0	0	0	0	0	0	0	0	0	0	0	0	0	0	0	0
IQUB	0.0469157	0	0	0	0	0.00040221	0.0120608	0.0107653	0.00416446	0	0	0	0	0	0	0.0603161	0	0	0.0110321	0	0	9.63166e-05	0	0.00804542	0.0563712	0	0	0	0.0457065	0	0	0	0.0588567	6.10373e-05	0	0	0.00091233	0.153983	0	0	0	0	0	0	0.000250585	0.00640261	0	0.00190551
NDUFA5	0	0.224425	0.0941537	0.32251	0.236097	0.156311	0.0543014	0.182215	0.155337	0.105425	0.182822	0	0	0.218369	0.415524	0.244945	0	0	0.288871	0.0682206	0.288761	0.100343	0	0.222196	0.223613	0.305567	0	0.304984	0.319439	0	0.266751	0.234781	0.29191	0.242044	0.436056	0	0.10975	0.0324085	0	0	0.0275415	0	0.0208772	0	0.322984	0.124947	0	0.169755
ASB15	0	0	0	0	0	0	0.000603607	0	0	0	0	0	0	0	0	0	0	0	0	0	0	9.63166e-05	0	0	0	0	0	0	0.00155071	0	0	8.03622e-05	0	0	0	0	0.000331275	0	0	0	0	0	0	0	0	0	0	0
LMOD2	0	0	0	0	0	0	2.77149e-05	0	0.000826809	0	0	0	0	0	0	0	0	0	0	0	0	0	0	0	0	0	0	0	0	0	0	0	0	0	0	0	0	0	0	0	0	0	0	0	0	0	0	0
WASL	0.0400124	0.434438	0.291643	0.207035	0.247061	0.232646	0.0585624	0.135699	0.141229	0.232569	0.214525	0.249813	0	0.0230574	0.589736	0	0	0.602858	0.226999	0.185424	0.220577	0.140388	0	0.218369	0.336286	0.0727503	0.566391	0.36269	0.180408	0	0	0.130239	0.326874	0.347449	0.403088	0.278165	0.179532	0.160565	0.212326	0	0.176265	0	0.304019	0	0.319708	0.128962	0.34099	0.264795
HYAL4	0	0	0	0	0	0	0	0.000187737	0	0	0	0	0	0	0	0	0	0	0	0	0	0	0	0	0	0	0	0	0	0	0	0	0	0	0	0	0	0	0	0	0	0	0	0	0	0	0	0
SPAM1	0	0	0	0	0	0.00053234	0.00122454	0	0	0	0	0	0	0	0	0	0	0	0	0	0	0	0	0	0	0	0	0	0	0	0	0	0	0	0	0	0	0	0	0	0	0	0	0	0	0	0	0
TMEM229A	0	0	0.0125332	0	0	0.000543149	0.00210373	0.017232	0	0	0	0	0	0	0	0	0	0	0.0203732	0	0	0	0	0.0293565	0	0	0	0	0	0	0	0.0136344	0	0.0261827	0	0	0.000149798	0	0	0	0	0	0	0	0	0	0	0.0114777
GPR37	0	0.0817309	0	0	0.129921	0.118845	0.00775824	0.0233163	0	0	0	0	0	0.0536215	0	0	0	0	0.0377844	0	0	0.0170286	0	0.0356305	0	0.270419	0	0	0.0310013	0	0.413313	0.0171573	0	0.0539618	0	0	0.0528538	0.0284255	0	0	0	0	0.0591921	0	0.0151934	0.028286	0	0.0106837
C7orf77	0	0	0	0	0	0	0	0	0	0	0	0	0	0	0	0	0	0	0	0	0	0	0	0	0	0	0	0	0	0	0	0	0	0	0	0	0	0	0	0	0	0	0	0	0	0	0	0
POT1	0	0	0.0376934	0	0.0258723	0.0363101	0.0233164	0.0188632	0.225631	0	0	0	0	0.0276146	0	0	0	0	0	0	0.046431	0.111033	0	0.0218838	0	0	0	0	0.119104	0	0	0.0391576	0.0625209	0.00822997	0	0	0.0378683	0	0	0	0	0	0	0	0.00321974	0.0111463	0.402611	0.0207486
GRM8	0.100708	0.172686	0	0.0592528	0	0.111898	0.104674	0.119844	0.021939	0	0.143255	0	0	0.0744208	0.141492	0	0	0	0.0609233	0	0.134149	0	0	0.102797	0.104212	0	0	0.336202	0.0128264	0	0	0.192379	0.215376	0.0469879	0.51891	0	0.0367751	0.0230447	0	0	0	0	0.108701	0	0.0160793	0.0466285	0	0.099422
ZNF800	0	0.13009	0	0.0436083	0.103261	0.138892	0.0354273	0.0301859	0.000826809	0.19337	0.0562097	0	0	0.115345	0.33266	0	0	0	0.118635	0.185424	0.0470405	0.031773	0	0.0446013	0.0516746	0.0777755	0	0.232257	0.0887726	0	0	0.0430531	0	0.0339895	0	0	0.0642187	0.00208748	0	0	0	0	0.32626	0	0.0705862	0.0343772	0.173012	0.0773085
GCC1	0	0	0.0311023	0	0	0.00180008	0.00412024	0.0251573	0	0	0.000811407	0	0	0	0	0	0	0	0	0	0	0.0482806	0	0.0087531	0	0	0	0	0.00206381	0	0	0	0	3.49071e-05	0	0	0.00163035	0	0	0	0	0	0.162607	0	0	0.0222619	0	0.0111711
ARF5	0.0469157	0	0.0373435	0	0.0589495	0.00223228	0.0251093	0.0666001	0.0383941	0.170788	0.0352267	0.0258996	0	0.204404	0.34983	0.206715	0	0	0.0828574	0.0682206	0.214928	0.0122284	0	0.0864517	0.0477684	0	0	0	0.0141335	0	0	0.118964	0.0737252	0.0719453	0	0.562445	0.0638179	0.207279	0	0	0.0741914	0	0	0	0.0464647	0.0490703	0.173012	0.0514149
FSCN3	0	0	0	0	0	0	0.00245332	0	0	0	0	0	0	0	0	0	0	0	0	0	0	0	0	0	0	0	0	0	0	0	0	0	0	0	0	0	0.000294005	0	0	0	0	0	0	0	0	7.4571e-05	0	0
SND1	0	0.260129	0.0591055	0.12228	0.0772164	0.0415646	0.0695381	0.0721678	0.214004	0.0598394	0.164541	0.0798414	0	0.231704	0	0.169128	0	0	0.212261	0	0.0739608	0.134775	0	0.108552	0.0846277	0.0725803	0	0.237893	0.0783637	0	0	0.125163	0.165157	0.101086	0	0.309842	0.113765	0.128908	0	0	0.135052	0	0.261268	0	0.101676	0.0910904	0.169341	0.0729149
LRRC4	0.315057	0.0740354	0.127538	0.0856326	0.155691	0.123529	0.0297281	0.103793	0.00932625	0.198971	0.219915	0	0	0.135096	0	0.212555	0	0.196131	0.153211	0.372124	0.145253	0.194408	0	0.255012	0.0577949	0.418282	0	0.232257	0.0695808	0	0	0.214286	0.0772121	0.128596	0	0	0.122509	0.118565	0	0	0.25404	0	0.0129442	0	0.117115	0.097715	0	0.0858169
LEP	0	0	0	0	0	0	0.000124775	7.46103e-05	0	0	0	0	0	0	0	0	0	0	0	0	0	0	0	0	0	0	0	0	0.00076636	0	0	0	0	0	0	0	0	0	0	0	0	0	0	0	0	0	0	0
RBM28	0	0	0.0555302	0	0.194897	0.00109446	0.0261223	0.0310601	0.0126662	0.350707	0.00764281	0.130962	0	0.0588742	0	0	0	0	0.00644879	0.193376	0	0.000368496	0	0.0248702	0.0115955	0	0	0	0.00127623	0	0.266751	0.00063852	0.0234844	0.0156615	0	0	0.00322522	0	0	0	0	0	0.0129442	0	0.0555298	0.032652	0	0.040155
PRRT4	0	0	0	0	0	0.000161594	0.0024475	0	0	0	0	0	0	0	0	0	0	0	0	0	0	0	0	0	0	0	0	0	0.0132559	0	0	0	0	0	0	0	0	0	0	0	0	0	0	0	0	0	0	0.00845619
IMPDH1	0.15922	0.0492448	0.10005	0	0.051798	0.00346031	0.0149778	0.0342605	0.000677449	0	0.0344966	0	0	0.0394127	0	0	0	0	0.0161617	0	0.110801	0.0091464	0	0.033477	0.0257683	0.123996	0	0	0.00383385	0	0	0.026206	0.0596481	0.0332507	1.00788	0.113377	0.0297059	0.00208748	0	0	0	0	0.192351	0	0.104217	0.0216636	0	0.0882634
HILPDA	0.06528	0	0	0	0	0	0.00962731	0.043241	0.000826809	0	0.00210179	0	0	0.0273104	0	0.0876646	0	0	0.0119105	0	0.0791091	0	0	0	0.0175433	0	0	0	0.00419191	0	0	0.0332434	0	2.69061e-05	0	0	0.0040804	0.0215857	0	0	0	0	0	0	0.000199372	0.013396	0	0
METTL2B	0.069484	0	0.0498955	0.0187963	0	0.00231393	0.0127233	0.0263432	0.00384723	0	0.00298282	0.0798414	0	0.0185371	0	0.070678	0	0	0.0265352	0	0.119024	0.0351313	0	0.0608508	0.0320599	0.0777755	0	0	0.0498221	0	0	0.0499897	0.101503	0.0154421	0	0	0.036322	0.0323687	0.212326	0.642874	0	0	0	0	0.00500396	0	0	0.0439117
FAM71F2	0	0	0	0.0187963	0	0	0.0026653	0.0107095	0	0	0	0	0	0.0740525	0	0.0992889	0	0	0	0	0	0	0	0	0	0	0	0	0	0	0	0	0.0706953	0	0	0	0.000188046	0	0	0	0	0	0	0	0.0244285	0	0	0
FAM71F1	0	0	0	0	0	0	0.00027264	0.00394	0	0	0	0.214338	0	0	0	0	0	0	0	0	0	0	0	0	0	0	0	0	0	0	0	0	0	0	0	0	0	0	0	0	0	0	0	0	0	0	0	0
CALU	0	0	0.145404	0	0.116588	0.0556133	0.0179365	0.0446368	0.00555009	0	0.143872	0	0	0.02691	0	0.063344	0	0	0.106543	0.334758	0.0213044	0.052679	0	0.106017	0	0.271775	0	0	0.105596	0	0	0.0273069	0.199984	0.0527049	0	0	0.0470663	0.0328121	0	0.482965	0.136405	0	0.0208772	0	0.0403541	0.052495	0.169341	0.0917261
OPN1SW	0	0	0	0	0	0	2.81024e-05	0	0	0	0	0	0	0	0	0	0	0	0	0	0	0	0	0	0	0	0	0	0	0	0	0	0	0	0	0	0	0	0	0	0	0	0	0	0	0.0210576	0	0
CCDC136	0.0469157	0.268279	0.0926324	0	0.0135452	0.00652455	0.0401732	0.0913839	0.0140524	0	0.0144897	0.345673	0	0.0804814	0	0.0383269	0	0	0.0529503	0	0.114406	0.043047	0	0.105761	0.0115955	0	0.295273	0.391798	0.153501	0	0.552412	0.0697678	0.107319	0.0883274	0	0	0.0742806	0.0215857	0.212326	0	0.12038	0	0.239683	0	0.0837685	0.0279573	0.173012	0.0685057
FLNC	0	0	0	0	0	0	0.00118482	0	0	0	0	0	0	0	0	0	0	0	0	0	0	0	0	0	0	0	0	0	0.00076636	0	0	0	0	0	0	0	0	0	0	0	0	0	0	0	0	0	0	0
KCP	0	0	0	0	0	0	0.000799995	0.00764191	0	0	0	0	0	0	0	0	0	0	0.0055474	0	0	0	0	0	0	0	0	0	0	0	0	0	0	3.49071e-05	0	0	9.09801e-05	0	0	0	0.207496	0	0	0	6.52442e-05	0	0	0.00751963
ATP6V1F	0.0805038	0.262882	0.203142	0.291326	0.385825	0.208333	0.0782905	0.221483	0.170019	0.87176	0.0902542	0.0798414	0	0.337354	0.0802929	0.49082	0	0	0.251575	0.426501	0.405646	0.249737	0	0.258083	0.282395	0.0414538	0.471265	0	0.368836	0	0.413313	0.276834	0.290672	0.275371	0.986039	0.64588	0.244174	0.171844	0.736395	0.21867	0.350662	0	0.311835	0	0.317786	0.34948	0.247106	0.235956
ATP6V1FNB	0	0	0	0	0	0.0556693	0.00100727	0.00749833	0	0	0	0	0	0	0	0	0	0	0	0	0	0	0	0	0	0	0	0	0	0	0	0	0	0	0	0	4.4894e-05	0	0	0	0	0	0	0	0	0.0210576	0	0.00682299
IRF5	0	0	0	0	0	0	0.000752822	0	0	0	0	0	0	0	0	0	0	0	0	0	0	0	0	0	0	0	0	0	0	0	0	0	0	0	0	0	0	0	0	0	0	0	0	0	0	0	0	0.018855
TNPO3	0.11859	0.0492448	0.222949	0.112893	0.153335	0.0880702	0.0448277	0.0555778	0.00548345	0.205354	0.00262299	0	0	0.0874307	0	0	0	0	0.0579356	0.193376	0.0767696	0.130506	0	0.105608	0.0442741	0	0	0	0.0295683	0	0	0.152054	0.276365	0.103844	0.452964	0	0.124558	0.0230447	0	0	0	0	0.218463	0	0.028457	0.063223	0	0.132725
AC011005.1	0	0	0	0	0	0	0.000587061	0.00223476	0	0	0	0	0	0	0	0	0	0	0	0	0	0	0	0.00362471	0	0	0	0	0	0	0	0	0	0	0	0	0	0	0	0	0	0	0	0	0	0	0	0.00692003
TSPAN33	0.087308	0	0.0247846	0.0410871	0.0970882	0.033312	0.00835531	0.0259996	0.226879	0	0	0	0	0.064167	0.197559	0	0	0	0.0743003	0	0.0489645	0	0	0.0476237	0.0587993	0	0	0	0.00329637	0	0.552412	0	0.00910327	0.0538539	0	0	0.0253851	0.0284255	0	0	0	0	0	0	0.0336414	0.0136123	0	0.0750746
SMO	0.0141937	0	0	0	0	0	0.000302764	7.74198e-05	0	0	0	0	0	0	0	0	0	0	0	0	0.0514847	0	0	0	0	0	0	0	0.000888349	0	0	0	0	2.69061e-05	0	0	0	0	0	0	0	0	0	0	0	0	0	0
AHCYL2	0.141899	0.325249	0.271029	0.197376	0.0280986	0.140909	0.0611855	0.084794	0.0205991	0	0.00750104	0.0258996	0	0.041316	0	0.167486	0	0	0.0361232	0.334758	0.0571543	0.121097	0	0.0975569	0.0611341	0	0.423334	0	0.0999631	0	0.266751	0.288326	0.409484	0.162379	0.51891	0	0.0954319	0.135295	0	0	0	0	0	0	0.0721318	0.0332779	0	0.097071
STRIP2	0	0	0.0363066	0	0.0716034	0.00273256	0.0102366	0.0307636	0.00294091	0	0.0147398	0	0	0.0232195	0	0	0	0	0.02202	0.170212	0.0652329	0.0200874	0	0	0.0188482	0.0414538	0.281111	0	0.0197634	0	0	0.0035508	0.0500892	0.0396543	0	0	0.0179709	0.187334	0	0	0.207496	0	0	0	0.0301924	0.103641	0.173012	0.0265521
SMKR1	0.0141937	0	0.0172429	0.0237813	0	0	0.00534453	0.0253665	0	0	0.00737501	0	0	0.0693706	0	0.0528052	0	0	0.00653675	0	0.00887498	0	0	0.0207111	0	0	0	0	0.0072765	0	0	0.0112621	0	0.054899	0.450664	0	0.000756491	0.00208748	0	0	0	0	0	0	0.063192	0.0132248	0	0.0196836
NRF1	0	0.0421554	0.0288964	0.165246	0.0280986	0.0103974	0.0525554	0.07219	0.233099	0	0.0781501	0.0735045	0	0.0502826	0.0735528	0.0766167	0	0	0.0875598	0	0.11757	0.0816886	0	0.0618276	0.0512755	0.0727503	0.611056	0	0.149089	0	0	0.057906	0.137862	0.0388382	0	0	0.023526	0.00728581	0	0	0	0	0.17518	0	0.0615377	0.0238208	0	0.138845
UBE2H	0.0568085	0.236179	0.10752	0.210603	0.302157	0.24193	0.0616532	0.105472	0.0489923	0.0598394	0.119477	0.270866	0	0.126219	0.0997946	0.0948758	0	0	0.137071	0	0.15969	0.0999844	0	0.189337	0.152868	0.219578	0.502244	0.0744918	0.225104	0	0.839192	0.103081	0.257147	0.118762	0	0.309842	0.185705	0.0328121	0	0	0.0275415	0	0.0791586	0	0.17072	0.187366	0	0.240695
ZC3HC1	0	0	0	0	0	0.00146294	0.0123042	0.0164934	0.000677449	0	0.00210179	0	0	0.0331164	0	0	0	0	0.011699	0	0.0563214	0.067831	0	0.00891535	0.00685061	0	0	0	0.00155071	0	0	0.0718066	0.00880676	0.0094261	0	0	0.0230689	0.00728581	0	0	0	0	0	0	0.00024526	0	0.402136	0.000127463
KLHDC10	0.0389284	0.13009	0.154818	0.256409	0.140903	0.0789858	0.042879	0.116374	0.0278773	0	0.0611642	0.371541	0	0.135327	0.287746	0.104048	0	0	0.131884	0.153357	0.12062	0.151776	0	0.167318	0.165243	0.25981	0.611056	0	0.11303	0	0	0.0989099	0.093119	0.11501	0	0.179163	0.175765	0.283782	1.0541	0	0.389402	0	0.091002	0	0.21506	0.205793	0.331655	0.214245
TMEM209	0	0.0817309	0.0382118	0	0	0.0276026	0.00532626	0.0221412	0.00384723	0.0827509	0.0214087	0	0	0.085359	0	0	0	0	0.0460824	0	0	0.127749	0	0.0329594	0.0175433	0	0	0.170223	0.0457578	0	0	0.0929994	0	0.00409551	0.450664	0	0.000554116	0	0	0	0.107688	0	0	0	0.0382516	0.03781	0	0.0188176
SSMEM1	0	0	0	0	0	0.00040221	0.000538543	0	0	0	0	0	0	0	0	0	0	0	0	0	0	0	0	0	0	0	0	0	0	0	0	0	0	0	0	0	0	0	0	0	0	0	0	0	0	0	0	0
CPA2	0	0	0	0	0	0.00180008	4.65907e-05	0	0	0	0	0	0	0	0	0	0	0	0	0	0	0	0	0	0	0	0	0	0	0	0	0	0	0	0	0	0	0	0	0	0	0	0	0	0	0	0	0
CPA4	0	0	0	0	0	0.00146294	0.00244562	0.00343638	0	0	0	0	0	0	0	0	0	0	0	0	0	0	0	0	0	0	0	0	0	0	0	0.00486702	0	0	0	0	0.000294005	0	0	0	0	0	0	0	0	0	0	0
CPA5	0	0	0	0	0	0	0.000112115	0	0	0	0	0	0	0	0	0	0	0	0	0	0	0	0	0	0	0	0	0	0	0	0	0	0	0	0	0	0	0	0	0	0	0	0	0	0	0	0	0
CPA1	0	0	0	0	0	0	0	0	0	0	0	0	0	0	0	0	0	0	0	0	0	0	0	0	0	0	0	0	0	0	0	0	0	0	0	0	0	0	0	0	0	0	0	0	0	0	0	0
CEP41	0.073555	0	0.121406	0	0.00996046	0.079842	0.021868	0.0510763	0.00294091	0	0.0544167	0	0	0	0.283601	0	0	0	0.0399777	0	0	0.0200874	0	0.0355589	0.202834	0.0414538	0	0	0.042866	0	0	0.00784375	0.17825	0.149421	0	0	0.0649611	0	0	0	0	0	0.18305	0	0.068028	0.107625	0.402611	0.0313458
MEST	0.06528	0	0.0967123	0.076568	0.110089	0.0875073	0.0403543	0.053156	0.0166883	0.150266	0.0533207	0.0258996	0	0.182448	0	0.0528052	0	0	0.0917592	0	0.046431	0.0824868	0	0.05531	0.0711382	0.0268446	0	0.232257	0.0375071	0	0	0.103547	0.0926063	0.176442	0	0	0.114503	0.0806287	0	0.248253	0	0	0.0594976	0	0.103517	0.163231	0	0.0905741
COPG2	0	0.113967	0.0514774	0.150924	0.0589171	0.132262	0.0192456	0.0681006	0.0630171	0	0.0754715	0	0	0.0887305	0.148663	0.194098	0	0.196131	0.0301583	0.355903	0.0693875	0.0218841	0	0.0712447	0.0308276	0	0	0	0.0503388	0	0	0.0990348	0.015283	0.058738	0	0	0.0289705	0.0323687	0	0	0.0275415	0	0.0738108	0	0.0570231	0.0612	0	0.0185947
TSGA13	0	0	0	0	0	0	0.00012065	0	0	0	0	0	0	0	0	0	0	0	0	0	0	0	0	0	0	0	0	0	0.00127011	0	0	0	0	0	0	0	4.4894e-05	0	0	0	0	0	0	0	0	0	0	0
MKLN1	0.0400124	0.295896	0.17197	0.223833	0.215468	0.197884	0.111072	0.242696	0.190841	0.332876	0.178563	0.233628	0	0.203702	0.0421504	0	0	0	0.252951	0.380571	0.280941	0.199776	0	0.225392	0.223092	0.45787	0.281111	0.662021	0.322554	0	1.58792	0.290422	0.326754	0.195157	0.80796	0.235531	0.261577	0.532236	0.0532779	0	0.340653	0	0.306902	0	0.197208	0.255402	0.352076	0.350726
PODXL	0.113381	0	0.0581117	0	0	0.000981916	0.00613847	0.00889756	0.00406342	0	0	0	0	0	0	0	0	0	0	0	0.0262209	0.0448668	0	0.00424424	0.0322346	0	0	0	0.001562	0	0.266751	0.0135121	0.0685927	0.0144039	0	0	0.0177313	0.153983	0	0	0	0	0	0	0.000717995	0	0.173012	0.0117283
PLXNA4	0.118238	0.100178	0.197784	0.180191	0.090961	0.0785328	0.0846596	0.156593	0.0697569	0.0976056	0.020003	0	0	0	0.399782	0.407026	0	0	0.0781198	0.214486	0.18245	0.109738	0	0.124113	0.0875992	0.0777755	0	0.181871	0.155239	0	0	0.161283	0.254689	0.120573	0	0.309842	0.228123	0.443608	0	0	0	0	0.196992	0	0.128303	0.316676	0.173012	0.219133
CHCHD3	0.250388	0.290483	0.0995223	0.0692925	0.161562	0.18602	0.0686917	0.135544	0.0234543	0.118071	0.0891429	0.310843	0	0.243775	0	0.211971	0	0	0.144698	0	0.128282	0.117866	0	0.0915523	0.145811	0.429891	0	0.170223	0.0960339	0	0	0.18804	0.172854	0.166726	0	0	0.304362	0.172539	0	0	0	0	0.324579	0	0.126346	0.216692	0	0.191526
EXOC4	0.284575	0.19117	0.146001	0.0254366	0.317624	0.147834	0.0918042	0.136772	0.326674	0.0756926	0.128716	0.442639	0	0.340501	0.0514474	0.0383269	0	0	0.145496	0.469206	0.187893	0.0664017	0	0.227098	0.0840536	0	0	1.28021	0.122368	0	0.266751	0.229772	0.117471	0.125595	0	0.113377	0.215855	0.0834988	0	0.248253	0.264853	0	0.262105	0	0.157185	0.136028	0	0.1703
LRGUK	0	0	0	0	0	0.000897533	0.0123627	0.0010677	0.00406342	0	0.000811407	0	0	0	0	0	0	0	0.000398712	0	0	0	0	0.0266734	0	0.0727503	0	0	0.00642114	0	0	0	0.0371632	2.69061e-05	0	0	0.056827	0	0	0	0	0	0	0	0.0183563	0	0	0.0183184
SLC35B4	0.0141937	0	0.142807	0.0135772	0.243894	0.112263	0.0286461	0.107021	0.447782	0.232569	0.0524605	0.376259	0	0.188538	0	0.213822	0	0	0.117546	0.294401	0.233736	0.143429	0	0.220554	0.0520988	0.302473	0	0.196948	0.117948	0	0	0.16831	0.1565	0.059676	0	0.214084	0.127788	0.0215857	0	0	0.219151	0	0.0129442	0	0.0598384	0.162877	0.842865	0.131001
AKR1B1	0.101223	0	0.0687133	0.139689	0.239133	0.056482	0.0344446	0.0786014	0.0105577	0.325749	0	0	0	0.0701531	0.230975	0.0608258	0	0	0.0684477	0	0.0633633	0.0253719	0	0.072999	0.0253123	0	0.117062	0	0.052846	0	0	0.134369	0.119972	0.036035	0	0.22928	0.0658729	0.100734	0	0	0	0	0.17518	0	0.0106872	0.0330069	0.173012	0.117459
AKR1B10	0	0	0	0	0	0	0	0	0	0	0	0	0	0	0	0	0	0	0	0	0	0	0	0	0	0	0	0	0	0	0	0	0	0	0	0	0	0	0	0	0	0	0	0	0	0	0	0
AKR1B15	0	0	0	0	0	0	0	0	0	0	0	0	0	0	0	0	0	0	0	0	0	0	0	0	0	0	0	0	0	0	0	0	0	0	0	0	0	0	0	0	0	0	0	0	0	0	0	0
BPGM	0	0	0	0	0	0.00231393	0.00792924	0.0161309	0	0	0.00210179	0	0	0	0	0	0	0	0.00527634	0	0	0.0188872	0	0.00115269	0	0	0.295273	0	0.0615063	0	0	0.00495748	0	0.0026356	0	0	0.00121158	0.0328121	0	0.248253	0	0	0.0129442	0	0	0	0	0.00475333
CALD1	0	0	0.0824941	0.137333	0.0407856	0.00226783	0.0497281	0.0478319	0.0280367	0	0.0361596	0.0258996	0	0.226657	0.209166	0.117075	0	0.350677	0.090845	0.153357	0.176807	0.0676839	0	0.0644706	0.119536	0	0	0	0.0388756	0	0	0.123364	0.0419951	0.0383116	0	0	0.176726	0.111741	0.426982	0	0	0	0.0523374	0	0.0669267	0.0666401	0.228242	0.0986186
AGBL3	0	0	0.0574656	0.0464106	0.0135452	0.033312	0.0182838	0.0221903	0.00592948	0	0.00210179	0.214338	0	0	0	0	0	0	0.00181771	0	0	0.00203345	0	0.0269897	0	0	0	0	0.0040667	0	0	8.03622e-05	0.058398	0.0233728	0	0	0.0251524	0.00728581	0	0	0	0	0	0	0.023764	0.0155287	0	0.00909648
CYREN	0	0	0	0	0.0140136	0.0376269	0.00741632	0.00584063	0.00332893	0	0.073712	0	0	0	0	0	0	0	0.000358275	0	0.0174822	0.0144582	0	0.0235972	0	0.299652	0	0	0.00764597	0	0	0.105729	0	0.0258174	0	0	0.0256903	0.202407	0	0	0	0	0	0	0.00779144	0.00027826	0	0.0191352
TMEM140	0	0	0	0	0	0	0.00105848	4.05243e-05	0.00384723	0	0.000811407	0	0	0	0.33266	0	0	0	0	0	0	9.63166e-05	0	0	0	0	0	0	0	0	0	0.000118022	0	0.0117918	0	0	0.0113555	0	0	0	0	0	0	0	0	0	0	0
WDR91	0	0	0	0	0.0322409	0.0215382	0.00677264	0.0466915	0.00129043	0	0	0	0	0.0185371	0	0	0	0	0.0104153	0	0	0.000368496	0	0.00920699	0.0176144	0.0727503	0	0.589274	0.0515916	0	0	0.0487245	0.080888	0.00125626	0	0	0.0540975	0.00208748	0	0	0	0	0	0	0.0556167	0.0028604	0.169341	0.0321927
STRA8	0	0	0	0	0	0	0	0	0	0	0	0	0	0	0	0	0	0	0	0	0	0	0	0	0	0	0	0	0	0	0	0	0	0	0	0	0	0	0	0	0	0	0	0	0	0	0	0
CNOT4	0.194154	0	0.133358	0.0748692	0.054372	0.242629	0.0625837	0.108031	0.156495	0	0.0190279	0	0	0.264306	0.340978	0	0	0	0.0985211	0	0.211948	0.10533	0	0.118067	0.0984861	0.268644	0	0.345619	0.0499012	0	0	0.163232	0.204736	0.101969	0	0.179163	0.160585	0.159031	0	0	0	0	0.309717	0	0.158053	0.191446	0.173012	0.169261
NUP205	0	0.140738	0.0153805	0.0445215	0.0337514	0.0704639	0.018773	0.0170576	0.00384723	0	0.000811407	0	0	0	0	0.0603161	0	0	0.034028	0	0.0280039	0.0430806	0	0.0142068	0	0	0	0	0.0972671	0	0	0.0879723	0.0408919	0.0144653	0	0.113377	0.0262899	0.00208748	0	0	0	0	0	0	0.0721931	0.045005	0.34099	0.0109141
STMP1	0	0.154446	0.0748205	0.0445215	0.0921903	0.00241316	0.0175974	0.0251229	0.00846084	0.201317	0	0	0	0.0276146	0.33266	0	0	0	0.00328331	0.185424	0.0635855	0.0691517	0	0.0559203	0	0	0	0	0.00466148	0	0	0.0415389	0.015691	0.0959176	0	0.113377	0.0420068	0.0762244	0	0	0.0275415	0	0	0	0.00546036	0.0655141	0	0.0467515
SLC13A4	0	0	0	0.343435	0	0.000670471	0.00146817	0	0	0	0	0	0	0	0	0	0	0	0	0	0	0	0	0.00834692	0	0	0	0	0.00648342	0	0	8.03622e-05	0	0.0228226	0	0	0.000332532	0	0	0	0	0	0	0	0	0	0	0
FAM180A	0	0	0	0	0	0.0305715	0.000154322	4.70516e-05	0	0	0	0	0	0	0	0.0992889	0	0	0	0	0	0	0	0	0	0	0	0	0	0	0	0	0	0	0	0	0.000294005	0	0	0	0	0	0	0	0	0	0	0
MTPN	0.286008	0.186587	0.331346	0.255539	0.174786	0.332596	0.0653051	0.182976	0.310458	0.205354	0.423516	0.319863	0	0.314105	0.177763	0.285132	0	0.196131	0.224796	0.531881	0.333206	0.271436	0	0.282735	0.272678	0.455265	0.343472	0.756383	0.142815	0	0.615688	0.291643	0.370229	0.234147	0.403088	0.259628	0.279745	0.0784321	0	0.0696253	0.524095	0	0.265466	0	0.334897	0.380404	0	0.39419
CHRM2	0	0	0.105281	0	0.119479	0.0349775	0.0112588	0.0350364	0.0131738	0	0.000811407	0	0	0.00322643	0	0	0	0	0.0428759	0	0.0219847	9.63166e-05	0	0.0351431	0.0547775	0	0	0	0.00421585	0	0	0	0.015691	0.0206657	0	0	0.0347022	0.0215857	0	0	0	0	0.0129442	0	0.00689188	0.0207961	0	0.0247512
PTN	0	0.100891	0.0382118	0.102006	0	0.222365	0.00720374	0.0229255	0.0144219	0	0.000811407	0	0	0	0	0.121773	0	0	0.000895233	0	0	0.0815089	0	0.0725185	0.0232042	0	0	0	0.110524	0	0	0.0250474	0.0512139	0.093434	0.450664	0	0.0300214	0	0	0	0	0	0.168504	0	0.139372	0.174323	0	0.0726123
DGKI	0.313588	0.108742	0.331114	0.189174	0.263935	0.413526	0.116173	0.216844	0.552038	0.0598394	0.269822	0	0	0.189529	0.366848	0.175202	0	0	0.183012	0.564421	0.332867	0.121603	0	0.19572	0.293731	0.299828	0.295273	0.268011	0.298495	0	0.487898	0.346909	0.372348	0.194256	0.452964	0.307519	0.246103	0.0401697	0.39566	0	0	0	0.38293	0	0.204629	0.32384	0	0.364674
CREB3L2	0	0	0	0.0728725	0.00907194	0.00053234	0.00316456	0.0116778	0.000677449	0	0	0	0	0.0394127	0	0	0	0	0.0107525	0	0	9.63166e-05	0	0	0.027558	0	0	0	0	0	0	0	0	0	0	0	0.00112595	0	0	0	0	0	0.108701	0	0	0	0	0.00415821
AKR1D1	0	0	0	0	0	0	0.000284275	9.86818e-05	0	0	0	0	0	0	0	0	0	0	0	0	0	0	0	0	0	0	0	0	0	0	0	0	0	0	0	0	0	0.00208748	0	0	0	0	0	0	0	0	0	0
TRIM24	0	0	0.108291	0.0468346	0.0666022	0.0381001	0.024608	0.0447483	0.00416446	0.051667	0.0395264	0	0	0	0	0.0721751	0	0	0.0281936	0.153357	0.187958	0.0941564	0	0.0688488	0.0287201	0	0.281111	0.304984	0.0184591	0	0	0.0463717	0.0491586	0.0536729	0.169824	0	0.0377476	0.00208748	0.212326	0	0	0	0.183993	0	0.0577675	0.130463	0	0.05952
SVOPL	0	0	0	0	0	0	0.00101621	0.000412448	0	0	0	0	0	0	0	0	0	0	0	0	0	0	0	0	0.017952	0	0	0	0	0	0	0	0	0.00122659	0	0	0	0	0	0	0	0	0	0	0	0	0	0
ATP6V0A4	0	0	0.0144929	0	0	0	0.000815419	5.79249e-05	0.00416446	0	0	0	0	0	0	0	0	0	0	0	0	0	0	0	0	0	0	0	0	0	0	0	0	0	0	0	0.00120179	0	0	0	0	0	0	0	0.000250585	0	0	0.000444748
TMEM213	0	0	0	0	0	0	0.00338747	0	0	0	0	0	0	0	0	0	0	0	0	0	0	0	0	0	0	0.0727503	0	0	0.00608112	0	0	8.03622e-05	0	0.00819716	0	0	0.000294005	0	0	0	0	0	0	0	0.000184693	0.0265744	0	0
KIAA1549	0.0880983	0	0.0917099	0.100055	0.0595978	0.182708	0.0749615	0.0915037	0.0392368	0.16408	0.127907	0	0	0.118014	0.11963	0.0902893	0	0.47618	0.104467	0.185424	0.140139	0.33011	0	0.083116	0.0501164	0	0.117062	0	0.0585879	0	0	0.104454	0.0276302	0.129769	0	0	0.0844934	0.172007	0	0	0.285287	0	0.0849894	0	0.0822018	0.203863	0	0.179812
ZC3HAV1L	0	0	0	0	0	0.00438959	0.000641478	0	0	0	0	0	0	0	0	0	0	0	0	0	0	0	0	0	0	0	0	0	0	0	0	0	0	0	0	0	0	0	0	0	0	0	0	0	0	0	0	0
ZC3HAV1	0	0	0	0	0	0.0364306	0.00353338	0.00522664	0.000826809	0	0	0	0	0	0	0	0	0	0	0	0	0.0175129	0	0	0	0	0	0	0	0	0	0	0	0.00122659	0	0	9.09801e-05	0	0	0	0	0	0	0	0.000250585	0	0	0.001885
TTC26	0	0	0.0628073	0	0	0.00393521	0.0191013	0.0403716	0	0.105425	0.00620155	0	0	0	0	0	0	0	0.000109051	0	0.0436675	0.0384577	0	0.0146973	0	0	0	0	0.00351074	0	0	0.0226881	0.0371632	0.0566829	0	0	0.00224417	0.00728581	0	0	0	0	0	0	0.0231196	0.0358888	0	0.016488
UBN2	0	0.115229	0.17971	0.0616195	0.0584372	0.108771	0.0515959	0.0842759	0.0145056	0	0.0120737	0.310843	0	0.153203	0	0.117414	0	0	0.102956	0	0.0182075	0.175493	0	0.0688045	0.0308484	0.169005	0	0.0744918	0.109477	0	0	0.161375	0.124126	0.0880078	0	0.179163	0.107961	0.0962447	0	0	0	0	0	0	0.0618296	0.089814	0.409369	0.157856
LUC7L2	0.106085	0.328301	0.147611	0.189164	0.0529873	0.0124351	0.0305891	0.106955	0.290075	0.236203	0.0185377	0.214338	0	0.0575081	0	0.121773	0	0	0.159861	0.161809	0.176036	0.076868	0	0.0730637	0.0201114	0	0	0	0.0807962	0	0	0.0952577	0.0395906	0.0910378	0	0.0839892	0.0502293	0.00208748	0	0	0.12038	0	0.0129442	0	0.107655	0.0192588	0	0.0798337
KLRG2	0	0	0	0	0	0	0.000357668	0	0	0	0	0	0	0	0	0	0	0	0	0	0	0	0	0	0	0	0	0	0	0	0	0	0	0	0	0	0	0	0	0	0	0	0	0	0	0	0	0
CLEC2L	0.0698339	0.115293	0.155366	0	0	0.0169573	0.0198402	0.0634289	0.0346614	0	0.0344966	0.0735045	0	0.182539	0	0.23975	0	0	0.0781297	0.404541	0.0840324	0.0963263	0	0.117435	0.10131	0.0725803	0	0	0.190213	0	0	0.000725591	0.0551152	0.0678984	0	0	0.0540383	0.0747788	0.426982	0	0.400144	0	0.188825	0	0.0147912	0.123582	0	0.0658038
HIPK2	0.069484	0	0.17444	0.138336	0	0.0563187	0.0158873	0.0907626	0.00416446	0.105425	0.00298282	0	0	0.114625	0.2745	0	0	0	0.068264	0	0.0421327	0.0237116	0	0.0419384	0.0363175	0.131196	0	0	0.0513917	0	0	0.117258	0.101287	0.0433436	0	0	0.150715	0.152484	0	0.642874	0.12038	0	0.367046	0	0.0831248	0.118153	0	0.0683451
TBXAS1	0	0	0	0.0616195	0	0.000161594	0.00159884	0.022686	0	0	0	0	0	0	0	0.063344	0	0	0	0	0	0	0	0	0	0	0	0	0.00076636	0	0	8.03622e-05	0.0491586	0	0	0.22928	0	0	0	0	0	0	0.0791586	0	0.0291278	7.4571e-05	0	0.00166611
PARP12	0	0	0	0	0	0	0.000306966	0.00586959	0	0	0.00210179	0	0	0	0	0	0	0	0	0	0	0	0	0	0	0	0	0	0	0	0	0	0	0	0	0	0	0	0	0	0	0	0	0	0	0	0	0
KDM7A	0.141899	0.209815	0.00525732	0	0.115915	0.138198	0.0240801	0.0488035	0.0025271	0	0.00262299	0	0	0	0	0	0	0	0.0312692	0	0	0.0726111	0	0.0291222	0.0670722	0	0	0	0.00076636	0	0.266751	0.00503602	0.0623681	0.0051745	0	0	0.105595	0.00208748	0.212326	0	0	0	0	0	0.020373	0.150423	0.173012	0.0701845
SLC37A3	0.0698339	0.161156	0.0409	0.137333	0.0684114	0.10499	0.0160811	0.0271111	0.239364	0	0.0731205	0.111417	0	0.0317286	0	0.149209	0	0	0.0588946	0	0.031633	0.0235673	0	0.0679472	0.0191352	0	0	0	0.0596731	0	0	0.0360763	0.0295999	0.0536317	0	0	0.0323229	0	0	0	0	0	0.0738108	0	0.0693152	0.0152465	0	0.0552846
RAB19	0	0	0	0	0	0	0.000165638	7.46103e-05	0	0	0	0	0	0	0	0	0	0	0	0	0	0	0	0	0	0	0	0	0	0	0	0	0	0	0	0	0	0	0	0	0	0	0	0	0	0	0	0
MKRN1	0.154022	0.180191	0.156004	0.075985	0.0632562	0.174508	0.0436265	0.0733326	0.0145056	0.335622	0.242371	0	0	0.149137	0.267621	0.0613424	0	0	0.0939783	0.335122	0.166342	0.120122	0	0.0816461	0.106372	0.25678	0	0	0.0483829	0	0	0.146911	0.147332	0.153075	0	0	0.139518	0.189222	0	0	0.381867	0	0.141611	0	0.128299	0.154893	0	0.0772789
DENND2A	0	0	0.0308195	0	0	0.000846672	0.0280013	0.0096051	0.000677449	0	0	0	0	0	0	0	0	0	0.0314762	0	0	0	0	0.0239826	0.00536709	0	0.117062	0	0.00122092	0	0	0.114391	0	3.49071e-05	0	0	0.0101944	0	0	0	0	0	0	0	0.00708813	0.0125878	0.173012	0.0509374
ADCK2	0	0	0	0	0	0.00040221	0.00552166	0.000329634	0	0	0.000811407	0	0	0	0	0	0	0	0	0	0	0	0	0	0	0	0	0	0	0	0	0	0	0	0	0	0.00016092	0	0	0	0	0	0	0	0	7.4571e-05	0	0.00287382
NDUFB2	0.0400124	0.151582	0.201789	0.241324	0.0651318	0.362087	0.043412	0.102214	0.0374873	0	0.0340216	0	0	0.159242	0	0	0	0.47618	0.106284	0	0.259274	0.198552	0	0.172895	0.0451819	0.224221	0	0.237893	0.205723	0	0	0.135809	0.276656	0.140493	0	0.501873	0.0961721	0.196701	0	0.184339	0.203861	0	0.112336	0	0.0303458	0.0835242	0	0.0699704
BRAF	0.0389284	0.379122	0.10624	0.24634	0.132424	0.153219	0.0713932	0.167471	0.109431	0.350707	0.0677373	0.111417	0	0.275247	0.441788	0.188366	0	0.602858	0.197858	0	0.445839	0.130326	0	0.277727	0.149776	0.338107	0.305688	0.562288	0.274283	0	0.552412	0.14348	0.261378	0.17929	0	0	0.185311	0.496469	0.212326	0.184339	0.346725	0	0.333694	0	0.297103	0.2239	0.173012	0.286034
MRPS33	0.0141937	0	0.0196995	0.066325	0.0881018	0.00402918	0.0231347	0.063114	0.0630809	0	0.0102359	0.0258996	0	0.10356	0	0.0876646	0	0.73556	0.0741618	0.342322	0.024893	0.0418008	0	0.160339	0.011314	0.0777755	0.376512	0	0.135433	0	0.266751	0.0999874	0.0923732	0.0730388	0.169824	0	0.0639406	0.136585	0.426982	0	0	0	0.0523374	0	0.0335721	0.0541561	0.169341	0.0230823
TMEM178B	0.259294	0.387066	0.325704	0.165124	0.139395	0.287994	0.167857	0.229585	0.238515	0.26063	0.0355618	0.0735045	0	0.374993	0.386948	0.256988	0	0	0.239393	0.33672	0.238952	0.246467	0	0.253378	0.151637	0	0	0.262904	0.282565	0	0.266751	0.340953	0.327163	0.273638	0.450664	0.392604	0.360256	0.233772	0.426982	0.642874	0.296266	0	0.186093	0	0.318939	0.382962	0.399673	0.233682
AGK	0.0551229	0	0.162982	0.0603618	0	0.0680772	0.0313208	0.0390717	0.00479524	0.233717	0.0227282	0	0	0	0.206896	0.074642	0	0	0.0450151	0	0.0412054	0.0492477	0	0.0472955	0.133003	0.0727503	0.199752	0	0.0322117	0	0	0.122461	0	0.0253727	0	0.392008	0.0643102	0.00728581	0	0	0	0	0.132418	0	0.0548916	0.117644	0.34099	0.0843061
WEE2	0	0	0	0	0	0	0.000133275	0	0	0	0	0	0	0	0	0	0	0	0	0	0	0	0	0	0	0	0	0	0	0	0	0	0	0	0	0	0	0	0	0	0	0	0	0	0	0	0	0
SSBP1	0	0.0653619	0	0.0166279	0.0223493	0.0360525	0.0285948	0.0488462	0.00723207	0.179905	0.00750104	0	0	0.102201	0	0.121773	0	0	0.0476508	0	0	0.00135468	0	0.131664	0.0732193	0	0	0	0.0622646	0	0	0.046488	0.0866943	0.0918315	0	0.22928	0.0864512	0.0949665	0	0	0.0741914	0	0	0	0.0680789	0.0406038	0	0.0657625
TAS2R5	0	0	0	0	0	0	0.000105804	0	0	0	0	0	0	0	0	0	0	0	0	0	0	0	0	0	0	0	0	0	0	0	0	0	0	0	0	0	0.000231584	0	0	0	0	0	0	0	0	0	0	0
MGAM	0	0	0	0	0	0	0.00153839	5.91091e-05	0	0	0	0	0	0	0	0	0	0	0.000547503	0	0	0	0	0	0	0	0	0	0.00286956	0	0	0	0	0.0102905	0	0	0	0	0	0	0	0	0	0	0	0	0	0.00533354
CLEC5A	0	0	0	0	0	0	0	0	0	0	0	0	0	0	0	0	0	0	0	0	0	0	0	0	0	0	0	0	0.00206381	0	0	0	0	0	0	0	0	0	0	0	0	0	0	0	0	0	0	0
MGAM2	0	0	0	0	0	0	0.000284848	0	0	0	0	0	0	0	0	0	0	0	0	0	0	0	0	0	0	0	0	0	0.00295161	0	0	0.000118022	0	0	0	0	0	0	0	0	0	0	0	0	0	0	0	0
MTRNR2L6	0	0	0	0	0	0	0	0	0	0	0	0	0	0	0	0	0	0	0	0	0	0	0	0	0	0	0	0	0	0	0	0	0	0	0	0	0	0	0	0	0	0	0	0	0	0	0	0
PRSS2	0	0	0	0	0	0	0	0	0	0	0	0	0	0	0	0	0	0	0	0	0	0	0	0	0	0	0	0	0	0	0	0	0	0	0	0	0	0	0	0	0	0	0	0	0	0	0	0
EPHB6	0.322879	0.523734	0.221761	0.371349	0.226991	0.278314	0.078358	0.207279	0.482369	0.051667	0.276341	0.0927485	0	0.361582	0.295134	0.354161	0	0.64448	0.295486	0.55228	0.403147	0.167531	0	0.390759	0.344145	0.607858	0.432098	0.386564	0.181827	0	0.935218	0.430273	0.365805	0.385642	0.452964	0.470521	0.203937	0.264089	0.212326	0.21867	0.59913	0	0.551221	0	0.341245	0.462913	0.399302	0.298422
TRPV6	0	0	0	0	0	0	0.000139419	0	0	0	0	0	0	0	0	0	0	0	0	0	0	0	0	0	0	0	0	0	0	0	0	0	0	0	0	0	0	0	0	0	0	0	0	0	0	0	0	0
TRPV5	0	0	0	0	0	0	9.56481e-05	0	0	0	0	0	0	0	0	0	0	0	0	0	0	0	0	0	0	0	0	0	0	0	0	0	0	0	0	0	0	0	0	0	0	0	0	0	0	0	0	0
KEL	0	0	0	0	0	0	0.00103155	0	0	0	0	0	0	0	0	0	0	0	0.000109051	0	0	0	0	0	0	0	0	0	0	0	0	0	0	0	0	0	0	0	0	0	0	0	0	0	0	0	0	0.00759349
PIP	0	0	0	0	0	0	0	0	0	0	0	0	0	0	0	0	0	0	0	0	0	0	0	0	0	0	0	0	0	0	0	0	0	0	0	0	0	0	0	0	0	0	0	0	0	0	0	0
GSTK1	0	0	0.0390485	0.0266193	0.0186677	0.0806015	0.0229432	0.058776	0.169624	0	0.00737501	0	0	0.143848	0	0.0608258	0	0	0.008198	0	0.0420735	0.0555407	0	0.0547648	0.0332409	0	0	0	0.00712735	0	0	0.0277753	0.00543251	0.0840818	0	0.562445	0.0750939	0.0223306	0	0	0	0	0	0	0.00366555	0.111445	0	0.0408794
TMEM139	0	0	0	0	0	0	0.000277963	0.00881993	0	0	0	0	0	0	0	0	0	0	0	0	0	0	0	0	0	0	0	0	0	0	0	0	0	0.0056224	0	0	0	0	0	0	0	0	0	0	0	0	0	0
CASP2	0	0	0	0	0	0.00040221	0.00839026	0.0194493	0	0	0	0	0	0	0	0	0	0	0.000109051	0	0.0420735	9.63166e-05	0	0.0256377	0	0	0	0.237893	0.0136374	0	0	0.000301551	0	0.00508514	0	0	0.00672112	0.00208748	0	0	0	0	0	0	0.0289	0.0196946	0	0.0103787
CLCN1	0	0	0	0	0	0	0.000407068	0	0	0	0	0	0	0	0	0	0	0	0	0	0	0	0	0	0	0	0	0	0.0531775	0	0	0	0	0	0	0	0	0	0	0	0	0	0	0	0	0	0	0.000127463
FAM131B	0.0741589	0.273425	0.388526	0.180799	0.227299	0.186198	0.0391056	0.109455	0.0315483	0.437444	0.0700192	0.131458	0	0.0557613	0.362277	0.204073	0	0.350677	0.198111	0.170212	0.090749	0.190704	0	0.188578	0.0478337	0.481844	0	0	0.1084	0	0	0.143289	0.142381	0.0816487	0	0	0.0703163	0.228535	0.212326	1.26583	0.136405	0	0.277531	0	0.258976	0.2475	0	0.105775
ZYX	0.276067	0.0377637	0.0824666	0	0	0.0522897	0.0248383	0.0241397	0.349889	0	0.0045282	0	0	0.0653582	0	0.036037	0	0	0.037428	0	0.0940912	0.0234165	0	0.00549135	0	0.169005	0	0.196948	0.0238207	0	0	0.0942583	0.0547934	0.0086769	0	0	0.0197626	0.014498	0	0	0	0	0.279023	0	0.0988694	0.0313035	0	0.0906566
EPHA1	0	0	0	0	0	0	0.000492818	5.79249e-05	0	0	0	0	0	0	0	0	0	0	0	0	0	0	0	0	0	0	0	0	0	0	0	0.033898	0	0	0	0	0	0	0	0	0	0	0	0	0	0	0	0
TCAF2	0	0	0	0	0	0.00274212	0.00824272	0.0167676	0	0	0.000811407	0	0	0.0185371	0	0	0	0	0.0163988	0	0.0516397	0	0	0.00424424	0.0165284	0	0	0	0.00076636	0	0	8.03622e-05	0	0.0255053	0	0	0.0372071	0.00208748	0	0	0	0	0	0	0.00024526	0.0259546	0	0.00288594
TCAF2C	0	0	0	0	0	0	0.000212188	1.90053e-05	0	0	0	0	0	0	0	0	0	0	0	0	0	0	0	0	0	0	0	0	0	0	0	0	0	0	0	0	0	0	0	0	0	0	0	0	0	0	0	0
CTAGE6	0	0	0	0	0	0	3.77578e-05	0	0	0	0	0	0	0	0	0	0	0	0	0	0	0	0	0	0	0	0	0	0	0	0	0	0	0	0	0	0.000294005	0	0	0	0	0	0	0	0	0	0	0
TCAF1	0.217619	0.533591	0.309787	0.399261	0.194073	0.283236	0.0719018	0.20118	0.161259	0.642676	0.198874	0.339791	0	0.152472	0.520577	0.337158	0	0.196131	0.316772	0	0.393079	0.200683	0	0.381467	0.26282	0.193883	0	0.0744918	0.237233	0	0.88271	0.34707	0.296026	0.165373	0.450664	0.235531	0.224324	0.216144	0	0	0.570245	0	0.399311	0	0.31425	0.409231	0.228242	0.244779
OR2F1	0	0	0	0	0	0	0	0	0	0	0	0	0	0	0	0	0	0	0	0	0	0	0	0	0	0	0	0	0	0	0	0	0	0	0	0	0	0	0	0	0	0	0	0	0	0	0	0
OR2A5	0	0	0	0	0	0	0	0	0	0	0	0	0	0	0	0	0	0	0	0	0	0	0	0	0	0	0	0	0	0	0	0	0	0	0	0	0	0	0	0	0	0	0	0	0	0	0	0
OR2A25	0	0	0	0	0	0	0	0	0	0	0	0	0	0	0	0	0	0	0	0	0	0	0	0	0	0	0	0	0	0	0	0	0	0	0	0	0	0	0	0	0	0	0	0	0	0	0	0
OR2A12	0	0	0	0	0	0	0	0	0	0	0	0	0	0	0	0	0	0	0	0	0	0	0	0	0	0	0	0	0	0	0	0	0	0	0	0	0	0	0	0	0	0	0	0	0	0	0	0
OR2A14	0	0	0	0	0	0.00040221	0	0	0	0	0	0	0	0	0	0	0	0	0	0	0	0	0	0	0	0	0	0	0	0	0	0	0	0	0	0	0	0	0	0	0	0	0	0	0	0	0	0
ARHGEF5	0	0	0	0	0	0	0	0	0	0	0	0	0	0	0	0	0	0	0	0	0	0	0	0	0	0	0	0	0	0	0	0	0	0	0	0	0	0	0	0	0	0	0	0	0	0	0	0
NOBOX	0	0	0	0	0	0	0	0	0	0	0	0	0	0	0	0	0	0	0	0	0	0	0	0	0	0	0	0	0	0	0	0	0	0	0	0	0	0	0	0	0	0	0	0	0	0	0	0
TPK1	0	0.0740354	0.0113599	0.0380842	0.0332531	0.186277	0.0406043	0.0312604	0.0423801	0	0.0246364	0	0	0.00973091	0	0	0	0	0.0601326	0	0	0.00369195	0	0.0512197	0.0838422	0	0	0.304984	0.0697118	0	0	0.0510022	0.00910327	0.042294	0	0	0.02786	0.0230447	0	0	0	0	0	0	0.0491578	0.0771169	0	0.0281281
CNTNAP2	0.53564	0.783994	0.600796	0.37696	0.584324	0.751067	0.268067	0.473365	0.234106	0.811915	0.351551	0.496358	0	0.654116	0.332465	0.672741	0	0.109971	0.539322	0.792329	0.656587	0.211618	0	0.582649	0.413794	0.650625	1.3074	0.577997	0.458216	0	0.839192	0.644908	0.614295	0.639343	1.34612	0.395585	0.763175	0.548374	0.736395	0.199419	0.525599	0	0.975407	0	0.660522	0.607197	0.172711	0.610424
C7orf33	0	0	0	0	0	0	0.000223596	0	0	0	0	0	0	0	0	0	0	0	0	0	0	0	0	0	0	0	0	0	0	0	0	0	0	0	0	0	0	0	0	0	0	0	0	0	0	0	0	0
CUL1	0.0400124	0.052195	0.118588	0.0374134	0.140671	0.0422911	0.0574902	0.135366	0.0128203	0.291267	0.15491	0.310843	0	0.0740525	0.34983	0.240374	0	0.196131	0.129911	0	0.168215	0.0712602	0	0.150539	0.147369	0.0268446	0	0.262904	0.221836	0	0.266751	0.115906	0.084741	0.0997198	0	0	0.123146	0.0548339	0	0	0	0	0.172744	0	0.150252	0.113209	0	0.0991377
EZH2	0	0	0	0	0	0	0.00392643	0.0140392	0	0	0	0	0	0	0	0	0	0	0.00708953	0	0	0	0	0.0250251	0	0	0	0	0.00627298	0	0	8.03622e-05	0	0	0	0	0	0	0	0	0	0	0	0	0	0.0250583	0	0.0247989
PDIA4	0	0.215047	0.0131058	0	0.04318	0.00014397	0.00960015	0.0110832	0.0025271	0	0.0607864	0	0	0.0057162	0.268127	0	0	0	0.00979811	0	0	0.0129029	0	0.0503055	0.0321685	0	0	0	0.0108638	0	0	0.0145182	0.00456937	2.69061e-05	0	0	0.0361252	0	0	0	0	0	0	0	0.0760358	0.0028604	0	0.0187442
ZNF786	0	0	0	0.0684362	0	0.00324376	0.0150788	0.0414906	0.000677449	0	0.000811407	0	0	0.00322643	0	0	0	0	0.0254585	0	0.0383875	9.63166e-05	0	0.00399172	0	0	0	0	0	0	0	0.000194842	0	0.0341271	0	0	0.0138129	0.152484	0	0	0	0	0	0	0.00929769	0.0188765	0	0.0256662
ZNF425	0	0	0.0113599	0	0.027538	0.0348302	0.00979839	0.0182714	0.0131738	0	0.021526	0	0	0.0369846	0	0	0	0.602858	0.000578372	0	0.080426	0.00135468	0	0.0323788	0	0	0	0	0.00796235	0	0	0.000118022	0.00543251	0.0315247	0	0	0.0793672	0.00728581	0.212326	0	0	0	0	0	0.00698324	0.0244022	0	0.0231854
ZNF398	0	0	0.141862	0	0.0460179	0.0412101	0.0241971	0.023113	0.0577905	0	0.0147826	0	0	0	0.173072	0	0	0	0.0561485	0	0.0609231	0.000368496	0	0.0180925	0	0	0.281111	0	0.0396207	0	0	0.0187447	0.0199056	0.0280581	0	0	0.0199214	0.0601605	0	0	0	0	0	0	0.0393652	0.0493959	0	0.0163865
ZNF282	0	0.0696152	0	0	0.0207269	0.00014397	0.0101119	0.0259368	0.0025271	0	0.0394312	0	0	0	0	0	0	0	0.0282248	0	0.0521096	0.0483801	0	0.0617677	0	0	0	0	0.163227	0	0	0.0149115	0.0318646	0.00677627	0	0	0.0114283	0	0	0	0.395952	0	0	0	0.0391008	0.0406676	0	0.0325304
ZNF212	0	0	0	0	0	0.0308819	0.00624264	0.0213723	0.000677449	0	0.00210179	0	0	0.0324409	0	0	0	0	0	0	0.0406777	0.0201237	0	0.0139325	0.00846378	0	0	0	0.00206381	0	0	0.00808937	0	2.69061e-05	0	0	0.0256181	0	0	0	0	0	0	0	6.52442e-05	0.0196946	0	0.0161183
ZNF783	0	0	0.0211245	0.132973	0	0.188451	0.0131548	0.0544865	0.0025271	0	0	0	0	0	0	0	0	0	0.0207836	0	0.050124	0.000794274	0	0.0174069	0.00685061	0	0	0	0.010252	0	0	0.0174305	0	0.0484751	0	0.179163	0.0265839	0	0	0	0.135052	0	0.183993	0	0.000246507	0.032123	0	0.0432054
ZNF777	0	0.0723267	0.0150349	0	0.0677546	0.0376465	0.0108909	0.0329918	0	0.294722	0.0562097	0.130962	0	0	0	0	0	0	0.0275622	0	0.0500791	0.0125602	0	0.00424424	0.0273829	0	0	0	0.0146348	0	0	0.0413241	0.0500892	0.0604177	0	0.0839892	0.000755092	0	0	0	0.0275415	0	0	0	0.0320465	0.00215454	0	0.0307793
ZNF746	0	0.100891	0.0358626	0	0.0384154	0.00385944	0.015296	0.0299019	0	0	0.0394312	0	0	0.0237115	0.173072	0	0	0	0.0763473	0	0	0.000368496	0	0.0505293	0.0621905	0	0	0	0.0199527	0	0	0.0770764	0.055314	0.0439074	0	0	0.00445129	0.166137	0	0	0	0	0.132418	0	0.00254496	0.0131781	0	0.0554512
KRBA1	0.157682	0	0.0763355	0	0	0.00292176	0.00297254	0.0077885	0	0.150266	0.000811407	0	0	0	0	0	0	0	0.0339863	0.169381	0	0.067831	0	0.0199182	0	0	0	0	0.00076636	0	0	0.0468164	0	0.0324593	0	0	0.000230003	0	0	0	0	0	0	0	6.52442e-05	0.0028604	0	0.000127463
ZNF467	0	0	0	0	0	0	0.000512169	0.00375694	0	0	0	0	0	0.0422894	0	0	0	0	0.000895233	0	0	0.0201237	0	0	0	0	0	0	0	0	0	0	0	0.00600566	0	0	0	0	0	0	0	0	0	0	0	0	0	0
SSPO	0	0	0	0.0187963	0	0	0.000844256	0.000284357	0	0	0	0	0	0	0	0	0	0	0	0	0	0	0	0.00746861	0	0	0	0	0.00547272	0	0	0	0	0	0	0	0	0	0	0	0	0	0	0	0	0.0122372	0	0
ZNF862	0	0	0	0.0442362	0	0.00162531	0.0260293	0.0592775	0.00932625	0	0.0045282	0	0	0	0	0	0	0	0.0188649	0	0	0.0480929	0	0.0243498	0.0417388	0	0	0	0.120785	0	0	0.0111776	0.151031	0.038621	0	0	0.00770633	0.00208748	0	0	0	0	0	0	0.0248726	0.0187848	0	0.0505108
ATP6V0E2	0.415361	0.166315	0.437903	0.171417	0.346522	0.273956	0.0745011	0.299961	0.202854	0.283236	0.242412	0.514136	0	0.454732	0.76156	0.607811	0	0.848896	0.387679	0.62587	0.468374	0.308724	0	0.454239	0.285105	0.433275	0.170552	0.528041	0.20876	0	0.266751	0.359402	0.288656	0.269711	0	0.516485	0.21526	0.138662	0.737769	0.678125	0.675781	0	0.261341	0	0.258448	0.413353	0.357713	0.194235
ACTR3C	0	0	0.0420122	0	0	0.0307094	0.0155343	0.014358	0	0	0	0	0	0	0	0.0383269	0	0	0.00099376	0	0	0.000368496	0	0.0137217	0	0	0	0	0.00469115	0	0	8.03622e-05	0	0.0011908	0	0	0.00147157	0.00208748	0	0	0	0	0	0	0.0367674	0.0138378	0	0.0243765
LRRC61	0	0	0	0.0768473	0	0.110429	0.0123477	0.0174774	0.000826809	0	0	0	0	0	0	0	0	0	0.0404868	0	0	9.63166e-05	0	0.0375548	0	0.0414538	0	0	0	0	0	0	0.015283	0.0107638	0	0	0.0126862	0	0	0	0	0	0	0	0.0639716	0.0132248	0	0.0501679
RARRES2	0	0	0	0	0	0	0.00185375	0.00724584	0	0	0	0	0	0	0	0	0	0	0	0	0.0219847	0	0	0	0	0	0	0	0	0	0	0	0	0	0	0	0	0	0	0	0	0	0	0	0	0	0	0.00316689
ZNF775	0	0	0	0	0.00704128	0.00014397	0.00194481	0.00217578	0	0	0.0153165	0	0	0.0435373	0	0	0	0	0	0	0.00887498	0	0	0.00400898	0	0	0	0	0.000831658	0	0	0	0	0.0026356	0	0	0.0248243	0.00208748	0	0	0	0	0	0	0.00535554	0.00464706	0	0
GIMAP8	0	0	0	0	0	0	4.22791e-05	0	0	0	0	0	0	0	0	0	0	0	0	0	0	0	0	0	0	0	0	0	0	0	0	0	0	0	0	0	0	0	0	0	0	0	0	0	0	0	0	0
GIMAP7	0	0	0	0	0	0	0	0	0	0	0	0	0	0	0	0	0	0	0	0	0	0	0	0	0	0	0	0	0	0	0	0	0	0	0	0	0	0	0	0	0	0	0	0	0	0	0	0
GIMAP4	0	0	0	0	0	0	0.000712435	0.00208326	0.000826809	0	0	0	0	0	0	0.0613424	0	0	0.000358275	0	0	0	0	0.0103468	0.0176144	0	0	0	0.0101828	0	0	0.0709483	0	0	0	0	0.00235814	0	0	0	0	0	0	0	0.0362955	0	0	0
GIMAP6	0	0	0	0	0	0	0	0	0	0	0	0	0	0	0	0	0	0	0	0	0	0	0	0	0	0	0	0	0	0	0	0	0	0	0	0	0	0	0	0	0	0	0	0	0	0	0	0
GIMAP2	0	0	0	0	0	0	9.55929e-05	0	0	0	0	0	0	0	0	0	0	0	0	0	0	0	0	0	0	0	0	0	0	0	0	0.0187089	0	0	0	0	0	0	0	0	0	0	0	0	0	0	0	0
GIMAP5	0	0	0	0	0	0	0	0	0	0	0	0	0	0	0	0	0	0	0	0	0	0	0	0	0	0	0	0	0	0	0	0	0	0	0	0	0	0	0	0	0	0	0	0	0	0	0	0
TMEM176B	0	0	0	0	0	0.00040221	0.000983871	8.44654e-05	0	0	0	0	0	0	0	0	0	0	0	0	0	0	0	0.0443365	0	0	0	0	0	0	0	0	0.00880676	0	0	0	0	0	0	0	0	0	0	0	0	0.0185075	0	0.0110642
TMEM176A	0	0	0	0	0	0	0.000291114	0	0	0	0	0	0	0	0	0	0	0	0	0	0	0	0	0	0.0433184	0	0	0.0744918	0	0	0	0	0	0	0	0	0	0	0	0	0	0	0	0	0	0	0	0
AOC1	0	0	0	0	0	0	0.000161796	0	0	0	0	0	0	0	0	0	0	0	0	0	0	0	0	0	0	0	0	0	0	0	0	0	0	0	0	0	0	0	0	0	0	0	0	0	0	0	0	0
KCNH2	0.15922	0.052195	0.0153805	0.203385	0.0485926	0.00014397	0.0101406	0.0225308	0.000826809	0.138658	0.000811407	0	0	0	0	0	0	0	0.0378692	0	0.0231976	0.000368496	0	0.0120465	0.0772189	0	0	0	0.000831658	0	0	0.0660246	0	0.0304701	0.169824	0	0.0345394	0	0	0	0	0	0	0	0.0182984	0.0430849	0	0.0541804
NOS3	0	0	0	0	0	0.00014397	0.000195878	0.0060737	0	0	0	0	0	0	0	0	0	0	0	0	0	0	0	0	0	0	0	0	0	0	0	0	0	0	0	0	0	0	0	0	0	0	0	0	0	0	0	0
ATG9B	0	0	0	0	0	0.00438959	0.00289914	0.0006457	0.00384723	0	0	0	0	0	0	0	0	0	0	0	0	0	0	0	0.00272303	0	0	0	0.0027867	0	0	0	0	0	0	0	0.00108658	0.0215857	0	0	0	0	0	0	0.00112263	0	0	0.000127463
ABCB8	0	0	0	0.137333	0	0.000293363	0.0186603	0.0261206	0.00759483	0	0.000811407	0	0	0.0237115	0	0	0	0	0.028339	0	0.0421327	0.000794274	0	0.0421493	0.0563712	0	0.281111	0.170223	0.00877072	0	0	0.132485	0.0500181	0.0166302	0	0	0.0063649	0.00208748	0	0	0	0	0	0	0.0122352	0.0385014	0	0.019349
ASIC3	0	0	0.0956725	0	0.0282129	0	0.00424163	0.0115396	0.000826809	0	0	0	0	0	0	0	0	0	0.0108224	0	0.113438	0.0943472	0	0	0.0357864	0	0	0	0.0365751	0	0	0	0	0.0190269	0	0	0.000210449	0	0	0	0.177208	0	0	0	0.00760464	0	0	0
CDK5	0	0.0421554	0.0439331	0.126236	0.00996046	0.0695382	0.0283876	0.0412462	0.225698	0.105425	0.121909	0.188872	0	0.0717971	0.0421504	0	0	0	0.0902117	0.169795	0.121728	0.0179259	0	0.0710428	0.0754425	0.335051	0.316219	0	0.075089	0	0.552412	0.0742086	0.0338431	0.0579002	0	0	0.0687539	0.119246	0	0	0	0	0.199453	0	0.0389588	0.111206	0	0.0479198
SLC4A2	0	0	0	0	0	0.00014397	0.00135157	0.0115284	0	0	0	0	0	0	0	0	0	0	0	0	0	0	0	0.00424424	0.0146987	0	0	0	0	0	0	0	0	0	0	0	0.000149798	0	0	0	0	0	0.0129442	0	0	0	0	0.0112759
FASTK	0.215059	0.186707	0.0779731	0	0.087859	0.0673143	0.0174803	0.0360154	0.222171	0	0.102153	0.0798414	0	0.0667394	0.0421504	0.0613424	0	0	0.086559	0	0.11695	9.63166e-05	0	0.0913847	0.00272303	0.267615	0	0	0.00743739	0	0	0.0144326	0.0742681	0.0328404	0.452964	0	0.044112	0.0284255	0	0.71163	0.0275415	0	0.0208772	0	0.0812175	0.066836	0.715724	0.101903
TMUB1	0	0	0.105992	0.138234	0.0618942	0.00014397	0.0148575	0.0369592	0.168582	0	0.00620155	0	0	0.0809324	0	0	0	0	0	0	0.0219847	0	0	0.0857288	0.0951717	0	0	0	0.00410231	0	0	0.0180738	0	0.0416543	0	0	0.0224919	0	0	0.184339	0.12038	0	0	0	0.0428331	0.0532861	0	0.0679587
AGAP3	0.419101	0.462035	0.342939	0.177968	0.171773	0.174803	0.0747039	0.258603	0.214941	0.179905	0.113281	0.191477	0	0.280681	0.0735528	0.179924	0	0.350677	0.253282	0.531844	0.151761	0.112862	0	0.225474	0.15499	0.342263	0.816395	0.184696	0.159179	0	0.266751	0.188395	0.245911	0.230478	0.51891	0.235531	0.259206	0.0946294	0	0	0.344803	0	0.563618	0	0.314231	0.335551	0.169341	0.395864
GBX1	0	0	0	0	0	0	5.98639e-05	0	0	0	0	0	0	0	0	0	0	0	0	0	0	0	0	0	0	0	0	0	0	0	0	0	0	0	0	0	0	0	0	0	0	0	0	0	0	0.0329671	0	0
ASB10	0	0	0	0	0	0	7.95779e-05	0	0	0	0	0	0	0	0	0	0	0	0	0	0	0	0	0	0	0	0	0	0	0	0	0	0	0	0	0	0	0	0	0	0	0	0	0	0	0	0	0
IQCA1L	0	0	0	0	0	0	0	0	0	0	0	0	0	0	0	0	0	0	0	0	0	0	0	0	0	0	0	0	0	0	0	0	0	0	0	0	0	0	0	0	0	0	0	0	0	0	0	0
ABCF2	0	0	0	0	0.0282129	0	0.00180608	0.000341729	0.000826809	0	0	0	0	0	0	0	0	0	0	0	0.0276655	0	0	0	0	0	0	0	0.000430529	0	0	0.0228388	0	0	0	0	7.24777e-05	0	0	0	0	0	0	0	0.0013673	0.017361	0	0.0124423
CHPF2	0	0.174826	0.0325415	0	0	0.00145159	0.014751	0.0266566	0.0577905	0	0.00210179	0	0	0	0	0.130101	0	0	0.0790406	0	0.0260932	0.0387335	0	0.0562005	0.0345774	0.123996	0	0	0.001562	0	0	0.0410316	0.0334189	0.0255588	0	0	0.0150334	0	0	0	0	0	0	0	0.0758861	0.0562451	0	0.00930487
SMARCD3	0	0.151706	0.0504852	0	0	0.095467	0.0364641	0.0687645	0.00129043	0	0.0352267	0.253773	0	0.129153	0.173072	0	0	0	0.0616807	0	0.0539928	0.0419277	0	0.0343583	0.193396	0.0725803	0	0.181871	0.0577934	0	0.266751	0.0631617	0.0920576	0.0248735	0	0	0.0179956	0.0899895	0	0	0	0	0.162409	0	0.063054	0.0842047	0	0.0320924
NUB1	0.182281	0	0.0915407	0.0554633	0.0337514	0.001289	0.0230626	0.0682355	0.0557198	0.0827509	0.0428533	0	0	0.0820517	0	0	0	0	0.0707647	0	0	0.0617397	0	0.0385661	0.0438347	0	0	0	0.00568318	0	0	0.125178	0.0199056	0.018334	0	0.743873	0.0029759	0.087761	0.426982	0	0.178161	0	0	0	0.0572509	0.0623383	0	0.0600306
WDR86	0	0	0	0	0	0	0.000567364	0.000727219	0	0	0	0	0	0.064167	0	0	0	0	0.011274	0	0	0	0	0	0	0	0	0	0.00076636	0	0	0.00486702	0	0.0118713	0	0	0.00150174	0	0	0	0	0	0.165325	0	0	0	0	0
CRYGN	0	0	0	0	0	0	0.000120159	0	0	0	0	0	0	0	0	0	0	0	0	0	0	0	0	0	0	0	0	0	0	0	0	0	0	0	0	0	0	0	0	0	0	0	0	0	0	0	0	0
RHEB	0.230905	0.429609	0.155818	0.239446	0.123104	0.271965	0.0674091	0.193046	0.270463	0.34922	0.366458	0.404707	0	0.274199	0.383323	0.595864	0	0	0.215094	0.213714	0.306634	0.139855	0	0.361732	0.253844	0.227638	0	0.453091	0.199923	0	0.348022	0.339079	0.216719	0.284505	0.169824	0.22928	0.139261	0.123341	0	0	0.46025	0	0.199453	0	0.258236	0.218267	0	0.260504
PRKAG2	0	0.110492	0.186933	0.108765	0.0981656	0.112714	0.0988974	0.117984	0.195639	0	0.0905008	0.180525	0	0.0613752	0.0735528	0.0721751	0	0	0.107691	0.342021	0.17018	0.004649	0	0.241447	0.140327	0.0414538	0	0	0.105944	0	0	0.210125	0.172341	0.0648474	0	0	0.053741	0.0838048	0.426982	0	0.190778	0	0.219062	0	0.090807	0.243076	0	0.141418
GALNTL5	0	0	0	0	0	0	0.00691637	0.0151362	0	0	0	0	0	0	0	0.121773	0	0	0.00415547	0	0	0.0449687	0	0.00958065	0	0	0	0	0.000958189	0	0	0	0	0.000284368	0	0	8.51101e-05	0	0	0.184339	0	0	0	0	0.000486373	0	0	0.00680293
GALNT11	0.0469157	0.293015	0.133814	0.154081	0.156862	0.171274	0.0594955	0.148114	0.0680776	0	0.226807	0.181588	0	0.238859	0.267621	0.141722	0	0	0.206891	0.493532	0.0838784	0.16965	0	0.252588	0.126116	0.25938	0.199752	0	0.228397	0	0	0.268284	0.0999257	0.115728	0.452964	0.465165	0.228167	0.0323687	0	0.452719	0.135052	0	0.173147	0	0.175026	0.218871	0.399673	0.177667
KMT2C	0.118238	0.258448	0.137837	0.129186	0.136539	0.137432	0.0767208	0.178224	0.235036	0.332876	0.145519	0.214338	0	0.0536215	0	0.298205	0	0	0.0494339	0	0.0582052	0.0928945	0	0.124373	0.0723741	0.227945	0.170552	0.0744918	0.169703	0	0	0.175836	0.292468	0.152464	0	0.392008	0.195211	0.236178	0.470028	0.184339	0	0	0.237971	0	0.248971	0.234661	0.399673	0.224481
XRCC2	0	0	0	0	0	0	0.00146509	0.0103267	0	0	0	0	0	0.0276146	0	0	0	0	0	0	0	0	0	0	0	0	0	0	0	0	0	0	0.0547934	0.00820862	0	0	0.00029268	0	0	0	0	0	0	0	0	0	0	0.00871131
ACTR3B	0.109099	0.358069	0.132895	0.0952394	0.0826775	0.0566656	0.0425553	0.103681	0.0311457	0.298992	0.099856	0	0	0.00322643	0	0.301669	0	0	0.135054	0	0.175479	0.0636648	0	0.119649	0.119369	0.0907565	0	0	0.102054	0	0.615688	0.227111	0.0986206	0.134815	0	0.392008	0.0182199	0.222166	0	0	0.124337	0	0.135983	0	0.177836	0.127181	0.402611	0.116818
DPP6	0.374227	0.402204	0.417228	0.29672	0.281991	0.356909	0.162577	0.286163	0.38079	0.627932	0.25347	0.389171	0	0.40124	0.530359	0.481387	0	0.901547	0.501804	0.481176	0.464131	0.407703	0	0.490406	0.356183	0.438737	0.231013	0.583768	0.34476	0	0.72681	0.408146	0.399215	0.380789	0.402911	0.692597	0.333983	0.438475	1.4976	0	0.316071	0	0.231361	0	0.302421	0.408645	0.241982	0.39459
PAXIP1	0.0698339	0.115293	0.0158325	0	0.00996046	0.00040221	0.0106173	0.012907	0.00416682	0	0	0	0	0.0331164	0	0	0	0	0.0207836	0	0.0927359	0	0	0.0117281	0	0	0	0	0.0073227	0	0	0.00944103	0.0828724	0.000232653	0	0	0.0243117	0	0	0	0	0	0.192351	0	0.0144461	0.00816111	0	0.0140259
HTR5A	0.0880983	0.0421554	0.0104257	0	0.00767235	0.0665877	0.0204422	0.0529453	0.00129043	0.0976056	0.0144389	0	0	0	0	0.070678	0	0.47618	0.0380097	0.372456	0	0.0202328	0	0.00368043	0.0652321	0.0616266	0	0	0.00812173	0	0.266751	0.0982693	0.11665	0.0501813	0	0	0.0358891	0	0	0	0	0	0.132418	0	0.118901	0.0125248	0	0.06887
INSIG1	0.128054	0.0421554	0.00525732	0.107081	0.0991503	0.167329	0.0172286	0.0455294	0.150749	0.0598394	0.052015	0.310356	0	0.0265248	0.0735528	0.0528052	0	0.682543	0.0638023	0	0.0301172	0.0214832	0	0.062154	0.0333842	0.0616266	0	0	0.0603174	0	0	0.0836991	0.0547934	0.0727597	0	0	0.0444459	0.00208748	0	0	0	0	0.0523374	0	0.044584	0.121413	0	0.0900386
EN2	0	0	0	0	0	0	0	0	0	0	0	0	0	0	0	0	0	0	0	0	0	0	0	0	0	0	0	0	0	0	0	0	0	0	0	0	0	0	0	0	0	0	0	0	0	0	0	0
CNPY1	0	0	0	0	0	0	0.000138793	0	0	0	0	0	0	0	0	0	0	0	0	0	0	0	0	0	0	0	0	0	0	0	0	0	0	0	0	0	0	0	0	0	0	0	0	0	0	0	0	0
RBM33	0	0.11238	0.105451	0.132973	0.0586126	0.113365	0.0458682	0.0522843	0.227118	0	0.0147398	0	0	0.0830541	0	0.036037	0	0.350677	0.0854855	0	0.0655622	0.150189	0	0.0718587	0.113446	0	0.170552	0	0.0283408	0	0.552412	0.0985376	0.0645151	0.0464393	0	0	0.0630249	0.00728581	0	0	0.0275415	0	0	0	0.0621879	0.0994688	0	0.0897635
SHH	0	0	0	0	0	0.000479598	0.00209599	0.00814269	0	0	0.021526	0	0	0	0	0	0	0	0.000358275	0	0	0	0	0	0	0	0	0	0	0	0	0	0	0	0	0	9.59521e-05	0	0	0	0	0	0	0	0.000250585	0.0166148	0	0.010018
RNF32	0	0	0	0	0	0	0.000829026	4.05243e-05	0.00384723	0	0	0	0	0	0	0.0992889	0	0	0.0243514	0	0	0	0	0.00746861	0	0	0	0	0.000958189	0	0	0	0	0.00122659	0	0	6.14997e-05	0	0	0	0	0	0	0	0	0	0	0
LMBR1	0	0.248824	0.164264	0.0917784	0.112986	0.0388177	0.0383511	0.0735174	0.182947	0	0.0479129	0.347933	0	0.0889665	0.159433	0.27077	0	0.737291	0.0536682	0	0.128559	0.0677893	0	0.0790662	0.147778	0.0777755	0.117062	0.443973	0.135906	0	0.348022	0.0652135	0.027428	0.132195	0	0	0.127865	0.149382	0	0	0	0	0	0	0.0123095	0.150123	0.169341	0.159169
NOM1	0	0	0.0275085	0	0	0.00102547	0.0103226	0.0109598	0.153138	0	0	0	0	0.090578	0.0514474	0	0	0	0.0067165	0	0	0.111173	0	0.00896042	0.0146987	0	0	0	0.00452979	0	0	8.03622e-05	0.0632884	0.0239788	0	0.392008	0.0189868	0.0284255	0	0	0	0	0	0	0.00748831	0.00944549	0	0.0730158
MNX1	0	0	0	0	0	0	0.000150741	0	0	0	0	0	0	0	0	0	0	0	0	0	0	0	0	0	0	0	0	0	0	0	0	0	0	0	0	0	0	0	0	0	0	0	0	0	0	0	0	0
UBE3C	0.0502343	0.0492448	0.289222	0.118483	0.121657	0.123054	0.046805	0.0832064	0.0787323	0.278691	0.109987	0.0258996	0	0.194864	0.111788	0.108233	0	0	0.0678415	0	0.113268	0.119044	0	0.11867	0.134888	0.257227	0	0.348186	0.097466	0	0	0.0498266	0.162067	0.028265	0	0.516524	0.118391	0.0581545	0	0	0	0	0.334958	0	0.0884236	0.117426	0.228242	0.148726
DNAJB6	0.296137	0.475001	0.17173	0.300097	0.276115	0.394874	0.0810991	0.242015	0.379658	0.597506	0.319168	0.257426	0	0.224065	0.374718	0.335795	0	0.436871	0.227057	0.249461	0.198471	0.189515	0	0.369557	0.399688	0.30628	0.170552	0.448525	0.214019	0	0.266751	0.298938	0.170078	0.345637	0	0.20939	0.24683	0.293151	0	0.184339	0.178161	0	0.106635	0	0.338901	0.225999	0	0.40246
PTPRN2	0.380313	0.463701	0.340305	0.398285	0.280724	0.28032	0.113504	0.308006	0.500976	0.597081	0.250314	0.855957	0	0.372483	0.377333	0.338092	0	0.89924	0.325713	0.906825	0.19175	0.270082	0	0.410012	0.386523	0.361761	0.510435	0.48134	0.225499	0	0	0.452171	0.308317	0.318545	0.403088	0.22928	0.34787	0.483799	0.361882	0	0.270786	0	0.508621	0	0.147885	0.41776	0.453551	0.257511
NCAPG2	0	0	0.00525732	0	0	0.0566272	0.0114033	0.00649533	0.0100655	0	0.0733613	0	0	0	0.0421504	0	0	0	0.00405361	0	0	0.000368496	0	0.0502211	0.00536709	0.123996	0	0	0	0	0	0.032018	0	0	0	0	0.0165598	0	0	0	0	0	0.0523374	0	0.0103179	0.0213638	0	0.011719
ESYT2	0.205308	0.100891	0.0834338	0.106352	0.18755	0.140324	0.0516699	0.0842513	0.232823	0.105425	0.0247621	0	0	0.0822815	0.592946	0.0708245	0	0	0.110736	0.402237	0.198428	0.163568	0	0.118507	0.191648	0.105	0.170552	0	0.17745	0	0	0.150119	0.185904	0.1422	0	0	0.16807	0.00728581	0	0.248253	0.207496	0	0	0	0.271628	0.28703	0	0.142605
WDR60	0	0.215706	0.147018	0.191475	0	0.051388	0.0451409	0.047432	0.152754	0	0.0263561	0	0	0.0665999	0.141492	0.115014	0	0	0.0464283	0	0.135144	0.0292757	0	0.137202	0.0478814	0.144259	0.281111	0	0.102658	0	0.413313	0.146341	0.17795	0.0244819	0	0	0.110755	0.00208748	0	0	0.124337	0	0	0	0.0766442	0.0939975	0.833789	0.111729
VIPR2	0	0	0	0	0.116697	0.00040221	0.0151366	0.0066581	0.000677449	0	0	0	0	0	0	0	0	0	0.0515818	0.193376	0.119094	9.63166e-05	0	0.0288583	0	0	0	0	0.00288767	0	0	0.00939226	0.078953	0	0	0	0.00266738	0	0	0.184339	0	0	0	0	0.00474358	0	0	0
PLCXD1	0	0	0	0	0.0585854	0.00014397	0.0110027	0.00497531	0.00384723	0	0.00210179	0	0	0.0796108	0	0.0583446	0	0	0.000547503	0	0	0	0	0	0	0.351036	0	0	0.0458822	0	0	0.0145182	0.0318646	0.0220903	0	0.392008	0.00356273	0.00208748	0	0	0	0	0	0	0.0392752	0.0124002	0	0.0451903
GTPBP6	0.0469157	0.11238	0.0652669	0	0.0755108	0.00286957	0.017784	0.048405	0.0131428	0	0.00298282	0	0	0	0	0	0	0	0.000657385	0	0.0238884	0.0280594	0	0.0474764	0.0166149	0.131196	0.199752	0	0.0466126	0	0.552412	0.0364032	0.0316444	0.121448	0	0	0.0286216	0.00208748	0	0.21867	0	0	0.0523374	0	0.000838896	0.025836	0	0.0381467
PPP2R3B	0	0	0.0820481	0	0	0.0202545	0.00378954	0.00271863	0	0	0	0	0	0	0	0	0	0	0.0149352	0	0.0616234	0.0187691	0	0.0121808	0.0600949	0.0777755	0	0	0.00206381	0	0	0.000118022	0.0588567	0	0	0	0.0144296	0.0215857	0	0	0	0	0	0	0	0.0112195	0	0.0100216
SHOX	0	0	0	0	0	0	0.000208242	0	0	0	0	0	0	0	0	0	0	0	0	0	0	0	0	0	0	0	0	0	0	0	0	0	0	0	0	0	0	0	0	0	0	0	0	0	0.0116492	0	0	0
CRLF2	0	0	0	0	0	0	0.000616818	0.000807017	0	0	0	0	0	0	0	0	0	0	0	0	0	0	0	0	0	0	0	0	0	0	0	0.000412713	0	0	0	0	0	0	0	0	0	0	0	0	0	0	0	0
CSF2RA	0	0	0	0	0	0	0.000443044	0.000187737	0	0	0	0	0	0	0	0	0	0	0	0	0.0213044	9.63166e-05	0	0	0	0	0	0	0.000430529	0	0	0.0117266	0	2.69061e-05	0	0	0.0233785	0	0	0	0	0	0	0	0	0	0	0
IL3RA	0	0	0	0	0	0	0.00602862	9.58439e-05	0	0	0.00210179	0	0	0	0	0	0	0	0.000266434	0	0	0	0	0	0	0	0	0	0.0123287	0	0	0	0.0364446	0.00642283	0	0	0.000294005	0.00208748	0	0	0	0	0	0	0	7.4571e-05	0	0.000127463
SLC25A6	0.198336	0.290134	0.339903	0.078025	0.232974	0.0982022	0.0697488	0.167712	0.357105	0.40102	0.14331	0.16323	0	0.325477	0.0514474	0.237587	0	0.196131	0.168345	0	0.175829	0.151467	0	0.139085	0.178391	0.532065	0	0.268011	0.161473	0	0	0.197204	0.117999	0.196774	0.51891	0.327371	0.230658	0.209938	0.212326	0.21867	0.449776	0	0.10017	0	0.17429	0.281604	0.402611	0.167194
ASMTL	0	0.0930577	0.05684	0.0517949	0.0436527	0.035683	0.0168813	0.0389123	0.00332893	0	0.1693	0	0	0.0819118	0.141492	0.036037	0	0	0.0309558	0	0.0158083	0	0	0.071526	0.0247639	0	0	0	0.0542373	0	0	0.141722	0.172281	0.00862599	0	0	0.0836475	0	0	0	0	0	0	0	0.00130192	0.0673044	0	0.043798
P2RY8	0	0	0	0	0	0	0.000519766	0	0	0	0	0	0	0	0	0	0	0	0	0	0	0	0	0	0	0	0	0	0.000958189	0	0	0	0	0	0	0	2.48316e-05	0	0	0	0	0	0	0	0	0	0	0
AKAP17A	0.069484	0.227822	0.0411876	0	0.0886042	0.00014397	0.0126868	0.0343432	0.00548345	0	0.0153165	0.214338	0	0	0	0	0	0	0.0564252	0	0.0848607	0.00915333	0	0.0546722	0	0	0	0	0.00115727	0	0	0.000725591	0.0233086	0.0352479	0.51891	0	0.0760195	0	0	0	0	0	0	0	0.000261052	0.0437834	0.409369	0.0462333
ASMT	0	0	0	0.0468346	0	0	0.000109681	0	0	0	0	0	0	0	0	0	0	0	0	0	0	0	0	0	0	0	0	0	0	0	0	0	0	0	0	0	0	0	0	0	0	0	0	0	0	0	0	0
DHRSX	0	0.110492	0.0308605	0.0187963	0.027538	0.00241029	0.0243538	0.0217951	0.0153441	0	0.000811407	0	0	0.034312	0	0	0	0	0.0315594	0.153357	0	0.00369195	0	0.0584466	0	0	0	0.237893	0.0272773	0	0	0.0472101	0	0.01543	0	0	0.0162113	0.00208748	0	0	0	0	0	0	0.0325945	0.0231547	0	0.0235387
CD99	0	0	0	0	0	0	0.0053802	0.00242235	0.000677449	0	0	0	0	0.121654	0	0	0	0	0.0139088	0	0	0	0	0.019877	0.0471301	0	0	0.237893	0	0	0	0.0348816	0.115453	0.0125093	0	0	0.0336274	0	0	0	0	0	0	0	0	7.4571e-05	0	0.0196725
XG	0	0	0	0	0	0	0.000552181	8.44654e-05	0	0	0	0	0	0	0	0	0	0	0	0	0	0	0	0	0	0	0	0	0	0	0	0	0	0	0	0	0	0	0	0	0	0	0	0	0	0	0	0
GYG2	0	0	0	0	0	0.00117597	0.00126888	0.000109191	0	0	0	0	0	0	0	0.0902893	0	0	0.011543	0	0	0	0	0.0190767	0	0	0	0	0.00344766	0	0	0.0187089	0	0.0210424	0	0	0.000395378	0	0	0	0	0	0	0	0.0227526	0	0	0
ARSD	0	0	0	0	0	0.00180008	6.72174e-05	0.000147249	0	0	0	0	0	0	0	0	0	0	0	0	0	0.0494097	0	0.00577644	0	0	0	0	0.000851343	0	0	0	0.00880676	0	0	0	6.14997e-05	0	0	0	0	0	0	0	0	0	0.169341	0
ARSE	0	0	0	0	0	0.000543149	0.00181453	0.000115772	0	0	0	0	0	0	0	0	0	0	0	0	0	0.0281366	0	0	0	0	0	0	0	0	0	0	0	0.00642283	0	0	0.00114125	0	0	0	0	0	0	0	0	0	0	0
ARSH	0	0	0	0	0	0.000479598	0.000192305	0	0	0	0	0	0	0	0	0	0	0	0	0	0	0	0	0	0	0	0	0	0	0	0	0	0	0	0	0	0	0	0	0	0	0	0	0	0	0	0	0
ARSF	0	0	0	0	0	0	0.000383654	9.74191e-05	0	0	0	0	0	0	0	0	0	0	0.00708953	0	0	0	0	0	0	0	0	0	0.000831658	0	0.266751	0	0	0	0	0	0	0	0	0	0	0	0	0	0	0	0	0
MXRA5	0	0	0	0	0	0	0.000164116	0	0	0	0	0	0	0	0	0	0	0	0	0	0	0	0	0	0	0	0	0	0	0	0	0	0	0	0	0	0	0	0	0	0	0	0	0	0.000199372	7.4571e-05	0	0
PRKX	0	0	0	0	0	0	0.00223431	0	0	0	0	0	0	0.0057162	0	0	0	0	0.000617353	0	0	0.111275	0	0	0	0	0	0	0.000888349	0	0	8.03622e-05	0	0	0	0	0.00062981	0	0	0	0	0	0	0	0.0174519	0.0226724	0	0.0139221
NLGN4X	0.344204	0.100891	0.236019	0.0776568	0.395731	0.105032	0.0735516	0.12159	0.171413	0.379792	0.0901583	0.472339	0	0.037356	0.540382	0	0	0.370848	0.204513	0.457408	0.245762	0.192023	0	0.20151	0.213575	0.354199	0.247253	0.232257	0.147893	0	0	0.189127	0.141851	0.156255	0	0	0.0943602	0.308956	0.426982	0	0.135052	0	0.0849894	0	0.249892	0.288594	1.03442	0.179106
VCX3A	0	0	0	0	0	0	0	0	0	0	0	0	0	0	0	0	0	0	0	0	0	0	0	0	0	0	0	0	0	0	0	0	0	0	0	0	0	0	0	0	0	0	0	0	0	0	0	0
PUDP	0	0	0.0125332	0	0	0.000479598	0.0059556	0.00327202	0.00306306	0.201317	0	0	0	0.0160669	0	0	0	0	0.0320216	0.206986	0	0.0237116	0	0.0145634	0.0287201	0	0	0	0.0605816	0	0	0.112256	0	0.0108829	0	0	0.027237	0	0	0	0	0	0	0	0.000950141	0.0129766	0	0.0220863
STS	0.0400124	0.126862	0.109059	0.0442362	0.0559643	0.0228504	0.0159041	0.0368206	0.00384723	0	0.228064	0	0	0.016838	0	0.091913	0	0	0.0832812	0.446752	0.160595	0.0353967	0	0.106394	0.0425759	0.123732	0	0	0.0200138	0	0	0.111157	0.0321199	0.128638	0.169824	0	0.0210044	0	0.212326	0	0	0	0	0	0.0879003	0.13025	0.169341	0.0756222
VCX	0	0	0	0	0	0	0	0	0	0	0	0	0	0	0	0	0	0	0	0	0	0	0	0	0	0	0	0	0	0	0	0	0	0	0	0	0	0	0	0	0	0	0	0	0	0	0	0
PNPLA4	0	0	0	0.0323601	0	0.00101527	0.00332375	0.00811399	0	0	0.000811407	0	0	0.0273104	0	0	0	0	0.0418651	0	0.0420735	0	0	0	0	0	0	0	0.00174724	0	0	0.033898	0	3.49071e-05	0	0	0.000241586	0	0	0	0	0	0	0	0.0158004	0	0	0.0116821
VCX3B	0	0	0	0	0	0	0.00017845	0	0	0	0	0	0	0	0	0	0	0	0	0	0	0	0	0	0	0	0	0	0	0	0	0	0	0	0	0	0	0	0	0	0	0	0	0	0	0	0	0
ANOS1	0.118238	0	0	0.150924	0.00907194	0.00446997	0.00487164	0.0139161	0	0	0.0144389	0	0	0.139435	0	0	0	0	0.00816538	0.247892	0.0191669	0.117577	0	0.0535477	0.0423907	0.0414538	0	0.0744918	0.00215222	0	0	0.106864	0.015283	0.0191765	0	0	7.24777e-05	0	0	0	0	0	0.0208772	0	0.0170697	0.113378	0	0.0356655
FAM9B	0	0	0	0	0.0186677	0	9.5158e-06	0	0	0	0	0	0	0	0	0	0	0	0	0	0	0	0	0	0	0	0	0	0	0	0	0	0	0	0	0	0	0	0	0	0	0	0	0	0	0	0	0
TBL1X	0	0	0	0.0442362	0.0480597	0.000607618	0.01846	0.0313188	0	0	0	0	0	0.075105	0	0	0	0	0.0243514	0	0.0632885	9.63166e-05	0	0.0774413	0.0216669	0	0	0.0744918	0.0107565	0	0	0.0637849	0.0801041	0.0155411	0	0	0.0571754	0	0	0	0	0	0.0523374	0	0.0247194	0.012748	0.173012	0.0370906
GPR143	0	0	0	0	0	0.00040221	0.000333574	0	0	0	0	0	0	0	0	0	0	0	0	0	0	0	0	0.0137217	0	0	0	0	0.0276162	0	0	0	0	0	0	0	0	0	0	0	0	0	0	0	0	0	0	0
SHROOM2	0	0	0.10645	0.0517949	0.0873501	0.0036431	0.017388	0.0463943	0.0025271	0	0.000811407	0	0	0.0492046	0	0.0608258	0	0	0.0207112	0	0.024893	0.000368496	0	0	0.017952	0	0	0	0.0138862	0	0	0.000746559	0	0.06037	0	0	0.0604076	0.00208748	0	0	0	0	0.0389143	0	0.0526345	7.4571e-05	0	0.032208
CLDN34	0	0	0	0	0	0	0	0	0	0	0	0	0	0	0	0	0	0	0	0	0	0	0	0	0	0	0	0	0	0	0	0	0	0	0	0	0	0	0	0	0	0	0	0	0	0	0	0
WWC3	0.101223	0.145358	0.0322536	0.0410871	0.0308888	0.0857837	0.0137585	0.0114941	0	0	0.0233555	0	0	0	0	0	0	0	0.0128105	0	0.0734355	0.000368496	0	0.0356322	0	0	0	0	0.0549836	0	0	0.027261	0.0491586	0.0451381	0	0	0.0190186	0.00728581	0	0	0	0	0.0791586	0	0.0231559	0.0112884	0	0.0294525
CLCN4	0.42861	0.202021	0.269115	0.259283	0.17405	0.18072	0.0603594	0.197796	0.0315483	0.294722	0.137943	0.653358	0	0.186172	0.349057	0.484195	0	0.602858	0.234065	0.554032	0.299923	0.202183	0	0.374771	0.324535	0.0616266	0	0.387817	0.140792	0	0	0.250161	0.15632	0.294516	0.452964	0.516568	0.177908	0.34364	0	0.248253	0.0275415	0	0.174702	0	0.217357	0.224542	0	0.264133
MID1	0	0	0	0.0616195	0	0.08386	0.0287689	0.0112126	0.000826809	0	0.000811407	0.0258996	0	0	0.0735528	0	0	0	0.000358275	0	0	0.0214832	0	0.0209343	0	0	0	0	0.0489687	0	0	0.0637514	0.0280151	0.0144096	0	0	0.00217804	0	0	0	0	0	0	0	0.0246269	7.4571e-05	0	0.0584735
HCCS	0	0.0817309	0.0211245	0.0599931	0.0280607	0.0348585	0.00960547	0.0243993	0.0025271	0	0.0348672	0	0	0.00322643	0	0.163373	0	0	0.00502572	0	0.0301172	0.0129127	0	0.0146122	0.0130983	0	0	0	0.00206381	0	0	0.000725591	0	0.0193982	0.452964	0	0.00706699	0.0215857	0	0	0	0	0.186093	0	0.0101372	0.0238115	0	0.047502
ARHGAP6	0	0.0740354	0	0	0	0.00053234	0.00598965	0.0275813	0.000677449	0	0	0	0	0	0	0	0	0	0	0	0	0	0	0.0392427	0.0635708	0	0	0	0.0550296	0	0	0.00063852	0.0706953	0.0262458	0	0	0.026841	0	0	0	0	0	0	0	0	0	0	0.0146368
MSL3	0.0400124	0.11238	0	0.0731985	0.121974	0.00556346	0.0255546	0.0508274	0.00548345	0	0.0113069	0	0	0.0294446	0	0.0599384	0	0	0.0841045	0	0.0603751	0.0581732	0	0.106496	0.0656408	0.112722	0	0	0.061514	0	0	0.0181121	0.145958	0.0100447	0	0.0839892	0.087422	0.00208748	0	0	0.12038	0	0	0	0.057722	0.0406229	0.34099	0.0489872
FRMPD4	0.227908	0.416727	0.266064	0.39231	0.219554	0.533417	0.178182	0.357528	0.402169	0.536422	0.25047	0.140222	0	0.38845	0.360267	0.452298	0	0.682543	0.298505	0.161809	0.447941	0.234642	0	0.352112	0.361168	0.469155	0.404523	0.375761	0.228508	0	0.435293	0.408333	0.467626	0.302485	0.51891	0.465165	0.493931	0.564564	0.426982	0.184339	0.281321	0	0.209175	0	0.461895	0.317259	0.402611	0.330245
PRPS2	0	0.13009	0.122351	0.049427	0.027713	0.00154863	0.02815	0.026513	0.00548345	0.0827509	0.0494614	0	0	0.00322643	0	0.0766167	0	0	0.106782	0	0.0103334	0.169575	0	0.0255422	0.0266644	0.0268446	0.566391	0	0.0132836	0	0	0.0691117	0.0438079	0.075522	0	0	0.0727932	0.0450571	0	0	0	0	0	0	0.0593147	0.0245092	0	0.0278384
TLR7	0	0	0	0	0	0	2.74094e-05	0	0	0	0	0	0	0	0	0	0	0	0	0	0	0	0	0	0.0564473	0	0	0	0	0	0	0	0	0	0	0	0	0.00208748	0	0	0	0	0	0	0	0.0150693	0	0
TLR8	0	0	0	0	0	0	0	0	0	0	0	0	0	0	0	0	0	0	0	0	0	0	0	0	0	0	0	0	0	0	0	0	0	0	0	0	0	0	0	0	0	0	0	0	0	0	0	0
TMSB4X	0.414838	0.468075	0.520901	0.393478	0.537568	0.320764	0.162521	0.406089	0.601874	0.40637	0.224742	0.646991	0	0.764409	0.522129	0.702699	0	1.13361	0.436167	0.382352	0.530865	0.521031	0	0.486723	0.4125	0.279989	0.0686721	0.532755	0.634896	0	0.0826272	0.448654	0.567114	0.542739	0.450664	0.883819	0.504716	0.416113	0.426982	0.365728	0.703562	0	0.849697	0	0.512274	0.488404	0.350132	0.485224
FAM9C	0	0	0	0	0	0	7.41333e-05	0	0	0	0	0	0	0	0	0	0	0	0	0	0	0	0	0	0	0	0	0	0	0	0	0	0	0	0	0	0	0	0	0	0	0	0	0	0	0	0	0
EGFL6	0	0	0	0	0	0	0.000448071	0	0	0	0	0	0	0.0373332	0	0	0	0	0	0	0	0	0	0	0	0	0	0	0	0	0	0	0	0	0	0	9.59521e-05	0	0	0	0.107688	0	0	0	0	0.0116361	0	0
TCEANC	0	0	0	0	0.00704128	0.000846672	0.00340436	0.00955448	0.00306306	0	0	0.130962	0	0	0	0	0	0	0.0107164	0	0	0	0	0	0	0	0	0	0.0477645	0	0	0	0	0.0227411	0	0	0.000608753	0	0	0	0	0	0	0	0	0	0	0.0104487
RAB9A	0.0400124	0.0696152	0.0235634	0.0135772	0.0988501	0.06821	0.0141676	0.0149947	0	0	0	0.310843	0	0.0185371	0	0	0	0	0.0327104	0	0	0.031773	0	0.0257769	0	0	0	0	0.0779353	0	0	0.0437794	0	0.00677255	0	0	0.00338725	0.00728581	0	0	0	0	0	0	0.000437721	7.4571e-05	0	0.0196074
TRAPPC2	0.0905169	0.0377637	0.140591	0	0.0734815	0.0612684	0.0246064	0.0604099	0.00416446	0.150266	0.000811407	0	0	0.0805852	0	0	0	0	0.0497955	0	0.156407	0.000794274	0	0.0449038	0.0370947	0.0727503	0.193415	0	0.00196843	0	0	0.0995828	0.0314224	0.0226176	0	0	0.0111183	0.0324085	0.472259	0	0	0	0.0129442	0	0.0129413	0.0746338	0.169341	0.109594
OFD1	0	0	0	0	0.145334	0.00228176	0.0364949	0.0256432	0.00416446	0.0756926	0	0	0	0.00322643	0.2745	0.070678	0	0	0.00539073	0.193376	0	0.0730355	0	0.0208616	0	0	0	0	0.00124012	0	0	0.0917774	0.0234844	0.015674	0	0	0.00180441	0.00208748	0.212326	0	0	0	0.0208772	0	0.000520164	0.0179669	0	0.0271684
GPM6B	0.234951	0.695095	0.395016	0.339711	0.402376	0.342419	0.100661	0.312708	0.432667	0.306303	0.259091	0.285626	0	0.539279	0.361521	0.373051	0	1.20851	0.354964	0.487236	0.347239	0.316756	0	0.39574	0.343077	0.372355	0.305688	0.600134	0.399401	0	0.736824	0.507793	0.53166	0.345222	0.436056	0.646059	0.315483	0.312935	0.212326	0.452719	0.190819	0	0.629256	0	0.42603	0.556767	0.399302	0.335869
GEMIN8	0.06528	0	0.0104257	0	0	0.00261087	0.00464815	0.0183923	0.249646	0	0	0	0	0.0338822	0	0	0	0	0.0355531	0	0	9.63166e-05	0	0.0359795	0	0	0	0	0.00867979	0	0	0.00105655	0	0.0103041	0	0	0.0105625	0	0	0	0	0	0	0	0.0138284	7.4571e-05	0	0.0147837
GLRA2	0	0	0	0.0589871	0	0.00040221	0.00503404	0.00734487	0	0	0	0	0	0	0	0	0	0	0.0114168	0	0	0.0479769	0	0.0667267	0	0	0.281111	0	0.0461165	0	0	0	0.00880676	3.49071e-05	0	0.0839892	9.59521e-05	0	0	0	0	0	0	0	0.0256813	0.0187465	0	0.00725195
FANCB	0	0	0	0	0	0.000161594	0.00326905	0.000155157	0.000826809	0	0	0	0	0	0.173072	0	0	0	0.0147655	0	0.0516397	0.0187691	0	0.00411501	0	0	0	0	0.00669931	0	0	0.0609079	0	6.10373e-05	0	0	0.000271767	0	0	0	0	0	0	0	0.0158004	0	0	0.0105229
MOSPD2	0	0.052195	0	0	0.0572807	0.000607618	0.00942506	0.031879	0	0.0598394	0.0147398	0	0	0	0	0.136518	0	0	0.0128602	0	0.0600704	0	0	0.0406748	0	0	0	0	0	0	0	0.033898	0.0787018	0.0361842	0	0	0.040244	0	0	0	0	0	0	0	0.0490842	0.070347	0	0.067069
ASB9	0	0	0	0	0	0	0.000485149	0	0	0	0	0	0	0	0	0	0	0	0	0	0	0	0	0	0	0	0	0	0	0	0	0	0	0	0	0	0	0	0	0	0	0	0	0	0	0	0	0
ASB11	0	0	0	0	0	0.00014397	7.34794e-05	0	0	0	0	0	0	0	0	0	0	0	0	0	0	0	0	0	0	0	0	0	0	0	0	0	0	0	0	0	0	0	0	0	0	0	0	0	0	0	0	0
PIGA	0	0	0.0144929	0	0	0	0.00136454	0.00578071	0.000677449	0	0	0	0	0	0	0	0	0	0	0	0	0.0129127	0	0	0	0	0	0.0744918	0	0	0	0	0.0371632	2.69061e-05	0	0	0.00089207	0	0	0	0	0	0	0	0.00449862	0	0	0.0060904
VEGFD	0	0	0	0	0	0.0023491	0.00895031	0.00720962	0.000677449	0	0	0	0	0	0	0	0	0	0	0	0	0	0	0	0	0	0	0	0.00529767	0	0	0.027074	0	0.046661	0	0.113377	0.0341539	0.00208748	0	0	0	0	0.0208772	0	0.00107818	0	0	0.0150223
PIR	0	0.0696152	0.0288964	0	0	0.00101527	0.0185347	0.0215016	0.150392	0	0.000811407	0	0	0	0	0.13399	0	0	0.00815868	0	0	0.000368496	0	0.0325131	0	0.0777755	0	0	0.0448381	0	0	0.069736	0	0.00459133	0	0	0.0761762	0	0	0	0	0	0.141611	0	0.000261052	0.0211538	0	0.0046657
BMX	0	0	0.0409	0	0	0	0.00531239	0.00149233	0	0	0.021526	0	0	0.0373332	0.0735528	0.070678	0	0	0	0	0	0	0	0.0166466	0.00846378	0	0	0	0.000888349	0	0	0	0.00456937	0.00281758	0	0.392008	0.0157068	0	0	0	0	0	0	0	0.0172322	7.4571e-05	0	0
ACE2	0	0	0	0	0	0	4.88409e-05	0	0	0	0	0	0	0	0	0	0	0	0	0	0	0	0	0	0	0	0	0	0	0	0	0	0	0	0	0	0.000554134	0	0	0	0	0	0	0	0	0	0	0
CLTRN	0	0	0	0	0	0.000161594	2.45049e-05	0.00718338	0	0	0	0	0	0	0	0	0	0	0.0154628	0	0	0.0376584	0	0	0	0	0	0	0	0	0	0	0	0	0	0	0	0	0	0	0	0	0	0	0	0	0	0
CA5B	0.101223	0	0.0956631	0	0.0685234	0.0029984	0.0204684	0.0471788	0.144655	0.0598394	0.0200922	0	0	0.0555278	0	0.302958	0	0	0.0293333	0	0.0182075	0.0174726	0	0.0555443	0.00272303	0	0.117062	0.170223	0.071582	0	0	0.0555853	0.114066	0.0527977	0	0.309842	0.00662066	0.0806287	0	0	0	0	0.0791586	0	0.036319	0.0763893	0	0.0758585
ZRSR2	0	0.0377637	0.0263884	0.0728725	0.0886042	0.0565183	0.0145373	0.00651806	0.00306306	0.105425	0.149658	0	0	0.064167	0.0735528	0.0383269	0	0	0	0	0	0.0120544	0	0.00209421	0	0	0	0	0.00307145	0	0	0.101917	0.0233086	2.69061e-05	0	0	0.0163389	0	0	0	0	0	0	0	0	0.00027826	0	0.0185634
AP1S2	0.163598	0	0.0837954	0	0.106748	0.110095	0.0223196	0.0882047	0.00532266	0.26063	0.0910264	0.126024	0	0.0743783	0.177763	0.0528052	0	0	0.0592534	0	0.123725	0.0329362	0	0.0831196	0.113103	0.146171	0	0.170223	0.0670539	0	0	0.0555312	0.0444296	0.0685623	0	0	0.0682108	0.00208748	0	0.580111	0.251187	0	0	0	0.0644888	0.0672895	0	0.106046
GRPR	0	0	0	0	0	0	0	0	0	0	0	0	0	0	0	0	0	0	0	0	0	0	0	0	0	0	0	0	0	0	0	0	0	0.0228226	0	0	0	0	0	0	0	0	0	0	0.0188477	0	0	0
MAGEB17	0	0	0	0	0	0	0	0	0	0	0	0	0	0	0	0	0	0	0	0	0	0	0	0	0	0	0	0	0	0	0	0	0	0	0	0	0	0	0	0	0	0	0	0	0	0	0	0
CTPS2	0	0.0800592	0.00525732	0	0.0223493	0	0.0066005	0.0278652	0.000826809	0	0	0	0	0	0.362277	0	0	0	0.0529434	0	0	0.0418958	0	0	0	0	0	0	0.00295161	0	0	0	0	0.0108166	0	0	0.000582577	0	0	0	0	0	0	0	0.0217486	0.064145	0	0.00816167
S100G	0	0	0	0	0	0	7.02959e-05	0	0	0	0	0	0	0	0	0	0	0	0	0	0	0	0	0	0	0	0	0	0	0	0	0	0	0	0	0	0	0	0	0	0	0	0	0	0	0	0	0
SYAP1	0.136653	0.0723267	0.0719018	0.0771865	0.08209	0.00550288	0.0175763	0.0210706	0.000677449	0.150266	0.00262299	0.0798414	0	0	0.11963	0.0940639	0	0	0.0193231	0	0.102204	0.141568	0	0.0669397	0.0370822	0	0	0	0.0821954	0	0.552412	0.0508191	0.110386	0.0841716	0	0	0.00203415	0	0	0	0.167267	0	0.0129442	0	0.0590208	0.0399008	0	0.0318652
TXLNG	0	0	0.169991	0	0	0.071919	0.0314202	0.0581845	0.0112007	0	0.0389856	0	0	0.0354257	0	0	0	0.350677	0.0475651	0	0.0736302	0.111875	0	0.02956	0.109946	0.285532	0	0.0744918	0.0787837	0	0	0.104902	0.037374	0.0109375	0	0	0.0784019	0.00208748	0	0	0	0	0.108701	0	0.0353404	0.046914	0	0.069372
RBBP7	0.073555	0	0.0785232	0.0530591	0.0436527	0.0132861	0.029344	0.0640458	0.00479524	0.201317	0.0227282	0	0	0.0963655	0.198948	0.0613424	0	0.196131	0.0816682	0	0.0516397	0.145384	0	0.111819	0.081472	0	0	0	0.0796	0	0.852046	0.127864	0.0796282	0.0695477	0.452964	0	0.147686	0	0.426982	0.184339	0	0	0.132418	0	0.105732	0.111175	0.173012	0.0588846
REPS2	0.20348	0.052195	0.18541	0.0945516	0.221988	0.185511	0.0569743	0.176901	0.0242041	0.41352	0.15219	0.159065	0	0.276205	0.132407	0.2495	0	0.370848	0.185574	0	0.118954	0.189508	0	0.201376	0.202409	0.117899	0.339854	0.170223	0.12766	0	0.552412	0.178514	0.299051	0.167429	0.169824	0.261136	0.173363	0.049782	0.513544	0.184339	0.0275415	0	0.192351	0	0.266038	0.265469	0.399673	0.166884
NHS	0.069484	0	0.0501066	0	0.0771089	0.015212	0.0185469	0.027757	0.355023	0	0.00210179	0	0	0.0836957	0	0	0	0.602858	0.00304306	0.2488	0.050124	0.0375774	0	0.0431436	0.0463044	0.0727503	0	0	0.0411958	0	0	0.000915315	0	0.00188837	0	0	0.0438302	0	0	0	0.107688	0	0	0	0.0390567	0.0309324	0	0.0372135
SCML1	0.0707808	0	0	0.0616195	0.0282129	0.0375278	0.00917943	0.0190275	0.000677449	0	0.000811407	0	0	0.0178732	0	0	0	0	0.0405648	0.169381	0.0182075	0.0443575	0	0.0485449	0	0	0	0	0.0221618	0	0	0.0401141	0.0500892	0.000232653	0	0	0.03625	0.153983	0	0	0	0	0.334958	0	0.000184693	0.00027826	0	0.0297418
RAI2	0	0	0.112487	0	0	0.0117357	0.0189675	0.0142098	0.0025271	0	0	0	0	0.00322643	0	0	0	0	0.00732324	0	0	9.63166e-05	0	0.0545898	0.0169679	0.0727503	0	0	0.0114243	0	0	0.0283542	0.0491586	0.0193122	0	0	0.00211446	0.0284255	0	0	0	0	0	0	0.000250585	0.0265744	0	0.0148985
BEND2	0	0	0	0	0	0.00053234	6.17379e-05	0	0	0	0	0	0	0	0	0	0	0	0	0	0	0	0	0	0	0	0	0	0	0	0	0	0	0	0	0	0	0	0	0	0	0	0	0	0	0	0	0
SCML2	0	0	0.0131058	0	0	0.0391478	0.0077784	0.0130253	0	0	0.00262299	0	0	0.0588742	0	0	0	0	0	0	0	0.0129127	0	0.00489313	0	0	0	0	0	0	0.266751	0.00784375	0	0.00516781	0	0	0.000392184	0	0	0.580111	0	0	0	0	0.0151145	0.00837754	0	0.0162604
CDKL5	0.285683	0.218875	0.359824	0.312061	0.343056	0.320412	0.0881657	0.21631	0.520921	0.703095	0.195337	0.0258996	0	0.512808	0.153212	0.281982	0	0.62706	0.34876	0.519903	0.589707	0.203692	0	0.346184	0.377004	0.457129	0	0	0.183864	0	0.952844	0.327114	0.327485	0.327798	0	0.392008	0.255666	0.12976	0.906533	0.184339	0.382202	0	0.392553	0	0.423407	0.410595	0	0.370622
RS1	0	0	0	0	0	0	0.00139833	0.000104185	0	0	0	0	0	0	0	0	0	0	0	0	0	0	0	0	0	0	0	0	0	0	0	0	0	0	0	0	6.86822e-05	0	0	0	0	0	0	0	0	0	0	0
PPEF1	0	0	0	0	0	0	0.00419505	0.0037651	0.00641197	0	0.00210179	0	0	0	0	0	0	0	0.027189	0	0.00887498	0	0	0.0106968	0	0	0	0	0.000430529	0	0	0.0229211	0	0	0	0.0839892	0.0117872	0	0.426982	0	0	0	0	0	0.00698324	0.00268372	0	0.0378486
PHKA2	0.213857	0	0	0	0	0.0204848	0.00799088	0.00357011	0.00479524	0.0827509	0.00210179	0	0	0	0.0421504	0.0528052	0	0	0.00725512	0	0.0522678	0.0232808	0	0.0212431	0	0	0	0	0.0548493	0	0	0.000412713	0.015283	0.000136294	0	0.179163	0.00100172	0	0	0	0	0	0	0	0.0422752	0.0146155	0	0.0054872
ADGRG2	0	0	0	0	0.0282129	0	0.00234406	0.000228233	0.000826809	0	0.000811407	0	0	0	0	0	0	0	0.000547503	0	0	0	0	0	0	0	0	0	0.0189486	0	0	0.0280772	0	0	0	0	0.000294005	0	0	0	0	0	0	0	0	0.0173259	0	0.00262346
PDHA1	0.087308	0.11238	0.101135	0.0598285	0.25182	0.0130773	0.0315585	0.103669	0.314824	0	0.00750104	0	0	0.114863	0	0.24955	0	0	0.0344977	0.153357	0.0409929	0.107783	0	0.113823	0.0287201	0	0	0.232257	0.184254	0	0	0.0800533	0.0439005	0.132699	0	0	0.0919224	0.00728581	0	0.642874	0	0	0.0301683	0	0.0280792	0.186419	0	0.110464
MAP3K15	0.13189	0.151005	0.0355936	0.162723	0.00996046	0.00014397	0.00182105	4.05243e-05	0	0	0	0	0	0	0	0	0	0	0	0	0	9.63166e-05	0	0.0229937	0.0807043	0.131196	0.281111	0	0.00206381	0	0	0	0	0	0	0	0.000242003	0	0	0	0	0	0	0	0	0	0	0
SH3KBP1	0.131388	0.208157	0.167072	0.346141	0.12456	0.0920002	0.0633073	0.104369	0.0171038	0.187216	0.0045282	0.07854	0	0.0330482	0	0	0	0	0.0898622	0.315876	0.0961231	0.079594	0	0.129246	0.0306965	0	0.295273	0	0.0754374	0	0	0.0935741	0.0994499	0.0321857	0	0	0.107319	0.189222	0	0.71163	0.0275415	0	0.0591921	0	0.148023	0.186241	0	0.156314
BCLAF3	0.113381	0.0817309	0.0325415	0.112877	0	0.0355478	0.0212243	0.0405689	0.00294091	0	0.160423	0	0	0.124783	0	0.180364	0	0.47618	0.0433444	0	0.0582754	0	0	0.00922511	0.0115955	0.0268446	0.170552	0	0.00134442	0	0	0.0775784	0.124667	0.00897359	0	0	0.0605514	0.0323687	0	0	0.246821	0	0	0	0.00955482	0.000586242	0.34099	0.040017
MAP7D2	0.256442	0.244014	0.078557	0.325397	0.385725	0.268151	0.0554985	0.144742	0.0309541	0.416701	0.135536	0.227819	0	0.12397	0.386948	0.133379	0	0.196131	0.150377	0.374847	0.0901771	0.164138	0	0.21024	0.15538	0.369767	0.611056	0	0.0531765	0	0.266751	0.0725351	0.128048	0.250474	0.437887	0.158333	0.133945	0.30309	0	0.248253	0.124337	0	0.0693761	0	0.138306	0.208973	0	0.212924
EIF1AX	0.694389	0.408294	0.473685	0.38865	0.464043	0.45579	0.0815705	0.272936	0.141163	0.315539	0.119464	0.288302	0	0.207282	0.218848	0.311688	0	0.41568	0.352059	0.315423	0.431707	0.281029	0	0.260374	0.353305	0.377647	0.549816	0.295815	0.298689	0	0.266751	0.405574	0.38283	0.401444	0.403088	0.715361	0.283934	0.323807	0	0.365728	0.465339	0	0.0659851	0	0.397713	0.305769	0.399302	0.447775
RPS6KA3	0.0400124	0.209682	0.187888	0	0.0440831	0.118958	0.054613	0.107432	0.15516	0.211064	0.0149108	0.0927485	0	0.107963	0	0.0721751	0	0.602858	0.0787459	0	0.154853	0.0784956	0	0.179724	0.134194	0.133492	0.461171	0.484399	0.17343	0	0	0.200826	0.163044	0.06301	0	0	0.0738531	0.00208748	0	0.491633	0.12038	0	0.0534575	0	0.00163592	0.155413	0	0.147359
CNKSR2	0.293124	0.352513	0.483895	0.535315	0.334639	0.271474	0.121155	0.271447	0.280005	0.390508	0.183674	0.454878	0	0.283659	0.356992	0.398913	0	0.370848	0.307672	0.582474	0.385123	0.247334	0	0.393105	0.356371	0.39515	0.549816	0.683819	0.430541	0	0.266751	0.413932	0.369703	0.410978	1.00788	0.278165	0.393522	0.388087	0.212326	0.580111	0.429299	0	0.164155	0	0.437087	0.41389	0.630283	0.453924
KLHL34	0	0	0	0	0.00907194	0.00992924	0.00251395	0.00514133	0	0	0	0	0	0	0	0	0	0	0.000109051	0	0	0	0	0	0	0.0268446	0	0	0.00766601	0	0	0.0205397	0	0.0136461	0	0	4.0688e-05	0	0	0	0	0	0	0	0.000250585	0.0229067	0	0
SMPX	0	0	0	0	0	0.000602547	0.001144	0.00514377	0	0	0	0	0	0	0	0	0	0	0.000578372	0	0	0.00135468	0	0	0.0172404	0	0	0	0.000430529	0	0	0.000437244	0	0.014715	0	0	0.00079384	0	0	0	0	0	0	0	0.000199372	0	0	0.00874933
MBTPS2	0	0.0800592	0.0554493	0	0	0.0797134	0.00902784	0.0365314	0.000826809	0.0598394	0.161486	0.130962	0	0.0775422	0	0	0	0	0.0191632	0.385673	0.0420735	0.130255	0	0.0724105	0.0428134	0	0	0.304984	0.03463	0	0	0.109885	0	0.0635456	0	0	0.00205808	0.0806287	0	0	0.167267	0	0	0	0.0482823	0.0536354	0.169341	0.0616052
SMS	0.0624886	0.143935	0.0758836	0.0690963	0.158723	0.153199	0.0545923	0.0521714	0.308491	0.105425	0.0815591	0.0258996	0	0.130253	0.0514474	0.144995	0	0	0.11247	0	0.0406777	0.184315	0	0.116301	0.103194	0.26765	0.117062	0.432967	0.0616779	0	0.413313	0.133738	0.0676058	0.131382	0.902295	0	0.151242	0.0384482	0	0.642874	0.0741914	0	0.135983	0	0.0515941	0.133328	0.173012	0.128034
PHEX	0	0	0.0150349	0	0	0	0.000631791	0.000435874	0.000677449	0	0.000811407	0	0	0	0	0	0	0	0.0499567	0	0	0	0	0	0	0	0	0	0	0	0	0	0	3.49071e-05	0	0	0	0	0	0	0	0	0	0	0.0334125	0	0	0.0106837
DDX53	0	0	0	0	0	0	0	0	0	0	0	0	0	0	0	0	0	0	0	0	0	0	0	0	0	0	0	0	0	0	0	0	0	0	0	0	0	0	0	0	0	0	0	0	0	0	0	0
PTCHD1	0.166107	0.052195	0.0569764	0.0211775	0.0407145	0.0619703	0.0274563	0.0149861	0.0126678	0	0.0362623	0	0	0	0	0.17635	0	0	0.0454132	0	0	0.0278737	0	0.0360407	0.0384456	0.177446	0	0	0.0098402	0	0	0.0563921	0.182416	0.05731	0	0	0.0302055	0	0	0	0	0	0.0301683	0	0.025499	0.0500489	0	0.106749
PRDX4	0	0	0.038546	0	0	0.000479598	0.00275053	0.0150135	0.00129043	0	0	0	0	0	0	0	0	0	0.0171675	0	0	0	0	0.0265485	0	0	0	0	0	0	0	0.00993584	0.0371632	0.011216	0	0	0.00091747	0	0	0	0	0	0	0	0.0098488	0.017361	0	0.0070149
ACOT9	0	0	0.0125332	0	0.0932548	0.000607618	0.00575004	0.0168481	0.000677449	0	0	0	0	0.0273104	0	0	0	0	0.0405186	0.193376	0.0521096	9.63166e-05	0	0.0609835	0.0499319	0	0	0	0.00647889	0	0	0	0	0.0104927	0	0	0.0496783	0.0279782	0	0	0	0	0	0	0.00748831	0.0139363	0.173012	0.0543151
SAT1	0	0.0377637	0.0158325	0.0517949	0.135281	0.0454367	0.0461636	0.0901319	0.23286	0	0.0796376	0	0	0.102817	0.11963	0.145759	0	0	0.0820726	0.170212	0	0.0883303	0	0.0755279	0.0284916	0	0	0.181871	0.171466	0	0	0.0288189	0.0537998	0.0266294	0	0	0.121382	0	0.426982	0.642874	0	0	0	0	0.0659876	0.192301	0	0.0827359
APOO	0.142168	0.0745992	0.467017	0.107541	0.196867	0.203991	0.0916692	0.266775	0.409005	0.170788	0.179713	0	0	0.406972	0.317729	0.518335	0	0.735463	0.293656	0.236072	0.370976	0.162677	0	0.248618	0.235496	0.347223	0.404523	0.291896	0.2484	0	0	0.482702	0.470395	0.331491	0	0	0.443027	0.159031	0.426982	0.482965	0.405913	0	0.344177	0	0.272062	0.268312	0.403181	0.294838
CXorf58	0	0	0	0	0	0.000161594	0.000754798	0	0	0	0.0144389	0	0	0	0	0	0	0	0	0	0	0	0	0	0	0	0	0	0.000430529	0	0	0	0	0	0	0	0.0162366	0	0	0	0	0	0	0	0	0	0	0.00611911
KLHL15	0.274688	0.100178	0.0172429	0.0266193	0	0.00250435	0.0123949	0.0510789	0.000677449	0	0.0348672	0	0	0.0237137	0	0	0	0	0.0171675	0	0	0.0200874	0	0.0320093	0	0.167915	0	0.304984	0.00288767	0	0	0.00475167	0	0.0233404	0	0	0.0566544	0.00208748	0	0.248253	0	0	0	0	0.0184951	0.0275692	0	0.0395187
EIF2S3	0	0.175705	0.0299971	0.0418033	0.0459895	0.0509873	0.0198754	0.0656419	0.00538769	0.0598394	0.00298282	0.253773	0	0.0377515	0.0421504	0	0	0	0.0278279	0	0.0655405	0.0237449	0	0.0752541	0.0551989	0.0777755	0	0	0.0867455	0	0	0.0671886	0.0401119	0.0312069	0	0	0.116604	0.0328121	0.426982	0	0.207496	0	0	0	0.0661181	0.0358089	0	0.0478983
ZFX	0.0280608	0	0.0465795	0.0643503	0.0988501	0.0973839	0.0168382	0.00274965	0.000826809	0.0756926	0.00262299	0	0	0.0117205	0.11963	0	0	0	0.0444499	0	0	0.00369195	0	0.0196971	0.0472778	0.123732	0	0	0.00608112	0	0	0.184113	0	0.0186034	0	0	0.0443568	0.25121	0	0	0	0	0	0	0.0949722	0.0927844	0	0.0683167
PDK3	0.0280608	0.0492448	0.12305	0	0	0.00938356	0.033317	0.0409613	0.00406342	0	0.00298282	0	0	0	0.132407	0	0	0	0.0365415	0.315789	0.0390617	0.0667322	0	0.0844497	0	0	0	0	0.0300186	0	0	0.0431659	0.0881806	0.00170853	0	0	0.0117018	0.0425341	0	0	0.107688	0	0.0738108	0	0.0611757	0.0518212	0	0.0539075
PCYT1B	0	0	0	0	0	0.00040221	0.00704336	0.0157177	0.000677449	0	0.021526	0	0	0	0	0.151501	0	0	0.0347791	0	0.0357877	0	0	0.0168108	0.017952	0	0	0	0.0150008	0	0	0.000437244	0.00456937	0.0278004	0.450664	0	0.000796565	0	0	0	0	0	0	0	0.0619342	7.4571e-05	0	0.0345958
POLA1	0	0	0.0131058	0.0187963	0	0.00351697	0.0186468	0.0218696	0.00384723	0.051667	0.073712	0	0	0.0761449	0	0	0	0	0.0810088	0	0.0628273	9.63166e-05	0	0.0483215	0.0374502	0	0	0	0.0146042	0	0	0.00568343	0	0.033787	0	0	0.0243816	0	0	0	0.0275415	0	0	0	0.0465303	0	0	0.0533154
ARX	0	0	0	0	0	0	0.00373875	0.0112289	0	0.311294	0	0	0	0	0	0	0	0	0	0	0	0.0512083	0	0.0377123	0	0.123732	0	0	0.0945798	0	0	0.00486702	0.0199056	0.00600566	0	0	0	0	0	0	0	0	0	0	0	0.00866749	0	0.0543001
DCAF8L2	0	0	0	0	0	0	0.000153226	0	0.000826809	0	0	0	0	0	0	0	0	0	0	0	0	0	0	0	0	0	0	0	0	0	0	0	0	0	0	0	0.00029268	0	0	0	0	0	0	0	0	0	0	0
MAGEB10	0	0	0	0	0	0	6.96623e-05	0	0	0	0	0	0	0	0	0	0	0	0	0	0	0	0	0	0	0	0	0	0	0	0	0	0	0	0	0	0	0	0	0	0	0	0	0	0	0	0	0
IL1RAPL1	0.46153	0.594973	0.352925	0.602199	0.402391	0.504006	0.220167	0.357673	0.366345	0.763554	0.400886	0.373549	0	0.346052	0.334912	0.392343	0	0.202054	0.402962	0.710559	0.526751	0.414372	0	0.493697	0.369	0.520975	0.316219	0.739386	0.604411	0	0.664215	0.591236	0.699358	0.410068	1.27024	0.0839892	0.611076	0.549556	0.736395	0	0.516967	0	0.928814	0	0.456613	0.436566	0.829279	0.504582
MAGEB2	0	0	0	0	0	0	3.21841e-05	0	0	0	0	0	0	0	0	0	0	0	0	0	0	0	0	0	0	0	0	0	0	0	0	0	0	0	0	0	0	0	0	0	0	0	0	0	0	0	0	0
MAGEB3	0	0	0	0	0	0	0	0	0	0	0	0	0	0	0	0	0	0	0	0	0	0	0	0	0	0	0	0	0	0	0	0	0	0	0	0	0	0	0	0	0	0	0	0	0	0	0	0
NR0B1	0	0	0.0396382	0	0	0	0	0	0	0	0	0	0	0	0	0	0	0	0	0	0	0	0	0	0	0	0	0	0	0	0	0	0	0	0	0	0	0	0	0	0	0	0	0	0	0.021447	0	0
CXorf21	0	0	0	0	0	0	0.000870816	0.00027383	0	0	0	0	0	0	0	0	0	0	0	0	0	0	0	0	0	0	0	0	0	0	0	0	0	0	0	0	0	0	0	0	0	0	0	0	0.010117	0	0	0
GK	0	0.100891	0	0	0	0.10435	0.0175648	0.0203077	0.00592948	0	0.166346	0	0	0	0	0	0	0	0.0187329	0	0.0886193	0.000794274	0	0.0395342	0.0357779	0.0777755	0.170552	0	0.0124486	0	0	0.0547604	0.113455	0.0520526	0	0	0.00986766	0	0	0	0	0	0	0	0.0698935	0.0618496	0	0.0114205
TAB3	0.169625	0	0.105515	0.100574	0	0.0350745	0.015992	0.0337325	0.0130577	0.150266	0.0489537	0	0	0.0489311	0.173072	0.121773	0	0	0.0820236	0	0.0912087	0.000368496	0	0.0403892	0.0643609	0	0	0.232257	0.01312	0	0	0.111456	0.0318646	0.0586107	0	0.113377	0.040879	0.159933	0	0	0.256398	0	0	0	0.0408398	0.030554	0	0.0853175
DMD	0.248149	0.601608	0.322234	0.271433	0.26519	0.483164	0.217192	0.357229	0.368192	0.381045	0.404611	0.498541	0	0.400726	0.0514474	0.48253	0	0.622538	0.402683	0.315789	0.301733	0.261445	0	0.418568	0.3718	0.377176	0.460822	0.492713	0.353281	0	0	0.463586	0.435912	0.288523	0.450664	0.22928	0.50143	0.316409	0.509436	0.248253	0.256398	0	0.487944	0	0.402633	0.364982	0.709266	0.331391
TMEM47	0	0	0.12069	0.288472	0.121397	0.0225836	0.0184749	0.0204803	0.246608	0	0.0973815	0	0	0	0	0.0924039	0	0	0.0429199	0	0.0309634	0.0821725	0	0.0438953	0.128377	0.260263	0	0.196948	0.00340337	0	0	0.0415867	0.043175	0.0487918	0	0.22928	0.0690895	0	0	0	0.468553	0	0.091002	0	0.0192795	0.0293445	0.169341	0.1448
CFAP47	0	0.0377637	0	0	0	0	0.000452204	0	0	0	0	0	0	0	0	0	0	0	0	0	0	0.0281366	0	0	0	0	0	0	0.000430529	0	0	0	0	2.69061e-05	0	0	0.000231584	0	0	0	0	0	0	0	0	0.0104375	0	0
PRRG1	0	0	0	0	0	0	0.00010691	0	0	0	0	0	0	0	0	0	0	0	0.000266434	0	0	0	0	0	0	0	0	0	0	0	0	0	0	0	0	0	0.0011289	0	0	0	0	0	0	0	0	0	0	0
AF241726.2	0	0.0930577	0	0	0.0589495	0.0495153	0.00968339	0.00442861	0	0	0.021526	0	0	0	0.267621	0	0	0	0	0	0.0390617	0.000368496	0	0.0559805	0.0409426	0	0	0	0.01309	0	0	0.0407475	0	0.00572822	0	0	0.0193251	0	0.426982	0	0	0	0.0738108	0	0.0246722	7.4571e-05	0.173012	0.0328707
DYNLT3	0.347165	0.346127	0.2046	0.39632	0.258801	0.153318	0.0568805	0.182824	0.0454308	0.468395	0.0929972	0.121968	0	0.278166	0.383931	0.47775	0	0.47618	0.176975	0.153357	0.251001	0.232493	0	0.202582	0.181908	0.190487	0	0.581063	0.143548	0	0	0.227812	0.344168	0.261783	0	0.20939	0.130704	0.0981663	0.338211	0	0.400636	0	0.0301683	0	0.189591	0.33925	0.169341	0.243811
SRPX	0	0	0	0	0	0	0.0014028	9.74191e-05	0	0	0.021526	0	0	0.0185371	0	0	0	0	0	0	0	0	0	0.0132027	0	0	0	0	0.00307145	0	0	0	0	0	0	0	2.48316e-05	0	0	0	0	0	0	0	0	0	0	0
RPGR	0	0	0	0	0	0.0353819	0.0154632	0.0195571	0.0135233	0	0.0400736	0	0	0.123906	0	0	0	0	0.0228159	0.185424	0	0.0343999	0	0.0289273	0	0	0	0	0.00386545	0	0	0.0363803	0.015283	0.00257188	0	0	0.00526616	0.00208748	0	0	0	0	0	0	0.023221	0.0476346	0	0.00556272
TSPAN7	0.383332	0.565072	0.454095	0.495603	0.412468	0.414802	0.0975567	0.350356	0.405165	0.601689	0.289204	1.07653	0	0.558583	0.784254	0.854158	0	0.231149	0.508546	0.391871	0.543503	0.547332	0	0.654913	0.387382	0.852543	0.996523	0.569271	0.377246	0	0.475381	0.549424	0.57819	0.470908	0.903331	0.555754	0.516656	0.503337	0.338211	0.54897	0.523893	0	0.399243	0	0.431256	0.514937	0.200447	0.520728
MID1IP1	0	0	0	0.0781004	0	0.00213422	0.017289	0.0100017	0.00384723	0	0.00298282	0	0	0.0338822	0	0	0	0	0.0113108	0	0.0717716	0	0	0.0664427	0.0173085	0	0	0	0	0	0	0.0930409	0.10833	0.0358695	0	0	0.000310741	0.0215857	0	0	0.167267	0	0	0	0.0172377	0	0	0.0499338
BCOR	0.0948347	0.154491	0.189289	0.307809	0.0391673	0.0509656	0.0287139	0.0516403	0.0129977	0	0	0	0	0.217957	0	0.0940639	0	0	0.0457449	0	0.150207	0.000794274	0	0.164653	0.0506711	0.182406	0.170552	0	0.048627	0	0	0.0892501	0.172437	0.0272259	0.169824	0	0.118405	0.282533	0	0.184339	0.404988	0	0	0	0.159192	0.141018	0	0.187976
ATP6AP2	0.480552	0.381146	0.368881	0.636885	0.487341	0.444815	0.0775478	0.283648	0.244398	0.378648	0.276065	0.378544	0	0.687898	0.0802929	0.593949	0	1.18386	0.398846	0.98182	0.476551	0.471319	0	0.563944	0.342465	0.410916	0.444754	0.650321	0.30927	0	0.266751	0.341141	0.430449	0.487146	0.403088	0.709615	0.295347	0.362809	0	0	0.775617	0	0.435728	0	0.271258	0.429496	0.574981	0.321489
CXorf38	0.0280608	0	0	0	0	0	0.0119041	0.00490123	0.000826809	0	0	0	0	0.074727	0	0.147324	0	0	0.000578372	0	0	0	0	0	0.0357864	0	0	0	0.0227253	0	0	0.0190287	0.0399475	0.000132707	0	0	0.000882165	0.00208748	0	0	0	0	0	0	0	0.0122848	0	0.0341512
MED14	0.15922	0.0740354	0	0.0638396	0.131995	0.0669903	0.0199004	0.0254601	0	0	0.000811407	0	0	0	0.0421504	0	0	0	0.0185453	0	0	0.0280762	0	0.0190764	0.137029	0	0	0.304984	0.0128134	0	0	0.00563514	0.0655882	0.0553685	0	0	0.00715726	0.00208748	0	0.248253	0.107688	0	0.0208772	0	0.048436	0.0438709	0	0.0385727
USP9X	0.0141937	0.575808	0.4359	0.175595	0.215068	0.174315	0.0614656	0.21114	0.184039	0.176367	0.0533848	0.0735045	0	0.356388	0.594867	0.365773	0	0	0.222959	0.458892	0.133948	0.175894	0	0.143107	0.230848	0.427231	0.199752	0.472023	0.136062	0	0	0.23394	0.326462	0.180701	0	0.267613	0.0910636	0.275302	0	0.248253	0	0	0.373362	0	0.208419	0.153036	0.402136	0.195718
DDX3X	0.171847	0.0930577	0.164362	0.137782	0.162316	0.145022	0.0446688	0.170794	0.215995	0.267134	0.0644146	0.211728	0	0.146826	0.0802929	0.152695	0	0	0.150974	0.516655	0.286229	0.217322	0	0.182648	0.204363	0.298272	0.305688	0.304984	0.120318	0	0	0.160069	0.242526	0.10995	0	0.257761	0.100851	0.014498	0	0	0	0	0.0523374	0	0.165549	0.176487	0	0.146131
NYX	0	0	0	0	0	0	0.000111332	0	0	0	0	0	0	0	0	0	0	0	0	0	0	0	0	0	0	0	0	0	0.00172828	0	0	0	0	0	0	0	4.0688e-05	0	0	0	0	0	0	0	0	0	0	0
CASK	0.130628	0.25337	0.256829	0.0211775	0.0539831	0.129393	0.0530919	0.101875	0.017072	0	0.0929913	0	0	0.144403	0	0.0900147	0	0	0.105704	0	0.120833	0.0934754	0	0.134004	0.0552294	0	0.199752	0.170223	0.0635314	0	0	0.148617	0.0467193	0.0751668	0.450664	0	0.0649493	0.138862	0.426982	0	0.246821	0	0	0	0.139765	0.209839	0.169341	0.168246
GPR34	0	0	0	0	0	0	0.000579777	4.70516e-05	0	0	0	0	0	0	0	0	0	0	0.0111158	0	0	0	0	0	0	0	0	0	0	0	0	0	0	0	0	0	0.000239276	0	0	0	0	0	0	0	0	0	0	0
GPR82	0	0	0	0	0	0.00146294	0.000585166	0.000174777	0.000826809	0	0	0	0	0	0	0	0	0	0.000266434	0	0	0	0	0	0	0	0	0	0	0	0	0	0	0.000378071	0	0	0.00103736	0	0	0	0	0	0	0	0	0	0	0
MAOA	0.145278	0	0.0227522	0	0	0.0605059	0.00455788	0.0238572	0.000826809	0	0	0	0	0.0510707	0	0	0	0	0.0259164	0	0	0.00203345	0	0.0173632	0.0214336	0	0.170552	0	0.000958189	0	0	0.000301551	0	0.0143378	0	0.392008	0.0111892	0.00208748	0	0	0	0	0.0791586	0	0.0247314	0.0467471	0	0.0229753
MAOB	0.0551229	0.11238	0.0703363	0.137333	0.0615822	0.196835	0.0466222	0.0651403	0.000677449	0	0.0576205	0.0798414	0	0.00322643	0.198377	0.0613424	0	0	0.105808	0	0.131544	0.0474335	0	0.0973662	0.192075	0.0727503	0	0.0744918	0.0862743	0	0	0.0665892	0.0418139	0.0827512	0.648663	0	0.1654	0.35962	0	0	0	0	0.139055	0	0.13312	0.0226813	0.409369	0.134708
NDP	0	0.115293	0.094746	0.0517949	0.00996046	0.000618921	0.0138581	0.0317766	0.243116	0	0	0.07854	0	0	0	0	0	0	0.0495452	0.169381	0.0968367	0.0461608	0	0.0381915	0.0106927	0	0	0	0.000831658	0	0	0.100099	0.0233086	0.0131765	0.452964	0	0.0101548	0.0215857	0	0	0	0	0.101421	0	0.103306	0.0229289	0	0.00511405
EFHC2	0	0.0492448	0.0616397	0.0323601	0	0.000479598	0.00237225	7.46103e-05	0	0	0	0	0	0	0	0	0	0	0	0	0	0	0	0.0428423	0	0.0725803	0	0	0	0	0	0	0	0	0	0	0.0222321	0	0	0	0	0	0.183993	0	0	0.00980217	0	0.010798
FUNDC1	0.149147	0	0.0129382	0	0	0.0401429	0.0214998	0.0178964	0.00548345	0	0.0660586	0.261162	0	0.00877412	0.178811	0.0423244	0	0	0.0887198	0.322538	0.0390617	0.0637999	0	0.032692	0.0863202	0.177507	0	0	0.129039	0	0	0.105014	0	0.0724632	0	0.421058	0.0349516	0.141174	0	0.184339	0	0	0.091002	0	0.122402	0.0397065	0	0.0570081
KDM6A	0	0	0.190175	0.0623342	0.00907194	0.0119229	0.0391872	0.040052	0.00416682	0.105425	0.00931556	0	0	0.0798777	0	0.18374	0	0	0.0287699	0	0.0794791	0.0159471	0	0.082346	0.0884444	0.22385	0	0	0.0147961	0	0	0.105009	0.180402	0.030679	0	0	0.0953845	0.014498	0.39566	0	0	0	0.214588	0	0.119532	0.0388785	0	0.0846114
KRBOX4	0	0	0.0288964	0	0	0.00229156	0.0248791	0.0543058	0	0	0.00298282	0	0	0.0422894	0	0	0	0	0.0161821	0	0	0.0461608	0	0.033763	0.0115955	0.0777755	0	0	0.0202175	0	0	0.0397428	0.0925556	0.0511517	0	0	0.0848309	0.152484	0	0	0	0	0	0	0.0512481	0.0106678	0.34099	0.0655335
ZNF674	0	0	0.0113599	0	0.0357612	0	0.00629775	0.000647337	0	0	0	0.0735045	0	0.0057162	0	0	0	0	0.00648136	0	0	9.63166e-05	0	0.0754274	0	0	0	0	0	0	0	0	0	2.69061e-05	0	0	0.000296039	0	0	0	0.0275415	0	0	0	0.000250585	0.0370849	0	0.00977527
CHST7	0	0	0	0	0	0	0.00143805	0.0140811	0.000826809	0	0	0	0	0	0	0	0	0	0	0	0	9.63166e-05	0	0	0	0.249751	0	0	0	0	0	0	0	0	0	0	9.09801e-05	0	0	0	0	0	0	0	0	7.4571e-05	0	0.00668809
SLC9A7	0.0698339	0.143935	0.138818	0.0468346	0.194445	0.194912	0.026533	0.0952859	0.359686	0.124998	0.14714	0.288255	0	0.0510707	0.0421504	0.115865	0	0	0.0869626	0	0.0731114	0.108523	0	0.190715	0.159478	0.308201	0	0.304984	0.0507879	0	0	0.0950396	0.130396	0.167811	0	0.414893	0.159849	0.0547276	0.39566	0	0.107688	0	0.452102	0	0.0580228	0.105975	0.173012	0.102236
RP2	0	0	0.0144929	0	0	0	0.0036928	7.46103e-05	0	0	0	0	0	0.0178732	0	0	0	0	0.000109051	0	0	0	0	0	0	0	0	0	0	0	0	0.0485056	0.0762632	0.0152527	0	0	0.0244859	0	0	0	0	0	0	0	0.0556385	0	0	0.0087789
JADE3	0	0	0	0.0442362	0	0.00040221	0.00241253	0.00069361	0	0	0	0	0	0	0	0	0	0	0.0104863	0	0	0	0	0	0	0	0	0	0	0	0	0.0171196	0.0233086	0.0106595	0	0	0.0193162	0.00208748	0	0	0	0	0	0	0	0	0	0.00931253
RGN	0	0.0653619	0.0263884	0	0	0.000479598	0.00931218	0.00600669	0.0555609	0	0.00210179	0	0	0.00871661	0	0	0	0	0.00904458	0.414407	0	0.000368496	0	0.0269459	0.0488711	0	0	0	0.000430529	0	0	0.0385038	0	0.00856419	0	0	0.0301612	0	0	0	0	0	0.183993	0	0	0	0	0.0116161
NDUFB11	0.0469157	0.0653619	0.124436	0.228244	0.225103	0.0958029	0.0627861	0.0974828	0.140663	0	0.0707229	0.111417	0	0.0377515	0.178811	0.125512	0	0	0.134792	0.36778	0.14525	0.128254	0	0.101001	0.1143	0.131196	0.281111	0	0.0848959	0	0	0.186279	0.083398	0.0737833	0	0	0.133194	0.154569	0	0	0.107688	0	0.133528	0	0.0584209	0.0669807	0	0.127499
RBM10	0	0	0	0.0442362	0.0679843	0.0405519	0.0197577	0.0561599	0.00787697	0	0.00737501	0	0	0.038041	0	0	0	0	0.00779964	0	0.060624	0.0462408	0	0.047208	0.0106927	0.0268446	0	0	0.00848682	0	0	0.0501538	0.0215955	0.0202256	0.452964	0	0.0112423	0.161038	0	0	0	0	0	0	0.0595762	0.118432	0	0.105797
UBA1	0.249241	0	0.241676	0.168091	0.102211	0.12001	0.0560488	0.146668	0.00723207	0.392484	0.200412	0.314638	0	0.111184	0	0.0608258	0	0	0.234559	0	0.240717	0.0764295	0	0.173743	0.212457	0.317133	0.224413	0	0.0599862	0	0	0.105248	0.227621	0.148191	0.450664	0.480498	0.205905	0.194066	0.212326	0	0.0275415	0	0.279444	0	0.170903	0.140786	0	0.107427
CDK16	0.17702	0	0.0630552	0	0.108455	0.0849872	0.0219302	0.0876163	0.0570522	0	0.107637	0	0	0.115559	0.11963	0	0	0	0.0259108	0	0.123867	0.0720427	0	0.0171232	0.122486	0.0268446	0	0.237893	0.0943836	0	0	0.073222	0.130178	0.0576654	0	0	0.061024	0.189303	0	0	0.241213	0	0.369155	0	0.0585223	0.120759	0	0.0592713
USP11	0.461655	0.341241	0.434348	0.287141	0.363267	0.325518	0.0868553	0.287092	0.222512	0.527253	0.281567	0.378641	0	0.325848	0.132407	0.299155	0	0.47618	0.368278	0.989899	0.532606	0.283509	0	0.461179	0.328258	0.573949	0.246352	0.448525	0.337966	0	0	0.448864	0.425605	0.420082	0	0.71593	0.382292	0.41851	0.212326	0.248253	0.787176	0	0.225103	0	0.420697	0.421594	0.581824	0.375533
ZNF157	0	0.11238	0	0	0	0	0.00192353	0.000123557	0	0	0	0	0	0	0	0	0	0	0	0	0	0	0	0	0	0	0	0	0.00307145	0	0	8.03622e-05	0	2.69061e-05	0	0	0.000517435	0	0	0	0	0	0	0	0	0	0	0
ZNF41	0	0	0	0	0	0.00201293	0.00605595	0.0105149	0.000826809	0	0	0	0	0	0	0.0721751	0	0	0.0184183	0.343005	0	0.0524494	0	0.0173632	0	0	0.199752	0	0.00663052	0	0	0.0145559	0.0233086	0.0406419	0	0	0.0029267	0.00728581	0	0	0	0	0	0	0.0236227	0.025836	0	0.0272241
ARAF	0	0	0	0	0	0.000907967	0.00664143	0.031286	0.00406342	0	0	0	0	0.00322643	0	0	0	0	0.0342617	0	0	9.63166e-05	0	0.0253854	0.032066	0	0	0	0.00122092	0	0	0.0462336	0	0.0295305	0	0	0.00059013	0	0	0	0	0	0	0	0.000311833	0.0104849	0	0.0189951
SYN1	0.489487	0.583523	0.374525	0.295238	0.551687	0.553974	0.0960141	0.31075	0.567047	0.456556	0.232998	0.562037	0	0.364947	0.209166	0.41905	0	0.81839	0.4361	0.429956	0.472138	0.473702	0	0.378246	0.496229	0.716242	0.33362	0.341749	0.438953	0	0.435293	0.381544	0.420957	0.30593	1.00151	0.39391	0.291589	0.452572	0.509436	0.184339	0.919008	0	0.349146	0	0.548021	0.441221	0.173012	0.490571
TIMP1	0	0	0	0	0	0	0.0056962	0.00231255	0	0	0	0	0	0.0057162	0	0	0	0	0.0436794	0	0	0	0	0.0174069	0	0	0	0	0	0	0	0.027074	0	0	0	0	0.0557648	0	0.212326	0	0	0	0	0	0	0.0111463	0	0.0144629
CFP	0	0	0	0	0	0.00187553	0.00223961	0	0	0	0	0	0	0	0	0	0	0	0.0127409	0	0	0	0	0	0	0	0	0	0	0	0	0	0	0	0	0	0	0	0	0	0	0	0	0	0.000184693	0	0	0.0158447
ELK1	0.154753	0.0421554	0.101115	0.0616195	0.030686	0.00183442	0.0440812	0.0458469	0.00479524	0	0.0973815	0	0	0.0594809	0	0.063344	0	0.350677	0.0772412	0.185424	0.0342765	0.0383329	0	0.0344695	0	0	0	0	0.0232983	0	0	0.203478	0.0715779	0.0701028	0.51891	0	0.0863419	0.212464	0.513544	0	0.25404	0	0.135983	0	0.0603613	0.104236	0.173012	0.267304
UXT	0	0	0	0	0	0	0.00578556	0.000940591	0.249646	0	0	0	0	0	0	0	0	0	0.0130388	0	0.0521096	9.63166e-05	0	0	0	0	0	0	0.00435478	0	0	0	0	3.49071e-05	0	0	0.000504211	0	0	0	0	0	0.0738108	0	0.00952316	0.00027826	0	0.00728533
ZNF81	0.141899	0	0.0358626	0.0775941	0.0290016	0.00365693	0.0174747	0.0174752	0.00129043	0	0.079751	0	0	0.0330482	0.198948	0	0	0	0.0199027	0	0.100864	9.63166e-05	0	0.0326902	0.0166149	0	0	0	0.0711244	0	0	0.0631707	0.00456937	0.0229489	0	0	0.0424507	0	0	0	0	0	0	0	0.0578872	7.4571e-05	0	0.0871919
ZNF182	0	0	0	0	0	0	0.00504216	0.00438341	0.00129043	0	0	0	0	0	0	0.0902893	0	0	0.0549936	0	0	0.0129127	0	0.0188115	0	0	0.117062	0	0	0	0	0.0576567	0	2.69061e-05	0	0	0.0673365	0	0	0.184339	0	0	0	0	6.52442e-05	0	0	0.00932615
ZNF630	0	0	0	0	0	0	0.00909471	0.000541695	0.0025271	0	0	0	0	0	0	0.0603161	0	0	0.024538	0	0	0.000794274	0	0	0.00912084	0	0	0	0	0	0	0.0345007	0	0.0108359	0	0	0.0330695	0	0	0	0	0	0	0	0	7.4571e-05	0	0.0112406
SPACA5	0	0	0	0	0	0	0.000270424	0	0	0	0	0	0	0	0	0	0	0	0	0	0	0	0	0	0	0	0	0	0	0	0	0.0187773	0	0	0	0	0	0	0	0	0	0	0	0	0	0	0	0
SSX1	0	0	0	0	0	0	0	0	0	0	0	0	0	0	0	0	0	0	0	0	0	0	0	0	0	0	0	0	0	0	0	0	0	0	0	0	0	0	0	0	0	0	0	0	0	0	0	0
SLC38A5	0	0	0	0	0	0	0.000960837	7.46103e-05	0	0	0	0	0	0	0	0	0	0	0	0	0	0	0	0	0	0	0	0	0.000958189	0	0	0	0	0	0	0	9.09801e-05	0	0	0	0	0	0	0	0	0.00760331	0	0
FTSJ1	0	0	0	0	0	0.0706513	0.00450147	0.00625244	0.000826809	0	0	0	0	0.00322643	0	0.0833112	0	0	0.00615089	0	0	0	0	0.0283528	0	0	0	0	0	0	0	0.0134116	0.00910327	0.00124579	0	0.392008	0.000666422	0.087761	0	0	0	0	0	0	0.00024526	7.4571e-05	0	0.0136651
PORCN	0	0.145358	0.138249	0.0135772	0.0203987	0.00235888	0.0146089	0.0664395	0.0131738	0	0.0394312	0	0	0.0374286	0	0	0	0	0.00723943	0.193376	0.0191669	0.000794274	0	0.110662	0.0133526	0.123996	0	0	0.0382702	0	0	0.0404111	0.0869227	0.0498865	0	0	0.0155813	0.0284255	0	0	0.246821	0	0	0	0.035515	0.0365119	0	0.0356283
EBP	0	0.0930577	0	0.0211775	0	0.107284	0.0162859	0.0597342	0.00641197	0.0976056	0.00210179	0.111417	0	0.0265248	0	0.234789	0	0	0.0414333	0.170212	0	0.027978	0	0.0517141	0.129828	0	0	0	0.0780468	0	0	0.08762	0	0.00401167	0	0	0.051661	0.187334	0	0	0.135052	0	0	0	0.0476995	0.0371187	0	0.0398132
TBC1D25	0	0.115293	0.118878	0	0.0827879	0.084815	0.0121092	0.0405738	0.00416682	0	0.000811407	0	0	0	0.0514474	0	0	0.436871	0.0165576	0	0	0.0339181	0	0.00793207	0.080905	0.177446	0	0	0.03646	0	0	0.0717065	0.0772049	0.0193264	0	0.392008	0.0425874	0	0	0	0	0	0.0129442	0	0.001064	0.022372	0	0.0125713
RBM3	0	0.0421554	0.0388953	0.0601036	0.00907194	0.0633829	0.00574662	0.0327475	0.0131738	0	0.0733613	0.0258996	0	0.140533	0	0.0599384	0	0	0.0256268	0.247892	0.111009	0.0530033	0	0.0482633	0.00871202	0.269426	0	0.0744918	0.0908823	0	0.552412	0.0134399	0.0626732	0.0265196	0	0	0.00301151	0	0	0	0	0	0.239683	0	0.000184693	0.0186998	0	0.0233074
WDR13	0	0	0.0469825	0	0.116768	0.00955252	0.0215797	0.0356949	0.00880557	0.105425	0.00931556	0.130962	0	0.143263	0.0514474	0.242057	0	0	0.0428987	0	0.179724	0.0234165	0	0.0711361	0.0316952	0.354592	0.281111	0	0.00329637	0	0	0.0923003	0.121986	0.0666494	0	0	0.0570219	0.0388634	0	0	0	0	0.0208772	0	0.082753	0.0501796	0	0.0581653
WAS	0	0	0	0	0	0	0.00104834	0.000115772	0	0	0	0	0	0	0	0	0	0	0	0	0	9.63166e-05	0	0	0	0	0	0	0.000851343	0	0	0	0	0	0	0	0	0	0	0	0	0	0	0	0	0	0	0
SUV39H1	0	0	0.0554493	0	0	0.00053234	0.00312612	0.00334042	0	0	0.0144389	0	0	0.0185371	0	0	0	0	0.0262284	0	0.0301172	0.0120607	0	0	0	0	0	0	0.0308278	0	0	0.0496289	0	3.49071e-05	0	0	0	0	0	0	0	0	0	0	0.00952316	0	0	0.00720851
GLOD5	0	0	0	0	0	0	3.98734e-05	0	0	0	0	0	0	0	0	0	0	0	0	0	0	0	0	0	0	0	0	0	0.000851343	0	0	0	0	0	0	0	0	0	0	0	0	0	0	0	0	0	0	0
GATA1	0	0	0	0	0	0	0	0	0	0	0	0	0	0	0	0	0	0	0	0	0	0	0	0	0	0	0	0	0	0	0	0	0	0	0	0	0	0	0	0	0	0	0	0	0	0	0	0
HDAC6	0.0743885	0	0.0172494	0.0616195	0	0.00183442	0.0146483	0.0255267	0.0106476	0.170788	0.000811407	0	0	0.0555278	0	0.0528052	0	0	0.00676146	0	0	9.63166e-05	0	0.0191107	0.104198	0	0	0	0.0601198	0	0	0	0.072136	0.0288435	0	0	0.00589832	0	0	0	0	0	0.0523374	0	0.0122296	0.0338597	0	0.0146025
ERAS	0	0	0.0150349	0	0	0	0.00238633	9.86818e-05	0	0	0	0	0	0	0	0	0	0	0	0	0	0	0	0	0	0	0	0	0	0	0	0	0	0	0	0	0	0	0	0	0	0	0	0	0	0	0	0
PCSK1N	0.632797	0.735816	0.58099	0.516184	0.410756	0.310926	0.10897	0.350788	0.385994	0.366272	0.16672	0.622318	0	0.866403	0.319008	0.671659	0	0.47618	0.450524	0.630208	0.618062	0.283046	0	0.564784	0.433599	0.449429	0.193415	0.184696	0.414132	0	0.462668	0.548649	0.573172	0.438384	0.169824	0.542298	0.488442	0.490288	0.0532779	0.71163	0.759822	0	0.375668	0	0.476045	0.615413	0.819673	0.583585
TIMM17B	0	0	0.0270041	0	0	0.000727927	0.0191744	0.0469071	0.0605067	0.294722	0.0284633	0.0258996	0	0.058999	0.0514474	0.18722	0	0	0.00658861	0	0.0332368	0.120171	0	0.0400228	0.0686696	0	0	0	0.0428967	0	0.552412	0.0786556	0.0725872	0.0247872	0	0	0.05838	0.0215857	0	0	0	0	0.276325	0	0.0283618	7.4571e-05	0	0.0369946
PQBP1	0	0	0	0.0992361	0.0407856	0.00446997	0.0142256	0.0443878	0	0	0	0	0	0	0	0	0	0	0.00470033	0.30149	0.0488935	0.000368496	0	0.0328505	0	0	0	0	0.0504943	0	0	0.0364216	0	0.0119835	0	0	0.0162741	0.00208748	0	0	0	0	0	0	0.0266104	0.023308	0.173012	0.0508565
SLC35A2	0	0.052195	0.0412933	0.0135772	0	0.00438959	0.00580224	0.00918841	0.0577905	0	0	0.194789	0	0.0474218	0	0	0	0	0.0295198	0	0.0523472	0	0	0.0216383	0.0210261	0.0268446	0	0	0.0442691	0	0	0.0855901	0.0376441	0.031156	0	0	0.000308787	0	0	0	0.178161	0	0	0	0.000184693	0.0122848	0	0.0118843
PIM2	0	0	0.0357377	0	0	0.000293363	0.00359852	0.0135314	0	0	0	0	0	0.0354257	0	0	0	0	0.0220919	0	0.0985865	0.0192894	0	0	0.0106927	0	0	0	0	0	0	0	0	0.0120364	0	0	0.000476935	0	0	0	0	0	0	0	0.0314898	0.0028604	0	0.00150713
OTUD5	0.281719	0	0.0704157	0.0900257	0.117923	0.225184	0.0363399	0.102454	0.235479	0.278041	0.0221331	0.0915534	0	0	0	0	0	0.47618	0.0867437	0.0682206	0.176263	0.0429078	0	0.0599387	0.0487471	0.25943	0	0	0.123087	0	0	0.105167	0.0787266	0.0485276	0	0.463396	0.168823	0	0	0.184339	0	0	0.191098	0	0.0250108	0.136229	0	0.118504
KCND1	0	0	0	0	0	0	0.000754567	0.00698914	0.000677449	0	0	0	0	0	0	0.0528052	0	0	0	0	0	9.63166e-05	0	0	0	0	0	0	0	0	0	0	0	0.00506213	0	0	0	0	0	0	0	0	0.0301683	0	0	0	0	0.00210217
GRIPAP1	0.409185	0.214198	0.0862144	0.0323601	0.114841	0.124949	0.0367941	0.0975982	0.0648533	0.278467	0.082571	0	0	0	0.33266	0.207579	0	0.196131	0.133273	0	0.080828	0.127521	0	0.156848	0.0560343	0.167915	0.247253	0	0.0339349	0	0	0.0942825	0.137442	0.0555343	0	0.0839892	0.103388	0.297824	0	0	0	0	0.0129442	0	0.0650103	0.174816	0	0.126882
TFE3	0.105308	0.0421554	0.0554493	0	0.248677	0.000618921	0.0157081	0.0542477	0.000826809	0	0.00620155	0.130962	0	0.0438948	0.214934	0.121773	0	0	0.0282026	0.185424	0	9.63166e-05	0	0.0514409	0.0610834	0.169005	0	0	0.00420535	0	0	0.0991921	0.0666189	0.0530014	0	0	0.0193468	0.0323687	0	0	0	0	0.0883869	0	0.03257	0.0124002	0.402136	0.0147986
CCDC120	0.0400124	0	0	0	0.0436527	0.00053234	0.00656278	0.011219	0	0	0.0733613	0	0	0	0	0	0	0	0.0180871	0	0.0420735	0	0	0.00771273	0.0284916	0	0	0	0.00196843	0	0	0.0385625	0	0	0	0	0.000555388	0	0	0	0	0	0	0	0.000184693	0.0847536	0	0.0115215
PRAF2	0	0.052195	0.0896323	0.137333	0.0223493	0.0738461	0.0168542	0.0293591	0.00548345	0	0.072466	0	0	0.0394936	0	0.117075	0	0	0.0989799	0.247892	0.0697532	0.08624	0	0.0534464	0.0337607	0.112722	0	0	0.191435	0	0	0.121244	0.0380026	0.119906	0	0	0.0151449	0	0	0	0.207496	0	0.0389143	0	0.10566	0.0550536	0	0.0506717
WDR45	0	0	0.0482053	0.0135772	0.0363941	0.0339629	0.0285995	0.0318006	0.16662	0.0827509	0.000811407	0.0258996	0	0.00322643	0.0514474	0.125512	0	0	0.0796482	0.169795	0.00887498	0.000794274	0	0.0275278	0.0516893	0	0	0	0.0682422	0	0	0.070387	0.0476195	0.021382	0	0.113377	0.0840302	0.0279782	1.0541	0	0.12038	0	0.0389143	0	0.0163965	0.0318615	0	0.0663379
GPKOW	0	0	0	0	0	0.00040221	0.00981455	0.00737742	0.173072	0	0.000811407	0	0	0	0.0514474	0	0	0	0.00286037	0	0	0	0	0.00935042	0	0.0414538	0	0	0.0504287	0	0	0.0352343	0.0715779	0	0	0	0.0323975	0	0	0	0	0	0.262475	0	0	0.021447	0	0.0182189
MAGIX	0	0	0	0	0	0.000543149	0.00234182	0.0159618	0.000677449	0	0	0	0	0	0	0.063344	0	0	0.0118036	0	0	0.017952	0	0	0.0548121	0	0	0	0.00215222	0	0	8.03622e-05	0	0.00860022	0	0	9.59835e-05	0	0	0	0.0275415	0	0	0	0.00995535	0	0	0.00617155
PLP2	0	0	0	0	0	0	0.000726397	7.46103e-05	0.000826809	0	0	0	0	0.00322643	0	0	0	0.350677	0	0	0	0	0	0.00891535	0	0	0	0	0	0	0	0	0	0	0	0	4.0688e-05	0	0	0	0	0	0	0	0.000199372	0	0	0.0012135
PRICKLE3	0	0	0	0	0.00907194	0.00014397	0.000113335	0	0	0	0	0	0	0	0	0	0	0	0	0	0	0	0	0	0	0	0	0	0.000430529	0	0	0	0	0	0	0	0.00054655	0	0	0	0	0	0	0	0	0	0	0
SYP	0.544489	0.684968	0.520451	0.488683	0.55071	0.38528	0.0872791	0.338612	0.677919	0.500399	0.222802	0.801212	0	0.770655	0.453779	0.844793	0	1.41579	0.486025	0.665472	0.722452	0.486152	0	0.604975	0.564939	0.52252	0.783325	0.31807	0.32586	0	0.348022	0.583469	0.459586	0.44187	0.571186	0.319247	0.473772	0.417666	0.426982	0.618458	1.13428	0	0.754935	0	0.575073	0.475231	0.574981	0.347758
CACNA1F	0	0	0	0	0	0	0.00317245	0.00267538	0.000826809	0	0.0144897	0	0	0	0	0	0	0	0.00232384	0	0	0.00915333	0	0.0169357	0	0	0	0	0.0458822	0	0	0	0	2.69061e-05	0	0	0.000366863	0	0	0	0	0	0	0	0	0.0329671	0	0.00879327
CCDC22	0	0	0.0658046	0	0	0.000897533	0.00572092	0.0167482	0	0	0.021526	0	0	0.0237137	0	0	0	0	0.0341358	0	0.0406777	0.132874	0	0.00250568	0	0	0	0	0.000430529	0	0.413313	0.0495816	0	0.00900344	0	0	0.0122379	0	0	0	0	0	0	0	0.000250585	0.0264346	0	0.0151284
FOXP3	0	0	0	0	0	0	8.22846e-05	0	0	0	0	0	0	0	0	0	0	0	0	0	0	0	0	0	0	0	0	0	0	0	0	0	0	0	0	0	0	0	0	0	0	0	0	0	0	0	0	0
PPP1R3F	0.209221	0.0740354	0.149765	0	0	0.0777765	0.0279659	0.059399	0.0506399	0.235797	0.00620155	0	0	0.0322142	0.209166	0.0383269	0	0	0.078927	0	0.0449916	0.0315849	0	0.0398662	0.0227531	0.112722	0	0.184696	0.127873	0	0	0.0939821	0.11711	0.0508183	0	0	0.106952	0.10947	0.426982	0.642874	0	0	0.0208772	0	0.0356353	0.0630647	0	0.0600638
GAGE10	0	0	0	0	0	0	0.00280548	0.000187737	0	0	0	0	0	0	0	0	0	0	0	0	0	0	0	0	0	0	0	0	0	0	0	0	0	0	0	0	0	0	0	0	0	0	0	0	0	0	0	0
USP27X	0	0	0.00926016	0	0	0.000971516	0.0136488	0.0371684	0.00129043	0	0.00210179	0	0	0	0	0.121773	0	0	0.0729605	0	0.0414269	9.63166e-05	0	0.0471627	0.029907	0.0777755	0	0	0.00518029	0	0	0.000915315	0	0.00236849	0	0	0.0973393	0	0	0.184339	0.332243	0	0	0	0.0430954	0.0838121	0	0.0230382
CLCN5	0	0	0	0.0442362	0.0404947	0.0385725	0.00391766	0.0072637	0.00416682	0	0	0.0258996	0	0	0	0	0	0	0.0126132	0	0	0.0381712	0	0.0666053	0	0	0.199752	0	0.00115727	0	0	0.000118022	0	0.0239801	0	0	0.0393833	0.0323687	0	0	0	0	0.0738108	0	0.000667565	0.0382558	0	0.0345654
CCNB3	0	0	0	0	0	0	0.000353043	0	0	0	0	0	0	0	0	0	0	0	0	0	0	0	0	0	0	0	0	0	0	0	0	0	0	0	0	0	0	0	0	0	0	0	0	0	0	0	0	0
DGKK	0	0	0	0	0	0.00014397	0.00106892	0.00442979	0	0	0	0	0	0	0	0	0	0	0.0118062	0	0	0	0	0	0	0	0	0	0	0	0	0	0	6.10373e-05	0	0	0	0	0	0	0	0	0	0	0	0	0	0
SHROOM4	0	0	0	0	0	0.0656443	0.00152395	0.0102553	0	0	0	0	0	0	0	0	0	0	0	0	0	0	0	0.0156404	0	0.0268446	0	0	0	0	0	0.0934257	0	0.0333043	0	0.22928	0.022412	0	0	0	0	0	0	0	0	0.0496117	0	0.0074877
NUDT10	0	0	0.0301727	0.0603227	0.0868446	0.0643632	0.0175452	0.0659156	0.000677449	0	0.0144389	0	0	0.0394936	0	0	0	0.370848	0.0381316	0	0.15015	0.00135468	0	0.0205528	0.0345654	0	0	0.329233	0.00155071	0	0	8.03622e-05	0.0858582	0.0183257	0	0	0.0256625	0.0215857	0	0.248253	0.0275415	0	0	0	0.0811017	0.0471906	0	0.0237766
NUDT11	0	0.172873	0.0803355	0.0824896	0	0.0711208	0.0245694	0.023793	0.0553316	0.0827509	0.0568421	0.0258996	0	0.0849084	0.198948	0	0	0	0.0394116	0	0.07276	0.000794274	0	0.0632599	0.121345	0.0268446	0.117062	0	0.103472	0	0	0.0523263	0.0926786	0.0553178	0	0.309842	0.0526224	0.0323687	0	0	0.107688	0	0	0	0.0751762	0.103273	0.169341	0.0705012
CENPVL3	0	0	0	0	0	0.000479598	0.00159234	0.00956327	0	0	0	0	0	0	0	0	0	0	0.000398712	0	0	0	0	0	0	0	0	0	0	0	0	0	0	0	0	0	4.4894e-05	0	0	0	0	0	0	0	0	0.0258537	0	0
GSPT2	0.0787804	0.0653619	0.0268963	0	0	0.0714799	0.0175576	0.0475253	0.000677449	0	0.123042	0	0	0.0599448	0	0	0	0	0.0446403	0	0.0605933	0.0353967	0	0.0353116	0.0247639	0	0	0	0.00122092	0	0	0.0989094	0.0234844	0.0124575	0	0	0.00394267	0	0	0	0	0	0	0	0.0812023	0.0310221	0.402611	0.0553857
MAGED1	0.286381	0.291516	0.214474	0.329408	0.274565	0.166063	0.0603993	0.179922	0.0355569	0.1864	0.0672158	0.253773	0	0.0922258	0.209166	0.0833112	0	0	0.231603	0.247892	0.101137	0.132289	0	0.229524	0.300514	0.496102	0.207616	0.589274	0.11722	0	0.852046	0.221729	0.151654	0.213999	0	0	0.217816	0.242481	0	0	0.241213	0	0.38266	0	0.213459	0.19709	0.350132	0.113349
SSX7	0	0	0	0	0	0	0	0	0	0	0	0	0	0	0	0	0	0	0	0	0	0	0	0	0	0	0	0	0	0	0	0	0	0	0	0	0	0	0	0	0	0	0	0	0	0	0	0
SSX2B	0	0	0	0	0	0	5.09437e-05	0	0	0	0	0	0	0	0	0	0	0	0	0	0	0	0	0	0	0	0	0	0	0	0	0	0	0	0	0	0	0	0	0	0	0	0	0	6.52442e-05	0	0	0
FAM156B	0	0	0	0	0	0	0	0	0	0	0	0	0	0	0	0	0	0	0	0	0	0	0	0	0	0	0	0	0	0	0	0	0	0	0	0	0	0	0	0	0	0	0	0	0	0	0	0
FAM156A	0	0	0.0144929	0	0	0.00149901	0.0123406	0.00344059	0.000677449	0	0	0.252385	0	0	0	0	0	0	0.00185483	0	0	0.000794274	0	0.0165655	0	0	0	0	0.0173417	0	0	0.00495193	0.0371632	0.000132707	0	0.22928	0.00116451	0	0	0	0	0	0	0	0.000184693	0.0155729	0	0.00223741
GPR173	0	0	0.0376934	0.106122	0.0683988	0.000543149	0.0145379	0.0107209	0.00129043	0	0	0.07854	0	0	0	0.036037	0	0	0	0	0	0.0941564	0	0.0349641	0	0	0.170552	0	0.00675402	0	0	0.0483432	0.0193133	0.0036768	0	0	0.0140013	0.0871415	0	0	0	0	0.239683	0	0.0796332	0.0233836	0	0.0334396
TSPYL2	0.339377	0.154608	0.213683	0.155509	0.212347	0.40189	0.0748714	0.22079	0.444531	0.266609	0.0876044	0.34116	0	0.241922	0.283601	0.333025	0	0.436871	0.201184	0	0.150971	0.234862	0	0.200235	0.212671	0.174724	0.333118	0.366172	0.0933872	0	0	0.350024	0.432709	0.178107	0	0.113377	0.210201	0.270252	0	0.580111	0.279855	0	0.0693046	0	0.25237	0.271223	0	0.20551
KANTR	0.0280608	0.327931	0.132273	0	0.0758031	0.109855	0.0456968	0.0872528	0.0291072	0	0.0200922	0	0	0.056725	0.214934	0.178498	0	0	0.109472	0	0.0914056	0.136828	0	0.139507	0.0252315	0.169005	0.199752	0	0.111052	0	0	0.0745226	0.0906824	0.0334115	0	0.179163	0.0575804	0.365541	0	0.248253	0.107688	0	0	0	0.113642	0.0468198	0	0.110144
KDM5C	0	0.286848	0.122044	0	0.0602595	0.0338299	0.0255001	0.0502075	0.0391647	0	0.00750104	0.111417	0	0.0814782	0	0	0	0	0.090831	0.0682206	0.147188	0	0	0.0260989	0.166674	0.0727503	0	0	0.0152088	0	0	0.0614145	0.044068	0.05513	0	0	0.0299803	0.25121	0	0.642874	0.246821	0	0	0	0.0593865	0.0601103	0	0.071786
IQSEC2	0.190263	0.0817309	0.0319641	0.187976	0.163368	0.0443586	0.0431742	0.107264	0.00893998	0.0827509	0.0389856	0	0	0.163983	0.209166	0.187159	0	0.602858	0.105106	0	0.11092	0.00203345	0	0.170324	0.0983384	0.268644	0.295273	0.366172	0.0874685	0	0	0.172008	0.14878	0.191193	0	0.0839892	0.133011	0.104509	0	0.184339	0	0	0.0594976	0	0.08783	0.119134	0	0.107638
SMC1A	0.0280608	0	0.0172429	0.301055	0	0.0490675	0.0204558	0.0258087	0.0577905	0	0.0348672	0.111417	0	0.0749545	0	0	0	0	0.034145	0	0	0.0912089	0	0.115104	0	0	0	0.237893	0.0030311	0	0.413313	0.0187773	0	0.0291959	0	0	0.0136901	0.218494	0	0	0	0	0.0208772	0	0.0118708	0.0970248	0.228242	0.0451078
RIBC1	0	0	0	0	0	0	0	0	0	0	0	0	0	0	0	0	0	0	0	0	0	0	0	0	0	0	0	0	0	0	0	0	0	0	0	0	0	0	0	0	0	0	0	0	0	0	0	0
HSD17B10	0	0	0	0.0546927	0.0532168	0.0350979	0.0073779	0.00627692	0.00306306	0	0	0	0	0.0221311	0	0.125512	0	0	0.0139179	0	0	0.0522299	0	0	0	0	0	0	0	0	0	0	0.015283	0.00643347	0	0	0.0669113	0.00728581	0	0	0	0	0	0	0.00776909	0.0367092	0	0.027549
HUWE1	0.109362	0.259918	0.15029	0.140365	0.164	0.0342678	0.052802	0.163416	0.411321	0.227487	0.127175	0.131458	0	0.270049	0.213811	0.172985	0	0	0.228864	0.320751	0.134452	0.0635857	0	0.234139	0.133893	0.277748	0.312719	0.410568	0.102539	0	0.615688	0.181725	0.175503	0.14975	0.403088	0.861681	0.155049	0.287937	0	0	0	0	0.453855	0	0.218055	0.283831	0.397879	0.129449
PHF8	0	0	0	0	0	0.0356136	0.0215173	0.0175723	0.00888768	0	0.00262299	0	0	0.0377515	0	0.091913	0	0.350677	0.00185329	0	0.0191669	0.0237849	0	0.00399172	0.0146987	0	0	0	0.00349114	0	0	0.000412713	0.041679	0.0329916	0	0	0.00294325	0.014498	0.426982	0	0	0	0	0	0.0287389	7.4571e-05	0	0.020604
FAM120C	0.130628	0.151582	0.00432057	0	0.117306	0.0347828	0.0131676	0.0378383	0	0	0.00210179	0.0258996	0	0.0169327	0	0	0	0	0.0301545	0	0.0158083	0.0421407	0	0.0303412	0	0	0	0	0.0666923	0	0	0.000194842	0.053061	0.034899	0	0	0.0385792	0.00208748	0	0	0	0	0	0	0.0359733	0.023904	0	0.0416916
WNK3	0	0	0.151633	0	0.00704128	0.0862902	0.0198275	0.00678954	0	0	0.00210179	0	0	0.0510707	0	0	0	0	0.0546231	0	0.0535633	0.0619603	0	0.0604404	0	0.0268446	0	0	0.0109031	0	0	0.0932812	0.00456937	0.00279503	0	0	0.0519511	0	0	0	0.207496	0	0.132418	0	0.0397373	0.0537735	0.173012	0.0548935
TSR2	0	0.180926	0.0542589	0.138234	0.0836156	0.041916	0.0324598	0.0640683	0.0609293	0	0.0249648	0.111417	0	0.0980657	0	0.343791	0	0.436871	0.0762789	0	0.046451	0.0196436	0	0.100449	0.0303943	0	0.117062	0.181871	0.0188484	0	0.552412	0.0692066	0	0.0543933	0	0.214084	0.0987449	0.206066	0	0	0.258146	0	0.250251	0	0.0308646	0.0964845	0.34099	0.0270461
FGD1	0	0	0.024724	0	0	0.000670471	0.0152264	0.0346383	0.00538769	0	0.0045282	0.111417	0	0	0	0.127718	0	0	0.0231903	0.185424	0	0.000368496	0	0.0253935	0.00871202	0	0	0.181871	0	0	0	0.00495748	0	0.0124026	0	0	0.006868	0	0	0	0	0	0	0	0.00719249	0.0505028	0	0.0436702
GNL3L	0	0	0	0	0	0	0.0043444	0.0111516	0.00384723	0	0	0	0	0	0	0	0	0	0.00415547	0	0	0	0	0	0	0	0	0	0.00124012	0	0	0.00784375	0.043175	0.0264667	0	0	0.000825638	0.00208748	0	0	0	0	0	0	0.000311833	0	0	0.00268917
ITIH6	0	0	0	0	0	0	0.000192191	0.0041265	0	0	0	0	0	0	0	0	0	0	0	0	0	0	0	0	0	0	0	0	0	0	0	0	0	0	0	0	0	0	0	0	0	0	0	0	0	0	0	0
MAGED2	0.141899	0.0653619	0.0920886	0.0746907	0.0854647	0.108768	0.0309619	0.0434549	0.00416446	0.240502	0.00210179	0.0735045	0	0.167331	0	0	0	0	0.0676462	0	0.0174822	0.0238461	0	0.100694	0.0376308	0	0	0	0.0579838	0	0.615688	0.0271294	0.18159	0.0916509	0.51891	0	0.0819804	0.0289724	0	0	0.0275415	0	0.27803	0	0.169549	0.168083	0	0.0441382
TRO	0.170091	0.0377637	0.0153805	0.0468346	0.0983151	0.0341736	0.014885	0.0342538	0.153138	0	0.021526	0	0	0.135532	0	0.0383269	0	0	0.0457314	0	0.0409929	0.0755015	0	0.025696	0.0884833	0.201637	0	0.196948	0.0607854	0	0	0.167636	0	0.0268917	0	0.113377	0.00132882	0.0289724	0	0	0	0	0.0129442	0	0.1026	0.0397982	0	0.0334745
PFKFB1	0	0.052195	0	0	0	0.0557519	0.000110294	0.00952337	0	0	0	0	0	0	0	0	0	0	0	0	0	0	0	0	0	0	0	0	0.00505522	0	0	0	0	0	0	0	0.000174564	0	0	0	0	0	0	0	0	0	0	0
APEX2	0	0	0.0150349	0	0	0.000161594	0.00250189	0.00258845	0	0	0.0394312	0	0	0	0	0	0	0	0.0293154	0	0	0	0	0	0	0	0	0	0.0331103	0	0	0	0.0715393	3.49071e-05	0	0	0.000244149	0.0223306	0	0	0	0	0.0791586	0	0.000378068	0	0	0.0050312
ALAS2	0	0	0	0	0	0	3.35677e-05	0	0	0	0	0	0	0	0	0	0	0	0	0	0	0	0	0	0	0	0	0	0.000888349	0	0	0	0	0	0	0	9.59521e-05	0	0	0	0	0	0	0	0	0	0	0
PAGE2B	0	0	0	0	0	0	0	0	0	0	0	0	0	0	0	0	0	0	0	0	0	0	0	0	0	0	0	0	0	0	0	0	0	0	0	0	0	0	0	0	0	0	0	0	0	0	0	0
FAM104B	0.0698339	0	0.0248081	0	0	0.00190333	0.0128214	0.00924012	0.000826809	0	0.096577	0	0	0.0295013	0.209166	0	0	0	0.029403	0	0.0103334	0.019404	0	0.012808	0.0165284	0	0	0	0.00607663	0	0.413313	0.0304772	0.0636809	0.0323336	0	0	0.000780294	0.00208748	0	0	0	0	0.0129442	0	0.0377785	0.0215175	0	0.0123597
MTRNR2L10	0.141899	0	0.0738746	0.0442362	0.0436527	0.00492327	0.000188835	0	0	0	0	0	0	0	0	0	0	0	0	0	0	0	0	0	0.106092	0	0	0	0.049353	0	0	0	0	0	0	0	0	0	0	0	0	0	0	0	0	0	0	0.00342455
MAGEH1	0	0.052195	0.166496	0.140863	0.298992	0.0082076	0.0477773	0.0685036	0.350589	0.105425	0.126914	0.07854	0	0.226563	0.0514474	0.269878	0	0	0.163946	0.214708	0.110333	0.118579	0	0.207279	0.0645101	0.112722	0.423334	0	0.13791	0	0	0.136788	0.213869	0.101138	0	0.392008	0.0753558	0.136585	0.426982	0	0.441343	0	0.18305	0	0.0992673	0.160255	0.169341	0.144501
USP51	0.0280608	0	0.0885618	0.0442362	0	0.0218925	0.0098829	0.0170262	0	0	0.15834	0.07854	0	0	0	0	0	0	0.0164881	0	0	0.0187374	0	0.00400898	0	0	0	0	0.000958189	0	0	0.0909203	0	0.0561592	0	0	0.0419773	0.0284255	0	0	0	0	0	0	0.0174077	0.0863431	0	0.048174
RRAGB	0.0698339	0.0817309	0.00525732	0	0.0372079	0.0067767	0.0289659	0.0506011	0.00294091	0	0.000811407	0	0	0.0322142	0	0	0	0	0.051089	0	0	0.0129127	0	0.0507313	0	0	0	0	0.0249963	0	0	0.134674	0.0715393	0.0360268	0	0	0.00263425	0.189222	0	0	0	0	0.0791586	0	0.0755516	0.0323263	0.173012	0.0484505
KLF8	0	0	0.0376934	0	0	0.00364094	0.0027204	0.000286892	0.000826809	0	0	0	0	0	0	0	0	0	0.000266434	0	0	0	0	0	0.0106927	0	0	0	0	0	0	0	0.00880676	0	0	0	0.00015165	0	0	0	0	0	0	0	0.000423302	0.0122372	0	0.00564364
UBQLN2	0.285374	0.115293	0.212133	0.203021	0.116697	0.198015	0.0532838	0.135614	0.241528	0.32322	0.24617	0.387941	0	0.130584	0.450891	0.0608258	0	0	0.189078	0.385673	0.194483	0.101029	0	0.218612	0.22821	0.566043	0	0.610192	0.0807879	0	0.266751	0.141611	0.0954892	0.202503	1.00788	0.179163	0.183995	0.137562	0	0	0.257873	0	0.139055	0	0.168127	0.11371	0	0.228713
NBDY	0.172615	0	0.0978185	0	0.0612095	0.00351701	0.0510281	0.0899386	0.146124	0	0.0162846	0.583767	0	0	0	0.125344	0	0	0.0573742	0.214708	0.060007	0.0495178	0	0.109725	0.0529165	0.177446	0	0.304984	0.0320697	0	0	0.000725591	0.11265	0.0218613	0	0.113377	0.11062	0.00728581	0.426982	0	0	0	0.466564	0	0.0670319	0.0485244	0	0.0762293
SPIN3	0.141899	0.227861	0.0482469	0.0211775	0	0.00834844	0.0309008	0.0359444	0.00573409	0	0.0144897	0	0	0.0273104	0	0.117773	0	0	0.0764864	0	0.0624217	0.00281658	0	0.0450839	0.0328104	0.169005	0	0	0.0643218	0	0	0.00152604	0.05111	0.0169654	0	0	0.0353419	0.136585	0	0	0	0	0.0208772	0	0.053786	0.0375854	0	0.0542181
SPIN2B	0	0	0.0476738	0	0	0.00206584	0.00889325	0.0189114	0.00538769	0	0	0	0	0.00973091	0	0.0383269	0	0	0	0	0	0.000368496	0	0.00891535	0	0	0	0	0.00354554	0	0	0.0262008	0.00880676	0.0101563	0	0	0.00042448	0	0	0	0	0	0	0	0.0303494	0.0252788	0	0.0221812
SPIN2A	0	0	0	0	0	0	0.00115703	0.0149756	0	0	0	0	0	0	0	0	0	0	0	0	0	0	0	0	0	0	0	0	0	0	0	0.0283545	0.00880676	0	0	0	9.09801e-05	0	0	0	0	0	0	0	6.52442e-05	0	0	0
FAAH2	0.0743885	0	0	0	0	0.0034544	0.0284386	0.00378436	0.0169599	0	0	0	0	0	0	0	0	0	0.000109051	0	0.050124	0.000794274	0	0.0320766	0.0287201	0	0	0	0.00486179	0	0	0.0231814	0.0199056	0.0546082	0	0	0.038994	0	0	0	0	0	0	0	0.0199901	0	0	0.0127263
ZXDB	0.0400124	0.0723267	0.024724	0	0.00704128	0	0.00475065	0.0109834	0	0	0	0.214338	0	0	0	0	0	0	0.0117461	0	0	0	0	0	0	0	0	0.304984	0.0146348	0	0	0.0133392	0.078953	0.0447086	0	0	0.0188942	0.0323687	0	0.248253	0	0	0	0	0.0233223	0.00980217	0	0.0114084
NLRP2B	0	0	0	0	0	0	0	0	0	0	0	0	0	0	0	0	0	0	0	0	0	0	0	0	0	0	0	0	0	0	0	0	0	0	0	0	0	0	0	0	0	0	0	0	0	0	0	0
ZXDA	0	0	0	0	0.00704128	0	0.000427372	0	0	0	0.000811407	0	0	0	0	0	0	0	0	0	0	0.000368496	0	0	0	0	0	0	0	0	0	0	0	0.00282462	0	0	0.000271583	0	0	0	0	0	0	0	0	0	0	0.00813294
SPIN4	0	0	0	0	0.0186677	0.00197596	0.000952897	0.016057	0.000677449	0	0.021526	0	0	0	0.0735528	0	0	0	0	0	0	0	0	0.00399603	0.0287201	0	0	0	0	0	0	0	0	0.0108166	0	0	0.000154887	0	0	0	0	0	0	0	0.0234275	0	0	0.00898232
ARHGEF9	0.234871	0	0.283442	0.156306	0.200756	0.248393	0.0759239	0.22102	0.480021	0.392536	0.133916	0.07854	0	0.324402	0	0.126123	0	0.741779	0.252823	0.517904	0.224999	0.223662	0	0.280137	0.29292	0.225107	0.822696	0.0744918	0.199445	0	0.266751	0.24058	0.335976	0.218535	0.571186	0.541358	0.251375	0.291537	0	0.184339	0.372189	0	0.178004	0	0.252472	0.23016	0.173012	0.235098
AMER1	0	0	0	0	0	0.00052693	0.00155041	0.000356394	0.000677449	0	0	0	0	0	0	0	0	0	0.00685038	0	0	0	0	0.00511848	0	0	0	0	0	0	0	0.0316374	0	0	0	0	0.000628977	0	0	0	0	0	0	0	0	0	0	0
ASB12	0	0	0	0	0	0	7.01975e-05	0	0	0	0	0	0	0	0	0	0	0	0	0	0	0	0	0	0	0	0	0	0	0	0	0	0	0	0	0	0	0	0	0	0	0	0	0	0	0	0	0
MTMR8	0	0	0.0144929	0	0.0280607	0.00014397	0.00374871	0.00219454	0	0	0	0	0	0.0392911	0	0	0	0	0.00384784	0	0.0372754	0	0	0.00281009	0.0455272	0.112722	0	0	0.001562	0	0	0	0.00456937	0	0	0	0.00124382	0	0	0	0	0	0	0	6.52442e-05	0	0	0.0107793
ZC4H2	0	0	0.0708019	0	0.0322409	0.00812378	0.0237917	0.0117406	0.00294091	0.0756926	0.00737501	0	0	0.0331164	0.173072	0.0992889	0	0.602858	0.0286338	0	0	0.0620774	0	0.0819463	0.0724306	0	0	0	0.00700094	0	0	0.0862205	0.0508706	0.00653557	0	0	0.0181312	0.153983	0.509436	0.184339	0	0	0	0	0.0423988	0.0335321	0	0.0196899
ZC3H12B	0.06528	0.258373	0.137446	0.0442362	0.0580564	0.051512	0.0227326	0.0658498	0.00641197	0.150266	0.0674907	0.135756	0	0	0.33266	0	0	0	0.0439237	0	0.147973	0.0535492	0	0.0653412	0.054303	0	0	0	0.014578	0	0	0.0675812	0.0215955	0.0706405	0	0	0.0638004	0.169089	0.212326	0	0.167267	0	0	0	0.0980448	0.0930083	0	0.0690223
LAS1L	0	0	0.0263468	0.0187963	0	0.10205	0.0139499	0.0517477	0.00129043	0	0.00210179	0	0	0.00877412	0	0	0	0	0.0165095	0	0	0.0187374	0	0	0	0	0	0	0.00433402	0	0	0	0.081276	0.00901774	0	0	0.00181132	0.00728581	0	0	0.231897	0	0	0	0.05375	0.0116361	0	0.0222474
MSN	0	0	0	0	0	0	0.00136537	0.000177322	0	0.0598394	0	0	0	0.0338822	0	0	0	0	0.000266434	0	0	0	0	0	0.0247639	0	0.199752	0	0.000888349	0	0	0	0	0.0132351	0	0	0.000115589	0	0	0	0	0	0	0	0	0	0	0.0110341
VSIG4	0	0	0	0	0	0	0.000264749	0.00636022	0	0	0	0	0	0.0555278	0	0	0	0	0	0	0	0.0201237	0	0	0	0	0	0	0	0	0	0.0603282	0.053061	0	0	0	0	0	0	0	0	0	0	0	0	0	0	0.00490008
HEPH	0	0	0.0382118	0	0	0	0.00115946	0.00581579	0	0.0598394	0	0	0	0.0338822	0	0	0	0	0.000398712	0	0	0	0	0.0189081	0	0	0	0	0	0	0	0	0	0	0	0	0	0	0	0	0	0	0	0	0.0289	0	0	0.00932861
EDA2R	0	0	0	0	0	0	0.000145875	0	0	0	0	0	0	0	0	0	0	0	0	0	0	0	0	0	0	0	0	0	0	0	0	0	0	0	0	0	0	0	0	0	0	0	0	0	0	0	0	0
AR	0	0	0.0104257	0	0	0.00103247	0.00198948	0.0229673	0	0	0	0	0	0.0723763	0	0	0	0	0.0207836	0	0.0522678	0	0	0.0118211	0.0433184	0	0	0	0.00849293	0	0	0.000437244	0	0.00982075	0	0	0.0238747	0	0	0	0	0	0	0	0.00024526	0.00998348	0	0.0446713
OPHN1	0	0.193797	0.0459429	0.21891	0.204008	0.0516498	0.0398959	0.0828107	0.00573409	0	0.000811407	0	0	0.064167	0	0.154776	0	0.370848	0.0695874	0	0.104465	0.0338217	0	0.0796	0.181478	0	0	0.304984	0.0178178	0	0	0.135806	0.115277	0.0329185	0	0	0.0456983	0.0230447	0.509436	0	0	0	0.0791586	0	0.0298446	0.164114	0.169341	0.0605437
YIPF6	0.0992468	0	0.0322536	0.0766344	0.0516273	0.139688	0.0209098	0.0571568	0.0260915	0.0756926	0.162114	0.0258996	0	0.0417934	0	0	0	0	0.0629668	0.170212	0.0372302	0.0247048	0	0.0610809	0.0791046	0.112722	0	0.196948	0.0529563	0	0	0.0778356	0.0318646	0.0724609	0.51891	0	0.100057	0.0532432	0	0	0	0	0.0208772	0	0.000500656	0.0791775	0	0.0612295
STARD8	0.0992468	0	0	0	0	0	0.000725714	0	0	0	0	0	0	0	0	0	0	0	0	0	0	0	0	0.00891535	0	0	0	0	0	0	0	0.000118022	0.0547934	0	0	0	0.0244859	0	0	0	0	0	0	0	0	0	0	0
EFNB1	0	0.0421554	0	0	0	0.00438959	0.00412598	0.00883075	0.00129043	0	0	0	0	0	0	0	0	0	0	0	0	0	0	0.00549135	0.00272303	0	0	0	0	0	0	0	0	0	0	0	0.00015165	0.0215857	0	0	0	0	0	0	0.0242905	0.0226022	0	0.0278115
PJA1	0.0646547	0.143829	0.0461018	0.0781004	0.00767235	0.0756048	0.0325094	0.0294879	0.00532266	0.158785	0.180446	0.0258996	0	0.00877412	0.2745	0	0	0	0.086929	0	0.198885	0.14912	0	0.100775	0.0839884	0.313741	0	0	0.0830629	0	0.266751	0.0189241	0.10082	0.0847807	0	0	0.0899476	0.0806287	0	0	0	0	0.0798862	0	0.115007	0.0635358	0	0.183256
FAM155B	0	0	0	0	0	0	0.00144485	0.000216802	0	0	0	0	0	0	0	0	0	0	0	0	0	0	0	0	0	0	0	0.181871	0	0	0	0	0	2.69061e-05	0	0	6.14997e-05	0	0	0	0	0	0	0	0.000667565	0	0	0.00566397
EDA	0	0	0	0.0187963	0	0.000618921	0.014849	0.00301566	0	0	0.000811407	0	0	0	0	0.147324	0	0	0.0127572	0	0	0	0	0.0219193	0.00912084	0	0	0.304984	0.063865	0	0	0	0	0.000136294	0.169824	0	0.00120562	0	0	0	0	0	0	0	0.000250585	0.0196946	0	0.00395321
AWAT2	0	0	0	0	0	0	0	0	0	0	0	0	0	0	0	0	0	0	0	0	0	0	0	0	0	0	0	0	0.00206381	0	0	0	0	0	0	0	0	0	0	0	0	0	0	0	0	0	0	0
OTUD6A	0	0	0	0	0	0	0.000135616	0	0	0	0	0	0	0	0	0	0	0	0	0	0	0	0	0	0	0	0	0	0	0	0	0.0221864	0	0	0	0	0	0	0	0	0	0	0	0	0	0	0	0
IGBP1	0	0	0.0566827	0	0.00767235	0.0702192	0.0318844	0.0557032	0.156374	0	0.0045282	0	0	0.0555278	0	0	0	0	0.0486472	0	0.0626143	0.0284807	0	0.0468771	0.0259728	0	0	0	0.00996833	0	0	0.0788324	0.125295	0.0355175	0	0	0.0790254	0.0324085	0.426982	0	0.345512	0	0.065869	0	0.0359144	0.0327915	0	0.0650744
DGAT2L6	0	0	0.0131058	0	0	0	0.000217017	0	0	0	0	0	0	0	0	0	0	0	0	0	0	0	0	0	0	0	0	0	0	0	0	0	0	0	0	0	0	0	0	0	0	0	0	0	0	0	0	0
AWAT1	0	0	0	0	0	0	1.774e-05	0	0	0	0	0	0	0	0	0	0	0	0	0	0	0	0	0	0	0	0	0	0	0	0	0	0	0	0	0	0	0	0	0	0	0	0	0	0	0	0	0
ARR3	0	0	0	0	0	0	0	0	0	0	0	0	0	0	0	0	0	0	0	0	0	0	0	0	0	0	0	0	0	0	0	0	0	0	0	0	0	0	0	0	0	0	0	0	0	0	0	0
PDZD11	0.213857	0	0	0	0	0.0448743	0.0155142	0.0275888	0.000677449	0	0.00262299	0	0	0.0501159	0.209166	0	0	0	0.065683	0.169795	0	0.00915333	0	0.00793207	0.0146987	0	0	0	0.0130963	0	0	0.0139903	0	0.00132051	0	0	0.104557	0.00208748	0	0	0.177208	0	0	0	0.0289254	0.0390721	0	0.0398556
KIF4A	0	0	0	0	0	0.00040221	0.00179238	0.0110118	0.000677449	0	0.000811407	0	0	0	0.173072	0	0	0	0.000266434	0	0	0	0	0	0	0	0	0	0.00354554	0	0	0	0	3.49071e-05	0	0	6.14997e-05	0	0	0	0	0	0	0	0	0	0	0.00873168
GDPD2	0	0	0	0	0	0	0.000136394	0.00242774	0	0	0	0	0	0	0	0	0	0	0	0	0	0	0	0	0	0	0	0	0	0	0	0	0	0	0	0	0	0	0	0	0	0	0	0	0	0	0	0.00112677
DLG3	0.137991	0.0723267	0.347629	0.10608	0.0531439	0.0796424	0.0311046	0.105198	0.014545	0	0.0619851	0.0258996	0	0.146842	0	0	0	0	0.117813	0.185424	0.143005	0.199265	0	0.0824086	0.163929	0.0777755	0	0.170223	0.0317666	0	0	0.0768322	0.0536826	0.0760433	0.403088	0	0.0213905	0.161038	0.509436	0	0.205296	0	0.0129442	0	0.222586	0.158625	0	0.0829473
TEX11	0	0	0.0211245	0	0	0	0.00156096	0	0	0	0.00210179	0	0	0	0	0	0	0	0	0	0	0	0	0	0	0	0	0	0.000430529	0	0	0.000118022	0	0	0	0	0	0	0	0	0	0	0	0	0	0	0	0
SLC7A3	0	0	0	0	0	0	0.00244485	0	0	0	0	0	0	0	0	0	0	0	0.000358275	0	0	0	0	0.00424424	0	0	0	0	0	0	0	0	0	0	0	0	0	0	0	0	0	0	0	0	0	0.0144985	0	0.000127463
SNX12	0.240385	0	0.0292852	0	0.0617282	0.0840588	0.0227741	0.0353432	0.00406342	0	0.0955154	0	0	0	0	0.210247	0	0	0.0679791	0	0.0565044	0.0632552	0	0.0355006	0.0452731	0	0	0	0.0423193	0	0	0.0273595	0.150237	0.0396643	0	0	0.102638	0.0323687	0	0	0.246821	0	0.0859647	0	0.0916938	0.0747035	0	0.0686089
FOXO4	0	0	0.0356676	0	0.101925	0.0305878	0.00904605	0.00114011	0	0	0	0	0	0	0	0	0	0	0.00443017	0	0	0	0	0.00399172	0	0	0	0	0.000831658	0	0.266751	0.000118022	0	0.0155908	0	0	6.45262e-05	0	0	0	0	0	0	0	0.0235947	0	0	0.0194513
AL590764.2	0	0	0	0	0	0	8.1843e-05	0	0	0	0	0	0	0	0	0	0	0	0	0	0	0	0	0	0	0	0	0	0	0	0	0	0	0	0	0	0	0	0	0	0	0	0	0	0	0	0	0
MED12	0.06528	0.100891	0.0742095	0	0	0	0.00624707	0.00644135	0	0	0	0	0	0	0	0	0	0	0.0134419	0	0	0	0	0.0226383	0	0.117899	0	0	0.0308278	0	0	0.0280511	0	0.00976334	0	0	0.00119808	0	0	0	0	0	0	0	0.000726287	0	0	0.0162706
NLGN3	0.0992468	0.205314	0.0576365	0	0	0.0860708	0.0093372	0.028323	0.00649394	0.40102	0.244796	0.130962	0	0.0664716	0.0514474	0.0613424	0	0.196131	0.0379431	0.0682206	0.100131	0.000368496	0	0.0240918	0	0	0	0	0.00076636	0	0.552412	0.0605661	0.0234844	0.0183883	0	0	0.00354608	0.261563	0.513544	0	0.178161	0	0.0129442	0	0.0476648	0.0234725	0	0.0121018
GJB1	0	0	0	0.255613	0.00907194	0	0.000232648	0	0	0	0	0	0	0	0	0	0	0	0.0190816	0	0	0	0	0.0142424	0	0	0	0	0.0626167	0	0	0.000118022	0	0	0	0	0	0	0	0	0	0	0	0	0	0	0	0
ZMYM3	0.259445	0.263927	0.061016	0.201757	0.0364658	0.17216	0.0243493	0.0895338	0.215151	0.0756926	0.21298	0	0	0.0866114	0	0.0721751	0	0	0.0809718	0	0.0516397	0.0481715	0	0.0502871	0.190932	0.0725803	0.685862	0	0.0577227	0	0.413313	0.0396265	0.121486	0.0319223	0	0	0.0800567	0.136585	0	0	0	0	0.0129442	0	0.113816	0.0528912	0	0.110771
NONO	0.06528	0.13009	0.107689	0.0601036	0.0203987	0.0614343	0.0294728	0.0436766	0.00479524	0.105425	0.119712	0	0	0.0169327	0	0	0	0	0.0694432	0.30186	0.0182075	0.00281658	0	0.0961005	0.10715	0	0	0.170223	0.0471313	0	0	0.0890551	0.114704	0.0637495	0	0.392008	0.0908035	0	0	0	0	0	0.0129442	0	0.113995	0.10696	0	0.0955793
ITGB1BP2	0	0	0	0	0	0	0.000271241	0	0	0	0	0	0	0	0	0	0	0	0	0	0	0	0	0	0	0	0	0	0	0	0	0	0	0	0	0	0	0	0	0	0	0	0	0	0	0	0	0
TAF1	0.0280608	0	0.0125332	0.0643503	0.124875	0.0290985	0.0230635	0.0344881	0.014545	0	0.000811407	0	0	0.106131	0.33266	0	0	0	0.0541617	0.153357	0.00887498	0.0845402	0	0.0463804	0.0170398	0.0414538	0	0.196948	0.0413889	0	0	0.0718024	0.0334189	0.00102957	0	0	0.00872648	0.00208748	0	0	0	0	0	0	0.0448807	0.0855296	0	0.0613028
OGT	0.0698339	0.11238	0.100867	0.175257	0.0875142	0.124901	0.0673529	0.0980001	0.296096	0.0598394	0.0045282	0.194789	0	0.206309	0.141492	0.105864	0	0	0.116166	0	0.141011	0.100409	0	0.177703	0.195738	0.123996	0.170552	0.231065	0.117244	0	0.266751	0.163501	0.366063	0.0853865	0	0	0.0798513	0.249965	0	0.482965	0.150396	0	0.0301683	0	0.14038	0.134467	0	0.163416
GCNA	0	0.0817309	0	0	0	0.0830236	0.0316067	0.0123356	0.00416446	0	0.000811407	0	0	0.0896666	0	0	0	0	0.0121176	0	0	0.0462655	0	0.00818745	0.00272303	0.0414538	0	0.237893	0.00206381	0	0	0.00381472	0.0588567	0.000132707	0	0	0.00439967	0	0	0	0	0	0	0	0.000261052	0.0135252	0	0.0275279
BX276092.9	0	0	0	0	0	0	0.00472195	0	0	0	0	0	0	0	0	0	0	0	0.0085683	0	0	0	0	0	0	0	0	0	0	0	0	0	0	0	0	0	9.09801e-05	0	0	0	0	0	0	0	0	0	0	0.0060056
NHSL2	0.309413	0.052195	0	0.150484	0.00767235	0.00482506	0.0250921	0.0162716	0.00306306	0	0.00262299	0	0	0	0	0.0423244	0	0	0.0207798	0	0.0657453	0.129239	0	0.00939585	0.153852	0	0	0.184696	0.00917152	0	0	0	0.00456937	0.0392751	0	0	0.110194	0	0	0	0	0	0	0	0.0326967	0.0280503	0	0.0382184
RTL5	0.0707808	0.310492	0.0125332	0.0254366	0	0.00331834	0.0101798	0.0328802	0.00332893	0	0	0	0	0	0.0421504	0.036037	0	0.350677	0.0111906	0	0	0.000368496	0	0.0543095	0.0488711	0.249751	0	0	0.0133955	0	0	0.0174859	0.0354513	0.0471034	0	0	0.0245515	0.00208748	0	0	0	0	0	0	0.00729078	0.0621074	0.169341	0.0742817
PIN4	0	0	0.00525732	0.0266193	0.0642386	0.0872633	0.0185301	0.0617373	0.00406342	0.0827509	0.0812049	0	0	0.0555278	0	0	0	0	0.0477293	0.193376	0	0.0237116	0	0.0865712	0.0191352	0	0.281111	0	0.0581871	0	0	0.0351608	0.0234844	0.00744216	0	0	0.0255699	0	0	0	0	0	0.0791586	0	0.00972067	0.0028375	0	0.0162167
ERCC6L	0	0	0	0	0	0	0.000845072	0	0	0	0	0	0	0	0	0	0	0	0	0	0	0	0	0	0	0	0	0	0	0	0	0.0357072	0	0	0	0	0	0	0	0	0	0	0	0	0	0	0	0
RPS4X	0.0141937	0.160059	0.161371	0.156338	0.108583	0.144323	0.0658323	0.218806	0.0513526	0.218605	0.0279109	0	0	0.406654	0.266479	0.351709	0	0.602858	0.198608	0.161809	0.154203	0.177078	0	0.197307	0.150428	0.0414538	0	0.329233	0.115146	0	0.266751	0.230012	0.204336	0.18851	0	0	0.241738	0.0365831	0.426982	0.678125	0.0275415	0	0.091002	0	0.136116	0.223451	0.34099	0.135214
CITED1	0	0	0	0.0517949	0	0	0.00138306	0.00613427	0.0025271	0.051667	0.000811407	0	0	0.00322643	0	0	0	0	0	0	0	9.63166e-05	0	0.0137217	0	0	0	0	0.00115727	0	0	0.0035508	0.0313634	0.000309059	0	0	0.0429504	0.162636	0	0	0	0	0	0	0	0.0429431	0	0
HDAC8	0.0698339	0.0653619	0.0288964	0.13471	0.0706919	0.160233	0.067837	0.106664	0.408449	0	0.178002	0	0	0.0303442	0.198948	0.0950514	0	0	0.107412	0	0.0573627	0.0463089	0	0.142271	0.0905315	0.129192	0	0.196948	0.0862042	0	0.266751	0.0943049	0.195792	0.0507745	0	0	0.100323	0.0583692	0	0	0	0	0.0129442	0	0.0695862	0.101846	0	0.108457
PHKA1	0.0698339	0	0	0	0	0.000543409	0.00133912	0.000843264	0	0	0	0	0	0.00322643	0	0	0	0	0.00591435	0	0	9.63166e-05	0	0.00804542	0.0169679	0	0	0	0.00127011	0	0	0	0.0234844	0.014679	0	0	0.0162366	0	0	0	0	0	0	0	0	0.0116361	0	0.00302452
DMRTC1B	0	0	0	0	0	0.00040221	0.00100783	0.000157469	0	0	0	0	0	0	0	0	0	0	0	0	0	0	0	0	0	0	0	0	0	0	0	0	0	0	0	0	0	0	0	0	0	0	0	0	0	0	0	0
DMRTC1	0	0	0	0	0	0	5.35121e-05	0.000101244	0	0	0	0	0	0	0	0	0	0	0	0	0	0	0	0	0	0	0	0	0	0	0	0	0	0	0	0	6.14997e-05	0	0	0	0	0	0	0	0	0	0	0
PABPC1L2B	0.113381	0	0	0	0	0	0.00842004	0.00140619	0	0.0756926	0.000811407	0	0	0	0	0	0	0	0.0282673	0	0.00887498	0.0236147	0	0	0.0955128	0	0	0.196948	0.00608112	0	0	8.03622e-05	0	0.011888	0	0	0.0240058	0.0806287	0	0	0	0	0.0523374	0	0.0230902	0.0173962	0	0.0129391
PABPC1L2A	0	0	0	0	0.0420876	0	0.0110873	0.00472531	0	0	0.000811407	0	0	0	0	0.0984356	0	0	0.0396667	0	0	0	0	0.0127281	0.0172404	0	0	0	0.000851343	0	0	0.0384668	0.00543251	0.0219862	0	0	0.00087026	0.0279782	0	0.184339	0	0	0	0	0.0284529	0.0263068	0	0.0630314
NAP1L2	0.469859	0.170569	0.280683	0.197814	0.467687	0.421855	0.0836524	0.252171	0.141137	0.243941	0.251319	0.33961	0	0.206843	0.535557	0.225583	0	0	0.321404	0.214099	0.330446	0.258122	0	0.302709	0.248153	0.496028	0.193415	0	0.302254	0	0.839192	0.324391	0.273555	0.256827	0	0.424213	0.215608	0.211603	0.212326	0	0.269251	0	0.546398	0	0.493641	0.332523	0.402611	0.320227
CHIC1	0	0.270277	0.128137	0.0334598	0.188624	0.148634	0.0428588	0.0781574	0.0145056	0.408061	0.0478773	0	0	0.0178732	0.0735528	0	0	0	0.0484359	0.214708	0.0718633	0.0253719	0	0.156484	0.103266	0.0268446	0.170552	0.170223	0.0265097	0	0	0.0989907	0.0451128	0.102017	0	0.392008	0.143431	0.0324859	0	0	0	0	0	0	0.116056	0.140487	0	0.0782109
SLC16A2	0.0743885	0	0.0943493	0	0	0.00516436	0.00659729	0.02949	0	0	0.00210179	0	0	0	0	0	0	0	0.0366454	0	0.0968995	0.109574	0	0.0208392	0.00536709	0	0.117062	0	0.00076636	0	0	0.0592998	0.0234844	0.0541266	0	0	0.0161006	0.0323687	0	0	0	0	0	0	0.0591516	0.00799295	0	0.00990149
RLIM	0.0741589	0	0.134041	0.101237	0.334946	0.089011	0.0277393	0.109305	0.01046	0.308793	0.0501839	0.0258996	0	0.265842	0.405103	0.115506	0	0	0.161602	0	0.100046	0.151167	0	0.0607856	0.109225	0.260263	0	0	0.0644305	0	0	0.101482	0.228102	0.131014	0	0.20939	0.145771	0.225614	0	0.642874	0.0275415	0	0.0129442	0	0.165696	0.101462	0	0.126836
NEXMIF	0.0141937	0.135776	0.210583	0.201105	0.254708	0.0623512	0.0494598	0.103005	0.0167559	0.158785	0.100605	0.0258996	0	0.250452	0	0.0766167	0	0	0.110156	0.547626	0.20114	0.175924	0	0.143166	0.130433	0.112722	0.281111	0.262904	0.028804	0	0.552412	0.128306	0.0364446	0.0799609	0.51891	0	0.0949795	0.0263633	0	0	0	0	0.264209	0	0.0541243	0.115501	0	0.152344
ABCB7	0.349533	0.0817309	0.0483419	0	0.0611037	0.0344244	0.0245086	0.0407499	0.00649394	0	0.00931556	0	0	0.0556136	0.173072	0.0383269	0	0	0.0230549	0	0	0	0	0.00992543	0.0293341	0	0	0	0.00473034	0	0	0.126092	0.0881806	0.0149658	0	0	0.0170475	0	0	0	0	0	0	0	0.0015508	0.0817408	0	0.0554289
UPRT	0	0	0.0292213	0.0781004	0	0.000618921	0.0102101	0.00247488	0.00306306	0	0	0	0	0	0	0	0	0	0.000547503	0	0.0412054	0.0492983	0	0.0166466	0.0455727	0	0	0	0.00855255	0	0	0.0621775	0.00456937	2.69061e-05	0.169824	0	0.00935056	0.00208748	0	0	0	0	0.0208772	0	0.031275	0.0331622	0.173012	0.023224
ZDHHC15	0	0.159332	0.0654	0	0.0745904	0.0712479	0.0158933	0.0412422	0.000826809	0	0.00262299	0	0	0.00973091	0	0	0	0	0.0026712	0	0.0357877	0.019404	0	0.0236349	0.0564473	0	0	0	0.00285878	0	0	0.0433346	0.0625209	0.00246492	0	0.179163	0.0124713	0.106197	0	0	0	0	0	0	0.0529977	0.0287702	0	0.0262881
MAGEE2	0	0.0696152	0.0144929	0	0	0.0134278	0.00623026	0.00299388	0	0	0.120621	0	0	0	0	0.0423244	0	0	0	0	0	0	0	0	0	0	0	0	0.00295161	0	0	0.0527557	0	0	0	0	0.000353392	0.00728581	0	0	0	0	0	0	0.0278747	0	0	0
PBDC1	0	0	0	0	0	0	0.00841908	0.0170483	0	0.201317	0	0	0	0.0286683	0	0	0	0	0.0210523	0	0.059388	0.000368496	0	0.0400937	0	0.0725803	0	0	0.00288767	0	0	0.0138971	0	0.00794473	0	0.22928	0.0504856	0	0	0	0	0	0.192351	0	0	0.0499284	0.169341	0.0108178
MAGEE1	0.15922	0.335955	0.116776	0	0.0480597	0.0951133	0.039516	0.153136	0.0288554	0.297454	0.235203	0.584318	0	0.197454	0.399547	0.24798	0	0	0.129877	0.170212	0.239575	0.213893	0	0.0712939	0.2729	0.272545	0.117062	0.304984	0.0479483	0	0.524549	0.122216	0.139734	0.0959844	0.403088	0	0.100408	0.0536304	0	0	0	0	0.192351	0	0.0839974	0.167452	0	0.101846
FGF16	0	0	0	0	0	0	2.74094e-05	0	0	0	0	0	0	0	0	0	0	0	0	0	0	0	0	0	0	0	0	0	0	0	0	0	0	0	0	0	0	0	0	0	0	0	0	0	0	0	0	0
ATRX	0.299749	0.495743	0.38277	0.609079	0.322248	0.369853	0.0931134	0.329667	0.450074	0.716141	0.169462	0.48817	0	0.492429	0.333633	0.467622	0	0.62706	0.3199	0.170212	0.613905	0.380479	0	0.462999	0.586706	0.450543	0.170552	0.618415	0.37724	0	1.11872	0.477362	0.402677	0.319195	0.719474	0.394761	0.389965	0.475794	0.472259	0.184339	0.777717	0	0.256391	0	0.429717	0.441202	0.630283	0.336261
MAGT1	0	0	0	0	0	0	0.00524125	0.000960616	0.00384723	0	0	0	0	0	0	0	0	0	0.000109051	0	0	0.000368496	0	0.0227715	0.0146987	0	0	0	0.00307145	0	0	0.0395366	0	0.0130569	0	0	0.00270388	0.00208748	0	0	0	0	0	0	0.0231668	0.0342929	0	0.00331341
COX7B	0	0.0914053	0.0951304	0.193264	0.316302	0.23837	0.0566509	0.0756172	0.147033	0.434344	0.0427856	0	0	0.0582124	0.0735528	0	0	0.370848	0.193808	0	0.0682324	0.17623	0	0.139389	0.0666831	0.177507	0.199752	0.0744918	0.185945	0	0.413313	0.246498	0.0399475	0.168014	0	0	0.179831	0.0279782	0	0	0.107688	0	0.312847	0	0.204196	0.189205	0	0.10298
ATP7A	0	0	0	0	0	0	3.27573e-05	0	0	0	0	0	0	0	0	0	0	0	0	0	0	0	0	0	0	0	0	0	0	0	0	0	0	0	0	0	0	0	0	0	0	0	0	0	0	0	0	0
PGK1	0.288583	0.327448	0.147699	0.17884	0.384166	0.209995	0.0717827	0.178792	0.244925	0.342179	0.182372	0.246491	0	0.380548	0.277265	0.348332	0	0	0.27378	0.71932	0.332635	0.274125	0	0.278122	0.254126	0.493715	0	0.708326	0.164309	0	0	0.337878	0.271663	0.215073	0	0.692597	0.225842	0.295425	0.426982	0	0.123119	0	0.264485	0	0.307199	0.189425	0.399673	0.22457
PGAM4	0	0	0	0	0	0	3.63871e-05	0	0	0	0	0	0	0	0	0	0	0	0	0	0	0	0	0	0	0	0	0	0	0	0	0	0	0	0	0	0	0	0	0	0	0	0	0	0	0	0	0.00871131
TAF9B	0	0.112087	0.0211245	0.0781004	0	0.107921	0.00913778	0.0115684	0	0.105425	0.0045282	0.111417	0	0	0	0	0	0	0.0283348	0	0.0158083	0.0440485	0	0.059381	0.0250085	0	0	0	0.00285878	0	0	0.0350118	0.0318646	0.0473612	0	0.309842	0.082945	0	0	0	0	0	0.0523374	0	0.000486373	0.0028604	0	0.00148118
CYSLTR1	0	0	0	0	0	0	0.000258949	0	0	0	0.000811407	0	0	0	0	0	0	0	0	0	0	0	0	0	0	0	0	0	0.00547272	0	0	0	0	0	0	0	0	0	0	0	0	0	0	0	0	0	0	0
LPAR4	0	0	0	0	0	0.00040221	0	0	0	0	0	0	0	0	0	0	0	0	0	0	0	0	0	0	0	0	0	0	0	0	0	0	0	0	0	0	0	0	0	0	0	0	0	0	0	0	0	0
P2RY10	0	0	0	0	0	0	0	0	0	0	0	0	0	0	0	0	0	0	0	0	0	0	0	0	0	0	0	0	0	0	0	0	0	0	0	0	0	0	0	0	0	0	0	0	0	0	0	0
GPR174	0	0	0	0	0	0	0	0	0	0	0	0	0	0	0	0	0	0	0	0	0	0	0	0	0	0	0	0	0	0	0	0	0	0	0	0	0	0	0	0	0	0	0	0	0	0	0	0
ITM2A	0.0698339	0	0.0163632	0.0211775	0.00767235	0.00053234	0.0158907	0.0312095	0	0	0.00298282	0.130962	0	0.0507948	0	0	0	0	0.0221175	0.0682206	0	0.0236147	0	0.041497	0.12559	0.112722	0	0.232257	0.0318462	0	0	0.0433866	0.0364446	0.0144796	0	0	0.00122128	0	0	0	0	0	0.0523374	0	0.0234498	0	0	0.0107806
TBX22	0	0	0	0	0	0	0.000635434	0	0	0	0	0	0	0	0	0	0	0	0	0	0	0	0	0	0	0	0	0	0	0	0	0	0	0	0	0	0	0	0	0	0	0	0	0	0	0	0	0
TENT5D	0	0	0	0	0	0.00180008	0.000471301	0	0	0	0	0	0	0	0	0	0	0	0	0	0	0	0	0	0	0	0	0	0	0	0	0	0	0	0	0	4.0688e-05	0	0	0	0	0	0	0	0	0	0	0
BRWD3	0	0.0723267	0.0218655	0.255613	0.0186677	0.0340569	0.0251021	0.0716301	0.00888768	0	0.000811407	0	0	0.068119	0.405917	0.0599384	0	0	0.042128	0	0.110593	0.0591305	0	0.0740441	0.050356	0	0	0.472023	0.0401351	0	0	0.0209516	0	0.00041007	0	0	0.0597042	0.00208748	0	0	0	0	0	0	0.0617035	0.0538508	0	0.041199
HMGN5	0	0	0	0	0.211611	0.00146294	0.00304763	0.0163733	0	0	0.00737501	0.130962	0	0.0185371	0	0	0	0	0.0301111	0	0.0390617	0	0	0.00896042	0.0543416	0.117899	0	0	0.0693047	0	0	0	0.195499	0.0349444	0	0	0.000988287	0	0	0	0	0	0.0208772	0	0.000199372	0	0	0.0049245
SH3BGRL	0.06528	0.115293	0.0661724	0.0135772	0	0.14238	0.0441661	0.0630358	0.175768	0	0.0348672	0	0	0.0606658	0	0	0	0	0.132936	0.161809	0.033769	0.134732	0	0.152187	0.0836665	0	0	0	0.0749128	0	0.413313	0.0400507	0.244876	0.0664888	0.169824	0.278165	0.0922508	0.0365831	0.513544	0.437438	0.177208	0	0.318048	0	0.106832	0.0455824	0	0.103147
POU3F4	0	0	0	0	0	0	4.56247e-05	0	0	0	0	0	0	0	0	0	0	0	0	0	0	0	0	0	0	0	0	0	0	0	0	0.00784375	0.0239697	0.00994103	0	0	0	0	0	0	0	0	0	0	0	0	0	0
CYLC1	0	0	0	0	0	0	0.000193462	0	0	0	0	0	0	0	0	0	0	0	0	0	0	0	0	0	0	0	0	0	0	0	0	0	0	0	0	0	0	0	0	0	0	0	0	0	0	0	0	0
RPS6KA6	0	0	0.0679561	0	0.250814	0.0783355	0.0286203	0.0301728	0.147243	0.170788	0.00262299	0	0	0	0	0	0	0	0.00716906	0.0682206	0.119526	0.0129029	0	0.0424238	0.0709619	0	0	0.232257	0.0799044	0	0.552412	0.0604313	0.11592	0.0360667	0	0	0.0116913	0	0	0	0.190819	0	0.108701	0	0.053944	0.0267925	0	0.0293773
HDX	0	0	0.0779019	0.0211775	0	0.00485478	0.0310398	0.0177749	0	0.1864	0.159623	0	0	0	0.0735528	0.070678	0	0	0.00158709	0	0.0936088	9.63166e-05	0	0.0487271	0.00912084	0	0	0	0.0803813	0	0	0.0550836	0.0773204	0.00581393	0	0	0.00522481	0.193244	0	0	0	0	0.108701	0	0.037852	0.0858445	0.173012	0.0194793
APOOL	0	0	0.00525732	0	0.0376346	0.0102092	0.025485	0.032226	0.219361	0	0.121046	0.188872	0	0	0	0.0383269	0	0	0.0712162	0.185424	0.0951684	0.169974	0	0.0827945	0.0250085	0.117899	0	0	0.132432	0	0	0.0767247	0.0215955	0.0229925	0	0	0.144071	0.00728581	0	0	0	0	0	0	0.0397991	0.0410458	0.169341	0.0804392
SATL1	0	0	0	0	0	0.00052693	0.0140338	0.0222145	0	0	0.000811407	0	0	0.0394936	0	0	0	0	0.0138016	0	0.0213044	0.107989	0	0.0156773	0.0431708	0.112722	0	0	0	0	0	8.03622e-05	0.00456937	0.00134825	0	0	0.0358385	0.0874595	0	0	0	0	0	0	0.000428555	0.0174035	0	0.00717793
ZNF711	0.146246	0.112087	0.0817846	0	0.0426517	0.0565966	0.0215843	0.0733791	0.0580026	0	0.0045282	0.07854	0	0	0	0	0	0	0.0445198	0.169795	0.114764	0.0405903	0	0.0470324	0.0823954	0.167915	0	0.181871	0.178099	0	0	0.0422034	0.148313	0.118696	0.450664	0	0.0583817	0	0	0	0	0	0.165325	0	0.0950604	0.103287	0	0.0677946
POF1B	0	0	0	0	0	0	0.000220099	0.00113062	0	0	0	0	0	0	0	0	0	0	0	0	0	0	0	0	0	0	0	0	0	0	0	0	0	0	0	0	0	0	0	0	0	0	0	0	0	0	0	0
CHM	0.0856279	0.157956	0.219208	0.149053	0.156625	0.0452205	0.0458799	0.120661	0.228385	0.305672	0.115367	0	0	0.254931	0.214934	0.0921679	0	0.370848	0.128374	0.404541	0.282171	0.0917098	0	0.133586	0.194809	0	0	0	0.122677	0	0	0.102288	0.231552	0.101156	0.437887	0.836289	0.164031	0.288405	0.0532779	0	0.124337	0	0.463784	0	0.254674	0.228165	0	0.206948
DACH2	0.0551229	0.052195	0.0917676	0.169612	0.115928	0.0371457	0.0260112	0.0482792	0	0	0.000811407	0	0	0	0	0	0	0	0.0540208	0.170212	0.0453236	0.00135468	0	0.0088877	0.101242	0	0	0.304984	0.00815653	0	0	0.0786034	0.188575	0.0181349	0	0	0.0959475	0	0	0.184339	0	0	0.192351	0	0.0274898	0.0307276	0.169341	0.0557336
KLHL4	0.0469157	0.0492448	0.254809	0	0.0135452	0.0769981	0.0238699	0.019045	0.00384723	0	0.0157686	0.130962	0	0.0588742	0	0.0984356	0	0	0.0573756	0	0.0652336	9.63166e-05	0	0.0609274	0.0691446	0.25981	0.281111	0.196948	0.000958189	0	0	0.116854	0.156218	0.0190125	0.169824	0	0.0500617	0.149718	0	0	0	0	0.0129442	0	0.0437333	0.0501508	0	0.0350177
PABPC5	0	0	0	0	0	0	0.00293157	4.70516e-05	0	0	0	0	0	0	0	0	0	0	0	0	0	0	0	0.0173632	0	0	0	0	0.000888349	0	0	0	0.0382844	0	0	0	0.00404888	0	0	0	0	0	0	0	6.52442e-05	0	0	0.00931253
PCDH11X	0	0	0.141352	0.0638396	0.0867628	0.0100547	0.124425	0.0671611	0.209107	0.308102	0.0235147	0	0	0.0230574	0.11963	0.175707	0	0.602858	0.0649403	0	0	0.152568	0	0.0650494	0.0635772	0	0.117062	0	0.0869643	0	0	0.190867	0.0354308	0.0657112	0	0.113377	0.0826927	0	0	0.248253	0.135052	0	0.173147	0	0.158675	0.109433	0.169341	0.0901428
NAP1L3	0.289191	0.306974	0.416634	0.371206	0.313347	0.570444	0.0907988	0.267818	0.135984	0.205354	0.171031	0.547755	0	0.261608	0.246695	0.391619	0	0.436871	0.336709	0.365696	0.511336	0.4039	0	0.38542	0.360139	0.430846	0.305688	0.42893	0.256733	0	0	0.303515	0.256841	0.304474	0.49083	0.0839892	0.30382	0.252997	0	0.580111	0.243455	0	0.269302	0	0.439055	0.373033	0.409369	0.389543
FAM133A	0.166107	0.0492448	0.0263468	0	0.0280986	0.0411122	0.0237681	0.0407038	0	0	0.162205	0	0	0.0169327	0	0.063344	0	0	0.0550019	0.0682206	0.130553	0.0479789	0	0.0639239	0.0674153	0	0.117062	0	0.141527	0	0	0.0982162	0.0917225	0.0854807	0	0	0.0114252	0.00728581	0	0	0	0	0	0	0.100629	0.0409001	0	0.0558146
DIAPH2	0.0280608	0.0696152	0.119232	0.0659456	0.0895654	0.0707494	0.0729836	0.104818	0.392957	0	0.0162491	0.0735045	0	0.100427	0	0.0583446	0	0	0.0408891	0.170212	0.16955	0.0349798	0	0.114589	0.0431271	0.183987	0	0	0.0959361	0	0	0.191436	0.185817	0.090639	0	0.743873	0.10649	0.00728581	0.906533	0	0.582683	0	0	0	0.0627409	0.044031	0	0.111239
PCDH19	0.325883	0.111053	0.205998	0.111562	0.224991	0.183764	0.0402635	0.0997381	0.177105	0	0.186796	0.135756	0	0.196187	0.111788	0.369649	0	0.889733	0.125892	0	0.0986187	0.0443556	0	0.191497	0.128282	0.159745	0	0.181871	0.0674906	0	0.552412	0.122006	0.157552	0.126806	0.450664	0.580156	0.0687029	0.294088	0	0	0.0741914	0	0.344545	0	0.0887823	0.136934	0	0.148929
TNMD	0	0	0	0	0	0	0	0.000101244	0	0	0	0	0	0	0	0	0	0	0	0	0	0	0	0	0	0	0	0	0	0	0	0	0	0	0	0	0	0	0	0	0	0	0	0	0	0	0	0
TSPAN6	0	0	0	0	0	0	0.00157603	0.00746473	0	0	0	0	0	0	0	0	0	0	0	0	0	0	0	0.0176213	0	0	0	0	0	0	0	0.0134825	0	0	0	0	4.4894e-05	0	0	0	0	0	0	0	0	0.0104849	0	0
SRPX2	0	0	0	0	0	0	0	0	0	0	0	0	0	0	0	0	0	0	0	0	0	0	0	0.00424424	0	0	0	0	0	0	0	0	0	0	0	0	0	0	0	0	0	0	0	0	0	0	0	0
SYTL4	0	0	0	0	0	0	0.000429543	0.00465103	0	0	0	0	0	0.034312	0	0	0	0	0	0	0	0	0	0.0219193	0.0165284	0	0	0	0	0	0	0	0	0	0.403088	0	0.000104752	0	0	0	0	0	0	0	0	0.0329975	0	0
CSTF2	0	0	0.0266529	0	0	0.00053234	0.00581042	0.008839	0.000826809	0	0	0	0	0	0	0	0	0	0	0	0	0.00203345	0	0	0.177368	0	0	0	0.00174724	0	0	0.0145182	0	0.0216904	0	0	0.00261097	0	0	0	0	0	0	0	0.0146189	0.0129766	0	0.0146305
NOX1	0	0	0	0	0	0.000607618	0.000240344	0.00725843	0	0	0	0	0	0	0	0	0	0	0.00591435	0	0	0	0	0	0	0	0	0	0	0	0	0	0	0	0	0	0	0	0	0	0	0	0	0	0	0	0	0
XKRX	0	0	0	0	0	0	8.38146e-05	0	0	0	0	0	0	0	0	0	0	0	0	0	0	0	0	0	0	0	0	0	0	0	0	0	0	0	0	0	6.14997e-05	0	0	0	0	0	0	0	0	0.0335807	0	0.0074877
ARL13A	0	0	0	0	0	0	0.000339738	0	0	0	0	0	0	0	0	0	0	0	0	0	0	0	0	0	0	0	0	0	0	0	0	0	0	0	0	0	0	0	0	0	0	0	0	0	0	0	0	0
TRMT2B	0	0	0.0211245	0	0	0.00053234	0.00439349	0.0216889	0.000677449	0	0.000811407	0	0	0	0	0	0	0	0.0125769	0	0.0276655	0	0	0.0395984	0	0	0	0	0.00329637	0	0	0.000412713	0	0.011216	0	0	0.000439606	0	0	0	0	0	0	0	0.0603749	0	0	0.0142973
TMEM35A	0.0909897	0.154363	0.0830024	0.0638396	0.105485	0.0471175	0.0534812	0.0856097	0.298863	0.147594	0.0541036	0.88649	0	0.0639391	0.251591	0.204045	0	0.350677	0.136711	0.206986	0.228075	0.246985	0	0.114792	0.125481	0.123732	0	0.386564	0.0674563	0	0	0.190637	0.0817625	0.204614	0	0.113377	0.150566	0.0556871	0	0	0.189871	0	0.168504	0	0.141644	0.149079	0	0.158335
CENPI	0	0	0	0	0	0.00180008	0.000912384	0.000351468	0	0	0	0	0	0	0	0	0	0	0	0	0	0	0	0	0.0166149	0	0	0	0	0	0	0	0	0	0	0	0	0	0	0	0	0	0	0	0.0227526	0	0	0.00611911
DRP2	0	0.052195	0.0665935	0	0.0589495	0.0673599	0.0308485	0.0323404	0.0129699	0.0827509	0.0200922	0	0	0.119042	0.0735528	0	0	0	0.0466841	0.0682206	0.132194	0.0895044	0	0.0591156	0.0109507	0	0	0	0.0411411	0	0	0.169364	0.069291	0.0452549	0	0	0.0987856	0.00728581	0	0	0	0	0	0	0.0748298	0.0176457	0	0.0391884
TAF7L	0	0	0	0	0	0.0400767	0.00151264	0.0131742	0	0	0	0	0	0	0	0	0	0	0	0	0	0	0	0	0	0	0	0	0.00076636	0	0	0.0141136	0	0.00385416	0	0	6.14997e-05	0	0	0	0	0	0	0	0	0	0	0.0094928
TIMM8A	0	0.0421554	0	0	0	0	0.0036772	0.01682	0	0	0.00210179	0	0	0.034312	0	0	0	0	0.0129232	0	0	0	0	0.00460671	0	0	0.117062	0	0.0119305	0	0	0.00939226	0	0.0337142	0	0	0.00179011	0	0	0	0	0	0	0	0.0118009	0.00027826	0	0.00204023
BTK	0	0	0	0	0	0	9.4484e-05	0	0	0	0	0	0	0	0	0	0	0	0	0	0	0	0	0	0	0	0	0	0	0	0	0	0	0	0	0	0	0	0	0	0	0	0	0	0	0	0	0.00845337
RPL36A	0	0	0	0	0	0	0.000264661	0	0	0	0	0	0	0	0	0	0	0	0	0	0	0	0	0	0	0	0	0	0	0	0	0	0	0	0	0	7.24777e-05	0	0	0	0	0	0	0	0	0	0	0
RPL36A-HNRNPH2	0	0	0	0	0	0	0.000528524	0.000284759	0	0	0	0	0	0	0	0	0	0	0	0	0	0	0	0	0	0	0	0	0	0	0	0	0	0	0	0	6.14997e-05	0	0	0	0	0	0	0	0	0	0	0
GLA	0	0	0.0355936	0	0	0	0.00576355	0.0136305	0	0	0.00210179	0	0	0	0.0514474	0	0	0	0.0103315	0.185424	0	0.0201237	0	0.00209421	0	0	0	0	0	0	0	0	0	0.0250282	0	0	0.000344923	0	0	0	0.25404	0	0	0	0.0232462	0	0	0.000127463
HNRNPH2	0.0280608	0	0.0822957	0	0.23637	0.136708	0.0394731	0.105781	0.0595115	0.105425	0.159129	0.403271	0	0.123547	0.389351	0.119101	0	0.350677	0.213879	0	0.0889801	0.0326192	0	0.160418	0.0739046	0.262756	0.170552	0.237893	0.133027	0	0.413313	0.0529679	0.334015	0.184458	0.452964	0	0.0648317	0.198188	0	0	0.337503	0	0.294551	0	0.174803	0.163126	0	0.11442
ARMCX4	0.209095	0	0.03487	0.0237813	0.0686041	0.179253	0.0301246	0.0624553	0.239364	0.0756926	0.00764281	0.07854	0	0.122791	0.0735528	0.125602	0	0.47618	0.0135724	0	0.0871325	0.091346	0	0.0699685	0.0411874	0.0777755	0	0	0.18877	0	0	0.0802909	0.015691	0.0483265	0	0	0.0535762	0.0425341	0	0	0.0275415	0	0	0	0.00557379	0.0640906	0	0.0255316
ARMCX1	0.0141937	0.167821	0.0801067	0.0254366	0.132954	0.0377934	0.0196296	0.0369987	0.00641197	0	0.037857	0.130962	0	0.0265248	0	0	0	0	0.0720272	0.287293	0.103356	0.0348947	0	0.0750355	0.0352815	0.123732	0.281111	0	0.0284011	0	0	0.035409	0.099991	0.0670462	0	0	0.0922159	0.189222	0	0	0.12038	0	0	0	0.114555	0.0693924	0	0.0633874
ARMCX6	0	0	0	0	0	0	0.00655136	0.0146146	0	0	0.000811407	0	0	0	0.0421504	0	0	0	0	0	0	9.63166e-05	0	0.0190089	0	0	0	0	0	0	0	0.000301551	0.00456937	0.0332901	0	0	0.0645836	0	0	0	0	0	0	0	0.00956378	0.00196072	0	0.022634
ARMCX3	0.19253	0.307517	0.150449	0.225035	0.339194	0.14468	0.052097	0.161096	0.0716048	0.356998	0.214415	0.231085	0	0.277981	0	0.151608	0	0	0.17356	0.287665	0.338845	0.0196436	0	0.117437	0.179254	0	0.199752	0.480287	0.233244	0	0.413313	0.225472	0.0474533	0.152161	0	0.0839892	0.22536	0.0976986	0	0	0.349758	0	0.199812	0	0.147952	0.0878293	0	0.0888815
ARMCX2	0.13189	0.0696152	0.213576	0.0623342	0.104684	0.0357323	0.0190467	0.0590141	0.00306306	0	0.0200922	0	0	0.0656542	0.173072	0.127238	0	0	0.031581	0.185424	0.0886299	0.000368496	0	0.033795	0.035543	0.0414538	0	0	0.124821	0	0	0.0867943	0.0338431	0.0681757	0	0	0.0273982	0.0223306	0.212326	0	0	0	0.0523374	0	0.061573	0.0834646	0	0.0425499
NXF5	0	0	0	0	0	0	0.000184391	4.05243e-05	0	0	0	0	0	0	0	0	0	0	0	0	0	0	0	0	0	0	0	0	0	0	0	0	0	0	0	0	0.00103736	0	0	0	0	0	0	0	0.000250585	0	0	0.00519735
ZMAT1	0	0.0800592	0	0.219097	0	0.110795	0.0159894	0.0767536	0.0140524	0	0.00620155	0	0	0.0292643	0	0.115899	0	0	0.0181057	0.214708	0.0615615	0.0444582	0	0.0348324	0.0481903	0.0777755	0	0	0.00235812	0	0	0.045689	0.0491586	0.0104069	0	0	0.0192788	0	0	0	0.203861	0	0	0	0.0133892	0.0425627	0	0.0690399
TCEAL2	0.0551229	0.193886	0.259783	0.258391	0.276934	0.145086	0.0824145	0.230644	0.286234	0.145408	0.221102	0	0	0.456602	0.250204	0.550706	0	0.196131	0.351067	0.348875	0.350748	0.350785	0	0.367356	0.243255	0.107873	0.170552	0	0.308242	0	0.266751	0.310305	0.408417	0.363997	0.169824	0	0.265368	0.256345	0.513544	0.248253	0.393588	0	0.481364	0	0.204241	0.267185	0.173012	0.340617
TCEAL6	0.0880983	0.181955	0.118398	0.136317	0.0159497	0.0422184	0.0549333	0.105619	0.145041	0.623452	0.0662183	0.0798414	0	0.191226	0	0.326998	0	0.196131	0.139206	0	0.165865	0.0592267	0	0.194652	0.0902313	0.263815	0.117062	0	0.0957403	0	0	0.0727106	0.233777	0.165422	0	0	0.167749	0.216074	0	0	0.167267	0	0	0	0.0539467	0.070012	0.169341	0.176308
BEX5	0.0698339	0	0.12842	0.198649	0.154936	0.181877	0.0554286	0.117242	0.0959245	0	0.082728	0.214338	0	0.215724	0.178811	0.155259	0	0	0.177842	0	0.251785	0.0983508	0	0.19643	0.225309	0.181888	0	0.170223	0.207747	0	0	0.253073	0.0646369	0.182959	0	0.20939	0.106182	0.060156	0.426982	0	0.332243	0	0.0738108	0	0.17458	0.0324026	0	0.108173
NXF2	0	0	0	0	0	0	0	0	0	0	0	0	0	0	0	0	0	0	0	0	0	0	0	0	0	0	0	0	0	0	0	0	0	0	0	0	0.000864289	0	0	0	0	0	0	0	0	0	0	0
AC235565.2	0	0	0	0	0	0.00040221	0	0	0	0	0	0	0	0	0	0	0	0	0	0	0	0	0	0	0.0308276	0	0	0	0	0	0	0	0	0	0	0	0	0	0	0	0	0	0	0	0	0	0	0
TMSB15A	0	0	0	0	0	0	0.000345395	0	0	0	0	0	0	0	0	0	0	0	0	0	0	0	0	0	0	0	0	0	0	0	0	0	0	0	0	0	0	0	0	0	0	0	0	0	0	0	0	0
ARMCX5	0.0698339	0	0.0776333	0	0.00996046	0.0573741	0.00533478	0.0261151	0.000677449	0	0.037801	0	0	0.0330482	0.0421504	0	0	0	0.0174562	0	0.0764249	0.000794274	0	0.0180882	0.0265765	0	0	0	0.00376475	0	0	0.0449548	0	0.000132707	0	0	0.000138052	0.189222	0	0	0	0	0	0	0.0188305	0.00027826	0	0.0236107
GPRASP1	0.324663	0.42507	0.101426	0.346906	0.32902	0.263779	0.0570192	0.200006	0.229487	0.34564	0.128573	0.363732	0	0.359784	0.132407	0.142639	0	0.196131	0.25332	0.343005	0.3997	0.211572	0	0.270412	0.190611	0.371179	0.199752	0.295815	0.302938	0	0	0.304794	0.272046	0.295637	0	0.158333	0.274319	0.222696	0.906533	0.580111	0.24271	0	0.143102	0	0.193128	0.27124	0.819673	0.266358
GPRASP2	0.0141937	0.229952	0.217253	0.0736107	0.209446	0.283659	0.0379138	0.10141	0.00555009	0.238728	0.163248	0.0915534	0	0.183445	0.209166	0.239555	0	0	0.101783	0.214708	0.23607	0.194219	0	0.111831	0.141713	0.0616266	0.199752	0.428633	0.0816018	0	0	0.154423	0.299658	0.112387	0.169824	0	0.0588768	0.326809	0	0.184339	0.107688	0	0.139003	0	0.155276	0.160014	0	0.189931
BHLHB9	0.18593	0.189483	0.0613185	0.132041	0.148455	0.0717162	0.0399299	0.106366	0.00723207	0	0.0199555	0	0	0.126878	0	0.147324	0	0	0.0823574	0.170212	0.0805344	0.013402	0	0.0705134	0.0489649	0	0	0.0744918	0.155934	0	0	0.0423681	0.121535	0.0721933	0	0.0839892	0.0485152	0	0	0	0.177208	0	0	0	0.0879766	0.0343437	0.173012	0.102069
RAB40AL	0	0	0	0	0	0	8.94194e-05	0	0	0	0	0	0	0	0	0	0	0	0	0	0	0	0	0	0	0	0	0	0	0	0	0	0	0	0	0	0	0	0	0	0	0	0	0	0	0	0	0
BEX1	0.425241	0.56206	0.301211	0.635561	0.430447	0.397056	0.100311	0.318911	0.213041	0.632906	0.265545	0.432169	0	0.696857	0.606912	0.779113	0	0.677602	0.553223	0.404541	0.601475	0.445649	0	0.664055	0.400991	0.41286	0.657329	0.868731	0.353079	0	0.736824	0.587921	0.5042	0.479866	0.820464	0.259628	0.50201	0.439291	0.470028	0	0.777241	0	0.638825	0	0.54807	0.574283	0.386226	0.400563
NXF3	0	0	0	0	0	0	0.000277655	0	0	0	0	0	0	0	0	0	0	0	0	0	0	0	0	0	0	0	0	0	0	0	0	0	0	0	0	0	0	0	0	0	0	0	0	0	0	0	0	0
BEX4	0.306193	0.352046	0.291058	0.39796	0.280427	0.325797	0.101	0.266236	0.247903	0.443743	0.307974	0.0927485	0	0.583154	0.0997946	0.297384	0	0.606465	0.359909	0.745201	0.375791	0.310671	0	0.46944	0.360818	0.525446	0.277237	0.366172	0.314626	0	0.736824	0.426946	0.310543	0.379547	0.602419	0.394761	0.352011	0.268475	0.426982	0.539568	0.491539	0	0.330605	0	0.373574	0.271951	1.02477	0.318762
TCEAL8	0.113381	0.0930577	0.260387	0.0605023	0.00704128	0.0425389	0.0381491	0.0776931	0.0555304	0.19337	0.0190279	0	0	0.163369	0	0.180561	0	0	0.103582	0	0.137468	0.0794674	0	0.109011	0.0716517	0.258672	0	0	0.0491295	0	0	0.0335713	0.015767	0.087794	0.450664	0.392008	0.0453727	0.136585	0	0	0	0	0.118992	0	0.160872	0.0321656	0	0.0618501
TCEAL5	0	0.0740354	0.0732084	0.156338	0.0657935	0.0084698	0.0305094	0.115094	0.0553183	0.408061	0.104561	0	0	0.0774547	0.198948	0.186998	0	0.602858	0.169559	0.323271	0.0775811	0.150327	0	0.15689	0.0905212	0.131196	0	0.170223	0.0792701	0	0	0.0399459	0.0953561	0.0831444	0	0	0.0573996	0.147311	0	0.642874	0.178161	0	0.0523374	0	0.106818	0.0806949	0.397879	0.145395
BEX2	0.343282	0.167821	0.421831	0.298705	0.279376	0.243388	0.0860333	0.303945	0.240962	0.362091	0.233275	0.577478	0	0.523744	0.132407	0.577069	0	1.15445	0.32037	1.09348	0.584562	0.333255	0	0.354232	0.361681	0.188768	0.611056	0.665755	0.300009	0	0	0.426346	0.502917	0.296452	0.710546	0.414893	0.284228	0.290754	0	0.887094	0.4875	0	0.358688	0	0.311283	0.348362	0.228242	0.326402
TCEAL7	0	0.115293	0.141065	0.149642	0.308603	0.0430487	0.0522373	0.164364	0.0507611	0.201317	0.119673	0.0798414	0	0.132468	0.0735528	0.174614	0	0	0.155234	0	0.124229	0.203496	0	0.218013	0.0824183	0	0	0.237893	0.133527	0	0	0.219976	0.0863274	0.136314	0	0.394761	0.190174	0.049782	0.426982	0	0.371159	0	0.469156	0	0.130226	0.220858	0.402611	0.155781
TCEAL9	0	0.100178	0.093677	0.0646081	0	0.00516825	0.0563887	0.0378716	0.00573409	0	0.0655823	0.214338	0	0.185574	0	0	0	0	0.0321719	0.214708	0.033769	0.0452029	0	0.0224548	0.0450683	0.0268446	0	0	0.0660324	0	0.266751	0.0479378	0.0246672	0.0682897	0	0	0.0389006	0.0384482	0.513544	0	0	0	0.118992	0	0.0316173	0.0340037	0	0.075777
BEX3	0.310927	0.494469	0.545887	0.685153	0.329981	0.398367	0.0969676	0.37224	0.263911	0.476181	0.36161	0.160895	0	0.581675	0.316134	0.622968	0	0.41568	0.449448	0.749246	0.536432	0.47845	0	0.594523	0.382272	0.338671	0.295273	0.851493	0.365671	0	0.839192	0.606275	0.376249	0.386951	0.6171	0.417348	0.481822	0.325925	0.737769	0.649227	0.645127	0	0.485125	0	0.553485	0.430898	0.50128	0.495867
RAB40A	0	0	0	0	0	0	0.0031037	0.00518149	0	0	0.00210179	0	0	0	0	0	0	0	0.00405361	0	0	9.63166e-05	0	0	0.0250116	0	0	0	0.00127011	0	0	0	0	0	0	0	0	0	0	0	0	0	0.0129442	0	0.000246507	0	0	0.00902524
TCEAL4	0.290929	0.156407	0.17301	0.0652421	0.108727	0.123309	0.0524128	0.121184	0.149229	0.158785	0.0846141	0.275647	0	0.256003	0	0.107793	0	0.350677	0.150087	0.198848	0.10292	0.200287	0	0.261967	0.243522	0	0.281111	0.0744918	0.0686996	0	0.348022	0.157261	0.182256	0.0908272	0.51891	0.179163	0.136917	0.0871415	0	0.248253	0	0	0.378929	0	0.125239	0.272835	0.34099	0.189224
TCEAL3	0.149147	0.0492448	0.106647	0.23031	0	0.0991948	0.0451625	0.0877833	0.0450918	0.0756926	0.0306174	0	0	0.0349611	0	0.095142	0	0	0.106399	0.185424	0.156358	0.138481	0	0.0695459	0.120324	0.287021	0.193415	0	0.0866476	0	0	0.249643	0.0391414	0.14976	0	0.309842	0.105712	0.0438654	0.212326	0.184339	0.107688	0	0	0	0.0926261	0.116465	0.173012	0.191871
TCEAL1	0.0141937	0.235104	0.0758284	0.104914	0.143393	0.00138312	0.0522256	0.136778	0.0233906	0.201317	0.0694168	0.431338	0	0.036841	0.190819	0.036037	0	0.196131	0.138489	0.0682206	0.076342	0.0560011	0	0.0846883	0.108655	0.118907	0	0	0.0943936	0	0	0.12686	0.0655499	0.0711921	0	0	0.0711437	0.177	0	0	0.135052	0	0.232188	0	0.078543	0.103159	0.34099	0.0706148
MORF4L2	0.243135	0.467834	0.253433	0.428876	0.372792	0.463268	0.0748997	0.242014	0.276808	0.545546	0.311864	0.0927485	0	0.388237	0.332798	0.456572	0	0.41568	0.27053	0.343005	0.38452	0.143322	0	0.263889	0.386144	0.603854	0.727294	0.420238	0.352345	0	0.413313	0.43502	0.171285	0.278504	0.436056	0.454216	0.28052	0.261103	0.509436	0.556111	0.382511	0	0.254995	0	0.350321	0.286996	0.399673	0.408446
GLRA4	0	0	0	0	0	0	0.000283355	0.00013296	0	0	0	0	0	0	0	0	0	0	0	0	0	0	0	0	0	0	0	0	0	0	0	0	0	0	0	0	0	0	0	0	0	0	0	0	0	0	0	0
TMEM31	0	0	0	0	0	0	0.000593242	0	0.00384723	0	0	0	0	0	0	0	0	0	0	0	0	0	0	0	0	0	0	0	0	0	0	0	0	0	0	0	4.0688e-05	0	0	0	0	0	0	0	0	0	0	0
PLP1	0.345033	0.37514	0.38869	0.379859	0.544698	0.32267	0.0459113	0.182133	0.306164	0.201317	0	0.177855	0	0.283614	0.251591	0.289958	0	0	0.123551	0.657249	0.252195	0.243923	0	0.459376	0.190075	0.67231	0.21487	0.237893	0.507088	0	0	0.432896	0.576424	0.2451	0	0.257761	0.279793	0.382249	0	0	0.12038	0	0.839879	0	0.212519	0.4907	0.496587	0.448946
RAB9B	0.0469157	0	0.0987231	0.0187963	0.106588	0.0870182	0.0312854	0.0469508	0.153138	0.270321	0.00262299	0	0	0.136582	0.11963	0.231897	0	0	0.0907368	0.0682206	0.12193	0.048471	0	0.0270126	0.119405	0.0777755	0.117062	0	0.168346	0	0	0.000194842	0	0.0855825	0	0	0.0565403	0.00728581	0	0	0.207496	0	0	0	0.108514	0.0204793	0	0.128433
TMSB15B	0	0	0	0	0	0	0.00143636	0	0	0	0	0	0	0.0501159	0	0	0	0	0.000547503	0	0	0	0	0	0	0	0	0	0	0	0	0	0	0	0	0	0	0	0	0	0	0	0	0	0	0	0	0.00719488
H2BFM	0	0	0	0	0	0	0	0.0102553	0	0	0	0	0	0	0	0	0	0	0	0	0	0	0	0	0	0	0	0	0	0	0	0	0	0	0	0	0	0	0	0	0	0	0	0	0	0	0	0
SLC25A53	0	0.11238	0.0476738	0.0468346	0.0589495	0.00319554	0.0291847	0.00738459	0.00332893	0	0.103015	0	0	0	0	0.0603161	0	0	0.0290524	0	0.0301172	0.0462408	0	0.02565	0.0734273	0	0	0	0.012518	0	0	0.000118022	0.122455	0.0963602	0	0	0.059175	0.00208748	0	0	0	0	0.183993	0	0.0126016	0.0132248	0	0.0228996
ZCCHC18	0	0	0	0	0.00767235	0	0.00461414	0.00150034	0	0	0	0	0	0	0	0.0721751	0	0	0	0	0	0.0418958	0	0	0.0537344	0	0	0	0	0	0	0.0411859	0	0.00560328	0	0	0.000316167	0	0	0	0	0	0	0	0	0	0	0.0189618
FAM199X	0.0280608	0.0812586	0.138448	0.138469	0.106194	0.103789	0.0402838	0.101954	0.00479524	0	0.0329075	0.0258996	0	0.160327	0	0.200386	0	0	0.120137	0.0682206	0.133495	0.0171586	0	0.109367	0.145344	0.123996	0.117062	0	0.0288801	0	0.266751	0.108006	0.0834927	0.234295	0.169824	0	0.0952167	0.117727	0	0	0	0	0.192351	0	0.0883297	0.116883	0.173012	0.188721
IL1RAPL2	0.0400124	0.166315	0.0933516	0.121068	0.027538	0.0541644	0.275859	0.108283	0.0627664	0	0.247038	0	0	0	0	0	0	0.350677	0.0543161	0.153357	0.0410989	9.63166e-05	0	0.152948	0.14588	0	0	0.262904	0.209157	0	0.266751	0.0320992	0.0705457	0.0719739	0	0.329304	0.0271769	0.254768	0	0.184339	0.372189	0	0	0	0.0832348	0.0889098	0	0.0608277
NRK	0	0	0	0	0	0	0.00102992	0	0	0	0	0	0	0	0	0	0	0	0	0	0	0	0	0	0.0488711	0	0	0	0	0	0	0	0	0	0	0	0.000149798	0	0	0	0	0	0	0	0	0	0	0
RNF128	0	0	0.0954151	0.0166279	0.0135452	0.0385251	0.0149836	0.058616	0.000677449	0.051667	0.0844304	0	0	0	0	0	0	0	0.0114992	0	0.0535633	0	0	0.0787189	0.0115955	0.123996	0	0	0.0410075	0	0	0.0341321	0.00456937	0.0596818	0.169824	0	0.0140719	0	0	0	0	0	0.183993	0	0.0522025	0.0666577	0	0.0532498
TBC1D8B	0.0698339	0	0	0	0	0.00438959	0.00407678	0.0134958	0	0	0	0.0258996	0	0	0	0	0	0	0.0267964	0	0.0182075	0	0	0.0180062	0	0	0	0	0.000831658	0	0	0	0	0.0062728	0	0	0.000260388	0	0	0	0	0	0	0	0.000311833	0	0	0
MORC4	0	0	0	0	0	0	0.0104324	0.00431771	0	0	0.00210179	0	0	0	0	0	0	0	0.01691	0	0	0.0120607	0	0.0168108	0	0	0	0	0	0	0	0.018115	0	6.10373e-05	0	0	0.00161175	0	0	0	0	0	0	0	0.000891989	0.0224735	0	0.0386265
CLDN2	0	0	0	0	0	0	9.04863e-05	0	0	0	0	0	0	0	0	0	0	0	0	0	0	0	0	0	0	0	0	0	0.000430529	0	0	0	0	0	0	0	0.000457497	0	0	0	0	0	0	0	0	0	0	0
RBM41	0.101223	0	0	0	0.0322409	0.17724	0.0276434	0.0177727	0.00129043	0	0.00262299	0	0	0.075105	0	0.0528052	0	0.702803	0.0559457	0	0.0735567	0.0421407	0	0.0893006	0.0216332	0.272545	0	0	0.00668743	0	0	0.0283545	0.0830478	0.0364003	0	0	0.0055919	0.0215857	0	0	0.167267	0	0.0208772	0	0.00180023	7.4571e-05	0.169341	0.0433603
NUP62CL	0	0	0	0	0	0.00040221	0.000316618	0.000157469	0	0	0	0	0	0	0	0	0	0	0	0	0	0	0	0	0	0	0	0	0	0	0	0	0	0	0	0	0.000864289	0	0	0	0	0	0	0	0	0	0	0
PIH1D3	0	0	0	0	0	0	0	0	0	0	0	0	0	0	0	0	0	0	0	0	0	0	0	0	0	0	0	0	0	0	0	0	0	0	0	0	0	0	0	0	0	0	0	0	0	0	0	0
FRMPD3	0	0	0	0	0	0	0.00354696	0.00274034	0	0	0	0	0	0	0	0.0902893	0	0	0	0	0.0489645	0	0	0.0156404	0	0	0	0	0	0	0	0	0.0491586	0	0	0	0.0162548	0	0	0	0.0275415	0	0	0	0	0	0	0.00784419
PRPS1	0.136703	0.200339	0.0722442	0.148255	0	0.0904182	0.0238881	0.0902601	0.324189	0	0.0185377	0.348511	0	0.150628	0.0421504	0	0	0	0.0798969	0.169795	0	0.0373706	0	0.0880685	0.049753	0.0414538	0	0.0744918	0.0541313	0	0	0.103953	0.221178	0.0906689	0	0	0.00622555	0.00208748	0	0.248253	0	0	0	0	0.100198	0.058585	0	0.104134
TSC22D3	0.109099	0.154491	0.200237	0.0266193	0.0982839	0.123795	0.0739617	0.11896	0.00538769	0.270321	0.0190279	0.0258996	0	0.131963	0	0.095678	0	0	0.14125	0.342073	0.105213	0.115625	0	0.0736327	0.136444	0	0.170552	0.472023	0.218174	0	0.266751	0.13668	0.132679	0.0697311	0	0.113377	0.167387	0.0615241	0.426982	0.184339	0.207496	0	0.268919	0	0.238249	0.13984	0.34099	0.349716
NCBP2L	0	0	0	0	0	0	8.65289e-05	0	0	0	0	0	0	0	0	0	0	0	0	0	0	0	0	0	0	0	0	0	0	0	0	0	0	0	0	0	0	0	0	0	0	0	0	0	0	0	0	0
MID2	0	0	0	0	0	0.0363981	0.011519	0.00838968	0.0025271	0	0.000811407	0.253773	0	0	0	0	0	0	0.000358275	0	0	0	0	0	0	0	0	0	0.000888349	0	0	0.0141136	0.0897224	0.000221736	0	0	0.00038104	0	0	0	0	0	0	0	0.0158004	0	0	0.0167796
VSIG1	0	0	0	0	0	0.000607618	0.000605519	0.000580384	0	0	0	0	0	0	0	0	0	0	0.000266434	0	0	0	0	0.0168108	0	0	0	0	0	0	0	0	0	0	0	0	0	0	0	0	0	0	0	0	0	0	0	0
PSMD10	0.149147	0	0.209122	0.0866196	0.0886042	0.0216553	0.0214039	0.0808712	0	0.051667	0.0740315	0	0	0.0443389	0	0	0	0	0.0112288	0.343005	0.00887498	0.0232808	0	0.0475187	0.045666	0	0	0	0.0165297	0	0	0.0595747	0.0197141	0.00755493	0	0.179163	0.0281856	0.25121	0	0	0	0	0.141611	0	0.0728221	0.0503102	0	0.093238
ATG4A	0	0	0.0325996	0	0.00996046	0.00154863	0.00610925	0.00612902	0.000826809	0	0.000811407	0	0	0	0	0	0	0	0.0139088	0	0.0158083	0.0192559	0	0.0333168	0.0345204	0	0	0	0	0	0	0.000118022	0	0.0214891	0	0	0.00023896	0	0	0	0	0	0	0	0.0121944	0.0103167	0	0.0271378
COL4A6	0	0	0	0	0	0	0.000295744	0	0	0	0	0	0	0	0	0	0	0	0	0	0.0521096	0	0	0	0	0	0	0	0	0	0	0.000118022	0	0	0	0	0	0	0	0	0	0	0	0	0	0	0	0
COL4A5	0.069484	0	0	0.0646081	0.0559364	0.0391478	0.00444025	0.0263782	0	0	0	0.0258996	0	0.0781374	0.11963	0	0	0	0.0166098	0	0	0	0	0.0339593	0.0744518	0	0.281111	0	0	0	0	0	0.0621829	0.0257358	0	0	0.107569	0	0	0	0	0	0.244236	0	0.0559717	0.0185078	0	0.0351167
AL035425.2	0	0	0	0	0	0	0.000839841	0.000296743	0	0	0.000811407	0	0	0	0	0	0	0	0	0	0	0	0	0	0	0	0	0	0	0	0	0	0	0	0	0	0	0	0	0	0	0	0	0	0	0	0	0
IRS4	0	0	0	0	0	0	3.98768e-05	0.0012972	0	0	0	0	0	0	0	0	0	0	0	0	0	0	0	0	0	0	0	0	0	0	0	0	0	0	0	0	0	0	0	0	0	0	0	0	0	0.0264696	0	0
GUCY2F	0	0	0	0	0	0	0.000114123	0	0	0	0	0	0	0	0	0	0	0	0	0	0	0	0	0	0	0	0	0	0	0	0	0	0	0	0	0	0.0162962	0	0	0	0	0	0	0	0	0	0	0
NXT2	0	0	0	0	0	0	0.000284806	9.86818e-05	0	0	0	0	0	0	0	0	0	0	0	0	0.0357877	0	0	0	0	0	0	0	0.00547272	0	0	0	0	0	0	0	0	0	0	0	0	0	0	0	0	0.0150693	0	0
KCNE5	0	0	0	0	0	0	3.30764e-05	0	0	0	0	0	0	0	0	0	0	0	0	0	0	0	0	0	0	0	0	0	0	0	0	0	0	0	0	0	0	0	0	0	0	0	0	0	0	0	0	0
ACSL4	0.221367	0.343107	0.202396	0.34269	0.15171	0.0812656	0.0459409	0.132722	0.0116927	0.361207	0.138788	0	0	0.448227	0.11963	0.0583446	0	0.350677	0.179656	0.30149	0.235842	0.129254	0	0.149856	0.12508	0.254	0.21487	0.671139	0.180487	0	0	0.176984	0.252121	0.266423	0.450664	0	0.0936652	0.369383	0	0.248253	0	0	0.188825	0	0.18437	0.16188	0.34099	0.163298
TMEM164	0	0	0	0	0	0.00383119	0.00995383	0.0027037	0.0577905	0	0.000811407	0	0	0	0	0	0	0	0.00108031	0	0	0	0	0	0	0	0	0	0.00288767	0	0	0.0480885	0	0.0158856	0	0	0.00961786	0	0	0.248253	0	0	0.190189	0	0.0210693	0.0103167	0	0.0222084
AMMECR1	0.0408878	0.18103	0.146261	0	0.034854	0.0162466	0.0549289	0.0770784	0.0138194	0	0.00737501	0.310843	0	0	0.209166	0.185019	0	0	0.0546281	0	0.0357877	0.0374775	0	0.021375	0	0	0.199752	0	0.0173785	0	0	0.0472948	0.131082	0.0226378	0	0	0.0194558	0.0223306	0.513544	0	0	0	0	0	0.109209	0.0388901	0	0.0203624
RTL9	0	0	0	0	0	0	0.00366505	0.000571467	0.000826809	0	0	0	0	0	0	0	0	0	0	0	0	0	0	0	0	0	0	0.232257	0.00127011	0	0	0.0180141	0	3.49071e-05	0	0	0	0	0	0	0	0	0	0	0	0	0	0
CHRDL1	0	0	0.10274	0	0	0	0.0040803	0.0180419	0	0	0.217181	0	0	0.00877412	0	0	0	0	0.0166868	0.320751	0.0332368	0.0129127	0	0.0165655	0.0660953	0	0	0	0	0	0	0.0180785	0	0.00279762	0	0	0.0113338	0.153983	0	0	0	0	0	0	0	7.4571e-05	0	0.0185855
PAK3	0.579809	0.426043	0.398673	0.402702	0.311313	0.32157	0.114129	0.238788	0.15715	0.37663	0.435168	0.643411	0	0.424176	0.495576	0.299558	0	0.47618	0.440454	0.432024	0.378004	0.232615	0	0.36054	0.443011	0.470633	0.295273	0.51828	0.300417	0	0	0.511419	0.315075	0.320912	0.6171	0.607875	0.392649	0.272067	0.793334	0.452719	0	0	0.386427	0	0.405364	0.392386	0.173012	0.404079
CAPN6	0	0	0	0	0	0	0	0	0	0	0	0	0	0	0	0	0	0	0	0	0	0	0	0	0	0	0	0	0	0	0	0	0	0	0	0	0	0	0	0	0	0	0	0	0	0	0	0
DCX	0.100708	0	0	0	0	0.03003	0.0119905	0.0167905	0.0129977	0	0.00210179	0.111417	0	0.0185371	0.0514474	0	0	0	0.0847796	0	0.0563459	0.000368496	0	0.00873858	0.084412	0	0	0	0.04488	0	0	0.0449648	0.0737252	0.0282126	0	0	0.0710287	0	0	0	0	0	0	0	0.0931783	0	0	0.0945151
ALG13	0.118238	0.0817309	0.068883	0.0900257	0.0365747	0.0452868	0.0337313	0.0401348	0.00759483	0.0827509	0.0045282	0	0	0.0680527	0	0	0	0.370848	0.042944	0.214708	0	0.0477957	0	0.0676279	0.0345519	0.123732	0	0	0.0742307	0	0.266751	0.0839219	0.0272122	0.0543543	0	0.0839892	0.0989087	0.083067	0	0.184339	0	0	0.173147	0	0.106074	0.0673317	0.536498	0.0588283
TRPC5	0	0	0	0	0.0407856	0.0141508	0.0430428	0.0110704	0.000677449	0	0	0	0	0	0	0	0	0	0.00580276	0	0.0751726	0.0188872	0	0.00489313	0.0543113	0	0	0	0.00408483	0	0	0.0193959	0.146733	0.00316951	0	0.179163	0.031853	0.0425269	0	0	0	0	0	0	0.019652	0.0526831	0.402611	0.0402863
TRPC5OS	0	0	0	0	0	0	0.00121092	0	0	0	0	0	0	0	0	0	0	0	0.000109051	0	0	0	0	0	0	0	0	0	0	0	0	0.0243564	0	0	0	0	0	0	0	0	0	0	0	0	0	0	0	0
LHFPL1	0	0	0	0	0	0.00014397	0.000260786	0	0	0	0	0	0	0	0	0	0	0	0	0	0	0	0	0	0	0	0	0	0	0	0	0	0	0	0	0	0	0	0	0	0	0	0	0	0	0	0	0
AMOT	0	0	0.0325996	0.161058	0	0.00688041	0.00709796	0.0155049	0.0025271	0	0.000811407	0	0	0.00322643	0	0.036037	0	0	0.0236342	0	0	0.165235	0	0.0466575	0	0	0	0	0.0308278	0	0	0.0587622	0.0233086	0.0494005	0	0	0.0122124	0	0	0	0	0	0.183993	0	0.0029272	0.0307358	0	0.0179019
HTR2C	0.157682	0.115293	0.135046	0.0468346	0	0.0204821	0.00226791	0.0434906	0	0	0	0	0	0.0422894	0	0	0	0	0.00475414	0.170212	0	0.0585854	0	0.0498079	0.184256	0.169005	0	0	0.000851343	0	0	0.0338091	0.0295999	0.00385416	0	0	9.59521e-05	0	0	0	0	0	0	0	0.119425	0.0330785	0	0.0178515
IL13RA2	0	0	0	0	0	0.00040221	0.000315666	0	0	0	0	0	0	0	0	0	0	0	0	0	0	0	0	0.0299855	0	0	0	0	0	0	0	0	0	0.00122659	0	0	0	0	0	0	0	0	0	0	0	0.0144985	0	0
LRCH2	0	0.169975	0.0144929	0	0.119686	0.00351929	0.0174193	0.0313034	0.0106476	0.0598394	0.00737501	0	0	0.0992806	0	0	0	0	0.02392	0	0.0301172	9.63166e-05	0	0.0060726	0.00685061	0	0.170552	0	0.0335928	0	0	0.0517968	0.0481198	0.0811065	0	0	0.0186533	0.00208748	0	0	0	0	0	0	0.00861486	0.0111463	0	0.0238243
LUZP4	0	0	0	0	0	0	0	0	0	0	0	0	0	0	0	0	0	0	0	0	0	0	0	0	0	0	0	0	0	0	0	0	0	0	0	0	0	0	0	0	0	0	0	0	0	0	0	0
PLS3	0.06528	0	0.170162	0.0923239	0.110857	0.077288	0.0184563	0.0508289	0.00416682	0	0.00298282	0.214338	0	0.124197	0.0514474	0.116351	0	0	0.0901988	0	0.0674568	0.0579148	0	0.128297	0.108898	0.0727503	0	0.0744918	0.0926975	0	0	0.118716	0.0371632	0.0452434	0	0	0.103199	0.0896974	0	0	0	0	0.255031	0	0.0836965	0.0973186	0	0.0710316
KLHL13	0	0	0	0	0.0705546	0.0829177	0.0117414	0.00582319	0.00384723	0	0.0575492	0	0	0	0	0	0	0	0.0441223	0	0.0191669	0.0174726	0	0.0284707	0	0.0414538	0	0	0.00206381	0	0	0.0382316	0	0.00282676	0	0	0.000154887	0	0	0	0	0	0	0	0.000199372	0.023278	0	0.0282934
WDR44	0	0	0.0409	0.0646081	0.00907194	0.0335309	0.019086	0.0122766	0.000677449	0	0	0	0	0.00973091	0.0421504	0	0	0	0.0292007	0	0.113495	0.0363002	0	0.0241799	0	0	0	0	0.172824	0	0.552412	0.145587	0.065172	0.00794284	0	0	0.0329012	0.00208748	0	0	0	0	0	0	0.0529079	0.0757352	0	0.0423445
DOCK11	0	0	0	0	0.0987058	0.00604333	0.00394633	0.000109191	0.000826809	0	0	0	0	0.0943025	0	0	0	0	0	0	0	0.000794274	0	0.00935042	0	0	0	0	0.000430529	0	0	0	0	0	0	0	0.00721981	0	0	0	0.0275415	0	0	0	0	0	0	0.028588
IL13RA1	0	0	0	0	0	0	0.000190563	0.00524101	0	0	0	0	0	0.0276146	0	0	0	0	0.0126234	0	0	0	0	0	0	0	0	0	0	0	0	0	0	0	0	0	0	0	0	0	0	0	0	0	0	0.0122372	0	0.0052784
ZCCHC12	0	0.0723267	0	0.191238	0.132162	0.110809	0.00810857	0.0250954	0.00306306	0.0756926	0	0	0	0.0185371	0	0	0	0	0.00618784	0	0	0	0	0.011034	0.00912084	0.112722	0	0	0.0336595	0	0	0.0943301	0.0540233	0.0123664	0	0	0.000339938	0	0	0	0	0	0.0129442	0	0	0.0150693	0	0.0376165
LONRF3	0	0	0	0	0	0	0.00732234	0.00902319	0	0	0	0	0	0	0	0	0	0	0	0	0	0	0	0	0	0	0	0	0	0	0	0	0	0	0	0	0.000228788	0	0	0	0	0	0	0	0	0.0135252	0	0
KIAA1210	0	0	0	0	0	0	8.33636e-05	0	0	0	0	0	0	0	0	0	0	0	0	0	0	0	0	0	0	0	0	0	0.000430529	0	0	0	0	0	0	0	0	0	0	0	0	0	0	0	0	0	0	0
PGRMC1	0.426893	0.394884	0.288923	0.317265	0.389459	0.336381	0.0842677	0.309023	0.213284	0.332857	0.234373	0.542555	0	0.452463	0.213811	0.375615	0	1.43432	0.341823	0.715903	0.536379	0.418364	0	0.5405	0.24348	0.321902	0.461171	0.196948	0.107215	0	0.266751	0.391924	0.327699	0.277256	0.900429	0.493454	0.269709	0.368004	0.470028	0.117802	0.440079	0	0.472047	0	0.358949	0.489621	1.03442	0.282803
SLC25A43	0.141899	0	0	0	0	0.00400268	0.00669302	0.00505556	0.00306306	0	0	0	0	0	0	0.0608258	0	0	0	0.193376	0.0420735	0	0	0.0169357	0.107338	0	0	0	0	0	0	0.000510789	0	3.49071e-05	0	0	0.038139	0	0.212326	0	0	0	0.0129442	0	0.000250585	7.4571e-05	0	0.00436663
SLC25A5	0	0.11238	0.0859392	0.0237813	0.0215614	0.133468	0.0490689	0.115841	0.0311457	0	0.10978	0.0258996	0	0.351106	0.0421504	0.315053	0	0	0.180065	0.214708	0.148187	0.192041	0	0.160107	0.143898	0	0	0	0.0890352	0	0.413313	0.163395	0.104545	0.193106	0	0.480498	0.0728475	0.114124	0.212326	0	0	0	0.0208772	0	0.12147	0.0951327	0	0.103944
CXorf56	0	0	0	0	0.114841	0.115542	0.0142945	0.0133111	0.0025271	0	0.0845215	0	0	0.034312	0	0.0383269	0	0	0.0181591	0	0.0182075	0.0120544	0	0.0444898	0.0337607	0.240739	0.199752	0	0.0157687	0	0	0.0343832	0.0233086	0.00758156	0	0.0839892	0.000812018	0	0	0	0	0	0	0	0.0157606	0.00871942	0	0.0559898
UBE2A	0	0	0.00525732	0	0	0.0846348	0.0176218	0.0239368	0.00129043	0	0.00210179	0	0	0.0958405	0	0.121773	0	0	0.0263308	0	0.0262209	0	0	0.00577644	0.0417316	0.129192	0.170552	0	0	0	0.266751	0.0250762	0	0.0207647	0	0	0.102869	0	0	0.184339	0	0	0.0129442	0	0.0304456	0.0539205	0	0.0460475
NKRF	0	0.052195	0.156703	0.137333	0.137643	0.137285	0.0431446	0.0643331	0.0151765	0.236203	0.0568421	0	0	0.0761229	0.196157	0.310639	0	0.350677	0.103104	0	0.113105	0.0623415	0	0.12661	0.0898202	0	0.21487	0.170223	0.0416688	0	0	0.113657	0.103788	0.169536	0	0.819852	0.0406415	0.014498	0	0	0.107688	0	0.0594976	0	0.0874559	0.173523	0	0.100273
SOWAHD	0	0	0	0	0	0	6.30554e-05	0	0	0	0	0	0	0	0	0	0	0	0	0	0	0	0	0	0	0	0	0	0	0	0	0	0	0	0	0	0	0	0	0	0	0	0	0	0	0	0	0
RPL39	0	0	0	0.0468346	0.0372079	0.00040221	0.00478891	0.00792696	0.173072	0	0	0	0	0.0185371	0.0421504	0.0608258	0	0	0.0150723	0	0.0219847	9.63166e-05	0	0	0.0250085	0	0	0	0	0	0	0.0396916	0	2.69061e-05	0	0	0.0253997	0	0	0	0	0	0	0	0.000184693	7.4571e-05	0	0.0145577
UPF3B	0	0.132481	0.0473069	0.0546927	0	0.0299597	0.0290789	0.0525165	0.153138	0	0.0144389	0	0	0.0273104	0	0	0	0.196131	0.000904018	0	0	0.0237022	0	0.0302202	0	0	0	0.237893	0.00403218	0	0	0.10403	0.161958	0.0461935	0	0.614261	0.0354472	0.00208748	0.426982	0.642874	0.107688	0	0	0	0.0564078	7.4571e-05	0.228242	0.0799926
RNF113A	0	0	0	0	0.00704128	0.00180008	0.0122396	0.0090032	0	0	0	0	0	0	0	0.117075	0	0	0	0	0	0	0	0	0.0303943	0	0	0	0.00206381	0	0	0.000118022	0.015283	3.49071e-05	0.169824	0	0.00313612	0	0	0	0	0	0	0	0.0425723	0.0074333	0	0.0109591
NDUFA1	0.135615	0	0.0531949	0.54715	0.115237	0.0699542	0.0361141	0.0946765	0.298672	0	0.176791	0	0	0.177368	0.11963	0.0708245	0	0.196131	0.0978167	0.247892	0.0790728	0.109692	0	0.048518	0.0821194	0	0	0.291896	0.137709	0	0	0.0832082	0.10076	0.111823	0	0.113377	0.0765316	0	0	0.452719	0.0275415	0	0.065869	0	0.0700756	0.0706098	0.819673	0.0725177
AKAP14	0	0	0	0	0	0	0.000462058	0	0	0	0	0	0	0	0	0	0	0	0	0	0	0	0	0	0	0	0	0	0.00206381	0	0	0	0	0	0	0	0.000149798	0	0	0	0	0	0	0	0	0	0	0.000127463
NKAP	0.0743885	0.116329	0	0	0	0	0.0149738	0.0159534	0.0396961	0	0.0731205	0	0	0	0.33266	0	0	0	0.031218	0	0	0.0957887	0	0.00411501	0.140715	0.0727503	0	0	0.0708452	0	0	0.00486702	0	0.0483678	0	0	0.0167277	0	0	0	0	0	0	0	6.52442e-05	0.011886	0.34099	0.0168636
RHOXF1	0	0	0	0	0	0.00040221	0.00241987	0.00132988	0	0	0	0	0	0	0	0	0	0	0	0	0	0	0	0.006036	0	0	0	0	0.000430529	0	0	0	0	0	0	0	0.000210449	0	0	0	0	0	0	0	0	0	0	0
ZBTB33	0	0	0	0	0.106588	0.0359472	0.0108154	0.0258678	0	0.0756926	0.0576205	0	0	0.0886903	0	0	0	0	0.0333267	0	0	9.63166e-05	0	0.0141168	0	0	0	0	0.0099884	0	0.266751	0	0.0239697	0.044915	0	0	0.0151555	0.0289724	0	0	0	0	0	0	0.028554	0.0143676	0.34099	0.0601379
TMEM255A	0	0	0.0211245	0	0	0	0.000132477	0	0	0	0	0	0	0	0	0	0	0	0	0	0	0.0129127	0	0	0.0191352	0	0	0	0	0	0	0	0	0.0204684	0	0	0	0	0.212326	0	0.12038	0	0	0	0	0	0	0.0163701
ATP1B4	0	0	0	0	0	0	0	0	0	0	0	0	0	0	0	0	0	0	0	0	0	0	0	0	0	0	0	0	0	0	0	0	0	0	0	0	0	0	0	0	0	0	0	0	0	0	0	0
LAMP2	0.213857	0	0.0452426	0	0.0993811	0.0828708	0.0165045	0.0768331	0.15728	0.294722	0.0144389	0.111417	0	0.15105	0	0.314844	0	0.370848	0.0977597	0.378605	0.108665	0.100009	0	0.103358	0.0273096	0.274423	0.117062	0.505684	0.283475	0	0	0.17547	0.0410471	0.0846459	0.450664	0.22928	0.0285147	0.00208748	0	0	0.0275415	0	0.16799	0	0.0173102	0.0707269	0	0.103363
CUL4B	0.111855	0.0723267	0.0666775	0.202202	0.261905	0.0636825	0.0188373	0.0904651	0.00294091	0.150266	0.16007	0	0	0.0571349	0.111788	0.264591	0	0	0.0283128	0	0.132946	0.0444033	0	0.0476094	0.048647	0.193883	0	0	0.038361	0	0	0.0846036	0.103266	0.0805399	0	0	0.109959	0.0446489	0	0	0	0	0.0208772	0	0.0394815	0.0112683	0	0.10589
MCTS1	0.0400124	0.0492448	0.0545254	0.0187963	0.0591107	0.0382278	0.0228865	0.0837521	0.00723207	0.0827509	0.0249648	0.0735045	0	0.0292643	0	0.193496	0	0.196131	0.0768603	0.185424	0.127013	0.0339549	0	0.0698989	0.0813017	0	0	0	0.0162456	0	0	0.0641275	0	0.0331178	0	0.743873	0.052541	0	0	0.184339	0	0	0.129689	0	0.0367291	0.0942915	0.34099	0.0449063
C1GALT1C1	0	0	0.0131058	0.0237813	0	0.00226413	0.00657527	0.014037	0.00129043	0	0.0740315	0	0	0.0286683	0.198948	0	0	0	0.022324	0	0.0409929	0.0462408	0	0.0318398	0.0109507	0	0	0	0.0279459	0	0	0.0319133	0	0.0115799	0	0	0.000570898	0	0	0	0.12038	0	0	0	0.000184693	0.0111463	0	0.00234457
GLUD2	0	0	0	0	0	0	0.00113977	0.000140965	0	0	0	0	0	0	0	0	0	0	0	0	0	9.63166e-05	0	0.00550285	0	0	0	0	0	0	0	0.00361174	0	0.00122659	0	0	0.000294005	0	0	0	0	0	0	0	0	0	0	0.0249642
GRIA3	0.505909	0.442205	0.732166	0.282983	0.263262	0.392349	0.126066	0.280181	0.440748	0.564207	0.228965	0.636987	0	0.457569	0.504813	0.517071	0	0.436871	0.37802	0.808997	0.421626	0.378178	0	0.461747	0.382977	0.584853	0.587138	0.589274	0.385342	0	0	0.424714	0.422903	0.385643	0.436056	0.113377	0.380832	0.295307	0.0532779	0	0.413895	0	0.188519	0	0.483589	0.301452	1.04005	0.341742
THOC2	0.166107	0.115293	0.176738	0.0598285	0.00907194	0.127923	0.0352517	0.0545839	0.355468	0	0.00750104	0	0	0.13961	0.0421504	0.0613424	0	0.47618	0.0584415	0.185424	0.0262209	0.000794274	0	0.0402527	0.0725186	0	0	0	0.185955	0	0	0.157597	0.0807728	0.0646044	0	0	0.0918	0.200913	0	0.248253	0.178161	0	0	0	0.0921173	0.063789	0.173012	0.0779744
XIAP	0.222327	0.370161	0.179021	0.156954	0.13194	0.136117	0.0440228	0.0833762	0.000677449	0.0598394	0.0541036	0.488489	0	0.201859	0.132407	0.126207	0	0	0.174311	0.185424	0.229741	0.196208	0	0.130736	0.31277	0.417063	0	0.482193	0.102916	0	0.552412	0.142181	0.0619122	0.184259	0	0.179163	0.139985	0.225415	0	0.21867	0.321903	0	0.164215	0	0.17813	0.130861	0	0.153435
STAG2	0	0.207657	0.0643896	0.103651	0.0280986	0.0157711	0.0370525	0.0539875	0.0130577	0.0756926	0.04986	0	0	0.0377515	0	0	0	0	0.134733	0	0.120715	0.0659426	0	0.0357461	0.0529183	0.123732	0	0.217564	0.0586152	0	0	0.134611	0.0867105	0.0266982	0	0	0.0817428	0	0	0	0.177208	0	0.0208772	0	0.080379	0.0662834	0	0.136541
TENM1	0	0	0.098195	0.0643503	0.0615822	0.068263	0.0316137	0.0638812	0.308534	0	0.0695444	0	0	0	0	0.0423244	0	1.0924	0.0711576	0	0.0727117	0.0821475	0	0.101135	0.0189423	0.167915	0	0	0.0114595	0	0	0.058313	0.148546	0.0121207	0	0	0.014476	0.0223306	0.212326	0	0	0	0.255031	0	0.078788	0.157588	0.34099	0.0488487
TEX13C	0	0	0	0	0	0	0	0	0	0	0	0	0	0	0	0	0	0	0	0	0	0	0	0	0	0	0	0	0	0	0	0	0	0	0	0	0	0	0	0	0	0	0	0	0	0	0	0
DCAF12L2	0	0	0.0292852	0	0.0485926	0	0.00207647	0.00029476	0	0	0	0	0	0	0	0	0	0	0.00405361	0	0.0219847	0.0170286	0	0	0	0	0	0	0	0	0	0.0129341	0	0	0	0	0.0108489	0.189222	0	0	0	0	0	0	0	0	0	0.0192209
ACTRT1	0	0	0	0	0	0	0	0	0	0	0	0	0	0	0	0	0	0	0	0	0	0	0	0	0	0	0	0	0	0	0	0	0	0	0	0	0	0	0	0	0	0	0	0	0	0	0	0
SMARCA1	0.0469157	0.130425	0.0338952	0.173344	0.109231	0.0068289	0.0442116	0.0533848	0.166446	0.145408	0.113962	0.0258996	0	0.115336	0	0.095678	0	0	0.034055	0	0.0543131	0.0594106	0	0.109751	0.0467001	0	0.117062	0.170223	0.00842986	0	0.266751	0.0858077	0.148833	0.0603471	0	0.392604	0.0720919	0.152484	0	0	0	0	0	0	0.0985099	0.140675	0	0.0913947
OCRL	0.0961359	0.0653619	0.104211	0.170513	0.0918107	0.213586	0.029539	0.0647059	0.00416446	0.350707	0.025219	0.130962	0	0.146169	0	0.150385	0	0	0.11805	0.355792	0.0959488	0.0237022	0	0.0459635	0.107398	0	0	0	0.0591181	0	0.413313	0.137008	0.0373865	0.110291	0.169824	0.113377	0.0218441	0.135295	0.426982	0	0	0	0.118992	0	0.141035	0.107621	0.169341	0.170159
APLN	0	0	0	0	0	0	0.000166806	0	0	0	0	0	0	0	0	0	0	0	0	0	0	0	0	0	0	0	0	0	0	0	0	0	0.0233086	0	0	0	0	0	0	0	0	0	0	0	0	0	0	0
XPNPEP2	0	0	0	0	0	0	0	0	0	0	0	0	0	0	0	0	0	0	0	0	0	0	0	0	0	0	0	0	0.000831658	0	0	0	0	0	0	0	0	0	0	0	0	0	0	0	0	0	0	0
SASH3	0	0	0	0	0	0	0.000535131	0	0	0	0	0	0	0	0	0	0	0	0	0	0	0	0	0	0	0	0	0	0	0	0	0	0	0	0	0	0	0	0	0	0	0	0	0	0	0	0	0
ZDHHC9	0	0	0	0	0.027538	0.0501499	0.0131594	0.0279371	0.000677449	0	0.00298282	0.135756	0	0.13894	0	0	0	0	0.0371151	0	0.0372304	0.0130735	0	0.019909	0.0715887	0	0	0	0.100858	0	0	0.0670526	0.00456937	0.00516781	0.169824	0	0.049877	0.105548	0	0	0	0	0	0	0.0175703	0.0145438	0	0.0576956
UTP14A	0	0	0	0	0	0.000293363	0.00613362	0.00137468	0	0	0.00262299	0	0	0.0295013	0	0	0	0	0.000266434	0	0	0.019404	0	0.0316887	0	0	0	0	0.000831658	0	0	0.027261	0	0	0	0	0.0735457	0.00728581	0	0	0.12038	0	0	0	0.0153793	0	0	0.0073117
BCORL1	0	0	0.00525732	0	0.0755108	0.001289	0.00730094	0.0123834	0.227103	0	0	0	0	0	0	0	0	0	0.0348747	0	0	0.0170286	0	0	0.0125924	0	0	0	0.00501407	0	0	0.0172619	0.104419	0.0103703	0	0	0.0390984	0.0279782	0	0	0	0	0.192351	0	0.0225572	0.0468497	0.173012	0.0156942
ELF4	0	0	0	0	0	0	8.83192e-05	0	0	0	0	0	0	0	0	0	0	0	0	0	0	0	0	0	0	0	0	0	0	0	0	0	0	0	0	0	6.14997e-05	0	0	0	0	0	0	0	0	0	0	0.000127463
AIFM1	0	0	0	0	0	0.000727927	0.0073401	0.0317821	0	0	0.000811407	0	0	0.0552024	0.209166	0.188364	0	0	0.0433833	0	0.0458143	0	0	0.0233967	0.0348133	0	0	0	0.0096476	0	0	0.0739554	0	0.00125626	0	0	0.00848772	0.00208748	0	0	0	0	0.132418	0	0.0595508	0	0	0.0241328
RAB33A	0	0	0	0	0.0258723	0.032905	0.0192787	0.00498247	0.00406342	0.164825	0.0221331	0	0	0.0671641	0	0.109236	0	0	0.0233141	0.0682206	0.00887498	0.0375734	0	0.0481362	0.0350029	0	0	0	0.00342267	0	0	0.0411913	0.0318646	0.0281914	0	0.309842	0.0388511	0	0.212326	0	0	0	0	0	0.0278266	0.102181	0	0.0213113
ZNF280C	0	0	0	0	0	0	0.00550295	0.0120745	0.153138	0	0.0568421	0	0	0	0	0	0	0	0	0.193376	0.0751586	9.63166e-05	0	0	0.0492336	0	0	0	0.00711809	0	0	0	0.015283	2.69061e-05	0	0	0.0382133	0.162636	0	0	0	0	0	0	0.000261052	0	0	0.0235853
SLC25A14	0.0141937	0.0946799	0.0581088	0.10699	0.0759684	0.00630146	0.0145093	0.0364708	0.0568705	0	0.00750104	0	0	0.0991717	0	0	0	0	0.0558322	0	0.113951	0	0	0.0571569	0.0402796	0.0777755	0	0	0.0480073	0	0	0.00501156	0.0371632	0.0369833	0	0	0.0163871	0.00728581	0	0	0.269251	0	0	0	0.0747347	0.066167	0.169341	0.0408663
RBMX2	0	0	0	0	0	0.00284041	0.0144198	0.01502	0.0025271	0	0	0	0	0	0	0.121773	0	0	0	0	0.0191669	0.0215837	0	0.0435771	0.0201774	0.139302	0	0	0.0268041	0	0	0.0331966	0	0.0356056	0	0	0.00298961	0.172371	0	0	0	0	0	0	0	0.0362373	0	0.0290516
ENOX2	0	0	0.0605968	0.0166279	0.00907194	0.0504204	0.00681087	0.0374093	0.00294091	0	0	0.130962	0	0.00877412	0	0	0	0	0.0190074	0.170212	0	0.0541087	0	0.035822	0	0.0725803	0	0	0.0457924	0	0	0.0434389	0.066347	0.0311817	0	0	0.000549712	0	0	0	0	0	0.173147	0	0.0241448	0.0303625	0	0.00741202
ARHGAP36	0	0	0	0	0	0	0.000254486	0	0	0	0	0	0	0	0	0	0	0	0	0	0	0	0	0	0	0	0	0	0	0	0	0	0	0	0	0	0	0	0	0	0	0	0	0	0	0	0	0
IGSF1	0	0	0	0	0	0.000479598	0.0100284	0.00179839	0.00384723	0	0.00210179	0	0	0	0	0	0	0	0.00046262	0	0.0372754	0	0	0	0	0	0	0	0	0	0	0	0	3.49071e-05	0	0	0	0	0	0	0	0	0	0	0	0	0	0
STK26	0	0	0	0	0	0	0.000149051	0	0	0	0	0	0	0	0	0	0	0	0	0	0	0	0	0	0.0247639	0	0	0	0	0	0	0	0	0	0	0	0.000507834	0	0	0	0	0	0	0	0	0	0	0
FRMD7	0	0	0	0	0	0	0	0	0	0	0	0	0	0	0	0	0	0	0	0	0	0	0	0	0	0	0	0	0	0	0	0	0	0	0	0	0	0	0	0	0	0	0	0	0	0	0	0
RAP2C	0.15703	0.143935	0	0	0	0.030863	0.00607014	0.00120895	0.000677449	0	0	0	0	0	0	0	0	0	0.000109051	0	0	0.0170286	0	0.0214462	0.0318321	0	0	0.404802	0.000958189	0	0	0.00492464	0	0.0135372	0	0	0.00122227	0.0323687	0	0	0	0	0	0	0.0638084	0.0316993	0	0.0179707
MBNL3	0.195079	0.0723267	0.091517	0.0643503	0	0.107403	0.000727957	0	0	0	0	0	0	0	0	0	0	0	0	0	0.0213044	0	0	0	0.0766949	0.123732	0	0	0.0308278	0	0	0.0133392	0.0547934	2.69061e-05	0	0	0.000294005	0	0	0	0.135052	0	0	0	0	0.0122372	0	0
HS6ST2	0	0	0.0288964	0.066325	0.086625	0.0235621	0.0156639	0.0525791	0.000826809	0.051667	0.00262299	0	0	0.0265248	0	0	0	0	0.00628495	0.287665	0	0	0	0.0623165	0.0985123	0	0	0.170223	0.015135	0	0	0.0650129	0.00543251	0.0425585	0	0	0.0509919	0.0284255	0	0	0	0	0.0523374	0	0.0710309	0.0719237	0.34099	0.0487544
USP26	0	0	0	0	0	0	0.000112429	0	0	0	0	0	0	0	0	0	0	0	0	0	0	0	0	0	0	0	0	0	0	0	0	0	0	0	0	0	0	0	0	0	0	0	0	0	0	0	0	0
GPC4	0	0	0.0365941	0	0	0	0.00551688	0.0171464	0	0	0	0.0258996	0	0	0	0	0	0	0	0	0	0	0	0	0.0216669	0	0	0	0.000831658	0	0	0	0	0.0143819	0	0	0.0100824	0	0	0.642874	0	0	0	0	0.0423371	0.0074333	0	0.0173621
GPC3	0	0	0	0	0.0532168	0	0.0014043	0.000174777	0	0	0	0	0	0	0	0	0	0	0	0	0	0	0	0	0	0	0	0	0.000831658	0	0	0.0275747	0	0	0	0	0	0	0	0	0.0275415	0	0	0	0.0362955	0	0	0
CCDC160	0	0	0.03487	0	0	0.00014397	0.000154728	0.00013296	0	0	0	0	0	0	0	0	0	0	0	0	0	0	0	0	0	0	0	0	0	0	0	0	0	0	0	0	4.4894e-05	0	0	0	0	0	0	0	0	0	0	0.00841682
PHF6	0	0.0377637	0.111937	0.0723924	0	0.0322778	0.0303664	0.0305208	0.0025271	0	0.0227788	0	0	0.0265248	0	0.113989	0	0	0.0211822	0	0.0436675	0.0877302	0	0.0432359	0.0782108	0.190487	0	0	0.0259946	0	0	0.0341952	0.08547	0.0490652	0	0	0.0801942	0.0215857	0	0	0	0	0	0	0.0463556	0.0478842	0	0.0742208
HPRT1	0.230014	0.275245	0.15465	0.258101	0.171369	0.272326	0.0838234	0.209035	0.0639944	0.452272	0.113321	0.0927485	0	0.17448	0.0421504	0.209169	0	0.196131	0.305525	0.420728	0.24184	0.286459	0	0.226635	0.279284	0.117899	0.339854	0.412578	0.221858	0	0.266751	0.256379	0.194972	0.135899	0.51891	0.22928	0.148432	0.44096	0.338211	0	0.380084	0	0.298051	0	0.314511	0.299153	0.477277	0.196694
PLAC1	0	0	0	0	0	0.00040221	0.00040754	1.90053e-05	0.000826809	0	0	0	0	0	0	0	0	0	0	0	0	0	0	0	0	0	0	0	0.00162497	0	0	0	0	2.69061e-05	0	0	0.000219019	0	0	0	0	0	0	0	0	0	0	0
FAM122B	0.0469157	0	0.0956725	0.0187963	0.0135452	0.00662203	0.0165643	0.0386891	0.0251282	0.0598394	0.00298282	0	0	0.0354257	0	0.0423244	0	0	0.0402429	0	0.0174822	0.0239965	0	0.0348043	0	0	0	0	0.126846	0	0	0.0540817	0.133861	0.0218399	0	0	0.014507	0.0762244	0	0	0	0	0	0	0.0163593	0.070112	0	0.0653468
FAM122C	0	0	0	0	0.0585854	0.000602547	0.00526117	0.0084785	0	0	0	0	0	0	0	0	0	0	0.00424849	0	0	0	0	0.0630344	0	0	0	0	0.00643019	0	0	0.0857705	0.0215955	0.0302226	0	0	0.000553017	0	0	0	0	0	0	0	0.00474358	0	0	0.0199223
MOSPD1	0	0	0	0	0	0.000161594	0.00878325	0.0171335	0	0	0	0	0	0.0648604	0	0	0	0	0.0313238	0	0.0299896	9.63166e-05	0	0.0125824	0.0300436	0.123996	0.281111	0	0.0203103	0	0.487898	8.03622e-05	0.0456011	0.013636	0	0	0.000519957	0	0	0	0	0	0	0	0.0674181	0.0124634	0	0.010856
SMIM10	0	0	0.0275085	0	0	0	0.00240305	0	0	0	0	0	0	0	0	0.129005	0	0	0	0	0	0	0	0	0	0	0	0	0	0	0	0	0	0	0	0	0	0	0	0	0	0	0	0	0.0049601	0	0	0
RTL8B	0	0	0	0	0	0	0.00285809	0.0118852	0.000677449	0.170788	0.0214087	0	0	0	0	0	0	0	0.0180835	0	0.0229466	0	0	0.00643478	0.0492336	0	0	0	0.000430529	0	0	0	0	0.0121276	0	0	0.000357651	0	0	0	0	0	0	0	6.52442e-05	0	0	0.0111138
RTL8C	0.400082	0.543858	0.188538	0.394283	0.309152	0.285302	0.0786936	0.231475	0.153397	0.410177	0.148461	0.287018	0	0.19302	0.383323	0.246934	0	0	0.266884	0.436144	0.347606	0.247058	0	0.317736	0.279579	0.387069	0.423334	0	0.189237	0	0	0.366434	0.308976	0.270362	0.51891	0.93805	0.386924	0.780443	0	0.184339	0.360857	0	0.344799	0	0.400356	0.243847	0.169341	0.322464
RTL8A	0.106085	0.112087	0.098397	0.0988192	0.00704128	0.0499002	0.0305267	0.0793105	0.0025271	0.051667	0.020003	0.176434	0	0.0331164	0.11963	0.0948758	0	0	0.0827061	0	0.0717716	0.0736128	0	0.0229565	0.0601592	0	0	0	0.142421	0	0	0.0831987	0.0741008	0.0577119	0	0	0.0974887	0.212326	0.212326	0	0	0	0	0	0.0944585	0.0522637	0	0.0867908
SMIM10L2B	0.0469157	0.0740354	0.066155	0.0515407	0.182696	0.0595152	0.0104132	0.0776501	0.0106069	0.105425	0.214535	0.0258996	0	0.0979645	0.216227	0.095142	0	0	0.0394805	0.256034	0.0392827	0.190253	0	0.0492371	0.0480386	0.219596	0	0	0.0419225	0	0	0.0884316	0.132804	0.0819219	0	0	0.0970651	0	0	0	0	0	0	0	0.1255	0.0713277	0	0.0418815
CT55	0	0	0	0.137333	0	0	3.55505e-05	0	0	0	0	0	0	0	0	0	0	0	0	0	0	0	0	0	0	0	0	0	0	0	0	0	0	0	0	0	0	0	0	0	0	0	0	0	0	0	0	0
ZNF75D	0	0.0930577	0.0144929	0	0	0.00180008	0.00702413	0.0220433	0.000826809	0	0	0	0	0.0178732	0	0	0	0	0.00266455	0	0.0870981	0.111275	0	0.0372935	0.0687074	0.0725803	0	0	0.00334717	0	0	0.00063852	0	0.00316951	0	0	0.00835306	0	0	0	0	0	0	0	0.00159959	0.0435118	0	0.00817082
ZNF449	0	0	0	0	0.0229894	0.0589922	0.00286927	0.022586	0.00384723	0	0	0	0	0.0185371	0	0	0	0	0.000398712	0.0682206	0	0	0	0.0248197	0.0578985	0	0	0	0	0	0	8.03622e-05	0	3.49071e-05	0	0	0.0282558	0	0	0	0	0	0	0	0.0156983	0	0	0.00713558
SMIM10L2A	0	0.286918	0.108454	0.152958	0.10378	0.0519886	0.0116634	0.0432364	0.144628	0.0598394	0.0731563	0.288302	0	0.107282	0.0514474	0	0	0	0.0884523	0	0.204297	0.0237022	0	0.09715	0.0647393	0.146171	0	0	0.0670269	0	0	0.0915509	0.0996272	0.0401215	0	0.0839892	0.0528665	0.0469565	0	0	0.219918	0	0.118992	0	0.119616	0.0816406	0	0.0726109
INTS6L	0.15489	0	0	0	0	0.0781181	0.0129976	0.0484982	0.00294091	0	0.00262299	0	0	0.0664716	0	0	0	0	0.020522	0	0.0495386	0.110572	0	0	0.0175433	0.123732	0	0	0.0171533	0	0	0.0741915	0	0.0001581	0	0	0.00235772	0	0	0	0.135052	0	0	0	0.0223364	0.0225116	0	0.0257307
SAGE1	0	0	0	0	0	0	7.67265e-05	0	0	0	0	0	0	0	0	0	0	0	0	0	0	0	0	0	0	0	0	0	0	0	0	0	0	0	0	0	0	0	0	0	0	0	0	0	0	0	0	0
MMGT1	0.0698339	0.172873	0	0.0442362	0.082285	0.0509044	0.0124092	0.0264715	0.00416446	0.0756926	0.00210179	0	0	0.0322142	0	0.070678	0	0.350677	0.0777151	0	0	0.000794274	0	0.0547481	0.0175433	0.169005	0	0	0.0344011	0	0	0.010011	0.148474	0.0533846	0	0	0.0411513	0.00208748	0	0	0	0	0.244089	0	0.000423302	0.00834439	0	0.029496
SLC9A6	0.354752	0.685553	0.329047	0.305505	0.395228	0.32862	0.0684134	0.225361	0.0520322	0.26063	0.46378	0.596588	0	0.597486	0.25863	0.266939	0	0.73556	0.264253	0.44197	0.413391	0.237122	0	0.377724	0.392474	0.665946	0	0.48401	0.461573	0	0.348022	0.229621	0.285875	0.342246	0.621685	0.113377	0.168446	0.320972	0.0446172	0.21867	0.511978	0	0.127222	0	0.461408	0.475522	0.173012	0.330228
FHL1	0.211872	0.24232	0.0871925	0.157234	0.120373	0.162451	0.0790753	0.144885	0.0763541	0.0598394	0.0882984	0.07854	0	0.102519	0.202001	0.227805	0	0.196131	0.190571	0.193376	0.271279	0.168806	0	0.127904	0.115911	0.335051	0.193415	0.304984	0.252214	0	0.435293	0.28381	0.169513	0.158755	0.403088	0	0.166372	0.0325456	0	0	0.107688	0	0.221841	0	0.0990467	0.161493	0	0.234879
MAP7D3	0	0	0	0	0.0589495	0	0.00132981	0	0.000826809	0	0	0	0	0	0	0	0	0	0.000266434	0	0	0	0	0	0	0	0	0	0	0	0	0	0	0	0	0	0.0247176	0	0	0	0	0	0	0	0	0	0	0.0101805
ADGRG4	0	0	0	0	0	0	1.58404e-05	0.000180269	0	0	0	0	0	0	0	0	0	0	0	0	0	0	0	0	0	0	0	0	0	0	0	0	0	0	0	0	0	0	0	0	0	0	0	0	0	0	0	0
HTATSF1	0.165	0.0740354	0.040551	0	0.148028	0.0419883	0.0357145	0.0857613	0.00759483	0.381724	0.0200922	0	0	0.130364	0.33266	0.224333	0	0	0.0216384	0.322904	0.0543449	0.168932	0	0.0527233	0.133495	0.18692	0	0.491538	0.0963733	0	0	0.131808	0.134172	0.137853	0	0	0.0621495	0.218541	0	0	0.0741914	0	0.065869	0	0.181652	0.0578424	0	0.161336
VGLL1	0	0	0	0	0	0	3.98768e-05	0	0	0	0	0	0	0	0	0	0	0	0	0	0	0	0	0	0	0	0	0	0	0	0	0	0	0	0	0	0	0	0	0	0	0	0	0	0	0	0	0
ARHGEF6	0	0	0.0353033	0	0.0280986	0.0113998	0.015131	0.00970257	0.00294091	0	0	0	0	0	0	0.0902893	0	0	0.0126234	0	0.118264	0.000368496	0	0.0176408	0	0	0	0.48134	0.033512	0	0.413313	0.000412713	0	0.0196632	0	0	0.0100354	0	0	0	0	0	0.0523374	0	0.0335595	0.056282	0	0.0180883
RBMX	0	0	0.126939	0.168223	0.0733555	0.0440733	0.0261282	0.0687818	0.0106069	0	0.0214087	0	0	0.101183	0	0.095678	0	0.350677	0.0284185	0.153357	0.0301172	0.0668325	0	0.0536421	0.0332876	0.117899	0	0	0.154652	0	0	0.0651153	0	0.00606187	0	0	0.124765	0.189222	0	0	0	0	0.132418	0	0.0240609	0.113863	0	0.0622152
ZIC3	0	0	0	0	0	0	0.000131908	0	0	0	0	0	0	0	0	0	0	0	0	0	0	0	0	0	0	0	0	0	0	0	0	0	0	0	0	0	0	0	0	0	0	0	0	0	0	0	0	0
FGF13	0.193701	0.171706	0.198237	0.183827	0.0440463	0.181914	0.0355125	0.115358	0.000677449	0	0.0501801	0.253773	0	0.0474218	0.198948	0.198436	0	0	0.0414973	0	0	0.106386	0	0.14787	0.152084	0	0.384314	0.196948	0.0523826	0	1.48116	0.142777	0.0631356	0.0883168	0.169824	0.480498	0.0972945	0.014498	0	0	0.176265	0	0.165325	0	0.0398894	0.0784806	0.173012	0.108663
F9	0	0	0	0	0	0	0	0	0	0	0	0	0	0	0	0	0	0	0	0	0	0	0	0	0	0	0	0	0.000958189	0	0	0	0	0	0	0	0	0	0	0	0	0	0	0	0	0	0	0
MCF2	0.0400124	0	0.0153805	0.0900257	0.0181271	0.00530516	0.0248092	0.0259771	0.0539344	0	0.00298282	0.121968	0	0.106169	0	0	0	0	0.0524065	0.214708	0.189616	9.63166e-05	0	0.0471083	0.035438	0	0	0.0744918	0.0590593	0	0	0.0979126	0	0.0310539	0	0	0.105039	0	0	0	0	0	0	0	0.0368643	0.0110946	0	0.0440671
ATP11C	0	0	0	0	0.0322409	0.000161594	0.00113295	0.0277552	0.173072	0	0.0348672	0	0	0	0	0	0	0	0.00415547	0	0	0	0	0.0185254	0.0433184	0	0	0	0.00127011	0	0	0.0744756	0.0233086	0	0	0	0.000884542	0	0	0	0	0	0	0	0	0	0	0
SOX3	0	0	0	0	0	0	0	0	0	0	0	0	0	0	0	0	0	0	0	0	0	0	0	0.00958065	0	0	0	0	0	0	0	0	0	0	0	0	0	0	0	0	0	0	0	0	0	0	0	0
CDR1	0	0	0	0	0	0.1046	0.00232942	0.000356357	0	0	0	0	0	0	0	0	0	0	0	0	0	0.0233273	0	0	0	0	0	0	0.0394931	0	0	0.000301551	0	0.00126806	0	0	0	0	0	0	0	0	0.0208772	0	0	0.00566715	0	0.0060056
LDOC1	0	0.113773	0.101956	0.0780197	0.0485926	0.136194	0.0333662	0.0661312	0.00129043	0	0.00262299	0	0	0.0488028	0.2745	0.0608258	0	0.196131	0.115663	0	0.0762699	0.00915333	0	0.0633547	0.0945789	0	0	0.0744918	0.00624273	0	0.552412	0.106167	0.0792154	0.0758308	0	0.22928	0.0509351	0.00728581	0	0	0.107688	0	0.0129442	0	0.105021	0.0892352	0	0.105553
MAGEC3	0	0	0	0	0	0	0.00221637	0.000211859	0	0	0.16414	0	0	0.0338822	0	0	0	0	0	0	0	0.0200874	0	0.0175836	0	0	0	0	0.006209	0	0	0	0	0.0144653	0	0	0.0162366	0	0	0.642874	0	0	0	0	0	0	0	0
MAGEC1	0	0	0	0	0	0	3.23562e-05	0	0	0	0	0	0	0	0	0	0	0	0	0	0	0	0	0	0	0	0	0	0	0	0	0	0	0	0	0	0	0	0	0	0	0	0	0	0	0	0	0
SPANXN3	0	0	0	0	0	0	3.24688e-05	0	0	0	0	0	0	0	0	0	0	0	0	0	0	0	0	0	0	0	0	0	0	0	0	0	0	0	0	0	0	0	0	0	0	0	0	0	0	0	0	0
SLITRK4	0.238304	0.556591	0.180953	0.0865222	0.225283	0.196186	0.0626904	0.206523	0.0886998	0.445601	0.0709517	0.352168	0	0.213154	0.415524	0.325999	0	0.887427	0.266459	0.537276	0.370501	0.357699	0	0.361971	0.409681	0.704972	0.322886	0.921914	0.144413	0	0	0.325447	0.255574	0.326053	0.621685	0.607395	0.271913	0.3194	0.39566	0.248253	0.296266	0	0.200804	0	0.396368	0.208555	0.403181	0.225372
SLITRK2	0.148613	0	0.0754104	0.0266193	0	0.0576889	0.0115353	0.0329737	0.000677449	0	0.0909063	0	0	0.0925619	0.405917	0.0528052	0	0	0.0675039	0.458569	0	0.0568505	0	0.0292414	0.0164985	0.0414538	0	0	0.00196843	0	0	0.0341952	0.0562301	0.0942846	0	0	0.0630934	0.0284255	0	0.184339	0.177208	0	0.0129442	0	0.0447179	0.0320709	0	0.0519043
FMR1	0.0698339	0	0.0927352	0.0526201	0.0582607	0.0197291	0.0376513	0.0768751	0.169333	0.0756926	0.19768	0	0	0.101283	0.0514474	0.0902893	0	0.682543	0.149825	0.2488	0.0578425	0.0630093	0	0.0960707	0.136362	0.335051	0	0.184696	0.0473025	0	0.413313	0.087097	0.0476195	0.0298764	0.169824	0	0.0709524	0.0223306	0.212326	0.248253	0.0275415	0	0.105739	0	0.109945	0.0644549	0	0.163131
FMR1NB	0	0	0	0	0	0	0.000562678	0	0	0	0	0	0	0	0	0	0	0	0	0	0	0	0	0	0	0	0	0	0.000958189	0	0	0	0	0	0	0	0	0	0	0	0	0	0	0	0	7.4571e-05	0	0.00342455
AFF2	0	0	0.00432057	0.0323601	0	0.0412403	0.0135418	0.0196433	0.0566803	0	0	0	0	0	0	0.0948758	0	0	0.0567908	0	0.10728	0.0607281	0	0.024623	0	0	0	0.0744918	0.0667601	0	0	0.0362866	0.096161	0.00264805	0	0	0.0201448	0	0	0.184339	0	0	0.309624	0	0.0340397	0.051107	0	0.0462473
IDS	0.897888	0.656943	0.395248	0.523041	0.552109	0.264357	0.108045	0.32919	0.489179	0.284451	0.380323	0.650912	0	0.754478	0.672532	0.8809	0	0.769243	0.507116	0.859036	0.895143	0.308179	0	0.57664	0.618917	0.629201	0.423576	0.488886	0.370831	0	0.761191	0.666678	0.541812	0.404187	1.28787	0.588005	0.487719	0.341295	0.00602526	0.284938	0.550529	0	0.089767	0	0.548333	0.499004	0.753141	0.462946
AC244197.3	0	0	0	0	0	0	0	0	0	0	0	0	0	0	0	0	0	0	0	0	0	0	0	0	0	0	0	0	0	0	0	0	0	0	0	0	0	0	0	0	0	0	0	0	0	0	0	0
CXorf40A	0	0	0	0	0	0	0.00172968	0.0062372	0	0	0	0	0	0	0	0	0	0	0.00594414	0	0	0	0	0.0185056	0	0	0	0	0.00329637	0	0	0	0	0	0	0	2.48316e-05	0	0	0	0	0	0	0	0	0.00810844	0	0
TMEM185A	0.0469157	0.11238	0	0	0	0.00136027	0.019795	0.0102948	0.00129043	0	0	0	0	0.0394127	0	0.095678	0	0	0.0401264	0	0.0481919	0.0479789	0	0.0101788	0.0672013	0	0	0.237893	0.000851343	0	0	0.0598872	0.00456937	0.0480994	0	0	0.0641694	0.00208748	0.212326	0	0	0	0	0	0.00899272	0.0225405	0	0.0556315
MAGEA11	0	0	0	0	0	0	0	0	0	0	0	0	0	0	0	0	0	0	0	0	0	0	0	0	0	0	0	0	0	0	0	0	0	0	0	0	0	0	0	0	0	0	0	0	0	0	0	0
HSFX1	0	0	0	0	0	0	5.57486e-05	0	0	0	0	0	0	0	0	0	0	0	0	0	0	0	0	0	0	0	0	0	0	0	0	0	0	0	0	0	0	0	0	0	0	0	0	0	0	0	0	0.00317539
CXorf40B	0	0	0	0	0.051798	0.000161594	0.00270034	0.000131539	0	0	0.0394312	0	0	0	0	0.0423244	0	0	0.000266434	0	0.0238884	9.63166e-05	0	0	0	0	0	0	0.0101828	0	0	8.03622e-05	0.12866	0	0	0	0.0145272	0	0	0	0	0	0	0	0	0.00832517	0	0.00235234
MAMLD1	0.0948347	0	0.0382118	0	0.0991503	0.00208621	0.0193145	0.0166216	0.00532266	0.105425	0	0.191477	0	0.0237137	0	0	0	0	0.0250314	0	0	0.00135468	0	0.0115055	0.0213415	0	0	0	0.0565497	0	0	0.000118022	0.00456937	0.000482365	0	0.113377	0.0184831	0.00208748	0	0	0	0	0	0	0.0637133	0.0237151	0.173012	0.0556604
MTM1	0	0	0.0574881	0	0	0.0860329	0.0192593	0.00282741	0.00880557	0	0.0045282	0	0	0.036841	0	0	0	0	0.0160886	0	0	0.0483046	0	0.0237775	0	0.0268446	0	0.0744918	0.0067699	0	0	0.00381472	0.0715393	0.0210144	0	0	0.00953533	0.152484	0	0	0	0	0	0	0.00163493	0.0353513	0	0.0123523
MTMR1	0	0	0.0754429	0.138234	0.0280986	0.00858504	0.0256497	0.0629446	0.00479524	0	0.0270327	0	0	0	0.190819	0.141722	0	0	0.0585651	0	0.0667908	0.0284807	0	0.0830212	0.0608693	0.0727503	0	0	0.106336	0	0	0.0802528	0.077082	0.101273	0	0	0.0547803	0.0284255	0	0	0.12038	0	0.132418	0	0.0740734	0.087986	0.34099	0.0701742
CD99L2	0.483131	0.139911	0.281586	0.133719	0.288819	0.300514	0.0542938	0.175879	0.298825	0.384666	0.335063	0	0	0.27316	0.391931	0.364829	0	0.811144	0.185149	0.0682206	0.454374	0.247443	0	0.377816	0.172242	0.0777755	0	0.20718	0.145082	0	0	0.243262	0.0708178	0.228751	0.452964	0.581319	0.194694	0.215916	0.513544	0	0.489165	0	0.257786	0	0.316917	0.286691	0	0.190098
HMGB3	0.101223	0	0	0.0900257	0.042447	0.00109446	0.00192356	0.00465725	0.0025271	0.150266	0.0348672	0	0	0.0675119	0	0	0	0	0.038951	0	0.0519883	0.0236147	0	0.0155992	0	0	0	0	0.000851343	0	0	0.064841	0	0.0208156	0.452964	0	0.00107782	0	0	0	0.176265	0	0.0791586	0	0.000667565	0.029377	0	0.0171192
VMA21	0.155205	0.157386	0.098939	0.142472	0.133751	0.166935	0.0228201	0.103578	0.000826809	0.0976056	0.103015	0	0	0	0.0735528	0.0583446	0	0	0.0575621	0.461808	0.20153	0.0881718	0	0.0788902	0.0834954	0.117899	0	0	0.0065034	0	0	0.0864854	0.00880676	0.0423635	0	0.309842	0.0484388	0	0	0.184339	0.167267	0	0.0301683	0	0.107157	0.115225	0	0.141356
PASD1	0	0	0	0	0	0	2.32308e-05	4.05243e-05	0	0	0	0	0	0	0	0	0	0	0	0	0	0	0	0	0	0	0	0	0	0	0	0	0	0	0	0	0	0	0	0	0	0	0	0	0	0	0	0
PRRG3	0.15451	0	0.258304	0.0730869	0.159939	0.00455198	0.0210741	0.0287455	0.00332893	0.051667	0	0.0258996	0	0.0796284	0.141492	0.256583	0	0	0.0568274	0.153357	0.079812	0.170268	0	0.0589091	0.0737713	0	0	0.170223	0.0412464	0	0	0.120104	0.0440955	0.124373	0	0	0.117902	0.0223306	0	0	0	0	0.0738108	0	0.0357204	0.0918097	0	0.115995
FATE1	0	0	0	0	0	0	0.000954485	0	0	0	0	0	0	0	0	0	0	0	0	0	0	0.0233273	0	0	0	0	0	0	0	0	0	0.00486702	0	0	0	0	0	0	0	0	0	0	0	0	0	0	0	0
GABRE	0	0	0	0	0	0	0.00402648	0	0	0.0598394	0	0	0	0	0	0	0	0	0	0	0	0	0	0	0	0	0	0	0	0	0	0.00552649	0	0	0	0	0	0	0	0	0	0	0	0	0	0	0	0
MAGEA10	0	0	0	0	0	0	0	0.0130528	0	0	0	0	0	0	0	0	0	0	0	0	0	0	0	0	0	0	0	0	0	0	0	0	0	0	0	0	0	0	0	0	0	0	0	0	0	0	0	0
GABRA3	0.0400124	0.154491	0.11607	0.143572	0.0776223	0.0724582	0.0325238	0.0420334	0.0251282	0.20514	0.0577579	0.231085	0	0	0	0.18919	0	0	0.0458238	0	0.0797068	0.209879	0	0.105983	0.17549	0.181888	0	0	0.0624231	0	0	0.0473044	0.0570181	0.102471	0.169824	0.113377	0.101771	0	0	0	0.107688	0	0.447686	0	0.104328	0.0713511	0	0.11339
GABRQ	0	0	0	0	0	0.00014397	0.000945069	0	0	0	0	0	0	0	0	0	0	0	0.0102661	0	0	0	0	0.00752563	0	0	0	0	0	0	0	0	0	0	0	0	0	0	0	0	0	0	0	0	0	0.0252371	0	0
CETN2	0.0743885	0.0930577	0.0532367	0.0135772	0.00907194	0.00617725	0.0197537	0.098799	0.00548345	0	0.205111	0.164311	0	0.0642688	0	0	0	0	0.0411962	0	0.0410989	0.107246	0	0.0713475	0	0.123732	0.117062	0	0.0527851	0	0	0.0503744	0.127926	0.0831371	0	0	0.0270855	0.148409	0	0	0	0	0	0	0.134668	0.0853371	0	0.13613
NSDHL	0	0	0	0	0.0229894	0.0342999	0.00584769	0.000620111	0.00129043	0	0.00210179	0	0	0	0.0421504	0	0	0	0.0134485	0	0	0.0454258	0	0.0197949	0.00272303	0	0	0	0.00154296	0	0	0.0300263	0.064437	0.0794302	0	0	0.00016092	0.00208748	0	0	0	0	0	0	0.0145075	0.00274569	0	0.00166611
ZNF185	0	0	0.0153805	0	0	0.000161594	0.00116475	4.05243e-05	0	0	0	0	0	0	0	0	0	0	0	0	0	0	0	0.00281009	0	0	0	0	0	0	0	0	0	0	0	0	0	0	0	0	0	0	0	0	0.0384606	0	0	0.00166611
PNMA5	0	0.0723267	0	0.086211	0.132629	0	0.00957292	0.0429273	0.000826809	0	0.021526	0	0	0	0	0	0	0	0.000266434	0	0.0764915	0.0444582	0	0.0536081	0	0	0	0	0.00606536	0	0	0.0476147	0.015691	0.0568213	0	0	0.00015165	0	0	0	0	0	0	0	0	0	0	0.0208817
PNMA3	0.0689293	0.183157	0.0752711	0.141954	0.168128	0.169362	0.0254405	0.0947743	0.0163288	0.051667	0.0257227	0.130962	0	0.0786268	0.111788	0.17635	0	0	0.0605287	0.206986	0	0.0316964	0	0.111399	0.104541	0.205935	0	0	0.113864	0	0	0.113289	0.0923224	0.0594611	0	0	0.111694	0.152722	0.426982	0	0	0	0.143102	0	0.0672487	0.157043	0.715724	0.0934315
PNMA6A	0.218919	0.100178	0.224094	0.076568	0.199952	0.0134278	0.0305539	0.0631324	0.0167559	0	0.082144	0.21895	0	0.0422805	0.276732	0.280921	0	0	0.0982518	0.0682206	0.277698	0.124362	0	0.0983975	0.103287	0.0268446	0	0	0.119423	0	0	0.182667	0.0870688	0.0911782	0.452964	0.179163	0.0686787	0.00208748	0	0	0	0	0.259141	0	0.189159	0.0664204	0	0.0547003
PNMA6F	0	0	0	0	0.101925	0	0.00777272	0.00950841	0	0	0	0.0798414	0	0	0	0	0	0	0.0512828	0	0.0412054	9.63166e-05	0	0.0464157	0	0	0	0	0	0	0	0.0483692	0	0.0188809	0	0	0.0320245	0.0601605	0	0	0	0	0	0	0	0.0220019	0	0.0253713
ZNF275	0.0689293	0.0740354	0	0	0.0412378	0.0215071	0.00916697	0.00835253	0	0	0	0	0	0	0	0	0	0	0.012031	0	0.146379	9.63166e-05	0	0	0.0267843	0.0268446	0	0.494465	0.000831658	0	0	8.03622e-05	0.128809	0.0102905	0	0	0.000653562	0.0289724	0	0	0.107688	0	0	0	0.0256316	0.0124002	0	0.0527518
ZFP92	0	0	0.0113599	0	0.0271983	0.00014397	0.00424216	0.0112221	0	0	0	0	0	0.0573275	0	0	0	0	0.0189826	0	0	9.63166e-05	0	0	0	0	0	0	0.0308278	0	0	0.0180141	0.015691	0.00506758	0	0	0.00325199	0	0	0	0	0	0	0	0.0408692	0	0	0.0164097
TREX2	0	0	0	0	0	0	0	0	0	0	0	0	0	0	0	0	0	0	0	0	0	0	0	0	0	0	0	0	0	0	0	0	0	0	0	0	0	0	0	0	0	0	0	0	0	0	0	0
HAUS7	0	0	0	0	0	0	0.000173393	0	0	0	0	0	0	0	0	0	0	0	0	0	0	0	0	0	0	0	0	0	0	0	0	0	0	0	0	0	0	0	0	0	0	0	0	0	0	0	0	0
BGN	0	0.0740354	0	0	0	0.00040221	0.000429035	0	0	0	0	0	0	0	0	0	0	0	0	0	0	0	0	0.00752563	0	0	0	0	0	0	0	0.0134399	0	0	0	0	0.0340962	0	0	0	0	0	0.0208772	0	0.0116492	0	0	0.00255723
ATP2B3	0.203821	0.16351	0.166242	0.153775	0.180281	0.10894	0.0328007	0.113687	0.0809059	0.335622	0.138771	0.126024	0	0.257501	0.255842	0.27978	0	0	0.155625	0.342437	0.126686	0.190787	0	0.245886	0.167748	0.207564	0.281111	0.170223	0.0511529	0	0.552412	0.199446	0.115342	0.276958	0.169824	0.331959	0.127781	0.269238	0	0.184339	0.527305	0	0.065869	0	0.193878	0.292811	0	0.22524
CCNQ	0.0744005	0	0.00525732	0	0.0631413	0.00243233	0.0135552	0.0234217	0.0215255	0	0.00298282	0	0	0.0697854	0.0421504	0.0583446	0	0	0.0519667	0	0.0408874	0.0235673	0	0.0340305	0.0644981	0	0	0	0.0116595	0	0	0.0549064	0	0.0273088	0	0	0.00933023	0.0279782	0.426982	0.184339	0.167267	0	0.278331	0	0.048127	0.0479385	0	0.0117957
DUSP9	0	0	0	0	0	0.0348585	0.00184779	0	0	0	0	0	0	0	0	0	0	0	0	0	0	0	0	0.0106968	0	0	0	0	0	0	0	0.0416011	0	0.00122659	0	0	6.14997e-05	0	0	0	0	0	0	0	0	0	0	0
PNCK	0.0502343	0.115229	0.199317	0.0603618	0.163479	0.211501	0.0758328	0.103486	0.226433	0.187216	0.105052	0.574535	0	0.31899	0	0.264348	0	0	0.107255	0	0.0645775	0.0367738	0	0.0873883	0.135592	0.123732	0	0.0744918	0.140852	0	0.266751	0.185818	0.331265	0.165406	0	0	0.109926	0.215463	0.513544	0	0	0	0.135983	0	0.175751	0.121709	0	0.139899
SLC6A8	0	0	0.143467	0.170948	0.0207269	0.127467	0.0182615	0.0573436	0.0605067	0.318727	0.00262299	0	0	0.169717	0	0	0	0	0.113765	0	0.142174	0.0846227	0	0.015798	0.0636381	0.167915	0	0	0.0151093	0	0	0.0474032	0.128235	0.0603313	0	0	0.0477474	0.22574	0.212326	0.642874	0.0275415	0	0.317119	0	0.070538	0.133935	0	0.113968
BCAP31	0.0141937	0.0914053	0.0858422	0.0870799	0.101328	0.120003	0.0600465	0.111996	0.234557	0.051667	0.143605	0	0	0.472558	0	0.330984	0	0	0.196932	0.169381	0.34684	0.0611021	0	0.200851	0.169855	0.0725803	0	0.304984	0.156113	0	0.266751	0.273261	0.187351	0.200798	0	0	0.134176	0.0882887	0	0.452719	0.552426	0	0.0301683	0	0.170797	0.248271	0.34099	0.211969
ABCD1	0	0	0	0	0	0	0.000197598	0	0	0	0	0	0	0	0	0	0	0	0	0	0	0	0	0.00702547	0	0	0	0	0	0	0	0	0	0	0	0	0	0	0	0	0	0	0	0	0	0	0	0.00162258
PLXNB3	0	0	0	0	0	0	0	0	0	0	0	0	0	0	0	0	0	0	0	0	0	0	0	0	0	0	0	0	0	0	0	0	0	0	0	0	7.24777e-05	0	0	0	0	0	0	0	0	0	0	0
SRPK3	0	0	0	0	0	0	0.00136707	0.00849322	0	0	0	0.0258996	0	0	0	0	0	0	0	0	0	0	0	0	0	0	0	0	0	0	0	0.00988789	0	0.0277841	0	0	0.0165639	0	0	0	0	0	0	0	0	0	0	0.00265131
IDH3G	0	0.0800592	0.023165	0.0211775	0.0716474	0.0617257	0.0272324	0.0862732	0.00129043	0	0.0227282	0	0	0.121685	0.198948	0.0613424	0	0	0.0917567	0.193376	0.138119	0.122239	0	0.0787441	0.168273	0	0	0	0.105872	0	0	0.0783223	0.0628005	0.0580364	0.51891	0	0.0904862	0	0	0.184339	0.0275415	0	0.0523374	0	0.0925694	0.0611005	0.173012	0.054224
SSR4	0	0.100891	0.149677	0.0941412	0	0.00241799	0.0145559	0.0371082	0.000677449	0.150266	0.0348672	0	0	0.0936299	0	0	0	0.370848	0.0555473	0	0.033769	9.63166e-05	0	0.0612254	0.0166149	0	0	0.48134	0.0706781	0	0.413313	0.0858128	0.102134	0.0672752	0	0	0.0995015	0.00208748	0.212326	0	0.177208	0	0.192351	0	0.0932522	0.0361456	0	0.0476558
PDZD4	0.0698339	0	0.14477	0.105114	0.0554398	0.0823118	0.025783	0.0879635	0.0172295	0	0.0344966	0	0	0.0633418	0.198948	0.114528	0	0	0.0826664	0.34164	0.139397	0.0740855	0	0.0306242	0.13655	0.363101	0	0.396759	0.141434	0	0	0.123544	0.226118	0.0943111	0	0	0.123364	0.0608329	0	0.184339	0.135052	0	0.223964	0	0.291495	0.0325281	0.173012	0.200403
L1CAM	0.253863	0.262164	0.237944	0.0211775	0.34539	0.172188	0.0472809	0.15962	0.496586	0.291267	0.167756	0.297006	0	0.242038	0.0421504	0.34757	0	0.350677	0.156819	0.206986	0.243324	0.186735	0	0.293919	0.109976	0.573922	0.21487	0.293444	0.0967801	0	0	0.0974023	0.114402	0.180472	0	0.311078	0.107732	0.122384	0	0	0.12038	0	0.230615	0	0.24049	0.184859	0.409369	0.109986
U52112.2	0	0	0	0	0	0	0.000932378	0.000109191	0	0	0	0	0	0	0	0	0	0	0	0	0	0	0	0	0	0	0	0	0	0	0	0	0	0.0144096	0	0	0	0	0	0	0	0	0	0	0	0	0	0
ARHGAP4	0	0	0	0	0	0	0.000782334	0	0.000826809	0	0	0	0	0	0	0	0	0	0	0	0	0	0	0	0	0	0	0	0	0	0	0.00364528	0	0	0	0	6.14997e-05	0	0	0	0	0	0	0	0	0.0110973	0	0.00161525
NAA10	0	0	0	0	0	0	3.22184e-05	0	0	0	0	0	0	0	0	0	0	0	0	0	0	0	0	0	0	0	0	0	0	0	0	0	0	0	0	0	0	0	0	0	0	0	0	0	0.0281615	0	0	0
RENBP	0	0	0	0	0	0	0.000361713	0	0	0	0	0	0	0	0	0	0	0	0	0	0	0	0	0	0	0	0	0	0	0	0	0	0	0	0	0	0	0	0	0	0	0	0	0	0	0	0	0
HCFC1	0	0.052195	0.0604059	0.0285356	0.170075	0.00040221	0.0157712	0.0589658	0.00416446	0	0.000811407	0	0	0.0545538	0	0.0583446	0	0	0.069767	0	0.0182075	0.0280762	0	0.00920699	0.0548121	0	0	0.705414	0.00127011	0	0	0.107941	0.0438079	0.0543945	0	0	0.0183817	0.189222	0	0	0	0	0.127222	0	0.0382047	0.106509	0	0.135634
TMEM187	0	0	0.0125332	0	0	0	0.00312664	0.00737907	0.0131738	0	0	0	0	0	0	0	0	0	0.00540788	0	0.0219847	0.0214832	0	0.0087531	0	0	0	0	0.000888349	0	0	0	0	0	0	0	0.000344923	0	0	0	0	0	0	0	0	0	0	0
IRAK1	0	0	0.0409	0.0166279	0.189408	0.0318491	0.00584459	0.0349423	0.000677449	0.130466	0.000811407	0	0	0.0626109	0	0.0721751	0	0	0.0360941	0	0.0182075	0	0	0.00411501	0	0.337445	0	0	0.00530289	0	0.413313	0.0265185	0.00910327	0.0309545	0	0	0.0551383	0.00208748	0	0	0	0	0	0	0.00160314	0.0409756	0	0.0202214
MECP2	0.211304	0.227822	0	0.090784	0.0637077	0.0427848	0.0533255	0.0894962	0.0807878	0.0827509	0.226094	0.328702	0	0.178521	0.190819	0.184672	0	0	0.143723	0.214708	0.0182075	0.104625	0	0.100647	0.141707	0.164701	0	0.181871	0.0649028	0	0	0.199869	0.19133	0.135834	0	0.179163	0.0881478	0.087761	0	0.248253	0.176265	0	0.0594976	0	0.148411	0.151226	0	0.221184
OPN1LW	0	0	0	0	0	0	0	0	0	0	0	0	0	0	0	0	0	0	0	0	0	0	0	0	0	0	0	0	0	0	0	0	0	0	0	0	0	0	0	0	0	0	0	0	0	0	0	0
TEX28	0	0	0	0	0	0	6.23744e-05	0	0	0	0	0	0	0	0	0	0	0	0	0	0	0	0	0.0139325	0	0	0	0	0	0	0	0	0	0	0	0	0	0	0	0	0	0	0	0	0	0	0	0
TKTL1	0	0	0	0	0	0	0.000347794	1.90053e-05	0	0	0	0	0	0	0	0	0	0	0	0	0	0	0	0	0	0	0	0	0	0	0	0	0	0	0	0	0	0	0	0	0	0	0	0	0	0	0	0
FLNA	0	0	0.00525732	0.137782	0	0.000293363	0.0116435	0.00311938	0.016517	0	0.00210179	0	0	0.0893318	0.107425	0	0	0	0.0107129	0	0.00887498	9.63166e-05	0	0.00368043	0.0394574	0	0	0	0	0	0	0.0134399	0.0631356	0.00358928	0	0	0.0349583	0.00208748	0	0	0	0	0	0	0	0.0154878	0	0.0320569
EMD	0.0280608	0	0.0188181	0.0468346	0.00996046	0.0895657	0.0157964	0.0345644	0.033647	0	0.0149108	0.07854	0	0.0771032	0.0421504	0	0	0	0.0430859	0	0.0414059	0.113024	0	0.0724726	0.0650451	0	0.21487	0	0.0212656	0	0	0.0529488	0.0776867	0.0326969	0	0	0.0206306	0	0	0	0	0	0	0	0.0365559	0.0428212	0	0.0789106
RPL10	0	0.249084	0.138103	0.425399	0.142854	0.125195	0.0966131	0.213433	0.0773996	0.390398	0.106684	0	0	0.350536	0	0.238345	0	0.737291	0.192708	0.169381	0.240482	0.157707	0	0.213414	0.0923619	0	0.193415	0.268011	0.145905	0	0.839192	0.175061	0.374072	0.199533	0.450664	0.365155	0.408475	0.202642	0.212326	0.95098	0.190819	0	0.397244	0	0.161922	0.248354	0.34099	0.247171
DNASE1L1	0	0	0	0	0	0.00130157	0.00293658	0.012471	0.00129043	0.0756926	0	0	0	0	0	0	0	0	0.0256012	0	0.0596323	0.0170286	0	0.0430571	0	0	0.117062	0.184696	0	0	0	8.03622e-05	0.00910327	0.00506213	0	0	0.0566632	0.0323687	0	0	0	0	0	0	6.52442e-05	0.00969532	0	0.00828198
TAZ	0	0	0	0	0	0.00138312	0.0164705	0.0136333	0.00548345	0	0.000811407	0	0	0.0664716	0	0	0	0	0.00977187	0.169381	0.0587005	0.000368496	0	0.0325522	0	0	0	0	0.0460763	0	0	0.0406965	0	0.011976	0	0	0.0747141	0.0289724	0	0	0.0275415	0	0.0129442	0	0.0269762	0.00852799	0	0.0486262
ATP6AP1	0.382474	0.414822	0.288001	0.311183	0.253858	0.29378	0.0702746	0.247426	0.0974063	0.347478	0.191063	0.722747	0	0.504679	0.245118	0.402119	0	0.47618	0.389622	0.721132	0.333391	0.348829	0	0.472587	0.362928	0.607983	0.384314	0.232257	0.343372	0	0.935218	0.433319	0.406355	0.345017	0.169824	0.575107	0.194813	0.225694	0.212326	0	0.801273	0	0.234075	0	0.378748	0.366859	0.46846	0.293833
GDI1	0.384717	0.430631	0.206717	0.44854	0.324719	0.362735	0.0912409	0.312018	0.233761	0.531936	0.280542	0.272557	0	0.453465	0.741907	0.398387	0	0.73556	0.352841	0.80195	0.64621	0.272087	0	0.310642	0.418601	0.435483	0.577895	0	0.407545	0	1.1252	0.436322	0.475714	0.261207	0.6171	0.599274	0.335775	0.379388	1.0541	0.437438	0.176265	0	0.678549	0	0.527711	0.375568	0.173012	0.388097
FAM50A	0	0	0.0270432	0	0	0.0403349	0.0198282	0.0434004	0.00416446	0	0	0	0	0.036841	0	0.0902893	0	0	0.0530086	0	0.0276655	0.00369195	0	0.0290613	0.0825032	0	0	0.472023	0.00668251	0	0.413313	0.0361568	0.0924796	0.0342635	0	0.113377	0.0498616	0	0	0	0	0	0.0738108	0	0.00308568	0.0597759	0.50128	0.0275763
PLXNA3	0.0469157	0	0	0	0	0.000479598	0.00634847	0.0136737	0.00532266	0	0.00210179	0	0	0.0573275	0	0	0	0	0.0273357	0	0.0689122	0	0	0.00746861	0	0.270419	0	0	0.0960782	0	0	0.0382482	0.0318646	0.0255174	0	0	0.0297771	0.187334	0.212326	0	0.177208	0	0.11331	0	0.0370893	0.0427096	0	0.00563182
LAGE3	0.0551229	0.0492448	0.206058	0.066219	0.225986	0.0882331	0.0453831	0.093274	0.0183149	0.105425	0.0600372	0	0	0.215037	0	0.172217	0	0	0.107285	0	0.0877208	0.130781	0	0.147007	0.0625652	0.213073	0.199752	0.170223	0.195539	0	0	0.148563	0.015691	0.0935421	0	0	0.0878773	0	0.426982	0.184339	0.178161	0	0.0738108	0	0.0380388	0.0509293	0.169341	0.102504
UBL4A	0.141899	0	0.0104257	0.0816757	0.178199	0.0477946	0.028202	0.0749765	0.01046	0	0.0218201	0	0	0.188991	0	0.202165	0	0.350677	0.149643	0.236072	0.0993607	0.0657517	0	0.144586	0.0989661	0.25981	0	0.181871	0.0760494	0	0	0.0666673	0.127454	0.0711924	0	0.0839892	0.0300206	0.00208748	0	0	0.190819	0	0.144277	0	0.0456784	0.0993018	0	0.108994
SLC10A3	0	0	0.0292852	0	0	0	0.00143213	0.00989758	0	0	0	0	0	0	0	0	0	0	0	0	0	0	0	0	0.011314	0	0	0.0744918	0.00428289	0	0	0.00552649	0.00880676	0.00642283	0	0	0	0.0871415	0	0	0	0	0	0	0.00024526	0.0210576	0	0.0123168
FAM3A	0.141899	0.151582	0.0949761	0	0.0280607	0.139544	0.0157756	0.0306006	0.0183149	0	0.000811407	0	0	0.0443185	0.173072	0.0383269	0	0	0.0430013	0.214708	0.0262209	0.000368496	0	0.123793	0.0111485	0	0.281111	0	0.100819	0	0	0.0249679	0.00456937	0.013479	0	0	0.0798154	0	0	0	0	0	0	0	0.063203	0.00837754	0	0.0595933
G6PD	0	0	0.0211245	0.049427	0.0585854	0.00284802	0.0121038	0.01646	0.00416446	0	0.000811407	0	0	0	0.111788	0	0	0	0.0335362	0	0.0465564	0	0	0.027608	0	0.23435	0.295273	0	0.0735799	0	0	0.0280075	0	0.00122659	0	0	0.0450187	0.0215857	0	0	0.135052	0	0.0738108	0	0.0613399	0.0124002	0.402611	0.0369098
IKBKG	0	0.224176	0.0158325	0	0	0.00524022	0.00981934	0.0273957	0	0	0	0.111417	0	0.0690829	0	0.0528052	0	0	0.017383	0	0	0.0730355	0	0.00689349	0	0	0	0	0.00784154	0	0	0.0292406	0.0377119	0.0275606	0	0	0.00080993	0.0284255	0	0	0	0	0	0	0.0596931	0.0544073	0	0.00871936
GAB3	0	0	0	0	0	0	0.000244125	0	0	0	0	0	0	0	0	0	0	0	0	0	0	0.0187691	0	0	0	0	0	0	0	0	0	0.00993584	0	0	0	0	0	0	0	0	0	0	0	0	0	0.0317007	0	0.0074877
DKC1	0	0.052195	0.0554493	0	0.00704128	0.0351591	0.0131163	0.036304	0.0161883	0	0.0430167	0	0	0	0.209166	0	0	0	0.0452457	0	0.0372754	0.0280762	0	0.0237775	0	0.167915	0.117062	0	0.00230405	0	0	0.0191605	0	0.0809228	0	0.113377	0.0369594	0.0215857	0	0	0	0	0	0	0.00197685	0.106371	0	0.029631
MPP1	0.0551229	0.0723267	0.0963161	0.265853	0.0398963	0.164869	0.0382698	0.0915271	0.000677449	0.150266	0.0633039	0.622318	0	0.118321	0.0735528	0	0	0	0.06431	0	0.161904	0.0603817	0	0.119564	0.024927	0	0	0.170223	0.013502	0	0	0.135119	0.11889	0.0533282	0.169824	0.113377	0.123431	0.321611	0	0	0	0	0	0	0.0455681	0.0725673	0	0.0986287
SMIM9	0	0	0	0	0	0	0.000109986	0	0	0	0	0	0	0	0	0	0	0	0	0	0	0	0	0	0	0	0	0	0	0	0	0	0	0	0	0	0	0	0	0	0	0	0	0	0	0	0	0
F8	0.250884	0.0740354	0.0672431	0.0166279	0.00704128	0.0520477	0.00986392	0.0142262	0.0025271	0	0.00210179	0	0	0	0	0	0	0	0.0072612	0	0	0.0524494	0	0.0429498	0	0	0	0	0.00874055	0	0	0.040594	0.0904101	0.015784	0	0	0.00114729	0	0	0.184339	0	0	0.0791586	0	0.00200501	7.4571e-05	0	0.0336298
F8A1	0	0	0	0.0254366	0	0.00505854	0.00860165	0.00411972	0	0	0	0	0	0.120677	0	0.0583446	0	0	0.0420177	0	0.0469982	0.0091464	0	0	0.0140764	0	0	0	0	0	0	0.0668828	0	0.0118033	0	0	0.0351556	0.0328121	0	0	0	0	0	0	0.00769121	0	0	0.0228418
FUNDC2	0	0	0.0618846	0	0.00907194	0.00276587	0.025121	0.0507161	0.00384723	0	0.00298282	0	0	0.0160669	0.405917	0.125512	0	0	0.056375	0.185424	0.0649071	0	0	0.0603731	0.0185969	0	0	0	0.0114506	0	0	0.0230382	0.0409693	0.0682479	0.51891	0	0.0434562	0	0	0	0	0	0	0	0.0483932	0.0585209	0	0.0390734
MTCP1	0.0743885	0	0	0	0	0.000479598	0.00570655	0.00068037	0.00532266	0	0	0	0	0	0	0	0	0	0.000358275	0	0	0.000794274	0	0	0	0	0	0	0.000851343	0	0.348022	0	0	2.69061e-05	0	0	0	0	0	0	0	0	0	0	0.000199372	0.0138378	0	0.00402975
BRCC3	0	0	0.0235634	0	0	0.0338654	0.0167076	0.0231877	0.00548345	0	0.0162491	0	0	0.0791207	0	0.170346	0	0	0.0378628	0.170212	0.0796882	0.000368496	0	0.0302914	0.00536709	0.0268446	0	0	0.00788899	0	0.413313	0.051348	0.058398	0.0431507	0	0	0.0211678	0.202727	0	0	0.207496	0	0.132418	0	0.0608806	0.0347983	0	0.0221037
VBP1	0	0	0.0667577	0.132396	0.0407856	0.0441873	0.0262836	0.103487	0.0562103	0	0.0478773	0	0	0.0799559	0.0421504	0.036037	0	0	0.0988469	0	0.0662383	0.0251738	0	0.0608894	0.0731203	0	0	0	0.097797	0	0	0.0587298	0.00543251	0.070972	0	0.113377	0.0499368	0.0323687	0	0	0.167267	0	0.282398	0	0.150362	0.0731905	0	0.0551209
RAB39B	0.163355	0.100542	0.227298	0.344666	0.028819	0.0715658	0.0284155	0.0688034	0.00294091	0	0.079751	0	0	0.0292643	0	0.0992889	0	0	0.0387327	0.0682206	0.0357877	0.0769164	0	0.092132	0.11005	0.123732	0	0.181871	0.0369118	0	0	0.119048	0.043175	0.0824065	0	0	0.0479215	0.309065	0	0	0	0	0.0791586	0	0.00884822	0.0813222	0	0.0734944
CLIC2	0	0	0	0.0468346	0	0.000607618	0.00402047	0.0086001	0.000826809	0	0	0	0	0	0.11963	0	0	0	0.00881463	0	0	0	0	0	0	0	0	0	0	0	0	0	0	0	0	0	0.000485636	0.00208748	0	0	0	0	0	0	0.000311833	0	0	0.0195862
F8A3	0	0	0	0	0	0.00040221	0	0	0	0	0	0	0	0	0	0	0	0	0	0	0	0	0	0.0633595	0	0	0	0	0	0	0	0	0	0	0	0	0	0	0	0	0	0	0	0	0	0.0116361	0	0
TMLHE	0	0	0	0	0.0858871	0.0900638	0.0164608	0.0142995	0	0	0	0	0	0.0237137	0	0.0984356	0	0	0.0122087	0	0	0	0	0.0406966	0	0	0	0.232257	0.00274343	0	0	0.000194842	0	0.0128482	0	0	0.0557754	0	0	0	0	0	0	0	0.0261497	7.4571e-05	0	0.0170606
SPRY3	0	0	0	0.0254366	0	0.0391478	0.00281368	0.000397362	0	0	0	0	0	0.0297299	0	0	0	0	0	0	0	0	0	0.00960199	0.0636924	0.0777755	0	0	0	0	0	0.0221864	0	0.0184268	0	0	0.0318274	0	0	0	0	0	0	0	0.054081	0.00852799	0	0.0145108
VAMP7	0	0	0.0235634	0.0187963	0.0572807	0.00775225	0.0157026	0.0371661	0.000826809	0	0.00262299	0	0	0.0331164	0.198948	0	0	0	0.00300675	0.170212	0	0.0484139	0	0.0371727	0.0449707	0	0	0	0.042756	0	0	0.0315981	0.0199056	0.0255976	0.169824	0	0.00203801	0	0	0.248253	0	0	0.192351	0	0.0505161	0	0	0.0233914
IL9R	0	0	0	0	0	0	4.59498e-06	0	0	0	0	0	0	0	0	0	0	0	0	0	0	0	0	0	0	0	0	0	0	0	0	0	0	0	0	0	0	0	0	0	0	0	0	0	0	0	0	0
ZNF596	0	0	0	0	0.00996046	0.000161594	0.0114894	0.00545463	0.00384723	0	0.0144389	0	0	0	0	0	0	0	0.0282969	0	0	9.63166e-05	0	0	0.0190678	0.169005	0	0	0.0471619	0	0	0.000194842	0	0.0143988	0	0	0.00753746	0	0	0	0	0	0	0	0.000261052	0.0252294	0	0.0169226
FBXO25	0	0.179511	0.0367951	0	0.027538	0.00411153	0.0214987	0.0278913	0.00416682	0	0.00737501	0	0	0.0702047	0	0.107746	0	0	0.0838726	0	0.0174822	0.00135468	0	0.0297178	0.0686239	0	0	0	0.0724754	0	0	0.0181121	0.103367	0.0559379	0.403088	0	0.0692034	0	0	0	0.12038	0	0.0301683	0	0.0770588	0.028993	0	0.0471297
TDRP	0	0	0.0288964	0.107511	0	0.0736366	0.0173235	0.0135108	0.15005	0	0.00298282	0.0258996	0	0.0237137	0	0	0	0	0.0258992	0.247892	0.0760969	0.031773	0	0.036727	0.0420287	0	0	0.0744918	0.00550876	0	0	0.000301551	0.168308	0.00652328	0	0.0839892	0.0268755	0.014498	0	0	0	0	0.0523374	0	0.0413261	0.0669301	0	0.0527979
ERICH1	0	0.0377637	0.0720551	0.135461	0.0768708	0.0628441	0.0213784	0.0606447	0.0112007	0	0.0147826	0	0	0	0	0.12908	0	0.901547	0.0304117	0	0	0.111173	0	0.0449967	0.0228379	0	0	0	0.00795579	0	0	0.0375529	0.132299	0.0374269	0	0.22928	0.0349793	0.372902	0	0	0.331136	0	0.0931797	0	0.0409237	0.0784026	0	0.0309546
DLGAP2	0.231195	0.34819	0.279934	0.326473	0.156596	0.394985	0.16583	0.341169	0.421965	0.138641	0.317169	0.431338	0	0.31574	0.530759	0.296384	0	0.370848	0.217331	0.378605	0.357742	0.378357	0	0.334338	0.250501	0.683809	0	0.304984	0.393853	0	0.413313	0.416274	0.60708	0.29075	0.51891	0.634592	0.511283	0.367717	0.906533	0.452719	0	0	0.231429	0	0.357523	0.457303	2.46194	0.387076
CLN8	0	0	0	0	0	0	8.35885e-05	0	0	0	0	0	0	0	0	0	0	0	0.000266434	0	0	0	0	0	0	0	0	0	0	0	0	0	0	0	0	0	0	0	0	0	0	0	0	0	0	0	0	0
AC019257.8	0	0	0.0113599	0	0	0.00052693	0.000874795	0.0079654	0	0	0	0	0	0	0	0	0	0	0.0037592	0	0	0.0192894	0	0	0	0	0	0	0	0	0	0.020506	0	0.00360832	0	0	0.000294005	0	0	0	0	0	0	0	0	0	0.169341	0
ARHGEF10	0	0	0	0	0	0	0.000238908	0.00394	0	0	0	0	0	0	0	0	0	0	0	0	0	0	0	0	0.0172404	0	0	0	0	0	0	0	0	0	0	0	7.24777e-05	0	0	0	0	0	0	0	0	0	0	0
KBTBD11	0.163576	0.11462	0.298559	0.186852	0.0437355	0.12204	0.0470968	0.116251	0.0258855	0.291267	0.189104	0.458158	0	0.114655	0.107425	0.0423244	0	0	0.167421	0.519265	0.0420735	0.0528811	0	0.138708	0.224102	0.283474	0.117062	0.573314	0.267703	0	0.552412	0.128923	0.285599	0.147509	0.169824	0.0839892	0.133934	0.161197	0	0	0	0	0.137193	0	0.177637	0.291525	0.169341	0.242918
MYOM2	0.156729	0	0.0104257	0	0	0.00154863	0.0216723	0.059716	0.0175272	0.233717	0	0	0	0	0	0	0	0	0.0452856	0	0.0602287	0.209337	0	0.0121075	0.00931958	0	0	0	0.00167972	0	0	0.0389392	0.0856284	0.0484196	0	0	0.0328676	0	0	0	0	0	0	0	0.0211849	0.0645328	0	0.0455033
CSMD1	0.408991	0.119418	0.468335	0.596176	0.370142	0.427438	0.291486	0.439209	0.394017	0.377706	0.830328	0.760289	0	0.715742	0.612501	0.705118	0	1.00546	0.631311	0.574823	0.600974	0.573993	0	0.584669	0.492591	0.717915	0.00241067	0.685695	0.629789	0	0.138606	0.54516	1.03167	0.551232	0.436056	0.465926	0.747033	0.662855	2.05559	0.482965	0.548394	0	0.325507	0	0.793123	0.560305	0.327543	0.505825
MCPH1	0	0.156026	0.1875	0.0646081	0.0666249	0.0700333	0.0482182	0.0487956	0.14448	0	0.036092	0	0	0.0794609	0	0.133326	0	0.432132	0.0564839	0	0.0716003	0.00203345	0	0.0231704	0.0249032	0.0727503	0	0	0.0549933	0	0	0.050992	0.0790922	0.09176	0.51891	0	0.0331606	0.00728581	0	0.642874	0	0	0	0	0.160054	0.0588776	0.34099	0.105977
ANGPT2	0	0	0	0	0	0.00322809	0.0101636	0.00124564	0.00416682	0	0.00298282	0	0	0	0	0	0	0	0.000398712	0	0	9.63166e-05	0	0	0	0	0	0	0.0093759	0	0	8.03622e-05	0	0.000816393	0	0	0.0457293	0	0	0	0	0	0	0	0.000184693	0	0	0
AGPAT5	0.0551229	0.115293	0.0937196	0	0.0987058	0.198668	0.0207151	0.0526222	0.00294091	0.234384	0.142229	0	0	0.16509	0.340978	0.036037	0	0	0.101303	0.169381	0.0390617	0.0247048	0	0.135496	0.00912084	0.385951	0	0.217564	0.146422	0	0.266751	0.0694381	0.152618	0.0691221	0.403088	0	0.0484533	0	0	0	0.178161	0	0	0	0.084935	0.0913058	0	0.0988465
XKR5	0	0	0	0	0	0	0.000415588	0	0	0	0	0	0	0	0	0	0	0	0	0	0	0	0	0	0	0	0	0	0	0	0	0	0	0	0	0	0	0	0	0	0	0	0	0	0	0	0	0
DEFA5	0	0	0	0	0	0	6.22644e-05	0	0	0	0	0	0	0	0	0	0	0	0	0	0.0412054	0	0	0	0	0	0	0	0	0	0	0	0	0	0	0	0	0	0	0	0	0	0	0	0	0	0	0
ZNF705G	0	0	0	0	0	0	1.93485e-05	0	0	0	0	0	0	0	0	0	0	0	0	0	0	0	0	0	0	0	0	0	0	0	0	0	0	0	0	0	0	0	0	0	0	0	0	0	0	0	0	0
DEFB107B	0	0	0	0	0	0	0	0	0	0	0	0	0	0	0	0	0	0	0	0	0	0	0	0	0	0	0	0	0	0	0	0	0	0	0	0	0	0	0	0	0	0	0	0	0	0	0	0
DEFB107A	0	0	0	0	0	0	0	0	0	0	0	0	0	0	0	0	0	0	0	0	0	0	0	0	0	0	0	0	0	0	0	0	0	0	0	0	0	0	0	0	0	0	0	0	0	0	0	0
ZNF705B	0	0	0	0	0	0	1.79343e-05	0	0	0	0	0	0	0	0	0	0	0	0	0	0	0	0	0	0	0	0	0	0	0	0	0	0	0	0	0	0	0	0	0	0	0	0	0	0	0	0	0
PRAG1	0.146787	0.21643	0.0125332	0.0728725	0.0596944	0.0212626	0.0219055	0.0354241	0.0025271	0	0.10215	0	0	0.0178732	0	0.0603161	0	0	0.07978	0	0.0514847	0.128073	0	0.0593452	0.0660953	0	0	0	0.0679728	0	0	0.0530668	0.115434	0.0794683	0	0	0.0309866	0.189222	0	0	0	0	0.0523374	0	0.110616	0.0755686	0	0.0830277
CLDN23	0	0	0	0	0	0	0	0	0	0	0	0	0	0	0	0	0	0	0	0	0	0	0	0	0	0	0	0	0	0	0	0	0	0	0	0	0	0	0	0	0	0	0	0	0	0	0	0
MFHAS1	0	0.115293	0.12113	0.0464106	0.0466367	0.084704	0.0253242	0.0586422	0.0129699	0.179575	0.0147826	0	0	0.0664716	0.209166	0	0	0	0.0527709	0	0.0262209	0.0419491	0	0.0898382	0.0344994	0	0	0.184696	0.00806716	0	0	0.0459919	0.240489	0.0377643	0	0	0.057175	0.154569	0	0	0	0	0.0301683	0	0.105084	0.0395515	0	0.079679
ERI1	0	0	0.0131058	0	0	0.0267578	0.011984	0.0132957	0.000826809	0	0.0740315	0	0	0.170976	0	0	0	0	0.0197989	0	0.0535633	0.000794274	0	0.015035	0.00685061	0	0	0	0.00076636	0	0	0.0624819	0.0951913	0.00901147	0	0	0.00780812	0	0	0	0	0	0.0523374	0	0.0245952	0.0416693	0	0.00679411
PPP1R3B	0	0	0	0	0	0	0.000310515	0	0	0	0	0	0	0	0	0	0	0	0	0	0	0	0	0	0	0	0	0	0	0	0	0	0	0	0	0	0	0	0	0	0	0	0	0	0	0	0	0.000977928
TNKS	0.206791	0.169975	0.207829	0.210571	0.143447	0.156385	0.0772103	0.154855	0.313673	0.0976056	0.0478329	0.0258996	0	0.116795	0.285543	0.178017	0	0.47618	0.198608	0	0.123078	0.0843247	0	0.0968136	0.165443	0.265883	0	0.352433	0.19733	0	0	0.222078	0.194746	0.148857	0.436056	0.292904	0.12629	0.117097	0	0.642874	0	0	0.252402	0	0.157984	0.134648	0.34099	0.226525
MSRA	0.247895	0.143829	0.192036	0.196307	0.135841	0.277713	0.1344	0.24201	0.241353	0.130466	0.180043	0	0	0.139818	0.958261	0.117773	0	0.196131	0.229222	0.0682206	0.227786	0.0752544	0	0.140733	0.136859	0.188768	0.199752	0.0744918	0.235757	0	0	0.262884	0.231906	0.195274	0.452964	0	0.321913	0.169312	0	0.184339	0.107688	0	0.091002	0	0.234072	0.252189	0.630283	0.15663
PRSS51	0	0	0	0	0	0.00146294	0.0035928	0.00440861	0.00306306	0	0	0	0	0	0	0	0	0	0	0	0	9.63166e-05	0	0	0	0	0	0	0.00673176	0	0	0.000746559	0	0.000482365	0	0	0.000305937	0	0	0	0	0	0	0	0	0	0	0
PRSS55	0	0	0	0	0	0.0238447	0.000354089	4.05243e-05	0.000677449	0	0	0	0	0	0	0	0	0	0.00881463	0	0	0	0	0.00963115	0	0	0	0	0.000430529	0	0	8.03622e-05	0	0	0	0	0.000575939	0	0	0	0	0	0	0	0	0	0	0
RP1L1	0	0	0	0	0	0	0.000138531	4.05243e-05	0	0	0.00210179	0	0	0	0	0	0	0	0	0	0	0	0	0	0	0	0	0	0	0	0	0	0	0	0	0	0.000151971	0	0	0	0	0	0	0	0	0	0	0
C8orf74	0	0	0	0	0	0	0.000417582	0	0	0	0	0	0	0	0	0	0	0	0	0	0	0	0	0	0	0	0	0	0	0	0	0	0	0	0	0	0	0	0	0	0	0	0	0	0	0	0	0
SOX7	0	0	0	0	0	0	0.00113875	0.00936403	0.000677449	0	0.00210179	0	0	0.0965357	0	0	0	0	0	0	0	0	0	0.0206655	0	0	0	0	0.00461552	0	0	0	0.109986	0	0	0	0.000344923	0	0	0	0	0	0	0	0	0.0264346	0	0.0145108
PINX1	0	0	0	0	0	0	0.00305286	0.0204095	0	0	0	0	0	0	0	0	0	0	0.00216197	0	0	0	0	0.0362667	0	0	0	0	0	0	0	0.000118022	0	0	0	0	0.000330035	0	0	0	0	0	0	0	0.0310571	0.0387016	0	0.00647915
XKR6	0.218868	0.391849	0.168072	0.206163	0.07356	0.156779	0.119414	0.143716	0.224787	0.150266	0.189727	0.310843	0	0.245185	0	0.166782	0	1.0924	0.0901657	0	0.182166	0.192766	0	0.20043	0.135711	0.365847	0	0.448525	0.155025	0	0	0.204529	0.372607	0.0767543	0	0	0.183529	0.0425269	0.212326	0.482965	0	0	0.0594976	0	0.189037	0.201051	0.741631	0.158142
MTMR9	0.0707808	0.119585	0.28471	0.367001	0.311246	0.0970399	0.0388016	0.137555	0.00416446	0.276732	0.0769763	0	0	0.0904708	0.148663	0.157063	0	0.370848	0.0870789	0	0.234477	0.12289	0	0.152787	0.148784	0.0777755	0.117062	0.181871	0.264266	0	0	0.188427	0.227839	0.169956	0	0.235531	0.112429	0.247848	0	0	0	0	0.279355	0	0.17291	0.172924	0	0.0992603
SLC35G5	0	0	0	0	0	0	0.000111357	5.79249e-05	0	0	0	0	0	0	0	0	0	0	0	0	0	0	0	0	0	0	0	0	0	0	0	0	0	0	0	0	0	0	0	0	0	0	0	0	0	7.4571e-05	0	0
FAM167A	0	0	0.0695625	0	0	0	0.000945408	0.000292151	0	0	0	0	0	0	0	0	0	0	0.0201729	0	0	0	0	0.00746861	0	0	0	0	0	0	0	0.0384503	0	0	0	0	0	0	0	0	0	0	0	0	0	0	0	0.029914
BLK	0	0	0	0	0	0	0.000213671	0	0	0	0	0	0	0	0	0	0	0	0	0	0	0	0	0	0.0169679	0	0	0	0	0	0	0	0	0	0	0	0	0	0	0	0	0	0	0	0	0	0	0
GATA4	0	0	0	0	0	0	1.46026e-05	0	0	0	0	0	0	0	0	0	0	0	0	0	0	0	0	0	0	0	0	0	0	0	0	0	0	0	0	0	2.48316e-05	0	0	0	0	0	0	0	0	0	0	0.00268917
NEIL2	0	0	0.218111	0.0409096	0	0.0648764	0.0180851	0.0209071	0.000826809	0.0598394	0.000811407	0	0	0	0.0735528	0	0	0	0.0670832	0	0.0611295	0.076441	0	0.0571083	0.0165284	0.123996	0	0	0.049334	0	0	0	0.00456937	0.00877652	0	0	0.0531038	0	0	0	0.178161	0	0	0	0.0444364	0.00551504	0	0.0292142
FDFT1	0.0469157	0	0.0252929	0.124941	0.0626874	0.10082	0.0480781	0.140148	0.533767	0.221834	0.172251	0.0258996	0	0.264085	0	0.0383269	0	0	0.160144	0.342322	0.148806	0.117187	0	0.0965555	0.157038	0	0.193415	0.170223	0.102116	0	0	0.175413	0.298836	0.06293	0	0	0.0786897	0.0751971	0	0	0	0	0.135983	0	0.127472	0.0914368	0	0.079671
CTSB	0.312239	0.438244	0.32281	0.52025	0.299716	0.080375	0.0600984	0.225546	0.326774	0.641082	0.475695	0.345468	0	0.452659	0.521379	0.514593	0	0.41568	0.343268	0.452251	0.347	0.387614	0	0.346967	0.293173	0.657768	0.376512	0.291896	0.218575	0	0.413313	0.438376	0.407081	0.325296	0.965033	0.481118	0.223032	0.155963	0	1.26583	0.551559	0	0.292527	0	0.250889	0.358477	0	0.308047
DEFB136	0	0	0	0	0	0	1.74801e-05	0	0	0	0	0	0	0	0	0	0	0	0	0	0	0	0	0	0	0	0	0	0	0	0	0	0	0	0	0	0	0	0	0	0	0	0	0	0	0	0	0
DEFB135	0	0	0	0	0	0	5.2841e-05	0	0	0	0	0	0	0	0	0	0	0	0	0	0	0	0	0	0	0	0	0	0	0	0	0	0	0	0	0	0	0	0	0	0	0	0	0	0	0	0	0
DEFB134	0	0	0	0	0	0	0.000236329	0	0	0	0	0	0	0	0	0	0	0	0	0	0	0	0	0	0	0	0	0	0.000831658	0	0	0	0	0	0	0	0	0	0	0	0	0	0	0	0	0	0	0
ZNF705D	0	0	0	0	0	0	0	0	0	0	0	0	0	0	0	0	0	0	0	0	0	0	0	0	0	0	0	0	0	0	0	0	0	0	0	0	0	0	0	0	0	0	0	0	0	0	0	0
FAM86B1	0	0	0.0358626	0	0	0.00053234	0.0008822	5.79249e-05	0	0	0	0	0	0.036841	0	0	0	0	0	0	0	0	0	0.00793207	0	0	0	0	0	0	0	0	0	0.00731675	0	0	7.24777e-05	0.00208748	0	0	0	0	0	0	0.000250585	0.00812439	0	0
FAM86B2	0	0	0	0	0	0	2.36784e-05	0	0	0	0	0	0	0	0	0	0	0	0	0	0	0	0	0	0	0	0	0	0	0	0	0	0	0	0	0	0	0	0	0	0	0	0	0	0	0	0	0
LONRF1	0.101223	0	0.0125332	0.0837388	0.103399	0.0385064	0.0337222	0.0404694	0.0025271	0	0	0.111417	0	0.0565244	0	0.0948758	0	0	0.0730207	0	0.177814	0.0651797	0	0.0274499	0.0165284	0.129192	0	0.181871	0.0968377	0	0	0.108082	0.211113	0.0832628	0.169824	0	0.0252903	0.0751971	0.513544	0	0.177208	0	0	0	0.0685139	0.105123	0	0.160981
TRMT9B	0.0408878	0	0.0337153	0.0211775	0.0332531	0.0329996	0.0482381	0.0685499	0.140237	0	0.0414027	0	0	0.154922	0	0.146431	0	0	0.0522246	0.214708	0.0738826	0.0706146	0	0.096317	0.089432	0.169005	0	0.237893	0.0986437	0	0	0.0856608	0.0479394	0.0751459	0.169824	0.0839892	0.0912827	0.0323687	0.906533	0	0	0	0.0738108	0	0.0885842	0.139721	0	0.0442002
DLC1	0.176996	0.336574	0.215818	0.121957	0.17003	0.0455792	0.041947	0.086596	0.144351	0.201317	0.111505	0.214338	0	0.195717	0	0.133326	0	0.370848	0.0333312	0.0682206	0.0412054	0.16608	0	0.0851857	0.122555	0.131196	0	0.196948	0.0392514	0	0.552412	0.204616	0.0445079	0.0849292	0	0.113377	0.138483	0	0.426982	0	0	0	0.065869	0	0.113023	0.0675144	0.173012	0.173901
C8orf48	0	0	0	0.0135772	0	0	0.000296226	0.00239618	0	0	0	0	0	0.00877412	0	0	0	0	0.000109051	0	0	0	0	0	0	0	0	0	0	0	0	0	0	0	0	0	0	0	0	0	0	0	0	0	0	0	0	0
SGCZ	0.245718	0.381495	0.0622368	0.0517949	0.134358	0.251201	0.115319	0.104968	0.19057	0	0.031578	0.310843	0	0.118714	0	0.337205	0	0.350677	0.139598	0.153357	0.0700332	0.0737553	0	0.18186	0.119407	0.270419	0	0.20718	0.279241	0	0.266751	0.180833	0.182679	0.167033	0	0	0.129031	0.450585	0.338211	0.184339	0.177208	0	0.378929	0	0.236958	0.171407	0.169341	0.212147
TUSC3	0	0.246404	0.183497	0.190073	0.121409	0.234966	0.0652149	0.180213	0.178189	0.181943	0.128258	0.282689	0	0.25154	0.260527	0.118258	0	0.350677	0.12625	0.214708	0.305071	0.185079	0	0.212021	0.153354	0.365347	0.193415	0	0.30692	0	0.266751	0.282135	0.216286	0.170059	0.452964	0.0839892	0.13215	0.183436	0.426982	0	0.219918	0	0.297946	0	0.162185	0.213537	0	0.172899
MSR1	0	0	0	0	0	0	0.000997627	0	0	0	0	0	0	0	0	0	0	0	0	0	0	0	0	0	0	0	0	0	0.0101828	0	0	0	0	0	0	0	0.0247617	0	0	0	0	0	0	0	0	0.0224735	0	0
FGF20	0	0	0	0.0266193	0	0	0.000798748	0.00227138	0	0	0	0	0	0.0286683	0	0	0	0	0	0	0	0	0	0	0.0109507	0	0	0	0	0	0	0.000118022	0	0	0	0	0	0	0	0	0	0	0	0	0.0232194	0	0	0
MICU3	0.300796	0.129741	0.507905	0.362086	0.159167	0.266974	0.0737653	0.224077	0.0192523	0	0.136537	0.0258996	0	0.195413	0.230191	0.344151	0	0.432132	0.195621	0	0.332996	0.289366	0	0.249622	0.325356	0.460736	0.343472	0.412578	0.229843	0	0	0.168774	0.358267	0.243774	0.450664	0.376158	0.184219	0.114042	0	0.248253	0.441473	0	0.426431	0	0.308589	0.274454	0.34099	0.286721
ZDHHC2	0	0.0421554	0.0288964	0	0.0203987	0.0678326	0.0258618	0.0573502	0.434876	0	0.0102359	0.288255	0	0	0	0	0	0	0.0831961	0	0.0529582	0.0201237	0	0.111319	0.00871202	0	0	0	0.0366744	0	0	0.0765294	0.0992737	0.0132517	0	0	0.0657972	0.014498	0	0	0	0	0	0	0.0840408	0.0823456	0	0.0631603
CNOT7	0.069484	0.325416	0.164831	0.24105	0.132991	0.114176	0.0430778	0.0685026	0.00548345	0.0827509	0.231259	0.130962	0	0.0652356	0.0514474	0.245669	0	0	0.165297	0	0.100573	0.0280578	0	0.0559231	0.204518	0.169005	0	0	0.113781	0	0	0.0744045	0.153815	0.13152	0	0.335179	0.105499	0.00728581	0.509436	0	0.190819	0	0.132418	0	0.159732	0.0360255	0.402611	0.11287
VPS37A	0.212748	0.0914053	0.0502614	0.0930909	0.0365747	0.0683194	0.0279244	0.0204804	0.0194941	0	0.0623172	0	0	0	0.0514474	0	0	0	0.0800546	0	0.147112	9.63166e-05	0	0.0430052	0.0627048	0.129192	0.170552	0	0.0803203	0	0	0.0485732	0	0.0155626	0	0	0.0118425	0.0223306	0	0	0.135052	0	0.129312	0	0.127773	0.0464052	0	0.108464
MTMR7	0	0.11238	0.110653	0	0.0498527	0.220509	0.0336609	0.066263	0.0166883	0.170788	0.0310077	0.07854	0	0	0.198948	0.163373	0	0	0.0476276	0	0.0753199	0.0746444	0	0.0688771	0.0842404	0.176523	0	0	0.0966713	0	0	0.115522	0	0.055121	0	0	0.0553533	0.172371	0	0	0	0	0.244236	0	0.0895443	0.0755328	0.350132	0.0660141
SLC7A2	0	0	0	0	0	0	0.000375813	0.0135516	0.000826809	0	0	0	0	0	0	0	0	0.602858	0.00877501	0	0	0	0	0	0	0	0	0	0	0	0	0	0	0	0	0	0.0449356	0	0	0	0	0	0	0	0.0244285	0.00866749	0	0.00615383
PDGFRL	0	0	0	0	0	0	0.00188635	0.00304125	0	0	0	0	0	0	0	0.0583446	0	0	0	0	0	0	0	0	0	0	0	0	0	0	0	0	0	0.0256588	0	0	0	0	0	0	0	0	0	0	0.0514311	0	0.173012	0.00623607
MTUS1	0.161149	0.0723267	0.0204816	0	0.111268	0.0632932	0.0171693	0.0468602	0	0.147594	0.00210179	0	0	0	0	0	0	0	0.00439685	0	0	0.0523819	0	0.08088	0.0227531	0.112722	0	0	0.156927	0	0	0.0682931	0.139376	0.0624475	0	0	0.109102	0.136585	0	0	0	0	0	0	0.0733189	0.0370759	0	0.100762
FGL1	0	0	0	0	0	0	5.31223e-05	0	0	0	0	0	0	0	0	0	0	0	0	0	0	0.0461608	0	0	0	0	0	0	0	0	0	0	0	0.0256588	0	0	0	0	0.212326	0	0	0	0	0	0	0	0	0.0106344
PCM1	0.156519	0.239127	0.256736	0.222471	0.126471	0.115606	0.0798487	0.187603	0.120048	0.051667	0.12612	0.21895	0	0.0934924	0.11963	0	0	0	0.240944	0.169795	0.317831	0.209732	0	0.177707	0.233514	0.618794	0	0.611377	0.158758	0	0	0.212712	0.367039	0.277484	0	0.436356	0.20919	0.114949	0.513544	0	0.0275415	0	0.264575	0	0.239179	0.226599	0	0.188716
ASAH1	0.101816	0.179792	0.122416	0.246487	0.18309	0.123084	0.0416511	0.120961	0.313229	0	0.244122	0	0	0.242645	0.107425	0.322313	0	0.436871	0.218706	0.236072	0.189996	0.122406	0	0.210587	0.118144	0.241827	0	0.184696	0.0374098	0	0	0.0834117	0.1211	0.120214	0.450664	0.403417	0.0504338	0.0388634	0.212326	0	0.443467	0	0.27736	0	0.120549	0.153645	0.399302	0.150062
NAT1	0	0	0	0	0	0	0.000347063	0	0	0	0	0	0	0	0	0	0	0	0	0	0	0	0	0	0	0	0	0	0.000888349	0	0	0	0	0	0	0	0	0	0	0	0	0	0	0	0	0	0	0
NAT2	0	0	0	0	0	0	0	0	0	0	0	0	0	0	0	0	0	0	0	0	0	0	0	0	0	0	0	0	0	0	0	0	0	0	0	0	0	0	0	0	0	0	0	0	0	0	0	0
PSD3	0.696331	0.69681	0.672438	0.537915	0.482213	0.302653	0.133575	0.388582	0.53004	0.70398	0.136783	0.299409	0	0.55368	0.496953	0.356802	0	0.760069	0.497039	0.706177	0.593788	0.507945	0	0.513341	0.474399	0.658197	0.871772	1.20997	0.380614	0	0.664215	0.574232	0.554538	0.604618	0.347175	0.733858	0.532417	0.366662	0.906533	0.117802	0.700597	0	0.330801	0	0.549856	0.662318	0.0456751	0.634358
SH2D4A	0	0	0	0	0	0	0.00170546	1.90053e-05	0	0	0	0	0	0	0	0	0	0	0	0	0	0	0	0	0	0	0	0	0	0	0	0	0	6.10373e-05	0	0	2.48316e-05	0	0	0	0	0	0	0	0	0	0	0.00728533
CSGALNACT1	0.0744005	0	0.0809777	0.302167	0.133114	0.116592	0.0696593	0.10897	0.143478	0.226318	0.266418	0	0	0.193004	0.0421504	0.0721751	0	0	0.15881	0.453571	0.202305	0.194379	0	0.131049	0.0456554	0.347909	0.199752	0.181871	0.0613777	0	0	0.201075	0.0970967	0.13278	0.452964	0.392008	0.178523	0.135295	0.212326	0	0	0	0.0129442	0	0.137194	0.186584	0.352076	0.0856463
INTS10	0.06528	0.0723267	0.104052	0.127248	0	0.0107724	0.0456765	0.0870452	0.00555009	0.105425	0.167119	0	0	0.0496422	0	0.095678	0	0	0.107901	0	0.125867	0.149956	0	0.069458	0.060918	0.0777755	0	0	0.0297019	0	0	0.0969977	0.1141	0.0433422	0	0	0.0547182	0.366317	0.509436	0	0.218621	0	0.129689	0	0.0555027	0.109843	0	0.104228
LPL	0.0698339	0	0.0788815	0.0187963	0	0.0202545	0.0149656	0.00507844	0.000677449	0	0	0.310843	0	0.0317286	0	0.121773	0	0	0.0404803	0.0682206	0.0409929	0.0462655	0	0.024476	0.0355712	0	0	0	0.0388177	0	0	0.0695804	0.172138	0.0323706	0.898561	0.179163	0.0246015	0.0323687	0.212326	0	0	0	0	0	0.0534626	0	0	0.0169796
SLC18A1	0	0	0	0	0	0	0	0	0	0	0	0	0	0	0	0	0	0	0	0	0	0	0	0	0	0	0	0	0	0	0	0	0	0	0	0	0	0	0	0	0	0	0	0	0	0	0	0
ATP6V1B2	0.453279	0.544715	0.40555	0.344989	0.512203	0.466496	0.0825487	0.269956	0.248621	0.442399	0.431923	0.441876	0	0.458827	0.873651	0.26004	0	0.370848	0.506299	0.972476	0.62601	0.275916	0	0.471638	0.478991	0.312394	0.264182	0	0.375154	0	0.0159411	0.413783	0.431991	0.445028	0.452964	0.603734	0.330737	0.337446	0.906533	0	0.340888	0	0.648617	0	0.475669	0.430756	0.152529	0.376832
LZTS1	0.073555	0.0421554	0.188289	0.0237813	0.0203987	0.13198	0.0195462	0.123911	0.0175272	0.051667	0	0.0258996	0	0.100708	0.178811	0	0	0.350677	0.152356	0	0.241863	0.0260095	0	0.0988357	0.103761	0	0	0.471281	0.0195378	0	0	0.135902	0.110143	0.0919696	0.450664	0	0.0720641	0.087761	0	0	0	0	0	0	0.0350644	0.121641	0.402611	0.117025
GFRA2	0	0.0853252	0.365957	0.0970266	0.159865	0.0426921	0.0327522	0.0923648	0.301875	0.0756926	0.121395	0	0	0.0549399	0.148663	0.121773	0	0.432132	0.0828001	0.483951	0.113685	0.119528	0	0.14773	0.192741	0.129192	0	0.304984	0.0974034	0	0.413313	0.0198944	0.00910327	0.044522	0	0.0839892	0.0585368	0.149062	0.212326	0	0.351153	0	0.0693046	0	0.0662759	0.057415	0	0.110296
DOK2	0	0	0	0	0	0	0.000523833	0	0	0	0	0	0	0	0	0	0	0	0	0	0	0	0	0	0	0	0	0	0	0	0	0	0	0	0	0	0	0	0	0	0	0	0	0	0	0	0	0.00190363
XPO7	0.0743885	0	0.0916313	0.218906	0.158893	0.0733258	0.0430007	0.112566	0.00538769	0.196863	0.00298282	0.214338	0	0.0300428	0.173072	0.0766167	0	0.702803	0.110553	0.247892	0.103855	0.132429	0	0.139331	0.20869	0	0	0	0.0274146	0	0	0.118026	0.113105	0.0338943	0	0	0.145508	0.083067	0	0	0	0	0.0301683	0	0.152334	0.0930785	0.34099	0.101906
NPM2	0	0.100178	0.0269882	0.0211775	0.0140136	0.0381111	0.03492	0.0408051	0.00846084	0	0.00750104	0	0	0.095802	0	0.0383269	0	0	0.0861541	0	0.139137	0.000794274	0	0.0870587	0	0	0	0	0.13763	0	0	0.11768	0.140854	0.10694	0	0.480498	0.0732425	0.135295	0.509436	0	0	0	0	0	0.06705	0.0304692	0	0.0573081
FGF17	0.06528	0	0.0152135	0	0.00907194	0	0.0240999	0.0137801	0	0	0.000811407	0	0	0	0	0	0	0	0.000358275	0	0.0219847	0.0376584	0	0.00851133	0.0423498	0	0.117062	0	0.00127011	0	0	0.121861	0.107582	0.0422645	0	0	0.00175867	0.0215857	0	0	0	0	0	0	0.00112192	0.0253943	0	0.0388741
DMTN	0.418571	0.316008	0.276009	0.204778	0.224896	0.315798	0.0723536	0.234216	0.268324	0.0827509	0.163242	0.354567	0	0.268781	0.46587	0.455021	0	0.575464	0.30703	0.58103	0.346662	0.354669	0	0.285298	0.323011	0.449467	0.384314	0.822303	0.139143	0	0.266751	0.36668	0.316064	0.260916	0.437887	0.414893	0.305905	0.360168	0.426982	0.452719	0.177208	0	0.355486	0	0.411505	0.216607	0	0.369718
FAM160B2	0	0.0492448	0	0	0.0207269	0.0334182	0.0127192	0.0210132	0.000826809	0.0827509	0.0102359	0	0	0	0	0	0	0	0.0329054	0	0.0658696	0.0629206	0	0	0.00272303	0	0	0	0.059967	0	0	0.00595652	0.107868	0.0298365	0	0	0.00392879	0.0323687	0	0	0.190819	0	0.108701	0	0.0354919	0.00810844	0	0.0409667
NUDT18	0	0	0	0	0.00767235	0	0.00530205	0.00667897	0.00384723	0	0	0.0258996	0	0	0	0.0613424	0	0	0.0247396	0	0.0420735	0.0235673	0	0	0	0	0	0	0.00122092	0	0.413313	0.00558262	0	0.0245167	0	0	0.000561356	0	0	0	0	0	0	0	0.00155035	0.0112195	0	0
HR	0	0	0.0618846	0	0.106415	0.00146294	0.00544452	0.0348371	0.221717	0	0.000811407	0	0	0.00322643	0	0	0	0	0.0444852	0	0	0	0	0.0171732	0.0191352	0	0.170552	0	0.0488789	0	0	0.0907612	0.0401119	0.0206026	0	0	0.0182627	0.0751971	0	0	0	0	0	0	0.033746	0.0582958	0	0.0342541
REEP4	0	0	0	0	0	0	0.00129484	5.79249e-05	0	0	0	0	0	0	0	0	0	0	0	0	0	0	0	0	0.0146987	0	0	0	0	0	0	0	0	0	0	0	0.00015165	0	0	0	0	0	0	0	0	0	0	0
LGI3	0.201548	0.0930577	0.165225	0.0211775	0.0863979	0.0977927	0.0386596	0.0979907	0.26463	0.485568	0.154215	0.0735045	0	0.275378	0.173072	0.0613424	0	0.370848	0.222545	0.2488	0.130001	0.207141	0	0.222877	0.112625	0.343488	0	0.36269	0.117474	0	0	0.346009	0.18834	0.217241	0.169824	0.367329	0.101826	0.220369	0	0	0.181234	0	0.300043	0	0.160387	0.216441	0.402611	0.244598
SFTPC	0	0	0	0	0	0	0.00888974	0.00106047	0	0	0.021526	0	0	0	0	0	0	0	0.000266434	0	0	0	0	0	0	0	0	0	0	0	0	0.0134116	0	0	0	0	0.000879828	0.00208748	0	0	0	0	0	0	0	0.017688	0	0.0511425
BMP1	0	0	0	0	0.0532168	0	0.00328377	0.00275678	0.000677449	0	0	0	0	0	0	0	0	0	0.0172801	0	0	0	0	0.0161695	0	0	0	0	0	0	0.413313	0	0	2.69061e-05	0	0	0.000331275	0	0	0	0	0	0	0	0	0	0	0.0160971
PHYHIP	0.679119	0.949711	0.550965	0.403663	0.231582	0.370776	0.113052	0.396897	0.37331	0.487188	0.261081	0.373908	0	0.293542	0.491879	0.55731	0	0.541215	0.482215	0.619906	0.686358	0.31073	0	0.383401	0.432734	0.499211	0.333118	0.71223	0.369807	0	0.348022	0.556716	0.48003	0.437832	0.648663	0.550702	0.439197	0.309657	0.212326	0.612298	0.78	0	0.35211	0	0.557025	0.505222	0.808211	0.522812
POLR3D	0	0	0	0	0	0.00109446	0.00705525	0.00527341	0.00384723	0	0	0.0258996	0	0.075105	0	0.0583446	0	0	0.0180217	0	0.0535633	0.0281366	0	0.0367831	0	0	0	0	0.00166545	0	0	0.0426465	0	2.69061e-05	0	0	0.000219019	0	0	0	0	0	0	0	0.00308568	0.0386208	0.402611	0.00465411
PIWIL2	0	0	0	0	0	0	0.00127325	7.24249e-05	0	0	0	0	0	0	0	0	0	0	0	0	0.0372754	0	0	0	0	0	0	0	0	0	0	0	0	0.00897063	0	0	2.48316e-05	0	0	0	0	0	0	0	0.00708813	0.00268372	0	0
SLC39A14	0.0469157	0.109769	0.10117	0.0380842	0.00704128	0.0040129	0.0273002	0.0379878	0.00306306	0	0.0432952	0	0	0.191874	0	0.0383269	0	0	0.0416381	0	0.0495386	0.0506955	0	0.0287542	0.0292908	0	0	0	0.0736808	0	0	0.119957	0.0457239	0.06053	0	0	0.0665573	0.0289724	0	0	0	0	0	0	0.0514654	0.0589526	0	0.137528
PPP3CC	0	0.052195	0	0.0266193	0.0374753	0.16235	0.0345096	0.0507025	0.0126678	0.051667	0.0147826	0	0	0.0185371	0	0.0721751	0	0.370848	0.0521861	0	0.0437147	0.0829708	0	0.061776	0.0719973	0.112722	0	0	0.0259952	0	0	0.179877	0.166344	0.0236036	0	0	0.0138772	0.00208748	0	0.642874	0	0	0.0129442	0	0.062239	0.0421399	0	0.0732521
SORBS3	0	0.100891	0.0113599	0	0.0755108	0.00146294	0.0118344	0.0189056	0.0025271	0	0.000811407	0	0	0.0160669	0	0	0	0	0.017642	0	0.0383875	0.0331048	0	0	0.0633216	0	0	0	0.000851343	0	0	0.111348	0.027428	3.49071e-05	0	0	0.0390224	0	0	0	0	0	0	0	0.0104659	0.0145438	0	0.0157085
PDLIM2	0	0	0.0150349	0	0	0	1.13466e-05	0	0	0	0	0	0	0	0	0	0	0	0	0	0	0	0	0	0	0	0	0	0	0	0	0	0	0	0	0	0	0	0	0	0	0	0	0	0	0	0	0
C8orf58	0	0	0	0	0	0	0.00173929	0.00812544	0	0	0	0	0	0	0	0	0	0	0	0	0	0	0	0.0156773	0	0	0	0	0.0066429	0	0	8.03622e-05	0	0.00122659	0	0	0.000294005	0	0	0	0	0	0	0	0.03158	0.0264346	0	0.0207509
CCAR2	0	0.0696152	0.0734481	0.0166279	0.027538	0.00179052	0.0243132	0.041527	0.00573409	0	0.0802174	0.0798414	0	0.106935	0.230975	0.0721751	0	0	0.0478841	0.193376	0.0372754	0.0249882	0	0.0774818	0.0644768	0.260219	0.117062	0.196948	0.0919212	0	0.348022	0.0283352	0.00880676	0.0696284	0	0	0.0324608	0.101964	0	0	0.207496	0	0	0	0.035142	0.0477492	0	0.0874716
BIN3	0.0551229	0.143829	0	0.037757	0	0.000607618	0.0203147	0.0446865	0.00384723	0	0.0955154	0	0	0.0590421	0	0	0	0	0.00450606	0	0	0.0202328	0	0.0448688	0	0	0	0.0744918	0.0135564	0	0	0.122128	0.0996593	0.0109965	0	0	0.00471572	0.0279782	0	0	0	0	0	0	0.000776476	0.0650033	0	0.0500332
EGR3	0.166426	0.0421554	0.203305	0.0596858	0.208032	0.0434673	0.0213426	0.094498	0.231144	0.179575	0.0350666	0.214338	0	0.0273104	0.0421504	0.121773	0	0	0.0441722	0.198848	0.239429	0.0107691	0	0.0698599	0.164886	0.335051	0.414768	0	0.0550745	0	0	0.0708941	0.082795	0.164625	0	0.309842	0.107231	0.00208748	0	0.184339	0.246821	0	0.112628	0	0.100373	0.281662	0	0.0574648
PEBP4	0	0	0	0	0	0.0011469	0.00705075	0.00769458	0.000677449	0	0.0144389	0.214338	0	0.0580497	0	0	0	0	0.0066533	0	0.0213044	9.63166e-05	0	0	0	0	0	0	0.0121516	0	0	0.0187447	0	0	0	0	0.0341268	0	0	0.248253	0	0	0	0	0.000184693	0.00944549	0	0.00882645
RHOBTB2	0.183509	0.284093	0.186949	0.144377	0.232789	0.050109	0.0474048	0.112292	0.0821824	0.187241	0.0509705	0.0798414	0	0.269626	0.267621	0.455756	0	0.62706	0.21735	0.0682206	0.199482	0.0365723	0	0.198892	0.235104	0	0.117062	0.48401	0.0121345	0	0.413313	0.150581	0.194382	0.158113	0.403088	0.309842	0.163706	0.24223	0.212326	0	0.430976	0	0.0301683	0	0.162233	0.191391	0	0.18165
TNFRSF10B	0	0	0	0	0	0.000161594	0.0013573	0.0110948	0.153138	0	0	0	0	0	0	0	0	0	0.0125537	0	0	0	0	0	0	0	0	0	0	0	0	8.03622e-05	0	0	0	0	0.000184012	0	0	0	0	0	0.183993	0	0	0.0143676	0	0.00529427
TNFRSF10D	0	0	0	0.0187963	0	0	0.000294872	0	0	0	0	0	0	0	0	0	0	0	0	0	0	0	0	0.0156404	0	0	0	0	0	0	0	0	0	0	0	0	0	0	0	0	0	0	0	0	0	0	0	0
TNFRSF10A	0	0	0	0	0	0	0.000321442	0.00013296	0	0	0	0	0	0	0	0.0992889	0	0	0	0	0	0	0	0	0	0	0	0	0.000430529	0	0	0	0	0	0	0	0	0	0	0	0	0	0	0	0	0	0	0
CHMP7	0.0400124	0	0.0129382	0.0992361	0.028819	0.0351145	0.0148532	0.0429251	0.00555009	0	0.00210179	0	0	0.0580813	0	0	0	0	0.0480112	0.185424	0.0158083	0.0130304	0	0.0272544	0.0308367	0.0268446	0.117062	0	0.0934091	0	0.552412	0.0496541	0.00543251	0.0397002	0	0	0.0309246	0.0762244	0.212326	0	0	0	0.261268	0	0.0504763	0.0451601	0	0.0495256
R3HCC1	0	0	0	0	0.0223493	0.000293363	0.0119462	0.0235063	0.000826809	0	0.0350666	0	0	0.0739567	0	0	0	0	0.0095371	0	0.0436675	0.00934006	0	0.0217914	0	0	0.199752	0	0.00267457	0	0	0.0134825	0.0837774	0.0038649	0	0	0.000531145	0.00208748	0	0	0	0	0	0	0.00972067	0.116632	0	0.0515084
LOXL2	0	0	0.0263884	0	0	0	0.00758074	0.00285766	0	0	0	0	0	0.00322643	0	0	0	0	0.000358275	0	0	0.000368496	0	0	0	0	0	0	0	0	0	8.03622e-05	0	0	0	0	0	0	0	0	0	0	0	0	0	0	0	0.00204023
ENTPD4	0.0469157	0.17403	0.0473648	0.149087	0.124438	0.07076	0.0267169	0.103694	0.00759483	0.26063	0.0623172	0.0927485	0	0.0324409	0.0514474	0.177798	0	0	0.102413	0	0.104724	0.155939	0	0.164564	0.145335	0.249751	0	0	0.0568229	0	0.266751	0.22208	0.0628794	0.193838	0.452964	0.158333	0.12232	0.0645631	0.212326	0.452719	0	0	0.15871	0	0.0818193	0.151587	0	0.13883
SLC25A37	0	0	0.0104257	0	0.0553626	0.0360378	0.031476	0.07423	0.0106069	0	0.000811407	0.0258996	0	0.0369846	0	0	0	0.702803	0.0438355	0	0.193972	0.0977815	0	0.0174069	0.0366614	0.0268446	0	0.0744918	0.0445572	0	0	0.0438001	0.0674378	0.07161	0	0	0.0112927	0.014498	0	0	0	0	0	0	0.00418126	0.0117335	0	0.108697
NKX3-1	0	0	0	0	0	0.001289	0.000601208	0.00701473	0	0.0598394	0	0	0	0	0	0	0	0	0	0	0	0	0	0	0	0	0	0	0	0	0	0	0	0	0	0	4.4894e-05	0	0	0	0	0	0	0	0.00214133	0	0	0.0055349
STC1	0	0	0	0.0410871	0	0	2.02532e-05	0.00525619	0	0	0	0	0	0	0	0	0	0	0	0	0	0	0	0	0	0	0	0	0.0347963	0	0	0	0	0	0	0	0	0	0	0	0	0	0	0	0	0	0	0
ADAM28	0	0	0	0.0254366	0	0	0.00304379	0.0383428	0.229992	0	0	0	0	0.0297299	0.0514474	0	0	0	0.000358275	0	0	0.0120607	0	0	0.0109507	0	0	0	0.00361425	0	0	0	0	0.0135372	0	0	0.000399928	0	0	0	0	0	0	0	0.000250585	0	0	0
ADAMDEC1	0	0	0	0	0	0	5.16169e-05	0	0	0	0	0	0	0	0	0	0	0	0	0	0	0	0	0	0	0	0	0	0	0	0	0	0	0	0	0	0	0	0	0	0	0	0	0	0	0	0	0
ADAM7	0	0	0	0	0	0	0.00132759	0	0	0	0	0	0	0	0	0	0	0	0.000109051	0	0	0	0	0	0	0	0	0	0	0	0	0	0	0.000132707	0	0	0.000177781	0	0	0	0	0	0	0	0	0	0	0
NEFM	0.785369	0.648142	0.489317	0.500652	0.482631	0.335117	0.109841	0.445237	0.484986	0.81617	0.441414	0.758376	0	0.946686	0.485109	0.977821	0	0.41568	0.485123	0.674078	0.588473	0.472012	0	0.739257	0.558196	0.460946	0.404523	0.0744918	0.335543	0	0.348022	0.551824	0.459289	0.697434	0.4365	1.28238	0.39041	0.614406	1.0541	0.482965	1.14203	0	0.440109	0	0.365549	0.564233	1.94232	0.429961
NEFL	0.543299	0.806017	0.501954	0.71594	0.441169	0.482969	0.117676	0.424428	0.677519	0.239287	0.406921	0.983539	0	0.743776	0.767688	0.767902	0	0.581127	0.499603	1.16822	0.656846	0.477259	0	0.719873	0.571606	0.485879	0.539904	0.711642	0.403315	0	1.94919	0.593745	0.568891	0.503165	0.611086	1.05055	0.531255	0.575787	0	0.953506	0.9511	0	0.670065	0	0.549556	0.730203	0.242651	0.587361
DOCK5	0.0698339	0	0.0325996	0.0211775	0.125866	0.0363914	0.00941659	0.0135577	0	0	0.000811407	0	0	0	0	0	0	0	0.0152594	0.392613	0	0.0175129	0	0.0415909	0.0482678	0	0	0.589274	0.0311773	0	0.736824	0.0658309	0.0535368	0.0204765	0.51891	0	0.00922596	0	0.338211	0	0.167267	0	0	0	0.022475	0.0085801	0.173012	0.0383527
GNRH1	0	0	0	0	0	0	0.00342884	0	0	0	0	0	0	0	0	0	0	0	0	0	0	0	0	0	0	0	0	0	0.00206381	0	0	0	0	0	0	0	0	0	0	0	0	0	0	0	0	0	0	0
KCTD9	0	0.052195	0.045613	0.0644136	0.0186677	0.00102547	0.00841776	0.0127858	0.000677449	0	0.00262299	0	0	0.00877412	0	0	0	0	0	0	0.0516397	0.0192894	0	0.0100508	0.0125924	0	0	0	0.0124263	0	0	0	0	0.000309059	0	0	0.00439646	0	0	0	0	0	0	0	0.00108635	0.0429907	0	0.0361949
CDCA2	0	0	0	0	0	0	0.000118939	0	0	0	0	0	0	0	0	0	0	0	0	0	0	0	0	0	0	0	0	0	0.000888349	0	0	0	0	0	0	0	0.000294005	0	0	0	0	0	0	0	0	0	0	0
EBF2	0	0	0	0	0	0	0.000149979	0	0	0	0	0	0	0	0	0	0	0	0	0	0	0	0	0	0	0	0	0	0	0	0	0	0	0	0	0	0	0	0	0	0	0	0	0	0	0	0	0.0131541
PPP2R2A	0.218712	0.166907	0.245435	0.267591	0.071088	0.0847096	0.0504932	0.145301	0.0211563	0.105425	0.0803086	0	0	0.0456127	0.280901	0.538191	0	0.196131	0.152907	0.494224	0.072154	0.0832758	0	0.160885	0.0631378	0.222835	0.117062	0.366172	0.164393	0	0.266751	0.0494972	0.212349	0.125647	0.450664	0.392008	0.0939981	0.143777	0.509436	0.184339	0.190819	0	0.0659851	0	0.204118	0.103359	0.228242	0.215738
BNIP3L	0.400852	0.242571	0.0925121	0.370407	0.165394	0.203672	0.0779298	0.21011	0.106728	0	0.218679	0.0258996	0	0.129719	0	0.0423244	0	0	0.271763	0.374847	0.350827	0.174129	0	0.223679	0.253743	0.151111	0.333118	0.232257	0.188244	0	0	0.23592	0.314571	0.213113	0.51891	0.113377	0.343483	0.110201	0	0.491633	0.269251	0	0.197349	0	0.243417	0.208728	0.169341	0.242093
PNMA2	0.500924	0.392939	0.448864	0.394417	0.349139	0.37719	0.0987817	0.342125	0.0859753	0.351603	0.292877	0.588773	0	0.634518	0.333633	0.372332	0	0.708208	0.415457	0.738712	0.372607	0.361555	0	0.42159	0.389535	0.454333	0.122367	0.640189	0.30822	0	0.552412	0.445385	0.483892	0.455863	0.169824	0.50469	0.440037	0.485384	0.212326	0.2105	0.752956	0	0.637038	0	0.513619	0.455053	0.567743	0.469883
DPYSL2	0.264339	0.81443	0.519292	0.538308	0.469275	0.38582	0.0914626	0.339757	0.260599	0.390889	0.275601	0.455085	0	0.624678	0.357175	0.473784	0	0.700407	0.444626	0.74812	0.710405	0.472691	0	0.518789	0.48657	0.487813	0.0460807	0.855923	0.416428	0	0.094714	0.582443	0.580334	0.454392	0.169824	0.843598	0.470246	0.407962	0.509436	0.125377	0.970945	0	0.319808	0	0.409192	0.37487	0.580396	0.473353
ADRA1A	0	0	0.0406703	0.0484161	0.0657807	0.00040221	0.00828363	0.0298	0.169557	0	0.150812	0	0	0.110608	0	0	0	0	0.0112741	0	0	0	0	0.114676	0.0165284	0.0777755	0	0	0.0132559	0	0	0.0399245	0.105434	0.0716199	0.51891	0	0.0369758	0.0284255	0.426982	0	0	0	0.108701	0	0.0478407	0.0949862	0	0.0503676
STMN4	0.176553	0.145358	0.256666	0.223856	0.0748229	0.0545387	0.0960266	0.22544	0.150073	0.105425	0.293585	0	0	0.44236	0.0997946	0.240768	0	0.887427	0.287765	0.193376	0.356744	0.173828	0	0.308567	0.155277	0.369437	0.471265	0.509064	0.219149	0	0.552412	0.343264	0.292103	0.237925	0.403088	0.0839892	0.193796	0.123488	0	0.642874	0.12038	0	0.091002	0	0.182242	0.373498	0	0.182919
TRIM35	0	0	0	0.105085	0.00996046	0.0558485	0.00711639	0.0247654	0.00332893	0	0	0	0	0	0	0	0	0	0.0202295	0	0.0492111	9.63166e-05	0	0.00891535	0	0	0	0	0	0	0	0.0180141	0.0234844	0.0357773	0	0	0.00235355	0	0	0	0	0	0.0523374	0	0.0407875	0.0147569	0	0.0103558
PTK2B	0.322326	0.410578	0.404157	0.0937314	0.214582	0.161836	0.0889978	0.277003	0.213053	0.282794	0.285966	0.233628	0	0.218364	0.291106	0.324669	0	0.196131	0.26015	0.315423	0.281316	0.344256	0	0.131524	0.260971	0.546858	0.277237	0.639564	0.113996	0	0.435293	0.302657	0.378086	0.239427	0.169824	0.581319	0.327855	0.362039	0	0	0.670141	0	0.12169	0	0.373939	0.222423	0	0.140127
CHRNA2	0	0	0	0	0	0	0.000478615	0	0	0.232569	0	0	0	0	0	0	0	0	0	0	0	0	0	0	0	0	0	0	0	0	0	0	0	0	0	0	0	0	0	0	0	0	0	0	0	0	0	0
EPHX2	0	0	0	0	0.00767235	0.0492672	0.00168374	0.00680967	0	0	0	0	0	0	0	0	0	0	0.00266039	0	0	0	0	0.0144344	0	0	0	0	0	0	0	0	0	2.69061e-05	0	0	0.000594449	0	0	0	0	0	0	0	0.0226004	0.0197377	0	0
CLU	0.545652	0.511038	0.446069	0.59947	0.539005	0.607141	0.185374	0.452585	0.542995	0.42027	0.648564	0.186478	0	0.830625	0.72638	0.890294	0	0.874457	0.444858	1.34362	0.855408	0.556831	0	0.58759	0.60485	0.302276	1.23002	0.360572	0.554051	0	0.539299	0.552943	0.615577	0.529582	0.6171	0.358579	0.694517	0.509637	0.680843	0.117802	1.16496	0	0.538891	0	0.659485	0.645224	1.36076	0.48538
SCARA3	0	0	0.0355936	0.037757	0	0.00363044	0.013633	0.0271792	0.0025271	0	0.00750104	0.310843	0	0	0	0	0	0	0.0297114	0	0.0241449	0	0	0.0335905	0.0216669	0.131196	0	0	0.000851343	0	0	0.0201431	0.0588567	0.0123524	0	0	0.00202179	0.00728581	0	0	0	0	0	0	0.030898	0	0.173012	0.0406724
CCDC25	0	0.110492	0.0648693	0.0646081	0.0788874	0.0697252	0.0332092	0.0932074	0.0163288	0	0.0199555	0	0	0.0995612	0.0421504	0.150837	0	0	0.0738526	0	0.180397	0.0923498	0	0.0843482	0.0693453	0.418282	0	0	0.0880076	0	0	0.126347	0.136207	0.0562862	0	0	0.112281	0.0263633	0	0	0	0	0.0738108	0	0.00733016	0.0945216	0	0.0785829
ESCO2	0	0	0	0	0	0	0.000267333	0	0	0	0	0	0	0	0	0	0	0	0	0	0	0	0	0.0115907	0	0	0	0	0.000430529	0	0	8.03622e-05	0	0	0	0	0	0	0	0	0	0	0	0	0	0	0	0
PBK	0	0	0	0	0	0	9.33143e-05	0	0	0	0	0	0	0	0	0	0	0	0	0	0	0	0	0	0	0	0	0	0	0	0	0	0	0	0	0	0	0	0	0	0	0	0	0	0	0	0	0
SCARA5	0	0	0	0	0	0.00053234	0.00258167	0	0	0	0	0	0	0	0	0	0	0	0	0	0	0	0	0	0	0	0.170552	0	0	0	0	0	0	0	0	0	9.09801e-05	0	0	0	0	0	0	0	0	0	0	0.000127463
NUGGC	0	0	0	0	0	0	0.000119783	0.000235998	0	0	0	0	0	0	0	0	0	0	0	0	0	0	0	0	0	0	0	0	0	0	0	0	0	0	0	0	0	0	0	0	0	0	0	0	0	0	0	0
ELP3	0.0551229	0.182375	0	0.0402284	0.0651318	0.00384613	0.0213178	0.0905494	0.0553316	0.0827509	0.00620155	0	0	0	0	0.0603161	0	0	0.079839	0	0	0.0862209	0	0.0553285	0.0614404	0	0	0.0744918	0.00209172	0	0	0.0447465	0.102463	0.0183526	0	0.309842	0.0291816	0.151949	0	0	0	0	0	0	0.000838896	0.0505171	0.352076	0.0393151
PNOC	0	0	0	0	0	0	0.000962841	0.00954785	0	0	0	0	0	0	0	0	0	0	0	0	0	0	0	0.00460671	0	0	0	0	0	0	0	0.0344397	0	0	0	0	0.000299925	0	0	0	0	0	0	0	0	0.0382282	0	0.00992506
ZNF395	0	0	0.0292852	0	0.0135452	0.000602547	0.00674055	0.025853	0.000826809	0	0	0	0	0	0	0	0	0	0.00685038	0	0.0182075	0.054381	0	0.0106968	0	0	0	0	0.028943	0	0	0.028406	0.053061	0.0001581	0	0	0.000123242	0	0	0	0	0	0	0	0.0903745	0.0329671	0	0.0439355
FBXO16	0	0	0.0554493	0.0254366	0	0.0499678	0.0324289	0.0251693	0.0258855	0.150266	0.00750104	0	0	0.0580147	0.0802929	0	0	0	0.0197364	0	0.0229466	0.00677247	0	0.0830358	0.0216669	0	0	0	0.108666	0	0	0.0687297	0.0871508	0.000499746	0	0	0.0861737	0.00208748	0	0	0	0	0	0	0.0565011	0.041956	0	0.0418356
FZD3	0.162637	0.0723267	0.326908	0.485875	0.28298	0.238449	0.0718802	0.18895	0.230466	0.330707	0.0495236	0.0258996	0	0.35534	0.362199	0.31492	0	0.73556	0.2562	0.362803	0.366785	0.357142	0	0.273587	0.22944	0.385111	0.461171	0.522211	0.195895	0	0.552412	0.29084	0.317401	0.173822	0	0.660727	0.172369	0.174669	0	0.184339	0.409056	0	0.187232	0	0.183674	0.359989	0.28083	0.214292
EXTL3	0.181224	0.232464	0.155434	0.193567	0.171772	0.0835979	0.0305519	0.0942682	0.234245	0.28716	0.00750104	0	0	0.0654239	0.173072	0.070678	0	0	0.126026	0	0.229226	0.0861423	0	0.170458	0.141447	0.217079	0.193415	0.293444	0.0668232	0	0	0.202013	0.056892	0.0619971	0.169824	0.0839892	0.10055	0.0323687	0	0.248253	0.38008	0	0.0389143	0	0.105713	0.123895	0.169341	0.137551
INTS9	0	0.0421554	0.0235634	0	0	0.00565045	0.0111427	0.0581755	0.246608	0	0.00737501	0	0	0.0354257	0	0	0	0	0.0322705	0	0	0.0234165	0	0.0357538	0.0166149	0.0727503	0	0.196948	0.00364474	0	0	0.00063852	0.115585	0.0001581	0	0	0.00380615	0	0	0	0	0	0.0129442	0	0.000488097	0	0	0.00116047
HMBOX1	0.06528	0	0.0633823	0	0	0.140011	0.0332557	0.0578381	0.175012	0.361054	0.0227282	0	0	0.0614039	0	0.0599384	0	0	0.119609	0	0.0449916	0.056234	0	0.0706453	0.0786085	0.0727503	0	0	0.0188013	0	0	0.110248	0.0364446	0.0815282	0.51891	0	0.0636057	0.159031	0.212326	0	0	0	0.065869	0	0.129392	0.0503216	0	0.0902553
KIF13B	0.118238	0	0	0	0.0282129	0.00633742	0.011719	0.0313555	0.00416446	0.201317	0	0	0	0.0740525	0	0	0	0	0.000747988	0	0	0.00135468	0	0.0474394	0.119369	0	0	0	0.0316158	0	0	0.0208859	0.0199056	0.000254415	0	0	0.042044	0	0	0	0	0	0	0	0.0101029	0.032505	0	0.0124009
DUSP4	0	0	0.0150349	0	0	0.000607618	0.00200014	0.00176139	0.000826809	0.0756926	0.10215	0	0	0	0	0	0	0	0.00281057	0	0	0.000368496	0	0.021857	0	0	0	0	0.019149	0	0	8.03622e-05	0	0.00255959	0	0	0.0325665	0	0	0	0	0	0	0	0	0.0890558	0	0.0289475
SARAF	0.604333	0.626726	0.533919	0.460733	0.657746	0.543405	0.0866631	0.465583	0.373626	0.933588	0.158173	0.707678	0	0.854078	0.832113	0.895354	0	0.707358	0.497007	0.323297	0.692889	0.417225	0	0.513933	0.469182	0.613328	0.253989	0.548618	0.467273	0	0.967928	0.56323	0.62514	0.501468	0.537922	0.68531	0.432462	0.405294	0.248339	0.491633	1.11983	0	0.288694	0	0.519436	0.511735	0.237725	0.492349
LEPROTL1	0.179373	0.0723267	0.0798288	0	0.113046	0.108857	0.0268992	0.0801304	0.00479524	0	0.0344966	0	0	0.179948	0.0421504	0.286775	0	0	0.0900973	0.335097	0.182551	0.0107691	0	0.153775	0.178072	0.129192	0	0	0.0827986	0	0	0.100553	0.104068	0.124472	0	0	0.108804	0.283298	0	0.184339	0.362791	0	0.129689	0	0.064594	0.175954	0	0.0902019
MBOAT4	0	0	0	0	0	0	5.17054e-05	0	0	0	0	0	0	0	0	0	0	0	0	0	0	0	0	0	0	0	0	0	0	0	0	0	0	0	0	0	0	0	0	0	0	0	0	0	0	0	0	0
DCTN6	0	0.0723267	0.0423374	0	0.0241723	0.012529	0.0246008	0.0885798	0.00649394	0.124998	0.108234	0	0	0.164551	0.141567	0.117773	0	0	0.0777707	0	0.0807095	0.0281348	0	0.0338875	0.0402942	0	0	0	0.0433765	0	0	0.0102097	0.0280151	0.0328348	0	0.614261	0.032671	0	0.212326	0	0	0	0	0	0.0729181	0.0703023	0.169341	0.0505775
RBPMS	0	0	0	0	0	0.0400347	0.00209539	9.74191e-05	0.000826809	0	0	0	0	0.0273775	0	0	0	0	0	0	0	9.63166e-05	0	0	0	0	0	0	0.000430529	0	0	0.000118022	0	0	0.452964	0	0.00173934	0	0	0	0	0	0	0	0	7.4571e-05	0	0.0177812
GTF2E2	0.0141937	0.0377637	0.0288964	0.110695	0	0.0438006	0.0188296	0.014418	0.00294091	0	0.00298282	0	0	0.0169327	0	0	0	0	0.0188513	0	0	0.000794274	0	0.0334528	0.00912084	0	0.199752	0.184696	0.0353443	0	0	0.0665054	0	0.0166617	0	0.22928	0.00267706	0	0	0	0.246821	0	0	0	0.0192648	0.0220404	0	0.0912002
SMIM18	0	0	0	0	0.027538	0.000846672	0.00403734	0.0012334	0.000677449	0	0	0	0	0	0	0	0	0	0.0544624	0	0	0.0091464	0	0	0.0350029	0	0	0	0.0689955	0	0	0.0292406	0.0399475	0.0207633	0	0	6.14997e-05	0	0	0	0	0	0	0	0	0	0.402611	0.00228204
GSR	0.120889	0.220926	0.0376934	0	0.00704128	0.0317094	0.0209502	0.0595057	0.169333	0	0.00262299	0	0	0.0409934	0	0.0992889	0	0	0.0596734	0	0.0262209	0.066271	0	0.0724816	0.0378429	0.167915	0.117062	0	0.00248746	0	0	0.0603853	0.015767	0.0389648	0	0	0.0297914	0.00208748	0	0	0	0	0.214458	0	0.140322	0.0551801	0.173012	0.0563987
UBXN8	0	0	0	0	0.0684159	0.00014397	0.00758828	0.00674892	0.00641197	0	0.00737501	0	0	0.0420456	0	0.15508	0	0	0.000109051	0	0.084298	0	0	0	0.0365235	0	0	0	0	0	0	0.0167395	0.0476195	0.0153138	0	0	0.0444759	0.0215857	0	0	0	0	0	0	0.000199372	0.078175	0	0.00166611
PPP2CB	0.34827	0.370506	0.24719	0.31599	0.259487	0.370123	0.066611	0.182297	0.0433828	0.303367	0.160496	0.309085	0	0.244078	0.25863	0.144827	0	0	0.219832	0.214708	0.298989	0.356009	0	0.244081	0.251861	0.380284	0	0	0.151757	0	0.266751	0.334533	0.175044	0.141454	0.169824	0.278165	0.210939	0.190407	0.509436	0.642874	0.770131	0	0.266879	0	0.324548	0.315044	0	0.351145
TEX15	0	0	0	0	0.0480597	0.00014397	0.00336245	0	0	0	0	0	0	0	0	0	0	0	0	0	0	0.0281366	0	0	0	0	0	0	0.00127011	0	0	0	0	0	0	0	0.0010331	0	0	0	0	0	0	0	0	0	0	0.00390738
PURG	0.195976	0.289146	0.228382	0.0254366	0.280109	0.206801	0.0229795	0.0564675	0.0566803	0	0.0310077	0	0	0.0380894	0.267621	0.253202	0	0	0.0674971	0.0682206	0.139034	0.0657517	0	0.0633349	0.0700848	0.0777755	0.404523	0.237893	0.0636198	0	0	0.0659305	0.0879205	0.0625215	0.902295	0	0.036352	0.0215857	0	0	0	0	0.0738108	0	0.0943195	0.154027	0	0.0813815
WRN	0	0	0.00525732	0.0187963	0.0755108	0.00602974	0.0335271	0.0648565	0.00294091	0.150266	0.00737501	0	0	0.00322643	0.11963	0	0	0	0.0231535	0	0.0590548	0.000368496	0	0.0845858	0	0	0	0	0.0376564	0	0	0.14025	0.0588567	0.0346132	0	0	0.0474761	0.0778016	0	0	0	0	0.222392	0	0.00231896	0.0138378	0	0.0846833
NRG1	0.0787804	0.316724	0.241632	0.40305	0.169204	0.909816	0.342563	0.37187	0.525356	0.638943	0.489426	0.432615	0	0.536867	0.11963	0.326894	0	0	0.197733	0.516655	0.216057	0.274559	0	0.289697	0.14816	0.33357	0.750224	0.453091	0.845201	0	0.266751	0.562915	0.441691	0.253115	0	0.113377	0.585124	0.495379	0.472259	0	0.425308	0	0.183993	0	0.38003	0.365329	0.173012	0.271496
FUT10	0	0	0	0	0	0.00168069	0.00885523	0.0137078	0.448118	0	0.00262299	0	0	0.0451841	0	0	0	0	0.000358275	0	0	0.000794274	0	0	0.0210261	0	0	0	0.00472489	0	0	0.0467476	0	0.0369894	0	0	0.00201794	0	0	0	0	0	0	0	0.000442971	0.00969532	0	0.0245322
TTI2	0	0	0	0.0442362	0.113764	0.00231393	0.0111228	0.00124353	0.00479524	0	0	0	0	0.0578354	0	0	0	0	0.032612	0.185424	0	0.00281658	0	0.0135171	0	0	0	0	0.0691578	0	0	0.044364	0.0756999	6.10373e-05	0	0	0.010102	0	0	0	0	0	0	0	0.0778875	0.0110946	0	0
MAK16	0	0	0.0594499	0.0652421	0	0.00239492	0.00439399	0.0234227	0.000677449	0	0	0	0	0	0	0	0	0	0.00448581	0	0.0302248	0.0122284	0	0	0	0	0	0	0	0	0	0.0344397	0.168756	0.0284819	0	0	0.000676067	0	0	0.184339	0	0	0	0	0.000488097	0.0074333	0.34099	0.0358823
RNF122	0	0	0	0	0	0	0.000359518	0.000186142	0	0	0	0	0	0	0	0	0	0	0	0	0	0	0	0	0	0	0	0	0	0	0	0	0	0	0	0	0	0	0	0	0	0	0	0	0	0	0	0
DUSP26	0	0.0377637	0.0695028	0	0	0.00681175	0.0543408	0.0556185	0.165208	0.292821	0.037857	0	0	0.0475235	0	0	0	0	0.0875003	0.322538	0.117767	0.191771	0	0.159213	0.154332	0	0.247253	0	0.0462075	0	0.413313	0.0987643	0.0767547	0.101744	0	0	0.081801	0.0328331	0	0	0.346725	0	0.108701	0	0.107356	0.154937	0.402611	0.202341
UNC5D	0.222635	0.362476	0.207844	0.369001	0.239668	0.370665	0.210874	0.273984	0.47009	0.346543	0.243911	0	0	0.247771	0.632037	0.457152	0	0.196131	0.29823	0.763013	0.280862	0.244765	0	0.277899	0.114658	0.398786	0	0.387817	0.474382	0	0	0.415859	0.319856	0.172412	0	0.403958	0.281213	0.286228	0.680133	0.556111	0.647878	0	0.333217	0	0.368327	0.275796	0	0.220071
KCNU1	0	0	0	0	0	0	9.27366e-05	0	0	0	0	0	0	0	0	0	0	0	0	0	0	0	0	0	0	0	0	0	0	0	0	0	0	0	0	0	0	0	0	0	0	0	0	0	0	0	0	0
ZNF703	0	0.0817309	0.00432057	0.0567957	0	0.000293363	0.00402304	0.00504983	0.0025271	0	0	0	0	0.0519133	0	0.125602	0	0	0.0139771	0	0.100005	0.0524998	0	0.00115269	0.0736681	0	0.295273	0	0.0276162	0	0.266751	0.0260508	0	0.0107638	0	0	0.000314848	0	0	0	0	0	0	0	0.00850797	7.4571e-05	0	0.0267521
ERLIN2	0	0.0421554	0	0	0.0641335	0.00107134	0.0040724	0.00178887	0.000677449	0	0.000811407	0	0	0	0	0	0	0	0.0309439	0	0	0.0581629	0	0.00392714	0	0	0	0	0.000888349	0	0.552412	0	0	0.0216328	0	0.309842	0.000170488	0	0	0	0	0	0	0	0.00866664	0.0157696	0	0.0307028
PLPBP	0	0	0.0221969	0	0	0.00390318	0.0235435	0.0582649	0.00406342	0.105425	0.00737501	0	0	0	0	0	0	0	0.105712	0.247892	0	0.000794274	0	0.0707352	0.032066	0	0	0	0.131841	0	0	0.105435	0.129838	0.0205	0	0	0.0549313	0	0	0	0	0	0.186093	0	0.147417	0.178903	0.819673	0.0747048
ADGRA2	0	0	0	0.0237813	0	0.000543409	0.00540218	0.0159293	0.000677449	0	0	0	0	0	0	0	0	0	0.0102976	0	0	0	0	0	0.0216669	0	0	0	0.000430529	0	0	0.000301551	0	0.0302809	0	0	0.000659023	0.00208748	0	0	0	0	0	0	0.000199372	0.00268372	0	0.005447
BRF2	0	0	0.0246259	0	0.0532168	0.000670471	0.0101487	0.0248822	0	0	0.111242	0	0	0	0	0.0984356	0	0	0.0258261	0	0	0.0236147	0	0.0232025	0	0.131196	0	0	0.00127011	0	0.266751	0.0181764	0	0	0.169824	0	0.00338321	0.083067	0	0	0	0	0	0	0.000199372	0.00969532	0	0.00234457
RAB11FIP1	0	0	0	0	0	0.000618921	0.00820139	0.00712341	0	0	0.00210179	0	0	0	0	0	0	0	0.0176045	0	0	0	0	0.0440815	0	0	0	0	0.000958189	0	0	8.03622e-05	0.0983335	0.00679994	0	0	0.0151643	0	0	0	0.190819	0	0.0208772	0	0	0	0	0.0343143
GOT1L1	0	0	0	0	0	0	5.1443e-05	0	0	0	0	0	0	0	0	0	0	0	0	0	0	0	0	0	0	0	0	0	0	0	0	0	0	0	0	0	0	0	0	0	0	0	0	0	0	0	0	0
ADRB3	0	0	0	0	0	0	5.79532e-05	0	0	0	0	0	0	0	0	0	0	0	0	0	0	0	0	0	0	0	0	0	0	0	0	0	0	0	0	0	0	0	0	0	0	0	0	0	0	0.0150693	0	0
EIF4EBP1	0	0	0.0781146	0	0	0	0.00238647	0.0203699	0	0	0	0	0	0.036841	0	0	0	0	0	0	0	0.0170286	0	0.0165655	0.0190678	0	0	0	0	0	0	0	0.0491586	0	0	0	0	0	0	0	0	0	0	0	0.000246507	0	0	0.00443512
ASH2L	0.242797	0	0.0980783	0.310962	0.0252002	0.111564	0.0198399	0.047822	0.00129043	0.138641	0.000811407	0.0258996	0	0.0232195	0	0.074642	0	0	0.0639801	0	0.0213044	0.154081	0	0.0387627	0.0678506	0	0.117062	0	0.0766967	0	0	0.127093	0.122331	0.0765363	0.169824	0	0.0300221	0.10282	0	0	0	0	0	0	0.0642404	0.0619177	0	0.0899931
STAR	0	0	0	0	0	0.00097028	0.00374875	0.00169051	0.000677449	0	0	0	0	0	0	0	0	0	0.000358275	0	0.024893	0	0	0.00891535	0.0111485	0	0	0	0.00206381	0	0	0.01742	0	0.0139944	0	0	0.000825303	0	0	0	0	0	0	0	0.00713213	7.4571e-05	0	0
LSM1	0.0141937	0	0.0859338	0.0429303	0.0229894	0.00128274	0.0257726	0.0618922	0.00416682	0.0827509	0.159682	0.111417	0	0.0566804	0	0	0	0.602858	0.0450939	0	0.110806	0.00135468	0	0.0313825	0.00536709	0	0	0	0.0069625	0	0	0.076728	0.0401119	0.0138911	0	0.392008	0.13208	0	0	0	0	0	0	0	0.0213529	0.0687763	0.173012	0.066262
BAG4	0.128054	0.191803	0.233093	0.065162	0.205918	0.11795	0.0522408	0.167146	0.428195	0.201317	0.200026	0.07854	0	0.123616	0.48452	0.0902893	0	0.350677	0.110586	0	0.289567	0.18975	0	0.203846	0.140306	0.6686	0.170552	0.196948	0.209114	0	0.552412	0.183322	0.218593	0.224693	0.898561	0.392008	0.187633	0.197314	0.212326	0.248253	0.21043	0	0.081223	0	0.333708	0.142314	0	0.285288
DDHD2	0.292253	0.289809	0.121302	0.130124	0.0682744	0.104559	0.0378363	0.122183	0.0237891	0.641269	0.0578153	0	0	0.0297299	0	0.189082	0	0	0.114264	0.315423	0.210732	0.203172	0	0.140754	0.0735176	0.159509	0	0.341038	0.130596	0	0	0.192601	0.200505	0.131538	0.51891	0.698905	0.10206	0.0279782	1.0541	0	0	0	0.0129442	0	0.0807447	0.2301	0	0.113507
PLPP5	0	0	0.0263468	0.0254366	0.0886042	0.121363	0.0155892	0.00909089	0	0	0.00298282	0	0	0	0.0421504	0	0	0	0	0	0.0231976	9.63166e-05	0	0.00411501	0.0249032	0	0.117062	0	0.00428289	0	0	0.0226077	0.0737252	0.0514836	0	0	0.0322641	0.00728581	0	0	0.135052	0	0	0	0.0379798	0.0116361	0.402611	0.0129848
NSD3	0.449737	0.558851	0.294301	0.364808	0.310194	0.427748	0.0930489	0.266266	0.175334	0.270321	0.183718	0.208526	0	0.468294	0.536355	0.397235	0	0.436871	0.200956	0.402237	0.313039	0.218063	0	0.335933	0.275323	0.226735	0.461171	0.40835	0.178657	0	0.435293	0.318821	0.292057	0.249277	0	0.22928	0.255381	0.213116	0.509436	0.21867	0.328986	0	0.221866	0	0.30115	0.29337	0.173012	0.350931
LETM2	0	0	0	0	0.0203987	0.000543149	0.00494416	0.0111392	0	0	0	0	0	0	0	0	0	0	0	0	0.0372754	0.092522	0	0.00281009	0	0	0	0	0.0627253	0	0	0	0.015691	0.0258124	0	0	0.00835869	0.0323687	0	0	0	0	0	0	0	0.0166148	0	0.00602241
FGFR1	0	0.145358	0.144938	0.214784	0.0682065	0.0216536	0.0330015	0.0630756	0.00129043	0	0	0.214338	0	0.0901696	0	0	0	0	0.0633717	0	0	0.139017	0	0.0600088	0.0636437	0.144259	0	0	0.0745807	0	0	0.0676946	0.0573982	0.0243287	0	0	0.106703	0.162636	0.212326	0.248253	0.0275415	0	0.0129442	0	0.132292	0.142294	0	0.0913692
C8orf86	0	0	0	0	0	0	0.000307985	4.70516e-05	0.0577905	0	0	0	0	0	0	0.117075	0	0	0	0	0	0	0	0	0	0	0	0	0	0	0	0	0	0	0	0	0	0	0	0	0	0	0	0	0	0	0	0.0124618
TACC1	0.316052	0.258245	0.265544	0.148054	0.124672	0.288341	0.0815788	0.217287	0.177735	0	0.103051	0.409639	0	0.168578	0.284026	0.188623	0	0	0.217673	0.286922	0.368309	0.254721	0	0.356574	0.339473	0.584341	0.281111	0	0.352576	0	0	0.35346	0.452945	0.30804	0.902295	0.920311	0.264831	0.23424	0.513544	0.184339	0.12038	0	0.169411	0	0.180123	0.294643	0.574981	0.371608
PLEKHA2	0.0469157	0	0.0585473	0.0884986	0.0589495	0.131018	0.0184045	0.0410274	0.184039	0	0.117076	0.451432	0	0.00973091	0	0.0583446	0	0	0.0374611	0.342322	0.0174822	0.0399424	0	0.0118357	0.040332	0	0	0	0.0114733	0	0	0.0329927	0.0619134	0.0543091	0	0.113377	0.0377376	0.00208748	0	0	0	0	0.0791586	0	0.102451	0.00852799	0	0.0697957
HTRA4	0	0	0	0	0	0	0.000359457	0	0	0	0	0	0	0	0	0	0	0	0	0	0	0	0	0	0	0	0	0	0	0	0	0	0	0.022476	0	0	0	0	0	0	0	0	0	0	0	0	0	0
TM2D2	0.06528	0.0421554	0.0761106	0.0237813	0.0466367	0.0647559	0.0173196	0.0662412	0.00332893	0	0	0	0	0.0391086	0	0.126726	0	0	0.0661056	0	0	0.0351182	0	0.0792516	0.0613888	0	0	0	0.0201967	0	0	0.056696	0.0451649	0.0616044	0	0.20939	0.120454	0.00208748	0	0.184339	0	0	0	0	0.00753171	0.0751016	0.173012	0.0240979
ADAM9	0.141899	0	0.0402254	0	0	0.153362	0.0275334	0.0301423	0.00129043	0.147594	0.0387742	0	0	0.0773051	0.0421504	0.131942	0	0	0.00881653	0	0.0272046	0.00934006	0	0.106321	0.0166149	0	0	0	0.048108	0	0.413313	0.143999	0	0.070329	0	0.22928	0.00989749	0.00728581	0	0.184339	0	0	0.0129442	0	0.0637836	0.0650848	0	0.0359932
ADAM32	0	0.240549	0	0	0	0.00671435	0.0271127	0.0274882	0.016517	0	0	0	0	0	0	0	0	0	0.0120687	0	0	0.042533	0	0.041057	0.0636924	0	0	0	0.0185463	0	0	0.0281324	0.0661139	0.00888388	0	0	0.0699484	0	0	0	0	0	0	0	0.000423302	0	0	0.0166518
ADAM18	0	0	0	0	0	0	0.000174997	1.90053e-05	0	0	0	0	0	0	0	0	0	0	0	0	0	0	0	0	0	0	0	0	0.0108138	0	0	0	0	0	0	0	0	0	0	0	0	0	0	0	0	0.0125248	0	0
ADAM2	0	0	0	0	0	0	1.99196e-05	0	0	0	0	0	0	0	0	0	0	0	0.000578372	0	0	0	0	0	0	0	0	0	0	0	0	0	0	0	0	0	0	0	0	0	0	0	0	0	0	0	0	0
IDO1	0	0	0	0	0	0	0.000320268	0.000187737	0	0	0	0	0	0	0	0	0	0	0	0	0	0	0	0	0	0	0	0	0	0	0	0	0	0	0	0	9.59521e-05	0	0	0	0	0	0	0	0	0	0	0
IDO2	0.06528	0	0	0	0	0	0.000166572	0	0	0	0	0	0	0	0	0	0	0	0	0	0	0	0	0.0121075	0	0	0	0	0	0	0	8.03622e-05	0	0	0	0	0.000151971	0	0	0	0	0	0	0	0	0	0	0
TCIM	0	0	0	0	0.0186677	0	0.000705358	0.00336145	0	0	0	0	0	0	0	0	0	0	0	0	0	0	0	0	0.0211518	0	0	0	0	0	0	0.0338545	0	0	0	0	0	0	0	0	0	0	0	0	0.0246013	0.0115989	0	0.0282335
ZMAT4	0.259251	0.163161	0.170617	0.0451587	0.112036	0.0433821	0.141282	0.109907	0.238967	0	0.231895	0	0	0.11826	0.11963	0.153567	0	0	0.0717387	0	0.0614593	0.205732	0	0.126182	0.0675212	0.261882	0	0.0744918	0.194541	0	0.266751	0.10898	0.23135	0.066976	0	0	0.150605	0.0230447	0	0	0.135052	0	0.0129442	0	0.0736336	0.0988156	0	0.198173
SFRP1	0.15922	0	0	0.0135772	0	0	0.000502702	0.00548143	0	0	0	0.253773	0	0	0	0	0	0	0	0	0	0	0	0.0870095	0.0564473	0	0	0	0	0	0	0.0189297	0	0	0	0	0	0	0	0	0	0	0	0	0	0	0	0
GOLGA7	0.0469157	0.13009	0.105698	0.0187963	0.00907194	0.0649192	0.0294337	0.0688883	0.00129043	0.201317	0.0724854	0.214338	0	0.0369846	0.0514474	0.184781	0	0	0.0487357	0.193376	0.127767	0.0524598	0	0.0590959	0.0564473	0.343017	0.247253	0	0.0279307	0	0.266751	0.108121	0.0236253	0.069061	0	0	0.0279947	0.00728581	0	0.248253	0	0	0.0594976	0	0.128767	0.0658162	0	0.096451
GINS4	0	0	0	0	0	0.0266173	0.000164572	0	0	0	0	0	0	0	0	0	0	0	0	0	0	0	0	0	0	0	0	0	0	0	0	0	0	0	0	0	0	0	0	0	0	0	0	0	0	0	0	0
GPAT4	0	0	0.0836071	0.158143	0.0490243	0.0380361	0.0243048	0.0444843	0.0131738	0.53035	0.0860689	0.0927485	0	0.0394936	0	0	0	0.602858	0.0192145	0.0682206	0.0857638	0.125806	0	0.100182	0.0827088	0.177751	0	0	0.141386	0	0.413313	0.162486	0.0492594	0.0556493	0	0	0.0268242	0	0	0	0.269251	0	0.204104	0	0.069971	0.0347744	0	0.0350533
NKX6-3	0	0	0	0	0	0	0.000107198	0	0	0	0	0	0	0	0	0	0	0	0	0	0	0	0	0	0	0	0	0	0.000888349	0	0	0	0	0	0	0	0	0	0	0	0	0	0	0	0	0	0	0
ANK1	0.0551229	0.0653619	0.0235634	0.0187963	0	0.00548065	0.0165271	0.0256173	0.00406342	0	0.00210179	0	0	0.0702047	0	0	0	0	0.0589804	0	0.0301172	0.0803918	0	0.0437094	0.0431708	0	0	0.412578	0.0510372	0	0	0.0108109	0.015767	0.00638389	0	0	0.0124736	0.00208748	0	0	0	0	0	0	0.0492965	0.0677766	0.169341	0.0569033
KAT6A	0	0.125983	0.117865	0.226153	0.0393245	0.0320864	0.041185	0.0626164	0.268349	0	0.0731205	0.253773	0	0.0823705	0.197559	0	0	0	0.051523	0	0.30499	0.0421407	0	0.116152	0.0283564	0.169005	0	0	0.16423	0	0	0.101877	0.134655	0.0458034	0	0.309842	0.0955454	0.00728581	0	0	0.27043	0	0.28087	0	0.0530551	0.0944659	0.169341	0.0846238
AP3M2	0.258904	0.209815	0.201678	0.0992361	0.138983	0.0685713	0.0467843	0.158678	0.0613123	0	0.106874	0	0	0.127137	0.267621	0.125512	0	0.602858	0.206972	0.412739	0.104133	0.122117	0	0.173492	0.0732133	0.150862	0	0.0744918	0.180121	0	0.266751	0.132915	0.132802	0.111469	0	0.392008	0.0981826	0.0279782	0.212326	0	0.124337	0	0.212039	0	0.121468	0.13234	0	0.0840152
PLAT	0	0	0	0	0	0	0.00129009	0.00421248	0	0.147594	0	0	0	0	0	0	0	0	0	0	0	0	0	0	0	0	0	0	0.00267457	0	0	0.0495844	0.0371632	0.0153494	0	0	0.0265152	0	0	0	0	0	0.108701	0	6.52442e-05	0	0	0.000127463
IKBKB	0	0	0.0191683	0	0	0.000780092	0.0165386	0.00586938	0.00129043	0	0.000811407	0	0	0	0.209166	0.0599384	0	0	0.0194416	0	0.0276655	9.63166e-05	0	0.00368043	0	0	0	0	0.00565587	0	0	0.031172	0.00543251	0.015521	0	0	0.00243432	0.014498	0	0	0	0	0.0129442	0	0.031275	0	0	0.00204023
POLB	0	0	0	0	0.0583859	0.00052693	0.0110943	0.0225722	0	0	0	0	0	0.0330482	0	0	0	0	0.000657385	0	0.0383875	0	0	0.0305335	0	0.249751	0	0.366172	0.04466	0	0	0.0307407	0.0533899	0.0134932	0	0	0.0710477	0	0	0	0	0	0	0	0.00753171	0.025755	0	0.0644153
VDAC3	0.106085	0.674739	0.386289	0.214935	0.259607	0.131012	0.0772051	0.191711	0.162882	0.211064	0.166646	0.310843	0	0.477775	0.394166	0.36999	0	0.62706	0.167844	0.315789	0.237458	0.205675	0	0.27478	0.181542	0.460389	0.281111	0	0.308053	0	0.413313	0.383906	0.33672	0.24997	0	0.509327	0.216581	0.362868	0.212326	0.248253	0.219178	0	0.250251	0	0.254982	0.201004	0.399302	0.217664
SLC20A2	0.0469157	0	0.134074	0.181982	0.0207269	0.0328841	0.0613799	0.115015	0.0456025	0	0.0509032	0	0	0.115906	0.279426	0.17209	0	0	0.106797	0.0682206	0.11031	0.0841699	0	0.142971	0.053386	0.335051	0	0.472023	0.0375835	0	0	0.0773132	0.140971	0.0867728	0	0	0.0651614	0.180755	0	0	0.207496	0	0.0534575	0	0.209622	0.0761966	0	0.120719
SMIM19	0	0.115293	0.0276698	0.0907242	0.108013	0.00393157	0.0279119	0.0465607	0.0166883	0.0756926	0.161706	0.0798414	0	0.0698868	0	0.0948758	0	0	0.102483	0	0	0.069634	0	0.103273	0.032066	0	0	0	0.0421131	0	0	0.0797761	0.138347	0.00300401	0	0	0.065927	0.00728581	0	0	0.0275415	0	0	0	0.0756547	0.106113	0	0.0208668
CHRNB3	0	0	0	0.0468346	0	0	0.000252601	0.00427176	0	0	0	0	0	0	0	0	0	0	0.0125537	0	0	0	0	0	0	0	0	0	0	0	0	0	0	0	0	0	0	0	0	0	0	0	0	0	0	0	0	0.000127463
CHRNA6	0	0	0	0	0	0	0.000938362	4.05243e-05	0.000826809	0	0	0	0	0.0295013	0	0	0	0	0	0	0	0	0	0.00511848	0	0	0	0	0	0	0	0	0	0	0	0	0	0	0	0	0	0	0	0	0	0	0	0
THAP1	0	0	0	0.0517949	0.0135452	0.00218593	0.014762	0.0279003	0	0	0.00210179	0	0	0.036841	0.0421504	0.0766167	0	0	0.0222078	0	0.0679765	9.63166e-05	0	0.0204859	0	0	0	0	0.00793733	0	0	0.0344047	0.0418139	0.0197919	0	0	0.00180519	0.162636	0	0	0.107688	0	0.194207	0	0.0172663	0.0468093	0	0.0404809
RNF170	0	0	0.0465506	0	0.0322409	0.128365	0.032764	0.0426958	0.0194941	0	0.0976084	0	0	0.0987607	0.262227	0.0583446	0	0	0.101738	0	0.049394	0.0580975	0	0.0475207	0.0839455	0.260263	0	0	0.0669478	0	0.88271	0.0374089	0.104768	0.0287353	0	0	0.0367914	0.0323687	0	0	0.177208	0	0.236333	0	0.0752569	0.117545	0	0.0905576
HOOK3	0.06528	0.0696152	0.00525732	0.0646081	0.0339118	0.0731861	0.0494238	0.0587328	0.0198341	0	0.0207498	0	0	0.153918	0	0.142491	0	0	0.0227944	0.169795	0.0535633	0.00135468	0	0.0507799	0.00685061	0	0	0	0.149279	0	0	0.0739408	0	0.0158832	0	0	0.0438704	0.00728581	0	0	0	0	0.0208772	0	0.0610578	0.0932202	0	0.0796869
AC110275.1	0	0	0	0	0	0	5.28229e-05	0	0	0	0	0	0	0	0	0	0	0	0	0	0	0	0	0	0	0	0	0	0	0	0	0	0	0	0	0	0	0	0	0	0	0	0	0	0	0	0	0
FNTA	0	0	0.0275085	0.0135772	0	0.00289149	0.0182996	0.0276333	0.0025271	0	0.0603461	0	0	0.203587	0	0	0	0	0.00969654	0.214708	0.0481725	0.0171586	0	0.0932094	0.0216099	0.0907565	0	0	0.00342185	0	0	0.00254492	0.104552	0.0476778	0	0	0.0176416	0	0	0	0	0	0.0129442	0	0.00268838	0.0369475	0	0.0319254
POMK	0	0	0	0.101237	0.0203987	0.000602547	0.00385931	0.00861472	0.000677449	0	0	0	0	0	0	0	0	0	0	0	0	0	0	0.00920699	0	0.0268446	0	0	0	0	0	0	0.015283	0.0268451	0	0	0.0486384	0.162636	0	0	0	0	0.0523374	0	0.000199372	0.0104873	0	0.0157864
HGSNAT	0.20292	0	0.0263468	0.0952394	0.139984	0.0311412	0.0169289	0.0440318	0.0358982	0	0.0156801	0	0	0.152213	0.141492	0.0721751	0	0.196131	0.0174121	0.170212	0.0854872	0.0756384	0	0.103463	0.135366	0	0.170552	0	0.0685877	0	0	0.0932286	0.206158	0.0424717	0	0	0.128837	0.372998	0.212326	0	0.332726	0	0.429229	0	0.0842786	0.0162357	0	0.0638037
SPIDR	0	0.242315	0.0518054	0.246988	0.14089	0.132004	0.100172	0.094304	0.26992	0	0.0910095	0	0	0.142259	0.25863	0.216866	0	0.602858	0.184025	0.185424	0.0813483	0.0889605	0	0.143339	0.153789	0.117899	0.281111	0	0.189095	0	0.266751	0.291741	0.227382	0.129105	0.169824	0	0.205187	0.301309	0.426982	0	0	0	0.0738108	0	0.122983	0.214295	0.228242	0.109174
CEBPD	0.0280608	0.11238	0.0554493	0.0237813	0.015352	0.00661341	0.0632807	0.0439953	0.0130827	0	0.0644146	0	0	0.068522	0	0.0721751	0	0	0.100111	0.185424	0.0514847	0.129732	0	0.0252015	0	0	0	0.575657	0.0402813	0	0	0.120427	0.0375452	0.0483515	0.403088	0	0.111236	0.130613	0	0	0	0	0	0	0.0653195	0.149541	0	0.0885838
PRKDC	0.0624886	0.13009	0.144879	0.0877413	0.148679	0.0567969	0.0582972	0.116453	0.00888768	0	0.0996724	0.311106	0	0.145634	0	0.095678	0	0	0.201727	0.343005	0.0603219	0.148593	0	0.218093	0.152858	0.309806	0	0.336202	0.108951	0	0	0.115951	0.133235	0.176156	0.450664	0.278165	0.166473	0.201033	0.426982	0	0.191692	0	0.0798862	0	0.134343	0.257549	0.402136	0.0943961
MCM4	0	0	0.018286	0	0.0666249	0	0.00782694	0.00564969	0	0	0.0195208	0	0	0	0.183765	0.185351	0	0	0.0346207	0	0.0516397	0.0624889	0	0.00803074	0.0365016	0.269141	0	0	0.00417023	0	0	0.0383704	0.0737252	0.0389081	0	0	0.0336397	0.083067	0	0	0	0	0	0	0.0506236	0.0574929	0	0.0462878
UBE2V2	0.073555	0.311971	0.337694	0.0659074	0.225016	0.22359	0.0598059	0.188513	0.0507676	0.594898	0.183492	0.381746	0	0.478596	0.296984	0.295886	0	0	0.291952	0.437897	0.208288	0.249328	0	0.280752	0.218722	0.317133	0.277237	0.837494	0.389994	0	0	0.191085	0.173094	0.319442	0.450664	0.257761	0.338163	0.132857	0.513544	0.184339	0.191692	0	0.290859	0	0.226584	0.324373	0.228242	0.190093
EFCAB1	0	0	0	0	0	0	0.00324174	0.00938673	0	0	0	0	0	0	0	0	0	0	0	0	0	0	0	0.0591246	0	0	0	0	0	0	0	0.0169603	0	0	0	0	0	0	0	0	0	0	0	0	0	0	0	0.0226168
SNAI2	0	0	0	0	0	0	0.000622098	8.69143e-05	0	0	0	0	0	0	0	0	0	0	0	0	0	0	0	0	0	0	0	0	0	0	0	0	0	0	0	0	0	0	0	0	0	0	0	0	0	0	0	0
PPDPFL	0	0	0	0	0	0	2.81024e-05	0	0	0	0	0	0	0	0	0	0	0	0	0	0	0	0	0	0	0	0	0	0	0	0	0	0	0	0	0	0	0	0	0	0	0	0	0	0	0	0	0
SNTG1	0.462652	0.606188	0.398357	0.525716	0.361622	0.48586	0.297699	0.411187	0.583032	0.627729	0.411946	0.544989	0	0.438405	0.704077	0.374937	0	0.694039	0.426303	0.443412	0.352897	0.308471	0	0.491882	0.284202	0.90033	0.247253	0.613087	0.713851	0	0.615688	0.546311	0.533313	0.368755	0.808082	0	0.717618	0.648922	0.0446172	0	0.438896	0	0.258327	0	0.516732	0.42414	0.399673	0.430062
PXDNL	0	0.052195	0.0235634	0	0.152853	0.0743333	0.012245	0.00426824	0	0	0	0	0	0	0.362277	0	0	0	0	0	0.0489871	0.000794274	0	0.0560351	0	0.117899	0	0	0.0030311	0	0	0.0230068	0.0295999	0.00116172	0	0	0.00584725	0.00208748	0	0	0	0	0	0	0.0377315	0.00292196	0	0.0170374
PCMTD1	0	0	0.133479	0.162183	0.106395	0.0803084	0.0552661	0.101979	0.0322141	0.306496	0.165288	0	0	0.0683476	0.214389	0.0984356	0	0	0.165724	0.0682206	0.161044	0.15681	0	0.113662	0.102421	0	0	0.170223	0.0798504	0	0	0.139448	0.244394	0.07163	0.437887	0	0.168916	0.192341	0.793334	0	0	0	0	0	0.0581149	0.109262	0	0.232119
ST18	0	0.276231	0.0778405	0.115187	0.0444972	0.171208	0.0190018	0.0555676	0.00406342	0.294722	0.0660586	0	0	0.103041	0	0.176752	0	0	0.0564933	0.0682206	0.168923	0.0187691	0	0.076276	0.0287201	0	0.281111	0.462022	0.0868404	0	0.487898	0.118386	0.0535368	0.0920061	0	0	0.111592	0.224255	0	0	0	0	0.231907	0	0.0223999	0.067489	0	0.117588
ALKAL1	0	0	0	0	0	0	5.82616e-05	0	0	0	0	0	0	0	0	0	0	0	0	0	0	0	0	0	0	0	0	0	0	0	0	0	0	0	0	0	0	0	0	0	0	0	0	0	0	0	0	0
RB1CC1	0.215339	0.269806	0.275564	0.431958	0.182001	0.165531	0.0637121	0.155322	0.192874	0.0756926	0.187496	0.510415	0	0.30254	0.425302	0.382919	0	0.737291	0.262807	0.342073	0.27754	0.1991	0	0.361697	0.10221	0.0727503	0.316219	0.231065	0.187726	0	0.552412	0.2538	0.293719	0.276497	0.169824	0.403417	0.176522	0.143695	0	0	0.358331	0	0.328759	0	0.153503	0.363815	0.173012	0.286686
OPRK1	0	0	0	0	0	0.0266173	0.00474864	0.00442189	0.362277	0	0.0740315	0	0	0	0	0.117075	0	0	0.023243	0	0	9.63166e-05	0	0.00689349	0.0333118	0	0	0	0.00124012	0	0	0.0243564	0.00456937	0	0	0	0.0234856	0	0	0	0	0	0	0	0.0330431	0	0	0.0397576
ATP6V1H	0.274993	0.344982	0.307016	0.317457	0.209496	0.181568	0.106256	0.202024	0.167456	0.118707	0.235822	0.310843	0	0.270347	0.198377	0.277532	0	0.519509	0.329827	0.67661	0.27006	0.174157	0	0.251496	0.254546	0.210898	0.199752	0.471281	0.153503	0	0.266751	0.248428	0.216533	0.201494	0	0.269044	0.219595	0.106935	0.426982	0	0.882373	0	0	0	0.218396	0.203132	0.66221	0.232841
RGS20	0	0	0.0736973	0	0	0.000161594	0.00474763	0.000157469	0	0.0756926	0	0	0	0.0829095	0	0	0	0	0.000547503	0	0	0.0351053	0	0.0208145	0	0	0	0	0.0384256	0	0	0.0275747	0.188968	0.00396404	0	0	0.0257182	0	0	0	0	0	0	0	0.0406734	0.00027826	0	0.00150713
