## Supplementary material for "Single-cell dissection of schizophrenia reveals neurodevelopmental-synaptic axis and transcriptional resilience": TableS7ba_Pseudobulk_variance_Ex-NRGN (part 3 of 3)

### Sheet: Sheet1 (continued)
Gene	CON1	CON2	CON3	CON4	CON5	CON6	CON7	CON8	CON9	CON10	CON11	CON12	CON13	CON14	CON15	CON16	CON17	CON18	CON19	CON20	CON21	CON22	CON23	CON24	SZ1	SZ2	SZ3	SZ4	SZ5	SZ6	SZ7	SZ8	SZ9	SZ10	SZ11	SZ12	SZ13	SZ14	SZ15	SZ16	SZ17	SZ18	SZ19	SZ20	SZ21	SZ22	SZ23	SZ24
TCEA1	0.0831666	0	0.10251	0.0187963	0.0181271	0.0249503	0.0207628	0.0168445	0.00129043	0	0.00750104	0	0	0.0300428	0	0	0	0	0.0240452	0.33672	0.0470405	0.048865	0	0.0776653	0.0350029	0.0725803	0	0	0.0929102	0	0	0.0473879	0.0773204	0.039614	0	0	0.0373756	0.00208748	0	0	0	0	0	0	0.0453071	0.0321287	0	0.0746048
LYPLA1	0	0	0.00432057	0.0616195	0.0688827	0.0381285	0.0165638	0.0633481	0.00294091	0.0598394	0.0568421	0.0798414	0	0	0.173072	0	0	0.196131	0.0192017	0	0.0476729	0.0208933	0	0.0339311	0.0515478	0	0	0	0.0289639	0	0.413313	0.134114	0	0.0637492	1.00788	0.331959	0.0411278	0.153983	0	0	0	0	0	0	0.000250585	0.0612042	0	0.0792445
MRPL15	0	0.0800592	0.145004	0.117294	0.0445851	0.0219304	0.0201467	0.0963974	0.00778896	0	0.00298282	0	0	0.0510707	0	0	0	0.370848	0.0521796	0	0.0238884	0.0394679	0	0.0377728	0.133212	0.103064	0	0	0.0798491	0	0	0.0367846	0.00456937	0.0815608	0	0	0.037361	0.0830915	0	0	0	0	0	0	0.041592	0.0931866	0.173012	0.0204584
RP1	0	0	0	0	0	0	0.000882853	0.000296743	0	0	0.00210179	0	0	0	0.11963	0	0	0	0	0	0	9.63166e-05	0	0	0	0	0	0	0	0	0	0	0	0	0	0	4.0688e-05	0	0	0	0	0	0	0	0.000250585	0	0	0
XKR4	0.230195	0.345965	0.235373	0.0605262	0.368976	0.101086	0.106309	0.185331	0.287712	0.350707	0.213638	0.292945	0	0.0713737	0.173072	0.121773	0	0.72364	0.127378	0.236072	0.233315	0.400876	0	0.341899	0.139912	0.139302	0	0.350429	0.198784	0	0	0.186736	0.43702	0.0846032	0.452964	0.465165	0.220475	0.471609	0.906533	0.248253	0	0	0.0883869	0	0.297464	0.234981	0.630283	0.192871
TMEM68	0	0.0723267	0.0379512	0.0187963	0.0460179	0.0402042	0.0183244	0.030892	0.0025271	0	0.0190279	0.253773	0	0.0729527	0	0.146126	0	0	0.0526554	0.33672	0.024893	0	0	0.00424478	0	0	0	0	0.0272472	0	0	0.0647502	0.0650436	0.0335489	0	0	0.0229437	0.00208748	0	0	0	0	0	0	0.0409738	0.0815657	0.173012	0.0500961
TGS1	0	0.0421554	0.0518054	0	0	0.00173037	0.0221377	0.0495017	0.311662	0	0.000811407	0	0	0.101299	0	0	0	0	0.00967714	0	0	0.0630021	0	0.0328543	0.0873896	0.228085	0	0.745373	0.0460933	0	0	0.0491004	0.104307	0.0135656	0	0	0.00966363	0.00728581	0	0	0	0	0	0	0.0164399	7.4571e-05	0.228242	0.0468463
LYN	0	0	0	0	0	0.000161594	0.0014889	0.00325531	0	0	0	0	0	0	0	0	0	0	0	0	0	0	0	0	0.0365235	0	0	0	0.000851343	0	0	0.0134399	0.109813	0.0157779	0	0	0	0	0	0	0	0	0.18305	0	0	0	0	0
RPS20	0.172927	0.123635	0.0995154	0.085318	0.308346	0.00276049	0.0404228	0.0880111	0.00129043	0	0.100674	0	0	0.0727638	0	0.226508	0	0.350677	0.0876391	0	0.241577	0.0360567	0	0.101449	0.13997	0.0777755	0.117062	0.315732	0.158435	0	0.413313	0.128395	0.135971	0.0550148	0	0	0.247772	0	0.212326	0.184339	0.167267	0	0.0208772	0	0.0894783	0.205369	0.402611	0.155859
PLAG1	0	0	0.0172429	0	0	0.134176	0.00760099	0.0053431	0.000677449	0	0.000811407	0	0	0	0	0	0	0	0.00122772	0	0.0372754	9.63166e-05	0	0.0102997	0	0	0.117062	0	0.0105761	0	0.552412	0.000118022	0	0	0	0	0.00052058	0.00208748	0	0	0	0	0	0	0.0451815	7.4571e-05	0	0.0444103
CHCHD7	0	0	0.0372635	0.0442362	0.0759684	0.112818	0.0134659	0.00828416	0.00416446	0	0	0	0	0.070638	0	0	0	0	0.0352744	0.214708	0.0191669	9.63166e-05	0	0.0498906	0	0.0777755	0	0	0.153006	0	0	0.000194842	0	0.0130071	0	0	0.0110831	0.00208748	0	0	0	0	0.0129442	0	0.00333144	0.0103167	0	0.0589445
SDR16C5	0	0	0	0	0.0215614	0.0137217	0.0120792	0.00543064	0.000677449	0	0.103488	0	0	0	0	0	0	0	0.00108031	0	0.0516397	0.000368496	0	0.0554412	0.0287201	0	0	0	0.0103158	0	0	0.0359574	0	0.0164471	0	0.22928	0.0188623	0	0	0	0	0	0	0	6.52442e-05	0.0173962	0.34099	0.0226925
PENK	0	0	0	0	0	0	0.00127218	8.44654e-05	0	0	0	0	0	0.0914238	0	0	0	0	0	0	0	0.00135468	0	0.0163492	0.0262347	0	0	0	0	0	0	0	0	0.0147492	0	0	0.001456	0	0	0	0	0	0	0	0.00349939	0	0	0.00771818
IMPAD1	0.116853	0.189583	0.153832	0.329682	0.132604	0.134821	0.0322474	0.0900366	0.0542201	0.105425	0.133118	0.131458	0	0.107558	0.224489	0	0	0	0.202601	0.536929	0.173442	0.386978	0	0.164838	0.218549	0.112722	0.295273	0.291896	0.112935	0	0	0.129813	0.0733773	0.190572	0	0.309842	0.134612	0.0851553	0.212326	0.184339	0	0	0.214613	0	0.144729	0.15191	0.228242	0.144496
FAM110B	0.073555	0.0817309	0.0150349	0.0410871	0.00767235	0.0230004	0.0237529	0.0680662	0.240557	0	0	0	0	0.0621396	0	0	0	0	0.0400243	0	0.152579	0.0928634	0	0.0198421	0.212929	0	0.117062	0	0.0594299	0	0	0.139369	0.00543251	0.0365935	0	0	0.0694292	0.00208748	0.906533	0	0.178161	0	0.0129442	0	0.0998185	0.0977315	0	0.094326
UBXN2B	0	0.0740354	0.00525732	0.274424	0.0538722	0.0512409	0.0291748	0.0649099	0.0142805	0	0.00298282	0	0	0	0	0.135439	0	0	0.06095	0	0.168699	0.0308338	0	0.0596235	0.0819773	0	0	0	0.0467354	0	0.266751	0.0442569	0.0246672	0.0577617	0.169824	0	0.0530223	0.0323687	0	0	0	0	0.0849894	0	0.115012	0.0685594	0	0.074498
CYP7A1	0	0	0	0	0	0	7.37565e-05	0	0	0	0	0	0	0	0	0	0	0	0	0	0	0	0	0	0	0	0	0	0	0	0	0	0	0	0	0	0	0	0	0	0	0	0	0	0	0	0	0
SDCBP	0.238452	0.155878	0.0561005	0.226343	0.0669629	0.31326	0.0476267	0.149086	0.241758	0.388014	0.162892	0.402608	0	0.233218	0.214934	0.115014	0	0.196131	0.127176	0.170212	0.111992	0.169167	0	0.126848	0.123785	0.0907565	0	0.196948	0.121735	0	0	0.111469	0.165507	0.160998	0	0.520803	0.0645713	0.216592	0	0	0.362791	0	0.162607	0	0.261256	0.100622	0	0.219829
NSMAF	0	0.13596	0.0299561	0.0517949	0.060783	0.162117	0.0310996	0.06693	0.0126662	0	0.0188167	0	0	0.0150546	0.0514474	0.0528052	0	0	0.0393621	0	0.0436675	0.0205372	0	0.056887	0.0796525	0	0	0.412578	0.0730835	0	0	0.104545	0.143396	0.000849625	0.169824	0.392008	0.0566196	0.00208748	0	0	0.0275415	0	0	0	0.00252217	0.018505	0	0.0457058
TOX	0.24651	0.24482	0.0833252	0.286903	0.0951197	0.202572	0.205816	0.170689	0.161299	0.201317	0.253453	0	0	0.152787	0	0	0	0.350677	0.167638	0.214708	0.241775	0.125696	0	0.148204	0.108832	0.256493	0.322886	0.196948	0.300143	0	0	0.112878	0.199737	0.116498	0	0.235531	0.243234	0.0744981	0.00381865	0	0	0	0.276681	0	0.255108	0.0976906	0	0.129993
CA8	0	0	0	0	0	0.00014397	0.038664	0.0276577	0.249646	0	0	0	0	0	0	0	0	0	0.0100488	0	0	0	0	0.0166466	0.0109507	0	0	0.48134	0	0	0	0.00938685	0	0.000102905	0	0	0.00361042	0	0	0	0.177208	0	0	0	0.00107818	0.0185626	0	0.038314
RAB2A	0.434329	0.47609	0.318743	0.36547	0.317917	0.256827	0.0671383	0.209377	0.0937027	0.58159	0.137782	0.126024	0	0.281205	0.120361	0.309721	0	0.602962	0.312404	0.453571	0.245687	0.223672	0	0.292575	0.366197	0.476471	0.461171	0	0.291532	0	0	0.304694	0.224452	0.34729	0.602419	0.269044	0.216639	0.229108	1.13133	0.248253	0.219918	0	0.263016	0	0.27097	0.165882	0.808211	0.260356
CHD7	0	0	0	0	0.0407856	0.0840137	0.00429971	0.0118212	0.0577905	0	0	0	0	0.0740525	0.0514474	0	0	0	0.00418889	0.169795	0.033769	0.0484139	0	0.00580697	0.0195433	0	0	0	0.0302815	0	0	0.0136047	0	0	0	0	0.000210449	0	0	0	0	0	0.183993	0	0.0210748	7.4571e-05	0.169341	0.0213134
CLVS1	0	0.226349	0.175746	0.12725	0.0886042	0.145416	0.0719734	0.0759186	0.163163	0.145408	0.0045282	0	0	0.113131	0	0.26705	0	0	0.0467009	0	0.0664597	0.0488552	0	0.0861163	0.0165284	0.131196	0.247253	0	0.128178	0	0	0.0239167	0.0364446	0.0646038	0	0.113377	0.136514	0.00208748	0.338211	0	0.176265	0	0	0	0.0587447	0.0605918	0	0.116571
ASPH	0.0743885	0.112087	0.244171	0.124851	0.338206	0.193954	0.083482	0.235408	0.307535	0.224465	0.137976	0.460361	0	0.182073	0.0514474	0.297342	0	0.651129	0.227756	0.417456	0.308088	0.126942	0	0.334072	0.26017	0.294428	0.199752	0	0.26323	0	0	0.27743	0.103672	0.154107	0.452964	0.344557	0.174737	0.0962447	0	0.184339	0.181234	0	0.13712	0	0.16334	0.196126	0.402136	0.193676
NKAIN3	0.166107	0	0.0144929	0.151367	0.0969663	0.0502589	0.0305815	0.0373117	0.173072	0	0.000811407	0.111417	0	0.215511	0	0	0	0	0.0318179	0	0.0719402	0.195863	0	0.0806518	0.0922682	0.0727503	0	0	0.035608	0	0.266751	0.07268	0.0588567	0.0304979	0	0	0.0191549	0	0	0	0.107688	0	0.108701	0	0.0298207	0.0628069	0	0.0464276
GGH	0	0	0	0.0603618	0.0460179	0.0316914	0.0163982	0.026068	0.153138	0.051667	0	0	0	0.174113	0	0.0528052	0	0	0.0405276	0	0.035806	0.120574	0	0.0118786	0.0993184	0.169005	0	0	0.0400837	0	0	0.0506013	0.0778666	0.0121449	0	0	0.0341293	0	0	0	0	0	0	0	0.0432686	0.0392586	0	0.0438978
TTPA	0	0	0	0	0	0.000479598	0.00123897	0.0121462	0	0	0	0	0	0.0740525	0	0	0	0	0	0	0	0	0	0	0	0	0	0	0.0101828	0	0	0.0721686	0	0	0	0	0	0	0	0	0	0	0	0	0	0	0	0.00162258
YTHDF3	0.0743885	0.166315	0.166499	0.0567957	0.0463125	0.0386322	0.0394332	0.0855	0.175399	0.105425	0.0875189	0.214338	0	0.11182	0.0735528	0.121773	0	0.47618	0.199287	0.170212	0.183748	0.203982	0	0.11065	0.0664475	0.0268446	0	0	0.0913224	0	0.266751	0.092283	0.132909	0.170411	0	0.392008	0.0385649	0.0604656	0	0	0	0	0.165325	0	0.101944	0.0976603	0.34099	0.195706
BHLHE22	0.224776	0	0	0.0546927	0.0196564	0.0391357	0.00752584	0.0239184	0.000826809	0	0	0	0	0	0	0	0	0	0.000109051	0	0.0420735	0.113571	0	0.0157442	0.0175433	0	0	0	0	0	0	0.0133392	0	2.69061e-05	0	0	9.55265e-05	0	0	0	0	0	0	0	0	0.0226344	0	0.0248783
CYP7B1	0	0.217986	0.0150349	0.0211775	0.0922812	0.0464613	0.0232948	0.0461418	0.0025271	0	0.0156801	0.0735045	0	0.125258	0	0	0	0	0.0202192	0	0.0753199	0.0237022	0	0.0215145	0.00685061	0.123732	0	0	0.0509178	0	0	0.0471109	0.0737252	0.000598695	0	0	0.00684001	0.0871415	0	0	0.30919	0	0.0791586	0	0.0299505	0.0576562	0.169341	0.0351329
ARMC1	0.0823635	0	0.0725792	0.215894	0.0750199	0.154633	0.0324146	0.124357	0.0151765	0.291865	0.0113069	0.34474	0	0.0951019	0	0	0	0.47618	0.0659236	0.185424	0.145474	0.0241466	0	0.106714	0.0853074	0	0.636184	0.196948	0.05736	0	0.552412	0.143074	0.0918161	0.161728	0	0	0.0911025	0	0	0	0	0	0	0	0.146549	0.15473	0.34099	0.18166
MTFR1	0.0280608	0.140738	0	0	0.0135452	0.00242101	0.0113339	0.000736419	0.00532266	0	0	0	0	0	0	0	0	0	0.038204	0	0	0	0	0	0	0	0	0	0.000831658	0	0.413313	0	0.00880676	0.000378071	0	0	0.0169636	0	0	0	0	0	0	0	0.00748831	0.00975162	0.169341	0.0329616
PDE7A	0.118238	0.11238	0.0325415	0.0931571	0.0436527	0.0419667	0.0307061	0.0503034	0.14174	0	0.00764281	0	0	0.121671	0.11963	0	0	0	0.106352	0	0.0906624	0.00203345	0	0.0512013	0.00272303	0.0727503	0.423334	0	0.120922	0	0	0.108309	0.130932	0.0524621	0	0	0.0761082	0.0284255	0.513544	0	0.135052	0	0	0	0.0632736	0.0521534	0.173012	0.0578947
DNAJC5B	0	0	0	0	0	0	3.09603e-05	0.000143445	0	0	0	0	0	0	0	0	0	0	0	0	0	0	0	0	0	0	0	0	0	0	0	0	0	0	0	0	0	0	0	0	0	0	0	0	0	0	0	0
TRIM55	0	0	0	0	0	0	0.00011597	0	0	0	0	0	0	0	0	0	0	0	0	0	0	0	0	0	0	0	0	0	0	0	0	0	0	0	0	0	0	0	0	0	0	0	0	0	0	0	0	0
CRH	0	0	0	0.0187963	0	0	0.0030098	0.0278863	0.0192795	0.383874	0	0	0	0	0	0	0	0	0.00877501	0	0.0383875	0.123204	0	0.0300232	0.0109507	0	0	0	0.0384256	0	0.266751	0.0293669	0.0588567	0.00731675	0	0	0	0	0	0	0.12038	0	0.38707	0	0.000891989	0.0185465	0	0.00949685
RRS1	0	0	0.0358626	0	0	0	0.000477535	0.00380543	0	0	0	0.0798414	0	0	0	0	0	0	0	0	0.0238884	0	0	0	0	0	0	0	0.000958189	0	0	0	0	0	0	0	0	0	0	0	0	0	0	0	0	0	0	0
ADHFE1	0	0	0	0	0	0	0.00145042	0.00119559	0	0	0.0740315	0	0	0	0	0	0	0	0.0187245	0	0.0344974	0.0483046	0	0.0536627	0	0	0.170552	0	0.000430529	0	0	8.03622e-05	0	0	0	0	4.4894e-05	0	0	0	0	0	0	0	0.0231668	0	0	0.00503256
VXN	0.211403	0.364644	0.18317	0.139729	0.169993	0.289252	0.0543463	0.162504	0.0342314	0.735166	0.211347	0.0915534	0	0.170024	0.11963	0.166782	0	0	0.250175	0.206986	0.17866	0.166429	0	0.299137	0.159578	0.299182	0.170552	0.0744918	0.163995	0	0.348022	0.321943	0.166061	0.335363	0.902295	0.563278	0.190517	0.254007	0.212326	0.184339	0.345512	0	0.214458	0	0.218769	0.109087	0.402611	0.168918
MYBL1	0	0	0.0355936	0	0	0	0.00154301	0.00211093	0	0	0.0153165	0	0	0	0	0	0	0	0	0	0	9.63166e-05	0	0	0	0	0	0	0	0	0	0	0	2.69061e-05	0	0	0.000114326	0	0	0	0	0	0	0	0	0.00196072	0	0.0082261
VCPIP1	0.326583	0.288241	0.215693	0.0781004	0.300677	0.0540174	0.0303413	0.106434	0.309169	0.353366	0.168595	0.42705	0	0.109415	0	0.236498	0	0.196131	0.0929384	0	0.215594	0.0866533	0	0.155694	0.09993	0	0.170552	0.650534	0.146401	0	0	0.181227	0.015691	0.0596879	0.435681	0.113377	0.0766922	0.251512	0.212326	0	0.0275415	0	0.258327	0	0.16935	0.0402761	0.403181	0.111557
SGK3	0	0.0421554	0.0265182	0.145001	0.0357612	0.0327025	0.0331396	0.0440072	0.00932625	0	0.0350666	0	0	0	0.11963	0.036037	0	0.350677	0.0388239	0.185424	0.152938	0.156631	0	0.141802	0.114234	0	0	0	0.0907574	0	0	0.143904	0.0580338	0.0541739	0	0.22928	0.0604505	0.00208748	0.513544	0	0.0275415	0	0	0	0.00228204	0.0359969	0	0.0816429
MCMDC2	0	0	0	0	0	0.00014397	0.017177	0.00188956	0	0	0.000811407	0	0	0.0627768	0	0	0	0	0	0	0	0	0	0	0	0	0	0	0.00985069	0	0	0.000301551	0	0.0052348	0	0	0.00350284	0.00208748	0.906533	0	0	0	0	0	0	0.0110456	0	0.000127463
TCF24	0	0	0	0	0	0.00180008	0.00283309	0.000174537	0.000826809	0	0	0	0	0.00322643	0	0	0	0	0	0	0	0.000794274	0	0	0	0	0	0	0	0	0	0.000118022	0	3.49071e-05	0	0	0.0123942	0	0	0	0	0	0	0	0.000261052	7.4571e-05	0	0.00503256
PPP1R42	0	0	0.0388039	0	0	0	0.00933923	0.0012373	0.00384723	0	0	0	0	0	0	0	0	0	0.000109051	0	0	0.0449687	0	0.0167695	0	0	0	0	0.00174724	0	0	0	0	0	0	0	0.000743008	0.00728581	0	0	0	0	0	0	0	0	0	0.00365488
COPS5	0	0	0	0	0	0.00187553	0.00432472	0.00028931	0	0.201317	0	0	0	0	0	0	0	0	0.0242587	0	0.0383875	0	0	0.0230939	0	0	0	0	0.000888349	0	0	0	0.0234844	0	0	0	0.000279278	0	0	0	0	0	0	0	6.52442e-05	0	0.169341	0.00251527
CSPP1	0	0	0.0169247	0.0941412	0	0.113234	0.0597825	0.0853094	0.0225057	0	0.0784581	0	0	0.191509	0.0514474	0	0	0	0.0850339	0.169795	0.255501	0.061953	0	0.0969861	0.0731857	0.0268446	0	0.385612	0.107128	0	0.615688	0.149614	0.186568	0.0906962	0	0	0.140133	0.095125	0.513544	0	0	0	0.283832	0	0.0918927	0.0915294	0.402611	0.162706
ARFGEF1	0.327885	0.13009	0.118248	0.114913	0.028819	0.125527	0.0554619	0.118359	0.0542255	0.105425	0.118052	0.0798414	0	0.158567	0.214934	0.0766167	0	0.602858	0.1608	0	0.142219	0.174195	0	0.0876827	0.0908955	0.0414538	0.170552	0.0744918	0.105197	0	0.552412	0.141006	0.0783039	0.0678138	0	0.113377	0.0795631	0.193244	0	0.248253	0	0	0.11331	0	0.151285	0.186226	0.62038	0.085833
CPA6	0	0	0	0	0	0	0.000809372	7.46103e-05	0	0	0	0	0	0	0	0	0	0	0	0	0	0	0	0	0	0	0	0	0	0	0	0	0	0	0	0	0	0	0	0	0	0	0	0	0	0	0	0.00380158
PREX2	0	0	0	0.0909157	0.00907194	0.0642125	0.00745438	0.0591166	0.000826809	0	0	0	0	0.0057162	0	0	0	0	0.0214099	0.193376	0.0103334	0	0	0.0395377	0.0165284	0	0	0.170223	0.0626167	0	0	0.0780712	0.0806021	0.0228468	0	0.392008	0.0258943	0.00728581	0	0	0	0	0.165325	0	0.0399002	0.0784295	0	0.0738856
C8orf34	0	0.0377637	0.0163632	0.145001	0	0.00264209	0.037942	0.0353669	0.166729	0	0.165246	0.130962	0	0.0669971	0	0.0613424	0	0.901547	0.102589	0	0.109497	0.044126	0	0.130439	0.0227531	0	0	0	0.00196843	0	0	0.103209	0.0401119	0.0342907	0.647184	0	0.0489537	0	0	0	0.190819	0	0.0791586	0	0.0408199	0.0965827	0	0.0384272
SULF1	0	0.11238	0.0153805	0	0.124875	0	0.00399755	0.0108709	0	0	0	0	0	0.034312	0	0	0	0	0	0	0	0	0	0	0.00272303	0.129192	0	0	0.000831658	0	0	0	0	0	0	0	0.0473128	0	0.212326	0	0	0	0	0	0.0013673	0.00196145	0.173012	0.0211901
SLCO5A1	0	0	0.024724	0	0	0.0021664	0.00154799	0.000955104	0.000677449	0	0	0	0	0	0	0	0	0	0.00211919	0	0	0.000368496	0	0	0	0	0	0	0.0175431	0	0	0.0139903	0	0.0209166	0	0	0	0	0	0	0.107688	0	0	0	0	0.0224735	0	0.0102556
PRDM14	0	0	0	0	0	0	1.51458e-05	0	0	0	0	0	0	0	0	0	0	0	0	0	0	0	0	0	0	0	0	0	0	0	0	0	0	0	0	0	0	0	0	0	0	0	0	0	0	0	0	0
NCOA2	0.136699	0.130122	0.184393	0.1148	0.158774	0.249559	0.0724371	0.109531	0.173091	0.0827509	0.0113069	0.111417	0	0.185973	0.0421504	0.126691	0	0.702803	0.111456	0.153357	0.167445	0.239764	0	0.189544	0.131166	0.105	0	0	0.109171	0	0	0.138568	0.172967	0.160084	0	0	0.152045	0.142051	0	0.21867	0.383042	0	0.0389143	0	0.187065	0.182554	0	0.122378
TRAM1	0	0	0.0686808	0.0166279	0.0911019	0.0602554	0.0195824	0.0298774	0.0116927	0	0.0949431	0	0	0.0288171	0.173072	0.0988141	0	0	0.0147925	0.170212	0.0280039	0.000368496	0	0.0493995	0.109132	0	0	0	0.0856534	0	0	0.0415558	0.0452836	0.0370907	0	0	0.129028	0.0600067	0	0	0	0	0	0	0.0460594	0.0685621	0	0.0677927
LACTB2	0	0	0.0125332	0.0517949	0.0186677	0.00040221	0.0074808	0.000650674	0	0	0.0144389	0	0	0	0	0	0	0	0.000109051	0	0	0	0	0.0103468	0	0	0	0	0.0656913	0	0	0.000118022	0.0903788	0.0264277	0	0	0.00135907	0	0	0	0	0	0	0	0.0390149	0.0467216	0	0
XKR9	0	0	0	0	0	0.00445675	0.0225052	0.0203493	0.00555009	0	0.00210179	0	0	0	0	0.0721751	0	0	0.0334371	0	0	0.0138691	0	0.0135075	0	0	0	0	0.00262212	0	0	0.0722041	0	0.00175851	0	0	0.00886075	0	0	0	0.0741914	0	0	0	0.00185985	0.0313358	0	0.0165212
EYA1	0	0	0	0.0187963	0.0530962	0.000618921	0.00376486	0	0	0	0	0	0	0	0	0	0	0	0.0107525	0	0	0	0	0.00793207	0.0201774	0	0	0	0	0	0	0	0	0.0143819	0	0	0.000739258	0	0	0	0	0	0	0	0	0	0	0.00342455
MSC	0	0	0	0	0	0.00014397	0.00205043	0.00191759	0	0	0	0	0	0	0	0	0	0	0.0263053	0	0.033769	0.0376584	0	0.0173632	0	0	0	0	0.00206381	0	0	0.000301551	0.015767	0	0	0	0.00688459	0	0	0	0	0	0	0	0	0.0102044	0	0.0101392
TRPA1	0	0	0	0	0	0.0575307	0.00119807	0.000157469	0	0	0	0	0	0	0	0	0	0	0	0	0	0	0	0	0	0	0	0	0	0	0	0	0	0	0	0	0	0	0	0	0	0	0	0	0	0	0	0
KCNB2	0.296284	0.142332	0.240782	0.0866196	0.00996046	0.228259	0.174036	0.140304	0.262384	0.0756926	0.292324	0.130962	0	0.0983684	0.0735528	0.225543	0	0	0.113896	0.247892	0.197263	0.086288	0	0.102886	0.0935508	0.0727503	0	0.682915	0.288423	0	0	0.0996405	0.393493	0.0999115	0.450664	0.179163	0.130602	0.327739	0.472259	0	0.177208	0	0.192351	0	0.117381	0.225997	0.630283	0.206413
TERF1	0.073555	0.0723267	0.130843	0.149317	0.0583472	0.0497845	0.0427503	0.0874651	0.00884013	0.105425	0.0446296	0	0	0.0820226	0	0.0608258	0	0	0.112265	0.0682206	0	0.0238515	0	0.0727026	0.088857	0.299652	0	0	0.0251487	0	0	0.267003	0.188777	0.0513131	0	0.0839892	0.0809069	0.199551	0	0	0.107688	0	0.0791586	0	0.020798	0.112507	0	0.087505
SBSPON	0	0	0	0	0	0	0.000290111	0	0	0	0	0	0	0	0	0	0	0	0	0	0	9.63166e-05	0	0	0	0	0	0	0	0	0	0	0	0	0	0	0	0	0	0	0	0	0	0	0	0	0	0
C8orf89	0	0	0	0	0	0	2.13011e-05	0	0	0	0	0	0	0	0	0	0	0	0	0	0	0	0	0	0	0	0	0	0	0	0	0	0	0	0	0	0	0	0	0	0	0	0	0	0	0	0	0
RPL7	0.0469157	0.393843	0.24672	0	0	0.0366979	0.0732853	0.11627	0.565511	0.105425	0.0693465	0	0	0.158834	0	0.251806	0	0.370848	0.167734	0.322538	0.192234	0.221518	0	0.186363	0.200618	0.25981	0.117062	0.698214	0.0781013	0	0	0.186128	0.362202	0.157011	0.51891	0.22928	0.181881	0.0230447	0	0.365728	0.321903	0	0.0738108	0	0.151382	0.249872	0.402136	0.115169
RDH10	0	0	0	0	0.00704128	0.00146294	0.000700195	0.00344006	0	0	0.00210179	0	0	0	0	0	0	0	0	0	0	0	0	0	0	0	0	0	0	0	0	0	0	0.0108697	0	0	0.000344923	0	0	0	0.167267	0	0	0	0	0.0110456	0	0.000678422
STAU2	0.323065	0.318395	0.280458	0.156626	0.221375	0.276848	0.0766608	0.126932	0.560966	0.366671	0.101769	0.513946	0	0.30813	0.302589	0.206841	0	0	0.239161	0.287214	0.269361	0.199976	0	0.193184	0.328187	0.34127	0.305688	0.20718	0.244239	0	0.487898	0.168312	0.190969	0.235214	0	0	0.163379	0.119064	0	0.184339	0.310037	0	0.183993	0	0.281089	0.249927	0.169341	0.216691
AC022826.2	0	0	0	0	0	0	0.00466869	0.000414771	0.00129043	0	0	0	0	0	0	0	0	0	0.000547503	0	0	0	0	0	0	0	0	0	0	0	0	0	0.078953	0.00731675	0	0	0.000151971	0	0	0	0	0	0	0	0	0	0	0
ELOC	0.113381	0	0.167782	0.23306	0.0527538	0.136547	0.0534596	0.0753779	0.0768196	0	0.0782038	0	0	0.255911	0.0802929	0.401917	0	0.602858	0.187632	0.185424	0.0612307	0.183219	0	0.16941	0.1008	0.0268446	0	0.170223	0.136319	0	0.266751	0.17215	0.0854915	0.197458	0.450664	0	0.140757	0.272248	0	0	0.227585	0	0.0301683	0	0.123741	0.148534	0	0.097048
TMEM70	0.0400124	0	0.0278228	0.0468346	0.22532	0.209595	0.0440508	0.0932366	0.00778896	0.105425	0.069007	0.21895	0	0.108736	0.0735528	0.0528052	0	0	0.110175	0	0.137435	0.215617	0	0.12497	0.0741237	0.117899	0.281111	0.399258	0.133283	0	0.552412	0.0955724	0.015283	0.0300528	0	0.235531	0.101567	0.0871415	0	0	0	0	0.0208772	0	0.0941507	0.206608	0	0.0977642
LY96	0	0	0	0	0	0	0.00270911	0.00110405	0	0	0.000811407	0	0	0	0	0.0383269	0	0	0	0	0	0	0	0	0	0	0	0	0	0	0	0	0	0.0102905	0	0	0	0.00208748	0	0	0.0275415	0	0	0	0	7.4571e-05	0	0.00817082
JPH1	0.06528	0.143411	0.1152	0.0166279	0.00907194	0.00726117	0.0306855	0.0383579	0.164905	0	0.0188167	0	0	0.0740525	0	0	0	0	0.0349961	0	0	0.0665107	0	0.0416371	0.0839417	0	0.117062	0	0.00208521	0	0	0.0201402	0.0616514	0.0745123	0	0	0.0256892	0.0981663	0	0.642874	0	0	0	0	0.0605767	0.0569416	0.402611	0.0572058
GDAP1	0.49402	0.577374	0.223506	0.277229	0.329613	0.313066	0.104098	0.219587	0.159431	0.260252	0.192012	0.596454	0	0.331622	0.276732	0.395942	0	0.196131	0.289369	0.308867	0.465186	0.411122	0	0.298372	0.28703	0.240739	0	0.196948	0.341011	0	0.88271	0.229639	0.243978	0.283558	0.450664	0.48248	0.301151	0.467055	0.212326	0.184339	0.231897	0	0.189544	0	0.294659	0.387182	0.228242	0.308135
PI15	0	0	0	0	0	0.000479598	0.00383326	0.0221113	0.000826809	0	0	0	0	0	0	0.095142	0	0	0	0	0	0	0	0.00818745	0	0	0	0.0744918	0.00675999	0	0	8.03622e-05	0	0.000221736	0	0	0.00015165	0	0	0	0	0	0	0	0	7.4571e-05	0	0
CRISPLD1	0.118238	0	0.0554493	0	0.00704128	0.000543409	0.00366852	0.00376174	0.000826809	0.0598394	0	0.191477	0	0	0	0	0	0	0	0	0	0.00135468	0	0.0323791	0	0	0	0	0.00583765	0	0	0.0594291	0	0	0	0	0.0029623	0	0	0	0	0	0	0	0.00024526	0	0	0.0452401
HNF4G	0	0	0	0	0	0	0.000192689	0	0	0	0	0	0	0	0	0	0	0	0	0	0	0	0	0.0100508	0	0	0	0	0	0	0	0	0	0	0	0	0	0	0	0	0	0	0	0	0	0	0	0
ZFHX4	0	0	0.0388953	0	0.0258723	0.000846672	0.00300363	0.0162353	0	0	0	0	0	0	0	0.070678	0	0	0.00807197	0	0.0342363	0.0214832	0	0.0237775	0.0115955	0	0	0	0	0	0	0.0322722	0.0338431	0.0348614	0	0	0.000638808	0	0	0	0	0	0.406828	0	0	0.0209235	0	0.00828144
PEX2	0.06528	0.100178	0.0388953	0	0.0982153	0.00261896	0.0107358	0.00856587	0.00129043	0.0598394	0	0	0	0	0.0421504	0.0599384	0	0	0.00775756	0	0.0449916	0.00203345	0	0.0269151	0.0243811	0	0	0	0.0118982	0	0	0.0105326	0.015283	0.00516758	0	0.20939	0.0330831	0.182802	0	0	0	0	0	0	0.00789124	0.0450256	0	0.0224924
PKIA	0.195142	0.0492448	0.203121	0.287906	0.116181	0.158353	0.0894688	0.186437	0.109182	0.198971	0.157413	0.130962	0	0.302699	0.0514474	0.119101	0	0	0.214337	0.185424	0.222922	0.155463	0	0.155189	0.231188	0.230925	0.117062	0	0.227245	0	0.348022	0.279531	0.173654	0.184514	0.51891	0	0.17831	0.132565	0	0.365728	0.219918	0	0.283437	0	0.293188	0.206091	0	0.298682
ZC2HC1A	0	0.11238	0.0416758	0.0643503	0.0281751	0.244014	0.0399809	0.114287	0.0171038	0	0.0729296	0.207866	0	0.123928	0	0.0599384	0	0.47618	0.0697826	0	0.102585	0.124412	0	0.150223	0.104111	0.131196	0.199752	0.231065	0.121817	0	0.0387366	0.104719	0.230658	0.0556208	0	0.309842	0.0664377	0.159251	0.426982	0	0	0	0.108701	0	0.098775	0.0981752	0	0.159437
IL7	0	0	0.0305608	0	0	0.00472618	0.00734161	0.00232871	0.000677449	0	0	0	0	0.0169327	0	0	0	0	0.000266434	0	0	9.63166e-05	0	0.0287197	0.017952	0	0	0	0.0139816	0	0	0.00158393	0	0.0155279	0	0	0.00347514	0	0	0	0	0	0	0	0.000250585	0.0472475	0.169341	0.0108817
STMN2	0.714446	0.93406	0.445435	0.569964	0.759894	0.413378	0.206668	0.43466	0.326368	0.796346	0.423734	0.46446	0	0.62342	0.279109	0.685368	0	1.46049	0.616457	1.07253	0.663674	0.432287	0	0.579732	0.338259	0.637033	0.212431	0.872809	0.510436	0	0.524549	0.569339	0.507184	0.720634	0.461232	0.424743	0.521295	0.691778	0.138075	0.255955	0.659359	0	0.735116	0	0.453371	0.652709	0.793832	0.614084
HEY1	0.0992468	0.0377637	0.0211245	0	0.0585854	0.0075803	0.0188761	0.0549146	0.237866	0	0	0	0	0.0716923	0	0.177377	0	0	0.0630863	0	0.0449916	0.0281348	0	0.0269328	0.0300436	0	0	0	0.0256979	0	0	0.0588043	0.0434566	0.0220136	0	0.269044	0.0470165	0.00208748	0	0	0	0	0.0208772	0	0.019057	0	0	0.0527758
MRPS28	0	0	0.0144929	0	0	0.000293363	0.00456164	0.0116981	0.000826809	0	0.0144389	0	0	0	0	0.0528052	0	0	0.000371426	0	0.0593359	0	0	0.0599635	0	0	0	0	0.00242933	0	0	0.0569577	0.101617	0.0222925	0	0	0.000376783	0	0	0.642874	0	0	0.0208772	0	0.022897	0.0111463	0	0.0157602
AC036214.3	0	0	0	0	0	0	0.000217291	0	0	0	0	0	0	0.0489311	0	0	0	0	0	0	0	0	0	0	0	0	0	0	0	0	0	0	0	0	0	0	0	0	0	0	0	0	0	0	0	0	0	0.00615383
TPD52	0.129659	0	0	0.0237813	0.0265002	0.0415157	0.0349131	0.0303476	0.00759483	0	0.0147826	0	0	0.0365583	0	0	0	0	0.0175226	0	0.00887498	0.000794274	0	0.0972039	0.0543797	0	0	0	0.0510651	0	0	0.0380425	0.0199056	0.00416395	0	0	0.0238552	0.00208748	0	0	0	0	0	0	0.0434632	0.0215989	0	0.00570612
ZBTB10	0.0992468	0	0.0104257	0	0.121605	0	0.0128043	0.0286773	0.00294091	0	0.000811407	0.0258996	0	0.0169327	0	0.0721751	0	0	0.0137569	0	0.0593359	0.000794274	0	0	0.0772484	0	0	0	0.219782	0	0	0.0665742	0.0800937	0.0386856	0	0	0.0632487	0.167422	0	0	0	0	0	0	0.0107777	0.0260171	0	0.0747905
ZNF704	0.0280608	0.378821	0.107241	0.241172	0.0532168	0.1755	0.0632646	0.0822321	0.0242041	0	0.0263561	0	0	0.0944626	0	0.159939	0	0.196131	0.0685343	0.374847	0.074697	0.132125	0	0.0870842	0.0572174	0.182553	0.117062	0.0744918	0.0526512	0	0	0.151377	0.164345	0.11204	0	0	0.0802531	0.214075	0.509436	0.248253	0.135052	0	0	0	0.164441	0.0594151	0	0.148854
PAG1	0.0744005	0	0.05255	0.215332	0.0338003	0.0144846	0.046316	0.0348375	0.01046	0	0	0	0	0.083413	0	0	0	0	0.0846613	0.214708	0.0727117	0.0197109	0	0.0934503	0.0230913	0	0	0.196948	0.0402512	0	0	0.0834577	0.0535842	0.0264754	0	0	0.0311771	0.00208748	0.212326	0	0	0	0.0523374	0	0.167557	0.115972	0	0.128105
FABP5	0.073555	0.132481	0.0235634	0.0211775	0.0531439	0.0351247	0.0344703	0.058239	0.213093	0.051667	0.179352	0	0	0.0872234	0	0.0603161	0	0	0.0805508	0	0.0191669	0.0210241	0	0.0636743	0.0380634	0	0.461171	0	0.111291	0	0	0.0735169	0.0233086	0.0694979	0.169824	0.179163	0.0166872	0	0	0	0.442333	0	0.108701	0	0.0598834	0.0822925	0	0.0956735
PMP2	0	0	0	0	0.0203987	0	0.00121345	0.0324393	0	0	0	0	0	0.0185371	0	0	0	0	0	0.193376	0.0470405	0	0	0	0	0	0.611056	0.291896	0.0626167	0	0	0.0739872	0.117799	0.0439446	0	0.269044	0	0	0	0	0	0	0.315849	0	0	0.0961796	0	0.0274307
FABP9	0	0	0	0	0	0	0.000105083	0	0	0	0	0	0	0	0	0	0	0	0	0	0	0	0	0	0	0	0	0	0	0	0	0	0	0	0	0	0	0	0	0	0	0	0	0	0	0	0	0.00550456
FABP4	0	0	0	0	0	0	0	0	0	0	0	0	0	0	0	0	0	0	0	0	0	0	0	0	0	0	0	0	0	0	0	0	0	0	0	0	0	0	0	0	0	0	0	0	0	0	0	0
FABP12	0	0	0	0	0	0	5.88118e-05	0	0	0	0	0	0	0	0	0	0	0	0	0	0	0	0	0	0	0	0	0	0	0	0	0	0	0	0	0	0.000149798	0	0	0	0	0	0	0	0	0	0	0
IMPA1	0.101223	0.190255	0.0945651	0.0135772	0	0.0921775	0.0230184	0.0510443	0.000826809	0	0.0045282	0	0	0.0338822	0.173072	0	0	0	0.0678474	0	0.0231976	0.15881	0	0.064141	0.105214	0.201746	0	0	0.0630888	0	0	0.0669507	0.131237	0.0683629	0	0	0.0870114	0	0	0	0.107688	0	0.0129442	0	0.0777813	0.097225	0	0.046053
SLC10A5	0	0.0421554	0	0	0.0229894	0	0.00143615	0.00617289	0	0	0	0	0	0	0	0	0	0	0	0	0	0	0	0.0298761	0	0	0	0	0	0	0	0	0	0	0	0	0.0155753	0	0	0	0	0	0	0	0	0	0	0.013643
ZFAND1	0.0743885	0	0.0773338	0.0795969	0.034484	0.0400093	0.0308421	0.0297491	0.222105	0.051667	0.00750104	0	0	0.0931898	0	0	0	0	0.0567474	0	0.10865	0.00203345	0	0.0723087	0.0695608	0	0	0	0.0101357	0	0	0.063791	0.0565401	0.0466553	0	0	0.109393	0.00208748	0	0.248253	0	0	0.265128	0	0.0213594	0.111824	0	0.0577377
CHMP4C	0	0	0	0	0	0	0	0	0.000826809	0	0	0	0	0	0	0	0	0	0	0	0	0	0	0	0	0	0	0	0	0	0	0	0	0	0	0	0	0	0	0	0	0	0	0	0	0	0	0
SNX16	0.15922	0	0.115018	0.0305985	0.00907194	0.0598624	0.0171007	0.00678821	0.00406342	0	0.0400736	0.0258996	0	0.0422894	0	0	0	0	0.11461	0	0.137367	0.0138691	0	0.0703032	0.0176144	0	0	0	0.0296566	0	0	0.0365345	0.031191	0.0355408	0.169824	0	0.0761456	0.221754	0	0	0	0	0.0129442	0	0.0859575	0.0886737	0	0.0509897
RALYL	0.657618	0.521414	0.507349	0.64159	0.482839	0.545848	0.253102	0.489257	0.428979	0.555023	0.619977	0.07854	0	0.460298	0.301433	0.630551	0	0.47137	0.551017	0.87525	0.454702	0.427393	0	0.514471	0.274291	0.451088	0.277237	0.849599	0.598654	0	0.266751	0.50077	0.443114	0.458782	0.811154	0.113377	0.69776	0.771275	1.13133	0	0.35767	0	0.562527	0	0.569869	0.496257	0.357713	0.495724
LRRCC1	0	0.0492448	0	0	0	0.00053234	0.00184748	0.00044082	0	0	0	0	0	0.0273104	0	0	0	0	0.018186	0	0	9.63166e-05	0	0	0.0106927	0	0	0	0	0	0	0.000194842	0.108712	0.0120671	0.621685	0	0	0	0	0	0.107688	0	0	0	0	0.0206726	0	0.0194145
E2F5	0	0	0	0	0	0	0.00778331	0.00126679	0.0258149	0	0	0	0	0	0	0	0	0	0.000547503	0	0	0.0214425	0	0.0117123	0	0	0	0	0.000888349	0	0	8.03622e-05	0	2.69061e-05	0	0	0.00131971	0	0	0	0	0	0	0	0.0567829	0	0	0.013906
CA13	0	0	0.024724	0.101237	0	0.0364315	0.00869229	0.0238738	0	0	0	0	0	0	0	0	0	0	0.000578372	0	0.0219847	0.0587298	0	0.0246907	0	0	0.117062	0	0.00345308	0	0	0.0276498	0	0.002389	0	0	0.0261668	0	0	0	0.177208	0	0	0	0.00155319	0.0112195	0	0.006279
CA1	0	0	0	0	0	0	0.00644083	0.0007145	0	0	0	0	0	0	0	0	0	0	0	0	0	0.000794274	0	0	0.00685061	0	0	0	0.00439875	0	0	0	0	0.000284368	0	0	0.000368124	0.00208748	0	0	0	0	0	0	0.000184693	0.0521781	0	0
CA3	0	0	0	0	0	0	0.0140785	0.00959006	0.00294091	0	0.00298282	0	0	0	0	0	0	0	0	0	0	0	0	0	0	0	0	0	0.00342267	0	0	0.060601	0	0.0232009	0.169824	0	0.0242207	0.00728581	0	0	0	0	0	0	0.00260457	0	0.715724	0.0205538
CA2	0	0	0	0.154765	0	0	0.00241234	0.00951107	0	0	0	0	0	0	0	0.13143	0	0	0.00967409	0	0	0.017003	0	0	0.011314	0	0	0	0	0	0	0.042356	0.101617	0.00506213	0	0	0.0170497	0	0	0	0	0	0	0	0.0227526	0.00196072	0.34099	0.0606389
ATP6V0D2	0	0.0377637	0	0	0	0	0.000201916	0	0	0	0	0	0	0	0	0	0	0	0	0	0	0	0	0	0	0	0	0	0	0	0	0	0.0234844	0	0	0	0	0	0	0	0	0	0	0	0	0	0	0
PSKH2	0	0	0	0	0	0	2.47977e-05	0	0	0	0	0	0	0	0	0	0	0	0	0	0	0	0	0	0	0	0	0	0	0	0	0	0	0	0	0	0	0	0	0	0	0	0	0	0	0	0	0
SLC7A13	0	0	0	0	0	0	0.00028103	0	0	0	0	0	0	0	0	0	0	0	0	0	0	0	0	0	0	0	0	0	0	0	0	0	0	0	0	0	0	0	0	0	0	0	0	0	0	0	0	0
WWP1	0.153977	0.0421554	0.0125332	0.0468346	0.111082	0.0734058	0.0335197	0.0875051	0.247616	0.0598394	0.0280396	0.310843	0	0.111298	0	0	0	0	0.0553023	0	0.0978819	0.0418958	0	0.0429967	0.0835321	0.15601	0	0.232257	0.0973713	0	0	0.135729	0.0891346	0.0530854	0	0	0.0805871	0.00208748	0.426982	0	0.190819	0	0.0129442	0	0.0290236	0.152446	0	0.117288
RMDN1	0.0551229	0	0.11518	0.0468346	0.0789099	0.0032401	0.0146225	0.0243992	0.00294091	0	0	0	0	0	0	0	0	0	0.0371491	0	0	0.0176395	0	0.0134053	0.0734088	0	0	0	0.00775326	0	0	0.0484011	0.0960464	0.000254415	0	0	0.00135212	0.00728581	0	0	0	0	0.108701	0	0	0.0259546	0	0.00716616
CPNE3	0.141899	0	0.0393485	0.0254366	0	0.0697354	0.0209626	0.0181769	0.00538769	0.294722	0.000811407	0	0	0	0	0	0	0	0.0210396	0	0.0741502	0.000368496	0	0	0.0277328	0.144259	0	0.170223	0.00242483	0	0	0.0311877	0.0778922	0.002506	0	0	0.0876281	0.00208748	0	0	0	0	0	0	0.000500656	0.093327	0	0.0797529
CNGB3	0.06528	0	0	0	0	0.00110481	0.01819	0.00907731	0	0	0	0	0	0	0	0.095142	0	0	0.0152072	0	0	9.63166e-05	0	0	0	0	0	0	0.00267457	0	0	0.000118022	0	0.0228349	0	0	0.0229246	0	0	0	0	0	0	0	0	0.0028604	0.173012	0.0208494
CNBD1	0	0	0	0	0	0.000479598	0.00114081	1.90053e-05	0	0	0	0	0	0	0	0	0	0	0	0	0	0	0	0	0	0	0	0	0	0	0	0.000437244	0	0	0	0	7.24777e-05	0	0	0	0	0	0	0	0	0.0224735	0	0
DCAF4L2	0	0	0	0	0	0	4.55524e-05	0	0	0	0	0	0	0	0	0	0	0	0	0	0	0	0	0	0	0	0	0	0	0	0	0	0	0	0	0	0	0	0	0	0	0	0	0	0	0	0	0
MMP16	0.439537	0.0421554	0.244146	0.270625	0.236455	0.169118	0.145231	0.198569	0.179995	0.0756926	0.409747	0.253773	0	0.374793	0.401807	0.0528052	0	0.974855	0.185518	0	0.110891	0.0887588	0	0.247225	0.206364	0.135482	0.193415	0.569006	0.252337	0	0.413313	0.252086	0.302429	0.169297	0.452964	0.257761	0.22132	0.129956	0.509436	0	0.0275415	0	0.164215	0	0.31183	0.132312	0	0.293103
RIPK2	0	0	0	0	0	0	0.00863016	0.0137243	0	0	0.021526	0.111417	0	0	0.33266	0	0	0	0.017877	0	0	0	0	0	0.00272303	0	0	0	0.0700234	0	0	0.000118022	0	0.0228349	0	0	0.0255218	0.00208748	0.513544	0	0	0	0	0	0.0302178	0.0125248	0	0.0241988
OSGIN2	0	0	0.070214	0	0.081665	0.0386325	0.0111164	0.0347213	0.0106476	0	0.0737603	0.130962	0	0.136859	0	0	0	0	0.0737928	0	0.128689	0.0344315	0	0.0577451	0.00871202	0	0	0.0744918	0.0546191	0	0	0.000301551	0	0.0586307	0	0	0.00351886	0	0	0	0.279069	0	0	0	0.0199221	0.0636903	0	0.0580477
NBN	0.136699	0.0930577	0.139933	0.17051	0.209922	0.161324	0.0239497	0.0792242	0.418941	0.0827509	0.00750104	0	0	0.0536215	0	0.115899	0	0	0.0321068	0.170212	0.0969404	0.0202328	0	0.0540658	0.167413	0.0777755	0	0	0.0810313	0	0	0.0271788	0.127726	0.0519773	0	0	0.0576785	0	0	0	0	0	0.0129442	0	0.0447288	0.0619761	0	0.0569532
DECR1	0	0	0.00525732	0.137782	0.0759684	0.0219932	0.00938953	0.00797453	0.00294091	0.350707	0	0.214338	0	0	0.267621	0	0	0	0.0021419	0	0	0.0934276	0	0	0.017952	0	0	0	0.0169346	0	0	0.000194842	0.0536826	0.025724	0	0	0.0356544	0.0289724	0	0.184339	0	0	0.334958	0	0.0326317	0.0616414	0	0.0267815
CALB1	0	0	0	0	0.065819	0.00040221	0.0129786	0.00234878	0.000826809	0	0.0575492	0	0	0.00877412	0	0.0583446	0	0	0.0522769	0	0.0689122	0.0524998	0	0	0.0344994	0.25981	0	0	0	0	0	0	0.0382844	0.0512966	0	0	0.0168727	0.0486677	0	0	0.207496	0	0	0	0.0362955	0.00760331	0	0.0665705
TMEM64	0	0	0	0	0.146211	0.0217995	0.0230166	0.0499658	0.00332893	0	0.000811407	0	0	0.0276146	0	0	0	0.350677	0.00717724	0	0.0412054	0.00203345	0	0.0282311	0.0267722	0.0777755	0	0	0.0291006	0	0	0.0254613	0.00456937	0.00593504	0	0	0.0665375	0.00728581	0.426982	0	0	0	0	0	0.0435779	0.0238732	0	0.039855
NECAB1	0.683459	0.499798	0.616189	0.582077	0.361306	0.598006	0.180053	0.482305	0.35633	0.730442	0.513494	0.631	0	0.666894	1.00277	0.663692	0	0.580356	0.512233	0.2488	0.768596	0.315619	0	0.514615	0.484674	0.673724	0.153267	0.689242	0.536257	0	0.0387366	0.617695	0.47762	0.497085	0.436056	0.603734	0.543317	0.499691	0.426982	0.424962	0.467272	0	0.282096	0	0.635388	0.540218	0.817011	0.653127
C8orf88	0	0	0	0	0	0	0.00717786	0.00230969	0.000677449	0	0	0	0	0	0	0	0	0	0	0	0	9.63166e-05	0	0	0	0	0	0	0	0	0	0	0	0.000102905	0	0	2.48316e-05	0	0	0	0	0	0	0	0.000891989	0	0	0
PIP4P2	0.225315	0.0930577	0.0573999	0.0187963	0.386398	0.200631	0.054296	0.0960187	0.0128203	0	0.0860938	0.0735045	0	0.120882	0.0514474	0.0902893	0	0.602858	0.108076	0.287293	0.109398	0.0850645	0	0.0697608	0.0809445	0	0.461171	0.184696	0.0834319	0	0	0.0914287	0.143479	0.175279	1.00788	0.113377	0.0940471	0.0600067	0.426982	0	0.319832	0	0	0	0.0854681	0.127841	0.402136	0.154617
OTUD6B	0.0280608	0.173364	0.0150349	0	0.0854337	0.0268485	0.014401	0.00964169	0	0	0.0147826	0	0	0.00322643	0	0	0	0	0.0549745	0	0.0420735	0	0	0.0260369	0.0917698	0	0	0	0.00491297	0	0	0.0228966	0.00543251	0	0	0.22928	0.0507174	0.00208748	0.212326	0	0.178161	0	0	0	0.0393841	0.0152676	0	0.0428038
LRRC69	0	0.126862	0	0.0323601	0	0	0.00396665	0.000788546	0	0	0	0	0	0	0	0	0	0	0.0381256	0	0	0	0	0	0	0	0	0	0	0	0	0	0	0	0	0	0.000470619	0	0	0	0	0	0	0	0	0	0	0.0110241
SLC26A7	0	0	0	0	0	0	0.000434882	0.00230969	0	0	0	0	0	0	0	0	0	0	0	0	0	0	0	0	0	0	0	0	0.000430529	0	0	0.033898	0	0	0	0	0	0	0	0	0	0	0	0	0	0	0	0.000884793
RUNX1T1	0.116972	0.217078	0.24494	0.157151	0.307943	0.211521	0.111765	0.141739	0.168807	0.147594	0.136974	0.488489	0	0.10029	0.148663	0.0608258	0	0	0.170032	0.315876	0.146442	0.0953091	0	0.159983	0.169212	0.105	0	0.726461	0.134859	0	0	0.22509	0.308473	0.107271	0.403088	0	0.142269	0.1719	0.212326	0	0.264853	0	0	0	0.20755	0.194011	0	0.194367
TRIQK	0.201124	0.166375	0.244593	0.0620129	0.103436	0.111357	0.0278636	0.0490157	0.00294091	0.179575	0.0045282	0	0	0.00322643	0	0.0423244	0	0	0.0942829	0	0.0522678	0.0788674	0	0.049324	0.067332	0.112722	0.117062	0.196948	0.106836	0	0	0.0228572	0.118421	0.0496843	0	0	0.0703613	0.0384482	0	0	0.190819	0	0	0	0.0102464	0.0606877	0	0.0980077
FAM92A	0.0400124	0.0492448	0.233019	0	0	0.137913	0.0403222	0.0570357	0.00332893	0.201317	0.0490775	0	0	0.0781374	0	0.136518	0	0	0.04295	0	0.0828408	9.63166e-05	0	0.0559971	0.0453705	0	0	0	0.0763995	0	0.552412	0.0905513	0.198852	0.014683	0	0	0.070685	0.00728581	0.212326	0	0.107688	0	0.136162	0	0.0315938	0.0110316	0.169341	0.0528344
RBM12B	0	0	0	0.0517949	0.0186677	0.119139	0.0335984	0.0370272	0.00787697	0.408061	0.0607864	0.07854	0	0.0800327	0	0.0583446	0	0	0.0239194	0	0.0213044	0.0473873	0	0	0.140161	0.240739	0	0.420238	0.100757	0	0	0.0587	0.142798	0.104825	0	0.235531	0.0366772	0	0	0	0.190778	0	0	0	0.0982009	0.0166136	0	0.0541258
TMEM67	0	0.0800592	0.0113599	0	0.00996046	0.0014201	0.022287	0.0400677	0.0211563	0	0	0	0	0.101299	0.173072	0	0	0	0.0182046	0	0.0593359	0.0629206	0	0.00693368	0.0365804	0	0	0.170223	0.0406468	0	0.413313	0.0258365	0.0502076	0.0410047	0	0	0.0517156	0.189313	0	0	0	0	0	0	0.0243558	0.0258228	0	0.0360676
PDP1	0.393269	0.643098	0.340024	0.70888	0.526787	0.37301	0.0726913	0.272637	0.231802	0.343637	0.343742	0.289512	0	0.199766	0.177839	0.503181	0	0	0.339517	0.198848	0.652074	0.377683	0	0.318796	0.401351	0.613016	0.461171	0.453478	0.257956	0	0	0.419309	0.181778	0.35373	0.965033	0.563011	0.380786	0.523925	0.509436	0.184339	0.350662	0	0.372739	0	0.409748	0.353603	0	0.36573
CDH17	0	0	0	0	0	0	2.04643e-05	1.90053e-05	0	0	0	0	0	0	0	0	0	0	0	0	0	0	0	0	0	0	0	0	0.00740768	0	0	0	0	0	0	0	0	0	0	0	0	0	0	0	0	0	0	0
GEM	0	0	0	0.0616195	0	0	0.00044113	7.46103e-05	0	0	0	0	0	0	0	0	0	0	0	0	0	0	0	0	0	0	0	0	0	0	0	8.03622e-05	0	0	0	0	0.0022768	0	0	0	0	0	0.0208772	0	0	0.0131781	0	0.00207834
RAD54B	0	0	0	0	0	0.000543409	0.00563221	0.0174776	0	0	0.00210179	0	0	0.00322643	0	0	0	0	0.00157681	0	0	0.000368496	0	0	0.0176144	0	0	0	0	0	0	0.00105655	0	0.000132707	0	0	0.0228838	0	0	0	0	0	0	0	0	0.0268254	0	0
VIRMA	0	0.155426	0.05489	0.0237813	0.0991445	0.0232123	0.0249791	0.0573074	0.00573409	0.0756926	0.00298282	0	0	0.112243	0	0.0423244	0	0	0.0187848	0.193376	0.0467167	0.11146	0	0.0652455	0.0106927	0.0727503	0	0	0.0151813	0	0	0.0231433	0.0338431	0.0157767	0.51891	0	0.071209	0.137562	0	0	0.167267	0	0	0	0.0192416	0.0859423	0	0.0495791
ESRP1	0	0	0.0278228	0	0	0	0.00211619	0.00810334	0.000677449	0	0	0	0	0	0	0	0	0	0	0	0	0	0	0.0190597	0	0	0	0	0	0	0	0	0	0.0253541	0	0	0.000498126	0	0	0	0	0	0	0	0.00100981	0	0	0.0134901
DPY19L4	0	0.156407	0.0605968	0.141913	0.0740284	0.0346405	0.00913236	0.0137805	0.170481	0.170788	0	0.0258996	0	0.0357988	0	0.136051	0	0	0.0169993	0.169381	0	0.0200874	0	0.0206655	0.0201774	0	0	0.0744918	0.00124012	0	0	8.03622e-05	0.065172	0.010113	0	0	0.0433797	0	0	0	0	0	0	0	0.0226004	0.0238562	0	0.021187
INTS8	0	0	0.0717149	0	0.0186677	0.0799909	0.0255749	0.00927639	0.0153885	0.201317	0.00298282	0	0	0	0.209166	0	0	0.196131	0.0578571	0	0.0103334	0.00135468	0	0.0259195	0.117083	0.0907565	0	0	0.0643706	0	0	0.025242	0.114152	0.0120879	0	0	0.0457402	0.00208748	0	0	0	0	0	0	0.0768137	0.108418	0	0.0354659
CCNE2	0	0	0	0	0	0	0.00190055	0.000385618	0.173072	0	0	0	0	0.0057162	0	0	0	0	0	0	0	9.63166e-05	0	0	0	0	0	0	0.00295161	0	0	0	0.015691	2.69061e-05	0	0	0.000151971	0	0.426982	0	0	0	0	0	0	0	0	0
NDUFAF6	0.206053	0	0.0113599	0	0.0323608	0.0377464	0.0412458	0.0184221	0.00416682	0	0.16414	0.0258996	0	0.0455678	0	0	0	0	0.0207377	0	0	0.0341549	0	0.0944392	0.0149709	0	0	0	0.0455725	0	0.413313	0.0857423	0.0752266	0.00275803	0	0	0.0842225	0.0215857	0.472259	0	0	0	0.0738108	0	0.0062939	0.00323463	0	0.0632198
TP53INP1	0	0	0	0	0	0	0.000822625	0.00669231	0	0	0	0	0	0	0	0	0	0	0	0	0	0	0	0.0286658	0	0	0	0	0	0	0	0	0	0	0	0	9.09801e-05	0	0	0	0	0	0	0	0	7.4571e-05	0	0
PLEKHF2	0	0	0.08349	0	0	0.000971516	0.00635845	0.00944501	0.00306306	0.0756926	0	0	0	0	0	0	0	0	0	0	0	0	0	0.0217991	0	0	0	0	0.00639029	0	0	0	0	2.69061e-05	0	0	0.00765004	0	0	0	0	0	0	0	0	0	0	0.00682299
C8orf37	0	0	0	0	0	0	0.00546533	0.00348267	0	0	0	0	0	0	0	0	0	0	0	0	0.0276655	0	0	0.0214221	0.0270039	0	0	0	0.001562	0	0	8.03622e-05	0	2.69061e-05	0	0	0.00128424	0	0	0	0	0	0.108701	0	0.000250585	0.0440032	0.402611	0.018038
GDF6	0	0	0	0	0	0	0.000688322	0	0	0	0	0	0	0	0	0	0	0	0	0	0	0	0	0	0	0	0	0	0	0	0	0	0	0	0	0	0	0	0	0	0	0	0	0	0	0	0	0
UQCRB	0.16283	0.150385	0.337016	0.169601	0.0775809	0.237134	0.0700958	0.181257	0.44888	0.381556	0.0769978	0	0	0.161313	0.395293	0.236217	0	0.602858	0.225705	0.153357	0.252501	0.259773	0	0.232683	0.190648	0.182406	0	0.170223	0.387259	0	0	0.254237	0.455434	0.203105	0	0.22928	0.296117	0.0840737	0.509436	0.248253	0.107688	0	0.319822	0	0.148951	0.229478	0	0.201751
MTERF3	0	0	0.0178097	0	0.0337514	0	0.00708304	0.0146423	0.0566424	0.232569	0	0	0	0.0169327	0	0	0	0	0.00910036	0	0	0.0214832	0	0.00350303	0	0	0	0	0.00127623	0	0	0	0	0.000254415	0	0	0.0342558	0.0323687	0	0	0	0	0	0	0.0296711	0	0	0.000127463
PTDSS1	0.0502343	0.161612	0.100525	0.0166279	0.0300652	0.0992215	0.0389331	0.0734795	0.404969	0.0756926	0.0430167	0	0	0.130874	0.0735528	0.201568	0	0	0.0444237	0.465818	0.0858531	0.0420075	0	0.0951858	0.108485	0.146171	0.117062	0	0.116783	0	0.266751	0.113252	0.113359	0.0572097	0	0.113377	0.0640083	0	0.426982	0	0	0	0	0	0.0567903	0.194293	0	0.156322
SDC2	0	0	0	0.0567957	0	0.0268111	0.00330961	0.0211341	0.00306306	0	0	0	0	0.0906448	0	0	0	0	0.00648136	0	0.0521096	0	0	0.0419688	0	0	0	0	0.0476694	0	0	0.0209103	0.11478	0.0148465	0	0	0.0326134	0	0	0	0	0	0	0	0.0293806	0	0	0.0103387
CPQ	0	0.179792	0.0376934	0.0638396	0	0.0428671	0.0127468	0.00079831	0.0566424	0.150266	0	0.0258996	0	0.182485	0	0	0	0	0.0209681	0	0	0.0280762	0	0.0163909	0.017952	0	0	0.0744918	0.0915845	0	0	0.0214558	0.0588567	0.0164433	0	0.113377	0.0184202	0.00208748	0	0	0.178161	0	0	0	0.0363234	0.07488	0	0.0694698
TSPYL5	0.350764	0	0.0172429	0.125786	0.183374	0.064277	0.0170975	0.0424665	0.00416682	0.0598394	0.117617	0.253773	0	0.0057162	0.0421504	0	0	0	0.130855	0.170212	0.0383875	0.0566169	0	0.0854395	0.0310818	0.0777755	0.461171	0	0.00964468	0	0	0.0382403	0.197249	0.099438	0.647184	0.309842	0.0597052	0.00728581	0.513544	0	0	0	0	0	0.0922543	0.065336	0	0.0816853
MTDH	0.474378	0.474038	0.121365	0.401904	0.156649	0.151021	0.0830554	0.195519	0.250557	0.138641	0.129186	0.281827	0	0.503852	0.205742	0.523743	0	0.370848	0.333784	0	0.282232	0.177867	0	0.34065	0.21882	0.0616266	0.611056	0.181871	0.210792	0	0.552412	0.246225	0.229202	0.220564	0	0.421589	0.265587	0.110525	0	0	0.228468	0	0.0208772	0	0.231414	0.290612	0	0.331412
LAPTM4B	0.141899	0.0817309	0.106321	0.0237813	0	0.0481995	0.0243504	0.0776968	0.0143371	0.051667	0.00210179	0	0	0.210941	0	0.179746	0	0	0.0813873	0	0.291167	0.0447107	0	0.159499	0.122162	0	0	0	0.0575755	0	0.552412	0.126401	0.149156	0.0728262	0	0	0.0389369	0.0323687	0	0	0.178161	0	0.0523374	0	0.0971326	0.0802226	0	0.0950259
MATN2	0	0	0.0716929	0	0.00907194	0.000479598	0.0110831	0.0139117	0.000826809	0	0	0	0	0.111557	0	0	0	0	0.0210005	0.247892	0	0	0	0	0	0	0	0	0.0513694	0	0	0.0283545	0.109813	0.0211599	0	0	0	0.00208748	0	0	0	0	0	0	0.0233394	0.0280768	0	0.0241413
RPL30	0.0469157	0.206956	0.0587155	0.124645	0.0351046	0.00337645	0.0615551	0.189432	0.0665743	0	0.165267	0.0798414	0	0.280229	0.0735528	0.37562	0	0	0.209612	0.228651	0.0745585	0.0994081	0	0.202356	0.189761	0	0.199752	0.237893	0.172236	0	0	0.134674	0.396787	0.164608	0.450664	0.365155	0.169916	0.202727	0.513544	0	0.178161	0	0.311421	0	0.114583	0.123751	0.397879	0.104225
ERICH5	0	0	0	0	0	0	0.00252985	0.00286382	0	0	0	0	0	0	0	0	0	0	0	0	0	0	0	0.00920699	0	0	0	0	0	0	0.552412	0	0	0.0204684	0	0	0	0	0	0	0	0	0	0	0.0176667	0	0	0.0150825
RIDA	0	0.151582	0.0153805	0.0237813	0.0280607	0.0404535	0.0143837	0.0374636	0.00787697	0	0.0607864	0	0	0	0	0.0599384	0	0	0.0594346	0	0.0191669	0.0454258	0	0.0496887	0.0272461	0.123732	0	0.170223	0.0196502	0	0	8.03622e-05	0.0295999	0.0230716	0	0	0.00127707	0	0	0	0.0275415	0	0.18305	0	0.0259799	0.0110946	0	0.0533554
POP1	0	0	0.00525732	0	0	0.000602547	0.0105206	0.0391025	0.00294091	0	0.00620155	0	0	0	0	0	0	0	0	0	0	0.000368496	0	0.0251607	0	0.129192	0	0	0.0273978	0	0	8.03622e-05	0.0737252	0.0243994	0	0	0.0186839	0	0	0	0.135052	0	0	0	0.0284529	0.0311967	0	0.0114883
NIPAL2	0	0	0.177993	0.154253	0.156636	0.208782	0.0478369	0.112028	0.304502	0	0.191785	0.253773	0	0.145035	0	0.241773	0	0.370848	0.106288	0.445395	0.10091	0.0689685	0	0.0723311	0.219111	0.112722	0	0	0.110055	0	0	0.179718	0.245809	0.113185	0	0.614261	0.171883	0.014498	0	0.184339	0.177208	0	0.310561	0	0.122541	0.181455	0	0.0767732
STK3	0	0	0.0638919	0.0254366	0.00767235	0.0366288	0.00974382	0.00249444	0.165163	0	0	0	0	0.0706844	0	0	0	0	0.0204672	0	0	0.0375734	0	0.00752563	0.00536709	0	0.117062	0	0.020493	0	0	0.0432219	0.0234844	0.0329283	0.452964	0	0.0682053	0.00208748	0	0	0	0	0	0	0.1027	0.014439	0	0.0355239
KCNS2	0.101223	0	0	0.101237	0.0135452	0.099976	0.00520903	0.0213224	0.0555304	0	0.00298282	0	0	0.0377515	0	0	0	0.350677	0.0494438	0	0.0711332	0.0390881	0	0.0229413	0.100398	0.117899	0	0	0.0645913	0	0	0.0238656	0	0.0594077	0	0	0.0205677	0	0	0	0	0	0	0	0.0610262	0.0523756	0	0.014044
VPS13B	0.069484	0.255508	0.0668245	0.0938131	0.139502	0.137192	0.0624063	0.111117	0.180732	0.170788	0.0432146	0	0	0.234994	0	0.238225	0	0	0.0887824	0.214099	0.272144	0.0842435	0	0.129442	0.124783	0.271543	0	0.0744918	0.189856	0	0	0.193197	0.311535	0.107526	0	0.309842	0.146357	0.101811	0	0	0.107688	0	0.173147	0	0.0568988	0.146713	0.169341	0.135164
COX6C	0.347834	0.468119	0.198431	0.24311	0.248634	0.278213	0.0735582	0.136981	0.0287105	0.158785	0.109359	0	0	0.273444	0.11963	0.280998	0	0	0.227517	0	0.259484	0.1351	0	0.274011	0.281966	0.0727503	0.281111	0.385971	0.308981	0	0.266751	0.17331	0.363171	0.244972	1.26557	0.403417	0.128642	0.198273	0.426982	0	0.332262	0	0.289845	0	0.284413	0.200256	0.402611	0.170317
RGS22	0	0	0	0	0	0	0.00138406	0	0	0	0	0	0	0	0	0	0	0	0	0	0	0	0	0	0	0	0	0	0	0	0	8.03622e-05	0	0.00792951	0	0	6.14997e-05	0	0	0	0	0	0	0	0.000199372	0	0	0
FBXO43	0	0	0	0	0	0	4.50652e-05	0	0	0	0	0	0	0	0	0	0	0	0	0	0	0	0	0	0	0	0	0	0	0	0	0	0	0	0	0	0	0	0	0	0	0	0	0	0	0	0	0
POLR2K	0.069484	0.115293	0.131508	0.101237	0.093463	0.0943242	0.0484533	0.156973	0.0278773	0	0.0414342	0	0	0.125348	0	0.261846	0	0	0.0843041	0	0.0834743	0.163165	0	0.13308	0.0761505	0.222408	0.199752	0.329233	0.162151	0	0	0.168829	0.104998	0.0983576	0	0	0.115632	0.136585	0	0	0	0	0.132418	0	0.0215656	0.0500479	0.34099	0.0407239
SPAG1	0	0	0.0654	0.0135772	0.00996046	0.00334298	0.0162395	0.0206952	0.241023	0	0.000811407	0	0	0	0.0735528	0.207171	0	0	0.00254961	0	0	9.63166e-05	0	0.0292993	0.0661557	0.0727503	0.199752	0	0.00642114	0	0	0.0244387	0.0904101	0.0459392	0.169824	0	0.0675842	0.309065	0	0	0	0	0	0	0.0217486	0.00856055	0	0.0194875
RNF19A	0.0141937	0.240024	0.215979	0.154438	0.0734028	0.127405	0.047743	0.042659	0.00573409	0.233717	0.103702	0	0	0.0847833	0.0421504	0	0	0.541215	0.110269	0.0682206	0.086085	0.106291	0	0.115129	0.0664491	0.174724	0.199752	0	0.179653	0	0	0.107495	0.185724	0.0932359	0.169824	0	0.0759518	0.112501	0	0	0	0	0.0738108	0	0.17237	0.130655	0	0.168259
ANKRD46	0.157682	0.278176	0.0641647	0.137782	0.169049	0.204388	0.0521162	0.103364	0.0539038	0.416701	0.240258	0.297006	0	0.0369846	0	0.095678	0	0	0.149267	0.206986	0.133958	0.113871	0	0.0801221	0.0668209	0.210863	0	0	0.105198	0	0	0.117089	0.209013	0.142594	0	0	0.132831	0.226081	0.39566	0	0.282692	0	0.301564	0	0.125378	0.152916	0	0.15164
SNX31	0	0	0	0	0	0.00146294	0.0233773	0.000212312	0	0	0.00210179	0	0	0	0	0	0	0	0	0	0	0.000368496	0	0.00424424	0	0	0	0	0.000831658	0	0	0.0156989	0.0234844	0.000132707	0	0	0.00511592	0	0	0	0	0	0	0	0.00113232	0	0	0.0201095
PABPC1	0.198309	0.348301	0.0747546	0.277893	0.0426517	0.141156	0.0578389	0.125212	0.241306	0.0827509	0.131528	0.0258996	0	0.214854	0	0	0	0	0.111029	0.33672	0.173388	0.132362	0	0.0570935	0.0807711	0	0.199752	0	0.109997	0	0.266751	0.120297	0.235254	0.0725716	0	0	0.0826138	0.163037	0	0	0.190819	0	0.172934	0	0.146755	0.129625	0	0.167797
YWHAZ	0.398604	0.397347	0.359657	0.404281	0.341762	0.416577	0.0941974	0.317994	0.534514	0.342259	0.26633	0.522458	0	0.390015	0.513928	0.268589	0	0.72364	0.428146	0.444087	0.472295	0.370254	0	0.405295	0.386764	0.314198	1.14858	0.217564	0.27088	0	0.413313	0.394047	0.517818	0.403372	0.49083	0.421058	0.368039	0.206633	0.509436	0.678125	0.412754	0	0.309989	0	0.46254	0.398569	0.409369	0.492147
ZNF706	0.272213	0.345562	0.156322	0.338275	0.244997	0.173486	0.0846807	0.111225	0.0613008	0.286215	0.0546204	0.180525	0	0.174887	0.11963	0.100737	0	0	0.201786	0.214099	0.178391	0.0676502	0	0.189763	0.265064	0.334086	0	0.391798	0.202528	0	0	0.223063	0.364039	0.202081	0.450664	0.179163	0.146195	0.165548	0	0.642874	0.107688	0	0.197349	0	0.181447	0.202695	0	0.255413
GRHL2	0	0	0	0	0	0	0.000401994	0.000101244	0	0	0	0	0	0	0	0	0	0	0	0	0	0	0	0	0	0	0	0	0.000831658	0	0	0	0	0	0	0	0	0	0	0	0	0	0	0	0	0.000586242	0	0
NCALD	0.44474	0.289121	0.246681	0.276466	0.33216	0.29716	0.161466	0.336386	0.372596	0.559597	0.541266	0.413158	0	0.428324	0.461809	0.476786	0	0.949742	0.411563	0.686337	0.594393	0.432709	0	0.39259	0.322091	0.427796	0	0.451673	0.334558	0	0.736824	0.464409	0.485236	0.385241	0.402911	0.933155	0.356003	0.216727	0.181158	0.953506	0.449724	0	0.44196	0	0.451204	0.483543	1.04005	0.340756
RRM2B	0.0280608	0	0.134285	0.0135772	0.0959003	0.152999	0.0170239	0.0602573	0.00294091	0	0.0221331	0	0	0	0	0	0	0	0.0439686	0	0.0412054	0.00135468	0	0.0354475	0.0740209	0	0	0	0.101114	0	0	0.0453387	0.00543251	0.08516	0	0	0.0338324	0.0223306	0	0	0	0	0.0523374	0	0.000717995	0.0659629	0	0.0937593
UBR5	0.0743885	0.154491	0.189541	0.0436083	0.0601296	0.189263	0.0934331	0.136772	0.166451	0.0598394	0.105123	0	0	0.153897	0.209166	0.095678	0	0	0.177042	0.161809	0.269402	0.127704	0	0.165263	0.199367	0.0268446	0.217068	0	0.219944	0	0.413313	0.079075	0.274494	0.131525	0	0	0.263884	0.0580529	0.39566	0	0.176265	0	0.294992	0	0.142351	0.159734	0.173012	0.164603
ODF1	0	0	0	0	0	0	4.15581e-05	0	0	0	0	0	0	0	0	0	0	0	0	0	0	0	0	0	0	0	0	0	0	0	0	0	0	0	0	0	0	0	0	0	0	0	0	0	0	0	0	0
KLF10	0	0.154608	0.03487	0	0.0322409	0.0344589	0.0101308	0.0212817	0	0	0.00298282	0.07854	0	0	0	0	0	0	0.0390855	0	0.0722598	0	0	0.0493222	0.0717054	0	0	0	0.0308278	0	0	0.0318751	0.0745519	0.0829465	0	0	4.4894e-05	0	0	0	0	0	0.0129442	0	0.0485217	0.0436333	0	0.0492592
AZIN1	0.339685	0.175755	0.0950822	0.182723	0.280499	0.203446	0.0567721	0.1255	0.214024	0.17743	0.0711259	0.111417	0	0.190105	0	0.245543	0	0.432132	0.150737	0.402237	0.0868363	0.193477	0	0.157973	0.102391	0.227141	0.193415	0	0.215788	0	0	0.294032	0.280073	0.151198	0.436056	0.113377	0.110159	0.049951	0	0	0.0275415	0	0.065869	0	0.204823	0.107695	0.541329	0.240364
ATP6V1C1	0.425067	0.331699	0.367222	0.335507	0.276191	0.370352	0.0722517	0.205633	0.0732566	0.41935	0.0666643	0.363575	0	0.303827	0.41832	0.418341	0	0.436871	0.362432	0.335122	0.352567	0.100614	0	0.219203	0.175185	0.464056	0.503452	0.473605	0.301901	0	0.435293	0.280303	0.241235	0.294538	0.761943	0.42217	0.299549	0.219378	0.426982	0.184339	0.46196	0	0.297431	0	0.246828	0.27457	0	0.307227
BAALC	0.115188	0.152891	0.39544	0.353757	0.153307	0.288255	0.113994	0.197592	0.129541	0.486887	0.148895	0.07854	0	0.336608	0.296659	0	0	0.196131	0.271176	0.327741	0.229912	0.13636	0	0.25803	0.148383	0.133492	0.53129	0.54165	0.389552	0	0.413313	0.206261	0.290046	0.287284	0	0.500513	0.256446	0.344932	0.511494	0.0696253	0.514618	0	0.441301	0	0.284416	0.210585	0.169341	0.219418
FZD6	0	0	0	0.0187963	0.0337514	0.00364011	0.00951151	0.0203216	0	0	0.00298282	0	0	0	0	0	0	0	0.0073156	0	0	0	0	0.0301069	0	0.272545	0	0	0.00178291	0	0	0	0.015283	2.69061e-05	0	0.0839892	0.00109716	0.135295	0	0	0.207496	0	0	0	0.000667565	0.0598719	0	0.0100487
CTHRC1	0.0743885	0	0	0	0.0280986	0	0.00317482	4.70516e-05	0.000677449	0	0.00737501	0	0	0	0	0	0	0	0.000578372	0	0	0	0	0.00757173	0.032066	0	0	0	0.000430529	0	0	0.0118018	0	2.69061e-05	0	0	0.000134688	0	0	0	0	0	0	0	0	7.4571e-05	0	0.00339692
SLC25A32	0.0400124	0	0.107333	0.263303	0	0.14995	0.028193	0.0375367	0.00129043	0.0976056	0.0352267	0	0	0.0864526	0	0.095678	0	0	0.0647895	0	0.125819	0.15073	0	0.0174069	0.0475746	0.0777755	0	0	0.0221615	0	0.88271	0.0662126	0.090867	0.0598744	0	0	0.101023	0.0762244	0	0	0.12038	0	0.165325	0	0.0435886	0.0410661	0	0.0215181
DCAF13	0	0.0930577	0	0	0.0397491	0.00223228	0.00771484	0.035776	0.00129043	0	0.0144389	0	0	0	0.0421504	0	0	0	0.0199678	0.0682206	0.0436675	0.0129127	0	0.00674292	0.0357864	0	0	0	0.00164964	0	0	8.03622e-05	0	0.0160964	0	0	0.000194283	0	0	0	0	0	0	0	0.010259	0.0338888	0	0.0364516
RIMS2	0.360419	0.581376	0.433636	0.606245	0.257558	0.569474	0.194672	0.423095	0.753563	0.57533	0.545837	0.466059	0	0.660683	0.697517	0.489093	0	0.548135	0.433181	0.996819	0.574403	0.437227	0	0.434267	0.294717	0.533059	0.444754	1.1786	0.431772	0	0.248947	0.661533	0.732815	0.429431	0.811154	0.968529	0.619073	0.570154	1.00793	0	0.59634	0	0.319431	0	0.607661	0.494001	1.1264	0.526247
DPYS	0.0698339	0	0	0	0.0480597	0.00339702	0.0225006	0.00257605	0.00406342	0	0	0	0	0.0510707	0	0	0	0	0.0177654	0	0	0.00203345	0	0.0121075	0	0	0	0	0	0	0	0.000510789	0	0.00763994	0	0	0.0694647	0.0323687	0	0	0	0	0	0	0.000199372	0.020633	0	0
DCSTAMP	0	0	0	0	0	0	0.00282782	0	0	0	0	0	0	0	0	0	0	0	0	0	0	0.000368496	0	0	0	0	0	0	0.00134442	0	0	0	0	2.69061e-05	0	0	0.063755	0	0	0	0	0	0	0	0.0218549	0.00189675	0	0.00686431
LRP12	0.073555	0.280146	0.0900949	0.158045	0.0407145	0.0733229	0.0295789	0.0660425	0.0258855	0.105425	0.018613	0.0258996	0	0.00322643	0	0.149724	0	0.47618	0.0803785	0.0682206	0.161775	0.241221	0	0.106022	0.0524619	0	0.281111	0	0.142121	0	0.266751	0.168506	0	0.0588438	0	0	0.063719	0	0	0	0	0	0.0591921	0	0.128954	0.11397	0	0.0813724
ZFPM2	0.0469157	0.220094	0.285442	0.224377	0.101948	0.174656	0.127529	0.201462	0.068708	0.20514	0.193178	0	0	0.135199	0.24728	0.353177	0	0	0.154556	0.493106	0.285392	0.0574322	0	0.183298	0.139708	0.496838	0	0	0.301085	0	0	0.260035	0.262897	0.157928	0.450664	0.309842	0.25783	0.0963599	0	0	0.349758	0	0.12169	0	0.165635	0.206302	0	0.162311
OXR1	0.657711	0.426037	0.471833	0.552529	0.600102	0.569778	0.157329	0.398031	0.286177	0.616901	0.187624	0.74799	0	0.634749	0.200645	0.732624	0	0.142286	0.587725	0.75941	0.853619	0.392675	0	0.520813	0.538314	0.419811	0.452813	0.535169	0.553068	0	0.952844	0.521091	0.558725	0.497588	0.986039	0.483118	0.521686	0.649843	0.212326	0.440868	0.516019	0	0.350828	0	0.577753	0.425606	1.11521	0.490295
ABRA	0	0	0	0	0	0	0.00157861	0	0	0	0	0	0	0	0	0	0	0	0.00360061	0	0	0	0	0	0	0	0	0	0	0	0	0	0	0	0	0	0	0	0	0	0	0	0	0	0	0	0	0
ANGPT1	0	0	0	0.0135772	0	0.000727927	0.0047756	0	0.000826809	0	0	0	0	0	0	0	0	0	0.0158433	0	0.0299896	0	0	0	0	0	0	0	0.00419191	0	0	0	0	0	0	0	0.000228788	0	0	0	0	0	0	0	0.000246507	0	0	0.0106837
RSPO2	0.105696	0.287467	0.0262983	0.0814069	0.215916	0.0626478	0.0518557	0.0391378	0.0153441	0	0.0147826	0	0	0	0.0514474	0	0	0.47618	0.110011	0	0.0919547	0.110349	0	0.106725	0.0735365	0.131196	0	0	0.131085	0	0	0.0194857	0.092256	0.105135	0	0.309842	0.0302063	0	0	0	0.135052	0	0	0	0.088222	0.0906874	0	0.0746325
EIF3E	0.460796	0.0377637	0.106724	0	0.0572807	0.107324	0.0412802	0.070456	0.00555009	0.051667	0.00931556	0.0798414	0	0.142043	0.251513	0	0	1.0924	0.0898165	0	0.024893	0.0749413	0	0.123848	0.0422805	0	0	0	0.0853195	0	0	0.0772394	0.103517	0.0421108	0	0	0.0689819	0.0230447	0.513544	0	0	0	0.244089	0	0.112119	0.063762	0	0.0843149
EMC2	0	0	0.0527859	0.0879079	0.0480597	0.0733028	0.0253136	0.0178473	0.00479524	0.051667	0.00262299	0	0	0.115537	0	0	0	0	0.0504728	0	0.0103334	0.000794274	0	0.0817198	0	0	0	0	0.109278	0	0	0.0821266	0.00543251	0.0452304	0	0	0.0949183	0	0	0	0	0	0	0	0.0748073	0.016931	0.173012	0.0348888
TMEM74	0.0689293	0	0	0.085507	0.0739743	0.00145159	0.0108027	0.04032	0.213792	0.294722	0.000811407	0	0	0	0	0	0	0	0.0553358	0	0.0158083	9.63166e-05	0	0.0649592	0.0148665	0	0	0	0.00322226	0	0.552412	0.05609	0.0491586	0.0382312	0	0	0.0273242	0.00208748	1.0541	0	0	0	0	0	0.0195317	0.0085801	0	0.019733
TRHR	0	0	0	0	0	0	0.000146215	0	0	0	0	0	0	0	0	0	0	0	0	0	0	0	0	0	0	0	0	0	0	0	0	0	0	0	0	0	0	0	0	0	0	0	0	0	6.52442e-05	0	0	0
NUDCD1	0.157682	0	0	0.0410871	0.0589495	0.0356709	0.0298428	0.0407217	0	0	0.0394312	0.0258996	0	0.147341	0.209166	0	0	0	0.0409841	0	0.0213044	0.0174855	0	0.0690866	0.017952	0	0.117062	0	0.019554	0	0	0.0407423	0.0608216	0.0240244	0	0	0.036799	0.0279782	0	0	0.207496	0	0	0	0.0484469	0.0176893	0.169341	0.0503598
ENY2	0	0.104749	0.149153	0.0589871	0.101571	0.0590045	0.0485294	0.0588079	0.0211193	0	0.0320472	0	0	0.075105	0.178811	0.063344	0	0	0.129369	0.153357	0.0814484	0.137231	0	0.122189	0.10236	0	0	0	0.0815815	0	0	0.0719274	0.123301	0.113236	0.450664	0	0.0450321	0.00728581	0	0	0.203861	0	0.112628	0	0.0767232	0.0997264	0	0.0568722
PKHD1L1	0	0	0	0	0	0	0.000195497	0.000117095	0	0	0	0	0	0	0	0	0	0	0.00415547	0	0	0	0	0	0	0	0	0	0.00206381	0	0	0	0	0	0	0	0.000151971	0	0	0	0	0	0	0	0	0	0	0
EBAG9	0	0	0.138285	0.138996	0.174118	0.000681042	0.0324058	0.0808455	0.0253218	0	0.100601	0	0	0.0742482	0	0.225634	0	0.196131	0.028489	0	0.0348759	0.0216683	0	0.124894	0.0545021	0.0414538	0	0.184696	0.015872	0	0	0.058639	0.0448938	0.0666888	0	0	0.0439799	0	0	0.184339	0	0	0	0	0.0669462	0.101984	0	0.0374565
SYBU	0.310751	0.403314	0.381236	0.11301	0.191212	0.171929	0.0829775	0.174041	0.199954	0.0827509	0.16193	0.140222	0	0.178184	0.4652	0.23256	0	0	0.214482	0.485666	0.0905831	0.165876	0	0.239355	0.223508	0.472834	0.611056	0	0.301874	0	0.584908	0.166948	0.205498	0.125541	0.452964	0.463396	0.200029	0.206027	0.513544	0.117802	0.12038	0	0.197349	0	0.23499	0.283667	0.173012	0.319401
KCNV1	0.434238	0.28885	0.130219	0.26976	0.197378	0.179225	0.034352	0.0978924	0.157505	0.118071	0.188729	0.135756	0	0.201819	0.0735528	0.309784	0	0	0.138566	0	0.186631	0.245423	0	0.134366	0.0732034	0.280778	0.217068	0	0.181542	0	0	0.203063	0.0805542	0.204096	0	0	0.138112	0.105202	0.513544	0.248253	0.326742	0	0.355251	0	0.178457	0.124896	0	0.135533
CSMD3	0.176996	0.623279	0.357148	0.438522	0.280147	0.538202	0.152734	0.30072	0.290483	0.168216	0.252401	0.601129	0	0.464527	0.288783	0.470431	0	0	0.383337	0.479184	0.37394	0.288801	0	0.326963	0.318094	0.815151	0	0.496441	0.464209	0	0.348022	0.555461	0.40848	0.228821	0.169824	0.457269	0.442124	0.256266	0.426982	0	0.47495	0	0.652346	0	0.39018	0.371148	0.28083	0.379546
TRPS1	0.143896	0.219204	0.128687	0.183809	0.122082	0.0623854	0.054349	0.0473496	0.169723	0.0827509	0.053067	0.07854	0	0.032158	0.107425	0.176809	0	0	0.104543	0.153357	0.114296	0.0201572	0	0.129995	0.0857475	0	0	0.758601	0.191247	0	0	0.0989611	0.251907	0.0828676	0	0.235531	0.107556	0.208487	0.426982	0.184339	0.177208	0	0.183993	0	0.0327798	0.136284	0	0.135292
EIF3H	0	0.052195	0.198187	0.0410871	0.079244	0.0613739	0.0492384	0.0831126	0.00555009	0	0.0188167	0.180525	0	0.0748357	0	0.0721751	0	0	0.0687494	0	0.0728123	0.050657	0	0.129726	0.0994931	0	0	0	0.106298	0	0	0.12313	0.315802	0.0850536	0	0.113377	0.135724	0.248306	0.338211	0	0	0	0.236425	0	0.0626664	0.0704573	0.173012	0.0726536
UTP23	0.149147	0.052195	0.229529	0.0709238	0.11826	0.0101235	0.0440672	0.0634137	0.0128203	0	0.0593751	0.0798414	0	0.115171	0.173072	0.269447	0	0	0.0745154	0	0.0301172	0.0582426	0	0.0621874	0.0314327	0.135482	0	0	0.0197011	0	0	0.0641282	0.129888	0.0725956	0.51891	0.329304	0.0216683	0.00728581	0.212326	0	0.167267	0	0.0791586	0	0.0235041	0.014413	0	0.0370484
RAD21	0.0987939	0.0740354	0.110449	0.195422	0.138977	0.231472	0.0605991	0.181884	0.0145056	0.338431	0.17935	0.165664	0	0.133573	0.107425	0.233635	0	0.47618	0.114153	0.719271	0.191609	0.289612	0	0.180049	0.201466	0.112722	0	0.232257	0.19308	0	0	0.287111	0.187326	0.146536	0.648663	0.501369	0.207546	0.212855	0.426982	0	0	0	0.105739	0	0.263255	0.225477	0	0.176928
AARD	0	0	0	0.0410871	0	0	0.00108996	0.00106813	0	0	0.000811407	0	0	0	0.33266	0	0	0	0	0	0	0	0	0.0534181	0	0	0	0	0	0	0	0	0	0.00504448	0	0	0.000228788	0	0	0	0.107688	0	0.18305	0	0.00735689	0	0	0.00503256
SLC30A8	0	0	0	0	0	0	0.000950112	0.00430328	0	0	0	0	0	0	0	0	0	0	0	0	0	0	0	0	0	0	0	0	0	0	0	0.000194842	0	0	0	0	0	0	0	0	0	0	0	0	0	0	0	0.000127463
MED30	0	0	0.0158325	0	0.106935	0.00152298	0.0201181	0.0133592	0.0106476	0	0.000811407	0	0	0	0	0	0	0	0.0327223	0.153357	0.0342363	0.0284807	0	0.0275227	0	0.117899	0.117062	0	0.00208521	0	0	0.0652819	0	0.0707147	0	0	0.0151962	0.136585	0	0	0	0	0	0	0.0658283	0.0276008	0	0.0392838
EXT1	0.101223	0.13009	0.0911012	0.129646	0.17007	0.121177	0.0899359	0.136835	0.162801	0	0.100021	0.310843	0	0.262031	0	0.0766167	0	0	0.127387	0.161809	0.188528	0.107882	0	0.167187	0.137693	0	0	0.232257	0.212385	0	0	0.145421	0.181682	0.107714	0	0	0.108473	0.0223306	0	0	0.449022	0	0.378929	0	0.0857359	0.182919	0.402611	0.130485
SAMD12	0.389534	0.34423	0.16875	0.177708	0.37988	0.244905	0.118414	0.240263	0.30671	0.345362	0.282985	0.0915534	0	0.333835	0.612488	0.153359	0	0	0.209259	0.36778	0.278015	0.31381	0	0.226454	0.190713	0.220842	0.170552	0	0.413602	0	0.615688	0.375844	0.474081	0.211782	0	0.629958	0.306114	0.496865	0.426982	0	0.551681	0	0.203208	0	0.267295	0.257638	1.00996	0.295852
TNFRSF11B	0	0	0	0	0	0	0.000359784	0	0	0	0	0	0	0	0	0	0	0	0	0	0	0	0	0	0	0	0	0	0	0	0	0	0	0	0	0	0.0429179	0	0	0	0	0	0	0	0	0	0	0
COLEC10	0	0	0	0	0	0.00014397	0.000464843	0	0.00384723	0	0	0	0	0	0	0	0	0	0.00286037	0	0	0	0	0	0	0	0	0	0	0	0	0	0	0	0	0	0.0325665	0	0	0	0	0	0	0	0	7.4571e-05	0	0
MAL2	0.0141937	0	0.116388	0.279404	0.192699	0.186979	0.0675325	0.157694	0.0388332	0.409818	0.12877	0.07854	0	0.129546	0.159433	0.506266	0	0.727606	0.234709	0.214708	0.270108	0.146219	0	0.155734	0.139614	0.0727503	0	0.293444	0.236956	0	0	0.24131	0.159206	0.241696	1.26557	0	0.140933	0.0284255	0.790405	0.184339	0.0275415	0	0.0129442	0	0.193029	0.196882	0.228242	0.261922
ENPP2	0.0743885	0.156407	0.0706075	0.0693958	0.210232	0	0.00886216	0.0202609	0.00306306	0	0.021526	0	0	0.165446	0	0	0	0	0.0705843	0	0.0449916	0.0277245	0	0.0978213	0.0210261	0.169005	0	0	0.0101828	0	0	0.139556	0.124394	0.0985742	0.452964	0	0.0976572	0.00208748	0	0	0	0	0	0	0.0411338	0.0672641	0	0.122095
TAF2	0	0.0492448	0.0639171	0.189164	0.194685	0.122858	0.0269962	0.0191006	0.0144219	0	0.0147826	0	0	0.0630209	0	0.0583446	0	0	0.0228416	0.0682206	0.0777627	0.111033	0	0.0374552	0.027038	0.0414538	0	0	0.0856945	0	0	0.0223902	0.151523	0.0208428	0	0	0.0551127	0.00728581	0.426982	0	0	0	0	0	0.0449268	0.0655544	0	0.0339337
DSCC1	0	0	0	0.0410871	0.0223493	0.000479598	0.00258052	0.00892919	0	0	0	0	0	0	0	0	0	0.602858	0	0	0	0.00135468	0	0	0	0	0	0	0	0	0	0.0338304	0.00456937	0	0	0	0.00081376	0	0	0	0	0	0.108701	0	0	0.00292196	0	0.00802634
DEPTOR	0.141899	0	0.0432509	0	0	0.104433	0.0167523	0.0238602	0.00406342	0	0	0	0	0.0578354	0	0	0	0	0.00447259	0	0.0342363	0.00203345	0	0.0391816	0.0459453	0	0	0	0.00528046	0	0	0.00216328	0	0.000232653	0	0	0.0021526	0.00208748	0	0	0	0	0	0	0.0110531	0.0266448	0	0.0175329
COL14A1	0	0.0930577	0	0	0	0	0.00319971	0.000631865	0	0	0	0	0	0.152071	0	0	0	0	0.00181771	0	0	0	0	0	0	0	0	0	0.0546467	0	0	0	0.0318646	0.0269206	0	0	0.000714964	0	0	0	0	0	0	0	0	0	0	0.0246967
MRPL13	0	0.156407	0.0589473	0	0.0884528	0.00493377	0.018027	0.0179575	0.00384723	0	0.00210179	0.310843	0	0	0	0	0	0	0.0368781	0	0	0.019404	0	0.0464065	0.0169679	0.129192	0	0.196948	0.0733551	0	0	0.0129639	0.0764981	0.0144596	0	0	0.0149344	0.00728581	0.513544	0	0	0	0.378929	0	0.0328199	0.0206614	0	0.0226179
MTBP	0.0280608	0	0	0	0	0.000543409	0.0104532	0.00294804	0.00573409	0	0.0575492	0	0	0	0	0	0	0	0.0215399	0	0.033769	0.0421407	0	0	0.00871202	0.0727503	0	0	0.00364474	0	0	0.0464638	0.0502076	0	0	0	0.0213745	0.00208748	0	0	0	0	0.0738108	0	6.52442e-05	0.0328667	0.34099	0.0110863
SNTB1	0	0	0	0	0	0	0.00108503	0.000148708	0	0	0	0	0	0.034312	0	0	0	0	0.000578372	0	0.0522678	0	0	0	0	0	0	0	0.00167972	0	0	0	0	0	0	0	0	0	0	0	0	0	0	0	0	0	0	0.00686431
HAS2	0	0	0	0	0	0	0.000493275	0	0	0	0	0	0	0	0	0	0	0	0	0	0	0	0	0	0	0	0	0	0	0	0	0	0	0	0	0	0	0	0	0	0	0	0	0	0	0	0	0
ZHX2	0	0.307919	0.0399389	0.0952394	0.0265002	0.134322	0.0106046	0.00815031	0	0	0.00298282	0	0	0	0	0	0	0	0	0	0.0514847	0.000368496	0	0.0437891	0	0.129192	0	0	0.0773675	0	0	0.0826864	0	0.0132106	0	0	0.000439197	0	0.212326	0	0	0	0	0	0.0127459	0.0596355	0	0.0397818
DERL1	0.141899	0.143935	0.0750262	0	0.0322409	0.0827789	0.0239236	0.0367173	0.00129043	0.130466	0.141825	0	0	0.043252	0	0.0383269	0	0.602858	0.0351559	0	0.215424	0.0941564	0	0.067148	0.0266878	0	0	0	0.0929258	0	0	0.0854982	0.168629	0.0127656	0	0.0839892	0.07846	0.147311	0	0	0	0	0.0523374	0	0.0770524	0.0780785	0	0.0649962
TBC1D31	0	0	0.0263468	0	0	0.00138312	0.0107716	0.0180571	0.00129043	0	0	0	0	0.0730351	0.33266	0	0	0	0.0271855	0	0	9.63166e-05	0	0.025523	0.00685061	0	0	0	0.018597	0	0	8.03622e-05	0.0579316	6.10373e-05	0	0	0.00131983	0	0	0	0	0	0	0	0.000378068	0	0	0
FAM83A	0	0	0	0	0.0229894	0.000479598	0.000463689	0.000157469	0	0	0	0	0	0	0	0	0	0	0	0	0	0	0	0	0	0	0	0	0	0	0	0	0	0	0	0	0.00015165	0	0	0	0	0	0	0	0	0	0	0
C8orf76	0	0	0.113602	0	0.00907194	0.00231393	0.01252	0.00656684	0	0	0	0	0	0.0533637	0	0.095142	0	0	0.0379728	0	0.00887498	0.000368496	0	0.0154519	0.0115955	0	0	0	0.00282374	0	0	0.000301551	0	0.00907571	0	0	0.0146705	0.00208748	0	0	0	0	0	0	0.044418	0.0575027	0	0.0290022
ZHX1-C8orf76	0	0	0	0	0	0.000654163	0.00134699	7.24249e-05	0	0	0	0	0	0.00322643	0	0	0	0	0.000578372	0	0	0.00915333	0	0	0.029137	0	0	0	0.00155071	0	0	0.00107133	0	0.0144653	0	0	7.24777e-05	0	0	0	0	0	0	0	0	0	0	0
ZHX1	0	0	0	0	0	0	9.24498e-05	0	0	0	0	0	0	0	0	0	0	0	0	0	0	0	0	0	0	0	0	0	0	0	0	0	0	0	0	0	6.14997e-05	0	0	0	0	0	0	0	0	0	0	0.019103
ATAD2	0	0	0	0	0	0.00110564	0.0247018	0.0203084	0.0138343	0.130466	0.0207498	0	0	0.00973091	0	0	0	0	0.0347351	0	0	0.0351313	0	0.0650693	0.013988	0	0	0	0.0576948	0	0	0.0486733	0.058398	0.00529449	0	0	0.0186984	0	0.426982	0	0	0	0	0	0.00803989	0.0694002	0	0.0311219
WDYHV1	0.0551229	0	0.0275085	0	0.0390717	0.000981916	0.00395013	0.0126487	0.00416446	0	0.0348672	0	0	0	0.166382	0	0	0	0.0419277	0	0.0174822	0.000368496	0	0.0429231	0.0211518	0.0414538	0	0	0.0678383	0	0	0.0648715	0	0.00911314	0	0	0.00209033	0.0284255	0	0	0	0	0	0	0.0173952	0.0602822	0	0.0255541
FBXO32	0	0.166241	0.259799	0	0.095268	0.105044	0.0792898	0.0634383	0.31951	0.051667	0.077466	0	0	0.0185371	0	0.0766167	0	0	0.104795	0	0.118888	0.0230365	0	0.127224	0.0552294	0.217475	0	0.662021	0.0709468	0	0.266751	0.0996851	0.066347	0.0990386	0	0.403417	0.0816712	0.100362	0	0	0	0	0.183993	0	0.207114	0.0739692	0	0.272843
KLHL38	0	0	0	0	0	0	0.00014218	0	0	0	0.000811407	0	0	0	0	0	0	0	0	0	0	0	0	0	0	0	0	0	0	0	0	0	0	0	0	0	0	0	0	0	0	0	0	0	0	0	0	0
ANXA13	0	0	0	0	0	0	0.00110382	0	0	0	0	0	0	0	0	0	0	0	0	0	0	0	0	0	0	0	0	0	0	0	0	0	0	0	0	0	0.00029268	0	0	0	0	0	0	0	6.52442e-05	0	0	0
FAM91A1	0.223147	0.224176	0.117018	0.0468346	0.0229894	0.0365863	0.0197517	0.0492662	0.00416682	0	0.0834918	0	0	0	0	0.269425	0	0	0.0618016	0.206986	0.0945203	0.033679	0	0.0415218	0.169914	0	0.170552	0	0.0181395	0	0	0.0368477	0.109007	0.0788218	0	0.0839892	0.0412107	0.0289724	0.426982	0.184339	0.309293	0	0.108701	0	0.0311381	0.0124633	0	0.0598448
FER1L6	0	0	0	0	0	0	0.000724697	0.00343638	0	0	0	0	0	0	0	0.0948758	0	0	0	0	0	0	0	0	0	0	0	0	0	0	0	0.000118022	0	0	0	0	0.000430368	0	0	0	0	0	0	0	0	0	0	0.000127463
TMEM65	0.120889	0.052195	0.0941574	0.0728725	0.204587	0.110879	0.0237995	0.0288116	0.246368	0.0756926	0.000811407	0.214338	0	0.0818807	0.432144	0	0	0	0.0969516	0	0.0791091	0.0499852	0	0.0661122	0.0517457	0.182131	0	0.412578	0.0611953	0	0	0.26589	0.176004	0.126445	0	0.309842	0.102126	0	0	0	0.228468	0	0.0791586	0	0.0909669	0.154364	0	0.121281
TRMT12	0	0.151582	0.0605968	0	0	0.0325849	0.0100066	0.0278984	0.00384723	0	0	0	0	0	0.132407	0.0383269	0	0	0.0222985	0	0.0357877	0.0218841	0	0.0388798	0.0439395	0	0	0.366172	0	0	0	0.000118022	0	3.49071e-05	0	0	0.0676733	0	0	0	0.12038	0	0	0	0.0281708	0.00027826	0	0.015525
RNF139	0	0	0.0178097	0.0442362	0.0765516	0.0335677	0.0158801	0.0558806	0.00384723	0	0.00262299	0	0	0.0237137	0.198948	0	0	0	0.0383236	0.424954	0.115627	0	0	0.0436201	0.0255263	0	0	0	0.074454	0	0.552412	0.0245314	0.105707	0.0333318	0	0	0.00261238	0	0	0	0	0	0.0129442	0	0.0375895	0.0292249	0	0.0957238
TATDN1	0	0.113773	0.0144929	0	0.0584925	0.02814	0.0234581	0.0234428	0.00129043	0.179575	0.0227282	0	0	0.0793092	0	0.0528052	0	0	0.0384649	0.193376	0.0448314	0.0214425	0	0.0701998	0	0	0	0	0.0368223	0	0	8.03622e-05	0.0272122	0.0665963	0	0	0.0641778	0	0	0	0	0	0	0	0.000311833	0.0510731	0	0.0444723
NDUFB9	0	0	0.0384736	0.0943831	0.0467732	0.000161594	0.0430859	0.0591417	0.0609898	0	0.080267	0	0	0.121723	0	0	0	0	0.0878509	0	0.0420735	0.000794274	0	0.0751406	0.0210828	0.0268446	0	0	0.00597714	0	0	0.0669334	0.0883618	0.0521571	0	0	0.167433	0	0	0.248253	0.0275415	0	0.065869	0	0.00859941	0.0379327	0	0.0413515
MTSS1	0.0141937	0.0421554	0.138286	0	0.0265002	0.14842	0.0313705	0.0771475	0.147368	0	0.00750104	0.288302	0	0.00322643	0	0	0	0	0.0131456	0	0	0.0946625	0	0.0210234	0.0621724	0	0.170552	0	0.00500255	0	0	0.164408	0.0572727	0.0175019	0	0	0.0104661	0.0529644	1.04721	0.248253	0	0	0	0	0.112852	0.0597696	0	0.115429
ZNF572	0	0	0	0	0	0	0.000261133	0	0	0	0	0	0	0	0	0	0	0	0	0	0	0	0	0	0	0	0	0	0	0	0	0.0148416	0	0.00642283	0	0	0	0	0	0	0	0	0	0	0	0	0	0
SQLE	0.0408878	0.115293	0.0891556	0.157673	0.13707	0.00622282	0.0211889	0.101248	0.00677079	0.311294	0.00262299	0.214338	0	0.183668	0.0421504	0.221202	0	0	0.036681	0.0682206	0.0617913	0.0649254	0	0.0594889	0.0312334	0.0268446	0.461171	0	0.0685323	0	0	0.101417	0.215898	0.138791	0	0	0.0597055	0.28839	0	0	0.548849	0	0.117192	0	0.00630354	0.106047	0.228242	0.0560874
WASHC5	0	0.0696152	0.0292852	0.0323601	0.03565	0.00219597	0.0171365	0.0182143	0.000826809	0	0.00750104	0	0	0.00322643	0.33266	0	0	0	0.0755828	0.170212	0.0889892	0.152992	0	0.0179429	0.093316	0	0	0	0.0307863	0	0	0.0340331	0.0706953	0.0226328	0	0	0.0550595	0.0830915	0	0	0.0275415	0	0	0	0.0329634	0.0166148	0	0.0193807
NSMCE2	0.281719	0.0723267	0.0950573	0.049427	0.186809	0.110143	0.0607438	0.0760815	0.223859	0.0598394	0.0342645	0.181588	0	0.0949651	0.11963	0	0	0	0.101122	0	0.271394	0.065366	0	0.0587503	0.123242	0	0	0	0.0219486	0	0	0.121495	0.155563	0.0967174	0	0.727881	0.0749224	0.162636	0	0	0	0	0.0129442	0	0.162913	0.0898798	0.169341	0.135776
TRIB1	0	0	0	0.0517949	0	0	0.000886798	0.00943136	0.000677449	0	0	0	0	0	0	0	0	0	0	0	0.0574438	0	0	0.031195	0.0431708	0	0	0	0	0	0	0.0035508	0	0	0	0.113377	0.000577519	0	0	0	0	0	0	0	0	0.0817608	0	0.00278417
POU5F1B	0	0	0	0	0	0	0	0	0	0	0	0	0	0	0	0	0	0	0	0	0	0	0	0	0	0	0	0	0	0	0	0	0	0	0	0	0	0	0	0	0	0	0	0	0	0	0	0
MYC	0	0	0	0	0	0	0.00181385	0.0151741	0	0	0	0	0	0	0	0	0	0	0	0	0	9.63166e-05	0	0	0.0287201	0	0	0	0	0	0	0	0	3.49071e-05	0	0	0	0	0	0	0	0	0	0	0	0	0	0.00326382
GSDMC	0	0	0	0	0	0	0	0	0	0	0	0	0	0	0	0	0	0	0	0	0	0	0	0	0	0	0	0	0	0	0	0	0	0	0	0	0	0	0	0	0	0	0	0	0	0	0	0
FAM49B	0.238359	0.119585	0.276162	0.338554	0.301808	0.238997	0.0862458	0.183487	0.26909	0.20514	0.182491	0.140222	0	0.258576	0.340978	0.414445	0	0.602858	0.282927	0.169381	0.259229	0.177925	0	0.354536	0.183641	0.227638	0.199752	0.357913	0.263962	0	0	0.369067	0.288089	0.220568	0.169824	0.113377	0.247231	0.163608	0.338211	0	0.107688	0	0.0738108	0	0.218446	0.241694	0.34099	0.241039
ASAP1	0.317891	0.195092	0.222473	0.246741	0.205865	0.223895	0.0985074	0.18995	0.465594	0.168216	0.112632	0	0	0.147888	0.237938	0.133326	0	0	0.211098	0.431707	0.327137	0.289308	0	0.235637	0.356416	0.364809	0.295273	0	0.191304	0	0.266751	0.233898	0.175435	0.221106	0.169824	0	0.202916	0.201765	0	0	0.107688	0	0.134945	0	0.180255	0.390765	0.80973	0.272752
ADCY8	0	0	0.0125332	0.0187963	0	0	0.010519	0.0283341	0.262024	0	0.0740315	0	0	0.0295013	0	0	0	0	0.000398712	0	0.0636676	0.0174855	0	0.0190597	0.0191352	0	0	0.0744918	0.0968702	0	0	0.0406857	0.0635891	0.0278931	0	0	0.0169165	0	0	0.580111	0	0	0.0791586	0	0.0394096	0.0108253	0	0.0577583
EFR3A	0.219033	0.395544	0.214983	0.534108	0.393813	0.236755	0.0805284	0.288546	0.224281	0.252399	0.130755	0.111417	0	0.246711	0.197559	0.140286	0	0.47618	0.270836	0.0682206	0.364145	0.285297	0	0.212382	0.24145	0.0907565	0.193415	0.323981	0.205865	0	0.266751	0.286209	0.333863	0.203563	0.571186	0.91094	0.246045	0.415234	0.212326	0	0.233759	0	0.137193	0	0.341944	0.230962	0.402611	0.266056
AC100868.1	0	0	0	0	0	0	0	0	0	0	0	0	0	0	0	0	0	0	0	0	0	0	0	0	0	0	0	0	0	0	0	0	0	0	0	0	0	0	0	0	0	0	0	0	0	0	0	0
HHLA1	0	0	0	0	0	0	0.000381898	0.000205838	0	0	0	0	0	0	0	0	0	0	0	0	0	0	0	0	0	0	0	0	0	0	0	0	0	0	0	0	0.000338386	0	0	0	0	0	0	0	0	0	0	0
KCNQ3	0.212112	0.555077	0.333473	0.0903958	0.217324	0.352086	0.140096	0.31273	0.291257	0.376166	0.244612	0.0798414	0	0.289807	0.421091	0.317405	0	0.602858	0.279976	0.185424	0.268249	0.193879	0	0.280912	0.480689	0.487684	0.21487	0.558298	0.288884	0	0.266751	0.241404	0.552969	0.214692	0.49083	0.392008	0.358908	0.451602	0.212326	0	0.135052	0	0.347371	0	0.307032	0.383351	0	0.287047
LRRC6	0.0698339	0.0653619	0.0274266	0.0468346	0.0659474	0.131543	0.0370466	0.0310633	0.0205991	0	0.00764281	0	0	0	0	0.0599384	0	0	0.00631286	0	0.0803023	0.00369195	0	0.0393807	0	0	0.170552	0	0.067481	0	0	0.0683736	0.165882	0.000849625	0	0	0.042025	0.00208748	0	0	0	0	0	0	0.0440556	0.0566724	0	0.0419297
TMEM71	0	0	0	0	0	0	0.000281006	0	0	0	0	0	0	0	0	0	0	0	0	0	0	0	0	0	0	0	0	0	0	0	0	0	0	0.0273044	0	0	0	0	0	0	0	0	0	0	0	0	0	0
PHF20L1	0.06528	0.317512	0.10631	0.124929	0.311881	0.179595	0.055844	0.104749	0.295753	0	0.330157	0.0798414	0	0.0810295	0.173072	0.276647	0	0	0.149462	0	0.214861	0.135483	0	0.278132	0.0956241	0.150862	0	0.491538	0.160645	0	0	0.153433	0.142577	0.153818	1.00788	0.179163	0.140529	0.0328121	0	0	0.176265	0	0.0859647	0	0.221494	0.178435	0	0.127036
TG	0	0	0	0	0	0	0.00140787	0.000140965	0	0	0	0	0	0	0	0	0	0	0	0	0	0	0	0	0.0247639	0	0	0	0	0	0	0.0180141	0	0	0	0	9.09801e-05	0	0	0	0	0	0	0	0.000184693	0	0	0.000444748
SLA	0	0	0	0.0616195	0	0	0.00721246	0.000235998	0	0	0	0	0	0.00322643	0	0	0	0	0	0	0	0	0	0	0.076289	0	0	0	0	0	0	0	0	0	0	0	0.0179908	0	0	0	0	0	0	0	0	0.0290225	0	0.00900374
NDRG1	0	0.255498	0.0368244	0.0323601	0.109748	0.000479598	0.0238594	0.0247412	0	0	0.000811407	0	0	0.07083	0	0	0	0	0.0123123	0	0.0213044	0.100009	0	0.0464357	0.111503	0	0.117062	0.232257	0.123435	0	0	0.0916827	0	0.0446858	0	0	0.0661369	0	0.426982	0	0	0	0.192351	0	0.0656629	0.0982781	0.173012	0.0691652
ST3GAL1	0.281719	0	0.0518054	0	0.0252002	0.00631209	0.0112577	0.0358229	0.0129977	0	0.00262299	0	0	0	0.0421504	0	0	0	0.00959614	0	0.00887498	0.112443	0	0.0296983	0.0538224	0	0	0	0.00912104	0	0	0.0138669	0	0.0513209	0	0	0.0483678	0	0	0	0	0	0	0	0.0708775	0.0928051	0	0.0579477
ZFAT	0	0	0	0	0	0.0134109	0.0117615	0.00427196	0.00416446	0	0	0	0	0	0.11963	0	0	0	0.0181366	0	0.0231976	0.0192894	0	0.00281009	0.0680115	0	0	0	0.00863661	0	0	0.0188051	0	0.00541061	0	0	0.00302059	0	0	0	0	0	0	0	0.00121906	7.4571e-05	0	0.00205704
KHDRBS3	0.262253	0.462821	0.29568	0.292484	0.316031	0.506708	0.134098	0.356639	0.292808	0.496722	0.553267	0.445887	0	0.416992	0.408982	0.584717	0	0.436871	0.353228	0.617537	0.398068	0.318415	0	0.340705	0.443485	0.286873	0.44162	0.413181	0.332213	0	0.615688	0.341092	0.472613	0.309409	0.80796	0	0.348789	0.378976	0.513544	0	0.281321	0	0.290909	0	0.432065	0.427647	0.228242	0.426839
FAM135B	0.120401	0.0421554	0.0996277	0.0795324	0	0.131595	0.0824462	0.0486875	0.0250009	0.294722	0.0150771	0.310843	0	0.0588457	0.466453	0.0906272	0	0	0.04462	0.287293	0.164305	0.0746331	0	0.150786	0.00685061	0	0	0	0.0712841	0	0	0.109709	0.186393	0.0767321	0	0	0.192012	0.12686	0	0.642874	0	0	0	0	0.00287057	0.160362	0.173012	0.110391
COL22A1	0	0	0	0	0	0	0.00176829	0.000588132	0	0	0.16414	0	0	0	0	0	0	0	0	0	0	0	0	0	0	0	0	0	0.006561	0	0	0	0	0	0	0	0	0	0	0	0	0	0	0	0	0	0	0.0109447
KCNK9	0	0	0.0366298	0	0	0.0066328	0.0168254	0.0155666	0.0025271	0	0.0643411	0.111417	0	0	0.148663	0	0	0.370848	0.089689	0	0.0103334	0.000368496	0	0.0213741	0.107338	0.112722	0	0	0.0787238	0	0	0.0366542	0.0233086	0.0449233	0	0	0.0172072	0.0751971	0	0	0	0	0	0	0.0735492	0.0381787	0.169341	0.0165516
TRAPPC9	0.149147	0.302744	0.158664	0.121415	0.127296	0.0475021	0.0489759	0.163587	0.047449	0.0756926	0.00620155	0	0	0.103347	0.230975	0.388645	0	0	0.14145	0	0.277625	0.101689	0	0.170979	0.0834736	0.131196	0.117062	0.0744918	0.0549031	0	0	0.196185	0.19791	0.188243	0	0	0.197083	0.0325456	0.212326	0	0	0	0.0791586	0	0.0537711	0.133093	0	0.108584
CHRAC1	0	0	0	0	0	0.00448381	0.00248225	0.00813324	0	0	0	0	0	0	0	0	0	0	0.00784402	0	0.0332368	0.0943472	0	0.006036	0.00685061	0	0	0	0.0147271	0	0	0.0187729	0.0233086	0	0	0	0.00107112	0	0	0	0	0	0.192351	0	0.000184693	0.0152676	0.169341	0.0108644
AGO2	0.0992468	0.0492448	0.0459429	0.0900257	0.149719	0.124419	0.0304757	0.056137	0.00129043	0.294722	0.0578508	0	0	0.0728761	0	0.141714	0	0	0.0303697	0	0.0174822	0.0993211	0	0.0948921	0.104491	0	0.199752	0.491538	0.153108	0	0	0.125858	0.00456937	0.168783	0	0.309842	0.0860342	0.0223306	0	0	0.0275415	0	0.219062	0	0.0305639	0.04856	0	0.144054
PTK2	0.318364	0.502792	0.219771	0.197353	0.213618	0.320684	0.145067	0.251498	0.259171	0.284002	0.486268	0.07854	0	0.41021	0.159433	0.307461	0	1.27	0.227624	0.193376	0.448085	0.235988	0	0.411275	0.290107	0.156792	0.410952	0.36269	0.253321	0	0.487898	0.349656	0.360382	0.297341	0	0	0.326089	0.109874	0.426982	1.26583	0.309068	0	0.418166	0	0.37641	0.385642	0.350132	0.317013
DENND3	0	0	0	0.0952394	0.151461	0.0428571	0.0188741	0.0280866	0.00884013	0	0.00262299	0.310843	0	0.00322643	0	0	0	0	0.0189183	0	0.0348759	0.113954	0	0.0255817	0.0769352	0	0	0	0.034493	0	0	0.0322959	0.117767	0.000816393	0	0	0.00539849	0.00728581	0	0	0	0	0	0	0.0272886	0.0541632	0	0.0442566
SLC45A4	0	0	0.0579579	0.0445215	0.110884	0.0331036	0.0321092	0.0813306	0.00677079	0.227487	0	0.0798414	0	0.034312	0	0	0	0.196131	0.0173407	0	0.152536	0.0444033	0	0.0814819	0.115669	0.0777755	0.295273	0	0.0560784	0	0.413313	0.0968604	0	0.0577811	0.169824	0.179163	0.0671518	0.0425341	0	0	0	0	0	0	0.112111	0.0341686	0.173012	0.212876
GPR20	0	0	0	0	0	0.00053234	0.000187841	0	0	0	0	0	0	0	0	0	0	0	0	0	0	0	0	0	0	0	0	0	0	0	0	0	0	0	0	0	4.4894e-05	0	0	0	0	0	0	0	0	0	0	0.00482302
PTP4A3	0	0	0.0482469	0	0.0495822	0.00293487	0.00416224	0.00725457	0.0155953	0	0	0	0	0	0	0	0	0	0.0118425	0	0.0342363	9.63166e-05	0	0.0997208	0.0295708	0	0	0	0.00272404	0	0	0	0.015691	0.010972	0	0	0.0361801	0.0279782	0	0.184339	0	0	0	0	0.0287754	0.0394183	0	0.0128245
AC138647.1	0.0624886	0.0800592	0	0	0	0.0241686	0.00772721	0.0273396	0	0	0	0	0	0	0	0	0	0	0.000358275	0	0	0.0192894	0	0	0.0115955	0	0	0	0.00155071	0	0	0.0475229	0.0682094	0.0368024	0	0	0.0115217	0	0	0	0.0275415	0	0.129689	0	0.000437721	0.000586242	0	0.0110642
TSNARE1	0	0	0	0.0646081	0	0.00223733	0.0272281	0.0184511	0.000677449	0	0.00298282	0	0	0.0901696	0.198948	0	0	0	0.0466341	0	0	0.00135468	0	0.0135001	0	0	0	0	0.000851343	0	0	0.0547311	0.04789	0.0122794	0	0.113377	0.0159909	0.150321	0	0	0	0	0	0	0.0161434	0.0346956	0	0.0465199
ADGRB1	0	0.100891	0.105713	0.120551	0.104819	0.0468711	0.0411643	0.0944293	0.021558	0	0.0828033	0.21895	0	0.0264797	0	0.194477	0	0	0.108046	0.335487	0.295254	0.0849498	0	0.131921	0.13818	0.197662	0	0.0744918	0.0116818	0	0	0.0856359	0.157485	0.0563955	0	0	0.0970589	0.162489	0	0	0.107688	0	0.165325	0	0.131044	0.172997	0.352076	0.142675
ARC	0	0	0.0355936	0	0	0.0339846	0.00768154	0.0530888	0.00548345	0	0	0	0	0.0295013	0	0	0	0	0.00148053	0.206986	0.186394	0	0	0.0404236	0	0	0	0	0	0	0	0.0135512	0	3.49071e-05	0	0	0.000208298	0.161038	0	0	0	0	0.0208772	0	0.000184693	0.0384151	0	0.078496
JRK	0	0	0.0150349	0.107446	0	0.000607618	0.0128847	0.00387193	0.00294091	0	0	0	0	0.0178732	0	0	0	0	0	0	0	0	0	0.041427	0.0551989	0.129192	0	0	0	0	0	0.0135623	0	0.0501731	0	0	0.00204016	0	0	0.184339	0.167267	0	0.0738108	0	0.0462092	0.00027826	0	0.0224665
PSCA	0	0	0	0	0	0	0.000588947	0	0	0	0	0	0	0	0	0	0	0	0	0	0	0	0	0	0	0	0	0	0	0	0	0	0	0	0	0	0	0	0	0	0	0	0	0	0	0	0	0.0136527
LY6K	0	0	0	0	0	0	2.77904e-05	0	0	0	0	0	0	0	0	0	0	0	0	0	0	0	0	0	0	0	0	0	0	0	0	0	0	0	0	0	0	0	0	0	0	0	0	0	0	0	0	0
THEM6	0	0	0.0367951	0	0.0135452	0.0254231	0.00803016	0.0356615	0.00406342	0	0.113154	0	0	0.0756583	0.34983	0	0	0	0.0678456	0.0682206	0	0.0386805	0	0.0592384	0.0201774	0	0	0.232257	0.0102398	0	0	0.065232	0.00880676	0.0371458	0	0	0.0395664	0.0806287	0.426982	0	0	0	0	0	0.00269331	0.0635671	0	0.0166352
LYNX1-SLURP2	0	0	0	0	0	0	0	0	0	0	0	0	0	0	0	0	0	0	0	0	0	0	0	0	0	0	0	0	0	0	0	0	0	0	0	0	0	0	0	0	0	0	0	0	0	0	0	0
LY6D	0	0	0	0	0	0	0.00120728	0.0090885	0	0	0	0	0	0	0	0	0	0	0.00245672	0	0	0	0	0	0	0	0	0	0	0	0	0	0	0	0	0.0839892	0.000243833	0	0	0	0	0	0	0	0.000378068	0	0	0
GML	0	0	0	0	0	0	0.000741782	0	0	0	0	0	0	0	0	0	0	0	0	0	0	0	0	0	0	0	0	0	0	0	0	0	0	0	0	0	0.00015165	0	0	0	0	0	0	0	0	0	0	0.0083956
LY6E	0.0141937	0	0.306032	0.164588	0.11189	0.165708	0.0727486	0.188749	0.39348	0	0.316702	0.111417	0	0.388972	0	0.170497	0	0.636915	0.241605	0.256034	0.292093	0.0947158	0	0.275536	0.160705	0	0.623652	0.336202	0.269871	0	0	0.191368	0.18176	0.215982	0.169824	0.113377	0.267543	0.270641	0	0.184339	0.345359	0	0.586133	0	0.291638	0.312867	0	0.239819
LY6H	0.292721	0.303606	0.502746	0.348428	0.390622	0.208396	0.17907	0.3414	0.295537	0.150266	0.252652	0.201778	0	0.448049	0.253663	0.568725	0	0.992388	0.469977	0.532821	0.568845	0.326487	0	0.415144	0.362141	0.403808	0.432098	0.341038	0.412572	0	1.1252	0.3374	0.350265	0.294165	0.437887	0.628345	0.358228	0.384988	0.513544	0	0.481077	0	0.390773	0	0.378527	0.347668	0.0428937	0.408818
GPIHBP1	0	0	0	0	0	0	0.000265006	0.0102783	0	0	0	0	0	0	0	0	0	0	0	0	0	0	0	0	0	0	0	0	0	0	0	0	0	0	0	0	0.000149798	0	0	0	0	0	0	0	0	0.0147118	0	0
ZFP41	0	0	0	0	0	0	0	0	0	0	0	0	0	0	0	0	0	0	0	0	0	0	0	0	0	0	0	0	0	0	0	0	0	0	0	0	0	0	0	0	0	0	0	0	0	0	0	0
AC138696.1	0	0	0	0	0.00907194	0	0.00243435	9.74191e-05	0.0577905	0	0.0740315	0	0	0	0	0	0	0	0	0	0	0	0	0	0.0169679	0	0	0	0	0	0	0.0313496	0	0	0	0	0.000261374	0	0	0	0	0	0	0	0.000184693	0	0	0
GLI4	0	0	0.115404	0	0.0407856	0.00053234	0.0118683	0.0401507	0.0138343	0	0.00210179	0	0	0	0	0.0599384	0	0	0.0165395	0	0.0935176	0.0202328	0	0.0346079	0	0	0	0	0.0410794	0	0	0.0767503	0.189314	0.0107359	0	0	0.0127113	0.00208748	0.513544	0	0.207496	0	0	0	0.0506953	0.0199499	0	0.0397655
ZNF696	0	0	0	0	0	0.000846672	0.00247453	0.0123806	0	0	0	0	0	0	0	0	0	0	0.0141294	0	0	0	0	0	0	0	0	0	0.000831658	0	0	0.0101314	0	0.00819716	0	0.309842	7.24777e-05	0	0	0	0	0	0	0	0	0	0	0.0305418
TOP1MT	0	0	0	0.0548108	0.0532168	0.00014397	0.00780967	0.00895454	0.000826809	0	0	0	0	0.0057162	0	0	0	0	0.000999306	0	0.0231976	0	0	0	0.0211518	0	0	0	0.00428289	0	0	0.0413096	0.0399475	0.00481101	0	0	0.000245191	0.00728581	0	0	0	0	0	0	0	0	0	0.0524719
RHPN1	0.0905169	0	0.0262983	0.0211775	0.00996046	0.00256924	0.0176181	0.0297055	0.0252976	0	0	0	0	0.0820226	0	0	0	0	0.0746041	0.411332	0	0.0739963	0	0.0465998	0.0175433	0.0727503	0	0	0.0379221	0	0.552412	0.134699	0.0512139	0.0300398	0	0	0.0394322	0.00208748	0	0	0	0	0.0129442	0	0.00953716	0.0143936	0	0.0299803
MAFA	0	0	0	0	0	0	0	0	0	0	0	0	0	0	0	0	0	0	0	0	0	0	0	0	0	0	0	0	0	0	0	0	0	0	0	0	0	0	0	0	0	0	0	0	0	0	0	0
ZC3H3	0	0	0.0288964	0	0.0436527	0.00179418	0.0122329	0.0252281	0.00129043	0	0.000811407	0	0	0.162737	0.0421504	0	0	0	0.000109051	0.169381	0.0470405	0.00135468	0	0.0159658	0.0175433	0	0	0	0.00127623	0	0	0.0438907	0.078953	6.10373e-05	0	0	0.0102003	0	0	0	0	0	0.183993	0	0.0152812	0.0281563	0	0.021538
GSDMD	0	0	0	0	0	0	0.000372577	0.000187737	0	0	0	0	0	0.0555278	0	0	0	0	0	0	0	0	0	0	0	0	0	0	0	0	0	0	0	0	0	0.0839892	0	0	0	0	0	0	0	0	0	0	0	0
MROH6	0	0	0	0	0	0	0.00599467	0.00140547	0	0	0	0	0	0	0	0	0	0	0	0	0	0	0	0	0	0	0	0	0	0	0	0	0	2.69061e-05	0	0	0.000193287	0.00208748	0	0	0	0	0	0	0.000199372	0.021193	0	0.0114799
NAPRT	0.069484	0	0.0142989	0	0.0407856	0	0.00155723	0.021191	0	0	0.00737501	0	0	0	0	0	0	0	0	0	0	9.63166e-05	0	0	0.0146987	0	0	0.196948	0.00543241	0	0	0.0135623	0.00456937	0.00126806	0	0.0839892	0.0590742	0.0285372	0	0	0	0	0	0	0	0	0	0
EEF1D	0	0.0723267	0.0792876	0	0	0.00014397	0.0240211	0.0516065	0.00555009	0.150266	0	0	0	0.077938	0	0	0	0	0.0227421	0.169381	0.0810052	0.0883903	0	0.035844	0.0858854	0.0777755	0	0	0.0181968	0	0	0.0479248	0.174721	0.0399824	0.452964	0	0.0859045	0.227534	0	0.248253	0	0	0.0591921	0	0.0843263	0.061149	0	0.129318
TIGD5	0	0	0.0104257	0	0	0.0687367	0.00472935	0.0074348	0	0	0.00210179	0	0	0	0	0	0	0	0.0233492	0	0.0658696	0	0	0.0155307	0.0106927	0	0	0	0	0	0	0.0133392	0	0.00731675	0	0	0.0125231	0.153983	0	0	0	0	0	0	0.0223999	0.0309605	0.173012	0.0245209
PYCR3	0	0	0.0104257	0.0616195	0	0.0863972	0.000773188	0.00851602	0	0	0.0731563	0	0	0.0507948	0	0	0	0	0.00211919	0	0	0.0281366	0	0.0301099	0	0	0	0.0744918	0.000430529	0	0.413313	0.0187089	0	0.017469	0	0	0.0175399	0.0279782	0	0	0	0	0	0	0.00287549	0.0143936	0	0.00654661
TSTA3	0	0.0930577	0.0144929	0.0135772	0	0.00102547	0.0139919	0.0407207	0	0	0.00210179	0.0798414	0	0.0178732	0.107425	0.095142	0	0	0.0304614	0	0	0.0192894	0	0.0395359	0.0959002	0.131196	0	0	0.0392867	0	0	0.0304283	0.173419	0.0157001	0	0.113377	0.0534513	0.00728581	0	0	0.190819	0	0	0	0.0445616	0.0167135	0	0.00581582
ZNF623	0.594303	0.113614	0.0150349	0.104251	0.0529512	0.0372382	0.0203818	0.033663	0.00129043	0	0.0394312	0	0	0.149236	0.173072	0	0	0	0.0827775	0.206986	0	0.034468	0	0.0345458	0.0486361	0	0	0	0.0149171	0	0.552412	0.0689287	0.0745519	0.0210714	0.450664	0	0.0199152	0.00208748	0	0	0	0	0	0	0.0361843	0.0191566	0	0.113601
ZNF707	0	0	0	0	0	0	0.00285569	0.000410339	0.000677449	0	0	0	0	0	0	0	0	0	0.000109051	0	0	9.63166e-05	0	0.0223222	0	0	0	0	0	0	0	0.00063852	0.059011	0.00239612	0	0	0.000294005	0.00208748	0	0	0	0	0	0	0.0190304	0.00027826	0	0.0026607
CCDC166	0	0	0	0	0	0	0.000749803	0	0	0	0	0	0	0	0	0	0	0	0	0	0	0	0	0	0	0	0	0	0.00206381	0	0	0	0	0	0	0	0	0	0	0	0	0	0	0	0	0	0	0
MAPK15	0	0	0	0	0	0	0.000821699	0.00643811	0	0	0	0	0	0	0	0	0	0	0	0	0	0	0	0	0	0	0	0	0	0	0	8.03622e-05	0	0	0	0	0	0	0	0	0	0	0	0	0	0	0	0
FAM83H	0	0	0	0	0.00996046	0	0.00255148	0.000258033	0.000677449	0	0.0740315	0.07854	0	0.00322643	0.198948	0	0	0	0.0119105	0	0.0436675	0	0	0	0	0	0	0	0.00530289	0	0	0	0	0	0	0	0.0134661	0	0	0	0	0	0	0	0.000261052	0	0	0
IQANK1	0	0	0	0	0	0	0.0123692	0.00342764	0	0	0	0	0	0	0	0	0	0	0.000109051	0	0	0	0	0	0	0	0	0	0	0	0	0	0	0.0259965	0	0	0.000356218	0	0	0	0	0	0	0	0	0.0230172	0	0.00391143
SCRIB	0	0	0	0	0.0589495	0.00053234	0.0127886	0.00398747	0.00306306	0	0	0.0798414	0	0	0	0	0	0	0.000358275	0	0.0213044	0	0	0	0.0172404	0	0	0	0	0	0	0.000118022	0.081276	0.0239656	0	0	0.0665836	0	0	0	0	0	0	0	0.0254907	0.0432321	0	0.0252181
PUF60	0.0408878	0.0377637	0.0365941	0.0839513	0.0809487	0.0535641	0.039583	0.123104	0.0589582	0	0.0778455	0.214338	0	0.0754204	0.0421504	0.276055	0	0	0.0806124	0	0.212361	0.118469	0	0.191252	0.0291188	0.177446	0	0	0.153002	0	0.413313	0.144973	0.12906	0.116966	0.169824	0.179163	0.148234	0.106955	0	0	0.177208	0	0.108701	0	0.105508	0.058616	0.402611	0.0895042
NRBP2	0	0	0.0554493	0.137782	0.197036	0.0101787	0.0200167	0.0579116	0.00479524	0	0.00262299	0	0	0.0585413	0	0.0992889	0	0.350677	0.0194158	0.193376	0.115305	0.00135468	0	0.058146	0.0350029	0	0	0	0.0081362	0	0	0.0392206	0.0371632	0.00164663	0	0	0.0184503	0.00208748	0	0	0.107688	0	0	0	0.0324266	0.0356668	0	0.0598625
EPPK1	0	0	0	0	0	0	0.000918606	0	0	0	0	0	0	0	0	0	0	0	0	0	0	0	0	0	0	0	0	0	0	0	0	0	0	0	0	0	0	0	0	0	0	0	0	0	0	0	0	0.00729067
PLEC	0.0856279	0.0930577	0.259006	0.136536	0.0590269	0.0258375	0.0330766	0.132598	0.0183149	0.0756926	0.0740315	0	0	0.110545	0.0735528	0	0	0.350677	0.13375	0	0.141891	0.0547418	0	0.0878356	0.08523	0	0.199752	0.184696	0.0782557	0	0	0.130561	0.351206	0.069059	0.6171	0	0.0905885	0.326902	0	0	0	0	0	0	0.0916017	0.10356	0	0.0628145
PARP10	0	0	0	0	0	0.000607618	0.00276846	0.00540111	0.226879	0	0	0	0	0	0	0	0	0	0	0	0	0	0	0.00616	0	0	0	0	0	0	0	0.027074	0	0.00387978	0	0	0.000247117	0	0	0	0	0	0	0	0.000250585	0	0	0.00768182
GRINA	0.148706	0.65712	0.204547	0.162445	0.262083	0.239483	0.0694697	0.195226	0.422705	0.280638	0.213834	0.22028	0	0.347609	0.178811	0.216544	0	0.370848	0.288266	0.476241	0.358203	0.273674	0	0.248482	0.210494	0.391025	0.316219	0.0744918	0.160146	0	0	0.300685	0.196055	0.240905	0.51891	0	0.189459	0.145287	0.426982	0.184339	0.410976	0	0.579016	0	0.301188	0.281595	0.819673	0.323726
SPATC1	0	0	0	0	0	0	0.000227705	0	0	0	0	0	0	0	0	0	0	0	0	0	0	0	0	0	0	0	0	0	0	0	0	0	0	0	0	0	0	0	0	0	0	0	0	0	0	0	0	0
OPLAH	0	0	0	0	0	0	0.000352699	0.0143243	0	0	0	0	0	0	0	0	0	0	0.00369474	0	0	0	0	0	0.0210261	0	0	0	0	0	0	0	0	0	0	0	0	0	0	0	0	0	0	0	0	0	0	0
EXOSC4	0	0	0.0278228	0.0211775	0.051798	0.0136727	0.0155402	0.0118664	0.00306306	0.150266	0.00210179	0	0	0.0331164	0	0	0	0	0.0594917	0	0	0.0548359	0	0.00549135	0.0332409	0	0.117062	0	0.00076636	0	0	0.000437244	0.015283	0.0117816	0	0	0.0337269	0.0806287	0	0	0	0	0.202534	0	0.0204377	0.0597327	0.173012	0.0255186
GPAA1	0.06528	0.0817309	0.178754	0.111608	0.0897911	0.0581784	0.0236342	0.0748956	0.00778896	0.358225	0.00620155	0.0258996	0	0.284747	0	0.231165	0	0	0.0363562	0.322904	0.0943786	0.0802737	0	0.0629454	0.0490934	0.0414538	0	0	0.147112	0	0	0.158417	0.179596	0.038964	0	0.327371	0.103719	0.1522	0	0	0.190778	0	0	0	0.0931632	0.159513	0.352076	0.055247
CYC1	0.240648	0.0914053	0.11779	0.0832915	0.04318	0.00143082	0.0430767	0.102075	0.0389001	0	0.0731205	0.0798414	0	0.250029	0.0514474	0.185244	0	0	0.193565	0.206986	0.111119	0.208941	0	0.076916	0.069012	0	0.170552	0	0.110231	0	0	0.0686109	0.167464	0.100024	0	0	0.118818	0.0324085	0.513544	0	0	0	0.284799	0	0.117149	0.189645	0	0.0801596
SHARPIN	0.0280608	0	0	0.109862	0.0290016	0.000971516	0.00992578	0.0211995	0.00641197	0	0.00210179	0	0	0.02664	0	0	0	0	0.00876359	0	0.0332368	0.0479675	0	0.0293302	0.0433184	0	0	0	0.00076636	0	0	0.0685691	0.0646051	6.10373e-05	0	0	0.00454536	0	0	0	0	0	0	0	0.00287549	0	0	0.00231957
MAF1	0.213613	0	0.221188	0.104251	0.0343039	0.0885856	0.0387449	0.0739447	0.00787697	0	0.0970937	0.111417	0	0.0874651	0	0.211025	0	0.602858	0.0834212	0	0.082122	0.0272069	0	0.0434564	0.140329	0	0	0	0.112049	0	0	0.0552505	0.0272122	0.0860591	0	0	0.152905	0.159031	0	0	0	0	0.0208772	0	0.0528348	0.0946029	0	0.119065
WDR97	0	0	0	0	0	0	0.00332023	0.00138923	0.00384723	0	0	0	0	0	0	0	0	0	0.000358275	0	0	9.63166e-05	0	0	0	0	0	0	0	0	0	0	0	3.49071e-05	0	0	9.09801e-05	0	0	0	0	0	0	0	0.0226004	0	0	0.00234457
HGH1	0	0.100891	0.03487	0.0517949	0	0	0.000564067	0.000929441	0.000677449	0	0	0	0	0.00322643	0	0	0	0	0.0104863	0	0.0280039	0	0	0	0	0.0777755	0	0	0	0	0	0.0250474	0	0	0	0	0.000151971	0	0	0	0	0	0	0	0	0	0	0.000643383
MROH1	0	0	0.160788	0.0166279	0	0.0269722	0.0297	0.0708526	0.0335062	0	0.00737501	0.07854	0	0.136178	0	0.177167	0	0.350677	0.0712999	0.322585	0.184237	0.0614845	0	0.0595139	0.0950664	0.123732	0	0.0744918	0.0959124	0	0	0.143795	0.176429	0.021524	0.450664	0	0.0472281	0.363883	0	0	0	0	0.0791586	0	0.0259856	0.109225	0.173012	0.0738241
BOP1	0.18593	0.0377637	0.0592899	0.0728725	0.0322409	0.00109446	0.0108294	0.0132165	0.00416446	0	0.0344966	0.0798414	0	0	0	0	0	0	0.036824	0	0.0357877	0	0	0.0548364	0.017952	0	0.404523	0	0.00442537	0	0	0.057179	0	0.0242594	0	0	0.0302942	0	0	0	0	0	0	0	0.0489581	0.030848	0.173012	0.0327523
SCX	0	0	0.0358626	0	0.0135452	0.0575199	0.00837754	0.0231266	0	0	0	0	0	0	0.214934	0	0	0	0.000266434	0	0	0	0	0	0.011314	0	0	0	0.026055	0	0	0.00944103	0.0547934	0.0011691	0	0	0.00161735	0	0	0	0	0	0	0	0.00474358	0.00027826	0	0.000678422
HSF1	0.217685	0.263927	0.0459977	0	0.0460179	0.133855	0.0279797	0.057907	0.0271572	0	0.0144389	0	0	0.0380894	0.182661	0.0868475	0	0	0.0777116	0.380571	0.049394	0.0101658	0	0.029596	0.0115955	0	0	0	0.00928115	0	0	0.0441764	0.0524663	0.0312011	0	0	0.020327	0.0230447	0	0.184339	0	0	0.065869	0	0.031037	0.0603196	0	0.100873
DGAT1	0	0.0800592	0.0809216	0.129786	0.119058	0.00104403	0.0166809	0.0338739	0.00332893	0	0.0261011	0	0	0.0713857	0	0.0721751	0	0	0.0896529	0	0.172733	0.0233273	0	0.0735443	0.110135	0.131196	0	0	0.0489269	0	0	0.0359694	0.0239697	0.0618386	0	0	0.0161842	0.00208748	0.426982	0	0	0	0	0	0.0511221	0.0431843	0	0.04281
SCRT1	0	0.214165	0.0292852	0.0254366	0.0780796	0.0304471	0.0114361	0.0460252	0.0168779	0	0.018613	0	0	0.114019	0	0	0	0	0.0394252	0.185424	0.0541473	0.111059	0	0.0522585	0.0552986	0	0	0	0.0579299	0	0	0.040985	0.0233086	0.0760409	0	0	0.0404591	0.144679	0.212326	0	0	0	0	0	0.00789124	0.0171073	0	0.0410755
TMEM249	0	0	0	0	0	0	0.000716053	0.000117031	0	0	0	0	0	0	0	0	0	0	0	0	0	0	0	0	0	0	0	0	0	0	0	0	0	0	0	0	0	0	0	0	0	0	0	0	0	0	0	0
AC233992.2	0	0	0	0	0	0	0.000107408	9.74191e-05	0	0	0	0	0	0	0	0	0	0	0	0	0	0	0	0	0	0	0	0	0	0	0	0	0	0	0	0	0	0	0	0	0	0	0	0	0	0	0	0
SLC52A2	0	0	0.0288964	0.0266193	0.0466367	0.000681042	0.00555495	0.0210194	0.000826809	0	0	0	0	0	0	0	0	0	0.00540788	0	0.0516397	9.63166e-05	0	0.0439202	0.0287201	0	0	0	0.0447943	0	0.266751	0.000510789	0	0	0	0	0.0167111	0	0	0	0	0	0	0	0.00158877	0.0371879	0.34099	0.0184214
FBXL6	0	0.192212	0	0	0.094976	0	0.00735037	0.0153931	0.000677449	0	0.000811407	0	0	0	0	0.063344	0	0	0.000266434	0	0.0219847	0	0	0	0	0	0	0	0.00496162	0	0	0	0	3.49071e-05	0	0	0.000196252	0	0	0	0	0	0	0	0.000250585	0	0	0.0123803
ADCK5	0	0.0492448	0.081547	0.0646081	0	0.00310487	0.00895095	0.0145508	0.0025271	0.201317	0	0	0	0	0	0	0	0	0.0330308	0	0	9.63166e-05	0	0	0	0	0	0	0.0354081	0	0	0	0.0674378	0.0573778	0	0	0.000889621	0.0323687	0	0	0	0	0.0798862	0	0.0209393	0.0153231	0.169341	0.00200466
CPSF1	0	0	0.0574912	0	0	0.00161001	0.00971314	0.017618	0.000677449	0	0	0	0	0.0489311	0	0	0	0	0.009541	0	0.0489645	0	0	0	0.0801867	0	0	0	0.00742709	0	0	0.000118022	0	0.0091211	0	0	0.0415886	0.0632591	0	0	0	0	0	0	0.0727664	0.0329671	0	0.00253659
SLC39A4	0	0	0	0	0	0.00014397	0.000843095	8.69143e-05	0	0	0	0	0	0	0	0	0	0	0.0203732	0	0	0	0	0.006036	0.0166149	0	0	0	0	0	0	0.000118022	0	0.000132707	0	0	0.0186623	0	0	0	0	0	0	0	0.000378068	0	0	0
VPS28	0.137461	0.277207	0.266962	0.129857	0.152477	0.315664	0.0613	0.107114	0.0187273	0	0.0479321	0.373549	0	0.111128	0.11963	0.126123	0	0	0.128535	0.334758	0.107374	0.0511028	0	0.191419	0.100578	0.42254	0.170552	0.170223	0.261246	0	0.266751	0.162826	0.293413	0.0847331	0.51891	0	0.1019	0.149718	0.212326	0.248253	0.352085	0	0.0738108	0	0.184995	0.150402	0.409369	0.176345
TONSL	0	0.0800592	0	0	0	0	0.00336932	0.00352972	0.169547	0.150266	0	0	0	0	0	0	0	0	0	0	0	9.63166e-05	0	0.0118211	0	0	0	0	0.00127011	0	0	0	0.0737252	0	0	0	0.00789997	0	0	0	0	0	0	0	0	0	0	0
CYHR1	0.06528	0	0.247531	0.150484	0.00996046	0.0594041	0.0478276	0.0790928	0.183838	0	0.0113069	0	0	0.19756	0.251591	0.095678	0	0.196131	0.125286	0.380571	0	0.105305	0	0.14155	0.119251	0.0268446	0	0.0744918	0.174303	0	0	0.106666	0.174573	0.0777715	0.169824	0	0.152283	0.263504	0	0	0.0741914	0	0.129689	0	0.142912	0.0830462	0	0.185355
KIFC2	0.245718	0.255498	0.11709	0.0671244	0.17994	0.123771	0.0546876	0.196553	0.216266	0	0.172762	0.34474	0	0.245484	0.405103	0.131423	0	0	0.166866	0	0.339456	0.0611366	0	0.118736	0.160596	0.36434	0	0.0744918	0.0803631	0	0	0.204487	0.237402	0.117874	0.898561	0	0.0961455	0.256688	0	0	0.504397	0	0.134654	0	0.320403	0.129831	0.34099	0.204867
FOXH1	0	0	0.0144929	0	0	0	0.000894211	0	0	0	0	0	0	0	0	0	0	0	0	0	0	0	0	0	0	0	0.117062	0	0	0	0	0.00486702	0	0	0	0	0	0	0	0	0	0	0	0	0	0	0	0
PPP1R16A	0.0551229	0	0	0	0	0.0327928	0.0152214	0.0102273	0.000826809	0	0.00210179	0	0	0.0338822	0	0	0	0	0.0496049	0.483951	0.0412054	9.63166e-05	0	0	0	0	0	0	0.00709738	0	0	0	0	0.0036768	0	0	0.0171316	0	0	0	0	0	0	0	0.0530794	0.0428569	0	0.026937
GPT	0	0	0	0	0	0	0.00241366	0.000235998	0	0	0	0	0	0	0	0	0	0	0	0	0	9.63166e-05	0	0.00693368	0	0	0	0	0	0	0	0.000118022	0	3.49071e-05	0	0	0	0	0	0	0	0	0	0	0	0	0	0
MFSD3	0	0	0	0	0.0337514	0.00052693	0.00882342	0.0102042	0.0539344	0	0.00210179	0	0	0.0792588	0.0514474	0	0	0	0.0231495	0	0.0702476	0.0352599	0	0.0587699	0.020959	0	0	0	0.0137522	0	0	0.0190421	0.015691	0.0155578	0	0	0.0566316	0.00208748	0	0	0	0	0.0129442	0	0.0537102	0.00268372	0.402611	0.020376
RECQL4	0	0	0	0	0.00767235	0	0.00230982	0.000109191	0	0	0	0	0	0	0	0	0	0	0	0	0	0	0	0	0	0	0	0	0	0	0	0	0	0	0	0	0	0	0	0	0	0	0	0	0	0	0	0.00120878
LRRC14	0.0141937	0	0.0552449	0	0.0666249	0.00362671	0.00842113	0.0262962	0.00677079	0	0	0	0	0.00322643	0.0514474	0.0583446	0	0	0.0340673	0	0	0.0305594	0	0.0409436	0.0412467	0.167915	0	0	0.0832212	0	0	0.00614861	0.00456937	0.0362045	0	0	0.0427923	0	0	0.248253	0	0	0.132418	0	0.0566656	0.0425216	0	0.0207758
LRRC24	0.0469157	0	0.0520605	0	0	0.022019	0.0104755	0.0326806	0.00532266	0.236203	0	0	0	0.129513	0	0.104048	0	0	0.0275922	0.247892	0.107915	0.158677	0	0.0785155	0.0493276	0.0777755	0	0	0	0	0	0.0631919	0.114189	0.00536019	0	0	0.0361898	0.0328331	0	0.184339	0.107688	0	0	0	0.00158877	0.0124477	0.402611	0.032269
C8orf82	0	0	0	0	0	0	0.000179703	0	0	0	0	0	0	0	0	0	0	0	0	0	0	0	0	0	0	0	0	0	0	0	0	0	0	0	0	0	0	0	0	0	0	0	0	0	0	0	0	0
ARHGAP39	0	0	0.0651143	0.0442362	0.0343356	0.035247	0.02071	0.0487776	0.01046	0	0.00262299	0	0	0.0474218	0.173072	0	0	0	0.0588681	0	0	0.0645782	0	0.0798056	0	0	0	0.181871	0.00920131	0	0	0.0721672	0.0580689	0.0570412	0	0	0.0201511	0	0	0	0	0	0.108701	0	0.0666974	0.0732245	0	0.0594046
ZNF251	0.175216	0	0.0376934	0.0900257	0.0755108	0.0748962	0.0302494	0.0585363	0.00294091	0	0.0394312	0	0	0.0637495	0	0	0	0	0.00337195	0.193376	0	0.0766497	0	0.0419457	0	0.117899	0	0.232257	0.0311486	0	0	0.0464842	0.144675	0.0128267	0	0.179163	0.0442575	0.161038	0	0	0	0	0	0	0.0252334	0	0	0.0630145
ZNF34	0	0	0	0	0	0.00104403	0.00884178	0.0125405	0.00416682	0	0	0	0	0	0.11963	0	0	0	0.0106044	0	0	0	0	0.0512231	0	0	0	0	0.000958189	0	0	0.0230068	0	0	0	0	0.0395397	0	0	0	0	0	0	0	0	0	0	0.0215848
RPL8	0.229731	0.0930577	0.136123	0.309017	0.219705	0.154629	0.0722892	0.16831	0.147851	0.138641	0.117773	0.0735045	0	0.31901	0.0514474	0.20135	0	1.32184	0.299233	0.458264	0.252962	0.19173	0	0.107851	0.182777	0.249751	0	0.0744918	0.332537	0	0.413313	0.12155	0.307508	0.16044	0.49083	0	0.168139	0.462544	0.513544	0.452719	0.31256	0	0.16799	0	0.377356	0.278808	0.402611	0.26016
ZNF517	0	0	0	0	0.0519007	0.000161594	0.00138448	0.0188552	0	0	0	0	0	0.0354257	0	0	0	0	0.00418889	0	0	0	0	0	0.110649	0	0	0	0	0	0	0	0.0199056	0.0109904	0	0	0.0143695	0	0	0	0	0	0	0	0	0.0253943	0	0.00293487
ZNF7	0	0	0.0355936	0	0.051798	0.035379	0.0125121	0.0132459	0.222171	0	0.00210179	0	0	0.0470315	0	0	0	0	0.0193945	0	0	0.0524998	0	0.0173294	0.0109507	0	0	0	0.0510459	0	0	8.03622e-05	0	0.0387121	0	0	0.0254981	0.00208748	0	0	0	0	0	0	0.0546234	0.00027826	0	0.0192104
COMMD5	0	0	0	0	0.174118	0.00014397	0.0149355	0.016099	0.00538769	0	0.0144389	0	0	0.0265248	0	0	0	0	0.0627379	0	0.0213044	0.0448668	0	0.0339431	0.0454004	0	0	0	0.0522794	0	0	0.0142105	0.0399475	0.0245361	0	0	0.0381094	0	0	0	0.0275415	0	0.0738108	0	0.0346521	0.0340349	0	0.0418618
ZNF250	0.0967745	0	0	0.0166279	0.0322409	0.0325337	0.00893963	0.0344786	0.000677449	0	0.00210179	0	0	0.0638633	0	0	0	0	0.000109051	0	0	0.0854554	0	0.0105001	0	0	0	0	0.0378525	0	0	0.0826079	0	0.0156837	0	0.179163	0.000487489	0	0	0	0	0	0	0	0	0	0	0.0249148
ZNF16	0	0	0	0	0	0.00158564	0.00474376	0.00136251	0.0131738	0	0	0	0	0	0	0.0599384	0	0	0	0	0	9.63166e-05	0	0.00891535	0.0175433	0	0	0	0.000430529	0	0	0	0	0.0101548	0	0	0.00106298	0	0	0	0	0	0	0	0.00865349	0.00980217	0	0.00161525
C8orf33	0	0	0	0.0852915	0	0.000654163	0.0109214	0.0715244	0.0155953	0	0.0159634	0.111417	0	0.0380894	0.11963	0	0	0	0.0745282	0	0.0877925	0.0483801	0	0.0403088	0.0292908	0	0	0	0.073522	0	0	0.113864	0.0435107	0.0264747	0	0	0.0449276	0	0	0	0.207496	0	0.108701	0	0.0763368	0.0495148	0	0.0490486
WASHC1	0.0469157	0.103122	0.0684161	0.0616195	0.0181271	0.0447027	0.0492273	0.0689672	0.00778896	0.0598394	0.00262299	0.0798414	0	0.0331164	0.11963	0	0	0	0.044712	0.419567	0	0.0585114	0	0.0334555	0.0353627	0.0777755	0.170552	0	0.0930247	0	0.413313	0.106544	0.0926069	0.0487077	0.169824	0	0.0111179	0.00208748	0.426982	0	0	0	0	0	0.0354552	0.0082292	0	0.0805593
FOXD4	0	0	0	0	0	0	0.000218521	0	0	0	0	0	0	0	0	0	0	0	0	0	0	0	0	0	0	0	0	0	0	0	0	0.000118022	0	0.00113924	0	0	0	0	0	0	0	0	0	0	0	0	0	0
CBWD1	0.0743885	0	0	0	0	0	0.00662614	0.0292764	0.0553183	0.0598394	0.00210179	0	0	0.0286683	0	0	0	0	0.0407237	0	0.0280039	9.63166e-05	0	0.0240529	0.0176144	0	0	0	0.00122092	0	0	0.0521203	0.0737252	0.000232653	0	0	0.0342967	0.136585	0	0	0	0	0	0	0	0.0228664	0	0.0113926
DOCK8	0	0	0	0.0323601	0	0	0.00303419	0	0	0	0	0	0	0.0303442	0	0	0	0	0.000358275	0	0	0.0192894	0	0.00506222	0.0365235	0	0	0	0	0	0	0.0189923	0.0318646	0	0	0	0.000300013	0	0	0	0	0	0	0	0	7.4571e-05	0	0.017262
KANK1	0	0	0.0417963	0	0	0.0305639	0.00888621	0.0224763	0.00416682	0	0.0214087	0	0	0	0	0.0599384	0	0	0.00910245	0	0.0231976	0.0375734	0	0.0206445	0.0548121	0.0725803	0	0	0.000831658	0	0	0.0128908	0	0.00516781	0.452964	0	0.0258681	0	0	0	0	0	0	0	0.0171789	0.0726382	0.228242	0.0557139
DMRT1	0	0	0	0	0	0	0.00114887	0.00027383	0.000677449	0	0	0	0	0	0	0	0	0	0	0	0	0	0	0	0	0	0	0	0	0	0	0	0	0	0	0	0	0	0	0	0	0	0	0	0	0	0	0
DMRT3	0	0	0	0	0	0	0.000102462	0	0	0	0	0	0	0	0	0	0	0	0.0205255	0	0	0	0	0	0	0	0	0	0	0	0	0	0	0	0	0	0	0	0	0	0	0	0	0	0	0	0	0
DMRT2	0	0	0	0	0	0	0.000109685	0	0	0	0	0	0	0	0	0	0	0	0	0	0	0	0	0	0	0	0	0	0	0	0	0	0	0	0	0	0	0	0	0	0	0	0	0	0	0	0	0
SMARCA2	0.231642	0.525839	0.229766	0.205484	0.241404	0.186506	0.0972896	0.189422	0.158287	0.292405	0.488919	0	0	0.334993	0.61298	0.308729	0	0	0.250725	0.385673	0.263321	0.207299	0	0.249317	0.0715997	0.292816	0.117062	0.184696	0.226485	0	0.435293	0.131727	0.494985	0.264001	0	0	0.267247	0.0487754	0.513544	0	0.526546	0	0.186415	0	0.183573	0.183643	0	0.296149
VLDLR	0	0	0	0.101237	0.0771089	0.00307437	0.00806024	0.0285985	0.0566424	0	0.0394312	0	0	0.0666989	0	0.0876646	0	0	0.0868412	0	0	0.0120607	0	0.0132027	0.0605219	0	0	0	0.0386921	0	0	0.0525491	0.053061	0.10975	0	0	0.0282049	0	0	0	0.178161	0	0.192351	0	0.046436	0.0487533	0	0.0707445
KCNV2	0	0	0	0	0	0.000607618	0.00153292	0.00142794	0	0	0	0	0	0	0	0	0	0	0.000547503	0	0	0	0	0	0	0	0	0	0.00124012	0	0	0.0139189	0	0.0159626	0	0	2.48316e-05	0	0	0	0	0	0	0	6.52442e-05	0.0297975	0	0
PUM3	0.306998	0.0492448	0.134105	0.23212	0.232584	0.0412175	0.046735	0.081371	0.182428	0.0598394	0.0442506	0.21895	0	0.160278	0	0.063344	0	0	0.12771	0.36778	0.280549	0.0902196	0	0.134356	0.0665343	0.0616266	0.404523	0.315732	0.0168443	0	0.413313	0.173099	0.186175	0.148658	0	0	0.0679271	0.0285372	0.212326	0	0.358518	0	0.194207	0	0.0967563	0.145556	0	0.160805
RFX3	0.503105	0.319401	0.288985	0.420718	0.372335	0.270422	0.170967	0.126477	0.219373	0.201317	0.0644146	0	0	0.12726	0.35393	0.283542	0	0	0.168704	0.214708	0.368817	0.096951	0	0.277113	0.168838	0.379135	0.277237	0.650578	0.214942	0	0	0.389473	0.394567	0.310152	0.452964	0.403958	0.30214	0.00208748	0.906533	0.452719	0.258146	0	0.212039	0	0.270313	0.245665	0.402136	0.350352
GLIS3	0	0.115293	0	0.0237813	0.027538	0.163163	0.0759349	0.0760316	0	0	0	0	0	0.0596283	0	0	0	0	0.0870392	0	0	0.0726111	0	0.0340637	0.0368829	0	0	0.170223	0.124025	0	0	0.159335	0	0.0258563	0	0	0.19158	0.00208748	0	0	0.293765	0	0	0	0.0572067	0.0727626	0	0.108609
SLC1A1	0.079707	0.0930577	0.0407049	0.0809316	0.00767235	0.0408255	0.0263668	0.0529205	0.172727	0	0	0	0	0.0567229	0.33266	0.357341	0	0	0.0754963	0	0.107611	0.0520505	0	0.146115	0.0364579	0	0	0.237893	0.07479	0	0	0.135569	0.0278984	0.0925324	1.00788	0	0.036196	0.083067	0	0	0.178161	0	0	0	0.0762183	0.176343	0.169341	0.0801735
SPATA6L	0	0	0.0337967	0	0.00704128	0.039072	0.0237	0.00820826	0.000826809	0	0	0	0	0	0.0735528	0	0	0	0.0114883	0	0	0.0260025	0	0.00424424	0.0357864	0	0	0	0.000851343	0	0	0.0692111	0	0.0107063	0	0	0.0419393	0.00208748	0	0	0	0	0	0	0.000950141	7.4571e-05	0	0.041646
PLPP6	0.069484	0	0.0611642	0.0187963	0	0.000479598	0.00251291	0.0203515	0	0	0	0	0	0.064167	0	0.154675	0	0	0.0195751	0	0	0	0	0.0403882	0	0	0	0.232257	0.0041896	0	0.413313	0.0315537	0	2.69061e-05	0	0	0.0351099	0	0	0	0	0	0	0	0.00769121	0.0301961	0	0.0289377
CDC37L1	0.0400124	0	0	0	0.0485926	0.0745013	0.0274593	0.0744906	0.01046	0	0.0344966	0	0	0.0057162	0.458106	0	0	0	0.0760034	0.482391	0.0827415	0.0508926	0	0.139843	0.0600042	0	0	0	0.092114	0	0	0.0855129	0.0741008	0.0596535	0	0	0.0364918	0.0289724	0	0	0.124337	0	0.0208772	0	0.0617761	0.0587294	0.173012	0.122938
AK3	0	0.19104	0.0396382	0	0.0685234	0.01898	0.0344623	0.0617495	0	0.118071	0.03951	0.0258996	0	0.050888	0	0	0	0	0.036115	0	0.0761831	0.143029	0	0.022277	0.0897267	0	0	0	0.088373	0	0	0.0985942	0.0576545	0.0950163	0	0	0.0607041	0.00728581	0	0	0	0	0.191098	0	0.0670686	0.0906089	0.402611	0.0587221
RCL1	0	0.0377637	0	0	0	0.00595737	0.0126392	0.0162519	0.00888768	0.170788	0.000811407	0	0	0.0566146	0	0	0	0	0.0393891	0	0.0342363	0.00203345	0	0.0152796	0.0400325	0	0	0	0.0171477	0	0	0.0545367	0.0500892	0.0169507	0	0	0.0732278	0	0	0	0.246821	0	0	0	0.0458669	0.0459382	0	0.0294754
JAK2	0.0698339	0.241152	0.0510666	0.0442362	0	0.0644066	0.038895	0.0531882	0.0256296	0	0.00210179	0	0	0.0646405	0.283601	0.095678	0	0	0.0544069	0.169795	0.138337	0.0103738	0	0.0898898	0.0455727	0	0.277237	0	0.0999074	0	0.413313	0.159279	0.015691	0.0350833	0	0.0839892	0.0376096	0.0324859	0.513544	0	0	0	0.351163	0	0.0985078	0.0431076	0.350132	0.0628638
INSL6	0	0	0	0	0	0	0.000249903	0	0	0	0	0	0	0	0	0	0	0	0	0	0.0231976	0	0	0	0	0	0	0	0	0	0	0	0	0	0	0.0839892	0	0	0	0	0	0	0	0	0	0	0	0
RLN2	0	0	0	0	0	0	0	0	0	0	0	0	0	0	0	0	0	0	0	0	0	0	0	0	0	0	0	0	0	0	0	0	0	0	0	0	0	0	0	0	0	0	0	0	0	0	0	0
RLN1	0	0	0	0	0	0	0.00012224	0	0	0	0	0	0	0	0	0	0	0	0	0	0	0	0	0	0	0	0	0	0	0	0	0	0	0	0	0	0	0	0	0	0	0	0	0	0	0	0	0
PLGRKT	0	0	0	0	0	0.00364094	0.00715894	0.0198221	0.000826809	0	0.00210179	0	0	0.0160669	0	0	0	0	0.000358275	0	0	0.0320109	0	0	0	0	0	0	0	0	0	0.0134399	0	0.0134492	0	0	0.000595432	0	0	0	0	0	0	0	0.000184693	0.00980217	0	0.00560353
CD274	0.15703	0	0	0	0	0	0.00199215	0	0	0	0	0	0	0	0	0	0	0	0	0	0	0	0	0.0448631	0	0	0	0	0.0942771	0	0	0	0	0	0	0	4.4894e-05	0.00208748	0	0	0	0	0	0	0.010272	0.0205867	0	0
PDCD1LG2	0	0	0	0	0	0	0.000325742	0.000283107	0.000677449	0	0	0	0	0	0	0.070678	0	0	0	0	0	0	0	0	0	0	0	0	0.00172828	0	0	0	0	0	0	0	0	0	0	0	0	0	0	0	0	0	0	0
RIC1	0	0	0.0766294	0.0166279	0.0203987	0.0202183	0.0243905	0.046696	0.0559769	0	0.0147826	0	0	0	0	0.0948758	0	0.196131	0.0225165	0	0.10576	0.063086	0	0.0272448	0.0175433	0	0	0	0.0228157	0	0.552412	0.197976	0.0752661	0.0361451	0.51891	0.22928	0.0257026	0.0230447	0	0	0.246821	0	0.183993	0	0.0461585	0.0179565	0	0.022431
ERMP1	0.125604	0	0.0637175	0.106352	0.0677546	0.111741	0.0165068	0.0535537	0.00384723	0	0.0389856	0.362847	0	0.0276146	0.0735528	0.0948758	0	0	0.0322229	0	0.049394	0.104048	0	0.0307598	0.0462364	0.254122	0	0	0.000851343	0	0.266751	0.0297625	0	0.0337837	0	0	0.0571247	0.0871415	0	0	0.0275415	0	0	0	0.0405109	0	0	0.0480268
KIAA2026	0.265845	0.122917	0.122732	0.234956	0.0396841	0.174946	0.0511912	0.0975964	0.0211181	0.105425	0.0632577	0	0	0.0937401	0	0.0984356	0	0	0.241225	0.169381	0.152799	0.10501	0	0.208323	0.143225	0.0727503	0	0.232257	0.0938737	0	0	0.0531966	0.141943	0.169317	0	0.0839892	0.161947	0.0469565	0	0	0.0275415	0	0	0	0.0931336	0.106246	0	0.179493
MLANA	0	0	0	0	0	0	0.000983275	0	0	0	0.00210179	0	0	0	0	0	0	0	0	0	0	0	0	0	0	0	0	0	0	0	0	0.00469364	0	0.00253221	0	0	0.000149798	0	0	0	0	0	0	0	0.000199372	0	0	0
RANBP6	0	0	0	0.238929	0.217818	0.0714251	0.0340475	0.128429	0.0291072	0.0598394	0.0997489	0.329814	0	0.0489311	0	0	0	0	0.11517	0.0682206	0.101966	0.293851	0	0.198279	0.121816	0.0414538	0	0	0.124694	0	0	0.15259	0.0652838	0.130269	0	0	0.0639352	0.00728581	0	0	0	0	0.0534575	0	0.210848	0.0503728	0.228242	0.0708582
IL33	0	0	0	0	0	0	0.000126839	0.000194615	0	0	0	0	0	0	0	0	0	0	0.00405361	0	0	0.0233273	0	0	0.0190678	0	0	0	0.0101828	0	0	0	0	0	0	0	0	0	0	0	0	0	0	0	0	0	0	0.00756795
UHRF2	0	0.254291	0.125687	0.0166279	0.119058	0.00993758	0.0575882	0.0903027	0.00538769	0.130466	0.00750104	0	0	0.098996	0	0	0	0	0.0567845	0.185424	0.108316	0.229662	0	0.106461	0.128872	0.154292	0.117062	0.412578	0.063043	0	0	0.0787438	0.128924	0.0770469	0	0.22928	0.0702485	0.0279782	0	0	0.178161	0	0.194207	0	0.239772	0.0855558	0	0.145623
GLDC	0	0	0	0	0	0.0386961	0.00960802	0.00908354	0	0	0	0	0	0	0	0	0	0	0.0517618	0	0	0	0	0.00689349	0.0287201	0	0	0	0.00224189	0	0	0	0.0201277	0.0270963	0.169824	0	0.0265468	0	0	0	0.12038	0	0	0	0.104297	0.0355873	0	0.00550456
KDM4C	0.0551229	0	0.130111	0.0187963	0.0815128	0.109072	0.064056	0.123187	0.242686	0.242667	0.0332519	0	0	0.00322643	0.397472	0.179372	0	0	0.101744	0.214708	0.181246	0.144311	0	0.105763	0.0718526	0.219596	0	0.293444	0.135768	0	0	0.137059	0.134988	0.0594813	0.51891	0	0.134339	0.00728581	0	0	0	0	0.236333	0	0.216159	0.10333	0	0.112865
DMAC1	0.21547	0.0492448	0.0417963	0.0442362	0.180503	0.00506767	0.0230338	0.0737668	0.0553183	0.105425	0.0781501	0.253773	0	0.0740137	0	0.070678	0	0	0.0299857	0	0	0.0468663	0	0.117009	0.107249	0.240739	0	0	0.159386	0	0.552412	0.0812671	0.0632884	0.0446561	0	0	0.043455	0.205938	0	0	0.0275415	0	0	0	0.0623993	0.0922866	0.402136	0.0804699
PTPRD	0.543959	0.579658	0.375541	0.399958	0.513633	0.72945	0.294357	0.565319	0.316525	0.808723	0.909947	0.474409	0	0.553323	1.54094	0.828098	0	0.202738	0.615027	0.58902	0.76002	0.4351	0	0.586365	0.51966	0.44014	0.476879	1.12654	0.65373	0	1.25502	0.705598	0.859587	0.605551	0.235226	0.351026	0.75239	0.200963	0.793334	0.437438	0.617285	0	0.399142	0	0.722103	0.512083	2.13614	0.617545
TYRP1	0	0	0	0	0	0	0.0034166	0.00593214	0	0.294722	0.00262299	0	0	0	0	0	0	0	0	0	0	0.0120544	0	0.0420173	0	0	0	0	0.000430529	0	0	0.0089162	0	0	0	0	2.48316e-05	0	0	0	0.123119	0	0	0	0.0260987	0	0	0
LURAP1L	0	0	0.0624833	0	0	0.0546889	0.0111869	0.0281141	0.0110642	0	0.00210179	0	0	0.0057162	0	0	0	0	0.0242157	0	0.0514847	0.000368496	0	0.00804542	0.0165284	0	0.117062	0	0.0521113	0	0	0.000437244	0.0566229	0.0294046	0	0	0.00437078	0.0801214	0	0	0	0	0	0	0.0196116	0.0074869	0	0.00618527
MPDZ	0.240372	0.221546	0.203688	0.359881	0.147728	0.0474872	0.0994314	0.17765	0.168728	0.105425	0.102708	0.376259	0	0.0936258	0.0735528	0.349662	0	0.545397	0.0673807	0	0.177162	0.0254721	0	0.206087	0.197906	0.435751	0	0.0744918	0.264201	0	0	0.177546	0.345987	0.127784	0.435681	0.0839892	0.258811	0.212095	0	0	0	0	0.225454	0	0.193137	0.141206	0.34099	0.164898
NFIB	0.06528	0.197911	0.231082	0.319281	0.330345	0.124066	0.112253	0.139775	0.217332	0.276887	0.057207	0.453969	0	0.161572	0.283601	0.350795	0	0.350677	0.186015	0.38145	0.314728	0.325708	0	0.147554	0.218161	0.249751	0.21487	0.237893	0.22107	0	0.615688	0.216963	0.327283	0.204759	0	0.465165	0.17943	0.165552	0.212326	0	0.372713	0	0.0859647	0	0.159564	0.170837	0.173012	0.153806
ZDHHC21	0.219169	0.259465	0.258069	0.144437	0.290699	0.247676	0.07745	0.202732	0.334757	0.267603	0.0613989	0.30693	0	0.311653	0.0421504	0.207296	0	0.602858	0.163849	0.49078	0.3065	0.227917	0	0.331045	0.118698	0.150862	0	0.556228	0.141564	0	0.348022	0.308884	0.317112	0.199217	0.49083	0.506385	0.170247	0.0757584	0.513544	0	0.167267	0	0.0389143	0	0.286091	0.150647	0	0.288597
CER1	0	0	0	0	0	0	0	0	0	0	0	0	0	0	0	0	0	0	0	0	0	0	0	0	0	0	0	0	0	0	0	0	0	0	0	0	0	0	0	0	0	0	0	0	0	0	0	0
FREM1	0	0	0.0661247	0	0	0.102725	0.00612594	0.0253789	0.00416682	0	0	0	0	0.036841	0	0	0	0	0.000547503	0	0	0	0	0	0	0.0727503	0.170552	0	0.000430529	0	0	0	0	0	0	0	0.0400509	0	0	0	0	0	0.0208772	0	0.044486	7.4571e-05	0	0.00828079
TTC39B	0.118512	0.113614	0.0521495	0.0442362	0.0306984	0.0919677	0.0351905	0.069254	0.0187273	0.170788	0.105707	0	0	0.0420456	0.0421504	0	0	0	0.0394178	0.247892	0.109066	0.124759	0	0.0679235	0.150901	0.0268446	0	0	0.111055	0	0	0.0856067	0.0440955	0.153824	0	0	0.0439919	0.00208748	0	0	0	0	0.117192	0	0.0529725	0.0374077	0	0.0637967
SNAPC3	0.147537	0.0377637	0.0461018	0.0934636	0.0969278	0.0364861	0.0343319	0.0928185	0.0212168	0.111725	0.0157686	0	0	0.0380894	0.173072	0.125259	0	0	0.0967436	0	0.0848607	0.0645052	0	0.0820018	0.124453	0.167361	0	0	0.126942	0	0.348022	0.114145	0.188737	0.0849462	0.169824	0	0.109356	0.0215857	0	0	0	0	0	0	0.0958824	0.0584386	0.402611	0.0772569
PSIP1	0.295346	0.19104	0.0388551	0.0674176	0.167789	0.127282	0.0669073	0.118047	0.01046	0.510629	0.184919	0.453142	0	0.199831	0.0735528	0.329121	0	0	0.0991733	0.400801	0.193302	0.151204	0	0.222137	0.186983	0.0954815	0	0.385971	0.0994835	0	0	0.152566	0.103476	0.161115	0.169824	0.0839892	0.171215	0.0230447	0.906533	0.642874	0	0	0.297382	0	0.300388	0.195102	0.402611	0.25227
CCDC171	0.11859	0.10712	0.105927	0.173602	0.0580588	0.0705008	0.058251	0.0721414	0.030463	0.0598394	0.0120737	0.130962	0	0.129057	0	0.063344	0	0	0.0310943	0.153357	0.115446	0.00135468	0	0.11557	0.0834137	0	0	0	0.0595053	0	0	0.123967	0.102208	0.0368603	0	0	0.087088	0.0230447	0	0	0	0	0.118992	0	0.0882336	0.149298	0.173012	0.0607416
C9orf92	0	0	0	0	0	0.00014397	0.00227605	9.74191e-05	0	0	0	0	0	0	0	0	0	0	0	0	0	9.63166e-05	0	0	0	0	0	0	0	0	0	8.03622e-05	0	6.10373e-05	0	0	0	0	0	0	0	0	0	0	0.000199372	0	0	0
BNC2	0	0	0	0.129134	0	0.00014397	0.000916695	0.000187737	0	0	0	0	0	0.0338822	0	0	0	0	0.0144405	0	0	0	0	0	0	0	0	0	0.00775655	0	0	0	0.0762632	2.69061e-05	0	0	9.59521e-05	0	0	0	0	0	0	0	0.0378058	0	0	0
CNTLN	0.21547	0	0.0599773	0	0	0.000479598	0.0174075	0.0145582	0.000677449	0	0.00210179	0	0	0.0338822	0	0.0423244	0	0	0.00470033	0	0	0.000368496	0	0.031772	0	0.0777755	0	0	0.0129009	0	0	0.000301551	0.0263292	0	0	0	0.00244141	0	0	0	0	0	0.0129442	0	0.001064	0	0.402136	0.0365353
SH3GL2	0.0828345	0.316867	0.385454	0.576697	0.398979	0.345713	0.109289	0.279586	0.462235	0.051667	0.254626	0.354122	0	0.283308	0.352654	0.347346	0	0.370848	0.365885	0.47613	0.46971	0.283485	0	0.41242	0.292009	0.488767	0.376512	0.404112	0.398284	0	0.474985	0.445598	0.420379	0.376942	0.718819	0.0839892	0.341068	0.320075	0.0446172	0.452719	0.176265	0	0.302241	0	0.496531	0.46791	0.630283	0.47177
ADAMTSL1	0	0.315951	0.0541851	0	0.00704128	0.0557519	0.104352	0.0354207	0.00416446	0	0.0147398	0.07854	0	0.137858	0.33266	0.0383269	0	0	0.0588971	0	0.0842398	0.0524494	0	0.0319268	0.106683	0	0	0.232257	0.00309999	0	0	0.020506	0.173796	0.00881518	0	0	0.042991	0.00208748	0	0.642874	0	0	0	0	0.000199372	0.0271373	0	0.0479865
SAXO1	0	0.0723267	0	0	0	0	0.000530847	0.000571467	0.000826809	0	0	0	0	0.0330482	0	0	0	0	0.000358275	0	0	0	0	0	0	0	0	0	0.00155071	0	0	0	0	0	0	0	0	0	0	0	0	0	0	0	0	0	0	0
RRAGA	0.0646547	0.347803	0.207471	0.308657	0.054372	0.0239788	0.0594472	0.140104	0.544653	0.179575	0.123462	0	0	0.232279	0.107425	0.242772	0	0	0.191442	0.236072	0.257391	0.17613	0	0.211786	0.155925	0.0954815	0.281111	0.816746	0.170056	0	0.413313	0.214009	0.179034	0.144843	0	0.179163	0.214193	0.0523157	0.212326	0.248253	0.124337	0	0.384939	0	0.166787	0.241408	0	0.202665
HAUS6	0	0	0	0	0	0.00053234	0.00999301	0.0208884	0.0252976	0.0756926	0.00210179	0	0	0.114208	0	0	0	0.350677	0.0313585	0	0.0103334	0.202549	0	0	0	0	0	0	0.0354849	0	0	0.0292406	0	0.0284075	0	0.20939	0.00403039	0	0	0	0	0	0	0	0.000184693	0	0	0.0211088
PLIN2	0	0	0	0	0	0	0.000843509	4.05243e-05	0	0	0	0	0	0	0	0	0	0	0	0	0	0	0	0	0	0	0	0	0.010469	0	0	0	0	0	0	0	0	0	0	0	0	0	0	0	0.0188477	0	0	0
DENND4C	0.15703	0.299283	0	0	0.0290016	0.0165124	0.0356395	0.0572772	0.0555304	0	0.0789282	0.310843	0	0.0394936	0	0.105493	0	0	0.0263036	0	0.0888077	0.0159471	0	0.062307	0.0543797	0.169005	0	0	0.0486318	0	0	0.13244	0.0889032	0.00127155	0	0	0.0628395	0.0328121	0	0	0	0	0	0	0.0491105	0.0879056	0	0.0873945
RPS6	0.172464	0	0.153057	0.0670352	0.00767235	0.0993803	0.0485351	0.0898946	0.00846084	0.201317	0.0352741	0.0258996	0	0.0273775	0.251513	0.148467	0	0	0.045645	0	0.0669583	0.175586	0	0.0632346	0.0446555	0.0777755	0.170552	0.170223	0.134588	0	0	0.0777081	0.173373	0.0987472	0	0	0.30942	0.192341	0.212326	0	0.178161	0	0.0591921	0	0.117131	0.179282	0	0.142955
ACER2	0	0	0	0	0	0	0.0215147	0.0150422	0.00479524	0	0	0	0	0	0	0	0	0	0.000804843	0	0	0	0	0	0	0	0	0	0.00980897	0	0	0	0	0.0122788	0	0	0.00371272	0.00728581	0	0.184339	0	0	0	0	0	0	0	0.00116047
SLC24A2	0.58228	0.889569	0.488391	0.465835	0.538152	0.524716	0.163839	0.426162	0.464147	0.333147	0.37904	0.739116	0	0.577085	0.62382	0.693896	0	0.685	0.479593	0.635642	0.695538	0.405355	0	0.545269	0.535714	0.569417	0.444754	0.896165	0.39332	0	0.935218	0.465908	0.508114	0.522437	0.986039	0.790431	0.402817	0.48462	0.906533	1.21609	0.604619	0	0.450951	0	0.464645	0.549879	0.403181	0.433816
MLLT3	0.204254	0.134351	0.0632286	0.130109	0.118171	0.0734003	0.120975	0.172521	0.104118	0.0756926	0.0928968	0.188872	0	0.0814142	0.0735528	0.0868475	0	0.889733	0.226031	0.359817	0.0863774	0.0179724	0	0.175238	0.091017	0.123732	0.170552	0.849248	0.347609	0	0	0.215133	0.179292	0.170289	0	0.480498	0.190046	0.120165	0	0.248253	0.270786	0	0.0208772	0	0.195408	0.201913	0	0.175728
FOCAD	0.187842	0.125284	0.18654	0.269242	0.14687	0.34375	0.102926	0.170833	0.243286	0.118071	0.0615304	0.0258996	0	0.190752	0.153212	0.271549	0	0.602858	0.125921	0.320751	0.22667	0.0956712	0	0.264337	0.199362	0.292517	0.170552	0.462022	0.426277	0	0	0.260571	0.246178	0.179308	0.51891	0	0.231702	0.107364	0.426982	0	0.176265	0	0	0	0.154158	0.239874	0.397879	0.214848
HACD4	0	0	0	0	0	0	0.00181691	0.000918898	0	0	0	0	0	0	0	0	0	0	0	0	0	0	0	0.0305278	0.0543797	0	0	0	0.000851343	0	0	0.000118022	0	0	0	0	0	0	0	0	0.0275415	0	0	0	0	0	0	0.00377987
KLHL9	0.163355	0	0.107326	0.0445215	0.0949855	0.086115	0.0278204	0.0540647	0.000826809	0.0756926	0.0144897	0.318745	0	0.110622	0	0	0	0.196131	0.066072	0.412707	0.0677562	0.082679	0	0.0692451	0.0858283	0.177446	0.384314	0	0.0231119	0	0	0.118719	0.168194	0.103172	0	0	0.081741	0	0.212326	0	0	0	0.065869	0	0.134274	0.0945487	0	0.130003
IFNA6	0	0	0	0	0	0	0	0	0	0	0	0	0	0	0	0	0	0	0	0	0	0	0	0	0	0	0	0	0	0	0	0	0	0	0	0	0	0	0	0	0	0	0	0	0	0	0	0
IFNA13	0	0	0	0	0	0	6.34142e-05	0	0	0	0	0	0	0	0	0	0	0	0	0	0	0	0	0	0	0	0	0	0	0	0	0	0	0	0	0	0	0	0	0	0	0	0	0	0	0	0	0
IFNA2	0	0	0	0	0	0	3.11961e-05	0	0	0	0	0	0	0	0	0	0	0	0	0	0	0	0	0	0	0	0	0	0	0	0	0.000118022	0	0	0	0	0	0	0	0	0	0	0	0	0	0	0	0
IFNE	0	0	0	0	0	0	1.55489e-05	0	0	0	0	0	0	0	0	0	0	0	0	0	0	0	0	0	0	0	0	0	0	0	0	0	0	0	0	0	0	0	0	0	0	0	0	0	0	0	0	0
MTAP	0	0	0	0	0	0	0	0	0	0	0	0	0	0	0	0	0	0	0	0	0	0	0	0	0	0	0	0	0	0	0	0	0	0	0	0	0	0	0	0	0	0	0	0	0	0	0	0
AL359922.1	0	0	0	0	0	0	0.00417077	0	0	0	0	0	0	0	0	0	0	0	0	0	0	0	0	0	0	0	0	0	0.000430529	0	0	0	0	0	0	0	2.48316e-05	0	0	0	0	0	0	0	0	7.4571e-05	0	0
CDKN2A	0	0	0	0	0	0	0.000637542	0.0137279	0	0	0	0	0	0	0	0	0	0	0	0	0	0	0	0	0	0	0	0	0.0356464	0	0	0	0	0	0	0	0.000519855	0	0	0	0	0	0	0	0.0178469	0	0	0.000678422
CDKN2B	0	0	0	0	0	0	0.000266881	0	0	0	0	0	0	0	0	0	0	0	0	0	0	0	0	0	0	0	0	0	0	0	0	0	0	0	0	0	0	0	0	0	0	0	0	0	0	0	0	0.00686431
DMRTA1	0	0	0	0	0	0	3.36005e-05	0	0	0	0	0	0	0	0	0	0	0	0	0	0	0	0	0	0	0	0	0	0	0	0	0	0	0	0	0	0	0	0	0	0	0	0	0	0	0	0	0
ELAVL2	0.905974	0.275274	0.106207	0.404453	0.423243	0.483299	0.0782373	0.233658	0.200591	0.402607	0.380205	0.411913	0	0.281735	0.625909	0.150385	0	0	0.229072	0.620297	0.212588	0.480787	0	0.215723	0.17891	0.182131	0.170552	0.497424	0.208165	0	0.552412	0.220857	0.368056	0.232799	0.169824	0.235531	0.226127	0.28469	0	0.580111	0.301547	0	0.224261	0	0.387968	0.329325	0.169341	0.331888
IZUMO3	0	0	0	0	0	0	0.0016493	0	0	0	0	0	0	0	0	0	0	0	0	0	0	0	0	0	0	0	0	0	0	0	0	0	0	0	0	0	0	0	0	0	0	0	0	0	0	0	0	0
TUSC1	0	0.143935	0.0568764	0.049427	0.00996046	0.000161594	0.0273266	0.0280304	0.00555009	0.051667	0.110985	0	0	0.0286683	0	0	0	0	0.0264373	0	0.120195	0.0247048	0	0.0775812	0	0	0	0.170223	0.0970875	0	0	0.10274	0.0450863	0.0647028	0	0	0.0629549	0.00728581	0.212326	0	0.310902	0	0.0208772	0	0.0309154	0.0383591	0	0.0304565
CAAP1	0.0698339	0.0421554	0.0104257	0	0.0777394	0.0802878	0.0126911	0.0163414	0.000677449	0.0756926	0.0731205	0	0	0.0117205	0	0.114528	0	0	0.0549715	0	0.0412054	0.111059	0	0.0390152	0	0	0	0	0.00428289	0	0	0.0359011	0.0706953	0.0599581	0	0	0.0398059	0	0	0	0	0	0.0208772	0	0.0860305	0.044222	0.409369	0.0282418
PLAA	0	0.239358	0	0.0605262	0.0663245	0.0416037	0.0190209	0.00990431	0.166197	0	0.00210179	0	0	0.0264797	0	0.0608258	0	0	0.0304637	0	0.118313	0.00203345	0	0.0174339	0.0357864	0.0268446	0.170552	0	0.161438	0	0.413313	0.0724551	0.00456937	0.0233358	0	0	0.039371	0.00728581	0	0.248253	0	0	0	0	0.0226073	0.0233147	0	0.0814152
IFT74	0	0	0.0388953	0.0135772	0.174118	0.00139851	0.0116884	0.0410675	0.226879	0	0	0	0	0.0057162	0.267621	0.0583446	0	0	0.0297969	0	0	0.0511631	0	0.0393618	0.0115955	0	0	0	0.0523003	0	0	0.0383605	0	0.0233707	0	0	0.0336915	0.0284255	0	0	0	0	0.0791586	0	0.000717995	0	0	0.021249
LRRC19	0	0	0	0	0	0.00014397	0.00053259	0.00232118	0	0	0	0	0	0	0	0	0	0	0.000895233	0	0	0	0	0.0441935	0	0	0	0	0	0	0	0	0	0	0	0	4.4894e-05	0	0	0	0	0	0	0	0	0	0	0
TEK	0	0	0	0.0254366	0	0.00220535	0.00406806	0.000157469	0	0	0	0	0	0.0294446	0	0.147324	0	0	0	0	0	0	0	0.0118211	0	0	0	0	0	0	0	0.0710844	0	0.0230287	0	0	0.00490398	0	0	0	0	0	0	0	0	0	0	0
EQTN	0	0	0	0	0	0	6.02372e-05	0	0	0	0	0	0	0	0	0	0	0	0	0	0	0	0	0	0	0	0	0	0	0	0	0	0	0	0	0	0	0	0	0	0	0	0	0	0	0	0	0
MOB3B	0	0.183157	0.0382118	0.263163	0.0490243	0.138664	0.0356951	0.0633374	0.00641197	0.0756926	0.0147826	0	0	0.0292643	0.267621	0	0	0	0.0716309	0	0.0634589	0.00135468	0	0.0485614	0.0558301	0	0	0	0.00743527	0	0	0.0532936	0.0919949	0.0657287	0	0	0.100227	0.014498	0	0	0	0	0.191098	0	0.151884	0.0116235	0.173012	0.0933356
C9orf72	0	0.192212	0.0870501	0.137333	0.103746	0.0165177	0.0345834	0.0776958	0.357197	0	0.15293	0.0258996	0	0.0976605	0.283601	0.176809	0	0	0.064635	0	0.108316	0.0936077	0	0.0373514	0.108505	0.103064	0.170552	0.589274	0.101134	0	0.266751	0.0570732	0.158753	0.0871436	0	0.309842	0.0224254	0.439733	0	0	0	0	0	0	0.123552	0.09157	0	0.0917726
LINGO2	0.327564	0.536363	0.190058	0.284637	0.25827	0.451834	0.274557	0.262799	0.353651	0.233717	0.0430167	0.164311	0	0.401302	1.64241	0.397922	0	0.72364	0.221347	0.348875	0.364437	0.342599	0	0.335478	0.206669	0.120717	0.199752	0.217564	0.432768	0	0.435293	0.452688	0.531079	0.1871	0.49083	0.480498	0.411102	0.0230447	0	0.642874	0.595791	0	0.246051	0	0.323046	0.323852	0.386226	0.286203
ACO1	0	0	0.0358626	0	0.00907194	0.0218535	0.0146657	0.0191059	0.000677449	0	0.057207	0.0915534	0	0.0544586	0	0.0948758	0	0	0.044278	0	0	0.0200874	0	0	0.0317116	0	0	0.184696	0.0603064	0	0	0.0490302	0	0.00824421	0	0	0.0025225	0.00208748	0	0	0	0	0	0	0.00287549	0.0497853	0	0.0390807
DDX58	0	0	0	0	0	0.00095037	0.00600763	0.000926802	0	0	0	0	0	0	0	0	0	0	0.00752484	0	0	9.63166e-05	0	0.023464	0.0210261	0	0	0	0.003732	0	0	8.03622e-05	0.0706953	0.0242366	0	0	0.000798273	0	0	0	0	0	0	0	0.000488097	0.00458897	0	0.0112195
TOPORS	0	0.152273	0.0449578	0.0374134	0	0.0663863	0.0303384	0.0509703	0.0130577	0	0.0195208	0.0258996	0	0.0924878	0.11963	0.0902893	0	0	0.040831	0	0.0845085	0.000368496	0	0.0305175	0	0	0	0.196948	0.00528001	0	0.88271	0.125408	0.0794792	0.121782	0	0	0.0195192	0	0.906533	0	0	0	0	0	0.0487945	0.0201653	0	0.0932532
SMIM27	0	0	0	0.137333	0.0337514	0.0015702	0.00863706	0.00896776	0.00538769	0	0.021526	0	0	0	0	0.0383269	0	0	0	0	0.0332368	0	0	0.0263526	0	0	0	0	0.000958189	0	0	0.039476	0.0371632	0.000102905	0.169824	0	0.000474889	0	0.426982	0	0	0	0	0	0.000199372	0.0138378	0	0.021169
NDUFB6	0.282684	0.0696152	0.0741782	0.0135772	0.144526	0.0804412	0.0337804	0.0643468	0.0258855	0	0.0781508	0.111417	0	0.102273	0	0	0	0	0.0586242	0	0.183276	0.0764563	0	0.0825358	0.185025	0	0.376512	0	0.209814	0	0	0.110794	0	0.0543718	0	0	0.0247781	0.154569	0	0	0.190819	0	0	0	0.141201	0.0620781	0.402136	0.0885981
TAF1L	0	0	0	0	0	0	0.000190448	0	0	0	0	0	0	0	0	0	0	0	0	0	0	9.63166e-05	0	0	0	0	0	0	0.00608112	0	0	0	0	0	0	0	0	0	0	0	0	0	0	0	0	0	0	0
TMEM215	0	0	0	0	0	0	5.51726e-05	0	0	0	0	0	0	0	0	0	0	0	0	0	0	0	0	0	0	0	0	0	0	0	0	0	0	0	0	0	0	0	0	0	0	0	0	0	0	0	0	0
APTX	0.0469157	0.100178	0	0.0323601	0	0.00805963	0.0298076	0.0223581	0.139385	0	0.0802174	0	0	0.0519745	0.399782	0	0	0	0.026846	0	0.101276	0.000368496	0	0.0259245	0.0402942	0	0.199752	0	0.024456	0	0	0.0180785	0.0547934	0.0470697	0	0	0.0121482	0.063611	0	0	0	0	0	0	0.0436489	0.0216564	0	0.0947397
DNAJA1	0.143497	0.322632	0.40171	0.324143	0.277038	0.275379	0.113957	0.218774	0.171093	0.342259	0.153721	0.400393	0	0.330374	0.0421504	0.117075	0	0.47137	0.418884	0.53508	0.342258	0.317685	0	0.467244	0.335534	0.172127	0.295273	0	0.298166	0	1.63845	0.365431	0.278494	0.334899	0.403088	0.609686	0.283777	0.30565	0.338211	0	0.3802	0	0.45086	0	0.310226	0.27429	0.402136	0.456646
SMU1	0	0.205314	0.0325996	0.127705	0.151828	0.00399546	0.0302186	0.034141	0.00416682	0.20514	0.0249648	0.253773	0	0.215805	0.32387	0.0876646	0	0.196131	0.142871	0	0.0626758	0.0814528	0	0.0950236	0.0234285	0.123732	0	0.48134	0.0205857	0	0	0.09323	0.094003	0.056195	0.452964	0	0.0316853	0.0388634	0	0.248253	0	0	0	0	0.0167579	0.0604878	0	0.0708646
B4GALT1	0	0	0	0	0	0	0.00148442	0.000616034	0	0	0	0	0	0.00973091	0	0	0	0	0	0	0	0	0	0	0	0	0	0	0.00127011	0	0	0	0	0	0	0	0.000415827	0	0	0	0	0	0	0	0	0	0	0
SPINK4	0	0	0	0	0	0	6.06331e-06	0	0	0	0	0	0	0	0	0	0	0	0	0	0	0	0	0	0	0	0	0	0	0	0	0	0	0	0	0	0	0	0	0	0	0	0	0	0	0	0	0.00162258
BAG1	0	0.0377637	0.03487	0.049427	0.0624093	0.125538	0.0197538	0.0283282	0.00416682	0	0.0423616	0	0	0.270639	0.0735528	0	0	0	0.0749691	0	0.141975	0	0	0.0918246	0.0106927	0	0	0.170223	0.085231	0	0	0.055069	0.0958339	0.0586172	0	0	0.00396224	0.104037	0.513544	0	0.331556	0	0.0738108	0	0.0636744	0.0977349	0	0.0737748
CHMP5	0.128054	0.113967	0.0275398	0.0924184	0.151316	0.088957	0.0471579	0.120891	0.040836	0.279527	0.0912201	0.0258996	0	0.2763	0.434123	0.130941	0	0.350677	0.0799987	0	0.0925688	0.138284	0	0.186442	0.118618	0	0.404523	0.170223	0.167404	0	0	0.0769469	0.102951	0.0976707	0	0	0.0893953	0.189222	0.513544	0	0.107688	0	0.278331	0	0.0975343	0.150311	0.169341	0.0703516
NFX1	0	0.0840391	0.0129382	0	0.0681731	0.012716	0.0312548	0.0455679	0.00787697	0	0.160806	0.494938	0	0.0213565	0	0	0	0.432132	0.0459432	0.414701	0.0889749	0.0974249	0	0.116908	0	0	0	0	0.0284774	0	0	0.0561314	0.105328	0.0342318	0	0	0.0173324	0.199863	0	0	0	0	0	0	0.0593738	0.0161468	0.402611	0.0625244
AQP7	0	0	0	0	0	0	0.000213002	0	0	0	0	0	0	0	0	0	0	0	0	0	0	0	0	0	0	0	0	0	0	0	0	0.024939	0	0	0	0	0	0	0	0	0	0	0	0	0	0	0	0
AQP3	0	0	0	0	0	0	0.000804535	0	0	0	0	0	0	0	0	0	0	0	0	0	0	0	0	0	0	0	0	0	0	0	0	0	0	0	0	0	0.000151971	0	0	0	0	0	0	0	0	0.0382522	0	0
NOL6	0	0.115293	0	0	0	0.0882187	0.00646212	0.0101663	0.000677449	0	0.0153165	0	0	0	0	0	0	0.602858	0.0283255	0	0.0650468	0	0	0.00963115	0.0125924	0	0	0	0.0236868	0	0	0.0134442	0.078953	0.00282914	0	0	0.000208574	0.00208748	0	0	0	0	0.0523374	0	0.00222249	0.0383248	0	0.0028809
ANKRD18B	0	0	0	0	0	0.033312	0.0126637	0.00193558	0.000826809	0	0	0.188872	0	0.0833191	0	0	0	0	0.0412009	0	0	9.63166e-05	0	0.0206655	0	0	0	0	0.00850783	0	0	0	0.0583419	0.00136774	0	0	0.000532526	0	0	0	0	0	0	0	0.000437721	7.4571e-05	0.402611	0.0052784
PRSS3	0	0.133276	0.0104257	0.0643503	0	0.00180008	0.0292121	0.053455	0.0153441	0.198971	0.021526	0.121968	0	0.0538884	0	0.15917	0	0	0.0608778	0	0.0213044	0.122722	0	0.0511093	0.023304	0	0.170552	0.232257	0.0232024	0	0	0.000118022	0	0.120739	0	0	0.0311577	0.100642	0	0	0	0	0	0	0.00116931	0.0664276	0	0.0161139
UBE2R2	0.165491	0.357651	0.107358	0.323054	0.0866755	0.0160369	0.0673306	0.118003	0.0626771	0	0.069007	0	0	0.214705	0	0.25334	0	0	0.134609	0.247892	0.227763	0.0527136	0	0.206662	0.121445	0	0	0.170223	0.122862	0	0.266751	0.0649899	0.23046	0.141378	0	0.179163	0.209804	0.160738	0.338211	0	0.424105	0	0.169528	0	0.237126	0.206825	0	0.174955
UBAP2	0	0.0421554	0.183106	0.0237813	0.0982085	0.0758576	0.0298168	0.0264015	0.140663	0.392378	0.0733613	0	0	0.124745	0	0.151059	0	0.196131	0.0924186	0	0.0332446	0.000794274	0	0.0875977	0.0106927	0	0	0.20718	0.0410912	0	0	0.0271502	0.0970173	0.0381266	0.403088	0	0.0487852	0.162117	0	0.248253	0	0	0.0129442	0	0.105632	0.0793618	0	0.0459713
DCAF12	0	0	0	0.107137	0	0.0250583	0.00918696	0.0216825	0	0	0	0	0	0	0	0	0	0	0.0204937	0.414217	0.0372754	0	0	0.0159856	0.0552954	0	0	0.181871	0	0	0	8.03622e-05	0.00456937	0.00253221	0	0	0.0170142	0	0	0	0	0	0	0	0.000250585	0.019735	0	0.0522797
UBAP1	0.183832	0	0.0619793	0.117524	0.027538	0.0204763	0.0375286	0.0678681	0.169723	0	0.0387742	0	0	0.0694585	0	0.063344	0	0.602858	0.0844282	0.193376	0.103009	0.0215837	0	0.106597	0.0395744	0	0.199752	0	0.0203664	0	0	0.042692	0.132	0.123768	0	0	0.113094	0.0279782	0	0	0	0	0	0	0.0575777	0.101994	0	0.0885565
KIF24	0	0	0	0	0	0.00053234	0.00149778	0.000571467	0	0	0	0	0	0.0740525	0	0	0	0	0	0	0	9.63166e-05	0	0	0	0	0	0	0.00391133	0	0	0.000437244	0	0	0	0	0.0208835	0	0	0	0	0	0	0	0.000184693	0.00189675	0	0.000127463
NUDT2	0	0	0	0.0926395	0.104454	0	0.0104909	0.0158142	0.00294091	0	0.000811407	0	0	0.123749	0	0.0721751	0	0	0.0573046	0	0	0.0471111	0	0.0308138	0	0	0	0	0.00478312	0	0	0.00552649	0.015691	6.10373e-05	0	0	0.0330516	0	0	0	0	0	0	0	0.0308547	0.00702826	0.173012	0.0141311
MYORG	0	0	0.0382118	0	0	0	0.00299035	0.00516818	0	0	0	0	0	0	0	0	0	0	0	0	0.0191669	0	0	0	0	0	0	0	0.0452051	0	0	0.00469364	0.043175	0.00385416	0	0	0	0.00208748	0	0	0	0	0	0	0.000199372	0	0	0.0179821
C9orf24	0.141899	0	0.0288964	0.049427	0.0372079	0.00614458	0.0198292	0.0182543	0.000826809	0	0.00298282	0	0	0.00877412	0	0	0	0	0.0168041	0	0.00887498	0.00135468	0	0.038227	0	0.0414538	0	0	0.0052091	0	0	0.0141258	0.0215955	0.0170911	0	0	0.0413533	0	0	0	0	0	0	0	0.000486373	0.0458717	0	0.0120846
FAM219A	0.36277	0	0.235649	0.207971	0.12946	0.132069	0.0430189	0.109804	0.0554554	0.0598394	0.0222461	0.0798414	0	0.193525	0.358015	0.0984356	0	0	0.10893	0	0.179633	0.115473	0	0.0910735	0.0696749	0	0.170552	0.505684	0.0715793	0	0	0.0565629	0.0707305	0.133787	0.169824	0	0.183237	0.19851	0	0.184339	0.28219	0	0.0594976	0	0.127363	0.143535	0	0.120258
DNAI1	0	0	0	0	0.0407856	0	0.00217196	7.24249e-05	0	0	0	0	0	0	0	0	0	0	0	0	0	0	0	0.0262647	0	0	0	0	0.00871867	0	0	0	0	0.000132707	0	0	0.000282284	0	0	0	0	0	0	0	0.00024526	0	0	0.00536146
ENHO	0	0.0696152	0.140588	0	0.0480255	0.0391715	0.0215728	0.0778494	0.00884013	0	0.165246	0	0	0.17246	0	0.246934	0	0	0.0438268	0	0.0460159	9.63166e-05	0	0.105282	0.0783487	0.249751	0	0	0.123825	0	0	0.0379227	0.0870659	0.136221	0	0	0.0309437	0.0323687	0	0	0	0	0.0208772	0	0.0877088	0.0690636	0	0.0544323
CNTFR	0	0.0377637	0	0	0.00704128	0.00173037	0.0145153	0.0227132	0.00129043	0	0.000811407	0	0	0.0354257	0	0	0	0	0.000266434	0	0.0557486	0.0201237	0	0.0172116	0	0	0	0	0.000851343	0	0	0.0831392	0.041679	0.00271162	0	0	0.043011	0.00208748	0	0	0	0	0.0791586	0	0.000261052	7.4571e-05	0	0.047846
RPP25L	0.213857	0	0.0781111	0	0	0.0340224	0.00466847	0.00337062	0.0130827	0	0.0153165	0	0	0.0906396	0	0	0	0	0.0717377	0	0	0.000368496	0	0	0.0146987	0	0	0	0.00885557	0	0	0	0.0502076	0.0473005	0	0	0.0150032	0.087761	0	0	0.190819	0	0	0	0.0539352	0.0396033	0.173012	0.0167117
DCTN3	0.0141937	0.171706	0.116699	0.241915	0.131065	0.0591075	0.0647503	0.116528	0.150915	0.170788	0.073999	0.289512	0	0.261631	0	0.212977	0	0	0.16592	0.169795	0.179288	0.0809761	0	0.112547	0.0831854	0.169005	0.404523	0.593928	0.193817	0	0.413313	0.197603	0.268299	0.101237	0	0	0.193723	0.00208748	0	0	0.251187	0	0.192351	0	0.060812	0.101059	0.169341	0.103062
ARID3C	0	0	0	0	0	0	0.000109236	0	0	0	0	0	0	0	0	0	0	0	0	0	0	0	0	0	0	0	0	0	0	0	0	0	0	0	0	0	0	0	0	0	0	0	0	0	0.000250585	0	0	0.00709161
SIGMAR1	0.309413	0	0.0549015	0	0.0437958	0.0347453	0.00948179	0.0326708	0.00129043	0	0.04432	0.253773	0	0.0462274	0	0.0902893	0	0	0	0	0.15505	0.0681471	0	0.0600929	0.0537395	0	0	0	0.0590394	0	0	0.0442065	0.15693	0.0439175	0	0	0.0186355	0.0279782	0.513544	0	0	0	0	0	0.0268964	0.0232543	0	0.0234402
GALT	0	0	0	0	0	0	0.00341508	0.0067047	0	0	0.00764281	0	0	0	0	0	0	0	0.000547503	0	0	9.63166e-05	0	0	0	0	0	0	0.000831658	0	0	0	0	0	0	0	0.00043806	0	0	0	0	0	0	0	0	7.4571e-05	0	0
IL11RA	0.101223	0	0.0776333	0	0	0.000161594	0.0045325	0.00164035	0	0	0.000811407	0	0	0	0	0	0	0	0	0.0682206	0	0	0	0	0	0	0	0	0	0	0	8.03622e-05	0	0	0	0	0.000903027	0	0	0	0	0	0	0	0	0	0	0.0152964
CCL27	0	0	0	0	0	0	6.57222e-05	4.05243e-05	0	0	0	0	0	0	0	0	0	0	0	0	0	0	0	0	0	0	0	0	0	0	0	0	0	0	0	0	0	0	0	0	0	0	0	0	0	0	0	0
AL162231.1	0.0141937	0.0377637	0	0	0.0913496	0.042448	0.0098556	0.0116658	0.166729	0.201317	0.0909063	0.131458	0	0	0	0.125512	0	0	0.0417299	0	0	0	0	0.055369	0.10925	0	0	0	0.0422055	0	0	0.03439	0.106678	0.018162	0	0	0.0143461	0	0	0	0.0275415	0	0	0	0.0145821	0.0334041	0	0.0288841
FAM205C	0	0	0	0	0	0	0	0	0	0	0	0	0	0	0	0	0	0	0	0	0	0	0	0	0	0	0	0	0	0	0	0	0	0	0	0	0	0	0	0	0	0	0	0	0	0	0	0
PHF24	0.0787804	0.113967	0.197219	0.132731	0.278102	0.215555	0.0411446	0.127248	0.165724	0.246149	0.111798	0.616217	0	0.192916	0.337131	0.25482	0	0.541215	0.120102	0.247892	0.237806	0.114978	0	0.195878	0.121196	0.129192	0.471265	0.196948	0.125668	0	0.266751	0.152704	0.015283	0.152658	0.450664	0.158333	0.134547	0.152005	0	0.482965	0.337503	0	0.152816	0	0.229635	0.221596	0.173012	0.17545
DNAJB5	0	0	0.0275085	0	0	0.000293363	0.00418413	0.00926258	0	0	0	0	0	0	0	0	0	0	0.00387217	0	0	0	0	0.0259894	0.0886325	0	0	0	0	0	0	0	0	0.00481101	0	0	0.0270909	0	0	0	0	0	0.0594976	0	0	0.0058875	0	0.0304043
C9orf131	0	0	0	0	0	0	0.000170537	0	0	0	0	0	0	0	0	0	0	0	0	0	0	0	0	0	0	0	0	0	0	0	0	0	0	0	0	0	0	0	0	0	0	0	0	0	0	0	0	0
VCP	0.0551229	0.0914053	0.190514	0.069289	0.0536068	0.111218	0.0536505	0.0905221	0.0145056	0.240502	0.104119	0.47074	0	0.16531	0.0802929	0.0583446	0	0	0.0783175	0	0.119145	0.243292	0	0.119662	0.104451	0.25678	0	0	0.0838152	0	0	0.170946	0.107201	0.127168	0	0	0.070593	0.157558	0.39566	0	0.176265	0	0.222392	0	0.105684	0.151214	0.173012	0.115416
FANCG	0	0	0	0	0	0	0.00208203	0.00591772	0	0	0	0	0	0	0	0	0	0	0	0	0.0410989	0	0	0	0.00871202	0	0	0	0	0	0	0.0139189	0	0	0	0	0.00341443	0	0	0	0	0	0.0129442	0	0	0	0	0
PIGO	0	0	0	0	0	0.00014397	0.00122784	0	0	0	0	0	0	0	0	0	0	0	0.0147058	0	0	0	0	0.022583	0	0	0	0	0	0	0	0.00938685	0	0.0184039	0	0	2.48316e-05	0	0	0	0	0	0	0	0.000378068	0	0	0
STOML2	0.141899	0.052195	0.0514477	0.0135772	0.074691	0.00452403	0.0277616	0.0203746	0.148317	0.0756926	0.041997	0	0	0.0829271	0	0.124776	0	0	0.107609	0	0.0675634	0.0492179	0	0.0398253	0.110237	0.188768	0	0	0.150209	0	0	0.0836454	0.203049	0.0828331	0	0	0.0207728	0.0279782	0	0	0	0	0.0208772	0	0.0949091	0.0521313	0	0.0787529
FAM214B	0.18593	0.142451	0.0722275	0.0211775	0.00996046	0.0535641	0.00610966	0.0397099	0.00332893	0.0827509	0.00262299	0.0258996	0	0.00322643	0.132407	0.0383269	0	0	0.0317487	0.247892	0.0420735	0.0375734	0	0.0294199	0.0242965	0.117899	0.170552	0	0.0286796	0	0	0.0725107	0.00456937	0.0459029	0	0	0.0377479	0.00208748	0	0	0	0	0	0	0.0780908	0.02247	0	0.0782093
UNC13B	0	0	0	0.065162	0.0265002	0.0501911	0.0369668	0.0520576	0.0139002	0	0.162846	0	0	0.194031	0.141492	0	0	0	0.0409073	0	0.0876703	0.00677247	0	0.0745108	0.125727	0.181888	0.170552	0	0.0110762	0	0	0.0853199	0.0513833	0.0876619	0	0	0.0959123	0.014498	0	0	0.33635	0	0	0	0.0275149	0.0558041	0	0.0777731
RUSC2	0.173969	0.209815	0.190731	0.0816757	0.11397	0.224768	0.049307	0.123588	0.165748	0.437813	0.227129	0.256509	0	0.300021	0.0735528	0.095142	0	0.602858	0.103124	0.372456	0.25301	0.0978759	0	0.121509	0.220795	0.177751	0.295273	0.357913	0.0469169	0	0	0.174206	0.29884	0.14629	0	0.179163	0.193575	0.106197	0	0	0.12038	0	0.0129442	0	0.225692	0.0825287	0.819673	0.203734
FAM166B	0	0	0	0	0	0	7.74979e-05	0	0	0	0	0	0	0	0	0	0	0	0	0	0	0	0	0	0	0	0	0	0	0	0	0.0214463	0	0	0	0	0	0	0	0	0	0	0	0	0	0	0	0
TESK1	0	0	0.0834449	0	0.0541979	0.00297046	0.0186225	0.044901	0.0025271	0.0827509	0	0	0	0.00973091	0.198948	0	0	0	0.0218089	0	0.0182075	0.0368776	0	0.0366465	0.102067	0.0777755	0.117062	0.366172	0.0107646	0	0	0.0414895	0.0715779	0.0103292	0	0	0.0626592	0.177123	0	0	0	0	0.0738108	0	0.0975257	0.0417778	0	0.0707413
CD72	0	0	0	0	0	0	0.000682021	0	0	0	0	0	0	0	0	0	0	0	0.00922674	0	0	0	0	0	0	0	0	0	0.000888349	0	0	0	0	0.0204684	0	0	0.000763826	0	0	0	0	0	0	0	0	0	0	0
CCDC107	0.118839	0	0.0235634	0.227661	0.033826	0.0592823	0.023993	0.0322041	0.00332893	0.233717	0.00764281	0	0	0.0665669	0	0.2552	0	0	0.0555185	0	0.0674568	0.00934006	0	0.0845774	0.0247639	0	0	0.184696	0.0903203	0	0	0.0592192	0.172621	0.02242	0.452964	0	0.0823865	0	0	0	0.124337	0	0.0129442	0	0.0274994	0.101082	0	0.0947378
ARHGEF39	0	0	0	0	0	0.00053234	0.000352487	0	0	0	0	0	0	0	0	0	0	0	0	0	0	0	0	0	0	0	0	0	0.000430529	0	0	0	0	0.00358928	0	0	0	0	0	0	0	0	0	0	0	0	0	0
CA9	0	0	0	0	0	0	9.60611e-05	7.24249e-05	0	0	0	0	0	0	0	0	0	0	0.00901701	0	0	0	0	0	0	0	0	0	0	0	0	0	0	0	0	0	0	0	0	0	0	0	0	0	0	0	0	0
TPM2	0	0	0.0790879	0	0	0	0.0038931	0.00248174	0	0	0	0	0	0.0273775	0	0	0	0	0.000266434	0	0.0280039	0.000368496	0	0.00896042	0	0.129192	0	0	0	0	0	0	0.055314	0.0209299	0	0	0.000430368	0	0	0	0	0	0	0	0	7.4571e-05	0	0.0363995
TLN1	0	0	0.0131058	0.0646081	0	0.0796617	0.0155067	0.0286928	0.0581022	0	0.00737501	0	0	0.03476	0	0	0	0	0.0160465	0	0	0	0	0.0193124	0	0.0725803	0	0	0.00557437	0	0	0.0229086	0.00456937	0.0108359	0	0	0.0183525	0	0	0	0	0	0.091002	0	0.03343	0.0697684	0	0.0306836
CREB3	0	0.11238	0	0.0187963	0.00996046	0.00419049	0.0218565	0.0371443	0.00592948	0	0.00210179	0	0	0.117455	0	0	0	0	0.0583565	0	0.0516397	0.00915333	0	0.103474	0.107338	0.182378	0	0	0.0145111	0	0	0.0315806	0.124166	0.0250794	0	0	0.144233	0.0328121	0	0	0.178161	0	0.18305	0	0.0308758	0.151227	0.169341	0.0427888
GBA2	0.0707808	0.11606	0.211052	0.143104	0.0186677	0.00506544	0.0306409	0.0425577	0.0155953	0	0.0254401	0	0	0.123846	0	0	0	0	0.126442	0	0.0182075	0.0332523	0	0.0869644	0.0238188	0.107873	0	0	0.0179261	0	0	0.0510318	0.220937	0.0628568	0	0	0.199595	0.167422	0.212326	0	0.176265	0	0.0798862	0	0.0134293	0.0217745	0	0.0822392
RGP1	0	0.0377637	0.03487	0	0.00704128	0.0963299	0.0130273	0.0233289	0.00332893	0	0.0532751	0	0	0.0422894	0.0514474	0.0423244	0	0.196131	0.0259803	0	0.0103334	0.0418008	0	0.0714468	0.0512312	0	0	0	0.0129132	0	0	0.109877	0	0.0180862	0	0.421058	0.0149933	0	0	0	0.190819	0	0	0	0.0642473	0.0388065	0	0.0334719
MSMP	0	0	0	0	0	0	0.000363695	0	0	0	0	0	0	0	0	0	0	0	0	0	0	0	0	0	0	0	0	0	0	0	0	0	0	0	0	0	0	0	0	0	0	0	0	0	0	0.0138378	0	0
NPR2	0	0	0	0	0.00907194	0.00040221	0.0119521	0.00377755	0	0.170788	0.0348672	0	0	0	0	0.0948758	0	0	0	0	0	0.0237022	0	0.0166466	0.0247639	0	0	0	0.0485332	0	0	0.033898	0	3.49071e-05	0	0	0.020491	0.0279782	0	0	0	0	0.0791586	0	0	0.00760331	0	0.00757835
SPAG8	0	0	0	0	0	0	0.00112105	0.00257505	0.000677449	0	0	0	0	0	0	0	0	0	0	0	0	0	0	0	0	0	0	0	0.00295161	0	0	0	0.0399475	0	0	0	0	0	0	0	0	0	0	0	6.52442e-05	0	0	0
HINT2	0	0	0.0383722	0	0.0436527	0.00183442	0.00383929	0.0214835	0.000826809	0	0	0	0	0.0377515	0	0	0	0	0	0	0.0213044	0.0523819	0	0.0119164	0	0	0	0	0.0308	0	0	0.0221864	0.00456937	0.0144892	0	0	0.000420026	0.00208748	0	0	0	0	0	0	0.03158	0.00189675	0	0.00514096
TMEM8B	0	0.23599	0.128236	0.204357	0.0586758	0.0577347	0.0186477	0.103339	0.0568705	0	0.0045282	0	0	0	0.190819	0.0383269	0	0	0.0813223	0	0.0325801	0.0350081	0	0.109902	0.0165284	0.0268446	0	0	0.0366047	0	0	0.110706	0.0870285	0.049074	0	0	0.0190255	0.00208748	0.472259	0	0.190819	0	0.136162	0	0.0212631	0.0743105	0	0.051975
FAM221B	0	0	0	0	0	0	0.000120853	0	0	0	0	0	0	0	0	0	0	0	0	0	0	0	0	0.0156773	0	0	0	0	0	0	0	0	0	0.000132707	0	0	0	0	0	0	0	0	0	0	0.000184693	0	0	0
HRCT1	0	0	0	0	0	0	0.00017205	0	0	0	0	0	0	0	0	0	0	0	0	0	0	0	0	0	0	0	0	0	0	0	0	0	0	2.69061e-05	0	0	0	0	0	0	0	0	0	0	0	0	0	0
SPAAR	0	0	0	0	0	0	0.00156028	0	0.000826809	0	0	0	0	0	0	0	0	0	0	0	0.0632885	0	0	0	0	0	0	0	0.00166073	0	0	0.000194842	0	0	0	0	0.0402884	0	0	0	0	0	0	0	0.000184693	0	0	0
RECK	0	0.143935	0.108475	0	0	0.0330918	0.024344	0.0428916	0.00555009	0.179905	0.00210179	0	0	0.064167	0	0.070678	0	0	0.0400757	0	0	0.0336772	0	0.053356	0	0	0	0.262904	0.0877601	0	0.413313	0.0688731	0.00456937	0.0454579	0	0	0.091028	0.00208748	0.513544	0	0	0	0	0	0.0200994	0.030049	0	0.0392327
GLIPR2	0	0	0	0	0	0.00338927	0.000525483	0.00346014	0	0	0	0	0	0	0	0	0	0	0.0040018	0	0	0	0	0.0156773	0	0	0	0	0.00155071	0	0	0	0	2.69061e-05	0	0	0	0.0806287	0	0	0	0	0	0	6.52442e-05	0	0	0.00328543
CCIN	0	0	0	0	0	0	0.000147644	0	0	0	0	0	0	0	0	0	0	0	0	0	0	0	0	0	0	0	0	0	0	0	0	0	0	0	0	0	0.0104448	0	0	0	0	0	0	0	0	0	0	0
CLTA	0.210468	0.197441	0.188602	0.36203	0.242433	0.0956165	0.0735782	0.206803	0.11228	0.150266	0.134217	0.194789	0	0.307468	0.237938	0.239043	0	0	0.264784	0.213714	0.239788	0.186825	0	0.245537	0.254372	0.337316	0.376512	0.0744918	0.301068	0	0	0.293377	0.129379	0.275783	0	0	0.263848	0.158164	0.212326	0.184339	0.632194	0	0.167246	0	0.307172	0.194559	0.760466	0.287184
GNE	0.0551229	0.0800592	0.0396382	0	0.0811025	0.0240954	0.0114486	0.0373942	0.15005	0.170788	0.0386787	0	0	0	0	0	0	0.196131	0.0178064	0	0.0372754	0.00135468	0	0.0169357	0	0	0	0	0.0252985	0	0.552412	0.0518235	0.0500892	0.0552145	0	0	0.0146599	0.136585	0	0	0	0	0	0	0.0448062	0.089989	0	0.0325527
RNF38	0.199164	0.177522	0.161925	0.213754	0.1978	0.199675	0.0497475	0.067166	0.0128203	0	0.0221166	0.07854	0	0.0276146	0.33266	0.238031	0	0	0.063239	0.169381	0.102027	0.031262	0	0.100214	0.137768	0.207564	0	0.181871	0.199071	0	0.435293	0.122597	0.119742	0.110396	0	0.257761	0.169764	0.344271	0.212326	0	0	0	0.216853	0	0.120486	0.137327	0	0.164422
MELK	0	0	0	0	0.00704128	0	0.000746547	0	0	0	0	0	0	0	0	0	0	0	0	0	0	0	0	0.0164754	0	0	0	0	0.00742709	0	0	0.0280253	0	0	0	0	0	0	0	0	0	0	0	0	0	0	0	0
PAX5	0	0	0	0	0	0	0.000496403	9.86818e-05	0	0	0	0	0	0	0	0	0	0	0.0201729	0	0	0	0	0	0	0	0	0	0	0	0	0	0	0	0	0	7.24777e-05	0	0	0	0	0	0	0	0	0	0	0
ZCCHC7	0.106011	0.343767	0.018286	0.11436	0.322819	0.0985105	0.0860518	0.11571	0.337592	0	0.117248	0.310843	0	0.155698	0	0.0948758	0	0	0.110133	0	0.103427	0.194861	0	0.110195	0.1146	0	0	0.181871	0.168973	0	0	0.114876	0.20563	0.0584645	0	0	0.251914	0.148409	0.338211	0	0.470298	0	0.227819	0	0.151845	0.187677	0.173012	0.178852
GRHPR	0.0141937	0	0.0535813	0.0323601	0.0759684	0.035383	0.0243074	0.0617993	0.00479524	0.051667	0.0153165	0.130962	0	0.0470315	0.0421504	0	0	0	0.0269013	0.193376	0	0.0215837	0	0.0880167	0.0496999	0	0.404523	0	0.0652558	0	0	0.168958	0.0866686	0.0587099	0	0	0.0964065	0.00208748	0.426982	0	0	0	0.0208772	0	0.209816	0.00810844	0.350132	0.0438746
ZBTB5	0	0	0.0996925	0.137333	0.027538	0	0.0103053	0.000461695	0.00406342	0	0.00298282	0	0	0	0.267621	0	0	0	0.0209674	0.153357	0	9.63166e-05	0	0.0399279	0.0125924	0	0	0	0.00658588	0	0	0.0249679	0	2.69061e-05	0	0	0.0204452	0	0	0	0	0	0	0	0.000199372	0	0.402611	0.00664845
POLR1E	0	0	0.00432057	0	0.0135452	0.00053234	0.00527857	0.00894222	0.00384723	0	0	0	0	0.0740525	0	0.0383269	0	0	0.000266434	0	0	0.0091464	0	0.0365127	0	0	0	0	0.0313552	0	0	0.00486702	0.102463	0.0305764	0	0	0.0163392	0.0323687	0	0	0	0	0	0	0.0275996	0.0513728	0	0.0459852
FBXO10	0	0	0.0131058	0	0.0666249	0.000479598	0.00815178	0.00853543	0.227103	0	0.0214087	0	0	0.0331164	0	0	0	0	0.0324622	0	0.0436675	0.0192894	0	0.0330143	0	0	0	0.304984	0.00076636	0	0	0.00469364	0	0.0012489	0	0.0839892	0.00272974	0	0	0	0	0	0	0	0.0171992	7.4571e-05	0	0.0641443
AL513165.2	0	0	0	0	0	0	0.00193538	4.05243e-05	0	0	0.000811407	0	0	0.0501159	0	0	0	0	0	0	0	0	0	0.00478898	0	0	0	0	0	0	0	0	0.0199056	2.69061e-05	0	0	7.24777e-05	0	0	0	0	0	0	0	0	0	0	0
AL138752.2	0	0.196148	0.0196017	0.136922	0	0.0385026	0.016824	0.012934	0.0025271	0	0.00262299	0	0	0.0160669	0	0.149724	0	0	0.000717639	0	0.0348787	9.63166e-05	0	0.0975574	0.0146987	0.0414538	0	0	0.0325647	0	0	0.104628	0	6.10373e-05	0	0	0.0249196	0.0285372	0	0	0	0	0	0	0.0262195	0.0553823	0	0.031488
FRMPD1	0	0.11238	0	0	0	0	0.000718313	0.000235998	0	0	0	0	0	0	0	0	0	0	0.0139088	0	0.0103334	0	0	0	0	0	0	0	0	0	0	0	0	0	0	0	0.000229042	0	0	0	0	0	0.0791586	0	0.0151934	0.0329671	0	0.00636327
TRMT10B	0.0141937	0.0930577	0	0	0	0.00389232	0.0206061	0.0140701	0	0	0.00210179	0	0	0.172346	0	0	0	0	0.0230574	0	0	0.0494097	0	0.0255549	0	0	0	0	0.0851803	0	0	8.03622e-05	0.0295999	0.0193919	0	0	0.0332033	0	0	0	0	0	0	0	0.0439678	0.0506476	0	0.0214102
DCAF10	0.0469157	0.100178	0.0891045	0.0546927	0.0495233	0.0182767	0.0584332	0.059951	0.063111	0.284128	0.0863928	0.476878	0	0.0972563	0	0.070678	0	0	0.0328123	0	0.118861	0.196127	0	0.153942	0.117049	0	0	0	0.0674339	0	0.552412	0.19639	0.0862916	0.0606693	0	0.22928	0.121278	0.00728581	0	0.21867	0.38137	0	0.365467	0	0.0381467	0.124346	0.173012	0.138923
ALDH1B1	0	0	0.0382118	0	0	0.00052693	0.00278949	0.00702296	0	0	0	0	0	0	0	0	0	0	0	0	0	9.63166e-05	0	0.00829322	0.0310151	0	0	0	0	0	0	0.0128908	0	0.0348234	0	0	0.000382842	0	0	0	0	0	0	0	0	0.00816111	0	0.0127493
IGFBPL1	0	0	0.0131058	0	0	0	0.00111571	0	0	0	0	0	0	0	0	0	0	0	0	0	0	0	0	0	0	0	0	0	0	0	0	0.020506	0	0	0	0	0	0	0	0	0	0	0	0	0	0	0	0
FAM95C	0	0	0	0	0	0	0.00514416	0.000474665	0.000826809	0	0	0	0	0.0578354	0	0	0	0	0	0.170212	0.0280039	0	0	0	0	0	0	0	0	0	0	0.0341671	0.0591128	2.69061e-05	0	0.179163	0	0	0	0	0	0	0	0	0.0176667	0.0265744	0	0.0109977
ANKRD18A	0	0	0	0	0	0.00014397	0.00428686	0.00222135	0	0.201317	0.00210179	0	0	0	0	0	0	0	0.016935	0	0	0	0	0.00963115	0	0	0	0	0	0	0	0	0.0715393	0	0	0	0.0256922	0.00208748	0	0	0.346725	0	0	0	0	0	0	0.00735187
FAM240B	0	0	0	0	0	0	5.29495e-05	0	0	0	0	0	0	0	0	0	0	0	0	0	0	0	0	0	0	0	0	0	0	0	0	0	0	0	0	0	0	0	0	0	0	0	0	0	0	0	0	0
CNTNAP3	0	0	0	0	0	0.000161594	0.00304648	0.00993932	0.00384723	0	0	0	0	0	0	0	0	0.602858	0	0	0.0213044	0.0187691	0	0.0345419	0.03233	0	0	0	0.000958189	0	0	0.0396916	0.043175	0.00731675	0	0	0.00029268	0	0	0	0.12038	0	0	0	0.0176667	7.4571e-05	0	0.0113778
ANKRD20A2	0	0	0	0	0	0	0.0012201	0	0	0	0	0	0	0	0	0	0	0	0	0	0	0	0	0	0	0	0	0	0	0	0	0	0	0	0	0	0	0	0	0	0	0	0	0	0	0	0	0
FOXD4L6	0	0	0	0	0	0	7.66812e-05	0	0	0	0	0	0	0	0	0	0	0	0	0	0	0	0	0	0	0	0	0	0	0	0	0	0	0	0	0	0	0	0	0	0	0	0	0	0	0	0	0
CBWD6	0	0	0	0	0	0.00040221	0.0101086	0.00181499	0.244809	0	0.0144389	0	0	0	0	0	0	0	0.0171559	0	0.0633552	0	0	0	0.00536709	0	0	0	0.0312465	0	0	0.00117642	0	0.00299942	0	0	0.00182676	0.00728581	0	0	0	0	0	0	0.00175344	0	0	0.00291671
CNTNAP3B	0.0551229	0	0.0945657	0.137333	0.0229894	0.118474	0.0279306	0.0525046	0	0.150266	0.00750104	0.07854	0	0.075105	0.173072	0	0	0.602858	0.0128497	0.193376	0.0834546	0.0191957	0	0.10563	0.0284916	0.123996	0	0	0.109439	0	0	0.163818	0.0376441	0.062763	0	0	0.0165885	0.00208748	0.426982	0	0.12038	0	0	0	0.0449926	0.0810306	0	0.0992643
AL391987.2	0	0	0	0	0	0	0.0039155	0.00761887	0.000677449	0	0	0	0	0	0	0	0	0	0.00046262	0	0	9.63166e-05	0	0	0	0	0	0	0	0	0	0.0135623	0	3.49071e-05	0	0	0.000338386	0	0	0	0	0	0	0	0.000184693	0	0	0.00974606
ANKRD20A4	0	0	0	0	0	0.000161594	0.00365974	0.000575418	0.000677449	0	0	0	0	0.0265248	0	0	0	0	0	0	0	0	0	0	0.0172404	0	0	0	0	0	0	0	0	0	0	0	0.000149798	0	0	0	0	0	0	0	0	0	0	0.00217881
FOXD4L5	0	0	0	0	0	0	0	0	0	0	0	0	0	0	0	0	0	0	0	0	0	0	0	0	0	0	0	0	0	0	0	0	0	0	0	0	0	0	0	0	0	0	0	0	0	7.4571e-05	0	0
CBWD5	0.156729	0	0.0104257	0.0211775	0.00767235	0.00146294	0.0335401	0.0197965	0.00384723	0	0.116171	0	0	0.0598381	0	0.0608258	0	0	0.0160822	0	0.050124	0.0192559	0	0.0167683	0.0355352	0.0777755	0	0.0744918	0.0136996	0	0.552412	0.0604307	0.13164	0.013156	0	0	0.0282136	0	0	0	0	0	0	0	0.0879036	0.0563102	0	0.0559699
ANKRD20A3	0	0	0	0	0	0	0.00440867	5.79249e-05	0	0	0	0	0	0.00322643	0	0	0	0	0.000398712	0	0.0372754	9.63166e-05	0	0	0	0.117899	0	0	0.0313552	0	0	0	0	0	0	0	0.000355375	0	0	0	0	0	0	0	0.000250585	0	0	0.00380158
ZNF658	0	0.114469	0	0.0442362	0.0186677	0.0418133	0.0138881	0.0271283	0.00723207	0	0.0045282	0	0	0.00973091	0	0	0	0	0.0415573	0	0.0420735	0	0	0.0357674	0.00685061	0	0	0	0.0996014	0	0.413313	0.0250474	0.00456937	0.0820742	0	0.214084	0.0607895	0	0	0	0.178161	0	0	0	0.000184693	0.0064659	0	0.0297797
ANKRD20A1	0	0	0	0.0442362	0	0.0557519	0.003155	0	0	0	0	0	0	0	0	0	0	0	0	0	0	0	0	0	0	0	0	0	0.000958189	0	0	0	0.00910327	0.00516781	0	0	4.4894e-05	0	0	0	0.107688	0	0	0	0	0	0	0
CBWD3	0	0	0	0	0	0.000897533	0.00776812	0.00676008	0	0	0.000811407	0	0	0	0	0	0	0	0.0128602	0	0	0	0	0	0	0	0	0.181871	0.0200413	0	0	0	0	0.000102905	0	0	0.000770266	0.135295	0	0	0	0	0	0	0.000500656	0.0143936	0	0.0164099
PGM5	0	0	0	0	0	0.00908321	0.00601089	0.000824559	0	0	0	0	0	0	0	0	0	0	0.0184208	0	0	9.63166e-05	0	0.0156773	0	0	0	0	0.0224793	0	0	0.000412713	0.0399475	0	0	0	0.000765113	0	0	0	0	0	0	0	6.52442e-05	0.00027826	0	0.00359291
PIP5K1B	0.0901855	0.161612	0.0899091	0	0.0159497	0.0549612	0.0358291	0.051341	0.000826809	0.0976056	0	0.0258996	0	0.157482	0	0.215651	0	0	0.0561494	0.185424	0.0798043	0.110754	0	0.0448212	0.107493	0.112722	0.281111	0	0.0165265	0	0	0.11029	0.190828	0.0748514	0	0.113377	0.163372	0	0	0	0	0	0.0523374	0	0.0656345	0.0968842	0.173012	0.124305
AL358113.1	0	0	0	0	0	0	0	0	0	0	0	0	0	0	0	0	0	0	0	0	0	0	0	0	0	0	0	0	0	0	0	0	0	0	0	0	0	0	0	0	0	0	0	0	0	0	0	0.00120878
TJP2	0	0	0	0	0	0	0.000474924	8.44654e-05	0	0	0	0	0	0	0	0	0	0	0	0	0	0	0	0	0	0	0	0	0	0	0	0	0	0	0	0	6.14997e-05	0	0	0	0	0	0	0	0	0	0	0
FAM189A2	0.101223	0	0	0	0	0.00225596	0.00210139	0.0064699	0.153138	0	0	0	0	0	0.0421504	0	0	0	0	0	0	0.0233273	0	0.0106968	0	0	0	0	0	0	0	0.0498154	0.0706953	0	0	0	0	0	0	0	0	0	0.18305	0	0	0.0150693	0	0.0112784
APBA1	0.21308	0.27324	0.174244	0.0684362	0.163537	0.201745	0.0656051	0.121468	0.171591	0.224225	0.104468	0.252385	0	0.14795	0	0.186601	0	0.602858	0.137562	0.185424	0.219402	0.0955863	0	0.18596	0.146253	0	0	0.0744918	0.07983	0	0	0.0657776	0.137997	0.205399	0	0.0839892	0.121675	0.0874595	0	0	0.124337	0	0.118992	0	0.10283	0.198397	0.169341	0.157432
PTAR1	0	0.171799	0.0672431	0.179757	0.0280986	0.0355727	0.018821	0.0620048	0.146124	0.150266	0.0147826	0	0	0.0394127	0	0	0	0	0.023708	0	0.0357877	0.111059	0	0.0380325	0.133405	0	0	0.196948	0.0483292	0	0	0.0799844	0.101282	0.0456117	0	0	0.0698376	0.0806287	0.212326	0.184339	0	0	0	0	0.0492457	0.0323543	0	0.111743
C9orf135	0	0	0	0	0	0	0.000215145	0	0	0	0	0	0	0	0	0	0	0	0	0	0	0	0	0	0	0	0	0	0	0	0	0	0	0	0	0	0	0	0	0	0	0	0	0	0	0	0	0
MAMDC2	0.120401	0.201347	0.0810634	0.191907	0.0490243	0.0858145	0.0691833	0.131658	0.211346	0	0.0900068	0	0	0.0648783	0.0421504	0.260679	0	0	0.0821065	0.170212	0.177632	0.20737	0	0.0859547	0.0563778	0	0	0.40835	0.123213	0	0	0.200668	0.2053	0.119006	0	0	0.185258	0.154569	0	0.184339	0	0	0.327561	0	0.0542433	0.179554	0	0.167941
SMC5	0	0.0853252	0.0725771	0	0.0698035	0.0147385	0.0469456	0.0245581	0.0204376	0	0.00931556	0	0	0.0578354	0.209166	0.070678	0	0.196131	0.0292782	0	0.0596893	0.0482407	0	0.0673899	0.0379288	0.123732	0	0	0.125283	0	0	0.0548789	0.0978878	0.0615901	0	0	0.0867736	0.136585	0	0	0.176265	0	0.219062	0	0.0694025	0.0301539	0.399673	0.0542936
KLF9	0.191731	0.245501	0.153894	0.220858	0.184463	0.290574	0.0424707	0.198803	0.0576171	0.138641	0.0342645	0.332649	0	0.133844	0.267621	0.0846877	0	0.370848	0.194014	0.315789	0.138093	0.22018	0	0.156466	0.213993	0.33431	0.117062	0.412578	0.0528788	0	0	0.266456	0.20662	0.0721467	0.437887	0	0.145647	0.100362	0.212326	0	0	0	0.0798862	0	0.210291	0.252543	0.169341	0.26486
TRPM3	0.168548	0.473011	0.249755	0.286104	0.185186	0.230352	0.149896	0.134997	0.166923	0.198971	0.234931	0.07854	0	0.0700127	0.148663	0.351842	0	0	0.185909	0	0.198868	0.13222	0	0.190777	0.0878877	0.29274	0.199752	0	0.241758	0	0	0.193321	0.0450798	0.0921621	0	0	0.225496	0.0284255	0	0.184339	0.259266	0	0.214283	0	0.124344	0.174784	0	0.203482
CEMIP2	0	0.0696152	0.0386844	0	0	0.00670099	0.0303557	0.0614894	0.447545	0	0.0102359	0	0	0.034312	0	0.0902893	0	0	0.0200535	0.247892	0.0103334	0.000794274	0	0.0489368	0.096362	0	0.199752	0	0.00527973	0	0	0.0550176	0.161091	0.0671996	0	0	0.100259	0.095125	0	0	0.190819	0	0.365467	0	0.0741754	0.0734745	0	0.0444821
ABHD17B	0.272671	0	0.145952	0.102355	0	0.104591	0.0225751	0.0667979	0.0025271	0	0.0476002	0	0	0	0	0	0	0	0.0509991	0	0.0804055	0.209255	0	0.137605	0.0735365	0	0	0	0.138931	0	0	0.119094	0.105694	0.0524538	0.51891	0	0.115133	0.0279782	0.513544	0.184339	0	0	0	0	0.0654256	0.0827823	0	0.0771749
C9orf85	0	0	0.0537435	0	0	0.00014397	0.0156033	0.0440393	0.00294091	0	0.000811407	0.191477	0	0.00877412	0	0	0	0	0.0124933	0	0.0893648	0.0313587	0	0.0206655	0.0210261	0	0	0	0.00836125	0	0	0.0627229	0.078953	0.00934358	0	0	0.017385	0	0	0	0.207496	0	0.0208772	0	0.0255943	0	0	0.0357404
C9orf57	0	0	0	0	0	0	0.000989391	0	0.000826809	0	0	0	0	0	0	0	0	0	0	0	0	0	0	0	0	0	0	0	0	0	0	0	0	0	0	0	0	0	0	0	0	0	0	0	0	0	0	0.000127463
GDA	0.212338	0.551784	0.24932	0.264605	0.435378	0.142045	0.0804122	0.208188	0.154679	0.259737	0.123436	0.269693	0	0.195533	0.361521	0.0528052	0	0.350677	0.358048	0.395813	0.267276	0.192122	0	0.280724	0.25919	0.210898	0.117062	0.54165	0.215644	0	1.48116	0.192746	0.235321	0.157209	0.647184	0.214084	0.20988	0.390981	0	0.184339	0.403984	0	0.390552	0	0.438852	0.254725	0.247106	0.32044
ZFAND5	0.325349	0.374712	0.160841	0.419288	0.3876	0.356291	0.0680091	0.247581	0.0131428	0.407934	0.228787	0.637057	0	0.204644	0	0.242639	0	0.73556	0.352742	0.838574	0.286465	0.288486	0	0.284287	0.340601	0.462371	0.384314	0.659127	0.193261	0	0	0.38941	0.378976	0.269543	0.904379	0	0.306175	0.174847	0.212326	0.580111	0.181234	0	0.248135	0	0.460063	0.357177	0.173012	0.366146
TMC1	0	0	0	0	0	0	0.00101002	0.000379655	0	0	0	0	0	0	0	0	0	0	0.000109051	0	0	0	0	0	0	0	0	0	0	0	0	0	0	0	0	0	0	0	0	0	0	0	0	0	0	0.0110456	0	0.0158447
ALDH1A1	0	0	0	0	0.0135452	0	0.0349366	0.00663513	0	0	0	0	0	0	0	0	0	0	0.000358275	0	0.0276655	0	0	0.0337608	0.0201774	0	0	0.352718	0.00292501	0	0	0	0	6.10373e-05	0	0	0.0373339	0.00208748	0	0	0	0	0	0	0.0284047	0.0428113	0	0.0421314
ANXA1	0	0	0	0	0	0	0.0137065	0.000571447	0	0	0	0	0	0.0422894	0.0735528	0	0	0	0.0305026	0	0.0231976	0	0	0	0	0	0	0	0	0	0	0	0	0	0	0	0	0	0	0	0	0	0.0791586	0	0.0153384	0	0	0.00402975
RORB	0.602244	0.480826	0.343886	0.293794	0.541855	0.53078	0.328408	0.385011	0.328074	0.465202	0.63356	0.491997	0	0.431484	0.53469	0.411545	0	0.436871	0.350434	0.185424	0.590072	0.443986	0	0.443315	0.126252	0.589953	0.217068	0.796225	0.457714	0	1.20384	0.31843	0.383056	0.377067	0.602419	0.487307	0.456944	0.279352	0.513544	0.520359	0.526472	0	0.316415	0	0.524961	0.340484	0.331722	0.516469
TRPM6	0	0	0.0479785	0	0	0.00220535	0.00395587	0.010692	0	0	0	0	0	0	0	0	0	0	0.0180835	0	0	0	0	0	0.0216669	0	0	0	0.0314373	0	0	0.0426829	0	3.49071e-05	0	0	0.00015165	0.189222	0	0	0	0	0	0	0.015247	0	0	0.0110943
C9orf40	0	0	0.00525732	0.0135772	0.051798	0.0325815	0.0217678	0.040498	0.0611171	0.0598394	0.0159634	0	0	0	0	0.063344	0	0	0.0271171	0	0	0.00135468	0	0.0531209	0.108032	0	0	0	0.00483466	0	0	0.0385027	0.00456937	0.000254415	0	0	0.0166674	0.0279782	0	0	0.246821	0	0	0	0.0360109	0.0074333	0	0.0320304
CARNMT1	0.0280608	0.0492448	0.0462529	0	0.146312	0.0159634	0.0485612	0.0444419	0.0167559	0.170788	0.0342645	0	0	0.151673	0	0	0	0	0.0558234	0	0.0795175	0.146668	0	0.0481833	0.0155065	0.169005	0	0.181871	0.100018	0	0.266751	0.018379	0.0646889	0.0443482	0	0	0.0400928	0	0.513544	0	0.257873	0	0.0523374	0	0.0780796	0.0834416	0.34099	0.048694
NMRK1	0.06528	0.292134	0.0150349	0.0616195	0.0343356	0.0162668	0.0250799	0.0638504	0.017072	0	0.0045282	0	0	0.0993962	0	0	0	0.196131	0.054177	0	0.0923842	0.00135468	0	0.0470444	0.00685061	0	0	0	0.164718	0	0	0.0189304	0.0932245	0.0151621	0	0	0.0701935	0.00728581	0	0	0.135052	0	0.0791586	0	0.00195937	0.0473667	0	0.0506048
OSTF1	0.0280608	0	0.024724	0.0589871	0.051798	0.00462714	0.0371993	0.0579722	0.00893998	0	0.098122	0.0258996	0	0.11677	0	0.095142	0	0	0.0344741	0	0.0636676	0.106317	0	0.0881048	0.011314	0.0414538	0	0	0.0686548	0	0	0.0569284	0.015283	0.022361	0	0	0.0539665	0.107206	0	0	0	0	0.183993	0	0.0550969	0.034344	0	0.0303364
PCSK5	0	0	0.159411	0	0.0485926	0.000654163	0.0226694	0.0133556	0.0577905	0	0.173172	0.07854	0	0.0860324	0.0514474	0.0599384	0	0	0.0255685	0	0.0420735	0.0737293	0	0.0110986	0	0	0	0.350429	0.0301389	0	0	0	0	0.019917	0	0	0.0353789	0	0	0.184339	0	0	0.0208772	0	0.037084	0.0206385	0	0.0492111
RFK	0.289897	0.223063	0.0613638	0.247081	0.128432	0.144678	0.0518969	0.141886	0.0515463	0.051667	0.107597	0.345724	0	0.120365	0.263257	0.0978286	0	0	0.136556	0.592498	0.207479	0.145758	0	0.171747	0.200776	0.0725803	0	0	0.131861	0	0	0.129799	0.0527195	0.142709	0	0	0.0553874	0.321611	0.426982	0	0.30919	0	0.158718	0	0.162512	0.225267	0	0.292126
GCNT1	0	0	0.00432057	0.109335	0.0282129	0.00213422	0.00680551	0.0249012	0.000826809	0	0	0.07854	0	0	0	0	0	0.196131	0.0156073	0	0.0280039	0	0	0.0164594	0.0106927	0	0	0	0.0221827	0	0	0	0	0	0	0	0.000239276	0.0450571	0	0	0.177208	0	0	0	0.0101029	0.0575844	0.34099	0.0166408
PRUNE2	0.222635	0.274491	0.298865	0.178392	0.294313	0.309955	0.156725	0.217062	0.207589	0.227487	0.234419	0.0735045	0	0.315534	0.141567	0.30595	0	0	0.202317	0.170212	0.239307	0.405577	0	0.344463	0.224222	0	0.247253	0.36269	0.277346	0	0.348022	0.237208	0.38109	0.17872	0.452964	0.360386	0.199521	0.208322	0.39566	0.248253	0.352073	0	0.19673	0	0.273194	0.130613	0.403181	0.215635
VPS13A	0.152955	0.494493	0.302837	0.470113	0.27729	0.0868197	0.0951529	0.168453	0.235813	0	0.057629	0.275647	0	0.227469	0.0421504	0.129005	0	0.370848	0.142971	0.214708	0.258922	0.258586	0	0.0973918	0.250209	0.218628	0	0	0.178964	0	0	0.229125	0.275062	0.121402	0	0	0.25254	0.154971	0	0.248253	0.259945	0	0	0	0.155906	0.161878	0.169341	0.228215
GNA14	0	0	0	0.0323601	0.0207269	0	0.00929851	0.0114864	0.00649394	0	0.0963041	0	0	0.0774297	0	0	0	0	0.000371426	0	0	0.000794274	0	0.035659	0	0.177446	0	0	0	0	0	0.0285497	0.13232	0.000132707	0	0	0.043925	0	0	0	0	0	0.0129442	0	0.000436318	0.0426821	0	0.0201751
GNAQ	0.516084	0.610205	0.483055	0.560491	0.454365	0.48332	0.104358	0.31111	0.2636	0.248182	0.688233	0.16187	0	0.20983	0.783206	0.353094	0	0.541215	0.352817	0	0.364785	0.296391	0	0.353038	0.309966	0.547512	0.0868826	0.572251	0.293197	0	0.552412	0.411055	0.445656	0.372107	0.452964	1.12147	0.349186	0.243579	0	0.482965	0.461349	0	0.409722	0	0.43576	0.430791	0.331722	0.501226
CEP78	0	0	0.0917634	0.0548108	0.0280986	0.0338665	0.0312362	0.0416998	0.0566803	0.0827509	0.0394312	0.07854	0	0.0740525	0	0.0603161	0	0.47618	0.0158976	0	0.0182075	0.000368496	0	0.0683776	0	0.151111	0	0	0.0211601	0	0	0.0234416	0.167501	0.127408	0	0	0.0908796	0.00728581	1.0541	0	0	0	0.0129442	0	0.0459433	0.0555766	0	0.0626314
PSAT1	0	0	0.0920812	0	0.00704128	0.0703656	0.0202973	0.0138783	0	0.0598394	0.0962176	0	0	0	0	0	0	0	0.0143439	0	0.0238884	0.0484851	0	0.0117281	0.0166149	0	0	0	0.0313986	0	0	0.033898	0.16948	0.00486	0	0.309842	0.000486194	0	0	0	0	0	0.123139	0	0	0.0610431	0	0.140932
TLE4	0.0280608	0.11238	0.202546	0.228818	0.128774	0.054252	0.0799245	0.134504	0.0207149	0	0.0575492	0.111417	0	0.163379	0.696616	0.0613424	0	0	0.149895	0.169381	0.0714438	0.140788	0	0.0845844	0.0930676	0.278721	0	0	0.174892	0	0.413313	0.131527	0.195253	0.0863353	0.51891	0.179163	0.114211	0.177463	0	0	0	0	0.260109	0	0.190357	0.154194	0	0.0950407
TLE1	0.0400124	0.171869	0.0144929	0	0.00996046	0.0393997	0.0235826	0.0431021	0.00846084	0	0.0747594	0.07854	0	0.0784428	0	0.115506	0	0.350677	0.068838	0.185424	0.049394	0.00203345	0	0.0553408	0.0881613	0	0	0	0.0248396	0	0	0.13041	0.0921695	0.0382021	0	0	0.0337814	0	0.212326	0	0	0	0	0	0.0287525	0.0415231	0	0.0698382
RASEF	0	0	0.00525732	0	0	0	0.000368085	0	0	0	0.000811407	0	0	0	0	0	0	0	0.000358275	0	0	0	0	0	0	0	0	0	0	0	0	0	0	0	0	0	0	0	0	0	0	0	0.0208772	0	0	0.0173259	0	0.00190363
FRMD3	0	0	0.0268963	0.0695308	0.00996046	0.001289	0.0267885	0.0276267	0.00129043	0	0.00210179	0.253773	0	0.0489311	0	0	0	0.73556	0.0432711	0	0.0574523	0.000368496	0	0.0210638	0	0	0.199752	0	0.0545188	0	0	0.0456265	0.015283	3.49071e-05	0	0	0.078038	0.0289724	0.513544	0	0	0	0.118314	0	0.0199082	0.0330202	0.173012	0.0175549
IDNK	0	0	0.060676	0	0	0.00053234	0.00324845	0.0104963	0.0130577	0	0	0	0	0.0422894	0	0.070678	0	0	0	0.247892	0	9.63166e-05	0	0.0121529	0	0	0	0	0.0132559	0	0	8.03622e-05	0	0	0	0	0.000885709	0	0	0	0	0	0	0	0.013014	0.0116361	0	0.0083956
UBQLN1	0.179161	0.0377637	0.153365	0.240869	0.0940386	0.147008	0.0572232	0.134575	0.0487171	0.4021	0.192493	0.0258996	0	0.270464	0.0421504	0.0528052	0	0	0.209041	0.334758	0.216164	0.12758	0	0.0805515	0.207732	0.131196	0	0.471281	0.154459	0	0.266751	0.070399	0.241497	0.0762589	0	0	0.088844	0.00728581	0	0	0.124337	0	0.244212	0	0.150843	0.218397	0	0.183083
GKAP1	0.06528	0.115293	0.0386844	0	0	0.0671109	0.0429742	0.026863	0.226879	0	0.00262299	0	0	0.0726297	0.405917	0	0	0	0.0146613	0	0.0238884	0.0130735	0	0.00424424	0.0399918	0	0.623652	0.196948	0.0858944	0	0	0.0131301	0.0888898	0.0632131	0	0	0.0818875	0.014498	0	0	0	0	0	0	0.0413898	0.054884	0	0.0429276
KIF27	0	0	0.088611	0	0.00767235	0.0226693	0.013002	0.0263842	0.0025271	0	0.00210179	0	0	0.0702202	0.327877	0	0	0	0.000398712	0	0.0332368	9.63166e-05	0	0.0413939	0.0146987	0	0	0	0.00696818	0	0.552412	0.00483908	0.180233	0.00564329	0	0.309842	0.0923997	0.00208748	0.513544	0	0	0	0	0	0.0248435	0.00458897	0	0.0416657
C9orf64	0	0	0	0	0	0.0840137	0.00527321	0.000158008	0	0	0	0	0	0	0	0	0	0	0.00980008	0	0.046431	0	0	0.0260088	0.00536709	0	0	0	0.000851343	0	0	0.028406	0	0	0	0	0.0180279	0.00208748	0	0	0	0	0	0	0.0374096	0.0204723	0	0.027104
HNRNPK	0.14185	0.500644	0.351364	0.0926926	0.230606	0.336882	0.0700694	0.203612	0.0391569	0.396899	0.286456	0.208526	0	0.356464	0.15722	0.352519	0	0	0.237867	0.853146	0.351838	0.208939	0	0.331349	0.285148	0.657912	0.789509	0.181871	0.232734	0	0.736824	0.287448	0.262374	0.3125	1.00924	0.394761	0.176033	0.370884	0	0.580111	0.150396	0	0.239912	0	0.266956	0.248486	0.397879	0.237228
RMI1	0.0469157	0	0.0235634	0	0	0.0613219	0.00644671	0.0151395	0	0	0.00620155	0.07854	0	0.0330482	0	0	0	0	0.0171675	0	0.0260932	0.0608008	0	0.00368043	0	0	0.281111	0	0.0521458	0	0	0.000301551	0.015691	0.0156776	0	0	0.000267814	0.00208748	0	0	0	0	0	0	0.038554	0.0102668	0	0.0102342
SLC28A3	0	0	0	0	0	0	7.66239e-05	0	0	0	0	0	0	0	0	0	0	0	0	0	0	0	0	0	0	0	0	0	0	0	0	0	0	0	0	0	0	0	0	0	0	0	0	0	0	0	0	0
NTRK2	0.557209	0.651178	0.589437	0.469443	0.543576	0.511408	0.11433	0.32832	0.521565	0.763995	0.410581	0.753542	0	0.603221	0.772702	0.80492	0	0.217623	0.466431	0.499395	0.653613	0.442369	0	0.564819	0.612104	0.599954	0.102246	0.428289	0.384788	0	0.761191	0.654368	0.487087	0.42565	0.644735	0.64588	0.420626	0.500337	0.790405	0.2105	0.735465	0	0.707045	0	0.496344	0.656603	0.403181	0.522657
AGTPBP1	0.135157	0	0.29671	0.139427	0.24238	0.215937	0.0722531	0.0985702	0.815286	0.260252	0.157631	0	0	0.24911	0.0421504	0.348171	0	0.602858	0.182137	0.0682206	0.316299	0.33506	0	0.15542	0.17509	0.154292	0.247253	0.336202	0.171001	0	0	0.213589	0.280863	0.230879	0	0.406422	0.138802	0.137562	0.212326	0	0	0	0	0	0.093626	0.223611	0	0.163146
NAA35	0	0	0.137576	0.256155	0.00767235	0.00156759	0.0316605	0.035932	0.0177964	0	0.0113069	0	0	0.11333	0	0	0	0	0.0664403	0	0.0280039	0.0283338	0	0.0370408	0.0255977	0.112722	0	0	0.0561466	0	0	0.0934677	0.127209	0.0262404	0	0	0.035005	0.00208748	0.513544	0.248253	0	0	0.194207	0	0.036413	0.122329	0	0.100808
GOLM1	0.555478	0.171298	0.0972687	0	0.0709294	0.104393	0.0524488	0.0980228	0.215538	0.250589	0.150491	0.0258996	0	0.0859352	0.380187	0.227432	0	0	0.108538	0.0682206	0.157763	0.0987125	0	0.180948	0.218539	0.193718	0.170552	0.522211	0.0851927	0	0	0.247601	0.149322	0.122819	0.49083	0	0.122433	0.162636	0.39566	0	0.0741914	0	0.186093	0	0.0850335	0.32525	0.34099	0.138131
C9orf153	0.0400124	0	0.0355936	0	0	0	0.0082995	0.00179823	0	0	0	0	0	0	0	0	0	0	0.000109051	0	0	0.000794274	0	0	0	0	0	0	0	0	0	0	0	0	0	0	0.0163678	0	0	0	0	0	0	0	0.000717995	0	0	0.0111043
ISCA1	0.17936	0.117942	0.0564048	0.0830477	0.121032	0.104673	0.0515689	0.085783	0.177443	0	0.0045282	0	0	0.115327	0.0735528	0.237035	0	0	0.0878149	0.385673	0.252773	0.185857	0	0.216863	0.0785954	0.131196	0	0	0.102107	0	0	0.195385	0.193846	0.146728	0	0.257761	0.10765	0.156094	0	0	0.12038	0	0.0523374	0	0.12268	0.127031	0	0.185744
TUT7	0	0	0.024724	0	0	0.0645392	0.0304518	0.0556005	0.0025271	0.118707	0	0	0	0	0	0.0766167	0	0	0.0371308	0.169381	0.13729	0.129654	0	0.0492597	0.0188568	0.25506	0.117062	0	0.0117348	0	0	0.0333497	0.0825803	0.0425927	0	0.22928	0.0493699	0.00728581	0	0	0	0	0	0	0.102333	0.100408	0	0.0979473
GAS1	0	0	0	0	0	0.00053234	0.0026253	0.00655715	0	0	0.0740315	0	0	0	0	0	0	0	0	0	0.0238884	0.000368496	0	0	0	0	0	0	0.00127011	0	0	0.00552649	0.0407748	0	0	0	0.000344923	0	0	0	0	0	0.0208772	0	0	0	0	0.00764061
DAPK1	0.178946	0.182542	0.176381	0.175257	0.0926403	0.119967	0.0639358	0.107924	0.234557	0.051667	0.0568421	0.07854	0	0.0994146	0.148663	0.101909	0	0	0.169692	0	0.0628939	0.151064	0	0.0530219	0.111173	0.0727503	0.170552	0	0.150551	0	0	0.17938	0.177569	0.134676	0	0	0.15944	0.293305	0	0	0.42169	0	0.183993	0	0.149454	0.132355	0.402136	0.155033
CTSL	0.0551229	0	0.15443	0	0.12313	0.086835	0.0259053	0.0686365	0.0140524	0	0.00210179	0.0258996	0	0.0460609	0.458106	0.157234	0	0.602858	0.0873604	0	0.150985	0.0648894	0	0.0824641	0.0653555	0.0268446	0	0	0.0607897	0	0	0.072675	0.045847	0.0352134	0	0	0.00814691	0.0215857	0	0	0	0	0	0	0.0161811	0.097409	0	0.0809139
AL353572.3	0	0	0	0	0	0	3.77976e-05	0	0	0	0	0	0	0	0	0	0	0	0	0	0	0	0	0	0	0	0	0	0	0	0	0	0	0	0	0	0	0	0	0	0	0	0	0	0	0	0	0
CDK20	0	0.100891	0.0211245	0	0.0407856	0.0206782	0.00908401	0.0174906	0	0.0598394	0	0	0	0.0317286	0	0	0	0	0.000547503	0	0.0332368	0.000368496	0	0.0382558	0	0	0	0	0	0	0	0.0344844	0.0715393	0.00236849	0	0	0.0327086	0	0	0	0	0	0	0	0.0188477	0.0210576	0	0.02678
SPIN1	0.209864	0.311611	0.22266	0.38333	0.194065	0.237652	0.0789199	0.161211	0.321551	0.170788	0.118832	0.130962	0	0.29123	0.249049	0.197213	0	0.350677	0.27529	0.170212	0.300505	0.236093	0	0.198744	0.33999	0.171771	0.117062	0.523374	0.350731	0	0	0.283721	0.145432	0.222854	0	0.158333	0.244816	0.0677876	1.4715	0.21867	0.30919	0	0.278221	0	0.264601	0.244268	0.173012	0.273016
NXNL2	0.0141937	0	0	0	0	0	0.000732344	0.00530211	0.153138	0	0	0	0	0	0	0	0	0	0.00811839	0	0	0.000368496	0	0	0	0	0	0	0.000831658	0	0	0	0	0	0	0	0.0163987	0	0	0	0	0	0	0	0	0	0	0
S1PR3	0	0	0.0715964	0	0	0.000479598	0.00159804	8.44654e-05	0	0	0	0	0	0	0	0	0	0	0	0	0	0	0	0	0	0	0	0	0	0	0	8.03622e-05	0	0.0158812	0	0	0	0	0	0	0	0	0	0	0	0	0	0.015626
SHC3	0.191731	0.181074	0.202722	0.261369	0.292216	0.213553	0.088709	0.164764	0.2699	0.19337	0.202123	0.0798414	0	0.291098	0.374449	0.261721	0	0	0.0813741	0.287293	0.0631663	0.156059	0	0.174466	0.0737617	0.128565	0	0.3938	0.0698934	0	0.266751	0.252028	0.131406	0.101359	0.169824	0	0.209502	0.180454	0	0	0	0	0.0208772	0	0.113667	0.191628	0	0.312817
CKS2	0	0	0	0.0254366	0.0759684	0.00213422	0.0156731	0.00708034	0.0025271	0	0	0	0	0	0	0	0	0	0.0176086	0	0.0332368	0.000794274	0	0	0	0	0	0	0.0181113	0	0	0.00107133	0	0	0	0	0.0193346	0	0	0	0	0	0	0	0.0189554	0	0	0.015718
SECISBP2	0.0935629	0.0421554	0.0925432	0.0646081	0.125525	0.0780632	0.0345242	0.100274	0.0116927	0	0.0844362	0	0	0.106069	0.383323	0.206096	0	0	0.115224	0	0.0332368	0.0725622	0	0.12569	0.151514	0.129192	0	0	0.110295	0	0	0.0937904	0.180809	0.0958158	0.51891	0	0.0497714	0.0384482	0.212326	0.184339	0.280886	0	0	0	0.0962427	0.203076	0	0.109142
SEMA4D	0.101223	0.123635	0.0995819	0.0824896	0.113294	0.0697156	0.0423536	0.0535649	0.240194	0.205354	0.0149108	0	0	0.0873349	0	0	0	0.370848	0.0530674	0.153357	0.0979455	0.0534574	0	0.137169	0.0687009	0	0	0	0.0458657	0	0.266751	0.105674	0.0600763	0.0479893	0	0	0.0371779	0	0	0	0.176265	0	0.191098	0	0.111858	0.143925	0	0.13844
GADD45G	0	0	0.0626353	0	0.0677546	0.000479598	0.00321509	0.000768451	0.00384723	0	0.0045282	0	0	0.00322643	0	0	0	0	0.00405361	0	0	9.63166e-05	0	0.031959	0.0216332	0	0	0.232257	0.000831658	0	0	0	0	0.00271162	0	0	0.0238757	0	0	0	0	0	0	0	0	0.0143936	0	0.00162258
DIRAS2	0.574546	0.523118	0.431418	0.427793	0.508628	0.255762	0.151046	0.372849	0.259333	0.331863	0.317988	0.454598	0	0.542764	0.415534	0.682375	0	0.196131	0.405482	0.443412	0.685851	0.444116	0	0.657179	0.41147	0.269141	0.733496	1.21144	0.33144	0	0.584908	0.667142	0.223286	0.383163	1.40075	0.508515	0.462691	0.475487	0.511494	0.184339	0.757008	0	0.328262	0	0.546058	0.50904	0.402136	0.446358
SYK	0	0.0653619	0	0	0	0	0.000917982	0	0.229992	0	0	0.310843	0	0	0	0	0	0	0.0253838	0	0	9.63166e-05	0	0.00851133	0	0	0	0	0	0	0	0	0.043175	0.0147492	0	0	0	0	0	0	0	0	0	0	0	0	0	0.0121404
AUH	0	0.211492	0.111654	0.0622873	0.00767235	0.177262	0.043225	0.0567408	0.0392251	0	0.164356	0	0	0.080889	0	0.0423244	0	0	0.0834562	0.185424	0.0873817	0.146249	0	0.084547	0.151077	0	0	0	0.0136834	0	0	0.0978487	0.10625	0.0870109	0.450664	0	0.0855828	0.0583692	0	0	0	0	0	0	0.101843	0.0508775	0.402611	0.0697581
NFIL3	0	0	0.0158325	0	0.0485926	0	0.0237445	0.0368486	0	0.0598394	0.000811407	0	0	0	0	0	0	0	0.00502572	0	0.0219847	0.0122284	0	0.0123019	0.0109507	0	0	0	0.000430529	0	0	0	0	2.69061e-05	0	0	0.00162375	0.0284255	0	0	0	0	0	0	0.0504136	7.4571e-05	0	0.0273228
ROR2	0	0	0	0	0	0	0.00190953	0.000101244	0	0	0	0	0	0.0451841	0	0	0	0	0	0	0	0.000368496	0	0.00804542	0.0146987	0	0	0	0.001562	0	0	0	0.0233086	0	0	0	0.000294005	0	0	0	0	0	0	0	0.00287549	0.00975162	0	0.00961511
SPTLC1	0.101488	0	0.0686808	0.0753776	0.144464	0.145062	0.0254277	0.0354847	0.241359	0.187241	0.0045282	0	0	0.133369	0	0.121773	0	0	0.0467617	0.153357	0.0775164	0.162465	0	0.078549	0.0341614	0	0	0	0.0937623	0	0	0.0342551	0.184265	0.0512603	0	0	0.069857	0.0285372	0	0	0.219918	0	0.0389143	0	0.11563	0.0584145	0.173012	0.0736665
IARS	0.069484	0.0492448	0.132546	0.167288	0.14015	0.117857	0.0632187	0.102891	0.0271062	0.0598394	0.037801	0.0258996	0	0.129291	0.0735528	0.0603161	0	0	0.0881719	0	0.147171	0.134493	0	0.168799	0.113707	0	0	0	0.0398616	0	0	0.142765	0.105593	0.0911941	0	0	0.0569785	0.228244	0	0	0	0	0.23103	0	0.106066	0.0944412	0	0.071171
NOL8	0	0	0.0388953	0	0	0.00235888	0.0201908	0.036979	0	0	0.00620155	0	0	0.103461	0	0	0	0	0.00704795	0.287214	0.0839865	0.0120607	0	0.0236591	0.0662747	0	0	0	0.00228057	0	0	0.0384503	0	0.0292593	0	0	0.0363503	0	0	0	0	0	0	0	0.02924	0.0496321	0.173012	0.0196478
CENPP	0.282684	0	0.0764887	0.0254366	0.0931698	0.107164	0.028415	0.0461593	0.00416682	0	0.0350666	0	0	0.065435	0	0.188088	0	0	0.0342723	0	0.0301172	0.0379318	0	0.0766757	0	0.269141	0	0	0.0403254	0	0	0.0821215	0.0371632	0.00362845	0	0	0.0632389	0.00208748	0	0.248253	0	0	0.0791586	0	0.00243102	0.0468326	0	0.0622633
OGN	0	0	0	0	0	0.00014397	0.00116537	0.000151203	0	0	0	0	0	0	0	0	0	0	0	0	0	0	0	0	0	0	0	0	0.00115727	0	0	0	0	0	0	0	0.000150142	0	0	0	0	0	0	0	0	0	0	0
OMD	0	0	0	0	0	0	0.000650928	0.00214346	0	0	0	0	0	0	0	0	0	0	0	0	0	0	0	0	0	0	0	0	0	0	0	8.03622e-05	0	0	0	0	0	0	0	0	0	0	0	0	0	0	0	0
ASPN	0	0	0	0	0	0	0.000939225	0.00273491	0	0	0	0	0	0	0	0	0	0	0	0	0	0	0	0	0	0	0	0	0.00076636	0	0	0	0	2.69061e-05	0	0	0	0	0	0	0	0	0	0	0	0	0	0
ECM2	0	0	0	0	0	0	0.00112721	0.000837065	0	0	0.00262299	0	0	0.0057162	0	0	0	0	0	0	0	9.63166e-05	0	0	0	0	0	0	0.00486787	0	0	0	0	0	0	0	0.000344923	0	0	0	0	0	0	0	0.000199372	0	0	0.00359291
IPPK	0	0	0.130925	0.0643503	0	0.000654163	0.0145016	0.036547	0.0541391	0.201317	0	0.214338	0	0.0609174	0	0.121773	0	0	0.00502572	0	0	0.0317301	0	0.0471958	0.0848719	0.117899	0	0.181871	0.0102254	0	0	0.000725591	0.0295999	0.0184719	0	0	0.0489022	0.0215857	0.212326	0	0	0	0	0	0.0310571	0.000586242	0	0.0603942
BICD2	0.0280608	0	0	0.0323601	0.0280607	0.00581026	0.0208982	0.0418882	0.00592948	0	0.0568421	0	0	0	0.34983	0.155144	0	0	0.0242848	0	0.125974	0	0	0.0291783	0.0902889	0	0	0.817199	0.073996	0	0	0.0885897	0.157685	0.0100404	1.40131	0	0.0309066	0.00728581	0	0	0.177208	0	0	0	0.000436318	0.0792364	0.169341	0.0819561
ZNF484	0	0	0.0365941	0	0	0.00475778	0.0103932	0.00191516	0.166954	0	0.0147398	0	0	0.0178732	0	0.149724	0	0	0.000266434	0	0.0900822	9.63166e-05	0	0.0260049	0.0287201	0	0	0	0	0	0	0.0118434	0	0.000506387	0	0	0.00415108	0.00728581	0	0	0	0	0	0	0.0477522	0.0310002	0	0.0386167
FGD3	0	0	0	0	0.0532168	0	0.00089005	0.00520093	0	0	0	0	0	0	0	0	0	0	0	0	0	0	0	0	0.0146987	0	0	0	0.00615724	0	0	0	0.0706953	0	0	0	0	0	0	0	0	0	0	0	0	0	0	0.00503256
SUSD3	0	0	0	0	0	0	4.02451e-05	0	0	0	0	0	0	0	0	0	0	0	0	0	0	0	0	0	0	0	0	0	0	0	0	0	0	0	0	0	0	0	0	0	0	0	0	0	0	0	0	0
CARD19	0	0.052195	0	0	0.0944518	0.0430768	0.0173511	0.0120121	0.168271	0	0.0190279	0	0	0.187028	0	0.0423244	0	0	0.0460013	0	0.0449916	0	0	0.00549135	0.0381567	0	0	0	0.00594643	0	0	0.0568032	0.0923793	0.0274936	0.169824	0	0.0573697	0.0806287	0.426982	0	0	0	0.065869	0	0.0591273	0.0206431	0.169341	0.0240863
NINJ1	0	0	0.0292852	0.0237813	0.124244	0.001289	0.0151384	0.0135192	0.165208	0	0.00210179	0	0	0	0.173072	0	0	0	0.0360863	0	0	0.0120607	0	0.0255819	0.0106927	0	0	0	0.0797246	0	0	0.0426061	0.015691	0	0	0	0.063866	0	0	0	0	0	0.0791586	0	0.0356723	0.0562813	0	0.0220511
WNK2	0.0408878	0.212109	0.295843	0.0957627	0.133567	0.143802	0.0546117	0.104466	0.319622	0.187241	0.0362623	0	0	0.240746	0.214934	0.0599384	0	0	0.0951135	0	0.132298	0.0361303	0	0.125693	0.121154	0.188781	0.117062	0	0.0681711	0	0	0.19355	0.257996	0.195333	0	0.113377	0.154872	0.0617895	0.426982	0.21867	0.124337	0	0.0301683	0	0.115852	0.146114	0	0.182432
C9orf129	0	0	0.0379512	0.0237813	0.0679843	0.00463096	0.0184754	0.0519389	0.00787697	0	0.00262299	0	0	0.107546	0	0.0383269	0	0	0.0454092	0	0.0378892	0.0187374	0	0.0505811	0.113344	0.0727503	0.295273	0	0.00578204	0	0	0.0678586	0	0.0314663	0	0	0.0303772	0	0	0	0.348236	0	0.181961	0	0.035537	0.0546825	0	0.0830897
FAM120AOS	0	0	0.0275085	0.175691	0	0.0816267	0.0161935	0.0218167	0.00129043	0	0.0427671	0	0	0.0507948	0	0.0583446	0	0	0.0508478	0	0	0.0418008	0	0.0395824	0.0494447	0	0	0	0.00329637	0	0	0.0229521	0.091705	0.0312183	0	0	0.0484825	0	0	0	0	0	0.0389143	0	0.0907238	0.0249507	0	0.0585623
FAM120A	0.177427	0.274762	0.212345	0	0.198369	0.155031	0.0511982	0.0825754	0.238765	0.158785	0.0708041	0	0	0.17819	0.0514474	0.117075	0	0	0.0675146	0.0682206	0.206547	0.052477	0	0.131923	0.0973438	0.144259	0.295273	0	0.252023	0	0	0.204583	0.124952	0.0864794	0	0	0.127063	0.165113	1.0541	0	0.176265	0	0.135983	0	0.143671	0.130079	0	0.110116
PHF2	0.101223	0.0696152	0.08349	0	0.055143	0.00052693	0.0115798	0.00571834	0.00416446	0	0.00210179	0	0	0	0	0	0	0	0.00638456	0	0.0238884	0.0233273	0	0.0232708	0.0436264	0	0	0	0.0101828	0	0	0.0339183	0	0.00526248	0	0	0.0568663	0.169089	0	0	0	0	0	0	0.012031	0.0210576	0	0.0544927
BARX1	0	0	0	0	0	0	0	0	0	0	0	0	0	0	0	0	0	0	0	0	0	0	0	0	0	0	0	0	0	0	0	0	0	0	0	0	0	0	0	0	0	0	0	0	0	0	0	0
PTPDC1	0.102972	0.0800592	0	0	0	0.00870268	0.0236774	0.0257677	0.0112007	0	0.00210179	0.0915534	0	0	0	0	0	0	0.0425636	0	0.0573441	0.0159471	0	0.0409339	0.0300436	0	0	0	0.0645448	0	0	0.0682682	0.00543251	0.0352619	0	0	0.0390193	0	0	0	0.0275415	0	0	0	0.132736	0.0550604	0	0.0241461
ZNF169	0.213857	0	0	0	0	0.00320795	0.0113151	0.0235193	0.00384723	0	0.00210179	0	0	0.0474218	0	0	0	0.370848	0.022945	0	0.0522678	0	0	0.00115269	0.0166149	0	0	0	0.00795579	0	0	0.0182309	0	0.0360623	0	0	0.00158696	0.00208748	0	0.248253	0	0	0	0	0.0102954	0.0329671	0	0.0214337
NUTM2F	0	0	0	0	0	0	9.69583e-05	0	0	0	0	0	0	0	0	0	0	0	0	0	0	0	0	0	0	0	0	0	0	0	0	0	0	0	0.452964	0	0	0	0	0	0	0	0	0	0	0	0	0
MFSD14B	0	0	0	0	0.00767235	0.0351273	0.015191	0.0422695	0.00416682	0.0756926	0.00298282	0	0	0.0394936	0	0.191024	0	0	0.0727208	0.169795	0.0942249	0.0275962	0	0.0455618	0.0357864	0.0268446	0	0	0.000958189	0	0	0.0146433	0.0434566	0.0132253	0	0	0.0399949	0.135295	0	0	0.0275415	0	0	0	0.0299666	0.0174452	0	0.0432022
FBP2	0	0	0	0	0	0	0.000487786	0	0	0	0	0	0	0	0	0	0	0	0	0	0	0	0	0	0	0	0	0	0	0	0	0	0	0.00560328	0	0	0	0	0	0	0	0	0	0	0	0	0	0
FBP1	0	0	0	0	0	0	0.000498562	0.00027383	0	0	0	0	0	0	0	0	0	0	0	0	0	0	0	0	0.0424928	0	0	0	0.00154296	0	0	0	0	3.49071e-05	0	0	0.000553017	0	0	0	0	0	0	0	0	0	0	0
FANCC	0	0	0	0.0445215	0	0.0236231	0.0263835	0.00528913	0.00306306	0	0.000811407	0	0	0.0573275	0	0	0	0	0.000266434	0	0	9.63166e-05	0	0	0.00685061	0	0	0	0.00501407	0	0	0.000301551	0	0.000382942	0	0	0.00949746	0	0	0	0	0	0	0	0.00316748	0	0	0.0355762
PTCH1	0	0	0	0.049427	0.0203987	0.000479598	0.0100937	0.00781365	0	0	0	0	0	0	0.209166	0	0	0	0.019143	0	0.0301172	0	0	0.0203812	0.0247639	0.0725803	0	0.184696	0	0	0	0.000437244	0.0233086	0.0189823	0	0	0.00146226	0	0	0	0	0	0	0	0.0102265	0	0	0.0314669
ERCC6L2	0.239492	0.170773	0.16129	0	0.153637	0.109969	0.0410075	0.062935	0.303307	0.325749	0.00262299	0.253773	0	0.147758	0	0	0	0	0.0528008	0	0.115235	0.00369195	0	0.0878185	0.0461471	0	0	0	0.0133563	0	0	0.214345	0.371022	0.0764606	0.403088	0.0839892	0.0330019	0.309065	0	0.184339	0.267511	0	0.0791586	0	0.0669804	0.109165	0.409369	0.104177
HSD17B3	0	0	0	0	0	0	0	0	0	0	0	0	0	0	0	0	0	0	0	0	0	0	0	0	0	0	0	0	0	0	0	0	0	0	0	0	0	0	0	0	0	0	0	0	0	0	0	0
AL160269.1	0	0	0	0	0	0	0.000123711	0	0	0	0	0	0	0	0	0	0	0	0	0	0	9.63166e-05	0	0	0	0	0	0	0	0	0	0	0	0	0	0	4.0688e-05	0	0	0	0	0	0.0791586	0	0	0	0	0
SLC35D2	0	0	0	0	0	0.000479598	0.000124558	0.00814269	0	0	0	0	0	0	0	0	0	0	0	0	0	0	0	0	0	0	0	0	0	0	0	0	0	0.00358928	0	0	0	0	0	0	0	0	0	0	0.0232194	0	0	0
ZNF367	0	0	0.0158325	0	0	0.0307973	0.00445858	0.0035171	0.0577905	0	0.00298282	0	0	0	0	0	0	0	0	0	0	9.63166e-05	0	0.0190744	0	0	0	0	0.00532179	0	0	0	0	0	0	0	0.000577895	0	0	0	0	0	0	0	0	0.0143676	0	0
HABP4	0	0.130425	0.0518054	0	0.118476	0.057564	0.0463556	0.109792	0.0211193	0.419661	0.0814112	0	0	0.155375	0	0.121773	0	0	0.199196	0	0.173793	0.0511028	0	0.141098	0.178689	0.0268446	0	0	0.0866811	0	0.413313	0.163777	0.17869	0.0932725	0	0.179163	0.131813	0.170265	0.426982	0	0.176265	0	0.197349	0	0.199855	0.111102	0.357713	0.166861
CDC14B	0.073555	0	0.0915487	0.0187963	0.0407856	0.0775444	0.0369474	0.0673532	0.211503	0.294722	0	0	0	0.0904354	0	0	0	0	0.0115257	0.206986	0.0158083	0.0714178	0	0.0858831	0.00536709	0	0	0	0.0985968	0	0	0.0405842	0.184351	0.0390333	0.169824	0.22928	0.0856116	0.137562	0.426982	0	0	0	0.091002	0	0.0484598	0.0376766	0.361068	0.122132
ZNF510	0.101223	0.0930577	0	0	0.0731365	0.0319322	0.0125849	0.0155	0.0025271	0	0.0045282	0	0	0	0	0	0	0	0.0456966	0	0.0191669	0.0486176	0	0.0223618	0	0	0	0	0.0883442	0	0	0.00063852	0.0132565	0.0169237	0	0	0.0155303	0	0	0	0	0	0	0	0.0357331	0.0153742	0	0.0222698
ZNF782	0	0.183157	0.03487	0	0	0.165517	0.0345481	0.0282012	0.00538769	0.546884	0.000811407	0	0	0	0.0514474	0	0	0	0.00191616	0	0.0390617	0.00135468	0	0.0295818	0.0581873	0	0	0	0.040586	0	0	0.0131206	0.0587417	0.0232214	0	0	0.00594979	0	0	0	0	0	0.0208772	0	0.023302	0.0394446	0	0.0306623
MFSD14C	0.0469157	0.156026	0.0571625	0.0424653	0.0202466	0.0652128	0.0344518	0.0762217	0.145944	0.0827509	0.00620155	0	0	0.00322643	0.319003	0	0	0.350677	0.134236	0.247892	0	0.000794274	0	0.115541	0.0234467	0.123732	0.611056	0.237893	0.10197	0	0	0.0519324	0.191652	0.0375516	0	0	0.0108959	0.15377	0	0	0	0	0.183993	0	0.119135	0.111702	0	0.0724141
NUTM2G	0	0	0	0	0	0	1.08661e-05	0	0	0	0	0	0	0	0	0	0	0	0	0	0	0	0	0	0	0	0	0	0	0	0	0	0	0	0	0	0.000151971	0	0	0	0	0	0	0	0	0	0	0
CTSV	0	0	0	0	0	0	0.000223701	0	0	0	0	0	0	0	0	0	0	0	0	0	0	0	0	0	0	0	0	0	0	0	0	0	0	0	0	0	4.0688e-05	0	0	0	0	0	0	0	0	0	0	0.00566397
CCDC180	0	0	0.0355936	0.0237813	0	0.00505854	0.0112565	0.0396316	0.00129043	0	0.00210179	0	0	0	0	0	0	0	0.00856942	0	0	9.63166e-05	0	0.0180448	0	0	0	0	0.0769378	0	0	0.00483908	0	0.00908867	0	0	0.0573102	0.00208748	0	0	0	0	0	0	0.000246507	0.0104914	0	0.0131713
TDRD7	0.069484	0.0421554	0	0.0900257	0	0.000543409	0.0109939	0.0103655	0	0	0.0576368	0.07854	0	0	0	0	0	0	0.00135654	0	0	0.111175	0	0.0391086	0.0572541	0.0777755	0	0	0.112814	0	0	0.0764791	0	0.025914	0	0	0.0484787	0	0	0	0	0	0	0	0.0104348	0.0138378	0	0.0366215
TMOD1	0	0.0817309	0.0744011	0.0135772	0	0.0538519	0.0372519	0.0237146	0.00723207	0	0.000811407	0	0	0.112801	0	0.229465	0	0	0.0898944	0.0682206	0.153225	0.0329432	0	0.0465382	0.0804254	0	0.461171	0.0744918	0.0628648	0	0	0.078075	0.0676017	0.0712271	0.450664	0.22928	0.0293727	0.162636	0	0	0	0	0	0	0.0188977	0.0832966	0	0.0256154
TSTD2	0.118238	0.0421554	0	0	0	0.00759181	0.0184764	0.0238008	0	0	0.0045282	0	0	0.0295013	0	0.0603161	0	0	0.0068199	0	0.0544043	0.0589314	0	0.0464674	0	0	0	0.196948	0.00562123	0	0.552412	0.027127	0.0500892	0.00414219	0	0.179163	0.014579	0	0.513544	0	0	0	0.165325	0	0.00153544	0.00905125	0	0.0484236
NCBP1	0.0743885	0	0.0263468	0.0546927	0.0540879	0.106805	0.0257983	0.0440892	0.000826809	0.201317	0.000811407	0	0	0.0330482	0	0.095678	0	0	0.00616298	0	0.0514847	0.0496074	0	0.0448064	0.0924062	0	0	0	0.0748135	0	0	0.0455548	0.041679	0.117564	0	0	0.0711181	0.075789	0	0	0.402608	0	0.0129442	0	0.0908638	0.0484901	0	0.0312886
XPA	0.118238	0	0.0113599	0	0.200568	0.0017057	0.0225721	0.0372601	0.00538769	0	0.0338168	0.214338	0	0.00322643	0	0.196714	0	0.196131	0.0174709	0	0.123567	0.0461608	0	0.0523247	0.0491557	0	0	0.366172	0.0289481	0	0.266751	0.0678495	0.0845932	0.0233379	0	0	0.048309	0	0.212326	0.184339	0.267511	0	0.191098	0	0.000855535	0.0396335	0	0.0252585
TRMO	0	0.224176	0	0	0	0.000618921	0.0062256	0.00057837	0	0	0	0	0	0	0	0	0	0	0.000547503	0	0.0174822	0.000368496	0	0.00577644	0	0	0	0	0	0	0	0.0724139	0	0.0187154	0	0	0.0143978	0.00208748	0	0	0	0	0	0	0.0149818	7.4571e-05	0	0.00103634
HEMGN	0	0	0	0	0	0	0.000106376	1.90053e-05	0	0	0	0	0	0	0	0	0	0	0	0	0	0	0	0	0	0	0	0	0	0	0	0	0	0	0	0	0	0	0	0	0	0	0	0	0	0	0	0
ANP32B	0	0	0	0	0	0.00338927	0.0163599	0.0337339	0.00306306	0.179575	0.00298282	0	0	0.0979212	0	0.036037	0	0	0.0554997	0	0.0103334	0	0	0.0102997	0	0	0	0	0	0	0.552412	0.00552649	0	0.010155	0	0	0.0860413	0	0	0	0.332243	0	0.0208772	0	0.00107818	0.0353203	0	0.0260829
NANS	0	0	0.0125332	0	0	0.0094713	0.0107981	0.0237092	0.00129043	0	0.00210179	0	0	0	0	0	0	0	0.0174067	0.36778	0.0574438	9.63166e-05	0	0.108046	0.00272303	0	0	0	0.0819286	0	0	0.0207808	0.00456937	0.0456488	0	0	0.00260014	0.00728581	0	0	0	0	0.173147	0	0.0465602	0.0427366	0	0.0166383
TRIM14	0.0698339	0	0	0	0.0280607	0.00183442	0.0332133	0.0309384	0.00846084	0	0.00210179	0	0	0.068599	0.11963	0.095678	0	0	0.00814289	0.185424	0	0.000368496	0	0.042915	0	0	0	0.196948	0.0135614	0	0	0.0785954	0.0679238	0.00775155	0	0	0.0282864	0.00728581	0	0	0	0	0	0	0.0813696	0.0104849	0	0.0314152
CORO2A	0	0	0.0370909	0	0.250527	0.0684917	0.00875858	0.0208338	0.000677449	0.224225	0.00262299	0	0	0.0421729	0.0421504	0.0833112	0	0	0.017737	0	0.0182075	0.0234165	0	0.0134051	0.00536709	0	0	0	0.00722403	0	0	0.000194842	0	0.0134348	0	0	0.0181244	0	0	0	0	0	0	0	0.0108674	0.0432521	0	0.0111517
TBC1D2	0	0.0817309	0	0	0	0	0.00717225	0.00132693	0.0025271	0	0.000811407	0	0	0	0	0	0	0	0	0	0	0	0	0.00919603	0.0433184	0	0	0	0.00546366	0	0	0	0.0382844	3.49071e-05	0	0	0.00126182	0	0	0	0	0	0	0	0	0	0	0.000127463
GABBR2	0.563085	0.73996	0.642341	0.416612	0.583946	0.523437	0.101476	0.351461	0.378998	0.537457	0.260936	0.515164	0	0.539892	1.02443	0.517375	0	0.922918	0.405442	0.54458	0.546446	0.535764	0	0.595046	0.463795	0.816679	0.20482	0.329233	0.266015	0	0	0.534262	0.418824	0.457424	0.818205	0.576592	0.427938	0.648945	1.20558	0.248253	0.676895	0	0.419076	0	0.440052	0.519171	1.16554	0.558049
ANKS6	0	0	0.0104257	0	0	0.00275877	0.0354844	0.035237	0.0287105	0	0.000811407	0	0	0	0	0.0721751	0	0	0.0284622	0	0.0581157	0	0	0.0262955	0	0.123996	0	0	0.0541391	0	0	0.0982501	0.0987795	0.0119537	0	0	0.0109185	0	0.513544	0	0	0	0	0	0.00431054	0.000586242	0	0.0178696
GALNT12	0	0	0	0	0	0.000727927	0.0014449	7.24249e-05	0	0	0	0	0	0	0.0421504	0	0	0	0.00122772	0	0.0522678	0	0	0.0106968	0	0	0	0	0.000831658	0	0	0	0	3.49071e-05	0	0	0.0341919	0	0	0	0	0	0	0	0.000246507	0.0110456	0	0
COL15A1	0	0	0	0	0	0	0.000254152	7.74198e-05	0	0	0	0	0	0	0	0	0	0	0	0	0	0.0351053	0	0	0	0	0	0	0	0	0	0.0331974	0	0	0	0	0	0	0	0	0	0	0	0	0	0	0	0
TGFBR1	0	0	0	0.0166279	0.0677546	0.0243168	0.00601621	0.0326242	0	0	0.0387742	0	0	0	0	0	0	0	0.000109051	0	0	0.0236147	0	0.0252863	0	0	0	0	0.00809855	0	0	0.0144043	0	0.0452295	0	0	0.0306911	0.0365831	0	0	0	0	0.0208772	0	0.061141	0.0384121	0	0.0263634
ALG2	0	0	0	0.0166279	0.0332531	0.000729668	0.0130835	0.0132858	0.00416446	0	0.0348672	0.0258996	0	0.0507948	0	0.0423244	0	0	0.0269777	0.214708	0	0.000368496	0	0	0	0.131196	0	0	0.0497039	0	0.413313	0.0171196	0.0205279	0.0329757	0	0	0.0125025	0.189222	0	0	0	0	0	0	0.000423302	0.0164022	0	0.0706453
SEC61B	0	0	0.0789365	0.149679	0.0652025	0.00365594	0.0441052	0.0539349	0.028551	0.0827509	0.0045282	0	0	0.0417377	0.33266	0	0	0	0.0196506	0	0.141221	0.00968398	0	0.0355998	0.0880381	0	0.461171	0	0.106697	0	0.266751	0.122647	0.0999387	0.0465154	0	0.392008	0.0610167	0.0284255	0	0	0.0275415	0	0.117239	0	0.0126952	0.0714842	0	0.068226
NR4A3	0	0	0.0125332	0.0266193	0.100402	0.00053234	0.00387724	0.000932066	0	0	0	0	0	0.0764155	0.399782	0.0423244	0	0	0.00396575	0	0.0103334	0.0462655	0	0.0450517	0.0165284	0	0	0	0.000430529	0	0	0.000194842	0	0.00271162	0	0	0.000104752	0	0	0	0	0	0.0738108	0	0.000246507	0.0213582	0	0.0201412
STX17	0	0	0	0.105114	0	0.0318264	0.0165107	0.0460151	0.46883	0	0.00737501	0	0	0.0992806	0	0	0	0.196131	0.022747	0	0	0.0120544	0	0.052013	0	0	0	0.306138	0.00543491	0	0	0.0341671	0.015283	0.0170251	0	0.309842	0.026712	0	0	0	0	0	0	0	0.0385991	0.0419624	0	0.0505306
ERP44	0.0633032	0.0817309	0.271253	0.0753884	0.0786854	0.0121846	0.0401902	0.0796002	0.166524	0	0.00262299	0	0	0.130108	0.11963	0.107386	0	0	0.0775328	0.247892	0.0763883	0.0968589	0	0.0530721	0.0537903	0	0	0	0.020112	0	0	0.040924	0.0619134	0.115778	0	0	0.11421	0.215953	0	0	0	0	0.199146	0	0.0522332	0.0452077	0	0.107989
INVS	0.281719	0.11238	0.0276698	0	0.0436527	0.0403103	0.050501	0.072682	0.00880557	0	0.0307461	0	0	0.186214	0	0.121773	0	0	0.0609546	0.335487	0.120385	0.00135468	0	0.0707933	0.0543704	0	0.170552	0	0.0333614	0	0	0.0526062	0.110019	0.025663	0	0	0.0113742	0.0324085	0	0	0	0	0	0	0.00671434	0.0640853	0.173012	0.0612924
TEX10	0.0408878	0.11238	0	0	0.0337514	0.000681042	0.0133224	0.0232921	0.00538769	0	0.00298282	0	0	0.00877412	0	0	0	0	0	0	0.0730707	0	0	0.0444932	0.0201774	0.0777755	0	0	0.0506044	0	0	0.000194842	0	0.000136294	0	0	0.00403822	0.014498	0	0	0	0	0	0	0.00158662	0.0036172	0	0.0290331
MSANTD3	0	0	0	0	0	0.00014397	0.00383764	0.0124755	0.000826809	0.0827509	0	0	0	0	0	0	0	0	0.000371426	0	0	9.63166e-05	0	0.0262894	0	0	0	0	0.014243	0	0	0.000301551	0	2.69061e-05	0	0	0.00246338	0.00728581	0	0	0	0	0	0	0	0.0206915	0	0.0136646
MSANTD3-TMEFF1	0	0	0	0	0	0.000161594	0.00482594	0.0284948	0	0	0	0	0	0	0	0	0	0	0.0100998	0	0	0	0	0.00577644	0.0441662	0	0	0	0	0	0	8.03622e-05	0	0.0375898	0	0.179163	0.00098507	0	0	0	0	0	0	0	0.0194389	0.0276702	0	0.0200804
CAVIN4	0	0	0.0763355	0	0	0.000479598	0.00561424	0.0149088	0.000826809	0	0	0	0	0	0	0	0	0	0	0	0	0	0	0	0	0	0	0	0.00584166	0	0.552412	0.000118022	0.0851304	3.49071e-05	0	0	0.00123599	0	0	0	0	0	0	0	0	0	0.169341	0.019503
PLPPR1	0	0	0.0952995	0	0.0186677	0	0.00452941	0.0178632	0.173072	0	0.0348672	0	0	0.0178732	0	0	0	0	0.0267322	0	0.108015	0	0	0.0142681	0.0406143	0	0	0	0.0737962	0	0	0.069768	0.0239697	0.00385416	0	0.392008	0.00058014	0.0284255	0	0	0	0	0.192351	0	0.0297052	0.0147118	0	0.0387532
BAAT	0	0	0.0325996	0	0	0.0559167	0.00552045	0.00352053	0.00416446	0	0	0	0	0.00322643	0	0	0	0	0	0	0	0	0	0.0145605	0	0	0	0	0	0	0	0.000118022	0	0	0	0	0.00047166	0.00208748	0	0	0	0	0	0	6.52442e-05	0	0	0.0255493
MRPL50	0	0.141458	0.0616502	0	0.0971736	0.10563	0.020184	0.0372482	0.00332893	0.130466	0.00298282	0	0	0.0471873	0.0735528	0.145198	0	0	0.0555767	0.169795	0.0158083	0.0650265	0	0.0270124	0.0234517	0.117899	0	0	0.0803775	0	0	0.0613743	0.00543251	0.102764	0	0	0.022636	0.0284255	0	0	0	0	0	0	0.000311833	0.0850429	0	0.0405969
ZNF189	0.125604	0.115293	0.0478642	0.0550903	0.0426517	0.0870406	0.0260839	0.0544775	0.14609	0	0.000811407	0.253773	0	0.0860324	0.634704	0	0	0	0.0681074	0.153357	0	0.004649	0	0	0.0254925	0	0	0	0.0482943	0	0	0.127442	0.0535368	0.00696121	0	0.0839892	0.0313059	0	0	0	0	0	0.0208772	0	0.0415407	0.0852351	0	0.0755041
ALDOB	0	0	0	0	0	0	0.00175226	0	0.000826809	0	0	0	0	0	0	0	0	0	0.00618784	0	0	0	0	0	0	0	0	0	0.000430529	0	0	0	0	0	0	0	0	0	0	0	0	0	0	0	0	0	0	0
TMEM246	0.216743	0.376655	0.220604	0.0880594	0.280603	0.212567	0.0499384	0.104636	0.0166883	0.455985	0.219823	0.131458	0	0.214202	0.327363	0.436647	0	0.350677	0.149949	0.206986	0.356308	0.207825	0	0.247649	0.22365	0.34855	0.410179	0.170223	0.0864495	0	0	0.221323	0.0837711	0.162736	0.169824	0.269044	0.127647	0.0503741	0	0.248253	0.167267	0	0.160668	0	0.125253	0.168456	0.68981	0.251227
RNF20	0.118238	0	0.0153805	0	0.0203987	0.00237155	0.0111605	0.0128907	0.0566803	0	0.0590954	0	0	0.0578354	0.11963	0	0	0	0.0357132	0.335122	0.0103334	0.019404	0	0.0666064	0.0675085	0	0	0	0.0791146	0	0	0.0900606	0	0.0243676	0	0	0.0145323	0	0	0	0.0275415	0	0.118992	0	0.0301727	0.072612	0	0.048224
GRIN3A	0.141899	0	0.0125332	0	0.0359211	0.000479598	0.0185923	0.0550869	0.0211181	0	0	0.135756	0	0.100201	0	0	0	0	0.0721071	0	0.0984708	0	0	0.0789403	0.122708	0	0	0	0.00725365	0	0	0.0510679	0	2.69061e-05	0	0	0.0188947	0	0	0	0.523298	0	0.0791586	0	0.0188477	0.014334	0	0.0718026
SMC2	0	0	0.0153805	0.0468346	0.0436527	0.0785938	0.0185456	0.0287723	0	0.051667	0.00737501	0	0	0	0	0	0	0.370848	0.0302092	0	0	0.0583695	0	0.0902725	0.0907148	0.260219	0	0	0.0524413	0	0	0.0638289	0.0234844	0.00728355	0	0.22928	0.0245371	0.0223306	0	0	0	0	0.165325	0	0.0497164	0.0143676	0	0.0422004
OR13C4	0	0	0	0	0	0	0	0	0	0	0	0	0	0	0	0	0	0	0	0	0	0	0	0	0	0	0	0	0	0	0	0	0	0	0	0	0	0	0	0	0	0	0	0	0	0	0	0
OR13C3	0	0	0	0	0	0	9.37297e-06	0	0	0	0	0	0	0	0	0	0	0	0	0	0	0	0	0	0	0	0	0	0	0	0	0	0	0	0	0	0	0	0	0	0	0	0	0	0	0	0	0
OR13C5	0	0	0	0	0	0	5.28463e-05	0	0	0	0	0	0	0	0	0	0	0	0	0	0	0	0	0	0	0	0	0	0	0	0	0	0	0	0	0	0	0	0	0	0	0	0	0	0	0	0	0
OR13C9	0	0	0	0	0	0	0	0	0	0	0	0	0	0	0	0	0	0	0	0	0	0	0	0	0	0	0	0	0	0	0	0	0	0	0	0	0	0	0	0	0	0	0	0	0	0	0	0
NIPSNAP3A	0	0	0.0504501	0.0517949	0	0.0609514	0.0151278	0.0209899	0.00649394	0	0.03951	0	0	0.0294446	0	0.063344	0	0	0.0395222	0	0	0.0235673	0	0.0156773	0.0162227	0	0	0	0.0371463	0	0.413313	0.097021	0.0295999	0.0377221	0	0	0.0125427	0.173997	0	0	0	0	0.108701	0	0	0	0	0.010205
NIPSNAP3B	0	0	0	0	0	0	0.00944287	0.0231022	0	0.170788	0	0	0	0	0	0	0	0	0.0334803	0	0.00887498	9.63166e-05	0	0.023989	0.0488711	0	0	0	0.00164964	0	0	0.0372621	0.0706953	3.49071e-05	0	0	0.00025112	0	0	0	0	0	0	0	0.00308568	0	0	0
ABCA1	0	0	0	0	0	0	0.0031233	0.00392235	0	0.0598394	0	0	0	0	0.0421504	0	0	0	0	0	0	0	0	0	0	0.169005	0	0	0	0	0	0	0.0948304	0	0	0	0	0	0	0	0	0	0	0	0.000428555	0.0222104	0	0.0123072
SLC44A1	0.192376	0.114469	0.37401	0.199997	0.137528	0.229779	0.0710883	0.181385	0.051374	0.248644	0.0595526	0.311106	0	0.13687	0.209166	0.29424	0	0.41568	0.254145	0.170212	0.163015	0.238497	0	0.295977	0.16084	0	0	0.529986	0.239766	0	0.413313	0.224112	0.300868	0.165158	0	0.179163	0.220895	0.17048	0.426982	0	0.0275415	0	0.087441	0	0.227524	0.31228	0.830873	0.242764
FSD1L	0.136699	0.158508	0.0476573	0.161981	0.103219	0.0624465	0.043396	0.0998371	0.0187273	0	0.0954092	0.0258996	0	0.0273104	0	0.0984356	0	0.370848	0.0741155	0.36778	0.259849	0.00369195	0	0.0990758	0.0668986	0.150862	0.502244	0	0.154901	0	0	0.100862	0.237438	0.156161	0	0.328677	0.109649	0.00208748	0.212326	0	0	0	0.0129442	0	0.0812405	0.16461	0.402136	0.204003
FKTN	0.069484	0.216508	0.0811976	0.0166279	0.119844	0.0348077	0.0249892	0.0443278	0.000677449	0	0	0	0	0.036841	0	0.0984356	0	0	0.0637655	0	0	9.63166e-05	0	0.0772154	0.166997	0	0	0	0.0301226	0	0	0.0196591	0.0273855	0.015781	0	0	0.0172742	0.00208748	0	0	0.178161	0	0	0	0.0151934	0.0294522	0.402611	0.0513523
TAL2	0	0	0	0	0	0	0.000419901	0	0	0	0	0	0	0.0555278	0	0	0	0	0	0	0	0	0	0	0	0	0	0	0	0	0	0	0	0	0	0	0	0	0	0	0	0	0	0	0	0	0	0
TMEM38B	0	0	0.0358626	0	0.0407856	0.00014397	0.00543094	0.0115415	0	0	0	0	0	0	0	0.117075	0	0	0.0575222	0	0.0408874	0.0316599	0	0.0154499	0	0	0	0	0.00167972	0	0	0.000746559	0.0371632	0.00515033	0	0	0.0473945	0.00208748	0	0	0	0	0	0	0	7.4571e-05	0	0.0162699
ZNF462	0	0.0930577	0.0386844	0.0442362	0	0.0306174	0.0112783	0.0072935	0	0	0.0973815	0	0	0.0474218	0.11963	0.0383269	0	0	0.0371768	0.170212	0.0357877	0	0	0.0287708	0.0216099	0	0	0.237893	0.00964129	0	0	0.0136344	0.0904101	0.0051745	0	0	0.0537839	0	0	0	0	0	0	0	0.0226004	0.0214192	0	0.079191
RAD23B	0.242797	0.281054	0.271532	0.186983	0.227755	0.105418	0.0451457	0.164741	0.0558104	0	0.0593751	0.111417	0	0.292792	0.178811	0.146926	0	0	0.109618	0.161809	0.0925909	0.140619	0	0.150986	0.168917	0.18692	0.199752	0.170223	0.166168	0	0.552412	0.164963	0.201991	0.180876	0	0.179163	0.165479	0.0636063	0	0	0	0	0.0129442	0	0.210021	0.314384	0	0.11286
KLF4	0	0	0	0	0	0	0	0	0	0	0	0	0	0	0	0	0	0	0	0	0	0	0	0	0	0	0	0	0	0	0	0	0	0	0	0	0.000151971	0	0	0	0	0	0	0	0	0	0	0.00514441
ELP1	0.0408878	0.131705	0	0.0135772	0	0.0155245	0.0446758	0.0704879	0.239366	0.20514	0.160423	0	0	0.0330482	0	0	0	0.196131	0.109689	0	0.124174	0.0375734	0	0.103336	0.0867663	0	0	0.0744918	0.0487354	0	0	0.240247	0.015283	0.105235	0	0	0.0186447	0.279877	0	0	0.246821	0	0	0	0.0493712	0.0812356	0	0.0842609
CTNNAL1	0	0	0.0125332	0.0643503	0	0.0342067	0.0467995	0.0259466	0.0100655	0	0	0	0	0.0712616	0.11963	0.0528052	0	0	0.00944687	0	0.0991831	0.00203345	0	0.0135889	0.0246192	0	0	0	0.00395311	0	0	0.0395515	0.157387	0.02445	0	0	0.0497295	0.0899895	0	0	0	0	0	0	0.0590729	0.041175	0	0.0590064
TMEM245	0.488328	0.519215	0.259407	0.208477	0.186717	0.308479	0.0656379	0.181441	0.169671	0.386391	0.254708	0.382924	0	0.0906204	0.496042	0.208567	0	0.196131	0.248706	0.301308	0.252684	0.383234	0	0.213683	0.117798	0.240739	0.410952	0.0744918	0.263407	0	0	0.29077	0.290176	0.310078	0	0.0839892	0.360819	0.147673	0	0.184339	0.29065	0	0.271552	0	0.20701	0.330166	0	0.310541
FRRS1L	0.627713	0.553925	0.455829	0.411547	0.448526	0.389048	0.0914411	0.31555	0.130496	0.3264	0.10678	0.07854	0	0.417903	0.487495	0.283115	0	0.196131	0.309462	0.153357	0.327017	0.414524	0	0.437427	0.395465	0.112722	0.170552	0.810063	0.21037	0	0.266751	0.461953	0.400418	0.402411	0.169824	0.20939	0.313277	0.279451	0	0.437438	0.60483	0	0.348548	0	0.291018	0.519261	0.173012	0.452853
EPB41L4B	0.0400124	0.0800592	0.0757745	0.0616195	0.0912834	0.0963319	0.0543619	0.0688539	0.232714	0.0756926	0.114805	0	0	0.0180187	0	0	0	0	0.088823	0	0.07455	0.00567853	0	0.12426	0.0840177	0.0727503	0	0	0.045726	0	0	0.150617	0.218914	0.149362	0.403088	0.309842	0.100845	0.168334	0	0	0.0275415	0	0.0129442	0	0.13671	0.0358987	0	0.103474
PTPN3	0	0	0.0358626	0	0.00704128	0.00571818	0.0221163	0.0335217	0.00306306	0	0.0674465	0	0	0.0821654	0	0.036037	0	0	0.0323995	0.169795	0	0.0746374	0	0.048842	0.0402731	0	0	0	0.0665942	0	0	0.0756121	0.0295999	0.0564806	0	0	0.0770234	0.0263633	0	0.184339	0	0	0	0	0.0580191	0.0404964	0	0.0449738
PALM2-AKAP2	0.19553	0.162372	0.0766014	0.0557184	0.099399	0.0397503	0.0318667	0.058291	0.161201	0.130466	0.0254401	0	0	0.0514433	0	0.0613424	0	0	0.0725823	0	0.0558443	0.28289	0	0.0453331	0.169007	0.169005	0.281111	0	0.0318609	0	0.552412	0.0979135	0.127159	0.109478	0	0	0.0791737	0.00728581	0	0	0	0	0	0	0.0987606	0.0915904	0	0.138666
C9orf152	0	0	0	0	0	0	0.000399145	0	0	0	0	0	0	0	0	0	0	0	0	0	0	0	0	0	0	0	0	0	0	0	0	0	0	0	0	0	4.0688e-05	0	0	0	0	0	0	0	0	0	0	0.00686431
TXN	0.406354	0	0.216324	0.161148	0.0870389	0.0397769	0.036578	0.0899031	0.0211193	0	0.00262299	0	0	0.0907864	0	0.176446	0	0	0.0585017	0.170212	0.0793472	0.223643	0	0.160231	0.0551928	0	0.281111	0	0.120696	0	0.413313	0.10732	0.0919949	0.0580818	0	0	0.147111	0.0845763	0.212326	0	0.177208	0	0.134945	0	0.0958336	0.137653	0	0.0675746
TXNDC8	0	0	0	0	0	0	9.43049e-05	0	0	0	0	0	0	0	0	0	0	0	0	0	0	0	0	0	0	0	0	0	0	0	0	0	0	0.0117792	0	0	0	0	0	0	0	0	0	0	0	0	0	0
SVEP1	0	0	0.0358626	0.0616195	0	0.00040221	0.0124276	0.00607391	0.000677449	0	0.000811407	0	0	0	0	0	0	0	0.0392396	0	0	0	0	0.00580697	0.0997747	0	0	0	0.00428289	0	0.552412	0.0431511	0.0495642	0.0305889	0	0	0.000870456	0	0	0	0	0	0	0	0.0295783	0.0495099	0	0.0329544
MUSK	0	0.115293	0	0	0	0	0.000918724	0.00289233	0	0	0	0	0	0	0	0	0	0	0	0	0	9.63166e-05	0	0	0	0	0	0	0.00342185	0	0	8.03622e-05	0	3.49071e-05	0	0	0	0	0	0	0	0	0	0	0	0	0	0
LPAR1	0	0.11238	0	0.0646081	0	0	0.00411749	0.0297059	0	0	0	0	0	0.0394127	0.33266	0	0	0	0	0.169381	0.0739316	0	0	0.0405649	0.0471301	0	0	0.181871	0.0101828	0	0	0.0338091	0.0234844	0.00515033	0	0	0.0341958	0	0	0	0	0	0	0	0.0226004	0.0589546	0	0.0183947
ECPAS	0.0633032	0.0723267	0.163267	0.0517949	0.111201	0.103722	0.0541728	0.111384	0.45508	0	0.0188167	0.121968	0	0.0479333	0.379203	0.184781	0	0.436871	0.159786	0	0.0826343	0.164339	0	0.165524	0.0984194	0.176523	0	0	0.0362674	0	0	0.0898493	0.11089	0.152378	0	0	0.181855	0.105202	0	0.452719	0.229931	0	0.0798862	0	0.140232	0.192947	0.173012	0.159828
ZNF483	0.579716	0.557382	0.453435	0.728168	0.300096	0.264465	0.0882321	0.359913	0.366401	0.447185	0.267717	0.210401	0	0.501322	0.393558	0.477397	0	0.196131	0.364031	0.631252	0.635734	0.526124	0	0.457948	0.421152	0.456974	0.277237	0.458834	0.332216	0	0.266751	0.434602	0.498317	0.510288	0.6171	0.743873	0.334503	0.38849	0.212326	0.365728	0.433544	0	0.398412	0	0.487904	0.413978	0.477277	0.391436
PTGR1	0.281276	0	0.287503	0.275195	0.1362	0.0372955	0.0732705	0.157418	0.170443	0.202716	0.030303	0.253773	0	0.18765	0	0.238735	0	0.436871	0.147177	0	0.0406777	0.141358	0	0.242335	0.111972	0.0725803	0	0.232257	0.170729	0	0	0.183038	0.0685927	0.24171	0	0.392008	0.116525	0.0632591	0	0.491633	0.207496	0	0.208085	0	0.108125	0.168534	0.169341	0.130641
DNAJC25-GNG10	0	0	0	0	0	0	0.000267541	1.90053e-05	0	0	0	0	0	0	0	0	0	0	0	0	0	0	0	0	0	0	0	0	0	0	0	0	0	0	0	0	0.00029268	0	0	0	0	0	0	0	0	0	0	0
GNG10	0	0	0	0	0	0	0.000361734	4.70516e-05	0	0	0	0	0	0	0	0.036037	0	0	0	0	0	0	0	0.0134582	0	0	0	0	0	0	0	0	0	0	0	0	0	0	0	0	0	0	0	0	0	0	0	0
UGCG	0.277954	0.126862	0.221538	0.0920091	0.216894	0.160393	0.0411977	0.0952747	0.0568648	0	0.0593206	0.0798414	0	0.194284	0.198948	0.0846877	0	0	0.185949	0.256034	0.0766994	0.0462408	0	0.188131	0.0987281	0.167915	0	0.181871	0.0904747	0	0	0.152199	0.0614478	0.127956	0	0	0.0223726	0.210809	0	0.452719	0.124337	0	0.193402	0	0.0931368	0.177581	0	0.134613
SUSD1	0	0.11238	0.0125332	0	0.0666249	0.0596569	0.0208678	0.0158127	0.00406342	0.201317	0.0401096	0	0	0	0	0.160895	0	0.602858	0.0298548	0.0682206	0	0.000368496	0	0.0168706	0.00685061	0.224221	0	0.237893	0.00808622	0	0	0.0563442	0	0.00793606	0	0.179163	0.022291	0	0	0	0.349758	0	0.0129442	0	0.0258237	0	0	0.00766878
PTBP3	0	0	0.00525732	0.0624256	0.00704128	0.118453	0.0329488	0.0794	0.00723207	0.0827509	0.162386	0.288302	0	0.0531548	0.0514474	0.0583446	0	0	0.0620633	0.185424	0.116264	0.00281658	0	0.0678344	0.023304	0	0	0.181871	0.108976	0	0	0.0399264	0.11285	0.135102	0	0	0.0177326	0.0632591	0	0.184339	0	0	0.16799	0	0.176099	0.157699	0	0.107011
HSDL2	0	0	0	0	0.0618942	0.00568595	0.00881046	0.0125277	0.244997	0	0.00737501	0	0	0	0	0.095142	0	0	0.0258759	0	0	0.0652114	0	0.00250568	0.017952	0	0	0	0.00777017	0	0	0.0226721	0	0.0144839	0	0	0.0452584	0	0	0.184339	0.190778	0	0.0791586	0	0.0157484	0.0229764	0	0.0275309
KIAA1958	0.069484	0	0.086321	0.180191	0.0772036	0.0882747	0.0449746	0.0939771	0.355457	0	0.164787	0	0	0	0.237938	0.0383269	0	0	0.0192477	0	0.0358283	0.0385825	0	0.126054	0.0851061	0	0	0	0.0905936	0	0	0.0317336	0.303753	0.0629644	0	0	0.0527102	0.0548339	0	0	0	0	0	0	0.0721255	0.00905125	0	0.093319
INIP	0.100708	0.192212	0	0.0237813	0.146761	0.00743767	0.0196794	0.0673874	0.00555009	0	0.021526	0	0	0.109492	0.111788	0.0613424	0	0	0.0168187	0	0.0830327	0.0244307	0	0.0519193	0.0111485	0	0	0.0744918	0.0527197	0	0	0.0443886	0.0408919	0.0659208	0	0	0.0318722	0.198025	0.426982	0	0	0	0.183993	0	0.104949	0.0522255	0	0.0669564
SNX30	0.109362	0.151582	0.177739	0.0603227	0	0.0261898	0.0298253	0.0363318	0.00332893	0.158785	0.117156	0	0	0.142128	0.0514474	0	0	0.602858	0.0793145	0	0.0962649	0.098682	0	0.0587149	0.0357864	0.167915	0	0	0.215212	0	0.266751	0.0456196	0	0.0956479	0	0.392008	0.0862045	0.014498	0	0	0	0	0.211235	0	0.047402	0.0320692	0.169341	0.05473
SLC46A2	0	0	0	0	0	0	0.000262585	0.00346014	0	0	0	0	0	0	0	0	0	0	0	0	0	0	0	0	0	0	0	0	0	0	0	0	0	0	0	0	0.000344923	0	0	0	0	0	0	0	0	0	0	0
ZNF883	0	0.159429	0.0388953	0	0	0.0357501	0.00966925	0.00986683	0	0	0.00262299	0	0	0.0501159	0	0.0768155	0	0	0.0266821	0	0.0262209	0.0320463	0	0.0926923	0.0211518	0	0	0	0.134979	0	0	0.107115	0.0364446	0.0136692	0	0	0.0195631	0	0	0	0	0	0	0	0.0174077	0.0335807	0.173012	0.0163816
ZFP37	0	0	0	0	0	0.000161594	0.00149283	0.000284759	0	0	0	0	0	0.0057162	0	0	0	0	0	0.193376	0	9.63166e-05	0	0	0	0	0	0	0.00299239	0	0	0	0	0	0	0	0.000338386	0	0	0	0	0	0	0	0	0	0	0.0124838
SLC31A2	0	0	0.0605968	0	0	0	0.00375552	0.00731191	0	0	0	0	0	0	0	0	0	0	0.000547503	0	0	0	0	0.0247404	0	0	0	0	0.123992	0	0	8.03622e-05	0	0	0	0	0	0.00208748	0	0	0	0	0	0	0	0.0220833	0	0.00478861
FKBP15	0	0.0740354	0.0598988	0	0.0229894	0.0029213	0.0163465	0.049193	0.00416446	0	0.100108	0	0	0.0501159	0	0.0902893	0	0	0.0174335	0	0.0238884	0.0176395	0	0.0601224	0.0543797	0	0.281111	0	0.0196513	0	0	0.0392493	0	0.00816142	0	0	0.00249755	0	0	0	0	0	0	0	0.059497	0.00821214	0	0.0248853
SLC31A1	0	0.052195	0	0	0	0.00200957	0.00917571	0.0106018	0	0	0	0	0	0.0588742	0	0.0383269	0	0	0.0159295	0	0.0372754	0.0125602	0	0.0159033	0	0	0	0	0.00714748	0	0	0.0312071	0	0.000221736	0	0	0.0182145	0.0284255	0	0	0	0	0.0129442	0	0.0316556	0	0	0.050977
CDC26	0	0	0	0	0.114841	0.000654163	0.0138593	0.0344564	0.00384723	0	0	0	0	0.0160669	0	0.0766167	0	0	0.0218062	0.247892	0	0	0	0.0244012	0.0350029	0	0	0.0744918	0.00687283	0	0	0.0397309	0.0555087	0.00901774	0	0	0.0345007	0	0	0	0.0275415	0	0	0	0.000488097	0	0	0.0108811
PRPF4	0	0	0.0268036	0	0	0.000161594	0.0186889	0.0679924	0.00555009	0	0.103284	0	0	0.119999	0	0	0	0	0.0810701	0	0.119956	0.03819	0	0.0345201	0.0699637	0	0	0	0.0469882	0	0	0.00148369	0	0.0172723	0	0	0.00364203	0	0.513544	0	0.135052	0	0	0	0.0346081	0.0135759	0.397879	0.0445318
RNF183	0	0	0	0	0	0	5.15994e-05	0	0	0	0	0	0	0	0	0	0	0	0	0	0	0	0	0	0	0	0	0	0	0	0	0	0	0	0	0	0	0	0	0	0	0	0	0	0	0	0	0
WDR31	0.0743885	0	0	0	0	0.0491981	0.00626883	0.0199773	0.000677449	0	0.000811407	0	0	0	0	0	0	0	0.00865434	0	0.0158083	0	0	0.0248015	0.0492336	0	0	0	0.006209	0	0.413313	8.03622e-05	0	0.000136294	0	0	0.00123401	0.00208748	0	0	0	0	0	0	0.00888317	0.0172097	0	0
BSPRY	0	0	0	0	0	0.000607618	0.00192453	0.0226947	0.0025271	0	0	0	0	0	0	0	0	0	0	0	0	0	0	0	0.011314	0	0	0	0.0140217	0	0	0	0	0	0	0	0.0536202	0	0	0	0	0	0	0	0	0	0	0.0131109
HDHD3	0	0	0.0876579	0.137782	0	0.00486656	0.0150971	0.0203679	0.00294091	0	0.00298282	0	0	0.0501159	0	0	0	0	0.0124198	0.0682206	0.0262209	0.0418958	0	0	0	0.0414538	0	0	0.0347619	0	0	0.00492464	0.0399475	0.000132707	0	0	0.0573754	0	0	0	0	0	0.132418	0	0.000261052	0.0291529	0	0.0134392
ALAD	0.06528	0.11238	0.0977311	0	0	0.000161594	0.0185066	0.0247294	0	0	0.00298282	0	0	0.0722709	0	0	0	0	0.019768	0	0.0332368	0.03388	0	0.0217733	0.080669	0	0	0	0.0134462	0	0.413313	0.0594534	0.0399475	0.01963	0	0	0.0362756	0.0215857	0	0.642874	0.107688	0	0	0	0.0318455	0.0336343	0	0.0598637
POLE3	0.113381	0	0.094815	0	0	0.020714	0.0223644	0.0373829	0.00592948	0	0.0344966	0	0	0.0858666	0.209166	0	0	0.350677	0.0551669	0	0.033769	0.0284807	0	0.0186383	0.0321685	0.25981	0	0	0.124926	0	0	0.0313088	0.00456937	0.0163535	0	0	0.0393819	0	0	0	0	0	0.0208772	0	0.0201089	0.0215864	0	0.116276
C9orf43	0	0	0	0	0	0	0.00129252	6.56038e-05	0	0.201317	0	0	0	0	0	0	0	0	0	0	0	0	0	0	0	0	0	0	0	0	0	0	0	0	0	0	0	0	0	0	0	0	0	0	0	0	0	0.00265131
RGS3	0	0	0	0.0781004	0.0407856	0.0318212	0.00525001	0.00117539	0	0	0	0	0	0	0	0.0992889	0	0	0	0	0.0495386	9.63166e-05	0	0.0349802	0	0	0	0	0.0108769	0	0	0.0554165	0.015283	0.0184039	0	0	0.0224706	0.0806287	0	0	0	0	0.0738108	0	0.0262108	0	0	0.0483
ZNF618	0	0.192212	0.0196995	0	0	0.000293363	0.0155623	0.00248688	0	0	0	0	0	0	0	0	0	0	0	0	0	0	0	0.0372181	0.0172404	0	0	0	0.000888349	0	0	0.0035508	0	0.00776892	0	0	0.00281999	0.0323687	0	0	0	0	0	0	0	0	0	0.0490629
AMBP	0	0	0	0	0	0.00180008	3.00114e-05	0	0	0	0	0	0	0	0	0	0	0	0	0	0	0	0	0	0	0	0	0	0	0	0	0	0	0	0	0	0	0	0	0	0	0	0	0	0	0	0	0
KIF12	0.0400124	0	0	0	0	0	0.000707235	0.0049299	0	0	0	0	0	0	0	0	0	0	0	0	0	0	0	0	0	0	0	0	0	0	0	0	0	0	0	0	0	0	0	0	0	0	0	0	0	0.00268372	0	0.00190551
COL27A1	0	0	0	0	0	0.136113	0.0125623	0.00489712	0	0	0	0	0	0.0510707	0	0	0	0	0.0234324	0	0	0	0	0	0	0	0	0	0	0	0	0.01742	0	3.49071e-05	0	0	0.000296738	0	0	0	0	0	0	0	0	0.0093945	0	0.0318586
AKNA	0	0.0421554	0	0	0	0	0.00221025	0.00743731	0.000677449	0	0.0394312	0	0	0	0	0	0	0	0.0147655	0	0	0	0	0	0	0	0	0	0.00115727	0	0	0.000301551	0.00880676	0	0	0	0	0	0	0	0	0	0	0	0	0.0110456	0	0.00795469
WHRN	0	0	0	0.132264	0.00907194	0.00040221	0.028826	0.0128738	0	0	0.00210179	0	0	0	0	0	0	0	0.0093797	0	0	0	0	0.00891535	0	0	0	0.304984	0	0	0.413313	0.0141847	0	0	0	0	0.00810181	0	0	0	0	0	0	0	0	0	0	0.0269546
ATP6V1G1	0.105308	0.274839	0.313252	0.358381	0.227053	0.236472	0.0790306	0.198741	0.338492	0.442636	0.161253	0.736914	0	0.18925	0.0802929	0.344595	0	0.541215	0.328942	0.444762	0.328425	0.177902	0	0.286265	0.215257	0.316835	0.423089	0.357913	0.171224	0	0.348022	0.222696	0.272917	0.339305	0.650704	0.0839892	0.221474	0.267618	0.513544	0.248253	0.17567	0	0.0389143	0	0.15774	0.312678	0.173012	0.322873
TMEM268	0.166796	0.179493	0	0.146917	0.197665	0.196874	0.0331676	0.0823019	0.0254084	0	0.0576205	0	0	0.00877412	0	0.063344	0	0	0.139788	0.287293	0.112227	0.110166	0	0.0915742	0.143625	0.167361	0.170552	0.181871	0.147142	0	0	0.12773	0.138478	0.0781675	0	0	0.0803115	0.0438654	0	0	0.25404	0	0	0	0.122637	0.0055084	0.169341	0.100882
TEX53	0	0	0	0	0.0280986	0	0.00124432	0.000226504	0	0	0	0	0	0	0	0	0	0	0.000358275	0	0	0	0	0	0	0	0	0	0.000430529	0	0	0	0	3.49071e-05	0	0	0.00029268	0	0	0	0	0	0	0	0	0	0	0
TEX48	0	0	0	0	0	0.000479598	0.00390409	0.000571467	0	0	0	0	0	0	0	0	0	0	0	0	0	0	0	0	0	0	0	0	0.000430529	0	0	0	0	0.000132707	0	0	0.00015165	0	0	0	0	0	0	0	0	0	0	0
TNFSF15	0	0	0	0	0	0	0.000241403	0	0	0	0	0	0	0	0	0	0	0	0	0	0	0	0	0	0	0	0	0	0	0	0	0	0	0	0	0	0	0	0	0	0	0	0	0	0	0	0	0
TNFSF8	0	0	0	0	0	0	4.99834e-05	0	0	0	0	0	0	0	0	0	0	0	0	0	0	0	0	0	0	0	0	0	0	0	0	0	0	0	0	0	0	0	0	0	0	0	0	0	0	0	0	0
TNC	0	0.170515	0	0	0	0	0.00095216	0.0082646	0	0	0	0	0	0	0	0.0528052	0	0	0	0	0	0	0	0	0	0	0	0	0	0	0	0	0	0	0	0	0	0.00208748	0	0	0	0	0	0	0	0.0504416	0	0
PAPPA	0	0	0	0	0	0	0.00268738	0.000659569	0	0	0.0348672	0	0	0	0	0	0	0	0	0	0	9.63166e-05	0	0	0	0	0	0	0.000430529	0	0.266751	0	0	0	0	0	0	0	0	0	0	0	0	0	0.000199372	0.0363368	0	0.0108604
ASTN2	0.0469157	0.142451	0.222481	0.0548108	0.139737	0.179311	0.109336	0.0942153	0.0910903	0.170788	0.248366	0.0258996	0	0.0512985	0.141492	0.0528052	0	0	0.0887173	0	0.143422	0.0354953	0	0.187003	0.14888	0.508072	0	0.184696	0.160613	0	0	0.191102	0.165406	0.170641	0.450664	0	0.0868763	0.197668	0	0	0.257268	0	0.0791586	0	0.12056	0.227743	0.839058	0.145375
TRIM32	0	0	0.13448	0.210842	0.0638035	0.00550463	0.0130968	0.0574289	0	0.051667	0.0897648	0	0	0.0394127	0	0	0	0	0.031503	0	0.0238884	0	0	0.0342397	0.011314	0	0	0.391798	0.108664	0	0	0.082649	0.0456011	0.0262397	0	0	0.0398752	0.00728581	0	0	0	0	0	0	0.00205433	0.00991463	0.402136	0.0105052
AL160272.2	0	0	0	0	0	0	5.35907e-05	0.0089869	0	0	0	0	0	0	0	0	0	0	0	0	0	0	0	0.0322588	0	0	0	0	0	0	0	0	0	0	0	0	9.59521e-05	0	0	0	0	0	0	0	0	0	0	0.00623607
BRINP1	0.19645	0.0377637	0.241252	0.273056	0.297491	0.161411	0.0793624	0.186719	0.136649	0	0.207936	0.214338	0	0.155556	0.0735528	0.378758	0	0.73556	0.207602	0	0.34195	0.144506	0	0.192691	0.0813741	0.472696	0.281111	0	0.137439	0	0	0.251603	0.236849	0.200931	0.450664	0.179163	0.283522	0.178216	0	0.248253	0.3089	0	0.185177	0	0.199597	0.337209	0.228242	0.193192
CDK5RAP2	0	0.172873	0.0388953	0.0643503	0.15654	0.0146483	0.0329732	0.0489658	0.00649394	0	0.00737501	0	0	0.00322643	0	0	0	0	0.0139859	0	0	0.0192559	0	0.0155187	0.00272303	0	0.199752	0.0744918	0.0170196	0	0.266751	0.0533314	0.12539	0.0288487	0	0	0.0297136	0.014498	0	0	0.176265	0	0	0	0.0396362	0.00998348	0	0.0210685
MEGF9	0.0862076	0.281696	0.160094	0.119495	0.156603	0.173918	0.0450816	0.125856	0.0183149	0.105425	0.215639	0.234979	0	0.243971	0.107425	0.074642	0	0.602858	0.156711	0.170212	0.121474	0.160321	0	0.194553	0.0796141	0.13905	0.199752	0	0.113035	0	0	0.127299	0.207924	0.154854	0	0.392604	0.244738	0.0324859	0	0.248253	0.310859	0	0.451538	0	0.17167	0.193112	0.28083	0.192199
FBXW2	0.073555	0	0.130734	0.079263	0.094976	0.0127299	0.0193626	0.0633113	0.0129699	0	0.00764281	0	0	0.0603429	0	0	0	0	0.0665573	0.193376	0.0276655	0	0	0.0927221	0.0454737	0.123732	0	0.196948	0.163871	0	0.487898	0.160491	0.0957328	0.0943664	0	0	0.101877	0	0	0	0	0	0.0208772	0	0.0457946	0.0818661	0	0.0220588
B3GNT10	0	0	0	0	0	0	0.0001123	0	0	0	0	0	0	0	0	0	0	0	0	0	0	0	0	0	0	0	0	0	0	0	0	0	0	0	0	0	0	0	0	0	0	0	0	0	0.0223999	0	0	0
PSMD5	0.0646547	0.0696152	0.102695	0.138234	0.00996046	0.0269805	0.0171819	0.0463885	0.173091	0	0	0.111417	0	0	0	0.0948758	0	0	0.0300384	0	0.0302248	9.63166e-05	0	0.0373239	0.126538	0	0	0	0.0142321	0	0	0.0569823	0.142155	0.0340669	0.450664	0.179163	0.0398176	0.00208748	0.426982	0	0	0	0	0	0.0424323	0	0	0.0405546
PHF19	0	0	0	0	0	0.00180008	0.0102203	0.0161428	0.000677449	0	0	0	0	0.00322643	0.0735528	0	0	0	0.000358275	0	0.0238884	0.0462655	0	0	0	0	0	0	0.00295161	0	0	0	0	0	0	0	0.0200868	0	0	0	0	0	0.0208772	0	0.0316556	0.00852799	0	0.0286306
TRAF1	0	0	0	0	0	0	0.00285513	0.00414139	0	0	0	0	0	0	0	0	0	0	0.000109051	0	0	9.63166e-05	0	0	0	0	0	0	0.00668743	0	0	0.0229793	0.00543251	2.69061e-05	0	0	4.4894e-05	0.00208748	0	0	0	0	0	0	0	0.0176457	0	0
C5	0	0	0	0	0	0	0.000986943	0.000632955	0.000677449	0	0.0576205	0	0	0	0	0	0	0	0.000109051	0	0	0	0	0.0190597	0.0210261	0	0	0	0.00668743	0	0	0.0156303	0	0	0	0	7.24777e-05	0	0	0	0	0	0.192351	0	0	0.0496117	0	0.0028809
CNTRL	0	0.25523	0.0337153	0.102485	0.0282129	0.0048704	0.0254274	0.021415	0.00416682	0.201317	0.0235147	0	0	0.075105	0	0	0	0	0.0097771	0	0	0.130585	0	0.0190089	0.0494777	0.0725803	0	0	0.0326026	0	0	0.0696801	0.059011	0.0444513	0	0	0.0471964	0	0	0	0	0	0	0	0.0235546	0	0.34099	0.012549
RAB14	0.36741	0.346271	0.200524	0.0746432	0.221	0.154437	0.0717534	0.172147	0.524261	0.423235	0.315217	0.310356	0	0.350904	0.294025	0.490508	0	0	0.23861	0.213714	0.194897	0.290899	0	0.253824	0.258218	0.324614	0.193415	0.181871	0.190792	0	0	0.268136	0.247325	0.237978	0.436056	0.113377	0.158092	0.103798	0	0.642874	0.310859	0	0.186415	0	0.326845	0.203831	0	0.249046
GSN	0	0	0.03487	0	0	0.0392807	0.0173581	0.019854	0.000826809	0	0.00620155	0.0258996	0	0.0980756	0	0	0	0	0.0105563	0.185424	0.00887498	0.0843333	0	0.0264116	0.0955398	0	0	0	0	0	0	0.0314425	0.0371632	0.0403658	0	0	0.0722262	0.00208748	0	0	0	0	0	0	0.0332042	0.0604802	0	0.0162561
STOM	0	0	0.0150349	0.0900257	0	0	0.00532716	0.0294764	0.0025271	0	0	0	0	0.0178732	0	0	0	0	0	0	0	0	0	0.00691354	0.0169679	0	0	0	0.00322226	0	0	0	0	0	0	0	0.0578261	0	0	0	0	0	0.0791586	0	0.00850797	0.0374707	0	0.0469151
DAB2IP	0.141899	0.0914053	0.0968545	0.0187963	0.0784871	0.00192468	0.0136316	0.0365194	0.0130827	0	0.0350807	0.188872	0	0.0555278	0.0421504	0	0	0.602858	0.0495761	0	0.0833584	0.113223	0	0.0661914	0.0227417	0	0.316219	0	0.00457635	0	0	0.0341872	0.0623629	0.0232017	0	0	0.0882081	0.237016	0	0	0	0	0	0	0.0522827	0.104074	0.409369	0.0787732
TTLL11	0.0743885	0	0.0869491	0	0	0.0196742	0.040685	0.0377668	0.0542935	0	0.0162491	0	0	0	0	0	0	0	0.0320351	0	0.0432533	0.0381437	0	0.0826432	0.0350029	0	0	0	0.0336261	0	0.413313	0.0977982	0.0450798	0.057571	0	0	0.0616692	0.0801214	0	0	0	0	0.0791586	0	0.0497105	0.0639436	0	0.0457258
NDUFA8	0.189377	0.0740354	0.121606	0.0187963	0.100722	0.0677262	0.0617114	0.103639	0.165748	0.294722	0.156467	0	0	0.118342	0	0.0721751	0	0	0.146041	0	0.132673	0.0185017	0	0.136974	0.0866344	0.0727503	0.295273	0	0.195809	0	0.552412	0.218028	0.169966	0.179487	0	0	0.0632815	0.0324085	0	0.184339	0.107688	0	0.0659851	0	0.119639	0.110298	0.496587	0.0902848
MORN5	0	0	0	0	0	0	0.00369614	0	0.000677449	0	0	0	0	0	0	0	0	0	0	0	0	0	0	0	0	0	0	0	0.000430529	0	0	0	0	0	0	0	9.59521e-05	0	0	0	0	0	0	0	6.52442e-05	0	0	0
LHX6	0	0.0930577	0.03487	0	0	0.00014397	0.00545917	0.00922973	0	0	0	0.253773	0	0	0	0	0	0	0.0200987	0	0	0.0749675	0	0.0190597	0.0109507	0.0727503	0	0	0.0384256	0	0	0	0.0762632	0.0256588	0	0	0	0	0	0	0	0	0	0	0	0.00816111	0	0.0350854
RBM18	0.210436	0.113773	0.060676	0	0.0280986	0.0505906	0.0238822	0.0326746	0.0100655	0.150266	0.0120737	0.121968	0	0.0878319	0	0.0599384	0	0	0.0542548	0	0.0348759	0.13755	0	0.0600181	0.0702954	0.131196	0.305688	0	0.0196685	0	0	0.0598423	0.0626581	0.101934	0	0	0.0991745	0.00208748	0.212326	0	0	0	0	0	0.151867	0.101541	0.34099	0.0911415
MRRF	0	0	0	0.0897394	0.0215614	0.00419444	0.0136847	0.0337173	0.0138194	0	0.040004	0	0	0	0.198948	0	0	0	0.0132767	0	0.0829448	0.0748079	0	0.00245166	0	0	0	0	0.039821	0	0	0.054902	0.0233086	0.00807673	0	0	0.0746783	0	0	0	0	0	0.0738108	0	0.0701393	0.114489	0	0.0349931
PTGS1	0	0	0	0	0	0	0.00106527	0	0	0	0	0	0	0	0	0	0	0	0	0	0	0	0	0	0	0	0	0	0	0	0	0	0	0	0	0	0	0	0	0	0	0	0	0	0	0	0	0.00902524
OR1N2	0	0	0	0	0	0	0	0	0	0	0	0	0	0	0	0	0	0	0	0	0	0	0	0	0	0	0	0	0	0	0	0	0	0	0	0	0	0	0	0	0	0	0	0	0	0	0	0
OR1L8	0	0	0	0	0	0	5.53658e-05	0.000312759	0	0	0	0	0	0	0	0	0	0	0.000109051	0	0	0	0	0	0	0	0	0	0	0	0	0	0	0	0	0	4.4894e-05	0	0	0	0	0	0	0	0	0	0	0
OR1L6	0	0	0	0	0	0	4.82326e-05	0	0	0	0	0	0	0	0	0	0	0	0	0	0	0	0	0	0	0	0	0	0	0	0	0	0	0	0	0	0	0	0	0	0	0	0	0	0	0	0	0
PDCL	0	0	0.058738	0.0616195	0.0436527	0.00194776	0.0110895	0.0636237	0.0253218	0	0.000811407	0.253773	0	0.0474218	0.11963	0.0423244	0	0	0.0119124	0.247892	0	0.00369195	0	0.0528649	0.0223396	0	0	0	0.00242933	0	0	0.0190493	0.145327	0.0793557	0	0	0.0570285	0.00208748	0	0.248253	0.12038	0	0.0129442	0	0.036423	0.0226621	0	0.0157651
RC3H2	0.166796	0.108742	0.131746	0.0254366	0.105968	0.105564	0.0372962	0.0934847	0.148274	0.270321	0.0284633	0.111417	0	0.0294446	0.46646	0	0	0.47618	0.0655264	0.214099	0.107866	0.141902	0	0.0993545	0.156545	0.0727503	0.281111	0.577399	0.106257	0	0.552412	0.115498	0.096029	0.0490413	0.902295	0.179163	0.142119	0.00208748	0.513544	0.642874	0.246821	0	0.221841	0	0.129604	0.0963882	0	0.0971306
ZBTB6	0	0	0.00432057	0.0374134	0.0460179	0.0394868	0.00824092	0.0183311	0	0	0.0144389	0	0	0	0	0	0	0	0.0163206	0.153357	0.07052	0.0091464	0	0.0366088	0.00931958	0	0	0	0	0	0	0.0364558	0	0.0225404	0	0	0.0590918	0	0	0	0	0	0	0	0.0233516	0.0151538	0	0.00570119
ZBTB26	0	0	0	0	0.0975945	0.000618921	0.0105847	0.0212136	0.000826809	0	0.092015	0	0	0	0	0	0	0	0	0	0	0	0	0.0087531	0.0247639	0	0	0	0.0208641	0	0	0.000118022	0	0	0	0	6.86822e-05	0.00208748	0	0	0	0	0.0523374	0	0.10155	0.00189675	0	0.016561
RABGAP1	0.229361	0.34345	0.233237	0.289591	0.316668	0.180727	0.0771587	0.203529	0.259138	0.0598394	0.116451	0.332118	0	0.224836	1.03939	0.0983179	0	0	0.113998	0.153357	0.320597	0.165016	0	0.254774	0.159583	0.123996	0.247253	0.196948	0.268375	0	0.435293	0.286587	0.402064	0.23383	0.49083	0.421589	0.162489	0.13625	0	0	0.207496	0	0.0693046	0	0.297531	0.235684	0.409369	0.207111
STRBP	0.585955	0.355424	0.286506	0.414829	0.225593	0.415269	0.11104	0.228846	0.314281	0	0.224162	0.0915534	0	0.170973	0.404843	0.237156	0	0.616713	0.215501	0.441501	0.36377	0.0767269	0	0.236171	0.26683	0.387501	0	0.0744918	0.317915	0	0	0.313941	0.200669	0.264376	0	0	0.265544	0.224787	0.39566	0.642874	0.427598	0	0.0594976	0	0.283334	0.165331	0.403181	0.24601
CRB2	0	0	0	0	0.00767235	0.000161594	0.00104766	0.00728404	0.000826809	0	0	0	0	0.0422894	0	0	0	0	0	0	0	0	0	0.0064519	0.0250085	0	0	0	0	0	0.266751	0	0	0.00481101	0	0	0.00782484	0	0	0	0	0	0	0	0	0	0	0
DENND1A	0.165491	0.0800592	0.0700116	0	0.0666249	0.144128	0.0689715	0.144406	0.147941	0	0.0991401	0	0	0.0237137	1.02806	0.0992889	0	0	0.063002	0.170212	0.236148	0.1131	0	0.0767498	0.15086	0.0777755	0	0.184696	0.11545	0	0	0.176917	0.156616	0.117062	0	0.480498	0.114293	0.100862	0	0.21867	0	0	0	0	0.0613796	0.0611414	0.34099	0.160697
LHX2	0	0.262272	0.0400954	0.101596	0.119186	0.0410751	0.0310196	0.089579	0.0138194	0	0.0261011	0.0798414	0	0.091409	0	0	0	0	0.061809	0	0.0823787	0.0535604	0	0.0693085	0.127858	0.0268446	0	0.217564	0.0679958	0	0	0.0739208	0	0.0426637	0	0	0.00426521	0.0215857	0	0	0	0	0	0	0.0475461	0.018505	0	0.0305431
NEK6	0	0	0	0	0.0491949	0.000161594	0.00839428	0.0130702	0.00880557	0	0.00210179	0	0	0	0	0	0	0	0.00122772	0	0.0412054	0.000368496	0	0.0753562	0	0	0	0	0.00799107	0	0	0.0283545	0	0.0011691	0	0	0.000769851	0.0323687	0	0	0.12038	0	0.192351	0	0.0374703	0.018588	0	0.00530445
PSMB7	0	0.278734	0.12822	0.157791	0.145128	0.0086202	0.0451284	0.081702	0.021558	0	0.0318694	0	0	0.0500544	0.267621	0	0	0.370848	0.0732744	0	0.15823	0.0567773	0	0.161182	0.0539939	0.0777755	0	0	0.0797956	0	0.266751	0.163808	0.186393	0.0529486	0	0.309842	0.0552023	0.0223306	0	0	0.207496	0	0.0208772	0	0.111752	0.0663724	0.34099	0.10647
ADGRD2	0	0	0	0	0	0	0.000189625	0	0	0	0	0	0	0	0	0	0	0	0.000266434	0	0	0	0	0	0	0	0	0	0	0	0	0	0	0	0	0	0	0	0	0	0	0	0	0	0	0	0	0
NR5A1	0	0	0	0	0	0	0.000171443	0	0	0	0	0	0	0	0	0	0	0	0	0	0	0	0	0	0	0	0	0	0	0	0	0	0	2.69061e-05	0	0	0	0	0	0	0	0	0	0	0	0	0	0
NR6A1	0.15922	0.11238	0.0125332	0	0.138178	0.0501522	0.0463648	0.0563491	0.0251282	0	0.0120737	0.310843	0	0.0863872	0	0	0	0	0.000747988	0	0.0712983	0.00203345	0	0.110842	0	0	0.117062	0	0.0978197	0	0	0.025395	0.116484	0.053958	0	0	0.017717	0.135295	0	0	0	0	0.0523374	0	0.0167319	0.0452648	0	0.106284
OLFML2A	0	0	0	0	0	0	0.000443524	1.90053e-05	0	0	0	0	0	0	0	0	0	0	0	0	0	0	0	0	0.0191352	0	0	0	0	0	0	0	0	0	0	0	0	0	0	0	0	0	0	0	0	0	0.173012	0
RPL35	0.0743885	0.163161	0.202833	0.242476	0.28425	0.0474817	0.0353215	0.0906717	0.0153441	0	0.00298282	0.310843	0	0.041316	0	0.183615	0	0	0.142228	0.0682206	0.0408874	0.0652594	0	0.0575405	0.134674	0.18692	0.404523	0.648291	0.143606	0	0	0.128493	0.148583	0.0736996	0	0.113377	0.140465	0	0	0	0.12038	0	0.0301683	0	0.0697795	0.0802868	0	0.107399
ARPC5L	0.158412	0.0696152	0.0983362	0.281769	0.114925	0.288976	0.0501071	0.106594	0.0183149	0.150266	0.119658	0.0798414	0	0.384069	0.198948	0.192264	0	0	0.154315	0.335487	0.141662	0.0742235	0	0.175612	0.125822	0.123996	0.170552	0	0.171518	0	0	0.153595	0.123884	0.222519	0.169824	0.113377	0.101795	0.199652	0	0.21867	0	0	0.081729	0	0.084775	0.236577	0.409369	0.177677
GOLGA1	0	0.224176	0	0.0323601	0	0.063266	0.0151052	0.0374577	0.243116	0	0.00210179	0	0	0.0751341	0	0	0	0.73556	0.0441427	0	0	0.0253719	0	0.0247337	0.0192911	0	0	0.237893	0.0445179	0	0	0.0423975	0.0371632	0.00405078	0	0	0.0177508	0.00208748	0	0	0	0	0	0	0.0431417	0.00027826	0	0.0210212
SCAI	0.307894	0.229952	0.113794	0.0616195	0.261428	0.094733	0.0681624	0.158129	0.428974	0	0.109987	0	0	0.179413	0.883652	0.095142	0	0	0.111806	0.372124	0.170285	0.0610716	0	0.14003	0.0595712	0.258672	0	0.395601	0.0907265	0	0.435293	0.343523	0.177227	0.0774764	0.51891	0.278165	0.0935459	0.244528	0.513544	0	0.358518	0	0.0129442	0	0.0269215	0.131484	0.228242	0.200092
PPP6C	0.229007	0.318033	0.0360837	0.253026	0.10073	0.0635663	0.0324567	0.105763	0.0555304	0	0.0918937	0.111417	0	0.0474218	0.148663	0	0	0	0.0848414	0.343005	0.0470405	0.0448051	0	0.00693368	0.105111	0.249751	0	0	0.0938385	0	0	0.165578	0.0635873	0.103829	0	0	0.0787728	0.0230447	0	0	0.107688	0	0.172744	0	0.0562942	0.137689	0	0.114372
RABEPK	0	0	0	0	0.0601961	0.0209465	0.0166469	0.0631541	0.00332893	0	0	0	0	0.126339	0.0735528	0	0	0	0.0356937	0	0.0760493	0.0316599	0	0.0401127	0	0	0	0	0.00889007	0	0	0.0131581	0.0456011	0.00655403	0	0	0.0361455	0.139309	0	0	0	0	0	0	0.0905584	0.0520064	0.173012	0.033173
HSPA5	0	0.196996	0.260482	0.187869	0.0651495	0.0112624	0.0694508	0.0943009	0.243363	0.145408	0.223475	0.0258996	0	0.248349	0.198948	0	0	0	0.147611	0.170212	0.204946	0.14514	0	0.248868	0.246013	0.169005	0.117062	0.293444	0.163057	0	0.266751	0.142435	0.25829	0.237874	0	0.214084	0.164708	0.105202	0	0	0.124337	0	0	0	0.137393	0.296148	0.402611	0.118357
GAPVD1	0.336928	0	0.210322	0.0451587	0.0618942	0.137818	0.0382877	0.137821	0.0145056	0.0598394	0.042064	0.0735045	0	0.117471	0.166382	0.128238	0	0	0.0260302	0	0.0620309	0.132005	0	0.0382359	0.0929843	0.0777755	0.295273	0.357913	0.0497251	0	0	0.0918948	0.131233	0.0605638	0	0.329304	0.120343	0.0965793	0	0	0.0275415	0	0.16799	0	0.066598	0.136644	0.409369	0.0872771
MAPKAP1	0.101223	0	0.0596905	0.203123	0.0223994	0.162138	0.0417178	0.0739788	0.0139002	0	0.0207498	0	0	0.126757	0.279426	0	0	0.47618	0.042922	0.362803	0.184115	0.0645052	0	0.1008	0.0313666	0.184407	0	0.184696	0.028218	0	0	0.0366542	0.108796	0.0670349	0	0	0.0575612	0.0263633	0	0	0	0	0	0	0.0365096	0.0414179	0.169341	0.106463
PBX3	0.0408878	0	0	0.0645129	0	0.000654163	0.00987227	0.000814831	0	0	0.021526	0	0	0	0	0	0	0	0	0	0.0495386	0.136324	0	0.0179884	0.0365016	0	0	0	0.0390711	0	0	0.00996663	0.117536	0.0240955	0	0	0.0166187	0	0	0	0	0	0	0	0.0110205	0.00292196	0	0.0526685
MVB12B	0.140739	0.206314	0.0576263	0	0.145699	0.058151	0.0332243	0.0368414	0.00406342	0.105425	0.00620155	0.253773	0	0.140158	0.166382	0	0	0	0.104801	0.287214	0.0593359	0.0281985	0	0.0253772	0.0665281	0.0414538	0.117062	0	0.0123865	0	0.552412	0.0537788	0.13356	0.0692954	0	0	0.0329455	0.014498	0	0	0.207496	0	0.065869	0	0.0140021	0.0814326	0	0.0786675
LMX1B	0	0	0	0	0	0	0.000145614	8.44654e-05	0	0	0	0	0	0	0	0	0	0	0	0	0	0	0	0	0	0	0	0	0.00428289	0	0	0	0	0	0	0	0	0	0	0	0	0	0	0	0	0	0	0
ZBTB43	0	0.145358	0.129015	0.0728725	0.0337633	0.0341978	0.03197	0.0694051	0.00416682	0	0.0421577	0	0	0.0303442	0.173072	0.0721751	0	0	0.117888	0	0.049394	0.0615629	0	0.145246	0.0202638	0.117899	0	0	0.047956	0	0.413313	0.0442418	0.182476	0.055693	0	0.607395	0.0993174	0.0801214	0	0	0	0	0	0	0.123918	0.0766585	0	0.132165
ZBTB34	0	0	0.0661247	0	0.0552023	0.157612	0.00689538	0.00041784	0.00129043	0	0	0	0	0	0.0514474	0	0	0	0.00264104	0.153357	0	0	0	0.0152796	0.00786525	0	0	0	0	0	0	0	0.0233086	0.0159262	0	0	0.0181288	0	0	0	0	0	0	0	0.0471644	0.0562134	0	0.0472103
RALGPS1	0.271308	0.13009	0.122883	0.255613	0.141162	0.117965	0.0468514	0.0764299	0.0292947	0	0.0999696	0	0	0.144629	0.267621	0.123014	0	0	0.0798079	0	0	0.0722435	0	0.0626796	0.0115955	0.0268446	0.117062	0.291896	0.0447535	0	0	0.201822	0.0945251	0.0636048	0	0	0.111247	0.188962	0	0	0	0	0.204104	0	0.0889144	0.164474	0.402136	0.139442
ANGPTL2	0	0	0	0	0	0	0.000575274	0.000588132	0.000677449	0	0	0	0	0	0	0	0	0	0	0	0	0	0	0	0	0	0	0	0	0	0	8.03622e-05	0	0	0	0	0	0	0	0	0.0741914	0	0	0	0.00850797	0.0370648	0	0
GARNL3	0.15922	0.224425	0.0617152	0	0.100103	0.108883	0.0564298	0.129262	0.0556584	0.051667	0.173848	0	0	0.0807944	0.621588	0.0603161	0	0.370848	0.0691627	0	0.237902	0.00369195	0	0.173809	0.0468514	0	0.281111	0.54776	0.0676491	0	0.413313	0.26552	0.0547934	0.0357308	0	0	0.0604383	0	0	0	0.176265	0	0.0129442	0	0.111725	0.115086	0	0.1246
SLC2A8	0.06528	0	0.185721	0.142745	0	0.00014397	0.0106057	0.00305466	0.00306306	0	0	0	0	0.0288171	0	0.17719	0	0	0.0415951	0	0	0.0170286	0	0.0241782	0.00272303	0	0	0	0.0144652	0	0	0.027127	0	0.000102905	0	0	0.0136231	0	0.509436	0	0.12038	0	0	0	0	0.047034	0	0.0610819
ZNF79	0	0	0	0	0	0	0.00165974	0	0	0	0	0	0	0	0	0	0	0	0.0126234	0	0	0	0	0	0	0	0	0	0	0	0	0.00469364	0	0.00396404	0	0	0	0	0.212326	0	0	0	0	0	0.00714574	0	0	0
RPL12	0.120072	0	0.0393485	0.0187963	0	0.000654163	0.0122867	0.033182	0.00406342	0	0	0	0	0.00322643	0	0.149022	0	0	0.0643558	0	0	0	0	0.00250568	0.0247639	0	0.199752	0	0.029354	0	0	0.03519	0.163044	0.0808801	0	0	0.0168999	0.00208748	1.31787	0	0	0	0.0738108	0	0.0411861	0.0656011	0	0.00926737
LRSAM1	0.0280608	0	0.033121	0	0.149595	0.00785142	0.0192573	0.0322879	0.166862	0.0827509	0.00620155	0	0	0.0372449	0.267621	0.0383269	0	0	0.0166886	0	0.0684329	0.000794274	0	0.0255279	0.0191352	0.22385	0	0	0.0607066	0	0	0.0674156	0.0132565	0.00396404	0	0	0.00420535	0.144444	0	0	0	0	0	0	0.0273819	0.0598445	0.697064	0.051021
STXBP1	0.666161	0.558059	0.429084	0.683502	0.341351	0.304559	0.0956444	0.386272	0.312894	0.722558	0.129736	0.440345	0	0.608433	0.62061	0.701774	0	1.00435	0.430703	0.870596	0.516881	0.121714	0	0.674783	0.521547	0.439714	0.831751	0.625317	0.415465	0	0.935218	0.593849	0.554622	0.531777	1.10358	1.09677	0.407016	0.669576	0.0561449	0.54897	0.678639	0	0.503894	0	0.356636	0.532381	0.088686	0.510383
PTRH1	0	0.0740354	0.00525732	0.139794	0.097771	0.0401741	0.0175268	0.023388	0.00306306	0.0827509	0.0740315	0.0258996	0	0	0	0	0	0	0.0390439	0	0.0174822	0.0920215	0	0.0464429	0.0320031	0	0.404523	0	0.00674461	0	0	0.000194842	0.0456011	0.0385977	0	0.113377	0.000838789	0.00208748	0	0	0	0	0	0	0.028251	0.0330753	0	0.0126078
CFAP157	0	0	0	0	0	0.00180008	0.000616296	0.00205644	0	0	0	0	0	0	0	0	0	0	0.000266434	0	0	0	0	0	0	0	0	0	0	0	0	0	0	0	0	0	0	0	0	0	0	0	0	0	0	0	0	0.0140932
TTC16	0	0	0	0	0	0	0.000225904	0	0	0	0	0	0	0	0	0	0	0	0	0	0	0	0	0	0	0	0	0	0	0	0	0	0	0	0	0	0	0	0	0	0	0	0	0	0	0	0	0
TOR2A	0	0	0.0402046	0	0	0.00180008	0.00683378	0.0237995	0	0	0	0	0	0	0	0	0	0	0	0	0.0342363	0	0	0.0637716	0	0	0	0.170223	0.00167972	0	0	0.000118022	0	0.017766	0.51891	0	0.00185347	0	0	0	0	0	0	0	0.000261052	0.0474531	0	0.0170227
SH2D3C	0	0	0	0	0.0974218	0.0015702	0.0107984	0.0119392	0.00129043	0	0	0	0	0	0.209166	0	0	0	0.014846	0.153357	0.035806	0.000368496	0	0.00992543	0.0125924	0.0727503	0	0	0.0368939	0	0	0.000118022	0.0199056	0.0449917	0	0	0.0400328	0.172371	0	0	0.107688	0	0	0	0.0167871	0.0578644	0	0.0247892
CDK9	0	0.0740354	0.0379512	0.0211775	0.00767235	0.00616018	0.0198265	0.0303831	0.0664553	0	0.0623172	0.0927485	0	0.0636249	0.221489	0.167548	0	0	0.00862102	0	0.0420735	0	0	0.0620244	0.0616368	0	0.199752	0	0.04964	0	0.552412	0.0877728	0.0762632	0.0278773	0.452964	0	0.0373582	0.0328121	0	0	0.177208	0	0.183993	0	0.000488097	0.0272493	0.173012	0.0752076
FPGS	0	0	0.0144929	0.0187963	0	0.00501389	0.00647655	0.0224761	0.0025271	0	0.000811407	0	0	0.0294446	0	0	0	0	0.0154635	0	0	0.0523819	0	0.0152513	0.0213596	0	0	0	0.00162497	0	0.266751	0.00483908	0	0.0178994	0	0.0839892	0.0264572	0.0215857	0	0	0	0	0.0591921	0	0.000717995	0.0310631	0	0.0168012
ENG	0	0	0	0	0	0	0.00133731	0.000101244	0	0	0	0	0	0	0	0	0	0	0	0	0	0	0	0	0	0	0	0	0	0	0	0.0135121	0	0	0	0	0	0	0	0	0	0	0	0	0	0	0	0.00502747
AK1	0	0	0	0	0.00767235	0.0331025	0.0125784	0.0260155	0.00479524	0	0.0261011	0	0	0	0.0735528	0	0	0	0	0	0.0557486	0.0091464	0	0.0240606	0.0365213	0	0	0	0.00859614	0	0	0.0187089	0.0922134	0.0315548	0	0	0.0361264	0	0	0.184339	0	0	0	0	0.0590026	0.0155177	0	0.0341791
AL157935.2	0	0	0	0	0	0	0.00119379	0	0	0	0	0	0	0	0	0	0	0	0	0	0	0	0	0	0	0	0	0	0	0	0.266751	0	0	0	0	0	0.000294005	0	0	0	0	0	0	0	0	0	0	0
ST6GALNAC4	0	0.052195	0	0	0	0.0323784	0.00254929	0.016868	0	0	0.000811407	0	0	0	0	0	0	0	0.0128602	0	0.0191669	0.0998102	0	0.00577644	0.0435539	0	0	0	0.00307145	0	0	0.00486702	0	0.000102905	0	0	0.000341458	0.00728581	0	0	0	0	0	0	0.0408242	0	0	0.00183074
PIP5KL1	0	0	0	0	0.00767235	0	0.0024569	0.000288843	0.000677449	0	0	0	0	0	0	0	0	0	0.0200987	0	0	0.0170286	0	0	0	0	0	0	0.00307145	0	0	0.0139189	0	0	0	0	0.000149798	0	0	0	0	0	0	0	0	0	0	0.00694009
DPM2	0	0	0.050494	0.0829547	0.0939223	0.00624923	0.0194181	0.0483338	0.0831295	0	0.00210179	0	0	0.0525585	0	0.0423244	0	0.47618	0.0599447	0	0.264174	0.0567186	0	0.141817	0.0450683	0	0.170552	0	0.0436206	0	0	0.0307717	0.0140821	0.0581693	0	0	0.0360718	0	0	0	0	0	0.0129442	0	0.0703001	0.112213	0	0.0585901
FAM102A	0.0698339	0	0.0725071	0	0.0642525	0.0404069	0.0169261	0.0551742	0.150013	0	0.000811407	0	0	0.0489311	0.0421504	0	0	0	0.00709451	0	0	0.0214425	0	0.029496	0.0635209	0	0	0	0.048258	0	0.552412	0.0277714	0.00456937	0.0966964	0	0	0.0340285	0.202979	0	0	0	0	0	0	0.0392805	0.0203353	0	0.071691
NAIF1	0	0	0.0459429	0	0	0.00220535	0.0022298	0.0203765	0	0	0	0	0	0	0	0	0	0	0.0105563	0	0	0.0537573	0	0	0	0	0	0	0	0	0	0.000118022	0	6.10373e-05	0	0	6.14997e-05	0	0	0	0	0	0	0	0	0	0	0.00425326
SLC25A25	0.0400124	0	0.03487	0.0187963	0.057437	0.0814377	0.0166778	0.0413359	0.0110642	0.051667	0.0802174	0	0	0.0580497	0	0	0	0	0.0652606	0	0	9.63166e-05	0	0.0349758	0.0568302	0	0.199752	0	0.00633898	0	0	0.0942631	0.0845932	0.0143545	0	0	0.0550621	0.00208748	0	0	0	0	0.0129442	0	0.0310538	0.0879399	0	0.0815904
PTGES2	0.15703	0	0.0577116	0.0442362	0.184201	0.14908	0.0280396	0.0990217	0.306164	0.051667	0.00298282	0	0	0.245107	0.0421504	0.141696	0	0	0.0691833	0	0.0103334	0.0683953	0	0.0627336	0.182867	0	0	0	0.0868021	0	0.266751	0.0692748	0.171595	0.099891	0.169824	0	0.0705108	0.0215857	0	0.642874	0.12038	0	0.194207	0	0.168123	0.0361968	0	0.0617978
C9orf16	0.148613	0.268011	0.181744	0.416412	0.377736	0.0811743	0.0891423	0.170277	0.101583	0.40102	0.139252	0	0	0.41221	0.229677	0.223616	0	0.915826	0.300089	0	0.45979	0.121918	0	0.305505	0.185611	0.164701	0	0.306138	0.342237	0	0	0.282619	0.325995	0.278165	0.647184	0.306785	0.198627	0.14572	0.513544	0.482965	0.0741914	0	0.519973	0	0.331162	0.419825	0.496587	0.235904
CIZ1	0	0	0.0408582	0.0211775	0.072289	0.0786628	0.0345879	0.0511954	0.0596821	0.201317	0.0157686	0	0	0.0873999	0.132407	0.0902893	0	0	0.0554866	0.193376	0.0865878	0.0285291	0	0.0977418	0.0830625	0.0725803	0	0	0.0502433	0	0	0.135609	0.216301	0.0480845	0	0	0.032159	0.0215857	0	0	0.177208	0	0.236425	0	0.0853628	0	0	0.074904
DNM1	0.522016	0.825457	0.439022	0.73227	0.533163	0.396725	0.0854594	0.358339	0.446026	0.66283	0.68971	0.638445	0	0.779583	0.683098	0.828003	0	1.4538	0.524857	0.825181	0.654056	0.482174	0	0.627194	0.634378	0.390893	1.11462	0.824976	0.329911	0	0.0210777	0.618371	0.368487	0.542687	1.10185	1.09468	0.423945	0.411218	1.31436	0.403728	0.510646	0	0.388413	0	0.599181	0.64817	0.495319	0.49157
GOLGA2	0.21547	0.13009	0.102994	0	0.0207269	0.0389442	0.0274689	0.093056	0.0131428	0.124998	0.0494738	0.0258996	0	0.0178732	0.11963	0.255813	0	0	0.0933192	0	0.0831284	0.0174855	0	0.145916	0.0250085	0	0	0	0.0267279	0	0.552412	0.157203	0.136823	0.0851746	0	0	0.0892489	0.0328331	0	0	0.347786	0	0.340273	0	0.036391	0.0955108	0	0.102795
SWI5	0	0	0	0	0	0.00040221	0.00324068	0.0227187	0.000677449	0	0	0	0	0.0803556	0	0.0528052	0	0	0.000578372	0	0	0	0	0.0137217	0.0146987	0	0	0	0	0	0	0.024939	0	0.00358928	0	0	0.00069382	0	0	0	0	0	0.365467	0	6.52442e-05	0	0	0.0130099
TRUB2	0	0	0.16188	0.106352	0	0.000780092	0.0231461	0.0305995	0.0025271	0.105425	0.00764281	0	0	0.130479	0.0421504	0.0721751	0	0	0.0726658	0.169795	0	0.0706061	0	0.0278307	0.0677958	0.0414538	0	0	0.06149	0	0	0.0600328	0.0237394	0.0673749	0.51891	0	0.0183765	0.00208748	0	0	0	0	0	0	0.0801967	0.0404393	0	0.046921
COQ4	0.0551229	0.0377637	0.0648164	0.0900257	0.0135452	0.011137	0.0419544	0.0398189	0.00932625	0	0.00620155	0	0	0.0225601	0	0	0	0	0.0258324	0.169795	0.0808852	0.0464825	0	0.0342248	0.125293	0.123996	0	0.196948	0.145878	0	0	0.110951	0.109315	0.0803792	0	0	0.0867546	0	0.513544	0	0	0	0	0	0.0453363	0.0234155	0	0.0354058
SLC27A4	0.157682	0.163403	0.00432057	0.117994	0.0849956	0.109491	0.0180522	0.0544203	0.00416682	0	0.225388	0.497811	0	0.0694951	0.190819	0.150385	0	0.47618	0.0697414	0.404541	0.0833845	0.0343569	0	0.0960216	0.0328295	0	0	0	0.192584	0	0	0.0502975	0.19021	0.0592301	0	0	0.0652966	0.202407	0	0	0	0	0.0208772	0	0.111976	0.139455	0.173012	0.0411436
URM1	0.06528	0.0723267	0.0764814	0.104809	0	0.00529031	0.0200054	0.0542713	0.00332893	0	0.000811407	0	0	0.0770633	0	0	0	0.602858	0.0484241	0.214708	0	0.0294859	0	0.0722234	0	0	0	0	0.0866871	0	0	0.0057811	0.015283	0.0644156	0	0.179163	0.0220483	0.00208748	0	0	0	0	0	0	0.0782017	0.044159	0	0.0364075
CERCAM	0	0.224176	0.0618846	0.0728725	0.0874315	0.0305878	0.0127335	0.0432086	0	0.0598394	0.0607864	0.0258996	0	0.0905146	0	0	0	0	0.000358275	0.169795	0	0.0192894	0	0.0357546	0.0169679	0	0	0	0.0162203	0	0	0.108105	0.078953	0.0210207	0	0	0.075951	0.154569	0	0	0	0	0.219062	0	0.0309144	0.0251352	0.402611	0.0343437
ODF2	0	0	0.0605968	0	0.0755108	0.0863958	0.0113466	0.00285036	0.00294091	0	0.0214087	0	0	0.0519133	0.0514474	0	0	0	0.0197781	0	0.050124	0.0129127	0	0	0.0250085	0	0.247253	0	0.0316696	0	0	0.00821365	0	0.000254415	0	0	0.0263872	0	0	0	0	0	0	0	0.0283039	0.00975162	0	0.0198479
GLE1	0	0	0.0131058	0.0900257	0	0.0354436	0.00997905	0.0280719	0.0155953	0	0.0754715	0	0	0	0.11963	0	0	0	0.0233546	0	0	0.154472	0	0	0	0	0	0.304984	0.00594888	0	0	0.00544143	0.0338431	2.69061e-05	0.169824	0	0.00135911	0	0	0	0.207496	0	0	0	0.000250585	0.0461492	0	0.0171453
SPTAN1	0.314263	0.321877	0.25644	0.285015	0.190084	0.333394	0.0931851	0.289225	0.239541	0.508237	0.208172	0.479992	0	0.396474	0.541852	0.325795	0	0.763365	0.338283	0.582027	0.422163	0.31308	0	0.321188	0.330686	0.478394	0.404523	0.54165	0.213451	0	0.904478	0.442613	0.431558	0.320905	0.51891	0.516524	0.442856	0.346813	0.426982	0	0.178161	0	0.445481	0	0.452143	0.368899	0	0.391162
WDR34	0.0400124	0	0.0150349	0	0	0.0242125	0.0115776	0.0421121	0.00384723	0	0.000811407	0	0	0	0	0	0	0	0.0392953	0	0.0546922	0	0	0.0477681	0	0	0	0.196948	0.0312589	0	0	0.0632912	0.015691	0.0380633	0	0	0.0110988	0	0	0	0	0	0.0791586	0	0.000199372	0	0	0.0365435
SET	0.0905169	0.322532	0.212496	0.306953	0.188511	0.203276	0.0606173	0.113887	0.181152	0	0.16042	0	0	0.193943	0.132407	0.374328	0	0.47618	0.205105	0.0682206	0.232898	0.151015	0	0.175843	0.289653	0	0	0	0.286674	0	0.413313	0.268728	0.225067	0.265092	0.450664	0.348248	0.237214	0.418388	0	0	0.337503	0	0.225737	0	0.136504	0.31524	0.403181	0.258136
PKN3	0	0	0	0	0	0	0.000552781	0	0	0	0	0	0	0	0	0	0	0	0	0	0	0.0376584	0	0	0	0	0	0	0	0	0	0	0	0	0	0	6.14997e-05	0	0	0	0	0	0	0	0	0	0	0
ZDHHC12	0	0	0.0113599	0	0	0	0.000631671	0.0166152	0.000826809	0	0	0	0	0.0519133	0	0	0	0	0	0	0	0	0	0.0495254	0	0	0	0	0	0	0	0.0266756	0.0706953	0	0	0	2.48316e-05	0	0	0	0	0	0	0	0.0138736	0	0	0
ZER1	0.385477	0.0817309	0.129939	0.211276	0.104757	0.184556	0.0582593	0.167639	0.0663251	0	0.0585633	0.410767	0	0.147482	0.568332	0.425413	0	0.370848	0.149619	0.359353	0.222812	0.195405	0	0.1579	0.275048	0.530109	0	0.0744918	0.301445	0	0.664215	0.142426	0.209645	0.177208	0	0.22928	0.170792	0.258214	0	0.452719	0	0	0.0798862	0	0.263767	0.270907	0	0.303258
TBC1D13	0.141899	0.100891	0.0144929	0.0589871	0.0513449	0.151086	0.0123435	0.0381776	0.0105577	0	0.0812049	0	0	0	0.153212	0	0	0	0.0203855	0.315046	0.135251	0.161891	0	0.098424	0.0488711	0.184407	0	0	0.0444263	0	0	0.108867	0.0993604	0.0292747	0	0	0.0195455	0.324731	0	0	0.107688	0	0.0301683	0	0.121991	0.0794572	0	0.113389
ENDOG	0.0400124	0	0.0509774	0	0.158864	0.0280776	0.0280424	0.0331321	0.00532266	0	0.000811407	0	0	0.18092	0	0.0608258	0	0	0.0240252	0	0.0231976	0.0343569	0	0.0234197	0.118921	0.123732	0	0.48134	0.00493265	0	0	0.0896775	0.00968045	0.0271356	0	0	0.0641497	0.00208748	0	0	0	0	0	0	0.107209	0.0238635	0	0.0682734
SPOUT1	0	0	0	0	0	0	0.0116734	0.0255743	0	0	0.00210179	0	0	0	0	0	0	0	0.0524722	0	0.0182075	0.030997	0	0.00281009	0.0504744	0	0	0	0.00127623	0	0	8.03622e-05	0	2.69061e-05	0	0	0.00235236	0.26405	0	0	0	0	0.0738108	0	0.000378068	0	0	0.0109659
KYAT1	0	0.0812586	0.0131058	0	0.0229894	0.0511986	0.0157549	0.0243565	0.00532266	0	0	0	0	0.0057162	0.267621	0.036037	0	0.47618	0.0305794	0	0	9.63166e-05	0	0.00245166	0	0.249751	0	0.0744918	0.0550163	0	0	0.00594398	0	0.0564303	0.450664	0	0.024942	0	0	0	0	0	0	0	0.0255109	0.0496321	0	0.0188328
LRRC8A	0.118065	0.21157	0.13885	0.104251	0.0629565	0.0908959	0.0192159	0.107256	0.0553037	0	0.00764281	0.07854	0	0.0357988	0.0421504	0.0603161	0	0	0.106868	0.161809	0.164756	0.0310825	0	0.121456	0.0894891	0	0	0	0.110305	0	0.413313	0.0657785	0.058398	0.0951858	0	0.113377	0.169294	0.199396	0.426982	0	0.12038	0	0	0	0.0375638	0.233377	0.173012	0.150563
PHYHD1	0	0	0	0	0	0	0.000482367	0	0	0	0.00737501	0	0	0	0	0.0383269	0	0	0	0	0	0	0	0	0	0	0	0	0.00206381	0	0	0	0	2.69061e-05	0	0	0.000242003	0	0	0	0	0	0	0	0	0	0	0
AL672142.1	0	0	0	0	0	0	0.00019246	0	0	0	0	0	0	0	0	0	0	0	0	0	0	0	0	0	0	0	0	0	0	0	0	0	0	0	0	0	0	0	0	0	0	0	0	0	0	0	0	0
DOLK	0	0	0	0	0	0	0.00216329	0.00461936	0	0	0	0	0	0	0	0	0	0	0.00814992	0	0.0621482	9.63166e-05	0	0.0364306	0	0	0	0	0.0140217	0	0	0	0	0.0109356	0	0	0.000193287	0.014498	0	0	0	0	0	0	0.00474358	0.0129766	0	0.00613065
NUP188	0	0	0	0	0	0.000897533	0.00790924	0.0140001	0.0566803	0	0	0	0	0	0	0	0	0	0.0233141	0	0	9.63166e-05	0	0	0.0263364	0	0	0.196948	0.0626167	0	0	0.0384503	0.0502076	0.0234627	0	0	0.00961861	0.0223306	0	0	0	0	0	0	0.000184693	0.000586242	0	0.013881
SH3GLB2	0.06528	0.0377637	0.146205	0.246788	0.327089	0.200888	0.0542478	0.17309	0.218964	0	0.240999	0.337349	0	0.282984	0.11963	0.254008	0	0.602858	0.217369	0.396191	0.169294	0.12585	0	0.203626	0.126981	0.3636	0.117062	0	0.0467228	0	0	0.266853	0.26002	0.228644	0	0	0.142971	0.189222	0.513544	0.184339	0.495054	0	0.143102	0	0.222985	0.11896	0.173012	0.23291
MIGA2	0.121845	0	0.0129382	0	0.158154	0.109384	0.0155103	0.0435846	0.00479524	0.0598394	0.00298282	0.07854	0	0.00322643	0.111788	0	0	0	0.025889	0	0.0885079	0.000368496	0	0.00506222	0.0453061	0.193718	0	0	0.0258395	0	0	0.0876734	0.031692	0.0222556	0	0	0.0537788	0.00208748	0	0	0	0	0.117192	0	0.0208148	0.054967	0	0.078341
DOLPP1	0.0766289	0	0	0	0.00996046	0.0348585	0.00550449	0.00194178	0.000826809	0	0	0	0	0.0373332	0	0	0	0	0.00276282	0	0	9.63166e-05	0	0	0.0216669	0	0	0	0.0430907	0	0	0	0.015691	0.00302419	0	0	0.0004192	0.0507635	0	0	0.135052	0	0	0	0.0034556	0.0293479	0	0.0288769
CRAT	0.069484	0	0.145928	0.0517949	0.00704128	0.00207243	0.0094228	0.0213047	0	0.0756926	0.0144389	0	0	0.0419025	0	0	0	0	0.00257154	0	0	0.0998102	0	0.00866592	0.0350029	0.1579	0	0	0.000851343	0	0	0.0257744	0.058398	0.0379157	0	0	0.0464475	0.0547276	0	0	0	0	0	0	0.000250585	0.0363393	0	0.0398203
PTPA	0.284882	0.241444	0.149015	0.269736	0.144436	0.199714	0.0500413	0.181906	0.0151765	0	0.0560345	0.0927485	0	0.17709	0.456299	0	0	0	0.233716	0.214708	0.290737	0.239234	0	0.132456	0.224083	0.0268446	0	0.491538	0.0829779	0	0	0.185659	0.147632	0.159141	0.169824	0.421058	0.107912	0.450826	0	0	0.150396	0	0.117145	0	0.415556	0.181237	0	0.201778
IER5L	0.163991	0.0377637	0.0891997	0	0.0135452	0.159474	0.0571114	0.0383678	0.0180793	0.0756926	0.00210179	0	0	0	0	0.152377	0	0.196131	0.0905511	0	0.0843002	0.0421407	0	0.100545	0.124939	0	0	0	0.108026	0	0	0.101614	0	0.0393909	0	0	0.0233679	0.00208748	0	0	0	0	0	0	0.0874658	0.0660334	0	0.11498
NTMT1	0	0	0.0125332	0	0	0.000846672	0.0225536	0.0241333	0	0	0.0144389	0	0	0	0	0	0	0	0.0284268	0	0.0182075	0.00135468	0	0.0303482	0	0	0	0	0.0670599	0	0	0.0426924	0.058398	0.0259482	0	0	0.0956492	0	0	0	0	0	0	0	0.0208686	0.0300193	0	0.0342125
C9orf50	0	0	0	0	0	0	0.000559664	0	0.000677449	0	0	0	0	0	0	0	0	0	0	0	0	0	0	0.0291835	0	0	0	0	0	0	0	0.000118022	0	3.49071e-05	0	0	0	0	0	0	0	0	0	0	0.000311833	0	0	0
ASB6	0	0	0.104732	0.0211775	0.0723207	0.0380449	0.0198871	0.0358672	0.00332893	0.0756926	0.000811407	0.214338	0	0.0507948	0.0802929	0	0	0	0.0406715	0.247892	0	0.111059	0	0.0312366	0.00846378	0	0.199752	0	0.102706	0	0	0.0369356	0.0691131	0.0996066	0	0.0839892	0.0142048	0.39108	0	0	0	0	0.192351	0	0.120163	0.0615359	0	0.0533321
PRRX2	0	0	0	0	0	0	0.000460295	0	0	0	0	0	0	0	0	0	0	0	0	0	0	0	0	0	0	0	0	0	0.00076636	0	0	0	0	0	0	0	0	0	0	0	0	0	0	0	0	0	0	0
PTGES	0.0551229	0	0	0	0	0.00180008	0.00215835	9.77151e-05	0.456834	0	0	0	0	0	0	0	0	0	0.0376493	0	0	0	0	0	0	0	0	0	0	0	0	0	0.015283	0.0270672	0	0	0.0246754	0	0	0	0	0	0	0	0	0.021447	0	0.00205704
TOR1B	0.175216	0	0.00432057	0	0	0.0371582	0.0168895	0.0485888	0.00129043	0.145408	0.000811407	0	0	0.0773316	0	0	0	0.196131	0.0589212	0	0.0511005	0.065323	0	0.0856034	0.0889972	0.0268446	0	0	0.00288767	0	0	0.0141847	0.265152	0.00531613	0.169824	0	0.0253168	0.135295	0	0	0	0	0	0	0.0619919	0.0248003	0	0.044042
TOR1A	0.0743885	0	0	0.0638396	0.0357612	0.00146638	0.00748721	0.0363151	0.000826809	0	0.0562097	0.07854	0	0.106926	0.173072	0	0	0	0.0151749	0	0.0792925	0.0237022	0	0.0296623	0.0213596	0	0.117062	0.181871	0.00603286	0	0	0.0518497	0.015691	0.0491476	0	0	0.0453662	0	0.906533	0	0	0	0	0	0.0538045	0.0356498	0	0.0300773
C9orf78	0.378215	0.417453	0.174928	0.0578804	0.00704128	0.0289433	0.0401741	0.0588669	0.317784	0.179575	0.0190279	0	0	0.0825405	0.0735528	0.20388	0	0	0.0952019	0	0.223131	0.0849137	0	0.0759488	0.153456	0.258672	0	0	0.0446972	0	0.266751	0.105584	0.0376441	0.0633746	0	0.257761	0.0993432	0	0	0	0.12038	0	0.132418	0	0.171834	0.0599282	0.652972	0.193459
USP20	0	0.0492448	0	0.0211775	0.0589897	0.0438299	0.0208084	0.0542971	0.00538769	0.0598394	0.00262299	0	0	0.064167	0.0421504	0	0	0	0.0585453	0	0.0348759	0.0523819	0	0.0414265	0.241066	0	0.295273	0	0.0209123	0	0	0.0600096	0.0806998	0.026819	0	0	0.0755895	0	1.0541	0	0.30919	0	0	0	0.078239	0.0514931	0	0.0608371
FNBP1	0.201878	0.189414	0.10959	0.156832	0.0445851	0.0992776	0.0411123	0.0815436	0.219569	0	0.0400736	0.253773	0	0.0294446	0	0.295349	0	0	0.11834	0.153357	0.101712	0.00203345	0	0.0737057	0.0934948	0	0.199752	0.352718	0.141727	0	0.413313	0.123802	0.126856	0.0445431	0	0.113377	0.135252	0.00728581	0	0.248253	0	0	0.118992	0	0.0651627	0.0635824	0.839058	0.200527
GPR107	0.0743885	0.11238	0.138494	0.127513	0.138271	0.074916	0.0196828	0.0768626	0.245668	0.105425	0.000811407	0.111417	0	0.161789	0	0.268836	0	0	0.0743594	0	0.0884449	0.142745	0	0.0886945	0.0487852	0	0	0	0.0798676	0	0	0.118524	0.0905171	0.1002	0	0	0.0630726	0.00208748	0	0	0.177208	0	0.0301683	0	0.0263614	0.0932821	0	0.052634
NCS1	0.224025	0.316923	0.237826	0.219042	0.245628	0.188012	0.061856	0.205764	0.0666696	0.448398	0.0730772	0.07854	0	0.384152	0.356917	0.568539	0	0.435988	0.279028	0.672867	0.354606	0.292666	0	0.276622	0.168825	0.269141	0.444754	0.357913	0.107994	0	0	0.283931	0.274041	0.264668	0	0.392008	0.295274	0.119407	0	0.642874	0.260786	0	0.209088	0	0.319614	0.498625	0.630283	0.307556
HMCN2	0	0	0	0	0	0	0.00257719	9.86818e-05	0	0	0	0	0	0	0	0	0	0	0	0	0	9.63166e-05	0	0	0	0	0	0	0.00215222	0	0	0	0	2.69061e-05	0	0	0.000500605	0	0	0	0	0	0	0	0.00474358	0.0125248	0	0.00914078
ASS1	0	0	0	0.0900257	0	0.0137217	0.00724463	0.0166092	0.153138	0	0.0740315	0	0	0.00322643	0	0.036037	0	0	0.0189377	0.247892	0.0669398	9.63166e-05	0	0.0169357	0	0	0	0	0	0	0	0.0319385	0.0706953	0.00281758	0	0	0.000554024	0	0	0	0	0	0.0791586	0	0.0244285	0.0173962	0	0.0271265
FUBP3	0.0992468	0.151005	0	0.0187963	0.0337514	0.0010571	0.0243892	0.0337597	0.0135233	0	0.00298282	0	0	0.136441	0	0	0	0	0.0689388	0	0	0.0216683	0	0.0909345	0.0494347	0	0.117062	0	0.0114115	0	1.11872	0.000725591	0.0706953	0.0420179	0.169824	0	0.0287641	0	0	0	0	0	0	0	0.0191852	0.0332952	0	0.0766697
PRDM12	0	0	0	0	0	0	0.00125843	0.00279596	0	0	0	0	0	0	0	0	0	0	0	0	0	0	0	0	0	0	0	0	0.000430529	0	0	0.0243564	0	0	0	0	0	0	0	0	0	0	0	0	0	0	0	0
EXOSC2	0.0141937	0	0.0263884	0.0638396	0	0.00040221	0.0102498	0.0283582	0.00416446	0.051667	0.000811407	0	0	0	0	0	0	0	0.0127081	0	0.0521096	0.0120607	0	0.00115269	0.0115955	0	0	0	0	0	0	0.0653631	0.166805	0.0313275	0	0.22928	0.0039014	0	0	0.642874	0	0	0	0	0.0029272	0.020633	0	0.0255042
ABL1	0.0408878	0.32193	0.121164	0.143065	0.00907194	0.00780681	0.0307304	0.0546897	0.167183	0.0827509	0.00210179	0	0	0.00322643	0.0421504	0	0	0	0.0155756	0.153357	0.0579586	0.0342248	0	0.0268009	0.0543294	0	0	0	0.0582638	0	0	0.0542752	0.0668905	0.0370852	0	0	0.085125	0.322289	0	0	0.207496	0	0	0	0.0826885	0.0977076	0.402611	0.0890764
FIBCD1	0	0	0	0	0	0	9.93383e-05	0	0	0	0	0	0	0	0	0	0	0	0.0184208	0	0	0	0	0	0	0	0	0	0	0	0	0	0	0	0	0	0	0	0	0	0	0	0	0	0	0	0	0
LAMC3	0	0	0	0	0	0.000479598	0.000833719	0.000109191	0	0	0	0	0	0	0	0	0	0	0	0	0	0	0	0.00245166	0	0	0	0	0.00306934	0	0	0.0426465	0	0	0	0	0.000149798	0	0	0	0	0	0	0	0	0.0166148	0.169341	0
AIF1L	0	0	0	0	0	0	0.0004648	0.00812544	0	0	0	0	0	0.0417934	0	0	0	0	0	0	0	0	0	0	0.0474639	0	0	0	0	0	0	0	0	0	0	0	0	0	0	0	0	0	0.0208772	0	0	0	0	0.00350476
NUP214	0	0.0696152	0.0699189	0	0.0280986	0.00261026	0.0271976	0.019912	0.231282	0	0.00262299	0.0258996	0	0	0.688115	0	0	0	0.0409102	0	0	0.0428982	0	0.0202709	0.0372721	0	0	0.184696	0.0572832	0	0	0.0421099	0.0371632	0.0479184	0	0.309842	0.0381798	0.199652	0	0	0	0	0.0523374	0	0.115391	0.0262331	0.173012	0.0545581
FAM78A	0	0	0	0.0323601	0	0.00146294	0.00226844	0.0290148	0.000677449	0	0	0	0	0.0422805	0	0	0	0	0.0139101	0	0.0675608	9.63166e-05	0	0	0	0	0	0	0.00645487	0	0	0.0485131	0	0.0248818	0	0	0.0407605	0	0	0	0	0	0	0	0.000246507	0.0028604	0	0.0160361
PLPP7	0	0	0.0940407	0.0254366	0.00907194	0.0568675	0.0130474	0.0546468	0.161694	0.294722	0.000811407	0	0	0	0.11963	0.0528052	0	0	0.00292735	0	0.0288605	0.107989	0	0.0183225	0.0308276	0	0	0	0.0167466	0	0	0.0472805	0.150813	0.0134225	0	0	0.0175715	0	0.212326	0	0	0	0.0129442	0	0.0140447	7.4571e-05	0	0.0283588
PRRC2B	0.298942	0.239862	0.258074	0.248703	0.37674	0.226988	0.0689188	0.169063	0.0763181	0.380856	0.194699	0.324958	0	0.245175	0.374449	0.130101	0	0.702803	0.172994	0.198848	0.482322	0.291988	0	0.255108	0.343698	0.164404	0	0.64831	0.154443	0	0.615688	0.224495	0.295712	0.229244	0	0.306785	0.310735	0.383418	0	0.248253	0.413848	0	0.500745	0	0.342303	0.352633	0.34099	0.254129
POMT1	0.0707808	0	0.0158325	0	0	0.0281189	0.0152422	0.0324213	0.243116	0.0598394	0.021526	0	0	0	0.173072	0.125512	0	0	0.0346478	0	0	0.017952	0	0.0203803	0.0106927	0	0	0.0744918	0.0878425	0	0.413313	0.00808937	0.107372	0.00830346	0	0	0.0257736	0.00208748	0	0	0	0	0	0	0.0230622	7.4571e-05	0	0.0281299
UCK1	0	0	0.119357	0	0.0258723	0.000161594	0.0156409	0.0418331	0.00129043	0	0	0	0	0.0173683	0	0.147888	0	0	0.079296	0	0.0755993	0.000794274	0	0.0442653	0.00685061	0	0	0	0.0629268	0	0	0.068723	0.0579098	0.0494313	0	0	0.0110881	0.0486677	0	0.184339	0	0	0.0208772	0	0.0131577	0.056747	0	0.0395667
PRRT1B	0	0	0	0	0	0	0	0	0	0	0	0	0	0	0	0	0	0	0	0	0	0	0	0	0	0	0	0	0	0	0	0	0	0	0	0	0	0	0	0	0	0	0	0	0	0	0	0
RAPGEF1	0.0389284	0	0.030802	0.104251	0.0934089	0.0346686	0.0320856	0.0777802	0.431495	0	0.0664169	0	0	0.0430812	0	0	0	0	0.0401488	0	0.0213044	0.0144582	0	0.0796747	0.0701331	0.0725803	0	0.232257	0.0507867	0	0	0.0886772	0.088078	0.0483724	0	0	0.0825232	0.0425269	0	0	0.0275415	0	0.136162	0	0.0282498	0.182544	0.34099	0.126155
MED27	0	0.185569	0.118284	0.149767	0.0589495	0.0119432	0.0423994	0.0510225	0.0691849	0	0.0200922	0	0	0.0838819	0.327877	0	0	0	0.0614938	0.402237	0	0.00135468	0	0.07769	0.00846378	0	0.117062	0	0.127437	0	0	0.0543389	0.0401119	0.0290192	0	0.22928	0.0511869	0.0425269	0	0.184339	0.177208	0	0.192351	0	0.0815854	0.0994927	0	0.0674902
NTNG2	0	0	0	0.0429303	0.00907194	0.00201517	0.00970478	0.0185745	0.00641197	0	0.00764281	0	0	0	0.0514474	0	0	0	0.0119101	0	0.0943179	0.0449687	0	0.055144	0.0387852	0	0	0	0.0446416	0	0.266751	0.0981744	0.13391	0	0	0	0.0300863	0	0.513544	0	0.467065	0	0.210842	0	0	0.0283061	0	0.0300313
SETX	0.382666	0.192212	0.237474	0.281098	0.108118	0.17465	0.0447591	0.134645	0.00416682	0.0756926	0.0342925	0.0735045	0	0.302954	0.374449	0.240489	0	0	0.0976986	0.287214	0.0912719	0.205574	0	0.105443	0.24354	0.181888	0	0.3938	0.0937444	0	0	0.110755	0.129803	0.119953	0	0.22928	0.233847	0.180947	0.513544	0	0.318861	0	0.108701	0	0.170815	0.158428	0	0.190115
TTF1	0	0	0.00525732	0.0211775	0	0.0881605	0.0276767	0.0194609	0.00538769	0	0.0796448	0	0	0.0295013	0	0.159425	0	0	0.0639977	0	0	0.0565604	0	0.024145	0.0594286	0	0	0.170223	0.00267457	0	0.552412	0.0136683	0.0371632	0.0377677	0	0.0839892	0.00814362	0.00728581	0.212326	0	0	0	0	0	0.0110864	0.0564846	0	0.0560285
CFAP77	0	0	0	0	0	0	0.000493108	0	0.000677449	0	0.00210179	0	0	0	0	0	0	0	0	0	0	0	0	0	0	0	0	0	0.00206381	0	0	0.000118022	0	2.69061e-05	0	0	0	0	0	0	0	0	0	0	0.000184693	0	0	0
DDX31	0	0	0.00525732	0	0	0.000654163	0.00572369	0.0119833	0	0	0	0	0	0.0941041	0	0	0	0	0.000398712	0	0	0	0	0	0	0	0	0	0	0	0	0	0	0.0507581	0	0	0.000550373	0.00208748	0	0	0	0	0	0	0.000246507	0.0320221	0	0.0136168
GTF3C4	0	0	0.0211245	0.0436083	0.034484	0.128604	0.016906	0.0701636	0.173072	0.19337	0.0929081	0.0798414	0	0.0331164	0.173072	0.0766167	0	0	0.0345955	0	0.0158083	0.000368496	0	0.0468916	0.0861175	0	0	0	0.102815	0	0.266751	0.0786959	0.0958198	0.0160321	0	0.403958	0.0517405	0.0324085	0	0	0.0275415	0	0.0208772	0	0.0916061	0.102736	0	0.0530951
AK8	0	0	0	0	0	0.0204821	0.0021548	0.000879639	0	0	0	0	0	0.0519133	0.209166	0	0	0	0.0210693	0	0	9.63166e-05	0	0.00506222	0	0	0	0	0.0458841	0	0	0.0174859	0	0.000102905	0	0	0.0138968	0	0	0	0.12038	0	0	0	0.00024526	0.00027826	0	0
SPACA9	0	0.228897	0.0528825	0	0	0.000543409	0.00932712	0.0223136	0.244639	0.147594	0.00262299	0	0	0.0354257	0.0735528	0	0	0	0.00886724	0	0	0	0	0.0484458	0.0169679	0	0	0	0.0548219	0	0	0.0493859	0.00910327	0.0159554	0	0.0839892	0.0016886	0.00208748	0	0	0	0	0	0	0.000437721	7.4571e-05	0	0.0153675
TSC1	0.253517	0.29211	0.130439	0.111096	0.0422671	0.0646624	0.0381614	0.109773	0.0274381	0.187241	0.0260891	0	0	0.161594	0.209166	0.0984356	0	0	0.087344	0.414407	0.0825278	0.138259	0	0.153984	0.0636373	0	0.247253	0.345619	0.015962	0	0	0.102456	0.257669	0.109962	0	0	0.071463	0.189222	0	0	0	0	0	0	0.182837	0.0845747	0.28083	0.10827
GFI1B	0	0.100891	0	0	0	0	0.000617254	0	0	0	0.000811407	0	0	0	0	0	0	0	0	0	0	0	0	0	0	0	0	0	0	0	0	0	0	0	0	0	0	0	0	0	0	0	0	0	0	0	0	0
GTF3C5	0	0	0.0437366	0	0	0.00053234	0.0127979	0.0227584	0.00723207	0	0	0	0	0.0750401	0	0.0583446	0	0	0	0	0.0332368	0.0484139	0	0.00737878	0.0466295	0	0	0	0.00705273	0	0	0.0533141	0.109132	6.10373e-05	0	0	0.0372648	0.00208748	0	0.642874	0	0	0	0	0.0179297	0.0698726	0	0.0242087
CEL	0	0	0	0	0	0.00213422	0.00699624	0.000710922	0	0	0.00210179	0	0	0	0	0	0	0	0.000266434	0	0	0	0	0	0	0	0	0	0	0	0	8.03622e-05	0	3.49071e-05	0	0	0.000354338	0	0	0	0	0	0	0	0	0	0	0
RALGDS	0	0	0.0158325	0	0.0343039	0.0039703	0.0251884	0.0212031	0.23413	0	0.00764281	0	0	0.0703289	0	0	0	0	0.0362417	0	0.100781	0.0658449	0	0.0580401	0.0401023	0.0268446	0	0	0.148087	0	0	0.038628	0.143322	0.00314966	0	0	0.0206858	0.329032	0	0	0.35619	0	0	0	0.0352103	0.0391405	0	0.127356
AL162417.1	0	0	0	0	0	0	0.00010455	5.79249e-05	0	0	0.00210179	0	0	0	0	0	0	0	0	0	0	0	0	0	0	0	0	0	0.000430529	0	0	0	0	0	0	0	0	0	0	0	0	0	0	0	0	0	0	0
ABO	0	0	0	0	0	0	0.000625482	0.00127885	0	0	0	0	0	0	0	0	0	0	0.000109051	0	0	0	0	0	0	0	0	0	0	0	0	0	0	0	0	0	0	0	0	0	0	0	0	0	0	0.0265744	0.169341	0
SURF6	0.0698339	0.115293	0	0.0934636	0	0.00849635	0.0226125	0.0399567	0.055687	0.641269	0.0227282	0	0	0.338773	0	0	0	0	0.0585384	0	0.10945	0.0376721	0	0.0754669	0.0760487	0.4132	0.199752	0	0.0468503	0	0	0.125346	0.00456937	0.0915258	0	0	0.00794025	0.0215857	0	0.184339	0	0	0.0208772	0	0.0270679	0.0883297	0.409369	0.0832914
MED22	0.06528	0	0	0	0	0.00493377	0.00576923	0.022472	0.000677449	0.201317	0	0	0	0	0	0.0528052	0	0.196131	0.021903	0	0.0481241	9.63166e-05	0	0	0.0548121	0	0	0	0.00280511	0	0.552412	0.0408835	0	0	0	0	0.00134683	0	0	0	0	0	0	0	0.0442691	0.0102668	0	0.00427348
RPL7A	0.196109	0.359553	0.208832	0.27779	0.169391	0.0108165	0.0600251	0.12395	0.0576171	0.227487	0.0200922	0	0	0.0711184	0.107425	0.192769	0	0.432132	0.151786	0	0.15244	0.136796	0	0.148291	0.316292	0.266417	0.170552	0.0744918	0.20003	0	0	0.216737	0.232128	0.131754	0.169824	0.392008	0.271121	0.316876	0.513544	0.95098	0.207496	0	0.221866	0	0.100458	0.244683	0	0.185237
SURF1	0	0.13009	0.0618846	0.0266193	0.0666249	0.0305878	0.0119412	0.0125866	0.00888768	0.201317	0.00737501	0	0	0.0352698	0	0.095678	0	0	0.013347	0	0.0262209	9.63166e-05	0	0.0221573	0.0165284	0	0.117062	0	0.0138755	0	0	0.00478459	0.015283	0.010679	0	0.0839892	0.0421365	0.00208748	0	0	0	0	0	0	0.0230376	0.0211538	0	0.00786748
SURF2	0.0141937	0	0	0	0.103053	0.0031332	0.0126213	0.00928409	0.00573409	0	0	0	0	0.0294446	0	0	0	0	0.0251168	0	0	9.63166e-05	0	0.0276737	0.0379288	0	0	0	0.106949	0	0	0.0218331	0	0.00273169	0	0	0.0304992	0	0.426982	0.248253	0	0	0	0	0.0543445	0.0485616	0	0.0220805
SURF4	0.0389284	0	0.223914	0	0.0485926	0.0916078	0.0392586	0.12285	0.0198341	0.0976056	0.0576478	0.0258996	0	0.130162	0.0514474	0.095678	0	0.370848	0.0577381	0.0682206	0.0481241	0.0856124	0	0.114901	0.0294565	0.103064	0.623652	0.237893	0.0127901	0	0	0.133656	0.219183	0.0819835	0	0	0.101338	0.00728581	0	0	0	0	0.0208772	0	0.183816	0.161473	0	0.117932
STKLD1	0	0	0	0	0.00907194	0.000161594	0.00431812	0.00661964	0.000826809	0	0	0	0	0	0	0	0	0	0.0139088	0	0	0.000368496	0	0	0	0	0	0	0	0	0	0.000194842	0	3.49071e-05	0	0	0.000433074	0	0.212326	0	0	0	0	0	0	0	0	0.007268
REXO4	0	0	0.113429	0.0728725	0.0456794	0.038864	0.0231331	0.0193302	0.00416446	0	0.0607864	0.130962	0	0	0	0.0528052	0	0	0.041484	0.483951	0.118079	0.00281658	0	0.0588453	0.0234467	0	0	0	0.00230835	0	0	0.000118022	0.0240232	0.0157032	0	0	0.0654204	0.154569	0	0	0	0	0	0	0.0933786	0.0182118	0	0.0350169
ADAMTS13	0	0	0	0	0.051798	0.0373095	0.00911142	0.000815608	0.00294091	0.294722	0.00262299	0	0	0.0394936	0	0.095678	0	0	0.00909107	0.161809	0	0.0585114	0	0	0	0	0	0	0.0308278	0	0	0.0361288	0.0371632	0.00265024	0	0	0.00182863	0	0	0	0	0	0	0	0.0402847	0.00852799	0	0.0179622
CACFD1	0	0.0492448	0	0	0.00767235	0	0.0128999	0.009251	0.000826809	0.0756926	0.0144389	0	0	0	0	0	0	0	0.0124932	0	0	9.63166e-05	0	0.0100783	0.0210069	0.0727503	0	0	0.0273978	0	0	0.0134508	0.0132565	0.0144422	0	0	0.0363002	0.00208748	0	0	0	0	0	0	0.0258086	0.0226344	0	0.0762368
SLC2A6	0.143216	0.0653619	0.037304	0.0622873	0.0478247	0.0343498	0.011599	0.0419075	0.00479524	0	0.2036	0.214338	0	0.161935	0.198948	0	0	0	0.036278	0	0.110311	0.0657123	0	0.0554607	0	0.0777755	0	0	0.0246119	0	0	0.0795349	0.00456937	0.0401613	0	0.22928	0.176512	0.00208748	0	0	0	0	0.0129442	0	0.0392127	0.0588699	0	0.0571397
MYMK	0	0	0	0	0	0	0	0	0	0	0	0	0	0	0	0	0	0	0	0	0	0	0	0	0	0	0	0	0	0	0	0	0	0	0	0	0	0	0	0	0	0	0	0	0	0	0	0
ADAMTSL2	0	0	0	0	0.0460179	0	0.00749695	0.00612598	0.00384723	0	0	0	0	0.0169327	0	0	0	0	0.0174667	0	0	0.0799458	0	0.0324738	0.0125924	0	0	0	0.017203	0	0	0.028222	0.0316444	0	0	0.0839892	0.014607	0	0	0.248253	0.207496	0	0	0	0.0571191	0.0429714	0	0.0033734
FAM163B	0	0	0.00432057	0	0	0	0.00445375	0.000690109	0.000826809	0	0	0	0	0	0	0	0	0	0.000358275	0	0	0	0	0.00591977	0	0	0	0	0.00206381	0	0	0	0	0	0	0	6.45262e-05	0	0	0	0	0	0	0	0	0.0756148	0	0.000444748
DBH	0	0	0	0	0	0	0.000621044	0.00597323	0	0	0	0	0	0	0	0	0	0	0	0	0	0	0	0	0	0	0	0	0	0	0	0.0129003	0.015691	0.00506758	0	0	0	0	0	0	0	0	0	0	0	0	0	0
SARDH	0	0	0	0	0.0135452	0.000479598	0.000796994	4.05243e-05	0	0	0	0	0	0	0	0	0	0	0	0	0	0	0	0	0	0	0	0	0	0	0	0	0	3.49071e-05	0	0	0	0	0	0	0	0	0	0	0	0.0280812	0	0
VAV2	0	0	0	0.0445215	0	0.000479598	0.00699807	0.015123	0	0	0.0144897	0	0	0	0	0	0	0	0.000358275	0.169795	0	0.0236147	0	0.00702547	0	0	0	0	0.00345662	0	0.552412	0	0.0762632	0.0343869	0	0	0.000456188	0	0	0	0	0	0	0	0.0151934	0.0390487	0	0.0278903
BRD3OS	0.159371	0.0930577	0.0265182	0	0.198388	0.0174322	0.0165729	0.0525233	0.165314	0	0.103532	0	0	0.0317017	0.0514474	0.095142	0	0.47618	0.0610798	0	0.0335076	0.0352599	0	0.0850967	0.0934105	0.0268446	0	0	0.0828684	0	0.88271	0.0554486	0.0671859	0.137573	0.403088	0	0.0465253	0	0	0	0	0	0.0208772	0	0.0266064	0.0742431	0	0.105377
BRD3	0	0	0.0908648	0.0440353	0.0485926	0.00268534	0.0241286	0.0482308	0.00592948	0.406255	0.0624045	0	0	0.100258	0.0514474	0.227795	0	0	0.12316	0	0.109153	0.106655	0	0.162923	0.0347392	0.146171	0	0	0.161573	0	0	0.200521	0.0626732	0.0545883	0.898561	0	0.0552066	0.106845	0	0	0.107688	0	0.0301683	0	0.025881	0.07701	0.169341	0.0934106
WDR5	0.0408878	0.0696152	0.0211245	0.0792823	0.0763261	0.0349015	0.0212683	0.0363265	0	0	0.162205	0	0	0	0	0	0	0	0.0776277	0	0.0774741	0.0403909	0	0.0545033	0.0771623	0	0.117062	0	0.0636453	0	0.413313	0.0333102	0.00910327	0.0332711	0	0	0.052405	0.367334	0	0	0	0	0.238343	0	0.0634703	0.0385062	0	0.0791996
RXRA	0	0	0.067078	0.0187963	0.0229894	0.0208147	0.00967448	0.0211286	0.00406342	0	0.0144389	0	0	0.0169327	0	0	0	0.370848	0.0639556	0	0	0.0236147	0	0.027858	0.0433184	0.131196	0	0	0.109807	0	0	0.0389087	0	0.0486704	0	0.0839892	0.0474204	0.0323687	0	0	0	0	0	0	0.0264498	0.0532915	0	0.0836259
COL5A1	0	0	0	0	0	0.00053234	0.00953471	0.00488136	0.00384723	0	0.00262299	0	0	0	0	0	0	0	0.000109051	0	0	0.000368496	0	0.00818745	0	0	0	0.386564	0.0033044	0	0	0.000118022	0.00456937	0.00127542	0	0	0.00474485	0	0	0	0	0	0	0	6.52442e-05	0.0405201	0	0.00350476
FCN1	0	0	0	0	0	0	0	0	0	0	0	0	0	0	0	0	0	0	0	0	0	0	0	0	0	0	0	0	0	0	0	0	0	0	0	0	0	0	0	0	0	0	0	0	0	0	0	0
OLFM1	0.595025	0.619441	0.523421	0.738968	0.598065	0.500203	0.125537	0.364342	0.686292	0.426324	0.41197	0.505094	0	0.607641	0.60569	0.707193	0	0.606465	0.589872	0.455347	0.797776	0.473786	0	0.582149	0.372792	0.561744	0.7107	1.14444	0.466744	0	0.242923	0.43061	0.39755	0.471745	0.437887	0.746271	0.619827	0.328243	0.00381865	0.220888	0.331099	0	0.498031	0	0.592218	0.460247	0.842865	0.415979
PPP1R26	0.212322	0.156407	0.0738347	0	0.072875	0.0328821	0.0138644	0.0637662	0.0245905	0	0.161486	0	0	0.00877412	0	0	0	0.702803	0.0543465	0	0.0753199	9.63166e-05	0	0.00992543	0.0287201	0	0	0	0.0350509	0	0	0.0214463	0.0591809	0.0921475	0	0	0.0117333	0.0223306	0	0	0	0	0.133528	0	0.0152811	0.0298122	0	0.0382876
C9orf116	0	0	0	0	0	0.000971516	0.00746699	0.0103859	0.000677449	0	0.00210179	0	0	0.0294446	0	0	0	0	0.0217904	0	0	0.000368496	0	0.00115269	0	0	0	0	0	0	0	0.0133092	0	0.000102905	0	0	0.00254702	0	0	0	0	0	0	0	0.00202182	0.00773894	0.173012	0.00688928
MRPS2	0.157682	0.0492448	0.0275085	0.0211775	0.0590254	0.00255123	0.0253964	0.0407349	0.00888768	0.201317	0.117076	0	0	0	0.0421504	0.0721751	0	0.196131	0.0354338	0	0.049394	0.116064	0	0.0224202	0.140154	0.129192	0	0	0.0533448	0	0.266751	0.00919144	0.015691	0.0189376	0	0	0.0336059	0	0	0	0	0	0	0	0.0457218	0.0299237	0	0.0783063
LCN1	0	0	0	0	0	0	0.000513549	0	0	0	0	0	0	0	0	0	0	0	0	0	0	0	0	0	0	0	0	0	0	0	0	0	0	0	0	0	0	0	0	0	0	0	0	0	0	0	0	0.000643383
PAEP	0	0	0	0	0	0	0	0	0	0	0	0	0	0	0	0	0	0	0	0	0	0	0	0	0	0	0	0	0	0	0	0	0	0	0	0	0	0	0	0	0	0	0	0	0	0	0	0
AL354761.1	0	0	0	0	0	0	0	0	0	0	0	0	0	0	0	0	0	0	0	0	0	0	0	0	0	0	0	0	0	0	0	0	0	0	0	0	0	0	0	0	0	0	0	0	0	0	0	0
GLT6D1	0	0	0	0	0	0	0	0	0	0	0	0	0	0	0	0	0	0	0	0	0	0	0	0.00737878	0	0	0	0	0	0	0	0	0	0	0	0	0	0	0	0	0	0	0	0	0	0	0	0.00577259
SOHLH1	0	0.161608	0.0594899	0.256294	0	0.0262131	0.00766637	0.0575339	0.0139002	0	0.00298282	0.130962	0	0	0.198948	0	0	0.47618	0.0311279	0	0.0410989	0	0	0.0152706	0.0417388	0	0	0	0.00174724	0	0	0.0307008	0	0.00151509	0	0	0.0679585	0.00208748	0	0	0	0	0.0208772	0	0.125169	0.0514901	0.173012	0.0283776
KCNT1	0	0.148153	0.118924	0.104251	0.216787	0.00635386	0.0538782	0.0609876	0.0595115	0.130466	0.03951	0.0258996	0	0.173381	0.341743	0	0	0	0.058366	0.0682206	0.0955969	0.0397475	0	0.0721066	0.0300436	0.0414538	0	0	0.0530873	0	0.413313	0.238631	0.131587	0.0754959	0	0	0.0136113	0.00728581	0	0	0	0	0.0129442	0	0.0853002	0.0265892	0.173012	0.0846866
CAMSAP1	0.06528	0	0.0994216	0.106575	0.165142	0.199118	0.0279051	0.0593456	0.0542201	0.0756926	0.000811407	0	0	0.0532696	0.0421504	0.134613	0	0.196131	0.0380715	0	0.109756	0.0528322	0	0.0782573	0.169708	0.117899	0	0	0.0565885	0	0	0.140513	0.127456	0.0674255	0	0	0.0593286	0.0215857	0	0	0.229358	0	0.0523374	0	0.0752636	0.10644	0.173012	0.167567
UBAC1	0	0	0.104404	0.258707	0.0697843	0.0201751	0.0235694	0.0458981	0.0169599	0	0.0144389	0	0	0.0638154	0.245118	0	0	0.350677	0.0425291	0	0.0511136	0.0732764	0	0.0510128	0.0325128	0	0	0	0.120012	0	0	0.0800296	0.0669742	0.0626211	0	0	0.00366659	0	0	0	0	0	0.165325	0	0.0592687	0.0710132	0	0.0803405
NACC2	0	0	0.0382118	0	0.027538	0.00190333	0.00230292	0.0210094	0	0	0.000811407	0	0	0.0297299	0	0	0	0	0.0125537	0	0.0348759	0.0214832	0	0.0613969	0.0911221	0	0	0	0.00774025	0	0	0.0471912	0.015283	2.69061e-05	0	0	0.000418009	0	0	0	0	0	0.0208772	0	0.0237774	0.0149656	0	0.0417123
TMEM250	0.0280608	0	0.11038	0.0646081	0.104098	0.033914	0.0083673	0.0484662	0.215151	0	0.0221331	0	0	0.0772738	0.2745	0.147888	0	0.901547	0.0661747	0.0682206	0.154301	0.174689	0	0.0988166	0.0422595	0	0	0	0.0314089	0	0	0.0675353	0.0295999	0.0961114	0	0.0839892	0.0447419	0.0762244	0	0	0	0	0	0	0.108058	0.0369066	0	0.0523153
QSOX2	0.06528	0	0.00525732	0.0728725	0	0.000293363	0.00950272	0.0250185	0	0	0	0	0	0.0519133	0	0.11875	0	0	0.0283097	0	0.0470405	0	0	0.012288	0.0380913	0	0	0.0744918	0.000430529	0	0	0.0117266	0.00456937	0.0291314	0	0	0.0249142	0.00208748	0	0	0.207496	0	0	0	0.0297183	0.0712658	0	0.0222461
CCDC187	0	0	0	0	0	0	6.24281e-05	4.05243e-05	0	0	0	0	0	0	0	0	0	0	0	0	0	0	0	0	0	0	0	0	0	0	0	0	0	0	0	0	0	0	0	0	0	0	0	0	0	0	0	0
GPSM1	0.06528	0.175755	0.0325996	0.0952394	0.0704776	0.041207	0.0157076	0.0618988	0.153478	0.0598394	0.0355837	0	0	0.108272	0	0	0	0	0.0182338	0	0.0231976	0.126891	0	0.0359963	0.0289865	0	0	0	0.00155071	0	0.266751	0.0853079	0.0976486	0.0364435	0	0	0.0225618	0.00208748	0	0	0	0	0.0991607	0	0.0191852	0.0817789	0	0.046446
DNLZ	0	0	0	0	0	0	0.000404771	0.00104394	0	0	0	0	0	0	0	0	0	0	0	0	0	0	0	0	0	0	0	0	0	0	0	0	0	0	0	0	0	0	0	0	0	0	0	0	0	0	0	0
CARD9	0	0.0817309	0	0	0	0	0.00213899	0	0	0	0	0	0	0	0	0	0	0	0	0	0	9.63166e-05	0	0	0	0	0	0	0	0	0	0	0	0.0219173	0	0	4.0688e-05	0	0	0	0	0	0	0	0.00214133	0.0224735	0.173012	0
SNAPC4	0	0	0.0263884	0	0	0.000479598	0.0120851	0.0194768	0.000677449	0	0.00210179	0	0	0	0	0.0984356	0	0	0.0148312	0	0	0.0418958	0	0.0202027	0.00912084	0	0	0	0.00609796	0	0	0.0665455	0.0371632	0.020477	0	0	0.025788	0	0.426982	0	0	0	0	0	0.0070274	0.018024	0	0.0277925
ENTR1	0	0	0	0.0237813	0.034854	0.00475933	0.0116441	0.0229753	0	0.150266	0.00764281	0	0	0	0	0.0603161	0	0	0.0107859	0.185424	0	9.63166e-05	0	0	0	0	0	0.0744918	0.0674002	0	0	0.0139608	0	0.00259728	0	0	0.0364909	0.087761	0	0	0	0	0	0	0	0.0112683	0	0.0126522
PMPCA	0.0280608	0.231052	0.0627964	0	0.14297	0.00108738	0.0252666	0.0642595	0.00294091	0.150266	0.0323074	0	0	0.0691929	0	0.0613424	0	0	0.0525536	0	0.0926736	0.000794274	0	0.0625824	0.0790057	0.123996	0	0	0.0255735	0	0	0.078548	0.0751052	0.0434578	0	0	0.0378731	0.0223306	0	0	0	0	0	0	0.0992649	0.0591961	0	0.0274649
INPP5E	0.238452	0.0817309	0	0.125786	0	0.00381447	0.0120041	0.027859	0.0126678	0	0.0113069	0	0	0	0	0	0	0	0.0273021	0	0	0.0484139	0	0.0294712	0	0	0	0	0.0498836	0	0	0.0336685	0.0297942	0.0231822	0	0	0.0185187	0.00728581	0	0	0	0	0	0	0.0517399	0	0	0.0359161
SEC16A	0.0551229	0.151582	0.114523	0	0.0532186	0.0859222	0.0281358	0.0985852	0.0271072	0	0.0162491	0.21895	0	0.0750605	0	0.163627	0	0	0.0930656	0	0.0238884	0.0835918	0	0.158671	0.0960342	0	0	0	0.0323114	0	0	0.12314	0.0792606	0.0921229	0	0	0.0913281	0.0215857	0.212326	0	0.0275415	0	0.0129442	0	0.0781775	0.106892	0	0.0917166
NOTCH1	0	0	0	0	0.0921717	0	0.000995061	0.000157469	0	0	0	0	0	0	0	0	0	0	0	0	0	0	0	0	0	0	0	0	0	0	0	0.0134399	0	0	0	0	0	0	0	0	0	0	0	0	0	0	0	0.00973554
EGFL7	0.0914139	0.159429	0.123719	0.075994	0.015352	0.00556724	0.0353854	0.118021	0.347068	0.0827509	0.186247	0.140222	0	0.278248	0.0514474	0.349952	0	1.15876	0.127297	0.29477	0.115878	0.0329986	0	0.195219	0.153897	0.182131	0.199752	0.237893	0.0537909	0	0	0.150935	0.234888	0.177698	0	0	0.122362	0.200171	0	0.642874	0.433969	0	0.186093	0	0.083583	0.188886	0	0.0806716
AGPAT2	0	0	0	0	0.0207269	0	0.00862312	0.0334109	0.00129043	0	0.000811407	0	0	0	0	0	0	0	0.0185454	0.247892	0.0536406	0	0	0	0.0247639	0.0268446	0	0.0744918	0.00483466	0	0	0.0269969	0.00880676	3.49071e-05	0	0	0.0115975	0.00728581	0	0	0.135052	0	0	0	0.0375325	0.00027826	0	0.0241107
LCN8	0	0	0	0	0	0	0.000161184	0	0	0	0	0	0	0	0.0421504	0	0	0	0	0	0	0	0	0	0	0	0	0	0	0	0	0	0	0	0	0	0	0	0	0	0	0	0	0	0	0	0	0
LCN15	0.0743885	0	0.0125332	0	0	0.00180008	0.00217552	0.012354	0	0	0	0	0	0	0	0	0	0	0	0	0	0	0	0	0	0	0	0	0.00206381	0	0	0.0187773	0	0	0	0	0.000174564	0	0	0	0	0	0	0	0	0	0	0.0110928
AL355987.3	0	0	0	0	0	0	0.000501367	0.00106813	0	0	0	0	0	0	0	0	0	0	0	0	0	0	0	0	0	0	0	0	0.0416664	0	0	0	0	0	0	0	6.14997e-05	0	0	0	0	0	0	0	0	0.0166148	0	0
CCDC183	0	0	0	0	0	0.00040221	0.00379035	0.00329631	0	0	0	0	0	0	0	0	0	0	0	0	0	0	0	0	0.0191352	0	0	0	0	0	0	0.0221864	0	0	0	0	9.59521e-05	0	0	0	0	0	0	0	0	0	0	0
RABL6	0.0856279	0.10712	0.0293156	0.0947591	0.112269	0.0679717	0.0556399	0.12182	0.289368	0.051667	0.000811407	0.0258996	0	0.016838	0.198377	0.121773	0	0	0.178255	0	0.271869	0.118816	0	0.148149	0.171131	0.230623	0.170552	0.0744918	0.0864036	0	0	0.192758	0.208498	0.136225	0.434673	0.0839892	0.132177	0.162176	0.212326	0	0	0	0.118992	0	0.150837	0.208834	0	0.190633
AJM1	0.136699	0.100178	0.138357	0	0.174101	0.0672155	0.0292145	0.0442467	0.213792	0.105425	0.00298282	0	0	0.0392911	0	0.0983179	0	0	0.0296454	0	0.117059	0.108697	0	0.0473348	0.0797747	0	0	0.196948	0.0350509	0	0.413313	0.0929214	0.0375452	0.128165	0	0	0.0582093	0.0519569	0	0	0.246821	0	0.133744	0	0.101672	0.0339223	0	0.164732
PHPT1	0	0	0.114527	0.125593	0.0731308	0.0809485	0.0407816	0.0820801	0.0392368	0	0.00262299	0	0	0.155976	0.33266	0.387392	0	0.602858	0.0518394	0.350688	0	0.201567	0	0.123736	0.0527812	0	0.199752	0.184696	0.169533	0	0	0.138667	0.159286	0.165307	0	0	0.0600598	0.105829	0	0	0.0275415	0	0.091002	0	0.0552574	0.089146	0	0.0572567
MAMDC4	0	0	0	0	0	0	0.00205525	0.00200533	0	0	0	0	0	0	0	0	0	0	0.0184208	0	0	0	0	0	0	0	0	0	0	0	0	0	0	0	0	0	0.000149798	0	0	0	0	0	0	0	0	0.017361	0	0.00771126
EDF1	0.0633032	0.156407	0.0494191	0.29613	0.094976	0.0425038	0.054035	0.118809	0.241097	0.333075	0.145389	0	0	0.249165	0.107425	0.063344	0	0	0.12268	0.33672	0.127973	0.15478	0	0.18025	0.171907	0.295292	0	0.268011	0.15833	0	0	0.122934	0.264828	0.0885837	0.450664	0.309842	0.114031	0.00208748	0.426982	0.184339	0.0275415	0	0.0129442	0	0.103146	0.105011	0	0.12949
TRAF2	0	0	0	0	0.00767235	0.00104403	0.0112667	0.029282	0.0025271	0	0.000811407	0	0	0.0169327	0	0.125512	0	0	0.00693885	0	0	0.0376584	0	0.00993807	0	0	0	0	0.00288767	0	0	0	0.053061	0.0453009	0	0	0.000933284	0	0	0	0	0	0.0523374	0	0.0235198	0.0173259	0	0.0572167
FBXW5	0	0	0.100887	0.0445215	0.0459688	0.0257301	0.0257363	0.0479076	0.234865	0.051667	0.0159634	0	0	0	0	0.113989	0	0	0.149173	0	0.119035	0.129347	0	0.0713626	0.0800217	0	0.117062	0	0.0139598	0	0.266751	0.185554	0.104307	0.0811648	0	0.20939	0.035669	0.00208748	0	0	0.178161	0	0.136162	0	0.0268063	0.12396	0	0.131155
C8G	0	0	0	0	0	0	0.000128248	0.000235998	0	0	0.000811407	0	0	0	0	0	0	0	0	0	0	0	0	0.00616	0	0	0	0	0	0	0	0	0	0	0	0	0	0	0	0	0	0	0	0	0	0	0	0
LCN12	0	0	0	0.0211775	0	0	0.000738823	0.00418738	0	0	0	0	0	0	0	0	0	0	0	0	0	0	0	0	0	0	0	0	0	0	0	0	0	0	0	0	0	0	0	0	0	0	0.0791586	0	0	0	0	0
PTGDS	0	0	0	0	0	0	0	0	0	0	0	0	0	0	0	0	0	0	0	0	0	0	0	0	0	0	0	0	0	0	0	0	0	0.0106595	0	0	0	0	0	0	0	0	0	0	0	0	0	0.00265131
AL807752.7	0	0	0	0	0	0	0	0	0	0	0	0	0	0	0	0	0	0	0	0	0	0	0	0.00693368	0	0	0	0	0	0	0	0.0356638	0.0715393	0	0	0	0	0	0	0	0	0	0	0	0	0	0	0
LCNL1	0.0280608	0	0	0.049427	0	0.000971516	0.00564583	0.0435022	0	0	0	0	0	0.0451841	0	0	0	0	0.000266434	0	0	0.0418958	0	0	0	0	0	0	0	0	0	0.00117642	0	2.69061e-05	0	0	0.00102201	0	0	0	0	0	0	0	0.0324747	0.0112195	0	0.00547974
PAXX	0	0	0.0493901	0	0.121009	0.0128413	0.0256956	0.0314801	0.0161984	0	0.00737501	0	0	0.0778142	0.213811	0.173938	0	0.436871	0.0228206	0	0.0693888	0.0192894	0	0.0468352	0.0524679	0.112722	0	0.304984	0.0854596	0	0	0.00530202	0.0841355	0.0216783	0	0	0.0592649	0.103681	0	0	0	0	0.0738108	0	0.0278978	0.048441	0	0.0652461
CLIC3	0	0	0	0	0	0	0	0	0	0	0	0	0	0	0	0	0	0	0	0	0	0	0	0	0	0	0	0	0	0	0	0	0	0	0	0	0	0	0	0	0	0	0	0	0	0	0	0
ABCA2	0.10721	0.0817309	0.132536	0.0811474	0.0644405	0.0742651	0.0366667	0.113228	0.00548345	0.201317	0.0576368	0	0	0.14684	0	0.0721751	0	0.602858	0.122935	0.321906	0.119076	0.156136	0	0.219756	0.177227	0.0414538	0	0.181871	0.0262237	0	0.552412	0.15502	0.191376	0.0643591	0.434673	0.392008	0.0836004	0.0806287	0.212326	0	0.561327	0	0.185177	0	0.143781	0.154155	0	0.0510045
FUT7	0	0	0.0355936	0	0	0	0.000984728	0	0	0	0	0	0	0	0	0	0	0	0	0	0	0	0	0	0	0	0	0	0	0	0	0	0	0	0	0	0	0	0	0	0	0	0	0	0	0	0	0.00728533
AL807752.6	0.30726	0.0740354	0.0443344	0	0.0196564	0.0010001	0.0179661	0.0309724	0.0539344	0.150266	0.000811407	0	0	0.0265248	0	0.149022	0	0	0.0379522	0	0	0.000794274	0	0.045594	0.0272461	0	0.199752	0	0.161064	0	0	0.0583851	0.0456011	0.0859062	0	0	0.0667555	0.0324085	0	0	0	0	0	0	0.0536321	0.121219	0	0.0209621
NPDC1	0	0	0	0	0	0.00053234	0.00209388	0.00144158	0.0025271	0	0	0	0	0	0	0	0	0	0.000266434	0	0	0	0	0.00549135	0.00685061	0	0	0	0.00461552	0	0	0.00063852	0	0	0	0	0.000401442	0	0	0	0	0	0	0	0	0	0	0
ENTPD2	0	0	0	0	0	0.000161594	0.00113583	0.000651827	0	0	0.0740315	0	0	0	0	0	0	0	0	0	0	0	0	0	0	0	0	0	0	0	0	0	0.00456937	0	0	0	0.000134688	0	0	0	0	0	0	0	0	0	0	0
SAPCD2	0	0	0	0	0.00907194	0.00438959	0.000385169	0.00757517	0	0	0	0	0	0	0	0	0	0	0.0185934	0	0	0	0	0.0169357	0	0	0	0	0	0	0	0.000118022	0.0234844	0.00743329	0	0	0	0	0	0	0	0	0	0	0.0241448	0.0662922	0	0
UAP1L1	0	0	0	0	0	0	0.00421376	0.000322207	0	0.147594	0	0	0	0	0	0	0	0	0	0	0	0.0462655	0	0	0	0	0	0	0.00127011	0	0	0.000118022	0	0.00358928	0	0	0.000338386	0.00208748	0	0	0	0	0	0	0.000250585	0.0135252	0	0
MAN1B1	0.0551229	0.330824	0.0961392	0.0923343	0	0.11371	0.0125371	0.0714537	0.00306306	0.051667	0.0845215	0	0	0.181466	0.11963	0	0	0	0.0770031	0.0682206	0.0931572	0.039234	0	0.0567446	0.0577442	0	0	0	0.0512634	0	0	0.118762	0.0657877	0.0359842	0.452964	0	0.00798377	0.0289724	0	0.184339	0	0	0	0	0.0504137	0.0672983	0	0.0242179
DPP7	0.127708	0.0723267	0.117198	0.193377	0.0635642	0.107796	0.0455685	0.103463	0.0530469	0	0.108218	0	0	0.123261	0	0.095142	0	0	0.0668269	0.0682206	0.135886	0.00135468	0	0.117907	0.0247268	0	0	0.181871	0.0303778	0	0	0.164709	0.162139	0.0481431	0	0.235531	0.150676	0.00208748	0	0	0.246821	0	0.183993	0	0.0950188	0.0702405	0.173012	0.0857298
GRIN1	0.577036	0.569502	0.494061	0.430608	0.334705	0.409124	0.0904862	0.418269	0.316013	0.316939	0.22027	0.551703	0	0.713483	0.453704	0.66378	0	0.825839	0.399882	1.02255	0.741091	0.670703	0	0.586086	0.366474	0.544806	0.572543	0.864928	0.22464	0	0.584908	0.59052	0.236967	0.394937	1.2221	0.651807	0.487153	0.39947	0.790405	0.642874	0.625254	0	0.71342	0	0.551019	0.609351	1.08906	0.578571
LRRC26	0	0	0	0	0	0	0.000357835	8.44654e-05	0	0	0	0	0	0	0	0	0	0	0	0	0	0	0	0	0	0	0	0	0	0	0	0	0	0.022476	0	0	0	0	0	0	0	0	0	0	0.0362955	0.0176457	0	0
ANAPC2	0	0	0.09319	0.0643503	0	0.000607618	0.00783505	0.0147991	0.00555009	0	0	0.111417	0	0.0237137	0	0	0	0	0.026325	0	0.0191669	0.0389152	0	0.0167974	0.0137105	0	0	0	0	0	0.413313	0.031692	0.0502076	0.0121386	0	0	0.0132943	0	0	0	0	0	0	0	0.00653455	0.0335807	0.402611	0.0340984
SSNA1	0	0.100178	0.107499	0.259097	0.117148	0.12525	0.0363125	0.0464497	0.0182209	0	0.0233555	0	0	0.219677	0.198948	0.0766167	0	0	0.0676402	0	0.0842089	0.126336	0	0.0781145	0.063895	0.0268446	0.281111	0	0.0287835	0	0.266751	0.101894	0.0931824	0.0608687	0	0	0.0222654	0.112669	0	0	0.0275415	0	0.203952	0	0.122847	0.103561	0	0.0756242
TPRN	0	0	0.0618846	0	0	0.0015702	0.0150566	0.0181156	0.249755	0.051667	0.000811407	0	0	0.0057162	0	0	0	0.196131	0.0095152	0	0	0.00135468	0	0.0186319	0.0278297	0	0	0	0.0317848	0	0.413313	0.049206	0.163893	0.0253598	0	0	0.0248896	0	0	0.248253	0	0	0.0208772	0	0.0471904	7.4571e-05	0	0.0439461
TMEM203	0	0.151941	0.0937561	0.0659456	0.0246171	0.0232003	0.0221124	0.0925219	0.00129043	0.201317	0.00262299	0	0	0.0671193	0	0	0	0	0.0294187	0	0.0470405	0.0416622	0	0.0768397	0.0322346	0.0268446	0.170552	0.0744918	0.0774927	0	0.266751	0.0582909	0.0812869	0.129359	0	0.329304	0.055447	0.0851553	0	0	0	0	0.0129442	0	0.0359399	0.0906177	0	0.0816004
NDOR1	0	0	0	0.0546927	0	0.00438959	0.00264015	0.000941295	0.00884013	0	0	0	0	0	0	0	0	0	0	0	0	0.0101658	0	0.00439473	0	0	0	0	0.00076636	0	0	8.03622e-05	0	3.49071e-05	0	0	0.000133877	0	0	0	0	0	0	0	0.000250585	0	0	0.00786867
BX255925.3	0	0	0	0	0	0.00173037	0.006438	0.0192641	0.000826809	0	0	0	0	0.0394936	0	0	0	0	0	0	0	0	0	0.0105001	0.0641451	0	0	0	0.00076636	0	0	0.0254892	0	0.00236849	0	0	9.09801e-05	0.00208748	0	0	0	0	0	0	0	0	0	0.0082261
RNF208	0.0400124	0.113967	0.213985	0.122639	0.247576	0.184771	0.0415579	0.0977781	0.158876	0	0.0584081	0.365354	0	0.136294	0.141567	0.074642	0	0	0.167873	0.153357	0.289714	0.188807	0	0.1108	0.0911968	0.1579	0.170552	0	0.168289	0	0.839192	0.182636	0.196594	0.0955383	0	0	0.114689	0	0	0.642874	0.0741914	0	0.0594976	0	0.179331	0.157093	0	0.276115
CYSRT1	0	0	0	0.0266193	0	0	0.000164349	0	0.000677449	0	0	0	0	0	0	0	0	0	0.00438501	0	0	0	0	0	0	0	0	0	0	0	0	0	0	0	0	0	0.0162962	0	0	0	0	0	0	0	0	0	0	0.000643383
SLC34A3	0	0	0	0	0	0	2.16891e-05	0	0	0	0	0	0	0	0	0	0	0	0	0	0	0	0	0	0	0	0	0	0	0	0	0	0	0	0	0	0	0	0	0	0	0	0	0	0	0	0	0
TUBB4B	0.250656	0.511089	0.458951	0.296414	0.2802	0.300224	0.0841898	0.295131	0.334473	0.361623	0.167319	0.386488	0	0.330079	0.30112	0.438913	0	0	0.416112	0.591074	0.301525	0.273615	0	0.41515	0.422939	0.335051	0.423089	0.469091	0.275147	0	0.615688	0.420036	0.320786	0.378069	0	0.179163	0.305746	0.391023	0.338211	0.184339	0.518962	0	0.111249	0	0.255648	0.332786	0.538324	0.222657
FAM166A	0	0	0	0	0	0	2.30741e-05	0	0	0	0	0	0	0	0	0	0	0	0	0	0	0	0	0	0	0	0	0	0	0	0	0	0	0	0	0	0	0	0	0	0	0	0	0	0	0	0	0
NELFB	0	0	0.125541	0.229788	0	0.00946046	0.0176005	0.0989438	0.00129043	0	0.000811407	0.0258996	0	0.0392911	0	0.128117	0	0	0.0766744	0	0.0994329	0.0215837	0	0.074211	0	0	0	0	0.00164964	0	0	0.0183089	0.0844926	0.049579	0	0.113377	0.0641837	0.00208748	0.426982	0.365728	0.12038	0	0.091002	0	0.111545	0.14571	0	0.0980565
TOR4A	0	0	0	0	0	0	0.000141226	0	0	0	0	0	0	0	0	0	0	0	0	0	0	0	0	0	0	0	0	0	0	0	0	0	0	0	0	0	0	0	0	0	0	0	0	0	0	0	0	0.00204023
NRARP	0	0	0	0	0	0	0.00288149	0.00727815	0.000677449	0	0	0	0	0.0169327	0	0	0	0	0	0	0	9.63166e-05	0	0	0	0	0	0	0	0	0	8.03622e-05	0	0.0232985	0	0	0.000302064	0	0	0	0	0	0	0	0	0.0243526	0	0.00990681
EXD3	0.0901855	0.0653619	0	0.0187963	0.00907194	0.0425863	0.0212553	0.0123689	0.00129043	0	0.000811407	0	0	0.0764327	0	0	0	0	0.00932792	0	0.0332368	0.0484139	0	0.0188928	0	0	0	0	0.0343659	0	0	0.0130513	0	0.0396774	0	0	0.0294337	0.00728581	0	0	0.0275415	0	0	0	0.000949695	0.0249206	0.228242	0.00618357
NOXA1	0	0.0723267	0	0	0	0.03408	0.00817084	0.0236265	0.142425	0.150266	0.000811407	0	0	0.00322643	0	0.154675	0	0.196131	0.00108031	0	0	0.00369195	0	0.00693368	0.100176	0	0	0	0.04187	0	0	0.0857895	0.150292	0.0260978	0	0	0.0263602	0.0469565	0	0	0	0	0	0	0.00646437	0.032526	0	0.0184658
ENTPD8	0	0	0	0	0	0	0	0	0	0	0	0	0	0	0	0	0	0	0	0	0	0	0	0	0	0	0	0	0	0	0	0	0	0	0	0	0	0	0	0	0	0	0	0	0	0	0	0
NSMF	0	0.159429	0.0722275	0.0187963	0.125182	0.0487955	0.0334314	0.0816341	0.0128203	0.227487	0.00262299	0.121968	0	0.183255	0.948395	0	0	0.196131	0.108117	0.2488	0.331401	0.0960179	0	0.0876625	0.183258	0	0.295273	0	0.0936333	0	0	0.142212	0.23791	0.204042	0	0	0.128964	0.201302	0.212326	0.184339	0.373612	0	0.278331	0	0.0476857	0.11925	0	0.287186
PNPLA7	0	0	0	0	0	0.00184967	0.022467	0.0308938	0.0169599	0	0.0045282	0.07854	0	0	0	0	0	0	0.0680195	0	0	0.0176395	0	0.0164553	0	0	0	0	0.00562123	0	0	0.00963261	0.0295999	0	0	0.0839892	0.0215703	0.00208748	0	0	0.0275415	0	0.0523374	0	0.0152797	0.019735	0	0.034728
MRPL41	0	0.100891	0.137322	0.0135772	0.10134	0.00671257	0.0477456	0.128498	0.244933	0	0.0914589	0.310843	0	0.298077	0	0.0940639	0	0.370848	0.11685	0	0.10201	0.135624	0	0.104089	0.215906	0	0.199752	0.0744918	0.103877	0	0	0.221218	0.263122	0.130103	0	0.158333	0.191642	0.0601605	0	0	0.0275415	0	0.11331	0	0.20231	0.0919469	0	0.115148
DPH7	0.069484	0	0	0	0.0755108	0.0396617	0.0144356	0.0442864	0.00332893	0	0.00262299	0	0	0	0	0	0	0	0.0522928	0	0	0.000368496	0	0.0306602	0	0.0727503	0	0	0.129706	0	0	0.000725591	0.0706953	0.0511951	0	0	0.0908894	0	0	0.248253	0	0	0	0	0.0119911	0.0246036	0	0.0468225
ZMYND19	0.0280608	0	0.0325996	0	0.00907194	0.0770436	0.0154969	0.0598702	0.000826809	0	0.0476821	0	0	0.126046	0	0.0423244	0	0	0.064197	0.0682206	0.0428558	0.0120607	0	0.0270531	0.0795645	0	0.281111	0	0.0246067	0	0.266751	0.0449834	0	0.00655753	0	0	0.0577075	0.159757	0	0	0	0	0	0	0.0783533	0.0137488	0	0.0773505
ARRDC1	0.06528	0	0.0158325	0	0.0223994	0.000846672	0.00419412	0.0266898	0.00641197	0	0.00210179	0	0	0	0.0735528	0	0	0	0.000930705	0	0.0410989	0.0404202	0	0	0.0191352	0	0	0	0.0553888	0	0	0.0187447	0	3.49071e-05	0	0	0.00093875	0	0	0	0	0	0	0	0.0233376	0	0	0.0112903
EHMT1	0	0	0.0871558	0.138154	0.0886042	0.00803925	0.0493214	0.0584	0.240851	0.051667	0.00262299	0	0	0.223414	0	0	0	0.196131	0.0261795	0.169795	0.0590952	0.0352224	0	0.123805	0.033863	0	0	0	0.0683104	0	0	0.11846	0.056892	0.0975258	0	0	0.0348116	0.00728581	0	0.248253	0	0	0.132418	0	0.0565646	0.116415	0	0.0780425
CACNA1B	0.300607	0.517248	0.16091	0.0977649	0.223698	0.170156	0.120063	0.214768	0.216368	0.307036	0.241301	0.07854	0	0.222146	0.166382	0.109783	0	0	0.212111	0	0.230941	0.270962	0	0.219888	0.176739	0.107873	0	0.181871	0.143305	0	0.266751	0.312114	0.246167	0.212607	0.647184	0	0.270778	0.266864	0	0.642874	0.500576	0	0.141702	0	0.24454	0.343629	0.403181	0.282099
BET1L	0.087308	0	0.0337967	0	0.0280986	0.00245682	0.0113895	0.0257476	0	0.315894	0	0	0	0.0057162	0	0	0	0	0.0393461	0	0	0.0176395	0	0.00834692	0.0109507	0.229683	0	0	0.00155071	0	0	0.00364528	0.0450798	0.0386235	0	0.0839892	0.000964873	0.00728581	0	0	0	0	0.117192	0	0.000199372	0.0223847	0	0.03066
RIC8A	0.118238	0.0492448	0.03487	0.0728725	0.208614	0.137304	0.0221118	0.0468025	0.152248	0.0756926	0.00298282	0.0258996	0	0.171547	0.0421504	0.0423244	0	0	0.0619354	0	0.0813855	0.0602088	0	0.079289	0.0326613	0	0.623652	0	0.0421232	0	0	0.0851419	0.00968045	0.0507127	0	0	0.0897382	0.0323687	0.426982	0	0	0	0	0	0.00769728	0.064045	0.169341	0.0848475
SIRT3	0.0141937	0.052195	0	0	0.0284929	0.0499187	0.022386	0.0340151	0.000826809	0.147594	0.0144389	0	0	0	0.173072	0.0599384	0	0	0.0136813	0	0.0238884	0.00135468	0	0.0326928	0.0332409	0	0.199752	0	0.157279	0	0	0.00797473	0.00456937	0.0471794	0	0	0.0312587	0.0284255	0	0	0	0	0.219062	0	0.0021949	0.0266093	0	0.0841192
PSMD13	0.0551229	0.252572	0.125973	0.037757	0.103534	0.0370599	0.0226183	0.0440115	0.172727	0	0.0260891	0	0	0.151505	0	0.0721751	0	0	0.0842983	0	0.127642	0.22576	0	0.0952031	0.0673569	0	0	0	0.0065034	0	0	0.0675746	0.0715779	0.017082	0	0.348248	0.0281009	0.0970721	0	0.248253	0	0	0	0	0.0661055	0.101402	0	0.0755669
PGGHG	0	0	0	0	0	0	0.000216051	0	0	0	0	0	0	0	0	0	0	0	0	0	0	0	0	0	0	0	0	0	0	0	0	0	0	0	0	0	0.0122161	0	0	0	0	0	0	0	0	0	0	0
IFITM2	0	0	0	0	0	0	0.00018759	0.00636022	0	0	0	0	0	0	0	0	0	0	0	0	0	0.0236147	0	0	0	0	0	0	0	0	0	0.0134399	0.0547934	0	0	0	0.0113555	0	0	0	0	0	0.192351	0	0	0	0	0
IFITM3	0	0	0	0	0	0	0.00130108	0.00212691	0	0	0.021526	0	0	0.0500544	0.0735528	0	0	0	0	0	0	0	0	0	0.0115955	0	0	0	0.0101828	0	0	0.0134399	0.0547934	0	0	0	0.103887	0	0	0	0	0	0	0	0	0.0329671	0	0.00206978
B4GALNT4	0	0	0.107488	0	0.0905818	0.115568	0.0310516	0.0649106	0.0323607	0.150266	0.0431359	0.0258996	0	0.0544857	0	0	0	0	0.0874749	0.214708	0.0383875	0.0421407	0	0.0788935	0.148031	0	0	0.0744918	0.0558082	0	0	0.186664	0.213413	0.0210859	0	0.465165	0.0500749	0.0425341	0	0	0	0	0	0	0.0434263	0.0515414	0	0.0744315
PKP3	0	0	0	0	0.0135452	0	0.000222213	0.00133109	0	0	0	0	0	0	0	0	0	0	0	0	0.0280039	0	0	0	0	0	0.170552	0	0	0	0	0	0	0	0	0	0	0	0	0	0	0	0	0	0.00024526	0	0	0
SIGIRR	0	0	0.0539791	0.0517949	0.0258723	0.00191853	0.00578032	0.000180269	0	0	0	0	0	0.0354257	0	0.204844	0	0	0.000617353	0	0.0420735	0	0	0.00570865	0.0211518	0	0	0	0.0116998	0	0	0	0.0205279	0.0245076	0	0	0.0232432	0	0	0	0	0	0	0	0.000184693	0.0104375	0	0.00637816
ANO9	0	0	0	0	0	0	1.48974e-05	0	0	0	0	0	0	0	0	0	0	0	0	0	0	0	0	0	0	0	0	0	0	0	0	0	0	0	0	0	0	0	0	0	0	0	0	0	0	0	0	0
PTDSS2	0	0.0421554	0.0820481	0	0	0.0599696	0.0195346	0.0453059	0.00532266	0	0.0973815	0.130962	0	0.0577843	0	0.0948758	0	0	0.0568831	0	0.0279174	0	0	0.103958	0.011314	0	0.305688	0.348186	0.0799344	0	0.552412	0.050638	0.0949561	0.0108298	0	0	0.0667604	0.0223306	0	0	0	0	0	0	0.0245285	0.0265744	0	0.0515313
RNH1	0.118238	0	0.0358626	0	0.0986174	0.0943328	0.0340978	0.0471269	0.240042	0	0.0544807	0	0	0.0731318	0	0.105493	0	0	0.0888362	0.193376	0.0103334	0.00135468	0	0.109045	0.099559	0	0.199752	0	0.122287	0	0	0.0963405	0.237035	0.0816269	0	0	0.0859169	0.00208748	0	0	0	0	0.0208772	0	0.0159234	0.0412346	0	0.0792567
HRAS	0.0141937	0.119585	0.0263468	0.0930263	0	0.0367809	0.0368528	0.0263185	0.00677079	0.0827509	0.105994	0	0	0.332587	0.267621	0.0766167	0	0.196131	0.102921	0.0682206	0.0905948	0.0654151	0	0.171291	0.0109507	0	0.170552	0	0.0766811	0	0.266751	0.131033	0.071655	0.0953327	0	0	0.0827749	0.0425341	0.513544	0	0	0	0	0	0.18544	0.090641	0	0.148605
LRRC56	0	0	0	0	0	0	0.00204121	0.000403667	0	0	0	0	0	0	0	0	0	0	0	0	0	0	0	0	0	0	0	0	0	0	0	0.0403146	0	0	0	0	0.000342365	0	0	0	0	0	0	0	0	0	0	0
LMNTD2	0	0	0	0	0	0	0.000232064	0	0	0	0	0	0	0	0	0	0	0	0	0	0	0	0	0	0	0	0	0	0	0	0	0	0	0.0152527	0	0	0	0	0	0	0	0	0	0	0	0	0	0
RASSF7	0	0.115293	0.0468413	0	0	0.00232404	0.00663056	0.000465413	0.00306306	0	0	0.0258996	0	0	0	0.095678	0	0	0.000547503	0	0	9.63166e-05	0	0.00580697	0.0417388	0	0	0	0.0188903	0	0	0.000118022	0	0.00602239	0	0	0.0258558	0	0	0	0	0	0.0208772	0	0.000246507	0.0206915	0.715724	0.0203784
PHRF1	0	0	0.0358626	0	0	0.00201293	0.011541	0.0124633	0	0	0	0	0	0.0265248	0	0	0	0.370848	0.00181771	0	0.0488935	9.63166e-05	0	0.0380024	0.00272303	0	0	0	0.00507195	0	0	0.0475322	0.08547	0.0244376	0	0	0.00963397	0	0	0	0.0275415	0	0	0	0.0511559	0.00852799	0	0.0185555
IRF7	0	0	0	0	0	0	0.000892033	0	0	0	0	0	0	0	0	0	0	0	0	0	0	0	0	0	0.0488711	0	0	0	0	0	0	0	0	0	0	0	0	0	0	0	0	0	0	0	0	0	0	0
CDHR5	0	0	0	0	0	0	3.24688e-05	0	0	0	0	0	0	0	0	0	0	0	0	0	0	0	0	0	0	0	0	0	0	0	0	0	0	0	0	0	0	0	0	0	0	0	0	0	0	0	0	0
SCT	0	0	0	0	0	0	0.000644878	0	0	0	0	0	0	0	0	0	0	0	0	0	0	0	0	0	0	0	0	0	0	0	0	0	0	0	0	0	0	0	0	0	0	0	0	0	0	0	0	0.00234457
DRD4	0	0	0	0	0	0	0.000383225	0.0078488	0	0	0	0	0	0	0	0	0	0	0.000109051	0	0	9.63166e-05	0	0	0	0	0.199752	0	0.000430529	0	0	0	0.00543251	0	0	0	0	0	0	0	0	0	0	0	0	0	0	0
DEAF1	0.106085	0.11238	0.190228	0.112742	0.10021	0.136254	0.0532283	0.13863	0.0299262	0.227487	0.082622	0	0	0.277063	0.0514474	0	0	0	0.118525	0.169795	0.107301	0.0341551	0	0.09722	0.132672	0	0	0.231065	0.145049	0	0	0.273341	0.163668	0.113326	0.435681	0	0.125134	0.0879623	0	0	0.49055	0	0.141702	0	0.200491	0.137779	0.169341	0.16668
EPS8L2	0	0	0	0	0	0	0.00624654	0.0138247	0	0	0.00210179	0	0	0	0	0	0	0	0.0321033	0	0	9.63166e-05	0	0	0	0.0414538	0.461171	0.0744918	0.00420535	0	0	0	0	0.0026356	0	0	0.000209978	0.00208748	0.906533	0	0	0	0	0	0.0225549	0.0430132	0	0.00210217
TALDO1	0	0.358398	0	0.137782	0.129287	0.104548	0.0286304	0.0809083	0.0563546	0	0.0344058	0	0	0.0958603	0	0	0	0	0.0647704	0.170212	0.0719856	0.013402	0	0.0744688	0.147102	0	0	0.170223	0.114226	0	0	0.0539803	0.0199056	0.0637886	1.00788	0	0.197241	0.00208748	0	0	0	0	0	0	0.0998829	0.0524233	0.173012	0.0865997
GATD1	0.0280608	0	0.08349	0	0	0.0588276	0.00697313	0.0130584	0.000826809	0	0	0	0	0.045202	0	0	0	0	0.000109051	0	0	0.0685406	0	0.0187223	0.030006	0	0	0	0.0342959	0	0	0.0200678	0.0376101	0.00281758	0	0	0.0249135	0.00208748	0.426982	0	0	0	0	0	0.00345516	0.0382366	0	0.0152475
CEND1	0.313133	0.470855	0.326051	0.462501	0.434669	0.313963	0.101422	0.304673	0.241345	0.314302	0.269429	0.568844	0	0.455758	0.333519	0.264757	0	0.196131	0.394422	0.0682206	0.400884	0.327531	0	0.366459	0.37393	0.662804	0.6368	0.391798	0.327621	0	0.552412	0.424773	0.427826	0.516025	1.7963	0.535346	0.391147	0.29859	0.513544	0.66705	0.499612	0	0.433977	0	0.52714	0.31799	0.352076	0.443365
SLC25A22	0	0.427914	0.35178	0.133493	0.227378	0.194235	0.0418423	0.110666	0.0620352	0	0.229139	0.111417	0	0.14953	0.476871	0.151773	0	0	0.109987	0	0.150653	0.129215	0	0.271746	0.227993	0.0954815	0	0.31807	0.097928	0	0.552412	0.238463	0.0986249	0.0638452	0.450664	0.311078	0.139092	0.091813	0.509436	1.09325	0.328986	0	0.163864	0	0.157852	0.297911	0.173012	0.176518
PANO1	0	0	0	0	0	0	0.000865048	0.000155461	0.000826809	0	0.0144389	0	0	0	0	0	0	0	0.0200512	0	0	0.000368496	0	0	0	0	0	0	0	0	0	0	0	2.69061e-05	0	0	0	0	0	0	0	0	0	0	0	0	0	0.0017704
PIDD1	0	0	0	0	0.0663245	0.0317942	0.0128904	0.0218312	0.000677449	0	0.00210179	0	0	0.0286683	0	0	0	0	0.000358275	0	0	9.63166e-05	0	0.00693368	0.129436	0.0727503	0	0	0.00774097	0	0	0	0.0234844	0	0	0	0.0239217	0.014498	0	0	0	0	0	0	0.000726287	7.4571e-05	0	0.0102563
RPLP2	0.0469157	0.299813	0.242668	0.124228	0.0563	0.0411557	0.0502415	0.10095	0.0392368	0.16408	0.0451509	0	0	0.293861	0.0514474	0.158541	0	0	0.112873	0	0.217613	0.0216453	0	0.136831	0.0808357	0	0	0.385612	0.255166	0	0	0.164318	0.213675	0.134596	0	0.309842	0.0339663	0.0263633	0	0	0.177208	0	0.117145	0	0.101166	0.0153486	0.399673	0.115875
PNPLA2	0.0400124	0.0653619	0.0188181	0.0988192	0.0322409	0.00157576	0.015158	0.0410742	0	0	0	0	0	0.117489	0	0.148953	0	0	0.0415855	0	0.0987381	0.0192894	0	0.0269256	0.0488196	0	0	0	0.0631842	0	0	0.103374	0.0408919	0.0252476	0	0	0.0968095	0.0279782	0.426982	0	0	0	0.0129442	0	0.0656177	0.0189437	0	0.0175176
CRACR2B	0	0	0	0	0	0	4.42628e-05	0	0	0	0	0	0	0	0	0	0	0	0	0	0	0	0	0	0	0	0	0	0.0515916	0	0	0	0	0	0	0	0	0	0	0	0	0	0	0	0	0	0	0.001885
CD151	0.0698339	0	0	0	0	0.00190333	0.0134107	0.00489387	0.0258149	0	0.0227282	0	0	0.0338822	0	0.0613424	0	0	0.0128316	0	0	0	0	0.0524833	0	0	0	0	0.0101828	0	0	0.0643436	0	0.0159068	0	0	0.00112113	0.00208748	0	0	0	0	0.186093	0	0	0.034541	0	0.0253489
POLR2L	0	0	0.0376934	0.0833383	0.0223493	0.113947	0.0346556	0.0778639	0.146124	0.105425	0.0724854	0.0258996	0	0.0876096	0	0.063344	0	0	0.108786	0.169795	0.0461177	0.0873699	0	0.0964354	0.0259141	0	0	0	0.0848046	0	0	0.0713381	0.112298	0.0494048	0	0.22928	0.185033	0.0284255	0.426982	0	0.0275415	0	0.434461	0	0.121321	0.0338229	0	0.0770432
TSPAN4	0	0	0.0125332	0	0	0	0.00208983	0.000233365	0	0	0	0	0	0	0	0	0	0	0.0128602	0	0	0	0	0	0.00685061	0	0	0.232257	0	0	0	0	0	0	0	0	0	0	0	0	0	0	0	0	0	0	0	0.00291671
CHID1	0	0.13009	0.120001	0.134094	0.00907194	0.0383148	0.0136759	0.041967	0.00778896	0	0.0045282	0.0258996	0	0.0160669	0	0	0	0	0.102002	0	0	0.0237116	0	0.104288	0.0548121	0	0.117062	0	0.158815	0	0.413313	0.0136047	0.078953	0.113235	0.169824	0.0839892	0.0339055	0.0801214	0	0	0	0	0.0129442	0	0.0328355	0.0663442	0	0.0297687
AP2A2	0.126334	0.222541	0.118014	0.177362	0.199359	0.156002	0.0665774	0.171163	0.165378	0.199297	0.132061	0.376259	0	0.16852	0.237938	0.176488	0	0	0.289534	0.401812	0.445321	0.169322	0	0.218308	0.178019	0.0725803	0.423334	0	0.139842	0	0.266751	0.250058	0.2642	0.189318	0	0.516524	0.11649	0.189861	0.426982	0.184339	0.285287	0	0.257863	0	0.157281	0.351947	0.5931	0.229573
MUC6	0	0	0.03487	0	0	0	0.00306742	0.000319162	0	0	0	0	0	0	0	0	0	0	0	0	0	0	0	0	0	0	0	0	0.00127011	0	0	0	0	2.69061e-05	0	0	0	0	0	0	0	0	0	0	0	0	0	0
MUC5AC	0	0	0	0	0	0	0	4.70516e-05	0	0	0.0144389	0	0	0	0	0	0	0	0	0	0	0	0	0.00245166	0	0	0	0	0	0	0	0	0	0	0	0	0	0	0	0	0	0	0	0	0	0	0	0
MUC5B	0	0	0	0	0	0	9.51962e-05	0	0	0	0	0	0	0	0	0	0	0	0	0	0	0	0	0	0	0	0	0	0	0	0	0	0	0	0	0	9.59521e-05	0	0	0	0	0	0	0	0	0	0	0.00415821
TOLLIP	0.380671	0.71932	0.454555	0.116053	0.301717	0.252566	0.0823804	0.274825	0.202044	0.321418	0.206621	0.369654	0	0.360393	0.527072	0.297825	0	0.436871	0.256084	0.335487	0.459824	0.254624	0	0.344356	0.301809	0.350724	0.915587	0.181871	0.121305	0	0.266751	0.300577	0.224326	0.260544	0.648663	0.403958	0.28623	0.415419	0.426982	0.437438	0.377317	0	0.285415	0	0.4615	0.42447	0.409369	0.367288
BRSK2	0.217498	0.183924	0.166929	0.19909	0.146879	0.0467153	0.0436275	0.126163	0.0205991	0	0.0113069	0.0915534	0	0.0905466	0.2241	0.156708	0	0.47618	0.127215	0.412707	0.217272	0.0748702	0	0.197323	0.151687	0.123732	0	0	0.144867	0	0.524549	0.14823	0.225947	0.0838191	0	0.179163	0.129169	0.244878	0	0	0.218621	0	0.0693046	0	0.193989	0.141406	0.409369	0.150598
MOB2	0.123539	0	0	0.102485	0.00996046	0.0860797	0.048113	0.0625581	0.389942	0	0.0323074	0.0258996	0	0.0664716	0.0421504	0.21163	0	0	0.0793528	0.153357	0.112203	0.0376721	0	0.0426076	0.0777695	0	0	0	0.0507614	0	0	0.0551455	0.134818	0.0936821	0	0	0.0201595	0.049782	0	0	0	0	0.365467	0	0.0532098	0.0302441	0	0.0980087
DUSP8	0.222081	0.268279	0.0411632	0.0166279	0.148637	0.0164983	0.0302771	0.128665	0.150392	0	0.0280396	0.07854	0	0.00322643	0.0421504	0.070678	0	0.741779	0.151595	0	0.0182075	0.0542816	0	0.145539	0.122206	0.105	0	0.232257	0.162437	0	0	0.123321	0.00456937	0.114273	0	0	0.142463	0.152484	0	0	0.203861	0	0.0791586	0	0.187696	0.0807569	0.173012	0.206689
KRTAP5-1	0	0	0	0	0	0	7.45136e-05	0	0	0	0	0	0	0	0	0	0	0	0	0	0	0	0	0	0	0	0	0	0	0	0	0	0	0	0	0	0	0	0	0	0	0	0	0	0	0	0	0
KRTAP5-2	0	0	0	0	0	0	5.99087e-05	0	0	0	0	0	0	0	0	0	0	0	0	0	0	0	0	0	0	0	0	0	0	0	0	0	0	3.49071e-05	0	0	0	0	0	0	0	0	0	0	0	0	0	0
IFITM10	0	0	0.0493746	0	0	0	0.002451	0.0142603	0	0.051667	0	0	0	0	0	0	0	0	0.00211919	0	0	0.0120607	0	0.0138168	0.0508842	0	0	0	0	0	0	0	0.0135436	2.69061e-05	0	0	0.0217698	0	0	0	0	0	0.0523374	0	0.0271414	0.0413227	0	0.0265646
AC068580.4	0	0	0	0	0	0	0	0	0	0	0	0	0	0	0	0	0	0	0	0	0	0	0	0	0	0	0	0	0	0	0	0	0	0	0	0	0	0	0	0	0	0	0	0	0	0	0	0
SYT8	0	0	0	0	0	0	0	0	0	0	0	0	0	0	0	0	0	0	0	0	0	0	0	0	0	0	0	0	0	0	0	0	0	0	0	0	0	0	0	0	0	0	0	0	0	0	0	0
TNNI2	0	0	0	0	0	0	0	0	0	0	0	0	0	0	0	0	0	0	0	0	0	0	0	0	0	0	0	0	0	0	0	0	0	0	0	0	0	0	0	0	0	0	0	0	0	0	0	0
LSP1	0	0	0	0	0	0	0.000564648	1.90053e-05	0	0	0	0	0	0.0057162	0	0	0	0	0	0	0	0	0	0	0	0	0	0	0.000831658	0	0	0	0	0	0	0	0	0	0	0	0	0	0	0	0	0.00293764	0	0
TNNT3	0	0	0	0	0	0	0.000166467	0.00506415	0	0	0	0	0	0	0	0	0	0	0	0	0.0372754	0	0	0	0	0	0	0	0	0	0	0	0	0	0	0	0	0	0	0	0	0	0	0	0	0	0	0
MRPL23	0	0.0421554	0	0	0	0.000607618	0.00472064	0.00477665	0	0	0.00737501	0	0	0	0	0.15433	0	0	0.014995	0	0	0	0	0.0377234	0	0	0	0	0	0	0	0.00895291	0	0.0130902	0	0	0.0579089	0	0	0	0	0	0	0	0.0167545	0.0085801	0	0.0199945
TH	0	0	0	0	0	0	6.08804e-05	0	0	0	0.0144389	0	0	0	0	0	0	0	0	0	0	0	0	0	0	0	0	0	0	0	0	0	0	0	0	0	0	0	0	0	0	0	0	0	0	0	0	0
ASCL2	0	0	0	0	0	0	0.000353503	0.0102553	0	0	0	0	0	0	0	0	0	0	0	0	0	0	0	0	0	0	0	0	0	0	0	0	0	0	0	0	0	0	0	0	0	0	0	0	0	0.0110973	0	0
C11orf21	0	0	0	0	0	0	0	0	0	0	0	0	0	0	0	0	0	0	0	0	0	0	0	0.00460671	0	0	0	0	0	0	0	0	0	0	0	0	0	0	0	0	0	0	0	0	0	0	0	0
TSPAN32	0	0	0	0	0	0	2.19714e-05	0	0	0	0	0	0	0	0	0	0	0	0	0	0	0	0	0	0	0	0	0	0	0	0	0	0	0	0	0	0	0	0	0	0	0	0	0	0	0	0	0
CD81	0.435953	0.333439	0.361689	0.349087	0.0550285	0.22483	0.0729667	0.19706	0.260482	0.285042	0.297346	0.715735	0	0.386554	0.0514474	0.39448	0	0.196131	0.373595	0.153357	0.300431	0.248667	0	0.407037	0.385155	0.176523	0.414768	0.352718	0.251795	0	0.552412	0.284426	0.389396	0.268774	0	0	0.294772	0.112501	0.509436	0.452719	0.463685	0	0.46646	0	0.222354	0.294226	0.895458	0.20937
TSSC4	0	0	0.0764407	0	0	0.0401983	0.017653	0.0184446	0.0130577	0.0598394	0.00737501	0	0	0	0.374718	0.0948308	0	0	0.0399267	0	0	0.000368496	0	0.0148422	0	0	0	0	0.00127623	0	0	0.0171573	0.0588567	0.0383263	0.450664	0	0.0279694	0	0	0	0	0	0	0	0.0358256	0.0544586	0	0.0520632
TRPM5	0	0	0	0	0	0	0	0	0	0	0	0	0	0	0	0	0	0	0	0	0	0	0	0	0	0	0	0	0	0	0	0	0	0	0	0	0	0	0	0	0	0	0	0	0	0	0	0
KCNQ1	0	0	0.00525732	0.0900257	0	0.00468998	0.0093845	0.00260818	0.000677449	0	0	0	0	0	0	0	0	0	0	0	0	9.63166e-05	0	0	0	0	0	0	0.00417023	0	0	0.000194842	0	0.000132707	0	0	0.000608102	0	0	0	0	0	0	0	0.000428555	0	0	0.00205704
CDKN1C	0	0.0740354	0.0545463	0.0374134	0.0649663	0.068585	0.0044327	0.0302778	0.00641197	0	0.0320472	0	0	0.0619417	0	0	0	0	0.00940252	0	0	0.0697177	0	0.0932966	0.011314	0.0414538	0	0	0.0233805	0	0.413313	0.0565631	0	0.0280144	0	0.0839892	0.000467658	0.00208748	0	0.580111	0	0	0	0	0.0225578	0.052212	0.173012	0.044736
SLC22A18AS	0	0	0	0	0	0.0341816	0.000961515	0.021475	0	0	0.000811407	0	0	0	0	0.0608258	0	0	0	0	0	0.0214832	0	0.0103279	0	0	0	0	0.000430529	0	0	0.0100349	0.0401119	0.0050797	0	0	0.000554697	0	0	0	0	0	0.183993	0	0	0	0	0.0177832
SLC22A18	0	0.156407	0.0388953	0	0	0.00014397	0.00154217	0.0073875	0	0	0.021526	0.310843	0	0	0	0	0	0	0.000398712	0.193376	0.0671277	9.63166e-05	0	0.032487	0.0292908	0	0.199752	0	0.00334004	0	0	0.0402923	0	0.00819716	0	0	0.00906374	0	0	0	0	0	0	0	0	0.0166148	0	0.0383739
PHLDA2	0.15922	0	0	0	0	0.0121259	0.00786784	0.00214101	0.00723207	0.051667	0.021526	0	0	0.0487211	0	0.141055	0	0	0.0384205	0	0.0262209	0.0091464	0	0.0252824	0.0603154	0	0	0	0.0149636	0	0	0.0141552	0.00910327	0.023815	0	0	0.0165521	0	0	0	0	0	0	0	0.000520164	7.4571e-05	0	0.0376559
NAP1L4	0.408155	0.2448	0.0945525	0.200594	0.0536323	0.142155	0.0483584	0.126524	0.00592948	0.105425	0.018613	0.448259	0	0.195157	0	0.181472	0	0.602858	0.179591	0.387171	0.177304	0.191573	0	0.138669	0.212845	0.30907	0	0.523374	0.0854553	0	0	0.26442	0.254747	0.149147	0.169824	0.278165	0.131967	0.448228	0	0	0	0	0.133163	0	0.0985588	0.106804	0	0.0726089
CARS	0.147537	0	0.0883116	0.0211775	0.0500285	0.0372083	0.041684	0.0678979	0.229636	0	0.0988012	0.07854	0	0.0733965	0	0.121773	0	0	0.0483452	0.0682206	0.136121	0.0667749	0	0.0486439	0.0449656	0	0	0	0.127119	0	0	0.0356832	0.104346	0.115583	0.169824	0	0.0223854	0.0981599	0	0	0	0	0.141702	0	0.0254011	0.0156737	0	0.0750073
OSBPL5	0	0	0	0	0.0825401	0.0222219	0.00983407	0.0278838	0.00416682	0	0.0221331	0	0	0.0273104	0	0	0	0	0	0	0	9.63166e-05	0	0.0184076	0	0	0	0	0.0313306	0	0	0.0596583	0.015283	0.00253221	0	0	0.014364	0.00208748	0.212326	0.248253	0.246821	0	0	0	0.00491257	0.00816111	0	0.0368296
MRGPRE	0	0	0	0	0	0	0	0	0	0	0	0	0	0	0	0	0	0	0	0	0	0	0	0	0	0	0	0	0	0	0	0	0	0	0	0	0	0	0	0	0	0	0	0	0	0	0	0
ZNF195	0.0992468	0.0740354	0.0437853	0	0.0886042	0.00291291	0.0185231	0.0292361	0.0025271	0	0.021526	0	0	0.0533475	0.230975	0	0	0	0.0238297	0	0.080123	0.0390945	0	0.0445425	0.0639331	0	0	0	0.00124012	0	0	0.0323323	0.139821	0.0617645	0	0.113377	0.0031375	0	0	0	0.207496	0	0	0	0.000199372	0.0104975	0	0.0392005
ART5	0	0	0	0	0	0	1.74117e-05	0	0	0	0	0	0	0	0	0	0	0	0	0	0	0	0	0	0	0	0	0	0	0	0	0	0	0	0	0	0	0	0	0	0	0	0	0	0	0	0	0
ART1	0	0	0	0.0442362	0	0	8.774e-05	0	0	0	0	0	0	0	0	0	0	0	0	0	0	0	0	0	0	0	0	0	0	0	0	0	0	0	0	0	0	0	0	0	0	0	0	0	0	0	0	0
CHRNA10	0	0	0	0	0	0	0.00119673	0.000588132	0	0	0	0	0	0	0	0	0	0	0	0	0	0	0	0	0	0	0	0	0	0	0	0	0	0	0	0	0	0	0	0	0	0	0	0	0	0	0	0
NUP98	0	0	0.0254017	0.120991	0.102071	0.0328167	0.0328754	0.0564186	0.00129043	0.0827509	0.040004	0.253773	0	0	0	0.0974659	0	0	0.0729326	0	0.0504956	0.00203345	0	0.0408799	0.080523	0.344135	0	0	0.0526738	0	0	0.0670036	0.0744005	0.0446601	0	0.22928	0.0406324	0.0328121	0	0	0	0	0.132418	0	0.0738511	0.0683649	0	0.0994082
PGAP2	0	0.0800592	0	0	0	0.00220535	0.0154063	0.0121452	0.000677449	0	0.00210179	0	0	0.0295013	0	0	0	0	0	0	0.0522678	0.0120607	0	0.0205569	0.00536709	0	0	0	0.00701964	0	0	0	0.0762632	0.000382942	0	0	0.000189884	0	0	0	0	0	0	0	0.0242635	7.4571e-05	0	0.00772196
RHOG	0	0	0	0	0	0.00040221	0.00295066	0.0122012	0.00406342	0.0598394	0	0	0	0	0	0	0	0	0	0	0	0	0	0	0	0	0	0	0	0	0	0	0	0.000132707	0	0	4.4894e-05	0	0	0	0	0	0	0	0	0	0.34099	0.00478861
STIM1	0.172464	0.141458	0.08218	0.0643503	0.0436527	0.0693595	0.0342071	0.0964521	0.405226	0.294722	0.0113069	0	0	0.0666362	0	0	0	0	0.0967086	0.443727	0.162117	0.0681417	0	0.148259	0.0391481	0.270419	0.117062	0	0.116891	0	0.266751	0.0716826	0.0295125	0.0542615	0	0.0839892	0.0935137	0	0	0	0.12038	0	0.0738108	0	0.119627	0.0575066	0	0.185615
RRM1	0	0.0696152	0.00432057	0	0.0526917	0.00663364	0.013446	0.0265609	0	0.130466	0.00298282	0	0	0	0	0	0	0	0.000358275	0	0.133853	0.196182	0	0.0524438	0.0297725	0	0	0	0.0033044	0	0	0.0428054	0.00910327	0.0211714	0	0.113377	0.0922417	0.075789	0	0	0.135052	0	0	0	0.0301772	7.4571e-05	0	0.00625296
TRIM21	0	0	0	0	0	0	0.000141517	0.000203216	0	0	0	0	0	0	0	0	0	0	0	0	0	0	0	0	0	0	0	0	0	0	0	0	0	0	0	0	0	0	0	0	0	0	0.0791586	0	0.000891989	0	0	0
OR52K1	0	0	0	0	0	0	0	0	0	0	0	0	0	0	0	0	0	0	0	0	0	0	0	0	0	0	0	0	0	0	0	0	0	0	0	0	0	0	0	0	0	0	0	0	0	0	0	0
OR52I1	0	0	0	0	0	0	0.00010667	0	0	0	0	0	0	0	0	0	0	0	0	0	0	0	0	0	0	0	0	0	0	0	0	0	0	0	0	0	0	0	0	0	0	0	0	0	0	0	0	0
TRIM68	0.0698339	0	0	0.0135772	0	0.00213422	0.0031947	0.011962	0.00384723	0	0	0.111417	0	0	0	0	0	0	0.0329891	0	0	0	0	0	0	0	0	0	0	0	0	0	0	0.00727186	0	0	0.0314241	0	0	0	0	0	0	0	6.52442e-05	7.4571e-05	0	0.0126969
OR51E2	0	0	0	0	0	0	3.24688e-05	0	0	0	0	0	0	0	0	0	0	0	0.0117215	0	0	0	0	0	0	0	0	0	0	0	0	0	0	0	0	0	0	0	0	0	0	0	0	0	0	0	0	0
MMP26	0	0	0.0172429	0	0	0	0.000780426	8.44654e-05	0.153138	0	0	0	0	0	0	0	0	0	0	0	0	0	0	0	0	0	0	0	0.00076636	0	0	0.0135623	0.0263292	0	0	0	0	0	0	0	0	0	0	0	0	0	0	0
OR52A5	0	0	0	0	0	0	0	0	0	0	0	0	0	0	0	0	0	0	0	0	0	0	0	0	0	0	0	0	0	0	0	0	0	0	0	0	0	0	0	0	0	0	0	0	0	0	0	0
OR52A1	0	0	0	0	0	0	0	0	0	0	0	0	0	0	0	0	0	0	0	0	0	0	0	0	0	0	0	0	0	0	0	0	0	0	0	0	0	0	0	0	0	0	0	0	0	0	0	0
HBB	0	0	0.0358626	0	0	0	0.000153308	0	0	0	0	0	0	0.0555278	0	0.419823	0	0	0	0	0	0	0	0.0162866	0.0169679	0	0	0	0.134309	0	0	0.0356638	0	0.0301351	0	0.0839892	0.251289	0	0	0	0	0	0	0	0	0.233573	0	0.0192359
HBD	0	0	0	0	0	0	6.26608e-05	0	0	0	0	0	0	0	0	0	0	0	0	0	0	0	0	0	0	0	0	0	0	0	0	0	0	0	0	0	0	0	0	0	0	0	0	0	0	0	0	0
AC104389.5	0	0	0	0	0	0	0	0	0	0	0	0	0	0	0	0	0	0	0	0	0	0	0	0	0	0	0	0	0	0	0	0	0	0	0	0	0	0	0	0	0	0	0	0	0	0	0	0
OR51M1	0	0	0	0	0	0.000161594	0.000282961	7.74198e-05	0	0	0	0	0	0	0	0	0	0	0	0	0	0	0	0	0	0	0	0	0.000888349	0	0	0	0	0	0	0	0	0	0	0	0	0	0	0	0	0	0	0
OR51I2	0	0	0	0	0	0	1.76458e-05	0	0	0	0	0	0	0	0	0	0	0	0	0	0	0	0	0	0	0	0	0	0	0	0	0	0	0	0	0	0.000595432	0	0	0	0	0	0	0	0	0	0	0
TRIM6-TRIM34	0	0	0	0	0	0	0	0	0	0	0	0	0	0	0	0	0	0	0	0	0	0	0	0	0	0	0	0	0	0	0	0	0	0	0	0	0	0	0	0	0	0	0	0	0	0	0	0
TRIM5	0	0	0	0	0	0.00014397	0.0068035	0.000965111	0	0	0.00298282	0	0	0	0	0.0721751	0	0	0.00623796	0	0	0	0	0.00896042	0	0	0	0	0.000958189	0	0	0.000118022	0	2.69061e-05	0	0	0.00065817	0.00208748	0	0	0	0	0	0	0	0	0	0
TRIM22	0	0	0	0	0	0.00014397	0.0167439	0.0068134	0	0	0.00298282	0	0	0	0	0.0603161	0	0	0.000109051	0	0	0	0	0.0123547	0.0350029	0	0	0	0	0	0	8.03622e-05	0.0456011	3.49071e-05	0	0	0.0144118	0	0	0	0.107688	0	0	0	0	0	0	0.0173936
OR56B1	0	0	0	0	0	0	9.92298e-05	8.44654e-05	0	0	0	0	0	0	0	0	0	0	0	0	0	0	0	0	0	0	0	0	0	0	0	0	0	0	0	0	0	0	0	0	0	0	0	0	0	0	0	0
OR52N4	0	0	0	0	0	0	2.40615e-05	0	0	0	0	0	0	0	0	0	0	0	0	0	0	0	0	0	0	0	0	0	0	0	0	0	0	0	0	0	0	0	0	0	0	0	0	0	0	0	0	0
OR52E5	0	0	0	0	0	0	0	0	0	0	0	0	0	0	0	0	0	0	0	0	0	0	0	0	0	0	0	0	0	0	0	0	0	0	0	0	0	0	0	0	0	0	0	0	0	0	0	0
OR56A3	0	0	0	0	0	0	0.000189172	0	0	0	0	0	0	0	0	0	0	0	0	0	0	0	0	0	0	0	0	0	0	0	0	0	0	0	0	0	0	0	0	0	0	0	0	0	0	0	0	0
OR56A4	0	0	0	0	0	0	6.41007e-05	0	0	0	0	0	0	0	0	0	0	0	0	0	0	0	0	0	0	0	0	0	0	0	0	0	0	0	0	0	0	0	0	0	0	0	0	0	0	0	0	0
OR56A1	0	0	0	0	0	0	9.68261e-05	0	0	0	0	0	0	0	0	0	0	0	0	0	0	0	0	0	0	0	0	0	0	0	0	0	0	0	0	0	0	0	0	0	0	0	0	0	0	0	0	0
C11orf42	0	0	0	0.0445215	0	0	0.000824878	0.00394	0.000677449	0	0	0	0	0	0	0	0	0	0	0	0	0	0	0	0	0	0	0	0	0	0	0	0	0	0	0	0	0	0	0	0	0	0	0	0	0	0	0
FAM160A2	0	0.0740354	0.033121	0	0.0280986	0.00723306	0.00838226	0.0684886	0.0566424	0	0.0195208	0	0	0.0844205	0	0	0	0	0.00954894	0	0	0.0188872	0	0.0139261	0	0	0	0	0.00454379	0	0	0.000746559	0	0.0277941	0	0	0.0720882	0	0	0	0	0	0.183993	0	0.025227	0.0244806	0	0.020238
CNGA4	0	0	0	0	0	0.00040221	0.00377023	0.00124661	0	0	0	0	0	0	0	0	0	0	0.0256983	0	0	0	0	0	0	0	0	0	0.00522158	0	0	0	0.00910327	0	0	0	0.00107163	0	0	0	0	0	0	0	0	0	0	0.00968722
CCKBR	0	0	0.0697864	0.285332	0	0.0575799	0.0277832	0.0371019	0.0555304	0	0.0113069	0.0258996	0	0.00871661	0	0.15917	0	0	0.0190601	0	0.048689	0.0174855	0	0.0665355	0.0365235	0	0	0	0.0539919	0	0	0.0134825	0.0913849	0.0410401	0	0	0.0386273	0.0450571	0	0	0	0	0	0	0.00599423	0.074944	0.173012	0.0477484
CAVIN3	0	0	0	0	0	0	0.00104839	0	0	0	0	0	0	0.131492	0	0	0	0	0	0	0	0	0	0	0.0274303	0	0	0	0	0	0	0.0280253	0	0	0	0	4.0688e-05	0	0	0	0	0	0	0	0	0	0	0.0134951
SMPD1	0	0.13009	0	0	0.0280607	0.0360568	0.010658	0.0557862	0.0271072	0.19337	0.042064	0.188872	0	0.0763254	0	0.125512	0	0	0.0798461	0	0.0553333	0.121785	0	0.044913	0.0469853	0	0	0.181871	0.0419692	0	0	0.152157	0.00880676	0.0183018	0	0.179163	0.0901508	0.0806287	0	0	0.4021	0	0	0	0.0623578	0.0440518	0	0.0374507
APBB1	0.442852	0.291739	0.292068	0.14107	0.240947	0.133391	0.0735252	0.161924	0.04259	0.467311	0.1471	0.130962	0	0.295249	0.250204	0.230683	0	0	0.205883	0.206986	0.33708	0.110457	0	0.206822	0.281066	0.35413	0.0243968	0.184696	0.266807	0	0.552412	0.234347	0.160593	0.200056	0	0.179163	0.161715	0.258508	0	0.21867	0.167267	0	0.285077	0	0.308159	0.26596	0.891871	0.284302
HPX	0	0	0	0	0	0	0.00090921	5.79249e-05	0	0	0	0	0	0	0	0	0	0	0.0128602	0	0	0	0	0	0	0	0	0	0	0	0	0	0.0588567	0	0	0	0	0	0	0	0	0	0	0	0	0	0	0
TRIM3	0	0	0.0337967	0	0.0135452	0.0418788	0.0164969	0.0258878	0.00294091	0.150266	0.00298282	0.0927485	0	0.0489311	0	0	0	0	0.0623578	0.214708	0	0.000368496	0	0.0298573	0.0332876	0	0	0	0.0444194	0	0.852046	0.0476292	0.00456937	3.49071e-05	0	0	0.0358311	0.0806287	0	0	0	0	0.0208772	0	0.0410108	0	0.173012	0.00884394
ARFIP2	0	0.113967	0.121264	0.0166279	0.102225	0.000618921	0.0213544	0.0364903	0.00294091	0	0	0	0	0	0	0.146828	0	0	0.0564287	0.169795	0.0717716	0.0235673	0	0.025138	0.205665	0	0	0	0.0069568	0	0.266751	0.0342882	0.0954886	0.102993	0	0	0.0070138	0	0	0	0	0	0	0	0.0616601	0.10179	0	0.0500684
AC084337.2	0	0.115293	0.00525732	0.0187963	0	0.00139704	0.0114231	0.0467891	0.0568648	0	0.00210179	0	0	0.0150546	0	0	0	0	0.000617353	0	0	9.63166e-05	0	0.0108175	0	0	0	0.304984	0	0	0	0.0210644	0	0.0347443	0	0	0.000824424	0.00728581	0	0	0	0	0.0523374	0	0.00496087	0.0175773	0	0.00738986
DNHD1	0.113381	0	0.00525732	0.066325	0	0.0681005	0.0221098	0.00832023	0.000826809	0	0.00210179	0	0	0	0	0	0	0	0.0100763	0	0	0.00135468	0	0.0522484	0	0	0	0.217564	0.0227896	0	0.413313	0.0107226	0	0.00360832	0	0	0.00138401	0.00728581	0	0	0	0	0	0	0.0289184	0.0559364	0	0.0268404
RRP8	0	0.11238	0.0560293	0	0	0.00438959	0.00881782	0.00668144	0	0	0	0	0	0.074727	0	0	0	0	0.000547503	0	0	0	0	0.0147004	0.00912084	0	0	0	0.00419191	0	0	0.0180507	0	0.0292569	0	0	0.0482151	0	0	0	0	0	0	0	0.000246507	0.0122372	0	0.0202234
ILK	0.0551229	0	0.0924119	0.101237	0.223979	0.00285768	0.0248155	0.0544597	0.00787697	0	0.0227788	0	0	0.060475	0	0	0	0	0.0162265	0	0	0.109718	0	0.0199441	0.0792404	0	0	0.0744918	0.00946071	0	0	0.0790702	0.0667132	0.0660494	0	0	0.0457018	0	0	0	0.12038	0	0	0	0.0618454	0.0304711	0	0.0712388
TAF10	0.0469157	0	0.120196	0	0.0378472	0.0545186	0.00785329	0.0470359	0.0144219	0	0.00298282	0	0	0.0338822	0	0	0	0	0.0254919	0	0.0219847	0	0	0.0901803	0.0195604	0.0777755	0	0	0.029698	0	0	0.00364528	0.00456937	0.0274792	0	0	0.0174192	0	0	0	0	0	0	0	0.0159237	0.0435927	0	0.0397222
TPP1	0.073555	0.265354	0.207436	0	0.0207269	0.00546445	0.023738	0.0587486	0.00129043	0.1864	0.0513167	0	0	0.062482	0	0.063344	0	0	0.0237822	0.287214	0.0905302	0.101023	0	0.0567156	0.120232	0	0	0.184696	0.0375772	0	0	0.020418	0.13855	0.0249625	0	0.421058	0.00691821	0	0	0	0	0	0	0	0.0191796	0.0410457	0	0.211698
DCHS1	0	0	0.0661247	0	0	0.000607618	0.00409797	0.000172372	0	0	0	0	0	0	0	0	0	0	0	0	0	0	0	0	0	0	0	0	0.000851343	0	0	0	0	0	0	0	9.09801e-05	0	0	0	0	0	0.0208772	0	0	7.4571e-05	0	0.00544765
MRPL17	0	0	0.0299347	0	0.114841	0.000981916	0.0141054	0.0185058	0.0126678	0	0.0214087	0	0	0.0904708	0.177763	0.202673	0	0	0.0455216	0	0	0.0543463	0	0.0260709	0	0	0	0.170223	0.0181279	0	0	0.0265185	0.0706953	0.000136294	0	0.269044	0.00204401	0.0215857	0	0	0	0	0	0	0.00359352	0.0215342	0	0.018084
OR2AG2	0	0	0	0	0	0	0.000486308	0.00987684	0	0	0	0	0	0	0	0	0	0	0	0	0	0	0	0.00702547	0	0	0	0	0	0	0	0	0	0	0	0	4.0688e-05	0	0	0	0	0	0	0	0	0	0	0.00204023
OR2AG1	0	0	0	0	0	0	0.000204076	0	0	0	0	0	0	0	0	0	0	0	0	0	0	0	0	0	0	0	0	0	0	0	0	0	0	0	0	0	0	0	0	0	0	0	0	0	0	0	0	0
OR6A2	0	0	0	0	0	0	0.000750214	0.000178477	0	0	0.00737501	0	0	0	0	0	0	0	0	0	0	0	0	0.0175836	0	0	0	0	0	0	0	0	0	0	0	0	0	0.00208748	0	0	0	0	0	0	0.000199372	7.4571e-05	0	0
OR10A2	0	0	0	0	0	0	0.00014963	0.00013296	0	0	0	0	0	0	0	0	0	0	0	0	0	0	0	0	0	0	0	0	0	0	0	0	0	0	0	0	0	0	0	0	0	0	0	0	0	0	0	0
OR10A4	0	0	0	0	0	0	6.74978e-05	0	0	0	0	0	0	0	0	0	0	0	0	0	0	0	0	0	0	0	0	0	0	0	0	0	0	0	0	0	0	0	0	0	0	0	0	0	0	0	0	0
ZNF215	0	0	0.0776333	0	0	0.00180008	0.00446324	0.0235719	0	0	0.00737501	0	0	0	0	0	0	0	0.0204467	0	0	0.0214832	0	0	0	0	0	0	0.00076636	0	0	0	0	0.000720381	0	0	0.000399928	0	0	0	0	0	0.0129442	0	0	0	0	0.0186186
ZNF214	0	0	0	0	0.00996046	0.000602547	0.00413415	0.000355992	0	0	0.000811407	0	0	0	0	0	0	0	0.0177706	0	0	0	0	0	0	0	0	0	0.00235812	0	0	0	0	0	0	0	0.00124362	0	0	0	0	0	0	0	0	0	0	0.00293487
NLRP14	0	0	0	0	0	0	0.000281337	0.00693013	0	0	0	0	0	0.0474218	0	0	0	0	0	0	0	0	0	0	0	0	0	0	0	0	0	0	0	0	0	0	0	0	0	0	0	0	0	0	0.00214133	0.0104849	0	0
RBMXL2	0	0	0	0	0	0	0.000335545	0	0	0	0	0	0	0	0	0	0	0	0	0	0	0	0	0	0	0	0	0	0	0	0	0	0	0	0	0	0	0	0	0	0	0	0	0	0	0	0	0
SYT9	0	0.11238	0	0	0	0	0.0131414	0.00592219	0	0	0.000811407	0	0	0	0	0.0599384	0	0	0.000266434	0	0.050124	0	0	0.0121075	0.0234467	0.117899	0	0	0	0	0	0.0187089	0	0.00515033	0	0	0.00367873	0	0	0	0	0	0	0	0.0172663	0	0	0.0196456
OLFML1	0	0	0	0.0166279	0	0	0.000118219	0	0	0	0	0	0	0	0	0	0	0	0	0	0	0	0	0.0161695	0	0	0	0	0.00127011	0	0	0	0	0	0	0	0	0	0	0	0	0	0	0	0	0	0	0.0169912
PPFIBP2	0	0	0	0	0.0322029	0.0391478	0.00830024	0.000744895	0	0	0	0	0	0	0	0	0	0	0.000358275	0	0	0	0	0.0233421	0	0	0	0	0	0	0	0	0.078953	0.0108166	0	0	0.00510017	0	0	0	0	0	0	0	0	0	0	0.029538
CYB5R2	0	0	0	0	0	0	3.50299e-05	0	0	0	0	0	0	0	0	0	0	0	0	0	0	0	0	0	0	0	0	0	0	0	0	0.0134399	0	0.0121092	0	0	0	0	0	0	0	0	0	0	0	0	0	0
OVCH2	0	0	0	0	0	0	0.000315916	0	0	0	0	0	0	0	0	0	0	0	0	0	0	0	0	0	0	0	0	0	0	0	0	0	0	0	0	0	0	0	0	0	0	0	0	0	0	0	0	0
NLRP10	0	0	0	0	0	0	0.000267477	0	0	0	0	0	0	0	0	0	0	0	0	0	0	0	0	0	0	0	0	0	0.00076636	0	0	0	0	0	0	0	0	0	0	0	0	0	0	0	0	0	0	0
EIF3F	0.073555	0.152273	0.158881	0.05761	0.00767235	0.00235145	0.034847	0.0493671	0.0161984	0	0.161486	0.0798414	0	0.0862458	0	0.036037	0	0	0.0922589	0.0682206	0.160283	0.167882	0	0.0379361	0.123806	0	0	0.170223	0.111943	0	0.413313	0.0510473	0.163781	0.07766	0	0.0839892	0.00469219	0.199174	0.513544	0	0.25404	0	0.165325	0	0.0573869	0.0792462	0	0.0898402
TUB	0	0	0.0405412	0	0.0337514	0.0454304	0.0310595	0.0400843	0.00641197	0	0.0045282	0	0	0.0553552	0	0	0	0.370848	0.0602204	0.28016	0.0791233	0.158556	0	0.0458714	0.0201774	0	0	0.0744918	0.0951137	0	0	0.00784375	0.179799	0.0713046	0	0	0.072289	0	0.513544	0	0	0	0	0	0.0857387	0.0656091	0.402611	0.082918
RIC3	0.141899	0.100178	0.132388	0.0517949	0.0945217	0.01259	0.0523969	0.084486	0.0450918	0.0827509	0.0776461	0	0	0.248464	0.198948	0.125512	0	0	0.0307698	0.170212	0.0495386	0.134333	0	0.0871804	0.0433321	0.181888	0	0.237893	0.0683106	0	0.266751	0.0592156	0.19737	0.117356	0.450664	0	0.0744774	0.0328121	0	0	0.167267	0	0.261268	0	0.00384907	0.12437	0.173012	0.070155
LMO1	0	0	0.111537	0	0	0.00040221	0.00508066	0.00235342	0.0106476	0	0.00210179	0	0	0	0	0	0	0.602858	0.0055474	0	0	0	0	0.00693368	0	0	0	0	0.0189486	0	0	0	0	0.00585311	0	0	0.0862428	0	0	0	0	0	0	0	0	7.4571e-05	0	0.00148118
STK33	0	0.0723267	0.0211245	0.0211775	0	0.00248439	0.0132615	0.0343893	0.000826809	0	0.00262299	0	0	0	0	0	0	0	0	0.185424	0	9.63166e-05	0	0.0104971	0	0	0	0	0.00203089	0	0	0.0426465	0.00880676	0	0	0	0.000393144	0	0	0	0	0	0	0	0.000695171	0	0	0.0127085
TRIM66	0	0	0.0292852	0.0410871	0.0159497	0.00352874	0.0172963	0.0133043	0.00406342	0	0	0	0	0.032369	0	0.0948758	0	0.196131	0.00181771	0	0	0.0906353	0	0.0379857	0.0365235	0	0	0	0.00224189	0	0	0.116707	0.0205279	0	0	0	0.00154457	0	0	0.642874	0.177208	0	0.0523374	0	0.00207197	0.0378896	0	0.0110951
RPL27A	0.102972	0.326883	0.0444302	0.215414	0.0589495	0.162626	0.0368185	0.0698282	0.21696	0.118707	0.167949	0	0	0.0642093	0.214389	0.070678	0	0.47618	0.0720209	0	0.2933	0.0383084	0	0.129633	0.149362	0.25981	0.199752	0.181871	0.0696459	0	0	0.131548	0.195831	0.0678636	0	0	0.0709428	0	0	0	0.57737	0	0.28125	0	0.0654103	0.13992	0	0.0772903
ST5	0	0	0.0390485	0	0.00704128	0.0667968	0.0257365	0.0363648	0.00479524	0	0.073999	0	0	0.0588742	0	0	0	0	0.0315138	0	0.113685	0.00135468	0	0.0447549	0.0589369	0	0	0.184696	0.019008	0	0	0.0858517	0	0.00056735	0	0	0.0285113	0.00208748	0	0	0	0	0.0129442	0	0.000874031	0.0631541	0	0.0581795
AKIP1	0	0	0	0	0.00767235	0.00323151	0.0149263	0.0457198	0.00548345	0.051667	0.0494738	0	0	0	0.173072	0	0	0	0.0017557	0	0	0.0237022	0	0.0178779	0.0125924	0.475463	0	0	0.0372445	0	0	0.0644374	0.031191	0.00904921	0	0.0839892	0.0281802	0	0	0.184339	0	0	0.0129442	0	0.0230202	0.0168077	0	0.0350424
C11orf16	0	0	0	0	0	0	3.88634e-05	0	0	0	0	0	0	0	0	0	0	0	0	0	0	0	0	0	0	0	0	0	0	0	0	0	0	0	0	0	0	0	0	0	0	0	0	0	0	0	0	0
TMEM9B	0.127708	0.0740354	0.183335	0.153149	0.169684	0.00236093	0.0265619	0.0606413	0.0333957	0	0.0344966	0.0258996	0	0.220331	0.11963	0.340395	0	0	0.089079	0	0.0639512	0.0561304	0	0.150724	0.0563869	0	0	0.170223	0.100257	0	0	0.0799436	0.0703203	0.103063	0	0	0.0357156	0	0	0	0.0275415	0	0.24106	0	0.0701821	0.213265	0.402611	0.0402622
NRIP3	0.291685	0	0.0850866	0	0.110703	0.15453	0.016299	0.0656885	0.169723	0.304741	0.0507818	0	0	0.139783	0	0.295316	0	0	0.110211	0	0.033769	0.121112	0	0.122177	0.0954911	0.123996	0.170552	0	0.0684089	0	0	0.177565	0.164134	0.10297	0	0.0839892	0.105927	0.384456	0.513544	0	0.124337	0	0	0	0.0952883	0.238258	0.402611	0.127553
SCUBE2	0	0	0	0	0	0.00040221	0.00411356	0.0130528	0	0	0	0	0	0	0	0	0	0	0	0	0	0	0	0.0317151	0	0	0	0	0	0	0	0	0	3.49071e-05	0	0	0.000271583	0	0	0	0	0	0	0	0	0	0	0.000127463
DENND5A	0.216325	0.0930577	0.0401958	0.0166279	0.0810362	0.00695366	0.0310976	0.0623276	0.0257618	0.245728	0.00764281	0	0	0.0510707	0.11963	0.226629	0	0	0.132607	0.247892	0.128339	0.0500408	0	0.203824	0.0322665	0	0	0	0.0272212	0	0	0.0693064	0.141653	0.0633821	0.452964	0.392008	0.129559	0.0323687	0	0	0.12038	0	0.0931797	0	0.152352	0.12201	0.34099	0.170124
TMEM41B	0.13479	0.223063	0.0736651	0.211532	0.0559378	0.043272	0.0290253	0.0703177	0.0167559	0.111725	0.0162491	0	0	0.0461659	0.0421504	0.0383269	0	0	0.0937737	0.193376	0.15676	0.0568573	0	0.140411	0.0308276	0.260263	0.117062	0.237893	0.0696238	0	0	0.0648834	0.101768	0.0774572	0	0	0.0935665	0.189082	0	0	0.383042	0	0.191098	0	0.0963766	0.0670112	0	0.111764
IPO7	0.204237	0.218688	0.271847	0.0468346	0.216005	0.0977613	0.0498444	0.16027	0.00759483	0.458404	0.199656	0.159065	0	0.110524	0.111788	0.277528	0	0	0.159001	0.0682206	0.0408874	0.182795	0	0.165615	0.257236	0.309584	0.384314	0.232257	0.156838	0	0.487898	0.224769	0.268661	0.136373	0	0.22928	0.107918	0.320003	0	0	0.318983	0	0.40093	0	0.191296	0.0989641	0	0.194662
ZNF143	0	0	0	0	0	0.000907967	0.0105604	0.0122665	0.00846084	0	0	0	0	0	0	0	0	0	0.0170855	0	0.033769	0	0	0.0114131	0	0	0.117062	0	0.003732	0	0	0.084718	0.154276	0.0354658	0	0	0.0724483	0	0	0	0	0	0	0	0.000717995	0.01274	0	0.000127463
WEE1	0	0	0	0	0	0	0.000169796	0	0	0	0	0	0	0	0	0	0	0	0	0	0	0	0	0.0155307	0	0	0	0	0	0	0	0	0	0	0	0	0	0	0	0	0	0	0	0	0	0	0	0.00291671
SWAP70	0.0141937	0.11238	0.0495835	0	0.0487768	0.0365453	0.00813769	0.00145198	0.000677449	0	0	0	0	0	0	0.036037	0	0.602858	0.0167395	0	0	0.0170286	0	0.0140398	0.011314	0	0	0	0.00124012	0	0	0.106336	0.0135436	0.0318186	0	0.179163	0.0176446	0.0279782	0	0	0.12038	0	0.132418	0	0.0712064	0.075017	0	0.0477446
SBF2	0.0400124	0.132481	0.133726	0.0753884	0.31112	0.206829	0.0747727	0.0820928	0.280506	0	0.11091	0.291668	0	0.148484	0	0.0599384	0	0	0.101477	0	0.0476449	0.092201	0	0.191805	0.200314	0	0	0.196948	0.194227	0	0.552412	0.178183	0.236055	0.0926394	0	0.309842	0.140738	0.0806287	0	0.642874	0	0	0.100815	0	0.0968748	0.188523	0	0.175295
ADM	0	0	0	0	0	0	0.000250439	0.00374835	0	0	0	0	0	0	0	0	0	0	0	0	0	0	0	0	0	0	0	0	0	0	0	0	0	0	0	0	0	0	0	0	0	0	0	0	0	7.4571e-05	0	0.00991287
AMPD3	0.0280608	0.175444	0.0283556	0	0	0.000607618	0.00513571	0.00865011	0.00384723	0	0.00210179	0	0	0.0361833	0	0	0	0	0.00578489	0	0	0.0662166	0	0.0167695	0	0.131196	0	0	0.000831658	0	0	8.03622e-05	0	0.00257445	0	0	0.0354833	0.00208748	0	0	0	0	0	0	0.0227407	7.4571e-05	0	0.0335219
MTRNR2L8	0.0698339	0.0812586	0.159019	0.0866215	0	0.038831	0.00700671	0.00939155	0.0025271	0.201317	0	0	0	0.0868191	0	0	0	0	0.00963596	0.286922	0.121789	9.63166e-05	0	0	0.124985	0.117899	0	0.237893	0.0371996	0	0	0.0316294	0.053061	0.0161364	0	0.113377	0.000636392	0.0806287	0	0	0	0	0.277937	0	0.104903	0.283026	0	0.0574238
RNF141	0.06528	0	0.0249975	0.0645129	0.153255	0.039051	0.0096461	0.0651426	0.00332893	0.0598394	0.0420275	0.130962	0	0.0650878	0	0	0	0.370848	0.0466527	0	0.161736	0.0661601	0	0.083709	0	0	0	0	0.00970057	0	0.413313	0.00830484	0.203045	0.0665747	0	0	0.0659265	0	0	0	0	0	0.164742	0	0.0803524	0.0672396	0	0.0341133
LYVE1	0	0	0	0	0	0	0.00220582	0.00210024	0	0	0	0	0	0	0	0	0	0	0	0	0	0	0	0	0	0	0	0	0	0	0	8.03622e-05	0	0.0154992	0	0	0	0	0	0	0	0	0	0	0	0	0	0
MRVI1	0	0	0	0	0	0	0.000390117	0.00234878	0	0	0	0	0	0	0	0	0	0	0	0	0	0	0	0	0.0433184	0	0	0	0	0	0	0	0.00880676	2.69061e-05	0	0	9.59521e-05	0	0	0	0	0	0	0	0.0241448	0	0	0
CTR9	0.0400124	0.205314	0.036129	0.092561	0.0975945	0.0828603	0.0278401	0.0452635	0.0025271	0	0.000811407	0	0	0.0294446	0	0.036037	0	0	0.0293237	0.185424	0.113677	0.0175129	0	0.144908	0.0166149	0.0268446	0	0	0.00344833	0	0	0.0692364	0.0483924	0.0506336	0	0	0.040068	0.00208748	0	0	0	0	0.165325	0	0.0416165	0.0897873	0	0.0380444
EIF4G2	0.440375	0.168446	0.375938	0.417463	0.402524	0.276926	0.076733	0.219641	0.230952	0.20836	0.20768	0.130336	0	0.173178	0.0421504	0.203128	0	0.47618	0.335207	0	0.256831	0.188729	0	0.250935	0.216037	0.103221	0.611056	0.0744918	0.203607	0	0.348022	0.209378	0.318116	0.316346	0	0.365155	0.323625	0.160427	0.338211	0.491633	0.35619	0	0.13712	0	0.400512	0.2814	0.839058	0.365716
ZBED5	0	0.115293	0.0922548	0.0728725	0.137488	0.176244	0.0314452	0.0633655	0.00332893	0.105425	0.00262299	0.310843	0	0.0740164	0.11963	0.0721751	0	0	0.104151	0.170212	0	0.161178	0	0.115446	0.0658561	0.0777755	0	0.610675	0.0565015	0	0	0.0572515	0.088655	0.0171275	0	0.432508	0.0441665	0	0	0	0	0	0.214524	0	0.0167059	0.109276	0	0.028403
GALNT18	0	0.120932	0.0459429	0.126052	0.0332531	0.0428278	0.077022	0.0922778	0.00893998	0	0.165267	0	0	0.129692	0.148663	0	0	0.350677	0.0541999	0	0.0174822	0.0631143	0	0.139197	0.0872858	0	0	0	0.0635138	0	0	0.13594	0.332612	0.0507801	0	0	0.0520232	0	0.426982	0	0	0	0	0	0.0697236	0.0990945	0.173012	0.0564925
USP47	0.201972	0.316036	0.207214	0.229616	0.251845	0.0912623	0.0697072	0.146039	0.307275	0.43695	0.142132	0.253773	0	0.227084	0	0.095142	0	0	0.15183	0.819477	0.138318	0.0505657	0	0.144968	0.22147	0.269952	0.611056	0.304984	0.255198	0	0	0.276013	0.338589	0.182535	0.169824	0.421058	0.208152	0.109568	0	0	0	0	0.419871	0	0.129892	0.188409	0.34099	0.236094
DKK3	0.403171	0.570935	0.432224	0.480517	0.304544	0.332641	0.171067	0.337202	0.577516	0.190184	0.271429	0.508761	0	0.462221	0.513211	0.547127	0	0.41568	0.488692	0.727562	0.646456	0.397164	0	0.547629	0.416236	0.434636	0.245469	0.347362	0.411632	0	1.28713	0.484286	0.459194	0.403881	0.720876	0.67179	0.438636	0.522172	0.470028	0.129213	1.07194	0	0.433465	0	0.546004	0.528021	0.819673	0.472854
MICAL2	0.162001	0.0696152	0.16895	0.153723	0.260724	0.23911	0.079476	0.138975	0.278785	0.051667	0.123867	0.178171	0	0.140823	0.11963	0.212753	0	0.47618	0.224183	0.198848	0.267368	0.106279	0	0.206902	0.0966175	0.130798	0	0.56856	0.166396	0	0	0.238344	0.0834752	0.116122	0	0	0.119846	0.223935	0	0	0.136405	0	0.0738108	0	0.189281	0.264279	0	0.248334
PARVA	0.0992468	0	0	0.0323601	0.057437	0.033931	0.0278847	0.0554646	0.000826809	0	0.000811407	0.111417	0	0	0	0	0	0	0.0472996	0	0.0412054	0.0170286	0	0.0203296	0.0201114	0	0	0.0744918	0.0085733	0	0	0.0136683	0.08889	0.0508906	0	0.20939	0.134118	0.0284255	0	0	0	0	0.118992	0	0.0397606	0.0509856	0	0.0500881
TEAD1	0.207509	0	0.129509	0	0.0480255	0.0979904	0.0475613	0.072044	0.0540761	0	0.0147826	0	0	0.139967	0	0	0	0	0.0796586	0	0.0213044	0.000794274	0	0.056598	0.0111485	0	0.277237	0.0744918	0.070674	0	0.266751	0.0273704	0.0737252	0.0281743	0	0	0.143014	0.00208748	0	0	0.207496	0	0.18305	0	0.00995113	0.140752	0	0.0921756
RASSF10	0	0	0	0	0	0	0	0	0	0	0	0	0	0	0	0	0	0	0	0	0	0	0	0	0	0	0	0	0	0	0	0	0	0	0	0	0	0	0	0	0	0	0	0	0	0	0	0
ARNTL	0.073555	0.0653619	0.0144929	0.0758185	0.155202	0.0133335	0.050648	0.0692447	0.147316	0	0.0479321	0.34474	0	0.146629	0	0.0613424	0	0	0.05306	0.153357	0.0495386	0.0198731	0	0.0833762	0.0436768	0.217779	0	0.348186	0.0598836	0	0	0.11447	0.0954623	0.0914221	0	0	0.0687427	0.135295	0	0	0.135052	0	0.144277	0	0.0894146	0.060694	0	0.1093
BTBD10	0.12017	0	0.0949817	0.139738	0.275231	0.22557	0.0619445	0.125837	0.657157	0.218709	0.0621634	0	0	0.41431	0.340978	0.218594	0	0	0.14433	0.193376	0.195748	0.130436	0	0.163362	0.1256	0.357215	0.295273	0	0.258082	0	0	0.202123	0.196026	0.109632	0.169824	0.20939	0.192131	0.0279782	0.212326	0	0.207496	0	0.279274	0	0.130452	0.0957803	0.173012	0.156325
PTH	0	0	0	0	0	0	0.00137448	0.0111937	0	0	0	0	0	0	0	0.0423244	0	0	0	0	0.033769	0.0281366	0	0	0	0	0	0	0	0	0	8.03622e-05	0	0	0	0	9.09801e-05	0	0	0	0	0	0	0	0.0101569	0.00464706	0	0.0274103
FAR1	0.0784436	0.0817309	0.092424	0.173773	0.205516	0.115448	0.0519766	0.119525	0.315899	0.245728	0.178067	0.324795	0	0.00973091	0.0514474	0	0	0.602858	0.157242	0.153357	0.155998	0.0136225	0	0.15803	0.106056	0.0414538	0	0.366172	0.122648	0	0	0.229104	0.211658	0.0925187	0	0	0.125541	0.31476	0	0	0.279069	0	0.172744	0	0.218112	0.275148	0	0.204681
SPON1	0	0.0492448	0	0.0808378	0.00704128	0.0082869	0.00723083	0.0184568	0	0	0.00210179	0	0	0.0422894	0	0.0613424	0	0	0.0151674	0	0.166363	0	0	0.0257233	0	0	0	0.184696	0	0	0.552412	0.0357072	0.0502076	0.029149	0.169824	0	0.0135731	0.014498	0	0	0	0	0	0	0.0195177	0.0028604	0	0.0137689
RRAS2	0	0	0	0.0211775	0.0365747	0.000897533	0.0137262	0.00411626	0.0126678	0	0.00737501	0	0	0.0451841	0	0.036037	0	0	0.000895233	0	0.0549739	9.63166e-05	0	0.0207568	0	0	0	0	0.0102622	0	0	0.0322531	0	0.0206657	0	0	0.0803913	0.087761	0.513544	0	0	0	0	0	0.0422324	0.0408838	0	0.0297235
COPB1	0.0551229	0.376704	0.146359	0.0896387	0.0186677	0.162268	0.026401	0.0538527	0.00677079	0.051667	0.00262299	0	0	0	0.11963	0.103355	0	0	0.0342928	0	0	0.059352	0	0.0622221	0.0796031	0.0414538	0	0	0.0205668	0	0	0.0636183	0.20155	0.0942173	0	0	0.0325414	0.166137	0	0	0	0	0.0301683	0	0.140429	0.0245833	0	0.0539816
AC018523.2	0	0	0.0409	0	0	0	0.00104462	0	0	0	0	0	0	0.0474218	0	0	0	0	0	0	0	0	0	0	0	0	0	0	0.00206381	0	0	8.03622e-05	0	0	0	0	0	0	0	0	0	0	0	0	0.000250585	0	0	0
PSMA1	0	0.100178	0	0	0	0.000543149	0.0172943	0.0247054	0.000826809	0	0	0	0	0.00322643	0	0	0	0	0.0459341	0	0	0.000368496	0	0.0228398	0.00536709	0	0	0	0.015473	0	0	0	0	0.013186	0	0	0.00107525	0.00208748	0	0	0	0	0	0	0.0206421	0.0578577	0	0.033084
PDE3B	0	0.335908	0.0831555	0.138855	0.171128	0.0376429	0.0647874	0.0773579	0.153377	0	0.0307461	0	0	0	0	0.0766167	0	0	0.0855472	0	0.0579586	0.0625268	0	0.103128	0.0810383	0.171978	0	0	0.162139	0	0.266751	0.128277	0.13297	0.0173509	0	0	0.0238004	0.014498	0	0	0.346725	0	0	0	0.0949121	0.0773965	0	0.0872912
CYP2R1	0	0	0	0.0187963	0	0.00397641	0.0099476	0.0170487	0.000677449	0	0.000811407	0	0	0.0297299	0	0	0	0	0.00877501	0	0.0348759	0.0170286	0	0.0393152	0	0	0	0	0.00127011	0	0	0.0129639	0.0364446	0.00827682	0	0	0.00179944	0.00208748	0	0	0	0	0	0	0	0.0129766	0	0
CALCB	0	0	0	0.0166279	0	0.000479598	0.000646908	0.00895955	0	0	0	0	0	0	0	0	0	0	0.00922674	0	0	0	0	0	0	0	0	0	0	0	0	0.0292406	0.00880676	0	0	0	0	0.00208748	0	0	0	0	0	0	0	0	0	0.0255518
INSC	0	0	0	0	0	0	0.000115511	0	0	0	0	0	0	0	0	0	0	0	0	0	0	0	0	0	0	0	0	0	0	0	0	0	0	0	0	0	2.48316e-05	0	0	0	0	0	0	0	0.0403408	0	0	0
SOX6	0	0.0930577	0.0482469	0.0305985	0.0725664	0.141953	0.00973578	0.0539821	0	0	0	0	0	0.103813	0	0.0383269	0	0	0.0431925	0	0.0963223	0.0120544	0	0.107424	0.047916	0	0	0.304984	0.0350509	0	0	0.158782	0.122844	0.0815365	0	0	0.043016	0	0	0	0	0	0.18305	0	0.0466513	0.13585	0	0.0547164
C11orf58	0.151586	0.289636	0.124633	0.234527	0.00704128	0.111528	0.0633924	0.148252	0.0374091	0.0756926	0.0859277	0	0	0.00877412	0	0.234542	0	0.370848	0.173449	0	0.0500702	0.139548	0	0.191102	0.194835	0.131196	0	0.672665	0.130421	0	0	0.164961	0.21751	0.14762	0	0	0.151734	0.118035	0.39566	0	0.190819	0	0.165325	0	0.122014	0.153507	0.169341	0.1414
PLEKHA7	0	0.0914053	0.143002	0.0707201	0.0316884	0.0993076	0.0459517	0.118012	0.23269	0	0.0162491	0.256509	0	0.22762	0.107425	0.0583446	0	0	0.13009	0	0.163278	0.0534086	0	0.0500406	0.0357864	0	0	0	0.111976	0	0.552412	0.146516	0.265777	0.106201	0	0	0.147374	0.00208748	0.472259	0	0	0	0.455462	0	0.0104752	0.111103	0	0.0405367
RPS13	0.0280608	0	0.153343	0.100683	0.197816	0.140438	0.0578223	0.0881218	0.150147	0	0.00931556	0	0	0.162583	0.422539	0.036037	0	0.370848	0.0700798	0.193376	0.17837	0.0311686	0	0.12492	0.0689831	0.253121	0	0.170223	0.225946	0	0	0.188637	0.180954	0.0857329	0.51891	0.607395	0.0775968	0.0384482	0.737769	0	0	0	0.246638	0	0.136959	0.0746098	0	0.0739176
PIK3C2A	0.18593	0	0.0420122	0.264623	0.057473	0.0384589	0.0374362	0.073661	0.147356	0	0.224103	0.0258996	0	0.0394936	0	0	0	0	0.0997923	0.236072	0.0935514	0.00203345	0	0.14916	0.0840686	0.0727503	0	0.386564	0.165156	0	0.552412	0.10007	0.084145	0.0742958	0	0	0.0434733	0.0328331	0	0	0.177208	0	0.0859647	0	0.0947933	7.4571e-05	0.399302	0.06355
NUCB2	0	0.0421554	0.110886	0.157673	0.0186677	0.012582	0.0350165	0.0555419	0.151484	0	0.000811407	0	0	0.0460609	0	0.242466	0	0.47618	0.077968	0	0.0103334	0.119427	0	0.0462083	0.0702165	0.167915	0	0	0.102871	0	0	0.0895633	0	0.0633682	0	0	0.0263603	0.014498	0	0	0	0	0.0389143	0	0.057658	0.0322523	0	0.0361563
NCR3LG1	0	0	0.0144929	0	0	0.00604163	0.0130887	0.0285158	0.00306306	0	0.0962176	0	0	0	0	0.123364	0	0	0.019164	0	0	0.0215837	0	0.0634231	0	0	0.117062	0.196948	0.00127623	0	0.552412	0.0513977	0.0215955	0.0204484	0	0	0.0782755	0	0	0	0	0	0.0129442	0	0.00972067	0.0345128	0	0.0608031
KCNJ11	0.149147	0	0.0604405	0	0	0.00972543	0.00563027	0.0163863	0.00306306	0	0.021526	0	0	0.0753877	0	0.125512	0	0.602858	0.0256983	0.153357	0	0.0408714	0	0.0103468	0.00912084	0	0	0	0.0132687	0	0	0.0416751	0.0233413	0.00983532	0	0	0.0183195	0.0323687	0	0	0	0	0	0	0.00753171	0.00866749	0	0.0186099
ABCC8	0.0551229	0	0.0713468	0.0900257	0.0519007	0.0142053	0.0324829	0.0197238	0.00759483	0	0.0377645	0	0	0	0.148663	0.185019	0	0	0.0194062	0.213714	0	0.000368496	0	0.023257	0.0298545	0.0268446	0	0	0.0549573	0	0	0.0242681	0.122341	0.00626007	0	0	0.0188986	0.0459445	0	0	0.0275415	0	0	0	0.00203566	0.0475074	0	0.036028
USH1C	0	0	0	0	0	0	0.000113399	0	0	0	0	0	0	0	0	0	0	0	0	0	0	0	0	0	0	0	0	0	0	0	0	0	0	0	0	0	4.4894e-05	0	0	0	0	0	0	0	0	0.033374	0	0
OTOG	0	0	0	0	0.0365747	0	0	0	0	0	0	0	0	0	0	0	0	0	0	0	0	0	0	0	0	0	0	0	0.000958189	0	0	0	0.0364446	0	0	0	0	0	0	0	0	0	0	0	0	0	0	0
MYOD1	0	0	0	0	0	0	7.28607e-05	0	0	0	0	0	0	0	0	0	0	0	0	0	0	0	0	0	0	0	0	0	0	0	0	0	0	0	0	0	0	0	0	0	0	0	0	0	0	0	0	0
KCNC1	0.195086	0.143806	0.168029	0.0638396	0.06698	0.0877584	0.0694154	0.173166	0.0411667	0.118071	0.139274	0.311106	0	0.372126	0.33266	0.256917	0	0.602858	0.110395	0.170212	0.0977489	0.296119	0	0.173203	0.0883509	0.13905	0.199752	0.181871	0.207659	0	0.266751	0.230944	0.191729	0.249293	0.898561	0	0.214181	0.210314	0.513544	0.642874	0.248112	0	0.0523374	0	0.171204	0.308226	0	0.287868
SERGEF	0.0698339	0.0377637	0.095679	0.0855095	0.0356131	0.0724027	0.0558681	0.0690297	0.301286	0	0.160423	0	0	0.0544586	0	0.295525	0	0	0.0932556	0	0.0899358	0.0179259	0	0.0615991	0.0718656	0.282282	0.21487	0.181871	0.0671171	0	0	0.0623402	0.148477	0.0890642	0	0.179163	0.104239	0.19906	0	0.184339	0.0275415	0	0.192351	0	0.089976	0.0169257	0	0.113943
TPH1	0	0	0	0	0	0	0.000168413	0	0	0	0	0	0	0	0	0	0	0	0	0	0	0	0	0	0	0	0	0	0	0	0	0	0	0	0	0	0	0	0	0	0	0	0	0	0	0	0	0
SAAL1	0	0.100178	0	0.137782	0.0755108	0	0.0110658	0.0128996	0	0	0	0	0	0.0857185	0	0	0	0	0.00758495	0	0	0.000794274	0	0.0237452	0	0	0	0	0.00076636	0	0	0.0156303	0	0	0	0	0.000543357	0	0	0	0	0	0	0	0.000717995	7.4571e-05	0	0.00426854
MRGPRX3	0	0	0	0	0	0	6.22661e-05	0	0	0	0	0	0	0	0	0	0	0	0	0	0	0	0	0	0	0	0	0	0	0	0	0	0	0	0	0	0	0	0	0	0	0	0	0	0	0	0	0
SAA4	0.0469157	0	0	0	0	0	6.96623e-05	0	0	0	0	0	0	0	0	0	0	0	0	0	0	0	0	0	0	0	0	0	0	0	0	0	0	0	0	0	0	0	0	0	0	0	0	0	0	0	0	0
SAA2-SAA4	0	0	0	0	0	0	0	0	0	0	0	0	0	0	0	0	0	0	0	0	0	0	0	0	0	0	0	0	0	0	0	0	0	0	0	0	0	0	0	0	0	0	0	0	0	0	0	0
SAA1	0	0	0	0	0	0	9.45978e-05	0	0	0	0	0	0	0	0	0	0	0	0	0	0	0	0	0	0	0	0	0	0	0	0	0	0	0	0	0	0	0	0	0	0	0	0	0	0	0	0	0
HPS5	0	0	0.0218655	0	0.152853	0.0387632	0.0096008	0.00186682	0	0.0598394	0.000811407	0	0	0.0422894	0	0	0	0	0.0238866	0	0	0	0	0.0228935	0	0	0	0	0.00164964	0	0	0.000412713	0	2.69061e-05	0	0	0.00138622	0.152549	0	0	0	0	0	0	0.0290314	0	0	0.0187468
GTF2H1	0	0.260883	0.0267748	0.115299	0.0376346	0.00512885	0.0239852	0.0584162	0.00573409	0.145408	0.0190279	0	0	0.0835553	0.0514474	0	0	0	0.0421054	0.161809	0.0535633	0.0122284	0	0.0584655	0.12735	0	0	0.196948	0.0317946	0	0	0.0484684	0.0668063	0.0964609	0	0	0.112486	0.0871415	0	0	0	0	0.167246	0	0.0927186	0.124495	0	0.0636119
LDHA	0.276376	0.0653619	0.209897	0.36605	0.297081	0.289561	0.0735505	0.294191	0.085049	0.288289	0.160668	0.07854	0	0.567764	0.428938	0.343243	0	0.350677	0.328614	0.372456	0.373782	0.323679	0	0.325368	0.151832	0.232387	0.423334	0	0.329075	0	0	0.39032	0.31003	0.269207	0.51891	0.158333	0.268659	0.318141	0	1.16423	0.590575	0	0.248445	0	0.222356	0.321487	0.496257	0.133965
LDHC	0	0	0	0	0	0	0.00141334	0	0.000826809	0	0	0	0	0	0	0	0	0	0	0	0	0	0	0	0	0	0	0	0	0	0	0	0	0	0	0	0.00222429	0	0	0	0	0	0	0	0	0	0	0.0174105
LDHAL6A	0	0	0	0	0	0	0.00631731	0.000338116	0	0	0	0	0	0	0	0	0	0	0.000547503	0	0	0	0	0	0	0	0	0	0.00122092	0	0	8.03622e-05	0.015283	0	0	0	0.000435935	0	0	0	0	0	0	0	0	0	0	0
TSG101	0.169345	0	0.136968	0.0903113	0.166354	0.0819169	0.0458064	0.0757172	0.153138	0	0.158943	0	0	0.102902	0.11963	0.182492	0	0	0.0479577	0	0.162582	0.00135468	0	0.029643	0.169369	0	0.117062	0	0.073822	0	0	0.120727	0.119526	0.0975074	0	0	0.0969007	0.00728581	0	0	0.280459	0	0.192351	0	0.0259562	0.0617756	0	0.0863719
UEVLD	0	0	0	0	0	0.00235888	0.00775445	0.0532403	0.00129043	0	0.0045282	0	0	0	0	0	0	0	0.038677	0	0	9.63166e-05	0	0.019846	0.0662074	0	0	0.181871	0.0482632	0	0	0	0.00543251	0.0160938	0	0.0839892	0.00126401	0.0324085	0.513544	0.248253	0	0	0.0301683	0	0.0665242	0.0104873	0	0.0265017
SPTY2D1OS	0.0551229	0	0	0	0	0	0.00546356	0.00391947	0	0	0.00210179	0	0	0	0	0	0	0	0.0116417	0	0	0	0	0.0120465	0	0	0	0	0.0132559	0	0	0	0	0	0	0	0.000384295	0	0	0	0	0	0	0	0	0	0	0
SPTY2D1	0	0	0.0425814	0	0	0.000729668	0.0123403	0.012745	0.00294091	0	0	0	0	0.0276146	0	0	0	0	0.0247864	0	0	0	0	0.0410022	0.076289	0.169005	0	0.170223	0.014832	0	0	0.000437244	0	0.0778466	0	0	0.0144662	0.180493	0	0	0	0	0	0	0.0129734	0.0892642	0	0.0627923
TMEM86A	0	0	0	0	0	0	0.000232927	0.000187737	0	0	0	0	0	0	0	0	0	0	0.0220419	0	0	9.63166e-05	0	0.00399172	0	0.0777755	0	0	0.000851343	0	0	0	0	0	0	0	0	0	0	0	0	0	0	0	0	0.00268372	0	0.00150713
IGSF22	0	0	0	0	0	0	0.00342617	0.000342077	0.000677449	0	0.000811407	0	0	0	0	0	0	0	0	0	0	0	0	0.00757173	0	0	0	0	0.00285878	0	0	0	0	0	0	0	0.000294005	0	0	0	0.0275415	0	0	0	0.00698324	0	0	0
PTPN5	0.104526	0.309558	0.158348	0.438416	0.139643	0.0660439	0.0544268	0.121299	0.294978	0.561691	0.112892	0.07854	0	0.136538	0.34673	0.168219	0	0	0.131514	0.308464	0.188329	0.217575	0	0.172819	0.139635	0.398588	0.193415	0.237893	0.0699489	0	0.266751	0.137817	0.31047	0.144829	0.169824	0	0.0830483	0.0230447	0.212326	0	0.178161	0	0.261653	0	0.134492	0.250606	0.169341	0.129145
MRGPRX2	0	0	0	0	0	0	0	0	0	0	0	0	0	0	0	0	0	0	0	0	0	0	0	0	0	0	0	0	0	0	0	0	0	0	0	0	0	0	0	0	0	0	0	0	0	0	0	0
ZDHHC13	0	0	0	0.0753884	0	0.00178096	0.0259996	0.0159369	0.150905	0	0.0731205	0	0	0	0	0.0423244	0	0	0.0460717	0	0	0	0	0.0584844	0.0356007	0	0.170552	0	0.029888	0	0	0.0187447	0.0500892	0.058221	0	0	0.0172448	0.0215857	0	0	0	0	0	0	6.52442e-05	0.0211538	0	0.0228414
CSRP3	0	0	0	0	0	0	0.00010421	0	0	0	0	0	0	0	0	0	0	0	0	0	0	0	0	0	0	0	0	0	0	0	0	0	0	0	0	0	0	0	0	0	0	0	0	0	0	0	0	0
E2F8	0	0	0	0	0	0	3.9827e-05	0	0	0	0	0	0	0	0	0	0	0	0	0	0	0	0	0	0	0	0	0	0	0	0	0	0	0	0	0	0	0	0	0	0	0	0	0	0	0	0	0
NAV2	0.0469157	0.249946	0.086796	0.104251	0.128541	0.0796967	0.105503	0.173188	0.103047	0.150266	0.156455	0.07854	0	0.0841567	0.197559	0.133326	0	0	0.0812586	0	0.0705124	0.0553857	0	0.0922033	0.24846	0.0777755	0.199752	0	0.211096	0	0	0.0669859	0.292617	0.139233	0	0	0.15563	0.0230447	0	0	0.207496	0	0.108701	0	0.198193	0.17599	0.28083	0.255547
HTATIP2	0.0905169	0	0.0150349	0	0	0.0678003	0.0180283	0.0343686	0.00129043	0	0.00210179	0.0258996	0	0.0422894	0.0997946	0.0608258	0	0	0.00892282	0.169381	0	0.000368496	0	0.0103468	0.0247639	0	0	0	0.00232281	0	0.266751	0.0228116	0.00543251	0.0479657	0.51891	0	0.0461491	0	0	0	0.12038	0	0	0	0.0150071	0.015315	0	0.0402451
PRMT3	0	0.133276	0	0.0237813	0	0.0145877	0.0282582	0.0244266	0.00555009	0	0.000811407	0	0	0.0160669	0	0	0	0	0.000804843	0	0.0420735	0.0449495	0	0.0289006	0.0522032	0	0	0	0.0584819	0	0	0.00324152	0	0.0039609	0	0.0839892	0.0724262	0.00728581	0	0	0	0	0	0	0.0313325	0.0583206	0	0.0239007
SLC6A5	0	0	0	0	0	0	2.27601e-05	0	0	0	0	0	0	0	0	0	0	0	0	0	0	0	0	0	0	0	0	0	0	0	0	0	0	0	0	0	0	0	0	0	0	0	0	0	0	0	0	0
NELL1	0.265776	0.345315	0.310857	0.0741455	0.159222	0.207547	0.120806	0.161859	0.164546	0.0756926	0.13272	0.253773	0	0.135618	0.467808	0.242078	0	0.196131	0.14464	0	0.209604	0.155045	0	0.259113	0.211408	0.0268446	0	0.0744918	0.196813	0	0.266751	0.174869	0.321549	0.162085	0.452964	0.480498	0.232757	0.18194	0.426982	1.26583	0.150396	0	0.334539	0	0.149374	0.115009	0.536498	0.155646
ANO5	0.174656	0.13009	0.111522	0.150484	0.0437958	0.229624	0.0584452	0.116347	0.235552	0.201317	0.14535	0	0	0.224667	0.198948	0.161989	0	0.370848	0.152637	0.170212	0.242558	0.0728342	0	0.0819906	0.185759	0.131196	0	0.184696	0.248489	0	0	0.262174	0.262455	0.0675728	0	0	0.0958712	0.0323687	0.426982	0.580111	0.31858	0	0.404881	0	0.199559	0.124636	0	0.1138
SLC17A6	0.19943	0	0.0455867	0	0.0203987	0.0511719	0.0136887	0.032366	0.0252976	0.051667	0.0740315	0	0	0.0507948	0.198948	0.036037	0	0	0.0733628	0	0.0231976	0.0957377	0	0.00535313	0.0239061	0	0.404523	0	0.0484385	0	0	0.0571991	0	0.124281	0	0	0.00635514	0.00208748	0.513544	0	0	0	0	0	0.107529	0.00845925	0	0.0212922
FANCF	0	0	0	0	0	0.0048704	0.00464881	0.0214948	0	0	0.10215	0	0	0	0	0	0	0	0.000109051	0	0	0.000368496	0	0.0355257	0	0	0	0	0.00076636	0	0	0.0492829	0.0295999	2.69061e-05	0	0	0.000679532	0	0	0	0	0	0	0	0.0013673	0.0112683	0	0.0222403
GAS2	0	0.113967	0.0482469	0	0.027538	0.0155342	0.0210698	0.03918	0.148303	0	0.0700996	0	0	0.101405	0	0	0	0.602858	0.00726896	0	0	0.00281658	0	0.0172614	0.0227531	0	0	0.589274	0.0352535	0	0	0.016172	0.0693891	0.0294325	0	0	0.114204	0	0	0	0	0	0	0	0.053436	0.0693078	0	0.0629588
SVIP	0.361237	0.348399	0.204429	0.145133	0.112774	0.00915457	0.0493173	0.126704	0.0187273	0.0827509	0.0601872	0	0	0.173984	0.362277	0.0603161	0	0	0.155303	0	0.196563	0.108133	0	0.156686	0.216756	0.0414538	0.199752	0	0.0892983	0	0.413313	0.198313	0.202029	0.145673	0.169824	0	0.0643528	0.191154	0.426982	0.452719	0.178161	0	0.238831	0	0.165875	0.0604386	0	0.113477
CCDC179	0	0	0	0	0	0	5.95358e-05	0	0	0	0	0	0	0	0	0	0	0	0	0	0	0	0	0	0	0	0	0	0	0	0	0.000118022	0	0	0	0	0	0	0	0	0	0	0	0	0	0	0	0
LUZP2	0.276067	0.0696152	0.0738321	0.270862	0.250741	0.0399418	0.0192619	0.0450124	0.0265603	0	0.0221331	0	0	0.0537418	0.11963	0.151659	0	0.519509	0.0182407	0.2488	0.148762	0.0752083	0	0.0924476	0.119048	0.149675	0	0	0.0859596	0	0.413313	0.158003	0.0401119	0.0173147	0	0.0839892	0.0145573	0.0215857	1.04721	0	0.38137	0	0.0389143	0	0.0304704	0.0508201	0.46846	0.0632415
ANO3	0.169353	0.163403	0.109814	0.152958	0.131403	0.155039	0.0804027	0.122391	0.161836	0.566174	0.172653	0.130962	0	0.18357	0	0.180495	0	0.370848	0.101462	0	0.153912	0.155113	0	0.187654	0.348437	0.340681	0.277237	0.708107	0.149098	0	0.924679	0.184762	0.205427	0.144825	0	0.562445	0.13146	0.00728581	0	0.365728	0.500576	0	0.0849894	0	0.148336	0.248091	0.228242	0.158511
MUC15	0	0	0	0	0	0	7.14614e-05	0	0	0	0	0	0	0	0	0	0	0	0	0	0	0	0	0	0	0	0	0	0	0	0	0	0	0	0	0	0	0	0	0	0	0	0	0	0	0	0	0
SLC5A12	0	0.0377637	0	0	0	0	0.000219444	0.000157469	0	0	0	0	0	0	0	0	0	0	0	0	0	0	0	0	0	0	0	0	0.00076636	0	0	0	0	0	0	0	0	0	0	0	0	0	0	0	0	0.0129766	0	0
FIBIN	0	0	0	0	0	0	0.0015967	0.000571467	0	0	0	0	0	0.00322643	0	0	0	0	0.0103061	0	0	0	0	0.0229956	0	0	0	0	0	0	0	0	0	0	0	0	0	0	0	0	0	0	0	0	0	0	0	0
BBOX1	0	0	0	0	0	0.000479598	0.00145196	0.000652604	0	0	0	0	0	0.0510707	0	0	0	0	0	0	0	0	0	0.0121808	0.0201774	0	0	0	0	0	0	0	0	0.0152527	0	0	0.000482958	0	0	0	0	0	0	0	0	0	0	0.00582016
CCDC34	0	0.184081	0	0	0.0339118	0.00183442	0.0320072	0.0227414	0.00294091	0	0.0963041	0	0	0	0	0	0	0	0.0167898	0	0.0420735	0.128207	0	0.0223283	0.0201774	0.146171	0	0.304984	0.00911211	0	0	0.0254019	0.115125	0.0458197	0	0	0.111415	0	0	0	0.0275415	0	0.192351	0	0.022517	0.0302641	0	0.062607
LGR4	0	0	0.0524045	0.0643503	0.00704128	0.0377244	0.0217654	0.0273439	0.227103	0.051667	0	0	0	0.0333639	0.294025	0.0608258	0	0.196131	0.0223471	0	0.107496	0.00135468	0	0.0805389	0.0796479	0.123996	0	0	0.13334	0	0.413313	0.028841	0.142221	0.0276218	0	0	0.0044893	0.00208748	0	0	0.178161	0	0	0	0.0639098	0.017688	0	0.0453861
LIN7C	0.127426	0.172873	0.159623	0.0266193	0.0410264	0.0660444	0.0502891	0.0917834	0.00532266	0.051667	0.0561347	0.0258996	0	0.0351777	0	0	0	0	0.0999192	0.193376	0.179083	0.0494382	0	0.10922	0.0775246	0.0727503	0.117062	0	0.0746453	0	0	0.0743465	0.11399	0.13841	0	0	0.121184	0.259885	0.212326	0	0	0	0.0523374	0	0.196602	0.0388933	0	0.211919
BDNF	0	0	0	0.106122	0	0.037675	0.0158919	0.0161262	0.0258149	0	0.000811407	0	0	0.0300428	0.0514474	0.204218	0	0	0.0211811	0	0	0.0579865	0	0.053377	0.0287051	0	0	0.304984	0.000851343	0	0	0	0.00456937	0.0145726	0	0	0.00306766	0	0	0	0	0	0	0	0.00236903	0.0985606	0	0.0822412
KIF18A	0	0	0	0	0	0.00040221	0.000273694	4.05243e-05	0	0	0	0	0	0	0	0	0	0	0	0	0	0	0	0	0	0	0	0	0	0	0	0	0	0	0	0	0	0	0	0	0	0	0	0	0	0	0	0
METTL15	0	0	0.253819	0.076568	0	0.0458025	0.0398426	0.0442517	0.0215255	0.0827509	0.0607864	0.0258996	0	0.104909	0.190819	0	0	0	0.0501242	0	0.0357877	0.105568	0	0.0828495	0.0156142	0.145371	0.281111	0.523374	0.12597	0	0.348022	0.115678	0.145135	0.0921042	0	0.0839892	0.0527771	0.158414	0.680133	0	0	0	0.117192	0	0.0758109	0.0585499	0.50128	0.101213
KCNA4	0	0	0.0292852	0.0445215	0.028819	0.0873265	0.0184581	0.0387535	0.00129043	0	0	0	0	0.0489311	0	0	0	0	0.0126234	0.0682206	0.0787158	0.0484139	0	0.0263842	0.0334672	0.120717	0	0.181871	0	0	0	0.11334	0.0715393	0.0166305	0	0	0.00805943	0.0215857	0	0	0.190819	0	0	0	0.0344873	0.0285723	0	0.0219391
ARL14EP	0.281719	0	0.0556009	0.25702	0.0837332	0.0664349	0.0421743	0.0689515	0.00548345	0.051667	0.00210179	0.07854	0	0.0844115	0.0514474	0	0	0	0.0923	0	0.119927	0.0530513	0	0.0783588	0.135707	0.105	0	0	0.0334237	0	0	0.0927949	0.0794932	0.118218	0.452964	0	0.0347193	0	0	0	0.12038	0	0	0	0.0313331	0.225222	0	0.0891948
MPPED2	0.0967745	0.180926	0.103701	0	0.163659	0.0736068	0.0284699	0.0629822	0.0163288	0	0.00210179	0.253773	0	0.0970469	0	0	0	0	0.110304	0.247892	0.0633209	0.234014	0	0.101673	0.131665	0.0727503	0	0.196948	0.0266913	0	0	0.0729768	0.0722048	0.09182	0	0.403417	0.0429834	0	0	0	0	0	0.0208772	0	0.0811537	0.0975976	0.536498	0.073577
DCDC1	0	0	0	0	0	0.000161594	0.0258548	0.00183909	0.000677449	0	0	0	0	0	0	0	0	0	0.00824764	0	0.0782483	9.63166e-05	0	0.0135745	0	0	0	0	0.0364356	0	0	8.03622e-05	0	0	0	0	0.0451874	0	0	0	0	0	0	0	0.000250585	0.000586242	0	0
DNAJC24	0.0141937	0	0	0.0402284	0	0.0515366	0.0146158	0.0115718	0.00129043	0.0598394	0.00620155	0.253773	0	0.0232195	0.33266	0	0	0	0.027788	0.247892	0.0521096	0.0284513	0	0.0934652	0.0539699	0	0	0	0.000851343	0	0	0.0482878	0	0.0226186	0	0	0.0230957	0.319917	0	0	0.207496	0	0	0	0.0217127	0.0300559	0	0.0688989
IMMP1L	0	0.143935	0.0144929	0.0795324	0.0529873	0.0671546	0.0223968	0.0248689	0.432809	0	0.160423	0.07854	0	0.0586845	0	0.103355	0	0.196131	0.0395155	0.0682206	0	0.00281658	0	0.0420528	0.0449725	0	0	0	0.0486054	0	0	0.0776502	0.015283	0.0351585	0	0	0.0217242	0	0	0	0	0	0	0	0.000500656	0.084876	0	0.0269543
ELP4	0.135615	0.0853252	0.0855594	0.0135772	0.0135452	0.146267	0.0622268	0.0600666	0.246014	0	0.0331228	0	0	0.0956305	0	0	0	0	0.0250555	0.206986	0.0383875	0.0509245	0	0.0647912	0.018837	0.117899	0	0	0.189017	0	0	0.000510789	0.16706	0.105658	0	0	0.0636564	0.111444	0	0.642874	0	0	0	0	0.082529	0.102215	0	0.0557114
PAX6	0	0	0	0	0	0.000479598	0.001885	0	0.00384723	0.147594	0	0	0	0	0	0	0	0	0	0	0	9.63166e-05	0	0	0	0	0	0	0	0	0	0.000118022	0.0628005	0.0302557	0	0	0	0	0	0	0	0	0.0208772	0	0	0	0	0.00427348
AL035078.4	0	0	0	0	0	0	0.00019065	0	0	0.0598394	0	0	0	0	0	0	0	0	0	0	0	0	0	0	0	0	0	0	0.000851343	0	0	0	0	0	0	0	0.0165381	0	0	0	0	0	0	0	0	0	0	0
RCN1	0	0	0	0	0	0.00754813	0.0131915	0.0282151	0	0.0598394	0.00298282	0	0	0.0544586	0	0	0	0	0.018034	0.247892	0.113264	9.63166e-05	0	0.0596401	0.0125924	0.391841	0	0.232257	0.107465	0	0	0.0303529	0	0.0721014	0	0	0.116325	0.189222	0	0	0.107688	0	0	0	0.000199372	0.0949228	0.169341	0.0731395
WT1	0	0	0	0	0	0	1.81137e-05	0	0	0	0	0	0	0	0	0	0	0	0	0	0	0	0	0	0	0	0	0	0	0	0	0	0	0	0	0	0	0	0	0	0	0	0	0	0	0	0	0
EIF3M	0.156519	0	0.0113599	0	0.114286	0.062606	0.0279761	0.0432403	0.158876	0	0.0371981	0	0	0.0941588	0	0.144827	0	0	0.092482	0	0.087194	0.0460915	0	0.0797319	0.0538862	0	0.322886	0.181871	0.0609399	0	0	0.0648802	0.236488	0.0869614	0	0	0.0587116	0.014498	0.426982	0	0.176265	0	0	0	0.0795895	0.0441869	0.34099	0.07645
CCDC73	0	0	0	0	0.0135452	0.000618921	0.00528658	0.00792439	0	0.201317	0	0	0	0	0	0	0	0	0.000547503	0	0	0.0120544	0	0.00460671	0	0	0	0	0	0	0	0	0.0371632	0.0673197	0.452964	0	0.000475986	0	0	0	0	0	0	0	0	0	0	0
PRRG4	0	0	0	0	0	0	0.000310193	9.77151e-05	0	0	0	0	0	0	0	0	0	0	0	0	0	0	0	0	0	0	0	0	0	0	0	0	0.0491586	0	0	0	0	0	0	0	0	0	0	0	0	0	0	0
QSER1	0.13189	0	0.0781146	0.428043	0	0.0416761	0.028608	0.0469985	0.00306306	0	0.00750104	0	0	0.0580506	0	0.173181	0	0.350677	0.00741938	0	0	0.0228872	0	0.0355009	0.0166149	0	0	0.196948	0.277358	0	0.552412	0.0132782	0.179001	0.00536695	0	0	0.0724994	0.194069	0	0	0	0	0.132418	0	0.0665673	0.0173685	0	0.084694
DEPDC7	0	0	0	0	0	0	3.50484e-05	0	0	0	0	0	0	0	0	0	0	0	0	0	0	0	0	0	0	0	0	0	0	0	0	0	0	0	0	0	0	0	0	0	0	0	0	0	0	0	0	0
TCP11L1	0	0	0.061517	0.129854	0.0608587	0.00631969	0.0226649	0.0450103	0.00573409	0.051667	0.0805728	0	0	0.0431113	0.33266	0.0766167	0	0.370848	0.0122756	0.0682206	0.141851	0.123438	0	0.0894937	0.127714	0.192638	0	0	0.0113032	0	0.552412	0.0404824	0.0278581	0.0874257	0	0	0.0318433	0.00728581	0	0.248253	0.0741914	0	0.136162	0	0.0639667	0.140865	0	0.0379689
CSTF3	0	0.303994	0.216546	0.0643503	0.0670586	0.0999584	0.0626773	0.077469	0.00129043	0.0756926	0.0590558	0.0258996	0	0.0533613	0.216227	0.070678	0	0.350677	0.0705956	0	0.0699959	0.0406432	0	0.0539216	0.104001	0	0	0.0744918	0.157082	0	0.552412	0.158081	0.185482	0.0992239	0	0	0.0749337	0.0289724	0	0	0	0	0	0	0.0921091	0.11493	0.228242	0.117786
HIPK3	0.06528	0.116329	0.0691842	0.0616195	0.0481707	0.150921	0.0320607	0.0915972	0.246608	0	0.00298282	0.214338	0	0	0.0735528	0.264947	0	0.47618	0.0888211	0.153357	0.072869	0.0239965	0	0.0511806	0.0978228	0.169005	0	0	0.18189	0	0	0.0625851	0	0.139432	0	0.394761	0.0339895	0.00728581	0	0	0	0	0.0129442	0	0.0451515	0.111407	0	0.103546
KIAA1549L	0.513153	0.50502	0.537105	0.386729	0.225254	0.216394	0.105757	0.324696	0.297383	0.430817	0.202892	0.723497	0	0.256367	0.526359	0.397281	0	0.591844	0.388173	0.582239	0.390556	0.335511	0	0.418209	0.477662	0.338736	0.264182	0.453478	0.301959	0	0.0387366	0.41875	0.523321	0.537295	0	0.297679	0.37162	0.268897	0.426982	0.520359	0.692636	0	0.223766	0	0.37168	0.400894	0.169341	0.446555
AL049629.2	0	0	0	0	0	0	0.000183457	0	0	0	0	0	0	0	0	0	0	0	0	0	0	0	0	0	0	0	0	0	0	0	0	0	0	0	0	0	0	0	0	0	0	0	0	0	0	0	0	0
CD59	0	0	0.0158325	0	0	0	0.00138914	0.000124103	0	0	0	0	0	0	0	0	0	0	0	0	0	0	0	0	0	0	0	0	0	0	0	0	0	0	0	0	0	0	0	0	0	0	0	0	0	0	0	0
FBXO3	0	0.104548	0.13576	0.154847	0.18604	0.103946	0.038246	0.104994	0.0257618	0	0.10613	0.197256	0	0.0573275	0.230975	0	0	0.350677	0.121233	0	0.17856	0.108661	0	0.119755	0.0572182	0.409825	0.170552	0	0.117794	0	0	0.150278	0.161682	0.108195	0	0	0.112095	0.00728581	0	0.580111	0	0	0.139003	0	0.0543195	0.175724	0	0.117201
LMO2	0	0	0	0	0	0	0.00132978	0.000435735	0.00384723	0	0	0	0	0	0	0	0	0	0.0190816	0	0	0	0	0	0	0	0	0	0.0447943	0	0	0.0200465	0.0338431	0.0355998	0	0	0.0568063	0	0	0	0	0	0	0	0	0.0182614	0	0.00303739
CAPRIN1	0.162894	0.168663	0.107602	0.256787	0.188415	0.0442782	0.046955	0.075057	0.0138343	0.145408	0.293873	0	0	0.0810881	0	0.117075	0	0	0.175614	0.359482	0.146839	0.111035	0	0.185015	0.268629	0.188615	0	0.412578	0.216439	0	0	0.0858851	0.147878	0.181416	0.450664	0.158333	0.0804505	0.242155	0.513544	0.184339	0.24271	0	0.265128	0	0.176393	0.19788	0.173012	0.202179
NAT10	0	0	0	0.10578	0	0.0400285	0.015155	0.0326919	0.00306306	0	0.0389856	0	0	0.0331164	0	0	0	0	0.00103217	0.206986	0.0910702	0.0234165	0	0.0273701	0.0169679	0	0.199752	0	0.197569	0	0	0.0600742	0	0.0891616	0	0	0.0365095	0.0284255	0	0	0	0	0.0129442	0	0.0101896	0.0604008	0	0.0520733
ABTB2	0	0	0	0	0	0	0.00410312	0.00390531	0	0	0	0	0	0	0	0	0	0	0	0	0	0.0091464	0	0	0	0	0	0	0.0101828	0	0	0.000118022	0	2.69061e-05	0	0	0.000208298	0	0	0	0	0	0	0	0	0	0	0.00190363
CAT	0	0.0930577	0	0.137782	0	0	0.00266677	0.000823733	0.249646	0	0.0348672	0	0	0.0294446	0	0.109783	0	0	0.00767269	0	0	0	0	0.04449	0.0563712	0	0	0.0744918	0.0279564	0	0	0.0227804	0	0.0385636	0	0	0.051283	0	0	0	0	0	0	0	0.00474358	0.0724507	0.402611	0.0270351
ELF5	0	0	0	0	0	0	0.000136651	0	0	0	0	0	0	0	0	0	0	0	0	0	0	0	0	0	0	0	0	0	0	0	0	0	0	0	0	0	0	0	0	0	0	0	0	0	0	0	0	0
EHF	0	0	0	0	0	0	0.000152731	0	0	0	0.000811407	0	0	0	0	0	0	0	0	0	0	0	0	0	0	0	0	0	0	0	0	0	0	0	0	0	0	0	0	0	0	0	0	0	0	0	0	0.00390738
APIP	0	0.141458	0.0459429	0.0166279	0	0.035692	0.0195937	0.00402539	0.169547	0	0.0207498	0	0	0.0519745	0	0	0	0	0.0331494	0	0	0.0547558	0	0.0849401	0.0308276	0	0	0.237893	0.00076636	0	0	0.0231313	0	0.0701418	0	0	0.00613274	0	0	0	0	0	0	0	0.0210878	0.0426897	0	0.0455697
PDHX	0.0935629	0	0.0938029	0.121036	0	0.176153	0.0414032	0.0920843	0.0126662	0	0.0559082	0	0	0.0364827	0	0	0	0	0.0492738	0.0682206	0.126564	0.257704	0	0.122794	0.218265	0.0725803	0	0.293444	0.113617	0	0.413313	0.0920942	0.157789	0.0694102	0.51891	0.311078	0.105223	0.0230447	0	0.248253	0.167267	0	0.0594976	0	0.160347	0.126671	0.740638	0.0874573
CD44	0	0	0	0	0	0	0.00100005	0.0356143	0	0	0	0	0	0	0	0	0	0	0	0	0	0	0	0	0.0169679	0	0	0	0	0	0	0.0676109	0	0	0	0	0	0	0	0	0	0	0	0	0	0	0	0.00205704
SLC1A2	0.226331	0.243539	0.551731	0.633194	0.253205	0.20245	0.0554002	0.270549	0.0436315	0.306158	0.0690189	0.201778	0	0.248596	0.27404	0.437151	0	0.685	0.236995	0.468361	0.313849	0.258535	0	0.337276	0.169962	0.518872	0	0.566465	0.689623	0	0.266751	0.272199	0.494256	0.334529	0.452964	0.394761	0.181678	0.222527	0.509436	0	0.310902	0	0.467323	0	0.26418	0.334701	0	0.341412
PAMR1	0	0	0	0.0187963	0.0677546	0.0332666	0.00543733	0.0114251	0.00384723	0	0.0976084	0	0	0.0297299	0	0	0	0	0.00663626	0	0	0.00135468	0	0.0507976	0	0	0	0.0744918	0.0378129	0	0	0.000915315	0	0.00126806	0	0	0.0116418	0.189222	0	0	0	0	0	0	6.52442e-05	0.0469506	0	0.0175221
FJX1	0	0.13009	0.0482469	0.0166279	0.113484	0.176281	0.0101463	0.0259108	0.0198341	0	0.00764281	0	0	0.0576725	0	0	0	0	0.0147833	0.249461	0.0523472	0.0824064	0	0.0551543	0.0334963	0	0	0	0.0799487	0	0	0.0188411	0.00456937	0.0458405	0	0	0.0187243	0.00208748	0	0	0	0	0.0523374	0	0.0281146	0.0428835	0	0.0192721
TRIM44	0.23683	0.0745992	0.311176	0.376724	0.256484	0.174543	0.0874566	0.190754	0.294519	0.481115	0.197619	0.256509	0	0.207201	0.310586	0.467594	0	0	0.268972	0.247892	0.516335	0.15841	0	0.242274	0.294728	0.194605	0.444754	0.0744918	0.23752	0	0.487898	0.232713	0.223973	0.176495	0	0.319247	0.20067	0.143656	0.39566	0.642874	0.27043	0	0.292671	0	0.208536	0.343189	0	0.30691
LDLRAD3	0	0	0.0144929	0.0187963	0.054426	0.00307437	0.0275482	0.0162593	0.02239	0	0.0261447	0	0	0.0912621	0.173072	0	0	0	0.000935091	0.247892	0.0342363	0.00203345	0	0.0240796	0.0564473	0	0	0	0.00374379	0	0	0.0602399	0.00880676	0.000499746	0	0	0.0189408	0.00208748	0.212326	0	0	0	0	0	0.0307323	0.0873936	0	0.0224178
COMMD9	0	0	0	0	0.00767235	0.00582133	0.0227774	0.0504119	0.0142805	0	0.0805728	0.07854	0	0.00877412	0	0.108727	0	0	0.0679043	0.153357	0.0357877	9.63166e-05	0	0.0243443	0.145218	0	0	0.0744918	0.011658	0	0	0.0765355	0.0623681	0.0425004	0	0	0.0838987	0	0	0	0	0	0	0	0.13913	0.0958403	0	0.0367756
PRR5L	0	0	0	0.0266193	0	0.000161594	0.00200828	0.000232445	0	0	0	0	0	0	0	0	0	0	0	0	0	0	0	0	0	0	0	0.170223	0	0	0	0	0	0.00122659	0	0	9.59521e-05	0	0	0	0	0	0.0208772	0	0	0	0	0.00563641
TRAF6	0.129659	0	0.0325415	0.0323601	0	0.0365547	0.018576	0.0216024	0	0	0.0261011	0	0	0.0411473	0.132407	0	0	0	0.0218815	0	0	0.000794274	0	0.0490555	0	0	0	0.237893	0.00466375	0	0	0.0392819	0	0.0174289	0	0	0.0435097	0	0	0	0	0	0.183993	0	0.0465948	0.0187848	0	0.0576226
RAG1	0	0	0	0	0	0	0.00087357	0	0	0	0	0	0	0	0	0	0	0	0	0	0	0	0	0	0	0	0	0	0	0	0	0	0	0.0108166	0	0	9.09801e-05	0	0	0	0	0	0	0	0	7.4571e-05	0	0
RAG2	0	0	0	0	0	0.00014397	0.00254802	0.00013296	0	0	0	0	0	0	0	0	0	0	0	0	0	0	0	0	0	0	0	0	0.0351109	0	0	0	0	0	0	0	0	0	0	0	0	0	0	0	0	0	0	0
C11orf74	0	0.0421554	0	0.0616195	0.0203987	0.0363198	0.0277664	0.0491168	0.00294091	0	0.00764281	0	0	0.101211	0.0421504	0	0	0	0.0443527	0.371737	0.00887498	0.0317301	0	0.0686998	0.0580806	0.272545	0	0	0.0264847	0	0	0.0396299	0.00880676	0.0547167	0	0	0.0248435	0.00208748	0	0	0.176265	0	0.192351	0	0.0272925	0.0560745	0	0.0214309
LRRC4C	0.237502	0.595967	0.344165	0.448599	0.40683	0.314894	0.321584	0.323636	0.422961	0.196863	0.169922	0	0	0.630273	0.386283	0.403196	0	1.11261	0.281533	0.383172	0.396957	0.422219	0	0.33773	0.461552	0.2313	0	0.576601	0.343418	0	0.240477	0.432608	0.578908	0.359811	0.51891	0.465165	0.421785	0.0835736	0.790405	0.184339	0.68844	0	0.323671	0	0.337093	0.394394	0.474532	0.367608
API5	0	0.0840391	0.0531398	0.23113	0.238168	0.0495487	0.0445492	0.0914475	0.00538769	0	0.0371981	0.214338	0	0.132515	0.11963	0.169035	0	0	0.0345627	0	0.075689	0.0303803	0	0.214396	0.114789	0.146171	0.117062	0.170223	0.0920756	0	0	0.0964247	0.128825	0.126301	0	0.235531	0.087371	0.245282	0.212326	0.184339	0.0275415	0	0	0	0.115392	0.191058	0.173012	0.208175
TTC17	0.239284	0.319892	0.110318	0	0.103053	0.0390571	0.0726881	0.142719	0.0308189	0.0976056	0.0371981	0.389079	0	0.105778	0.33266	0.0868475	0	0	0.0733514	0	0	0.126221	0	0.0873014	0.173272	0.0727503	0	0.483095	0.125895	0	0.552412	0.174196	0.21026	0.124643	0	0.158333	0.197144	0.00728581	0	0	0.107688	0	0.183993	0	0.0908984	0.0781675	0	0.137167
HSD17B12	0.0744005	0.273546	0.0945401	0.152946	0.0661463	0.131391	0.0406788	0.0476832	0.102952	0.331255	0.204008	0.111417	0	0.127939	0.0997946	0.182492	0	0.73556	0.08789	0.408743	0.0410989	0.188801	0	0.141254	0.09144	0.346741	0	0	0.120812	0	0	0.00433162	0.169512	0.118207	0.648663	0	0.0677068	0.230225	0	0.21867	0.664436	0	0.282174	0	0.099313	0.242095	0.228242	0.0871196
ALKBH3	0	0.052195	0	0	0	0.00682606	0.0101555	0.013139	0.00416446	0	0.16007	0	0	0.108727	0	0	0	0	0.0311371	0	0	0	0	0.026251	0	0	0	0	0.00155071	0	0	0.0421725	0	0.0238636	0	0	0.0382437	0	0	0	0	0	0	0	0.0298036	0.0494047	0	0.0139388
C11orf96	0	0	0	0	0	0.0013116	0.00581918	0.0182823	0.000677449	0	0.00210179	0	0	0.0813084	0	0.178859	0	0.47618	0.0186369	0	0.0361623	0	0	0.00616	0.104532	0.0268446	0	0	0.000851343	0	0	0.0134399	0.197713	0.0190385	0	0.22928	0.032407	0.0323687	0	0	0.190819	0	0.0523374	0	0	0.0538727	0	0.0182512
ACCSL	0	0	0	0	0	0	1.58978e-05	0	0	0	0	0	0	0	0	0	0	0	0	0	0	0	0	0	0	0	0	0	0	0	0	0	0	0	0	0	0	0	0	0	0	0	0	0	0	0	0	0
ACCS	0	0	0	0	0	0	0.000555717	0.000427013	0	0	0	0	0	0	0	0	0	0	0.000650736	0	0	9.63166e-05	0	0	0	0	0	0	0	0	0	8.03622e-05	0.0371632	3.49071e-05	0	0	0	0	0	0	0	0	0	0	0	0.0159823	0	0.00668809
EXT2	0.213857	0	0.0574422	0.0166279	0	0.00349617	0.0275763	0.0430285	0.00532266	0.0756926	0.0771292	0.0258996	0	0	0.221489	0	0	0	0.0521325	0	0.0576481	0.0581228	0	0.0733101	0.118292	0.0727503	0.170552	0	0.00862684	0	0	0.106157	0.0725682	0.0587031	0.169824	0	0.0143263	0.163037	0	0	0	0	0.0884205	0	0.0716253	0.0657332	0	0.0448959
ALX4	0	0	0	0	0	0	9.59809e-05	0	0	0	0	0	0	0	0	0	0	0	0	0	0	0	0	0	0	0	0	0	0	0	0	0	0	0	0	0	0	0	0	0	0	0	0	0	0	0	0	0
CD82	0	0.0696152	0.0337967	0	0	0	0.000620675	0.00801214	0.000826809	0	0	0	0	0	0	0	0	0	0	0	0	0	0	0.00399172	0	0	0	0	0	0	0	0	0.059011	0.00113924	0	0	0	0	0	0	0	0	0	0	0	0.0173962	0	0
TSPAN18	0	0	0	0	0	0	0.000236861	0.00907022	0	0	0	0	0	0	0	0	0	0	0	0	0	0	0	0.00489313	0.00871202	0	0	0	0	0	0	0	0	3.49071e-05	0	0	4.4894e-05	0	0	0	0	0	0	0	0.0184951	0	0	0
TP53I11	0.0698339	0.0421554	0.0163632	0	0	0.0010001	0.006911	0.00259164	0.000826809	0.0976056	0.000811407	0	0	0.0451841	0	0.0948758	0	0	0.0295732	0	0	0.0120607	0	0.0348612	0.037804	0	0	0	0	0	0	0.0565274	0	0.0295217	0	0	0.00047257	0	0	0	0	0	0.0129442	0	0	0.165739	0	0.031868
PRDM11	0.101223	0	0.0376934	0	0.00704128	0.0120566	0.017767	0.0172057	0.00129043	0	0	0	0	0.0057162	0	0	0	0.436871	0.00577163	0	0	0.0316599	0	0.0193878	0	0	0	0	0.0852868	0	0	0.0425995	0.0435265	0.0180641	0	0	0.00116513	0	0	0	0	0	0.0791586	0	0.000891989	0.031732	0	0.0763724
SYT13	0.222642	0.11238	0.245397	0.403169	0.151633	0.261876	0.0606094	0.223	0.347749	0.294722	0.251085	0.253773	0	0.178379	0.43941	0.104048	0	0.370848	0.251908	0.455697	0.404181	0.146241	0	0.199287	0.1837	0.271543	0.736252	0.965067	0.277513	0	0.413313	0.211398	0.101909	0.224083	0	0.22928	0.218486	0.174397	0.338211	0.248253	0.46865	0	0.0738108	0	0.276367	0.267523	0.169341	0.251212
CHST1	0.327412	0.249486	0.175811	0.194951	0.273748	0.0996998	0.0620189	0.132267	0.0272696	0.0827509	0.0576205	0	0	0.173166	0.202001	0.0423244	0	0.196131	0.171493	0.153357	0.267541	0.124145	0	0.220423	0.175788	0.169005	0.170552	0.428633	0.118839	0	0.266751	0.266848	0.242255	0.202781	0	0.179163	0.169433	0.0604656	0.810198	0	0.293948	0	0.38662	0	0.185513	0.232202	0.169341	0.384495
SLC35C1	0	0	0	0.0187963	0.0135452	0.0747973	0.00546418	0.0208542	0.0568648	0	0.00210179	0	0	0.0297299	0	0.0984356	0	0	0.0199376	0	0.08608	0.0232808	0	0.00580697	0	0	0	0	0.0095891	0	0	0.0139608	0.0851304	0.0103758	0	0	0.000903027	0.0215857	0	0	0	0	0	0	0.0262158	0.0187608	0	0.0220392
CRY2	0	0.140738	0.112785	0.0623107	0.134032	0.0401401	0.0333891	0.103426	0.0187273	0	0.00931556	0.159065	0	0.103174	0.283601	0.095678	0	0.196131	0.109846	0	0.148814	0.195083	0	0.136882	0.0559119	0.0414538	0.170552	0	0.040764	0	0.266751	0.117298	0.0673677	0.0877163	0	0	0.0374403	0.0782511	0	0	0	0	0.0594976	0	0.0714115	0.0756986	0	0.06625
MAPK8IP1	0.142042	0.235065	0.222015	0.258778	0.157342	0.159801	0.0329108	0.123258	0.306233	0.270321	0.160423	0	0	0.0652478	0.0514474	0.183865	0	0	0.181949	0	0.298613	0.117805	0	0.124106	0.144273	0.438487	0.281111	0	0.132078	0	0	0.12174	0.0233086	0.110983	0.450664	0.392008	0.124083	0.197881	0	0	0.107688	0	0.0798862	0	0.212795	0.243229	0	0.198552
C11orf94	0	0	0	0	0	0	3.97352e-05	0	0	0	0	0	0	0	0	0	0	0	0	0	0	0	0	0	0	0	0	0	0	0	0	0	0	0	0	0	0	0	0	0	0	0	0	0	0	0	0	0
PEX16	0	0.0377637	0.00432057	0	0	0.0335357	0.00595674	0.0627946	0	0	0	0.253773	0	0.00322643	0	0	0	0	0.0412867	0	0.0420735	0	0	0.0137551	0	0	0	0	0.00159781	0	0	0.0301381	0	0.0224949	0	0	0.000421293	0.00208748	0	0	0	0	0	0	0.0363126	0	0.34099	0.0194165
LARGE2	0	0	0	0	0	0	1.99196e-05	0	0	0	0	0	0	0	0	0	0	0	0	0	0	0	0	0	0	0	0	0	0	0	0	0	0	0	0	0	0	0	0	0	0	0	0	0	0	0	0	0
PHF21A	0.0280608	0.0723267	0	0.102303	0.0894106	0.0247177	0.0611333	0.0751296	0.0777361	0.0598394	0.0700996	0	0	0.111298	0	0	0	0	0.0529499	0	0.153812	0.142593	0	0.125086	0.125995	0.0777755	0.170552	0.0744918	0.0541674	0	0	0.169563	0.172034	0.127867	0	0	0.20192	0.191957	0	0	0	0	0.334958	0	0.0641055	0.0419777	0	0.102895
CREB3L1	0	0.0696152	0.0131058	0	0	0	0.00238553	0.000818658	0.0130577	0	0.00210179	0.130962	0	0	0	0	0	0	0.00591435	0	0.0876997	0.079465	0	0.0031297	0.0626207	0	0	0	0.0132559	0	0	0	0.122479	0.0272401	0	0	0.0244834	0	0	0	0.281321	0	0	0	0.0184951	0.0496117	0	0.0286909
DGKZ	0.0961372	0.142736	0.18912	0.309922	0.238329	0.229689	0.0732981	0.199195	0.134442	0.051667	0.134313	0	0	0.384784	0.436671	0.479568	0	0.783131	0.193185	0.460162	0.31095	0.1363	0	0.173423	0.204256	0.280332	0.170552	0.378071	0.190343	0	0.584908	0.358378	0.36825	0.177662	0.169824	0.113377	0.243416	0.150207	0.212326	0	0.369755	0	0.474327	0	0.298086	0.311948	0.830873	0.336497
MDK	0	0	0	0	0	0	0.00259224	0.0158794	0	0	0	0	0	0	0	0	0	0	0.00686884	0	0	0	0	0	0	0	0	0.184696	0	0	0	0.00486702	0	0	0	0	0.0247482	0	0	0	0	0	0	0	0.000199372	0	0	0.000444748
AMBRA1	0.06528	0.254549	0.322358	0.0237813	0.266147	0.152102	0.0708479	0.209524	0.404157	0.0598394	0.230267	0	0	0.401981	0.237938	0.184108	0	0.350677	0.263488	0.591646	0.189302	0.217346	0	0.212208	0.170444	0.0268446	0.117062	0.616612	0.221118	0	0.413313	0.346428	0.347075	0.168424	0.450664	0.179163	0.345753	0.245985	0	0.95098	0.330404	0	0.367424	0	0.195703	0.203073	0.173012	0.330658
HARBI1	0	0	0.0129382	0	0	0	0.00175777	4.05243e-05	0	0	0	0	0	0.075105	0	0	0	0	0	0	0	0.0192894	0	0	0	0	0	0	0.00206381	0	0	0.0141136	0.0491586	0	0	0	0.000151971	0	0	0	0	0	0	0	0	0	0	0.00490008
ATG13	0.0469157	0	0.160253	0.259831	0.146284	0.0998017	0.0277185	0.0750058	0.163355	0.170788	0.100601	0.181588	0	0.0333639	0	0	0	0	0.111727	0.0682206	0.0900822	0.0349699	0	0.10358	0.0146987	0	0	0.170223	0.0488337	0	0	0.0276302	0.0848414	0.083968	0	0	0.0955158	0.282043	0.212326	0	0.167267	0	0.0129442	0	0.124519	0.103428	0	0.118716
ARHGAP1	0	0.0377637	0.0574257	0	0.0203987	0.108852	0.0168027	0.0248498	0.00846084	0	0.169164	0	0	0.119183	0.0514474	0	0	0.436871	0.105594	0.524913	0.0372754	0	0	0.0446742	0.10015	0	0.281111	0.181871	0.0172799	0	0	0.0734522	0.126842	0.0257361	0.450664	0.309842	0.12529	0.153983	0	0	0.0275415	0	0.0523374	0	0.0420225	0.0187737	0	0.0620642
ZNF408	0	0	0	0	0	0.00014397	0.00346393	0.000873687	0.000677449	0	0	0	0	0.00973091	0.0735528	0.036037	0	0	0.0136935	0	0.0521133	0.0170286	0	0	0	0	0	0	0	0	0	0	0	0.042153	0	0	0.000666709	0	0	0	0	0	0	0	0	0	0	0.0122626
F2	0	0	0	0	0	0	0.000282577	0	0	0	0	0	0	0	0.0514474	0	0	0	0	0	0	0	0	0	0	0	0	0	0.00076636	0	0	0	0	0	0	0	0	0	0	0	0	0	0	0	0	0	0	0
CKAP5	0	0.145615	0.184027	0.209499	0.104586	0.171726	0.0542411	0.119601	0.142755	0.198971	0.136133	0.324739	0	0.212066	0.262227	0.124339	0	0.702803	0.214857	0	0.220643	0.176363	0	0.207836	0.218191	0.269141	0.170552	0.577095	0.116872	0	0.552412	0.129623	0.205453	0.109977	0	0	0.0910804	0.0556871	0	0	0.438142	0	0.183993	0	0.123813	0.279312	0.715724	0.139149
LRP4	0	0	0	0	0	0.000618921	0.0211984	0.0229061	0.000677449	0	0.00737501	0	0	0.130409	0	0	0	0	0.0166098	0	0	9.63166e-05	0	0.0145645	0.0211518	0	0	0	0	0	0	0.0207717	0.0371632	0.0208444	0	0	0.016729	0.00208748	0	0	0	0	0	0	0.00130192	0.00027826	0	0.000127463
C11orf49	0.105308	0.192212	0.162035	0.129317	0.0539771	0.14215	0.0555345	0.112477	0.0884841	0.0976056	0.0849234	0	0	0.0669802	0.405917	0.0383269	0	0	0.19753	0	0.304457	0.178205	0	0.123844	0.106955	0.335051	0.193415	0	0.139193	0	0	0.149396	0.0652677	0.0548174	0.452964	0	0.14263	0.207539	0	0	0.503375	0	0.30238	0	0.194733	0.137176	0.173012	0.121353
ARFGAP2	0.0469157	0.0800592	0.0358626	0	0.270195	0.0592395	0.0348657	0.101451	0.140663	0	0.0887109	0.07854	0	0.00973091	0	0	0	0	0.109677	0.471759	0.104374	0.0949581	0	0.129691	0.0582192	0.0414538	0	0.515222	0.0584401	0	0	0.158044	0.0909386	0.0445803	0.169824	0	0.0198871	0.0223306	0.426982	0	0.207496	0	0.144277	0	0.224368	0.159277	0	0.0975598
PACSIN3	0	0	0	0	0	0	0.000422436	0.0060737	0.00129043	0	0	0	0	0	0	0	0	0	0.00765077	0	0	0	0	0	0.00912084	0	0	0	0	0	0	0.00469364	0.116402	0	0	0	0.000352045	0	0	0	0	0	0	0	0	0	0	0
DDB2	0	0	0	0	0	0.000543409	0.00840609	0.0208308	0.00406342	0	0	0	0	0.0503495	0	0	0	0	0.000398712	0	0.0488935	0	0	0	0	0	0	0	0.00167972	0	0	0.0456097	0	0.0209824	0	0	0.000633694	0.00728581	0	0	0	0	0	0	0.000442971	0.00804577	0.169341	0.025808
ACP2	0.118238	0.052195	0.0390874	0.148097	0.00704128	0.0706406	0.00367465	0.0305806	0.0252976	0	0	0	0	0.00322643	0.198948	0.0423244	0	0	0.0353417	0	0.0301172	0.0316599	0	0.0218413	0.102708	0.249751	0	0	0.00750932	0	0	0.0134825	0	0.0371964	0.169824	0	0.000524091	0.0323687	0	0	0.177208	0	0.0129442	0	0.0149818	0.0368306	0	0.0122354
NR1H3	0	0	0	0.0135772	0.051798	0.0667699	0.0152894	0.0417625	0.00416682	0	0	0	0	0	0	0	0	0	0.00591435	0	0	9.63166e-05	0	0.0415441	0.0519239	0	0	0	0.0100948	0	0	0.0422741	0.015283	0.000232653	0	0	0.00146573	0	0	0	0	0	0	0	0.000184693	0	0	0.0482796
MADD	0.384861	0.212496	0.233209	0.262659	0.210222	0.20775	0.0417188	0.13102	0.20815	0.306481	0.038353	0.253773	0	0.359683	0.38919	0.153199	0	0	0.175946	0.315046	0.118262	0.0143222	0	0.160847	0.19879	0.337854	0.170552	0	0.126826	0	0	0.283321	0.142009	0.200342	0	0	0.147606	0.0871415	0	0.642874	0	0	0.0301683	0	0.142064	0.151958	0.52364	0.189202
MYBPC3	0	0	0	0	0	0	0.00017286	0	0	0	0	0	0	0	0	0	0	0	0	0	0	0	0	0	0	0	0	0	0	0	0	0	0	0	0	0	0	0	0	0	0	0	0	0	0	0	0	0
SPI1	0	0	0	0	0	0	0.00219298	0.000205838	0.000677449	0	0	0	0	0	0	0	0	0	0.0102976	0	0	0	0	0	0	0	0.295273	0.0744918	0.000888349	0	0	0	0	6.10373e-05	0	0	0.000383396	0	0	0	0	0	0.0738108	0	0	0	0	0
SLC39A13	0	0	0.0263884	0.0646081	0.00907194	0.00053234	0.0078664	0.0159053	0.00332893	0	0.00210179	0.0258996	0	0.0422894	0.11963	0.095142	0	0	0.0516918	0	0	9.63166e-05	0	0.016924	0.0274669	0	0	0	0.00206381	0	0	0.061112	0	0.0186793	0	0.113377	0.0135173	0.00208748	0	0	0	0	0	0	0.0178414	0.0201969	0	0.0329348
PSMC3	0.0141937	0	0.0434464	0	0.0564578	0.0404059	0.0201462	0.0494532	0.000826809	0.0598394	0.0045282	0	0	0.141277	0	0.0984356	0	0	0.0108579	0	0.086458	0.00135468	0	0.0520255	0.0317073	0	0	0.237893	0.113276	0	0	0.0587188	0.0375452	0.0478863	0	0	0.0839085	0.0323687	0	0	0	0	0.192351	0	0.0662371	0.0141972	0.819673	0.0307308
RAPSN	0	0	0	0	0	0	7.76793e-05	0	0	0	0	0	0	0	0	0	0	0	0	0	0	0	0	0	0	0	0	0	0	0	0	0	0	0	0	0	0	0	0	0	0	0	0	0	0	0	0	0
CELF1	0.249339	0.0492448	0.351409	0.194969	0.23638	0.297039	0.0741074	0.153144	0.166652	0	0.15685	0.0927485	0	0.254106	0.250652	0.346409	0	0.47618	0.187524	0.185424	0.319128	0.0391132	0	0.17654	0.226462	0.48672	0.193415	0.404491	0.131779	0	0.348022	0.280579	0.335389	0.199778	0	0.727881	0.228361	0.268992	0.212326	0.248253	0.176265	0	0.199453	0	0.305742	0.388992	0	0.304224
NDUFS3	0	0.160059	0.094702	0.399929	0.0635642	0.0382558	0.0400654	0.0727133	0.0536753	0.130466	0.00262299	0	0	0.185926	0.132407	0.340651	0	0	0.182847	0.343005	0.21437	0.0958359	0	0.122124	0.105472	0	0	0.20718	0.0833319	0	0.413313	0.0952782	0.189731	0.091208	1.00788	0	0.118358	0.223779	0	0	0	0	0.239683	0	0.0530905	0.1016	0	0.0903222
KBTBD4	0	0.0492448	0	0	0	0.00553421	0.010043	0.00476191	0.000826809	0	0.00737501	0.0258996	0	0.00322643	0	0	0	0	0.0267087	0	0.00887498	0.0129029	0	0.035544	0.0433184	0.117899	0	0	0.000958189	0	0	0.0363326	0.0456011	0.0497509	0	0	0.0263221	0.0851553	0	0	0	0	0	0	0.0551495	0.0305414	0	0.00733217
FAM180B	0	0	0	0	0	0	5.01736e-05	0	0	0	0	0	0	0	0	0	0	0	0	0	0	0	0	0	0	0	0	0	0	0	0	0	0	0	0	0	0	0	0	0	0	0	0	0	0	0	0	0
C1QTNF4	0	0.143861	0.091782	0.369314	0.149461	0.122874	0.0653102	0.191559	0.160665	0.546884	0.114438	0	0	0.314491	0.416567	0.375174	0	0.432132	0.223319	0.34164	0.314036	0.0999601	0	0.415032	0.212492	0.145371	0.199752	0.196948	0.104589	0	0.615688	0.224439	0.213502	0.251105	0	0.309842	0.197333	0.0604656	0.338211	0.248253	0.697581	0	0.0931797	0	0.371156	0.184589	0.402611	0.112589
MTCH2	0.0400124	0.15179	0.0518973	0.113358	0.0959926	0.104269	0.0203991	0.0699569	0.0161984	0	0.00262299	0.0258996	0	0.150109	0.0514474	0.0603161	0	0	0.0670278	0.193376	0.0383875	0.0990918	0	0.106971	0.100023	0	0	0.480287	0.0439483	0	0	0.043958	0.0240974	0.10275	0	0.607395	0.17833	0.0223306	0	0	0	0	0.0738108	0	0.0848052	0.0752218	0.34099	0.0574484
AGBL2	0	0	0	0	0	0	0.00127199	0	0	0	0	0	0	0	0	0	0	0	0	0	0	0	0	0	0	0	0	0	0	0	0	0	0	0	0	0	0	0	0	0	0	0	0	0	0	0.0150135	0	0
FNBP4	0.0469157	0.0696152	0.0874617	0.0187963	0	0.0185487	0.040126	0.0567199	0.0106069	0	0.00262299	0.0258996	0	0.0836179	0.362277	0	0	0	0.0368061	0.247892	0.0661493	0.004649	0	0.0618865	0.0345519	0.117899	0	0	0.143371	0	0	0.238206	0.192091	0.0366871	0	0.20939	0.0161096	0.0230447	0.212326	0	0.0741914	0	0.173147	0	0.0638922	0.055234	0.34099	0.0923974
NUP160	0	0.156407	0.0376934	0.0442362	0.0805203	0.083623	0.0266759	0.0274624	0.00306306	0.051667	0.0147826	0	0	0.0489311	0	0	0	0	0.00946287	0	0.0698808	0.0553575	0	0.0119164	0.0403383	0.117899	0	0	0.0116259	0	0.266751	0.00566773	0	0.0193067	0	0	0.0823953	0.187334	0	0	0	0	0	0	0.00111827	0	0	0.019067
PTPRJ	0.237248	0.0930577	0.0895639	0.0187963	0.083617	0.0414131	0.0429262	0.0449313	0.0388332	0	0.036092	0	0	0.0658999	0.132407	0.124926	0	0	0.0589603	0	0.153926	0.127714	0	0.140548	0.0707685	0.123732	0.117062	0.408189	0.0637819	0	0	0.0451635	0.0788437	0.10821	0	0	0.043152	0.0324859	0.212326	0	0	0	0.0738108	0	0.0415508	0.0983682	0	0.0891944
FOLH1	0	0	0	0.0468346	0.094976	0.0640216	0.00251776	0.000395361	0	0	0	0	0	0	0	0	0	0	0.00475414	0.185424	0.0332368	0	0	0.0353681	0	0	0	0	0	0	0	0	0.0401119	0.00515033	0	0	0.00680343	0	0	0	0	0	0	0	0	0.0265744	0.173012	0.0390914
TRIM48	0	0	0	0	0	0	0	7.74198e-05	0	0	0	0	0	0	0	0	0	0	0	0	0	0	0	0	0	0	0	0	0	0	0	0	0	0	0	0	0	0	0	0	0	0	0	0	0	0	0	0
TRIM51	0	0	0	0	0	0	0	0	0	0	0	0	0	0	0	0	0	0	0	0	0	0	0	0	0	0	0	0	0	0	0	0	0	0	0	0	0	0	0	0	0	0	0	0	0	0	0	0
OR5AS1	0	0	0	0	0	0	0	0	0	0	0	0	0	0	0	0	0	0	0	0	0	0	0	0	0	0	0	0	0	0	0	0	0	0	0	0	0	0	0	0	0	0	0	0	0	0	0	0
OR9G4	0	0	0	0	0	0	0.000113511	0	0	0	0	0	0	0	0	0	0	0	0	0	0	0	0	0	0	0	0	0	0	0	0	0	0	0	0	0	0	0	0	0	0	0	0	0	0	0	0	0
LRRC55	0	0	0.0104257	0	0	0	0.00503559	0.0174126	0	0	0	0.07854	0	0	0.198948	0	0	0	0.00807197	0	0.024893	0.0236147	0	0	0	0	0	0	0	0	0	0.0468683	0	0.0107638	0	0	0.000712705	0.00208748	0	0	0	0	0	0	0.0101029	0	0	0
APLNR	0	0	0	0	0	0	8.58564e-05	0	0	0	0	0	0	0.0555278	0	0	0	0	0	0	0.0390617	0	0	0	0	0	0	0	0	0	0	0	0	0	0	0	0	0	0	0	0	0	0.183993	0	0	0	0	0
TNKS1BP1	0	0.0377637	0.0519746	0	0	0.00162531	0.00785454	0.0268594	0	0.111725	0.0389856	0	0	0.0740525	0.0421504	0	0	0	0.000266434	0	0	0.0748079	0	0.0282489	0.0216669	0	0	0	0.00076636	0	0	0.0593723	0	3.49071e-05	0.169824	0	0.00194847	0	0	0	0	0	0	0	0.0158004	7.4571e-05	0	0.0112485
SSRP1	0.073555	0.401707	0.10212	0	0.0694477	0.107739	0.028097	0.0230934	0.00416682	0	0.000811407	0.251593	0	0.190133	0	0.0583446	0	0	0.0375984	0	0.218359	0.0347441	0	0.0804605	0.116951	0.0777755	0	0	0.0340652	0	0	0.0310832	0.103151	0.0422564	0	0	0.101369	0.261563	0.39566	0	0.107688	0	0	0	0.0794972	0.0253221	0	0.132221
P2RX3	0	0	0	0	0	0	6.72895e-05	0	0	0	0	0	0	0	0	0	0	0	0	0	0	0	0	0	0	0	0	0	0	0	0	0	0	0	0	0	0	0	0	0	0	0	0	0	0	0	0	0.000127463
AP000781.2	0	0	0	0	0	0	0	0	0	0	0	0	0	0	0	0	0	0	0	0	0	0	0	0	0	0	0	0	0	0	0	0	0	0	0	0	0	0	0	0	0	0	0	0	0	0	0	0
RTN4RL2	0.0280608	0.13009	0.161602	0.0728725	0.00704128	0.109731	0.0279529	0.0930099	0.0553316	0	0.00737501	0.0258996	0	0.0818683	0	0.110641	0	0	0.0934587	0	0.205068	0.030887	0	0.0887604	0.0688712	0	0	0	0.014923	0	0.348022	0.0995234	0.0637035	0.071563	0	0	0.0213306	0.0324859	0.513544	0.248253	0.176265	0	0	0	0.0528738	0.306784	0	0.109038
SLC43A1	0	0	0	0	0	0	0.00553081	0.022351	0	0	0.00210179	0	0	0.00322643	0	0	0	0.602858	0	0	0	9.63166e-05	0	0	0	0	0	0.237893	0.00410284	0	0	0	0	0	0	0	0.000828038	0	0	0	0	0	0	0	0.00214133	0	0	0.0576265
TIMM10	0	0	0.0151895	0	0.0258723	0	0.017085	0.0129995	0.0025271	0	0.000811407	0	0	0.173468	0	0.147632	0	0.350677	0.0701932	0	0.0522678	0.0871363	0	0.0324316	0.0243844	0	0	0	0.0390818	0	0	0.0251235	0.0384008	0.0205746	0	0.501369	0.0391394	0.0442614	0.212326	0	0.0275415	0	0	0	0.0179156	0.0438351	0	0.0182592
SMTNL1	0	0	0	0	0	0	0.000134135	0	0	0	0	0	0	0	0	0	0	0	0	0	0	0	0	0	0	0	0	0	0	0	0	0	0	0	0	0	0	0	0	0	0	0	0	0	0	0	0	0
UBE2L6	0.0280608	0	0	0	0.0252002	0.000727927	0.0153837	0.0145279	0.000826809	0	0	0	0	0.0237137	0	0.0383269	0	0	0.0338419	0	0.0383875	0	0	0.0317249	0.0433184	0	0	0.170223	0.00640006	0	0	0.0561161	0.015767	0.0388544	0	0	0.00241681	0.00208748	0	0	0	0	0.183993	0	0.00155035	0.037824	0	0.0184635
SERPING1	0	0.100891	0.0113599	0.0517949	0.135281	0	0.0145521	0.0469012	0	0	0	0	0	0.0519133	0.198948	0.0721751	0	0	0.00972073	0.169795	0	0.0281985	0	0.0128513	0.0234467	0	0	0.0744918	0.00215222	0	0	0.0269333	0.053061	0.0541611	0	0	0.0188561	0.00728581	0.212326	0	0	0	0.183993	0	0.0308297	0.0507715	0	0.0259056
YPEL4	0.0280608	0	0.0299971	0.0135772	0	0.0720359	0.0303424	0.0707233	0.0145056	0	0.0153165	0	0	0.108085	0.0735528	0.29359	0	0	0.0638865	0	0.0714583	0.0943344	0	0.0934892	0.0542405	0	0	0	0.0370059	0	0	0.0933016	0.0513833	0.1155	0	0	0.027924	0	0	0	0.0275415	0	0	0	0.022904	0.0608062	0	0.0587109
CLP1	0	0	0.0618846	0	0.174118	0.0325427	0.00513486	0.00628032	0.000677449	0	0	0	0	0	0	0	0	0	0.0560026	0	0	0	0	0.0195712	0.00536709	0	0	0	0	0	0	0	0.0665942	0.0052758	0	0	0.000783604	0	0	0	0	0	0	0	0.000250585	0	0	0.0140573
ZDHHC5	0	0	0.059521	0.0805864	0.0578987	0.0359129	0.0198027	0.0482279	0.00479524	0	0.00737501	0.121968	0	0.0489311	0	0.146907	0	0	0.0299399	0.169381	0.0495386	0.030997	0	0.0648554	0.0814411	0	0.117062	0	0.00267457	0	0	0.0680475	0.122612	0.0159898	0	0.480498	0.0278381	0.00208748	0	0	0	0	0.0208772	0	0.00345813	0.0793771	0	0.0705858
MED19	0.0141937	0	0	0	0	0.0395649	0.0296398	0.0512566	0.00532266	0	0.0747594	0	0	0.0180187	0	0	0	0	0.0767092	0.402237	0.15339	0.0625391	0	0.0946474	0.0175433	0.112722	0.170552	0.412578	0.0678694	0	0	0.0744746	0.0820371	0.0704461	0	0	0.0471463	0	0	0	0	0	0	0	0.00425271	0.026027	0	0.0428619
TMX2-CTNND1	0	0	0	0	0	0	0.00016528	0	0	0	0	0	0	0	0	0	0	0	0	0	0	0	0	0	0	0	0	0	0	0	0	0	0	0	0	0	0	0	0	0	0	0	0	0	0	0	0	0
BTBD18	0	0	0	0	0	0	0.000863921	0	0.00384723	0	0	0	0	0	0	0	0	0	0	0	0	9.63166e-05	0	0	0	0	0	0	0.000831658	0	0	0	0	0	0	0	0	0	0	0	0	0	0	0	0	0	0	0
CTNND1	0.0551229	0	0.0211245	0	0.0460179	0.0553716	0.0322985	0.0471258	0.00332893	0.236203	0	0	0	0.134203	0.0421504	0.0613424	0	0	0.0701899	0	0.0886448	0.0129127	0	0.119404	0.00685061	0	0	0.366172	0.0737283	0	0.266751	0.0361444	0.176521	0.0694832	0	0	0.0859876	0.148409	0	0.184339	0	0	0.0129442	0	0.136252	0.0259381	0	0.0268818
OR9Q1	0	0	0	0	0	0	0.000425965	0.00587864	0	0	0	0	0	0	0	0	0	0	0.000109051	0	0	0	0	0	0	0	0	0	0	0	0	0	0	0	0	0	0.000379874	0	0	0	0	0	0	0	0	0	0	0
OR9I1	0	0	0	0	0	0	0	0	0	0	0	0	0	0	0	0	0	0	0	0	0	0	0	0	0	0	0	0	0	0	0	0	0	0	0	0	0	0	0	0	0	0	0	0	0	0	0	0
OR9Q2	0	0	0	0	0	0	0	0	0	0	0	0	0	0	0	0	0	0	0	0	0	0	0	0	0	0	0	0	0	0	0	0	0	0	0	0	0	0	0	0	0	0	0	0	0	0	0	0
OR5B2	0	0	0	0	0	0	6.42297e-05	0	0	0	0	0	0	0	0	0	0	0	0	0	0	0	0	0	0	0	0	0	0	0	0	0	0	0	0	0	0	0	0	0	0	0	0	0	0	0	0	0
OR5B12	0	0	0	0	0	0	0	0	0	0	0	0	0	0	0	0	0	0	0	0	0	0	0	0	0	0	0	0	0	0	0	0	0	0	0	0	0	0	0	0	0	0	0	0	0	0	0	0
LPXN	0.0992468	0	0.0388953	0	0	0.000293363	0.00654612	0.00767761	0.00406342	0	0.00210179	0	0	0	0	0	0	0	0.00881463	0	0.0499526	0.0201237	0	0	0	0	0	0.181871	0.0263893	0	0	0.0180507	0.0399475	0.0260822	0.450664	0	0.0326454	0.00208748	0	0	0	0	0	0	0.0231668	0.00812439	0	0.0104172
ZFP91-CNTF	0	0	0	0	0	0	0.00190929	0.00128656	0	0	0	0	0	0	0	0	0	0	0.00752484	0	0	9.63166e-05	0	0.0100508	0	0	0	0	0	0	0	0	0	2.69061e-05	0	0	0	0	0	0	0	0	0	0	0	0.0058875	0	0.00451956
CNTF	0	0	0	0	0	0	7.13176e-05	0	0	0	0	0	0	0	0	0	0	0	0	0	0	0	0	0	0	0	0	0	0	0	0	0	0	0	0	0	0	0	0	0	0	0	0	0	0	0	0	0
GLYAT	0	0	0	0	0	0	0.00222634	0.000425158	0	0	0	0	0	0	0	0	0	0	0	0	0	0	0	0	0	0	0	0.304984	0.000851343	0	0	0	0	0.00253221	0	0	0.000437245	0	0	0	0	0	0	0	0	7.4571e-05	0	0.00703367
GLYATL2	0	0	0.0172429	0	0	0	0.00815722	0.00917272	0.000826809	0	0	0	0	0	0	0	0	0	0.000681443	0	0.0773541	0	0	0	0.0166149	0	0	0	0.0330876	0	0	0	0.00456937	0.000132707	0	0	0.00120397	0	0	0	0	0	0	0	0.000891989	0.0243387	0	0.0103207
GLYATL1	0	0	0	0	0	0	0.000420654	5.79249e-05	0	0	0	0	0	0	0	0	0	0	0	0	0	0	0	0	0	0	0	0	0.000430529	0	0	0	0	0	0	0	0.00015165	0	0	0	0	0	0	0	0	0	0	0.00947788
FAM111B	0	0	0	0	0	0	0.000236812	8.44654e-05	0	0	0	0	0	0	0	0	0	0	0	0	0	0	0	0	0	0	0	0	0	0	0	0	0	0	0	0	0	0	0	0	0	0	0	0	0	0	0	0
FAM111A	0	0	0	0	0	0	0.00185421	0	0	0	0	0	0	0	0	0	0	0	0	0	0	0.0233273	0	0	0	0	0	0	0	0	0	0	0	0	0	0	2.48316e-05	0	0	0	0	0	0	0	0	0	0	0.00359291
DTX4	0	0.0723267	0.0624433	0.101237	0.0378472	0.0879784	0.0174208	0.0118133	0.00880557	0	0.0575492	0.274899	0	0.00322643	0.11963	0	0	0	0.0333188	0	0.0412054	0.0170286	0	0.0325505	0.0206883	0.131196	0.117062	0.304984	0.021929	0	0	0.0559019	0.0313634	0.0132045	0	0	0.00333804	0.00728581	0	0.184339	0.178161	0	0	0	0.0282489	0.0394725	0	0.0412668
MPEG1	0	0	0	0	0	0	0.000191601	0	0	0	0	0	0	0	0	0	0	0	0	0	0	0	0	0	0	0	0	0	0	0	0	0	0	0	0	0	0	0	0	0	0	0	0	0	0	0	0	0
OR5AN1	0	0	0	0	0	0	0	0	0	0	0	0	0	0	0	0	0	0	0	0	0	0	0	0	0	0	0	0	0	0	0	0	0	0	0	0	0	0	0	0	0	0	0	0	0	0	0	0
OR4D10	0	0	0	0	0	0	8.61407e-05	0	0	0	0	0	0	0	0	0	0	0	0	0	0	0	0	0	0	0	0	0	0	0	0	0	0	0	0	0	0	0	0	0	0	0	0	0	0	0	0	0
OR4D9	0	0	0	0	0	0	1.61737e-05	0	0.000677449	0	0	0	0	0	0	0	0	0	0	0	0	0	0	0	0	0	0	0	0	0	0	0	0	0	0	0	0	0	0	0	0	0	0	0	0	0	0	0
OSBP	0	0.159857	0.11414	0.151132	0.0531766	0.11308	0.0300647	0.0473831	0.0131738	0	0.0144897	0.0258996	0	0.126214	0	0	0	0	0.0899752	0.0682206	0.146526	0.0462408	0	0.103385	0.184888	0	0	0	0.0376217	0	0	0.0705208	0.0704869	0.0789171	0	0	0.0872912	0.0263633	0	0	0.107688	0	0.0594976	0	0.0679517	0.0308523	0	0.0814194
PATL1	0.0400124	0	0.0158325	0	0.0460179	0.00040221	0.00946447	0.00922532	0	0	0.00210179	0	0	0	0	0	0	0	0.049837	0	0	0.0192894	0	0.0270836	0.0827988	0	0	0	0.00708546	0	0	0.000118022	0.0915509	0.0012489	0	0	0.0477271	0	0	0	0	0	0.0523374	0	0.0281881	0.0390064	0	0.000127463
STX3	0	0	0	0.0468346	0.123323	0.0357008	0.0174928	0.0586509	0.00573409	0	0.0045282	0	0	0.0375201	0	0.0721751	0	0.737291	0.0631425	0	0	0.00203345	0	0.027572	0.107437	0	0.170552	0.181871	0.0655631	0	0	0.0881448	0.0791295	0.0429538	0	0	0.0017464	0	0	0.184339	0	0	0	0	0.0661594	0.0405664	0.169341	0.0864635
MRPL16	0.143896	0	0.0820481	0	0	0.0401809	0.0273264	0.0222652	0.0130827	0	0.000811407	0	0	0.064167	0.198948	0.117075	0	0	0	0.342322	0.0749363	0.00135468	0	0.040575	0.0665378	0	0	0	0.0731655	0	0	0.15423	0	0.0649861	0	0	0.0874017	0.161038	0.426982	0	0	0	0	0	0.0423286	0.0350053	0	0.0333285
TCN1	0	0	0	0	0	0	6.2972e-05	0	0	0	0	0	0	0	0	0.063344	0	0	0	0	0	0	0	0	0	0	0	0	0	0	0	0	0	0	0	0	0	0	0	0	0	0	0	0	0	0	0	0
OOSP2	0	0	0	0	0	0	0	0	0	0	0	0	0	0	0	0	0	0	0	0	0	0	0	0	0	0	0	0	0	0	0	0	0	0	0	0	0	0	0	0	0	0	0	0	0	0	0	0
MS4A3	0	0	0	0	0	0	1.37355e-05	0	0	0	0	0	0	0	0	0	0	0	0	0	0	0	0	0	0	0	0	0	0	0	0	0	0	0	0	0	0	0	0	0	0	0	0	0	0	0	0	0
MS4A2	0	0	0	0	0	0	0	0	0	0	0	0	0	0	0	0	0	0	0	0	0	0	0	0	0	0	0	0	0	0	0	0	0	0	0	0	0	0	0	0	0	0	0	0	0	0	0	0
MS4A6A	0	0	0	0	0	0	0.000333467	0.00106813	0	0	0	0	0	0	0	0	0	0	0	0	0	0	0	0	0	0	0	0	0	0	0	0	0	0	0	0	0	0	0	0	0	0	0	0	0	0	0	0.0110943
MS4A4E	0	0	0	0	0	0	0.000244239	0	0	0	0	0	0	0	0	0	0	0	0	0	0	0	0	0	0	0	0	0	0	0	0	0	0	0	0	0	0	0	0	0	0	0	0	0	0	0	0	0
MS4A4A	0	0	0	0	0	0	0.000175662	0	0	0	0	0	0	0	0	0	0	0	0	0	0	0	0	0	0	0	0	0	0	0	0	0.00784375	0	0	0	0	0	0	0	0	0	0	0	0	0	0.0028604	0	0.00533354
MS4A6E	0	0	0	0	0	0	0	0	0	0	0	0	0	0	0	0	0	0	0	0	0	0	0	0	0	0	0	0	0.00608112	0	0	0	0	0	0	0	0	0	0	0	0	0	0	0	0	0	0	0
MS4A14	0	0	0	0	0	0	7.3611e-06	0	0	0	0	0	0	0	0	0	0	0	0	0	0	0	0	0	0	0	0	0	0	0	0	0	0	0	0	0	0	0	0	0	0	0	0	0	0	0	0	0
MS4A5	0	0	0	0	0	0	0.00077952	0.00879964	0	0.201317	0	0	0	0	0	0	0	0.196131	0.000109051	0	0	0	0	0	0	0	0	0	0	0	0	0	0	0	0	0	0.0070556	0	0	0	0	0	0	0	0	0	0	0
MS4A1	0	0	0	0	0	0	9.82698e-05	0	0	0	0	0	0	0	0	0	0	0	0	0	0	0	0	0	0	0	0	0	0	0	0	0	0	0	0	0	0	0	0	0	0	0	0	0	0	0	0	0
MS4A12	0	0	0	0	0	0	0	0	0	0	0	0	0	0	0	0	0	0	0	0	0	0	0	0	0	0	0	0	0	0	0	0	0	0	0	0	0	0	0	0	0	0	0	0	0	0	0	0
MS4A13	0	0	0	0	0	0.00053234	0.00075557	0.000296743	0.00573409	0	0	0	0	0	0	0	0	0	0	0	0	0	0	0	0	0	0	0	0.00206381	0	0	0	0	0	0	0	0.000439057	0	0	0	0	0	0	0	0	0	0	0
MS4A8	0	0	0	0	0	0	0.000187999	0	0	0	0	0	0	0	0	0	0	0	0	0	0	0	0	0	0	0	0	0	0	0	0	0	0	0	0	0	0	0	0	0	0	0	0	0	0	0	0	0
MS4A18	0	0	0	0	0	0	2.46708e-05	0	0	0	0	0	0	0	0	0	0	0	0	0	0	0	0	0	0	0	0	0	0	0	0	0	0	0	0	0	0	0	0	0	0	0	0	0	0	0	0	0
MS4A15	0	0	0	0	0	0	8.33636e-05	0	0	0	0	0	0	0	0	0	0	0	0	0	0	0	0	0	0	0	0	0	0	0	0	0	0	0	0	0	0	0	0	0	0	0	0	0	0	0	0	0.00740881
MS4A10	0	0	0	0	0	0	0	0	0	0	0	0	0	0	0	0	0	0	0	0	0	0	0	0	0	0	0	0	0	0	0	0	0	0	0	0	0	0	0	0	0	0	0	0	0	0	0	0
CCDC86	0	0	0	0	0.0282129	0	0.00591695	0.00900986	0	0	0.0866864	0	0	0.0057162	0	0	0	0.602858	0	0	0	0	0	0	0	0	0	0.237893	0	0	0	0	0	0.0308141	0	0	0.0134729	0	0	0	0	0	0.0129442	0	0.000261052	0.0253584	0	0.00782574
PTGDR2	0	0	0	0	0	0	0	0	0	0	0	0	0	0	0	0	0	0	0	0	0.0174822	0	0	0	0	0	0	0	0	0	0	0	0	0	0	0	0	0	0	0	0	0	0	0	0	0	0	0
ZP1	0	0	0	0	0	0.00014397	0	0	0	0	0	0	0	0	0	0	0	0	0	0	0	0	0	0	0	0	0	0	0	0	0	0	0	0	0	0	0	0	0	0	0	0	0	0	0	0	0	0
PRPF19	0.40761	0.362101	0.177159	0.22873	0.137197	0.128369	0.0490784	0.165392	0.177971	0.170788	0.143155	0.5458	0	0.285645	0.173072	0.0608258	0	0	0.15864	0.365195	0.192102	0.209376	0	0.196604	0.281937	0.279298	0	0.593928	0.17819	0	0.348022	0.192565	0.135865	0.214062	0	0.158333	0.147543	0.301231	0.906533	0	0.0741914	0	0.334958	0	0.244456	0.189058	0	0.215137
TMEM109	0	0	0.0733267	0	0.0407856	0.0209021	0.0200785	0.0645457	0.00306306	0.179905	0.0387742	0	0	0.00322643	0.0735528	0.0599384	0	0	0.0866637	0	0.137164	0.0340681	0	0.0609529	0.0404704	0.254122	0	0	0.0354948	0	0	0.0581932	0.0509993	0.0722034	0	0.0839892	0.0307176	0.0215857	0	0	0	0	0.0389143	0	0.0637135	0.010715	0	0.0507133
TMEM132A	0.0469157	0.405168	0.164263	0.132032	0.132584	0.185891	0.0653325	0.154817	0.02239	0.804108	0.130998	0.177205	0	0.313755	0.198948	0.511991	0	0.436871	0.296361	0.380571	0.238937	0.113492	0	0.417321	0.159594	0.311255	0.247253	0.20718	0.121804	0	0.266751	0.283508	0.0880123	0.176824	0.452964	0.309842	0.21691	0.0230447	0	0.452719	0	0	0.21785	0	0.158173	0.211581	0	0.23839
SLC15A3	0	0	0	0	0	0	0.000420421	0	0	0	0	0	0	0	0	0	0	0	0	0	0	0	0	0	0.00272303	0	0	0	0	0	0	0	0	0	0	0	0.0340962	0	0	0	0	0	0	0	0	0	0	0
CD6	0.0743885	0	0	0	0	0.00014397	0.00231995	1.90053e-05	0	0	0	0	0	0.0273104	0	0	0	0	0.000547503	0	0	0	0	0	0.00536709	0	0	0	0	0	0	0.000118022	0	2.69061e-05	0	0	0	0	0	0	0	0	0	0	0.000199372	0.0317007	0	0
CD5	0	0	0	0	0	0	0.000659432	0	0	0	0	0	0	0	0	0.0583446	0	0	0	0	0	0	0	0	0	0	0	0	0	0	0	0	0	0	0	0	0	0	0	0	0	0	0	0	0	0	0	0
VPS37C	0	0	0	0	0	0.000727927	0.0149008	0.00897476	0.000826809	0	0.000811407	0	0	0.0857185	0	0.0603161	0	0	0.011318	0	0.0182075	0	0	0.0119988	0.0154259	0	0	0	0.00340337	0	0	0.027074	0.00456937	0.0182933	0	0.480498	0.00024036	0	0.513544	0	0	0	0	0	0.0133767	0.0139203	0	0.0302054
PGA5	0	0	0	0	0	0	0.000201378	0	0	0	0	0	0	0	0	0	0	0	0	0	0	0	0	0	0	0	0	0	0	0	0	0	0	0	0	0	0	0	0	0	0	0	0	0	0	0	0	0
VWCE	0	0	0	0.0646081	0	0.000618921	0.00321139	0.00818599	0.000677449	0	0	0	0	0	0.362277	0	0	0	0.00811839	0	0	0.000794274	0	0	0	0	0	0	0.00206381	0	0	0.0136683	0	2.69061e-05	0	0	0.0156062	0	0	0	0	0	0	0	0.000184693	0	0	0.00693407
DDB1	0.0856279	0.230806	0.14559	0.209907	0.172969	0.109106	0.0431883	0.128188	0.273648	0.298992	0.0786128	0.126024	0	0.0784794	0.173072	0.351628	0	1.0924	0.249972	0.169381	0.113097	0.0840223	0	0.23525	0.0943785	0.0414538	0	0	0.107545	0	0.413313	0.206764	0.254769	0.135864	0.49083	0	0.15036	0.0639987	0	0	0.261685	0	0.24287	0	0.239631	0.148809	0.34099	0.0848266
TKFC	0	0	0	0	0	0.000161594	0.0103726	0.0100065	0.00306306	0	0.000811407	0	0	0.113006	0	0	0	0	0.0143358	0	0.0587005	0.0289935	0	0.0551468	0	0	0	0	0.107125	0	0.413313	0.0494208	0	2.69061e-05	0	0	0.0157134	0.0751971	0	0	0	0	0	0	0	0.0167135	0	0.0122186
CYB561A3	0	0	0.0652669	0	0.0436527	0.000681042	0.00358698	0.0248326	0.0025271	0	0.0144897	0	0	0.00322643	0	0	0	0	0	0	0.0549362	9.63166e-05	0	0.00793207	0.0811982	0	0	0.412578	0.000430529	0	0	0.061076	0	2.69061e-05	0	0	0.000192129	0	0	0	0	0	0	0	0.000184693	0	0	0
TMEM138	0	0	0.0892331	0	0	0.000543149	0.0110136	0.00885263	0.169624	0	0	0.0258996	0	0.00322643	0	0	0	0	0.0129573	0	0	0.000794274	0	0.0123547	0	0.0414538	0	0	0.00201207	0	0	0	0	2.69061e-05	0	0	0.00755178	0	0	0	0	0	0	0	0	0	0	0.00633453
TMEM216	0	0	0	0	0	0	0.00812928	0.00649633	0.000677449	0	0	0	0	0.0373332	0	0	0	0	0.00699604	0	0	9.63166e-05	0	0	0.0313666	0	0	0	0.00127623	0	0	0	0	0.0157455	0	0	0.000828487	0	0	0	0	0	0	0	0	0	0	0.0211641
CPSF7	0.118238	0	0.168483	0	0.0719812	0.00882677	0.0272782	0.0588055	0.00548345	0.105425	0.000811407	0.0798414	0	0.0197701	0	0	0	0	0.137475	0.214708	0.049394	0.064218	0	0.0552343	0.0710377	0	0	0.408921	0.0424184	0	0.266751	0.132383	0	0.149642	0	0.158333	0.0512125	0.00208748	0	0	0.246821	0	0	0	0.102956	0.0490341	0	0.0915458
AP003108.2	0	0.0421554	0	0	0	0.00145159	0.0122345	0.0259338	0.00555009	0	0.000811407	0	0	0.0422894	0	0.0583446	0	0	0.0159807	0	0.0103334	9.63166e-05	0	0.0156094	0.0272944	0	0	0	0.00381758	0	0	0.000301551	0	0.0116027	0	0	0.00342295	0.0223306	0	0	0	0	0.0738108	0	0.00104617	0.0140353	0	0.0475253
PPP1R32	0	0	0	0	0	0.00014397	0.000781997	9.74191e-05	0	0	0	0	0	0	0	0	0	0	0	0	0	0	0	0	0	0	0	0	0.00563794	0	0	0	0	0	0	0	0.025331	0	0	0	0	0	0	0	0	0	0	0.00317539
LRRC10B	0	0	0.0158325	0	0	0.0202545	0.00322754	0.0172718	0	0	0	0	0	0.00322643	0	0	0	0	0.000578372	0	0	0	0	0.0264741	0.029907	0	0	0	0.00155071	0	0	0.0205428	0.00456937	0.00239612	0	0	0.000499709	0.087761	0	0	0	0	0	0	0.000199372	0.0573476	0	0.0102335
SYT7	0.263638	0.321906	0.259036	0.199783	0.110377	0.228677	0.0619199	0.147936	0.0572855	0.269465	0.0895674	0.357331	0	0.409743	0.2745	0.17556	0	1.13579	0.249503	0.193376	0.425292	0.135256	0	0.321916	0.310838	0.342928	0.281111	0.181871	0.203078	0	0	0.275876	0.161755	0.210026	0.452964	0.516485	0.28641	0.312351	0.509436	0.21867	0.12038	0	0.230357	0	0.305793	0.377347	0.173012	0.332271
DAGLA	0	0.052195	0.0713473	0.118973	0.182811	0.00389848	0.018069	0.0131588	0.0025271	0	0.103488	0	0	0.00973091	0.0735528	0	0	0	0.0521504	0.315046	0.100193	0.045801	0	0.0228259	0.0433184	0.0727503	0	0	0.0447943	0	0	0.046112	0	0.0693008	0	0	0.0436546	0.0994794	0	0	0	0	0	0	0.0518405	0.0658318	0	0.0365561
MYRF	0	0.11238	0	0	0.00907194	0	0.00572031	0.0167384	0	0	0	0	0	0	0	0	0	0	0.00232384	0	0.087408	0.0201237	0	0.0190089	0	0	0	0	0	0	0.266751	0.0283352	0.155125	0.0026356	0	0	0	0.00208748	0	0	0	0	0.118992	0	0	0.0255916	0	0.00979839
TMEM258	0.0141937	0.052195	0.0919488	0.0921953	0.0608587	0.0599601	0.0214694	0.0463817	0.0180793	0	0.00620155	0	0	0.158533	0.198948	0.121773	0	0.62706	0.0405105	0	0.0103334	0.0347108	0	0.0205931	0.0277481	0	0	0.231065	0.165415	0	0	0.0922753	0	0.0755082	0	0	0.0646955	0	0	0	0	0	0	0	0.0588051	7.4571e-05	0	0.0230687
FADS2	0	0	0.0968545	0.137187	0	0.0323784	0.00846925	0.0437827	0.00129043	0	0	0.253773	0	0.064167	0	0.0766167	0	0	0.0289469	0	0.113482	0	0	0.0531203	0.0452572	0.0268446	0	0	0.00439736	0	0	0.0588714	0.0215955	0.00692698	0	0	0.0116199	0.153983	0	0	0	0	0.197349	0	0.0246018	0.069275	0	0.0526655
FADS1	0	0	0.0554493	0	0.0378472	0.00014397	0.0146498	0.0366977	0.000677449	0	0.0377645	0.494938	0	0	0	0	0	0.47618	0.0504359	0.185424	0	0.0214425	0	0.0847669	0	0	0	0	0.000831658	0	0	0.0155596	0.0338431	0.0384225	0	0	0.00119715	0.0284255	0.426982	0	0	0	0.278331	0	0.0236357	0.115978	0	0.0115585
FADS3	0	0.145358	0.0435553	0	0.115915	0.0445098	0.031476	0.0750266	0.00893998	0	0.162386	0	0	0.0659453	0	0	0	0	0.0681473	0	0.102144	0.000794274	0	0.0807824	0	0	0	0	0.115719	0	0	0.165703	0.0509087	0.0369861	0	0	0.0332134	0.0328121	0	0	0.12038	0	0	0	0.000673573	0.0986438	0	0.0345085
RAB3IL1	0	0	0	0	0	0	0.00170964	5.79249e-05	0	0	0	0	0	0	0.0735528	0	0	0	0	0	0	0	0	0.0175836	0.0169679	0	0	0	0	0	0	0	0.0233086	0	0	0	2.48316e-05	0	0	0	0	0	0.0791586	0	0	0	0	0.00075774
BEST1	0	0	0	0	0.0258723	0	0.00154342	0.00513985	0	0	0.0394312	0	0	0	0	0	0	0	0	0	0	0	0	0.0158261	0	0	0	0	0	0	0	0.0915745	0	0.0102905	0	0	0	0	0	0	0	0	0	0	0	0	0	0.0281036
FTH1	0.494306	0.588186	0.617904	0.527721	0.339832	0.339416	0.107519	0.356539	0.251273	1.07771	0.471792	0.505485	0	0.734293	0.561638	0.742239	0	0.0268776	0.45148	0.878621	0.711787	0.274705	0	0.501005	0.398338	0.463787	0.0207981	1.0439	0.639236	0	0.524549	0.560216	0.506446	0.614669	1.47945	0.176996	0.412247	0.533054	0.69625	0.416163	0.841899	0	1.12614	0	0.495932	0.472417	0.46846	0.48435
INCENP	0	0.13009	0	0	0	0.00180008	0.00318684	0.000820077	0	0	0	0	0	0.0373332	0	0	0	0	0.0218078	0	0.0449916	0.0125602	0	0	0	0	0	0	0.0457578	0	0	0	0	0.00125626	0	0.113377	0.00112186	0	0	0	0	0	0	0	0	0.0198524	0	0.00670476
SCGB2A1	0	0	0	0	0	0	0	0	0	0	0	0	0	0	0	0	0	0	0	0	0	0	0	0	0	0	0	0	0	0	0	0	0	0	0	0	0	0	0	0	0	0	0	0	0	0	0	0
ASRGL1	0	0	0.0379512	0	0.00907194	0.00269302	0.0181624	0.0121269	0.00787697	0.051667	0.0781501	0	0	0.107003	0	0.148404	0	0	0.0388957	0	0.0410989	0.137628	0	0.0662678	0.0535362	0	0	0	0.0534781	0	0	0.0559945	0	0.0488959	0	0	0.0179789	0	0	0	0.12038	0	0.0798862	0	0.099901	0.0421419	0.350132	0.0686599
SCGB1A1	0	0	0	0	0	0	0.000338006	0	0	0	0	0	0	0	0	0	0	0	0	0	0	0	0	0	0	0	0	0	0.000888349	0	0	0	0	0	0	0	0	0	0	0	0	0	0	0	0	0	0	0.00519735
AHNAK	0	0	0	0	0	0.0391478	0.00149139	0.00722682	0	0	0	0	0	0.0619417	0.33266	0	0	0	0.00765077	0	0	0.111275	0	0	0.0169679	0	0	0.0744918	0	0	0	0.0180141	0.0199056	3.49071e-05	0	0	0.0114188	0	0	0	0	0	0.190189	0	0.0242981	0.0183529	0	0.00808183
MTA2	0	0	0.0131058	0	0	0	0.00202039	0.0227312	0.000677449	0	0	0	0	0	0	0	0	0	0.0047302	0	0	0.0317301	0	0	0	0.0725803	0	0	0	0	0	0	0	0.0143819	0	0	6.86822e-05	0	0	0	0	0	0	0	0	0	0	0.0268297
EML3	0	0	0	0	0	0	0.00131836	0.0012972	0.000826809	0	0	0	0	0	0	0	0	0	0	0	0.0535633	0	0	0	0	0	0	0	0	0	0	0.0384503	0	0	0	0	0.000138795	0	0	0	0	0	0.0791586	0	0	0	0	0
ROM1	0	0	0	0	0	0	0.00509935	0	0	0	0	0	0	0	0	0	0	0	0	0	0	0.0317301	0	0	0	0	0	0	0	0	0	0	0	0.00358928	0	0	2.48316e-05	0	0	0	0	0	0	0	0	0	0	0.00235234
B3GAT3	0	0.156026	0.124966	0.0728725	0.118238	0.0376402	0.0474778	0.0742264	0.0258855	0.242667	0.0418738	0.442639	0	0.178962	0.0514474	0.141197	0	0	0.0721416	0.0682206	0.123297	0.0584216	0	0.149096	0.0881721	0	0	0.170223	0.0551917	0	0	0.123328	0.0547934	0.0762209	0	0	0.142486	0.0289724	0.212326	0	0.438896	0	0.0208772	0	0.206095	0.153689	0	0.138024
GANAB	0.231181	0	0.0978881	0.188329	0.112986	0.0843426	0.0238999	0.0401508	0.00677079	0.051667	0.02516	0	0	0.101028	0	0.0599384	0	0	0.0770499	0.214708	0.102856	0.133178	0	0.148542	0.0778201	0.0268446	0	0	0.0503879	0	0.413313	0.116995	0.081795	0.0958807	0	0.22928	0.0567182	0.192229	0	0	0.167267	0	0.0389143	0	0.084126	0.0337246	0.34099	0.042385
INTS5	0	0	0	0	0.0436527	0.000161594	0.00679039	0.0203723	0.00306306	0.051667	0	0	0	0.0286683	0	0.115865	0	0.196131	0.0597481	0	0	9.63166e-05	0	0.0153047	0.0224644	0	0	0.0744918	0.0600442	0	0	0.020407	0.015691	0.0497811	0	0	0.0374772	0	0	0	0	0	0	0	0.0167808	0	0	0.0294406
AP001458.2	0	0	0	0	0	0.00053234	0.000803223	0.000101244	0	0	0	0	0	0	0	0	0	0	0.00211919	0	0	0.000368496	0	0	0	0	0	0	0	0	0	0	0	0	0	0	0.000294005	0	0	0	0	0	0	0	0	0	0	0
LBHD1	0	0	0	0	0	0	0.000486084	0.00013296	0.000677449	0	0	0	0	0	0	0.0423244	0	0	0	0	0	0	0	0	0	0	0	0	0	0	0	0.01742	0	0	0	0	0	0	0	0	0	0	0	0	0	0	0	0
CSKMT	0	0	0.0113599	0.0643503	0	0.00173037	0.0104952	0.0185484	0.00384723	0	0.0344966	0	0	0	0	0	0	0	0.0114168	0	0	9.63166e-05	0	0	0.032066	0	0	0	0.003732	0	0	0.0705673	0.0295999	0	0	0	2.48316e-05	0	0	0	0	0	0	0	0	0.020306	0	0.00299558
UQCC3	0	0	0.00432057	0	0.0252002	0.000161594	0.020092	0.0407549	0	0	0	0	0	0.087283	0.0421504	0	0	0	0.030708	0	0.0409929	0.0524998	0	0.0297325	0.0357864	0	0	0	0.105527	0	0	8.03622e-05	0	0.00622901	0	0	0.0462976	0.0976986	0	0	0	0	0	0	0.0505777	0.038995	0	0.11887
UBXN1	0.0141937	0	0.00432057	0	0.00704128	0.00191092	0.0193889	0.0450245	0.000677449	0.0827509	0.00210179	0	0	0.121242	0	0.070678	0	0	0.0566113	0	0.0299896	0.0174855	0	0.0358584	0.107338	0	0	0	0.000831658	0	0	0.0575249	0.00880676	0.0365757	0	0	0.0312683	0	0.426982	0	0	0	0.0208772	0	0.107057	0.0544702	0	0.0238366
LRRN4CL	0	0	0	0	0	0	0.000410509	0	0	0	0	0	0	0	0	0	0	0	0	0	0	0	0	0.00506222	0	0	0	0	0	0	0	0	0	0	0	0	0	0	0	0	0	0	0	0	0	0	0	0.00416983
HNRNPUL2-BSCL2	0	0	0	0	0	0	0.000107114	0	0.000677449	0	0	0	0	0	0	0	0	0	0	0	0	0	0	0	0	0	0	0	0	0	0	0	0	0	0	0	0	0	0	0	0	0	0	0	0	0	0	0
GNG3	0.0967745	0.13972	0.272638	0.340893	0.232644	0.246056	0.0842785	0.192468	0.0457291	0.406755	0.0805121	0.131458	0	0.318258	0.445783	0.699867	0	0.519509	0.217642	0.609944	0.349437	0.139965	0	0.194653	0.281149	0.288422	0.193415	0	0.287853	0	0.266751	0.176434	0.199007	0.261865	0	0	0.245669	0.0328331	0	0.365728	0.285287	0	0.0594976	0	0.359727	0.20013	0	0.242834
TTC9C	0.101223	0.0653619	0.16897	0.0135772	0.00996046	0.00363207	0.0232314	0.0377745	0.00294091	0	0.00298282	0	0	0.0664716	0	0	0	0	0.0385148	0	0.0489645	0.0236724	0	0.00616	0.074602	0	0	0	0.0189759	0	0	0.0394606	0.0193133	0.0150385	0	0	0.00732783	0.00728581	0.212326	0	0	0	0	0	0.0180357	0.00196072	0.169341	0.0408708
ZBTB3	0.0389284	0	0.0263468	0	0	0.000607618	0.0022054	0.00956525	0	0	0	0	0	0	0	0	0	0	0.0166098	0	0.0947224	0	0	0.0197215	0	0	0	0	0	0	0	0.000118022	0	0.0258124	0	0	0.0162366	0	0	0	0	0	0	0	0.0103038	7.4571e-05	0	0.00150713
POLR2G	0	0	0.0358626	0	0.0988773	0.0336883	0.00627616	0.0153841	0	0	0	0	0	0.036841	0	0	0	0	0.00708465	0.315789	0.0408874	9.63166e-05	0	0.0312331	0	0	0.199752	0	0.000888349	0	0	0	0	0.0167186	0	0	0.0156205	0	0	0	0	0	0.0208772	0	0.000311833	0.0420887	0	0.0142831
TAF6L	0	0	0.0172429	0	0	0.00352692	0.00616589	0.0165007	0	0	0.0575492	0	0	0.0057162	0	0.0423244	0	0	0.0139088	0	0.0406777	0.0316599	0	0	0.0411498	0	0	0	0.00202584	0	0	0	0.00543251	0.0314792	0	0	0.0445258	0	0	0	0	0	0	0	0.0160503	0	0	0.00999003
TMEM223	0	0	0.0425814	0.0603227	0.136038	0.0031332	0.01777	0.0321524	0.00846084	0	0.0261011	0	0	0.148802	0	0	0	0	0.0453095	0	0.148426	0.004649	0	0.0463546	0.0423498	0	0	0	0.0157001	0	0	0.0465984	0	0.0382409	0	0	0.0243819	0.00728581	0	0	0	0	0	0	0.0550527	0.0948716	0	0.0452909
TMEM179B	0	0	0	0.0266193	0.0280986	0	0.0146551	0.028558	0.000677449	0	0.000811407	0	0	0.0802578	0.198948	0	0	0	0.00789991	0	0.0342363	0.000368496	0	0.00851133	0	0	0	0	0.0447943	0	0	0.0180141	0	0.00933233	0	0	0.014244	0.00208748	0	0	0	0	0	0	0.0233376	0.0122372	0	0.0419979
NXF1	0	0.0740354	0	0.0795324	0.106588	0.00277296	0.0214027	0.020614	0	0.105425	0	0	0	0	0	0	0	0.602858	0.00286037	0	0	0.0289935	0	0.027373	0.0194765	0	0	0	0.0369263	0	0	0	0.091705	0.00376811	0	0	0.00242117	0	0	0	0	0	0	0	0.00239509	0.0338656	0	0.0538184
STX5	0.0141937	0	0.0263884	0	0	0.0406173	0.0220599	0.0424242	0.00592948	0	0.00210179	0	0	0	0.0421504	0.036037	0	0	0.0515339	0.185424	0.0613882	0.000368496	0	0.0502564	0.0212391	0	0	0	0.0683333	0	0	0.017186	0.0364483	0.0131586	0.169824	0	0.0557053	0.00208748	0	0	0	0	0.0129442	0	0.0105171	0.0121117	0	0.0332763
WDR74	0	0	0.0125332	0	0	0	0.0146836	0.0170194	0.0566803	0	0	0	0	0.0294446	0	0	0	0	0.0840511	0	0.0372754	0.081715	0	0	0.0169679	0	0	0	0	0	0	0.0762637	0.0318646	2.69061e-05	0	0	0.0470402	0	0	0	0.0275415	0	0	0	0.00158662	0.0110456	0	0.0438598
SLC3A2	0.0862076	0.182184	0.0626353	0	0.0398912	0.0403346	0.0523561	0.107754	0.241306	0	0.0249648	0.270866	0	0.316067	0	0.14094	0	0	0.0873472	0	0.00887498	0.0343111	0	0.134867	0.226292	0.222408	0.199752	0	0.126274	0	0	0.136745	0.0852301	0.000136294	0	0	0.127764	0.169089	0.426982	0	0.107688	0	0	0	0.059484	0.129198	0	0.130544
CHRM1	0.0141937	0.229818	0.218639	0.0323601	0.231459	0.0935564	0.0240512	0.10813	0.016104	0.147594	0.0320472	0.477474	0	0.0286683	0	0.240509	0	0	0.122051	0.170212	0.246513	0.047822	0	0.200549	0.0891752	0.0777755	0.170552	0	0.113658	0	0	0.119028	0.130798	0.0592289	0	0	0.0140023	0.0323687	0	0	0.176265	0	0.0129442	0	0.0860254	0.148657	0	0.075201
SLC22A6	0	0	0	0	0	0	0.00770338	0.00328711	0.00384723	0	0.000811407	0	0	0	0	0	0	0	0	0	0	0	0	0	0	0	0	0	0.000851343	0	0	0.024939	0	0	0	0	0.000344923	0	0	0	0	0	0	0	0.0217205	0.017361	0	0
SLC22A8	0	0	0	0	0	0.00053234	0.005557	0.00128265	0.000826809	0	0	0	0	0	0	0	0	0	0	0	0	0	0	0	0	0	0	0	0	0	0	0	0.00456937	0	0	0	0.000344923	0	0	0	0	0	0	0	0	0	0	0
SLC22A24	0	0	0	0	0	0.000479598	0.0115235	0.00890545	0.00384723	0	0.00210179	0	0	0	0	0	0	0	0.0127409	0	0	0	0	0	0	0	0	0	0.00127011	0	0	0	0	0	0	0	0	0	0	0	0	0	0	0	0	0	0	0
SLC22A10	0.163355	0.0696152	0	0.116118	0.0375212	0.000543149	0.0935329	0.0736233	0.0403957	0	0.0199555	0	0	0	0	0	0	0	0.0591868	0	0.0301172	0.0120607	0	0.0571226	0.0621046	0.181332	0	0	0.102671	0	0	0.0413903	0.0963932	0.0121777	0	0	0.101706	0	0	0	0	0	0	0	0.0412716	0.0124634	0.173012	0.0448907
SLC22A25	0	0	0	0	0	0	0.00430268	0.00027185	0	0	0	0	0	0	0	0	0	0	0.000266434	0	0	0	0	0	0	0	0	0	0	0	0	0	0	0	0	0	0	0	0	0	0	0	0	0	0	0	0	0.011455
SLC22A9	0.06528	0	0	0	0	0	0.00768762	0.000416213	0	0	0.00737501	0	0	0	0	0	0	0	0	0	0	0	0	0.0237775	0.011314	0.117899	0	0	0	0	0	0.0516911	0	2.69061e-05	0	0	0.000100625	0	0	0	0	0	0	0	0	0	0	0.0166118
LGALS12	0	0	0	0	0	0	1.53018e-05	0	0	0	0	0	0	0	0	0	0	0	0	0	0	0	0	0	0	0	0	0	0	0	0	0	0	0	0	0	0	0	0	0	0	0	0	0	0	0	0	0
ATL3	0.141899	0	0.0104257	0.0734316	0.0186677	0.00206266	0.0160986	0.0419933	0	0	0	0.310843	0	0.0533475	0.173072	0	0	0	0.0127998	0	0	9.63166e-05	0	0.0231696	0.00272303	0	0	0.386564	0.00442537	0	0	0.0428835	0.078953	0.053636	0	0.309842	0.0154872	0	0.426982	0	0	0	0.108701	0	0.0423504	7.4571e-05	0	0.0554854
RTN3	0.159409	0.496895	0.448393	0.626903	0.474878	0.174269	0.0757444	0.412859	0.550073	0.13448	0.468888	0.313573	0	0.950729	0.899916	0.796233	0	1.22082	0.422193	0.290311	0.61412	0.595088	0	0.556071	0.366742	0.360047	0.20159	0.0993944	0.212224	0	1.44549	0.495656	0.698093	0.440951	1.35737	0.147866	0.518203	0.561354	0.636449	1.27873	1.08473	0	0.580969	0	0.574031	0.474882	0.226344	0.472678
C11orf95	0	0	0.03487	0.0638396	0	0.000479598	0.00767139	0.0317815	0.0025271	0	0.0217255	0	0	0	0	0.0583446	0	0.901547	0.0144527	0	0	0	0	0.0225463	0.0933171	0	0	0	0.0626167	0	0	0.0219633	0	0.00976334	0	0	0.00458758	0	0	0	0.176265	0	0	0	0.0280363	0.0690539	0	0.0275577
SPINDOC	0	0	0	0.0135772	0.00907194	0.00192468	0.0176227	0.0111014	0	0.0827509	0.0348672	0	0	0	0	0	0	0	0.0161345	0	0	0	0	0	0	0	0	0	0.000958189	0	0	0.0263528	0.015691	0.00253221	0	0	0.0210225	0	0	0.184339	0	0	0.091002	0	0.095275	0.020633	0	0.0506393
MARK2	0.0408878	0.0696152	0.123912	0.0832915	0.0677546	0.00506168	0.0315629	0.077855	0.0116927	0.218056	0.159623	0	0	0.0632687	0.267621	0.295481	0	0.350677	0.104646	0.193376	0.137493	0.0992884	0	0.0757922	0.0794621	0.195963	0	0.0744918	0.0543501	0	0	0.13555	0.254072	0.107905	0	0.392008	0.0496355	0.189254	0	0	0	0	0	0	0.153632	0.174799	0.169341	0.156034
RCOR2	0	0	0.0144929	0	0	0.000602547	0.00934848	0.0305329	0.000677449	0	0.0147398	0	0	0	0	0.0766167	0	0	0.00191616	0.193376	0	0	0	0.0531584	0.0125924	0	0	0	0.000851343	0	0	0	0	0.0194733	0.51891	0	0.0377722	0	0	0	0	0	0	0	0.0280328	0.0144985	0	0.025057
NAA40	0	0	0	0.0616195	0.0933116	0.0612773	0.00615785	0.0141282	0.000677449	0	0.000811407	0	0	0	0	0	0	0	0.00881463	0	0.0449916	0.0192894	0	0.00693368	0.0284916	0	0	0	0.0204898	0	0	0.0156303	0.0505928	0.0237398	0	0	0.0303909	0	0	0	0	0	0	0	0.0102913	0.0129407	0.34099	0.00483576
COX8A	0	0	0	0	0	0	0.000177648	0	0	0	0	0	0	0	0	0	0	0	0	0	0	0	0	0	0	0	0	0	0	0	0	0	0	0	0	0	0	0	0	0	0	0	0	0	0	0	0	0
AP000721.1	0	0	0	0.0211775	0	0	0.00115975	0.000605536	0	0	0	0	0	0	0	0	0	0	0	0	0	0	0	0	0.00871202	0	0	0	0	0	0	0	0	0	0	0	0	0	0	0	0	0	0	0	0	0	0	0.000127463
OTUB1	0.0502343	0.198411	0.190613	0.149636	0.242294	0.0962457	0.0511435	0.160821	0.0256927	0.051667	0.0695784	0.189169	0	0.172598	0.692895	0.250821	0	1.0571	0.244956	0.823538	0.169305	0.199385	0	0.108438	0.179933	0.268644	0.899181	0	0.0852653	0	0	0.155233	0.220632	0.157143	0	0.179163	0.128866	0.108742	0.906533	0	0.227585	0	0.0129442	0	0.288498	0.1643	0	0.208574
MACROD1	0.0280608	0	0	0.0643503	0	0	0.0174221	0.0150246	0.00129043	0	0.00210179	0	0	0	0	0	0	0	0.000547503	0	0	0	0	0.0232759	0.0109507	0	0	0	0.00408483	0	0	0.00486702	0	0.000102905	0	0	0.00335523	0	0	0	0	0	0	0	0.00214133	0	0	0.00476472
FLRT1	0.0141937	0	0.0534037	0.0646081	0	0	0.00671644	0.0139863	0.225471	0	0	0.0258996	0	0	0	0	0	0.622538	0.0139088	0	0.108534	0.0281366	0	0.0414422	0.0526246	0.0414538	0	0	0.0226374	0	0	0	0.00880676	2.69061e-05	0	0	0.0142605	0.00208748	0	0	0	0	0	0	0.0380318	0.0939804	0	0.0197903
STIP1	0.0141937	0.14469	0.0554493	0.0254366	0.00996046	0.101079	0.0717245	0.0663124	0.00723207	0.276683	0.17111	0.583767	0	0	0	0	0	0	0.119186	0	0.0993402	0.0438064	0	0.0680989	0.0836733	0	0	0.501221	0.0564184	0	0.266751	0.217834	0.189194	0.0191488	0.437887	0	0.0669864	0.00208748	0	0	0	0	0	0	0.0629533	0.181515	0	0.187023
FERMT3	0	0	0	0	0	0	0.00368335	0.000217113	0	0	0	0	0	0	0	0	0	0	0	0	0	0.000794274	0	0	0	0	0	0	0	0	0	0	0.0491586	0	0	0	0	0	0	0	0	0	0	0	0	0	0	0.00486757
TRPT1	0	0	0	0	0	0.00053234	0.00111665	0	0	0	0	0	0	0	0	0	0	0	0.0125769	0	0	9.63166e-05	0	0.00489313	0	0	0	0	0.00307145	0	0	0	0	0	0	0	0.00746173	0	0	0	0	0	0	0	0	0.0375532	0	0.0253334
NUDT22	0	0	0.0322536	0	0.0282129	0.155904	0.00883911	0.0318909	0.000826809	0	0	0	0	0	0	0.036037	0	0	0.035669	0	0	9.63166e-05	0	0.0175124	0	0	0	0	0.00354554	0	0	0.000412713	0.00543251	0.015906	0.403088	0	0.0105222	0	0	0	0	0	0.0129442	0	0.0490685	0.0206726	0	0.0441585
DNAJC4	0.242797	0	0.0235634	0	0	0.00359984	0.00872082	0.0155314	0.00384723	0.150266	0.092015	0	0	0	0	0.194734	0	0.602858	0.0348712	0.0682206	0.0372304	0.00915333	0	0.0639767	0.0169679	0.0727503	0.281111	0	0.011234	0	0.413313	0.0616421	0	0.0121379	0	0	0.0134153	0.00208748	0	0.184339	0	0	0	0	0.00783385	0.0457362	0	0.0443856
VEGFB	0	0	0.0314125	0.0254366	0.129748	0.124864	0.0170294	0.0441684	0.00479524	0	0	0	0	0.0330482	0	0	0	0	0.0418352	0	0.125917	0.00135468	0	0.0152796	0.108078	0	0.170552	0	0.0747938	0	0	0.0193868	0.0197141	0.0507093	0	0.113377	0.0571838	0.0263633	0	0	0.246821	0	0	0	0.0671835	0.01588	0	0.0307823
FKBP2	0	0	0.0408274	0.116362	0.00907194	0.0810421	0.0247027	0.0920415	0.0254084	0	0.0144389	0	0	0.116036	0	0.063344	0	0	0.10374	0.185424	0.0241449	0.000794274	0	0.138715	0.0165284	0	0	0	0.105257	0	0	0.112284	0.0199056	0.0623363	0	0	0.0804932	0.0601605	0	0	0.419529	0	0	0	0.0552189	0.111241	0.169341	0.0532527
PPP1R14B	0	0	0.00525732	0	0	0	0.00395655	0.00533315	0	0.0756926	0.00210179	0.111417	0	0.00322643	0	0	0	0	0.000358275	0	0	0.0316599	0	0	0	0	0	0	0.00394276	0	0	0.00558262	0	0.0115431	0	0	0.0159021	0	0	0	0	0	0	0	0	0.0538852	0	0.0373827
PLCB3	0	0	0	0	0	0	0.00119432	0.0141272	0	0	0	0	0	0	0	0	0	0	0	0	0.0299896	0	0	0	0	0	0	0	0	0	0	0	0	0	0	0	0.0113555	0	0	0	0	0	0	0	0.000184693	0	0	0
BAD	0.217685	0.0421554	0.0773178	0.0805864	0.12398	0.191125	0.044647	0.0741841	0.149871	0	0.0873418	0	0	0.110611	0	0.323614	0	1.0924	0.100319	0.214099	0.00887498	0.021404	0	0.114812	0.0793629	0.112722	0.199752	0	0.144229	0	0	0.158605	0.168403	0.0772243	0	0.0839892	0.0487404	0.0600067	0	0	0.177208	0	0.0129442	0	0.0428824	0.0758402	0	0.151555
GPR137	0.0551229	0.052195	0.0322536	0.0530591	0.0744811	0.00568372	0.0276694	0.0486262	0.00548345	0.0827509	0.09485	0	0	0.00322643	0	0.174963	0	0.196131	0.078204	0.357921	0.117294	0.119119	0	0.0570238	0.0740014	0	0	0	0.0276871	0	0	0.0589471	0.00543251	0.107608	0	0.179163	0.034673	0.105829	0.513544	0	0	0	0.0301683	0	0.0244819	0.0607512	0.169341	0.136393
KCNK4	0.0280608	0	0.00525732	0.0166279	0	0.042668	0.0120153	0.00704529	0.146025	0	0	0.188872	0	0	0	0.0766167	0	0	0.0567169	0	0.0414269	0.0170286	0	0.0248204	0.00871202	0	0	0	0.00642508	0	0	0.00552649	0	0.0325308	0	0.0839892	0.0122636	0.00208748	0	0	0.319832	0	0	0	0.00269331	0.0229445	0	0.0110952
CATSPERZ	0	0	0	0	0	0.000543409	0.00157135	0.000326238	0	0	0	0	0	0	0	0	0	0	0	0	0	0	0	0	0.0146987	0	0	0	0	0	0	0	0	0	0	0	0.00075541	0.00728581	0	0	0	0	0	0	0	0	0.409369	0
ESRRA	0.0141937	0.151582	0	0.29829	0.053349	0.00708111	0.0162575	0.0240915	0.0192795	0.051667	0.000811407	0	0	0.00877412	0.0997946	0	0	0	0.0127099	0	0.117778	0.0492445	0	0.0196532	0.0766048	0	0	0	0.0517502	0	0	0.0276907	0.056897	0.0401021	0	0	0.0614837	0	0	0	0	0	0.0791586	0	0.063875	0.0272171	0	0.0415608
TRMT112	0.3457	0.374218	0.0992456	0.3107	0.00996046	0.069743	0.0639024	0.130512	0.185247	0.0598394	0.0282322	0.111417	0	0.27515	0.11963	0.121773	0	0	0.182599	0.419567	0.0653722	0.0682531	0	0.226552	0.121978	0.0268446	0	0.184696	0.121516	0	0	0.152933	0.190273	0.0813517	0.169824	0	0.0843603	0.00208748	0	0	0.190778	0	0.0208772	0	0.14486	0.207464	0.34099	0.219284
PRDX5	0	0	0.117878	0.130025	0.0365768	0.164735	0.0569247	0.113303	0.140293	0	0.0199555	0	0	0.213104	0	0.277751	0	0.196131	0.100704	0	0.228107	0.134209	0	0.193739	0.17194	0.22385	0.170552	0.412578	0.0818799	0	0	0.141242	0.0508824	0.181533	0.403088	0	0.157155	0.00208748	0	0.184339	0	0	0.236425	0	0.140004	0.101986	0.34099	0.223777
CCDC88B	0	0	0	0	0	0	0.00903401	0.00230997	0	0	0	0	0	0	0	0	0	0	0	0	0	0	0	0.00895244	0	0	0	0	0	0	0	0.000118022	0.0371632	0	0	0	0.00206948	0.189222	0	0	0	0	0	0	0.0276221	0	0	0.00518865
RPS6KA4	0.109099	0.0723267	0.0230977	0.144986	0.00704128	0.000602547	0.0152926	0.0185657	0.00332893	0	0.0607864	0	0	0.0331164	0	0	0	0.370848	0.0430018	0	0.0869722	0.0201237	0	0.0368927	0.0191914	0	0	0	0.00362265	0	0	0.0196366	0.070095	0	0	0	0.0315149	0.00208748	0	0	0	0	0.0129442	0	0.0244468	0.0337617	0	0.00899621
SLC22A11	0	0	0	0	0	0	0	0	0	0	0	0	0	0	0	0	0	0	0	0	0	0	0	0	0	0	0	0	0	0	0	0	0	0	0	0	9.09801e-05	0	0	0	0	0	0	0	0	0	0	0
NRXN2	0.300462	0.253657	0.115248	0.184852	0.294948	0.2413	0.0613019	0.181174	0.354511	0.54636	0.431796	0.601371	0	0.127791	0.437734	0.434945	0	0.350677	0.332205	0.54416	0.323805	0.205837	0	0.373553	0.151988	0.255078	0.277237	0.678927	0.120621	0	0.413313	0.300888	0.395793	0.247581	0.169824	0.329304	0.113853	0.168264	0.212326	0.248253	0.650487	0	0.296301	0	0.236438	0.312299	0.173012	0.291391
RASGRP2	0	0	0	0.0646081	0.114841	0.0254883	0.00702772	0.000660199	0.314884	0	0	0	0	0	0	0	0	0	0.0055474	0	0.024893	0.0357552	0	0.0253092	0.0106927	0	0	0.386564	0.00232281	0	0	0	0.0391414	0.0269152	0	0	0.0519971	0	0	0	0	0	0	0	0.0555826	0	0.173012	0.00982782
PYGM	0	0	0	0	0	0	0.000244997	0	0	0	0	0	0	0	0	0	0	0	0	0	0	0	0	0	0.0115955	0	0	0	0	0	0	0	0	0	0	0	2.48316e-05	0	0	0	0	0	0.0791586	0	0	0	0	0
SF1	0.240385	0.115229	0.19702	0.201172	0.00996046	0.136974	0.0679114	0.101551	0.0691379	0.288774	0.147495	0	0	0.21178	0.198948	0.210589	0	0	0.125748	0	0.0365252	0.140361	0	0.0736404	0.0834873	0.0954815	0.199752	0.682915	0.111126	0	0	0.251808	0.17464	0.0574375	0	0.257761	0.154822	0.0215857	0.509436	0	0.107688	0	0.065869	0	0.0873747	0.0884809	0.169341	0.21996
MAP4K2	0	0.0740354	0	0.0616195	0.0656432	0.0318848	0.0135348	0.0490547	0.0169599	0.260252	0.0045282	0	0	0.0955121	0.33266	0	0	0.370848	0.0338222	0	0	0.0756431	0	0.0265579	0.0550361	0.169005	0	0.184696	0.0244054	0	0	0.0679572	0.0132565	0.0348463	0	0.0839892	0.00810761	0.00208748	0	0	0.177208	0	0.0389143	0	0.0166407	7.4571e-05	0	0.0270402
MEN1	0	0	0.0265182	0.0211775	0	0.00748741	0.010746	0.02076	0.0553183	0	0.021526	0	0	0.15938	0.0514474	0.070678	0	0	0.0375306	0.193376	0	0	0	0.0755476	0.0216669	0	0	0	0.0880864	0	0	0.0369615	0.0324483	0.00527807	0.169824	0	0.0513798	0.00728581	0	0.248253	0	0	0	0	0.0357108	0.0142842	0	0.0281122
CDC42BPG	0	0	0	0	0	0	7.58792e-05	0	0	0	0	0	0	0	0	0	0	0	0	0	0	0	0	0	0	0	0	0	0	0	0	0	0	0	0	0	0	0	0	0	0	0	0	0	0	0	0	0
EHD1	0	0	0	0	0	0.0216677	0.00756966	0.0614041	0	0	0.000811407	0	0	0.0806213	0	0.0528052	0	0	0.0279507	0	0	0.0174855	0	0.059865	0.0308276	0	0	0	0.00668743	0	0	0.000118022	0.0318646	0.0357389	0	0	0.0122108	0.216854	0	0	0	0	0.108701	0	0.0430575	0.0250051	0	0.0537194
ATG2A	0.0469157	0	0.0153805	0	0	0.00197596	0.0134032	0.0180308	0.000677449	0	0.000811407	0.0258996	0	0	0	0.0599384	0	0	0.012941	0	0.0372754	9.63166e-05	0	0	0.0433184	0.0777755	0	0	0.000851343	0	0	0.0215356	0.00543251	2.69061e-05	0	0.309842	0.0129869	0.278889	0	0	0	0	0	0	0.00555927	0.00215454	0	0.0217513
PPP2R5B	0.179169	0.191917	0.0906453	0.212339	0.113375	0.0371025	0.0359178	0.0680826	0.00332893	0	0.189268	0.0798414	0	0.194517	0.209434	0	0	0	0.123276	0.249461	0.110143	0.0381504	0	0.120667	0.104409	0	0	0	0.0671064	0	0	0.0914586	0.0648982	0.0470188	0	0	0.0787235	0.141971	0	0	0.190819	0	0.133528	0	0.108338	0.14541	0	0.116521
MAJIN	0	0	0	0	0	0	0.000822136	0	0	0	0	0	0	0	0	0	0	0	0	0	0	0.0192559	0	0	0	0	0	0	0	0	0	0	0	0	0	0	0	0	0	0	0	0	0	0	0	0	0	0
BATF2	0	0	0	0	0	0	0.000275541	0	0	0	0	0	0	0	0	0	0	0	0	0	0	0	0	0	0	0	0	0	0.00076636	0	0	0	0	0	0	0	0.00029268	0	0	0	0	0	0	0	0	0	0	0
ARL2-SNX15	0	0	0	0	0.0135452	0	0.000175108	0.000319162	0	0	0	0	0	0	0	0	0	0	0.0189272	0	0	0	0	0	0	0	0	0	0	0	0	0	0	0	0	0	0	0	0	0	0	0	0	0	0	0	0	0
SNX15	0	0	0	0	0	0	0.000196349	0.00383769	0	0	0	0	0	0	0	0	0	0	0	0	0	0	0	0	0	0	0	0	0	0	0	0	0	0	0	0	0	0	0	0	0	0	0	0	0	0	0	0.000127463
SAC3D1	0	0	0.0708893	0	0.108101	0.0144979	0.0170521	0.0272571	0.00479524	0	0.162205	0	0	0	0	0.070678	0	0	0.0231816	0	0	0.00915333	0	0.042966	0.0249032	0	0	0	0.0042828	0	0.552412	0.0220414	0	0.0132633	0	0	0.0684927	0	0	0	0.0741914	0	0.0659851	0	0.00479144	0.0348266	0	0.0383734
NAALADL1	0	0	0	0	0	0	0.000180231	0	0	0	0	0	0	0	0	0	0	0	0	0	0	0	0	0	0	0	0	0	0	0	0	0	0	0.0120671	0	0	0	0	0	0	0	0	0	0	0	0	0	0
CDCA5	0	0	0	0	0	0	0.0014686	0.0153416	0.000677449	0	0	0	0	0.0295013	0	0	0	0	0.000578372	0	0	0	0	0	0	0	0	0	0.00127011	0	0	0.000118022	0	0.0171019	0	0	0.000487618	0.0601605	0	0	0	0	0	0	0	0	0	0.0185958
ZFPL1	0	0.175755	0	0.156203	0.0666249	0.0579412	0.0116486	0.0194296	0.000677449	0	0.000811407	0	0	0	0	0	0	0	0.030012	0	0.0357877	0	0	0.0125188	0.139221	0	0	0	0.0288009	0	0	0.00152604	0	2.69061e-05	0	0	0.00188404	0.00208748	0	0	0	0	0	0	0.0463203	0.014439	0	0.0322788
TMEM262	0	0	0	0	0	0	2.02489e-05	0	0	0	0	0	0	0	0	0	0	0	0	0	0	0	0	0	0	0	0	0	0	0	0	0	0	0	0	0	0	0	0	0	0	0	0	0	0	0	0	0
VPS51	0.293089	0.119585	0.0901658	0.107756	0.168418	0.0815953	0.0414502	0.117434	0.0116557	0	0.0805945	0	0	0.140159	0.141492	0.339524	0	0	0.113091	0	0.10142	0.0608008	0	0.0976663	0.00685061	0.169005	0.170552	0	0.0314179	0	0	0.150491	0.100858	0.0482632	0	0.235531	0.0878215	0.0871415	0	0.248253	0.539478	0	0.12169	0	0.114138	0.0776807	0	0.0925329
TM7SF2	0	0	0.0702343	0.0900257	0.122837	0.199594	0.0103821	0.0669988	0.148311	0	0.327405	0	0	0.119724	0.178811	0.141055	0	0	0.0621402	0.247892	0.0968775	0.0187691	0	0.274742	0.0366385	0	0.199752	0.0744918	0.00559338	0	0	0.111567	0.0455334	0.0803848	1.13043	0	0.0746321	0.15631	0.426982	0	0.269837	0	0.298702	0	0.0379981	0.0353803	0.173012	0.0701047
ZNHIT2	0	0	0	0	0	0	0.0108079	0.00540903	0	0	0	0.0798414	0	0.0394127	0.416076	0	0	0.196131	0.0116216	0	0	0	0	0.006036	0	0	0.117062	0	0.000430529	0	0	0.0351311	0	0.0145073	0	0	0.0119471	0.0284255	0	0	0	0	0	0	0.00214133	0.0539492	0.169341	0.0265445
FAU	0	0.0723267	0.277811	0.304836	0.217005	0.132234	0.0530104	0.0903105	0.0180793	0	0.163923	0	0	0.2546	0.0421504	0.15726	0	0	0.113592	0	0.0870713	0.126527	0	0.189751	0.235409	0.182131	0	0.352433	0.267442	0	0	0.137764	0.158041	0.161644	0	0.22928	0.141315	0.00208748	0	0.184339	0	0	0.30904	0	0.199051	0.23793	0.34099	0.134195
SYVN1	0	0	0.0325996	0.16357	0.0853216	0.00187553	0.011552	0.0267238	0.246368	0	0.000811407	0	0	0.108075	0	0.0583446	0	0	0.0349653	0	0	0.0192559	0	0.0259195	0.0162227	0.15601	0	0	0.00608112	0	0	0.0917487	0.0436452	0.0136732	0	0	0.0384972	0.00208748	0.212326	0	0	0	0	0	0.00750516	0.0768234	0	0.0322235
MRPL49	0.0280608	0.100891	0	0.0748945	0	0.000543409	0.0161429	0.0466344	0.00294091	0	0.000811407	0.07854	0	0.0593556	0	0	0	0	0.0554217	0	0	0.039348	0	0.0447408	0.0375694	0.0268446	0	0	0.0915407	0	0	0.0485965	0	0.0195427	0	0	0.0620295	0	0.39566	0	0	0	0	0	0.0195278	0.038191	0	0.0207425
SPDYC	0	0	0	0	0	0	0	0	0	0	0	0	0	0	0	0	0	0	0	0	0	0	0	0	0	0	0	0	0	0	0	0	0	0	0	0	0	0	0	0	0	0	0	0	0	0	0	0
CAPN1	0.069484	0.0930577	0.0376934	0.0166279	0.0606463	0.0652698	0.0228235	0.0917877	0.337536	0.150266	0.0344966	0.0798414	0	0.0849084	0	0.232852	0	0	0.131613	0	0.123835	0.140972	0	0.0966414	0.0475947	0.117899	0.444754	0.357913	0.119694	0	0	0.0717958	0.00880676	0.0751256	0	0.113377	0.00605408	0.0806287	0.39566	0	0	0	0	0	0.0520795	0.0935979	0	0.0714721
POLA2	0	0	0	0	0	0.00040221	0.00271584	0.00624954	0.153138	0	0	0	0	0	0	0	0	0	0.0398248	0	0	9.63166e-05	0	0	0	0	0	0	0.0033044	0	0	0.0629846	0	0.0255388	0	0	0.0340256	0.00208748	0	0	0	0	0	0	0.000199372	0	0	0.0145705
CDC42EP2	0	0	0.0311023	0.0166279	0	0	0.00149881	0.00212835	0	0	0	0	0	0.0573275	0	0	0	0	0.0055474	0	0	0	0	0.00580697	0.0216669	0	0	0	0	0	0	0.0552158	0.0215955	0.0076859	0	0	2.48316e-05	0	0	0	0	0	0	0	0	0.0141604	0	0.00623108
DPF2	0.127708	0	0	0.0517949	0	0.00223733	0.0221322	0.0405331	0.00416682	0	0.0144389	0	0	0	0	0.148759	0	0	0.0288192	0	0	0.034468	0	0.0345458	0.0433184	0	0.117062	0	0.0796494	0	0	0.107106	0.053415	0.0187041	0	0	0.00264842	0.202648	0	0.248253	0	0	0	0	0.0104933	0.0183908	0	0.0482957
TIGD3	0	0.0653619	0	0	0	0	0.00124745	0.00603539	0	0	0	0	0	0	0	0	0	0	0	0	0	0.0129029	0	0	0	0	0	0	0	0	0	0	0	3.49071e-05	0	0	0.0244271	0	0	0	0	0	0	0	0	0	0	0.00190551
SLC25A45	0	0	0	0	0	0	0.00197741	0.0164985	0.00406342	0	0.000811407	0	0	0	0	0	0	0	0.000398712	0	0	9.63166e-05	0	0	0	0	0	0	0.000851343	0	0	8.03622e-05	0	0.0107638	0	0	0.000213337	0	0	0	0	0	0	0	0.000184693	0	0	0.0112965
FRMD8	0.0698339	0	0	0	0	0.0009656	0.00358702	0.0351923	0	0	0	0	0	0	0	0	0	0	0.0176103	0	0	0	0	0	0	0	0	0	0	0	0	0.000412713	0	0.00483555	0	0	0.00469538	0	0	0	0	0	0	0	0.0251422	0	0.173012	0.0300915
SCYL1	0.261379	0.154363	0.119901	0.0323601	0.0657585	0.0159791	0.0328671	0.0921398	0.012115	0.118707	0.320418	0.0258996	0	0.15556	0.0802929	0.0902893	0	0.901547	0.14624	0	0.033769	0.0557995	0	0.0583909	0.0210828	0.387322	0.199752	0	0.120216	0	0	0.16826	0.170552	0.0637003	0	0	0.0796327	0.0801214	0	0.580111	0.258146	0	0	0	0.0569771	0.0874155	0	0.120976
LTBP3	0.06528	0	0.133456	0.0440353	0.262323	0.07784	0.0363188	0.093055	0.000826809	0	0.0045282	0.292945	0	0	0	0.0721751	0	0	0.0654354	0	0.146802	0.0619668	0	0.0894254	0.0505102	0.0414538	0	0.170223	0.176386	0	0.413313	0.149455	0.149954	0.0440107	0	0	0.0568881	0.234268	0.426982	0	0	0	0.0129442	0	0.0615228	0.0345062	0	0.0793851
FAM89B	0	0.183136	0.118898	0.102904	0.281533	0.038442	0.0431409	0.0732953	0.0203582	0	0.0302619	0.191477	0	0.114144	0	0.166952	0	0	0.103911	0	0.209374	0.0483311	0	0.107641	0.137939	0	0	0.232257	0.193227	0	0	0.0999995	0.0789704	0.108319	0	0	0.0684361	0.175148	0	0.184339	0.0275415	0	0.0208772	0	0.0930911	0.168641	0	0.0907737
EHBP1L1	0	0.0930577	0	0.138234	0	0.00418274	0.0226391	0.05251	0.00129043	0.179575	0	0.310843	0	0	0.209166	0.132436	0	1.0924	0.0539828	0	0	0.000368496	0	0.0165054	0.0972643	0.266417	0	0.181871	0.0349599	0	0	0.0471928	0.0399475	0.0610059	0	0	0.048838	0	0	0.642874	0	0	0.0859647	0	0.00182401	0.0787939	0.402136	0.000643383
KCNK7	0	0	0	0	0	0	0.000988045	0.000181764	0	0	0	0	0	0	0	0	0	0	0	0	0	0	0	0	0	0	0	0	0.0347963	0	0	0.0141847	0	3.49071e-05	0	0	9.09801e-05	0	0	0	0	0	0	0	0.000199372	0	0	0
MAP3K11	0	0	0	0	0	0.000293363	0.0155797	0.0159821	0.00778896	0	0.000811407	0	0	0.0297299	0.0514474	0	0	0	0.0241582	0	0.0375641	0.106266	0	0.0105001	0.0350029	0.129192	0	0	0.00774739	0	0.413313	0.0045512	0	0.0304729	0	0	0.0309063	0.0279782	0	0	0	0	0	0	0.000910694	0.0253584	0	0.0244292
PCNX3	0	0	0	0	0	0.00146294	0.00412567	0.0201959	0.227103	0	0.00210179	0	0	0	0	0.0608258	0	0	0.00287461	0	0.105593	0	0	0.0291651	0.0523731	0.0414538	0	0	0.0144578	0	0	0.000301551	0.059011	0.0363576	0	0	0.0392621	0	0	0	0	0	0	0	0.00756504	0.014413	0	0.0164708
SIPA1	0	0	0	0	0	0	0.000309709	0.000369099	0	0	0	0	0	0	0	0	0	0	0	0	0	0	0	0	0.00536709	0	0	0	0	0	0	0	0	0	0	0	0.0156789	0	0	0	0	0	0	0	0	0	0	0
RELA	0	0.115293	0	0	0	0.000670471	0.0138652	0.0247447	0	0	0	0	0	0	0	0	0	0	0.00877501	0	0.0231976	0	0	0.02946	0.00272303	0	0.170552	0	0.00354554	0	0	0.00495748	0.015691	0.00602239	0	0	0.0480347	0	0	0	0	0	0.0208772	0	0.000199372	0	0	0.0161255
KAT5	0.0280608	0.0377637	0.0288964	0	0	0.0511669	0.0169211	0.0413137	0.00129043	0	0.0575492	0.111417	0	0	0.11963	0.121773	0	0	0.0631538	0	0.0860383	0.0341714	0	0.0484889	0	0	0	0	0.0689863	0	0.552412	0.0444792	0.015283	0.0277816	0	0	0.0762581	0	0.426982	0	0	0	0.0208772	0	0.0946631	0.0715098	0	0.0317569
RNASEH2C	0	0.0377637	0	0.0410871	0.0315087	0.000618921	0.0202516	0.0291071	0.0168779	0	0.000811407	0	0	0.0375201	0	0	0	0	0.00913779	0	0.0182075	0.0353967	0	0.0222953	0	0	0	0	0.0946081	0	0	0.0195357	0	0.0477756	0	0	0.0377339	0.0365831	0.426982	0	0	0	0	0	0.0160943	0.0173259	0	0.0297457
AP5B1	0	0	0	0	0	0.000161594	0.00214209	7.46103e-05	0.000826809	0	0	0	0	0	0	0	0	0	0.0180835	0	0.0395228	9.63166e-05	0	0.0240575	0	0	0	0	0	0	0	0.0358978	0	0.0121838	0	0	0.00017336	0.0323687	0	0	0	0	0	0	0.000199372	0.0177448	0	0.00413947
OVOL1	0	0	0	0	0	0	8.98064e-05	0	0	0	0	0	0	0	0	0	0	0	0	0	0	0	0	0	0	0	0	0	0	0	0	0	0	0	0	0	0	0	0	0	0	0	0	0	0	0	0	0
CFL1	0.516142	0.417695	0.315721	0.573971	0.473545	0.248162	0.0949183	0.312081	0.297788	0.291267	0.202675	0.409118	0	0.669791	0.247938	0.670942	0	0.72364	0.403685	0.831481	0.616782	0.393992	0	0.425773	0.505475	0.775962	0.179313	0.745622	0.35665	0	1.2441	0.457953	0.48966	0.346459	0.51891	0.365155	0.448352	0.241903	0	0.437438	0.495095	0	0.699446	0	0.580974	0.39382	0.173012	0.420646
SNX32	0	0.0930577	0.0169247	0.0187963	0.0203987	0.00487221	0.0394018	0.0419383	0.0273294	0	0.00262299	0.0927485	0	0.110774	0	0.290547	0	0	0.0234446	0.206986	0.0671041	0.000794274	0	0.0240334	0.00685061	0	0	0	0.0410302	0	0	0.0701747	0.0278639	0.00690441	0	0	0.0929995	0.137562	0	0	0	0	0.0791586	0	0.0409367	0.0297169	0	0.0873834
MUS81	0	0.175705	0.03487	0	0.0135452	0.0307513	0.0110271	0.040529	0.000826809	0	0	0	0	0	0.11963	0.0383269	0	0	0.00443017	0	0	9.63166e-05	0	0.00771273	0	0	0	0.232257	0	0	0	0.0057811	0.121098	0.0107638	0	0	0.000851181	0	0	0	0	0	0	0	0.0388277	0.0269154	0	0.0274466
EFEMP2	0	0	0	0	0	0	0.0025908	0.00131112	0	0	0	0	0	0	0.0735528	0	0	0	0.000266434	0	0	0	0	0	0.0490099	0	0	0.0744918	0.042107	0	0	0	0	0.00515033	0	0	2.48316e-05	0	0	0	0	0	0	0	0	0	0	0.0110642
CTSW	0	0	0	0	0	0	0	0	0	0	0	0	0	0	0	0	0	0	0	0	0	0	0	0	0	0	0	0	0	0	0	0	0	0	0	0	0	0	0	0	0	0	0	0	0	0	0	0
FIBP	0.0400124	0.0653619	0.0532104	0.0424653	0.0252002	0.0627228	0.0186436	0.0284146	0.000677449	0	0.0147398	0	0	0.0395917	0	0.185353	0	0	0.0749162	0	0.0608994	0.0292946	0	0.104775	0.0545369	0.123996	0	0.366172	0.0487452	0	0	0.0477566	0	0.0172599	0	0	0.0383023	0.0284255	0	0	0	0	0	0	0.0508022	0.117664	0	0.0904081
CCDC85B	0.545999	0.496752	0.394287	0.365667	0.355098	0.144606	0.0768187	0.19909	0.346745	0.164723	0.102876	0.430408	0	0.339257	0.333755	0.658178	0	0.47618	0.339972	0.33672	0.389987	0.408489	0	0.43675	0.367987	0.379364	0.461171	0.664154	0.387028	0	0.413313	0.347684	0.281044	0.411607	0.51891	0.269044	0.345436	0.402001	0.212326	0.21867	0.592888	0	0.269754	0	0.28981	0.446702	0.383605	0.409879
FOSL1	0	0	0	0	0	0	2.94119e-05	0	0	0	0	0	0	0	0	0	0	0	0	0	0	0	0	0	0	0	0	0	0	0	0	0	0	0	0	0	0	0	0	0	0	0	0	0	0	0	0	0
C11orf68	0.0743885	0.281034	0.0840586	0.0323601	0	0.122209	0.0372816	0.0783255	0.000677449	0.556528	0	0	0	0.142255	0.237938	0.117075	0	0	0.0679699	0	0.113162	0.0715493	0	0.150767	0.0887088	0.0725803	0	0.184696	0.0210892	0	0.413313	0.120787	0.245633	0.0789828	0	0	0.137354	0.095125	0.212326	0.491633	0.136405	0	0.0738108	0	0.177628	0.046097	0	0.117408
DRAP1	0	0.143935	0.141635	0.168987	0.139933	0.0733292	0.0347612	0.0605137	0.0609293	0.158785	0.0147398	0.121968	0	0.152699	0.383323	0.22347	0	0.196131	0.121771	0	0.184392	0.146544	0	0.0773844	0.091828	0.207564	0.404523	0	0.0895583	0	0	0.190629	0.124975	0.125731	0	0.0839892	0.121857	0	0.906533	0	0.246821	0	0.0791586	0	0.110777	0.121968	0	0.107218
TSGA10IP	0	0	0	0	0	0	0.000182626	0	0	0	0	0	0	0	0	0	0	0	0	0	0	0	0	0	0	0	0	0	0	0	0	0	0	0	0	0	0	0	0	0	0	0	0	0	0	0	0	0
SART1	0	0.0653619	0.0376934	0	0.00767235	0.00605655	0.0126559	0.000963575	0	0	0.000811407	0	0	0.0811509	0	0.063344	0	0	0.0183131	0	0	9.63166e-05	0	0.0178876	0	0	0	0	0	0	0	0.0142227	0	0.0430382	0	0	0.0183572	0	0	0	0	0	0	0	0.0244543	0.064348	0	0.0499802
EIF1AD	0.0698339	0.0723267	0	0.0237813	0	0.00221822	0.011064	0.01331	0	0	0.00262299	0	0	0	0	0	0	0	0.0149464	0	0.0449916	0.0482797	0	0.0396658	0.00685061	0	0	0	0.000958189	0	0	0.0186169	0	0.0515135	0	0.392604	0.00112557	0.00208748	0	0	0	0	0	0	0.00952316	0.0334226	0	0.0257049
BANF1	0	0	0.13688	0.290805	0.0322409	0.00682678	0.061351	0.147151	0.229708	0.333359	0.100938	0.07854	0	0.119568	0	0.0766167	0	0	0.151263	0	0	0.184873	0	0.094769	0.0550294	0	0.346957	0.231065	0.178134	0	0	0.159257	0.0918015	0.121002	0	0.309842	0.136964	0.42973	1.0541	0	0	0	0.222392	0	0.160973	0.0901298	0	0.137751
CST6	0	0	0	0	0	0	0	0	0	0	0	0	0	0	0	0	0	0	0	0	0	0	0	0	0	0	0	0	0	0	0	0	0	0	0	0	0	0	0	0	0	0	0	0	0.0013673	0	0	0
CATSPER1	0	0	0	0	0	0	0.000152913	0.00114011	0	0	0	0	0	0	0	0	0	0	0	0	0	0	0	0	0	0	0	0	0	0	0	0	0	0	0	0	0	0	0	0	0	0	0	0	0	0	0	0
GAL3ST3	0.0141937	0	0	0	0	0	0.00572046	0.0108168	0.000677449	0	0	0.111417	0	0.0573275	0	0	0	0	0.00346801	0.169795	0	0	0	0.00411501	0	0	0	0	0.0447943	0	0	0.0583014	0	0.01534	0	0	0.0575329	0	0.212326	0	0	0	0	0	0.0189918	7.4571e-05	0	0.0191799
SF3B2	0.214739	0	0.0754462	0	0.0901069	0.0629083	0.0403249	0.045067	0.169557	0.233717	0.109902	0	0	0.114487	0.0421504	0.120894	0	0	0.107443	0	0.234934	0.0472517	0	0.0720245	0.0930036	0	0.295273	0	0.0733873	0	0	0.072073	0.184571	0.158016	0	0	0.093796	0.0636329	0	0.184339	0.178161	0	0.237279	0	0.0721883	0.143329	0.399673	0.120588
PACS1	0	0.100178	0.0288781	0.0872625	0.130471	0.108712	0.0676471	0.119011	0.146273	0	0.118163	0.231085	0	0.0937746	0.0997946	0.0528052	0	0.370848	0.0882243	0.286922	0.272474	0.112307	0	0.0623291	0.2074	0.0268446	0	0	0.0831554	0	0	0.0962765	0.169918	0.148879	0	0.22928	0.112577	0.0830915	0.906533	0	0	0	0.0798862	0	0.0865485	0.116242	0	0.132928
KLC2	0.417106	0.436782	0.19507	0.0713346	0.149073	0.111892	0.0549207	0.124751	0.4323	0.351549	0.150965	0.310843	0	0.132151	0.356234	0.300224	0	0	0.208808	0.553904	0.174861	0.201895	0	0.16482	0.321422	0.130798	0.170552	0	0.124405	0	0.487898	0.190986	0.161726	0.139349	0.898561	0.22928	0.192723	0.0912252	0.509436	0.184339	0.12038	0	0.244089	0	0.210726	0.244283	0	0.13055
RAB1B	0.0280608	0.20953	0.018286	0.0872735	0.198081	0.0874629	0.0221348	0.0618826	0.165051	0.240793	0.0712538	0.126024	0	0.0861682	0.0514474	0.190442	0	0	0.0973939	0.206986	0.171991	0.0542816	0	0.0954193	0.150928	0.274651	0	0.184696	0.0400779	0	0	0.089184	0.125414	0.121633	0	0	0.100564	0	0	0	0	0	0	0	0.169503	0.0574209	0	0.107478
CNIH2	0.0992468	0	0.188928	0.0735422	0.292083	0.172835	0.0538005	0.0988648	0.024597	0.051667	0.102924	0.164311	0	0.145911	0.407458	0.223291	0	0.370848	0.25396	0	0.151507	0.0957662	0	0.191185	0.127017	0.112722	0.170552	0.0744918	0.116481	0	0	0.181502	0.215806	0.210739	0	0.328677	0.225293	0.0989835	0	0.184339	0.178161	0	0.0693046	0	0.0740716	0.117281	0	0.156226
YIF1A	0	0.0800592	0.0358626	0.0237813	0	0.032905	0.00342146	0.0323601	0	0	0.000811407	0	0	0.0394127	0	0.0599384	0	0	0	0	0	0.0388339	0	0.00954123	0.00272303	0	0	0	0.00438998	0	0	0.048008	0.0762632	0	0	0	0	0	0.426982	0	0	0	0.0738108	0	0.0142194	0.0457656	0	0.0167549
TMEM151A	0.069484	0.333279	0.100129	0.115482	0.123833	0.258564	0.017789	0.111121	0.137811	0.315894	0.0835581	0	0	0.182842	0.0514474	0.294306	0	0	0.170222	0.400001	0.265663	0.103248	0	0.151699	0.100122	0.347725	0	0	0.138275	0	0.435293	0.12829	0.171326	0.0536644	0	0.113377	0.0948793	0.125318	0.513544	0	0	0	0.165325	0	0.118248	0.146604	0	0.0888284
CD248	0	0	0	0	0	0	0	0	0	0	0	0	0	0	0	0	0	0	0	0	0	0	0	0	0	0	0	0	0	0	0	0	0	0	0	0	0	0	0	0	0	0	0	0	0	0	0	0
RIN1	0	0	0.0191577	0	0	0.0202665	0.00736861	0.0201373	0.00306306	0	0.00262299	0.253773	0	0	0	0	0	0	0.0262878	0.0682206	0	0.000368496	0	0.0319875	0.0564473	0	0	0	0.000888349	0	0	0.0135623	0.015283	0.0154279	0.169824	0.0839892	0.017753	0.0279782	0	0	0	0	0	0	0.000246507	0.0317948	0	0.0167728
BRMS1	0	0	0	0.137782	0	0	0.00544579	0.0273976	0	0	0.0394312	0	0	0	0	0	0	0	0.000547503	0.0682206	0	9.63166e-05	0	0.024322	0	0	0	0	0.00267457	0	0	0.0286289	0.00543251	0.00124579	0	0	0.000753592	0	0	0	0	0	0	0	0	0.0187848	0	0.0217557
B4GAT1	0.41836	0.783364	0.406878	0.374153	0.485432	0.41274	0.0831538	0.264937	0.28358	0.164723	0.198161	0.362686	0	0.440758	0.24728	0.46947	0	0	0.366994	0.476241	0.470001	0.345254	0	0.433695	0.439961	0.286052	0.247253	0.683071	0.291958	0	0	0.40124	0.360941	0.329893	0.926206	0.269042	0.203184	0.291043	0.212326	0.248253	0.502899	0	0.32395	0	0.325263	0.390185	0.402136	0.306376
SLC29A2	0	0	0	0	0.0589495	0.00215063	0.00518297	0.00325148	0	0	0.00210179	0	0	0	0	0	0	0	0.000547503	0	0.0489645	0	0	0	0	0	0	0	0	0	0	0.000118022	0.0562301	0.0201283	0	0	0.00106198	0	0	0	0	0	0	0	0	0	0	0.00278417
NPAS4	0	0	0	0	0.00996046	0	7.86601e-05	4.70516e-05	0	0	0	0	0	0	0	0	0	0	0	0	0.0420735	0	0	0.00245166	0	0	0	0	0	0	0	0.0552915	0	0	0.902295	0	0	0	0	0	0	0	0	0	0.0363993	0	0	0
MRPL11	0	0	0	0.0323601	0	0	0.0110287	0.0109916	0.0025271	0	0.00262299	0.252385	0	0	0	0	0	0	0.0254194	0	0	0.0460915	0	0.0201873	0	0.117899	0	0	0.00390584	0	0	0.0274547	0	0.000136294	0	0	0.00150992	0	0	0	0	0	0	0	0.0343663	0.0668302	0	0.0299479
PELI3	0.194264	0	0.061552	0	0.0677546	0.131073	0.0207633	0.120411	0.00294091	0.0598394	0.179713	0.07854	0	0.0057162	0.141492	0.0721751	0	0.196131	0.08542	0.206986	0.134257	0.0781265	0	0.0840182	0.175712	0.182406	0	0	0.0359913	0	0.435293	0.0792871	0.0476195	0.108814	0.452964	0.269044	0.073794	0.206451	0.513544	0	0	0	0.329318	0	0.0619885	0.170597	0	0.0366705
DPP3	0	0	0	0	0	0.000479598	0.00526528	0.00315587	0	0	0	0	0	0	0	0	0	0	0	0	0	0	0	0	0	0	0	0	0	0	0	0	0	0	0	0	0.000663275	0	0	0	0	0	0	0	0	0.0210097	0	0.00537724
BBS1	0	0	0	0	0	0	0.000149393	0	0	0	0	0	0	0	0	0	0	0	0	0	0	0	0	0	0	0	0	0	0	0	0	0	0	0	0	0	0	0	0	0	0	0	0	0	0.000184693	0	0	0
ZDHHC24	0	0	0	0.0237813	0.0632414	0.00202806	0.0145467	0.055349	0.000677449	0.0827509	0.0329075	0	0	0.19406	0.0514474	0.0423244	0	0	0.0108517	0	0.031633	0.00934006	0	0.0636535	0.00846378	0	0	0	0.000851343	0	0	0.0794098	0.0234844	0.000654138	0	0	0.11129	0.0284255	0	0	0.0275415	0	0	0	0.000261052	0.0910775	0	0.0627075
ACTN3	0	0	0	0	0	0	0.000142419	0	0	0	0	0	0	0	0	0	0	0	0.000358275	0	0	0	0	0	0	0	0	0	0	0	0	0	0	0	0	0	0	0	0	0	0	0	0	0	0	0	0	0
CTSF	0.171168	0.10712	0.0535033	0.106122	0.0837974	0.073063	0.048173	0.150294	0.300458	0.147594	0.169404	0.0798414	0	0.316276	0	0.278458	0	0.702803	0.157828	0.287214	0.155497	0.0291829	0	0.155885	0.129302	0.0268446	0.199752	0.0744918	0.0745989	0	0.413313	0.196655	0.10399	0.115128	0	0.261136	0.0569319	0.0324085	0.212326	0	0.420623	0	0	0	0.0845042	0.142128	0.399673	0.072718
CCDC87	0	0	0	0	0	0	2.61923e-05	7.46103e-05	0	0	0	0	0	0	0	0	0	0	0	0	0.0213044	0	0	0	0	0	0	0	0	0	0	8.03622e-05	0	0	0	0	0	0	0	0	0	0	0	0	0	0	0	0
CCS	0.0280608	0.0492448	0.0732523	0.0616195	0.0709584	0.00356263	0.0159249	0.018382	0.00884013	0	0.040004	0	0	0.0588742	0	0	0	0	0.0215125	0.193376	0	0.00203345	0	0.0250571	0.0201774	0	0	0	0.00307145	0	0.552412	0.0179402	0.00456937	0.0258861	0	0	0.0314608	0.0324859	0	0	0.0275415	0	0.0738108	0	0.00100981	0.0170156	0	0.0618842
RBM14-RBM4	0	0	0	0	0.0407856	0.00180008	0.0260827	0.012523	0.246608	0	0	0	0	0.064167	0	0	0	0	0.0258473	0	0	0	0	0.0233421	0	0	0	0	0.00308902	0	0	0.000412713	0	0.000309059	0	0	0.00401057	0	0	0	0	0	0	0	0.000428555	0.000586242	0	0.0126846
RBM4	0	0	0	0	0.0223493	0.00319973	0.00247775	0.00840238	0.000826809	0	0.00764281	0	0	0	0	0	0	0	0.000109051	0	0	0.111059	0	0.0314376	0	0	0	0	0.000851343	0	0	0.0332061	0.0193133	0.00239612	0	0	0.0383057	0.162636	0	0	0.12038	0	0	0	0.0151145	7.4571e-05	0	0
RBM4B	0.0280608	0	0	0.108666	0.00767235	0.0353923	0.0299122	0.032938	0.00893998	0	0.0218201	0	0	0.0330482	0	0.13143	0	0	0.0436666	0	0.0834743	0.0201237	0	0.0305023	0.0140764	0	0.170552	0	0.0210896	0	0	0.000194842	0.0762632	0.0396956	0	0	0.00990259	0.00208748	0	0	0	0	0.165325	0	0.0384391	0.054162	0	0.0230345
SPTBN2	0	0	0.00525732	0.0670427	0.181584	0	0.0269471	0.0836337	0.00306306	0	0.0147826	0.0798414	0	0.0365583	0	0.173574	0	0	0.0188684	0	0.0182075	0.153853	0	0.0853879	0.0576882	0	0.404523	0	0.0959821	0	0	0.0545241	0.132548	0.0752621	0	0.22928	0.0539441	0.00728581	0	0	0.178161	0	0.0791586	0	0.122422	0.0670546	0	0.104696
C11orf80	0	0.0800592	0.0431652	0.0506289	0.166393	0.00452403	0.0526801	0.0606386	0.212158	0.0827509	0.000811407	0	0	0.11726	0.198948	0.095142	0	0	0.0364903	0.378605	0.0834123	0.0232808	0	0.062694	0.113415	0.169005	0	0.232257	0.0303818	0	0	0.0877909	0.0948645	0.0196016	0.51891	0	0.115629	0.00208748	0	0	0.441177	0	0	0	0.0863267	0.0627153	0	0.0418538
RCE1	0	0	0.0211245	0	0	0.0305878	0.00795045	0.00980017	0.000826809	0	0	0.0798414	0	0	0	0	0	0	0.00706918	0	0	0	0	0.0300387	0	0.0727503	0	0	0.00292501	0	0	0.000412713	0	0.00360832	0	0	0.0560726	0	0	0	0	0	0	0	0.000250585	0.0255218	0	0.0459853
PC	0	0	0.107932	0	0.00704128	0.106925	0.0148508	0.0280439	0.00416446	0	0	0.07854	0	0.0343142	0.0421504	0.0599384	0	0	0.0118985	0.206986	0.105215	0.0925088	0	0.0472246	0.029907	0.398174	0	0.0744918	0.00745476	0	0	0.0741447	0.0646233	0.0604827	0	0	0.0727179	0.0284255	0	0	0.177208	0	0.183993	0	0.0436142	0.0881382	0	0.0347928
LRFN4	0.15703	0	0.0733751	0.171789	0.0452603	0.110055	0.0185062	0.0175031	0.000826809	0	0.0513167	0	0	0.0451841	0	0	0	0	0.0685373	0	0.0472099	0	0	0.0879612	0.124409	0.212275	0.199752	0	0.00461977	0	0	0.0608695	0	0.0391531	0	0.179163	0.136675	0	0	0	0.135052	0	0.0129442	0	0.0323576	0.122573	0	0.106682
SYT12	0	0.0740354	0.0682456	0.152958	0.0590873	0.149899	0.016621	0.0518112	0.240502	0.051667	0.181235	0.140222	0	0.175208	0.0421504	0.179709	0	0.602858	0.0735513	0.0682206	0.164481	0.092525	0	0.115553	0.0540902	0.222835	0	0.237893	0.00441206	0	0.266751	0.116265	0.175502	0.0328694	0	0.0839892	0.0916074	0.00728581	0	0	0.167267	0	0.278974	0	0.0199837	0.15672	0	0.0598036
RHOD	0	0	0	0	0	0	0.000421256	0	0	0	0	0	0	0	0	0	0	0	0	0	0	0	0	0	0	0	0	0	0	0	0	0	0	0	0	0	0	0	0	0	0	0	0	0	0	0	0	0
KDM2A	0.187978	0.27104	0.175845	0.347144	0.180744	0.104236	0.0544107	0.133126	0.214136	0.179575	0.00931556	0	0	0.158813	0	0.0383269	0	0	0.07073	0	0.0791091	0.0555705	0	0.146647	0.0819043	0	0	0	0.0779386	0	0	0.159165	0.176423	0.0775969	0	0	0.119053	0.134394	0	0	0	0	0.318048	0	0.041137	0.156128	0.402611	0.22484
GRK2	0.256615	0.0653619	0.0764622	0.122428	0.192853	0.135015	0.0387907	0.0967453	0.34765	0.40102	0.0045282	0.517464	0	0.0548963	0.314584	0	0	0.196131	0.0909296	0.315046	0.128433	0.0502827	0	0.0947993	0.194059	0.257674	0.170552	0.305474	0.0450095	0	0.413313	0.120588	0.177574	0.166613	0	0.309842	0.0601651	0.049782	0	0.967113	0	0	0.0301683	0	0.141391	0.0902328	0	0.205904
ANKRD13D	0	0.0800592	0.0299347	0.0187963	0.0556649	0.00445458	0.0381898	0.0525186	0.0172295	0	0	0	0	0.0333985	0.33266	0.0608258	0	0	0.0469451	0	0.0481241	0.149457	0	0.0809332	0.0192911	0	0	0	0.0148996	0	0	0.0761894	0.078953	0.033955	0	0	0.066411	0.187003	0.426982	0.248253	0.178161	0	0.0859647	0	0.101162	0.0748827	0.169341	0.108344
SSH3	0	0	0	0	0	0	0.00493737	0.00363648	0.0025271	0	0.00210179	0	0	0.00322643	0	0.0583446	0	0	0.0176748	0	0	9.63166e-05	0	0.00616	0	0	0	0.0744918	0	0	0	0.000118022	0	0.00616528	0	0	0.00760184	0	0	0	0	0	0	0	0	0	0	0
RAD9A	0.157682	0	0.0665163	0.0728725	0	0.0348134	0.0418854	0.0248006	0.0235691	0	0.00210179	0	0	0.0380894	0	0.255133	0	0	0.0386941	0.36778	0.0238884	0.0253719	0	0.0783462	0.0760373	0	0	0	0.0189129	0	0	0.0943644	0.109461	0.0287289	0	0	0.0616642	0.153983	0	0	0.107688	0	0	0	0.0206433	0.12162	0	0.144319
POLD4	0	0	0	0	0	0	0.000605194	0.000180344	0	0	0.0348672	0	0	0	0	0	0	0	0.000358275	0	0	0	0	0	0	0	0	0	0	0	0	0.0134399	0	0	0	0	9.59835e-05	0	0	0	0	0	0	0	0	0	0	0
AP003419.1	0	0	0	0	0	0	0.000962389	0.000197521	0	0	0	0	0	0	0	0	0	0	0	0	0	0	0	0	0	0	0	0	0.00367522	0	0	0	0	0	0	0	0.00015165	0	0	0	0	0	0	0	0	0	0	0
CLCF1	0	0	0	0	0	0	0.000182713	0	0	0	0	0	0	0	0	0	0	0	0	0	0	0	0	0	0	0	0	0	0	0	0	0	0	0	0	0	0	0	0	0	0	0	0	0	0	0	0	0
PPP1CA	0.0551229	0.230372	0	0.0254366	0	0.101318	0.0327091	0.0608917	0.00416446	0	0	0.0915534	0	0.0330482	0	0.0608258	0	0	0.106365	0	0.0660593	0.0523819	0	0.0226731	0.040853	0.150862	0.117062	0.0744918	0.135622	0	0	0.0844435	0.0728307	0.0328743	0	0.0839892	0.123111	0.0284255	0	0	0.178161	0	0.0791586	0	0.0145507	0.101344	0	0.0776909
TBC1D10C	0	0	0	0	0	0	0	0	0	0	0	0	0	0	0	0	0	0	0	0	0	0	0	0	0	0	0	0	0	0	0	0	0	0	0	0	0	0	0	0	0	0	0	0	0.0354302	0	0	0.0194144
CARNS1	0	0	0	0	0.111438	0	0.00467807	0.0161286	0.00384723	0	0	0	0	0.0519133	0	0	0	0	0	0	0	0.0522753	0	0.0450744	0.0506456	0	0	0	0.0630407	0	0.413313	0.0741734	0.130946	0.000102905	0	0	0.0159634	0	0	0	0	0	0	0	0.0118464	0.0774868	0	0.0226682
RPS6KB2	0	0	0	0	0.0203987	0.00040221	0.0106668	0.0241226	0.00787697	0	0	0	0	0.0830541	0	0.0766167	0	0	0.0317436	0	0.0739975	0	0	0.0379743	0.0462255	0	0	0.0744918	0.0187061	0	0	0.0398998	0	0.00767114	0	0	0.00132076	0.00208748	0	0	0	0	0.0523374	0	0.0016027	0	0	0.0294149
CORO1B	0	0	0	0	0	0	0.00393116	0.00239114	0.170481	0	0.03951	0	0	0.0519133	0.362277	0	0	0	0.00767416	0	0	0	0	0.00702547	0.0357864	0	0	0	0.000888349	0	0	0	0.015691	0.0714118	0	0	0.00133272	0.0279782	0.212326	0	0	0	0	0	0	0	0	0.00533354
CABP4	0	0	0	0	0	0	4.65359e-05	0	0	0	0	0	0	0	0	0	0	0	0	0	0	0	0	0	0	0	0	0	0.00174724	0	0	0	0	0	0	0	0	0	0	0	0	0	0	0	0	0	0	0
TMEM134	0.182281	0.115293	0	0	0.0229894	0.000607618	0.0109847	0.00583839	0.0135233	0	0.00931556	0	0	0	0.173072	0	0	0	0.0237208	0	0.0409929	9.63166e-05	0	0.0766619	0.041043	0	0	0	0.0933239	0	0	0.0327943	0.117309	0.0312734	0	0	0.0448792	0.0279782	0	0	0	0	0.0208772	0	0.00117297	0.0106678	0	0.0284519
AIP	0	0	0.0104257	0.0374134	0.00767235	0.0341723	0.02904	0.0425045	0.00384723	0	0.09485	0.0735045	0	0	0.0421504	0.0984356	0	0	0.0249092	0	0.204285	0.146078	0	0.0145645	0.166444	0	0.611056	0	0.0160737	0	0	0.105265	0	0.0154717	0	0	0.0872043	0	0.426982	0	0	0	0	0	0.0137159	0.0546005	0.169341	0.0506792
PITPNM1	0.0400124	0	0.0246259	0.0254366	0	0.0526369	0.0103022	0.0402171	0.0025271	0.0598394	0.0690185	0.111417	0	0	0	0	0	0	0.0369232	0.169381	0	0.019404	0	0.0132027	0.0277383	0	0	0	0.0169755	0	0	0.00860553	0.0376179	0.0303618	0	0	0.0709572	0	0.426982	0	0	0	0.0208772	0	0.0241391	0.0399594	0	0.023894
CDK2AP2	0	0	0.0325729	0	0	0.00175507	0.029464	0.022694	0.000677449	0	0.021526	0	0	0	0.33266	0	0	0	0.0503737	0	0.0985828	0	0	0.0161652	0.0568603	0	0	0	0.0167311	0	0.413313	0.0172317	0.015691	0.0015161	0	0	0.0689311	0.075789	0	0.642874	0	0	0.0208772	0	0.0560105	0	0	0.0748373
GSTP1	0	0.292868	0.0142989	0	0.107295	0.0268401	0.0506073	0.103003	0.150303	0	0.0156801	0	0	0.0929188	0.213811	0.063344	0	0.737291	0.195715	0	0.0219847	0.15248	0	0.115474	0.0863389	0	0.117062	0	0.0154109	0	0	0.162262	0.108882	0.119618	0	0	0.152732	0.0324859	0	0	0	0	0.135983	0	0.126278	0.155906	0	0.0974719
NDUFV1	0.0766289	0.254672	0.0968457	0.0835356	0.0860356	0.0112704	0.0487512	0.0955062	0.0299988	0	0.174638	0	0	0.223928	0.245118	0.301958	0	0	0.0702877	0	0.200566	0.175287	0	0.106239	0.0962823	0.123732	0	0.0744918	0.048963	0	0	0.0723921	0.0888898	0.081143	0.169824	0.417348	0.137924	0.078797	0.212326	0	0	0	0.0791586	0	0.0689553	0.0986421	0	0.0980408
NUDT8	0	0	0	0	0	0.00014397	0.00184471	0.00215429	0	0	0	0	0	0	0	0	0	0	0.000547503	0	0.0231976	0	0	0	0	0	0	0	0.027916	0	0	0	0	3.49071e-05	0	0	0.0359803	0	0	0	0	0	0	0	0.000891989	0	0	0
TBX10	0	0	0	0	0	0	0	0	0	0	0	0	0	0	0	0	0	0	0	0	0	0	0	0	0	0	0	0	0	0	0	0	0	0	0	0	0	0	0	0	0	0	0	0	0	0	0	0
ACY3	0	0	0	0	0	0	2.1808e-05	0	0	0	0	0	0	0.0555278	0	0	0	0	0	0	0	0	0	0	0	0	0	0	0	0	0	0	0	0	0	0	0	0	0	0	0	0	0	0	0	0	0	0
ALDH3B2	0	0	0	0	0	0	0	0	0	0	0	0	0	0	0	0	0	0	0	0	0	0	0	0	0	0	0	0	0	0	0	0	0	0	0	0	0	0	0	0	0	0	0	0	0	0	0	0
UNC93B1	0	0	0	0	0	0	0.000866026	0.000287928	0	0	0.000811407	0	0	0	0	0	0	0	0	0	0	0.000368496	0	0.00506222	0	0	0	0	0.0515916	0	0	0.0156303	0	0	0	0	0.000591184	0	0	0	0	0	0	0	0.0555259	0	0	0
ALDH3B1	0	0	0	0	0	0	0.000110235	0	0	0	0	0	0	0	0	0	0	0	0	0	0	0	0	0	0	0	0	0	0	0	0	0	0	2.69061e-05	0	0	0	0	0	0	0	0	0	0	0	0	0	0
NDUFS8	0	0	0.00525732	0.0187963	0.00996046	0.0978093	0.0455322	0.0456892	0.00406342	0	0.00262299	0	0	0.153154	0	0	0	0	0.075288	0	0.118224	0.0260488	0	0.0350978	0.0792826	0	0.117062	0.0744918	0.0906096	0	0.552412	0.155675	0.193839	0.0535463	0	0	0.0832427	0.0601605	0	0	0	0	0	0	0.0444775	0.0510736	0	0.0791834
TCIRG1	0	0	0	0	0	0	0.000365184	0	0	0	0	0	0	0	0	0	0	0	0	0	0	0	0	0	0	0	0	0	0	0	0	0	0	0	0	0	9.09801e-05	0	0	0	0	0	0	0	0	0	0	0
CHKA	0.0901855	0.0696152	0	0.049427	0.0532168	0.0806124	0.0296928	0.0668927	0.0166883	0	0.0102359	0	0	0.103223	0	0	0	0	0.0209118	0	0.206778	0.114604	0	0.0793851	0.127859	0.123732	0	0	0.165795	0	0	0.137292	0.188096	0.103352	0.169824	0	0.0237593	0	0	0	0.416985	0	0.18305	0	0.026706	0.0516223	0	0.145089
KMT5B	0	0	0.060882	0.212052	0.179086	0.123655	0.0349989	0.0789004	0.0549094	0.187216	0.0221166	0.253773	0	0.0702202	0.237938	0.161939	0	0	0.0435814	0	0.149232	0.0852705	0	0.125807	0.151766	0	0	0	0.184076	0	0	0.156802	0.126279	0.0860065	0.436056	0	0.0382128	0.00728581	0	0	0	0	0.0791586	0	0.0273801	0.0774479	0	0.105673
C11orf24	0	0	0.0722275	0.0374134	0.135381	0.00305422	0.00397727	0.0146327	0.00306306	0	0	0	0	0	0	0	0	0	0.0244216	0	0.0372754	0.0317301	0	0.0238361	0	0	0	0	0.0214012	0	0	0.0278536	0	0.000102905	0	0	4.4894e-05	0	0	0	0.0275415	0	0	0	0.000184693	0.027652	0	0
LRP5	0	0	0	0	0	0	0.0008725	0.00027185	0	0	0	0	0	0	0	0	0	0	0	0	0	0.0201237	0	0	0	0	0	0	0.000831658	0	0	0.000118022	0	0	0	0	0	0	0	0	0	0	0	0	0	0	0	0.0109447
PPP6R3	0.101223	0	0.111574	0.049427	0.102316	0.136105	0.070038	0.117473	0.0423801	0	0.0199555	0.583767	0	0.278578	0.25702	0.0992889	0	0	0.0121172	0.450216	0.217647	0.172202	0	0.202289	0.210698	0.0414538	0	0	0.109152	0	0	0.214024	0.195059	0.0628598	0	0	0.0756527	0.0384482	0	0	0.207496	0	0.280478	0	0.241335	0.0723977	0.228242	0.109412
GAL	0.0551229	0	0	0	0	0	0.00535678	0.00518013	0	0	0	0	0	0.0297299	0	0	0	0	0.0258343	0	0	0	0	0	0	0	0	0	0	0	0.413313	0	0	0	0	0	4.4894e-05	0	0	0	0.12038	0	0	0	0.0583613	0.0729676	0	0
TESMIN	0	0	0	0.0616195	0	0	0.000337512	0.00379087	0	0	0.021526	0	0	0	0	0	0	0	0	0	0	0	0	0	0	0	0	0	0	0	0	0	0	0	0	0	0.00692362	0	0	0	0	0	0	0	0.000667565	0	0	0
CPT1A	0	0	0	0	0.0186677	0.00457005	0.00270809	0.00104605	0.0025271	0	0	0	0	0.0740525	0.0514474	0	0	0	0.0170855	0	0	0.0091464	0	0.00250568	0	0	0	0	0.00363088	0	0	0.0213123	0	0.000221736	0	0.269044	0.0138962	0	0	0	0	0	0.0208772	0	0.00112263	0	0	0.0113833
MRPL21	0	0	0.0113599	0.102834	0	0.00150338	0.0167421	0.0186899	0	0	0.00210179	0	0	0.0432719	0	0.0721751	0	0	0.0396361	0	0.0219847	9.63166e-05	0	0.0118948	0.0125924	0	0	0	0.06151	0	0	0.0180791	0.0491586	0.0359343	0	0	0.0868098	0.189222	0	0	0	0	0.132418	0	0.000500656	0.00852799	0	0.0188242
IGHMBP2	0.0992468	0	0.0191577	0	0	0.000670471	0.0102448	0.013564	0.226879	0	0	0	0	0.00871661	0.11963	0.128594	0	0	0.00475414	0	0.0413311	0.0727693	0	0.0378193	0.0505373	0	0	0	0	0	0	0.0495967	0.0318646	0.0649212	0	0	0.0147447	0	0	0	0	0	0.0301683	0	0.0227212	0.0272802	0	0.0281494
MRGPRF	0	0	0	0	0	0.00040221	0.00323141	0.000866691	0	0	0	0	0	0	0	0	0	0	0	0	0	0	0	0	0	0	0	0	0	0	0	0	0	0	0	0	0	0	0	0	0	0	0	0	0.0802998	0.0195025	0	0
TPCN2	0	0	0	0.0305985	0	0.00495552	0.0148611	0.0531471	0.214883	0	0.0377645	0	0	0	0.173072	0	0	0	0.000358275	0	0.0470405	0.0371945	0	0.00549135	0	0.135482	0	0.181871	0.00258846	0	0	0.0032817	0	0.0104396	0	0	0.0366321	0	0	0	0	0	0	0	0.0624116	0.0449298	0.34099	0.0100582
MYEOV	0	0	0	0	0	0	9.37297e-06	0	0	0	0	0	0	0	0	0	0	0	0	0	0	0	0	0	0	0	0	0	0	0	0	0	0	0	0	0	0	0	0	0	0	0	0	0	0	0	0	0
CCND1	0	0	0	0	0	0	0.0038163	0.0178238	0	0	0	0	0	0.0338822	0	0	0	0	0	0	0	0.039234	0	0.00400898	0.0300436	0	0	0	0.0531775	0	0	0	0	0	0	0	0	0	0	0	0	0	0	0	0	0.00027826	0	0
ANO1	0	0	0	0	0	0	0.000397701	0.00205639	0.000677449	0	0	0	0	0	0	0	0	0	0	0	0.0412054	0	0	0	0.0247639	0	0	0	0	0	0	0	0	0	0	0	0	0	0	0	0	0	0	0	0	0	0	0.00968722
FADD	0.0280608	0	0	0	0	0.00040221	0.00401486	0.0126027	0	0	0	0	0	0.123871	0.0421504	0	0	0	0.0165201	0	0.0158083	0	0	0.0141096	0.0170678	0	0	0	0.000831658	0	0	0.0384917	0.0205279	3.49071e-05	0	0	0.026942	0	0.513544	0	0	0	0	0	0	0	0	0.000938286
PPFIA1	0.367284	0	0.217187	0.137174	0.0527538	0.100002	0.0478447	0.0599369	0.0436315	0	0.0246364	0	0	0.0369846	0.141567	0.095142	0	0	0.0659246	0.169381	0.107761	0.173362	0	0.16047	0.0779801	0	0	0.366172	0.0706908	0	0.552412	0.0742278	0.197076	0.0591111	0	0	0.0300506	0.143213	0	0.184339	0	0	0.184259	0	0.0881709	0.0413333	0	0.139107
CTTN	0	0.0492448	0.253852	0.0987038	0.216567	0.193079	0.0658899	0.0920015	0.047154	0.118071	0.0439538	0.310843	0	0.163912	0	0.137357	0	0	0.164144	0.390001	0.173778	0.174205	0	0.125127	0.101244	0	0.117062	0	0.110851	0	0	0.136065	0.345258	0.109611	0	0	0.16556	0.125111	0.212326	0	0.0275415	0	0.331911	0	0.0336468	0.102983	0.173012	0.117134
SHANK2	0.0914139	0.143806	0.175748	0.0652421	0.0764872	0.0996634	0.0665201	0.116818	0.203135	0.346512	0.189068	0.0735045	0	0.140257	0.141492	0.0583446	0	0.196131	0.0911408	0	0.0635855	0.126099	0	0.105651	0.264186	0.112722	0	0.491538	0.199151	0	0.615688	0.195596	0.078953	0.108677	0	0	0.181271	0.212866	0.472259	0.642874	0.0275415	0	0	0	0.0416736	0.177926	0	0.161324
DHCR7	0.0141937	0.100891	0.0637175	0	0.0273295	0.00095037	0.00700325	0.0157826	0.00306306	0	0	0	0	0.109316	0	0.247334	0	0	0.0206105	0.247892	0.0458143	0.121513	0	0.0329007	0	0	0	0	0.0243289	0	0	0.022549	0	0.033909	0.450664	0	0.000397531	0	0	0	0	0	0.0129442	0	0.0375766	0.038473	0	0.026642
NADSYN1	0	0	0	0	0	0.00191092	0.00816538	0.00192416	0.16662	0	0	0	0	0.105921	0	0	0	0	0.000747988	0	0.0372302	0	0	0.00935042	0	0	0	0	0.00500255	0	0	0.000437244	0	6.10373e-05	0.169824	0.22928	0.014513	0	0	0	0	0	0.0738108	0	0.00024526	0.0478381	0.402611	0.00457509
KRTAP5-7	0	0	0	0	0	0	3.68764e-05	0	0	0	0	0	0	0	0	0	0	0	0	0	0	0	0	0.0220485	0	0	0	0	0	0	0	0	0	0	0	0	0	0	0	0	0	0	0	0	0	0	0.34099	0
KRTAP5-8	0	0	0	0	0	0	0.00113698	0	0	0	0	0	0	0	0	0	0	0	0	0	0	0	0	0	0	0	0	0	0	0	0	0	0	0	0	0	0	0	0	0	0	0	0	0	0	0	0	0
KRTAP5-9	0	0	0	0	0	0	0.000288203	0.000101244	0	0	0	0	0	0	0	0	0	0	0	0	0	0	0	0	0	0	0	0	0	0	0	0.0384503	0	0	0	0	0	0	0	0	0	0	0	0	0	0	0	0
KRTAP5-10	0	0	0	0	0	0	5.08925e-05	0	0	0	0	0	0	0	0	0	0	0	0	0.169795	0	0	0	0	0	0	0	0	0	0	0	0	0	0	0	0	0	0	0	0	0	0	0	0	0	0	0	0
KRTAP5-11	0	0	0	0	0	0	0.00318306	0.000370022	0	0	0	0	0	0	0	0	0	0	0	0	0	0	0	0	0	0	0	0	0	0	0	0	0	0	0	0	0.000871633	0	0	0	0	0	0	0	0.010117	0.0259546	0	0.000127463
FAM86C1	0	0	0	0	0	0.00040221	0.000557014	0.000154206	0	0	0	0	0	0	0	0	0	0	0.00591435	0	0	0	0	0.00822365	0	0	0	0	0.00076636	0	0	8.03622e-05	0	0.0109965	0	0	0.000344923	0	0	0	0	0	0	0	6.52442e-05	0	0	0.000643383
ZNF705E	0	0	0	0	0	0	4.6896e-05	0	0	0	0	0	0	0	0	0	0	0	0	0	0	0	0	0	0	0	0	0	0	0	0	0	0	0	0	0	0	0	0	0	0	0	0	0	0	0	0	0
DEFB131B	0	0	0	0	0	0.00475312	0.000368051	0	0	0	0	0	0	0	0	0	0	0	0	0	0	0	0	0	0.0175433	0	0	0	0	0	0	0	0	0	0	0	0	0	0	0	0	0	0	0	0	0	0	0.0026607
RNF121	0	0.11238	0	0	0.0223493	0.0785737	0.0135581	0.0379384	0.000677449	0.138658	0.00298282	0	0	0.040763	0	0	0	0	0.0129082	0	0.0434915	0.0261305	0	0.0396626	0.0407647	0	0	0	0.00372829	0	0	0.00530202	0.0295999	0.0477036	0	0	0.0186769	0	0	0	0	0	0	0	0.00260964	0.0886967	0	0.00949385
IL18BP	0	0	0	0	0	0	0.000417143	5.79249e-05	0	0	0	0	0	0	0	0	0	0	0	0	0	0	0	0	0	0	0	0	0.00127011	0	0	0	0	0	0	0	4.4894e-05	0	0	0	0	0	0	0	0	0	0	0
NUMA1	0.0400124	0	0.16256	0.120624	0	0.156186	0.0423009	0.0572469	0.00129043	0.0827509	0.0157686	0.111417	0	0.133915	0.11963	0.0383269	0	0	0.0378508	0	0.190706	0.0159471	0	0.0502008	0.120746	0.112722	0	0.196948	0.01718	0	0.266751	0.158483	0.015691	0.121774	0	0	0.140534	0.179164	0	0	0.181234	0	0.0798862	0	0.132336	0.0715638	0.173012	0.102675
LAMTOR1	0.0787804	0.0653619	0.225948	0.0824896	0.159694	0.0878426	0.0389798	0.124895	0.0619606	0.310199	0.0626734	0.111417	0	0.122048	0	0.221432	0	0	0.164963	0.392613	0.194435	0.18261	0	0.183293	0.0540299	0	0	0	0.166909	0	0	0.185563	0.0743336	0.12683	0	0	0.118611	0.194796	0.426982	0	0.0275415	0	0	0	0.121278	0.0695478	0	0.114797
ANAPC15	0.141899	0.0377637	0	0.100491	0	0.0333655	0.0119855	0.00535809	0.00649394	0	0.00764281	0	0	0.0613752	0.11963	0.0613424	0	0	0.0314118	0.169795	0.122898	0.0508075	0	0.0703739	0	0	0	0	0.0757329	0	0	0.0488775	0.0944534	0.0136319	0	0	0.0196805	0.0819057	0	0	0	0	0	0	0.0206518	0.026268	0	0.0217415
FOLR3	0	0	0	0	0	0	5.707e-05	0	0	0	0	0	0	0	0	0	0	0	0	0	0	0	0	0	0	0	0	0	0	0	0	0	0	0	0	0	0	0	0	0	0	0	0	0	0	0	0	0
FOLR1	0	0	0	0	0	0	0	0	0	0	0	0	0	0	0	0	0	0	0	0	0	0	0	0	0	0	0	0	0	0	0	0	0	0	0	0	0	0	0	0	0	0	0	0	0	0	0	0
FOLR2	0	0	0	0	0	0	0.000108484	0	0	0	0	0	0	0.034312	0	0	0	0	0	0	0	0	0	0	0	0	0	0	0	0	0	0	0	0	0	0	0	0	0	0	0	0	0	0	0	0	0	0
INPPL1	0	0	0.0144929	0	0.0436527	0.000543149	0.00837682	0.0137585	0.000677449	0	0	0	0	0	0	0.095678	0	0	0.00701363	0	0	9.63166e-05	0	0.00793207	0.0247639	0	0	0	0.00206381	0	0	0.000118022	0.0233086	0	0	0	0.000262531	0.00208748	0	0	0.176265	0	0	0	6.52442e-05	0.0590753	0	0.0552959
PHOX2A	0	0	0	0	0	0	0	0	0	0	0	0	0	0	0	0	0	0	0	0	0	0	0	0	0	0	0	0	0	0	0	0	0	0	0	0	0	0	0	0	0	0	0	0	0	0	0	0
CLPB	0.0280608	0.203672	0.158155	0.136563	0.117937	0.0493648	0.0196579	0.0420739	0.00416446	0.105425	0.00210179	0	0	0	0.11963	0.095678	0	0	0.0210851	0.185424	0.0722333	0.0383039	0	0.0302996	0.0266281	0.129192	0.117062	0.232257	0.0184452	0	0	0.0253747	0.0994092	0.0395739	0	0.113377	0.0165439	0.0601605	0	0	0	0	0.166255	0	0.0936892	0.0546132	0.715724	0.0529036
PDE2A	0.285473	0.399649	0.15984	0.406239	0.273991	0.0645205	0.0593723	0.150937	0.140647	0.286215	0.222842	0	0	0.168371	0	0.0423244	0	0.196131	0.216409	0	0.188307	0.10011	0	0.193164	0.12138	0.0616266	0.170552	0.217564	0.0569916	0	0	0.164079	0.131491	0.211655	0	0.394761	0.107871	0.0324859	0.212326	1.26583	0.332726	0	0.427146	0	0.167476	0.222475	0.173012	0.146641
ARAP1	0	0	0.0820209	0	0	0.00187553	0.0112704	0.0178314	0.00384723	0	0	0	0	0	0.132407	0	0	0	0.00821735	0	0	0.0943472	0	0.00746861	0.0816721	0	0	0.196948	0.0306199	0	0	0.0444178	0	0.0772722	0	0	0.00147143	0.00208748	0	0	0	0	0	0	0.000199372	0	0	0.0298051
STARD10	0	0	0	0	0.0759684	0.0773085	0.00574645	0.00409384	0.00129043	0	0	0	0	0	0	0.125512	0	0	0.00591435	0	0	0	0	0	0	0	0	0	0.00206381	0	0	0.010011	0	3.49071e-05	0	0	0.000271583	0	0	0	0	0	0	0	0.0149818	0.0135252	0	0.0233511
ATG16L2	0	0	0.0211245	0.0442362	0	0	0.0103917	0.0227854	0.00416446	0	0	0	0	0.0507948	0	0	0	0	0.0310209	0	0.0408874	0.0201237	0	0.00804542	0	0	0	0	0.117921	0	0	0.000301551	0.0375452	0.00255959	0	0	0.0417886	0.0325456	0	0	0	0	0.0208772	0	0.0103092	0.0428313	0	0.0126992
FCHSD2	0.15922	0	0.200979	0.251706	0	0.153513	0.0520132	0.0999157	0.0396887	0	0.0156801	0	0	0.0556142	0	0.0937005	0	0.72364	0.0620282	0.170212	0.13429	0.0261098	0	0.149421	0.124751	0.461255	0	0	0.111484	0	0	0.0711657	0.059011	0.123067	0	0	0.144785	0.0263633	0	0	0.177208	0	0	0	0.0355367	0.0832395	0.409369	0.109611
P2RY2	0	0	0	0	0	0	0	0	0	0	0	0	0	0	0	0	0	0	0	0	0	0	0	0	0	0	0	0	0	0	0	0	0	0	0	0	0	0	0	0	0	0	0	0	0	0	0	0
P2RY6	0	0	0	0	0	0	0.000553718	0	0.00306306	0	0	0	0	0	0	0	0	0	0	0	0	0	0	0	0	0	0	0	0	0	0	0	0	0	0	0	0.0244859	0	0	0	0	0	0	0	0	0	0	0
ARHGEF17	0.13479	0.100891	0.12899	0.357918	0.165058	0.251259	0.0413462	0.0982948	0.00416446	0.124998	0.0227788	0	0	0.123244	0.0421504	0	0	0	0.111058	0	0.253364	0.0336106	0	0.136746	0.107235	0	0	0.268011	0.217463	0	0.584908	0.200481	0.0968966	0.117562	0	0	0.103114	0.310582	0	0	0	0	0.108701	0	0.0919305	0.156431	0.169341	0.144856
RELT	0	0	0	0	0	0.000161594	0.00481327	0.000378556	0	0	0	0	0	0	0	0	0	0	0.0125783	0	0.0495386	0	0	0.0121075	0	0	0	0	0.00606536	0	0	0.0344844	0	0.00122659	0	0	0.00370367	0	0	0	0	0	0	0	0	0	0	0.0148834
FAM168A	0.350331	0.377703	0.237953	0.159689	0.0986479	0.154021	0.0680851	0.145519	0.177278	0.181315	0.122889	0.164311	0	0.127391	0.11963	0.13652	0	0	0.130066	0	0.248873	0.179216	0	0.141506	0.177362	0	0.117062	0.0744918	0.209964	0	0	0.134072	0.21997	0.171978	0	0	0.126772	0.092626	0.212326	0	0.12038	0	0.265128	0	0.155151	0.208312	0.386226	0.209983
PLEKHB1	0	0.187736	0.0549015	0.0952394	0.00996046	0	0.00983733	0.052488	0.0566803	0	0	0	0	0.0555278	0	0	0	0	0.0203394	0	0	0	0	0.0412148	0	0	0	0.0744918	0.0321355	0	0.413313	0	0.0834783	0.000132707	0	0	0.00357694	0	0	0	0	0	0.319627	0	0	0.0521218	0.173012	0.0128307
RAB6A	0.31621	0.11238	0.255971	0.135581	0.307856	0.166822	0.0705013	0.142541	0.409342	0	0.122905	0.293412	0	0.292155	0.267621	0.170336	0	0.737291	0.182809	0	0.3344	0.26619	0	0.223353	0.211149	0	0.410179	0.494465	0.199297	0	0.266751	0.202334	0.261569	0.2054	0	0.113377	0.156102	0.230778	0.426982	0.248253	0.176265	0	0.167602	0	0.258734	0.215746	0.402611	0.295199
MRPL48	0.101223	0.052195	0.0337153	0	0	0.000618921	0.0271825	0.0145864	0.000826809	0	0	0	0	0.037654	0.267621	0	0	0	0.0228507	0	0	0.013402	0	0.0262687	0.0190678	0	0	0	0.0431765	0	0.266751	0.0288434	0.0371632	0.0210788	0	0	0.0803256	0	0	0	0	0	0	0	0.0492424	0.0871246	0	0.00750802
COA4	0.149147	0.119585	0.125867	0.0187963	0	0.00191853	0.00805157	0.0110589	0.00129043	0	0.00210179	0	0	0.036841	0	0	0	0	0.0258473	0	0.0631491	0.0449687	0	0.0364286	0.0137105	0	0	0	0	0	0	0.0364747	0.0547934	0.0437934	0	0	0.0344935	0.126142	0	0	0	0	0.0738108	0	0.000246507	0.00027826	0	0.00928526
PAAF1	0	0	0.0172429	0.106122	0.0609846	0.0384663	0.014474	0.0406403	0.00332893	0	0	0	0	0.00973091	0.362277	0.126586	0	0	0.0711483	0.153357	0.050124	0.0196436	0	0.111281	0.0642282	0.0268446	0	0	0.0432985	0	0	0.0152962	0.089181	0.00138896	0	0	0.0579754	0.152484	0	0.184339	0.167267	0	0.0208772	0	0.082421	0.040855	0.173012	0.0182543
DNAJB13	0	0	0	0	0	0	0.000255372	7.46103e-05	0	0	0	0	0	0	0	0	0	0	0	0	0	0	0	0	0	0	0	0	0	0	0	0	0	0	0	0	0	0	0	0	0	0	0	0	0	0	0	0
UCP2	0	0	0.0275085	0	0	0	0.000128824	0	0	0	0	0	0	0	0	0	0	0	0	0	0	0.0214832	0	0	0	0	0	0	0.000851343	0	0	0	0	0	0	0	0	0	0	0	0	0	0	0	0	0	0	0.00162258
UCP3	0	0	0	0	0	0	0.00260729	0.000109191	0	0	0	0	0	0.034312	0	0	0	0	0.000371426	0	0	0	0	0	0	0	0	0	0	0	0	0	0	0	0	0	0.000360607	0	0	0	0	0	0	0	0	0	0	0.00852121
C2CD3	0.141899	0	0	0	0	0.0395645	0.0259377	0.0316249	0.0110642	0	0.0045282	0.111417	0	0.0297299	0	0	0	0	0.0317508	0	0.00887498	0.0129127	0	0.0671395	0.0300436	0	0	0.0744918	0.0197172	0	0.266751	0.105854	0.0714767	0.0108042	0	0	0.0410435	0	0.509436	0	0	0	0	0	0.087923	0.0320705	0	0.0369302
PPME1	0.190804	0.484312	0.158037	0.156963	0.160597	0.134549	0.049048	0.0996562	0.0674582	0.150266	0.140428	0.242246	0	0.19742	0.301088	0.345953	0	0.196131	0.221654	0.377232	0.166749	0.120348	0	0.16546	0.164774	0.485028	0	0	0.150003	0	0.413313	0.146821	0.0948675	0.0856058	0	0.424373	0.118954	0.205938	0.212326	0	0.267511	0	0.0389143	0	0.215248	0.20563	0.169341	0.148048
P4HA3	0	0	0	0	0	0.000479598	0.00414226	0.00049379	0.00384723	0	0	0	0	0	0	0	0	0	0.0103814	0	0	0	0	0	0	0	0	0	0.00753955	0	0	0.000301551	0	0.0001581	0	0	0.000519466	0	0	0	0	0	0	0	0	7.4571e-05	0	0
PGM2L1	0.358909	0.493154	0.322069	0.405232	0.429141	0.419502	0.116596	0.342037	0.309039	0.773809	0.323765	0.589783	0	0.346319	0.549546	0.603275	0	1.15902	0.446689	0.825229	0.502897	0.517088	0	0.570653	0.490078	0.590411	0.93105	0.94578	0.363106	0	0	0.433007	0.651301	0.519673	0.4365	0.915171	0.407987	0.433086	0.39566	0.580111	0.453897	0	0.465192	0	0.49199	0.606879	0.52364	0.50245
KCNE3	0	0	0	0	0	0	7.09765e-05	1.90053e-05	0	0	0	0	0	0	0	0	0	0	0.00881463	0	0	0	0	0	0	0	0	0	0	0	0	0	0	0	0	0	0	0	0	0	0	0	0	0	0	0	0	0
LIPT2	0	0	0	0	0	0	0.000121336	4.05243e-05	0	0	0	0	0	0	0	0	0	0	0	0	0	0	0	0	0	0	0	0	0	0	0	0	0	0.0219173	0	0	9.55265e-05	0	0	0	0	0	0	0	0	0	0	0.00075774
POLD3	0.223147	0	0.0477364	0.0860134	0.102991	0.103509	0.037185	0.0791557	0.00787697	0.105425	0.0355837	0	0	0.0664716	0.178811	0	0	0.47618	0.0818293	0.193376	0.0504956	0.127726	0	0.0635442	0.0491424	0	0	0	0.0475386	0	0	0.121277	0.120625	0.0509163	0	0.22928	0.0876543	0.0323687	0	0	0	0	0	0	0.0520033	0.0329841	0	0.0996589
CHRDL2	0	0	0	0	0	0	0	0	0	0	0	0	0	0	0	0	0	0	0	0	0	0	0	0	0	0	0	0	0	0	0	0	0	0	0	0	0	0	0	0	0	0	0	0	0	0	0	0
RNF169	0.149147	0.0930577	0.0605968	0.0728725	0.00907194	0.00688041	0.0451232	0.0386473	0.235479	0.170788	0.0420275	0	0	0	0	0	0	0	0.0635709	0	0.0301172	0.000794274	0	0.0536526	0.0436855	0	0	0	0.0750878	0	0	0.0945889	0.015767	0.0113185	0	0	0.0332642	0.00208748	0	0.642874	0	0	0	0	0.0275858	0.0463075	0	0.0561055
XRRA1	0	0	0.00432057	0.0646081	0.00907194	0.00522987	0.0286592	0.0104255	0.0236749	0	0.00210179	0	0	0.034496	0	0	0	0	0.0664563	0	0	0.0247048	0	0.0289147	0.0445695	0	0	0	0.0325604	0	0	0.0628925	0	0.0340587	0	0.392008	0.00316274	0.014498	0	0	0.135052	0	0	0	0.0514739	0.0423044	0	0.0221663
SPCS2	0.102972	0.0817309	0.0660759	0.138383	0.131345	0.150462	0.0493018	0.126049	0.233632	0.245728	0.0857085	0	0	0.105148	0.213811	0.0959364	0	0.702803	0.127495	0	0.249635	0.0987139	0	0.153244	0.16096	0	0	0.295815	0.152683	0	0	0.174231	0.14523	0.166196	0	0.311078	0.103024	0.0223306	0	0	0.348098	0	0.154288	0	0.139774	0.159133	0.169341	0.0999206
NEU3	0	0.0421554	0.0409	0	0.0280986	0.00262582	0.00705264	0.0236343	0	0	0	0.0258996	0	0.0178732	0	0	0	0	0.0431542	0	0.0673078	0.000794274	0	0.0145242	0.0334963	0	0	0	0.00208521	0	0.552412	0.000510789	0	0.0445847	0	0	0.0126658	0	0	0	0	0	0.165325	0	0.0249836	0.038659	0.169341	0.0161319
OR2AT4	0	0	0	0	0	0	0.000236709	0	0	0	0	0	0	0	0	0	0	0	0	0	0	0	0	0	0	0	0	0	0	0	0	0	0	0	0	0	0	0	0	0	0	0	0	0	0	0	0	0
SLCO2B1	0	0.115293	0	0.185287	0	0	0.00122106	0.0092818	0	0	0	0	0	0	0	0	0	0	0	0	0.0383875	0	0	0.0245009	0.00685061	0	0	0	0	0	0	0	0	0	0	0	0.000149798	0	0	0	0	0	0.183993	0	0	0	0	0
TPBGL	0	0	0	0	0	0.000293363	0.000559526	0	0	0	0.00210179	0	0	0	0	0.0608258	0	0	0	0	0	0	0	0.0126883	0	0	0	0.589274	0	0	0	0	0.0398691	0	0	0	6.14997e-05	0	0	0	0.395952	0	0	0	0.0209393	0.00810844	0	0
ARRB1	0	0	0.0131058	0.049427	0.00907194	0.00221822	0.0160944	0.0155758	0.00479524	0	0.0217255	0	0	0.0330482	0.11963	0	0	0	0.011543	0	0	0.000368496	0	0.0542801	0	0	0	0	0.00307145	0	0	0.0962343	0.0502076	0.0025525	0.169824	0.0839892	0.00373084	0.0324859	0	0	0	0	0	0	0.0308935	0.0485761	0	0.0263175
RPS3	0.383801	0.13009	0.194366	0.113748	0.295765	0.0483884	0.0762437	0.14688	0.0570714	0	0.0735794	0.0735045	0	0.259873	0	0.0608258	0	0	0.208505	0.214708	0.150818	0.192903	0	0.131451	0.0314327	0	0.170552	0.0744918	0.182488	0	0	0.318013	0.142777	0.119368	0	0.158333	0.24975	0.227028	0.212326	0.184339	0.369805	0	0.353505	0	0.151355	0.321706	0	0.187626
KLHL35	0	0	0	0	0.0258723	0.0883113	0.0103752	0.00608306	0.00592948	0	0.00620155	0	0	0.0857185	0	0.147324	0	0	0.0568784	0	0.0103334	0	0	0.0110444	0	0	0	0	0.0375058	0	0	0.0218331	0.0409693	0	0	0	0.00156158	0.00208748	0	0	0	0	0	0	0.00915428	0	0	0.0397051
GDPD5	0	0	0.0113599	0	0.0740958	0.00173037	0.00622197	0.00576835	0.0553183	0.201317	0	0	0	0	0	0	0	0	0.0192658	0	0	0.0891578	0	0.0461083	0.011314	0	0	0	0	0	0	0.0411934	0	0.0205166	0	0	0.02254	0	0	0	0	0	0.0129442	0	0	7.4571e-05	0	0.0305084
SERPINH1	0	0	0	0	0	0.000479598	0.00633853	0.0120903	0	0	0	0	0	0	0	0	0	0	0	0	0	0	0	0	0	0	0	0	0	0	0	0.000118022	0	0	0	0	0.0244859	0	0	0	0	0	0	0	0	0	0	0.0447845
MAP6	0.0400124	0.195889	0.0417393	0.0638396	0	0.0349055	0.0536949	0.0787422	0.0116927	0.290991	0.036092	0.253773	0	0.0422894	0.250603	0.125512	0	0	0.0712786	0	0.185882	0.0612206	0	0.0792957	0.0991628	0	0	0	0.155516	0	0.266751	0.134927	0.0898725	0.0368225	0	0	0.117055	0.187334	0	0.184339	0.207496	0	0.231907	0	0.138874	0.112366	0	0.127181
MOGAT2	0	0	0	0	0	0	0	0	0	0	0	0	0	0	0	0	0	0	0	0	0	0	0	0	0	0	0	0	0	0	0	0	0	0	0	0	0	0	0	0	0	0	0	0	0	0	0	0
DGAT2	0.0698339	0	0.00432057	0	0.00704128	0.00053234	0.00579134	0.00394348	0	0.051667	0	0	0	0	0	0	0	0	0.0747008	0	0.0743942	0.000368496	0	0.142015	0.0563712	0.131196	0	0	0.00609784	0	0	8.03622e-05	0.015283	0.00822997	0	0.0839892	0.0313893	0	0	0	0.135052	0	0.0129442	0	0.0635941	0.0330115	0	0.00940797
UVRAG	0	0.174826	0.114644	0.0909808	0.0905266	0.0774372	0.0536392	0.0540668	0.0514202	0	0.110307	0.0798414	0	0	0.173072	0.197971	0	0	0.0657361	0	0	0.0222233	0	0.0643699	0.0567407	0.123996	0.295273	0	0.0523571	0	0	0.0377832	0.150518	0.0608551	0	0	0.112405	0.248098	0	0	0.167267	0	0.167246	0	0.107078	0.121403	0	0.1148
WNT11	0	0	0	0	0	0	0.000158852	0	0	0	0	0	0	0	0	0	0	0	0.0165737	0	0	0	0	0	0	0	0	0	0	0	0	0	0	0	0	0	0	0	0	0	0	0	0	0	0	0	0	0
THAP12	0.0469157	0	0	0	0.0186677	0.0706871	0.0118281	0.0331071	0.00384723	0	0.0575492	0.130962	0	0.032158	0	0	0	0	0.00695943	0	0.0784434	0.0391908	0	0.0706773	0.0239381	0	0	0	0.0593489	0	0	0.03531	0.058573	0.0393143	0	0.113377	0.121404	0	0	0	0	0	0.0208772	0	0.0248404	0.0620739	0	0.077555
GVQW3	0	0	0	0	0.00907194	0.068938	0.0124327	0.00733167	0.000677449	0	0.00620155	0	0	0.032158	0	0	0	0.196131	0.0113068	0	0.0372302	0.00135468	0	0.0703979	0.0346907	0.0727503	0	0	0.00593953	0	0	0.0187089	0.0376441	0.0291979	0	0	0.0368046	0	0	0	0.177208	0	0	0	0.0316308	0.0415611	0	0.0505686
EMSY	0.0698339	0.143411	0.00525732	0.115168	0.0832784	0.0136834	0.0325001	0.0463072	0.00555009	0	0	0	0	0.0331164	0	0.0583446	0	0	0.0255133	0	0	0.077305	0	0.0530253	0.0414918	0	0	0	0.0884579	0	0.552412	0.00254492	0.0825546	0.0916335	0	0	0.0535771	0.154569	0.509436	0	0	0	0.365467	0	0.0517115	0.0925692	0	0.0594994
LRRC32	0	0	0	0	0	0	0	0	0	0	0	0	0	0	0	0	0	0	0	0	0	0	0	0	0	0	0	0	0	0	0	0	0	0	0	0	0	0	0	0	0	0	0	0	0	0	0	0
TSKU	0	0	0	0	0	0	9.37297e-06	0.00596665	0	0	0	0	0	0	0	0	0	0	0	0	0.00887498	0	0	0	0	0	0	0	0	0	0	0	0	0	0	0	7.24777e-05	0	0	0	0	0	0	0	0	0	0	0
ACER3	0	0	0.172385	0.0266193	0.0614471	0.0555451	0.0261517	0.100932	0.166954	0	0.111107	0	0	0.0617205	0.0421504	0.198326	0	0	0.0406148	0.153357	0.0774741	0.075378	0	0.0609204	0.0413882	0	0.295273	0.170223	0.0232137	0	0	0.0855221	0.217532	0.0750809	0	0.0839892	0.0605067	0.0762244	0	0	0	0	0.144471	0	0.0784347	0.0361276	0.496587	0.0887903
B3GNT6	0	0	0	0	0	0	4.50099e-05	0	0	0	0	0	0	0	0	0	0	0	0	0	0	0	0	0	0	0	0	0	0	0	0	0	0	0	0	0	0	0	0	0	0	0	0	0	0	0	0	0.00490008
CAPN5	0.159906	0	0.0172429	0	0	0.00286766	0.00864713	0.015216	0	0.170788	0.00620155	0	0	0.0519133	0	0	0	0.196131	0.0112475	0.169795	0.0174822	0.0525332	0	0.0474838	0.0224095	0.0268446	0	0	0.0531177	0	0	0.0405671	0.00880676	0.00820862	0	0	0.0128072	0.0486677	0	0.184339	0	0	0	0	0.0139091	0.0613424	0	0.0485903
MYO7A	0	0	0	0	0	0	0.00160369	0.000235998	0	0	0	0	0	0	0	0.063344	0	0	0.00418889	0	0	0	0	0	0	0	0	0	0.0066429	0	0	0	0.0364446	0.00506758	0	0	0	0	0	0	0	0	0	0	0	0	0	0
GDPD4	0	0	0	0	0	0	0.000533287	0.000175645	0	0	0	0	0	0	0	0	0	0	0	0	0	0	0	0	0	0	0	0	0	0	0	0	0	0	0	0	0	0	0	0	0	0	0	0	0	0	0	0
PAK1	0.25652	0.396827	0.284759	0.539565	0.554201	0.385965	0.101322	0.262818	0.343946	0.373328	0.233595	0.623107	0	0.457053	0.383323	0.535403	0	0.380316	0.405058	0.374513	0.495503	0.25554	0	0.417406	0.199066	0.46923	0.277237	0.196948	0.248152	0	0	0.506119	0.343454	0.387742	0.436056	0.717213	0.205083	0.0899162	0	0.184339	0.616071	0	0.241807	0	0.353776	0.257542	0.352076	0.288638
CLNS1A	0.26351	0	0.0476573	0	0.0229894	0.0948575	0.0472585	0.107722	0.139284	0.489317	0.00262299	0	0	0.0829465	0	0.241552	0	0	0.0369138	0	0.171246	0.0466255	0	0.0810246	0.0707776	0.129192	0	0	0.10406	0	0	0.120844	0.209583	0.0615478	0	0.113377	0.0748257	0.014498	0	0.184339	0	0	0.213686	0	0.102381	0.0562858	0.409369	0.0768626
AQP11	0	0	0.0722168	0	0	0.00255982	0.0136129	0.00117822	0.00332893	0	0	0	0	0.0727638	0	0	0	0	0.0139574	0	0.095221	0.0333302	0	0.039514	0.0632	0	0	0	0.0110152	0	0	0.000510789	0	0.0564397	0	0	0.00147131	0.0263633	0	0	0	0	0	0	0.000428555	0.0105877	0	0.0300158
RSF1	0.218162	0.327491	0.263776	0.249591	0.317537	0.204056	0.067107	0.159784	0.314053	0.435144	0.0432146	0	0	0.339809	0.419559	0.449473	0	0.196131	0.126291	0.185424	0.16519	0.132073	0	0.134595	0.191025	0.169005	0.611056	0.0744918	0.209236	0	0.348022	0.139696	0.299149	0.190365	0.452964	0.158333	0.134939	0.21563	0.513544	0	0.368562	0	0.0991607	0	0.240337	0.274271	0.173012	0.201632
AAMDC	0	0	0	0	0	0	0.0118272	0.0118705	0	0	0.0254401	0	0	0.0807619	0.11963	0	0	0	0.000398712	0	0.0521096	0.000368496	0	0.0510703	0	0.123732	0	0	0.00742791	0	0	8.03622e-05	0	0.0206737	0	0	0.105441	0	0	0	0	0	0	0	0.0301395	0	0	0.0120486
INTS4	0	0	0	0.0900257	0	0.00328745	0.0178849	0.0221321	0.00384723	0	0.000811407	0.297006	0	0	0	0	0	0	0.0477996	0.185424	0.0372754	0	0	0.00588106	0.0216332	0	0	0	0.0562485	0	0	0.0223531	0.143726	0.0185745	0	0	0.0322144	0	0	0	0	0	0	0	0.112163	0.0337728	0	0.0190991
KCTD14	0	0	0	0	0	0	0.00132587	7.74198e-05	0	0	0	0	0	0	0	0	0	0	0	0	0	0	0	0	0	0	0	0	0	0	0	0.0133092	0	0.0135372	0	0	0	0	0	0	0	0	0	0	0	0	0	0.0134054
NDUFC2-KCTD14	0	0	0	0	0	0	0.00559567	0.000810151	0.00538769	0	0	0	0	0	0	0	0	0	0	0	0	0	0	0	0	0	0	0	0	0	0	0	0	0	0	0	0.0112939	0	0	0	0	0	0	0	0	0.0224735	0	0
THRSP	0	0	0	0	0	0	0.00025359	0	0.0025271	0	0.00210179	0	0	0	0	0	0	0	0	0	0	0	0	0	0	0	0	0	0	0	0	0	0	0	0	0	4.0688e-05	0	0	0	0	0	0	0	0	0	0	0
ALG8	0.0408878	0.0377637	0	0	0.0527538	0.00150338	0.011183	0.0319071	0.00294091	0	0	0.07854	0	0.039982	0	0	0	0	0.0309363	0.214708	0.0449916	0.000794274	0	0.00570865	0.017952	0.177446	0.170552	0	0.0040667	0	0	0.0244387	0	0.0001581	0	0.22928	0.00202897	0	0	0	0	0	0.132418	0	0.00849138	0.0632438	0	0.00967683
KCTD21	0	0	0	0	0	0	0.00762567	0.00477588	0.225471	0.051667	0	0	0	0	0	0	0	0	0.0345288	0	0	0	0	0.00771273	0.0430727	0	0.461171	0	0.00572201	0	0	0.0180141	0.0215955	0.00820862	0	0	0.000455756	0	0	0	0	0	0	0	0	0.00969532	0	0.0222762
USP35	0	0	0	0	0.0186677	0.0503055	0.00732969	0.010204	0.000677449	0	0.00262299	0	0	0.036841	0	0.0613424	0	0	0.0408754	0	0	0	0	0.0118211	0.0292908	0.0414538	0	0	0.0308278	0	0	0.000301551	0	0.0303072	0	0	0.0489545	0.00208748	0	0	0.178161	0	0	0	0.0417897	0	0	0.0148169
GAB2	0	0.179792	0.0777695	0	0.101925	0.0200513	0.0480608	0.049402	0.00538769	0	0.00298282	0	0	0.0160669	0.0735528	0.117075	0	0	0.0254784	0	0.179079	0.0449518	0	0.0882452	0.00536709	0.0268446	0	0.304984	0.0703768	0	0.266751	0.0341613	0.210106	0.0147533	0	0	0.0425777	0.0279782	0	0	0.12038	0	0.192351	0	0.0532082	0.125942	0.173012	0.0634032
NARS2	0.0141937	0	0.0263884	0.0334598	0.033826	0.00110481	0.023302	0.0444639	0.00893998	0	0.0233555	0	0	0.0786858	0.0514474	0.0599384	0	0	0.0358396	0	0	0	0	0.0130378	0.0383404	0	0	0	0.0102031	0	0.266751	0.0521203	0.230152	0.0356104	0	0	0.00441927	0.0323687	0	0	0	0	0	0	0.0244742	0.0339814	0	0.0249354
TENM4	0.069484	0.242609	0.131591	0.0646081	0.174118	0.108956	0.139635	0.119982	0.365426	0.138641	0.243463	0.310843	0	0.0973504	0.209166	0.0423244	0	0	0.147512	0.236072	0.301876	0.0594202	0	0.217588	0.0567677	0.0268446	0	0	0.211492	0	0	0.176349	0.0580048	0.146253	0.450664	0	0.195724	0.222164	0	0	0.310037	0	0.274435	0	0.141642	0.262881	0.173012	0.215597
FAM181B	0	0	0.0552449	0	0	0	0.001162	4.05243e-05	0	0	0	0	0	0.0555278	0	0	0	0	0	0	0	0	0	0.0422542	0.0170398	0	0	0	0.0276162	0	0	0	0	0.00358928	0	0	0.0474654	0	0	0	0	0	0	0	0	0	0	0.00743859
PRCP	0	0	0.0481828	0.146112	0.00767235	0.00936198	0.0162356	0.0343663	0.169723	0.051667	0	0	0	0.0723763	0.267621	0.209138	0	0	0.0107383	0.206986	0.0420735	0.000368496	0	0.0528434	0.0492615	0	0	0	0.10509	0	0	0.0340331	0.0749422	0.0460252	0	0	0.0154276	0.0230447	0	0	0.178161	0	0	0	0.0430705	0.0153715	0.169341	0.0218196
DDIAS	0	0	0	0	0	0	0.000647533	0	0	0	0	0	0	0	0	0	0	0	0	0	0	0	0	0.0168108	0	0	0	0	0	0	0	0	0	0	0	0	0	0	0	0	0	0	0	0	0	0	0	0
RAB30	0.0967745	0.052195	0.201848	0.257025	0.0731169	0.0822827	0.0356108	0.0687685	0.0303749	0	0.018613	0	0	0.064024	0.0421504	0.0608258	0	0	0.067165	0.0682206	0.154315	0.131597	0	0.0710244	0.12777	0.167915	0	0.31807	0.0639914	0	0	0.125089	0	0.153512	0	0.0839892	0.097594	0	0	0.248253	0	0	0.173147	0	0.183159	0.00027826	0	0.183792
PCF11	0.0743885	0.204207	0.055617	0.155289	0.0789099	0.0369692	0.0288096	0.0626839	0.0253218	0.1864	0.00262299	0	0	0.0507948	0	0.0721751	0	0	0.0502489	0.170212	0	0.0418958	0	0.103958	0.0136769	0	0	0	0.0833669	0	0	0.014704	0.150402	0.0514943	0	0	0.0298645	0.105829	0.212326	0	0.415767	0	0.0591921	0	0.160745	0.0851177	0.228242	0.0799936
ANKRD42	0.0400124	0.172873	0.0647636	0	0	0.0375843	0.0266552	0.00650446	0.00406342	0	0.00262299	0	0	0.0701693	0	0	0	0.196131	0.014243	0	0	0.000794274	0	0.030191	0.0285002	0.212834	0	0	0.02791	0	0	0.0623746	0	0.0503547	0	0.278165	0.05107	0.0899895	0	0	0	0	0	0	0.0261802	0.065151	0.173012	0.113829
CCDC90B	0	0.0800592	0.0163632	0.0884676	0	0.0235758	0.0223266	0.0284077	0.147368	0	0.00262299	0	0	0	0	0.0599384	0	0	0.0596153	0	0	0.0316599	0	0.111094	0.00685061	0	0	0	0.000958189	0	0	0.000118022	0.0608612	0.0220128	0	0	0.0048052	0	0	0	0	0	0	0	0.0286166	0.0532513	0.409369	0.0555838
DLG2	0.518778	0.651778	0.490357	0.841637	0.38229	0.848883	0.233747	0.495589	0.162551	0.488924	0.458858	0.355142	0	0.91299	0.298668	0.874118	0	0.436871	0.470144	0.872708	0.515531	0.534783	0	0.585084	0.824647	0.547323	0.606247	0.611121	0.697856	0	0.348022	0.553166	0.354654	0.537029	1.57619	0.672607	0.89754	0.786556	0.141428	0.248253	0.846037	0	0.726501	0	0.636218	0.552147	0.893045	0.489897
TMEM126B	0	0	0.154646	0.0541818	0.0792587	0.0402306	0.0472148	0.096687	0.00548345	0	0.0314301	0.191477	0	0.245762	0	0.143577	0	0	0.0993431	0	0.0766701	0.0417549	0	0.0834627	0.0664628	0.117899	0	0	0.112886	0	0	0.0454957	0.107372	0.054803	0.437887	0.20939	0.0778593	0.0871415	0	0	0.241213	0	0.333256	0	0.0267469	0.0879581	0	0.0891606
TMEM126A	0	0	0.0971428	0.0323601	0	0.00102547	0.0210524	0.0349217	0	0	0.00210179	0	0	0.0703146	0.33266	0	0	0	0.0572977	0	0.0489645	0.0444413	0	0.0631177	0.0210261	0	0	0	0.0907374	0	0	0.0878175	0.00910327	0.048981	0	0	0.0296256	0	0	0	0	0	0.0301683	0	0.0231559	0.0648558	0.169341	0.0274169
CREBZF	0.0743885	0.052195	0.064346	0.082545	0.0467732	0.0447741	0.0313903	0.0537538	0.347579	0	0.0270327	0.180525	0	0	0	0	0	0	0.0331264	0	0.155879	0.0525201	0	0.0930539	0.0431708	0.249751	0	0	0.0700195	0	0	0.066495	0.167033	0.0331508	0	0.393433	0.0326363	0.00208748	0	0	0	0	0.0208772	0	0.0486886	0.0545648	0	0.0875666
CCDC89	0	0	0	0	0	0	0.000128561	0	0	0	0	0	0	0	0	0	0	0	0	0	0	0	0	0	0	0	0	0	0	0	0	0	0	0	0	0	0	0	0	0	0	0	0	0	0	0	0	0
SYTL2	0.127286	0.22163	0.0926055	0.294873	0.18535	0.195174	0.0613136	0.191119	0.170065	0.407184	0.127223	0.180525	0	0.105945	0.33266	0.241133	0	0.622538	0.192173	0.287293	0.247192	0.0879642	0	0.132753	0.172349	0	0.117062	0	0.141198	0	0	0.156596	0.124637	0.179705	0	0.751058	0.168153	0.149718	0	0	0.373451	0	0.235623	0	0.155648	0.114261	0.34099	0.159397
CCDC83	0	0	0	0	0	0.00597355	0.000572078	0.000101244	0	0	0	0	0	0	0	0	0	0	0	0	0	0	0	0	0	0	0	0	0	0	0	0	0	0	0	0	0	0	0	0	0	0	0	0	0	0	0	0
PICALM	0.0856279	0.052195	0.0393534	0.133395	0.225327	0.13713	0.0749687	0.151364	0.0908997	0	0.0611279	0.130962	0	0.200762	0.173072	0.16763	0	0.602858	0.16626	0.372096	0.0845005	0.146223	0	0.162884	0.112787	0.279363	0	0.181871	0.127411	0	0.435293	0.187498	0.427709	0.092787	0	0.22928	0.105709	0.0838048	0	0	0.425308	0	0.108701	0	0.164145	0.266842	0	0.16652
EED	0	0	0.0599388	0.0624256	0.0223493	0.034892	0.0232548	0.0569479	0.173072	0	0.00298282	0.288302	0	0	0	0	0	0	0.0343992	0.193376	0	0.130924	0	0.0503374	0.0228379	0	0	0.196948	0.00166073	0	0	0.0159147	0.0770605	0.0146417	0	0	0.0964066	0	0.212326	0	0	0	0	0	0.0408428	0.0383226	0	0.0196445
HIKESHI	0.141899	0.154491	0.068125	0	0.0265002	0.0393826	0.0403981	0.0359026	0.142158	0	0.159285	0.0258996	0	0	0	0.0721751	0	0	0.0283365	0	0	0.0330311	0	0.0391269	0.0344618	0	0	0	0.064135	0	0	0.0283545	0.015691	0.0600968	0	0	0.0355241	0.00208748	0	0	0.107688	0	0	0	0.0520547	0.0377413	0.34099	0.0604819
CCDC81	0	0	0	0	0	0	0.00319858	7.24249e-05	0	0	0	0	0	0	0	0	0	0	0.00752484	0	0	0	0	0	0	0	0	0	0.001562	0	0	0	0	0	0	0	0	0	0	0	0	0	0	0	0.000311833	0	0	0.00187593
ME3	0.0141937	0	0.0769752	0.0353619	0.0921744	0.0193605	0.0503502	0.0636617	0.240677	0	0.0321589	0	0	0.0638099	0.0421504	0.117414	0	0	0.062068	0	0.0813621	0.0387839	0	0.0931705	0.0569293	0.0268446	0	0.196948	0.0384895	0	0	0.0430558	0.153683	0.0257259	0	0	0.0863767	0.00208748	0	0	0	0	0.0738108	0	0.0335976	0.0504461	0.169341	0.0208605
PRSS23	0	0.0653619	0.0574881	0	0.0420876	0.0352734	0.0151495	0.0646554	0.00649394	0	0.0147398	0.253773	0	0	0	0.0583446	0	0	0.0409037	0	0	0.209152	0	0.0160769	0.0727555	0	0	0	0.0816231	0	0	0.00994173	0.116464	6.10373e-05	0	0	0.0117253	0.0215857	0	0	0	0	0	0	0.0073933	0.0401163	0	0.0226811
FZD4	0.141899	0	0	0	0	0.00311937	0.00915504	0.00440772	0.000677449	0	0.00210179	0.0258996	0	0	0.0514474	0	0	0	0.00807197	0	0	0	0	0.0174949	0.0350029	0	0	0	0.00386545	0	0	0.000118022	0	2.69061e-05	0	0	0.00366518	0	0	0	0	0	0	0	0.0453877	0	0	0.00383841
TMEM135	0	0.0723267	0.0877709	0.0187963	0.149197	0.120429	0.0453459	0.0773395	0.0140524	0.150266	0.0199555	0	0	0.00322643	0	0.129005	0	0	0.0997395	0	0.0916654	0.00934006	0	0.0423088	0.0521182	0	0	0	0.0695894	0	0	0.05731	0.18061	0.08747	0	0	0.112087	0.303592	0	0	0	0	0.0791586	0	0.037048	0.143184	0	0.0856944
RAB38	0	0	0	0	0	0	0.000675824	0	0	0	0	0	0	0	0	0	0	0	0	0	0	0	0	0	0	0	0	0	0	0	0	0	0	2.69061e-05	0	0	0	0	0	0	0	0	0	0	0	0	0	0
CTSC	0	0	0.0288964	0	0	0.037723	0.00554827	0.0119662	0.000826809	0	0	0.798442	0	0.0573275	0	0	0	0	0.000825037	0	0	0.000368496	0	0.00891535	0.0146987	0	0	0	0	0	0	0.0796113	0	0.00124579	0	0	0.0388448	0	0	0.248253	0.177208	0	0	0	6.52442e-05	0.0415216	0	0.0134269
GRM5	0.202797	0.508386	0.341693	0.536523	0.267814	0.502187	0.156794	0.337793	0.120515	0.587989	0.372961	0.0258996	0	0.451062	0.0735528	0.655237	0	0.350677	0.367034	0.443457	0.451215	0.325613	0	0.512755	0.637802	0.417724	0.277237	0.435825	0.460049	0	0	0.423117	0.649728	0.312261	0.51891	0.456566	0.401884	0.244142	0.513544	0.482965	0.564604	0	0.576301	0	0.492103	0.447129	0.611876	0.398381
TYR	0	0	0	0	0	0	0.000941613	0.000299563	0.00129043	0	0	0	0	0	0	0	0	0	0	0	0	0	0	0	0	0	0	0	0.000851343	0	0	0	0	0	0	0	7.24777e-05	0	0	0	0	0	0	0	0.000199372	0	0	0
NOX4	0	0	0.00432057	0	0	0.00173037	0.00622991	0.0117039	0.000826809	0	0	0	0	0	0	0	0	0	0.00181771	0	0	0	0	0.0161335	0.0600949	0	0	0.0744918	0.01711	0	0	0.0192999	0	0	0	0	0.000902895	0	0	0	0	0	0	0	0.000874031	0	0	0.00527559
TRIM77	0	0	0	0	0	0	8.16269e-05	0	0	0	0	0	0	0	0	0	0	0	0	0	0	0	0	0	0	0	0	0	0	0	0	0	0	0	0	0	0	0	0	0	0	0	0	0	0	0	0	0
NAALAD2	0	0.0817309	0.0376934	0.0775941	0.0351046	0.112436	0.0520136	0.0262272	0.159916	0.233717	0.0310077	0	0	0.0313886	0.11963	0.167599	0	0.47618	0.0185313	0	0.0103334	0.0237022	0	0.0187584	0	0.0777755	0	0	0.116506	0	0.552412	0.122133	0.140113	0.0211331	0.169824	0	0.0792349	0.161038	0.212326	0	0	0	0	0	0.06488	0.0572222	0	0.0457879
CHORDC1	0	0.0817309	0.0388953	0.0211775	0.0910496	0.0352172	0.0832427	0.0692437	0.14463	0.0598394	0.0227282	0.0798414	0	0.0907864	0	0.125512	0	0	0.0744553	0.153357	0.0498277	0.0129029	0	0.133272	0.0434478	0.151111	0	0	0.0338974	0	0	0.0471493	0.181586	0.0780304	0.169824	0	0.0901121	0.087761	0	0	0.0275415	0	0.0693761	0	0.117897	0.108589	0.169341	0.209331
FAT3	0.323645	0.413738	0.282968	0.245699	0.204827	0.336397	0.119142	0.210885	0.0464176	0.28716	0.232666	0.111417	0	0.18394	0.365369	0.303152	0	0	0.345421	0.500835	0.214928	0.289164	0	0.346836	0.292805	0.316353	0	0.232257	0.259552	0	0.487898	0.206161	0.220569	0.300739	0.602419	0.278165	0.26864	0.110304	0	0	0.647937	0	0.0594976	0	0.355535	0.300764	0.402611	0.233126
MTNR1B	0	0	0	0	0	0	0	0	0	0	0	0	0	0	0	0	0	0	0	0	0	0	0	0	0	0	0	0	0	0	0	0	0	0	0	0	0	0	0	0	0	0	0	0	0	0	0	0
SLC36A4	0.207305	0.19686	0.1441	0.271516	0	0.0439042	0.0347593	0.124564	0.00294091	0	0.0577016	0.310843	0	0.113142	0.107425	0.602435	0	0.602858	0.0459235	0	0.118132	0.0208933	0	0.0314797	0.111469	0.105	0	0	0.0527852	0	0	0.0970205	0.183362	0.14003	0	0	0.0979657	0.014498	0	0	0.177208	0	0.0991607	0	0.114765	0.0474066	0	0.11897
DEUP1	0	0	0	0	0	0.00014397	0.00113354	0.000157469	0	0	0	0	0	0	0	0	0	0	0.000109051	0	0	0	0	0	0	0	0	0	0.00340337	0	0	0	0	2.69061e-05	0	0	0.000378561	0	0	0	0	0	0	0	0	0	0	0
SMCO4	0	0	0	0.137333	0	0.00053234	0.00677366	0.0100832	0.000677449	0	0	0	0	0.0573275	0	0	0	0	0.019138	0	0	0.0237849	0	0	0	0.212834	0	0	0.00391133	0	0	0.017891	0	0.00912413	0	0	0.024616	0	0	0	0	0	0	0	0.0217205	7.4571e-05	0	0
CEP295	0.141899	0.0421554	0.0668149	0	0.0755108	0.00679619	0.0343366	0.0238944	0.0168779	0	0.0655823	0.0258996	0	0.034312	0	0.124339	0	0	0.0115135	0	0.00887498	0.0668953	0	0.0805788	0.00685061	0	0	0	0.0179242	0	0	0.0472625	0.0793263	0.00541584	0	0	0.0304113	0	0	0	0	0	0.0129442	0	0.0293782	0.0589692	0	0.0150126
TAF1D	0.201227	0.321043	0.0761127	0.0845709	0.0196564	0.218915	0.0628663	0.108403	0.0361856	0	0.0788791	0.111417	0	0.0663177	0	0.133326	0	0	0.0826312	0	0.2009	0.115621	0	0.163944	0.00536709	0.121226	0.170552	0	0.0799596	0	0	0.129224	0.140661	0.0710286	0.169824	0	0.0623698	0.154569	0	0.184339	0.293765	0	0.165325	0	0.0430976	0.111144	0.169341	0.0920984
C11orf54	0	0	0	0	0	0	0.000272372	0	0	0	0	0	0	0	0	0	0	0	0	0	0	0	0	0	0	0	0	0	0	0	0	0	0	0	0	0	0	0	0	0	0	0	0	0	0	0	0	0
AP001273.2	0	0	0	0	0	0	0.00333718	0.000788082	0	0	0.0973815	0	0	0	0	0	0	0	0	0	0	0	0	0	0	0	0	0	0	0	0	0	0	0	0	0	0.000417551	0	0	0	0	0	0	0	0	0	0	0
MED17	0.06528	0	0	0	0.00767235	0	0.00670386	0.000101244	0	0.0756926	0.00210179	0	0	0.0664716	0	0	0	0	0.0153741	0	0	0	0	0.0121075	0.0681317	0	0	0	0.00608112	0	0	0	0.078953	3.49071e-05	0	0	0	0	0	0.248253	0	0	0	0	0	0.0138378	0	0
VSTM5	0	0	0.0315378	0.0442362	0.0322409	0.00119262	0.00511709	0.0182117	0.00548345	0	0.0387742	0	0	0	0	0	0	0	0.0147541	0	0.0721363	0	0	0.0116955	0	0	0	0	0	0	0	0.0280075	0	0.0420256	0	0	0.000157	0	0	0	0	0	0	0	0.0231668	0.00464706	0	0
HEPHL1	0	0	0	0	0	0	0.000258473	5.79249e-05	0.00384723	0	0	0	0	0	0	0	0	0	0	0	0	0	0	0	0	0	0	0	0	0	0	0	0	3.49071e-05	0	0	0.000193966	0	0	0	0	0	0	0	0	0	0	0
PANX1	0	0	0.0367951	0.0135772	0	0.00448381	0.00331082	9.74191e-05	0.000826809	0	0.0503051	0	0	0.0578137	0	0.0383269	0	0	0.0368698	0	0.0103334	0.0175129	0	0	0	0	0	0	0.000888349	0	0	8.03622e-05	0.015691	0.0097432	0	0	0.0335475	0	0	0	0	0	0	0	0.032742	0.00852799	0	0.0291651
GPR83	0	0.0930577	0.0278228	0	0	0.00052693	0.00374661	0.0176683	0	0	0	0	0	0.0232195	0	0	0	0	0.0444933	0	0	0.132073	0	0.0317797	0.0477035	0	0	0.181871	0.000430529	0	0	0.0503486	0.0338431	0.0516956	0	0	0.00462852	0.189222	0	0	0	0	0	0	0	0.044981	0	0.0516007
MRE11	0.0280608	0	0.0125332	0.0728725	0.0407856	0.00389232	0.0170336	0.0338009	0	0	0.00262299	0	0	0	0	0.0613424	0	0	0.0564573	0	0	0.00135468	0	0	0.0360503	0.169005	0	0	0.0160139	0	0	0.0274041	0	0.0162298	0	0	0.0410258	0	0	0	0.207496	0	0	0	0.0461966	0.00027826	0	0.0503736
ANKRD49	0	0.0817309	0.156224	0.259831	0	0.00228176	0.0152693	0.0287474	0	0	0.00737501	0	0	0	0	0.0423244	0	0	0.0665212	0	0.086459	0	0	0.00439473	0.0360503	0	0	0	0.0997579	0	0	0.0537104	0.0491586	0.0238766	0	0	0.023782	0.00208748	0	0	0	0	0	0	0.0530699	0.00866749	0	0.0169888
C11orf97	0	0	0	0	0	0	0.001105	0.0224231	0	0	0	0	0	0	0	0	0	0	0.000398712	0	0.0630693	0	0	0.0128337	0	0	0	0	0.000430529	0	0	0	0	3.49071e-05	0	0	0.000114326	0	0	0	0	0	0	0	0	0	0	0.0074402
PIWIL4	0	0	0	0	0	0.0400767	0.00798004	0.0206469	0.00548345	0	0.000811407	0	0	0	0	0	0	0	0.000358275	0	0.0410989	0	0	0.0156773	0	0	0	0	0.000851343	0	0	8.03622e-05	0.0668063	3.49071e-05	0	0	0.000721201	0	0.212326	0	0	0	0	0	0.000311833	0	0	0.015635
AMOTL1	0.0280608	0	0	0.0323601	0	0.0250776	0.00565833	0.0301939	0	0	0.0153165	0	0	0.115666	0	0	0	0	0.0129182	0	0.091362	0.0187374	0	0.0213325	0	0.123996	0	0	0	0	0	0.0275747	0	0.0513718	0	0.179163	0.0347121	0	0	0	0.107688	0	0	0	0.00205477	0.0113266	0	0.0486911
CWC15	0	0	0.114458	0.0211775	0.133246	0.00633092	0.0274537	0.0551112	0.00932625	0	0.187063	0	0	0.0057162	0	0	0	0	0.0513583	0	0.076188	0.0382798	0	0.0678303	0.0712607	0	0	0	0.0225499	0	0	0.111022	0.15693	0.0471921	0	0.22928	0.0931307	0.0284255	0	0	0	0	0.0301683	0	0.0426145	0.0610485	0	0.051563
KDM4D	0	0	0	0.0166279	0	0	0.00064459	0.00695538	0.00384723	0	0	0	0	0.0664716	0	0	0	0	0.00046262	0	0	0	0	0.0152796	0	0	0	0	0	0	0	0.0218331	0	0	0	0	0.0321366	0.00208748	0	0	0	0	0	0	0	0.00969532	0	0
SRSF8	0.0469157	0.189483	0.10243	0.0775941	0.0439118	0.0637207	0.040359	0.0936406	0.0112007	0.150266	0.0147826	0	0	0.0524186	0.0735528	0.166388	0	0	0.104828	0.339835	0.100801	0.0718049	0	0.106371	0.0753304	0.0616266	0	0.237893	0.0939638	0	0	0.139035	0.134957	0.134312	0.169824	0	0.0727635	0.0532432	0	0	0.107688	0	0	0	0.130369	0.119232	0.34099	0.166426
ENDOD1	0.13479	0.0930577	0.154588	0.0795324	0.103603	0.0999849	0.021591	0.104735	0.15005	0	0.0377645	0.111417	0	0.146232	0	0.036037	0	0	0.0581642	0	0.0892431	0.137901	0	0.125436	0.160987	0.224221	0	0	0.101319	0	0	0.0686078	0.0800185	0.111366	0.452964	0	0.0466087	0.00208748	0	0	0.123119	0	0.0208772	0	0.138721	0.14311	0	0.100628
SESN3	0.29031	0.363236	0.45332	0.18463	0.124822	0.184749	0.0905449	0.175874	0.0309541	0.150266	0.202031	0.0798414	0	0.256888	0	0.350397	0	0	0.24872	0	0.292245	0.218665	0	0.126398	0.172343	0.172127	0	0.636512	0.184507	0	0.615688	0.262095	0.383433	0.218168	0	0	0.232082	0.216258	0	0.580111	0	0	0.242994	0	0.192837	0.253093	0.228242	0.374014
FAM76B	0	0	0.0814928	0	0.0485926	0.00014397	0.0104528	0.0300264	0.000677449	0	0.00262299	0.214338	0	0.0781374	0	0.070678	0	0	0.0123056	0	0	9.63166e-05	0	0.0341043	0.00685061	0	0.117062	0	0.0206478	0	0	0.102965	0	0.0513175	0.169824	0	0.0559376	0.0289724	0.212326	0	0	0	0	0	0.000246507	0.0104375	0	0.0186804
CEP57	0	0.13009	0.0881573	0.0603227	0.101925	0.12952	0.0454211	0.0478399	0.0664649	0	0.0254401	0.07854	0	0.145232	0	0.200386	0	0	0.1128	0.493532	0.137944	0.121256	0	0.111302	0.134669	0	0	0	0.0939163	0	0.266751	0.156766	0.0623681	0.127942	0	0	0.127498	0.014498	0	0	0	0	0.0849894	0	0.085095	0.0625832	0	0.0502369
MTMR2	0	0.125983	0.109753	0	0.0229894	0.112153	0.0294232	0.0640844	0.00677079	0	0.164678	0.253773	0	0.032158	0	0	0	0	0.0784543	0.206986	0.0174822	0.0489973	0	0.0614956	0.0352262	0	0	0	0.0632489	0	0.266751	0.0515416	0.0721471	0.0932775	0	0.20939	0.0449017	0	0	0	0	0	0.334539	0	0.103963	0.139315	0	0.09319
MAML2	0.0551229	0	0	0	0	0.0714242	0.0167605	0.0170322	0.150905	0	0	0	0	0.0573275	0	0	0	0	0.0171567	0.34164	0.0412054	0.207184	0	0.00834692	0.0638848	0	0	0.304984	0.0523552	0	0	0.0250474	0.00880676	0.0452113	0.169824	0	0.0517986	0.0215857	0.509436	0	0.124337	0	0	0	0.00748831	0.0650458	0	0.0417716
CCDC82	0	0.198302	0.0677928	0.0638396	0.0300652	0.0991784	0.0503336	0.12364	0.219426	0.150266	0.018613	0	0	0.0831978	0.209166	0.190442	0	0	0.0989596	0	0.124938	0.105159	0	0.108238	0.0696514	0.512113	0.277237	0.217564	0.279371	0	0.413313	0.145569	0.0233086	0.0911418	0	0	0.107054	0.0384482	0	0.642874	0	0	0.0798862	0	0.045364	0.22554	0	0.18923
JRKL	0	0	0	0	0	0.00102547	0.00803455	0.00818162	0.0025271	0	0	0	0	0	0	0	0	0.196131	0.0229172	0	0	0.000368496	0	0.0332871	0.0833352	0	0	0	0.0030311	0	0	0.0284279	0	0.0269236	0	0	0.0883543	0	0	0	0	0	0	0	0.0319651	0.0226344	0.169341	0.0343949
CNTN5	0.131124	0.346275	0.192571	0.549096	0.302553	0.271875	0.419675	0.260865	0.343263	0.486691	0.46266	0.208526	0	0.200711	0.386948	0.177644	0	0.370848	0.245913	0.206986	0.26064	0.190702	0	0.283631	0.78211	0.219578	0.117062	0.90835	0.199537	0	0.266751	0.381322	0.658482	0.201031	0.647184	0.396462	0.34976	0.273697	0	0	0.438896	0	0.802147	0	0.384472	0.267006	0.404725	0.321291
ARHGAP42	0	0	0.0382118	0	0	0.00353985	0.00276186	0.028173	0	0	0	0	0	0	0	0	0	0	0.011318	0	0.0301172	0	0	0.0173632	0	0.0268446	0	0.0744918	0.0276162	0	0	0.0338091	0.0338431	0	0	0	0	0	0	0	0	0	0	0	0	0.0147118	0	0.0193554
PGR	0	0	0	0	0	0	3.56048e-05	0	0	0	0	0.07854	0	0	0	0	0	0	0	0	0	0	0	0	0	0	0	0	0	0	0	0	0	0	0	0	0.0244859	0	0	0	0	0	0	0	0	0	0	0
TRPC6	0	0.151582	0	0.121572	0	0.0305354	0.00617838	0.00729976	0	0	0	0	0	0	0	0	0	0	0.00708953	0	0	0	0	0.00506222	0	0	0	0	0.00076636	0	0	0.0294342	0	0.0294534	0	0	0.00368512	0	0	0	0	0	0	0	0	0.0274919	0	0.0211492
ANGPTL5	0	0	0.0618846	0	0	0.0202545	0.00568215	0.00894727	0	0	0	0	0	0.0178732	0	0	0	0	0	0	0	0	0	0.00689349	0	0	0	0	0.00775655	0	0	0.000301551	0	0	0	0	0.010349	0.324731	0	0	0	0	0	0	0	0	0	0.0144994
CEP126	0.0502343	0.186721	0.266916	0.187283	0.199609	0.103701	0.0816926	0.1233	0.0566268	0.295698	0.0436664	0.164311	0	0.0995802	0.422837	0.169481	0	0.370848	0.143675	0.44595	0.141413	0.0991084	0	0.100961	0.179626	0.167915	0.117062	0.366172	0.190463	0	0.266751	0.280926	0.222056	0.157772	0	0.403417	0.145576	0.0328331	0	0.642874	0.177208	0	0.364496	0	0.0746567	0.187831	0.169341	0.222674
CFAP300	0	0	0	0	0	0.0787321	0.00500883	0.0101114	0	0	0	0	0	0	0	0	0	0	0	0	0	0	0	0	0	0.260263	0	0	0.0766508	0	0	0.0250474	0	2.69061e-05	0	0	0.0255414	0	0	0	0	0	0	0	0	0	0	0
YAP1	0	0.0696152	0	0.0187963	0	0.00206584	0.00522015	0.00409211	0	0	0	0	0	0.0160669	0	0	0	0	0.000109051	0	0.0383875	9.63166e-05	0	0	0	0	0	0	0.00127011	0	0	0.0221864	0.0318646	0.0206657	0	0	4.4894e-05	0	0	0	0	0	0	0	0	0	0	0.0215919
BIRC3	0	0	0.0325415	0	0	0	0.00572674	0.00249444	0	0	0	0	0	0	0	0	0	0	0	0	0	0.0233273	0	0	0	0	0	0	0	0	0	0	0	0	0	0	0	0	0	0	0	0	0	0	0.0227835	0	0	0.00206978
BIRC2	0.204254	0.272439	0.0311023	0.0980351	0.0546794	0.0718864	0.0221186	0.0205989	0.00129043	0	0.0389856	0.0927485	0	0.088304	0	0.189687	0	0	0.0173754	0	0.0998449	0.0744599	0	0.024135	0.0431708	0	0	0.232257	0.0394493	0	0.266751	0.059401	0	0.0199824	0	0	0.00486706	0.00728581	0	0	0	0	0.167246	0	0.106454	0.0820216	0	0.0533731
TMEM123	0	0	0.0382118	0	0	0	0.00115324	0	0	0	0.0575492	0	0	0.0555278	0	0.0766167	0	0	0.000398712	0	0	0	0	0.0252764	0.0109507	0	0	0	0.0276162	0	0	0.0134399	0.00880676	0	0	0	0	0	0	0	0	0	0.0791586	0	0	0.0395774	0	0.0206107
MMP20	0	0	0	0	0	0	0.000228326	8.44654e-05	0	0	0	0	0	0	0	0	0	0	0	0	0	0	0	0	0	0	0	0	0.00608112	0	0	0	0	0	0	0	2.48316e-05	0	0	0	0	0	0	0	0	0	0	0
MMP27	0	0	0	0	0	0	0	0	0	0	0	0	0	0	0	0	0	0	0	0	0	0	0	0	0	0	0	0	0	0	0	0	0	0	0	0	0	0	0	0	0	0	0	0	0	0	0	0
MMP1	0	0	0	0	0	0	0	0	0	0	0	0	0	0	0	0	0	0	0	0	0	0	0	0	0	0	0	0	0.000958189	0	0	0	0	0	0	0	0	0	0	0	0	0	0	0	0	0	0	0
MMP3	0	0	0	0	0	0	4.61063e-05	0	0	0	0.0973815	0	0	0	0	0	0	0	0	0	0	0	0	0	0	0	0	0	0	0	0	0	0	0	0	0	0	0	0	0	0	0	0	0	0	0	0	0
MMP12	0	0	0	0	0	0	0	0	0	0	0	0	0	0	0	0	0	0	0	0	0	0	0	0	0	0	0	0	0	0	0	0.000118022	0	0	0	0	0	0	0	0	0	0	0	0	0	0	0	0
MMP13	0	0	0	0	0	0	0	0	0	0	0	0	0	0	0	0	0	0	0	0	0	0	0	0	0	0	0	0	0	0	0	0	0	0	0	0	0	0	0	0	0	0	0	0	0	0	0	0
DCUN1D5	0.087308	0	0	0.049427	0.0666249	0.0353018	0.0212881	0.0387431	0.0129699	0	0.00210179	0	0	0.0797306	0	0	0	0	0.0225542	0	0.0681883	0.0534528	0	0.100873	0.0166149	0	0	0.232257	0.115667	0	0	0.0355865	0.0456011	0.0243119	0	0.113377	0.00593829	0.00208748	0.212326	0	0	0	0	0	0.0378223	0.0694707	0	0.0875678
DYNC2H1	0.118238	0	0.159703	0.244038	0.1286	0.12019	0.0602611	0.117225	0.0294518	0.051667	0.0440942	0	0	0.0349611	0.197559	0.169864	0	0	0.0443272	0	0.125648	0.0987123	0	0.0819763	0.0911711	0.131196	0	0.237893	0.0661903	0	0	0.112286	0.185192	0.0965198	0.450664	0.392008	0.1453	0.00208748	0	0	0	0	0.173147	0	0.036457	0.0956678	0.228242	0.111075
PDGFD	0	0	0.0131058	0	0	0	0.00563275	0.000364682	0	0	0	0	0	0	0	0	0	0	0	0	0	0	0	0.00580697	0.00871202	0	0	0	0	0	0.266751	0.028222	0.078953	0	0	0	0.000210132	0	0	0	0	0	0	0	0	0.0346757	0	0.00831638
CASP4	0	0	0	0	0	0	0.000146787	0	0	0	0	0	0	0	0	0	0	0	0.0103315	0	0	0	0	0	0	0	0	0	0	0	0	0	0	0	0	0	0	0	0	0	0	0	0	0	0	0	0	0
CASP5	0	0	0	0	0	0	6.61879e-05	0	0	0	0	0	0	0	0	0	0	0	0	0	0	0	0	0	0	0	0	0	0	0	0	0	0	0	0	0	0	0	0	0	0	0	0	0	0	0	0	0
CASP1	0	0	0	0	0	0	0.000192337	0	0	0	0	0	0	0	0	0	0	0	0	0	0	0	0	0	0	0	0	0	0	0	0	0	0	0	0	0	0	0	0	0	0	0	0	0	0	0	0	0
CARD16	0	0	0	0	0	0	0.000394155	0	0	0	0	0	0	0	0	0	0	0	0	0	0	0	0	0	0	0	0	0	0	0	0	0	0	0	0	0	0	0	0	0	0	0	0	0	0	0	0	0
GRIA4	0.284874	0.287787	0.278367	0.608421	0.362758	0.441012	0.171204	0.320922	0.368591	0.595631	0.10918	0.253773	0	0.564765	0.356938	0.345551	0	0.370848	0.36512	0.721184	0.443889	0.280683	0	0.46326	0.526543	0.522418	0.247253	0.196948	0.299786	0	0.435293	0.46127	0.497757	0.441101	0.49083	0.406422	0.394283	0.165548	0.472259	0	0.585029	0	0.467273	0	0.343412	0.398878	0.334893	0.354053
MSANTD4	0.11068	0	0.144612	0	0.0485926	0.0644585	0.0246504	0.0754634	0.216077	0	0.0195208	0	0	0.0888263	0.33266	0	0	0	0.0751878	0.153357	0.0213044	0.0691338	0	0.0564228	0.0872281	0	0.117062	0.724119	0.0140882	0	0	0.0191605	0.0848831	0.027822	0	0.261136	0.0200343	0.00728581	0	0.184339	0.12038	0	0.192351	0	0.133472	0.0639936	0.169341	0.128678
KBTBD3	0	0	0	0	0.0596017	0.0249725	0.0126883	0.0148609	0.00306306	0	0.214508	0	0	0	0	0	0	0	0.0410281	0	0	0.000368496	0	0.0209871	0	0	0	0	0.122277	0	0	0.022402	0.0794917	0.0394125	0	0	0.00494144	0.0806287	0	0	0	0	0.196992	0	0.0148531	0.0074333	0	0.0367238
AASDHPPT	0.235821	0.230358	0.180165	0.271885	0.248643	0.0449098	0.0672059	0.185519	0.0314082	0.0598394	0.244709	0	0	0.137565	0.170487	0.235752	0	0	0.149816	0.198848	0.208904	0.255269	0	0.2372	0.157368	0.117899	0	0.0744918	0.26947	0	0.266751	0.239008	0.165714	0.253518	0.450664	0.22928	0.176188	0.147911	0	0.482965	0.33032	0	0.131908	0	0.375963	0.126991	0.228242	0.276205
GUCY1A2	0.203629	0.25518	0.301334	0.378822	0.398264	0.197072	0.156452	0.194075	0.148498	0.443582	0.235899	0.558324	0	0.290351	0.604532	0.036037	0	0	0.375456	0.213714	0.607908	0.305747	0	0.285964	0.316912	0.388188	0.199752	0.456569	0.209775	0	0.0159411	0.330838	0.295714	0.29261	0.898561	0.51695	0.310307	0.134641	0.212326	0	0.190819	0	0.101421	0	0.299969	0.355943	0.65414	0.334312
CWF19L2	0.0743885	0.0800592	0	0.138807	0.0281959	0.12451	0.0641668	0.0184127	0.221038	0.0827509	0.000811407	0	0	0	0	0.0984356	0	0	0.0158839	0	0.178392	0.000794274	0	0.0835267	0.0347392	0	0	0	0.132792	0	0	0.0614826	0.078953	0.0676109	0.51891	0	0.115023	0.00208748	0	0	0	0	0.132418	0	0.0121935	0.0382499	0.173012	0.0419031
ALKBH8	0	0	0	0	0.0460179	0.0398602	0.0125066	0.0161735	0.000677449	0	0.037801	0	0	0.0331164	0	0	0	0	0.0029657	0	0.0436675	0.0192559	0	0.0293732	0.037562	0	0	0	0.125473	0	0	0.0234164	0.015283	0.0342566	0	0	0.0415958	0	0	0	0	0	0	0	0.015917	0.0250435	0	0.0115022
ELMOD1	0.286707	0.236972	0.120042	0.327538	0.132852	0.241679	0.0595731	0.15881	0.0273294	0.190184	0.221375	0.364884	0	0.16647	0.420667	0.206401	0	0.370848	0.306984	0.536759	0.240096	0.307251	0	0.345189	0.230189	0.406403	0.170552	0.304984	0.189815	0	0.413313	0.222619	0.305033	0.172854	0.49083	0.179163	0.20574	0.294052	0.39566	0	0.40764	0	0.0129442	0	0.297687	0.277321	0.399302	0.266167
SLN	0	0	0	0	0.00704128	0.00014397	0.00167635	5.79249e-05	0	0	0	0	0	0	0	0	0	0	0.00618784	0	0	0	0	0	0	0	0.623652	0	0	0	0	0	0	0	0	0	0	0	0	0	0	0	0	0	0	0	0	0.000678422
SLC35F2	0	0	0.0158325	0	0	0.000543409	0.00530018	0.0126654	0	0	0	0	0	0	0.0514474	0	0	0	0.00418889	0	0	0	0	0	0	0.0725803	0	0	0	0	0	0.0331974	0.0762632	0.0079511	0	0	0.00040597	0	0	0	0	0	0.0523374	0	0.000199372	0.0112195	0	0
RAB39A	0	0	0	0	0	0.000161594	0.0186525	0.00813247	0	0	0	0	0	0	0	0.121773	0	0	0.0180835	0	0	0.0175129	0	0	0	0	0	0	0	0	0.266751	0	0.0737252	2.69061e-05	0	0.113377	0.00819384	0	0	0	0	0	0	0	0.000488097	0	0	0.00392467
CUL5	0.242797	0	0.100249	0.0646081	0.0854223	0.260499	0.0435725	0.141235	0.0539038	0	0.0602024	0.253773	0	0.163657	0	0.182128	0	0	0.187814	0.185424	0.215283	0.1506	0	0.129687	0.189245	0.330181	0.322886	0	0.158648	0	0	0.178586	0.468896	0.160919	0	0.480498	0.105334	0.490257	0	0.21867	0	0	0.188825	0	0.145875	0.104305	0.34099	0.137999
ACAT1	0	0.0377637	0.0993636	0.0135772	0.129838	0.0705403	0.0299083	0.0769733	0.307118	0.0598394	0.177164	0	0	0	0.120361	0	0	0	0.106744	0	0.0213044	0.00281658	0	0.0333689	0.0300436	0.131196	0	0.181871	0.0246806	0	0	0.0570491	0.00543251	0.0659803	0	0	0.185796	0.00728581	0	0	0	0	0.381241	0	0.0762736	0.07246	0	0.0766438
NPAT	0.0141937	0.0377637	0.024724	0	0	0.0115143	0.0159401	0.029496	0.239511	0	0.0150771	0	0	0.108538	0	0	0	0	0.0527989	0	0	0.047995	0	0.0360562	0.0514608	0.0727503	0	0	0.0115574	0	0	0.00450728	0.053061	0.0704759	0	0	0.00487277	0	0	0	0	0	0	0	0.0262767	0.025916	0	0.0545948
ATM	0	0.154491	0.209687	0.0872604	0.042447	0.0419048	0.0460689	0.097149	0.0166883	0.150266	0.0395264	0	0	0.13485	0	0.0528052	0	0	0.0707283	0	0.0174822	0.075224	0	0.0779422	0.0841107	0.123732	0.117062	0.0744918	0.166368	0	0	0.140594	0.157131	0.0443821	0	0.0839892	0.0772586	0.367236	0	0	0	0	0.0208772	0	0.0718417	0.0987431	0.350132	0.070228
C11orf65	0	0	0	0	0	0	0.00379262	0.00405476	0.00129043	0	0	0	0	0	0	0	0	0	0.00122772	0	0	9.63166e-05	0	0	0	0	0	0	0.00687408	0	0	8.03622e-05	0	0.000232653	0	0	0.000492588	0	0	0	0	0	0	0	0.00969287	0	0	0.00415821
EXPH5	0.0400124	0	0	0	0	0.000543149	0.00355877	0.00215845	0	0	0	0	0	0.00322643	0	0	0	0	0.00414462	0	0.0940517	0	0	0.0100508	0	0	0	0	0.0384256	0	0	0.0281022	0	0.0145173	0	0	0.000430836	0	0	0	0	0	0	0	0	0.0436158	0	0.0256385
DDX10	0.0831666	0.258406	0.0575261	0	0.0888063	0.132028	0.0342629	0.0438207	0.0683208	0.0827509	0.0147398	0.427039	0	0.151606	0.362277	0	0	0	0.0581094	0	0.092144	0.1529	0	0.0845491	0.149117	0.139302	0.117062	0	0.0268306	0	0	0.106392	0.139043	0.0380951	0	0	0.018314	0.0263633	0.212326	0	0.267511	0	0.091002	0	0.0841536	0.191464	0.409369	0.0649166
C11orf87	0.069484	0.27588	0.195896	0.206098	0.167302	0.107583	0.0552026	0.14193	0.0568648	0.223819	0.210143	0.0798414	0	0.2136	0	0.140699	0	0.992388	0.21414	0.327741	0.364949	0.122963	0	0.191177	0.235362	0.371668	0.117062	0.48134	0.0883306	0	0.413313	0.241545	0.282662	0.263277	0.51891	0.516524	0.0901066	0.237954	0	0.184339	0.229358	0	0.0208772	0	0.174873	0.152302	0.173012	0.244224
RDX	0.0280608	0.266669	0.137896	0.21282	0.05363	0.0417279	0.0358649	0.0501571	0.0161984	0.150266	0.00931556	0.0258996	0	0.19179	0	0	0	0	0.11424	0.206986	0.114731	0.120644	0	0.0799892	0.0474598	0.354081	0.170552	0.232257	0.0511294	0	0.266751	0.106531	0.20547	0.0743468	1.00788	0	0.0852713	0.014498	0	0	0	0	0	0	0.0687373	0.0738875	0	0.122234
ZC3H12C	0	0.11238	0	0	0	0.000670471	0.0119021	0.0159915	0.153138	0	0.00210179	0	0	0	0	0	0	0	0	0	0	0	0	0.032043	0.0211518	0.120717	0	0	0.000851343	0	0	0.037032	0.165698	0.00519557	0	0	0.046828	0	0	0	0.207496	0	0	0	0.0840733	0.0396663	0	0.0381688
FDX1	0.0408878	0.130425	0.0467187	0.0809316	0.0186677	0.035754	0.0350629	0.0316592	0.241359	0	0.0809276	0	0	0.115042	0	0.0983179	0	0	0.0338996	0	0.0238884	0.000368496	0	0.0455593	0.0844534	0	0	0	0.0178451	0	0	0.0960134	0.0281882	0.0481561	0	0	0.0249266	0.014498	0	0	0.181234	0	0.0791586	0	0.0929914	0.0432858	0.402611	0.0688726
ARHGAP20	0	0.155426	0.0459545	0.0211775	0.00996046	0.0692462	0.050771	0.0945281	0.223788	0.0976056	0.0399425	0.0798414	0	0.131807	0	0.204679	0	0	0.0659313	0.170212	0.160419	0.0501916	0	0.116972	0.0890759	0.193519	0	0	0.0258011	0	0	0.13551	0.133273	0.1054	0	0	0.0824296	0.161038	0	0	0.178161	0	0.0849894	0	0.0746681	0.203347	0	0.109183
C11orf53	0	0	0	0	0	0	4.4881e-05	0	0	0	0	0	0	0	0	0	0	0	0	0	0	0	0	0	0	0	0	0	0	0	0	0	0	0	0	0	0	0	0	0	0	0	0	0	0	0	0	0
COLCA2	0	0	0	0	0	0.00040221	0.00181301	0.000665311	0	0	0	0	0	0	0	0	0	0	0	0	0.0219847	0	0	0	0	0	0	0	0	0	0	0	0	0	0	0	0	0	0	0	0	0	0	0	0	0.00292196	0	0
POU2AF1	0	0	0	0	0	0	0.000216103	0	0	0	0.000811407	0	0	0	0	0	0	0	0	0	0	9.63166e-05	0	0	0	0	0	0	0	0	0	0	0	0	0	0	0	0.087761	0	0	0	0	0	0	0	0	0	0
BTG4	0	0	0	0	0	0	3.9292e-05	0	0	0	0	0	0	0	0	0	0	0	0	0	0	0	0	0	0	0	0	0	0	0	0	0	0	0	0	0	0	0	0	0	0	0	0	0	0	0	0	0
C11orf88	0	0	0	0	0	0	0	0	0	0	0	0	0	0	0	0	0	0	0	0	0	0	0	0	0	0	0	0	0	0	0	0	0	0	0	0	0	0	0	0	0	0	0	0	0	0	0	0
LAYN	0	0	0	0	0	0	0.000142882	0	0	0	0	0	0	0	0	0	0	0	0	0	0	0	0	0	0	0	0	0	0	0	0	0	0	0	0	0	0	0	0	0	0	0	0	0	0	7.4571e-05	0	0.001885
SIK2	0	0.0817309	0.131361	0.424315	0.10807	0.248185	0.0601769	0.122561	0.159709	0.361207	0.0162491	0.310843	0	0.0891215	0.214389	0.095678	0	0	0.0918468	0.343005	0.242642	0.126705	0	0.153876	0.113183	0.177603	0	0.232257	0.0779149	0	0	0.135908	0.169375	0.111967	0	0.20939	0.0696981	0.302396	0.513544	0.642874	0.124337	0	0.231907	0	0.105614	0.325811	0.402611	0.197249
PPP2R1B	0	0	0	0	0	0	0.0124278	0.00125693	0.00384723	0	0	0	0	0	0	0	0	0	0.0329597	0	0.0280039	0.0201237	0	0.0291854	0.0593999	0.131196	0	0	0.00127011	0	0	0.0191605	0.0371632	0.020069	0	0	0.0134174	0.0601605	0	0	0	0	0	0	0.0244285	0.0702256	0	0.0290667
ALG9	0.122955	0.115293	0	0	0.0784871	0.000971516	0.00623166	0.0109689	0	0	0.000811407	0	0	0.0276146	0	0	0	0	0.0411732	0	0	9.63166e-05	0	0.0327491	0.0211518	0	0	0	0	0	0	0	0	0.00604493	0	0	0.0130381	0	0	0	0	0	0	0	0.00750516	0.0259572	0	0.00809655
AP001781.2	0	0	0	0	0	0	5.72007e-05	0	0	0	0	0	0	0	0	0	0	0	0	0	0	0	0	0	0	0	0	0	0	0	0	0	0	0	0	0	0	0	0	0	0	0	0	0	0	0	0	0
C11orf1	0	0	0.0376934	0	0	0	0.00823405	0.01623	0.00306306	0	0	0	0	0	0	0	0	0	0.00428185	0	0	9.63166e-05	0	0.0170731	0.0109507	0	0	0	0.0044755	0	0	0.000118022	0.00543251	0.0156532	0	0	0.000546819	0	0	0.642874	0	0	0	0	0.000250585	0.00458897	0	0.0139786
CRYAB	0.0689293	0.358699	0.243403	0.0956	0.166769	0.226672	0.173004	0.121962	0.567704	0.310156	0.226225	0.310843	0	0.261081	0.0514474	0.189083	0	0	0.10958	0.629878	0.236013	0.121276	0	0.367809	0.22057	0.568171	0	0.412578	0.19395	0	0.266751	0.286837	0.410203	0.15747	0.434673	0	0.230979	0.0223306	0.426982	0	0.0275415	0	0.122819	0	0.0779789	0.138263	0	0.27503
HSPB2-C11orf52	0	0	0	0	0	0	0.00021474	7.24249e-05	0	0	0	0	0	0	0	0	0	0	0	0	0	0	0	0	0	0	0	0	0	0	0	0	0	0	0	0	9.09801e-05	0	0	0	0	0	0	0	0	0	0	0
DIXDC1	0.0707808	0.0421554	0.170909	0.101976	0.00704128	0.00392561	0.0588087	0.120531	0.012115	0.294722	0.0270327	0.07854	0	0.157646	0	0	0	0.47618	0.0647832	0	0.15423	0.229645	0	0.113334	0.0879951	0.121226	0	0	0.143105	0	0	0.106254	0.0935041	0.0628113	0	0	0.129368	0.0999386	0	0	0.372631	0	0.144277	0	0.164156	0.243051	0	0.189565
DLAT	0.0141937	0.0914053	0	0.0684362	0.0886042	0.0283161	0.0211819	0.04735	0.00548345	0	0.00764281	0.253773	0	0	0.209166	0	0	0	0.0694344	0	0.0972563	0.00203345	0	0.0802041	0.0341575	0	0	0	0.137071	0	0	0.0492775	0	0.105114	0	0.421058	0.0599923	0.0279782	0	0	0.190819	0	0	0	0.0424146	0.0506299	0	0.0616909
PIH1D2	0	0	0	0	0	0	0.000863604	8.44654e-05	0	0	0	0	0	0	0	0	0	0	0	0	0	0	0	0	0	0	0	0	0	0	0	0	0	0.0026356	0	0	0.000582577	0	0	0	0	0	0	0	0	0	0	0
NKAPD1	0.15703	0	0.0288964	0.102485	0.00907194	0.032103	0.0110166	0.0110923	0.00129043	0	0	0	0	0.0330482	0	0	0	0	0.0254979	0	0	0.0214425	0	0.011113	0.0238398	0	0	0	0.0246762	0	0.266751	0.0600398	0.0547934	0.0952614	0	0	0.0129823	0.100629	0	0	0	0	0	0	0.0485213	0.0599231	0.402611	0.0325373
TIMM8B	0	0	0	0.152538	0.0500285	0.00173037	0.0194607	0.0324065	0.00573409	0	0.0144389	0.111417	0	0.0701035	0	0.0528052	0	0	0.053341	0	0.061822	0	0	0.076136	0.0169679	0	0.170552	0	0.112231	0	0	8.03622e-05	0	0.0406422	0	0	0.0357944	0	0	0.248253	0	0	0.172744	0	0.00834974	7.4571e-05	0	0.0236586
IL18	0	0	0	0	0	0.000479598	0.000525059	0.00118457	0	0	0	0	0	0	0	0	0	0	0	0	0	0	0	0	0	0	0	0	0.00677722	0	0	0.0382724	0	0	0	0	0.00029268	0	0	0	0	0	0	0	6.52442e-05	0	0	0
AP002884.2	0	0	0	0	0	0	0	0	0	0	0	0	0	0	0	0	0	0	0	0	0	0	0	0	0	0	0	0	0	0	0	0	0	0	0	0	0	0	0	0	0	0	0	0	0	0	0	0
BCO2	0	0	0	0.170948	0	0.172806	0.0214092	0.00306801	0.00592948	0	0	0.0258996	0	0	0	0.0528052	0	0	0.00744821	0.193376	0	0.103035	0	0	0	0	0	0	0.00231513	0	0.413313	0.00105655	0	0.0284614	0	0	0.0256019	0.136585	0	0	0	0	0.0208772	0	0.00392955	0.000979141	0	0.0123087
PTS	0.113381	0.19454	0.117839	0	0.176157	0.00212039	0.0312291	0.0581319	0.0295264	0	0.0590954	0.336802	0	0.187289	0	0.0984356	0	0	0.0405898	0	0.105503	0.0430502	0	0.0537207	0.200246	0	0.199752	0	0.0775138	0	0	0.0396681	0.215815	0.0614767	0.169824	0.392604	0.107988	0.110825	0	0	0	0	0.0208772	0	0.091289	0.108066	0.34099	0.0281183
PLET1	0	0	0	0	0	0	0.000993673	0	0	0	0	0	0	0	0	0	0	0	0	0	0	0	0	0	0	0	0	0	0	0	0	0	0	0	0	0	0.0116543	0	0	0	0	0	0	0	6.52442e-05	0	0	0
NCAM1	0.535813	0.592043	0.412476	0.347931	0.406041	0.498516	0.107063	0.313109	0.384239	0.556152	0.289874	0.714834	0	0.684996	0.339059	0.70714	0	1.58943	0.420117	0.720414	0.486815	0.249262	0	0.600591	0.392677	0.531726	0.295273	0.441433	0.534049	0	0.88271	0.476617	0.384835	0.448095	0.461232	0.743614	0.375581	0.513919	0.509436	0.248253	0.450702	0	0.379984	0	0.441867	0.551102	0.841848	0.452657
TTC12	0	0	0	0	0	0.000618921	0.00116807	0.000355874	0.00416446	0	0	0	0	0	0	0	0	0	0.000398712	0	0	0.000368496	0	0.006036	0.011314	0	0	0.237893	0.00329637	0	0	0.000510789	0	0	0	0	4.0688e-05	0	0	0	0	0	0	0	0	0	0	0
ANKK1	0	0	0	0	0	0	0.00144831	0	0	0	0	0	0	0	0	0	0	0	0	0	0	0	0	0	0	0	0	0	0	0	0	0	0	2.69061e-05	0	0	0	0	0	0	0	0	0	0	0	0	0	0
DRD2	0	0	0.0355936	0	0	0	0.000956937	1.90053e-05	0	0	0	0	0	0	0	0	0	0	0	0	0	0	0	0	0	0	0	0	0.00127011	0	0	0.000194842	0	2.69061e-05	0	0	0	0	0	0	0	0	0	0	0	0	0	0
TMPRSS5	0	0	0	0	0	0	0.00182194	0.0175778	0	0	0	0	0	0.00322643	0	0	0	0	0	0	0	0.000794274	0	0	0	0	0	0	0	0	0	0	0	0	0	0	0.00043937	0	0	0	0	0	0.192351	0	0	0	0	0.00271811
ZW10	0	0.159429	0.0506228	0.0410871	0.0202466	0.000971516	0.00783395	0.0105743	0	0	0.00298282	0	0	0.0580497	0	0.179746	0	0	0.0132767	0	0.0420735	0.000368496	0	0.0290376	0.00685061	0	0	0.217564	0.00208521	0	0	0.0205397	0	3.49071e-05	0	0	0.0166918	0	0	0	0	0	0	0	0.0103537	7.4571e-05	0	0.00328543
USP28	0.0400124	0.13972	0.059825	0.0442362	0.027538	0.0395567	0.0365858	0.0262574	0.00129043	0	0.0256753	0.130962	0	0.0514962	0	0.30723	0	0	0.0732486	0	0	0.00203345	0	0.0392552	0.017952	0.0268446	0	0	0.0670808	0	0	0.0236194	0.212198	0.0417331	0	0.309842	0.06035	0.00728581	0	0	0	0	0	0	0.0886199	0.0229469	0	0.0517957
HTR3B	0	0	0.0153805	0	0	0.0204821	0.007468	0.00124816	0	0	0	0	0	0	0	0	0	0	0.000930705	0	0	0.0482806	0	0.0145645	0	0	0.170552	0	0	0	0	0	0	0	0	0	4.0688e-05	0.162636	0	0	0	0	0	0	0	0.010776	0	0.00342455
HTR3A	0	0	0	0	0	0	0.000983391	0	0	0	0	0	0	0	0	0	0	0	0	0	0	0	0	0	0	0	0	0	0	0	0	0	0.059011	0	0	0	0	0	0	0	0	0	0	0	0	0	0	0
ZBTB16	0	0.158659	0.196406	0.0871326	0.07413	0.0947514	0.0932831	0.121318	0.176939	0.0756926	0.0821461	0	0	0.230114	0.0997946	0.125512	0	0.196131	0.11847	0.185424	0.0321015	0.129215	0	0.209648	0.0981352	0.0777755	0	0	0.153269	0	0.266751	0.244469	0.253364	0.167863	0	0	0.150735	0.00208748	0	0	0.392847	0	0.192351	0	0.057866	0.321901	0	0.272032
NNMT	0	0	0.0311023	0	0	0.0205815	0.0073415	0.00683812	0	0	0.000811407	0	0	0	0	0	0	0	0.00680335	0	0	0.000368496	0	0.0165655	0	0	0	0	0.0175431	0	0	0.000746559	0.0706953	0.00268221	0	0	0.0433336	0	0	0	0	0	0.0738108	0	0.0101029	0.0132248	0	0.0188667
C11orf71	0	0	0	0	0	0.00053234	0.00676633	0.020509	0	0	0	0	0	0	0	0	0	0	0.0290524	0	0	9.63166e-05	0	0.00818391	0	0	0	0	0.0157145	0	0	0	0.072136	0.00239612	0	0	0.000314848	0	0	0	0	0	0	0	0.0599424	0.0253943	0	0.0102689
AP002373.1	0	0	0	0	0	0.000161594	0.00104696	0.000312759	0	0	0	0	0	0	0	0	0	0	0	0	0	0	0	0.0195124	0	0	0	0	0	0	0	0	0	0	0	0	0	0	0	0	0	0	0.0208772	0	0	0	0	0
REXO2	0.0551229	0.100891	0.0673128	0	0	0.001289	0.017853	0.0239001	0	0.288774	0.00764281	0.0258996	0	0	0	0	0	0	0.000109051	0	0	0.0120607	0	0.0382167	0.011314	0.0268446	0	0.181871	0.0340972	0	0	0.135675	0.127267	0.00633782	0	0	0.0150906	0	0	0	0	0	0	0	0.00727763	0.0152676	0	0.0246709
NXPE1	0	0	0	0	0.0407856	0.00014397	0.00118197	0	0	0	0	0	0	0	0	0	0	0	0.0166098	0	0	0	0	0	0	0	0	0	0	0	0	0	0	0	0	0	7.24777e-05	0	0	0	0	0	0	0	0	0	0	0.00728533
NXPE4	0	0	0	0	0	0	0	0	0	0	0	0	0	0	0	0	0	0	0	0	0	0	0	0	0	0	0	0	0	0	0	0	0	0	0	0	0	0	0	0	0	0	0	0	0	0	0	0
NXPE2	0	0.0653619	0	0	0	0	0.000269822	0	0	0	0	0	0	0	0	0	0	0	0	0	0	0	0	0	0	0	0	0	0	0	0	0	0	0	0	0	0	0	0	0	0	0	0	0	0	0	0	0
CADM1	0.0280608	0.363034	0.199612	0.530703	0.189719	0.364798	0.116746	0.194918	0.272608	0.470867	0.126403	0.269693	0	0.251105	0.141492	0.328681	0	0.737291	0.233773	0.929396	0.206244	0.293032	0	0.287638	0.354752	0.49311	0.461171	0.279869	0.162312	0	0.413313	0.399383	0.491005	0.236095	0	0.158333	0.204985	0.202096	0.338211	0.184339	0.189871	0	0.492901	0	0.221355	0.294144	0.66221	0.30072
BUD13	0	0.151582	0	0	0	0	0.00592812	0.0296171	0.000677449	0	0	0	0	0	0	0	0	0	0.0103315	0	0.0436675	9.63166e-05	0	0	0	0	0	0	0.00196843	0	0.552412	0.000118022	0	0.000102905	0	0	0.0514218	0.0751971	0	0	0	0	0	0	0.000726287	0.0122547	0	0.0199755
ZPR1	0.118238	0.11238	0.0379512	0.0445215	0.0629565	0.060597	0.0174133	0.0338502	0.00406342	0	0.00262299	0	0	0.0057162	0.230975	0	0	0	0.0455354	0	0.071721	0.0130735	0	0.103091	0.0840689	0.0268446	0	0	0.0657414	0	0	0.000746559	0	0.0518954	0	0.22928	0.0435238	0.278671	0	0	0	0	0.0129442	0	0.123975	0.090869	0.34099	0.11367
APOA1	0	0	0	0	0	0	0.00104849	0.0158909	0	0	0	0	0	0	0.0735528	0	0	0	0	0	0	0	0	0	0	0	0	0	0	0	0	0.0338091	0	0	0	0	0	0	0	0	0	0	0	0	0	0	0	0
SIK3	0.208948	0.754247	0.27192	0.254811	0.318831	0.262532	0.103535	0.248551	0.214183	0.409422	0.276891	0.460781	0	0.316796	0.398815	0.244133	0	0.541215	0.285274	0.433444	0.402368	0.299307	0	0.343332	0.297145	0.295505	0.632842	0.170223	0.342293	0	0.552412	0.431881	0.32409	0.174978	0.51891	0.235531	0.319128	0.458443	0.906533	0	0.261717	0	0.418124	0	0.247603	0.382542	0.403181	0.37597
PAFAH1B2	0.281719	0.306849	0.242502	0.215409	0.197615	0.0514938	0.0639814	0.165469	0.151911	0.339843	0.0704399	0.247533	0	0.235099	0.183765	0.282595	0	0	0.125438	0.548387	0.177073	0.228752	0	0.190203	0.165841	0.0414538	0.281111	0.31807	0.204778	0	0	0.183008	0.238763	0.194495	0.902295	0.0839892	0.171964	0.281801	0	0.184339	0.0275415	0	0.374797	0	0.311943	0.141151	0.34099	0.269389
SIDT2	0.118238	0	0.03487	0	0.00907194	0.0839424	0.0155253	0.0307252	0.219839	0	0.00210179	0	0	0	0.0421504	0	0	0.350677	0.0579976	0.247892	0.0213044	9.63166e-05	0	0.0465919	0.0423498	0.117899	0	0	0.0287156	0	0	0.018115	0.0382844	0.0056224	0	0	0.0257162	0	0	0	0.177208	0	0	0	0.100177	0.0595436	0	0.0165676
TAGLN	0	0	0.0113599	0	0	0.00191092	0.00569996	0.00824067	0	0	0.00210179	0	0	0.548669	0	0	0	0	0.0394057	0	0	0	0	0.0190597	0.199921	0	0	0	0.00076636	0	0	0.0187089	0.058398	0.00910207	0	0	0.0917799	0.00208748	0	0	0.107688	0	0	0	0.00236394	7.4571e-05	0	0.0113435
PCSK7	0	0	0.0211245	0.0693989	0.00767235	0.0422105	0.0286318	0.0398191	0.00555009	0	0.00620155	0	0	0.0185371	0	0	0	0	0.0124291	0.206986	0.0689518	0.000794274	0	0.0329331	0.0528153	0	0	0.232257	0.0704818	0	0	0.079336	0.0706953	0.0363973	0	0.0839892	0.0578187	0.0230447	0	0	0.310042	0	0.165325	0	0.0614447	0.0844176	0	0.0306557
RNF214	0	0	0	0.0166279	0	0.00199513	0.0113278	0.0270818	0.00384723	0	0	0	0	0.0207	0	0	0	0	0.0314028	0	0	0.000368496	0	0.0620764	0.0264391	0	0	0	0.0402879	0	0	0	0	0.000378071	0	0	0.127937	0.0328331	0	0	0	0	0.108701	0	0.00163493	0	0	0.018986
BACE1	0.15451	0	0.00926016	0.156463	0.259275	0.0880957	0.0413382	0.0991974	0.00532266	0.256685	0.0199555	0.0798414	0	0.172871	0.173072	0.127718	0	0	0.183617	0.355792	0.152099	0.0939826	0	0.118199	0.113512	0.0907565	0	0	0.0575932	0	0	0.172718	0.0767565	0.131828	0	0.365155	0.116406	0.102515	0	0	0.107688	0	0.227138	0	0.0928265	0.151276	0.173012	0.204618
CEP164	0	0	0.0373435	0.16153	0	0.000846672	0.021204	0.0298008	0.000677449	0	0.0350666	0	0	0.0578354	0.0514474	0.0608258	0	0	0.00450606	0	0.0806679	9.63166e-05	0	0.0266976	0.0172404	0	0	0	0.0522736	0	0	0.0807111	0	0.0158892	0	0.179163	0.0152408	0.00728581	0	0	0	0	0.0791586	0	0.0590116	0.00594341	0.173012	0.0284093
DSCAML1	0	0.0653619	0.0475231	0	0.0462815	0.0980862	0.0755245	0.0351715	0.00416682	0.201317	0.0718513	0	0	0.0264797	0.141492	0.115506	0	0	0.0574256	0	0	0.000794274	0	0.0132826	0.00871202	0	0	0.181871	0.0661238	0	0	0.0194996	0.119805	0.0396187	0	0	0.0504971	0.16611	0.212326	0	0	0	0	0	0.0478493	0.120662	0.169341	0.0713146
FXYD2	0	0	0	0	0	0	8.45595e-05	0	0	0	0	0	0	0	0	0	0	0	0	0	0	0	0	0	0	0	0	0	0	0	0	0	0	0	0	0	0	0	0	0	0	0	0	0	0	0	0	0
FXYD6-FXYD2	0	0	0	0	0	0.000161594	0.000682631	0.00027383	0	0	0	0	0	0	0	0	0	0	0	0	0	0	0	0	0	0	0	0	0	0	0	0	0	0	0	0	0	0	0	0	0	0	0	0	0	0	0	0
FXYD6	0	0	0	0	0	0	0.00109143	0.00694187	0	0	0	0	0	0	0	0	0	0	0.000109051	0	0	0	0	0	0	0	0	0	0	0	0	0	0	0.00361523	0	0	0.000344923	0	0	0	0	0	0	0	0.00850797	0	0	0.00380704
TMPRSS13	0	0	0	0	0	0	6.19634e-05	0	0.000826809	0	0	0	0	0	0	0	0	0	0	0	0	0	0	0	0	0	0	0	0	0	0	0	0	0	0	0	0	0	0	0	0	0	0	0	0	0	0	0
IL10RA	0	0	0	0	0	0	0.00101924	5.79249e-05	0	0	0	0	0	0	0	0	0	0	0	0	0	0	0	0	0.0146987	0	0	0	0.0132559	0	0	0.00486702	0	0	0	0	9.59835e-05	0	0	0	0	0	0	0	0	0	0	0
SMIM35	0	0	0	0	0	0	0.00210731	0.00612264	0	0	0	0	0	0	0	0	0	0	0	0	0	0	0	0	0	0	0	0	0	0	0	0	0.015283	2.69061e-05	0	0	0	0	0	0	0	0	0	0	0	0	0	0
TMPRSS4	0	0	0	0	0	0	1.65271e-05	0	0	0	0	0	0	0	0	0	0	0	0	0	0	0	0	0	0	0	0	0	0	0	0	0	0	0	0	0	0	0	0	0	0	0	0	0	0	0	0	0
SCN4B	0.100708	0	0.15268	0	0.0480597	0.0531979	0.0181785	0.053366	0.00294091	0.118071	0.0348672	0.0258996	0	0.0954249	0.183765	0	0	0	0.0705112	0.169381	0	0.000368496	0	0.0339384	0.215568	0	0	0	0.0421781	0	0	0.0299678	0.058398	0.0927573	0	0.269044	0.0265625	0	0	0	0	0	0.136162	0	0.019998	0.0224735	0	0.0540617
SCN2B	0.474317	0.247706	0.236718	0.53963	0.375551	0.124978	0.0608665	0.194953	0.348135	0.181943	0.115338	0.475664	0	0.391615	0.148663	0.239541	0	0	0.226964	0.236072	0.38194	0.238508	0	0.332738	0.171353	0	0.193415	0	0.206667	0	0	0.289073	0.189205	0.242451	1.00788	0.214084	0.140489	0.107435	0	0.21867	0.361309	0	0.269171	0	0.318523	0.134117	0	0.293826
JAML	0	0	0.0235634	0	0	0	4.5422e-05	0	0	0	0	0	0	0	0	0	0	0	0	0	0	0	0	0	0	0	0	0	0	0	0	0	0	0	0	0	0	0	0	0	0	0	0	0	0	0	0	0
MPZL3	0	0	0	0	0	0.00052693	0.000521226	0	0	0	0	0	0	0	0	0	0	0	0	0	0	0	0	0	0	0	0	0	0	0	0	0	0	3.49071e-05	0	0	0	0	0	0	0	0	0	0	0.000717995	0	0	0
MPZL2	0	0	0	0	0	0	0	0	0	0	0	0	0	0	0	0	0	0	0	0	0	0	0	0	0	0	0	0	0	0	0	0	0	0	0	0	0	0	0	0	0	0	0	0	0	0	0	0
CD3E	0	0	0	0	0	0	5.14038e-05	0	0	0	0	0	0	0	0	0	0	0	0	0	0	0	0	0	0	0	0	0	0	0	0	0	0	0	0	0	0	0	0	0	0	0	0	0	0	0	0	0
CD3G	0	0	0	0	0	0	2.36406e-05	0	0	0	0	0	0	0	0	0	0	0	0	0	0	0	0	0	0	0	0	0	0	0	0	0	0	0	0	0	0	0	0	0	0	0	0	0	0	0	0	0
UBE4A	0.161635	0.193797	0.109664	0.0629612	0.0746978	0.175337	0.0447005	0.146295	0.156495	0	0.214172	0.0798414	0	0.121772	0.0421504	0.192264	0	0.602858	0.139286	0	0.158065	0.146896	0	0.134233	0.224237	0.23435	0	0	0.13412	0	0	0.10874	0.119559	0.198002	0	0.309842	0.0657424	0.137114	0.212326	0.184339	0	0	0.0208772	0	0.0390151	0.111978	0	0.129704
ATP5MG	0.38626	0.295517	0.186295	0.279326	0.322062	0.104108	0.0669885	0.137198	0.479122	0.294722	0.0582005	0.130962	0	0.287762	0.197559	0.342452	0	0.602858	0.187744	0	0.258782	0.139187	0	0.222734	0.0701557	0.123996	0	0.20718	0.263182	0	0	0.257652	0.108932	0.165408	0.450664	0.421058	0.186851	0.161197	0.426982	0	0.418631	0	0.0791586	0	0.228653	0.27916	0	0.22446
KMT2A	0.145195	0.479929	0.315774	0.280164	0.270848	0.165123	0.0796803	0.137728	0.42024	0.383004	0.0922997	0.293412	0	0.430643	0.0421504	0.128117	0	0.72364	0.072273	0.236072	0.282928	0.223848	0	0.312041	0.292173	0	0	0.399258	0.232078	0	0.266751	0.252247	0.364774	0.239711	0.403088	0.292904	0.261617	0.361097	0.509436	0	0.167267	0	0.214283	0	0.373768	0.275685	0.173012	0.329061
TTC36	0	0	0	0	0.00996046	0	0	0	0	0	0	0	0	0	0	0	0	0	0.000547503	0	0	0	0	0	0	0	0	0	0	0	0	0	0	0	0	0	0	0	0	0	0	0	0	0	0	0	0	0
TMEM25	0.0646547	0	0.174495	0	0.179925	0.0872764	0.0354716	0.113843	0.336397	0.0827509	0.0796448	0.130962	0	0.195446	0	0.0948758	0	0	0.100875	0.0682206	0.174242	0.101731	0	0.0867957	0.0981625	0.0725803	0	0	0.0808935	0	0.413313	0.102752	0.0533348	0.092326	0	0	0.0908788	0.00728581	0	0	0.0275415	0	0.0738108	0	0.0741318	0.159241	0.402611	0.14113
IFT46	0	0.169975	0	0.0643503	0.0203987	0.00314643	0.0217681	0.0357841	0.00677079	0	0.00262299	0.0258996	0	0	0	0	0	0	0.0862787	0	0	9.63166e-05	0	0	0.00912084	0	0.611056	0.170223	0.00578864	0	0	0	0	6.10373e-05	0	0.269044	0.00110144	0	0	0	0	0	0	0	0.0172358	0.0507638	0.34099	0.0340674
ARCN1	0.39493	0.384286	0.0978946	0.0468346	0.0727157	0.0578597	0.0262937	0.0632341	0.00416682	0	0.00298282	0.0735045	0	0.188847	0.0735528	0.0599384	0	0	0.122719	0.170212	0.143947	0.0188872	0	0.0902542	0.0841727	0	0.199752	0	0.0995987	0	0	0.0437955	0.125188	0.147689	0.452964	0	0.0223205	0.00728581	0	0	0.107688	0	0	0	0.11393	0.0718131	0	0.0635853
PHLDB1	0	0.100891	0	0	0.152853	0.00183442	0.00839446	0.0181201	0.000826809	0	0	0	0	0	0	0	0	0	0.0281945	0.169795	0	0.0370419	0	0.0270062	0.0345203	0	0	0.0744918	0.000831658	0	0.413313	0.051168	0	0.0302226	0	0	0.0523838	0.00208748	0	0	0	0	0	0	0.0241448	0.0074869	0	0.00716211
TREH	0	0	0	0	0	0	0.000239935	0	0	0	0	0	0	0	0	0	0	0	0	0	0	0	0	0	0	0	0	0	0	0	0	0	0	0	0	0	0	0	0	0	0	0	0	0	0	0	0	0.000127463
DDX6	0.312868	0.119585	0.229871	0.355378	0.157321	0.162686	0.0512798	0.163502	0.175104	0.124998	0.241208	0.07854	0	0.159564	0.111788	0.113011	0	0.350677	0.208552	0.169381	0.20718	0.283197	0	0.206832	0.209664	0.144349	0	0.640189	0.118757	0	0.615688	0.30061	0.131241	0.23313	0.571186	0.214084	0.154821	0.26381	0.212326	0	0.167267	0	0.244089	0	0.217321	0.279939	0.169341	0.255133
CXCR5	0	0	0	0	0	0	0	0	0	0	0	0	0	0	0	0	0	0	0	0	0	0.0175129	0	0	0	0	0	0	0	0	0	0	0	0	0	0	0	0	0	0	0	0	0	0	0	0	0	0
BCL9L	0	0	0.024724	0	0	0.00180008	0.00684159	0.0152725	0.000677449	0	0.000811407	0	0	0	0	0	0	0	0.0125769	0	0	0	0	0	0	0.129192	0.199752	0	0.00381758	0	0	0.0230619	0.00456937	0.0178559	0	0	0.00264272	0	0	0	0	0	0	0	0.001064	0.0318457	0	0.0411858
UPK2	0	0	0	0	0	0	0.00140882	8.44654e-05	0.000677449	0	0	0	0	0	0	0	0	0	0.000109051	0	0	9.63166e-05	0	0.0170621	0	0	0	0	0	0	0	0	0	0	0	0	0	0	0	0	0	0	0	0	0	0	0	0.00623241
FOXR1	0	0	0	0	0	0	0	0	0	0	0	0	0	0	0	0	0	0	0	0	0	0	0	0	0	0	0	0	0	0	0	0	0	0	0	0	0	0	0	0	0	0	0	0	0	0	0	0
CCDC84	0.149147	0.0377637	0.0263884	0.137782	0.00907194	0.00672976	0.0212212	0.019291	0.0135233	0	0.000811407	0	0	0.127234	0.0421504	0	0	0	0.0615307	0	0.0931488	0.0324604	0	0.120802	0.017952	0	0.281111	0.232257	0.0936927	0	0	0.0343502	0	0.00307093	0	0	0.0243451	0.00208748	0	0	0	0	0.0738108	0	0.00172332	0.0258443	0.173012	0.103713
RPS25	0.154478	0	0.0719808	0.153718	0.0229894	0.0351405	0.0728532	0.0885432	0.226879	0	0.0584081	0.291976	0	0.326204	0.0735528	0.117075	0	0	0.110073	0.185424	0.183591	0.155845	0	0.0880962	0.178579	0	0.281111	0.237893	0.149272	0	0	0.242518	0.196323	0.151997	0.169824	0	0.261817	0.00728581	0	0.365728	0	0	0.282998	0	0.14514	0.206645	0.34099	0.097539
TRAPPC4	0	0	0.1108	0.0166279	0.0971736	0.00202806	0.0222377	0.0509509	0.148303	0.201317	0.00210179	0	0	0.0866393	0.0421504	0	0	0	0.0250893	0	0.0276655	0.0196436	0	0.0394461	0.0662672	0.18692	0	0	0.0116072	0	0	0.0337219	0.0500892	0.0889157	0	0	0.126794	0.0215857	0	0	0	0	0.0208772	0	0.00472669	0.0675468	0	0.0633577
SLC37A4	0	0	0.00926016	0.0646081	0	0.0021664	0.00505657	0.000311107	0	0	0.00931556	0.130962	0	0.0507948	0.0514474	0	0	0	0.0132635	0	0	0	0	0	0	0	0	0	0.00329637	0	0	0.000118022	0	0.0061623	0	0	0.0240118	0	0	0	0	0	0.0129442	0	0.0538136	0	0.173012	0.0178484
HYOU1	0.0141937	0.325249	0	0.0816757	0.0903591	0.0605747	0.0222342	0.0959327	0.331548	0.0598394	0.0045282	0.293412	0	0.0832709	0.173072	0.095142	0	0	0.106606	0.328127	0.0565044	0.100416	0	0.123643	0.169524	0.193718	0	0	0.00847999	0	0	0.0674755	0.0932221	0.0991175	0	0.20939	0.0183374	0.0840737	0.426982	0.184339	0.0275415	0	0.0208772	0	0.148369	0.151197	0	0.108612
VPS11	0.0141937	0.0492448	0.156033	0	0.106996	0.0063665	0.0155446	0.0423148	0.000826809	0.0756926	0.0221331	0	0	0.168751	0	0.123826	0	0	0.0715187	0	0.0182075	0.0587293	0	0.0189988	0.0767863	0	0	0	0.121526	0	0	0.117275	0.0197141	0.0462547	0	0.113377	0.0828765	0.00208748	0.426982	0	0	0	0	0	0.0762051	0.00424483	0	0.032985
HMBS	0	0	0	0.0781004	0	0.000479598	0.00523285	0.0277142	0	0.0598394	0.0150771	0	0	0.0295013	0	0	0	0	0.00540788	0	0	9.63166e-05	0	0.0134582	0	0.0777755	0	0	0.000831658	0	0	0	0	0.013114	0	0	0.000695187	0	0	0	0	0	0	0	0.00230637	0.0159823	0	0.00207834
H2AFX	0.120401	0	0	0.066325	0	0.00249405	0.0240032	0.0258377	0.169624	0	0.0344058	0.256509	0	0.105662	0	0.108233	0	0	0.0672053	0.170212	0.0342363	9.63166e-05	0	0.060588	0.0469522	0.0268446	0	0	0.0148201	0	0.266751	0.0866782	0	0.0966457	0	0	0.00279619	0.214038	0	0	0	0	0	0	0.0892212	0.0373677	0	0.0996936
DPAGT1	0	0.0492448	0.104476	0	0.00907194	0.00104403	0.00834282	0.0331339	0.0025271	0	0.00210179	0	0	0.0992806	0	0	0	0	0.0402778	0	0.138976	0.0129127	0	0.0525375	0.00536709	0	0	0	0.00076636	0	0	0.0536524	0	0.0416733	0	0	0.0122545	0.0223306	0	0	0	0	0	0	0.0119479	0.0105462	0	0.0518469
C2CD2L	0.158303	0	0	0.243753	0.144517	0.187384	0.0224217	0.0810504	0.0175272	0.252083	0.080267	0.21895	0	0.177782	0.362277	0.0423244	0	0.47618	0.0388118	0	0.101315	0.226715	0	0.0993996	0.144206	0.182378	0	0	0.122842	0	0	0.0559243	0.113629	0.132021	0	0.179163	0.0868829	0.193244	0	0.184339	0.332262	0	0	0	0.0927407	0.035876	0.173012	0.0486602
HINFP	0	0	0.0355936	0.0795324	0	0.0376016	0.018537	0.0331453	0.00778896	0.0827509	0	0	0	0	0	0	0	0	0.0444095	0.256034	0	0.0234165	0	0.0118211	0	0.0268446	0	0	0.0805072	0	0	0.0174573	0.0233086	0.0302331	0.169824	0	0.00416298	0	0	0	0	0	0.0208772	0	0.000960095	0.0335807	0	0.0149838
ABCG4	0	0	0	0.0323601	0	0.0023535	0.00540247	0.0159949	0.00548345	0	0.0153165	0	0	0	0.0421504	0	0	0	0.00900283	0	0.0565044	0.12975	0	0.0231766	0.00871202	0	0	0	0.00307145	0	0	0.00963261	0	0.0230305	0	0.392008	0.0690242	0	0	0	0	0	0.0523374	0	0.0247194	0.0386518	0	0.00571839
NLRX1	0	0	0	0	0	0.00053234	0.00504713	0.00253313	0	0	0.00298282	0.130962	0	0	0	0	0	0	0.00266039	0	0	0	0	0.015035	0.00272303	0	0.117062	0	0.00285878	0	0	0	0.0318646	0.0258631	0	0	0	0	0	0	0	0	0	0	0	7.4571e-05	0	0.0281329
PDZD3	0	0	0	0	0	0	0	0	0	0	0	0	0	0	0	0	0	0	0	0	0	0	0	0	0	0	0	0	0	0	0	0	0	0	0	0	0	0	0	0	0	0	0	0	0	0	0	0
CCDC153	0	0	0	0	0	0	0.000651944	0.000464145	0	0	0	0	0	0	0	0	0	0	0	0	0	0	0	0	0	0	0	0	0	0	0	0	0	0	0	0	0	0	0	0	0	0	0	0	0	0	0	0
CBL	0	0.0740354	0.0144929	0.111727	0.0322409	0.00669344	0.0295236	0.0412779	0.00677079	0	0.0233555	0	0	0.0286683	0.0421504	0.070678	0	0	0.0122418	0	0.106817	0.0201237	0	0.136603	0.03582	0.0268446	0	0.181871	0.0295235	0	0.88271	0.0915369	0.123405	0.0948522	0	0.113377	0.117814	0.364273	0	0	0	0	0.0129442	0	0.0951788	0.107835	0.402136	0.118211
MCAM	0	0	0.0716066	0	0.00704128	0	0.00479103	0.0021135	0	0	0	0	0	0.107379	0.0421504	0	0	0	0.0172439	0	0	0	0	0.0365929	0.00912084	0	0	0	0.0629507	0	0	8.03622e-05	0.0502076	0	0	0	0.0930222	0	0.212326	0	0	0	0	0	0.00540391	0.175675	0	0.0180148
RNF26	0	0.240549	0.0786538	0.0728725	0	0.0559858	0.00962916	0.0230158	0.238398	0	0.0153165	0	0	0.0701531	0	0.115506	0	0	0.0525901	0	0.0406777	0.0200874	0	0.0227971	0.0270217	0	0	0	0.109313	0	0	0.0410072	0	0.0703178	0	0	0.0948298	0.00208748	0	0	0.176265	0	0.0129442	0	0.0647512	0.0241261	0	0.053922
USP2	0.127708	0.0740354	0.122997	0	0	0.00293487	0.029492	0.0758665	0.00532266	0.20514	0.00262299	0	0	0.0851728	0	0.0583446	0	0	0.0458614	0	0.0661493	0.172325	0	0.0194909	0.0521448	0	0	0	0.0353969	0	0	0.0919798	0.0997934	0.102975	0	0.113377	0.0350355	0.00208748	0	0	0	0	0.0301683	0	0.0712973	0.103673	0	0.100701
THY1	0.715304	0.76035	0.523633	0.378553	0.288605	0.295481	0.0966882	0.292314	0.0909295	0.718413	0.310198	0.16763	0	0.661699	0.174778	0.982974	0	0.692297	0.502218	0.842033	0.715518	0.250906	0	0.587651	0.333861	0.657406	1.02342	0.800044	0.433069	0	0.461272	0.692657	0.569872	0.434739	0.719474	0.0964155	0.511946	0.454555	0.293231	0.100079	1.16967	0	0.562339	0	0.596914	0.529676	0.0453243	0.44157
NECTIN1	0.223147	0.122517	0.036966	0.146532	0.0899221	0.068342	0.0202355	0.0970768	0.0334756	0.0756926	0.157052	0.0258996	0	0.135321	0.214389	0.300541	0	0.370848	0.0640421	0.0682206	0.221451	0.102902	0	0.170288	0.125506	0.112722	0.295273	0	0.0390184	0	0	0.0772506	0.138398	0.0901706	0.452964	0	0.106613	0.0263633	0	0.642874	0.136405	0	0.35643	0	0.123438	0.258356	0	0.122454
TRIM29	0	0	0	0	0	0	0.00015095	0.0113045	0	0	0	0	0	0	0	0	0	0	0	0	0	0	0	0.0165655	0	0	0	0	0	0	0	0	0	0	0	0	0	0	0	0	0	0	0	0	0	0	0	0.017254
OAF	0	0	0	0	0	0	0.000462687	0.00443005	0	0	0	0	0	0	0	0	0	0	0	0	0	0	0	0	0	0	0	0	0.0531169	0	0	0.0144477	0	0.0152527	0	0	0.000356218	0	0	0	0	0	0.165325	0	0	0	0	0.0167295
POU2F3	0	0	0	0	0	0	0.000608869	0	0	0	0	0	0	0	0	0	0	0	0	0	0	0	0	0	0	0	0	0	0	0	0	0	0	0	0	0	0	0	0	0	0	0	0	0	0	0	0	0.00728533
ARHGEF12	0.283689	0.394488	0.23087	0.230765	0.441992	0.284467	0.0926598	0.19402	0.0279018	0.170788	0.0933619	0.253773	0	0.331383	0.294025	0.130101	0	0	0.171816	0.2488	0.140311	0.274381	0	0.360507	0.279777	0	0.217068	0.491538	0.147543	0	0.552412	0.311265	0.315263	0.264743	0	0.562445	0.259931	0.501655	0	0.184339	0	0	0.479595	0	0.18135	0.312703	0.741631	0.215887
GRIK4	0	0.0740354	0	0	0	0	0.029549	0.027563	0.00384723	0	0.0683071	0	0	0.111676	0	0.0766167	0	0	0.0257307	0.247892	0.0817611	9.63166e-05	0	0.0245825	0.105942	0	0	0	0.113185	0	0.615688	8.03622e-05	0.118923	0.00604971	0	0	0.039831	0.0285372	0	0	0	0	0.0129442	0	6.52442e-05	0.0727945	0.228242	0.0574715
TBCEL	0	0	0	0	0	0	0	0	0	0	0	0	0	0	0	0	0	0	0	0	0	0	0	0	0	0	0	0	0	0	0	0	0	0	0	0	0	0	0	0	0	0	0	0	0	0	0	0
AP000646.1	0	0	0	0	0.0337514	0	0.00142042	0.00881109	0.000677449	0.0827509	0	0	0	0.0507948	0	0	0	0	0.00765077	0	0	9.63166e-05	0	0	0	0	0	0	0	0	0	0.0292406	0	0.0256035	0	0	6.14997e-05	0.00728581	0	0	0	0	0	0	0	0	0	0
TECTA	0	0.0723267	0	0	0	0.00040221	0.00427717	0.0243171	0.0025271	0	0	0	0	0	0	0.095678	0	0	0	0	0	0	0	0.0106968	0	0	0	0	0	0	0	0.0339183	0	2.69061e-05	0	0	0.00221802	0	0	0	0	0	0	0	0	0	0	0.0222539
SC5D	0.0551229	0.052195	0.0235634	0.152538	0.027538	0.0566155	0.0232624	0.0496984	0.0130577	0.170788	0.0227788	0.0258996	0	0.0846954	0.11963	0.0608258	0	0	0.0301789	0	0.059388	0.0589891	0	0.106869	0.0371112	0.263052	0	0	0.0627407	0	0	0.0227373	0.121377	0.146426	0	0	0.0795513	0	0	0	0.29461	0	0	0	0.0421694	0.142162	0	0.0508738
SORL1	0.36657	0.642517	0.47069	0.463764	0.384829	0.49307	0.098293	0.326351	0.360195	0.375327	0.159047	0.733839	0	0.344579	0.33266	0.582115	0	0.889733	0.413374	0.476363	0.524309	0.260384	0	0.466913	0.344144	0.341548	0.312719	1.02581	0.246795	0	0	0.376352	0.507752	0.405461	0.461232	1.17899	0.28373	0.47459	1.04721	0.248253	0.559142	0	0.199453	0	0.355262	0.5068	0.838702	0.265103
BLID	0	0	0	0	0	0	1.81137e-05	0	0	0	0	0	0	0	0	0	0	0	0	0	0	0	0	0	0	0	0	0	0	0	0	0	0	0	0	0	0	0	0	0	0	0	0	0	0	0	0	0
UBASH3B	0	0	0	0.0424653	0.0519007	0.00119262	0.014596	0.0285856	0.000826809	0	0	0	0	0.110608	0	0	0	0	0.0146313	0	0	0.0320109	0	0.0419215	0.100382	0.0777755	0	0	0.0680336	0	0.615688	0.0820894	0	0.0544084	0	0	0.0366739	0	0	0	0.258146	0	0	0	0.0016027	0.0153121	0	0.0197092
CRTAM	0	0	0	0	0	0	0.00386707	0	0	0	0	0	0	0	0	0	0	0	0	0	0	0	0	0	0	0	0	0	0	0	0	0	0	0	0	0	0	0	0	0	0	0	0	0	0	0	0	0.0309212
JHY	0	0	0.0113599	0	0	0.00053234	0.00906826	0.000389721	0.000826809	0	0.00210179	0	0	0	0	0	0	0	0.000266434	0	0	0	0	0.00737878	0.011861	0	0	0	0.0629381	0	0	0.0035508	0	0.0103673	0	0	0.0757842	0	0	0	0	0	0	0	0	0.0230151	0	0.0349206
BSX	0	0	0	0	0	0	4.91064e-05	0	0	0	0	0	0	0	0	0	0	0	0	0	0	0	0	0	0	0	0	0	0	0	0	0	0	0	0	0	0	0	0	0	0	0	0	0	0	0	0	0
HSPA8	0.110405	0.59236	0.374413	0.362518	0.380461	0.244329	0.109839	0.310949	0.495802	0.470015	0.200897	0.4144	0	0.508923	0.629594	0.534344	0	0.196131	0.422797	0.170212	0.486656	0.30777	0	0.485699	0.247559	0.378194	0.384314	0.648291	0.279718	0	0.266751	0.493744	0.569485	0.445971	0.719474	0.588965	0.334706	0.334132	0.511494	0.184339	0.820278	0	0.267476	0	0.295207	0.296999	0.541013	0.315043
CLMP	0.0743885	0	0.0125332	0.0640319	0	0	0.0197759	0.0125256	0.0025271	0	0.0162491	0	0	0.0169327	0	0	0	0	0.0396851	0	0.0808265	0.0651408	0	0.0278899	0	0	0	0	0.00159781	0	0	0	0	0	0.450664	0	0.0119497	0	0	0	0	0	0	0	0.0225211	0.0325498	0	0.00777103
GRAMD1B	0.266344	0.197537	0.207402	0.210767	0.144954	0.198275	0.0488564	0.129923	0.429922	0.270321	0.0632577	0.111417	0	0.115032	0.11963	0.18424	0	0.370848	0.126612	0	0.0598539	0.110545	0	0.127106	0.121322	0.188197	0	0	0.12068	0	0	0.148189	0.205647	0.109664	0.169824	0.348248	0.185956	0.125029	0.513544	0	0.150396	0	0.0594976	0	0.227729	0.163797	0	0.187581
SCN3B	0.554239	0.798265	0.461191	0.385014	0.506198	0.343735	0.0911872	0.261201	0.521514	0.470239	0.384894	0.331909	0	0.4339	0.684379	0.527319	0	0.370848	0.439774	0.625727	0.583239	0.527463	0	0.54465	0.331176	0.652371	0.170552	0.54776	0.410361	0	0.413313	0.491051	0.435999	0.37208	0.403088	0.403417	0.271229	0.337905	0	0.578709	0.492225	0	0.302635	0	0.50508	0.501574	1.16554	0.435297
ZNF202	0.0469157	0	0.0905925	0.0699265	0	0	0.00796898	0.00262894	0.000826809	0	0	0	0	0	0	0	0	0	0.000398712	0	0	9.63166e-05	0	0.0105001	0	0	0	0	0.00391133	0	0	0.0410138	0.0646051	0.0397117	0	0	0.000544229	0.00208748	0	0	0.107688	0	0	0	0.0160238	0.0143676	0	0.0290056
TMEM225	0	0	0	0	0	0	3.10413e-05	0	0	0	0	0	0	0	0	0	0	0	0	0	0	0	0	0	0	0	0	0	0	0	0	0	0	0	0	0	0	0	0	0	0	0	0	0	0	0	0	0
OR8D4	0	0	0	0	0	0	8.04998e-05	0	0	0	0	0	0	0	0	0	0	0	0	0	0	0	0	0	0	0	0	0	0	0	0	0	0	0	0	0	0	0	0	0	0	0	0	0	0	0	0	0
OR10G4	0	0	0	0	0	0	0	0	0	0	0	0	0	0	0	0	0	0	0	0	0	0	0	0	0	0	0	0	0	0	0	0	0	0	0	0	0	0	0	0	0	0	0	0	0	0	0	0
VWA5A	0	0	0	0.0900257	0	0	0.00493295	0.0134857	0.000826809	0	0	0	0	0.0057162	0	0	0	0	0.0317106	0.170212	0.0470405	0.0188872	0	0.00693368	0	0	0	0	0	0	0	0	0.055314	0	0	0	0	0	0	0	0	0	0	0	0.0223999	0	0	0.0309888
OR10D3	0	0	0	0	0	0	0	0	0	0	0	0	0	0	0	0	0	0	0	0	0	0	0	0	0	0	0	0	0	0	0	0	0	0	0	0	0	0	0	0	0	0	0	0	0	0	0	0
OR8G5	0	0	0	0	0	0	0	0	0	0	0	0	0	0	0	0	0	0	0	0	0	0	0	0	0	0	0	0	0	0	0	0	0	0	0	0	0	0	0	0	0	0	0	0	0	0	0	0
OR8D1	0	0.0492448	0	0	0	0	0	0	0	0	0	0	0	0	0	0	0	0	0	0	0	0	0	0	0	0	0	0	0	0	0	0	0	0	0	0	0	0	0	0	0	0	0	0	0	0	0	0
OR8B3	0	0	0	0	0	0	2.58128e-05	0	0	0	0	0	0	0	0	0	0	0	0	0	0	0	0	0	0	0	0	0	0	0	0	0	0	0	0	0	0	0	0	0	0	0	0	0	0	0	0	0
OR8B8	0	0	0	0	0	0	0	0	0	0	0	0	0	0	0	0	0	0	0	0	0	0	0	0	0	0	0	0	0	0	0	0	0	0	0	0	0	0	0	0	0	0	0	0	0	0	0	0
OR8A1	0	0	0	0	0	0	0.000390389	0	0	0	0	0	0	0	0	0	0	0	0	0	0	0	0	0	0	0	0	0	0	0	0	0	0	2.69061e-05	0	0	0	0	0	0	0	0	0	0	0	0	0	0
PANX3	0	0	0	0	0	0	0.000215672	0	0	0	0	0	0	0	0	0	0	0	0	0	0	0	0	0	0	0	0	0	0	0	0	0	0	0	0	0	0	0	0	0	0	0	0	0	0	0	0	0
TBRG1	0.118238	0.137348	0.145275	0.110112	0.0617397	0.114201	0.0677977	0.120117	0.248781	0.257377	0.0728732	0.214338	0	0.275573	0.209166	0.070678	0	0.702803	0.0605013	0	0.230878	0.0597121	0	0.115553	0.146929	0.202381	0.281111	0	0.21414	0	0.266751	0.217428	0.111121	0.125396	0	0.329304	0.0953217	0.0328331	0	0.642874	0	0	0	0	0.133516	0.177436	0.350132	0.249627
SIAE	0.141899	0.172873	0.0129382	0	0.0196564	0.0556832	0.0181495	0.0489691	0.148303	0	0.037801	0.310843	0	0.0519133	0	0.095678	0	0.602858	0.0520261	0	0.0677562	0.0581043	0	0.0735987	0.0967766	0	0	0.0744918	0.00832831	0	0	0.0790957	0.015283	0.0499889	0	0	0.0286354	0.00208748	0	0	0	0	0.0791586	0	0.0328355	0.0272027	0.173012	0.0237574
SPA17	0	0	0	0	0.0229894	0	0.00723245	0.00312326	0	0	0.0731205	0	0	0.0264797	0	0.0613424	0	0	0	0.185424	0	0.0129127	0	0	0.0115955	0	0.170552	0	0.00609784	0	0	0.00478459	0.0477597	0.0401838	0	0	0.0260505	0	0	0	0	0	0.0129442	0	0.00969287	0	0	0.0246957
NRGN	0.602328	0.158332	0.592645	0.481375	0.393446	0.295998	0.118613	0.265153	0.660613	1.16866	0.249193	0.605744	0	0.501528	0.398476	0.62962	0	0.423234	0.510828	0.768667	0.316114	0.571958	0	0.706674	0.378875	0.27081	0.117694	0.735831	0.47423	0	0.0137975	0.5526	0.672101	0.483756	1.23791	0.344299	0.635824	0.850688	0.178032	0.0726852	0.883072	0	0.587568	0	0.50233	0.669261	0.36834	0.55119
VSIG2	0	0	0	0	0	0	0.000449189	0	0	0	0	0	0	0	0	0	0	0	0	0	0	0	0	0	0	0	0	0	0	0	0	0	0	0	0	0	0	0	0	0	0	0	0	0	0	0	0	0
ESAM	0	0	0	0	0	0.00040221	0.0010007	0.000165911	0	0	0	0	0	0	0	0	0	0	0	0	0	0	0	0	0	0.0414538	0	0	0	0	0	0	0	0	0	0	0.0271966	0	0	0	0	0	0	0	0.00180407	0	0	0
MSANTD2	0	0	0.0125332	0.137782	0.00704128	0.0325565	0.0177469	0.0406589	0.0143371	0	0	0	0	0	0	0	0	0	0.00620285	0	0.0958214	0.0483046	0	0.0358963	0.0172404	0.0268446	0	0	0.0501153	0	0	0.0849307	0	0.0614834	0	0	0.00271937	0.00208748	0	0.248253	0	0	0	0	0.0288374	7.4571e-05	0	0.0523894
ROBO3	0	0	0	0	0	0.00438959	0.00636304	0.00351691	0	0	0	0	0	0	0	0	0	0	0.00122772	0	0	9.63166e-05	0	0.0246382	0.0210261	0	0	0	0.0160963	0	0	0.0174069	0.015283	0	0	0	0.00118593	0	0	0	0	0	0	0	0.000250585	7.4571e-05	0	0.0107978
ROBO4	0	0	0	0	0	0	0	0	0	0	0	0	0	0	0	0	0	0	0	0	0	0	0	0	0	0	0	0	0	0	0	0	0	0	0	0	0	0	0	0	0	0	0	0	0	0	0	0
HEPACAM	0	0	0	0.049427	0	0.00481247	0.00545907	0.0196464	0.153138	0	0	0	0	0.0178732	0.198948	0	0	0	0	0.247892	0	0.0281366	0	0.0481921	0	0	0	0.0744918	0.123898	0	0	0.110522	0	0.00863076	0	0	0.0165913	0	0	0	0	0	0.0523374	0	6.52442e-05	0.0953827	0	0.0324264
HEPN1	0	0	0.08137	0	0	0	0.000796612	0.0143269	0	0	0	0	0	0.0787477	0	0	0	0	0.0207836	0	0	0.0120607	0	0.0163194	0.0176144	0	0	0	0	0	0	0.00988789	0	0.0097432	0	0	9.59521e-05	0	0	0	0	0	0.0208772	0	0	0.0116361	0	0.004456
CCDC15	0	0	0	0	0	0	0.000313967	1.90053e-05	0	0	0.00210179	0	0	0.0294446	0	0	0	0	0.000109051	0	0	0	0	0.00757173	0	0	0	0	0.000831658	0	0	0.0128908	0	0	0	0	4.4894e-05	0	0	0	0	0	0	0	0	0	0	0
SLC37A2	0	0	0	0	0	0	2.92925e-05	0.0075311	0	0	0	0	0	0	0	0	0	0	0	0	0	0	0	0	0	0	0	0	0	0	0	0.0332183	0	0	0	0	0	0	0	0	0	0	0	0	0	0	0	0
TMEM218	0	0	0	0.0254366	0	0	0.00384505	0.0262546	0.225471	0	0	0	0	0	0	0	0	0	0	0	0	0	0	0	0	0	0	0	0.00491297	0	0	0	0	2.69061e-05	0	0	0.000154887	0	0	0	0	0	0	0	0.0013673	0	0	0
PKNOX2	0.178011	0.0817309	0.078164	0	0.0282129	0.113991	0.0733113	0.115966	0.0341091	0.201317	0.0528887	0	0	0.0448622	0.0421504	0.0902893	0	0	0.115921	0.0682206	0.115002	0.0611749	0	0.0998784	0.0730568	0	0.461171	0.420238	0.0329594	0	0	0.0994147	0.226751	0.0690028	0	0	0.0653487	0.0899895	0.472259	0.184339	0	0	0.165325	0	0.0515274	0.0412131	0	0.085832
FEZ1	0.06528	0.461643	0.265191	0.250087	0.0735022	0.30904	0.0774721	0.196823	0.31253	0	0.0918495	0	0	0.418901	0.251591	0.293639	0	0.350677	0.226453	0	0.339327	0.179632	0	0.240929	0.188243	0.233119	0.281111	0.232257	0.162447	0	0	0.261185	0.194099	0.20065	0	0.392604	0.186403	0.402581	0	0.365728	0.369021	0	0.277145	0	0.158712	0.142662	0.357713	0.286364
EI24	0.388627	0.123635	0.144846	0.170862	0.235296	0.0936745	0.0501847	0.122653	0.0688327	0.26632	0.0611035	0.255807	0	0.176331	0.351927	0.319326	0	0.436871	0.106374	0.247892	0.178085	0.16136	0	0.190531	0.163594	0	0	0.196948	0.173501	0	0	0.146932	0.132761	0.149462	1.2165	0	0.102016	0.164429	0	0	0.257268	0	0.188663	0	0.224412	0.245281	0	0.237117
STT3A	0.087308	0	0.0293156	0.0442362	0.0322409	0.0391018	0.0110658	0.0224262	0.0566424	0	0.0600372	0.0258996	0	0	0	0	0	0	0.039012	0.169795	0	0.0492983	0	0.0248715	0	0.123996	0	0	0.0766852	0	0	0.0171573	0.00456937	0.0327846	0	0	0.00112029	0.1522	0.212326	0	0.12038	0	0	0	0.00274895	0.00852799	0	0.0557474
CHEK1	0	0	0.0125332	0	0.00704128	0.00040221	0.00331654	0.00883274	0	0	0.0575492	0	0	0	0	0	0	0	0.0110484	0	0	0	0	0	0	0	0	0.237893	0.00242933	0	0	0.0375687	0.0399475	0.000102905	0	0	0.00133584	0	0	0	0	0	0	0	0	0.00852799	0	0
ACRV1	0	0	0	0	0	0	0.000639082	0.007171	0	0	0	0	0	0	0	0	0	0	0	0	0	0	0	0.0115907	0	0	0	0	0	0	0	0	0	0.0269256	0	0	9.09801e-05	0	0	0	0	0	0	0	0	0	0	0
PATE1	0	0	0	0	0	0	0	0	0	0	0	0	0	0	0	0	0	0	0	0	0	0	0	0	0	0	0	0	0	0	0	0	0	0	0	0	0	0	0	0	0	0	0	0	0	0	0	0
PATE2	0	0	0	0	0	0	0.00120728	0.00113062	0	0	0	0	0	0	0	0	0	0	0	0	0	0	0	0	0	0	0	0	0	0	0	0	0	0	0	0	9.09801e-05	0	0	0	0	0	0	0	0	0	0	0
PATE3	0	0	0	0	0	0	2.27601e-05	0	0	0	0	0	0	0	0	0	0	0	0	0	0	0	0	0	0	0	0	0	0	0	0	0	0	0	0	0	0	0	0	0	0	0	0	0	0	0	0	0
PATE4	0	0	0	0	0	0	5.57748e-05	0	0	0	0	0	0	0	0	0	0	0	0	0	0	0	0	0	0	0	0	0	0	0	0	0	0	0	0	0	0	0	0	0	0	0	0	0	0	0	0	0
HYLS1	0.0408878	0	0.0760245	0	0.051798	0.0367639	0.0145305	0.0130498	0.00573409	0	0.00737501	0.0258996	0	0.0937265	0	0	0	0	0.012941	0.185424	0.024893	0.00281658	0	0.018357	0.0308276	0	0	0	0.0250274	0	0	8.03622e-05	0.0199056	0.0148347	0	0	0.0377997	0.0284255	0	0	0	0	0	0	0.0277426	0.0675048	0	0.0501595
PUS3	0	0	0	0	0	0	0.0198213	0.00497714	0	0	0.00210179	0	0	0	0	0	0	0	0.00122772	0	0.0301172	0.0214832	0	0.0360945	0.0289419	0	0	0	0.000831658	0	0	0.02838	0	0.0259987	0	0	0.0102507	0	0	0	0	0	0	0	0.000184693	0.0598191	0	0.0196173
DDX25	0.118238	0	0.0417393	0.0753776	0	0.0691274	0.019652	0.0251704	0.150013	0	0.0227788	0	0	0.00322643	0	0.0721751	0	0	0.0834943	0	0.0885697	0.0682728	0	0.0615651	0	0.0725803	0.117062	0	0.0140547	0	0	0.112252	0.148556	0.029658	0	0.113377	0.0192338	0.189222	0	0	0	0	0	0	0.067856	0.0463761	0	0.0396772
VSIG10L2	0	0	0	0	0	0	4.60554e-05	0	0	0	0	0	0	0	0	0	0	0	0	0	0	0	0	0	0	0	0	0	0	0	0	0	0	0	0	0	0	0	0	0	0	0	0	0	0	0	0	0
CDON	0	0	0.0144929	0	0.0186677	0.00752958	0.0301193	0.02851	0.399673	0	0	0	0	0.142935	0	0	0	0	0.0505198	0	0.144641	0.0543878	0	0.0274617	0.0974698	0	0	0	0.00700799	0	0	0.0035508	0.0705519	0.0222506	0	0	0.0136698	0.014498	0	0	0	0	0	0	0.00373811	0.128116	0	0.0360209
RPUSD4	0.161149	0	0	0	0.0258723	0.000670471	0.0119517	0.00448051	0.00306306	0	0.000811407	0	0	0	0	0.187159	0	0	0.0296003	0	0.0420735	0	0	0.0276674	0.00536709	0	0	0	0.00518029	0	0	0.00552649	0.00543251	0.00945681	0	0	0.0249521	0.00208748	0	0	0	0	0	0	0.0499544	0.0137477	0	0.0369667
FAM118B	0	0	0.0388953	0	0	0.00213077	0.0212355	0.0327437	0	0	0.00262299	0.310843	0	0	0.251591	0	0	0	0.0260726	0	0.0174822	9.63166e-05	0	0.0185491	0.0278963	0.131196	0	0	0.00494329	0	0	0.0214789	0.0295999	0.0245812	0	0	0.004208	0.00208748	0	0	0	0	0	0	0.00106036	0.0222619	0	0.00615383
SRPRA	0.0141937	0.100518	0.317492	0.101777	0.0809974	0.0091484	0.0237508	0.0864304	0.165955	0.124998	0.0962176	0.126024	0	0.161506	0.111788	0.180237	0	0.811144	0.0599943	0.341683	0.0764249	0.0730328	0	0.139623	0.0736444	0.503038	0	0	0.112027	0	0	0.14931	0.0758554	0.120242	0	0.214084	0.0710061	0.199652	0	0	0.332726	0	0	0	0.0513808	0.119528	0	0.0567862
FOXRED1	0.0280608	0.11238	0.0405412	0	0	0.0842345	0.0320809	0.0761241	0.0330887	0	0.073999	0	0	0	0.0997946	0.063344	0	0	0.0365054	0.0682206	0	0.0766759	0	0.0119696	0.0940367	0.129192	0	0	0.0511517	0	0	0.0369244	0.058776	0.0334054	0	0	0.0497209	0	0	0	0.0275415	0	0	0	0.00841886	0.0519873	1.46235	0.0258346
TIRAP	0	0	0.0358626	0	0	0	0.00346712	0.00547178	0	0	0	0	0	0	0	0	0	0	0	0.342322	0	0.0418008	0	0.00439473	0	0	0	0.0744918	0	0	0	0	0.00880676	0.0269256	0	0	0.000899076	0	0	0	0	0	0	0	0	0	0	0.0148455
DCPS	0	0	0	0	0	0	0.00939609	0.0184496	0.0106476	0	0.00737501	0	0	0.0722709	0	0	0	0	0.0329811	0	0	0.0214832	0	0.0161872	0	0.0777755	0	0	0.00419191	0	0	0.000194842	0	0.002487	0	0	0.00536794	0	0	0	0	0	0	0	0.00303741	0.0295381	0	0.0363966
ST3GAL4	0	0	0	0	0.0514031	0.00190333	0.0132606	0.0113712	0.00306306	0	0.0731205	0	0	0.0185371	0	0	0	0	0.0296755	0	0	0.000368496	0	0.0591026	0.0543797	0	0	0	0.00206381	0	0	0	0.0547934	0.0051522	0	0	0.0468563	0.0600067	0	0.248253	0	0	0	0	0.000949695	0	0	0.0252905
KIRREL3	0.0743885	0.245602	0.198275	0.0723924	0.124158	0.161427	0.118515	0.159801	0.269587	0.308102	0.122216	0	0	0.309465	0.33266	0.0423244	0	0	0.133326	0	0.189165	0.176473	0	0.124259	0.138056	0.339954	0	0.0744918	0.116315	0	0	0.0972607	0.241596	0.169064	0	0	0.237542	0.0560638	0	0.248253	0.0275415	0	0.0129442	0	0.130739	0.179758	0.66221	0.168453
ETS1	0.131444	0	0	0	0	0.00227916	0.00175858	0.00746473	0	0	0	0	0	0.0595642	0	0	0	0	0	0	0.0420735	9.63166e-05	0	0.0103468	0	0	0	0	0.00159781	0	0	0	0	0.0283895	0	0	0.00787	0	0	0	0	0	0	0	0	0.0226344	0	0.00877436
FLI1	0	0	0	0	0	0	0.000135623	9.86818e-05	0	0	0	0	0	0	0	0	0	0	0	0	0	0	0	0	0.0146987	0	0	0	0	0	0	0	0.0295999	0.0135372	0	0	0	0	0	0	0	0	0	0	0	0	0	0
KCNJ1	0	0	0	0	0	0.000161594	0.000140398	0.00694187	0	0	0	0	0	0	0	0	0	0	0.00232384	0	0	0	0	0	0	0	0	0	0	0	0	0	0	0	0	0	0.000294005	0	0	0	0	0	0	0	0	0	0	0
KCNJ5	0	0	0	0	0	0	0	0	0	0	0	0	0	0	0	0	0	0	0.00708953	0	0	0	0	0	0	0	0	0	0	0	0	0	0	0	0	0	0	0	0	0	0	0	0	0	0	0	0	0
C11orf45	0	0	0	0	0	0	0.000241677	0.0062483	0	0	0	0	0	0	0	0	0	0	0	0	0	0	0	0	0	0	0	0	0.000831658	0	0	0	0	0	0	0	0	0	0	0	0	0	0	0	0	0	0	0.0179937
TP53AIP1	0	0	0	0	0	0	0.000148803	0.000571467	0	0	0	0	0	0	0	0	0	0	0	0	0	9.63166e-05	0	0	0	0	0	0	0	0	0	0	0	0	0	0	0	0	0	0	0	0	0	0	0	0.0110456	0	0.00704808
ARHGAP32	0.508803	0.36021	0.42681	0.471331	0.256402	0.28585	0.112998	0.308535	0.300338	0.503886	0.275382	0.289512	0	0.395609	0.386948	0.465745	0	0	0.359086	0.762478	0.63366	0.377665	0	0.409038	0.423435	0.641232	0.322886	0.357943	0.300009	0	0.88271	0.593312	0.424778	0.501255	0.647184	0.629958	0.391652	0.349038	0.793334	0	0.667458	0	0.337264	0	0.479196	0.434134	0.228242	0.493222
BARX2	0	0	0	0	0	0.0348585	0.00409941	0	0.000826809	0	0	0	0	0	0	0	0	0	0.000547503	0	0	0	0	0	0	0	0	0	0	0	0	0	0	0.00506758	0	0	0	0	0	0	0	0	0	0	0.0246013	7.4571e-05	0	0.00451956
TMEM45B	0	0	0	0	0	0	0.000303621	0	0	0	0	0	0	0	0	0	0	0	0	0	0	0	0	0	0	0	0	0	0	0	0	0	0	0	0	0	0	0	0	0	0	0	0	0	0	0	0	0
NFRKB	0	0	0.0263884	0	0.0229894	0.0493965	0.0126145	0.0159458	0.00932625	0	0	0	0	0	0	0	0	0	0.0207141	0	0.0238884	0.051615	0	0	0	0.123732	0	0	0.0486484	0	0	0.00784375	0	3.49071e-05	0	0	0.00323327	0.00208748	0	0	0	0	0	0	0.00130431	0.038104	0	0.0142401
PRDM10	0.0551229	0	0	0	0.0870121	0.00234708	0.0209618	0.0175586	0.0245905	0	0.000811407	0.0258996	0	0	0.11963	0.0423244	0	0	0.00108031	0.161809	0.0158083	0.0417137	0	0.0284538	0.0310891	0.177446	0	0	0.0154681	0	0	0.0214224	0	0.0247017	0	0	0.0720947	0	0	0	0.177208	0	0.132418	0	0.0441796	0.0235931	0	0.0526277
APLP2	0.333171	0.64646	0.381881	0.374166	0.494116	0.368396	0.0923612	0.319672	0.309028	0.627543	0.261179	0.460265	0	0.543845	0.517858	0.668414	0	1.23793	0.449021	0.544433	0.460423	0.47677	0	0.595934	0.356491	0.827395	0.623652	0.404491	0.245779	0	0.584908	0.470991	0.502882	0.39841	0.6171	0.676198	0.328866	0.318889	0.39566	0.967113	0.570073	0	0.410015	0	0.494745	0.579939	0.584831	0.381552
ST14	0	0	0	0	0	0	0.000976556	0.00748052	0	0	0	0	0	0	0	0	0	0	0	0	0	0	0	0.0102903	0	0	0	0	0.00127011	0	0	0	0	0	0	0	0	0	0	0	0	0	0	0	0	0	0	0.0068053
ZBTB44	0.0389284	0.122917	0.0731171	0.0517949	0.0665392	0.240316	0.0562831	0.135439	0.0138343	0.0756926	0.0962423	0	0	0.19823	0.0514474	0.0613424	0	0	0.0971849	0.413926	0.0665651	0.0648123	0	0.1777	0.108585	0.0268446	0.461171	0.492713	0.100886	0	0	0.105865	0.0216457	0.14322	0	0.0839892	0.163779	0.206027	0	0.642874	0	0	0.0208772	0	0.1521	0.180417	0	0.192953
ADAMTS8	0	0	0	0	0.0135452	0.0413398	0.0238691	0.0207567	0.167851	0	0	0.0258996	0	0.0615575	0	0	0	0	0.000999306	0.0682206	0.0782048	0	0	0.0463294	0.0597536	0	0	0	0.0306199	0	0	8.03622e-05	0.0234844	0.031829	0	0	0.0342058	0.0285372	0	0	0	0	0	0	0.00448043	0.0232622	0	0.038093
ADAMTS15	0	0	0	0	0	0	0.000275472	0	0	0	0	0	0	0	0	0	0	0	0	0	0	0	0	0	0	0	0	0	0	0	0	0	0	0	0	0	0	0	0	0	0	0	0	0	0	0	0	0
SNX19	0.0743885	0	0	0.0410871	0.0452603	0.0043441	0.0167737	0.0548905	0.0130577	0	0.070608	0	0	0.111417	0.0421504	0	0	0	0.0362893	0.426818	0	0.0983216	0	0.0809935	0.106315	0.112722	0	0	0.0873369	0	0	0.0458657	0.0619148	0.0451523	0	0	0.039802	0.0365831	0	0	0.0275415	0	0.0208772	0	0.0796549	0.0451656	0	0.0450642
NTM	0.384054	0.675542	0.383932	0.401422	0.489395	0.422355	0.249548	0.353279	0.424143	0.514965	0.277543	0.504504	0	0.625187	0.794759	0.379923	0	0.888994	0.412386	0.683661	0.568765	0.3979	0	0.518486	0.369887	0.531203	0.281111	0.42936	0.431697	0	0.282087	0.475636	0.51321	0.464939	0	0.477189	0.429763	0.284429	0.793334	0.452719	0.429991	0	0.416021	0	0.402023	0.468877	1.18744	0.395631
OPCML	0.52036	0.69132	0.497903	0.531001	0.399691	0.57939	0.227296	0.631687	0.76172	0.961189	0.518939	0.580935	0	0.707637	1.57345	0.474288	0	0.829458	0.552116	0.694566	0.771081	0.476914	0	0.554093	0.387472	0.311482	0.152796	0.910049	0.852989	0	0.615688	0.571503	0.740609	0.533608	0.4365	0.505304	0.764401	0.589199	0.138075	0.482965	0.670368	0	0.310309	0	0.623425	0.511665	1.07581	0.50943
SPATA19	0	0	0	0	0	0	0	0	0	0	0	0	0	0	0	0	0	0	0	0	0	0	0	0	0	0	0	0	0	0	0	0	0	0	0	0	0	0	0	0	0	0	0	0	0	0	0	0
IGSF9B	0	0	0.0661247	0	0	0.00180008	0.0225816	0.00468335	0.0126678	0	0.00764281	0	0	0	0	0	0	0	0.00319866	0	0.0535633	0	0	0.0290721	0	0	0	0	0.0651337	0	0	0.000746559	0	2.69061e-05	0	0	0.0204848	0	0	0	0	0	0	0	0	7.4571e-05	0	0.0421522
JAM3	0.430304	0.233577	0.113962	0.0728725	0.0906968	0.0620049	0.0728443	0.0313609	0.239364	0	0.0988012	0.48437	0	0.08121	0.0514474	0.0902893	0	0	0.0693436	0.169381	0.0213044	0.00203345	0	0.130386	0.0216099	0	0	0	0.109617	0	0	0.184103	0.101503	0.0589568	0	0	0.0793547	0	0	0	0	0	0.162607	0	0.0658064	0.12068	0	0.160827
NCAPD3	0	0	0.0129382	0	0.00704128	0.00200979	0.013856	0.0355962	0.0129977	0	0.000811407	0	0	0	0	0	0	0	0	0	0	0.0197109	0	0.0279218	0.0407971	0	0	0.0744918	0.069337	0	0	0.105831	0.0588567	0.043383	0	0	0.0127904	0.0284255	0	0	0	0	0	0	0.0300071	7.4571e-05	0	0.0126301
VPS26B	0.15123	0.184573	0.117595	0.0442362	0.118005	0.0851209	0.0400541	0.127459	0.012115	0.118071	0.0221331	0	0	0.0369677	0.237938	0.129629	0	0.196131	0.132513	0	0.241232	0.0141386	0	0.179109	0.112225	0.0777755	0	0.36269	0.208405	0	0	0.0693621	0.0766003	0.112062	0	0.0839892	0.078353	0.106197	0	0.248253	0.0275415	0	0.135983	0	0.15626	0.0938488	0	0.125539
THYN1	0.405641	0	0.0211245	0	0	0.00226413	0.0231614	0.0284442	0.00416446	0	0.0418738	0.310843	0	0.0795999	0.198948	0	0	0	0.0343881	0	0.0711952	0.023559	0	0.0420323	0.100373	0	0	0	0.00685996	0	0	0.0296883	0	0.0400964	0	0	0.0371944	0.0215857	0	0	0.207496	0	0.0591921	0	0.0316558	0.13919	0	0.027496
ACAD8	0.0400124	0	0.0680524	0	0	0.00255982	0.0195022	0.0156954	0.0130577	0	0.0227282	0	0	0.0851627	0	0	0	0	0.0549773	0	0.0158083	0.000794274	0	0.0770183	0.101462	0	0	0	0.0366582	0	0	0.000985815	0	0.0220284	0	0	0.0352969	0	0	0	0	0	0.0791586	0	0.0447203	0.071471	0.402136	0.0265811
GLB1L3	0.0280608	0	0.0144929	0	0	0.000161594	0.0215111	0.0365059	0.00932625	0.199297	0.0207498	0	0	0.0774237	0	0	0	0	0.0442743	0	0.0372754	0.000368496	0	0.0470892	0.0197163	0	0	0.170223	0.0442506	0	0	0.118547	0.0625237	0.00854939	0.169824	0	0.0456154	0.0215857	0	0.642874	0.107688	0	0.245094	0	0.0350362	0.0862709	0.173012	0.0395931
GLB1L2	0	0	0.0131058	0	0	0	0.00121718	0.00718338	0	0	0	0	0	0	0	0	0	0	0.000109051	0	0	0	0	0.0115907	0	0	0	0	0	0	0	0	0	0	0	0	0	0	0	0	0	0	0	0	0	0	0	0.00413947
B3GAT1	0.318003	0.217762	0.255616	0.0464106	0.276392	0.176953	0.0424118	0.0780823	0.31636	0.170788	0.114668	0.130336	0	0.0427635	0.412453	0.16763	0	0	0.129412	0	0.115066	0.11507	0	0.165281	0.0937624	0.572709	0.193415	0.237893	0.0927815	0	0	0.177715	0.240017	0.186966	0	0.421058	0.193569	0.169747	0	0	0.480145	0	0.0208772	0	0.0589694	0.0862926	0.228242	0.180467
TUBB8	0	0	0	0	0.027538	0.0816467	0.00537474	0	0	0	0	0	0	0	0	0	0	0	0.000371426	0	0	0	0	0.00771273	0	0	0	0	0	0	0	0	0	0.000102905	0	0	0.000228788	0.00728581	0	0	0	0	0	0	0.000667565	0	0	0.00350476
ZMYND11	0.12025	0.142983	0.148703	0.0601036	0.264489	0.300215	0.0587783	0.143374	0.349816	0.111725	0.0479754	0.256509	0	0.176307	0.33266	0.458432	0	0	0.180923	0.161809	0.258141	0.314847	0	0.0908979	0.143076	0.210898	0.281111	0.659023	0.140284	0	0.413313	0.0615215	0.426825	0.231906	0.169824	0.392008	0.183846	0.0745706	0	0.248253	0.0275415	0	0.209866	0	0.155814	0.182471	0.169341	0.187976
DIP2C	0.42838	0.0421554	0.151021	0.112451	0.159731	0.244157	0.0795544	0.162864	0.0819486	0	0.0320361	0.0258996	0	0.131257	0.209166	0.268911	0	0	0.163639	0.170212	0.148677	0.0959461	0	0.194713	0.101479	0	0.611056	0.170223	0.196219	0	0	0.101072	0.308732	0.112434	0	0.179163	0.132258	0.0487754	0	0.184339	0.12038	0	0.135983	0	0.131584	0.215317	0.62038	0.23302
PRR26	0	0	0	0	0	0	0.00159869	0.000296743	0	0	0	0	0	0	0	0	0	0	0	0	0	0	0	0.0190089	0	0	0	0	0	0	0	0	0	0	0	0	0	0	0	0	0	0	0	0	0	0	0	0
LARP4B	0	0.335567	0.10337	0.117757	0.120563	0.0826416	0.0430888	0.0971685	0.00932625	0	0.0218201	0.258842	0	0.218851	0	0.211708	0	0	0.106181	0	0.0395228	0.00677247	0	0.0746547	0.137478	0	0.170552	0	0.0625091	0	0	0.169611	0.174979	0.0937819	0	0.0839892	0.131006	0.161038	0.509436	0	0.135052	0	0.0129442	0	0.161699	0.135293	0.173012	0.143875
GTPBP4	0	0.179511	0	0	0.12269	0.00221822	0.0139914	0.0439429	0.000826809	0	0.0045282	0	0	0.13631	0	0	0	0	0.0164607	0.459171	0.0453236	0.131707	0	0.00992543	0.076057	0	0	0	0.000888349	0	0	0.0572445	0.0904101	0.0182072	0	0.392008	0.00399495	0.00208748	0	0	0	0	0	0	0.0100309	0.0599789	0	0.0339394
IDI2	0	0	0	0	0	0	0.00024874	0	0	0	0	0	0	0	0	0	0	0	0	0	0	0	0	0	0	0	0	0	0	0	0	0	0	0	0	0	0	0	0	0	0	0	0	0	0	0	0	0
IDI1	0.120889	0.220215	0.214366	0.166871	0.0781867	0.108248	0.0461712	0.146807	0.373493	0.0756926	0.0659894	0	0	0.0915563	0	0.137357	0	0	0.161102	0.355903	0.158005	0.225471	0	0.19461	0.0663114	0.151111	0	0	0.269307	0	0	0.126627	0.0500892	0.131758	0.169824	0.743873	0.0676576	0.0532432	0	0.248253	0	0	0.171936	0	0.0805382	0.141724	0.173012	0.11068
WDR37	0.0743885	0	0.0650632	0.0380842	0.0708666	0.041015	0.0395852	0.0868493	0.351612	0.40102	0.0307415	0	0	0.0351731	0.0735528	0.0921679	0	0	0.039003	0	0.0896136	0.0867476	0	0.0685913	0.0990514	0.0727503	0.199752	0.181871	0.0291464	0	0	0.0601969	0.141365	0.065485	0	0	0.100706	0	0	0	0.107688	0	0	0	0.0573262	0.0745042	0	0.129348
ADARB2	0.118839	0.134351	0.181606	0.146554	0	0	0.011981	0.0845294	0.00384723	0	0.0976084	0	0	0.127321	0	0.198977	0	0	0.0557683	0.0682206	0.0372754	0.0462655	0	0.0802442	0.0945513	0.117899	0	0.48134	0.134501	0	0.348022	0.0344549	0.0318646	0.0448134	0.169824	0	0.114552	0.256688	0.509436	0	0.167267	0	0.0791586	0	0.031148	0.0580614	0.818883	0.0432471
PFKP	0	0.0740354	0.0679987	0.0900257	0.0258723	0.00201293	0.0331719	0.046897	0.00538769	0	0.00262299	0	0	0.0276146	0	0	0	0	0.0123677	0	0.0404417	0.0239965	0	0.0831899	0	0	0	0	0.0106095	0	0	0.0244564	0	0.00355848	0	0.309842	0.0514058	0.107206	0	0	0.0275415	0	0	0	0.000609766	0.0917801	0	0.038371
PITRM1	0	0.13009	0.0467414	0.0266193	0.0476556	0.204923	0.024723	0.0462313	0.146124	0.051667	0.0421577	0	0	0.0573275	0.0514474	0.115865	0	0	0.0391586	0	0.0191669	0.0740543	0	0.0662366	0.0623872	0	0.281111	0.237893	0.0465503	0	0	0.0937211	0.0376101	0.0192378	0	0.0839892	0.0495977	0.135295	0.426982	0	0	0	0.0791586	0	0.0472922	0.109228	0	0.0584736
KLF6	0.0141937	0.162731	0.142131	0.0506289	0.0626328	0.0389455	0.0172197	0.0493131	0.00416446	0.0756926	0.101503	0	0	0.0806702	0	0	0	0	0.0214149	0	0	0.100328	0	0.108169	0.18174	0	0	0	0.0144939	0	0	0.0871837	0.0963009	0.0410291	0	0	0.108614	0.0632848	0.513544	0	0.0275415	0	0	0	0.0631273	0.114588	0	0.0651009
AKR1E2	0	0	0	0	0	0	0.00913914	0.000155157	0.00532266	0	0.000811407	0	0	0.0213565	0	0.125512	0	0	0.000547503	0	0	0	0	0.0446873	0.00846378	0	0	0.589274	0.00122092	0	0.552412	0	0	3.49071e-05	0	0	0.026454	0.00208748	0	0	0	0	0	0	0.000667565	0	0	0.0089034
AKR1C1	0	0	0	0	0	0.000293363	0.00205287	0.0147082	0	0.051667	0.000811407	0	0	0.0197701	0	0	0	0	0.00591435	0	0	0	0	0	0.0211518	0	0	0	0.0254041	0	0	0	0.0953874	0.02534	0	0	4.0688e-05	0	0	0	0	0	0	0	0.000246507	0	0	0.0194014
AKR1C2	0	0	0	0	0	0.000161594	0.00119256	0.00211093	0	0	0.000811407	0	0	0	0	0	0	0	0.0114168	0	0	0	0	0	0.011314	0	0	0	0	0	0	0	0	0.00360832	0	0	0.00280866	0	0	0	0	0	0	0	0.000250585	0	0	0.00536146
AKR1C3	0	0	0	0	0	0	0.00254779	0.000155157	0	0	0	0	0	0	0	0	0	0	0	0	0	0	0	0.0031297	0	0	0	0.0744918	0	0	0	0.0498452	0	0	0	0	0	0	0	0	0	0	0	0	0	0	0	0
UCN3	0	0	0	0	0	0	0	0	0	0	0	0	0	0	0	0	0	0	0	0	0	0	0	0	0	0	0	0	0	0	0	0	0	0	0	0	0	0	0	0	0	0	0	0	0	0	0	0
TUBAL3	0	0	0	0	0	0	0	0	0	0	0	0	0	0	0	0	0	0	0	0	0	0	0	0	0	0	0	0	0	0	0	0	0	0	0	0	0	0	0	0	0	0	0	0	0	0	0	0
NET1	0	0	0.0104257	0	0	0.00014397	0.00527356	0.000428172	0	0	0.0144389	0	0	0.0522715	0	0	0	0	0.0259264	0	0	0.0218841	0	0.0487521	0.0411874	0	0	0	0.0157168	0	0	0.009472	0.0715393	0	0	0	0.0301603	0.0323687	0	0	0	0	0	0	0.000199372	0.0112683	0	0.0381229
CALML3	0	0	0	0	0	0	8.85417e-05	0	0	0	0	0	0	0	0	0	0	0	0	0	0	0	0	0	0	0	0	0	0	0	0	0	0	0	0	0	0	0	0	0	0	0	0	0	0	0	0	0
ASB13	0.0502343	0	0.024724	0	0.0337514	0.00014397	0.00614795	0.0173281	0.00893998	0	0	0	0	0	0.11963	0.0613424	0	0	0.0239729	0.206986	0.100447	0.00135468	0	0.0866999	0	0	0.199752	0	0.00363088	0	0	0.0362613	0	0.0184185	0	0	0.00222413	0.0223306	0.212326	0	0	0	0	0	0.0277527	0.0124002	0	0.0143025
GDI2	0.0744005	0.19117	0.184173	0.168014	0.138243	0.135284	0.045706	0.0874031	0.0574533	0.130466	0.147021	0	0	0.126757	0.0421504	0	0	0	0.192278	0.256034	0.232769	0.0458439	0	0.0761391	0.0917428	0.131196	0	0.232257	0.106879	0	0	0.186864	0.0573982	0.124658	0	0.113377	0.0849076	0.100642	0	0.184339	0	0	0.091002	0	0.137414	0.109129	0.402611	0.0607472
ANKRD16	0	0	0	0	0.0135452	0.00278396	0.0132809	0.0328848	0.0025271	0	0.00737501	0	0	0.0831612	0	0	0	0	0.00717135	0	0	0.129676	0	0.00843942	0.0411874	0	0	0	0.00197248	0	0	0.000746559	0.0318646	0.016646	0	0	0.0161269	0.0285372	0	0	0	0	0	0	0.00998569	0.117392	0.173012	0.0390509
FBH1	0.0408878	0.13009	0.0862206	0.0285356	0	0.00216474	0.0272199	0.0456554	0.0182209	0	0.0963041	0	0	0.100332	0	0.0948758	0	0	0.0314621	0	0.0976306	0.0174855	0	0.0338604	0.0535614	0	0	0.0744918	0.0155503	0	0	0.0609094	0.0360989	0.0682328	0	0	0.0147066	0.162636	0	0	0	0	0.183993	0	0.0517897	0.0635364	0	0.0717556
IL15RA	0	0	0	0	0	0.000618921	0.000914135	0.00148348	0	0	0	0	0	0	0	0	0	0	0.000266434	0	0	0.0482806	0	0	0	0	0	0	0.00202584	0	0	0.020506	0	0	0	0	0.00187206	0	0	0	0	0	0	0	6.52442e-05	0	0	0.0109961
IL2RA	0	0	0	0	0	0	0.000252373	0	0	0	0	0	0	0	0	0	0	0	0	0	0	0	0	0	0.00685061	0	0	0	0	0	0	0	0	0	0	0	4.0688e-05	0	0	0	0	0	0	0	0	0	0	0
RBM17	0.0741589	0.240045	0.183322	0.0787832	0.0215298	0.181563	0.0410591	0.0967366	0.0613508	0	0.145342	0	0	0.105306	0	0.036037	0	0.196131	0.109984	0.472386	0.137566	0.120148	0	0.143112	0.138562	0.151111	0	0	0.0496324	0	0	0.153603	0.21444	0.0554255	0	0.179163	0.123956	0.25121	0.513544	0	0.289076	0	0	0	0.0976642	0.0683228	0.34099	0.129491
PFKFB3	0	0	0.045877	0.117731	0	0.198835	0.0245019	0.0633134	0.0166883	0.0827509	0.00262299	0	0	0.0868227	0.462587	0	0	0	0.0829312	0.537798	0.0276655	0.0430502	0	0.0750229	0.0399918	0	0.117062	0.184696	0.0492536	0	0.552412	0.0398197	0.0799269	0.0668747	0	0	0.0927203	0.00728581	0	0	0.281321	0	0.0208772	0	0.0220574	0.0809647	0	0.109683
PRKCQ	0	0.0696152	0.0263884	0.0546927	0	0.000681042	0.00412027	0.0209701	0.00538769	0	0	0.0258996	0	0	0	0	0	0	0	0	0.050124	9.63166e-05	0	0.00693368	0	0	0	0	0.0282611	0	0	8.03622e-05	0.0502076	0	0	0	0.0378994	0.161038	0	0	0	0	0	0	0.0217205	0	0	0.00769899
SFMBT2	0	0	0	0.0517949	0.120498	0.0411047	0.0541743	0.0207341	0.00787697	0.0598394	0.0200922	0	0	0.0510707	0	0	0	0	0.00240701	0.161809	0	0.0524998	0	0.0170605	0.137038	0	0	0	0.0186442	0	0	0.0542745	0.0295999	0.0109216	0	0.392008	0.0713261	0.188885	0	0	0	0	0	0	0.0408097	0.0776662	0	0.0665629
ITIH5	0	0	0	0	0	0	0.000135518	5.79249e-05	0	0	0	0	0	0	0	0	0	0	0	0	0	0	0	0	0	0	0	0	0	0	0	0	0	0	0	0	0	0	0	0	0	0	0	0	0	0	0	0.00740881
ITIH2	0	0	0	0	0.0229894	0	0.00151618	9.86818e-05	0.000826809	0	0	0	0	0	0	0	0	0	0.00240718	0	0	9.63166e-05	0	0	0	0	0	0	0	0	0	0	0	0	0	0	0.00112305	0	0	0	0	0	0	0	0	0	0	0
KIN	0.06528	0	0.0104257	0	0.0585854	0.00240362	0.0191168	0.0155674	0.00306306	0	0	0	0	0	0.0735528	0	0	0	0.0187995	0	0.0780837	0.0473752	0	0.00749737	0.0745611	0.271775	0.281111	0.0744918	0.097746	0	0	0.0243194	0.111713	0.011279	0.51891	0	0.00378792	0	0	0	0	0	0	0	0.000184693	0.00969532	0	0.00200701
ATP5F1C	0	0.156407	0.0349712	0.0880438	0.0485926	0.0748145	0.0269153	0.0815473	0.0553316	0.051667	0.0221166	0.0258996	0	0.28006	0	0	0	0	0.0820236	0	0.0255607	0.0644153	0	0.0842981	0.0216669	0	0	0.232257	0.110425	0	0	0.097588	0.110056	0.125358	0	0	0.0982793	0	0	0	0.0275415	0	0.0129442	0	0.0345705	0.124401	0	0.0853481
TAF3	0.196409	0.225107	0.0867569	0	0.0282129	0.0226339	0.0379102	0.0618308	0.0182209	0.0598394	0.00298282	0	0	0.0275611	0.616902	0	0	0	0.0554567	0	0.122878	0.0394679	0	0.036839	0.0655884	0	0	0.341038	0.0114449	0	0	0.119008	0	0.0710006	0	0	0.154212	0.164038	0.513544	0	0	0	0	0	0.0899151	0.128987	0	0.065176
GATA3	0	0	0	0	0	0	7.36337e-05	0	0	0	0	0	0	0	0	0	0	0	0	0	0	0	0	0	0	0	0	0	0	0	0	0	0	0	0	0	0	0	0	0	0	0	0	0	0	0	0	0
CELF2	0.806772	0.506804	0.471739	0.585304	0.496745	0.694918	0.156727	0.437981	0.700865	0.420919	0.415964	0.376186	0	0.509088	0.509385	0.582426	0	1.32184	0.516334	0.573893	0.672678	0.572008	0	0.58572	0.367732	0.828969	0.193318	0.507229	0.553503	0	1.01261	0.564035	0.634312	0.420835	0.965033	0.711949	0.604572	0.479023	1.19031	1.35686	0.632809	0	0.590089	0	0.576625	0.645821	1.24735	0.494468
USP6NL	0	0	0	0	0.124244	0.00242101	0.00557766	0.0124519	0	0	0.00764281	0	0	0	0	0	0	0	0.0169064	0	0.107983	0.0188872	0	0.00752563	0	0	0	0	0.00122092	0	0	0.000118022	0.00910327	0.0100455	0	0	0.0384757	0.0279782	0	0	0	0	0	0	0.000423302	0.0556457	0	0.0536257
ECHDC3	0	0	0	0	0	0	0.0013512	0	0	0	0	0	0	0	0	0	0	0	0	0	0	0	0	0	0	0	0	0	0.000958189	0	0	0	0	0	0	0	0	0	0	0	0	0	0	0	0	0	0	0
PROSER2	0	0.0421554	0	0	0	0	0.000687127	0.0201428	0	0	0	0	0	0.0740525	0	0	0	0	0	0	0	0	0	0	0	0	0	0	0	0	0	0	0	3.49071e-05	0	0	0	0	0	0	0	0	0	0	0	0	0	0
UPF2	0.130628	0.11238	0.0716282	0.0445215	0.14472	0.037642	0.0373342	0.0472543	0.00677079	0	0.0427856	0	0	0.110939	0.437176	0.0984356	0	0	0.0890806	0	0	0.0852311	0	0.128964	0.0597576	0	0	0.0744918	0.0243112	0	0	0.029462	0.106829	0.161432	0	0	0.0990569	0.0446489	0	0	0	0	0.0129442	0	0.0529057	0.199511	0	0.105212
DHTKD1	0	0.113967	0.0263468	0	0	0.000655927	0.00763635	0.040286	0.00294091	0.201317	0.000811407	0	0	0	0	0	0	0	0.00122772	0	0	0.000368496	0	0.0187584	0	0	0	0	0.0059727	0	0	0.0146429	0	0	0	0	0.0527045	0.00208748	0	0	0.191692	0	0	0	0.0219223	0.0268279	0	0.0182699
SEC61A2	0	0.18103	0.108877	0.128545	0.168355	0.0414288	0.0292281	0.073039	0.153371	0	0.0474203	0.176434	0	0.00871661	0	0.0948758	0	0.350677	0.0598886	0.153357	0.0412054	0.103751	0	0.12149	0.0982968	0.0268446	0.281111	0	0.0235007	0	0	0.125777	0.0860585	0.1132	0	0	0.037881	0.0289724	0	0	0	0	0	0	0.0338267	0.055137	0	0.0711727
NUDT5	0	0	0	0.0237813	0	0.00657767	0.0227133	0.0245125	0.0142805	0.276887	0.00298282	0	0	0.0452576	0	0.0984356	0	0	0.0185609	0	0.0851901	0.000794274	0	0.0296431	0	0.229683	0	0.170223	0.0506629	0	0	0.0040208	0.0234844	0.0618131	0	0.22928	0.0984208	0.0279782	0	0	0	0	0.0129442	0	0.00809195	0.0720641	0	0.0290202
CDC123	0.0743885	0	0.0476738	0.0800815	0.0710034	0.100693	0.0280917	0.0439181	0.0182209	0.105425	0.0102359	0	0	0.305055	0.0421504	0.29063	0	0.196131	0.0935643	0.287214	0.0944736	0.0143222	0	0.0583918	0.0716413	0.0268446	0	0	0.149627	0	0	0.103928	0.0502076	0.105894	0	0	0.0878183	0.0279782	0	1.26583	0.135052	0	0.377931	0	0.0623225	0.0321383	0	0.0673733
CAMK1D	0.468426	0.31158	0.28536	0.366627	0.17657	0.304759	0.127131	0.375535	0.369428	0.811115	0.336494	0.0927485	0	0.432217	0.521767	0.337115	0	0.790026	0.28369	0.30921	0.421456	0.373329	0	0.431141	0.252998	0.319952	0.404523	0.719617	0.352837	0	0.101427	0.40743	0.463785	0.396671	0.571186	0.20939	0.390042	0.115314	0.509436	0.440868	0.737688	0	0.538815	0	0.384491	0.686124	0.65414	0.455517
CCDC3	0.149147	0.344725	0.180251	0.137782	0.0407856	0.123068	0.104727	0.113771	0.0548115	0.342902	0.204476	0.07854	0	0.315707	0	0.095142	0	0	0.0850152	0	0.102195	0.0881103	0	0.0571502	0.0175433	0.0727503	0.305688	0	0.208561	0	0	0.144891	0.158821	0.204805	0	0	0.117453	0.295409	0	0	0.246821	0	0	0	0.207955	0.278596	0	0.164759
OPTN	0.343448	0.275617	0.209412	0.110652	0.284876	0.160854	0.0659995	0.159002	0.145226	0.224225	0.0716481	0.330352	0	0.281687	0.296659	0.139737	0	0.626646	0.158575	0.214708	0.233858	0.300129	0	0.0821645	0.226082	0.412418	0	0.604559	0.0761454	0	0.348022	0.165886	0.219109	0.24293	0.169824	0	0.217728	0.157072	0.426982	0	0.269602	0	0.0883869	0	0.0758793	0.17082	0.169341	0.236426
MCM10	0	0	0	0	0	0	0.000151805	0	0	0	0	0	0	0	0	0	0	0	0	0	0	0.0120607	0	0	0	0	0	0	0	0	0	0	0	0	0	0	0	0	0	0	0	0	0	0	0	0	0	0
UCMA	0	0	0	0	0	0	0.000201941	0	0	0	0	0	0	0	0	0	0	0	0	0	0	0	0	0	0	0	0	0	0	0	0	0	0	0	0	0	0	0	0	0	0	0	0	0	0	0	0	0
PHYH	0	0	0.0229811	0.066325	0.0207269	0.00508828	0.0130716	0.0158646	0.000677449	0.201317	0.00298282	0.0258996	0	0.0185371	0.120361	0	0	0	0.0465241	0.33672	0.0406777	0.00968398	0	0.0280262	0.0307267	0	0	0	0.0196987	0	0	8.03622e-05	0.155849	0.0199663	0	0	0.0125805	0	0	0	0	0	0	0	0.0343934	0.0317007	0	0.0251852
SEPHS1	0	0.0817309	0.0655567	0	0.0480597	0.0491218	0.0169167	0.00631707	0.00532266	0	0.00737501	0	0	0	0.209166	0.205663	0	0	0.0194153	0	0.0309634	0.0407051	0	0.0630959	0.0247639	0	0.117062	0	0.0318469	0	0.413313	0.0713432	0.0491586	0.0259833	0	0	0.0189794	0	0.212326	0.248253	0	0	0	0	0.0860396	0.0181732	0	0.0279772
BEND7	0	0	0	0	0.119728	0.0291014	0.00465674	0.00161914	0.00384723	0	0.00210179	0	0	0	0	0	0	0	0.0127646	0	0	9.63166e-05	0	0.00818745	0	0	0	0	0.0155422	0	0	0.00475167	0	0.018493	0	0	0.0601837	0.0806287	0	0	0	0	0	0	0.0212423	0.010776	0	0.0109261
PRPF18	0	0	0	0.0468346	0	0.00597355	0.00667139	0.00114219	0	0	0	0	0	0.0519133	0	0	0	0	0.00901701	0	0.0775489	0	0	0.00115269	0	0	0	0.0744918	0.00155071	0	0	0.000194842	0	0	0	0	0.00242958	0	0	0	0	0	0	0	0	0	0	0.000444748
AL157392.5	0	0	0.0153805	0	0	0.000670471	0.016213	0.0423381	0.00555009	0	0.00298282	0	0	0	0	0	0	0	0.0301553	0.0682206	0.0409929	0.0453765	0	0.0476973	0.0365569	0	0.117062	0.472023	0.134835	0	0	0.000118022	0.0205279	0.0412582	0	0	0.0246419	0.0543282	0	0	0	0	0	0	0.0175206	0.0325831	0	0.0394291
FRMD4A	0.131574	0.466223	0.193564	0.170995	0.300333	0.569687	0.194746	0.462678	0.662426	0.489917	0.388201	0.252385	0	0.399684	0.238016	0.565024	0	0.839752	0.401098	0.597129	0.361227	0.41372	0	0.476731	0.498911	0.346892	0.611056	0.412139	0.555755	0	0	0.466754	0.720104	0.337855	0.169824	0.565192	0.691444	0.508438	0.426982	0.556111	0.228468	0	0.427348	0	0.499396	0.440381	0.409369	0.513163
FAM107B	0.0400124	0	0	0.0684362	0	0.00180008	0.00448277	0.000960661	0	0	0	0	0	0	0	0	0	0	0.00211919	0	0.0103334	0	0	0.0475646	0.0106927	0	0	0	0.103463	0	0	0	0.0553397	0.00633199	0	0	0.0647094	0	0	0	0	0	0.165325	0	0	0.0307873	0	0.020536
CDNF	0	0	0	0	0	0	0.000750517	0	0	0	0	0	0	0	0	0	0	0	0	0	0	0	0	0	0.0176144	0	0	0	0	0	0	0	0	0	0	0	4.0688e-05	0	0	0	0	0	0	0	0	0	0	0
HSPA14	0	0	0	0.0323601	0.027538	0.00203377	0.00983689	0.0305368	0.000677449	0.170788	0.000811407	0	0	0	0.173072	0	0	0	0.0320876	0	0.0299896	0.0391908	0	0.00368043	0	0	0	0	0.00964796	0	0	0.02502	0.0234844	0.00959557	0	0	0.00078354	0.00728581	0	0	0	0	0	0	0.0167015	0.0126262	0	0.0134925
SUV39H2	0	0	0.0459429	0	0	0.00191092	0.011771	0.0011055	0.00294091	0	0.0144389	0	0	0.0740525	0	0	0	0	0.000266434	0	0	0	0	0.0130752	0	0	0	0	0.00159781	0	0	0.0338091	0	2.69061e-05	0	0	0.000528163	0	0	0	0	0	0	0	0.00850797	0.0170065	0	0.00383211
DCLRE1C	0.141899	0	0.0144929	0.0166279	0.0186677	0.000161594	0.0251542	0.0123871	0.00384723	0.051667	0.0190279	0	0	0	0.405917	0	0	0	0.000547503	0	0.0470405	9.63166e-05	0	0	0.0106927	0.169005	0	0	0.015009	0	0	0.0714527	0.0234844	0	0	0	0.0606894	0.00208748	0	0	0	0	0	0	6.52442e-05	0	0.169341	0.0134375
MEIG1	0	0	0	0	0	0	0.00335214	0.00749833	0	0	0	0	0	0	0	0	0	0	0.00211919	0	0	0	0	0.00963115	0.0543797	0	0	0	0	0	0	0	0	0	0	0	0.0234865	0.00208748	0	0	0	0	0	0	6.52442e-05	7.4571e-05	0	0.00465738
OLAH	0	0	0	0	0	0	0.000148075	0	0	0	0	0	0	0	0	0	0	0	0	0	0	0	0	0	0	0	0	0	0	0	0	0	0	0	0	0	0	0	0	0	0	0	0	0	0	0	0	0
ACBD7	0	0	0	0	0	0	0.000325428	0.0161896	0	0	0	0	0	0	0	0	0	0	0	0	0	0	0	0	0	0	0	0	0	0	0	0	0	0.00622193	0	0	0	0	0	0	0	0	0	0	0	0	0	0
RPP38	0	0	0.0125332	0.0716766	0	0.000479598	0.0293691	0.0330146	0.0258149	0	0.00764281	0	0	0	0	0	0	0	0.00117037	0	0	0.0179259	0	0.00804542	0	0	0	0	0.0241481	0	0	0.0188733	0.0338431	0.043749	0	0	0.00269895	0.0323687	0	0	0.207496	0	0	0	0.0245783	0.00594341	0	0.002253
NMT2	0.166107	0	0.149823	0.0166279	0.0359211	0.0508408	0.0668773	0.061371	0.162728	0	0.0247621	0.0798414	0	0.15938	0	0	0	0	0.0186758	0	0.1947	0.00135468	0	0.128625	0.115305	0	0.170552	0	0.0561348	0	0.839192	0.134692	0.0440955	0.0661742	0	0	0.092233	0.0552951	0	0	0.0275415	0	0	0	0.100616	0.0463437	0.169341	0.0920102
FAM171A1	0.311938	0.248732	0.182366	0.280318	0.247216	0.176814	0.0647067	0.130521	0.0345783	0.0756926	0.0859277	0	0	0.0910159	0.0735528	0.147888	0	0	0.167722	0.170212	0.330653	0.136745	0	0.180179	0.190459	0.167915	0.281111	0.662021	0.199068	0	0.348022	0.171932	0.401863	0.167752	0.51891	0.417348	0.319194	0.0927915	0	0	0	0	0.0129442	0	0.153637	0.118238	0.34099	0.280028
ITGA8	0	0	0.0158325	0	0	0.00191092	0.00513443	0.0156184	0.000677449	0	0	0.310843	0	0	0	0	0	0	0	0.170212	0	0	0	0	0	0	0	0	0.00282374	0	0	0	0	0.0208156	0.450664	0	0.00280866	0	0	0	0	0	0.18305	0	0.00708813	0.014297	0	0.02944
MINDY3	0.0400124	0.0930577	0.0570327	0	0.198944	0.0861263	0.0343077	0.100257	0.0171038	0.201317	0.0260891	0.0258996	0	0.194822	0	0.437814	0	0	0.0995197	0.323271	0.153013	0.166491	0	0.0644303	0.0681909	0	0.295273	0	0.156428	0	0	0.0891627	0.185235	0.124593	0	0	0.0693576	0.114837	0	0	0	0	0.192351	0	0.0788988	0.0779445	0	0.0851026
PTER	0	0	0	0	0	0	0.0020237	1.90053e-05	0	0	0	0	0	0	0	0	0	0	0	0	0	0	0	0.00399603	0	0	0	0	0.00127011	0	0	0	0	0.0135372	0	0	0	0	0	0	0	0	0	0	0	0	0	0.017876
C1QL3	0	0	0.091977	0.146998	0	0.00014397	0.00816794	0.0586132	0.00592948	0	0	0	0	0	0	0.0948758	0	0	0.0430966	0	0	0	0	0.0368525	0.00912084	0	0	0	0.106724	0	0	0	0.00543251	0.031865	0	0	0.00274294	0	0	0	0	0	0.0208772	0	0.0189613	0.0728018	0	0.00992532
RSU1	0	0.13009	0.0618846	0	0	0.0358178	0.0231343	0.0246605	0.219089	0	0.00298282	0	0	0.00322643	0	0.0721751	0	0	0.0399018	0	0	0.0214425	0	0.0301969	0.0823374	0.0268446	0.305688	0	0.0351591	0	0	0.0483631	0.246467	0.00396876	0	0	0.0306894	0	0	0	0	0	0	0	0.0184025	0.0948952	0	0.0475561
CUBN	0	0	0	0	0	0.000161594	0.00480531	0.000935561	0	0	0	0	0	0	0	0	0	0	0	0	0	9.63166e-05	0	0	0	0	0	0	0	0	0	0.0972538	0.0318646	0	0	0	0.00338091	0	0	0	0	0	0	0	0.000199372	0	0	0.00668809
TRDMT1	0	0	0.0161021	0	0	0.0044551	0.00657102	0.00366784	0.00306306	0	0	0	0	0	0	0.0984356	0	0	0.000398712	0	0	9.63166e-05	0	0	0	0	0	0	0.00420535	0	0	8.03622e-05	0.0295999	0.0360536	0	0	0.0135466	0.00208748	0	0	0	0	0	0	0.0220256	0	0	0.0168156
VIM	0	0	0.0493746	0	0	0	0.00108617	0.0141272	0	0	0	0	0	0.376716	0	0	0	0	0.000109051	0	0	0	0	0.0411064	0.0957704	0	0	0.184696	0	0	0	0.0134399	0.0715393	0	0	0	0.0448368	0	0	0	0	0	0.101421	0	0	0.0112745	0	0.0501034
ST8SIA6	0	0	0	0	0.0589495	0	0.00176032	0.00366838	0	0	0	0	0	0	0	0	0	0	0.000109051	0	0	0	0	0.0103468	0	0	0	0	0.000851343	0	0	0.0135121	0	0	0	0	0	0	0	0	0	0	0	0	0	0.0135252	0	0.00685082
HACD1	0	0	0	0	0	0.00052693	0.00572516	0.00718655	0	0	0.0394312	0	0	0	0.173072	0.115373	0	0.370848	0.0157431	0	0.0372754	0.0510931	0	0.0123176	0.0543797	0	0	0	0.00532715	0	0	0.0520978	0	0.00564609	0	0	0.0159529	0.00728581	0	0	0	0	0	0	0	0	0	0.00436663
STAM	0.0141937	0.11238	0.118711	0.0616195	0.0568025	0.0420954	0.0259544	0.0467189	0.00129043	0.201317	0.0045282	0	0	0.00322643	0	0	0	0	0.0224971	0.153357	0.0809937	0.296933	0	0.0573696	0.0878525	0.0727503	0.117062	0.0744918	0.1007	0	0	0.11133	0.015283	0.0585026	0	0	0.0953452	0.00208748	0	0	0.246821	0	0.0208772	0	0.110346	0.111834	0.173012	0.10511
TMEM236	0	0	0	0	0	0	8.2674e-05	0	0	0	0	0	0	0	0	0	0	0	0	0	0	0	0	0	0	0	0	0	0	0	0	0	0	0	0	0	0	0	0	0	0	0	0	0	0	0	0	0
MRC1	0	0	0	0.0187963	0.0759684	0	0.000282771	9.74191e-05	0	0	0	0	0	0	0	0	0	0	0	0	0	0	0	0.0168108	0	0	0	0	0.0276162	0	0	8.03622e-05	0	0.00515033	0	0	4.0688e-05	0	0	0	0	0	0	0	0.015247	0	0	0.0047808
SLC39A12	0	0.0377637	0	0	0.0229894	0.000479598	0.00102371	0.0073103	0	0	0	0	0	0.0578354	0	0	0	0	0.0142973	0	0	0	0	0	0	0.0725803	0	0.0744918	0.0101828	0	0	0.0180785	0	3.49071e-05	0	0	0.0331264	0.00208748	0	0	0	0	0.0208772	0	0	0.017361	0.34099	0.0074877
CACNB2	0.427294	0.219083	0.270194	0.223016	0.234539	0.285194	0.154112	0.258354	0.317735	0.1984	0.0826364	0.281827	0	0.464899	0.0514474	0.420856	0	0.350677	0.288196	0.335487	0.435544	0.246697	0	0.291515	0.200504	0.487196	0.117062	0	0.232604	0	0.615688	0.360895	0.390971	0.351798	0	0.235531	0.360572	0.262641	1.04721	0.21867	0.177208	0	0.262439	0	0.31974	0.197235	0.173012	0.306589
NSUN6	0.118238	0.293272	0	0	0.0532168	0.00482842	0.0357663	0.0445032	0.00416446	0	0.00298282	0	0	0	0	0.117075	0	0.602858	0.0323904	0.214708	0.0383875	0.0721645	0	0.00915483	0.00912084	0	0	0	0.0123296	0	0.266751	0.0503715	0	0.00668131	0	0	0.0696802	0.199551	0	0	0	0	0.289303	0	0.0930123	0.0507925	0	0.0678013
ARL5B	0	0	0.04503	0.0323601	0.121699	0.165579	0.0170466	0.0285951	0.15005	0.111725	0.0147398	0.111417	0	0	0	0.0583446	0	0	0.0115666	0.206986	0.0408874	0.0523819	0	0.0457089	0.074739	0.117899	0.404523	0	0.0455962	0	0	0.0184135	0.0893614	0.0274322	0.403088	0.392008	0.030521	0.00208748	0	0.184339	0	0	0	0	0.0203859	0.062994	0	0.0977216
MALRD1	0	0	0	0	0.0407856	0.00053234	0.00783243	0.00994677	0.153138	0	0	0	0	0	0	0	0	0	0.000109051	0.153357	0.0213044	0	0	0.0166466	0.0109507	0	0	0	0.0106095	0	0	0.0144889	0.0762632	0	0	0	0.000882633	0.014498	0	0	0	0	0	0	0	0	0	0.00658322
PLXDC2	0.06528	0.490964	0.179494	0.109245	0.107932	0.0917597	0.136638	0.14598	0.346788	0.388076	0.185285	0	0	0.23101	0.111788	0.200196	0	0	0.100865	0.169381	0.164576	0.301972	0	0.150343	0.123971	0	0	0.461742	0.212905	0	0	0.110046	0.296198	0.142981	0	0.22928	0.16522	0.11807	0.426982	0	0.474358	0	0.0534575	0	0.197852	0.200934	0.496257	0.267933
NEBL	0.0856279	0.545676	0.253365	0.0601036	0.0970144	0.266539	0.110555	0.208172	0.259812	0.592281	0.15056	0.0735045	0	0.111636	0.166382	0.100737	0	0	0.244959	0.247892	0.240698	0.172055	0	0.233845	0.1212	0.227875	0.193415	0.658609	0.313926	0	0	0.158886	0.409609	0.199625	0.194713	0	0.2935	0.25739	0.509436	0	0	0	0.091002	0	0.214949	0.240622	0.399673	0.325701
SKIDA1	0	0	0	0	0	0.00357066	0.00357735	0.00543071	0	0	0	0	0	0	0	0	0	0	0.0167247	0	0	0.0214425	0	0	0	0.0777755	0	0	0.00155071	0	0	8.03622e-05	0	0.0167613	0	0	0.00374825	0.087761	0	0	0	0	0	0	0.00155035	0	0	0.00625872
MLLT10	0	0.405889	0.0459389	0.240555	0.110773	0.344525	0.0687761	0.100255	0.0185007	0	0.0437298	0.07854	0	0.209211	0.173072	0.18722	0	0	0.0854155	0.193376	0.138638	0.225277	0	0.170564	0.0508667	0.167915	0.281111	0.336202	0.195004	0	0	0.240403	0.295966	0.0797039	0.169824	0	0.14163	0.167422	0	0.248253	0.167267	0	0.219062	0	0.184759	0.182967	0	0.202027
DNAJC1	0	0.231028	0.0420251	0.152518	0.0907805	0.0421165	0.0813095	0.185882	0.0112007	0	0.0655357	0	0	0.128781	0.214389	0.150385	0	0.541215	0.0590386	0.322538	0.118728	0.0319911	0	0.111421	0.0383404	0.131196	0.281111	0.237893	0.112731	0	0	0.0970398	0	0.0331331	0	0	0.0377897	0.0899895	0	0.642874	0	0	0.0791586	0	0.113992	0.132944	0	0.104483
COMMD3-BMI1	0	0	0	0	0	0	2.98893e-05	0	0	0	0	0	0	0	0	0	0	0	0	0	0	0	0	0	0	0	0	0	0	0	0	0	0	0	0	0	0	0	0	0	0	0	0	0	0	0	0	0
BMI1	0.221367	0	0.104849	0.0997183	0.143393	0.113129	0.037167	0.0588793	0	0.294722	0.0748523	0	0	0.105282	0	0.095142	0	0	0.0173178	0	0.0238884	0.0726862	0	0.0369497	0.0818476	0	0.117062	0.232257	0.0747515	0	0	0.108114	0.133717	0.0263231	0	0.0839892	0.0446727	0.0289724	0	0	0.246821	0	0.0859647	0	0.182464	0.0449983	0	0.192151
SPAG6	0	0	0	0.0728725	0	0.124864	0.0147901	0.00198556	0.00406342	0	0.0147398	0	0	0.075105	0	0	0	0	0.0200406	0	0.0406777	0.111875	0	0.00439473	0	0	0	0	0.00746581	0	0	0.0610658	0	0	0	0	0.0218771	0	0	0	0.0275415	0	0	0	0.00788388	0.0222619	0	0.00075774
AL513128.2	0	0	0	0	0	0	0.000109815	0	0	0	0	0	0	0	0	0	0	0	0	0	0	0	0	0	0	0	0	0	0	0	0	0	0	0	0	0	0	0	0	0	0	0	0	0	0	0	0	0
PIP4K2A	0.248017	0.159429	0.0574454	0.0900257	0.111895	0.110249	0.0366464	0.0538273	0.0288325	0.306496	0.0352267	0	0	0.0611949	0.0735528	0.0902893	0	0	0.0466165	0	0.0537656	0.173118	0	0.0996649	0.0951902	0	0.333118	0.231065	0.254803	0	0	0.193847	0.195624	0.104492	0.51891	0.179163	0.152974	0	0.212326	0.642874	0	0	0.337669	0	0.0110725	0.181529	0	0.116799
ARMC3	0	0	0	0	0	0.0305878	0.00339958	0.00343476	0.000677449	0	0	0	0	0	0	0	0	0	0.0212507	0	0	0	0	0.00250568	0	0	0	0	0.0536375	0	0	8.03622e-05	0.059011	0.04613	0	0	0.000608753	0	0	0	0	0	0	0	0	0.0150725	0	0.000977928
MSRB2	0	0	0	0	0	0.00326415	0.0240845	0.0269865	0.0116557	0	0.0102359	0	0	0.0621387	0	0	0	0.370848	0.049573	0.206986	0.0961809	9.63166e-05	0	0.107435	0.0402505	0.117899	0	0.399258	0.0382028	0	0	0.0279318	0.11806	0.0676345	0	0.113377	0.0514082	0.0223306	0	0.642874	0	0	0	0	0.106079	0.0408118	0	0.0828861
PTF1A	0	0	0	0	0	0.00014397	0.00020183	0.000571467	0	0	0	0	0	0	0	0	0	0	0	0	0	0.0233273	0	0	0	0	0	0	0	0	0	0	0	0	0	0	0	0.0806287	0	0	0	0	0	0	0	0	0	0.00332934
C10orf67	0.0469157	0	0	0	0	0.000543149	0.00205277	9.74191e-05	0	0	0	0	0	0	0	0	0	0	0.000109051	0	0	9.63166e-05	0	0	0	0	0	0	0.00162497	0	0	0.000437244	0	0.00563946	0	0	0.000946506	0	0	0.248253	0	0	0	0	0.000199372	0.0187435	0	0.00402975
OTUD1	0.0141937	0	0.0661247	0	0.0485926	0.00040221	0.0136144	0.0118683	0	0	0	0.214338	0	0.00973091	0	0	0	0	0.0188927	0	0	0	0	0.00804542	0.0822269	0	0	0	0.0148541	0	0	0	0.00968045	0.0462935	0	0	0.00157987	0	0	0	0	0	0	0	0.0355493	0.019735	0	0.0352842
KIAA1217	0.0408878	0.431939	0.229364	0.0748692	0.213849	0.0521811	0.119687	0.189416	0.270627	0	0.0344966	0	0	0.208115	0.202001	0.134613	0	1.47048	0.181705	0.214708	0.340792	0.0669767	0	0.207519	0.157242	0.320733	0	0.196948	0.079653	0	0	0.247171	0.402128	0.119378	0	0.465165	0.288618	0.0289724	0.426982	0.184339	0	0	0.0859647	0	0.0779187	0.238174	0.228242	0.188311
ARHGAP21	0.489515	0.357824	0.437176	0.434378	0.510947	0.272132	0.0992545	0.217773	0.365917	0.633176	0.192273	0.07854	0	0.279578	0.649141	0.498499	0	0.196131	0.300616	0.214708	0.405622	0.392311	0	0.337493	0.27519	0.32992	0.199752	0.293444	0.234788	0	0.348022	0.391347	0.516191	0.306989	1.00788	0.179163	0.256467	0.648751	1.04721	0.184339	0	0	0.410497	0	0.210834	0.328107	0.596431	0.361816
PRTFDC1	0	0	0.0802563	0	0	0.0440965	0.0165235	0.0231264	0.00592948	0	0.0120737	0	0	0	0	0	0	0	0.0458226	0	0.122221	0.00135468	0	0.0519722	0	0.169005	0	0	0.00929389	0	0	0.00530202	0	0.0483508	0	0	0.0352402	0	0	0	0	0	0.0791586	0	0.0310673	0.0343983	0.34099	0.0294748
ENKUR	0	0.0421554	0	0	0.0135452	0	0.00632088	0.000617009	0.000677449	0	0.000811407	0	0	0	0	0.0599384	0	0	0.000657385	0	0	0	0	0.0324609	0	0	0	0	0.00329637	0	0	0	0.015283	0.0585958	0	0	0.00752697	0	0.513544	0	0	0	0	0	0.0813916	7.4571e-05	0	0.022871
THNSL1	0.141899	0	0	0.0187963	0.00996046	0.0009656	0.00838687	0.0145028	0.000677449	0	0	0	0	0	0	0.0599384	0	0	0.00983331	0	0.0554503	0	0	0.0175836	0.0740274	0.0268446	0.277237	0	0.000851343	0	0	0	0	0.0386927	0	0	0.0425329	0.0215857	0	0	0	0	0.0791586	0	0.0200084	0.0131781	0	0.00795861
GPR158	0.150423	0.214194	0.339969	0.36437	0.449801	0.241343	0.0985623	0.204663	0.430029	0.308102	0.162238	0.605468	0	0.132106	0.141567	0.386321	0	0.47618	0.232051	0.353018	0.346523	0.268327	0	0.433536	0.27705	0.117899	0.264182	0.563703	0.331173	0	0.552412	0.262713	0.216557	0.264767	0.51891	0.397361	0.217673	0.0974316	0.212326	0	0.12038	0	0.158718	0	0.389021	0.293686	0.740638	0.291275
MYO3A	0	0	0	0	0	0	0.00110691	7.74198e-05	0	0	0	0	0	0	0	0	0	0	0	0	0	0	0	0	0	0	0	0	0	0	0	0	0	0	0	0	0	0	0	0	0	0	0	0	0	0	0	0
GAD2	0	0.169975	0.0355936	0.152538	0	0.292583	0.0100651	0.0463487	0.892109	0.147594	0.0348672	0	0	0.0578354	0	0.0613424	0	0	0.161831	0.185424	0.0372302	0.289053	0	0.189303	0	0.181888	0	0.304984	0.00608112	0	0	0.24372	0.109445	0.00743329	0	0	0.03583	0.0285372	0	0	0.167267	0	0	0	0	0.174408	0	0.106222
APBB1IP	0	0	0	0	0	0.00053234	0.0018299	0.0186657	0.000677449	0	0	0	0	0	0	0	0	0	0	0.206986	0	0.0129127	0	0	0	0	0.170552	0	0.00547272	0	0	0.0385038	0.147838	0	0	0	0.000230864	0	0	0	0	0	0	0	0	0.0138378	0	0.00627145
PDSS1	0	0.0421554	0.0268963	0	0	0.000681042	0.00832038	0.00581621	0.000677449	0	0.00210179	0	0	0	0	0.0948758	0	0	0.000109051	0	0	0.000368496	0	0.0467307	0.00685061	0	0	0	0.0062476	0	0	0	0	0.000309059	0	0	0.0134992	0	0	0	0	0	0	0	0.0324747	0.0190592	0	0.00488821
ABI1	0.166107	0.0914053	0.185775	0.122089	0.284506	0.133776	0.0546386	0.134585	0.166161	0.342889	0.0284633	0.0915534	0	0.119259	0.198948	0.0937005	0	0	0.118929	0.170212	0.109406	0.167711	0	0.147659	0.158883	0.0414538	0.117062	0.664154	0.0592169	0	0	0.188089	0.166547	0.0893153	0	0.158333	0.122335	0.0899895	0.513544	0.248253	0	0	0.0523374	0	0.105668	0.14182	0	0.173509
ANKRD26	0.155806	0	0.249394	0.0166279	0.0589495	0.189762	0.0749829	0.0796137	0.0425525	0	0.0472337	0.253773	0	0.110016	0.198948	0.0583446	0	0.602858	0.088615	0.169381	0.0769619	0.00567853	0	0.237267	0.103447	0.112722	0	0.412578	0.0764321	0	0.266751	0.190868	0.015691	0.136115	0	0	0.141961	0.109568	0	0	0	0	0.183993	0	0.0220952	0.0851267	0.409369	0.114972
YME1L1	0.128054	0.214607	0.18713	0.0410871	0.107952	0.130106	0.0429651	0.125187	0.146353	0	0.00262299	0.0798414	0	0.132207	0.318797	0.0915492	0	0.436871	0.1566	0	0.0698029	0.0261354	0	0.121011	0.102657	0.0268446	0	0.304984	0.0379011	0	0	0.18201	0.147502	0.148738	0	0	0.141391	0.224933	0	0.248253	0.0741914	0	0.204104	0	0.112756	0.184084	0.173012	0.136456
MASTL	0	0	0.0355936	0	0	0.000293363	0.00393845	0.00433062	0.000826809	0.150266	0	0	0	0	0	0	0	0	0.000109051	0	0	0	0	0.00549135	0	0	0	0	0	0	0	0.000301551	0	0.00599462	0	0	0.0137528	0	0	0	0	0	0	0	0.00850797	0.0104375	0	0.026746
ACBD5	0.13189	0	0.111537	0.076568	0.0589495	0.126227	0.0252204	0.040349	0.150905	0	0.00931556	0.253773	0	0	0	0.095142	0	0.350677	0.0694343	0.206986	0.0833379	0.100333	0	0.0830108	0	0	0	0	0.0242439	0	0.88271	0.0930354	0.0398691	0.0572335	0.450664	0	0.113649	0.0871415	0	0	0.167267	0	0.0591921	0	0.0521952	0.134674	0	0.0934954
RAB18	0.109099	0.29082	0.108415	0.136731	0.0931567	0.0948002	0.0502116	0.127747	0.0417802	0.343637	0.00262299	0.164311	0	0.387978	0.0421504	0.359695	0	0	0.154727	0	0.18036	0.155575	0	0.170687	0.112029	0.177446	0	0.366172	0.0789996	0	0.266751	0.107055	0.184437	0.105482	0	0.398977	0.0428994	0.34177	0.426982	0.248253	0.12038	0	0.4192	0	0.104488	0.149211	0	0.183664
MKX	0.101223	0	0	0	0.0207269	0.0115133	0.0426233	0.0235356	0.0732956	0	0.043647	0	0	0.0474218	0.0514474	0	0	0	0.0689489	0	0	0.0742719	0	0.0619178	0.0115955	0	0	0	0.0473687	0	0	0.00549551	0	0.0329337	0	0	0.03986	0.117251	0	0	0.167267	0	0.129689	0	0.078232	0.0679472	0	0.14078
ARMC4	0	0	0	0	0	0.0574779	0.00348073	0.00205721	0	0	0.00210179	0	0	0	0	0	0	0	0.0117215	0	0	0	0	0	0	0	0	0	0	0	0	0	0	0.00897063	0	0	0	0.087761	0	0	0	0	0	0	0	0	0	0.0090979
MPP7	0.113381	0	0.0125332	0.176791	0.0389719	0.129646	0.0276711	0.0473892	0.238213	0	0.031791	0.135756	0	0.0750401	0	0.0902893	0	0	0.0376602	0	0.0219847	0.0649945	0	0.0610027	0.0224644	0.217475	0	0	0.0433425	0	0	0.0418324	0.29127	0.0398197	0	0.0839892	0.0490234	0.00208748	0.513544	0	0	0	0.244236	0	0.146732	0.0888198	0.34099	0.0628928
WAC	0.293089	0.357185	0.277963	0.211173	0.188556	0.270588	0.0807285	0.211329	0.186155	0.242667	0.415997	0	0	0.246535	0	0.250676	0	0.350677	0.231312	0.485666	0.337401	0.199862	0	0.182118	0.328178	0.255038	0	0.315732	0.156845	0	0.487898	0.141693	0.275264	0.317857	0	0.465165	0.252558	0.45081	1.08766	0.642874	0.258146	0	0.133744	0	0.345222	0.312177	0.715724	0.364246
BAMBI	0	0	0	0	0	0	0.000542728	0	0.00384723	0	0	0	0	0	0	0	0	0	0	0	0	0	0	0	0	0	0	0	0	0	0	0	0	0	0	0	0.0113555	0	0	0	0	0	0	0	0	0	0	0.00519735
LYZL1	0	0	0	0	0	0	0.000267218	0	0	0	0	0	0	0	0	0	0	0	0	0	0	0	0	0	0	0	0	0	0	0	0	0	0	0	0	0	0	0	0	0	0	0	0	0	0	0	0	0
SVIL	0	0.0930577	0.0144929	0	0	0.00235888	0.00362558	0.00277459	0.00384723	0	0	0	0	0	0	0	0	0	0.000109051	0	0	0.0239965	0	0.0161695	0	0	0	0	0.116297	0	0	0.00063852	0	0.0258379	0	0	7.24777e-05	0	0	0	0	0	0	0	0	0	0	0.000977928
JCAD	0	0.17701	0.119821	0	0.120512	0.0955758	0.031409	0.0521393	0.058943	0.223819	0.0045282	0.140222	0	0.0207	0.198948	0.154776	0	0	0.0835016	0.483951	0	0.0408714	0	0.12246	0.0543797	0.112722	0	0	0.0179557	0	0	0.0675311	0.101941	0.0255743	0	0.113377	0.0571721	0.11167	0	0.184339	0	0	0.0389143	0	0.0588684	0.0540049	0	0.0918778
MTPAP	0.101223	0	0.1327	0.122498	0.051722	0.133564	0.0136301	0.0643028	0.249646	0.0598394	0.0344058	0	0	0.0354257	0.0735528	0	0	0	0.0962597	0	0.0328272	0.0541087	0	0.0586313	0.0370098	0.167915	0	0.170223	0.114123	0	0	0.0574178	0.0757963	0.0284827	0	0	0.153132	0.00208748	0	0	0.0275415	0	0	0	0.109898	0.0907412	0	0.0285076
MAP3K8	0	0.0696152	0	0	0	0	0.00499317	0.0254891	0	0	0.000811407	0	0	0.0057162	0	0	0	0	0	0	0	0	0	0	0.0146987	0	0	0	0.000888349	0	0	0	0	0	0	0	0.00170168	0	0	0	0.177208	0	0	0	0.000246507	0	0	0
LYZL2	0	0	0	0	0	0	0	0	0	0	0	0	0	0	0	0	0	0	0	0	0	0	0	0	0	0	0	0	0	0	0	0	0	0	0	0	0	0	0	0	0	0	0	0	0	0	0	0
ZNF438	0	0.300671	0.0113599	0	0.112315	0.0110938	0.0290944	0.0392016	0	0.201317	0.00750104	0	0	0	0	0	0	0	0.0213448	0.206986	0	0.023559	0	0.0317728	0	0	0	0.181871	0.00781849	0	0	0.0600684	0.115545	0.0251366	0	0	0.0549335	0	0	0	0	0	0	0	0.0416808	0.0187227	0	0.0705171
ZEB1	0.0469157	0.0723267	0.206268	0.0799792	0.201802	0.208534	0.120193	0.15964	0.147152	0.0976056	0.285321	0.0258996	0	0.160448	0.616827	0	0	0.73556	0.162506	0.560208	0.14174	0.164194	0	0.213381	0.231598	0.169005	0.170552	0.619651	0.11016	0	0.413313	0.28511	0.273994	0.144272	0.51891	0	0.203935	0.169747	0.212326	0.248253	0	0	0.232443	0	0.202701	0.167627	0.536695	0.177916
ARHGAP12	0	0	0.190429	0.193556	0.027538	0.12758	0.0336378	0.0470962	0.15005	0.147594	0.126705	0	0	0.104566	0	0	0	0	0.0799927	0.206986	0.0875368	0.123052	0	0.0818377	0.194821	0	0	0	0.0685011	0	0	0.0392883	0.141791	0.0795541	0	0.392008	0.113717	0.173437	0.212326	0	0	0	0	0	0.0841352	0.134857	0.169341	0.0678446
KIF5B	0.0141937	0.290283	0.183506	0.216228	0.238437	0.0916624	0.0438612	0.087104	0.162517	0.105425	0.0150771	0	0	0.110286	0	0.15917	0	0	0.0411926	0.0682206	0.095933	0.0820327	0	0.185937	0.160792	0	0.117062	0	0.145288	0	0.552412	0.182882	0.116536	0.117964	0	0.113377	0.121432	0.00728581	0	0	0	0	0.207509	0	0.138238	0.17921	0.173012	0.130865
EPC1	0	0.0421554	0.0376934	0.106014	0.212257	0.153316	0.0599726	0.0505423	0.0877519	0	0.0838128	0	0	0.0387533	0	0.036037	0	0	0.044876	0.170212	0.196079	0.0699203	0	0.109126	0	0.335051	0.281111	0.0744918	0.0581892	0	0	0.157928	0.131854	0.0645018	0	0	0.160765	0.014498	0	0	0	0	0.188825	0	0.0317606	0.0785663	0.173012	0.148363
CCDC7	0.0408878	0.0492448	0.049136	0	0.00704128	0.133731	0.0370067	0.0606465	0.0105577	0	0.0157686	0.214338	0	0.112293	0	0	0	0	0.00591054	0	0	0.0859942	0	0.0316562	0.0830352	0.123732	0	0.535923	0.127276	0	0.266751	0.0035508	0.0979588	0.0562855	0	0	0.100463	0.0263633	0.212326	0	0	0	0	0	0.0346805	0.0061297	0.169341	0.0756647
ITGB1	0	0	0	0	0	0.000479598	0.0136736	0.0175083	0	0	0	0	0	0.00871661	0	0	0	0	0.0128362	0	0.0231976	0.000368496	0	0.0253046	0.0804825	0	0	0	0.00269236	0	0	0.0294031	0.10765	0.016227	0	0	0.0166141	0	0.426982	0	0.0275415	0	0	0	0.021143	0.0185465	0	0.022341
NRP1	0.15922	0	0.0763355	0	0.00704128	0.0261766	0.0229362	0.0104497	0.00332893	0	0.0386787	0	0	0.0297299	0	0.0721751	0	0	0.086722	0	0.0926552	0.141807	0	0.0396709	0.0445576	0	0	0	0.0464998	0	0.413313	0.0148112	0.015283	0.112795	0	0	0.0264535	0	0	0	0	0	0	0	0.0268828	0.0593973	0	0.0379253
PARD3	0	0	0.0388953	0	0	0.0470696	0.00689062	0.00737904	0.000677449	0	0	0	0	0.0863619	0	0	0	0	0.0415028	0	0	0.0187691	0	0.0678543	0.0344514	0.0727503	0.117062	0	0.0873127	0	0.552412	0.0156699	0	0.0395041	0	0	0.057579	0.0762244	0	0	0	0	0	0	0	0.0568685	0	0.0790174
CUL2	0.101816	0	0.0879752	0.0728725	0.082298	0.13767	0.0261548	0.0710022	0.00723207	0.051667	0.0420275	0.178713	0	0.053277	0	0.100737	0	0	0.110848	0.214708	0.0260932	0.0537573	0	0.10981	0.146238	0.300855	0	0	0.087171	0	0.552412	0.0891199	0.0892838	0.105719	0	0	0.0564673	0.0532432	0	0	0	0	0.183993	0	0.0718604	0.028897	0.173012	0.0502638
CREM	0.0551229	0.224176	0.0713108	0.0211775	0.141094	0.0660243	0.0199899	0.0673861	0.147768	0	0.0624045	0	0	0.182236	0	0	0	0.602858	0.083448	0.0682206	0.126419	0.0239965	0	0.113691	0.160694	0.354081	0	0.0744918	0.132782	0	0	0.0520409	0.10643	0.0380178	0	0	0.0320099	0.189222	0	0	0	0	0.192351	0	0.0253818	0.111521	0	0.0635006
CCNY	0.134533	0.129741	0.303161	0.332523	0.0993756	0.152365	0.080417	0.187042	0.27883	0.191299	0.172979	0	0	0.186107	0.224489	0.113497	0	0.370848	0.105894	0	0.191905	0.0954976	0	0.218364	0.0979086	0.130798	0.305688	0.591987	0.0962911	0	0.615688	0.180531	0.0708794	0.162723	0	0.309842	0.220084	0.233632	0.426982	0	0.177208	0	0.129689	0	0.109373	0.318911	0.404725	0.153848
GJD4	0	0	0	0	0	0.00053234	0.000292455	0.00217257	0	0	0	0	0	0	0	0	0	0	0	0	0	0	0	0	0	0	0	0	0	0	0	0	0	0	0	0	0	0	0	0	0	0	0	0	0	0	0	0
FZD8	0	0	0.0382118	0	0	0	0.000368075	0	0	0	0	0	0	0	0	0	0	0	0	0	0	0	0	0.00439473	0	0	0	0	0	0	0	0	0	0.00358928	0	0	0.0113555	0	0	0	0	0	0	0	0	0	0	0.0233997
ANKRD30A	0	0	0	0.086371	0	0.00014397	0.000824023	8.44654e-05	0.000677449	0	0	0	0	0	0	0	0	0	0.0149847	0	0	9.63166e-05	0	0	0	0	0	0	0	0	0	0	0	0	0	0	0.000257577	0	0	0	0	0	0	0	0.00342434	0.00866749	0	0.00473436
ZNF248	0.0975572	0.252473	0.123667	0.208129	0.0757863	0.0137104	0.0530315	0.138664	0.236697	0.0598394	0.100802	0	0	0.144992	0	0	0	0	0.208197	0	0.12238	0.201139	0	0.065031	0.144335	0.0907565	0	0	0.186255	0	0.413313	0.137874	0.136157	0.0869312	0	0	0.0697386	0.0536304	0	0.642874	0.347203	0	0.0791586	0	0.137749	0.106796	0.173012	0.164122
ZNF25	0.408416	0.247954	0.279497	0.139997	0.168244	0.086083	0.0416801	0.120221	0.0294065	0.35608	0.146585	0.0258996	0	0.290766	0.15722	0.036037	0	0.47618	0.157644	0.687049	0.180204	0.0790375	0	0.153824	0.207529	0.377666	0	0.170223	0.0802538	0	0.413313	0.131218	0.107151	0.160843	0	0	0.0893028	0.173437	0.212326	0.248253	0	0	0.186415	0	0.154185	0.234961	0.169341	0.141398
ZNF33A	0	0.0817309	0.0301727	0.0468346	0.0766001	0.00619792	0.0369997	0.0800264	0.00416446	0	0.00210179	0.07854	0	0.117625	0	0.0603161	0	0	0.0464974	0	0	0.0301054	0	0.0610746	0.118785	0.0727503	0	0.329233	0.0629215	0	0	0.0932971	0.0439991	0.0868936	0	0.392008	0.0369939	0.0747788	0.212326	0	0	0	0.0129442	0	0.0012265	0.185658	0	0.0757007
AL117339.5	0	0	0.0172429	0.0211775	0	0.000681042	0.00659801	0.00869858	0	0	0.00210179	0	0	0	0	0	0	0	0.000935091	0	0	0.0179259	0	0.0158261	0.0125924	0	0	0.181871	0.0108311	0	0	0.037774	0.0364446	0.0051745	0	0	0.00131529	0	0	0	0	0	0	0	0.000311833	0.0780156	0	0.00933907
ZNF33B	0.128054	0.0930577	0.0382118	0	0.178704	0.0305639	0.0243986	0.0383462	0.0126662	0.150266	0.00298282	0.07854	0	0	0	0	0	0	0.000747988	0	0	0.0620485	0	0.0308148	0.0287201	0	0	0	0.0066429	0	0	0.0295168	0.0616162	0.0286096	0	0.392604	0.0241517	0.0536304	0	0	0	0	0	0	0.000436318	0.0457542	0	0.0449746
BMS1	0.069484	0.052195	0.0563725	0.161978	0.0229894	0.0371568	0.0312036	0.0293443	0.0142805	0.0827509	0.0936011	0.07854	0	0.0573275	0	0.063344	0	0	0.060437	0	0.0845812	0.0179259	0	0.0555309	0	0	0	0	0.0166294	0	0.552412	0.0807927	0.0766119	0.0526302	0	0.113377	0.068704	0	0	0	0	0	0	0	0.020652	0.047684	0.409369	0.082167
RET	0	0.0377637	0.0409	0.0442362	0.0290016	0.00052693	0.00950761	0.00798679	0.150905	0	0.00737501	0	0	0	0	0	0	0	0.027919	0	0	0.0522534	0	0.0149733	0.0109507	0	0	0	0.00659894	0	0	0.000746559	0.00456937	0.00488391	0	0	0.0511096	0	0	0	0	0	0	0	0	0.0224735	0	0
CSGALNACT2	0	0.0492448	0	0	0.00704128	0.0667493	0.0314735	0.0300554	0.147368	0	0.057207	0.281602	0	0.160069	0.209166	0.0599384	0	0	0.00462436	0	0	0.000794274	0	0.0919248	0.0292908	0	0	0.366172	0.0184419	0	0	0.0269751	0.0399475	0.106517	0	0	0.0318892	0.00208748	0	0	0	0	0	0	0.0470767	0.0923682	0	0.0592503
RASGEF1A	0.0141937	0.0421554	0.0572263	0	0	0.00483079	0.0254753	0.0538648	0.166954	0	0.072209	0	0	0.0524186	0.198948	0.161209	0	0	0.090693	0.355903	0.0372754	0.13173	0	0.131001	0.0359812	0.270854	0	0	0.0245608	0	0	0.0721608	0.168847	0.0778092	0	0	0.15934	0.00728581	0	0	0.12038	0	0.065869	0	0.0381749	0.0409392	0.173012	0.0467544
FXYD4	0	0	0	0	0	0	0	0	0	0	0	0	0	0	0	0	0	0	0	0	0	0	0	0	0	0	0	0	0.00329637	0	0	0	0	0	0	0	0	0	0	0	0	0	0	0	0	0	0	0
HNRNPF	0.0400124	0	0.0158325	0	0.111951	0.00193478	0.023923	0.0193734	0.00294091	0	0	0	0	0	0	0	0	0	0.0271977	0.153357	0.0880257	0.0385825	0	0.0492719	0	0	0	0	0.0136118	0	0	0.0237334	0.117653	0.0241128	0	0	0.0105602	0.00208748	0	0	0	0	0.0208772	0	0.0535422	0.123684	0	0.0618532
ZNF487	0	0	0	0.0468346	0	0.00302832	0.0111644	0.0100281	0.00416682	0	0	0.188872	0	0	0	0	0	0	0	0	0	0	0	0.00577644	0	0.0727503	0	0	0.0122657	0	0	0.01742	0.0668077	0.0001581	0	0	0.00183065	0	0	0	0	0	0	0	0.0294824	0	0	0.0260218
ZNF239	0	0	0	0	0	0	0.00826408	0.000687121	0	0	0	0	0	0	0.0735528	0	0	0	0.0338079	0	0	0.0170286	0	0	0	0	0	0	0	0	0	8.03622e-05	0.059011	0	0	0	0.000672912	0	0	0	0.0275415	0	0	0	0.0245973	0.0286195	0	0.0167919
ZNF485	0	0	0	0	0	0	0.00227585	0.000352682	0	0	0	0	0	0	0	0	0	0	0.000266434	0	0.0219847	0.000368496	0	0.00209421	0	0	0	0	0	0	0	0.000118022	0	0	0	0	0.000170488	0	0	0	0	0	0	0	0	0	0	0.00847277
ZNF32	0.0469157	0.196542	0.0646889	0.049427	0.0295103	0.0356839	0.0268677	0.0297647	0.00384723	0	0.00931556	0	0	0.0264797	0	0.0876646	0	0	0.0336175	0	0.0643302	0.117513	0	0.0323484	0.106281	0	0	0	0.0500657	0	0	0.0658104	0.164196	0.0765606	0	0	0.0333749	0.0289724	0	0	0	0	0.0301683	0	0.0232969	0.103121	0	0.0730858
C10orf142	0	0	0	0	0	0	0.000841964	0	0	0	0	0	0	0	0	0	0	0	0	0	0	0	0	0.0146633	0.029907	0	0	0	0	0	0	0	0	0	0	0	0.00015165	0	0	0	0	0	0	0	0	0	0	0
CXCL12	0	0	0	0	0	0	0.00461552	0.0065062	0	0	0	0	0	0	0.209166	0	0	0	0.0155785	0	0	9.63166e-05	0	0	0.0543797	0	0	0	0	0	0	0	0	0	0	0	0	0	0	0	0	0	0	0	0	7.4571e-05	0	0.0104353
TMEM72	0	0	0	0	0	0	0	0	0	0	0	0	0	0	0	0	0	0	0	0	0	0	0	0	0	0	0	0	0	0	0	0	0	0	0	0	0	0	0	0	0	0	0	0	0	0	0	0
RASSF4	0.0698339	0	0.115526	0	0.0168003	0.00425927	0.0340554	0.0385369	0.00532266	0	0.0913163	0	0	0	0	0	0	0.602858	0.000835459	0	0.0219847	0.124157	0	0.0169357	0.0216669	0	0	0.0744918	0.010301	0	0	0.0486856	0.0295999	0.0102881	0	0	0.0461481	0.087761	0	0	0	0	0	0	0.0695556	0	0	0.060675
DEPP1	0	0	0	0	0	0	0.0119172	0.019783	0	0	0	0.130962	0	0	0	0	0	0	0.0419371	0	0	0	0	0	0.0201774	0	0	0.619739	0	0	0	0.0396916	0.0547934	0.00113924	0	0	0.0125011	0.00208748	0	0	0	0	0	0	0.0651417	0	0	0.0468475
ZNF22	0	0	0.0738343	0.0166279	0.0207269	0.000161594	0.020328	0.0265581	0.00129043	0	0.000811407	0	0	0.00973091	0	0.070678	0	0	0.0191837	0	0.0231976	0	0	0.0250853	0	0	0	0	0	0	0	8.03622e-05	0	0.0157053	0.169824	0	0.049834	0.00208748	0	0	0.207496	0	0.0129442	0	0.000311833	0.0155719	0	0.0348242
OR13A1	0	0	0	0	0	0	0.000935553	0	0.000826809	0	0	0	0	0	0	0	0	0	0	0	0	0	0	0	0	0	0	0	0	0	0	0	0	0	0	0	0	0	0	0	0	0	0	0	0	0	0	0
ALOX5	0	0	0.0325996	0	0	0	0.00105334	0	0	0	0	0	0	0	0	0	0	0	0.000547503	0	0	0	0	0	0.0543797	0	0	0	0	0	0	0.0133392	0	0	0	0	0	0	0	0	0	0	0.192351	0	0	0	0	0
MARCH8	0	0	0	0	0.0280607	0	0.0122646	0.0133063	0	0	0.00298282	0	0	0.0420456	0	0	0	0	0.000109051	0	0.0158083	0.163141	0	0.0140398	0	0	0	0	0.00909415	0	0	0.00478459	0.0382844	0.0368376	0	0	0.00116415	0.0215857	0	0	0	0	0	0	0.043979	0.00027826	0	0.0391872
ZFAND4	0	0	0	0	0.0789099	0	0.00238488	0.00760266	0.0025271	0	0	0	0	0.0489311	0	0	0	0	0.00526323	0	0.0514847	0	0	0.00368043	0	0	0	0	0.0962283	0	0	0.0171573	0	0.0117978	0	0	0.00119033	0	0	0	0	0	0.0208772	0	0.000759466	0.0173259	0	0.0125807
WASHC2C	0	0	0	0	0	0.000654163	0.0120167	0.00513983	0	0	0.00210179	0.214338	0	0.0555278	0	0	0	0	0.0179429	0	0	0	0	0.0479155	0	0	0	0	0.0102064	0	0	0.0194175	0.00543251	6.10373e-05	0	0	0.0196351	0.0284255	0.426982	0	0	0	0	0	0.0219347	0.0126351	0	0.0243572
AGAP4	0	0	0	0	0.0532168	0.00103247	0.0185632	0.0100868	0.00884013	0	0	0	0	0.0273104	0	0.063344	0	0	0.00330225	0	0	0	0	0.0147603	0	0	0	0	0.00817264	0	0	0.0683744	0.015691	0.010774	0	0	0.0327979	0.00728581	0	0	0	0	0	0	0.00235651	7.4571e-05	0	0.0188575
TIMM23	0	0	0.00926016	0.0323601	0.027538	0.00297829	0.0107276	0.0233128	0.00129043	0.0756926	0.0144389	0	0	0	0	0.0766167	0	0.196131	0.02382	0	0.114835	0	0	0.00250568	0.0211518	0	0.281111	0	0.0120265	0	0	0.0658731	0	0.0411138	0	0	0.0380578	0	0	0	0	0	0	0	0.0464421	0.0323465	0	0.0387881
NCOA4	0	0.185872	0.0211245	0.20243	0.124019	0.0315724	0.0335219	0.083309	0.0126662	0	0.0401096	0.176434	0	0.0286683	0.0802929	0	0	0	0.0700271	0.193376	0.11695	0.0754499	0	0.0895999	0.114432	0.392161	0	0	0.0503264	0	0	0.0375287	0.0666189	0.0609424	0	0.309842	0.0445902	0.349486	0	0	0.279069	0	0.091002	0	0.115637	0.0717263	0	0.0770561
MSMB	0	0	0	0	0	0	0	0	0	0	0	0	0	0	0	0	0	0	0	0	0	0	0	0	0	0	0	0	0	0	0	0	0	0	0	0	0	0	0	0	0	0	0	0	0	0	0	0
ANTXRL	0	0	0	0	0	0	0	0	0	0	0	0	0	0	0	0	0	0	0	0	0	0	0	0	0	0	0	0	0	0	0	0	0	0	0	0	0	0	0	0	0	0	0	0	0	0	0	0
GPRIN2	0	0	0	0	0	0.00040221	0.00011456	0	0	0	0	0	0	0	0	0	0	0	0.00708953	0	0	9.63166e-05	0	0	0	0	0	0	0.000430529	0	0	0	0	0	0	0	0	0	0	0	0	0	0	0	0	0	0	0
SYT15	0	0	0	0	0	0	0.00034724	0	0	0	0	0	0	0	0	0	0	0	0	0	0	0	0	0	0	0	0	0	0.00076636	0	0	0.000118022	0	0	0	0	9.09801e-05	0	0	0	0	0	0	0	0	0	0	0
PTPN20	0	0	0	0	0.0505058	0.0780757	0.0368391	0.0329201	0.00555009	0.0756926	0.0348672	0	0	0	0	0	0	0	0.0200128	0.185424	0.0409929	0.110745	0	0.0193552	0.0474814	0	0	0.453091	0.0617814	0	0.413313	0.0442974	0.0535205	0.11621	0	0	0.00546261	0	0	0	0	0	0	0	0.107764	0.0244182	0.34099	0.034927
GDF10	0	0.11238	0	0	0	0.00597355	0.00739964	0.0281109	0	0	0.0394312	0.0258996	0	0	0	0	0	0	0.0085123	0	0	0.0524998	0	0.0207156	0	0.169005	0.461171	0	0.0273978	0	0	0	0.0717536	0.0204684	0	0	0.00553318	0	0	0	0.12038	0	0	0	0.0244285	0.0028604	0	0.0123745
ZNF488	0.0743885	0	0	0	0	0	0.00925423	0.0170985	0.00306306	0	0	0	0	0.0527149	0	0.0902893	0	0	0.016775	0	0.0408874	0.134082	0	0.00935042	0	0.0727503	0	0	0.0351793	0	0	0	0.0364446	0.0299796	0	0	0.0479802	0.087761	0	0	0	0	0	0	0	0.0222104	0	0.0310802
ANXA8	0	0	0	0	0	0.000479598	2.27499e-05	0	0	0	0	0	0	0	0	0	0	0	0.0165737	0	0	0	0	0	0	0	0	0	0	0	0	0	0	0	0	0	0	0	0	0	0	0	0	0	0	0	0	0.00380158
FAM25G	0	0	0	0	0	0	0	0	0	0	0	0	0	0	0	0	0	0	0	0	0	0	0	0	0	0	0	0	0	0	0	0	0	0	0	0	0	0	0	0	0	0	0	0	0	0	0	0
AGAP9	0	0	0.0534887	0	0	0.000602547	0.0115833	0.0108759	0.00332893	0	0.000811407	0	0	0	0	0	0	0	0.000109051	0	0	0.0170286	0	0.037719	0.0216669	0	0	0	0.0509396	0	0	0.0188733	0	0.0225404	0	0	0.0442789	0	0	0	0	0	0	0	0	0.0130235	0	0.0431359
FO681492.1	0	0	0	0	0	0	0.000182699	0.000258033	0	0	0	0	0	0	0.0421504	0	0	0	0	0	0	0	0	0	0	0	0	0	0	0	0	0	0	0	0	0	6.14997e-05	0	0	0	0	0	0	0	0	0	0	0
FAM25C	0	0	0	0	0	0	2.37886e-05	0	0	0	0	0	0	0	0	0	0	0	0	0	0	0	0	0	0	0	0	0	0	0	0	0	0	0	0	0	0	0	0	0	0	0	0	0	0	0	0	0
FRMPD2	0	0.0800592	0.120236	0.13182	0.0657941	0.00351296	0.0406735	0.0971507	0.0106476	0	0.166148	0.130962	0	0.182129	0	0.0846877	0	0	0.0737128	0.342322	0.269061	0.0720224	0	0.164305	0.102764	0.0616266	0.199752	0	0.0528262	0	0	0.0701031	0.00543251	0.0652388	0	0	0.0191347	0.47992	0	0	0	0	0.101014	0	0.0947806	0.0486672	0	0.061543
MAPK8	0.123861	0.235065	0.274055	0.0285356	0.29267	0.129022	0.0802965	0.154423	0.249838	0.0598394	0.196996	0.07854	0	0.234324	0	0.330095	0	0	0.208174	0	0.199086	0.0604458	0	0.124259	0.125977	0.297172	0.117062	0.237893	0.159214	0	0.552412	0.397824	0.402301	0.0674468	0.169824	0.0839892	0.213681	0.00728581	0	0	0.372831	0	0.105739	0	0.285448	0.167143	0.169341	0.265258
ARHGAP22	0	0.11238	0	0	0	0.00183885	0.0190985	0.0190408	0.0271072	0	0.0262609	0.432615	0	0.116322	0	0.0608258	0	0	0.0224549	0	0	0.0214425	0	0.0941849	0.0247639	0	0	0	0.0131133	0	0	0.0888119	0.0435107	0.0610629	0	0	0.0233701	0.00728581	0	0	0	0	0	0	0.000695171	0.000586242	0.169341	0.0191475
WDFY4	0	0	0.0263468	0	0	0	0.0013311	0.00251779	0	0	0	0	0	0	0	0	0	0	0	0	0	0	0	0	0	0	0	0	0.000851343	0	0	0.027074	0.015283	0	0	0	0.0155753	0	0	0	0	0	0.18305	0	0	0	0	0.00391878
VSTM4	0	0	0.0518973	0.0187963	0	0	0.0103271	0.0286124	0.000826809	0	0	0	0	0.0604925	0	0.0902893	0	0	0.0496084	0	0.093479	0.000794274	0	0.0226902	0.0109507	0	0	0	0.00730475	0	0	0.0136344	0.0715393	0.0415713	0	0.480498	0.00122406	0.00208748	0	0	0	0	0	0	0.0335611	0.011448	0	0.029153
TMEM273	0	0	0	0	0	0	0.000288	0	0	0	0.000811407	0	0	0	0	0	0	0	0	0	0	0	0	0	0	0	0	0	0	0	0	0	0	0	0	0	0	0	0	0	0	0	0	0	0	0.0210576	0	0
C10orf71	0	0	0	0	0	0	0	0	0	0	0	0	0	0	0	0	0	0	0	0	0	0	0	0	0	0	0	0	0	0	0	0	0	0	0	0	0	0	0	0	0	0	0	0	0	0	0	0
DRGX	0	0	0	0	0	0	0.00063497	0	0.173072	0	0	0	0	0	0	0	0	0	0.000266434	0	0	0	0	0.0132027	0	0	0	0	0	0	0	0	0	0	0	0	0.00100463	0	0	0	0	0	0	0	0	0	0	0
ERCC6	0	0.0377637	0.03487	0.0369489	0.0446651	0.137299	0.0169691	0.0448418	0.000826809	0.0598394	0	0.0915534	0	0.0501159	0	0.0984356	0	0	0.0294832	0	0	0	0	0.017461	0.0776426	0	0	0	0.00616422	0	0	0.0335031	0.148444	0.019499	0	0	0.00964794	0	0	0	0	0	0	0	0.0128827	0.0244958	0.169341	0.0285281
CHAT	0	0	0	0	0	0	5.3204e-05	0	0	0	0	0	0	0	0	0	0	0	0	0	0	0	0	0	0	0	0	0	0	0	0	0	0	0	0	0	0.000151971	0	0	0	0	0	0	0	0	0	0	0
C10orf53	0	0	0	0	0	0	1.29849e-05	0	0	0	0	0	0	0	0	0	0	0	0	0	0	0	0	0	0	0	0	0	0	0	0	0	0	0	0	0	0	0	0	0	0	0	0	0	0	0	0	0
OGDHL	0	0.136124	0.0743317	0.0254366	0.147831	0.0390698	0.0298543	0.109621	0.0130827	0.051667	0.021526	0	0	0.0991089	0.0421504	0.108727	0	0.350677	0.0613005	0.206986	0.0542987	0.0493989	0	0.132359	0.0759763	0	0	0	0.0965039	0	0	0.143857	0.0483924	0.175736	0.169824	0.0839892	0.0480309	0.00728581	0	0.184339	0	0	0.289303	0	0.0747781	0.0919799	0.402611	0.0713134
PARG	0.0280608	0.140058	0.134973	0.154719	0.0825401	0.0436505	0.0405385	0.10347	0.021558	0.150266	0.0584081	0	0	0.0673453	0.24728	0.126726	0	0	0.00780355	0	0.0299896	0.0456521	0	0.0745294	0.0321685	0	0	0.304984	0.0839647	0	0.266751	0.11838	0.128586	0.0879851	0.450664	0.309842	0.125578	0.0487754	0	0	0.319832	0	0	0	0.109161	0.0932874	0.169341	0.132998
TIMM23B	0	0.391694	0	0.19167	0.0886042	0.00427219	0.0176145	0.0472684	0.00406342	0	0.00931556	0	0	0	0	0.0902893	0	0	0.00291274	0	0.024893	9.63166e-05	0	0.0559888	0.0146987	0	0	0	0.00409262	0	0	0.117469	0.015283	0.0237353	0	0	0.0183081	0.162636	0.00381865	0	0.177208	0	0	0	0.0380496	0.0748357	0.409369	0.0683288
AGAP6	0	0	0	0.0187963	0.00996046	0.000897533	0.0152119	0.030682	0.0144219	0	0.0147398	0	0	0.00973091	0.0997946	0.0583446	0	0	0.0445233	0	0.0522678	0.0281985	0	0.0208585	0	0	0	0	0.0116424	0	0	0.0671723	0.0456011	0.00291242	0	0	0.0126102	0.142183	0	0	0	0	0	0	0	0.000586242	0	0.0179604
WASHC2A	0	0	0.0322536	0.106967	0	0.0363874	0.0178418	0.0365747	0.000677449	0.198971	0.0344966	0.07854	0	0	0.178811	0.0721751	0	0	0.0459353	0	0	0.000794274	0	0.0262329	0.114584	0.123732	0	0	0.0410646	0	0	0.0341872	0.0704685	0.0233722	0	0	0.102086	0.189222	0	0	0.207496	0	0	0	0.0759599	0.0437942	0	0.0992683
ASAH2	0	0	0	0	0	0.000543409	0.00022966	0.00945027	0	0	0	0	0	0	0	0	0	0	0	0	0	0	0	0	0	0	0	0	0	0	0	0	0	0	0	0	0	0	0	0	0	0	0	0	0	0	0	0.00262346
SGMS1	0.191138	0.435739	0.0752292	0.215532	0.129787	0.146041	0.056619	0.0590484	0.0433828	0	0.0562222	0.140222	0	0.0591686	0	0.260696	0	0	0.088643	0	0.115737	0.131593	0	0.15254	0.10159	0	0	0	0.145328	0	0.413313	0.0831538	0.015283	0.108957	0	0	0.110389	0.0324085	0	0	0.176265	0	0	0	0.034926	0.186026	0	0.13331
ASAH2B	0	0	0	0	0.0893346	0.0511589	0.00716892	0.0127669	0	0	0.00210179	0	0	0	0	0.0876646	0	0	0.0171671	0	0.0449916	0.000794274	0	0	0.0165284	0.169005	0	0	0.00847616	0	0.552412	0.0132517	0	0.0028438	0	0	0.00120734	0	0	0	0	0	0	0	0.000184693	0	0	0.00183074
A1CF	0	0	0	0	0	0	0.000217599	0	0	0	0	0	0	0	0	0	0	0	0	0	0	0	0	0	0	0	0	0	0.00122092	0	0	0.000746559	0	0	0	0	0	0	0	0	0	0	0	0	0	0	0	0
PRKG1	0.147537	0.249127	0.247526	0.0736107	0.320799	0.107083	0.46113	0.155033	0.179079	0.0827509	0.223319	0.0915534	0	0.210875	0	0.121773	0	0.47618	0.121515	0	0.0390617	0.0544512	0	0.121611	0.177899	0.256725	0	0.196948	0.105796	0	0	0.252472	0.474415	0.171189	0	0	0.13284	0.324731	0.426982	0	0	0	0.273594	0	0.127375	0.249262	0.403181	0.132756
CSTF2T	0.118238	0	0.0400954	0.0468346	0.104954	0.00512274	0.0145957	0.0242121	0.0569968	0	0.0162491	0.0915534	0	0.0741826	0.0514474	0	0	0	0.0502247	0	0.10852	0.0486999	0	0.070008	0.0371516	0	0	0	0.00164964	0	0.552412	0.0338091	0	0.0246001	0	0	0.023645	0.0323687	0	0	0	0	0	0	0.000311833	0.0562319	0	0.0845387
DKK1	0	0	0	0.137333	0	0	0.000834637	0.000960661	0	0	0	0	0	0	0	0	0	0	0.00618784	0	0	0	0	0	0	0	0	0	0.000851343	0	0	0.0144477	0	0.0285636	0	0.309842	0.00372189	0	0	0	0	0	0	0	0	0	0	0.00473436
PCDH15	0	0.220064	0.135938	0.265435	0.0645964	0.06952	0.141945	0.109186	0.00416446	0	0.044711	0	0	0.0995188	0.379203	0.121773	0	0	0.0533723	0.169381	0.0593359	0.0884605	0	0.111904	0.00685061	0.169005	0	0	0.17307	0	0.266751	0.109898	0.129492	0.0499206	0	0	0.0550371	0.0974316	0.509436	0	0.190778	0	0.0791586	0	0.0295659	0.186453	0.798974	0.110962
ZWINT	0	0	0	0.0187963	0	0.00014397	0.000814507	0.00870096	0.000826809	0	0	0	0	0	0	0	0	0	0	0	0	0	0	0	0	0	0	0	0	0	0	0	0	0	0	0	4.4894e-05	0	0	0	0	0	0	0	0	0	0	0.00889749
IPMK	0	0	0.24577	0.0410871	0	0.00406797	0.0129893	0.025897	0.00384723	0	0	0	0	0.0864526	0	0	0	0.350677	0.000109051	0	0.0213044	9.63166e-05	0	0.0612874	0.0710234	0.0268446	0	0	0.0041231	0	0	0.0140042	0.115234	0.0153281	0	0	0.00240685	0	0	0	0.0275415	0	0	0	0.0813322	0.0204844	0	0.0422614
CISD1	0.118238	0.263745	0.278969	0.319484	0.366738	0.166859	0.081419	0.14961	0.0768981	0.130466	0.168853	0.160895	0	0.367779	0.198948	0.314561	0	0.901547	0.197412	0.532568	0.348866	0.2741	0	0.286848	0.222649	0.176523	0.247253	0	0.308738	0	0.413313	0.351003	0.370102	0.299699	0	0.309842	0.16932	0.155963	0.39566	0.248253	0.332103	0	0.195675	0	0.160665	0.246369	0.715724	0.253871
UBE2D1	0.176623	0.0740354	0.117137	0.127238	0.185912	0.111444	0.0246103	0.045009	0.0581193	0.111725	0.259174	0	0	0	0	0.0766167	0	0	0.0540857	0	0.0705727	0.0538956	0	0.04987	0.202785	0	0.199752	0	0.0332374	0	0	0.0286268	0.0951402	0.0542513	0	0	0.0328745	0	0	0	0.177208	0	0	0	0.127376	0.0235056	0	0.103793
TFAM	0.069484	0.0965014	0	0	0	0.0971918	0.020039	0.0434687	0.00129043	0	0.0120737	0.253773	0	0.0775386	0.198948	0	0	0	0.00699379	0	0.0213044	0.144338	0	0.0841418	0.0433184	0	0	0	0.0168056	0	0	0.0504072	0.0940608	0.00889734	0	0	0.0801822	0.0328331	0	0	0	0	0.129689	0	0.0539615	0.0869551	0	0.0523413
BICC1	0.166107	0	0.0591148	0	0.00996046	0.0906678	0.0244964	0.0192878	0.0163288	0.051667	0.00210179	0	0	0.0474218	0	0.289862	0	0.370848	0.0556223	0	0.0406777	0.0143435	0	0.0715125	0.0954057	0.190487	0	0.0744918	0.0301704	0	0	0.0403486	0.015283	0.0554795	0	0	0.0212512	0	0	0.184339	0	0	0	0	0.0180398	0.035955	0	0.0442329
PHYHIPL	0.389328	0.342734	0.238632	0.311961	0.208226	0.301109	0.0943977	0.188925	0.123745	0.633299	0.275801	0.362822	0	0.477267	0.318658	0.267256	0	0.541215	0.304901	0.315789	0.32722	0.285205	0	0.306888	0.251843	0.454025	0.259286	0.589274	0.114597	0	0.615688	0.324263	0.334458	0.380001	0.450664	0.214084	0.279389	0.257654	0.470028	0	0	0	0.210843	0	0.301814	0.299423	0	0.248376
FAM13C	0.0787804	0	0.101318	0.0616195	0.186547	0.0583662	0.0591977	0.0859425	0.0192523	0	0.041997	0.34474	0	0.032369	0	0.15726	0	0	0.0742218	0.193376	0.0683759	0.0214425	0	0.0822805	0.011314	0	0	0	0.0560757	0	0.615688	0.174469	0.0494832	0.140988	0	0	0.0536324	0.200537	0.212326	0	0.124337	0	0.165325	0	0.0638414	0.0917312	0	0.102687
SLC16A9	0	0	0	0	0	0.0981552	0.000766361	0.00914286	0	0	0.00210179	0	0	0.0185371	0	0.095142	0	0	0.00663626	0	0	9.63166e-05	0	0.0263969	0.0216669	0	0	0	0.0306199	0	0	0	0	0.0169409	0	0	0.000316167	0	0	0	0.107688	0	0	0	0	0	0	0.0100398
MRLN	0	0	0	0	0	0	0.000190204	0	0	0	0	0	0	0	0	0	0	0	0	0	0	0	0	0	0	0	0	0	0	0	0	0	0	0	0	0	0	0	0	0	0	0	0	0	0	0	0	0
CCDC6	0.484033	0	0.197198	0.0643503	0.251938	0.0768966	0.0696081	0.113596	0.340513	0.485482	0.0918792	0.121968	0	0.139897	0.362277	0.289364	0	0	0.130054	0.487259	0.148682	0.162017	0	0.194245	0.242942	0.129192	0	0.350429	0.193747	0	0.487898	0.0826789	0.267681	0.228103	0	0.179163	0.156729	0.014498	0	0.21867	0	0	0.0791586	0	0.174304	0.296071	0	0.294585
ANK3	0.671404	0.711794	0.46995	0.396058	0.583123	0.479824	0.123951	0.30388	0.314121	0.515647	0.318197	0.197256	0	0.600988	0.626747	0.6316	0	0	0.397539	0.43971	0.466329	0.279836	0	0.491804	0.470588	0.526392	0.333118	0.3938	0.342586	0	0.487898	0.502848	0.526887	0.493884	0.169824	0.631964	0.470011	0.399533	0.338211	0.248253	0.280459	0	0.14744	0	0.60241	0.497901	0.536498	0.452482
CDK1	0	0	0	0	0	0	0.000730225	0	0	0	0	0	0	0	0	0	0	0	0	0	0	0	0	0.0227061	0	0	0	0	0	0	0	0	0	0	0	0	0	0	0	0	0	0	0	0	0	0	0	0
RHOBTB1	0	0	0.0931043	0.0211775	0.0937934	0.0370521	0.0336578	0.0118378	0.294566	0	0.0301796	0	0	0.109817	0	0.0603161	0	0	0.0410653	0	0	0.00135468	0	0.056316	0	0.229446	0	0	0.0506042	0	0	0.0960156	0.108582	0.0500864	0	0	0.0374955	0.00208748	0.212326	0	0	0	0	0	0.0261149	0.136725	0	0.045501
TMEM26	0	0	0	0	0	0	0.00327889	0.00850721	0	0	0	0	0	0	0	0	0	0	0.0256983	0.193376	0	0	0	0	0	0	0	0	0.0457578	0	0	0.0418617	0	0.0204684	0	0	0.0122161	0	0	0	0	0	0	0	0	0	0	0.0112969
CABCOCO1	0	0	0	0	0	0.0409382	0.00235954	0.0182686	0.000677449	0	0.00210179	0	0	0	0	0	0	0	0.0176945	0	0.0191669	9.63166e-05	0	0	0.0191352	0	0	0	0.0102312	0	0	0.000194842	0.125977	6.10373e-05	0	0	0.0203863	0	0	0	0	0	0	0	0	7.4571e-05	0	0.0211221
ARID5B	0.196608	0.301164	0.156928	0.0816757	0.0944259	0.143685	0.0738402	0.110667	0.0457291	0	0.0501839	0	0	0.209415	0.25258	0.210894	0	0	0.0739503	0	0.0956501	0.0850954	0	0.154943	0.133613	0.0414538	0.281111	0.237893	0.0836142	0	0	0.238466	0.189887	0.0792548	0.51891	0.501369	0.254237	0.014498	0.513544	0	0.322354	0	0.415576	0	0.118348	0.18868	0.819673	0.177431
RTKN2	0	0.052195	0	0	0.0186677	0.0323899	0.00956672	0.0265801	0.00532266	0	0	0	0	0.155364	0.173072	0	0	0	0.00117037	0.206986	0	0.0426784	0	0.00873858	0	0	0	0	0.0472804	0	0	0.00168623	0.0491586	0.00305941	0	0	0.00403537	0	0	0	0	0	0	0	0.0225572	7.4571e-05	0	0.0115768
ZNF365	0.334991	0.221562	0.213216	0.186991	0.184115	0.0700549	0.125036	0.262366	0.220226	0.396899	0.0263561	0.0798414	0	0.268354	0.250603	0.201235	0	0.62706	0.291982	0.308464	0.388006	0.153111	0	0.226239	0.200054	0	0.170552	0.232257	0.211485	0	0.413313	0.281658	0.239347	0.251033	0.898561	0.309842	0.329295	0.171881	0.212326	0.71163	0.203861	0	0	0	0.331623	0.348099	0.409369	0.335887
ADO	0.0624886	0.148388	0.132047	0.0900257	0.0998123	0.0323101	0.0220607	0.0242561	0.0569968	0.105425	0.00210179	0	0	0	0	0	0	0	0.0458342	0	0.0623526	0.0192894	0	0.0515554	0.0176823	0	0	0	0.0632093	0	0.266751	0.0772627	0.0738194	0.0657552	0	0	0.0150858	0	0.509436	0	0	0	0	0	0.102382	0.0299885	0	0.103194
EGR2	0	0	0	0	0	0.00180008	0.0011065	0	0	0	0	0	0	0	0	0	0	0	0	0	0.0103334	0	0	0	0.00272303	0	0	0	0	0	0	0	0	0.00642283	0	0	0.0175272	0	0	0	0	0	0.0129442	0	0	0	0	0.0113293
NRBF2	0.0551229	0.0723267	0.0411632	0.147914	0.100561	0.0086711	0.0248414	0.0658835	0.00129043	0	0.0147826	0	0	0.045202	0	0.0599384	0	0	0.0360845	0	0.0158083	0.00135468	0	0.0984066	0.0681631	0	0	0	0.0695175	0	0	0.0381868	0.164883	0.0359052	0	0	0.0579705	0.0279782	0	0	0	0	0.0208772	0	0.04722	0.0831656	0.169341	0.0970488
JMJD1C	0.341812	0.358636	0.258325	0.0718988	0.249693	0.352317	0.124664	0.327894	0.504772	0.501273	0.155872	0.337717	0	0.490562	0.399782	0.29519	0	0.737291	0.325454	0.455697	0.529536	0.177335	0	0.381098	0.481047	0.117899	0.0243968	0.650649	0.28469	0	0.348022	0.438612	0.64796	0.278379	0	0	0.414092	0.16146	0	0	0.741346	0	0.389718	0	0.497637	0.494366	0.541329	0.312061
REEP3	0	0	0.0455867	0.085506	0	0.0438309	0.0416673	0.0658771	0.0129977	0	0.162114	0	0	0.0792062	0.11963	0	0	0	0.0381038	0	0.0489645	0.000794274	0	0.0599572	0.0984821	0.169005	0	0.0744918	0.0225968	0	0	0.17343	0.0773704	0.0406493	0.450664	0	0.101654	0.0279782	0.426982	0	0.0275415	0	0	0	0.0372423	0.0444236	0	0.0765017
CTNNA3	0.294787	0.0492448	0.216996	0.215292	0.122906	0.0809747	0.0781479	0.0912103	0.0215255	0.639979	0.193682	0	0	0.157623	0	0.199331	0	0	0.122676	0	0.190836	0.118227	0	0.161406	0.205151	0.294366	0.199752	0.493025	0.425181	0	0.413313	0.208805	0.158053	0.123618	0	0	0.174741	0.0615241	0	0	0	0	0.165325	0	0.0381751	0.272466	0.402611	0.180176
LRRTM3	0.15489	0.529699	0.270907	0.294945	0.142976	0.288816	0.135953	0.271907	0.342171	0.170788	0.194798	0.328623	0	0.414537	0.458106	0.332393	0	0.62706	0.3328	0.353354	0.275155	0.293367	0	0.291119	0.295638	0.181888	0.281111	0.42893	0.225371	0	0.348022	0.236128	0.304786	0.284524	0.452964	0.309842	0.252823	0.121503	1.00122	0.248253	0.536213	0	0.129312	0	0.267988	0.299022	0.173012	0.260164
DNAJC12	0.101223	0	0.00926016	0.10543	0.121863	0.0411651	0.0370372	0.0779056	0.0194941	0.118707	0.0159634	0.176899	0	0.0567798	0	0	0	0	0.0891593	0	0.0739316	0.0174726	0	0.124755	0.0392265	0.112722	0	0.181871	0.0758983	0	0	0.0759817	0.190026	0.163894	0.51891	0.22928	0.061396	0.0536304	0	0.21867	0.178161	0	0	0	0.0848299	0.115222	0.62038	0.084725
SIRT1	0	0	0.0367951	0.0323601	0	0.111165	0.0143876	0.00677461	0.00592948	0.0598394	0.000811407	0	0	0	0	0.095678	0	0.622538	0.00867584	0	0.0436675	0.000794274	0	0.013717	0.0921414	0	0	0.0744918	0.0223627	0	0	0.0174114	0.0197141	0.0510601	0	0.179163	0.0397873	0.00208748	0	0	0.107688	0	0	0	0.0233421	0.0277474	0.34099	0.0635768
HERC4	0.0698339	0.100891	0.184615	0.182054	0.181174	0.180435	0.117679	0.151201	0.0372417	0.294722	0.0506776	0.448887	0	0.0788855	0.132407	0.117075	0	0	0.0810488	0.323271	0.194873	0.195389	0	0.202338	0.08408	0.0907565	0	0.50314	0.220311	0	0	0.26062	0.269442	0.132686	0.51891	0	0.257561	0.329054	0	0	0.207496	0	0	0	0.234837	0.135749	0.173012	0.246668
MYPN	0	0	0	0	0	0	0.000446232	9.74191e-05	0	0	0	0	0	0	0	0	0	0	0	0	0	0	0	0	0	0	0	0	0	0	0	0	0	0	0	0	9.09801e-05	0	0	0	0	0	0	0	0	0	0	0
ATOH7	0	0	0	0	0	0.00014397	0.00334548	0.0268255	0	0	0	0	0	0	0	0	0	0	0.000547503	0.247892	0	9.63166e-05	0	0.0226288	0	0.112722	0	0	0	0	0	0	0.0588567	0.00236849	0	0	0.00029268	0	0	0	0	0	0.0389143	0	0	0.0028604	0	0.0113409
PBLD	0	0	0	0	0	0.00289149	0.00139834	0	0	0	0.00210179	0	0	0	0	0	0	0	0	0	0	0.000368496	0	0	0	0	0	0	0.000888349	0	0	0.0187089	0	0	0	0	0	0	0	0	0	0	0	0	0.000667565	0	0	0.00689208
HNRNPH3	0.209357	0.126862	0.103962	0.308657	0.17662	0.0413655	0.0513214	0.115995	0.23947	0.0756926	0.085658	0	0	0.0876517	0	0.193978	0	0.602858	0.15596	0	0.0516397	0.0716496	0	0.0965748	0.0589508	0.0777755	0	0	0.09034	0	0.435293	0.191265	0.204196	0.0858445	0	0.401002	0.0556647	0.00728581	0.513544	0	0	0	0.12169	0	0.180156	0.163552	0	0.161917
RUFY2	0	0.204951	0.184603	0.208203	0.282775	0.0582052	0.0538408	0.114534	0.215072	0.294722	0.0550318	0	0	0.245299	0.0735528	0.0992889	0	0	0.094484	0	0.138872	0.31025	0	0.172307	0.0757006	0.130798	0	0.181871	0.0592615	0	0.552412	0.101097	0.132638	0.0859124	0	0.235531	0.061031	0.379994	0	0	0	0	0.108701	0	0.0533897	0.199114	0.352076	0.144489
DNA2	0.101223	0	0.0113599	0.0211775	0	0.0670867	0.0132887	0.00894171	0	0	0.00262299	0	0	0.0057162	0	0.0766167	0	0	0.0147655	0	0.0280039	9.63166e-05	0	0	0	0	0	0.0744918	0.0117117	0	0	0.0582814	0.0234844	3.49071e-05	0	0	0.00185987	0	0	0	0	0	0	0	0.000667565	0.0277642	0	0.0121093
SLC25A16	0.106884	0	0.0602002	0.120075	0.0398912	0.00798884	0.0200979	0.0800181	0.0131428	0.170788	0.00750104	0	0	0.0492046	0	0.0599384	0	0	0.0212055	0.378605	0.0580672	0.00203345	0	0.0703547	0.0217737	0.184407	0	0	0.0258561	0	0.266751	0.0502831	0.0715393	0.029449	0	0	0.0971194	0.014498	0	0	0	0	0.0791586	0	0.0594221	0.0509619	0	0.0306941
TET1	0	0	0.0367951	0	0	0.00201293	0.00863963	0.0384804	0.000826809	0	0.00262299	0	0	0	0	0.091913	0	0	0.0263746	0	0	0	0	0.0176104	0	0	0.170552	0	0.0552126	0	0	0.116837	0.0391414	0.0430776	0	0	0.00229637	0.196027	0	0	0	0	0.183993	0	0.0042804	0.0223002	0	0.0256583
CCAR1	0.06528	0.207657	0.106637	0.0442362	0.0666249	0.0147131	0.0380224	0.0363215	0.00723207	0.138658	0.00931556	0.0258996	0	0	0	0.063344	0	0	0.0402552	0.322904	0.0372754	0.148948	0	0.111717	0.116389	0.188615	0	0	0.0933611	0	0.552412	0.122837	0.183281	0.0441888	0	0.113377	0.0827106	0.1605	0	0	0.191692	0	0.0849894	0	0.0962056	0.0820793	0.652972	0.0764789
STOX1	0	0.0817309	0	0	0	0.0772164	0.00876309	0.00808707	0	0	0.00737501	0	0	0	0	0	0	0	0.0143269	0	0	0	0	0.0100046	0.087619	0	0	0.0744918	0.000430529	0	0	8.03622e-05	0.015283	0	0	0	0.00230638	0.0806287	0	0	0	0	0.0208772	0	0.00326827	0.0495045	0	0.0350999
DDX50	0	0.0740354	0.0379512	0	0.0135452	0.0048782	0.0244448	0.0195358	0.0235691	0.0827509	0.0259877	0	0	0.00322643	0	0.12765	0	0	0.0360951	0	0.0999013	0.00135468	0	0.0542995	0.0941594	0.131196	0	0.448525	0.0165524	0	0	0.0663312	0.072719	0.112405	0	0.22928	0.0342112	0.00208748	0	0.248253	0.0275415	0	0	0	0.0523422	0	0	0.0492307
DDX21	0	0	0.105896	0	0.080356	0.0101066	0.0281098	0.0394993	0.00778896	0.201317	0.0344058	0	0	0.109617	0.0421504	0.101909	0	0.47618	0.0161145	0	0.13096	0.0241466	0	0.030691	0.0975556	0	0	0	0.0689248	0	0.552412	0.0331974	0.148096	0.0345045	0.450664	0	0.0392399	0.0632591	0.426982	0	0	0	0	0	0.057523	0.118438	0.402611	0.0521014
KIF1BP	0.312316	0.252542	0.119185	0	0.0436527	0.154482	0.0336939	0.113353	0.017279	0.150266	0.102525	0	0	0.048491	0.33266	0.173647	0	0	0.0545615	0.0682206	0.138454	0.121326	0	0.212775	0.0849146	0.0777755	0	0	0.0564972	0	0.413313	0.149582	0.228953	0.202708	0	0.113377	0.0778491	0.0507635	0	0.248253	0.223073	0	0.208359	0	0.0806319	0.170883	0	0.0610925
SRGN	0	0	0	0	0	0.0266173	0.00226353	0.00962471	0	0	0	0	0	0	0	0	0	0	0	0	0.0238884	0	0	0.0497718	0	0	0	0	0.000888349	0	0	0	0	0	0	0	0.0116386	0	0.513544	0	0	0	0	0	0	0	0	0
VPS26A	0	0.052195	0.0487776	0.208258	0.0690855	0.0160553	0.0347225	0.0612859	0.161205	0.0756926	0.00298282	0.292945	0	0.117638	0	0	0	0	0.120849	0	0.0860424	0.0438731	0	0.072526	0.0770821	0	0	0	0.0479747	0	0	0.0719567	0.0885166	0.0839806	0.450664	0	0.0670051	0.0979904	0	0	0	0	0.0129442	0	0.129928	0.0316092	0	0.0890463
SUPV3L1	0.193031	0.156407	0.0982658	0	0	0.00406235	0.020924	0.0305507	0.00884013	0	0	0	0	0.154097	0	0.162574	0	0	0.0680903	0	0.0392827	0.0950615	0	0.038505	0.0115955	0	0	0	0.042115	0	0	0.0951982	0	0.0339277	0	0	0.0270016	0.0871415	0	0	0.0275415	0	0	0	0.0232589	0.017688	0	0.0815928
HKDC1	0	0	0	0	0	0	0.000527783	0	0	0	0.000811407	0	0	0	0	0	0	0	0.000578372	0	0	0	0	0	0	0	0	0	0	0	0	0	0	0	0	0	0	0	0	0	0	0	0	0	0	0	0	0
HK1	0.229067	0.119585	0.219266	0.216697	0.243758	0.281249	0.0702797	0.264851	0.279852	0.452919	0.0960789	0.248422	0	0.312934	0.356131	0.53956	0	0.848896	0.274145	0.334758	0.400606	0.198881	0	0.272627	0.218007	0.41683	0.461171	0.491933	0.141111	0	0.266751	0.193478	0.430404	0.260526	0.450664	0	0.142728	0.295337	0.426982	0	0.259266	0	0.113337	0	0.220043	0.342113	0.34099	0.269005
TACR2	0	0	0	0	0	0	0.00242009	0	0	0	0	0	0	0	0	0	0	0	0	0	0	0	0	0.0115907	0	0	0	0	0	0	0	0	0.00880676	0	0	0	0	0	0	0	0	0	0	0	0	0	0	0
TSPAN15	0	0	0	0	0	0	0.0010301	0	0	0	0	0	0	0	0	0	0	0	0	0	0	0.0281366	0	0	0.0564473	0	0	0	0	0	0	0.0117266	0	0	0	0.309842	0.0108489	0	0	0	0	0	0	0	0	0.0259546	0	0.00550456
FAM241B	0.0141937	0.0840391	0.0278228	0.047605	0.0207269	0.0329917	0.0316924	0.0540246	0.00846084	0.201317	0.0603461	0	0	0.138406	0.437176	0.218588	0	0.811144	0.0191496	0	0.11446	0.00968398	0	0.0473237	0.0984052	0.0268446	0.461171	0	0.0186995	0	0.413313	0.119825	0.0715728	0.0526884	0	0	0.0633836	0.0263633	0	0	0	0	0.165325	0	0.0760708	0.0883128	0	0.0734603
COL13A1	0	0	0	0	0	0	0.000399422	4.70516e-05	0	0	0	0	0	0	0	0	0	0	0.00605341	0	0	0	0	0	0	0	0	0	0	0	0	0	0	0	0	0	0	0	0	0	0	0	0	0	0	0	0	0
H2AFY2	0	0	0.0144929	0.138234	0	0.000729668	0.0137511	0.00900488	0.00573409	0	0.00210179	0	0	0	0	0.0721751	0	0	0.00839167	0.0682206	0	0.0129127	0	0.0031297	0	0	0	0	0	0	0	0.000118022	0	0.0103855	0	0.392008	0.000740835	0.014498	0.513544	0	0	0	0	0	0	0.0128133	0	0
AIFM2	0	0	0	0	0	0.0030136	0.00604008	0.00966928	0.00332893	0	0	0	0	0	0	0	0	0	0.00232384	0	0	9.63166e-05	0	0.0220485	0.0333568	0	0	0	0.000888349	0	0	0.0382855	0	0.0437598	0	0	0.000598214	0	0	0	0	0	0	0	0	0.0345156	0	0.0166075
TYSND1	0	0	0	0	0	0.000607618	0.00318306	0.0044707	0.0577905	0	0	0	0	0	0	0	0	0	0.0142979	0	0.0238884	0.0201237	0	0.0217456	0.0247639	0	0	0	0.00076636	0	0	0.0180785	0	0	0	0	0.000273291	0	0	0	0	0	0	0	0.036071	0.00027826	0	0.00120878
SAR1A	0.0743885	0	0.058683	0.136113	0.0940849	0.0560801	0.0248538	0.10583	0.0153885	0	0.0836857	0.386442	0	0.176161	0	0.204142	0	0	0.13632	0	0.108499	0.0422993	0	0.048884	0.100536	0.0727503	0	0	0.0956151	0	0	0.0311811	0	0.0938952	0	0	0.0325931	0.0879623	0	0	0.310037	0	0.183993	0	0.156622	0.124582	0	0.109129
PPA1	0.0743885	0.242181	0.288969	0.455138	0.211997	0.239496	0.0748461	0.25844	0.0371714	0.150266	0.137857	0.402994	0	0.371381	0.148663	0.0959364	0	0	0.271253	0.526972	0.236092	0.190448	0	0.234211	0.24689	0.212834	0.264182	0.0744918	0.179645	0	0.552412	0.166532	0.23039	0.247658	0.900429	0.158333	0.192971	0.270381	0.426982	0.95098	0.0275415	0	0.221601	0	0.155092	0.206977	0.34099	0.249133
NPFFR1	0	0	0	0	0	0	0.000411925	0	0	0	0	0	0	0	0	0	0	0	0	0	0	0	0	0	0	0	0	0	0	0	0	0	0	0	0	0	0	0	0	0	0	0	0	0	0	0	0	0.0047808
LRRC20	0.0280608	0	0.0275085	0	0.00767235	0.0884617	0.00795455	0.0314713	0.0025271	0.105425	0.0045282	0	0	0.0313886	0.0735528	0	0	0.196131	0.0255089	0	0.0930018	0.0624356	0	0.0548749	0	0	0	0.170223	0.037325	0	0	0.0904009	0	0.0633162	0	0	0.0429212	0.0279782	0	0.184339	0.167267	0	0	0	0.0435247	0.0944403	0	0.0293688
EIF4EBP2	0.0280608	0	0	0.0858785	0	0.150914	0.0175874	0.0344883	0.0025271	0.150266	0.000811407	0	0	0.00877412	0	0	0	0	0.0387183	0.153357	0.129884	0.0802926	0	0.032965	0.0287201	0.129192	0	0.0744918	0.135871	0	0	0.0932513	0.0704869	0.0349314	0	0	0.103274	0	0	0	0	0	0.227831	0	0.0765133	0.0262928	0	0.0408549
NODAL	0	0	0	0	0	0	3.27573e-05	0	0	0	0	0	0	0	0	0	0	0	0	0	0	0	0	0	0.0169679	0	0	0	0	0	0	0	0	2.69061e-05	0	0	6.14997e-05	0	0	0	0	0	0	0	0	0	0	0
PALD1	0	0	0	0	0	0.00053234	0.00261134	0.000233072	0.0566803	0.0827509	0	0.0258996	0	0.0057162	0	0.0721751	0	0	0	0	0	9.63166e-05	0	0	0.0365235	0	0	0	0.000851343	0	0	0	0.0523942	0.0135547	0	0	0.000450018	0	0	0	0	0	0	0	0.0228112	0	0	0.0052784
PRF1	0	0	0	0	0	0	2.14821e-05	0	0	0	0	0	0	0	0	0	0	0	0	0	0	0	0	0	0	0	0	0	0	0	0	0	0	0	0	0	0	0	0	0	0	0	0	0	0	0	0	0
ADAMTS14	0	0	0	0	0	0	0.000134864	0.00200533	0	0	0	0	0	0	0	0	0	0	0	0	0	0	0	0	0	0	0	0.232257	0.0273978	0	0	0	0	0	0	0	0	0	0	0	0	0	0	0	0	0	0	0
SGPL1	0.0141937	0.125217	0.0655285	0.0442362	0	0.0351096	0.0359672	0.0159261	0.00332893	0	0.0045282	0	0	0.0510707	0	0	0	0	0.00623676	0	0.0938475	0.000368496	0	0.0174357	0.058035	0	0	0	0.0885946	0	0	0.0024981	0	0.113993	0	0	0.0560127	0	0	0	0	0	0	0	0.0195296	0.0908963	0	0.0196274
PCBD1	0	0	0	0.201172	0.027538	0.0594211	0.0499971	0.0622701	0	0.150266	0.000811407	0.07854	0	0.0689407	0	0	0	0	0.0959556	0	0.0332368	0.0430287	0	0.0298995	0.094148	0	0.199752	0.0744918	0.0823756	0	0	0.01493	0.0689283	0.0599772	0	0	0.0498069	0.137078	0.426982	0	0.0741914	0	0.334958	0	0.112818	0.0265137	0	0.106835
UNC5B	0	0	0.0144929	0	0	0	0.00759808	0.0226634	0.0025271	0	0.217181	0	0	0.00973091	0	0	0	0	0.00515029	0	0.0231976	0	0	0.0193968	0.00786525	0	0	0	0.107984	0	0	0.0134399	0	0.0499626	0.51891	0	0.0218628	0	0	0	0.107688	0	0.183993	0	0.0101029	0.0155287	0	0.0233866
SLC29A3	0	0	0	0	0	0.00146294	0.0051184	0.0022998	0.000677449	0	0	0	0	0.034312	0	0	0	0	0.00648136	0	0	0	0	0.0115839	0	0	0	0	0	0	0	0	0.00880676	0.0153244	0	0	0.000648203	0	0	0	0	0	0	0	0.0261864	0.0074333	0	0.0338476
CDH23	0	0	0	0	0	0.000602547	0.0013777	0.00204037	0.00406342	0	0	0	0	0	0	0	0	0	0	0	0	0	0	0	0	0	0	0	0.000958189	0	0	0	0.059011	0	0	0	0.000104752	0.00208748	0	0	0	0	0	0	0	0	0	0.0108057
C10orf105	0	0	0	0	0	0	8.00941e-05	0	0	0	0	0	0	0	0	0	0	0	0	0	0	0	0	0	0	0	0	0	0	0	0	0	0	0	0	0	0	0	0	0	0	0	0	0	0	0	0	0.00615383
VSIR	0	0	0.0382118	0	0	0.000479598	0.00115616	0	0	0	0	0	0	0	0	0	0	0	0	0	0	0	0	0.0221546	0	0	0	0	0	0	0	0.000118022	0	0.00113924	0	0	0.0372713	0	0	0	0	0	0	0	0	7.4571e-05	0	0.0184634
PSAP	0.283822	0.693053	0.579623	0.509812	0.416225	0.474545	0.0813543	0.406599	0.240014	0.326442	0.307023	0.120795	0	0.826436	0.816916	0.441124	0	1.00021	0.466977	0.204895	0.555344	0.348806	0	0.691132	0.644609	0.561933	0.618666	0.222047	0.374614	0	1.2441	0.540676	0.3959	0.563764	0.904379	0.50731	0.584016	0.38684	0.810198	0.482965	0.690414	0	0.575108	0	0.522229	0.659363	0.140483	0.472925
CHST3	0	0	0	0	0	0	0.000425342	0.00013296	0.153138	0	0	0	0	0.0555278	0	0	0	0	0	0	0	0	0	0.0158261	0	0	0	0	0	0	0	0	0	3.49071e-05	0	0	0.000151971	0	0	0	0	0	0	0	0.0209393	0.0196946	0	0
SPOCK2	0.63133	0.277247	0.360378	0.382165	0.29616	0.163215	0.0681956	0.255995	0.527042	0.527292	0.166645	0.739986	0	0.522473	0.570644	0.619561	0	0.350677	0.318077	0.818951	0.465626	0.455953	0	0.456705	0.235455	0.405351	0.414768	0.724119	0.269785	0	0.413313	0.373645	0.42919	0.32208	0	0.547504	0.28923	0.41144	0.790405	0.642874	0.703152	0	0.166896	0	0.222039	0.486451	0.399302	0.321129
ASCC1	0.172208	0	0.00432057	0.137782	0	0.00262582	0.0179475	0.0470041	0.000677449	0.294722	0.00210179	0.0798414	0	0.0849073	0	0.0599384	0	0	0.0269147	0	0.105543	0.0331407	0	0.0363392	0.00912084	0	0.170552	0.232257	0.102446	0	0	0.0718093	0.043175	0.000309059	0	0	0.040431	0.189082	0	0	0	0	0	0	0.0495938	0.0558482	0	0.0365286
ANAPC16	0.15922	0.119585	0.0151895	0.177606	0.0815979	0.0670981	0.0685779	0.079714	0.233711	0.0827509	0.000811407	0.310843	0	0.0338822	0	0	0	0	0.0939767	0	0.152823	0.0413775	0	0.0869489	0	0	0.461171	0.237893	0.152522	0	0	0.0898029	0.0492392	0.0251733	0	0	0.0856106	0.392402	0.212326	0.642874	0.248112	0	0	0	0.0653461	0.0859897	0	0.172085
DDIT4	0	0	0	0.0684362	0	0	0.0386413	0.0213758	0.000826809	0	0	0	0	0.185015	0	0	0	0	0	0	0.14171	0.0449495	0	0.015035	0.0211518	0	0	0.492713	0.00127011	0	0	0.0177451	0.0472262	0.0433529	0	0.22928	0.0252681	0.0215857	0.212326	0	0	0	0.18305	0	0.0643338	0.0411866	0	0.0757258
DNAJB12	0	0	0	0	0.0858871	0.0411444	0.0158651	0.0421687	0.226879	0.0756926	0.000811407	0	0	0.00322643	0.0514474	0	0	0	0.0302046	0	0	0.000368496	0	0.0438534	0.0271707	0.0777755	0	0	0.0379826	0	0	0.0685016	0	0.056449	0	0	0.00228429	0.00728581	0	0.248253	0	0	0.0129442	0	0.063684	0.0151141	0	0.0362694
MICU1	0	0.201539	0.0939725	0.311013	0.144297	0.162597	0.0906443	0.153155	0.163846	0	0.125483	0.323848	0	0.150937	0.386948	0.233331	0	0.47618	0.0733624	0.43758	0.2471	0.0593301	0	0.13167	0.141504	0	0.376512	0	0.0642304	0	0.266751	0.138796	0.151997	0.0928074	0	0.113377	0.137164	0.0897619	0	0.452719	0.293765	0	0.30055	0	0.103701	0.161734	0	0.150528
MCU	0.158412	0	0.0675883	0.0623342	0.0539032	0.0275252	0.0592788	0.0386365	0.0422684	0.201317	0.0718964	0.07854	0	0.0247425	0	0	0	0	0.00370425	0.206986	0.049394	0.0871704	0	0.060945	0.0889354	0.0268446	0.404523	0	0.00728452	0	0	0.063328	0.119091	0.044499	0	0	0.0161828	0.189082	0	0	0	0	0.0129442	0	0.0728978	0.0411321	0	0.0599414
OIT3	0	0	0	0	0	0	0.00117532	0	0	0	0	0	0	0	0	0	0	0	0	0	0	9.63166e-05	0	0	0	0	0	0	0	0	0	0	0	0	0	0	0	0	0	0	0	0	0	0	0	0	0	0
PLA2G12B	0	0	0	0	0	0	0.000998872	0	0	0	0	0	0	0	0	0	0	0	0	0	0	0	0	0	0	0	0	0	0	0	0	0	0	0	0	0	9.09801e-05	0	0	0	0	0	0	0	0	0	0	0
P4HA1	0	0	0.0502619	0	0.00996046	0.00576047	0.0467443	0.054713	0.221605	0	0.00262299	0	0	0.0735597	0	0	0	0	0.0460167	0	0	0.0191957	0	0.0379635	0	0.25981	0	0	0.00754671	0	0	0.022158	0.015283	0.0549431	0.452964	0	0.0290274	0.0871415	0	0	0	0	0	0	0.0473026	0.129177	0	0.0527632
NUDT13	0	0	0	0	0	0.000670471	0.00294847	1.90053e-05	0	0	0	0	0	0	0	0	0	0	0.023243	0	0	0	0	0	0	0	0	0	0.0142865	0	0	0	0	0	0	0	0.000154887	0	0	0	0	0	0	0	0	0	0	0
ECD	0	0.143829	0.0325415	0.0645129	0.0186677	0.0392807	0.0142205	0.0146583	0.000677449	0	0.00262299	0.0258996	0	0	0	0.070678	0	0	0.0387659	0	0.0867688	0.0233273	0	0.0702999	0.0109507	0	0.117062	0.231065	0.00553302	0	0	0.134021	0.015283	0.00276012	0	0.465165	0.0138215	0.00208748	0	0	0.383042	0	0	0	0.0450659	0.0595884	0	0.0362981
FAM149B1	0.141899	0.13009	0	0	0	0.0393149	0.0141705	0.0246189	0.169723	0	0.000811407	0	0	0	0	0	0	0	0.000398712	0	0	0.000368496	0	0.0498672	0.0594912	0	0	0	0.00500255	0	0	0.048141	0.078953	0.000132707	0	0	0.0137596	0.0284255	0	0	0	0	0	0	6.52442e-05	0.0167135	0	0.0448163
DNAJC9	0	0.0492448	0.0152135	0	0.00767235	0.00255982	0.0354532	0.0238653	0.237866	0	0.00931556	0.214338	0	0.075105	0	0	0	0	0.0318382	0.206986	0.0970526	0.0658693	0	0.0828519	0.065723	0.0414538	0.117062	0.304984	0.041061	0	0	0.0602459	0.137032	0.0427851	0	0	0.0230196	0.173974	0	0.184339	0	0	0	0	0.0233902	0.125484	0	0.0670385
MRPS16	0.0831666	0	0.0287234	0.0517949	0.0609846	0.0552706	0.0294963	0.0462397	0.0161883	0.20514	0	0.0798414	0	0.0352698	0	0.063344	0	0	0.0275826	0	0.024893	0.0387006	0	0.0856109	0.0435062	0	0	0	0.0267272	0	0	0.104725	0.0891755	0.0299232	0.169824	0	0.119994	0.00728581	0	0	0	0	0.0389143	0	0.00943136	0.0622335	0	0.0446491
CFAP70	0	0.0421554	0.055503	0	0	0.000971516	0.0210561	0.0178878	0.00641197	0	0.000811407	0	0	0.0663996	0	0	0	0	0.00295612	0	0	0	0	0.0195745	0	0	0	0	0.00206381	0	0	0.0344844	0.0263292	0.0001581	0	0	0.00880513	0.00208748	0	0	0	0	0	0	0.0409165	0.0478016	0	0.00991353
ANXA7	0.101036	0	0.214487	0.193111	0.146995	0.0923741	0.0366827	0.122839	0.0409075	0.051667	0.194457	0.53585	0	0.14514	0.2213	0.250423	0	0	0.113448	0	0.111784	0.202788	0	0.145807	0.265955	0.204117	0	0	0.111205	0	0	0.208145	0.171744	0.0902644	0	0.179163	0.164574	0.181244	0.426982	0	0.17567	0	0.0791586	0	0.187558	0.133726	0.403181	0.125262
MSS51	0	0	0.0158325	0	0	0.00191853	0.00466604	0.024965	0.00129043	0	0.000811407	0	0	0	0	0	0	0	0.0355911	0	0	9.63166e-05	0	0.0321428	0	0	0	0	0.000851343	0	0	0.000985815	0.00910327	0	0	0	0.0006934	0.136585	0	0	0	0	0	0	0.0301924	0.0150135	0	0.011744
PPP3CB	0.332994	0.213439	0.342679	0.295998	0.344223	0.246286	0.0717053	0.262958	0.194752	0.263101	0.163079	0	0	0.424378	0.277265	0.481773	0	0.47618	0.265934	0.359482	0.203861	0.369305	0	0.421938	0.366605	0.55787	0.277237	0.53738	0.369696	0	0	0.364127	0.490813	0.285152	0	0.622478	0.328095	0.383662	0	0.248253	0.605825	0	0.213924	0	0.283394	0.376222	0.68981	0.325786
USP54	0	0.0653619	0.0319641	0.0135772	0.0528791	0.0726371	0.0227935	0.068594	0.0025271	0.0598394	0.0147826	0	0	0.167525	0	0.0603161	0	0	0.0162921	0	0.0598074	0.0361105	0	0.0854939	0.0201053	0	0	0.0744918	0.111734	0	0	0.0718032	0.0295125	0.0348254	0	0.113377	0.0147226	0.00208748	0	0	0	0	0.0798862	0	0.0402876	0.0364229	0.169341	0.112925
MYOZ1	0	0	0	0	0	0	0	0	0	0	0	0	0	0	0	0	0	0	0	0	0	0	0	0	0	0	0	0	0	0	0	0	0	0	0	0	0	0	0	0	0	0	0	0	0	0	0	0
SYNPO2L	0	0	0	0	0	0	0.000236113	7.46103e-05	0	0	0.00210179	0	0	0	0	0	0	0	0	0	0	0	0	0	0	0	0	0	0.000831658	0	0	0	0	0	0	0	0	0	0	0	0	0	0	0	0	0	0	0
AGAP5	0	0	0	0.0266193	0	0.00605655	0.00633269	0.0101967	0.00294091	0	0.00210179	0	0	0	0	0	0	0	0	0	0	0	0	0.00245166	0.00685061	0	0	0	0	0	0	0.000301551	0	2.69061e-05	0	0	0.00034281	0	0	0	0	0	0	0	0	0	0	0
SEC24C	0.073555	0.0696152	0.0629927	0.185119	0.0981498	0.0386357	0.023829	0.0595321	0.148734	0	0	0	0	0.081542	0.0421504	0.224278	0	0	0.0319715	0.214099	0.0381354	0.226503	0	0.0233779	0.0675718	0	0	0	0.161375	0	0	0.00117642	0	0.0748999	0	0	0.0833906	0.00728581	0	0	0	0	0.165325	0	0.0631327	0.0434295	0.402611	0.0792971
FUT11	0	0.159429	0.0376934	0.0603618	0.112698	0.07727	0.00871432	0.0323832	0.000677449	0	0.0394312	0.0258996	0	0.0578354	0	0	0	0	0.000681443	0	0.147179	0	0	0.0183094	0.0900516	0	0	0	0.0508866	0	0.266751	0.0668133	0.0239697	0.0163553	0	0.113377	0.0380576	0	0	0.248253	0	0	0.0129442	0	0.0262221	0.0961007	0	0.0852933
CHCHD1	0	0	0.0632031	0.0517949	0	0.0769907	0.0347317	0.0476654	0.145922	0.170788	0.0600372	0.0258996	0	0.0961827	0.0514474	0.110641	0	0.370848	0.0353636	0	0.0652329	0.0249882	0	0.0740236	0.00931958	0	0	0	0.0310331	0	0.266751	0.0902821	0.146364	0.0385912	0	0	0.0908172	0.189082	0	0	0.12038	0	0	0	0.0450904	0.0365034	0.350132	0.0387376
ZSWIM8	0.0787804	0	0.0970289	0.0643503	0.0569411	0.0144615	0.0374487	0.0647693	0.223776	0	0.0156801	0	0	0.0169327	0	0	0	0	0.0482559	0	0.0321015	0.124537	0	0.0572941	0	0	0	0	0.12442	0	0	0.163543	0.0744005	0.0120375	0	0	0.0669122	0.0365831	0	0	0.257268	0	0	0	0.170347	0.0862322	0	0.0613963
CAMK2G	0.301407	0.361254	0.366539	0.268911	0.37595	0.356094	0.103005	0.35622	0.075338	0.416055	0.211643	0.510904	0	0.4054	0.550869	0.533902	0	0.350677	0.305509	0.335122	0.307205	0.41292	0	0.460846	0.259119	0.154596	0.560583	0.181871	0.316701	0	0.487898	0.247851	0.39756	0.437939	0.6171	0.42273	0.33211	0.236086	0.509436	0.580111	0.425046	0	0.328905	0	0.39851	0.458539	0.62038	0.372344
PLAU	0	0	0	0	0	0	0.000273369	0	0	0	0	0	0	0	0	0	0	0	0	0	0	0	0	0	0	0	0	0	0	0	0	0	0	0	0	0	0	0	0	0	0	0	0	0	0	0	0	0
C10orf55	0	0	0	0	0	0	2.59778e-05	0	0	0	0	0	0	0	0	0	0	0	0	0	0	0	0	0.00245166	0	0	0	0	0	0	0	0	0	0	0	0	0	0	0	0	0	0	0	0	0	0	0	0
VCL	0.0400124	0.11238	0.110583	0.146741	0.113696	0.00097028	0.0288143	0.0274697	0.146124	0	0.0045282	0	0	0.161648	0.0514474	0.0992889	0	0	0.0328378	0	0.0158083	0.0191957	0	0.0208364	0.00536709	0.131196	0	0.368156	0.0935935	0	0	0.0643923	0.0788365	0.0159015	0	0	0.128061	0.0871415	0.906533	0.184339	0	0	0	0	0.00415698	0	0	0.0656792
AP3M1	0.06528	0	0.0325415	0	0.0666249	0.000293363	0.0159527	0.025343	0.000826809	0.350707	0.000811407	0	0	0.00322643	0	0	0	0	0.0305871	0	0.0638107	9.63166e-05	0	0.0356039	0.0592401	0	0.611056	0.170223	0.0382215	0	0	0.0231267	0.033459	0.0209508	0	0	0.12539	0	0	0	0	0	0	0	0.0646587	0.0112683	0	0.0552501
ADK	0	0.0853252	0.110911	0.0187963	0.0513449	0.114884	0.074906	0.1898	0.164964	0.105425	0.0690025	0.0258996	0	0.125832	0.11963	0	0	0.73556	0.136622	0.287665	0.144739	0.0844391	0	0.118954	0.177219	0.188768	0	0.448525	0.115674	0	0.552412	0.236758	0.264698	0.176375	0	0	0.199152	0.38258	0.426982	0.184339	0.0275415	0	0.0301683	0	0.104429	0.182332	0	0.0910337
KAT6B	0.183764	0.163403	0.20769	0.0410871	0.14592	0.0849289	0.0691061	0.133744	0.0138194	0.37433	0.0188167	0.07854	0	0.220364	0.173072	0.141197	0	0.436871	0.146521	0	0	0.126647	0	0.163863	0.104485	0.271775	0.170552	0.170223	0.0757678	0	0	0.146577	0.272259	0.132326	0.452964	0.179163	0.128567	0.166885	0	0	0.12038	0	0.183993	0	0.122721	0.128696	0.173012	0.158636
DUPD1	0	0	0	0	0	0	5.03508e-05	0	0	0	0	0	0	0	0	0	0	0	0	0	0	0	0	0	0	0	0	0	0	0	0	0	0	0	0	0	0	0	0	0	0	0	0	0	0	0	0	0
DUSP13	0	0	0	0	0	0	0	0	0	0	0	0	0	0	0	0	0	0	0	0	0	0	0	0	0	0	0	0	0	0	0	0	0	0	0	0	0	0.00208748	0	0	0	0	0	0	0	0	0	0
SAMD8	0.136703	0	0.146913	0.12725	0.120642	0.0168223	0.0387406	0.102151	0.649116	0.315539	0.204106	0.253773	0	0.0626109	0	0.211543	0	0	0.168794	0.301308	0.114906	0.130313	0	0.10435	0.0992796	0.129192	0	0	0.0854825	0	0	0.039215	0.136292	0.0664848	0	0.0839892	0.128	0.0388634	0	0	0.12038	0	0.123139	0	0.0852971	0.17812	0	0.173422
VDAC2	0	0.195199	0.257134	0.212837	0.141286	0.169815	0.0607823	0.160501	0.0463955	0.198971	0.211656	0.48437	0	0.255894	0	0.31364	0	0	0.123808	0.193376	0.190472	0.0965163	0	0.26596	0.171914	0	0.193415	0	0.126252	0	0	0.229972	0.232131	0.138523	0	0	0.133918	0.0571734	0	0	0	0	0.193872	0	0.185656	0.130624	0.228242	0.0971543
COMTD1	0	0	0	0	0.0280986	0.0667699	0.00981075	0.0412695	0.00384723	0	0.000811407	0.0258996	0	0	0	0.0423244	0	0	0.0187138	0.169795	0	0	0	0.0173803	0	0.129192	0	0	0.0490752	0	0	0.000194842	0	0.0135372	0	0	0.000710981	0.00728581	0	0	0	0	0	0	0.0407833	7.4571e-05	0	0.0183216
LRMDA	0	0.0696152	0.0268963	0.0589871	0.0589495	0.134396	0.0272983	0.0254617	0.246608	0	0.0045282	0	0	0.0510707	0	0	0	0	0.00387217	0	0.0652329	0.0449687	0	0.0391218	0.0577935	0	0.170552	0.0744918	0.00282374	0	0	0.136957	0.083398	0.0424301	0	0	0.162699	0	0	0	0	0	0.0791586	0	0.00563744	0.045387	0	0.0124315
KCNMA1	0.303594	0.414344	0.399173	0.371464	0.584376	0.395067	0.136397	0.32149	0.44929	0.561337	0.255731	0.292059	0	0.637999	0.436606	0.689978	0	0.432132	0.343322	0.377232	0.542539	0.419445	0	0.418376	0.294271	0.405417	0.748493	0.232257	0.370228	0	0.615688	0.456805	0.54643	0.385059	0.450664	0.843936	0.482927	0.435468	0.680133	0.580111	0.380161	0	0.288042	0	0.460692	0.563947	0.52364	0.443493
DLG5	0	0.052195	0	0	0.057473	0.0545871	0.0163479	0.010707	0.0260343	0	0.0603461	0	0	0.0264797	0	0	0	0	0.0191062	0	0.0499526	0.017952	0	0.0253744	0	0.1579	0	0	0.0045112	0	0.615688	0.0407867	0.129131	0.00405449	0	0	0.0440192	0	0	0	0	0	0	0	0.0168237	0.0760665	0	0.066816
POLR3A	0.0400124	0.214672	0.0288781	0.0783195	0.164946	0.00706564	0.0393529	0.102887	0.0130577	0.201317	0.051955	0	0	0.182829	0	0.218435	0	0	0.0895732	0.287665	0.167018	0.283429	0	0.197349	0.0665633	0	0	0	0.0862062	0	0.552412	0.179956	0.181644	0.043609	0	0.743873	0.0458252	0.0223306	0.426982	0.248253	0.176265	0	0.108701	0	0.0625527	0.133786	0.402611	0.10889
RPS24	0.0469157	0.22766	0.145052	0.163727	0.0203987	0.153705	0.0707283	0.189863	0.0609898	0.147594	0.0314216	0.111417	0	0.266063	0.0735528	0	0	0.47618	0.122916	0.206986	0.230701	0.0684936	0	0.102096	0.151576	0.0414538	0	0.184696	0.206073	0	0.266751	0.196042	0.122134	0.171141	0.450664	0.179163	0.234642	0	0.472259	0	0.405797	0	0.389641	0	0.102159	0.183345	0.173012	0.139786
ZMIZ1	0	0.439014	0.167725	0	0.113315	0.0149541	0.0358941	0.158067	0.0674119	0.318727	0.232241	0	0	0.0689762	0.15722	0	0	0	0.0495424	0.334758	0.0755141	0.160372	0	0.188663	0.143788	0	0	0	0.00276252	0	0.266751	0.157145	0.166345	0.132169	0	0	0.104146	0.208121	0	0	0	0	0.136162	0	0.143842	0.246124	0.169341	0.161102
PPIF	0	0	0.142754	0.0374134	0	0.026613	0.0198471	0.0420512	0.00294091	0	0.00210179	0	0	0.12686	0	0	0	0	0.0223461	0	0.0372754	0	0	0.0164976	0.0109507	0	0	0	0.023368	0	0	0.0153374	0.0334189	0.0927081	0	0	0.0171745	0	0	0	0	0	0	0	0.0212561	0.0395371	0	0.0574481
ZCCHC24	0	0	0	0	0.00907194	0.0402056	0.0017027	0.0118031	0	0	0	0	0	0	0	0.0613424	0	0	0.000109051	0	0	0.0448668	0	0.0230317	0.0216669	0.117899	0	0	0.0066429	0	0.413313	0.0225804	0.043175	0.0228226	0	0	0.00884798	0	0	0	0	0	0.0208772	0	0	0.0037924	0	0.00377987
EIF5AL1	0	0.0723267	0.0382118	0.0266193	0	0.000479598	0.0035239	0.000557493	0.00384723	0	0	0	0	0	0	0	0	0	0.00275275	0	0.0238884	0.0233273	0	0.00891928	0	0	0	0	0.0495981	0	0	0.0553541	0	0	0	0	0.000332532	0.00208748	0	0	0	0	0	0	0	0.0316972	0	0.011621
SFTPA2	0	0	0	0	0	0	0.000137998	0	0	0	0	0	0	0	0	0	0	0	0	0	0	0	0	0	0.0166149	0	0	0	0	0	0	0	0	0	0	0	0	0	0	0	0	0	0	0	0	0	0	0
SFTPA1	0	0	0	0	0	0	0	0	0	0	0	0	0	0	0	0	0	0	0	0	0	0	0	0	0	0	0	0	0	0	0	0	0	0	0	0	0	0	0	0	0	0	0	0	0	0	0	0
NUTM2B	0	0	0	0	0	0	0	0	0	0	0	0	0	0	0	0	0	0	0	0	0	0	0	0	0	0	0	0	0	0	0	0	0	0	0	0	0	0	0	0	0	0	0	0	0	0	0	0
NUTM2E	0	0	0	0	0	0	0	0	0	0	0	0	0	0	0	0	0	0	0	0	0	0	0	0	0	0	0	0	0	0	0	0	0	0	0	0	0	0	0	0	0	0	0	0	0	0	0	0
SFTPD	0	0	0	0	0	0	0.00257138	0.0118056	0.0577905	0	0	0	0	0	0	0.0902893	0	0	0.00623796	0	0	0	0	0	0	0	0	0	0.00307145	0	0	0.0129639	0	3.49071e-05	0	0	0	0	0	0	0	0	0.132418	0	0	0.0173259	0	0
TMEM254	0	0.115293	0.0852485	0	0	0.000543149	0.0143402	0.0321454	0.00406342	0	0.00298282	0	0	0.0264797	0	0	0	0	0	0	0.0831782	0.0455073	0	0.0430252	0.0548121	0	0	0.181871	0.0529104	0	0	0.0339183	0.0696787	0.00959082	0	0	0.00104066	0	0	0	0	0	0.0738108	0	0.00495514	0	0	0.0196422
PLAC9	0	0	0	0	0	0	0.000542242	0.000140965	0	0	0	0	0	0	0	0	0	0	0	0	0	0	0	0	0	0	0	0	0	0	0	0.000118022	0	0	0	0	0	0	0	0	0	0	0	0	0	0.00458897	0	0.00271811
ANXA11	0.0624886	0.155878	0.227805	0.0380842	0.122546	0.174666	0.0703726	0.114783	0.0279018	0.0756926	0.0545091	0.181588	0	0.139696	0.153212	0.166941	0	0	0.0764992	0	0.0899409	0.0649991	0	0.20017	0.189588	0.270854	0.199752	0	0.0732929	0	0.266751	0.142937	0.0891993	0.130272	0	0.0839892	0.0637925	0	0	0	0.178161	0	0	0	0.163289	0.0940492	0	0.233727
MAT1A	0	0	0	0	0	0	4.55524e-05	0	0	0	0	0	0	0	0	0	0	0	0	0	0	0	0	0	0	0	0	0	0	0	0	0	0	0	0	0	0	0	0	0	0	0	0	0	0	0	0	0
DYDC1	0	0	0	0	0	0	0.000136528	0	0	0	0	0	0	0	0	0	0	0	0	0	0	9.63166e-05	0	0	0	0	0	0	0	0	0	0	0	0	0	0	0	0	0	0.184339	0	0	0	0	0	0	0	0
DYDC2	0	0	0	0	0	0.000479598	0.000235305	0.000205048	0	0	0	0	0	0	0	0	0	0	0	0	0	0	0	0.00958065	0	0	0	0	0	0	0	0.000118022	0	0	0	0	0	0	0	0	0	0	0	0	0	0	0	0
TSPAN14	0	0	0.0692771	0.150484	0.0583859	0.0884696	0.0212251	0.0585913	0.00306306	0.105425	0.000811407	0	0	0.0185371	0.0735528	0	0	0	0.0829686	0	0.0728353	0.126891	0	0.0536188	0.0115955	0.0414538	0	0.0744918	0.00740768	0	0	0.144073	0.0903061	0.0471858	0	0.509327	0.0938633	0.105202	0.509436	0	0.0275415	0	0	0	0.0459024	0.0671857	0	0.0544996
SH2D4B	0	0	0	0	0	0	0.000601479	0.000157469	0	0	0	0	0	0	0	0	0	0	0.0157431	0	0	9.63166e-05	0	0	0	0	0	0	0.000430529	0	0	0.000118022	0	0	0	0	0	0	0	0	0	0	0	0	0.00024526	7.4571e-05	0	0.00380158
NRG3	0.40517	0.535822	0.495171	0.641301	0.508453	0.775508	0.241768	0.573058	0.575049	0.68385	0.666477	0.426581	0	0.621656	0.284026	0.808008	0	1.04486	0.638216	0.813881	0.653856	0.348195	0	0.530233	0.416607	0.567833	0.277532	0.984117	0.78087	0	0.240477	0.714474	0.876065	0.454566	1.32313	0.0839892	0.872504	0.934412	1.23896	0.482965	0.722121	0	0.835173	0	0.674695	0.534389	1.2047	0.54511
GHITM	0.370277	0.733693	0.33183	0.173248	0.478805	0.213748	0.0715496	0.261	0.485129	0.343058	0.227877	0.289512	0	0.374553	0.202001	0.344065	0	0	0.355899	0.655324	0.36699	0.347749	0	0.311513	0.356044	0.561671	0.312719	0.268011	0.192257	0	0	0.28913	0.285212	0.331882	1.10185	0.855552	0.192105	0.150187	0	0.21867	0.281321	0	0.419196	0	0.322345	0.3276	0.28083	0.348737
C10orf99	0	0	0	0	0	0	4.88409e-05	0	0	0	0	0	0	0	0	0	0	0	0	0	0	0	0	0	0	0	0	0	0	0	0	0	0	0	0	0	0	0	0	0	0	0	0	0	0	0	0	0
CDHR1	0.0469157	0	0	0	0	0.0119763	0.00928416	0.0322992	0.000677449	0.0827509	0	0.46147	0	0.125055	0	0.095142	0	0.196131	0.143675	0.861785	0.138695	0.131728	0	0.024266	0.09287	0	0	0	0.0203843	0	0	0.13992	0.0318646	0.000102905	0	0.113377	0.00029376	0.324731	0	0	0	0	0.0129442	0	0.026141	0.087707	0	0.0203521
LRIT1	0	0	0	0	0	0	1.98117e-05	0	0	0	0	0	0	0	0	0	0	0	0	0	0	0	0	0	0	0	0	0	0	0	0	0	0	0	0	0	0	0	0	0	0	0	0	0	0	0	0	0
RGR	0	0	0	0	0	0.0333361	0.000133291	0	0	0	0	0	0	0	0	0	0	0	0	0	0	0	0	0	0	0	0	0.0744918	0.0101828	0	0	0	0	0	0	0	0	0	0	0	0	0	0	0	0	0	0	0
CCSER2	0.0707808	0.230533	0.234871	0.069174	0.174004	0.153599	0.0575792	0.115869	0.0490135	0.124998	0.0963163	0.0927485	0	0.19942	0.132407	0	0	0	0.186511	0.320751	0.179103	0.247006	0	0.208906	0.161463	0.25506	0.461171	0.529986	0.0830578	0	0.413313	0.112295	0.14901	0.249114	0	0.454216	0.176661	0.0879623	0.0532779	0.248253	0.43087	0	0.0693761	0	0.204249	0.181389	0.334893	0.189166
GRID1	0.105308	0.109769	0.124178	0.317694	0.0985456	0.0776107	0.0667783	0.143487	0.236307	0	0.184433	0.135756	0	0.0993659	0.0735528	0.15188	0	0	0.0986527	0	0.138235	0.0427835	0	0.201528	0.134015	0.131196	0.170552	0	0.128503	0	0	0.0791591	0.293936	0.0237756	0	0.392008	0.264522	0.188565	0.212326	0	0	0	0.214617	0	0.0975557	0.0612582	0.228242	0.129303
WAPL	0.195472	0.181087	0.0713544	0.101596	0.00704128	0.0161388	0.0292219	0.0490865	0.0135233	0	0.00298282	0	0	0.0632612	0	0	0	0.370848	0.0698806	0	0.0213044	0.0136225	0	0.0983434	0.0303103	0	0	0.304984	0.0120204	0	0	0.118125	0.0132565	0.0399728	0	0.403958	0.0618603	0.0279782	0	0.248253	0	0	0	0	0.0457688	0.15836	0.169341	0.10582
OPN4	0	0	0	0	0	0.00040221	0.00257374	7.46103e-05	0	0	0	0	0	0	0	0	0	0	0.000109051	0	0	0.0214832	0	0	0	0	0	0	0	0	0	0	0	0	0	0	0.00107551	0	0	0	0	0	0	0	0	0.0329671	0	0
LDB3	0	0	0	0	0	0.0134168	0.00470448	0.031543	0	0	0	0	0	0.075105	0	0.128117	0	0	0.00360061	0	0.0219847	0	0	0.0355513	0.0488711	0.112722	0	0.366172	0.0356122	0	0	0.0144477	0	0.000132707	0	0	0.0339709	0	0	0	0	0	0	0	0.000442971	0.0309227	0	0.05778
BMPR1A	0	0.0800592	0.0755976	0.116958	0.210689	0.0109424	0.0446526	0.0423176	0.230311	0	0.054763	0	0	0.118494	0	0	0	0	0.0502502	0.193376	0.096991	0.0466456	0	0.0553586	0.0507451	0	0.461171	0	0.12824	0	0	0.0383866	0.259543	0.0844216	0	0	0.0533401	0.00728581	0.513544	0	0.190778	0	0.0791586	0	0.0963297	0.122342	0	0.0873076
MMRN2	0	0	0	0	0	0.00014397	0.000870947	0	0	0	0	0	0	0	0	0	0	0	0	0	0	0	0	0.00693368	0	0	0	0	0.000831658	0	0	0	0	3.49071e-05	0	0	0	0	0	0	0	0	0	0	0	0	0	0.0139648
SNCG	0.217813	0.265577	0.209653	0.21617	0.0135452	0.285142	0.122254	0.194494	0.126563	0.051667	0.411136	0.533832	0	0.348828	0.256654	0.459769	0	0	0.264034	0.810416	0.0953761	0.22955	0	0.294895	0.21142	0.103064	0.466472	0	0.180719	0	0	0.264451	0.0943332	0.271538	0	0.257761	0.292679	0.468552	0	0.184339	0.256872	0	0.181134	0	0.0630364	0.204496	0	0.302508
ADIRF	0	0	0	0.0266193	0	0	0.00291887	1.90053e-05	0	0	0.021526	0	0	0.0715298	0	0	0	0	0	0	0	0.00915333	0	0.0108383	0.0739191	0	0	0.682915	0.010469	0	0	0.0229211	0.129503	0.0106595	0	0	0.113992	0.189222	0	0	0	0	0.0738108	0	0	7.4571e-05	0	0.00405977
FAM25A	0	0	0	0	0	0	0	0	0	0	0	0	0	0	0	0	0	0	0	0	0	0	0	0	0	0	0	0	0	0	0	0	0	0	0	0	0	0	0	0	0	0	0	0	0	0	0	0
GLUD1	0.079707	0	0.20288	0.15909	0.181009	0.117277	0.0389846	0.0943669	0.00294091	0.105425	0.101882	0.214338	0	0.111302	0	0.0992889	0	0	0.111124	0	0.0549867	0.16948	0	0.187246	0.0921457	0.112722	0.461171	0	0.0389925	0	0	0.0956962	0.154823	0.105721	0	0.113377	0.113219	0	0.212326	0.491633	0.177208	0	0.26565	0	0.144396	0.130357	0	0.15467
SHLD2	0	0	0.0479243	0	0.0801731	0.0115176	0.0199165	0.0275651	0.0416424	0.0598394	0.00298282	0	0	0.0558876	0	0	0	0	0.0590002	0	0.024893	0	0	0.060124	0	0	0	0	0.0925375	0	0.348022	0.0286823	0.031191	0.00056735	0	0	0.0536584	0.0284255	0	0	0	0	0.0129442	0	0.0858948	0.0303442	0	0.0190288
NUTM2A	0	0	0	0	0	0	0	0	0	0	0	0	0	0	0	0	0	0	0	0	0	0	0	0	0	0	0	0	0	0	0	0	0	0	0	0	0	0	0	0	0	0	0	0	0	0	0	0
NUTM2D	0	0	0	0	0	0	2.19907e-05	0	0	0	0	0	0	0	0	0	0	0	0	0.214708	0	0	0	0	0	0	0	0	0	0	0	0	0	0	0	0	0	0	0	0	0	0	0	0	0	0	0	0
MINPP1	0	0	0.0499703	0	0.0727656	0.0219397	0.0129947	0.0385833	0.00416446	0	0	0	0	0.049976	0.0421504	0	0	0	0.0229343	0	0.0332368	0.0445286	0	0.0582295	0.0300436	0.249751	0	0	0.00819225	0	0	0.0524601	0.0859134	0.00677255	0	0	0.00185132	0.0560638	0	0	0.207496	0	0	0	0.00163644	0.00027826	0	0.0481341
PAPSS2	0	0	0	0	0	0.00625176	0.0121606	0.0344317	0.00294091	0	0	0	0	0	0	0.0583446	0	0	0.0108358	0	0.0280039	0	0	0.0193878	0.0357864	0	0	0	0.0089599	0	0	0.0467738	0	0.02573	0	0	0.000953347	0	0	0.642874	0	0	0	0	0	7.4571e-05	0	0.0354437
ATAD1	0.157682	0.125284	0.121665	0.190737	0.0635341	0.0669565	0.0393884	0.121648	0.159413	0.321406	0.193374	0.297431	0	0.151737	0.0997946	0.0599384	0	0	0.121586	0	0.136347	0.104098	0	0.154807	0.201419	0	0.170552	0	0.115095	0	0	0.151893	0.164146	0.112066	0	0.235531	0.160708	0.0279782	0	0	0.383042	0	0.0208772	0	0.209946	0.128668	0.228242	0.108485
KLLN	0	0	0	0	0	0	0.000418226	0	0	0	0	0	0	0.00877412	0	0	0	0	0.0549428	0	0	0	0	0	0	0	0	0	0	0	0	0	0	0	0	0	6.14997e-05	0.0751971	0	0	0	0	0	0	0	0	0	0.00602771
PTEN	0.136703	0.24263	0.245843	0.193477	0.287413	0.100541	0.0752478	0.185979	0.0493947	0.140839	0.212812	0	0	0.153953	0.209166	0.177502	0	0	0.114677	0.402237	0.182188	0.190998	0	0.107075	0.222287	0.154292	0.281111	0.0744918	0.144721	0	0.266751	0.142327	0.21226	0.197204	0	0.179163	0.11316	0.144868	0.513544	0	0.269251	0	0.162409	0	0.356292	0.18981	0.409369	0.238691
RNLS	0	0.0377637	0.0288964	0	0	0.00517987	0.0557527	0.0298563	0.0161984	0	0.0261447	0	0	0.0681299	0	0.184085	0	0	0.0170652	0	0.0673048	0.0249882	0	0.0213372	0.0308276	0	0	0	0.0855961	0	0	0.0141136	0.190326	0.00288443	0	0	0.00422583	0.00728581	0	0	0	0	0	0	0.00658382	0.0334041	0	0.0113663
LIPJ	0	0	0	0	0	0	0.000164351	0	0	0	0	0	0	0	0	0	0	0	0	0	0	0	0	0	0	0	0	0	0	0	0	0	0	0	0	0	9.09801e-05	0	0	0	0	0	0	0	0	0	0	0
LIPF	0	0	0	0	0	0	0	0	0	0	0	0	0	0	0	0	0	0	0	0	0	0	0	0	0	0	0	0	0	0	0	0	0	0	0	0	0	0	0	0	0	0	0	0	0	0	0	0
LIPK	0	0	0	0	0	0	0	0	0	0	0	0	0	0	0	0	0	0	0	0	0	0	0	0	0	0	0	0	0	0	0	0	0	0	0	0	0	0	0	0	0	0	0	0	0	0	0	0
ANKRD22	0	0	0	0	0	0	4.4881e-05	0.00106813	0	0	0.000811407	0	0	0	0	0	0	0	0	0	0	0	0	0	0	0	0	0	0	0	0	0	0	0	0	0	0	0	0	0	0	0	0	0	0	0	0	0
STAMBPL1	0.157682	0.242052	0.149422	0.0187963	0.0461808	0.119878	0.0736052	0.0779899	0.0237588	0.0756926	0.0756606	0.130962	0	0.0141176	0.221489	0.12908	0	0.47618	0.086963	0	0.067973	0.004649	0	0.0594115	0.106074	0.0777755	0	0	0.149915	0	0.413313	0.231766	0.150781	0.114175	0	0	0.0802931	0	0.426982	0	0.296266	0	0.0129442	0	0.0236681	0.0411248	0	0.135297
ACTA2	0	0	0	0	0	0.000607618	0.00939639	0.00165334	0.00384723	0	0	0	0	0.205766	0	0	0	0	0.000358275	0	0	9.63166e-05	0	0	0.0957704	0	0	0	0.0447943	0	0	0.072633	0	0.0198041	0	0	0.0270928	0.00728581	0	0	0	0	0	0	0.000199372	0.0824378	0	0
FAS	0	0.143935	0.0129382	0	0.00704128	0.000479598	0.00546254	0.00961357	0.0131738	0	0.00210179	0	0	0	0	0	0	0	0	0	0	0.0091464	0	0	0	0	0	0	0	0	0	0	0	0	0.452964	0	0.00167578	0	0	0	0.0275415	0	0	0	0	0	0	0.00235234
CH25H	0	0	0	0	0	0	0.00254866	0.00102177	0	0	0	0	0	0	0	0	0	0	0	0	0	9.63166e-05	0	0	0	0	0	0	0	0	0	0	0	0.000102905	0	0	0	0	0	0	0	0	0	0	0	0	0	0
LIPA	0.073555	0.249248	0.051637	0.0266193	0.119044	0.105312	0.0374428	0.0453136	0.304302	0	0.0432146	0.0735045	0	0.0994566	0	0.0948758	0	0	0.125145	0	0.104552	0.0647416	0	0.0659629	0.0732651	0.249751	0.281111	0	0.0344708	0	0	0.146119	0.171017	0.157938	0	0.20939	0.115271	0.00728581	0	0	0.319832	0	0.0208772	0	0.180402	0.0888836	0	0.0913001
IFIT2	0	0	0.0210601	0	0	0.0337206	0.0150932	0.0358294	0.000826809	0	0	0	0	0.036841	0	0	0	0	0.000109051	0	0.0174822	0	0	0.00411501	0	0	0	0	0.0447943	0	0	8.03622e-05	0.015767	0.00515033	0	0	0.00432074	0.00208748	0	0	0	0	0	0	0.000311833	0.041466	0	0.00338043
IFIT3	0	0.179792	0	0	0.08209	0.00040221	0.0167697	0.0081328	0.00384723	0	0.00737501	0	0	0	0	0	0	0	0.0203178	0	0	0.0713136	0	0.0253534	0	0	0	0	0.00679872	0	0	0.0663612	0.0739305	0.0328833	0	0	0.0188229	0.00728581	0	0	0	0	0	0	0.0705056	0.0570604	0	0.00841479
IFIT1B	0	0	0	0	0	0	8.93322e-05	0	0	0	0	0	0	0	0	0	0	0	0	0	0	0	0	0	0	0	0	0	0	0	0	0	0	0	0	0	0	0	0	0	0	0	0	0	0	0	0	0
IFIT1	0.156886	0.175034	0.114903	0.127747	0.0988501	0.128169	0.0488006	0.0972374	0.242543	0	0.0249648	0	0	0.176538	0	0.166174	0	0.602858	0.0338789	0.185424	0.0598074	0.0566725	0	0.0811379	0.15725	0.117899	0.170552	0	0.0825797	0	0	0.064287	0.154423	0.042047	0	0.421058	0.152612	0.187334	0	0	0	0	0.0129442	0	0.0289091	0.132851	0.173012	0.120335
IFIT5	0.0743885	0	0.0125332	0.0211775	0	0.00211787	0.0111092	0.0256899	0.483462	0.118707	0.0159634	0	0	0	0.0735528	0	0	0	0.0448457	0	0.0523472	0.0120544	0	0.0271811	0.0176144	0	0	0	0.0112451	0	0	0.00784375	0.143726	0.0150611	0	0	0.000724314	0	0	0	0	0	0	0	0.0360445	0.0585592	0	0.0228964
SLC16A12	0	0	0	0	0	0	0.000236591	0.000284759	0.00384723	0	0	0	0	0	0	0	0	0	0	0	0	0	0	0	0	0	0	0	0	0	0	0	0	0	0	0	0	0	0	0	0	0	0	0	0	0	0	0
PANK1	0	0	0.0211245	0.181253	0.027538	0.00497559	0.0086791	0.00693071	0.00129043	0	0.00298282	0	0	0	0	0.0992889	0	0	0.00046262	0	0.0567569	0.00203345	0	0.0240068	0.0363206	0.0268446	0	0	0.0213233	0	0	0.0727819	0	0.0219555	0	0	0.00172163	0	0	0	0	0	0	0	0.0619671	0.0150135	0	0.0508645
KIF20B	0.073555	0	0	0	0	0.00191092	0.00559965	0.025142	0	0	0.000811407	0	0	0	0	0.0528052	0	0	0.0254154	0.0682206	0	0	0	0.021901	0.0564473	0	0	0	0.00235812	0	0	0	0.0747842	0	0	0	0.000586468	0.00728581	0	0	0	0	0	0	0.00155035	0.0472304	0	0.00308653
HTR7	0	0	0	0	0.0282129	0	0.00279359	0.00123247	0.00306306	0	0	0	0	0	0	0	0	0	0	0	0	0	0	0.0299855	0	0	0	0	0	0	0	0	0	0	0	0	0	0	0	0	0	0	0	0	0.000184693	0.010776	0	0.00945938
RPP30	0.155672	0.11238	0.149003	0	0.0762225	0.0013116	0.020591	0.028189	0.00129043	0.218056	0.00620155	0	0	0.0870838	0.173072	0	0	0	0.0889832	0	0.0567096	0.00915333	0	0	0.103257	0	0	0.293444	0.0427394	0	0	0.0603989	0.0401634	0.0172995	0	0	0.00511454	0.103681	0	0	0	0	0	0	0.100717	0.00884918	0	0.0525469
ANKRD1	0	0	0	0	0	0	1.58404e-05	0	0	0	0	0	0	0	0	0	0	0	0	0	0	0	0	0	0	0	0	0	0	0	0	0	0	0	0	0	0	0	0	0	0	0	0	0	0	0	0	0
PCGF5	0.254591	0.413122	0.139549	0.139794	0.0854508	0.249488	0.0588429	0.123531	0.321158	0	0.0344058	0.191477	0	0.109658	0	0.256259	0	0	0.0902995	0	0.0982484	0.166449	0	0.131424	0.181531	0.103221	0	0.52896	0.0832701	0	0	0.140461	0.0918439	0.135449	0	0.235531	0.0577352	0.305739	0.212326	0.184339	0	0	0.0129442	0	0.105136	0.214266	0.409369	0.271061
HECTD2	0.0280608	0.151706	0.0576365	0.196397	0.00704128	0.0984526	0.038504	0.084126	0.00332893	0.315894	0.00737501	0.230702	0	0.0631402	0.237938	0	0	0	0.110325	0.214708	0.101376	0.109869	0	0.0645007	0.0848507	0.0777755	0.281111	0.237893	0.0154998	0	0	0.127465	0.183461	0.0675202	0.450664	0	0.0356602	0.0328121	0.212326	0	0.246821	0	0.0129442	0	0.0642026	0.115186	0	0.0876026
PPP1R3C	0	0	0.0355936	0	0	0.000161594	0.000796719	0.00419164	0	0	0	0	0	0	0.11963	0	0	0	0	0	0	0	0	0.022748	0.00536709	0	0	0	0	0	0	0.000118022	0.0742681	0.00358928	0	0	0.0254106	0	0	0	0	0	0.0208772	0	0	0.0201851	0	0.00704808
TNKS2	0.25175	0.145358	0.145618	0.139079	0.15171	0.136149	0.0380852	0.0943508	0.016517	0	0.0876758	0.0798414	0	0.124405	0.173072	0.177225	0	0	0.0646269	0.0682206	0.22723	0.286311	0	0.197515	0.0948789	0	0	0	0.213172	0	0	0.0694187	0.415338	0.126906	0.51891	0	0.0382242	0.014498	0	0	0.136405	0	0.0738108	0	0.164237	0.156405	0.403181	0.152911
FGFBP3	0	0	0.03487	0	0	0	0.00192761	0.00676844	0.000826809	0	0	0	0	0	0	0	0	0	0.000109051	0	0	0	0	0.00399603	0	0	0	0	0	0	0	0.000118022	0	0.00124579	0	0	0.00015165	0	0	0	0	0	0	0	0	7.4571e-05	0.402611	0
BTAF1	0	0.263865	0.0717294	0	0.130581	0.0573303	0.0402899	0.0396906	0.00538769	0.105425	0.0045282	0.348511	0	0.0573275	0.198948	0.136518	0	0	0.0487798	0.170212	0.0301172	0.103448	0	0.0974807	0.0957562	0	0.117062	0	0.0826047	0	0	0.0818719	0.212791	0.0575794	0	0	0.148922	0.0279782	0	0	0.269251	0	0	0	0.0503285	0.053743	0	0.108804
CPEB3	0.172208	0.519185	0.328737	0.180327	0.255166	0.292904	0.0836522	0.185885	0.06978	0.306158	0.212163	0.0927485	0	0.316712	0.166382	0.31765	0	0	0.21095	0.228651	0.404068	0.0998068	0	0.221185	0.256712	0.229683	0.281111	0.386564	0.219525	0	0	0.178992	0.272402	0.299222	0.49083	0.309842	0.305179	0.154488	0.472259	0	0	0	0.281484	0	0.249358	0.309592	0.247106	0.288885
MARCH5	0.172208	0	0.0811165	0.328947	0.0338003	0.0390488	0.0241056	0.053258	0.00548345	0	0.000811407	0	0	0.0185371	0.198948	0.117075	0	0	0.0289483	0	0.0342363	0.0191957	0	0.0515146	0.0738312	0	0	0	0.0963161	0	0	0.00119776	0	0.0275307	0	0	0.0785922	0	0	0	0	0	0	0	0.0164461	0.0152341	0.402136	0.0686236
IDE	0	0.0696152	0.0493174	0.0999705	0.00704128	0.11744	0.0235286	0.0256723	0.00306306	0	0.0120737	0	0	0.0648291	0	0	0	0	0.0294377	0	0.0410989	0.0272658	0	0.0516862	0.0477059	0	0	0.232257	0.11021	0	0	0.0742307	0	0.0255888	0	0	0.0197197	0.162636	0	0	0	0	0.183993	0	0.0210865	0.0329975	0	0.0513626
KIF11	0	0	0	0	0	0.000607618	0.00246403	0.00027383	0	0	0.000811407	0	0	0	0	0	0	0	0	0	0	0	0	0.0175836	0	0	0	0	0.000958189	0	0	0.000194842	0	0	0	0	7.24777e-05	0	0	0	0	0	0	0	0.000199372	0	0	0.00440295
HHEX	0	0	0	0	0	0	0.000656023	0	0	0	0	0	0	0	0	0	0	0	0	0	0	0	0	0	0	0	0	0	0	0	0	0	0	0	0	0	0	0	0	0	0	0	0	0	0	0.00027826	0	0
EXOC6	0.141901	0	0.239154	0.137782	0.217893	0.101476	0.059386	0.0842733	0.0612162	0	0.0247621	0	0	0.119044	0	0.153611	0	0.602858	0.135745	0.206986	0.205317	0.12795	0	0.146447	0.109086	0.0268446	0	0	0.228462	0	0.413313	0.16092	0.0918439	0.133981	0.621685	0.0839892	0.116677	0.0230447	0	0	0.12038	0	0	0	0.160891	0.114189	0.357713	0.0849867
CYP26C1	0	0	0	0	0	0	0.000141418	0	0	0	0	0	0	0	0	0	0	0	0	0	0	0	0	0	0	0	0	0	0	0	0	0	0	0	0	0	0	0	0	0	0	0	0	0	0	0	0	0
CYP26A1	0	0	0	0	0	0	0.00153514	0.000258033	0	0	0	0	0	0.00322643	0	0	0	0	0.0128602	0	0	0.185266	0	0.00958065	0.0165284	0	0	0	0	0	0	0	0.015691	0	0	0	9.59521e-05	0	0	0	0	0	0	0	0	0	0	0.00443512
MYOF	0	0	0	0	0	0.00014397	0.00143318	0.0125415	0	0	0	0	0	0	0	0	0	0	0	0	0	0	0	0	0.0146987	0	0	0	0.0273978	0	0	0.0517168	0	0	0	0	0.0268868	0.00208748	0	0	0	0	0	0	0	0	0	0.00478861
CEP55	0	0	0	0	0	0	1.04551e-05	0	0	0	0	0	0	0	0	0	0	0	0	0	0	0	0	0	0	0	0	0	0	0	0	0	0	0	0	0	0.000149798	0	0	0	0	0	0	0	0	0	0	0.00115082
FFAR4	0	0	0	0	0	0	0.00756227	0.00605312	0	0	0	0.253773	0	0	0	0	0	0.702803	0.0347848	0	0	0	0	0.0321007	0	0	0	0	0	0	0	0	0	0.0273044	0	0	0	0	0	0	0	0	0	0	0	0.0144985	0	0.00296429
RBP4	0.276067	0.148153	0.0429212	0.0328706	0	0.0381807	0.0319138	0.0600482	0.00306306	0	0	0	0	0.213871	0.209166	0.114112	0	0	0.0956702	0.0682206	0.086152	0	0	0.0382197	0.263961	0.169005	0.295273	0	0.0408308	0	0	0.0134399	0.058398	0.0452083	0.450664	0	0.109208	0.0284255	0	0	0	0	0	0	0.0313113	0.075625	0.402611	0.0179728
PDE6C	0	0	0	0	0	0	0.00366935	9.86818e-05	0	0	0	0	0	0	0	0	0	0	0.000266434	0	0	0	0	0	0	0	0	0	0	0	0	0	0	0.000132707	0	0	0.00142835	0	0	0	0	0	0	0	0	0	0	0
FRA10AC1	0	0	0.0308605	0.19909	0.0854337	0.120683	0.0296208	0.0749866	0.0204376	0	0	0	0	0.0896666	0.11963	0	0	0	0.0507045	0	0.0628939	0.000368496	0	0.0221079	0.0834232	0	0	0.0744918	0.0672862	0	0	0.096948	0.00880676	0.017872	0	0	0.0438074	0.155655	0	0	0	0	0	0	0.112073	0.0232935	0	0.0457102
LGI1	0.129659	0	0.130587	0.116958	0.184781	0.0579766	0.0748092	0.101275	0.550514	0.0598394	0.025219	0.140222	0	0.159144	0	0.146431	0	0.436871	0.114009	0.548821	0.181705	0.242344	0	0.222407	0.200968	0.256493	0	0.556149	0.0832515	0	0.413313	0.268751	0.239719	0.10668	0	0.113377	0.111754	0.165548	0.426982	0	0.326465	0	0.0301683	0	0.0379871	0.167678	0.173012	0.0621703
SLC35G1	0.101223	0	0	0	0	0.00357066	0.000964652	0.00632323	0	0	0.0144389	0	0	0	0	0	0	0	0	0	0	0.0236147	0	0	0	0	0	0	0	0	0	0	0.0199056	0	0	0	0.000467322	0	0	0	0	0	0.180276	0	0.000184693	0.00810844	0	0.00713558
PLCE1	0	0	0	0	0	0.000479598	0.00423095	0.0019853	0.0025271	0	0	0	0	0	0	0	0	0	0.00459552	0	0	9.63166e-05	0	0.00834692	0	0	0	0	0.00076636	0	0	0.0619035	0.0715393	0.00794473	0	0	0.0113605	0	0	0.248253	0	0	0.219062	0	0.000184693	0.0317479	0	0.000977928
NOC3L	0.0551229	0.223357	0.0459429	0	0.0460179	0.00053234	0.00688069	0.01039	0	0	0.00764281	0	0	0.0276146	0	0.036037	0	0	0.00319454	0	0.0412054	0.0392541	0	0.0172241	0.109366	0	0.117062	0	0.000430529	0	0	0.00784375	0.0318646	0.0056224	0	0	0.000673326	0	0	0.248253	0	0	0	0	0	0.00027826	0.399673	0.00456187
TBC1D12	0.0743885	0	0.0545254	0.0187963	0	0.00014397	0.0130106	0.0261634	0.00893998	0	0.00210179	0.130962	0	0	0	0.063344	0	0	0.0148443	0	0.0231976	0.00203345	0	0.0208777	0.0255263	0	0	0	0.00316477	0	0	0.130919	0	0.0244344	0	0	0.0389822	0.00208748	0.212326	0	0	0	0	0	0.02533	0.0915712	0	0.049872
HELLS	0.0141937	0.0492448	0.0275085	0	0	0.0238393	0.0171591	0.000796137	0.000677449	0	0.00210179	0	0	0	0	0	0	0	0.0318335	0	0.119612	9.63166e-05	0	0.0237775	0.0154259	0	0.295273	0	0.00677032	0	0	0.0426465	0.0295999	0.00266283	0	0	0.037359	0	0	0	0	0	0	0	0.000199372	0	0	0.0136414
CYP2C18	0	0	0	0	0	0	0.00013643	0	0	0	0	0	0	0	0	0	0	0	0	0	0	0	0	0	0	0	0	0	0	0	0	0	0	0	0	0	0	0	0	0	0	0	0	0	0	0	0	0
AL583836.1	0	0	0	0	0	0	0.000379748	0	0	0	0	0	0	0	0	0	0	0	0	0	0	0	0	0	0	0	0	0	0	0	0	0	0	0	0	0	0	0	0	0	0	0	0	0	0	0	0	0.0128524
CYP2C9	0	0	0	0	0	0	0	0	0	0	0	0	0	0	0	0	0	0	0	0	0	0	0	0	0	0	0	0	0	0	0	0	0	0	0	0	0	0	0	0	0	0	0	0	0	0	0	0
CYP2C8	0	0	0	0	0	0.000543149	0.00275124	0.000115797	0	0	0.16414	0	0	0	0	0	0	0	0	0	0	0	0	0	0	0	0	0	0	0	0	0	0	0	0	0	0.000891328	0	0	0	0	0	0	0	0.000199372	0	0	0.00190551
ACSM6	0	0	0	0	0	0.000897533	0.00325614	0.000270295	0.000677449	0	0	0	0	0	0	0	0	0	0.000358275	0	0	0	0	0	0	0	0	0	0.00076636	0	0	0	0	2.69061e-05	0	0	0.000151971	0	0	0	0	0	0	0	0.00854993	0	0	0
PDLIM1	0	0	0	0	0	0	0.00147316	9.77151e-05	0	0	0	0	0	0	0	0	0	0	0	0	0	0	0	0	0.107338	0	0	0	0	0	0	0	0	0	0	0	0.000151971	0	0	0	0	0	0	0	0	0	0	0.00623607
SORBS1	0.101488	0.108742	0.190845	0.265634	0.199186	0.287907	0.117685	0.24531	0.266193	0.170788	0.182511	0.469863	0	0.351944	0.286689	0.268928	0	0	0.209609	0.247892	0.148679	0.223509	0	0.185431	0.15362	0.182553	0.316219	0.237893	0.298916	0	0	0.272815	0.40175	0.191235	0	0	0.304401	0.181581	0.513544	0	0	0	0.0208772	0	0.269297	0.332011	0	0.244499
ALDH18A1	0	0.115293	0.0104257	0.081426	0	0.00311937	0.0130452	0.0264448	0.0566424	0	0	0	0	0	0	0	0	0	0.0181958	0	0.0182075	0.0260571	0	0.0155307	0.0191352	0.0777755	0.281111	0.589274	0.00124012	0	0	0.0331974	0	0.00593636	0	0	0.0252605	0.00208748	0	0	0	0	0.0738108	0	0.144591	0	0.819673	0.00750814
TCTN3	0.0141937	0	0	0	0.0436527	0.00358384	0.0139023	0.0132868	0.26292	0	0.00210179	0	0	0.00322643	0	0	0	0	0.0263736	0	0.0301172	0.000794274	0	0.0225132	0.00685061	0	0	0	0.0138349	0	0	0.000510789	0	0.0718122	0	0	0.011374	0	0	0	0	0	0.192351	0	0.00129397	0.0652639	0	0.0557685
ENTPD1	0	0.0653619	0	0.0187963	0	0	0.0016666	0.0165599	0.00384723	0	0	0	0	0	0	0	0	0	0.0128362	0	0	0	0	0.00752563	0.0109507	0	0	0	0	0	0	0	0	0.0256588	0	0	0.000242003	0	0	0	0	0	0.0208772	0	0.0217205	0.0185465	0	0
AL365273.2	0	0	0	0	0	0.00053234	0.00360167	0.000127507	0.00384723	0	0.000811407	0	0	0	0	0	0	0	0	0	0	0	0	0.0155307	0	0	0	0	0.0117815	0	0	8.03622e-05	0	6.10373e-05	0	0	0.000489427	0	0	0	0	0	0	0	0	0.0281021	0	0
CC2D2B	0	0	0	0	0	0.00014397	0.00269429	0.000346275	0.00384723	0	0	0	0	0	0	0	0	0	0.0165737	0	0	0	0	0	0.0453938	0	0	0	0.0133145	0	0	8.03622e-05	0	0	0	0	0.000119258	0	0	0	0	0	0	0	0	0.0329671	0	0
CCNJ	0	0	0	0	0	0	0.0012796	0.000157469	0	0	0.000811407	0	0	0	0	0	0	0	0	0	0	0	0	0	0.0211518	0	0	0	0.000430529	0	0	0	0	0	0	0	0.000149798	0	0	0	0	0	0	0	0	0	0	0.0146311
ZNF518A	0.0280608	0.0800592	0.0191577	0.192333	0.135994	0.131904	0.041167	0.0419867	0.0145056	0.674225	0.0764491	0	0	0.0057162	0.173072	0.0721751	0	0	0.0618526	0.214708	0.049394	0.0774395	0	0.11325	0.0556397	0.0414538	0	0	0.135596	0	0	0.13642	0.0789961	0.0542364	0	0	0.158134	0.0289724	0	0.248253	0.107688	0	0.165325	0	0.0582539	0.119211	0	0.0946321
BLNK	0	0	0	0	0	0	0.00120263	0.010405	0	0	0	0	0	0	0	0	0	0	0	0	0	0	0	0	0	0	0	0	0	0	0	0	0	0.0253884	0	0	4.4894e-05	0	0	0	0	0	0	0	0	0	0	0.0059391
DNTT	0	0	0	0	0	0	3.56064e-05	0	0	0	0	0	0	0	0	0	0	0	0	0	0	0	0	0	0	0	0	0	0	0	0	0	0	0	0	0	0	0	0	0	0	0	0	0	0	0	0	0
OPALIN	0	0	0	0	0.00907194	0	0.00524511	0.0134751	0	0.105425	0	0	0	0.115775	0	0	0	0	0.00765077	0	0.024893	0	0	0.00115269	0.0381321	0.123732	0	0	0	0	0	0	0	0.0347637	0	0	0.0410651	0.0806287	0	0	0	0	0	0	0.0172663	0.00594341	0	0.0562082
TLL2	0	0	0.0409	0.0808378	0	0.0917623	0.00403466	0.00181239	0.00384723	0	0.0575492	0	0	0.0265248	0	0	0	0	0.000547503	0	0.0103334	0.0316599	0	0.0192134	0.0201774	0.129192	0	0	0.0902168	0	0	0.018115	0	0.0698987	0	0	0.040954	0	0	0	0	0	0	0	0.0195416	0.00980217	0	0.00623607
TM9SF3	0.174509	0.141289	0.0901584	0.185212	0.141329	0.24922	0.0409468	0.119568	0.146271	0.145408	0.125998	0.07854	0	0.325953	0.492793	0.249447	0	0	0.214095	0.247892	0.155396	0.0436995	0	0.309892	0.155821	0.267084	0.384314	0	0.235136	0	0	0.132756	0.0273855	0.195055	0	0.179163	0.0574591	0.3112	0	0	0.135052	0	0.105739	0	0.150532	0.105115	0	0.176462
PIK3AP1	0	0	0	0	0	0.0425544	0.000469521	0.0176204	0	0	0	0	0	0	0	0	0	0	0	0	0	0	0	0	0.0146987	0	0	0	0	0	0	0	0	0	0	0	0	0.00208748	0	0	0	0	0	0	0	0	0	0.0100146
LCOR	0.123539	0.266235	0.111764	0.0646081	0.147984	0.296635	0.0684746	0.104258	0.142755	0.0976056	0.16537	0	0	0.0931572	0.230975	0.293381	0	0.196131	0.0735015	0	0.121534	0.209236	0	0.147112	0.0372188	0.344743	0	0.404491	0.161379	0	0	0.197757	0.211941	0.163428	0	0	0.1906	0.0425269	0	1.26583	0	0	0.0859647	0	0.0988441	0.212178	0	0.198423
SLIT1	0.0280608	0.172873	0.173194	0.0933507	0.242355	0.112827	0.0783922	0.150604	0.220119	0.0598394	0.154419	0.130336	0	0.21785	0.0802929	0.349532	0	0.436871	0.129921	0.44595	0.242721	0.0634464	0	0.286005	0.17825	0.405613	0	0.0744918	0.089328	0	0	0.234408	0.230803	0.0479776	0	0.0839892	0.0611632	0.25234	0.212326	0	0.272259	0	0.318571	0	0.260073	0.247751	0	0.174857
ARHGAP19-SLIT1	0	0	0	0	0	0	0.000164694	0	0	0	0	0	0	0	0	0	0	0	0	0	0	0	0	0	0	0	0	0	0	0	0	0	0	0	0	0	0	0	0	0	0	0	0	0	0	0	0	0
FRAT1	0	0.0653619	0	0.0187963	0.00996046	0.000543149	0.00193371	0.023258	0	0	0	0	0	0	0	0	0	0	0	0	0	0	0	0.025521	0.00272303	0	0	0	0.0351793	0	0	0	0	0	0	0	0.00184947	0	0	0	0	0	0	0	0.0406734	0.0173962	0	0.00190551
FRAT2	0	0	0	0.0187963	0	0.00438959	0.0121963	0.00377857	0	0	0.00298282	0	0	0	0	0	0	0	0.0166131	0	0.0299896	0.0280762	0	0.0320647	0	0	0	0	0.0535648	0	0	0.0266661	0	0.0192396	0	0	0.0136686	0.00208748	0	0	0	0	0	0	0.0250281	0.0150582	0	0.0227936
RRP12	0	0	0.151454	0.0187963	0	0.00399047	0.0286042	0.0320404	0.00759483	0	0.000811407	0.0258996	0	0.078504	0	0.169035	0	0	0.0442688	0	0.0838126	0.03388	0	0.0748246	0.0588185	0.123996	0.117062	0	0.00478312	0	0	0.0986455	0	0.080641	0	0	0.0887867	0.014498	0	0	0	0	0.0591921	0	0.0393131	0.0241668	0	0.096239
PGAM1	0.413793	0.565742	0.319188	0.387162	0.37985	0.382245	0.0810208	0.32061	0.171277	0.499736	0.226863	0.312578	0	0.490816	0.399377	0.498405	0	0.467877	0.419875	0.73884	0.579464	0.233182	0	0.363153	0.337165	0.557836	0.265263	0.237893	0.332599	0	0.266751	0.427256	0.36434	0.420508	0	0.704094	0.311739	0.318182	0.212326	0.21867	0.518908	0	0.536327	0	0.522758	0.324792	0.496587	0.396356
EXOSC1	0.0400124	0	0.0278228	0	0.0589495	0.00040221	0.020185	0.0501315	0.00129043	0.294722	0.00298282	0	0	0.0491135	0	0.0766167	0	0	0.0356564	0	0	0.000794274	0	0	0.00871202	0	0	0.472023	0.122276	0	0	0.022549	0	0.00302419	0	0	0.00471664	0.00208748	0	0	0	0	0	0	0.064088	0.0359428	0	0
ZDHHC16	0.0469157	0.0421554	0.0247846	0.0410871	0.0460179	0.000543149	0.0129535	0.0440697	0.0126678	0	0	0.191477	0	0	0.0514474	0	0	0	0.0294583	0.0682206	0	0.0129029	0	0.0031297	0.0175433	0	0.117062	0	0.0549152	0	0	0.0229521	0.0617294	0.0266363	0	0	0.0275607	0.293654	0	0.452719	0	0	0.183993	0	0.0247207	0.00215454	0	0.0487604
MMS19	0.0280608	0.241478	0.113223	0.0418033	0.027538	0.0675343	0.0275506	0.0293065	0.237138	0	0.0157686	0	0	0.0613752	0.0802929	0.0992889	0	0.602858	0.0286802	0.0682206	0.103855	0.0239965	0	0.0792765	0.10914	0.128565	0	0	0.100105	0	0	0.11675	0.0571075	0.0247076	0.169824	0	0.0543408	0.0324859	0	0.248253	0.25404	0	0	0	0.0519319	0.062448	0	0.0488954
UBTD1	0	0	0	0	0.00907194	0.00053234	0.0066778	0.00398555	0	0	0.092015	0	0	0	0	0.121773	0	0.47618	0	0.247892	0	0	0	0	0	0	0	0	0.00127011	0	0.413313	0.000301551	0	0.000221736	0	0	0.0347464	0	0	0	0	0	0	0	0.0223999	0.014439	0	0.00978446
ANKRD2	0	0	0	0	0	0.00040221	0.00587565	0.00542448	0	0	0.00210179	0	0	0	0	0	0	0	0	0	0	0	0	0	0	0	0	0	0.00354554	0	0	0.0171196	0	0.0181101	0	0	0.00150712	0	0	0	0	0	0	0	6.52442e-05	0	0	0.00913742
AL355315.1	0	0	0	0.0166279	0	0.00040221	0.00344765	0.00281759	0	0	0	0	0	0	0	0	0	0.196131	0	0	0	0.0175129	0	0	0	0	0	0	0.0106604	0	0	0	0	2.69061e-05	0	0	0.000111469	0	0	0	0	0	0	0	0	0.044455	0	0.000678422
MORN4	0.069484	0	0.0493242	0.0254366	0.0229894	0.00828333	0.0185009	0.0908799	0.0130577	0.0756926	0.0816953	0	0	0.0352698	0.0514474	0.070678	0	0	0.0237535	0	0.050124	0.190303	0	0.0327979	0.0459168	0	0	0	0.0194543	0	0	0.0593914	0.00543251	0.00953786	0	0.179163	0.0130578	0.00208748	0	0.21867	0	0	0	0	0.0188931	0.0446329	0	0.0451757
PI4K2A	0.0805038	0.052195	0.0822861	0.0187963	0.0951059	0.00220535	0.0160789	0.0309367	0.000677449	0.19337	0.00764281	0	0	0.0288171	0	0.0599384	0	0	0.0772759	0.316157	0.0934882	0.0417549	0	0.0586455	0.0687994	0	0.199752	0	0.0123022	0	0	0.0737434	0.0569735	0.100001	0	0	0.00511422	0.0284255	0	0	0	0	0.0129442	0	0.0513437	0.0122372	0	0.0677342
AVPI1	0	0.113967	0	0.0254366	0.00704128	0.00146294	0.0212688	0.0305791	0.00759483	0	0.00210179	0	0	0.0740525	0.209166	0.0583446	0	0.602858	0.0453572	0	0	0.00968398	0	0.0759335	0.03233	0	0	0.196948	0.020964	0	0	0.0436793	0.0544531	0.0174158	0	0	0.0269387	0	0	0	0	0	0	0	0.00526482	0.0825927	0	0.0402779
MARVELD1	0	0.0696152	0	0.0646081	0	0.00053234	0.00323238	0.00408554	0	0	0	0	0	0	0	0	0	0	0	0	0	9.63166e-05	0	0.00460671	0	0	0	0	0	0	0	0	0	2.69061e-05	0	0	0.000694469	0.0751971	0	0	0	0	0	0	0.0101029	0.0150693	0	0.0109414
ZFYVE27	0.0823635	0.0696152	0.0965199	0	0.0837285	0.0373596	0.0322746	0.0669356	0.0553037	0	0.0386787	0.0258996	0	0.1436	0.33266	0.0906272	0	0.47618	0.0841506	0	0.114403	0.08481	0	0.0775673	0	0.313905	0	0	0.122025	0	0	0.0470754	0.082441	0.0665775	0.169824	0.113377	0.0791804	0.0938009	0	0	0.167267	0	0	0	0.0235216	0.0532926	0.173012	0.0839526
SFRP5	0	0	0	0	0	0	0.000105465	0.00205823	0	0	0	0	0	0	0	0	0	0	0	0	0	0	0	0.0123547	0.0166149	0	0	0	0	0	0	0.020506	0	0	0	0	0	0	0	0	0	0	0	0	0	0	0	0
GOLGA7B	0.214031	0.052195	0.133262	0.083785	0.175963	0.0559891	0.0374963	0.0888981	0.012115	0.179575	0.0113069	0	0	0.085359	0.209166	0.152713	0	0.350677	0.0691953	0	0.0684543	0.0427245	0	0.042779	0.129805	0.207564	0.199752	0	0.0456304	0	0	0.0316935	0.121536	0.0986286	0	0	0.139373	0.513662	0	0.452719	0	0	0.314903	0	0.0818947	0.0724987	0	0.104985
CRTAC1	0	0	0.0849598	0	0.0258723	0.0589016	0.0156421	0.0141795	0.0534902	0.224225	0.0431887	0	0	0.125877	0	0	0	0	0.0272275	0.161809	0.10061	0	0	0.0588315	0.0651202	0	0.199752	0	0.0365504	0	0	0.0957961	0.00456937	0.0234383	0	0	0.043616	0.180493	0	0	0.107688	0	0	0	0.0131486	0.0064659	0.173012	0.058011
R3HCC1L	0	0.151582	0	0	0.0975945	0.0706673	0.0195852	0.0155756	0.00294091	0	0.000811407	0	0	0	0	0	0	0	0.0165201	0	0	0.0454258	0	0.0292455	0	0	0	0	0.0201547	0	0.413313	0.0350184	0	6.10373e-05	0	0	0.00488197	0.00728581	0	0	0	0	0.191098	0	0.000941789	0.0487228	0	0.0421118
LOXL4	0	0	0	0	0	0	1.27576e-05	0	0	0	0	0	0	0	0	0	0	0	0	0	0	9.63166e-05	0	0	0	0	0	0	0	0	0	0	0	0	0	0	4.4894e-05	0	0	0	0	0	0	0	0	0	0	0
PYROXD2	0	0	0	0	0	0.000846672	0.00494652	0.000194615	0	0	0	0	0	0	0	0	0	0	0	0	0	9.63166e-05	0	0.0152796	0	0	0	0	0	0	0	0.0331974	0.0234844	0.000102905	0	0	0.00103296	0.00208748	0	0	0	0	0	0	0	0	0	0.00501877
HPS1	0	0	0.00432057	0	0	0.0819054	0.0148404	0.0426437	0.0135233	0	0	0	0	0	0.0514474	0	0	0	0.0120803	0.247892	0.0238884	0.113132	0	0.0167695	0.0411874	0	0	0	0.0107646	0	1.11872	0.0900433	0.0625209	0.0487748	0.452964	0	0.0246409	0.121519	0	0	0.177208	0	0	0	0.0281342	0.0242831	0	0.0529881
HPSE2	0	0	0.0358626	0.0187963	0.0589495	0.0487436	0.00502748	0.0401908	0	0	0.0144389	0	0	0.105118	0.173072	0	0	0	0.0304691	0.153357	0	0.0281366	0	0.0817019	0.0234771	0	0	0.170223	0.138145	0	0	0.0171196	0.0129669	0.0158812	0	0	0.0338863	0	0	0	0	0	0	0	0.0274535	0.048388	0	0.0424261
CNNM1	0.184456	0	0.185061	0	0.164834	0.0852139	0.0503704	0.134842	0.167957	0.0756926	0.0807459	0.126024	0	0.0420886	0.353831	0.224333	0	0	0.103825	0	0.249726	0.19989	0	0.193979	0.0551377	0.112722	0	0	0.152576	0	0	0.148226	0.00968045	0.075685	0	0.113377	0.16852	0.0285372	0.906533	0	0.269602	0	0	0	0.0266956	0.106446	0.173012	0.134673
GOT1	0.17936	0.480674	0.209785	0.386948	0.228449	0.268232	0.0693539	0.256369	0.11199	0.316795	0.31376	0.345468	0	0.256351	0.31273	0.350379	0	0	0.415185	0.343005	0.409823	0.18843	0	0.33073	0.337862	0.707484	0.452813	0.566649	0.254704	0	1.11872	0.31604	0.114606	0.365025	0	0.235531	0.310917	0.143586	0	0.580111	0.380084	0	0.210733	0	0.262112	0.209162	0	0.249517
SLC25A28	0.0831666	0.0653619	0.0569926	0	0.119479	0.0298598	0.0458266	0.0764834	0.00332893	0.105425	0	0	0	0.0727425	0	0	0	0	0.0234325	0.169795	0.0946773	0.0820511	0	0.0392613	0.0597036	0	0.117062	0	0.0145324	0	0.552412	0.0365192	0.0623629	0.0326447	0.49083	0	0.0627732	0.0941314	0	0	0	0	0.0208772	0	0.0601476	0.0333792	0	0.0672575
ENTPD7	0	0	0.0292852	0	0	0.00052693	0.00177993	0.0037076	0	0	0	0	0	0	0	0	0	0	0.0125769	0	0	0.000368496	0	0.00702547	0	0	0	0	0.000888349	0	0	0	0	0	0	0	8.42464e-05	0	0	0	0	0	0	0	0	0.0150135	0	0
CUTC	0.0698339	0	0.0482469	0.0440353	0.00704128	0.00412018	0.012823	0.0305593	0.000826809	0	0.101563	0.07854	0	0.0331164	0	0	0	0	0.0434626	0	0.0561529	0.000368496	0	0.0277198	0.0115955	0.123732	0	0	0.0489361	0	0	0.0932783	0.0502076	0.0075547	0.450664	0.22928	0.0450464	0.187334	0	0	0.207496	0	0	0	0.0341934	0.0401056	0	0.0210655
COX15	0	0.155878	0.0263884	0.256294	0.0186677	0.00149901	0.011931	0.0384648	0.0126662	0.0827509	0.0607864	0	0	0.00322643	0	0	0	0.196131	0.0334331	0	0.0675329	0.0446866	0	0.0358152	0.0172404	0	0	0	0.0367504	0	0	0.0535759	0.00456937	0.0223064	0	0	0.0346608	0	0	0	0.178161	0	0	0	0.0265152	0.0418452	0	0.0236089
ABCC2	0	0	0	0	0	0	0.000823927	0	0	0	0	0	0	0	0	0	0	0	0	0	0	0	0	0	0	0	0	0	0	0	0	0	0	0	0	0	0	0	0	0	0	0	0	0	0	7.4571e-05	0	0
DNMBP	0	0	0	0	0	0.0377464	0.00739932	0.000520215	0.000826809	0	0	0	0	0.00322643	0	0	0	0	0	0	0.0174822	9.63166e-05	0	0.00439473	0.00272303	0	0	0	0.00238049	0	0	0.0224462	0	0.0265195	0	0	0.015156	0.00208748	0	0	0	0	0	0	0.0243186	0.0183336	0	0.0196879
CPN1	0	0.0696152	0	0	0	0	0.000382554	5.79249e-05	0	0	0	0	0	0	0	0	0	0	0	0	0	0	0	0	0	0	0	0	0	0	0	8.03622e-05	0	0	0	0	0.000151971	0	0	0	0	0	0	0	0	0	0	0
ERLIN1	0.0400124	0	0.0278228	0	0.0337514	0	0.0170607	0.0106204	0.00294091	0	0.021526	0	0	0	0	0	0	0	0	0	0	0.0924029	0	0.00855345	0.0169679	0	0	0	0.001562	0	0	0.0243612	0.0295999	0.0145842	0.51891	0	0.0215042	0.00208748	0	0	0	0	0	0	0.0152027	0.00292196	0	0.0129735
CHUK	0	0.0800592	0.0425242	0.100321	0	0.0566124	0.0157024	0.028173	0.000677449	0	0.00262299	0.0258996	0	0	0	0.117075	0	0	0.0241773	0	0	0.000794274	0	0.0141895	0.0433184	0	0	0	0.00206381	0	0	0.0384909	0.078953	0.00681362	0	0	0.0533042	0.136585	0	0	0	0	0	0	0.0540146	0.0533346	0.173012	0.00809243
CWF19L1	0	0	0	0.0468346	0	0.00694836	0.017137	0.0114587	0.213792	0.105425	0.0102359	0.0798414	0	0.00322643	0.0514474	0.126586	0	0	0.0240483	0	0.108459	0.0920691	0	0.0206655	0.0284916	0	0	0	0.00134442	0	0	0.0841089	0	0.0231758	0	0	0.0179629	0.00208748	0	0	0	0	0.0129442	0	0.0489365	0.0840877	0	0.0210668
BLOC1S2	0.135855	0.313933	0.0697854	0.178721	0.0908607	0.107429	0.0373642	0.0715224	0.238563	0.170788	0.0207498	0.0258996	0	0.192558	0	0.232548	0	0	0.136818	0	0.120049	0.245429	0	0.0866597	0.179275	0.0616266	0.247253	0	0.0819622	0	0.413313	0.132742	0.059011	0.117551	0	0.278165	0.0789223	0.0324085	0.212326	0.184339	0	0	0	0	0.111321	0.111373	0.173012	0.0611368
PKD2L1	0	0	0	0	0	0.0348585	0.00742628	0.00356048	0	0	0.00737501	0	0	0	0	0	0	0	0.0125076	0	0.0158083	0.0120607	0	0	0	0	0	0	0	0	0	0	0.00543251	0	0	0	0.0237567	0.0215857	0	0	0	0	0	0	0.0259126	0.0028604	0	0
SCD	0	0.0421554	0.0459429	0.0323601	0.0432198	0	0.0104225	0.0267276	0.0566424	0.051667	0.00210179	0	0	0.172254	0.0735528	0	0	0.519509	0.0549197	0.355792	0.0873817	0.0201237	0	0.0479122	0	0.0727503	0	0.404491	0.169981	0	0	0.0598232	0.10788	0.015846	0	0	9.59521e-05	0	0	0	0.177208	0	0.376075	0	0.020968	0.102592	0	0.146735
WNT8B	0	0	0	0	0	0	5.42144e-05	0	0	0	0	0	0	0	0	0	0	0	0	0	0	0	0	0	0	0	0	0	0	0	0	0	0	0	0	0	0	0	0	0	0	0	0	0	0	0	0	0
SEC31B	0	0	0	0	0	0.000655927	0.0223318	0.00359101	0.00416682	0	0.00210179	0	0	0.0331164	0	0	0	0.196131	0.00731416	0	0	9.63166e-05	0	0.00411501	0.0638115	0	0	0	0.0126131	0	0	0.000725591	0.0992676	6.10373e-05	0	0	0.00184043	0.00208748	0	0	0	0	0	0	0.000250585	0.0364727	0.173012	0.0360153
AL133352.1	0	0	0	0	0	0	0.00203347	0.00305524	0	0	0	0	0	0.0276146	0	0	0	0	0	0	0	0	0	0.00478898	0	0	0	0.184696	0.000831658	0	0	0	0.0371632	0.0051745	0	0	0.000300013	0	0	0	0	0	0	0	0	0	0	0.00291671
HIF1AN	0.242797	0	0.077349	0.0323601	0.0829263	0.0351539	0.0190456	0.0498972	0.221605	0	0.0227788	0	0	0.0435373	0.0421504	0	0	0	0.0588539	0	0.0383875	0.0179259	0	0.0680075	0.0565804	0	0	0	0.0316266	0	0	0.0277197	0.0382844	0.0790057	0.169824	0.113377	0.0623137	0.0806287	0	0	0.190819	0	0	0	0.0320742	0.04822	0	0.140387
PAX2	0	0	0	0	0	0	0.000102961	0	0	0	0	0	0	0	0	0	0	0	0	0	0	0	0	0.019822	0	0	0	0	0	0	0	0	0	0	0	0	0	0	0	0	0	0	0	0	0	0	0	0
SLF2	0	0.100178	0.112422	0.104251	0	0.0239535	0.0331388	0.034985	0.00384723	0	0.0147826	0	0	0.0578354	0	0	0	0	0.0317226	0.206986	0	0.0388585	0	0.12176	0.0400652	0.257674	0	0.170223	0.020389	0	0	0.093231	0.0779012	0.0807102	0	0	0.117508	0.00208748	0	0	0.246821	0	0.191098	0	0.0919481	0.046303	0.173012	0.0607573
MRPL43	0.069484	0.154363	0.0772597	0.0323601	0.0585854	0	0.0240377	0.0343895	0.00555009	0	0.0219732	0	0	0.036841	0	0	0	0	0.0647635	0.380571	0	0.0136225	0	0.0241655	0.0438584	0.260219	0	0.0744918	0.0671622	0	0	0.0206848	0.0199056	0.0994592	0	0	0.028148	0.189222	0	0.248253	0	0	0	0	0.000520164	0.0188866	0	0.0770213
SEMA4G	0	0	0	0.0187963	0	0	0.0028428	0.021263	0.000677449	0	0	0	0	0	0	0.0902893	0	0	0.0235034	0	0.0521096	0	0	0.0482346	0	0	0	0	0	0	0	0.027074	0	2.69061e-05	0	0	0.0143324	0	0	0	0	0	0	0	0	0	0	0
TWNK	0	0	0	0	0	0	0.00416769	0.00643309	0.000677449	0	0	0	0	0	0	0	0	0	0.00232384	0	0	0	0	0	0.0175433	0	0	0	0	0	0	0.00939226	0	0.0209166	0	0	0.000384709	0.00208748	0	0	0.0275415	0	0	0	0.0362955	0	0	0.0101823
LZTS2	0	0	0.0251758	0	0	0.0639608	0.013314	0.0177672	0.0577905	0.0827509	0.00764281	0.130962	0	0	0	0.0383269	0	0	0.00414462	0	0	0.109745	0	0.0543253	0.0670132	0	0	0	0.000430529	0	0	0.034477	0.154629	0	0	0.0839892	0.0551721	0	0	0.184339	0	0	0	0	0.110222	0.0331618	0	0.0567536
PDZD7	0	0	0.0530459	0.0517949	0.0223493	0.00719489	0.0184371	0.043854	0.0106069	0	0.0144389	0	0	0.00322643	0	0.0902893	0	0	0.0183545	0	0.0182075	0.0179259	0	0.0309114	0.0169679	0	0	0	0.0123136	0	0	0.0156303	0.00910327	0.0606297	0	0	0.0150858	0	0	0	0	0	0.112336	0	0.00108635	0.0490046	0	0.0237193
SFXN3	0.0992468	0.115293	0.024724	0.0135772	0.0281959	0.00372772	0.018319	0.0675599	0.000677449	0	0.0595526	0.0258996	0	0	0	0.149209	0	0	0.0234629	0	0	0.00203345	0	0.0143074	0.00871202	0.240739	0	0	0.0265245	0	0	0.0528735	0.167798	0.0475194	0	0	0.000890086	0.00728581	0	0	0	0	0.119948	0	0.147538	0.0560302	0	0.0414781
KAZALD1	0	0	0	0	0	0	0.000112365	0	0	0	0	0	0	0	0	0	0	0	0	0	0	0	0	0.00209421	0	0	0	0	0	0	0	0	0	0	0	0	0	0	0	0	0	0	0	0	0.000250585	0	0	0
BTRC	0.190277	0.160059	0.194437	0.0936706	0.0993746	0.236637	0.0722737	0.17059	0.235876	0.105425	0.208737	0.25198	0	0.273617	0	0.0978286	0	0	0.171179	0.214486	0.252337	0.118628	0	0.229519	0.216866	0.120717	0.117062	0.232257	0.0702028	0	0.552412	0.161914	0.212615	0.128519	0	0	0.139047	0.0325456	0	0	0.473107	0	0.189544	0	0.209999	0.179089	0.173012	0.120469
DPCD	0	0.0377637	0.0673128	0.0484161	0	0.00199513	0.0154641	0.0348435	0.00592948	0	0.101456	0	0	0.0237137	0.11963	0.125512	0	0	0.0300388	0.169795	0.046431	0.0196436	0	0.00599879	0	0.25981	0.117062	0	0.0103292	0	0	0.0225442	0	0.0235085	0	0	0.0206017	0	0	0	0.12038	0	0	0	0.0154757	0.0028604	0	0.0529911
POLL	0.0280608	0	0.0459429	0	0	0.00656081	0.00658268	0.0273627	0.00306306	0	0.00262299	0	0	0.0286683	0	0.0613424	0	0	0.0106331	0.36778	0	0.0418901	0	0.025024	0.0411874	0	0	0	0.068441	0	0	0.0225804	0.00456937	0.0266905	0	0	0.0362045	0	0	0	0.246821	0	0.289303	0	0.00743029	0.0611781	0	0.017378
FBXW4	0.100708	0	0.0777253	0.0266193	0.0739661	0.0138879	0.0250334	0.0538542	0.213792	0.0756926	0.00262299	0.07854	0	0.0915396	0	0	0	0	0.0503877	0	0	0.0329297	0	0.0255042	0.065859	0	0.199752	0	0.0570253	0	0	0.031172	0.217364	0.0430875	0	0.22928	0.0516882	0.0328121	0	0	0.310042	0	0.0301683	0	0.0370549	0.0240918	0	0.0863202
FGF8	0	0	0	0	0	0	6.399e-05	0	0.000677449	0	0	0	0	0	0	0	0	0	0	0	0	0	0	0	0	0	0	0	0	0	0	0	0	0	0	0	0.000154887	0	0	0	0	0	0	0	0	0	0	0
NPM3	0	0	0	0	0	0.00040221	0.00546418	0.0220446	0	0	0.0576205	0	0	0.0330482	0	0	0	0	0.0164186	0.214708	0.0231976	0	0	0.0162866	0	0	0	0	0.00771269	0	0	0.0399774	0.00456937	0	0	0	0.0378784	0.0215857	0	0	0	0	0	0	0.000378068	0.0124633	0	0.0131069
OGA	0.455345	0.449744	0.228042	0.284596	0.265821	0.199441	0.0785638	0.209874	0.0616771	0.19337	0.175371	0.0927485	0	0.292904	0.324738	0.0608258	0	0.616713	0.258686	0.400001	0.364168	0.155562	0	0.215268	0.3812	0.133492	0.247253	0.582819	0.2589	0	0	0.443997	0.367658	0.27158	0.51891	0	0.214752	0.163869	0.472259	0	0.256398	0	0.0798862	0	0.310751	0.304797	0.34099	0.199234
KCNIP2	0.164573	0	0.0144929	0	0	0.161321	0.0186238	0.0593959	0.00532266	0.124998	0	0	0	0.0057162	0.198948	0	0	0	0.0263091	0	0.0593359	0.0697177	0	0	0.0165284	0.0414538	0	0	0.0415789	0	0	0.0156303	0.0884629	0.0510527	0	0	0.0173738	0.189222	0	0	0	0	0	0	0.0328691	0.000586242	0	0.0555715
ARMH3	0.0743885	0	0.0367951	0.0616195	0.0529873	0.0459604	0.029455	0.0434995	0.00592948	0	0.162386	0.0258996	0	0.0908157	0.0735528	0.0603161	0	0	0.0348076	0.342322	0.0788041	0.0421407	0	0.0635232	0.0326613	0	0.611056	0	0.0818373	0	0.552412	0.113744	0.116074	0.0375625	0	0	0.0984808	0.00208748	0	0	0	0	0.0791586	0	0.00391332	0.0327717	0.173012	0.0397839
HPS6	0.0141937	0.100891	0	0	0.0203987	0.0332735	0.00302158	0.0101821	0.169547	0	0	0	0	0	0	0	0	0	0	0	0	0.0347108	0	0.0240068	0.0738412	0	0	0	0	0	0	0.00501156	0.0491586	0.00533884	0	0	0.0146622	0.00208748	0	0	0.0275415	0	0	0	0.0209035	0.0226344	0	0.0147841
LDB1	0	0	0.0425814	0.0135772	0	0.00220535	0.00431057	0.0152915	0.00384723	0	0.000811407	0	0	0	0.11963	0	0	0	0.000266434	0	0	0.000368496	0	0	0.0191352	0	0	0	0	0	0.266751	0.0134399	0.00880676	0.00617755	0	0.309842	0.0250941	0.194796	0.212326	0	0	0	0	0	0	0.0381422	0	0.0102373
PPRC1	0	0	0	0	0.0922812	0.00233521	0.00564748	0.00950205	0.244809	0	0.0740315	0	0	0.053767	0	0	0	0	0	0	0	0.0129029	0	0.00896042	0	0	0	0	0.000958189	0	0	0	0	0.0308001	0	0	0.0114445	0.00208748	0	0	0.310042	0	0.0129442	0	0.0105159	0.0115989	0	0.0132585
NOLC1	0.136504	0	0.0510506	0.101237	0.0223493	0.057877	0.0290465	0.0637645	0.0025271	0	0.164541	0.111417	0	0.00877412	0.11963	0	0	0	0.0507175	0	0.206787	0.0205372	0	0.105368	0.0354803	0.129192	0	0.306138	0.0748651	0	0	0.0461733	0.0880807	0.0623241	0	0	0.0993918	0.00728581	0	0	0	0	0.0791586	0	0.0516848	0.0765467	0	0.0829496
ELOVL3	0	0	0	0	0	0	0.000423993	0	0	0	0	0	0	0.0451841	0	0	0	0	0	0	0	0	0	0	0.029907	0	0	0	0	0	0	0	0	0	0	0	0	0	0	0	0	0	0	0	0	0	0	0
PITX3	0	0	0	0	0	0	0	0	0	0	0	0	0	0	0	0	0	0	0	0	0	0	0	0	0	0	0	0	0	0	0	0	0	0	0	0	0	0	0	0	0	0	0	0	0	0	0	0
GBF1	0.197936	0.355616	0.0382118	0.189555	0.0196564	0.0803898	0.0352542	0.0672204	0.00677079	0.138641	0.103015	0.0258996	0	0.0169327	0.173072	0.070678	0	0.196131	0.123371	0	0.0238884	0.0682147	0	0.14043	0	0	0	0.304984	0.169601	0	0	0.140553	0.0129669	0.153304	0.169824	0	0.0775674	0.0365831	0	0	0.107688	0	0.0523374	0	0.0301639	0.080439	0.169341	0.0692106
NFKB2	0	0	0	0	0	0.000479598	0.000440851	0	0	0	0	0	0	0	0	0	0	0	0	0	0	0	0	0	0	0	0	0	0	0	0	0	0	0	0	0	0	0	0	0	0	0	0	0	0.000250585	0	0	0
PSD	0.282614	0.359851	0.154501	0.120991	0.0575327	0.121109	0.0707497	0.214032	0.563335	0.337167	0.273813	0.111417	0	0.358368	0	0.287136	0	0.702803	0.294522	0.564988	0.286985	0.203952	0	0.175567	0.100191	0.295404	0.281111	0.0744918	0.104826	0	0.266751	0.372626	0.318671	0.114284	0.169824	0.179163	0.248366	0.0425341	0.513544	0	0.584793	0	0.24551	0	0.151465	0.248228	0.402611	0.265347
FBXL15	0.197094	0	0.185668	0.0410871	0.156763	0.105067	0.0367866	0.0800428	0.0271062	0.218056	0.121613	0.131458	0	0.189841	0	0.125512	0	0	0.115423	0	0.199448	0.100014	0	0.0813928	0.0713107	0.169005	0.199752	0.181871	0.0518395	0	0	0.147366	0.197095	0.158458	0	0	0.214665	0.118058	0	0	0.107688	0	0.192351	0	0.0898772	0.0938616	0.169341	0.142624
CUEDC2	0.0408878	0.119585	0.0320737	0.0374134	0.107677	0.0252946	0.0406206	0.0384706	0.0459154	0.150266	0.018613	0	0	0.0647009	0.0421504	0.121773	0	0	0.0805695	0	0.168144	0.115558	0	0.131583	0.104786	0	0	0	0.016684	0	0.413313	0.141042	0.00543251	0.0669169	0	0.392604	0.0993899	0.245147	0.906533	0	0.167267	0	0	0	0.0444666	0.0948294	0.34099	0.0845064
C10orf95	0	0	0	0	0	0	0.00282211	0.00505698	0.000826809	0	0	0	0	0	0	0	0	0	0.00046262	0	0.0357877	9.63166e-05	0	0	0	0	0	0	0	0	0	0	0	0	0	0	0	0	0.426982	0	0	0	0	0	0	0	0	0
MFSD13A	0	0.052195	0.0760245	0	0.00767235	0	0.0119334	0.0188582	0.00416682	0	0.021526	0	0	0	0	0.0599384	0	0	0.0549507	0.185424	0.0191669	0.0449687	0	0.0306988	0.0933886	0.131196	0	0	0.0167428	0	0	0.0425354	0.101025	0.0173239	0	0	0.01703	0	0	0	0.107688	0	0	0	0.0292588	0.0934322	0	0.0276588
ACTR1A	0.237065	0.399816	0.185181	0.0982242	0.090922	0.113615	0.0356029	0.116482	0.044956	0.37433	0.27249	0.121968	0	0.241291	0.0802929	0.289597	0	0	0.123673	0.30149	0.195948	0.153116	0	0.107179	0.168143	0.195963	0.199752	0.428633	0.0532628	0	0	0.0844226	0.178641	0.138019	0.51891	0	0.165303	0.0543282	0.212326	0	0.38137	0	0.142394	0	0.167434	0.0867316	0	0.140852
SUFU	0	0	0.0153805	0.0410871	0	0.0023491	0.0135844	0.00203045	0.215151	0	0.00764281	0.130962	0	0.0555278	0	0.0423244	0	0	0	0.161809	0	9.63166e-05	0	0.00411501	0.0344994	0	0	0.232257	0.0129376	0	0	0.0251409	0.015283	0.0313153	0.169824	0	0.0281074	0	0	0	0	0	0	0	0	7.4571e-05	0	0.0664431
TRIM8	0.0141937	0.198411	0.0855789	0.0918878	0.0271983	0.00219597	0.0325199	0.064335	0.0116927	0.111725	0	0	0	0.0292643	0	0	0	0	0.00800546	0.153357	0.0893625	9.63166e-05	0	0.0776906	0.0653343	0.227875	0	0.217564	0.0353942	0	0.266751	0.0722488	0.0625209	0.0463973	0	0	0.0715291	0.0486677	0	0.248253	0	0	0.268919	0	0.0637492	0.105789	0	0.184571
ARL3	0.120401	0.209776	0.168392	0.125883	0.159894	0.175694	0.0535187	0.0676358	0.0695024	0	0.0393821	0	0	0.143359	0.190819	0.157234	0	0	0.125914	0.0682206	0.111256	0.0785276	0	0.132253	0.166186	0.123996	0	0.0744918	0.178479	0	0	0.0836883	0.335863	0.128033	0	0.179163	0.164702	0.0775627	0	0	0.257873	0	0.237109	0	0.143145	0.106933	0	0.127689
SFXN2	0	0	0	0	0	0.000607618	0.00199694	0.00247228	0.000826809	0	0.000811407	0	0	0	0	0	0	0	0.000266434	0	0	0.000368496	0	0	0.0357864	0	0	0	0.000430529	0	0	0	0	0	0	0.309842	2.48316e-05	0.00208748	0	0	0	0	0	0	0	0	0	0
WBP1L	0	0	0.0462471	0	0	0.00400459	0.0140789	0.0400998	0.00129043	0	0.000811407	0.135756	0	0.0276146	0.202855	0	0	0	0.017127	0	0.0590948	0	0	0.0562609	0.00272303	0	0	0	0.0264809	0	0.266751	0.0320521	0.0300486	0.0733178	0	0	0.0496003	0.0279782	0	0	0	0	0	0	0.0478592	0.134277	0	0.0543167
CYP17A1	0	0	0	0	0	0	0	0	0	0	0	0	0	0	0	0	0	0	0	0	0	0	0	0	0	0	0	0	0	0	0	0	0	0	0	0	0	0	0	0	0	0	0	0	0	0.00760331	0	0
BORCS7-ASMT	0	0.0653619	0	0	0	0	0.00305479	0.00105605	0	0	0	0	0	0	0	0	0	0	0	0	0	0	0	0	0	0	0	0	0.00127011	0	0	0.0156303	0.058398	0	0	0	0.00706133	0	0	0	0	0	0	0	6.52442e-05	0	0	0.00389963
CNNM2	0.215409	0.100891	0.0358626	0.111065	0.00907194	0.0758969	0.0513066	0.0783921	0.0138343	0	0.00764281	0.894584	0	0.054506	0	0.3044	0	0	0.123343	0	0.033769	0.145829	0	0.105533	0.0819144	0.0727503	0	0	0.0806996	0	0	0.0855615	0.166488	0.0877875	0	0	0.0973971	0.177082	0	0	0	0	0.0208772	0	0.0709626	0.0859011	0	0.0825624
NT5C2	0	0.0492448	0.0439887	0.0785271	0.266183	0.0881977	0.0519467	0.0783656	0.291563	0	0.0045282	0.214338	0	0.100296	0.198948	0	0	0	0.132438	0.0682206	0.0485271	0.0402274	0	0.0604627	0.0343728	0.123996	0.281111	0	0.0796278	0	0	0.176033	0.181602	0.00878009	0.452964	0	0.0528493	0.0882887	0.212326	0	0.346353	0	0.32134	0	0.0424283	0.0617249	0	0.117997
RPEL1	0	0	0	0	0	0	0.000164921	8.44654e-05	0	0	0	0	0	0	0	0	0	0	0	0	0	0.0187691	0	0	0	0	0	0	0	0	0	0	0	0	0	0	9.09801e-05	0	0	0	0	0	0	0	0	0	0	0
INA	0.209874	0.420844	0.41777	0.307109	0.275851	0.428121	0.0742516	0.206875	0.102441	0.353608	0.31332	0.670196	0	0.3457	0.405906	0.269194	0	0.370848	0.357502	0.615456	0.397039	0.308856	0	0.241925	0.37805	0.479738	0.281111	0.170223	0.272857	0	0	0.256079	0.229505	0.44526	0	0.278165	0.309724	0.564608	0.212326	0.184339	0.21043	0	0.349173	0	0.224669	0.313618	0.409369	0.360466
PCGF6	0	0	0.0459429	0.0135772	0	0.0376269	0.00853334	0.0138167	0.0553183	0	0	0	0	0	0	0.070678	0	0.47618	0.0148491	0	0	0.00915333	0	0.0318428	0	0	0.117062	0.304984	0.00398674	0	0.413313	0.0396916	0.0234844	2.69061e-05	0.450664	0	0.0295646	0	0	0	0	0	0	0	0.0514983	0.0666991	0	0.0302771
TAF5	0	0	0	0	0	0	0.00650125	0.00981606	0.000826809	0	0	0	0	0.00322643	0	0	0	0	0.0055474	0	0	0	0	0.0031297	0.0250085	0	0	0	0.000831658	0	0	0	0.015283	0.0048961	0	0	0.0504712	0.00728581	0	0	0	0	0.0129442	0	0.00773563	0.00852799	0	0.0204974
ATP5MD	0	0.0377637	0.113076	0.344699	0.249216	0.181237	0.0507556	0.100889	0.014545	0.0756926	0.02516	0	0	0.228905	0.11963	0.250706	0	0	0.14407	0	0.12647	0.208857	0	0.0852254	0.247716	0.181888	0.117062	0.366172	0.247209	0	0	0.166328	0.0371335	0.090766	0.169824	0.158333	0.176105	0.0263633	0	0.452719	0.246821	0	0.395522	0	0.102342	0.106597	0	0.051266
PDCD11	0	0.0800592	0	0	0.0683988	0.00987902	0.0164602	0.0324004	0.0025271	0	0	0	0	0.0637626	0	0	0	0	0.0264373	0.170212	0.0262209	0.0523819	0	0.0313285	0	0	0	0	0.0178688	0	0	0.0295656	0.0588567	0.00527954	0	0	0.0127752	0.0601605	0	0	0.135052	0	0	0	0.00422319	0.021447	0	0.0194059
CALHM2	0	0.0696152	0.0420122	0	0	0.00180008	0.00710372	0.0102733	0	0	0.000811407	0	0	0	0	0	0	0	0.0129171	0	0	0.100009	0	0	0.0210261	0.112722	0	0	0	0	0	0	0	0.0307288	0	0	0	0.00728581	0	0	0	0	0	0	0	0	0	0.00223741
CALHM1	0	0	0	0	0	0	0.00196133	0.00940481	0.246368	0	0	0	0	0.0295013	0	0	0	0	0	0	0	0.0676839	0	0.0176965	0	0	0	0	0	0	0	0	0	0.0206657	0	0	2.48316e-05	0	0	0	0	0	0.129689	0	0.000717995	0.0115989	0	0.00731145
CALHM3	0	0	0	0	0	0	0	0	0	0	0	0	0	0	0	0	0	0	0	0	0	0	0	0	0	0	0	0	0	0	0	0	0	0	0	0	0	0	0	0	0	0	0	0	0	0	0	0
NEURL1	0.0698339	0	0.0903115	0.0237813	0	0.09085	0.037688	0.0954676	0.034112	0.105425	0.173034	0.07854	0	0.0509526	0	0	0	0	0.0587832	0.206986	0.118031	0.111033	0	0.0365582	0.00871202	0.195963	0	0	0.0678852	0	0.552412	0.190666	0.130437	0.0740527	0	0.614261	0.0834851	0	0	0.248253	0	0	0.219062	0	0.0253399	0.0951411	0	0.13035
SH3PXD2A	0	0.0377637	0.138405	0.0728725	0.0262986	0.0140463	0.047075	0.124959	0.0888554	0.170788	0.0188167	0	0	0.0711619	0.224489	0.159939	0	0.811144	0.113171	0.43758	0.205413	0.0845657	0	0.168412	0.0676122	0.188298	0	0	0.103855	0	0.348022	0.144753	0.0799538	0.1545	0.51891	0	0.0809713	0.327364	0.212326	0	0.176265	0	0.252402	0	0.107117	0.0896015	0	0.184012
STN1	0	0	0	0	0	0.000543409	0.00299428	0.00073108	0.000826809	0	0	0	0	0.0169327	0	0	0	0	0.0204467	0	0	0.000794274	0	0.0224569	0.0564473	0	0	0	0	0	0	0.0292911	0	0.0123664	0	0	0.000188487	0	0	0	0	0	0	0	0	0.0116361	0	0.023238
SLK	0.0961359	0.052195	0.184703	0.0567957	0.199763	0.0855739	0.0310206	0.134528	0.0189699	0.051667	0.042064	0	0	0.250638	0	0	0	0	0.0917944	0.380571	0.145102	0.103535	0	0.149861	0.103104	0.269952	1.02359	0	0.0582053	0	0.413313	0.144213	0.140826	0.103019	0.51891	0.392008	0.0849848	0.0871415	0	0.452719	0.167267	0	0.0594976	0	0.18794	0.153332	0	0.0942075
COL17A1	0	0	0	0	0	0	0	0	0	0	0	0	0	0	0	0	0	0	0	0	0	0	0	0	0	0	0	0	0	0	0	0	0	0	0	0	0	0	0	0	0	0	0	0	0	0	0	0
SFR1	0	0	0	0	0	0.00052693	0.0015018	0.00900932	0	0	0	0	0	0	0	0	0	0	0	0	0.0390617	9.63166e-05	0	0	0.0247639	0	0	0	0	0	0	0.0035508	0.00910327	0	0	0	0.000174883	0	0	0	0	0	0	0	0	0	0	0
CFAP43	0	0	0.0974922	0	0	0.00502393	0.012114	0.0155755	0	0	0	0	0	0.0507948	0.11963	0	0	0	0.00155686	0	0.033769	0.000794274	0	0.00891535	0	0	0.199752	0	0.00548198	0	0	0.0222739	0.101115	3.49071e-05	0	0.392008	0.020384	0	0	0	0	0	0	0	0	7.4571e-05	0	0.00637333
GSTO1	0	0	0.0388039	0.0952394	0	0.0695072	0.029519	0.091107	0.0408083	0	0.0262609	0.07854	0	0.237407	0.0421504	0.0613424	0	0	0.105158	0	0.111424	0.0416292	0	0.122947	0.0231843	0	0	0	0.0866482	0	0	0.0623219	0.179008	0.0751836	0	0	0.115215	0	0	0	0.279069	0	0.165325	0	0.0758012	0.0950719	0	0.0965424
GSTO2	0	0	0.121108	0	0	0.0010001	0.0282226	0.0100171	0.00884013	0.150266	0.00262299	0.253773	0	0	0	0	0	0	0.0319563	0	0.0658276	0.000368496	0	0.0101833	0	0	0	0	0.0330927	0	0.266751	0.0793537	0.00456937	0.056682	0	0	0.0332349	0.0762244	0	0.184339	0	0	0	0	0.105722	0.0375044	0	0.0252164
ITPRIP	0	0	0	0	0	0	0.000612407	0	0	0	0	0	0	0	0	0	0	0	0	0	0	0	0	0	0	0	0	0	0	0	0	0	0	0	0	0	0	0	0	0	0	0	0	0	0	0	0	0.00664845
CFAP58	0	0	0	0	0	0	0.00301011	0.00223154	0	0	0	0	0	0	0	0.0528052	0	0	0	0	0	0	0	0	0	0	0	0	0.00419191	0	0	0	0.059011	0	0	0	0	0	0	0	0	0	0	0	0	0.0224735	0	0.00686431
SORCS3	0.29521	0.37669	0.13265	0.135762	0.202426	0.135185	0.136248	0.179579	0.161882	0.224225	0.254316	0.288302	0	0.0169327	0.11963	0.141722	0	0	0.0897359	0.214708	0.0299896	0.129287	0	0.0715249	0.232969	0	0	0.231065	0.201518	0	0.266751	0.172737	0.183412	0.0974526	0.51891	0.309842	0.107987	0.262641	0	0	0.369855	0	0.0738108	0	0.126387	0.216604	0	0.113705
SORCS1	0.478122	0.154363	0.188035	0.15628	0.233293	0.187759	0.200266	0.245417	0.329478	0	0.371413	0.311106	0	0.139606	0.209166	0.337357	0	0	0.172935	0.501633	0.383745	0.12307	0	0.156258	0.166203	0.370996	0.316219	0.304984	0.363515	0	0	0.330656	0.296327	0.141263	0	0	0.329979	0.347429	0.737769	0.248253	0.190819	0	0.165325	0	0.233373	0.277187	0.477277	0.260473
XPNPEP1	0.113381	0.052195	0.0488357	0.14337	0.0436527	0.06821	0.0156437	0.0359652	0	0	0	0	0	0	0.198948	0.0984356	0	0	0	0.0682206	0.056801	0.000794274	0	0.0232732	0.0433184	0	0	0	0.00412614	0	0	0.0193606	0.0666189	0.0806021	0	0	0.00296925	0	0	0	0	0	0	0	0.000378068	0	0	0.0136912
ADD3	0.06528	0.304642	0.138679	0.151284	0.161614	0.162708	0.0499609	0.142702	0.00129043	0.0598394	0.131367	0.07854	0	0.255874	0.0735528	0.144057	0	0.350677	0.160933	0	0.199802	0.0646238	0	0.190396	0.135068	0.268891	0.461171	0.0744918	0.0258282	0	0	0.183335	0.280629	0.169488	0.450664	0.309842	0.126789	0.20871	0	0	0	0	0.105739	0	0.0973323	0.191763	0	0.213788
MXI1	0.359197	0.207948	0.133092	0.118083	0.229527	0.232818	0.0770023	0.0755734	0.458091	0.0827509	0.030303	0.412758	0	0.16243	0	0.0383269	0	0	0.153454	0	0.168506	0.197408	0	0.0837997	0.130171	0.177446	0.199752	0.181871	0.0726984	0	0.435293	0.0958402	0.260061	0.10115	0	0.309842	0.117639	0	0.513544	0.953506	0	0	0	0	0.185854	0.137236	0.169341	0.205094
SMNDC1	0.069484	0	0	0.137333	0	0.0852301	0.0184188	0.0389707	0.00306306	0	0.0147826	0	0	0	0	0	0	0.602858	0.0354312	0	0	0.0175129	0	0.044301	0	0	0.611056	0.196948	0.00189261	0	0	0.000118022	0.1131	0.0371579	0	0	0.0498158	0	0	0	0.0275415	0	0	0	0.0211149	0.032842	0	0.0198253
DUSP5	0	0	0.0263884	0	0	0	0.00562225	0.0017566	0	0	0.00298282	0	0	0	0	0	0	0	0.00148053	0	0.050124	0	0	0	0.0192911	0	0	0	0.0165931	0	0	0	0.015691	0.0108928	0	0	0.0013919	0	0	0	0	0	0	0	0.037545	0.024905	0	0.0266228
SMC3	0.0469157	0.0930577	0.0732939	0.0517949	0.155482	0.0340698	0.0309602	0.0342498	0.148303	0.294722	0.00262299	0.0258996	0	0.00973091	0	0	0	0	0.0401712	0	0	0.00135468	0	0.0714961	0.0371516	0	0	0	0.0791021	0	0.266751	0.044357	0.075484	0.0398143	0.452964	0	0.0706889	0.0323687	0	0	0	0	0.192351	0	0.0408709	0.0103167	0.169341	0.041958
RBM20	0.141899	0	0.0144929	0	0	0.000161594	0.00676693	0.00205644	0.0106476	0	0	0	0	0	0	0	0	0	0.0053294	0	0	0.1362	0	0.00834692	0.0287201	0	0	0	0.00365635	0	0	0.049823	0	0	0	0	0.00029268	0.0601605	0	0	0	0	0.0129442	0	0	0.0140608	0	0.00312177
PDCD4	0	0.143829	0.180732	0.0187963	0.0511253	0.0313084	0.0241179	0.042111	0.00332893	0.489917	0.00262299	0	0	0.0207	0	0	0	0	0.0178646	0.36778	0	0.0122284	0	0.0870685	0.0367428	0	0	0.237893	0.00961318	0	0	0.0655188	0.015691	0.0535674	0.51891	0	0.00575626	0.00208748	0	0	0	0	0	0	0.101449	0.109576	0	0.050395
BBIP1	0	0	0	0.0517949	0.0485926	0.0349382	0.0348129	0.0744756	0.0203582	0.315539	0.000811407	0	0	0.0664716	0	0	0	0.47618	0.0354549	0.33672	0.0372754	0.0130735	0	0.0307926	0.138622	0	0.461171	0	0.0485245	0	0	0.0347965	0.253954	0.0398373	0.450664	0	0.060606	0	0	0	0.0741914	0	0	0	0.00222872	0.0142159	0	0.0723035
SHOC2	0.0646547	0.155426	0.105798	0.184272	0.163251	0.0934831	0.0526757	0.129214	0.0161984	0.187216	0.0219732	0.164311	0	0.236464	0.224489	0	0	0	0.161852	0.170212	0.161388	0.0702322	0	0.0932529	0.169469	0.399797	0.117062	0.184696	0.106002	0	0.266751	0.158766	0.0263292	0.189739	0	0.398977	0.24282	0.114774	0	0	0.0275415	0	0.166255	0	0.159478	0.132975	0	0.145319
ADRA2A	0	0	0	0.0468346	0.0280986	0.000479598	0.0043423	0.0114941	0.00384723	0	0.0147826	0	0	0.0403823	0	0	0	0	0.00648136	0.0682206	0.00887498	0.0298975	0	0.00989223	0	0.112722	0	0	0.0308278	0	0	0	0	0	0	0	0.00274472	0.0215857	0	0	0	0	0	0	0.00885172	0	0	0.00878078
GPAM	0.217685	0	0.0425242	0	0	0	0.00520498	0.0185369	0.000826809	0	0	0	0	0	0	0	0	0	0.00651067	0	0.0348759	0	0	0.02295	0.0234467	0	0.281111	0	0.0101828	0	0	0.0410711	0.043175	0.00585311	0	0	4.0688e-05	0	0	0	0	0	0	0	0.0226004	0	0.173012	0.0114571
TECTB	0	0	0	0	0	0	3.31032e-05	0.000571467	0	0	0	0	0	0	0	0	0	0	0	0	0	0	0	0	0	0	0	0	0.000958189	0	0	0	0	0	0	0	6.14997e-05	0	0	0	0	0	0	0	0	0	0	0
ACSL5	0	0	0	0	0.00767235	0.0557519	0.00385593	0.000368775	0	0	0	0	0	0	0	0	0	0	0.000358275	0	0	0.000794274	0	0	0	0	0	0	0.00419191	0	0	0	0	0	0	0	0	0	0	0	0	0	0	0	0	0	0	0.000444748
ZDHHC6	0	0.0723267	0.0588335	0.0187963	0.0398912	0.151286	0.00860215	0.0157795	0.000677449	0.170788	0.00737501	0.130962	0	0.0321315	0	0	0	0	0.0404029	0	0.0412054	0.00135468	0	0.0690216	0.0192326	0.0268446	0	0	0.017311	0	0	0.0225104	0.0233086	0.0293657	0	0	0.0014405	0	0	0	0	0	0	0	0.0157009	0.000586242	0	0.0671358
VTI1A	0	0.196542	0.0392375	0.0862502	0.00996046	0.0991851	0.0789606	0.0821073	0.216372	0.409422	0.0415235	0.0258996	0	0.153827	0	0.32307	0	0	0.0882013	0.193376	0.0425233	0.0804516	0	0.094366	0.0905868	0.219578	0	0.184696	0.195227	0	0	0.0998596	0.291457	0.0623817	0	0	0.118554	0.165113	0	0	0.177208	0	0.377931	0	0.10033	0.0339442	0	0.0864178
TCF7L2	0	0.197713	0.0643193	0.0628695	0.124244	0.0755842	0.0211664	0.0684437	0.00592948	0	0.0120737	0	0	0.0180187	0.379203	0	0	0	0.0438653	0	0.0158083	0.0364299	0	0.106163	0.0252541	0	0	0.196948	0.033972	0	0	0.0118434	0.12733	0.0161152	0	0	0.0259413	0.00208748	0.513544	0	0	0	0.0208772	0	0.0884571	0.0830963	0	0.0522583
HABP2	0	0	0	0	0	0.00053234	0.00291361	5.79249e-05	0	0	0.00210179	0	0	0	0	0	0	0	0	0	0	0	0	0	0	0	0	0	0.000958189	0	0	0	0	0	0	0	0	0	0	0	0	0	0	0	0	0	0	0
NRAP	0	0	0	0	0	0	0.00129179	0	0	0	0	0	0	0	0	0	0	0	0	0	0	0	0	0.0162866	0	0	0	0	0	0	0	0	0	0	0	0	0.0210288	0	0	0	0	0	0	0	0	0	0	0.00582016
CASP7	0	0	0.03487	0	0	0.00040221	0.0136355	0	0	0	0	0	0	0	0	0	0	0	0	0	0	0	0	0	0	0	0	0.196948	0	0	0	0.000194842	0	0.00358928	0	0	0.00214229	0	0	0	0	0	0	0	0.0309144	0	0	0.04102
PLEKHS1	0	0	0	0	0	0	0.00103637	0.000187737	0	0	0	0	0	0	0	0	0	0	0	0	0	0	0	0	0	0	0	0	0	0	0	0.000118022	0	0	0	0	0	0	0	0	0	0	0	0	0	0	0	0
DCLRE1A	0	0	0.0153805	0	0.0207269	0.067931	0.00616124	0.0175992	0	0	0	0	0	0.0057162	0	0	0	0	0.0223461	0	0	0.0292946	0	0.0170605	0.0563712	0	0	0.196948	0.00484521	0	0	0.0376004	0.0233086	0.00481101	0	0	0.0317985	0.0223306	0	0.184339	0	0	0.0129442	0	0.0287907	0.0313353	0	0.00536146
NHLRC2	0.06528	0	0.0689476	0	0.0203987	0.042547	0.0278258	0.0742892	0.150303	0	0.0120737	0.214338	0	0.0768058	0.458106	0.0423244	0	0	0.0440827	0.185424	0.0839648	0.00567853	0	0.043027	0.0584332	0	0.117062	0	0.22981	0	0	0.0360627	0.043175	0.127567	0	0	0.0999608	0.00208748	0	0.491633	0.177208	0	0.119948	0	0.0787685	0.0514862	0.34099	0.0698386
ADRB1	0.0961359	0	0.0394292	0	0.00767235	0.034361	0.0130115	0.0368167	0.00532266	0	0	0.07854	0	0.14918	0.0421504	0.114112	0	0	0.0807169	0.0682206	0.0489716	0.0174855	0	0.0343051	0.0564473	0.131196	0.281111	0.366172	0	0	0.552412	0.0973998	0.0737252	0.0276391	0	0	0.0376227	0.162636	0.212326	0	0.177208	0	0.0129442	0	0.0317427	0.0389363	0	0.0486161
CCDC186	0.335352	0.0492448	0.0909985	0.135819	0.0758464	0.154993	0.0402816	0.130672	0.0110642	0	0.00931556	0	0	0.131151	0	0.070678	0	0	0.105941	0	0.107681	0.109193	0	0.097439	0.0975791	0.135482	0.295273	0	0.0851892	0	0	0.129621	0.0860719	0.16596	0.450664	0	0.201876	0.0263633	0	0.248253	0.0275415	0	0.319912	0	0.0810581	0.104052	0	0.0820956
TDRD1	0	0	0	0	0	0	0.0104356	0.00027383	0	0	0	0	0	0	0	0	0	0	0	0	0	0	0	0	0	0	0	0	0	0	0	0	0	3.49071e-05	0	0	0	0	0	0	0	0	0	0	0.0013673	0	0	0.0134791
VWA2	0	0	0	0	0.0322409	0	0.00126421	0	0	0	0	0	0	0	0	0	0	0	0	0	0	0	0	0	0	0	0	0	0	0	0	0	0	0	0	0	0	0	0	0	0	0	0	0	0	0	0	0
AFAP1L2	0	0.112087	0.0869972	0.0211775	0	0.00053234	0.0126925	0.0150204	0	0	0.00737501	0	0	0	0	0	0	0	0.0154163	0	0.0372754	0.0387451	0	0.0705162	0.0109507	0	0	0	0.00155071	0	0	0.0477749	0	0.00820862	0	0	0.0717115	0.0323687	0	0	0	0	0.165325	0	0.000442971	0.0879651	0	0.0103881
ABLIM1	0.0469157	0.255732	0.117086	0.0871978	0.265429	0.161697	0.0492347	0.0881911	0.245132	0	0.0548667	0.256803	0	0.055906	0	0	0	0.602858	0.0932687	0	0.0436675	0.081568	0	0.109468	0.245544	0	0	0	0.146079	0	0	0.1691	0.217736	0.0266163	0	0	0.221677	0.163037	0.426982	0	0	0	0.0523374	0	0.230744	0.151726	0	0.156319
FAM160B1	0	0.11606	0.163791	0.090367	0.140458	0.0794545	0.026737	0.0451146	0.0105577	0	0.0628915	0.07854	0	0.0804967	0	0	0	0	0.0304534	0.214708	0.140831	0.0545686	0	0.0522371	0.0861479	0	0	0	0.0114993	0	0	0.0648467	0	0.0445569	0	0.0839892	0.0342755	0.0970721	0	0	0.177208	0	0.136162	0	0.0547574	0.127464	0	0.0803924
TRUB1	0	0.0723267	0.0292213	0.151132	0.051798	0.171405	0.0295715	0.0451773	0.0025271	0.0598394	0.0926527	0.111417	0	0.0117205	0.120361	0.063344	0	0.47618	0.0488543	0.153357	0.177687	0.0626007	0	0.0694243	0.00272303	0	0	0	0.0852411	0	0	0.027744	0.0655882	0.0661495	0	0.20939	0.0316274	0.0323687	0.509436	0	0.177208	0	0.0389143	0	0.0759899	0.109964	0	0.117604
ATRNL1	0.555154	0.612392	0.450072	0.749222	0.330234	0.577863	0.248772	0.441354	0.407844	0.525745	0.256657	0.405062	0	0.72359	0.48369	0.834502	0	1.41552	0.526417	0.740604	0.540453	0.483891	0	0.53501	0.493631	0.486406	0.789386	0.379826	0.75835	0	0.664215	0.454491	0.64654	0.501518	0.621685	0.453368	0.810825	0.564672	0.263513	0.365728	0.6251	0	0.48613	0	0.637664	0.535747	0.836638	0.463978
GFRA1	0	0	0.039537	0	0	0.000479598	0.00527721	0.00885304	0	0.150266	0.0348672	0	0	0	0.0421504	0.0583446	0	0	0.0119731	0.170212	0	0	0	0	0.0247414	0	0	0	0.00215222	0	0	0	0	0.0104578	0.169824	0.113377	0.000899117	0	0	0	0	0	0	0	0	0.0256562	0	0.0123859
CCDC172	0	0	0	0	0	0	0.000139887	0	0	0	0	0	0	0	0	0	0	0	0	0	0	0	0	0	0	0	0	0	0.00166545	0	0	0	0	0	0	0	0	0	0	0	0	0	0	0	0	0	0	0
PNLIPRP3	0	0	0	0	0.0322409	0	0	0	0	0	0	0	0	0	0	0	0	0	0	0	0	0	0	0	0	0	0	0	0	0	0	0	0	0	0	0	2.48316e-05	0	0	0	0	0	0	0	0	0	0	0
PNLIP	0	0	0	0	0	0	0.000105883	0.00104394	0	0	0	0	0	0	0	0	0	0	0	0	0	0	0	0	0	0	0	0	0.0626167	0	0	0	0	0	0	0	0	0	0	0	0	0	0	0	0	0	0	0
PNLIPRP1	0	0	0	0	0	0	3.74509e-05	0	0	0	0	0	0	0	0	0	0	0	0	0	0	0	0	0	0	0	0	0	0	0	0	0	0	0	0	0	0	0	0	0	0	0	0	0	0	0	0	0
C10orf82	0	0	0	0	0	0	0.00068292	0.00074099	0	0	0	0	0	0	0	0	0	0	0.0131856	0	0	0	0	0	0	0	0	0	0	0	0	0.0141136	0	0	0	0	0.000864289	0	0	0	0	0	0	0	0	0	0	0
HSPA12A	0.25285	0.376083	0.291874	0.2873	0.155533	0.237632	0.09434	0.19514	0.185691	0.534205	0.149405	0.296344	0	0.139052	0.35393	0.367988	0	0	0.260788	0.153357	0.20139	0.175711	0	0.251323	0.177509	0.384586	0.333118	0.184696	0.352392	0	0	0.280769	0.211918	0.259615	0.647184	0.509838	0.244884	0.218164	0	0.248253	0.413117	0	0.330839	0	0.196421	0.428127	0.541329	0.182039
ENO4	0	0	0.0355936	0	0	0.00215063	0.00208441	0.0286395	0.00416682	0	0	0	0	0.064167	0	0.0721751	0	0	0	0	0	0.000794274	0	0	0	0	0	0	0.0107583	0	0	0.000437244	0	0.00102957	0	0	0.000667071	0	0	0	0	0	0.0129442	0	0	0	0	0.0211653
SHTN1	0.226338	0.326942	0.253042	0.166033	0.295425	0.147192	0.0543739	0.139282	0.260981	0.147594	0.0721316	0.214338	0	0.248312	0.216078	0.28012	0	0	0.0867185	0.54885	0.219432	0.179665	0	0.2143	0.104704	0.448815	0.117062	0.386564	0.227947	0	0	0.232465	0.213558	0.154	0.811154	0.0839892	0.240311	0.0998992	0	0	0.567528	0	0.202534	0	0.0903433	0.272638	0.331722	0.2085
VAX1	0	0	0	0	0	0	0.000155664	0.000379643	0	0	0	0	0	0	0	0	0	0	0	0	0	0	0	0	0	0	0	0	0	0	0	0	0	0	0	0	0	0	0	0	0	0	0	0	0	0	0	0.00234457
KCNK18	0	0	0	0	0	0	0	0	0	0	0	0	0	0	0	0	0	0	0	0	0	0	0	0	0	0	0	0	0	0	0	0	0	0	0	0	0	0	0	0	0	0	0	0	0.000184693	0	0	0
SLC18A2	0	0	0	0	0	0.000479598	0.00149536	0.000647805	0	0	0	0	0	0.0185371	0	0	0	0	0.000547503	0	0	0	0	0	0	0	0	0	0	0	0	8.03622e-05	0	0	0	0	0.000294005	0	0	0	0	0	0	0	0	0	0	0
PDZD8	0.227008	0.172873	0.185246	0.372567	0.0589495	0.262261	0.0301919	0.0793348	0.14097	0.0598394	0.0102359	0.111417	0	0.125718	0.637539	0.105864	0	0	0.064372	0	0.0881263	0.0202328	0	0.106845	0.0959436	0	0	0.231065	0.119375	0	0	0.14065	0.0850655	0.0690634	0	0	0.0918551	0	0	0	0	0	0.117192	0	0.135758	0.0852064	0	0.143895
EMX2	0	0	0	0	0	0	0.000362879	0.0100827	0.000677449	0	0	0	0	0	0	0	0	0	0.0258473	0	0	0	0	0	0	0	0	0	0	0	0	0	0.0502076	0.0106595	0	0	0	0	0	0	0	0	0.0208772	0	0	0.0173962	0	0
RAB11FIP2	0.273505	0.0800592	0.291962	0.175348	0.109806	0.164973	0.0462468	0.0885463	0.158711	0.0756926	0.119257	0.111417	0	0.0489311	0.578321	0.173927	0	0	0.0671171	0	0.0837032	0.18356	0	0.207646	0.131249	0.361372	0.170552	0	0.151694	0	0	0.0482535	0.192548	0.150635	0	0	0.101649	0.212223	0	0.21867	0.0275415	0	0.0129442	0	0.143748	0.203529	0	0.236005
FAM204A	0.0502343	0.158565	0.052318	0.253552	0	0.0560072	0.0335106	0.121356	0.0139002	0	0.0219732	0.0798414	0	0.148109	0	0	0	0	0.0673301	0.315789	0.0985232	0.0322452	0	0.0934133	0.106317	0.0268446	0.199752	0.54776	0.0669975	0	0	0.0114187	0.218967	0.0166794	0	0.392008	0.0608657	0.154569	0.39566	0	0.107688	0	0.0523374	0	0.111326	0.0699624	0	0.0611689
PRLHR	0	0	0.0150349	0	0	0	0.000167162	0.00206726	0	0	0	0	0	0	0	0	0	0	0	0	0	0	0	0	0	0	0	0	0	0	0	0	0	0	0	0	0	0	0	0	0	0	0	0	0	0	0	0
CACUL1	0.207288	0.115293	0.202977	0.154081	0.0548639	0.108536	0.0455302	0.0885148	0.472262	0.0756926	0.109235	0.0735045	0	0.00322643	0.33266	0.180921	0	0	0.0882732	0.214708	0.119329	0.078681	0	0.0498313	0.194967	0.219434	0.199752	0	0.082775	0	0.266751	0.113084	0.145603	0.0984043	0.169824	0	0.120503	0.014498	0.39566	0	0.207496	0	0.117145	0	0.0644577	0.0862896	0	0.205693
NANOS1	0	0	0	0	0	0	0.000752601	0.0128375	0	0	0	0	0	0	0	0	0	0	0	0	0	0	0	0	0	0	0	0	0	0	0	0	0	2.69061e-05	0	0	0.0325665	0	0	0	0	0	0	0	0	0	0	0.000643383
EIF3A	0.227352	0.331348	0.18633	0.0962413	0.143964	0.166024	0.0482561	0.129102	0.0604702	0	0.164163	0	0	0.184486	0.107425	0.112651	0	0	0.125892	0.321906	0.152391	0.062782	0	0.223613	0.159196	0.193718	0	0.412578	0.064738	0	0	0.176493	0.123345	0.187213	0	0.113377	0.140071	0.00208748	0.212326	0	0.51403	0	0.311313	0	0.117441	0.144709	0.409369	0.196428
SFXN4	0	0.0421554	0	0	0.0532168	0.00294557	0.017456	0.0229719	0.0225057	0	0.096577	0	0	0.00973091	0	0.0608258	0	0.47618	0.00249937	0	0.107337	9.63166e-05	0	0	0	0	0	0	0.0580455	0	0	0.111532	0.0234844	0.0149108	0	0	0.00997074	0.00728581	0	0	0	0	0	0	0.000311833	0.021193	0	0.0167121
PRDX3	0.0141937	0.517375	0.144862	0.0402284	0.0393743	0.195674	0.0527112	0.146156	0.147182	0.22368	0.138394	0.261162	0	0.0189144	0.274967	0	0	0.47618	0.0732869	0	0.0213044	0.108694	0	0.109731	0.114037	0.449044	0.199752	0.48134	0.222267	0	0	0.17472	0.184233	0.0909483	0.51891	0	0.104779	0.100362	0.513544	0.248253	0	0	0	0	0.216444	0.0802454	0.34099	0.126497
GRK5	0.0141937	0	0.110556	0.0442362	0	0.00894229	0.0141577	0.0293689	0.00723207	0	0.0740315	0	0	0.0338822	0	0	0	0	0.0428293	0	0	0.0130735	0	0.00866592	0.0313171	0.123996	0	0	0.0674724	0	0	0.0331782	0.00880676	0.0103696	0	0.22928	0.0697763	0	0	0.184339	0.177208	0	0	0	0.0029272	0.0126351	0	0.0167225
RGS10	0	0	0	0	0	0	0.000309616	0	0	0	0	0	0	0.0057162	0	0	0	0	0	0	0	0	0	0.00930222	0	0	0	0	0	0	0	0	0	0.0206657	0	0	0	0	0	0	0	0	0	0	0	0	0	0
TIAL1	0.0707808	0.13009	0.114063	0.137333	0.0316282	0.108534	0.0399244	0.0502598	0.00573409	0	0.00750104	0.0927485	0	0.114915	0	0	0	0	0.130538	0	0.0519883	0.0421407	0	0.15975	0.07651	0.123732	0	0	0.0142557	0	0.413313	0.0787546	0.172864	0.0172125	0	0.179163	0.117633	0.0762244	0.513544	0	0.207496	0	0.199146	0	0.00117297	0.131639	0.34099	0.0709407
BAG3	0.129659	0	0.0822861	0	0	0.0411552	0.00368985	0.0485135	0.000677449	0	0.0740315	0	0	0	0	0	0	0	0	0	0	0.0260571	0	0.0130552	0.0191352	0	0	0	0	0	0	0.0826468	0.0233086	0.0108697	0.51891	0	9.59521e-05	0	0	0	0	0	0.0208772	0	0.000250585	0.00483539	0	0.0814295
INPP5F	0.375581	0.602551	0.332241	0.238455	0.25952	0.412287	0.0880712	0.210308	0.233733	0.201317	0.363451	0.126024	0	0.384107	0.249049	0.125849	0	0.196131	0.28129	0.342073	0.274074	0.133752	0	0.329998	0.259548	0.247955	0.305688	0.589433	0.203666	0	0	0.343767	0.431623	0.167149	0.452964	0	0.320056	0.162686	0.0532779	0.482965	0.479494	0	0.612379	0	0.403017	0.241726	0	0.357319
MCMBP	0	0	0.0415178	0	0	0.0406612	0.017427	0.0320945	0.000677449	0.294722	0.00764281	0	0	0	0	0	0	0	0.0195142	0	0	0	0	0.0157731	0.00685061	0	0	0	0.0535036	0	0	0.000437244	0.12789	0.0147906	0	0	0.0433044	0.180493	0	0	0	0	0	0	0.000488097	0.0085801	0.173012	0.00485194
SEC23IP	0	0	0	0.0684362	0.00704128	0.00441203	0.0134262	0.0099099	0.166446	0	0.0695444	0.0798414	0	0.0265248	0.111788	0.123826	0	0	0.0377491	0.0682206	0	0	0	0.0382841	0.00846378	0	0	0	0.0176869	0	0	8.03622e-05	0.124948	0.0175616	0	0	0.0176811	0	0	0	0	0	0	0	0.0298151	0.0282087	0	0.018264
PLPP4	0	0	0	0	0	0.0400767	0.000895938	0.000101244	0	0	0	0	0	0	0	0	0	0	0	0	0	0	0	0	0	0	0	0	0	0	0	0	0	0.0269152	0	0	0	0	0	0	0	0	0	0	0.00214133	0	0	0.0283219
WDR11	0	0	0.039537	0.0266193	0.00907194	0.0474896	0.0319412	0.0309234	0.0263373	0.170788	0.0314216	0	0	0.0953493	0.198948	0.0992889	0	0.47618	0.0392314	0	0	0.0579148	0	0.0699149	0.0247639	0.258672	0	0	0.100451	0	0	0.0438805	0.124913	0.0161034	0	0	0.0540634	0.00728581	0	0	0	0	0	0	0.0117637	0.0250518	0	0.0621239
FGFR2	0	0	0.135573	0.0468346	0.0807499	0.0762931	0.00620281	0.0313863	0.000677449	0.0598394	0	0	0	0.052673	0	0	0	0.602858	0.0303551	0	0.0103334	0	0	0.0884073	0.0247639	0	0	0.304984	0.0101828	0	0	0.0826409	0.0893437	0.0267967	0	0	0.0440418	0	0	0	0	0	0.162607	0	0	0.0515206	0	0.0509919
ATE1	0	0.233705	0.135971	0	0.172427	0.146103	0.0499099	0.11434	0.168085	0	0.069007	0	0	0.0501159	0	0.0721751	0	0	0.107788	0	0.0617173	0.0857562	0	0.0815029	0.140738	0.123732	0.170552	0.181871	0.264871	0	0	0.114986	0.197869	0.102322	0	0	0.141405	0.0840737	0.212326	0	0.107688	0	0	0	0.101814	0.071506	0	0.117238
NSMCE4A	0	0	0.0158325	0.081426	0.00996046	0	0.00501599	0.000610277	0.00406342	0	0	0	0	0.124975	0	0	0	0	0.00418889	0	0.0720122	9.63166e-05	0	0	0	0.123732	0	0	0	0	0	0	0.015283	0.00271162	0	0	0.000275292	0	0	0	0.0275415	0	0	0	0.000428555	0	0	0
TACC2	0	0	0.0337967	0.0643503	0.0584145	0.0379518	0.0327473	0.035807	0.175453	0	0.0596502	0	0	0.132652	0.267621	0.0902893	0	0	0.0357667	0.0682206	0.0299896	0.140814	0	0.0431143	0.118078	0	0.281111	0	0.0139953	0	0	0.0226691	0.0908095	0.0181919	0	0	0.0335281	0.00728581	0.513544	0	0.0275415	0	0.0523374	0	0.0317633	0.0768288	0.402611	0.0434365
BTBD16	0	0	0	0	0	0	0.000109944	0	0	0	0	0	0	0	0	0	0	0	0	0	0	0	0	0	0	0	0	0	0	0	0	0	0	0	0	0	0	0.162636	0	0	0	0	0	0	0	0	0	0
PLEKHA1	0.227706	0.271158	0.309363	0.207717	0.242545	0.263176	0.095227	0.284274	0.321591	0.138658	0.109277	0.394461	0	0.20277	0.24728	0.272957	0	0.350677	0.117702	0.193376	0.16767	0.148024	0	0.25196	0.291584	0.541007	0.333118	0.0744918	0.123774	0	0.266751	0.280188	0.302361	0.285045	0.452964	0.0839892	0.272652	0.244688	0	0	0	0	0.0791586	0	0.324618	0.22772	0	0.359861
ARMS2	0	0	0	0	0	0	0	0	0	0	0	0	0	0	0	0	0	0	0	0	0	0	0	0	0	0	0	0	0	0	0	0	0	0	0	0	0	0	0	0	0	0	0	0	0	0	0	0
HTRA1	0	0	0.102914	0.0808378	0.0895654	0.0962414	0.0133418	0.0618688	0.340971	0.0598394	0.0740315	0.252385	0	0.127545	0.399782	0.0383269	0	0	0.0203068	0	0	0	0	0.0747599	0.0643187	0.335051	0	0	0.14834	0	0	0.141738	0.137844	0.0582987	0	0	0.0731965	0	0	0	0.107688	0	0.461568	0	0.0172663	0.0819598	0	0.0464649
DMBT1	0	0	0	0	0	0	0	0	0	0	0	0	0	0	0	0	0	0	0	0	0	0	0	0	0	0	0	0	0	0	0	0	0	0	0	0	0	0	0	0	0	0	0	0	0	0	0	0
CUZD1	0	0	0	0	0	0	0.00192717	1.90053e-05	0	0	0	0	0	0	0	0	0	0	0.00591435	0	0	0	0	0	0	0	0	0	0	0	0	8.03622e-05	0	0	0	0	6.14997e-05	0	0	0	0	0	0	0	0	0.0173962	0	0
FAM24B	0	0	0	0	0	0	0.00123991	0.00064081	0	0	0	0	0	0	0	0	0	0	0.0583758	0	0	0	0	0.0111614	0	0	0	0	0	0	0	0	0	0	0	0	6.86822e-05	0	0	0	0	0	0	0	0	0	0	0
C10orf88	0	0	0.0552449	0.0135772	0.0135452	0.00241138	0.010401	0.0198787	0.000677449	0	0.00262299	0.0258996	0	0.0057162	0.0421504	0.0948758	0	0	0.0665923	0.153357	0.0989387	0	0	0.0191429	0.0532502	0	0	0	0.00366556	0	0	0.0384503	0.0357065	0.0340495	0	0	0.0644292	0.00208748	0	0	0	0	0	0	0.020263	0.0168877	0	0.0263996
PSTK	0	0	0.0142989	0.0135772	0.0135452	0.00175507	0.0228675	0.0537531	0.00548345	0.105425	0	0.111417	0	0.044901	0	0	0	0	0.0240334	0	0.0231976	0.0978387	0	0	0	0	0	0	0.0113806	0	0	0.101302	0.0835642	0.00269159	0	0.113377	0.12538	0.087761	0	0	0	0	0.191098	0	0.0394452	0.0441155	0.169341	0.0422608
IKZF5	0.0280608	0.208477	0	0.0237813	0	0.00233974	0.0200202	0.0646943	0.00384723	0.179575	0.00210179	0	0	0	0	0.0902893	0	0	0.011318	0	0.0774439	9.63166e-05	0	0.012706	0.00871202	0	0	0	0.0527033	0	0	0.0593224	0.081276	0.0565156	0	0	0.00809826	0	0	0	0	0	0	0	0.000891309	0.0074869	0	0.0449821
ACADSB	0.0744005	0.245189	0.0948522	0.0578506	0.0755108	0.0659795	0.0200021	0.0949013	0.243447	0.294722	0.0352267	0	0	0.0295013	0.0735528	0.125512	0	0	0.0515037	0	0.0330923	0.0574561	0	0.043969	0.060579	0.0268446	0	0	0.0376827	0	0.266751	0.0816174	0.0783034	0.0301645	0	0.501369	0.073765	0	0	0	0	0	0.0129442	0	0.103333	0.0520116	0	0.0682699
BUB3	0.0707808	0.136605	0.0784487	0.137782	0.0407145	0.206478	0.0310768	0.0466332	0.00406342	0	0.00262299	0.0735045	0	0.0761818	0	0	0	0	0.0434268	0	0.098464	0.0281152	0	0.0840331	0.13967	0.269141	0.423334	0.170223	0.0927705	0	0	0.0672066	0.140678	0.107518	0	0.113377	0.103444	0.0871415	0	0	0.207496	0	0	0	0.152243	0.0818472	0.819673	0.118733
GPR26	0	0	0	0	0	0.00040221	0.00456161	0	0	0	0	0	0	0	0	0.0383269	0	0.370848	0.000578372	0	0.0103334	0	0	0.0233421	0	0	0	0	0.006561	0	0	0	0.0502076	0.0206049	0	0	0.0149728	0	0	0	0	0	0.108701	0	0	0	0	0.00550456
CPXM2	0	0	0	0	0	0.00040221	0.00239868	0.0122419	0	0	0	0	0	0	0	0.0721751	0	0	0	0	0	0	0	0.0139021	0	0	0	0	0	0	0	8.03622e-05	0	0	0	0	0.0149829	0.0215857	0	0	0	0	0	0	0.000261052	0.00866749	0	0
CHST15	0	0.115293	0.0841819	0	0.0290016	0.0348458	0.0341326	0.0592939	0.140955	0	0.148003	0	0	0	0.0514474	0.105594	0	0	0.0389555	0	0.0406777	0.0281366	0	0.0617402	0.119401	0.387501	0	0	0.0369862	0	0.615688	0.128481	0.00456937	0.0221532	0	0	0.00417396	0.0899162	0	0.184339	0.167267	0	0	0	0.0973732	0.15511	0.169341	0.0972612
OAT	0.193012	0.180888	0.0857718	0.267245	0.268323	0.206397	0.0587237	0.167031	0.15447	0.236203	0.234005	0.363575	0	0.123398	0.171637	0.244564	0	0	0.252802	0.412707	0.274278	0.150665	0	0.284749	0.319965	0.253018	0.305688	0.181871	0.137118	0	0	0.226673	0.250242	0.188518	0	0.427506	0.164963	0.241464	0.426982	0	0	0	0.100815	0	0.355567	0.159378	0.228242	0.175683
NKX1-2	0	0	0.0235634	0.137782	0	0	0.000441709	0	0	0	0	0	0	0	0	0	0	0	0	0	0	0	0	0	0	0	0	0	0	0	0	0	0	0	0	0	0.00015165	0	0	0	0	0	0	0	0	0	0	0.00271811
LHPP	0	0	0.0417963	0.117841	0.00907194	0.00327666	0.0206866	0.0365103	0	0	0.00210179	0	0	0.0297299	0	0	0	0.602858	0.0541394	0.169795	0	0.000794274	0	0.0716151	0.0109507	0	0	0	0.0452198	0	0	0.0187447	0	0.00400914	0	0	0.0266469	0.00728581	0	0	0.107688	0	0	0	0.0287542	0.036697	0.173012	0.0645302
AC068896.1	0	0	0	0.0546927	0	0.0557519	0.00245844	0.000632663	0	0	0	0	0	0	0	0	0	0	0	0	0	0.067831	0	0.0196317	0	0	0	0	0.00159781	0	0	0.056796	0.00543251	0	0	0.179163	9.09801e-05	0	0	0	0	0	0	0	0	0	0	0
EEF1AKMT2	0	0	0	0	0	0	0.000282561	0	0	0	0	0	0	0	0	0	0	0	0	0	0	0	0	0	0	0	0	0	0	0	0	8.03622e-05	0	0	0	0	0	0	0	0	0	0	0	0	0	0	0	0
ABRAXAS2	0.106884	0.132481	0.17332	0	0.0608587	0.100163	0.0167865	0.0678208	0.012115	0	0.0045282	0	0	0.0573275	0	0	0	0	0.0439774	0	0.0174822	0	0	0.0313897	0	0.117899	0	0	0.0725763	0	0	0.0281889	0.0215955	0.0712378	0	0	0.0174328	0	0	0	0	0	0	0	0.0241402	0.0116844	0	0.00394134
ZRANB1	0.118238	0.157144	0.213922	0.229683	0.216037	0.0906257	0.0421308	0.0884138	0.00787697	0.051667	0.0699299	0.0915534	0	0.186732	0.405917	0	0	0.350677	0.143587	0	0.0680489	0.118679	0	0.164422	0.158325	0.305062	0.199752	0.170223	0.188871	0	0	0.131078	0.18756	0.0865922	0	0.0839892	0.151019	0.00208748	0.513544	0.642874	0.178161	0	0.0208772	0	0.180125	0.149033	0.402611	0.138219
CTBP2	0.0141937	0.224712	0.00432057	0.0187963	0.0602595	0.115373	0.032112	0.0348614	0.01046	0.170788	0.000811407	0.0258996	0	0.149958	0	0.121773	0	0.602858	0.0268023	0.193376	0.0276655	0.0387754	0	0.105119	0.0471872	0.329953	0	0	0.159328	0	0	0.113082	0.0994148	0.0606297	0	0.22928	0.0989721	0.00208748	0.513544	0.248253	0.0275415	0	0.136162	0	0.0833755	0.108559	0	0.0915144
TEX36	0	0	0	0	0	0	0.000957838	0.0035827	0	0	0	0	0	0	0	0	0	0	0	0	0	0	0	0	0	0	0	0	0.000958189	0	0	0	0	0	0	0	0	0	0	0	0	0	0	0	6.52442e-05	0	0	0
EDRF1	0	0	0.0574912	0.0875566	0.0485926	0.021951	0.0399389	0.0105175	0.000826809	0.0598394	0	0	0	0	0	0	0	0.47618	0.0195392	0.193376	0.135749	0.000368496	0	0.0646304	0.0416296	0	0	0.237893	0.0468279	0	0	0.0408918	0.0762632	0.0407137	0	0	0.00920794	0.014498	0	0	0.205296	0	0	0	0.0407548	0.0496887	0	0.108777
MMP21	0	0	0	0	0	0	0.00020671	0	0	0	0	0	0	0	0	0	0	0	0	0	0	0	0	0	0	0	0	0	0	0	0	0	0	0	0	0	0	0	0	0	0	0	0	0	0	0	0	0
UROS	0.101816	0.108742	0.0650891	0.246757	0.438069	0.0706568	0.0423812	0.106955	0.059201	0.051667	0.0120737	0	0	0.044901	0.2213	0.234082	0	0.519509	0.209276	0	0.24795	0.018978	0	0.125439	0.0588135	0	0	0	0.219507	0	0	0.0776971	0.216606	0.0824422	0	0	0.120329	0.194069	0	0.184339	0.203861	0	0.0849894	0	0.0811612	0.165277	0.402611	0.110685
BCCIP	0	0.191803	0.0879618	0.0781004	0	0.0391082	0.0225439	0.00941425	0.00332893	0	0.182683	0	0	0.0436564	0.132407	0.0766167	0	0	0.0246889	0	0.0314203	0.00135468	0	0.0335393	0.0954664	0.188768	0	0	0.0505454	0	0	0.00152604	0.043175	0.0205794	0	0	0.0511667	0.00208748	0.212326	0	0	0	0	0	0.00735689	0.000586242	0	0.0236032
DHX32	0	0.0377637	0.112592	0	0	0.158806	0.0176316	0.050811	0.00332893	0	0.00210179	0	0	0.0295013	0.33266	0	0	0	0.0471874	0	0	0.0216683	0	0.0900946	0	0	0	0	0.0713788	0	0.413313	0.0623634	0.0199056	0.016518	0	0	0.0141367	0.014498	0	0	0	0	0	0	0.000673573	0.0125841	0.173012	0.0428098
FANK1	0	0	0	0.0643503	0	0.0377175	0.014351	0.00244216	0.00129043	0	0	0	0	0	0	0	0	0	0	0	0	0.00135468	0	0	0.0169679	0	0	0	0.00525387	0	0	0	0	0.00265576	0	0.22928	0.0248738	0	0	0	0	0	0	0	0	0	0	0.0167333
ADAM12	0	0	0	0	0.0258723	0	0.00617382	0.00382964	0	0	0.00737501	0	0	0	0	0	0	0	0	0	0	0.0175129	0	0.0118211	0.00272303	0	0.117062	0.170223	0.00568369	0	0	0	0	0	0	0	0.0129793	0	0	0	0	0	0	0	0	0.0433502	0	0.0101392
C10orf90	0	0	0.0263468	0	0.0927155	0.000161594	0.00365278	0.0239787	0	0	0	0	0	0.0843606	0	0	0	0	0	0	0.0390617	0.152698	0	0	0.0767304	0	0	0.462022	0.0399062	0	0.413313	0.0384668	0	0.00889169	0	0	0	0	0	0	0	0	0	0	0	0.0313093	0	0.013581
DOCK1	0.141899	0.0421554	0	0	0.0444972	0	0.00422546	0.0153294	0	0	0	0	0	0.105749	0.0735528	0	0	0	0.0133615	0	0	0	0	0.0166635	0.0868982	0.169005	0	0	0.0384256	0	0.552412	0.000118022	0.0989246	0.0274109	0	0	0.0323658	0	0	0	0	0	0	0	0.0101029	0.0504511	0.169341	0.0213914
CLRN3	0	0	0	0	0	0	0.00017839	0.000174656	0	0	0	0	0	0	0	0	0	0	0	0	0	0	0	0	0	0	0	0	0	0	0	0	0	0	0	0	0	0	0	0	0	0	0	0	0	0	0	0
PTPRE	0.0698339	0	0.0661247	0	0.10044	0.105848	0.0505343	0.0909751	0.308363	0.0598394	0.0261447	0	0	0.148699	0.0514474	0.166174	0	0	0.057925	0	0.135026	0.0688035	0	0.117801	0.0563742	0.169005	0	0.181871	0.136256	0	0.552412	0.0684611	0.141314	0.0962164	0	0	0.0813751	0.0401697	0.212326	0	0	0	0	0	0.028484	0.122578	0.402136	0.0812963
MKI67	0	0	0	0	0	0	4.09783e-05	0	0	0	0	0	0	0	0	0	0	0	0	0	0	0	0	0	0	0	0	0	0	0	0	0	0	0	0	0	0	0	0	0	0	0	0	0	0	0	0	0
MGMT	0	0	0.148731	0.0546927	0	0.055784	0.0193571	0.0139002	0.225433	0	0.0113069	0	0	0.108981	0	0	0	0	0.0245571	0.153357	0.0967569	0.000794274	0	0.0117281	0.0158669	0.0414538	0	0	0.00715704	0	0	0.151568	0.029975	0.0492156	0	0	0.0828918	0.00208748	0	0	0.190819	0	0.108701	0	0.00766865	0.0445601	0	0.00834218
EBF3	0	0	0	0	0	0	0.000479066	0.000151196	0	0	0	0	0	0	0	0	0	0	0	0	0	0	0	0	0	0	0	0	0.00076636	0	0	8.03622e-05	0	0	0	0	0	0	0	0	0	0	0	0	0	0	0	0
C10orf143	0	0	0	0	0	0.001289	0.00559239	0.000957113	0.000677449	0	0.00210179	0	0	0	0	0	0	0	0.0102976	0	0	0.0376584	0	0	0	0	0	0	0	0	0	8.03622e-05	0.00543251	0	0	0	0.00126618	0	0	0	0	0	0.0208772	0	0.010259	0	0	0.0086306
GLRX3	0.0141937	0.052195	0.0113599	0.0548108	0.0436527	0.135099	0.0236803	0.0681299	0.00306306	0.201317	0.0045282	0.207866	0	0.0265248	0	0.225543	0	0	0.0257485	0.170212	0.0783303	0.171635	0	0.06085	0.011314	0	0	0	0.119832	0	0	0.0770875	0.110136	0.0831742	0	0.0839892	0.0965359	0.167422	0	0	0.271987	0	0	0	0.0471796	0.0460476	0	0.0287038
TCERG1L	0	0.0377637	0.0288781	0	0.0516273	0.000907967	0.0455118	0.0436158	0.0553316	0	0.0306174	0.0927485	0	0.0373332	0.0421504	0	0	0	0.0218403	0.170212	0.0332368	0.0524494	0	0.0839419	0	0.123996	0.117062	0	0.0275798	0	0	0.0602097	0.121863	0.0615829	0	0	0.135696	0.126142	0	0	0	0	0.165325	0	0.00953213	0.0334155	0	0.088395
PPP2R2D	0.112117	0	0.0966125	0.0328706	0.1296	0.0870727	0.0510759	0.124517	0.0138194	0.0756926	0.0280396	0	0	0.183197	0.0514474	0	0	0	0.0838037	0	0.191465	0.0535492	0	0.122952	0.0710216	0	0	0	0.127085	0	0	0.0828294	0.116788	0.123363	0	0.392008	0.179853	0.105202	0	0	0	0	0.238831	0	0.104426	0.0819682	0	0.121303
BNIP3	0.288293	0.363958	0.256461	0.30707	0.227898	0.482696	0.0804807	0.210429	0.194575	0.0827509	0.217235	0.498231	0	0.270708	0.232993	0.51113	0	0.763933	0.323013	0.353018	0.282535	0.253857	0	0.34008	0.324987	0.421195	0.560528	0	0.25516	0	0.266751	0.243071	0.38942	0.288276	0.51891	0.521395	0.332303	0.108453	0.338211	0.184339	0.558047	0	0.324762	0	0.384857	0.318804	0.496587	0.303394
JAKMIP3	0	0	0.111537	0.0900257	0.0981656	0.00014397	0.0211914	0.029707	0	0	0.0162491	0	0	0.0403971	0.0421504	0	0	0	0.00602887	0	0.0357877	0.00135468	0	0.0271368	0.0273829	0	0.117062	0	0.0578971	0	0	0.0827713	0.0637035	0.0325161	0	0	0.0617038	0	0	0	0	0	0	0	0.010408	0.0522777	0.173012	0.0277869
DPYSL4	0.0141937	0.151582	0.0958977	0.0881234	0.034854	0.0673831	0.0186724	0.0395675	0.00592948	0	0.0893733	0.248422	0	0.138626	0	0.151892	0	0.196131	0.0572736	0	0.00887498	0.0586281	0	0.0500487	0	0	0.117062	0	0.0315461	0	0.413313	0.0505377	0.00910327	0.0191885	0	0	0.0750609	0.087761	0	0	0.0275415	0	0.0798862	0	0.0171088	0.0594667	0	0.0848234
STK32C	0.06528	0	0.11761	0.0468346	0.295824	0.00950882	0.0322195	0.0545486	0.0659144	0	0.057207	0.0258996	0	0.0808299	0	0.144057	0	0	0.0357206	0	0.0820254	0.0748633	0	0.0655938	0.0265235	0.0414538	0	0	0.0146776	0	0	0.144469	0.251047	0.0280461	0.403088	0	0.0864816	0.199961	0	0.184339	0.124337	0	0	0	0.0526952	0.127451	0.402611	0.081395
LRRC27	0	0	0.0325996	0.183266	0	0.0393705	0.011531	0.0186233	0.145442	0	0.00210179	0	0	0.107059	0	0.0721751	0	0	0.0475326	0	0	9.63166e-05	0	0.0931137	0.0175433	0	0	0	0.0166005	0	0.413313	0.0185293	0.0704869	0.00163321	0	0	0.000621831	0.0215857	0	0	0	0	0.0208772	0	0.0291757	0.0118577	0	0.0694812
PWWP2B	0	0	0.0482469	0	0	0.0391018	0.00939322	0.00512669	0	0	0	0	0	0.0474218	0.132407	0.036037	0	0	0.0279037	0.193376	0.0854733	0.0170286	0	0.0246786	0.0268643	0	0	0	0.170978	0	0	0.0527779	0.0318646	0.0165167	0	0.113377	0.00229006	0.0215857	0	0	0	0	0	0	0.0225211	0.0481307	0	0.0211879
INPP5A	0	0	0.0572932	0.0323601	0.00907194	0.00297829	0.0345607	0.0407071	0.0577905	0.150266	0.00737501	0	0	0.118365	0.33266	0	0	0.73556	0.0557753	0	0.0572583	0.0614921	0	0.0724648	0.110208	0.140504	0	0	0.0969538	0	0	0.0515635	0.0842805	0.056582	0	0	0.0761331	0.00728581	0	0.642874	0	0	0	0	0.14127	0.223682	0	0.165094
NKX6-2	0.0743885	0	0.0478642	0	0.00907194	0	0.0112489	0.0181406	0	0	0	0	0	0.0297299	0	0.121773	0	0	0.0200402	0	0	0	0	0.0186316	0	0.25981	0	0	0	0	0	0.0246798	0	0.050079	0	0	0	0.00208748	0	0	0	0	0	0	0	0.0526834	0.402611	0.0373982
CFAP46	0.157682	0	0.060676	0	0.0886042	0.000161594	0.0394881	0.0130155	0.00846084	0	0.00764281	0	0	0.0377515	0	0	0	0	0.0105422	0.355903	0	0.000794274	0	0.0283262	0.0792694	0	0	0	0.0384256	0	0.552412	0.0225354	0.0838215	0.0108919	0	0	0.00675419	0.00728581	0.426982	0	0	0	0	0	0.000910694	7.4571e-05	0.541329	0.00784903
ADGRA1	0.365313	0.13009	0.0890756	0.0958227	0.0567125	0.0417836	0.0350783	0.0869216	0.0436421	0.150266	0.0340216	0.07854	0	0.0963162	0.0514474	0.104048	0	0	0.0816068	0	0.227466	0.130499	0	0.143994	0.128956	0.22385	0	0	0.123567	0	0	0.0594173	0.126951	0.100586	0	0.214084	0.10758	0.147311	0.513544	0	0.177208	0	0.0129442	0	0.0337136	0.144608	0	0.0648632
KNDC1	0.136653	0.187736	0.150001	0.0935376	0.114725	0.15633	0.0560995	0.178748	0.142981	0.179575	0.0299924	0.252385	0	0.0967824	0.237816	0.169388	0	0	0.101186	0.153357	0.197024	0.203568	0	0.203397	0.0591958	0	0.281111	0	0.0684328	0	0	0.272187	0.0891239	0.156393	0	0	0.157324	0.0328331	0.680133	0	0.107688	0	0.420824	0	0.127913	0.178412	0	0.168174
UTF1	0	0	0	0	0	0	0.000129229	0	0	0	0	0	0	0	0	0	0	0	0	0	0	0	0	0	0	0	0	0	0	0	0	0	0	0	0	0	0	0	0	0	0	0	0	0	0	0	0	0
VENTX	0	0	0	0	0	0	2.03734e-05	0	0	0	0	0	0	0	0	0	0	0	0	0	0	0	0	0	0	0	0	0	0	0	0	0	0	0	0	0	0	0	0	0	0	0	0	0	0	0	0	0
ADAM8	0	0	0	0	0.0585854	0	0.00430196	0.00209438	0.00384723	0	0	0	0	0	0	0	0	0	0.0107525	0	0	0	0	0	0	0	0	0	0.000430529	0	0	8.03622e-05	0	0	0	0	0.000133981	0	0	0	0	0	0	0	0.0293586	0	0	0.00804109
TUBGCP2	0	0	0.101263	0.0442362	0.242356	0.119722	0.0274347	0.0706697	0.0025271	0	0.0820402	0.310843	0	0.0722709	0	0.0992889	0	0.196131	0.054384	0.348875	0.118593	0.0339549	0	0.0721941	0.0967488	0.131196	0.117062	0.170223	0.138147	0	0	0.116811	0.273673	0.128598	0	0	0.0444802	0.309065	0	0.248253	0.190778	0	0	0	0.0706461	0.0907067	0	0.0996786
ZNF511	0	0	0	0	0	0	0	0	0	0	0	0	0	0	0	0	0	0	0	0	0	0	0	0	0	0	0	0	0	0	0	0	0	0	0	0	0	0	0	0	0	0	0	0	0	0	0	0
ZNF511-PRAP1	0	0	0	0	0	0.000479598	0.00906774	0.0107566	0.000677449	0	0.00210179	0	0	0	0	0	0	0	0.000266434	0	0	0	0	0.0103468	0	0	0	0	0.00340337	0	0	8.03622e-05	0	0.0299967	0	0	0.00205287	0	0	0	0	0	0.183993	0	0	7.4571e-05	0	0
CALY	0.342726	0.372451	0.366684	0.414031	0.355305	0.347105	0.111706	0.341079	0.408461	0.499736	0.198332	0.432615	0	0.678859	0.246247	0.568758	0	0	0.426146	0.486708	0.514447	0.363261	0	0.63078	0.396464	0.380658	0	0.933947	0.215269	0	0	0.438568	0.548953	0.378468	0.435681	0.541162	0.361053	0.410767	0	0	0.271267	0	0.225167	0	0.455143	0.355318	0.0992445	0.377537
PRAP1	0	0	0	0	0	0	0	0	0	0	0	0	0	0	0	0	0	0	0	0	0	0	0	0	0	0	0	0	0	0	0	0	0	0	0	0	0	0	0	0	0	0	0	0	0	0	0	0
FUOM	0	0	0	0	0	0	0.000135332	7.46103e-05	0	0	0	0	0	0.00322643	0	0	0	0	0	0	0	0	0	0.00702547	0	0	0	0	0	0	0	0	0	0	0	0	0	0	0	0	0	0	0	0	0	0	0	0
ECHS1	0.113381	0	0.0763355	0.0952394	0.0474363	0.196364	0.0349682	0.117769	0.062517	0.150266	0.0724854	0	0	0.0784092	0.0735528	0.0978286	0	0	0.104068	0.169381	0.163049	0.0244307	0	0.075085	0.0727951	0	0.117062	0.184696	0.0426627	0	0.266751	0.0702611	0.103835	0.0984407	0	0	0.096526	0.00208748	0	0	0	0	0.0798862	0	0.114047	0.12991	0	0.0484998
PAOX	0	0	0	0	0	0	0.00353817	9.58439e-05	0	0	0	0	0	0	0	0	0	0	0	0	0	9.63166e-05	0	0	0	0	0	0	0	0	0	0.0243564	0	2.69061e-05	0	0	8.51101e-05	0	0	0	0	0	0	0	0.010117	0	0	0
AL360181.3	0	0	0	0	0	0	0.0003126	0.00189975	0	0	0.000811407	0	0	0	0	0	0	0	0	0	0	9.63166e-05	0	0	0	0	0	0	0	0	0	0	0	0	0	0	0.000335309	0	0	0	0	0	0	0	0	0	0	0
MTG1	0	0	0	0	0	0	0.000888528	0	0.000826809	0	0	0	0	0	0	0	0	0	0.000266434	0	0	0	0	0	0	0	0	0	0	0	0	0.0275747	0	0	0	0	0	0	0	0	0	0	0	0	0	0	0	0
SPRN	0.0280608	0	0.114732	0.239506	0.0907544	0.00117597	0.0116151	0.0535667	0.024597	0	0.0185377	0.0258996	0	0.281802	0.319003	0.158667	0	0.436871	0.0971419	0	0.180307	0.047285	0	0.161496	0.152978	0.182131	0.611056	0	0.00329637	0	0	0.154141	0.0215955	0.0530362	0.169824	0	0.0673317	0.202886	0	0.184339	0	0	0.23467	0	0.122779	0.142523	0	0.0859008
SCART1	0	0	0	0	0	0	0.00172101	0.00690157	0.00416446	0	0	0	0	0	0	0	0	0	0.000109051	0	0	0	0	0	0	0	0	0	0	0	0	8.03622e-05	0	0.000136294	0	0	0.0306931	0	0	0	0	0	0	0	0	7.4571e-05	0	0.0185827
CYP2E1	0	0	0.0263468	0	0	0.00095037	0.00885675	0.0438129	0.00332893	0	0.000811407	0	0	0	0	0	0	0	0.0276552	0.170212	0	0	0	0.0383906	0	0	0	0	0.00122092	0	0.266751	8.03622e-05	0	0.00917517	0	0	0.00159258	0.00208748	0	0	0	0	0	0	0.0324173	7.4571e-05	0	0.0181049
SYCE1	0	0	0	0	0.00767235	0.0399743	0.0152584	0.0290163	0.0253218	0	0.0190279	0.310843	0	0.00322643	0	0	0	0	0.0179953	0	0	0.0719868	0	0.0759115	0	0	0	0	0.00281382	0	0.266751	0.0932235	0.0364446	0.0555899	0	0	0.0358328	0	0	0	0	0	0.192351	0	0.00139087	0.0130245	0	0.0428184
FRG2B	0	0	0	0	0	0	0	0	0	0	0	0	0	0	0	0	0	0	0	0	0	0	0	0	0	0	0	0	0	0	0	0	0	0	0	0	0	0	0	0	0	0	0	0	0	0	0	0
IQSEC3	0.205281	0.0492448	0.0533535	0.0397793	0.054372	0.0152842	0.0476494	0.0425006	0.0360078	0	0.0371981	0.07854	0	0.110965	0.0735528	0.284752	0	0	0.0451995	0	0.101828	0.093245	0	0.0411285	0.148256	0.123732	0	0	0.10719	0	0	0.177415	0.0629286	0.0313195	0	0	0.0797245	0.00208748	0	0	0	0	0.0129442	0	0.170457	0.131109	0.169341	0.0845127
SLC6A12	0	0	0	0	0	0	0.000155957	0.00724584	0	0	0	0	0	0.0740525	0	0	0	0	0	0	0	0	0	0	0	0	0	0.48134	0	0	0	0.00486702	0	0	0	0	0	0	0	0	0	0	0	0	0	0	0	0
SLC6A13	0	0.0492448	0.0131058	0	0	0	0.00206834	4.05243e-05	0.00384723	0	0	0	0	0	0	0	0	0	0	0	0.0219847	0	0	0	0	0	0	0	0	0	0	0	0	0.00377651	0	0	6.14997e-05	0	0	0	0	0	0	0	0	0	0	0.00371675
KDM5A	0.0624886	0	0.0263884	0.100898	0.0834523	0.0594074	0.0515264	0.0843204	0.160378	0.0827509	0.00210179	0.253773	0	0.02691	0	0.063344	0	0.737291	0.0594413	0.315789	0.171431	0.0950615	0	0.117782	0.115776	0	0	0.386564	0.0393262	0	0	0.164843	0.0803825	0.0907834	0.452964	0	0.12658	0.0845763	0.513544	0.248253	0	0	0.0208772	0	0.0302564	0.099426	0.173012	0.11037
CCDC77	0	0	0	0	0	0.000846672	0.00880243	0.00414854	0	0	0.000811407	0	0	0	0	0	0	0	0.000371426	0	0	9.63166e-05	0	0.00115269	0.0190678	0	0	0	0.000430529	0	0	0	0	0	0	0	0.0463735	0	0	0	0.0275415	0	0	0	0	0.0187435	0	0
B4GALNT3	0	0	0.0554493	0.0468346	0.120706	0.00213422	0.0183182	0.0261735	0	0	0.00262299	0	0	0	0	0.070678	0	0	0.0409183	0	0.0280039	0	0	0.0617626	0.0190678	0	0	0	0.0121516	0	0	0.0214463	0.078953	0.0269152	0.450664	0	0.00128599	0.00208748	0	0	0	0	0	0	0.0146502	0.0684647	0	0.0240855
NINJ2	0	0	0	0.0900257	0.00907194	0	0.00211906	0.000754242	0	0	0	0	0	0	0	0	0	0	0.0393881	0.34164	0	0	0	0	0.0146987	0.0727503	0	0	0.00700094	0	0	0	0.053061	0.0162054	0	0	0.000433074	0	0	0	0	0	0	0	0.031148	0	0	0.0153819
WNK1	0.217619	0.232574	0.283673	0.372793	0.365518	0.270033	0.0836741	0.196156	0.3957	0.138658	0.141053	0.293412	0	0.299492	0.278342	0.0423244	0	0.436871	0.239151	0.380571	0.292546	0.180434	0	0.274128	0.250775	0.338276	0.460822	0.445302	0.158053	0	0.266751	0.336557	0.413648	0.284355	0.403088	0	0.283619	0.152874	0	0	0.177208	0	0.457649	0	0.370998	0.29373	0.173012	0.341886
RAD52	0	0	0	0.115299	0.0407856	0.000607618	0.021206	0.0247649	0.00479524	0	0.000811407	0	0	0.0827635	0	0	0	0	0.00773808	0	0	0.0120607	0	0.00115269	0.0169679	0	0	0	0.00340337	0	0	0.000412713	0	0.0302793	0	0	0.0741828	0.00208748	0.426982	0	0	0	0	0	0.000436318	0	0	0.0396213
ERC1	0.350795	0.204676	0.137016	0.16165	0.147985	0.0573154	0.0808356	0.126962	0.0515463	0.416701	0.161392	0.332649	0	0.217621	0.141492	0.0583446	0	0	0.068619	0	0	0.170641	0	0.237496	0.397641	0.445485	0.117062	0.196948	0.171669	0	0.413313	0.114251	0.204661	0.137198	0	0.562445	0.142762	0.121192	0.426982	0.184339	0	0	0.183993	0	0.126605	0.246948	0.741631	0.201078
WNT5B	0	0	0	0	0	0	0.00813017	0.0210134	0.000677449	0	0.00262299	0	0	0	0	0	0	0	0.0182597	0	0	0	0	0.0251349	0.00536709	0	0	0	0.00564602	0	0	0.044639	0	0	0	0	0.017615	0	0	0	0	0	0	0	0.00753171	0.0085801	0	0.0180552
FBXL14	0	0.0723267	0.14507	0	0.0159497	0.0985658	0.0329799	0.089209	0.150905	0	0.0144897	0	0	0.127568	0	0	0	0	0.0981881	0	0.0342363	0.000368496	0	0.0557286	0.0514491	0.192683	0.170552	0	0.0574602	0	0.413313	0.0681816	0.113907	0.0714819	0	0.179163	0.0988532	0.0223306	0	0.642874	0	0	0	0	0.0863311	0.0974656	0.169341	0.107986
ADIPOR2	0	0	0.0427183	0.0646874	0.0519007	0.0023491	0.0278021	0.0597605	0.144244	0	0.0479129	0	0	0.0489311	0	0.180561	0	0	0.037945	0.193376	0.0481725	0.0567186	0	0.0506103	0.0789797	0.0414538	0	0	0.00602634	0	0.413313	0.000746559	0.059011	0.0388286	1.00788	0	0.0633202	0.0450571	0	0	0	0	0.0849894	0	0.0588839	0.131086	0	0.0505596
CACNA2D4	0	0	0	0	0	0	0.0013404	0	0	0	0	0	0	0	0	0	0	0	0	0	0	0	0	0	0	0	0	0	0	0	0	0	0	0	0	0	0	0	0	0	0	0	0	0	6.52442e-05	0	0	0.010271
LRTM2	0.294961	0.0421554	0.0314125	0.0670427	0.0465207	0.00220535	0.00845507	0.0255075	0.252869	0	0.000811407	0.130962	0	0.0207	0	0	0	0	0.0124482	0.169381	0	0.031773	0	0.117845	0.0345204	0.177446	0	0	0.070771	0	0	0.0133819	0.0596382	0.0604911	0	0.0839892	0.00302309	0	0	0.248253	0	0	0	0	0.0146377	0.125298	0	0.0354533
DCP1B	0.157044	0	0	0.137782	0.115915	0.0770235	0.0142628	0.00962812	0	0	0	0	0	0.0664716	0	0.186745	0	0	0.028556	0.414407	0	9.63166e-05	0	0	0.0175433	0.0727503	0	0	0.00288767	0	0	0	0.0233086	0.0293381	0	0.392008	0.00327826	0	0	0	0	0	0	0	0.0670018	7.4571e-05	0	0.0364503
CACNA1C	0.196608	0.0930577	0.158729	0.212684	0.0252002	0.222024	0.142676	0.23672	0.260302	0.105425	0.260909	0	0	0.219372	0.107425	0.312144	0	0.196131	0.242207	0.321805	0.208806	0.217402	0	0.265138	0.354768	0.117899	0.193415	0	0.160955	0	0	0.227411	0.320968	0.178232	0	0.179163	0.309377	0.266721	0.212326	0	0.25404	0	0.134945	0	0.178716	0.214807	0.630283	0.250262
FKBP4	0.263063	0.195006	0.149918	0.0266193	0.112462	0.0744024	0.0779652	0.171196	0.0721106	0.118071	0.124097	0.0735045	0	0.187584	0.141492	0.117414	0	0	0.197149	0.355903	0.0868653	0.155065	0	0.196233	0.140658	0.0725803	0	0.181871	0.0236061	0	0	0.0441573	0.124602	0.131671	0	0	0.155484	0.0536304	0.513544	0	0.351749	0	0.112336	0	0.184498	0.0605599	0.409369	0.360029
ITFG2	0.06528	0.140738	0.0125332	0	0	0.038684	0.0138554	0.0200911	0.055806	0	0.0045282	0	0	0	0	0	0	0	0.000547503	0	0	0.00135468	0	0	0.00272303	0	0	0	0.00509303	0	0	8.03622e-05	0	0.00827682	0	0	0.0487987	0.0882887	0	0	0.167267	0	0	0	0.0118464	0.0227139	0	0.0101392
NRIP2	0	0	0	0	0	0.00267903	0.00415184	0.0118004	0.000677449	0	0	0	0	0	0	0	0	0	0.0037592	0	0	0.0201237	0	0	0	0	0	0	0	0	0	0	0	0	0	0	0.00808736	0	0	0	0	0	0	0	0.000717995	0	0	0
TEX52	0	0	0	0	0	0	8.7309e-05	0.000588132	0	0	0	0	0	0	0	0	0	0	0	0	0	0	0	0	0	0	0	0	0.00076636	0	0	0	0	0	0	0	0.000149798	0	0	0	0	0	0	0	0	0	0	0
FOXM1	0	0	0	0	0	0	0.000603791	0.00249704	0	0	0	0	0	0	0	0	0	0	0	0	0	0	0	0	0	0	0	0	0	0	0	8.03622e-05	0	2.69061e-05	0	0	0	0	0	0	0	0	0	0	0	0	0	0
RHNO1	0	0	0	0	0	0	2.27499e-05	0	0	0	0	0	0	0	0	0	0	0	0	0	0	0	0	0	0	0	0	0	0	0	0	0	0	0	0	0	0	0	0	0	0	0	0	0	0	0	0	0
TULP3	0	0	0	0	0	0.000161594	0.0120295	0.000261892	0	0	0	0	0	0	0	0	0	0	0.000109051	0	0.114904	0.0170286	0	0	0.0166149	0	0	0	0.000851343	0	0	0	0	3.49071e-05	0	0	0.00876775	0	0	0	0	0	0	0	0.0141497	0.0112683	0	0.0367722
TEAD4	0	0	0	0	0	0.00173037	0.0011058	0.00329743	0	0	0	0	0	0	0	0	0	0	0	0	0	0	0	0	0	0	0	0	0	0	0	0	0	0	0	0	0	0	0	0	0	0	0	0	0	0	0	0.00302452
TSPAN9	0.242797	0.0492448	0	0.0741441	0	0.00351663	0.0112287	0.0315569	0.00406342	0.0827509	0.000811407	0	0	0	0	0	0	0	0.0173599	0	0.0404697	0.0749675	0	0.031959	0.0386276	0	0	0	0.0580606	0	0	0.0463133	0	0.0206737	0	0.0839892	0.0300424	0	0	0	0.190778	0	0	0	0.0470968	0.0826964	0	0.00812369
PRMT8	0	0	0.03487	0	0.0636251	0.0839316	0.0277124	0.066747	0.00129043	0	0.000811407	0	0	0.040926	0.178811	0.157234	0	0	0.0671431	0.153357	0.0174822	0.0595158	0	0.0868316	0.0297373	0	0	0	0.0432565	0	0	0.107233	0.0923793	0.041609	0	0	0.0508086	0.087761	0	0	0	0	0.0389143	0	0.00210459	0.0370321	0	0.0348007
CRACR2A	0	0	0	0	0.00704128	0	0.00109101	0	0	0	0.00210179	0	0	0	0	0	0	0	0	0	0	0	0	0	0.0488711	0	0	0	0.0519859	0	0	0.0139719	0	0.00764943	0	0	0.00060232	0	0	0	0.176265	0	0	0	0	0	0	0
PARP11	0.0389284	0	0.0835962	0	0.0532168	0.0022657	0.0227101	0.0516017	0	0	0.0147826	0	0	0.0286683	0	0.0984356	0	0	0.0535896	0	0	0.000794274	0	0.0379376	0.0216669	0	0	0	0.0258325	0	0	0.0288976	0.0376101	0.0213018	0	0	0.00207185	0.00208748	0	0	0	0	0	0	0.000669199	0.0527419	0	0.017589
CCND2	0.261205	0.336961	0.147484	0.102535	0.271581	0.246985	0.0582642	0.11909	0.340036	0.17743	0.211584	0.248422	0	0.106811	0.214934	0	0	0	0.213318	0.169795	0.319906	0.216109	0	0.247559	0.125793	0.112722	0	0.170223	0.305856	0	0	0.24856	0.212348	0.200257	0	0.457269	0.222512	0.178189	0	0	0.285287	0	0.330956	0	0.209815	0.196126	0	0.24718
TIGAR	0.0141937	0	0.0150349	0	0.00996046	0.0330762	0.0172448	0.0156192	0.219373	0	0.0352267	0	0	0.036841	0.0421504	0	0	0	0.0174291	0.0682206	0	0.000794274	0	0.0158894	0.0109507	0	0	0.304984	0.0291973	0	0	0.0966184	0	0.000382942	0	0.331959	0.00940391	0.0600067	0.212326	0	0	0	0	0	0.0219828	0.00292196	0.173012	0.0129013
FGF23	0	0.0740354	0	0	0	0	0.000352112	0	0	0	0	0	0	0	0	0.063344	0	0	0	0	0	0	0	0	0.0146987	0	0	0	0.00608112	0	0	0	0	0	0	0	2.48316e-05	0	0	0	0	0	0	0	0	0	0	0
FGF6	0	0	0	0	0	0	0	0	0	0	0	0	0	0	0	0	0	0	0	0	0	0	0	0	0	0	0	0	0	0	0	8.03622e-05	0	0	0	0	0	0	0	0	0	0	0	0	0	0	0	0
C12orf4	0.0551229	0	0.0604134	0.135483	0	0.100172	0.0293051	0.0263132	0.00129043	0.051667	0.0387742	0	0	0.0295013	0	0	0	0	0.0395523	0	0.0947727	0.000368496	0	0.0783785	0.0680452	0.135329	0	0	0.104481	0	0	0.0343857	0.0547934	0.0206283	0	0	0.0737006	0.0757584	0	0	0	0	0	0	0.105265	0.0957288	0	0.0748086
RAD51AP1	0	0	0	0	0	0.00053234	0.00154202	0	0.000826809	0	0	0	0	0	0	0	0	0	0	0	0	9.63166e-05	0	0	0.0176144	0	0	0	0.000888349	0	0	0	0.0715393	0	0	0	2.48316e-05	0.087761	0	0	0	0	0	0	0.0158004	0	0	0.00473436
DYRK4	0	0	0	0	0	0	0.000448483	1.90053e-05	0	0	0	0	0	0	0	0	0	0	0	0	0	0	0	0	0	0	0	0	0	0	0	0	0	0	0	0	0.000151971	0	0	0	0	0	0	0	0	0	0	0.000643383
AC005832.4	0	0	0	0	0	0	0.00255799	0.0113737	0	0	0.000811407	0	0	0	0.0421504	0	0	0	0	0	0	0.0120607	0	0	0	0	0	0	0	0	0	0	0	0	0	0	2.48316e-05	0	0	0	0	0	0	0	0	0	0	0
AKAP3	0	0	0	0	0	0	0.000980536	0	0	0	0	0	0	0	0	0	0	0	0.00807197	0	0	0	0	0	0	0	0	0	0	0	0	0	0	2.69061e-05	0	0	0	0	0	0	0	0	0	0	0.000184693	0	0	0.00207834
AC005833.1	0	0	0	0	0	0	0.000676045	0	0.00384723	0	0	0	0	0	0	0	0	0	0	0	0	0	0	0	0	0	0	0	0	0	0	0.0141136	0	0	0	0	0	0	0	0	0	0	0	0	0	0	0	0
GALNT8	0	0.151005	0.142458	0.137782	0.150658	0.0572626	0.0672144	0.0839813	0.0514202	0.409422	0.0928968	0.111417	0	0.0519919	0.111788	0.226692	0	0.350677	0.0706255	0.214708	0.179223	0.075973	0	0.0440645	0.112142	0.0268446	0	0	0.194331	0	0	0.118102	0.0439731	0.104851	0.648663	0	0.132439	0.060156	0.509436	0.184339	0.219918	0	0	0	0.121206	0.0773388	0	0.129495
KCNA1	0.334988	0.160051	0.194772	0.224646	0.128869	0.187146	0.0314181	0.080742	0.0292947	0.051667	0.114339	0.0927485	0	0.122852	0.11963	0.240772	0	0	0.103226	0.0682206	0.0734399	0.0618313	0	0.0824357	0.129642	0	0	0	0.235996	0	0	0.105187	0.145963	0.170176	0.169824	0.0839892	0.0890038	0.0747788	0	0	0.167267	0	0.081223	0	0.129699	0.154613	0	0.166627
KCNA5	0	0	0	0	0	0	0.00657012	0.0112175	0	0	0	0	0	0	0	0	0	0	0.0147655	0	0	0	0	0.0374732	0	0	0	0	0	0	0	0.00486702	0	0.00481101	0	0	6.14997e-05	0	0	0	0	0	0	0	0	0	0	0
NTF3	0	0	0	0	0	0	0	0	0	0	0	0	0	0	0	0	0	0	0	0	0	0	0	0	0	0	0	0	0	0	0	0	0	0	0	0	0	0	0	0	0	0	0	0	0	0	0	0
ANO2	0	0	0	0	0	0	0.00465034	0.000669221	0	0	0	0	0	0	0	0	0	0	0	0	0	0	0	0	0	0	0	0	0.000888349	0	0	0	0	0	0	0	0.000806093	0	0	0	0	0	0	0	0	0	0	0.0133374
VWF	0	0	0	0	0	0.0204821	0.00280184	6.56038e-05	0	0	0	0	0	0	0	0	0	0	0.00591435	0	0	0	0	0	0.107338	0	0	0	0	0	0	0	0	0	0	0	0.0668456	0	0	0	0	0	0.0738108	0	0	0.0359592	0.173012	0.00433969
CD9	0	0	0.0521008	0.0900257	0	0.00014397	0.00137991	0.00022694	0	0	0	0	0	0.0276146	0	0	0	0	0	0	0	0	0	0.0515278	0	0	0	0	0.0363698	0	0	0.034001	0.0295999	0	0	0	0	0.00208748	0	0	0	0	0.192351	0	0.013014	0.0174387	0	0.0327302
PLEKHG6	0	0	0	0	0	0	4.81584e-05	0	0	0	0	0	0	0	0	0	0	0	0	0	0	0	0	0	0	0	0	0	0.000851343	0	0	0	0	0	0	0	0	0	0	0	0	0	0	0	0	0.0151538	0	0
TNFRSF1A	0.0469157	0	0	0	0	0.00229156	0.0214306	0.000151196	0.000677449	0	0	0	0	0	0	0	0	0	0	0	0	0	0	0	0	0	0	0	0.00510137	0	0	0.0338295	0	3.49071e-05	0	0	0.00144432	0	0	0.184339	0	0	0	0	0.000717995	0	0	0.00669754
SCNN1A	0	0	0	0	0	0	0.000289852	8.44654e-05	0	0	0	0	0	0	0	0	0	0	0	0	0	0	0	0	0	0	0	0	0	0	0	0	0	0	0	0	0	0	0	0	0	0	0	0	0	0	0	0
LTBR	0	0	0	0	0	0	0.00104814	0	0	0	0	0	0	0	0	0	0	0	0	0	0	0	0	0	0.00685061	0	0	0	0	0	0	0	0.058398	0	0	0	7.24777e-05	0	0	0	0	0	0	0	0	0	0	0.00161525
CD27	0	0	0	0	0	0	0.000296836	0	0	0	0.00210179	0	0	0	0	0	0	0	0	0	0	0	0	0	0	0	0	0	0	0	0	0	0	0	0	0	0.000149798	0	0	0	0	0	0	0	0	0	0	0
TAPBPL	0	0	0	0	0	0.000161594	0.000802288	0.00392039	0	0	0	0	0	0.0588742	0	0	0	0	0.000398712	0	0	0	0	0.0187584	0	0	0	0	0.00285878	0	0	0	0	0	0	0	0.0138488	0	0	0	0	0	0	0	0	0.0074333	0	0.00694009
VAMP1	0.165491	0.347004	0.0251758	0.209516	0.0951535	0.189404	0.0348549	0.112225	0.198562	0	0.0344966	0.34116	0	0.141917	0.111788	0.0984356	0	0	0.115183	0.214708	0.123274	0.0622394	0	0.0409176	0.136681	0.23435	0	0.0744918	0.220437	0	0	0.139009	0.078953	0.132084	0.169824	0.392008	0.147894	0.187003	0	0.248253	0	0	0.132418	0	0.169522	0.0792341	0	0.124481
MRPL51	0.141899	0.100891	0.034111	0.143825	0.205545	0.00746208	0.0344073	0.0914348	0.017279	0	0.0147826	0	0	0.163512	0	0.095678	0	0	0.128525	0	0.141442	0.0402158	0	0.12374	0.187604	0	0.170552	0	0.102007	0	0	0.10805	0.0990547	0.140069	0	0	0.124051	0.161038	0	0	0.207496	0	0.091002	0	0.102163	0.0202599	0.169341	0.064024
NCAPD2	0	0	0.0409	0	0	0	0.00307714	0.0250575	0.000826809	0.170788	0.00210179	0.111417	0	0	0	0	0	0	0	0	0	0.0179259	0	0.00994557	0	0	0	0	0	0	0	0.0859598	0.110032	0.0144987	0	0	0.000242755	0.0323687	0	0	0	0	0.0129442	0	0.0256813	0.0256562	0	0.023767
GAPDH	0.264031	0.699392	0.567549	0.839761	0.51397	0.283038	0.078852	0.337057	0.199202	0.509358	0.451871	0.689268	0	0.790285	0.336617	0.854777	0	0.798656	0.519843	0.501822	0.753974	0.433683	0	0.552742	0.512721	0.531885	0.104589	0.801226	0.601243	0	0.263539	0.624681	0.476222	0.541546	0.858409	0.890439	0.4845	0.519023	0.334999	0.105174	0.612599	0	0.611586	0	0.486921	0.619509	0.333734	0.486994
IFFO1	0	0.189483	0	0.0900257	0	0.00339702	0.0209739	0.0623964	0.00893998	0	0.00931556	0	0	0.052673	0	0	0	0	0.038162	0	0	0.0364976	0	0.0956211	0.0543797	0	0	0	0.0150449	0	0	0.00119776	0.0878898	0.0280758	0	0	0.0622694	0.0600067	0	0	0	0	0.0208772	0	0.00320712	0.00765667	0.399673	0.0215481
NOP2	0	0	0	0	0	0	0.000870059	0	0	0	0	0	0	0	0	0	0	0	0	0	0	0	0	0	0	0	0	0.232257	0	0	0	0	0.00880676	0	0	0	6.14997e-05	0	0	0	0	0	0	0	0	0	0	0
AC006064.6	0	0	0	0	0	0	5.89606e-05	0	0	0	0	0	0	0	0	0	0	0	0	0	0	0	0	0	0	0	0	0	0	0	0	0	0	0	0	0	0	0	0	0	0	0	0	0	0	0	0	0
CHD4	0	0	0.0188181	0	0	0.00053234	0.00671748	0.00399972	0.0577905	0.0756926	0.0348672	0	0	0.0259882	0	0.116351	0	0	0.024893	0	0.0219847	9.63166e-05	0	0.0307714	0	0	0	0	0.0792135	0	0	0.00939226	0	0.0137879	0	0	0.0400223	0	0	0	0	0	0	0	0.0343111	0.0133635	0	0.0310056
LPAR5	0	0	0.0382118	0.0646081	0	0	0.000397748	0	0	0	0	0	0	0	0	0	0	0	0	0	0	0	0	0	0	0	0	0	0	0	0	0	0	0	0	0	0	0	0	0	0	0	0	0	0	0	0	0
ACRBP	0	0	0	0	0	0	0.000296727	0	0	0	0	0	0	0	0	0	0	0	0	0	0	0.0281366	0	0	0	0	0	0	0	0	0	0	0	0	0	0	0	0	0	0	0	0	0	0	0	0	0	0
ING4	0	0	0.0613638	0.179838	0.0532168	0.00150338	0.0327593	0.0299974	0.0169599	0	0.0259368	0	0	0.148907	0	0	0	0	0.0276062	0	0	0.0368776	0	0.0337041	0.011314	0.25981	0	0	0.0170622	0	0	0.0144889	0.0318646	0.071084	0	0.113377	0.0468928	0.195377	0	0	0.167267	0	0.0523374	0	0.0374185	0.0266502	0	0.0553156
ZNF384	0	0	0.0144929	0.0187963	0	0.0876471	0.00861068	0.0403187	0.00592948	0	0.000811407	0	0	0.0326695	0.0735528	0	0	0	0.0110758	0	0	0.0539731	0	0	0.0272461	0	0	0.0744918	0.109634	0	0.552412	0	0.0491586	0.0242537	0	0	0.0277893	0	0	0	0.207496	0	0	0	0.10743	0.00458897	0	0.0575017
PIANP	0.218342	0.467978	0.19804	0.0972906	0.258276	0.168079	0.047199	0.139935	0.143765	0.124998	0.161182	0.389079	0	0.304502	0.198948	0.393261	0	0.196131	0.177823	0.448288	0.254191	0.202435	0	0.258221	0.268608	0.246005	0.199752	0	0.0629269	0	0	0.175002	0.19687	0.228138	0.452964	0	0.174437	0.115691	0.212326	0	0.329512	0	0.256034	0	0.226395	0.0994558	0	0.180889
COPS7A	0	0.249672	0.0733717	0.221126	0.14857	0.0605909	0.0402909	0.113023	0.0187273	0.0756926	0.150586	0.334374	0	0.120269	0.277265	0.372845	0	0.47618	0.19542	0	0.212716	0.0586281	0	0.14949	0.172371	0	0	0	0.0896139	0	0	0.124529	0.0310393	0.206969	0	0.0839892	0.0842097	0.0446489	0	0.184339	0.0741914	0	0.197349	0	0.204454	0.140035	0.169341	0.118861
MLF2	0.105308	0.388705	0.224246	0.23655	0.2068	0.13583	0.0807858	0.169701	0.296887	0.372197	0.231593	0.131458	0	0.413557	0.304787	0.219159	0	0	0.290293	0.315789	0.24327	0.195153	0	0.256873	0.247742	0.112722	0.316219	0.471281	0.1181	0	0.524549	0.306356	0.413898	0.290958	0	0.179163	0.283977	0.132033	0.212326	0	0	0	0.234857	0	0.294729	0.218069	0.496587	0.340413
PTMS	0.277732	0.294196	0.201668	0.399321	0.355259	0.15377	0.0926944	0.220173	0.118949	0.233717	0.172306	0.291976	0	0.321178	0.437734	0.370051	0	0	0.314992	0.287293	0.392645	0.33848	0	0.319848	0.239635	0.367919	0.199752	0.392451	0.275169	0	0.552412	0.251165	0.266342	0.311131	0.169824	0.22928	0.243592	0.139993	0.426982	0.184339	0.177208	0	0.250145	0	0.258092	0.213665	0.34099	0.323523
LAG3	0	0	0	0	0	0	0.00112128	0.000208842	0	0	0	0	0	0	0	0	0	0	0	0	0	0	0	0	0	0	0	0	0	0	0	0	0	0.00649184	0	0	0	0	0	0	0	0	0	0	0	0	0	0.00234457
CD4	0	0	0	0	0	0	0.000639961	0.00383988	0	0	0	0	0	0	0	0	0	0	0.0191776	0	0	0.0232808	0	0	0	0	0	0	0	0	0	0	0	3.49071e-05	0	0	9.09801e-05	0	0	0	0	0	0	0	0	0.0167135	0	0
GPR162	0.154622	0.337932	0.057941	0.118483	0.291607	0.0593936	0.0686806	0.190552	0.110186	0	0.214693	0.121968	0	0.386332	0.0421504	0.176856	0	0.350677	0.202254	0	0.238094	0.0715416	0	0.202252	0.116134	0	0.281111	0.531447	0.0658688	0	0	0.210929	0.271256	0.144202	1.00788	0.113377	0.248184	0.181604	0	0.642874	0.319832	0	0.363127	0	0.156928	0.313454	0.169341	0.252343
P3H3	0	0	0	0.0409096	0	0	0.00784714	0.0252255	0	0	0	0	0	0	0	0	0	0	0.0185561	0	0	0	0	0	0	0	0	0	0.00428289	0	0	0.027074	0	0.0133817	0	0	0.0276878	0.00208748	0	0	0	0	0	0	0	7.4571e-05	0	0.0200245
GNB3	0	0	0	0	0	0.000846672	0.0144247	0.0221969	0.000677449	0	0.000811407	0	0	0.00322643	0	0	0	0	0.000266434	0	0	0	0	0	0	0	0	0	0	0	0	0.0231784	0.0664666	6.10373e-05	0	0	0.0351878	0	0	0	0	0	0	0	6.52442e-05	0	0	0.00593806
CDCA3	0	0	0	0	0	0	0.000565886	0	0	0	0	0	0	0.00322643	0	0.0603161	0	0	0.0103315	0	0	0	0	0	0.0176144	0	0	0	0	0	0	0.0344397	0	0.0117792	0	0	0.0233785	0	0	0	0	0	0	0	0	0	0	0
USP5	0.386238	0.151582	0.0858012	0.126873	0.0968227	0.144563	0.0426675	0.141008	0.0135233	0	0.206021	0.164311	0	0.135593	0.202001	0.209781	0	0	0.13541	0	0.111674	0.0738573	0	0.258191	0.0725042	0	0.632842	0.412578	0.0584403	0	0	0.20695	0.218798	0.195601	0	0	0.162808	0.197881	0	0	0.135052	0	0.282998	0	0.105253	0.21663	0.173012	0.116593
TPI1	0.293019	0.68581	0.33296	0.384846	0.326642	0.338113	0.0943249	0.299534	0.114791	0.423515	0.224226	0.550191	0	0.55698	0.327363	0.565359	0	0	0.430825	0.782038	0.454744	0.222709	0	0.366266	0.422367	0.372229	0.921121	0.0744918	0.269814	0	0.413313	0.450495	0.377966	0.342802	0.169824	0.113377	0.481486	0.591324	0	0	0.344803	0	0.247	0	0.493601	0.37029	0.169341	0.454867
SPSB2	0	0.11238	0	0	0.0392438	0	0.00216672	0.000101244	0	0	0.00210179	0	0	0	0	0	0	0	0.0292146	0	0	0.0091464	0	0	0	0	0	0	0.000430529	0	0	0	0	0	0	0	0.000283717	0	0	0	0	0	0	0	0	0	0	0.0110577
LRRC23	0.101223	0	0.0722681	0	0.0223493	0.001289	0.0188409	0.0227875	0.000826809	0	0.021526	0	0	0.0626109	0	0	0	0	0.0140026	0	0.0444804	0	0	0.0626843	0.0568302	0	0	0	0.000958189	0	0	8.03622e-05	0.104509	3.49071e-05	0	0	0.0820046	0.152484	0	0	0	0	0	0	0.0159742	0	0	0.0454141
ENO2	0.475529	0.480372	0.5488	0.598239	0.461372	0.485914	0.0868988	0.3816	0.217819	0.710976	0.362495	0.62431	0	0.599704	0.647844	0.688975	0	1.0924	0.541966	0.69943	0.657493	0.351087	0	0.460537	0.448937	0.254958	0.0782127	0.780257	0.392411	0	0.852046	0.439429	0.723241	0.4577	0	0.768257	0.466893	0.70201	0.0446172	0.580111	0.71106	0	0.442807	0	0.525604	0.423282	0.357713	0.429869
ATN1	0.198758	0.0377637	0.263588	0.0976367	0.0765769	0.137633	0.0553707	0.192198	0.0553316	0.138658	0.13109	0.130962	0	0.0777476	0.216078	0.146907	0	0	0.0763103	0.198848	0.157711	0.184479	0	0.223358	0.272596	0.22385	0.281111	0	0.0562279	0	0.266751	0.172507	0.269761	0.109252	0.450664	0	0.222732	0.146704	0	0.248253	0	0	0.106313	0	0.148824	0.212029	0.402136	0.219528
C12orf57	0	0.254264	0.0812187	0.28479	0.0246171	0.0749283	0.044421	0.0550346	0.00129043	0.179575	0.0102359	0	0	0.0658999	0.0514474	0	0	0	0.108543	0	0.104294	0.0412006	0	0.0679624	0.0789478	0	0	0.295815	0.17162	0	0	0.109414	0.0739305	0.0503271	0	0	0.103724	0.014498	0	0.184339	0	0	0.0523374	0	0.0830035	0.103054	0	0.0822676
PTPN6	0	0	0	0	0	0	0.00299686	0	0.00384723	0	0	0	0	0	0	0	0	0	0	0	0	0	0	0.0137217	0	0	0	0	0	0	0	0	0	0	0	0	0.000184012	0	0	0	0	0	0	0	0	0	0	0.00278754
PHB2	0.0141937	0.154363	0.144894	0	0	0.0626243	0.030704	0.0373186	0.00416682	0.0827509	0.00262299	0	0	0.101001	0	0	0	0	0.0418636	0	0.106964	0.0176395	0	0.0751317	0.0588946	0	0	0	0.0346494	0	0	0.142035	0.110483	0.0914482	0.169824	0	0.019895	0.0323687	0	0	0.269837	0	0.0738108	0	0.145982	0.0730237	0	0.0354589
EMG1	0	0	0	0	0	0.000479598	0	0	0	0	0	0	0	0	0	0	0	0	0	0	0	0	0	0	0	0	0.199752	0	0.000888349	0	0	0	0	3.49071e-05	0	0	0.000660774	0	0	0	0	0	0	0	0	0	0	0
LPCAT3	0	0	0.0104257	0	0	0.000161594	0.0124671	0.0235116	0.23882	0	0	0	0	0.0057162	0	0	0	0	0.00916871	0	0.0103334	0.000794274	0	0.0087531	0.0231843	0.131196	0	0	0.00885811	0	0	0.0134399	0	0.0766146	0	0	0.000874522	0.0289724	0.426982	0	0	0	0	0	0.0405191	0.0139561	0.34099	0.0296533
C1S	0	0	0.0369683	0.0442362	0.0581208	0.0338282	0.016168	0.00609912	0.0566424	0	0.233426	0.164311	0	0.0746936	0	0	0	0	0.0390794	0	0.0182075	9.63166e-05	0	0.0180576	0.00685061	0	0	0	0.00282374	0	0	0.0323018	0	0.0223147	0	0	0.0185819	0	0	0	0	0	0	0	0.000199372	0.0541488	0	0.0109619
C1R	0	0	0	0	0.00907194	0	0.00946746	0.0142039	0	0	0.0157686	0	0	0	0	0.095678	0	0	0.00680335	0	0	0	0	0.0226994	0.0488711	0	0	0	0	0	0	8.03622e-05	0	0	0	0	0.0022768	0	0	0	0	0	0	0	0.000184693	0.0187435	0	0.00521222
C1RL	0	0.0965014	0.0235634	0	0	0.00102547	0.00688898	0.00420146	0.0566803	0	0	0	0	0	0	0	0	0	0.00657263	0	0	0	0	0	0.0165284	0	0	0	0.00076636	0	0.266751	0.0407386	0.109542	0.0103041	0	0	0.000284337	0.087761	0	0	0	0	0	0	6.52442e-05	0.0559463	0	0
RBP5	0	0	0	0	0	0	0.0026006	0.000749178	0.00384723	0	0	0	0	0	0	0	0	0	0	0	0	0	0	0	0	0	0	0	0	0	0	8.03622e-05	0	0	0	0	0.000170488	0	0	0	0	0	0	0	0	7.4571e-05	0	0
CLSTN3	0.201749	0.450767	0.19971	0.228013	0.20147	0.258336	0.0597196	0.165764	0.150568	0.0598394	0.198581	0.266334	0	0.147944	0.209166	0.297897	0	0.196131	0.318518	1.09913	0.275362	0.226825	0	0.374717	0.183741	0.341503	0	0.472023	0.0919692	0	0	0.241312	0.426887	0.111395	0	0.22928	0.128094	0.447429	0.212326	0.248253	0.386838	0	0.18913	0	0.245037	0.251861	0.409369	0.180944
PEX5	0.101223	0.24422	0.0467414	0.0643503	0.0202466	0.0287972	0.0262035	0.0617176	0.00555009	0.170788	0	0.25198	0	0.0538469	0.0421504	0.0721751	0	0.196131	0.0720181	0.206986	0	0.0237116	0	0.0515308	0.126675	0.182406	0.199752	0.237893	0.133332	0	0	0.118161	0.142125	0.0210006	0	0.113377	0.0478771	0	0.426982	0	0.189871	0	0.0523374	0	0.0636689	0.0596038	0	0.0561437
ACSM4	0	0	0	0	0	0	0.000524895	0	0.000826809	0	0	0	0	0	0	0	0	0	0	0	0	0	0	0	0	0	0	0	0.000430529	0	0	0	0	0	0	0	7.24777e-05	0	0	0	0	0	0	0	0	0	0	0
CD163L1	0	0	0	0.0442362	0.00907194	0.00040221	0.0340451	0.0218856	0.00787697	0	0.0147826	0	0	0.117424	0	0	0	0	0.0375276	0	0	0.0661228	0	0.083308	0.107425	0	0	0	0.0581496	0	0	0.000118022	0.0868426	0.0527016	0	0.0839892	0.0147317	0	0	0	0	0	0.165325	0	0.00359622	0.0085801	0	0.0390285
CD163	0	0	0	0	0	0	0.000101092	0.00903003	0	0	0	0	0	0	0	0	0	0	0	0	0	0	0	0	0	0	0	0	0	0	0	0.0250474	0	0	0	0	0.000151971	0	0	0	0	0	0	0	0	0	0	0
APOBEC1	0	0	0	0	0	0	5.10541e-05	0	0	0	0	0	0	0	0	0	0	0	0	0	0	0	0	0	0	0	0	0	0.000851343	0	0	0	0	0	0	0	0.00015165	0	0	0	0	0	0	0	0	0	0	0
GDF3	0	0	0	0	0	0	0	0	0	0	0	0	0	0	0	0	0	0	0	0	0	0	0	0	0	0	0	0	0	0	0	0	0	0	0	0	0	0	0	0	0	0	0	0	0	0	0	0
DPPA3	0	0	0	0	0	0	0	0	0	0	0	0	0	0	0	0	0	0	0	0	0	0	0	0	0	0	0	0	0	0	0	0	0	0	0	0	0	0	0	0	0	0	0	0	0	0	0	0
CLEC4C	0	0	0	0	0	0	0.000150892	0.000101244	0	0	0	0	0	0	0	0	0	0	0	0	0	0	0	0	0	0	0	0	0.00127011	0	0	0	0	0	0	0	0.00015165	0	0	0	0	0	0	0	0	0	0	0
NANOGNB	0	0	0	0	0	0	0.000106761	0	0	0	0	0	0	0	0	0	0	0	0	0	0	0	0	0	0	0	0	0	0.0112049	0	0	0	0	0	0	0	0	0	0	0	0	0	0	0	0	0	0	0
NANOG	0	0	0	0	0	0	0.000100023	0	0	0	0	0	0	0	0	0	0	0	0	0	0	0	0	0	0	0	0	0	0.0457578	0	0	0	0	0	0	0	0	0	0	0	0	0	0	0	0	0	0	0
SLC2A14	0	0	0	0	0.0460179	0	0.000533369	0	0	0	0	0	0	0	0	0	0	0	0	0	0	0	0	0	0.00685061	0	0	0	0	0	0	0	0	0	0	0	0.000138795	0	0	0	0	0	0	0	0	0.00969532	0	0.00328543
SLC2A3	0.0698339	0.3468	0.196978	0.176151	0.0961228	0.0888763	0.0394229	0.108816	0.146025	0.179905	0.00750104	0.293403	0	0.104875	0.107425	0.204049	0	0	0.146504	0.185424	0.14889	0.229211	0	0.102907	0.154764	0.25222	0	0	0.0603208	0	0	0.259997	0.19827	0.0754022	0	0.179163	0.0419966	0.15385	0.212326	0	0.190778	0	0.319632	0	0.113074	0.340297	0.350132	0.0720366
FOXJ2	0	0	0	0.0254366	0.0282129	0.002243	0.0106186	0.0202626	0	0	0.106641	0	0	0	0	0	0	0	0.0300152	0	0.00887498	0.111173	0	0.0573342	0	0	0.170552	0	0.00597126	0	0.615688	0.00469364	0.015767	0.000309059	0	0	0.0380096	0.0446489	0	0.482965	0	0	0	0	0.0583653	0.0630193	0	0.0327469
C3AR1	0	0	0	0	0	0	0.000579536	0	0.000826809	0	0	0	0	0	0	0	0	0	0	0	0	0	0	0	0	0	0	0	0	0	0	0	0	0	0	0	0	0	0	0	0	0	0	0	0	0	0	0.015127
NECAP1	0.100708	0	0.0976124	0.234006	0.125307	0.217037	0.0475288	0.102461	0.012115	0.270321	0.204633	0.256803	0	0.128945	0.0802929	0.145029	0	0.350677	0.170266	0	0.0864099	0.0607991	0	0.100523	0.161282	0.182378	0	0.336202	0.124286	0	0	0.0852587	0.0545471	0.0610417	0	0.20939	0.108664	0.0757584	0	0.184339	0.107688	0	0.152816	0	0.202595	0.179485	0	0.147088
CLEC4A	0	0	0	0	0	0	0.00052931	0	0	0	0	0	0	0	0	0	0	0	0	0	0	0	0	0	0	0	0	0	0	0	0	0	0	0	0	0	7.24777e-05	0	0	0	0	0	0	0	0	0	0	0
AC092111.3	0	0	0	0	0	0	6.53246e-05	0	0	0	0	0	0	0	0	0	0	0	0	0	0	0	0	0	0	0	0.295273	0	0	0	0	0	0	0	0	0	0	0	0	0	0	0	0	0	0	0	0	0
FAM90A1	0	0	0	0	0	0	0.00502442	0.00156894	0	0	0	0	0	0.034312	0	0	0	0	0	0	0	0	0	0	0	0	0	0	0	0	0	8.03622e-05	0	0.018497	0	0	0.000608675	0	0	0	0	0	0	0	0.000311833	0.00975162	0	0.0135959
CLEC6A	0	0	0	0	0	0	7.34717e-05	0	0	0	0	0	0	0	0	0	0	0	0	0	0	0	0	0	0	0	0	0	0	0	0	0	0	0	0	0	0	0	0	0	0	0	0	0	0	0	0	0
CLEC4D	0	0	0	0	0	0	0	0	0	0	0	0	0	0	0	0	0	0	0	0	0	0	0	0	0	0	0	0	0	0	0	0	0	0	0	0	0	0	0	0	0	0	0	0	0	0	0	0
AICDA	0	0	0	0	0	0	3.86973e-05	0	0	0	0	0	0	0	0	0	0	0	0	0	0	0	0	0	0	0	0	0	0	0	0	0	0	0	0	0	0	0	0	0	0	0	0	0	0	0	0	0
MFAP5	0	0	0	0	0	0	0.000435235	0	0	0	0	0	0	0	0	0	0	0	0	0	0	0	0	0	0	0	0	0	0	0	0	0	0	0	0	0	0	0	0	0	0	0	0	0	0	0	0	0
RIMKLB	0	0.11238	0.0788066	0	0.0688827	0.086655	0.0106572	0.0351692	0.000826809	0	0.33466	0	0	0.0295013	0	0.0721751	0	0	0.00964437	0	0.110917	0	0	0.00834692	0.0272944	0.129192	0	0.0744918	0.0635354	0	0	0.00789524	0	0.0259974	0	0	0.0585887	0.187334	0	0	0	0	0	0	0.0629833	0.0244182	0	0.0414987
A2ML1	0	0	0	0	0	0.00173037	0.0029742	0.00126295	0	0	0	0	0	0	0	0	0	0	0	0	0	9.63166e-05	0	0	0	0	0	0	0	0	0	0	0	0.0152527	0	0	0.00426315	0	0	0	0.246821	0	0	0	0	0	0	0
PHC1	0.15922	0	0.0409	0.099837	0	0.00178096	0.0207924	0.0316453	0.000826809	0.138658	0.0235147	0	0	0	0	0	0	0	0.00805354	0	0.0989776	0.000368496	0	0.0152179	0.0834137	0	0	0.196948	0.00900912	0	0	0.040726	0.139763	0.0386236	0	0	0.0126039	0.194796	0	0	0	0	0	0	0.0289539	7.4571e-05	0	0.0357057
M6PR	0.149147	0.0840391	0.083953	0.0374134	0.183339	0.0347489	0.0339584	0.074933	0.00677079	0	0.0595526	0.208526	0	0.0536215	0	0.125602	0	0	0.105392	0.315046	0.133402	0.12748	0	0.195222	0.139067	0.227945	0.281111	0.0744918	0.0542116	0	0	0.132499	0.136542	0.0956656	0	0.360386	0.0767454	0	0	0	0.12038	0	0	0	0.0973659	0.118222	0	0.116163
KLRG1	0	0	0	0	0	0.0305715	0.0229267	0.00829814	0	0	0	0	0	0.0774297	0	0	0	0	0	0	0	9.63166e-05	0	0	0.0172919	0	0	0	0	0	0	0	0.0338431	0.00587055	0	0	0.0277724	0	0	0	0	0	0.172744	0	0.000717995	0	0	0.0078538
A2M	0	0	0	0	0.0359211	0.0377464	0.00466505	0.000271349	0	0	0	0	0	0.0057162	0	0.125512	0	0	0.0292558	0	0	0	0	0.0225743	0.0146987	0	0	0	0.001562	0	0	0	0.0338431	3.49071e-05	0	0	0.000522164	0	0	0	0	0	0.192351	0	0.0297331	0.0125878	0	0.00952661
PZP	0	0	0	0	0	0	0.00603132	0.000144701	0.00306306	0	0.000811407	0	0	0	0	0	0	0	0.000895233	0	0	9.63166e-05	0	0	0.0210261	0	0	0	0.00295161	0	0	0	0	0	0	0	0.00111436	0	0	0	0	0	0	0	0	0	0	0
KLRB1	0	0	0	0	0	0	0.000189136	8.44654e-05	0	0	0	0	0	0	0	0	0	0	0	0	0	0	0	0	0	0	0	0	0.000831658	0	0	0	0	0	0	0	0	0	0	0	0	0	0	0	0	0	0	0
CLEC2D	0	0	0.0263884	0	0	0	0.00481565	0.00225129	0	0	0	0	0	0.00322643	0	0	0	0	0	0	0	0	0	0	0	0	0	0	0.000831658	0	0	0.000118022	0	0	0	0	0.000627675	0	0	0	0	0	0	0	0.0278747	0.0130235	0	0.00658322
CLECL1	0	0	0	0	0	0	0.000106297	0	0	0	0	0	0	0	0	0	0	0	0	0	0	0	0	0	0	0	0	0	0	0	0	0	0	0	0	0	0	0	0	0	0	0	0	0	0	0	0	0
CD69	0	0	0	0	0	0	0.000138295	4.70516e-05	0	0	0	0	0	0	0	0	0	0	0	0	0	0	0	0	0	0	0	0	0	0	0	0	0	0	0	0	0	0	0	0	0	0	0	0	0	0	0	0
KLRF1	0	0	0	0	0	0	0.000106625	0	0	0	0	0	0	0	0	0	0	0	0	0	0	0	0	0	0	0	0	0	0	0	0	0	0	0	0	0	0	0	0	0	0	0	0	0	0	0	0	0
CLEC2B	0	0	0	0	0	0	0.000140133	0	0	0	0	0	0	0	0	0	0	0	0	0	0	0	0	0	0	0	0	0	0	0	0	0	0	0	0	0	0	0	0	0	0	0	0	0	0	0	0	0
KLRF2	0	0	0	0	0	0	0.000101242	0	0	0	0	0	0	0	0	0	0	0	0	0	0	0	0	0	0	0	0	0	0	0	0	0	0	0	0	0	0	0	0	0	0	0	0	0	0	0	0	0
CLEC2A	0	0	0	0	0	0	0.000659657	0	0	0	0	0	0	0	0	0	0	0	0	0	0	0	0	0	0	0	0	0	0	0	0	0	0	0	0	0	0	0	0	0	0	0	0	0	0	0	0	0
CLEC12A	0	0	0	0	0	0	0.000452526	0.000240325	0	0	0	0	0	0	0	0	0	0	0	0	0	0	0	0	0	0	0	0	0	0	0	0	0	0	0	0	0	0	0	0	0	0	0	0	0.000199372	0	0	0
CLEC1B	0	0	0	0	0	0	4.15248e-05	0	0	0	0	0	0	0	0	0	0	0	0	0	0	0	0	0	0	0	0	0	0	0	0	0	0	0	0	0	4.0688e-05	0	0	0	0	0	0	0	0	0	0	0
CLEC12B	0	0	0	0	0	0	0	0	0	0	0	0	0	0	0	0	0	0	0	0	0	0	0	0	0	0	0	0	0	0	0	0	0	0	0	0	0	0	0	0	0	0	0	0	0	0	0	0
CLEC9A	0	0	0	0	0	0	5.67441e-05	0	0	0	0	0	0	0	0	0	0	0	0	0	0	0	0	0	0.00685061	0	0	0	0	0	0	0	0	0	0	0	0	0	0	0	0	0	0	0	0	0	0	0
CLEC1A	0	0	0	0	0	0	6.5389e-05	0	0	0	0	0	0	0	0	0	0	0	0	0	0	0	0	0	0	0	0	0	0	0	0	0	0	0	0	0	0	0	0	0	0	0	0	0	0	0	0	0
CLEC7A	0.0141937	0	0	0	0	0	0.000475206	0	0	0	0	0	0	0.105971	0	0	0	0	0.0147655	0	0	0	0	0	0	0	0	0	0	0	0	0	0	0	0	0	0	0	0	0	0	0	0	0	0	0	0	0.0102444
OLR1	0	0	0	0	0	0	0.00108462	0.00515955	0.00406342	0	0.00210179	0	0	0	0	0	0	0	0	0	0	0	0	0	0	0	0	0	0.00206381	0	0	0	0	0	0	0	0.00052606	0	0	0.248253	0	0	0	0	0.000250585	0	0	0.0012135
TMEM52B	0	0	0	0	0	0	0.000659477	0.000258033	0.000826809	0	0.000811407	0	0	0	0	0.0528052	0	0	0	0	0	0	0	0	0	0	0	0	0	0	0	0	0	0	0	0	9.59521e-05	0	0	0	0	0	0	0	0	0	0	0.0060056
GABARAPL1	0.241771	0.307005	0.214205	0.223618	0.446043	0.242365	0.0635211	0.20801	0.144198	0.442636	0.162565	0.256509	0	0.350319	0.808059	0.41713	0	0	0.392694	0.43064	0.509546	0.136896	0	0.258674	0.203222	0.325141	0.117062	0.589274	0.196421	0	0	0.383389	0.258934	0.219014	0.450664	0	0.14238	0.140085	0.426982	0	0.623603	0	0.286576	0	0.285721	0.268734	0.808211	0.173191
KLRD1	0	0	0	0.0900257	0.0280986	0	0.0190551	0.00167268	0.0025271	0	0	0	0	0	0	0	0	0	0.0146529	0	0	0.000794274	0	0.0165655	0	0	0	0	0.00928502	0	0	0.00105655	0	0.000232653	0	0	0.00256093	0	0	0	0.107688	0	0	0	0.0019847	0.0317007	0	0.014363
KLRC4-KLRK1	0	0	0	0	0	0	0.00116763	0.0078488	0	0	0	0	0	0	0	0	0	0	0	0	0	0	0	0	0	0	0	0	0	0	0	0	0	0	0	0	0	0	0	0	0	0	0	0	0	0	0	0
AC068775.1	0	0	0	0	0	0	0.000125659	5.79249e-05	0	0	0	0	0	0	0	0	0	0	0	0	0	0	0	0	0	0	0	0	0	0	0	0	0	0	0	0	0	0	0	0	0	0	0	0	0	0	0	0
KLRC2	0	0	0	0	0	0	0.000119393	0	0	0	0	0	0	0	0	0	0	0	0	0	0	0	0	0	0	0	0	0	0	0	0	0	0	0	0	0	0	0	0	0	0	0	0	0	0	0	0	0
KLRC1	0	0	0	0	0	0	0.00269558	0	0	0	0	0	0	0	0	0	0	0	0	0	0	0	0	0	0	0	0	0	0	0	0	0	0	0	0	0	0.000864289	0	0	0	0	0	0	0	0	0	0	0
EIF2S3B	0	0	0	0	0	0.0378914	0.00306559	0.000621453	0.000677449	0	0	0	0	0	0	0	0	0	0.0131673	0	0	0	0	0.0724508	0	0	0	0	0	0	0	0.0117266	0.00456937	0	0	0	0	0	0	0	0	0	0	0	0.00698324	0	0	0.00374768
MAGOHB	0	0	0	0	0	0.0324919	0.0127465	0.00375027	0.000826809	0	0.00210179	0.111417	0	0	0.0802929	0	0	0	0	0	0	0.0129029	0	0.00209421	0	0	0	0.232257	0.0699583	0	0	0.0292911	0.0838925	0.0344115	0	0	0.013908	0	0	0	0	0	0	0	0.0321041	7.4571e-05	0	0.00983548
STYK1	0	0	0.0509774	0	0.0159497	0.0665691	0.00522825	0.00873861	0.00306306	0	0	0	0	0.0180187	0.362277	0	0	0	0.0463916	0	0	0.0520505	0	0.0210126	0	0	0.117062	0.184696	0.0521905	0	0	0.00119776	0	0.000499746	0.169824	0	0.0142843	0	0	0	0	0	0	0	0.014344	0.020633	0	0.057949
YBX3	0	0	0	0	0	0.00014397	0.00106325	0.0151815	0	0	0	0	0	0	0	0	0	0	0	0	0	0	0	0.00460671	0	0	0	0	0	0	0	0.0313496	0.0547934	0	0	0	0	0	0	0	0	0	0	0	0	0.0422697	0	0.00703384
TAS2R7	0	0	0	0	0	0	0.000131044	0	0	0	0	0	0	0	0	0	0	0	0	0	0	0	0	0	0	0	0	0	0	0	0	0	0	0	0	0	0	0	0	0	0	0	0	0	0	0	0	0
TAS2R8	0	0	0	0	0	0	0.000201608	0	0	0	0	0	0	0	0	0	0	0	0	0	0	0	0	0	0	0	0	0	0	0	0	0	0	0	0	0	0	0	0	0	0	0	0	0	0	0	0	0
TAS2R9	0	0	0	0	0	0	5.97563e-05	0	0	0	0	0	0	0	0	0	0	0	0	0	0	0	0	0	0	0	0	0	0	0	0	0	0	0	0	0	0	0	0	0	0	0	0	0	0	0	0	0
PRH1	0	0.13009	0	0.0468346	0	0.00130157	0.0205132	0.00185313	0.00306306	0	0	0	0	0	0	0.0528052	0	0	0.0129611	0	0	9.63166e-05	0	0	0	0.128565	0.170552	0	0.00350701	0	0	0	0	0	0	0	0.00129055	0	0	0	0	0	0	0	6.52442e-05	0	0	0.00902524
PRH2	0	0	0	0	0	0	9.88208e-05	0	0	0	0	0	0	0	0	0	0	0	0	0	0	0	0	0	0	0	0	0	0	0	0	0	0	0	0	0	0	0	0	0	0	0	0	0	0	0	0	0
SMIM10L1	0.0741589	0	0.174885	0.269286	0.303354	0.126205	0.0372755	0.0440028	0.00532266	0	0.0113069	0	0	0.169094	0	0.0766167	0	0.47618	0.0234668	0	0.0406777	0.0407051	0	0.107522	0.139964	0	0	0	0.0555469	0	0	0.0150662	0.052153	0.0831937	0	0	0.0566621	0.0871415	0	0	0	0	0	0	0.0180034	0.0539842	0.169341	0.0614288
PRB3	0	0	0	0	0	0	0	0	0	0	0	0	0	0	0	0	0	0	0	0	0	0	0	0	0	0	0	0	0	0	0	0	0	0	0	0	0	0	0	0	0	0	0	0	0	0	0	0
PRB4	0	0	0	0	0	0	0	0	0	0	0	0	0	0	0	0	0	0	0	0	0	0	0	0	0	0	0	0	0	0	0	0	0	0	0	0	0	0	0	0	0	0	0	0	0	0	0	0
PRB1	0	0	0	0	0	0.000479598	0.00599661	0.000101244	0	0	0	0	0	0	0	0	0	0	0	0	0	0	0	0.0169357	0	0	0	0	0.00204974	0	0	8.03622e-05	0	0.0144653	0	0	0.000521402	0	0	0	0	0	0	0	0	0	0	0
PRB2	0	0.0421554	0.0439748	0.137333	0	0.0343714	0.0654207	0.0287552	0.0145056	0	0.0102359	0	0	0.0169327	0	0	0	0.196131	0.0386106	0	0.049394	0.00567853	0	0.0172614	0	0.0268446	0	0	0.0179461	0	0	0.0210323	0.163646	0.0124866	0	0	0.0453082	0.153983	0	0	0.177208	0	0	0	0.104421	0.0074869	0	0.040329
ETV6	0.101036	0	0.0176457	0	0.0365747	0.0131873	0.0438853	0.0611092	0.00787697	0	0.0737192	0	0	0.0626022	0.11963	0	0	0	0.0268119	0	0.0982937	0.0116622	0	0.0503632	0.0643341	0	0	0.237893	0.0234406	0	0	0.0678087	0.0879274	0.0343673	0.169824	0	0.0631519	0	0.509436	0	0	0	0	0	0.0289	0.0750861	0.715724	0.0789091
BCL2L14	0	0	0	0.104691	0.00907194	0.000780092	0.0111154	0.0166737	0.00332893	0	0	0	0	0.0057162	0	0	0	0	0.0162192	0	0	9.63166e-05	0	0	0.0146987	0	0	0	0.00880333	0	0	0.000118022	0.0234844	0.000841549	0	0	0.000797663	0	0	0	0	0	0	0	0	0.0166148	0	0.0153067
LRP6	0.0400124	0.0723267	0	0.0237813	0.00907194	0.0718698	0.0271133	0.0574548	0.163355	0.0756926	0.000811407	0.111417	0	0	0	0	0	0	0.0564967	0	0.0919541	0.0418958	0	0.0585718	0.0170496	0.0777755	0	0	0.051637	0	0.413313	0.149776	0.0588567	0.0703194	0	0	0.0792036	0.014498	0	0	0.107688	0	0.0738108	0	0.0272154	0.118414	0.173012	0.0501696
MANSC1	0	0	0.100985	0.131039	0.027538	0.0339109	0.0156084	0.0630425	0.0106476	0	0.117076	0	0	0.0663177	0.166382	0	0	0.47618	0.076622	0.169795	0.0470405	9.63166e-05	0	0	0.0473347	0.123996	0	0	0.0437672	0	0	0.0879007	0.053061	0.04979	0	0.113377	0.0789231	0.00208748	0	0	0	0	0	0	0.126137	0.077879	0	0.0285135
BORCS5	0	0.0492448	0.0465506	0.0211775	0.0538722	0.0401924	0.0239114	0.0681384	0.000677449	0	0.0149108	0	0	0	0	0	0	0	0.0199434	0	0	0.017952	0	0.0396178	0.0670657	0	0	0	0.0514659	0	0.552412	0.0754245	0.00456937	0.0306095	0	0.309842	0.0420775	0	0	0	0	0	0.378929	0	0.0283039	0.0548681	0.173012	0.0842609
DUSP16	0.0400124	0	0.0463533	0	0	0.0348585	0.0173516	0.039645	0.239099	0	0.000811407	0	0	0.00322643	0	0	0	0	0.024589	0	0.024893	0.0776718	0	0.0182116	0	0	0	0	0.00547272	0	0	0.0557532	0.186551	0.0165774	0	0	0.00159246	0.00208748	0.212326	0	0	0	0	0	0	7.4571e-05	0	0.0233209
CREBL2	0.141899	0	0.0487854	0.0166279	0.0215614	0.0799224	0.0319706	0.0353015	0.141165	0.236203	0.000811407	0	0	0.0426946	0	0.121773	0	0	0.0899542	0	0.0280039	0.0686491	0	0.0463911	0.0711609	0	0	0.196948	0.118483	0	0	0.0562976	0.0695628	0.0761387	0	0.480498	0.116514	0.104037	0	0	0	0	0	0	0.0259846	0.115654	0	0.0539161
GPR19	0	0	0	0	0	0.00109446	0.012163	0.0272694	0.0025271	0	0	0	0	0	0	0	0	0	0	0	0	0.000368496	0	0.00992543	0.0327817	0	0	0	0.00267457	0	0	0.0258521	0.0382844	0.000136294	0	0	0.00321586	0	0	0	0	0	0	0	0	0.0420814	0	0.00234457
CDKN1B	0	0.0421554	0.197885	0	0.0445851	0.15368	0.0350555	0.0576365	0.00406342	0.150266	0.12648	0	0	0.0117205	0.11963	0	0	0.350677	0.0710129	0	0	0.0725252	0	0.0729409	0.151333	0.0268446	0	0	0.108867	0	0	0.132305	0.0342143	0.154193	0.169824	0.329304	0.0848161	0.227607	0	0	0.135052	0	0.0129442	0	0.0805007	0.060397	0.173012	0.155582
APOLD1	0	0	0	0	0	0.032905	0.00563516	0.000397672	0.000826809	0.201317	0	0	0	0.0578354	0.11963	0.0528052	0	0	0	0.161809	0.0219847	0.0170286	0	0	0	0	0	0	0	0	0	0.0135121	0	0.0381447	0	0	0.0581882	0.189222	0	0.642874	0	0	0	0	0.000184693	0	0	0.0142057
DDX47	0	0.0740354	0.0322536	0	0	0	0.00025955	0	0	0	0	0	0	0	0	0	0	0	0	0	0	0	0	0	0	0	0	0	0	0	0	0	0	0	0	0	0	0	0	0	0	0	0	0	0	0	0	0
GPRC5A	0	0	0	0	0	0	3.80687e-05	0	0	0	0	0	0	0	0	0	0	0	0	0	0	0	0	0	0.0169679	0	0	0	0.0447943	0	0	0	0	0	0	0	0.000864289	0	0	0	0	0	0	0	0	0.0116361	0	0
GPRC5D	0	0	0	0	0	0	0.000400026	0	0	0	0	0	0	0	0	0	0	0	0	0	0	0	0	0	0	0	0	0	0.00127011	0	0	0	0	0	0	0	0	0	0	0	0	0	0	0	0	0	0	0
HEBP1	0.13189	0	0.0358626	0	0.0396841	0	0.0146685	0.0211472	0.00641197	0.35608	0.0214087	0	0	0.00322643	0	0.126691	0	0	0.0140428	0.316157	0	0.0214832	0	0.054695	0	0	0	0	0.0285265	0	0	0.0856678	0.128605	0.0658581	0	0	0.00139333	0.205938	0	0	0	0	0.183993	0	0.0267524	7.4571e-05	0	0.0434489
FAM234B	0.0280608	0.216953	0.0531949	0.116428	0.208724	0.100502	0.0269168	0.108168	0.0167559	0	0.0389856	0	0	0.00322643	0.479461	0.236183	0	0	0.11123	0.170212	0.156725	0.0349411	0	0.0951821	0.115367	0.182378	0	0	0.0469231	0	0	0.0772727	0.126279	0.105058	0.169824	0.20939	0.166194	0.0284255	0	0.491633	0.107688	0	0.0523374	0	0.0658504	0.0757185	0	0.0683125
GSG1	0	0	0	0	0	0	0.000904367	7.46103e-05	0	0	0	0	0	0	0	0	0	0	0	0	0	9.63166e-05	0	0	0	0	0.117062	0	0	0	0	0	0	0	0	0	0.000149798	0	0	0	0	0	0	0	0	0	0	0
EMP1	0	0	0	0	0	0.00173037	0.000307165	0	0	0	0	0	0	0	0	0	0	0	0	0	0	0	0	0	0	0	0	0	0	0	0	0	0	0	0	0	0	0	0	0	0	0	0.183993	0	0	0	0	0.000127463
GRIN2B	0.494649	0.427065	0.529312	0.46053	0.46793	0.446145	0.121344	0.355493	0.67161	0.360211	0.217598	0.757616	0	0.509493	1.08912	0.6468	0	0.932204	0.413733	0.743813	0.615077	0.453692	0	0.557284	0.510639	0.438346	0.312719	0.598211	0.319235	0	0.435293	0.688026	0.32944	0.500612	0.403088	0.626731	0.399871	0.482961	0.283607	0.642874	0.875493	0	0.4057	0	0.402241	0.526324	0.0456751	0.539401
ATF7IP	0	0	0.133669	0.0956	0.00704128	0.0437904	0.0384028	0.0539659	0.546926	0	0.0301796	0.140222	0	0.0331164	0.0514474	0	0	0	0.0703439	0	0.00887498	0.086383	0	0.11117	0.0404017	0	0.404523	0.196948	0.0579873	0	0	0.154829	0.274269	0.0877658	0	0.309842	0.0919822	0.00728581	0	0	0	0	0.108701	0	0.14958	0.123508	0.173012	0.083645
PLBD1	0	0	0	0	0	0	0.00134909	0	0	0	0	0	0	0	0	0	0	0	0	0	0	0	0	0	0	0	0	0	0	0	0	0	0	0	0	0	2.48316e-05	0	0	0	0	0	0	0	0	0.0222619	0	0.0105917
GUCY2C	0	0	0	0	0	0	0.00193472	0.000314106	0	0	0	0	0	0	0	0	0	0	0	0	0	0	0	0	0	0	0	0	0	0	0	0	0	0	0	0	0	0	0	0	0	0	0	0	0	0	0	0
HIST4H4	0	0	0	0	0	0	0.00124908	0	0	0	0	0	0	0	0	0	0	0	0	0	0.0410989	0	0	0	0	0	0	0	0	0	0	0	0	0	0	0	0.0143258	0	0	0	0	0	0	0	0	0	0	0
H2AFJ	0	0	0	0.0410871	0	0	0.0015864	0.0155124	0	0	0	0	0	0	0	0	0	0	0.0225332	0	0.063851	0	0	0.00689349	0	0	0	0	0	0	0	0.0187089	0	2.69061e-05	0	0	0.0108937	0	0	0	0	0	0	0	0	0.0329671	0	0.00103634
WBP11	0.0633032	0.0377637	0.060977	0.188857	0.144229	0.0843173	0.031202	0.064844	0.00129043	0.251801	0.0897713	0.0927485	0	0.0385656	0.458698	0	0	0	0.100975	0	0.0632885	0.0709787	0	0.0766986	0.103202	0.117899	0	0	0.157549	0	0	0.119061	0.015283	0.111304	0.169824	0.329304	0.0944907	0.203013	0	0	0	0	0	0	0.150522	0.0960189	0	0.141996
C12orf60	0	0.052195	0	0	0	0.000727927	0.00125983	0.00541741	0	0	0.0575492	0	0	0	0	0	0	0	0	0	0	0	0	0.0169357	0	0	0	0	0	0	0	0.000915315	0	0	0	0	0	0	0	0	0	0	0	0	0	0	0	0
SMCO3	0	0	0	0	0	0	0	0	0	0	0	0	0	0	0	0	0	0	0	0	0	0	0	0	0	0	0	0	0	0	0	0	0	0	0	0	0	0	0	0	0	0	0	0	0	0	0	0
ART4	0	0	0	0	0	0	0.000112804	0	0	0	0	0	0	0	0	0	0	0	0	0	0	0	0	0	0	0	0	0	0.000831658	0	0	0	0	0	0	0	0	0	0	0	0	0	0	0	0	0	0	0
MGP	0	0	0	0	0	0	0.00321382	0	0	0	0	0	0	0.0388659	0	0	0	0	0	0	0	0	0	0	0	0	0	0	0	0	0	0	0	0.02703	0	0	0.0888825	0	0	0	0	0	0	0	0	0	0	0.010271
ERP27	0	0	0	0	0	0	0	0	0	0	0	0	0	0	0	0	0	0	0	0	0	0	0	0	0	0	0	0	0	0	0	0	0	0	0	0	0	0	0	0	0	0	0	0	0	0	0	0
ARHGDIB	0	0	0	0	0	0	0.00136387	0	0	0	0	0	0	0.0474218	0	0	0	0	0	0	0.049394	0.0376584	0	0	0.00272303	0	0	0	0	0	0	0	0.0547934	0	0	0	0.0484259	0	0	0	0	0	0	0	0	0	0	0.00742448
PDE6H	0	0	0	0	0	0.0333361	0.00190446	0	0	0	0	0	0	0	0	0	0	0	0	0	0	0	0	0	0	0	0	0	0	0	0	0	0	0	0	0	0	0	0	0	0	0	0	0	0	0	0	0
RERG	0	0	0	0	0	0.00465789	0.0157579	0.0632543	0.170656	0	0	0	0	0	0	0.0915492	0	0	0	0	0.0280039	0	0	0.0168074	0.0250085	0	0	0	0.0611194	0	0	0.0724793	0	0.00358928	0	0	0.0417104	0	0	0	0	0	0	0	0.00113232	0	0	0.0160818
PTPRO	0	0.172166	0.03769	0	0.231566	0.128241	0.0971025	0.121456	0.115953	0	0.0435307	0.135756	0	0.268457	0.0421504	0.141722	0	0	0.111224	0.193376	0.257199	0.0670256	0	0.205899	0.14909	0.232895	0	0.181871	0.220598	0	0	0.0980294	0.22707	0.109522	0	0	0.144339	0.049951	0.212326	0	0.246821	0	0.0208772	0	0.230797	0.146749	0.169341	0.082321
EPS8	0	0	0	0	0	0.000479598	0.00816555	0.0079865	0.000826809	0.0598394	0.000811407	0	0	0.0330482	0	0	0	0	0.0055474	0	0.00887498	0.000368496	0	0.00873858	0.0299068	0	0	0	0	0	0	0.0270235	0	0.00907557	0	0	0.00127735	0	0	0	0	0	0	0	0.0308935	0.0237902	0	0.0375751
STRAP	0.0787804	0.0800592	0.24337	0.3218	0.183914	0.0875276	0.0599572	0.153288	0.047154	0	0.0414027	0.0258996	0	0.166753	0.578321	0.16763	0	0	0.168584	0.169795	0.186021	0.188621	0	0.162163	0.145638	0.43309	0	0.196948	0.284151	0	0	0.167221	0.243648	0.0990427	0	0.392008	0.12982	0.0263633	0.212326	0	0.219918	0	0.192351	0	0.112967	0.213712	0.399302	0.108969
DERA	0.0743885	0	0.0325996	0	0	0	0.00443037	0.00203231	0.00129043	0	0.000811407	0	0	0	0	0.0599384	0	0	0.00811839	0	0	9.63166e-05	0	0	0.0563712	0	0	0	0.040401	0	0	0	0	0.00515033	0	0	0.0149569	0	0	0	0	0	0.183993	0	0.00969287	0	0	0.00278754
SLC15A5	0	0	0	0	0	0	0.00121193	0	0	0	0	0	0	0.0169327	0	0	0	0	0	0	0	0	0	0.0118211	0	0	0	0	0	0	0	0	0	0	0	0	0	0	0	0	0	0	0	0	0	0	0	0.00175372
MGST1	0	0	0.140155	0.121431	0.122527	0.127006	0.0481872	0.0592867	0.0340804	0	0.171125	0	0	0.00877412	0.0735528	0	0	0	0.0858454	0	0.0958601	0.146801	0	0.0898031	0.0353159	0	0	0.20718	0.0835543	0	0.266751	0.064865	0.0318646	0.0642507	0	0	0.0488207	0.00208748	0.212326	0	0	0	0.0208772	0	0.0975604	0.028233	0	0.0215287
LMO3	0.405671	0.322343	0.467499	0.477575	0.261513	0.292624	0.100788	0.28659	0.328871	0.334979	0.2705	0.516076	0	0.258109	0.379934	0.314797	0	0.602858	0.395999	0.315423	0.364322	0.401611	0	0.351827	0.428048	0.297011	0	0.671181	0.343434	0	0.935218	0.272266	0.280055	0.363085	0.962243	0.45237	0.399235	0.296068	0	0.365728	0.48834	0	0.335055	0	0.395312	0.326308	0.630283	0.383276
RERGL	0	0	0	0	0	0	0.00149596	0.000272	0	0	0	0	0	0.0338822	0	0	0	0	0	0	0.0191669	0	0	0.0137217	0	0	0	0	0.00206381	0	0	0.0413073	0	0.0106595	0	0	0	0	0	0	0	0	0	0	0	0.00268372	0	0.0128247
PIK3C2G	0	0	0	0	0	0.00173037	0.00198868	0.0126729	0	0	0	0	0	0	0	0	0	0	0.0185934	0	0.0103334	0	0	0	0	0	0	0	0	0	0	0	0	0	0	0	0.0322125	0	0	0	0	0	0	0	0	0.020633	0	0
PLCZ1	0	0	0	0	0	0	0	0	0	0	0	0	0	0	0	0	0	0	0	0	0	0	0	0	0	0	0	0	0	0	0	0	0	0.0147492	0	0	0	0	0	0	0	0	0	0	0	0	0	0
PLEKHA5	0.41825	0.465333	0.279946	0.114978	0.26487	0.422386	0.151902	0.279543	0.240054	0.235655	0.220112	0.288302	0	0.459277	0.709017	0.273097	0	0	0.277963	0.228651	0.389714	0.15365	0	0.286477	0.252788	0.350377	0.117062	0	0.482484	0	0.552412	0.40286	0.508712	0.29023	0.436056	0.309842	0.328856	0.0324859	0	0.642874	0.219918	0	0.355974	0	0.381557	0.197977	0.409369	0.358419
AEBP2	0.192929	0.159429	0.0767533	0.237772	0.135618	0.19806	0.0780334	0.138677	0.321685	0.571713	0.179588	0	0	0.253223	0.0735528	0.393867	0	0	0.149216	0	0.209664	0.17438	0	0.235613	0.128112	0.451993	0.21487	0.666022	0.236419	0	0	0.251853	0.317699	0.213069	0	0.392008	0.25532	0.172539	0.426982	0.642874	0.395952	0	0.239683	0	0.199298	0.223131	0	0.212581
PDE3A	0	0	0	0	0	0.0202545	0.00150706	0.00521156	0	0	0	0	0	0.0057162	0	0	0	0	0.0456174	0	0	0.000368496	0	0.0177556	0	0	0	0	0	0	0	0.0271728	0	2.69061e-05	0	0	0.000294005	0	0	0	0	0	0	0	0	0.0508707	0	0.00498577
SLCO1C1	0	0	0.0382118	0	0.0282129	0	0.00204795	0.0183327	0.0577905	0	0	0	0	0	0	0	0	0	0	0	0.0514847	0.0170286	0	0	0	0.0777755	0	0.196948	0	0	0	0.0300263	0.091385	0.00602239	0	0	0	0	0	0	0	0	0	0	0	0.0394183	0	0.02925
AC011604.2	0	0	0	0	0	0	0.000267247	0	0	0	0	0	0	0	0	0	0	0	0	0	0	0	0	0	0	0	0	0	0	0	0	0	0	0	0	0	0	0	0	0	0	0	0	0	0	0	0	0
AC022335.1	0	0	0	0	0	0	7.38576e-05	0	0	0	0	0	0	0	0	0	0	0	0	0	0	0	0	0	0	0	0	0	0	0	0	0	0	0	0	0	0	0	0	0	0	0	0	0	0	0	0	0
SLCO1B1	0	0	0	0	0	0	6.02372e-05	0	0	0	0	0	0	0	0	0	0	0	0	0	0	0	0	0	0	0	0	0	0	0	0	0	0	0	0	0	0	0	0	0	0	0	0	0	0	0	0	0
SLCO1A2	0	0	0	0	0.0532168	0.0824399	0.00129941	0.0229316	0	0	0	0	0	0	0	0	0	0	0	0	0	0	0	0.0443266	0.0338933	0	0	0	0	0	0	0	0.059011	0.00600566	0	0	0.0155753	0	0	0	0	0	0	0	0	0.0387095	0	0.011286
IAPP	0	0	0.00525732	0	0	0	0.000201286	0	0	0	0	0	0	0	0	0	0	0	0	0	0	0	0	0	0	0	0	0	0	0	0	0	0	0	0	0	0	0	0	0	0	0	0	0	0	0	0	0
PYROXD1	0	0.0946799	0.0393485	0.0353619	0.00907194	0.0414276	0.011973	0.0342736	0.000826809	0	0.0431887	0.0798414	0	0.00322643	0	0	0	0	0.0550726	0.206986	0.075759	0.00915333	0	0.0171544	0.0548121	0	0	0	0.044765	0	0	0.0573286	0	0.0770447	0	0	0.0265467	0.00208748	0	0	0	0	0	0	0.0142616	0.0395628	0	0.0280752
RECQL	0.0280608	0	0	0	0.0186677	0.00432452	0.0064559	0.00509624	0.0169599	0	0	0.0258996	0	0.0057162	0	0.0383269	0	0	0.044803	0	0	0.000368496	0	0.0383457	0.0307377	0	0	0	0.00981591	0	0	0.0505389	0.180219	0.0396019	0	0	0.00288371	0	0	0	0	0	0	0	0	0.0166148	0.402611	0.00374089
GOLT1B	0.0141937	0.0492448	0	0.0643503	0.0911019	0.0111843	0.0190969	0.0357101	0.0116557	0	0.0227282	0.0927485	0	0.123826	0	0	0	0.370848	0.0336376	0.185424	0.180791	0.0383329	0	0.0995349	0.0857634	0	0	0	0.0687317	0	0	0.0602455	0.190723	0.0348182	0	0	0.0764434	0.00208748	0.212326	0	0	0	0.0208772	0	0.0125096	0.143337	0	0.0743977
SPX	0	0.0421554	0	0	0	0.00053234	0.000521762	0.00209727	0	0	0	0	0	0	0	0	0	0	0.000109051	0	0	0	0	0	0	0.0727503	0	0	0.00608112	0	0	0	0	0	0	0	0.00680343	0	0	0	0	0	0	0	0	7.4571e-05	0	0
GYS2	0	0	0	0	0	0	0.00479478	0.000157469	0	0	0	0	0	0	0	0	0	0	0	0	0	0	0	0	0	0	0	0	0	0	0	0	0	0	0	0	0.000294005	0.0215857	0	0	0	0	0	0	0	0	0	0.0129729
LDHB	0.310836	0.410413	0.175127	0.302699	0.198483	0.199302	0.074924	0.235703	0.106213	0.0598394	0.166876	0.0798414	0	0.64147	0.469766	0.374613	0	0	0.290986	0.33672	0.464424	0.240257	0	0.30454	0.340386	0.339954	0.231013	0.528759	0.337052	0	0	0.352974	0.294771	0.292951	0.437887	0.269044	0.254358	0.0230447	0.338211	0	0.360439	0	0.32504	0	0.20746	0.234598	0.34099	0.221161
KCNJ8	0	0	0.0822861	0	0.0223493	0	0.00762267	0.0030503	0.000826809	0	0.00210179	0	0	0	0	0	0	0	0	0	0.0260932	0	0	0	0	0	0	0	0	0	0	0.0224236	0	0.00873334	0	0	0.0150692	0	0.513544	0	0	0	0	0	0.00735689	0	0	0
ABCC9	0	0.0817309	0.0574422	0.0468346	0.0886042	0.000618921	0.0111447	0.00212294	0.00416446	0	0.00620155	0	0	0	0	0	0	0	0.0126145	0	0	0.0418958	0	0.00281009	0.0306025	0	0	0	0	0	0	0	0	0	0	0	0.0722076	0.0323687	0	0	0	0	0	0	0.001064	7.4571e-05	0	0.0369925
CMAS	0.138809	0.285895	0.121503	0.288858	0.21847	0.163423	0.049676	0.183302	0.294724	0	0.120255	0.34074	0	0.358535	0.397353	0.261795	0	0	0.138808	0.357921	0.145086	0.210074	0	0.227085	0.121078	0.495384	0	0.633508	0.139137	0	0	0.247794	0.191261	0.191225	0	0.348248	0.129242	0.092626	0.338211	0	0.176265	0	0.397681	0	0.272509	0.162014	0.173012	0.155965
ST8SIA1	0.14185	0.0377637	0.211686	0.103683	0.162618	0.148827	0.0829389	0.114135	0.0583155	0	0.11448	0.07854	0	0.104097	0	0.116351	0	0.602858	0.0845506	0.482043	0.0991988	0.172941	0	0.0976023	0.174629	0.25981	0.404523	0.596761	0.159843	0	0.413313	0.151206	0.153282	0.074864	0.452964	0.113377	0.172714	0.0487754	0.472259	0	0	0	0.142394	0	0.296064	0.120014	0.654744	0.212074
C2CD5	0.0741589	0.171706	0.200857	0.104599	0.188653	0.15792	0.0707675	0.181101	0.166031	0.358446	0.197653	0.0798414	0	0.264446	0.461926	0.281998	0	0	0.296495	0.419216	0.178231	0.197429	0	0.195786	0.113379	0	0	0.432967	0.255493	0	0.0387366	0.180998	0.126822	0.195096	0	0.309842	0.222359	0.50061	0.39566	0	0	0	0	0	0.122754	0.252392	0.173012	0.215451
ETNK1	0.319587	0.252657	0.281523	0.102711	0.227755	0.333713	0.0795493	0.168221	0.335538	0.36915	0.155863	0.130962	0	0.101016	0.370932	0.259598	0	0	0.149495	0.170212	0.349609	0.0563897	0	0.138309	0.134862	0.287021	0.117062	0.565292	0.172917	0	0	0.3736	0.308383	0.238673	0	0.743873	0.143286	0.401937	0.426982	0.184339	0.181234	0	0.118992	0	0.350369	0.231207	0.228242	0.266671
SOX5	0.3078	0.19117	0.285238	0.271929	0.26883	0.185891	0.242758	0.220061	0.173356	0.0598394	0.101456	0.310843	0	0.482903	0.11963	0.0902893	0	0	0.173755	0	0.221958	0.15719	0	0.27257	0.37911	0.252676	0	0.0744918	0.22598	0	0.615688	0.194241	0.304216	0.163068	0.902295	0.309842	0.266739	0.25043	0.509436	0	0.310902	0	0.211626	0	0.305744	0.367471	0.496587	0.246713
BCAT1	0.0400124	0.11238	0.0840465	0.0646081	0.127865	0.115253	0.0333069	0.0811276	0.0135233	0.263936	0.0705204	0	0	0.0677287	0.11963	0	0	0	0.0783927	0	0.0880721	0.0776823	0	0.0653018	0.0228523	0.342928	0	0.347915	0.0631655	0	0.413313	0.084538	0.311909	0.103102	0	0	0.035633	0.0215857	0.212326	0	0	0	0	0	0.137725	0.128977	0	0.131493
LRMP	0	0.0800592	0.183178	0.185567	0.027538	0.00040221	0.0461286	0.0373694	0.012115	0	0.0199555	0	0	0.0354257	0	0.063344	0	0	0.00653817	0.214708	0.0613031	0.000368496	0	0.0250535	0.032066	0	0	0	0.0031475	0	0	0.0561625	0	0.0001581	0	0	0.0503167	0.0263633	0	0	0.177208	0	0	0	0.0267363	0.0178925	0	0.0306357
CASC1	0	0	0	0	0.0780796	0.031873	0.00755797	0.0273776	0.223776	0	0	0	0	0	0	0	0	0	0.00515029	0	0	9.63166e-05	0	0.0143506	0	0	0	0	0.0097499	0	0	0.000118022	0	0.000132707	0	0	0.0239567	0	0.426982	0	0	0	0	0	0.000250585	0	0	0.0181721
ETFRF1	0.136699	0	0.0125332	0	0.106484	0.0350086	0.0243471	0.0548902	0.257332	0	0.00210179	0.0798414	0	0.0810221	0.0514474	0	0	0.196131	0.0414144	0	0	0.0383329	0	0.0858704	0.085302	0.0268446	0	0	0.0189037	0	0	0.064129	0.02813	0.057143	0	0	0.00233245	0.00208748	0	0	0.267511	0	0.0591921	0	0.00237762	0.0307199	0	0.0226682
KRAS	0.358831	0.457008	0.141825	0.216172	0.258043	0.275218	0.0599887	0.182347	0.11328	0.170788	0.104471	0.255807	0	0.133313	0.0514474	0.130459	0	0.41568	0.202714	0.206986	0.0574317	0.172714	0	0.250913	0.0850221	0.140504	0.316219	0.170223	0.290703	0	0.266751	0.133777	0.177966	0.174805	0	0.0839892	0.130386	0.429941	0	0	0	0	0.300844	0	0.172406	0.161328	0	0.143539
LMNTD1	0	0.115293	0	0	0	0	0.00126642	0.00445634	0	0	0.0144389	0	0	0	0	0	0	0	0	0	0	0	0	0	0	0	0	0	0	0	0	0	0	0	0	0	0	0	0	0	0	0	0	0	0.000184693	0	0	0.0107485
RASSF8	0	0	0.0150349	0	0	0.100331	0.00500367	0.0234561	0.000677449	0.150266	0.00620155	0	0	0	0	0	0	0	0.0224001	0	0	9.63166e-05	0	0.0472543	0.0271168	0.123732	0	0	0.0327181	0	0	8.03622e-05	0.224769	0.0493605	0	0	0.127493	0.00208748	0.212326	0	0	0	0.0738108	0	0.00698324	0.0842024	0	0.015112
BHLHE41	0.0280608	0.142983	0.126506	0	0.060118	0.189429	0.0465926	0.0573221	0.0025271	0	0.0659504	0.40027	0	0.0904646	0	0	0	0	0.0783095	0	0.102686	0.0899533	0	0.138373	0	0	0	0.472023	0.0697803	0	0	0.105834	0.050205	0.145148	0	0	0.106495	0	0.426982	0.248253	0	0	0.0208772	0	0.0691287	0.0852285	0	0.150177
SSPN	0.0141937	0	0.0635589	0	0.08209	0	0.00367404	0.0393175	0	0.051667	0	0	0	0	0	0	0	0	0.00540788	0	0.0372754	0	0	0.0220485	0.0300436	0	0	0	0.143872	0	0	0.0242787	0.0544531	0.00396404	0	0	0.00873407	0.457686	0	0	0	0	0	0	0.0171565	7.4571e-05	0	0.0307272
ITPR2	0.105308	0.128521	0.0382118	0.075985	0	0.127177	0.0264433	0.034218	0.147316	0.105425	0	0	0	0.0501159	0.279472	0	0	0	0.0368957	0	0.198729	0.138391	0	0.123461	0.165999	0.228085	0	0	0.0424186	0	0	0.13501	0	0.00904921	0	0	0.154334	0	0.338211	0	0	0	0.183993	0	0.120077	0.0278835	0	0.0892177
INTS13	0.0698339	0.115293	0.0605968	0	0	0.0995543	0.00498814	0.0135578	0.0025271	0	0	0.07854	0	0	0	0	0	0	0.0110484	0	0	0.0449687	0	0	0.0216669	0	0	0	0.0311191	0	0	0.0171573	0.0500892	0.0143266	0	0	0.000362995	0.0284255	0	0	0	0	0.0523374	0	6.52442e-05	0.0285602	0	0.00740965
FGFR1OP2	0.130628	0.236944	0.119869	0.130968	0.416777	0.23301	0.0916889	0.146599	0.223738	0.465251	0.0784018	0	0	0.147247	0.0802929	0	0	0.602858	0.204466	0	0.213288	0.075514	0	0.20271	0.110849	0.107873	0.281111	0.412139	0.185491	0	0.266751	0.358317	0.362063	0.252503	0.621685	0.392008	0.238204	0.0324859	0.513544	0.248253	0	0	0.266822	0	0.192302	0.147098	0.409369	0.285409
TM7SF3	0.113381	0.11238	0.0725611	0.0410871	0.0702248	0.0162373	0.0403598	0.130375	0.0337119	0	0.0437298	0	0	0.189103	0	0.35403	0	0.602858	0.0996414	0.355903	0.211279	0.110063	0	0.128546	0.0858361	0	0	0.0744918	0.0303769	0	0	0.0623637	0.219044	0.0747628	0	0.335179	0.100552	0.0982102	0	0	0.107688	0	0	0	0.181966	0.0472648	0	0.110187
MED21	0	0	0.0731231	0.115299	0.051798	0.0419462	0.0364566	0.0521216	0.0577905	0.0827509	0.0259877	0.130962	0	0	0.11963	0	0	0	0.0810022	0	0.0516397	0.0303208	0	0.0716884	0.0673347	0	0	0	0.018658	0	0.266751	0.0824858	0.0410471	0.0783258	0	0.22928	0.0936673	0.142183	0	0.642874	0.0275415	0	0.0208772	0	0.0742946	0.0695032	0	0.15054
STK38L	0	0.152273	0.132327	0.0266193	0.0815673	0.0888315	0.0377094	0.0946071	0.0140524	0	0.00298282	0	0	0.0664716	0.173072	0.095142	0	0	0.038498	0	0.0411478	0.0409854	0	0.0551007	0.0697012	0	0	0	0.0410153	0	0	0.0259704	0.146178	0.0498402	0.452964	0.486798	0.0877552	0	0	0	0.177208	0	0.0534575	0	0.0513079	0.123487	0	0.0825218
ARNTL2	0.0141937	0.100891	0.149356	0	0.15795	0.00359984	0.0264514	0.0329201	0.212491	0.0598394	0.00620155	0	0	0.0331164	0	0	0	0	0.0567361	0	0.0388133	0.000368496	0	0.045883	0.114108	0	0.117062	0	0.0508571	0	0	0.0498072	0.0958339	0.0414878	0	0	0.00554361	0	0	0	0	0	0.169411	0	0.0110323	0.0724652	0	0.0440922
SMCO2	0	0	0	0	0	0	0.00444704	0.00445361	0	0	0.000811407	0	0	0	0	0	0	0	0	0	0	0	0	0	0	0	0	0	0.00127011	0	0	0	0	0	0	0	0	0.00208748	0	0	0	0	0	0	0	0	0	0
PPFIBP1	0.221902	0.169842	0.168035	0.11775	0.015352	0.159723	0.108902	0.155288	0.315268	0.0598394	0.0358355	0.0915534	0	0.0923021	0	0.0902893	0	0.350677	0.163035	0.169381	0.23806	0.0676242	0	0.195557	0.15654	0.0268446	0.295273	0	0.124959	0	0	0.147746	0.164862	0.117705	0	0.432508	0.115845	0.185311	0	0	0	0	0	0	0.106221	0.138306	0.399673	0.102562
REP15	0	0	0	0	0	0.00014397	0.00375349	0.00742359	0.000677449	0	0	0	0	0	0	0	0	0	0	0	0	0	0	0	0	0	0	0	0	0	0	0	0	0	0	0	4.0688e-05	0	0	0	0	0	0	0	0	0.00852799	0	0.00075774
MRPS35	0.0141937	0	0.0787222	0	0.0514031	0.211235	0.0287037	0.0763826	0.0025271	0	0.000811407	0	0	0.00973091	0	0.0603161	0	0	0.0614848	0.193376	0.0662607	0.0388585	0	0.130249	0	0.0725803	0.281111	0.237893	0.0569455	0	0	0.0434429	0.00968045	0.0175821	0	0.614261	0.0726857	0.194796	0	0	0	0	0.0389143	0	0.0948923	0.058745	0	0.0540124
MANSC4	0	0	0	0	0	0	0.000449597	0	0	0	0	0	0	0	0	0	0	0	0	0	0	0	0	0	0	0	0	0	0	0	0	0	0	0	0	0	0	0	0	0	0	0	0	0	0	0	0	0
KLHL42	0.183723	0.296648	0.192318	0.265792	0.263969	0.155009	0.0419775	0.143528	0.194249	0.150266	0.0415235	0.111417	0	0.144216	0.0514474	0.306024	0	0.436871	0.151992	0.228651	0.355796	0.354949	0	0.1797	0.317933	0.0616266	0.199752	0	0.299736	0	0	0.275115	0.0998707	0.150112	0.49083	0	0.172929	0.0328121	0.472259	0	0.282147	0	0.308448	0	0.167547	0.143552	0	0.24461
PTHLH	0	0	0.0150349	0	0.00704128	0	0.00051801	0.000258033	0.169557	0	0	0	0	0	0	0	0	0	0	0.169381	0.0514847	0	0	0	0.017952	0	0	0	0	0	0	0	0	0	0	0	0.0374284	0	0	0	0	0	0	0	0.0278747	0.0329671	0	0.00395135
CCDC91	0.13189	0.180363	0.170364	0.200283	0.0886042	0.0745612	0.0708494	0.136668	0.16188	0	0.241473	0	0	0.210815	0.318797	0.399562	0	0.350677	0.138294	0.214099	0.265565	0.0510697	0	0.148259	0.104303	0.0777755	0.117062	0	0.156316	0	0	0.201172	0.195572	0.0964688	0	0	0.160555	0.254843	0	0	0	0	0.279355	0	0.289444	0.0646378	0	0.132531
FAR2	0.123539	0	0.132901	0.0166279	0.101925	0.0700878	0.0384846	0.0705965	0.0236067	0.051667	0.098122	0.0258996	0	0.152894	0	0.130913	0	0.350677	0.0317138	0.247892	0.206921	0.0157291	0	0.0938785	0.157953	0	0	0.237893	0.0861065	0	0.266751	0.16302	0.115526	0.0389134	0	0	0.0963569	0.00208748	0	0	0	0	0	0	0.0720235	0.062773	0	0.0397526
ERGIC2	0	0	0.0372635	0.0930261	0.124607	0.0107086	0.0436388	0.0450138	0.158946	0.198971	0.00262299	0.111417	0	0.0451141	0.213811	0.184587	0	0	0.099371	0.579958	0	0.0460915	0	0.142919	0.0340966	0.407112	0.117062	0.184696	0.107486	0	0	0.0916191	0.245605	0.126164	0	0	0.0935481	0.014498	0.426982	0	0.0275415	0	0	0	0.00130192	0.0828142	0.409369	0.0914688
OVCH1	0	0	0.0158325	0	0	0.000971516	0.0129577	0.012188	0	0	0	0	0	0	0	0	0	0	0	0	0	0	0	0	0	0	0	0	0.0409791	0	0	0.000725591	0	0.0109922	0	0	0.0040488	0	0	0	0	0	0	0	0.00164089	0	0	0
TMTC1	0.118901	0.0853252	0.194699	0.0616195	0.115663	0.170588	0.068429	0.0702554	0.14137	0.326271	0.129711	0.46147	0	0.113508	0.111788	0.103355	0	0	0.0766521	0.357921	0.111263	0.036047	0	0.201938	0.115867	0.417235	0.193415	0	0.153079	0	0	0.0261949	0.238954	0.171881	0.51891	0.113377	0.0736874	0.14572	0	0.184339	0.0741914	0	0.334539	0	0.120444	0.140974	0	0.132564
IPO8	0	0.179792	0.0990111	0	0.0649072	0.00820407	0.0221835	0.0334411	0.00538769	0.0827509	0.0394312	0	0	0	0	0.0603161	0	0	0.0180241	0	0.136935	0.0449495	0	0.0459365	0.0437249	0.0725803	0	0	0.0428654	0	0	0.0638906	0.0920649	0.0374429	0	0.113377	0.0434086	0.00208748	0	0	0	0	0	0	0.0946536	0.0613053	0.173012	0.0389482
CAPRIN2	0.114616	0.0377637	0.0566971	0.037757	0.0853891	0.0123098	0.029985	0.0887814	0.0142805	0	0.16007	0.0258996	0	0.090578	0.395293	0.0383269	0	0	0.0278952	0	0.124793	0.017952	0	0.0778441	0.0570524	0.354081	0	0	0.010359	0	0.266751	0.115318	0.0636397	0.0627612	0	0	0.0271446	0.075789	0	0	0	0	0	0	0.0962857	0.00773894	0	0.0864109
TSPAN11	0	0	0	0	0	0	0.00102762	0	0	0	0.00210179	0	0	0	0	0	0	0	0.0184208	0	0	0	0	0	0	0	0	0	0.00076636	0	0	0	0	0	0	0	0	0	0	0	0	0	0	0	0	0	0	0
DDX11	0	0	0	0	0	0.00014397	0.00555416	0.0147816	0	0	0	0	0	0	0	0	0	0	0.000398712	0	0	0	0	0	0	0	0	0	0.000888349	0	0	0.0721742	0.0318646	2.69061e-05	0	0	0.000442531	0	0	0	0	0	0	0	0	7.4571e-05	0	0
SINHCAF	0	0	0	0	0	0.0667699	0.000907516	0.00342851	0	0	0	0	0	0	0	0	0	0	0	0	0	9.63166e-05	0	0	0	0	0	0	0	0	0	0	0	0	0	0	0	0	0	0	0	0	0	0	0	0.0210576	0	0
DENND5B	0.126334	0.354244	0.260065	0.145803	0.218942	0.27463	0.0901579	0.192095	0.155589	0.145408	0.0438122	0.309924	0	0.166202	0.468369	0.162574	0	0.350677	0.104247	0	0.4274	0.154622	0	0.223253	0.247275	0	0	0.181871	0.163845	0	0	0.388187	0.355359	0.133622	0	0	0.213321	0.11524	0.906533	0	0.537163	0	0.091002	0	0.223954	0.249124	0.715724	0.319216
ETFBKMT	0	0	0	0	0	0.00040221	0.00478792	0.00207845	0.00306306	0	0	0	0	0	0	0	0	0	0	0.185424	0.024893	0.0524494	0	0.0233779	0	0	0	0	0	0	0	0.028222	0	0.000102905	0	0.113377	0.00703486	0	0	0	0	0	0	0	0.0100013	0	0	0
AMN1	0.182281	0.052195	0.130187	0.222095	0	0.0994806	0.0387275	0.0904682	0.0333957	0	0.0535586	0	0	0.357238	0.33266	0.175707	0	0.196131	0.0654786	0	0.0782117	0.0239712	0	0.122681	0.0935955	0.129192	0.199752	0	0.0416037	0	0	0.125467	0.147755	0.0636881	0	0.0839892	0.0780994	0.116605	0	0	0	0	0.087441	0	0.143004	0.10972	0.169341	0.092231
H3F3C	0	0	0	0	0	0	0	0	0	0	0	0	0	0	0	0	0	0	0	0	0	0	0	0	0	0	0	0	0	0	0	0	0	0	0	0	0	0	0	0	0	0	0	0	0	0	0	0
BICD1	0	0.502365	0.162185	0.209029	0.248965	0.149743	0.0821712	0.180426	0.173749	0.138658	0.0986721	0.214338	0	0.213376	0.531831	0	0	0.196131	0.213779	0.355903	0.183012	0.190903	0	0.234942	0.196394	0.128565	0	0	0.221215	0	0.348022	0.316885	0.168192	0.150171	0	0	0.183332	0.4994	0.212326	0	0.107688	0	0	0	0.129818	0.229468	0.169341	0.227119
FGD4	0	0.13596	0.07818	0.0254366	0.0398912	0.0414851	0.0193384	0.0312401	0.0131428	0	0.000811407	0	0	0.0588742	0.0514474	0.160895	0	0	0.0728077	0.193376	0.0639321	0.109708	0	0.0547266	0.0708091	0	0.281111	0	0.118091	0	0	0.0956236	0.122365	0.0089941	0	0	0.0677076	0	0	0.642874	0	0	0.165325	0	0.0454439	0.026377	0	0.0800908
DNM1L	0.198984	0.450411	0.324579	0.225199	0.335118	0.224939	0.0729261	0.234569	0.182526	0.0976056	0.336719	0.240759	0	0.462209	0.0735528	0.0383269	0	0	0.270817	0.603107	0.132574	0.231259	0	0.363335	0.249044	0.310687	0.404523	0.184696	0.231035	0	0.435293	0.288433	0.16812	0.177282	0.452964	0.500886	0.219005	0.118625	0	0	0.391338	0	0.287885	0	0.32118	0.222763	0.474532	0.249523
YARS2	0	0.052195	0	0.0916401	0.00767235	0.0218535	0.0234603	0.023768	0.223776	0	0.00620155	0	0	0	0	0.0383269	0	0	0.0780283	0	0.0174822	0.0261305	0	0.0282766	0.0721252	0	0	0	0.035257	0	0	0.00478459	0.105443	0.0875034	0	0	0.00600987	0.00208748	0	0	0	0	0	0	0.151537	0.0308024	0	0.0513655
PKP2	0	0.11238	0	0	0	0.00053234	0.00341459	0.000588132	0	0	0	0	0	0	0	0	0	0	0.0113712	0	0	0	0	0.00489313	0	0	0	0	0	0	0	0	0	0	0.452964	0	0	0	0	0	0	0	0	0	0.0631493	0	0	0
SYT10	0	0	0	0	0.00907194	0	0.0101884	0.0358451	0	0	0	0	0	0.00877412	0	0.036037	0	0	0.0747698	0	0	0	0	0.00891535	0	0	0	0	0	0	0	0.0128908	0.061401	0	0	0	0.000154887	0	0	0	0	0	0	0	0	0	0	0.012634
ALG10	0	0	0	0	0.0280986	0.00014397	0.00437552	0.00377439	0	0.0598394	0	0	0	0	0	0.095142	0	0	0.000266434	0	0	0	0	0.00930222	0	0.123732	0	0	0.0669432	0	0	0.0134399	0.0295999	0.00563946	0	0	0.000196252	0	0	0	0	0	0	0	0.023946	0.00810844	0	0.020234
ALG10B	0	0.0696152	0	0	0.0456794	0.0840137	0.00621365	0.00580659	0.000677449	0	0.00298282	0.214338	0	0	0	0	0	0	0.0193496	0	0	9.63166e-05	0	0	0	0.131196	0	0	0	0	0	0	0	0.00122659	0	0	0.000279978	0	0	0	0	0	0.0129442	0	0.0103179	0.0104975	0	0.0137319
CPNE8	0.201664	0	0.174687	0.150077	0.0775972	0.104498	0.0894303	0.0685626	0.174933	0.19337	0.030303	0	0	0.228931	0	0.237156	0	0.47618	0.220349	0	0.103331	0.0218841	0	0.114139	0.152193	0.0777755	0.117062	0	0.0736188	0	0	0.144659	0.200288	0.120922	0.450664	0.158333	0.181574	0.0990396	0	0	0	0	0.0523374	0	0.0865022	0.0562857	0.630283	0.123725
KIF21A	0.401525	0.382862	0.340512	0.550567	0.340355	0.342331	0.0910943	0.292646	0.129415	0.145408	0.227278	0.281588	0	0.406674	0.610841	0.459281	0	0.901547	0.323836	0.40825	0.386178	0.265318	0	0.468068	0.512785	0.374098	0.461171	0.566649	0.335684	0	0.266751	0.361046	0.350227	0.384075	0	0.649187	0.268382	0.269512	0.212326	0.21867	0.600502	0	0.177043	0	0.327157	0.563021	0.630283	0.380577
ABCD2	0	0	0.024724	0.0659456	0.0281751	0.00529289	0.0135322	0.0360275	0.00641197	0	0.0513027	0	0	0.00877412	0	0.063344	0	0	0.0453027	0.444762	0.133355	0.0448668	0	0.0541242	0.0166149	0.103064	0.577895	0	0.0129838	0	0	0.0129639	0.037374	0.070578	0	0	0.0226631	0	0	0	0	0	0.0129442	0	0.031437	7.4571e-05	0	0.0539973
C12orf40	0	0.100891	0	0	0	0.00366655	0.0164332	0.00898732	0	0	0.00210179	0	0	0	0	0	0	0	0.000398712	0	0	0.000368496	0	0	0	0	0	0	0.0482545	0	0	0.000412713	0	0.000221736	0	0	0.00363107	0	0	0	0	0	0	0	6.52442e-05	0	0	0.0110341
SLC2A13	0.299355	0.319715	0.357841	0.322196	0.365682	0.379296	0.115607	0.293194	0.443528	0.554905	0.173014	0.539228	0	0.342225	0.629658	0.20992	0	0.436871	0.295542	0.193376	0.466998	0.404038	0	0.396684	0.294076	0.392224	0.281111	0.480396	0.365697	0	0.72681	0.444849	0.497094	0.289907	0.6171	0.501873	0.419476	0.0782511	0.212326	0	0.347203	0	0.474053	0	0.404316	0.348811	0.399673	0.380995
LRRK2	0.101223	0.172686	0.066244	0	0.0759684	0.157113	0.037755	0.0321118	0.135778	0	0.0567219	0.130962	0	0.118947	0	0	0	0	0.116496	0	0.0668586	0.114556	0	0.0451701	0.00685061	0	0	0	0.0348865	0	0	0.0260762	0.015283	0.0340839	0	0	0.097098	0.196215	0	0.482965	0	0	0	0	0.0591116	0.0507188	0	0.0765461
MUC19	0	0	0	0	0	0	0.000541759	0	0	0	0	0	0	0	0	0	0	0	0	0	0	0	0	0	0	0	0	0	0.000831658	0	0	0	0	0.0143266	0	0	0	0	0	0	0	0	0	0	0	0	0	0
CNTN1	0.688932	0.520621	0.47138	0.500954	0.699231	0.440567	0.137574	0.369516	0.543051	0.472466	0.345382	0.547495	0	0.554718	0.54049	0.580174	0	0.685	0.377591	1.12895	0.666235	0.359607	0	0.566472	0.376138	0.496154	0.668501	0.417803	0.341513	0	0.524549	0.474148	0.608824	0.547344	0.0746706	0.731651	0.478766	0.5201	0.790405	0.556111	0.328648	0	0.658617	0	0.460272	0.550393	0.5931	0.548997
PDZRN4	0.0743885	0.254326	0.115006	0.137333	0.156076	0.048331	0.21993	0.186069	0.0416424	0.308102	0.272295	0.0258996	0	0.0373332	0.2745	0	0	0.47618	0.0954989	0	0.107805	0.0444503	0	0.133434	0.146712	0.0414538	0	0.0744918	0.0213793	0	0	0.108262	0.120799	0.0585444	0	0.0839892	0.126953	0.216463	0.212326	0	0.268377	0	0.214588	0	0.220131	0.0823281	0	0.125377
GXYLT1	0	0	0.0379512	0.0643503	0.00704128	0.00014397	0.0148575	0.00809676	0.249646	0	0.0162491	0.214338	0	0	0	0	0	0	0.0515591	0.193376	0.0590419	0.000368496	0	0.0291777	0	0	0	0	0.0136449	0	0	0.0100115	0	0.0213306	0	0	0.000645557	0.00208748	0	0	0	0	0	0	0.0317188	0.0470335	0.173012	0.0657754
YAF2	0.101223	0.111053	0.144182	0.112341	0.0437355	0.0909177	0.0622453	0.0793783	0.0453641	0	0.147737	0.07854	0	0	0	0.226943	0	0	0.126742	0.214099	0.0889574	0.175593	0	0.152091	0.123327	0.123732	0.170552	0	0.115332	0	0.435293	0.168578	0.0924377	0.162153	0.51891	0	0.124059	0.0215857	0	0.184339	0	0	0.136162	0	0.0952648	0.15032	0	0.191907
PPHLN1	0.2894	0.198076	0.168611	0.152173	0.301538	0.126291	0.0550096	0.0725977	0.222082	0.477547	0.197804	0	0	0.151754	0.216078	0.0902893	0	0	0.140802	0	0.131644	0.0367345	0	0.14672	0.0738089	0.169005	0	0.527641	0.0666116	0	0	0.187796	0.334385	0.0750621	0	0	0.0572963	0.199875	0	0	0.136405	0	0	0	0.119225	0.140927	0.169341	0.0630533
ZCRB1	0.263323	0	0.0698569	0.117302	0.0252002	0.0629791	0.0216308	0.0371942	0.00555009	0	0.0344058	0	0	0.126023	0	0.165139	0	0	0.0460039	0	0	0.00135468	0	0.0972842	0.0316952	0	0	0.472023	0.0531119	0	0	0.104285	0	0.0730743	0	0.22928	0.0725255	0.014498	0	0	0	0	0.0849894	0	0.0485605	0.065939	0	0.0556955
PRICKLE1	0.246866	0.187911	0.186662	0.266723	0.0926403	0.160005	0.109045	0.186138	0.202221	0.334171	0.093267	0.324795	0	0.128104	0.0735528	0.430766	0	0	0.145025	0.497407	0.0880993	0.230563	0	0.201293	0.134433	0.167361	0	0.554174	0.211169	0	0	0.183876	0.103112	0.184827	0.49083	0.269044	0.164829	0.208264	0	0	0	0	0.209866	0	0.247509	0.230289	0.173012	0.197148
ADAMTS20	0	0	0	0	0	0	0.000246898	0.000269395	0	0	0	0	0	0	0.11963	0	0	0	0.00475414	0	0	9.63166e-05	0	0	0	0	0	0	0	0	0	0	0	0	0	0	9.09801e-05	0	0	0	0	0	0	0	0	0	0	0
PUS7L	0.294787	0	0.0150349	0.139872	0.0207269	0.036398	0.0483853	0.0510127	0.0169599	0	0.0233555	0.07854	0	0.0964406	0.216227	0.063344	0	0	0.0802805	0	0.049394	0.0175129	0	0.059568	0.052551	0.0777755	0.199752	0.196948	0.0803208	0	0	0.0936496	0.0578729	0.0540351	0	0	0.115443	0.00208748	1.31787	0	0	0	0.0738108	0	0.0459251	0.152333	0	0.0813917
IRAK4	0	0	0.0382118	0	0	0.00014397	0.00201642	0.00414127	0.00129043	0	0	0	0	0	0.11963	0	0	0	0.000109051	0.169381	0	0	0	0.0174069	0	0	0	0	0.00206381	0	0	0	0	2.69061e-05	0	0	0.000442224	0	0	0	0	0	0	0	0	0	0	0.011999
TWF1	0.166107	0	0.0650983	0	0	0.00474663	0.00719811	0.0190068	0.00723207	0	0.00210179	0	0	0.0273104	0.173072	0	0	0	0.0141454	0.193376	0.248471	0.0214832	0	0.00570865	0	0	0.199752	0	0.00366556	0	0	8.03622e-05	0.0854995	0.0281981	0	0	0.0254815	0.00208748	0.212326	0	0	0	0	0	0.108465	0.0439963	0	0.0232766
TMEM117	0.069484	0.0653619	0.118566	0	0.119686	0.132165	0.0939443	0.0856957	0.0559315	0.150266	0.097568	0.180525	0	0.132806	0	0.125512	0	0	0.0429875	0.0682206	0.155761	0.050701	0	0.105726	0.0804776	0	0.199752	0.304984	0.0711014	0	0	0.0490384	0.255142	0.0493098	0	0	0.155813	0.0230447	0	0	0	0	0.0129442	0	0.132657	0.0618655	0.409369	0.100977
NELL2	0.554022	0.699554	0.472318	0.398429	0.564706	0.422309	0.114829	0.343504	0.393662	0.600453	0.422288	0.68905	0	0.655032	0.370424	0.475454	0	0.606465	0.416405	0.713154	0.65589	0.391713	0	0.471718	0.465055	0.689716	0.62315	0.404491	0.528496	0	0.266751	0.691786	0.544123	0.468168	1.50694	0.770489	0.480982	0.506901	0.636449	0	0.701481	0	0.564575	0	0.554065	0.359966	0.331496	0.454055
DBX2	0	0	0	0	0.0789099	0	0.000574138	0	0	0	0	0	0	0	0	0	0	0	0	0	0	0	0	0.00571966	0	0	0	0	0	0	0	0	0	0	0	0	0	0	0	0	0	0	0	0	0	0	0	0
ANO6	0	0	0.0401609	0	0	0.00958024	0.0203197	0.0134318	0.00416446	0	0.00298282	0	0	0	0	0	0	0	0.0398302	0	0	0.000794274	0	0.0316331	0.0146987	0.112722	0	0	0.0952769	0	0	0.0663473	0.0637035	0.0261399	0	0	0.032072	0.014498	0	0	0	0	0	0	0.0378439	0.0789574	0.169341	0.0278775
ARID2	0	0.194681	0.0944001	0.0770725	0.0529873	0.0428643	0.0311859	0.0543419	0.00294091	0	0	0	0	0.112357	0	0	0	0.62706	0.0463923	0	0.190133	0.000794274	0	0.0554291	0.0568205	0.121226	0	0.196948	0.100602	0	0.552412	0.11678	0.0399475	0.015986	0	0	0.0510513	0	0.212326	0	0	0	0	0	0.0444842	0.0341672	0	0.0513083
SCAF11	0.195054	0.249672	0.31631	0.246923	0.0510196	0.0365093	0.0566244	0.130612	0.165054	0.205354	0.0387742	0	0	0.146032	0	0.182128	0	0	0.116236	0.36778	0.132485	0.132711	0	0.0824736	0.0898062	0	0	0.333621	0.0995196	0	0	0.103108	0.150565	0.113947	0	0	0.081498	0.249968	0.426982	0.248253	0	0	0.365467	0	0.0737853	0.0998323	0.169341	0.100971
SLC38A1	0.295319	0.390081	0.226651	0.320863	0.205543	0.291231	0.0727922	0.193041	0.1585	0.223819	0.262863	0.4542	0	0.215836	0.340978	0.412226	0	0	0.236373	0.185424	0.104136	0.389905	0	0.246715	0.251907	0.33574	0.62315	0.232257	0.179998	0	0.266751	0.276369	0.24782	0.104124	0	0.421589	0.145679	0.15493	0	0.248253	0.300774	0	0.241707	0	0.374603	0.21203	0.331655	0.294274
SLC38A2	0.0743885	0.261053	0.141348	0.0440353	0.0983763	0.0542066	0.0699963	0.115859	0.215242	0.356778	0.228116	0	0	0.0660402	0.361521	0.140286	0	0.47618	0.150226	0.161809	0.155366	0.248369	0	0.177819	0.294319	0.270419	0.199752	0.54165	0.227686	0	0	0.219892	0.189256	0.134117	0	0.0839892	0.251867	0.117727	0	0	0	0	0.0738108	0	0.199359	0.179464	0	0.226847
SLC38A4	0	0	0	0	0	0	4.91972e-05	0	0	0	0	0	0	0	0	0	0	0	0	0	0	0	0	0	0	0	0	0	0	0	0	0	0	0.000132707	0	0	0	0	0	0	0	0	0	0	0	0	0	0.00377987
AMIGO2	0	0	0.0209881	0	0.0475246	0	0.00846194	0.0208644	0.00641197	0.105425	0	0.0798414	0	0.0474218	0	0	0	0	0.0449838	0	0	0	0	0.0189314	0.00912084	0	0.199752	0	0.0066429	0	0	0	0.0475373	0.0173994	0	0	0.0252064	0	0	0	0	0	0.0389143	0	0	0	0	0.0394631
PCED1B	0	0	0	0	0	0.000479598	0.00768908	0.0534789	0.416587	0	0	0	0	0	0.209166	0	0	0	0.00194252	0	0	0	0	0.00616	0	0	0	0	0.006561	0	0	0.000118022	0.0234844	0.020937	0	0	0.016692	0	0	0	0	0	0	0	0.000199372	0.0144985	0	0.01464
RPAP3	0	0	0	0	0.079444	0.00191853	0.0158994	0.0324771	0.323892	0.233717	0.00210179	0	0	0.075105	0	0	0	0	0.0370991	0	0.0837912	0.0233273	0	0.0338186	0.0541839	0.167915	0	0	0.0393666	0	0	0.0248979	0.0626813	0.0050917	0	0	0.0286158	0.153983	0.212326	0	0	0	0.0129442	0	6.52442e-05	0.0455707	0	0.0698596
ENDOU	0	0	0	0	0	0	0	0	0	0	0	0	0	0	0	0	0	0	0	0	0	0	0	0	0	0	0	0	0	0	0	0	0	0	0	0	0	0	0	0	0	0	0	0	0	0	0	0
RAPGEF3	0	0	0	0.121794	0	0	0.00435503	0.00724014	0	0.105425	0.0348672	0	0	0	0	0	0	0	0	0	0.0276655	0	0	0.00746861	0	0	0	0	0.00127011	0	0	0.0265386	0.00543251	0.0216024	0.169824	0	0.00137896	0.0323687	0	0	0	0	0.192351	0	0.0423371	0.0129766	0	0.0273066
SLC48A1	0.157682	0.192212	0.144122	0.0445215	0.13063	0.0046277	0.0186528	0.0684495	0.161694	0	0.0195208	0.188872	0	0	0	0	0	0	0.15063	0	0.104461	0.0590265	0	0.172758	0.0688537	0.0727503	0	0.0744918	0.0155637	0	0	0.0503191	0.105494	0.0469469	0	0.22928	0.0568171	0.1522	0.338211	0.642874	0	0	0	0	0.0709302	0.0289412	0	0.106843
HDAC7	0	0	0.00525732	0	0.102445	0.00158564	0.020339	0.0180763	0.216949	0	0.00764281	0	0	0.0057162	0	0	0	0	0.000266434	0	0	0.000368496	0	0.006036	0	0	0.170552	0.304984	0.0379443	0	0	0.000118022	0	0.0289296	0	0.0839892	0.00268992	0	0	0	0	0	0	0	0.000659416	0.0376426	0	0.0301277
VDR	0	0	0	0	0	0	0.000564689	0	0	0	0	0	0	0	0	0	0	0	0	0	0.0412054	0	0	0	0	0	0	0	0	0	0	0	0	0	0	0	0	0	0	0	0	0	0	0	0	0.0323235	0	0
TMEM106C	0.0469157	0	0.0565709	0.0900257	0.00996046	0.0017057	0.0280953	0.0497483	0.00416446	0	0	0	0	0.0292643	0	0.0603161	0	0	0.067752	0	0.00887498	9.63166e-05	0	0.0553338	0.0211518	0	0	0	0.106907	0	0	0.0385741	0.0371632	0.0368599	0.452964	0	0.0682943	0.087761	0	0.248253	0.12038	0	0	0	0.0354932	0.0128133	0.169341	0.0296893
COL2A1	0	0	0	0	0	0	0	5.79249e-05	0	0	0	0	0	0	0	0	0	0	0	0	0	0	0	0	0	0	0	0	0	0	0	0	0	0	0	0	0	0	0	0	0	0	0	0	0	0	0	0
SENP1	0	0	0	0	0.00704128	0.00097028	0.0133279	0.0469187	0.240677	0	0	0	0	0.00322643	0	0	0	0	0.0210166	0	0.0667846	0.00203345	0	0.0332588	0	0	0	0	0.0388674	0	0	0.00063852	0.0318646	0.0222324	0	0	0.00094547	0	0	0	0	0	0	0	0.000199372	0	0.169341	0.0681101
PFKM	0.0280608	0.226349	0.150859	0.0166279	0.0671129	0.0862995	0.0411056	0.116203	0.173144	0.0976056	0.0724854	0.0258996	0	0.157405	0.301432	0.148467	0	0	0.112886	0.169381	0.0988518	0.152347	0	0.0970876	0.0742929	0.131196	0	0	0.13353	0	0	0.108186	0.0625209	0.164505	0	0.0839892	0.15174	0.049951	0.513544	0	0	0	0.0208772	0	0.151189	0.0585094	0	0.0780397
ASB8	0	0.273128	0.0822585	0	0.0460179	0.0845866	0.0347123	0.0703665	0.0567702	0	0.166668	0.0915534	0	0.160745	0.11963	0.063344	0	0.196131	0.100747	0	0.106996	0.0829867	0	0.0696668	0.0795147	0	0	0	0.00615775	0	0	0.0732449	0.00543251	0.150901	0.403088	0.20939	0.0988828	0	0	0.642874	0	0	0	0	0.0697101	0.0683826	0	0.0785605
CCDC184	0.0707808	0.272288	0.0144929	0.274902	0.0954457	0.0403911	0.0317236	0.0363898	0.0106069	0	0.111707	0	0	0.116702	0.0514474	0.070678	0	0.350677	0.10241	0.247892	0.159018	0.155348	0	0.0511653	0.092752	0.223569	0.461171	0	0.0381683	0	0	0.0388041	0.0236253	0.102849	0	0.421058	0.0744045	0	0	0.248253	0.190819	0	0	0	0.106972	0.0291975	0	0.0705133
H1FNT	0	0	0	0	0	0	0	0	0	0	0	0	0	0	0	0	0	0	0	0	0	0	0	0	0	0	0	0	0	0	0	0	0	0	0	0	0	0	0	0	0	0	0	0	0	0	0	0
ZNF641	0	0.100178	0	0	0.00996046	0.000654163	0.0125094	0.014214	0.000826809	0	0.0102359	0	0	0	0	0	0	0	0.021955	0	0	0.0317301	0	0.0195235	0	0.0268446	0	0	0.0548493	0	0	0.0551154	0.0924437	0.0442357	0.452964	0	0.0472188	0.149718	0	0	0	0	0	0	0.0102942	0.00464706	0	0.0564564
ANP32D	0	0	0	0	0	0	2.2274e-05	0	0	0	0	0	0	0	0	0	0	0	0	0	0	0	0	0	0	0	0	0	0	0	0	0	0	0.00236849	0	0	0	0	0	0	0	0	0	0	0	0	0	0
C12orf54	0	0	0	0	0	0	0.000342942	0.0074077	0	0	0	0	0	0	0	0	0	0	0	0	0	0	0	0	0	0	0	0	0	0	0	0	0	0	0	0	7.24777e-05	0	0	0	0	0	0	0	0	0	0	0
OR8S1	0	0	0	0	0	0	7.17037e-05	0	0.00384723	0	0	0	0	0	0	0	0	0	0	0	0	9.63166e-05	0	0	0	0	0	0	0	0	0	0	0	0	0	0	0	0	0	0	0	0	0	0	0	0	0	0
OR5BS1P	0	0	0	0	0	0	0	0	0	0	0	0	0	0	0	0	0	0	0	0	0	0	0	0	0	0	0	0	0	0	0	0	0	0	0	0	0	0	0	0	0	0	0	0	0	0	0	0
KANSL2	0	0.125217	0.0158325	0.104251	0	0.0338129	0.00943073	0.0191505	0	0	0.000811407	0.214338	0	0	0	0	0	0.602858	0.063065	0.0682206	0.0803614	0.0122284	0	0.0233421	0.0165284	0.470567	0	0.181871	0.00238049	0	0	0.097554	0	3.49071e-05	0	0	0.0204423	0.00728581	0.513544	0	0	0	0.0389143	0	0.0428828	0.0654735	0	0.0660123
CCNT1	0.285776	0.170515	0	0.0442362	0.083751	0.092803	0.0228184	0.0204345	0.00332893	0.294722	0.0988012	0	0	0.0576173	0	0.117075	0	0.370848	0.0467545	0	0.106849	0.0232808	0	0.0797732	0.0458332	0	0	0.181871	0.0187204	0	0.413313	0.0427552	0.0740628	0.0580636	0	0	0.028633	0	0	0	0.135052	0	0.0129442	0	0.0210254	0.0222619	0	0.0462834
TEX49	0	0	0	0	0	0	0.000404835	7.74198e-05	0	0	0	0	0	0	0	0	0	0	0	0	0	0	0	0.00809662	0	0	0	0	0	0	0	0.000118022	0	0	0	0	0	0	0	0	0	0	0	0	0	0	0	0
ADCY6	0.069484	0	0	0	0	0.00469772	0.0115375	0.0343621	0.00332893	0.105425	0	0	0	0.067341	0	0.095678	0	0	0.0270669	0	0.046451	9.63166e-05	0	0.00829322	0.0347012	0	0	0	0.00874055	0	0	0.0346354	0.0588567	0.0330239	0	0	0.0247413	0.154086	0	0	0	0	0	0	0.034451	0.0125248	0	0.0425436
CACNB3	0	0.150771	0.0601265	0	0.211174	0.116044	0.0322269	0.0813773	0.219373	0.105425	0.219348	0	0	0.0908467	0.132407	0	0	0	0.16938	0	0.0174822	0.129001	0	0.122171	0.128678	0	0	0.472023	0.0366767	0	0	0.0583841	0.22151	0.146573	0.51891	0	0.0480866	0.0279782	0.426982	0.642874	0.135052	0	0	0	0.106459	0.0295969	0	0.179749
DDX23	0.0408878	0.192212	0.133841	0.181253	0.027538	0.102269	0.0179491	0.0323444	0.00294091	0	0	0	0	0	0.0735528	0	0	0	0.0219189	0	0.0182075	0.11697	0	0.0522426	0.0334305	0.117899	0	0.170223	0.0942682	0	0	0.0577198	0.106443	0.0267507	0	0	0.027189	0	0	0	0	0	0	0	0.0688507	0.00852799	0	0.0383521
RND1	0.0141937	0.19104	0	0	0.0744795	0.000602547	0.0438642	0.0620956	0.00294091	0	0.162114	0.310843	0	0.0117205	0	0	0	0.350677	0.0373097	0	0.0503908	0.00203345	0	0.058	0.0565804	0.117899	0	0	0.00124012	0	0	0.101344	0.0702341	0.00822363	0	0	0.0794008	0.0279782	0	0	0	0	0.0523374	0	0.0640606	0.0174035	0.173012	0.183912
CCDC65	0	0	0	0.0166279	0	0.0749627	0.0206021	0.0302705	0.00932625	0.105425	0.0045282	0	0	0	0.267255	0.147632	0	0.47618	0.0387378	0	0.0761463	0.0221777	0	0.0797967	0.142702	0	0	0	0.0440813	0	0	0.1236	0.0197888	0.0671372	0.169824	0	0.0321624	0.00728581	0	0.184339	0.0275415	0	0	0	0.0203932	0.0483581	0	0.0371213
ARF3	0	0	0	0	0	0	0.000830637	0	0	0	0	0	0	0	0	0	0	0	0.0139088	0	0	0	0	0.00460671	0	0	0	0	0	0	0	0	0	0.0145633	0	0	0	0	0	0	0	0	0	0	0	0	0	0.00150713
WNT10B	0.0280608	0	0.111537	0	0.051798	0.0207686	0.00632442	0.0373382	0.0025271	0	0.00737501	0	0	0.0861057	0	0.0988141	0	0	0.00865434	0	0	9.63166e-05	0	0.0414252	0.0175433	0.123732	0	0	0.0447943	0	0	0	0.00880676	0.0133286	0	0	0.00842982	0.169176	0	0	0	0	0.132418	0	0.0177406	0.0647854	0	0.0251414
DDN	0.276174	0	0.174123	0.149157	0.128199	0.101697	0.0281153	0.0719876	0.0265603	0.118071	0.0344966	0.07854	0	0.0317017	0.172335	0.0603161	0	0.350677	0.0977282	0	0.118188	0.063178	0	0.164541	0.0961562	0.212834	0	0	0.103685	0	0.266751	0.114746	0.0896564	0.0756294	0	0.269044	0.12499	0.0263633	0	0.482965	0	0	0.202534	0	0.0521937	0.0326388	0	0.161548
PRKAG1	0	0	0.0800013	0.0305985	0	0.0308819	0.0141682	0.0498579	0.00306306	0.105425	0.00750104	0	0	0.0178732	0	0	0	0	0.00515545	0	0.0516397	0.0529294	0	0.0399432	0.0306965	0	0	0	0.0468699	0	0	0.0265138	0.0129669	0.0188251	0	0	0.0303923	0.0851553	0	0.184339	0	0	0	0	0.0925995	0.0289914	0.169341	0.03557
KMT2D	0	0	0.0113599	0.0934636	0.00996046	0.0675613	0.0142893	0.0271595	0	0.150266	0.0045282	0.0258996	0	0.00322643	0.0735528	0.0992889	0	0	0.0634419	0.228651	0.195271	0.000368496	0	0.0130876	0.0345204	0	0	0	0.0217879	0	0	0.0156699	0.0884228	0.0330767	0	0	0.00390259	0.00728581	0	0	0	0	0.0208772	0	0.0459068	0.0797036	0	0.0407507
RHEBL1	0	0.100178	0	0	0.0485926	0	0.0132543	0.00527077	0.000677449	0	0	0	0	0	0	0	0	0	0.00733332	0	0	9.63166e-05	0	0	0.033863	0	0	0	0.00371863	0	0	0.000118022	0	0.0261436	0	0	0.0567904	0	0	0	0	0	0.0523374	0	0.000378068	0.00837754	0	0.0138692
DHH	0	0	0	0	0	0	0.000639382	0	0	0	0	0	0	0	0	0	0	0	0.00286037	0	0	0	0	0	0	0	0	0	0	0	0	0	0	0	0	0	0	0	0	0	0	0	0	0	0	0	0	0
LMBR1L	0	0	0.0355936	0	0	0.00172386	0.0194688	0.0434984	0.00479524	0.170788	0.00262299	0	0	0	0	0	0	0	0.0174667	0	0.0182075	0.0187374	0	0.0307964	0	0	0	0	0.00669931	0	0	0.048061	0.0234844	0.028379	0	0.614261	0.0276322	0	0	0	0	0	0	0	0.0359382	0.0499315	0.169341	0.0321977
TUBA1B	0.258113	0.507618	0.197069	0.281585	0.301957	0.321395	0.141569	0.238732	0.44382	0.432562	0.565971	0.137278	0	0.470116	0.738735	0.91454	0	1.17976	0.343276	0.791641	0.442624	0.51964	0	0.477666	0.312275	0.557873	0.327841	1.00672	0.460102	0	0.293245	0.44124	0.774731	0.551439	0.988304	1.10478	0.556276	0.477052	0.117873	1.32153	0.997699	0	0.229935	0	0.575627	0.664271	0.225625	0.537196
TUBA1A	0.0741589	0.293055	0.424419	0.451833	0.216939	0.281631	0.109995	0.406714	0.35909	0.051667	0.110929	0.705031	0	0.614716	0.542497	0.553123	0	0.69608	0.412402	0.699717	0.488954	0.42553	0	0.587445	0.446558	0.792497	0.490475	0.872809	0.283524	0	0.615688	0.478511	0.493386	0.409571	0.720876	0.408695	0.3707	0.291138	0.906533	0	0.592584	0	0.313078	0	0.329603	0.447251	0.951455	0.355591
TUBA1C	0	0	0.0554493	0	0	0.00053234	0.0296678	0.0107896	0	0	0.000811407	0	0	0	0	0	0	0	0	0	0	0.000368496	0	0	0	0	0	0	0	0	0	0.0135121	0.0531149	0.00257188	0	0	0.023672	0	0	0	0	0	0	0	0.0167545	0	0	0.00850649
PRPH	0	0	0	0	0	0	2.40116e-05	0	0	0	0	0	0	0	0	0	0	0	0	0	0	0	0	0	0	0	0	0	0	0	0	0	0	0	0	0	0	0	0	0	0	0	0	0	0	0	0	0.00817082
TROAP	0	0	0	0	0	0	0	0	0	0	0	0	0	0	0	0	0	0	0	0	0	0	0	0	0	0	0	0	0	0	0	0	0	0	0	0	0	0	0	0	0	0	0	0	0	0	0	0
C1QL4	0	0	0	0	0	0	0	0	0	0	0	0	0	0	0	0	0	0	0	0	0	0	0	0	0	0	0	0	0	0	0	0	0	0	0	0	0	0	0	0	0	0	0	0	0	0	0	0
DNAJC22	0	0	0	0	0.0186677	0	0.000217408	0	0	0	0	0	0	0	0	0	0	0	0.000358275	0	0	0	0	0	0	0	0	0	0	0	0	0.000118022	0	0	0	0	0	0	0	0	0	0	0	0	0	0	0	0
SPATS2	0.135157	0.253959	0.141033	0.256294	0.19926	0.0361906	0.0657913	0.0992474	0.148274	0	0.0120737	0	0	0.195695	0.221489	0.144827	0	0.370848	0.119572	0.206986	0.0905302	0.0862726	0	0.196551	0.0738807	0.280508	0	0	0.112554	0	0.0387366	0.209807	0.207707	0.079821	0	0.0839892	0.171282	0.0425341	0	0	0.346725	0	0.0791586	0	0.116068	0.109123	0.409369	0.0960872
KCNH3	0	0.181333	0.0815745	0.0673158	0.00767235	0.0459931	0.0343878	0.0923598	0.0256927	0.0827509	0.0638864	0.111417	0	0.111916	0.198948	0.0423244	0	0.350677	0.0655713	0	0.063844	0.0682972	0	0.113422	0.169897	0	0.117062	0	0.0525818	0	0	0.257529	0.0566241	0.0669781	0	0.0839892	0.0275193	0.193244	0	0.642874	0.0275415	0	0.0591921	0	0.111741	0.0804489	0.169341	0.175754
MCRS1	0.0551229	0	0	0.0166279	0.0203987	0.00806761	0.0216148	0.0389092	0.0274381	0	0.0282322	0	0	0.0578354	0	0	0	0	0.0750985	0	0.0960107	0.0617289	0	0.0252862	0.0682691	0	0	0	0.0553575	0	0	0.0568366	0.059011	0.014801	0.452964	0	0.0500009	0.0532432	0	0	0	0	0.0884205	0	0.07611	0.0348613	0	0.0147505
PRPF40B	0	0	0.0518054	0.0440353	0.0789099	0.00683863	0.0301022	0.0599233	0.0192523	0	0.0344058	0	0	0	0	0	0	0	0.0182139	0	0	0.000794274	0	0.0440592	0.00871202	0.0268446	0	0	0.0959001	0	0	0.090423	0	0.0534129	0.51891	0	0.0230361	0	0	0	0	0	0.0129442	0	0.0341319	0.0725566	0	0.0512905
FAM186B	0	0	0	0	0	0	0.000291216	0.000213946	0.000826809	0	0	0	0	0	0	0	0	0	0	0	0	0	0	0	0	0	0	0	0	0	0	0	0	0	0	0	0	0	0	0	0	0	0	0	0	0	0	0
FMNL3	0	0	0.0325996	0	0	0	0.00926521	0.0171808	0	0	0.00210179	0	0	0	0	0	0	0	0.00215677	0	0	0	0	0.0118211	0	0	0	0	0.00419191	0	0	0.0128908	0	0.0166985	0	0	0.0224539	0	0	0.642874	0	0	0	0	0.000378068	0.019915	0	0.0465565
TMBIM6	0.366732	0.154751	0.38538	0.311184	0.357967	0.221614	0.0659707	0.179991	0.282274	0.240284	0.221973	0.630745	0	0.234553	0	0.470631	0	0.41568	0.230649	0.624508	0.174624	0.127356	0	0.337667	0.322802	0.281091	0.199752	0.747283	0.289433	0	0.266751	0.358261	0.417592	0.283277	0.403088	0.311078	0.285516	0.176676	0.509436	0	0.0741914	0	0.158261	0	0.278223	0.324672	0.409369	0.301639
NCKAP5L	0.0551229	0	0	0	0.0258723	0	0.00733539	0.00286311	0	0	0.00210179	0	0	0	0	0	0	0	0.0105699	0	0.0191669	0.0187691	0	0.00616	0	0	0	0	0	0	0	0	0.068652	0.0229974	0	0	0.00835058	0	0	0	0	0	0	0	0.0318452	0.0153742	0	0.05038
BCDIN3D	0	0	0.00525732	0	0	0	0.00796972	0.00901804	0.00416446	0	0	0	0	0.00322643	0	0	0	0	0.00811839	0	0	0	0	0	0	0	0	0	0	0	0	0.000118022	0	0	0	0	0.0218162	0	0	0	0	0	0	0	0.0151271	0.0173259	0	0.00781573
FAIM2	0.525402	0.63394	0.375682	0.463908	0.303411	0.236337	0.0896651	0.379799	0.44517	0.302716	0.37148	0.337234	0	0.674455	0.45062	0.6378	0	0.949742	0.531616	0.752484	0.666537	0.684561	0	0.615782	0.529684	0.627248	0.869003	0.813809	0.345212	0	0.134459	0.634879	0.628017	0.487342	0.901889	0.0534392	0.47294	0.58958	1.12493	0.0155109	0.652103	0	0.0566799	0	0.524296	0.564242	0.611876	0.555843
AQP5	0	0	0	0	0	0	0	0	0	0	0	0	0	0	0	0	0	0	0	0	0	0	0	0	0	0	0	0	0	0	0	0	0	0	0	0	0	0	0	0	0	0	0	0	0	0	0	0
AQP6	0	0	0	0	0	0	0.000146967	0	0	0	0	0	0	0	0	0	0	0	0	0	0	0	0	0	0	0	0	0	0	0	0	0	0	0	0	0	0	0	0	0	0	0	0	0	0	0	0	0
RACGAP1	0	0.0817309	0.034951	0	0	0	0.00634781	0.01077	0	0	0.000811407	0	0	0	0	0.152713	0	0	0.0162966	0	0	9.63166e-05	0	0	0	0	0	0	0.0392936	0	0	8.03622e-05	0.093655	0.0167155	0	0.0839892	0.000280417	0	0	0	0	0	0	0	0.0326587	0	0	0.0189716
ASIC1	0.141899	0.0740354	0	0.0323601	0.135517	0.000655927	0.00752672	0.0224045	0.0553183	0.0598394	0.0389856	0.494938	0	0.0313886	0	0.0528052	0	0	0.0350031	0.247892	0.120217	0.0281366	0	0.0337796	0.0873009	0	0	0.170223	0.0113491	0	0	0.0958801	0.105983	0.0144017	0	0	0.0635171	0	0	0.248253	0.0275415	0	0.0849894	0	0.0418114	0	0	0.0273534
SMARCD1	0.0743885	0	0.0382118	0	0	0.00140683	0.0118012	0.0382102	0.234909	0	0	0.214338	0	0.0286683	0	0	0	0	0.0484816	0	0.109021	0	0	0.0641282	0.0496519	0	0	0	0.0173159	0	0.413313	0.119951	0.0477061	0.0209833	0	0	0.0489139	0.087761	0	0	0	0	0	0	0.017105	0.0325347	0	0.0394202
GPD1	0.0698339	0	0	0.0211775	0	0	0.00135652	0.000109191	0	0	0.0144389	0	0	0	0	0	0	0	0.0179512	0	0	0	0	0.00793207	0	0	0	0	0	0	0	0	0	0	0	0	0	0	0	0	0	0	0	0	0.00214133	0	0	0.00278417
CERS5	0.0141937	0	0.00432057	0	0.0784871	0.0575457	0.0283101	0.0505627	0.159571	0	0.0144389	0	0	0.119574	0	0	0	0	0.0521871	0	0.0276655	0.0487471	0	0.0190167	0.0172404	0.0268446	0.199752	0	0.0236905	0	0.266751	0.122447	0.161302	0.0111553	0	0	0.0490456	0.0477687	0	0.184339	0	0	0.0129442	0	0.00419728	0.0602995	0	0.0410242
LIMA1	0	0	0.0113599	0.0900257	0	0.0576682	0.00944399	0.0198466	0.000677449	0	0.16414	0	0	0	0	0	0	0	0.011684	0	0.0372754	0.0461608	0	0.00511848	0.0307487	0	0	0	0.00974735	0	0	0.000118022	0.0233086	0.051473	0	0	0.000448716	0	0	0	0	0	0	0	0.0500068	0	0.173012	0.0697943
FAM186A	0	0	0	0	0	0.00014397	0.000991161	0.000187737	0	0	0	0	0	0	0	0	0	0	0.00475414	0	0	0	0	0	0	0	0	0	0	0	0	0	0.0234844	0	0	0	0	0	0	0	0	0	0	0	0.000184693	0	0	0
LARP4	0	0.0492448	0.0158325	0.188329	0.138546	0.25825	0.03673	0.0638565	0.235766	0	0.021526	0.0258996	0	0.0833466	0.0421504	0.198597	0	0	0.0707424	0	0.0676198	0.139056	0	0.0632745	0.120058	0.177603	0.170552	0.437361	0.0212066	0	0	0.0432293	0.123223	0.0613194	0.450664	0	0.0715464	0.142183	0.426982	0	0	0	0	0	0.0757507	0.10691	0	0.159411
DIP2B	0.196409	0.440408	0.136259	0.342539	0.185984	0.0961615	0.0666482	0.111881	0.154333	0	0.0872506	0	0	0.0357988	0.24728	0.0423244	0	0	0.0297256	0.169795	0.267695	0.162649	0	0.15125	0.0837575	0	0.281111	0.304984	0.173982	0	0	0.155769	0.375642	0.0938592	0.169824	0.113377	0.0995658	0.014498	0	1.26583	0	0	0.191098	0	0.0893986	0.247757	0	0.176144
ATF1	0	0.115229	0	0	0.0538722	0.00261896	0.0204268	0.0156295	0.234909	0	0.000811407	0	0	0.0622018	0	0.0608258	0	0	0.00219616	0	0	0.00135468	0	0.0251881	0.0570315	0	0	0	0.0138498	0	0	0.131564	0.0193133	0.0298541	0	0	0.00981655	0	0	0	0	0	0	0	0.00111827	0	0.173012	0.014706
TMPRSS12	0	0.0421554	0	0	0	0	0.00079844	0	0	0	0	0	0	0.00322643	0	0	0	0	0	0	0	0	0	0	0	0	0	0	0.0132559	0	0	0	0	0.022476	0	0	0	0	0	0	0	0	0	0	0	0	0	0
METTL7A	0	0	0.0292852	0.0187963	0.0510038	0.00184967	0.00792045	0.022674	0	0	0	0.253773	0	0	0	0	0	0	0	0	0	0	0	0.0360103	0.00912084	0	0	0.217564	0.0717906	0	0	0.0690383	0.0968517	0.0533475	0	0	0.0170929	0.153983	0	0	0	0	0.0208772	0	0.000199372	0.0174035	0	0.0531052
HIGD1C	0	0	0	0	0	0.00040221	0.0068368	4.70516e-05	0	0	0	0	0	0	0	0	0	0	0	0	0	0	0	0	0	0	0	0	0.000831658	0	0	0.000301551	0	0	0	0	0.00105718	0	0	0	0	0	0	0	0	0	0	0
SLC11A2	0.069484	0.333374	0.17085	0.0442362	0.0915712	0.11312	0.0274102	0.133559	0.148736	0.201317	0.0045282	0	0	0.104127	0.422837	0.150837	0	0	0.0435149	0	0.0438526	0.10892	0	0.181038	0.164018	0	0.170552	0.232257	0.021593	0	0	0.030398	0.0568178	0.0655129	0	0	0.00659301	0	0.426982	0	0	0	0	0	0.13243	0.0688754	0	0.0947211
LETMD1	0.0469157	0	0.0741051	0.0237813	0.0390717	0.074146	0.0251417	0.0838324	0.00129043	0	0.0710993	0	0	0.162777	0.0421504	0.0383269	0	0	0.0127026	0.0682206	0.130574	0.0280578	0	0.0967646	0.114895	0	0	0.170223	0.149821	0	0	0.0861002	0.0132565	0.0513476	0	0.0839892	0.0563113	0	0.426982	0	0	0	0.0791586	0	0.102307	0.0725316	0	0.0754691
CSRNP2	0	0.16351	0.07395	0.17094	0.00996046	0.0142032	0.0295986	0.0431869	0.00416682	0.0827509	0.00210179	0.0258996	0	0.0322142	0.0421504	0.0948758	0	0	0.0887891	0	0.135725	0.22434	0	0.0129813	0.103135	0	0	0	0.0440252	0	0	0.0467041	0.143693	0.105743	0	0.392008	0.121582	0.152484	0	0	0	0	0.0301683	0	0.0446901	0.0640813	0	0.118587
TFCP2	0	0.108742	0.0382055	0.0707201	0.0651318	0.0724354	0.0318466	0.0692945	0.439451	0	0.00931556	0	0	0.178545	0.209166	0	0	0.602858	0.0601094	0.342073	0.17698	0.0376721	0	0.126616	0.083632	0	0	0.196948	0.179247	0	0	0.0587138	0.0140821	0.0622796	0	0.113377	0.0466757	0.0459445	0	0	0.177208	0	0.165325	0	0.0471441	0.0200096	0.34099	0.106682
POU6F1	0.0280608	0.11238	0.175713	0.14337	0.0582765	0.00261896	0.0224488	0.0323824	0.0568648	0	0.0680071	0	0	0.127898	0.111788	0	0	0	0.0198099	0	0.0420735	0	0	0.0664047	0.0830491	0	0	0	0.130028	0	0.413313	0.0378849	0.0318646	0.0233017	0	0.113377	0.0154198	0	0	0	0	0	0.0129442	0	0.00801279	0.107971	0	0.0833511
DAZAP2	0.255114	0.198318	0.078784	0	0.0617397	0.155486	0.0374952	0.0938158	0.00416682	0	0.0144897	0.253773	0	0.141042	0.369484	0	0	0	0.0899693	0	0	0.0828014	0	0.0782538	0.16328	0.0414538	0	0.386564	0.141962	0	0	0.130924	0.134844	0.120891	0	0.20939	0.110704	0	0	0	0	0	0.0594976	0	0.152828	0.101619	0.173012	0.126593
SMAGP	0	0	0	0	0	0	0.00137104	0.000571467	0	0	0	0	0	0	0	0	0	0	0.00286037	0	0	0	0	0	0	0	0	0.181871	0	0	0	0	0	0	0	0	0	0	0	0	0	0	0	0	0	0	0	0
BIN2	0	0	0	0	0	0	0.00218733	0	0	0	0	0	0	0	0	0	0	0	0	0	0	0	0	0	0	0	0	0	0	0	0	0	0	0	0	0	0.000864289	0	0	0	0	0	0	0	0	0	0	0.000127463
CELA1	0	0	0	0	0	0	0.000354613	0	0	0	0	0	0	0	0	0	0	0	0	0	0	0	0	0	0	0	0	0	0	0	0	0	0	0	0	0	0	0	0	0	0	0	0	0	0	0	0	0.0110943
GALNT6	0.06528	0.052195	0	0	0	0	0.000839088	0	0	0	0	0	0	0	0	0	0	0	0	0	0	0	0	0.0209007	0	0	0	0	0	0	0	0	0	0	0	0	0.000864289	0	0	0	0	0	0	0	0	0	0	0.00075774
SLC4A8	0.118512	0.520353	0.166573	0.18317	0.170118	0.155566	0.0523949	0.110051	0.167788	0	0.102805	0.0735045	0	0.175822	0.0421504	0.224225	0	0.370848	0.171195	0.170212	0.154682	0.0621673	0	0.13714	0.096434	0.129192	0	0	0.0949803	0	1.11872	0.210245	0.141429	0.121131	0	0.113377	0.159888	0.224767	0	0	0.369855	0	0.139003	0	0.309305	0.270806	0	0.186907
SCN8A	0.39037	0.438114	0.429486	0.354819	0.300234	0.254747	0.0917415	0.263993	0.330295	0.529463	0.226183	0.531938	0	0.424942	0.269001	0.445677	0	0.741779	0.356438	0.586545	0.403848	0.397388	0	0.475091	0.294325	0.248498	0.384314	0.7162	0.369903	0	0.584908	0.461235	0.248834	0.425788	0.80796	0.066761	0.296813	0.320695	0.790405	0	0.62549	0	0.632955	0	0.380506	0.452667	1.44775	0.33673
FIGNL2	0	0	0	0	0	0	0.00164853	0.00707983	0.000826809	0	0	0	0	0	0	0	0	0	0.0314711	0	0	0	0	0	0.00685061	0	0	0	0	0	0	0	0	3.49071e-05	0	0	0.00019061	0	0	0	0	0	0	0	0.00474358	0	0	0
ANKRD33	0	0	0	0	0	0	1.59653e-05	0	0	0	0	0	0	0	0	0	0	0	0	0	0	0	0	0	0	0	0	0	0	0	0	0	0	0	0	0	0	0	0	0	0	0	0	0	0	0	0	0
ACVRL1	0	0	0	0	0	0	0	0	0	0	0	0	0	0	0	0	0	0	0	0	0	0	0	0	0	0	0	0	0	0	0	0	0	0	0	0	0	0	0	0	0	0	0	0	0	0	0	0
ACVR1B	0.327482	0.279239	0.194416	0.0353619	0.0872824	0.0567509	0.04748	0.163753	0.0237588	0.19337	0.127954	0.248422	0	0.0595916	0.111788	0.0721751	0	0.350677	0.12312	0	0.0579914	0.165818	0	0.149409	0.12002	0.338551	0	0	0.0590833	0	0.615688	0.0917254	0.273046	0.107749	1.00788	0.113377	0.132234	0.0388634	0.426982	0.184339	0.256872	0	0	0	0.181846	0.214684	0	0.195374
GRASP	0.0992468	0	0.152538	0	0.0495822	0.087756	0.0168541	0.0483177	0.134607	0	0	0	0	0.0957779	0.107425	0.245999	0	0	0.0681357	0	0.138102	0.114492	0	0.0782272	0.134585	0.177507	0.199752	0	0.0363058	0	0	0.130245	0.13439	0.0729072	0	0.113377	0.0505521	0.103681	0	0	0.460667	0	0	0	0.106509	0.289012	0.409369	0.0955548
NR4A1	0	0.052195	0.0672431	0	0.0524998	0.00364094	0.00684813	0.0370538	0.000677449	0	0.000811407	0.21895	0	0.060475	0	0.0984356	0	0	0.0171881	0.169795	0.0863891	9.63166e-05	0	0.0548453	0	0	0.170552	0.232257	0.00419191	0	0	0.0755829	0.205084	0.0296343	0	0.179163	0.112726	0	0	0	0.12038	0	0.065869	0	0.000250585	0.0348612	0	0.0217957
ATG101	0.101223	0.172873	0.060676	0.0517949	0	0.00226413	0.0228138	0.0214914	0	0.0756926	0.00298282	0	0	0.00871661	0	0.243737	0	0	0.0379659	0	0.109298	0.0207264	0	0.0638316	0.00912084	0	0	0.237893	0.0946539	0	0	0.00808937	0.0338431	0.0924684	0	0	0.0244874	0	0	0.248253	0	0	0	0	0.0707007	0.115557	0	0.0952785
KRT80	0	0	0	0	0	0	0.000174413	0	0	0	0	0	0	0	0	0	0	0	0	0	0	0	0	0	0	0	0	0	0	0	0	0	0	0	0	0	0	0	0	0	0	0	0	0	0	0	0	0.004456
KRT7	0	0	0	0	0	0	7.78465e-05	0	0	0	0	0	0	0	0	0	0	0	0	0	0	0	0	0	0	0	0	0	0	0	0	0	0	0	0	0	0	0	0	0	0	0	0	0	6.52442e-05	0	0	0
KRT86	0	0	0	0	0	0	0.0021445	0	0	0	0	0	0	0	0	0	0	0	0.000650736	0	0	0	0	0	0	0	0	0	0	0	0	0	0	0	0	0	0.00054655	0	0	0	0	0	0	0	0	0.00852799	0	0.0125089
KRT81	0	0	0	0	0	0	2.52499e-05	0	0	0	0	0	0	0	0	0	0	0	0.0205255	0	0	0	0	0	0	0	0	0	0.000851343	0	0	0	0	0	0	0	0	0	0	0	0	0	0	0	0	0.0116361	0	0
KRT83	0	0	0.0263468	0	0	0	0.00163975	0	0	0	0	0	0	0.0178732	0	0	0	0	0	0	0	0	0	0	0	0	0	0	0	0	0	0	0	0	0	0	0	0	0	0	0	0	0	0	0	0	0	0.00443512
KRT5	0	0	0	0.0237813	0	0.00146294	0.000447549	0.000258033	0	0	0.0575492	0	0	0	0	0	0	0	0	0	0	0	0	0	0	0	0	0	0	0	0	0	0	0	0	0	0.000294005	0	0	0	0	0	0	0	0	0	0	0.0202918
KRT73	0	0	0	0	0	0	5.97998e-05	0	0	0	0	0	0	0	0	0	0	0	0	0	0	0	0	0	0	0	0	0	0	0	0	0	0	0	0	0	0	0	0	0	0	0	0	0	0	0	0	0
KRT3	0	0	0	0	0	0	4.16739e-05	0	0	0	0	0	0	0	0	0	0	0	0	0	0	0	0	0	0	0	0	0	0	0	0	0	0	0	0	0	0	0	0	0	0	0	0	0	0	0	0	0
KRT79	0	0	0	0	0	0	0	0	0	0	0	0	0	0	0	0	0	0	0	0	0	0	0	0	0	0	0	0	0	0	0	0	0	0	0	0	0	0	0	0	0	0	0	0	0	0	0	0
KRT78	0	0	0	0	0	0	0	0	0	0	0	0	0	0	0	0	0	0	0	0	0	0	0	0	0	0	0	0	0	0	0	0	0	0	0	0	0	0	0	0	0	0	0	0	0	0	0	0
KRT8	0	0	0	0	0	0	0.00047697	0.00210057	0	0	0	0	0	0	0	0	0	0	0	0	0	0	0	0	0	0	0	0	0.000888349	0	0	0	0	0	0	0	0	0	0	0	0	0	0	0	0	0	0	0
KRT18	0	0	0	0	0	0	0	0.00206726	0	0	0	0	0	0	0	0	0	0	0	0	0	0	0	0	0	0	0	0	0	0	0	0	0	0	0	0	0	0	0	0	0	0	0	0	0	0.0173259	0	0
EIF4B	0.0469157	0	0.040551	0.127427	0.0393866	0.0746817	0.0503222	0.131869	0.0410719	0.201317	0.0440942	0	0	0.0768822	0.0421504	0.0902893	0	0	0.103047	0.0682206	0.114753	0.109862	0	0.0498153	0.145918	0	0	0.196948	0.0458283	0	0	0.161884	0.110645	0.0854373	0	0	0.0510676	0.0284255	0	0	0.12038	0	0.144277	0	0.0208583	0.0742779	0	0.0668191
TNS2	0	0	0	0	0	0	0.00200408	0.0140274	0	0	0	0	0	0.0338822	0	0	0	0	0.000358275	0	0	0.0236147	0	0.00577644	0.0210261	0	0	0	0	0	0	8.03622e-05	0.00543251	0	0	0	0.000242003	0	0	0	0	0	0	0	0	0.0388123	0	0.00757438
SPRYD3	0.272734	0.0930577	0.354962	0.12179	0.18914	0.150381	0.0734007	0.22129	0.0957375	0	0.0944928	0.176138	0	0.149635	0.264214	0.0766167	0	0.541215	0.322013	0	0.220499	0.298891	0	0.193837	0.230656	0.268644	0	0.196948	0.130094	0	1.11872	0.265255	0.254488	0.26981	0.452964	0.331959	0.151454	0.124975	0.426982	0	0.728353	0	0.22368	0	0.3048	0.287994	0.228242	0.174978
IGFBP6	0	0	0.0763355	0	0.0436527	0.00380125	0.00991979	0.0400134	0.000826809	0	0.0144389	0	0	0.0835882	0	0.177666	0	0	0.0519525	0	0	0.0174726	0	0.00250568	0	0.112722	0.117062	0	0.0906041	0	0	0.024705	0.0544531	0.0307921	0	0	0.0563277	0.193244	0	0	0	0	0	0	0.0231668	0.0396033	0	0.0141008
SOAT2	0	0	0	0	0	0	9.28808e-05	0	0	0	0	0	0	0	0	0	0	0	0	0	0	0	0	0	0	0	0	0	0	0	0	0	0	0	0	0	2.48316e-05	0	0	0	0	0	0	0	0	0	0	0
CSAD	0	0	0.0288964	0.113397	0.145195	0.0679664	0.0391513	0.0762108	0.0100655	0	0.0256753	0	0	0.0673765	0.33266	0.0766167	0	0.350677	0.0432318	0.0682206	0.0383875	0.0101658	0	0.0471084	0.031678	0	0	0	0.0239192	0	0.266751	0.0948509	0.100943	0.000695821	0	0	0.0408909	0.193244	0	0	0	0	0	0	0.000900179	0.0910475	0	0.0345101
ZNF740	0.0400124	0	0.0520068	0.0442362	0.00704128	0.0937899	0.00695566	0.0159692	0.227118	0	0.000811407	0.130962	0	0.00322643	0	0.121773	0	0	0.0126376	0	0.0213044	0.000368496	0	0.0132027	0.0365235	0	0	0	0.00124012	0	0	0.0428136	0.0706953	0.0141682	0	0	0.0254128	0.0323687	0	0	0	0	0	0	0.0151454	0.0150582	0	0.0172194
ITGB7	0	0	0	0	0	0	0.000126508	0	0.153138	0	0	0	0	0	0	0	0	0	0	0	0	0	0	0	0	0	0	0	0	0	0	0	0	0	0	0	0	0	0	0	0	0	0	0	0	0	0	0
RARG	0	0.0492448	0	0	0	0.00040221	0.00594959	0.00502309	0.00384723	0	0.00262299	0	0	0	0	0	0	0	0	0	0	0	0	0.00851133	0	0	0	0	0	0	0	8.03622e-05	0	0	0	0	0.00117769	0	0	0	0	0	0	0	0	0	0	0.00907834
AC021072.1	0	0	0	0	0	0	2.66705e-05	0	0	0	0	0	0	0	0	0	0	0	0	0	0	0	0	0	0	0	0	0	0	0	0	0	0	0	0	0	0	0	0	0	0	0	0	0	0	0	0	0
MFSD5	0.0141937	0	0	0.102658	0.100007	0.00741306	0.007382	0.000665013	0.00129043	0	0	0	0	0.0578354	0.11963	0	0	0.602858	0.000930705	0	0.0521096	0	0	0.0157612	0.0234517	0	0.117062	0.237893	0	0	0	8.03622e-05	0	0.00515033	0.169824	0	0.0919991	0	0	0	0.167267	0	0	0	0.00155035	0.0834071	0	0.00290502
ESPL1	0	0	0	0	0	0	0.000333757	0	0	0	0	0	0	0	0	0	0	0	0.000109051	0	0	0	0	0	0	0	0	0	0	0	0	0	0	0	0	0	0.000282284	0	0	0	0	0	0	0	0	0	0	0.00075774
PFDN5	0.0551229	0.0696152	0.0783094	0.0266193	0.150047	0.154579	0.0442068	0.0977867	0.0189699	0.170788	0.0144897	0.130962	0	0.142887	0.0735528	0.251453	0	0	0.085357	0	0.0942434	0.0215837	0	0.0905139	0.0239381	0	0	0.0744918	0.170182	0	0.413313	0.122063	0.155986	0.113992	0.169824	0	0.174058	0.198452	0	0.248253	0.0741914	0	0.148804	0	0.0602322	0.170504	0	0.135302
C12orf10	0.155328	0.159332	0.0590713	0.113051	0.0660698	0.00635386	0.0255079	0.0539835	0.00555009	0	0.0896275	0	0	0.254715	0.0421504	0.0599384	0	0	0.0610976	0	0.0536406	9.63166e-05	0	0.0638897	0.064308	0.169005	0	0	0.0269888	0	0	0.203474	0.00543251	0.00362143	0	0.0839892	0.0632429	0.0230447	0	0	0	0	0.279444	0	0.0115734	0.0349643	0	0.0572437
AAAS	0	0	0.0144929	0.0959947	0.00704128	0.00220535	0.0162111	0.027413	0.00592948	0	0.000811407	0	0	0	0	0	0	0	0.000109051	0	0	0.0309467	0	0.0210916	0.0300436	0	0.170552	0	0.0406212	0	0	0.13093	0	2.69061e-05	0	0	0.0174946	0.00728581	0	0	0	0	0	0	0	0	0	0.0162147
SP7	0	0	0	0	0	0	0.000119457	0	0	0	0	0	0	0	0	0	0	0	0	0	0	0	0	0	0	0	0	0	0	0	0	0	0	0	0	0	0	0	0	0	0	0	0	0	0	0	0	0
SP1	0	0.0421554	0	0	0	0.00014397	0.00987573	0.0162577	0	0	0	0	0	0	0	0	0	0	0.00591435	0	0	0.0281366	0	0	0	0	0	0	0	0	0	0.000985815	0.0491586	6.10373e-05	0	0	0.0831884	0	0	0	0	0	0.0523374	0	0.0328199	0.00292196	0	0.0307166
AMHR2	0	0	0	0	0	0	4.59498e-06	0	0	0	0	0	0	0	0	0	0	0	0	0	0	0	0	0	0	0	0	0	0	0	0	0	0	0	0	0	0	0	0	0	0	0	0	0	0	0	0	0
PRR13	0	0.13972	0.00432057	0.0643503	0.0848363	0.00591278	0.0156489	0.0744684	0.0025271	0.0756926	0.0853281	0	0	0.0854297	0.277265	0.0613424	0	0	0.0579992	0.185424	0.199117	0.0458123	0	0.0489637	0.137244	0.272545	0	0	0.0183435	0	0	0.0604461	0.167178	0.0993519	0.452964	0	0.0954571	0.287746	0	0	0.167267	0	0.108701	0	0.122947	0.0622962	0.352076	0.0965319
PCBP2	0.35024	0.30086	0.240661	0.0135772	0.0852385	0.248196	0.0621887	0.147796	0.0214498	0.294722	0.186511	0.34474	0	0.133536	0.198948	0.0969783	0	0	0.0842215	0	0.0818737	0.0854083	0	0.0833311	0.21112	0.0268446	0.170552	0.366172	0.0913586	0	0	0.0968591	0.42468	0.161756	0.169824	0.158333	0.175682	0.0263633	0.212326	0.642874	0	0	0.190189	0	0.215179	0.248397	0	0.22321
MAP3K12	0.0280608	0	0.0376934	0	0.0229894	0.0672297	0.0164975	0.0386121	0.00416682	0.201317	0	0	0	0.0967238	0	0	0	0	0.03278	0	0	9.63166e-05	0	0.0442221	0	0.123732	0	0	0.0254754	0	0	0.0644463	0.111549	0.0815149	0	0	0.0595564	0	0	0.248253	0	0	0	0	0.0579554	0.0475514	0.819673	0.0159582
TARBP2	0.101223	0	0	0	0.0407856	0.00014397	0.00310953	0.000769664	0.229992	0	0	0	0	0	0	0	0	0	0.0134378	0	0	9.63166e-05	0	0.0166466	0	0	0	0	0.000851343	0	0	0	0	0.011216	0	0	0.00029268	0	0	0	0	0	0	0	0.0151934	0.0457136	0	0.0110323
ATF7	0	0	0	0	0	0	0.000163525	0	0	0	0	0	0	0	0	0	0	0	0	0	0	9.63166e-05	0	0	0	0	0	0	0	0	0	0	0	0	0	0	0	0	0	0	0	0	0	0	0	0	0	0
ATP5MC2	0.105696	0.13972	0.285356	0.0781004	0.0463888	0.0432938	0.0726633	0.183625	0.149883	0.246149	0.0913531	0.111417	0	0.196132	0	0.256991	0	0.651129	0.138813	0.214708	0.174764	0.130565	0	0.203139	0.216575	0.131196	0.170552	0.184696	0.143069	0	0	0.259566	0.14921	0.102305	0	0	0.202519	0.284218	0.472259	0	0.178161	0	0.475396	0	0.165264	0.115545	0	0.18652
CALCOCO1	0.0141937	0	0.0325996	0	0.178408	0.0792832	0.0457747	0.0905426	0.0309541	0.170788	0.0113069	0	0	0.0294446	0	0	0	0.370848	0.0868269	0.521449	0.0886193	0.057054	0	0.0668815	0.090424	0	0.281111	0	0.0370064	0	0	0.0741381	0.195001	0.0583838	0	0	0.0205698	0.310582	0.426982	0	0.0741914	0	0.192351	0	0.0666728	0.0604964	0.819673	0.0431243
HOXC4	0	0	0	0	0	0	0	0	0	0	0	0	0	0	0	0	0	0	0	0	0	0	0	0	0	0	0	0	0	0	0	0	0	0	0	0	0	0	0	0	0	0	0	0	0	0	0	0
SMUG1	0.0400124	0.052195	0	0.209935	0.00907194	0.000479598	0.0132534	0.0185863	0.000826809	0.0827509	0.00262299	0	0	0	0	0	0	0	0.0404127	0	0	0.000368496	0	0.0615598	0.0505987	0	0	0	0.0636197	0	0	8.03622e-05	0	0.0180647	0	0	0.00466541	0	0	0	0	0	0	0	0.0308868	0.0168325	0.34099	0.033192
CBX5	0.352906	0.10712	0.139142	0.479496	0.183368	0.243064	0.0603466	0.19153	0.169069	0	0.0584883	0.478531	0	0.186037	0.216227	0.268445	0	0	0.190846	0.206986	0.101648	0.187296	0	0.180825	0.142908	0.0727503	0	0	0.287807	0	0.552412	0.0931851	0.227058	0.19967	0	0.693899	0.207699	0.0263633	0.511494	0.482965	0.0741914	0	0.0594976	0	0.231489	0.261039	0.402611	0.226362
HNRNPA1	0.309413	0.11238	0.0337153	0.0741455	0.0488264	0.0401473	0.0404847	0.0960424	0.00406342	0	0.0649834	0	0	0.0632797	0	0.113518	0	0	0.153539	0	0.278071	0.111498	0	0.165871	0.0351999	0	0	0.0744918	0.100574	0	0	0.0774735	0.129442	0.121204	0	0	0.0640213	0.0215857	0.426982	0	0.274029	0	0.219994	0	0.108883	0.0875326	0	0.129189
NFE2	0	0	0	0	0	0	0	0	0	0	0	0	0	0	0	0	0	0	0	0	0	0	0	0	0	0	0	0	0	0	0	0	0	0	0	0	0	0	0	0	0	0	0	0	0	0	0	0
COPZ1	0	0.181333	0.0706727	0.230058	0	0.149945	0.0323622	0.0694493	0.00406342	0.20514	0.173848	0.382268	0	0.0658155	0.0421504	0	0	0	0.123746	0	0.0301172	0.054648	0	0.0385637	0.0176467	0	0	0	0.0321175	0	0	0.0782374	0.0917473	0.0555492	0.647184	0	0.107337	0.00208748	0	0	0.383042	0	0.0523374	0	0.0697246	0.118603	0	0.10654
GPR84	0	0	0	0	0	0	0.000903742	0.00883714	0	0	0	0	0	0	0	0	0	0	0	0	0	0	0	0	0	0	0	0	0	0	0	0	0	0	0	0	0	0	0	0	0	0	0	0	0	0	0	0.000127463
ZNF385A	0	0	0.0676983	0	0.0322409	0.140683	0.00861003	0.0122061	0.000677449	0	0.00210179	0	0	0.0295013	0	0	0	0	0.0270441	0	0	0.000368496	0	0	0.0538224	0	0	0	0.0202022	0	0	0.0632535	0	0.000132707	0	0	0.0284768	0	0	0	0	0	0.491039	0	0.0021949	0.0480001	0	0.0821017
ITGA5	0	0	0	0	0	0	0.00130121	0.00734756	0	0	0	0	0	0	0	0	0	0	0	0	0	0	0	0	0	0	0	0	0.00267457	0	0	0	0	6.10373e-05	0	0	0	0	0	0	0	0	0	0	0	0	0	0
GTSF1	0	0	0	0	0	0	5.23319e-05	0.000101244	0	0	0	0	0	0	0	0	0	0	0	0	0	0	0	0.00746861	0	0	0	0	0	0	0	0	0	0	0	0	0	0	0	0	0	0	0	0	0	0	0	0
NCKAP1L	0	0	0	0	0	0	0.000619989	0	0.00384723	0	0	0	0	0	0	0	0	0	0	0	0	0	0	0.0087531	0.0146987	0	0	0	0	0	0	8.03622e-05	0	0	0	0	0	0	0	0	0	0	0	0	0	0	0	0.00274449
PDE1B	0.101223	0.302582	0.049136	0.0135772	0.0707807	0.0548703	0.0304338	0.0699507	0.00532266	0	0.0840558	0.0798414	0	0	0	0.17462	0	0	0.107408	0	0.0881652	0.00934006	0	0.0504413	0.0870277	0	0	0	0.0120621	0	0.266751	0.0306518	0.133613	0.0472435	0	0	0.0260101	0.00728581	0	0	0	0	0	0	0.0420201	0.12671	0	0.101481
PPP1R1A	0	0	0	0	0	0.000161594	0.0110891	0.0232094	0.00532266	0	0	0	0	0.0474218	0	0	0	0	0.0182931	0	0	0.000794274	0	0.0137217	0.0154259	0	0	0	0.00203089	0	0.615688	0.0300263	0.00880676	0.0458041	0	0	0.00161739	0	0	0	0	0	0	0	0.112774	0	0	0.0179801
LACRT	0	0	0	0	0	0	0	0	0	0	0	0	0	0	0	0	0	0	0	0	0	0	0	0	0	0	0	0	0	0	0	0	0	0	0	0	0	0	0	0	0	0	0	0	0	0	0	0
DCD	0	0	0	0	0	0	0	0	0	0	0	0	0	0	0	0	0	0	0	0	0	0	0	0	0	0	0	0	0	0	0	0	0	0	0	0	0	0	0	0	0	0	0	0	0	0	0	0
MUCL1	0	0	0	0	0	0	0.000830249	0	0	0	0	0	0	0	0	0	0	0	0	0	0	0	0	0	0	0	0	0	0.000430529	0	0	0.00495748	0	0	0	0	0	0	0	0	0	0	0	0	0	0	0	0
TESPA1	0.256898	0.275762	0.423347	0.342688	0.214667	0.244229	0.145774	0.142999	0.26816	0.448481	0.291545	0.0735045	0	0.238615	0.361521	0.462124	0	0.541215	0.220003	0.169381	0.0982519	0.17214	0	0.16937	0.134964	0.374299	0.193415	0.471281	0.213053	0	0.615688	0.351968	0.414924	0.277775	0.450664	0.113377	0.286115	0.15377	1.0541	0.642874	0	0	0.186093	0	0.253844	0.180004	0.819673	0.261335
OR6C1	0	0	0	0	0	0	0	0	0	0	0	0	0	0	0	0	0	0	0	0	0	0	0	0	0	0	0	0	0	0	0	0	0	0	0	0	0	0	0	0	0	0	0	0	0	0	0	0
OR6C4	0	0	0	0	0	0	0	0	0	0	0	0	0	0	0	0	0	0	0	0	0	0	0	0	0	0	0	0	0	0	0	0	0	0	0	0	0	0	0	0	0	0	0	0	0	0	0	0
METTL7B	0	0	0	0	0	0	0.000142402	0.00128656	0	0	0	0	0	0	0	0	0	0	0	0	0	0	0	0	0	0	0	0	0	0	0	0	0	0.0079511	0	0	0	0	0	0	0	0	0	0	0	0	0	0
ITGA7	0	0	0	0	0	0	0.0103102	0.00535986	0.170481	0	0	0	0	0.036841	0	0	0	0	0.00807197	0	0	0	0	0	0	0	0	0	0.0308278	0	0	0.000437244	0	0.0364247	0	0.113377	0.0258481	0.153983	0	0	0	0	0	0	0.0375952	0.0195025	0	0
AC009779.3	0	0	0	0	0	0	1.10515e-05	0	0	0	0	0	0	0	0	0	0	0	0	0	0	0	0	0	0	0	0	0	0	0	0	0	0	0	0	0	0	0	0	0	0	0	0	0	0	0	0	0
RDH5	0	0	0	0	0	0	2.64457e-05	0	0	0	0	0	0	0	0	0	0	0	0	0	0	0	0	0	0	0	0	0	0	0	0	0	0	0	0	0	0	0	0	0	0	0	0	0	0	0	0	0
CD63	0.06528	0.0696152	0.0888474	0.0211775	0.0993278	0.155806	0.034117	0.0539983	0.00555009	0	0.021526	0	0	0.288609	0.33266	0.0423244	0	0.370848	0.0716132	0.185424	0.148949	0.070105	0	0.138959	0.168496	0.135482	0	0.184696	0.0707537	0	0	0.133547	0.182488	0.128631	0	0	0.11366	0.153983	0	0	0	0	0.0129442	0	0.0437309	0.155162	0.173012	0.107848
GDF11	0	0	0	0.0781004	0	0.000780092	0.00477505	0.0147026	0.356159	0	0.00210179	0	0	0.105118	0.0421504	0	0	0	0.0110484	0	0	0.0418008	0	0.0263873	0	0	0	0	0.0133365	0	0	0.0101985	0	0.0029149	0	0	0.00160585	0.00208748	0	0	0.0275415	0	0	0	0.000776476	0.0330792	0	0.0376367
SARNP	0	0	0	0	0	0	0.0015033	0	0	0	0.00210179	0	0	0	0	0	0	0	0	0	0	0	0	0	0	0	0	0	0	0	0	0.0187773	0	0	0	0	0.000279278	0	0	0	0	0	0	0	0.017795	0	0	0.00936272
AC023055.1	0	0	0	0	0	0	0.00051777	0	0	0	0	0	0	0	0	0	0	0	0	0	0.0565044	0	0	0	0	0	0	0	0	0	0	0	0	0	0	0	0	0	0	0	0	0	0	0	0	0	0	0
ORMDL2	0	0	0	0	0	0	0.00175895	0.00882307	0	0	0	0	0	0	0	0	0	0	0.011318	0	0.0158083	0	0	0	0	0	0	0	0.0693813	0	0	0	0	0.00819716	0	0	0	0	0	0	0	0	0	0	0	0.0124002	0	0.00402975
DNAJC14	0	0	0	0	0	0	0.000339448	0	0	0	0.021526	0	0	0	0	0	0	0	0	0	0	0	0	0	0	0	0	0	0	0	0	0	0.015691	0	0	0	0.0381372	0	0	0	0	0	0	0	0	0	0	0.00206978
MMP19	0	0	0	0	0	0	0	0	0	0	0	0	0	0	0	0	0	0	0	0	0	0	0	0	0	0	0	0	0	0	0	0	0	0	0	0	0	0	0	0	0	0	0	0	0	0	0	0
PYM1	0	0	0.0605968	0	0	0.00173037	0.00548682	0.0136681	0.0025271	0	0	0	0	0	0	0.0948758	0	0	0.0117647	0	0	0.0312247	0	0.0410535	0.0125924	0	0	0	0.000888349	0	0	0.0214463	0	0.0096287	0	0	0.0153418	0	0	0	0	0	0	0	0.010299	0.0291529	0	0.00503256
DGKA	0	0.0740354	0	0	0	0.0035579	0.00972237	0.0322071	0.0025271	0	0.000811407	0	0	0	0	0	0	0	0.026763	0	0	0.000794274	0	0	0	0.0725803	0	0	0.0548952	0	0.413313	0.0300759	0.0439005	0.0003501	0	0	0.0133111	0.00208748	0.426982	0	0	0	0	0	0.0341699	0.0244806	0.34099	0.0263144
PMEL	0	0	0	0	0	0	0.000987542	0.000223777	0	0	0	0	0	0	0	0	0	0	0	0	0	0	0	0	0	0	0	0	0.0101828	0	0	0	0	0	0	0	4.4894e-05	0	0	0	0	0	0	0	0	0.00975162	0	0
CDK2	0	0	0	0	0	0	0.000432641	0	0	0	0	0	0	0	0	0	0	0	0	0	0	0	0	0	0	0	0	0	0	0	0	0	0	0	0	0	0	0	0	0	0	0	0	0	0.000250585	0	0	0
RAB5B	0.2497	0.2122	0.0884832	0.202004	0.0700229	0.154948	0.0375399	0.110137	0.0025271	0	0.104192	0.131458	0	0.1768	0.34673	0.0383269	0	0	0.178494	0.169381	0.206807	0.0379073	0	0.0451276	0.180337	0.474933	0	0.196948	0.200213	0	0.904478	0.0938171	0.154295	0.152149	0.169824	0	0.117516	0.083067	0	0	0	0	0.337661	0	0.155893	0.0959619	0	0.166673
SUOX	0	0	0	0	0	0.000981916	0.00571416	0.0070466	0.00306306	0.051667	0.00210179	0	0	0	0	0	0	0	0.0114168	0	0	0.0120607	0	0.0199212	0.0250085	0.0268446	0.281111	0.170223	0	0	0	8.03622e-05	0	0.0420673	0	0	0.0108908	0	0	0	0	0	0	0	0.034422	0	0.173012	0.0059391
IKZF4	0	0.0421554	0.00525732	0	0	0.00255123	0.0116787	0.00143966	0.00332893	0	0.00210179	0	0	0.062963	0.0514474	0	0	0	0.00614043	0	0	0.0748354	0	0	0.0399918	0	0	0.181871	0.00206381	0	0	0	0	0.0735449	0	0.0839892	0.0345796	0	0	0	0.107688	0	0	0	0.00793131	0	0	0.0328335
RPS26	0	0	0.00525732	0	0	0.0305639	0.0142939	0.0300438	0.000677449	0	0.00737501	0	0	0.0294446	0	0	0	0	0.0533029	0.185424	0.102219	0.111059	0	0.034941	0	0.0268446	0	0.0744918	0.0140217	0	0	0.0205675	0	0.0439584	0	0	0.0456437	0	0	0.184339	0	0	0	0	0.00322007	0.0413076	0	0.0287496
ERBB3	0	0	0	0	0.00907194	0	0.00108917	0.00698914	0	0	0	0	0	0	0	0	0	0	0.000358275	0	0	0	0	0	0	0	0	0	0.00127011	0	0	0	0	0	0	0	0.00015165	0	0.212326	0	0	0	0	0	0	0	0	0
AC034102.2	0	0	0	0	0	0	0	0	0	0	0	0	0	0	0	0	0	0	0	0	0	0	0	0	0	0	0	0	0	0	0	0	0	0	0	0	0	0	0	0	0	0	0	0	0	0	0	0
PA2G4	0.156886	0.11238	0.0526286	0.179757	0.214879	0.00766879	0.0249488	0.0744577	0.00548345	0.321362	0.00210179	0	0	0.0330482	0	0.0603161	0	0	0.101265	0	0.115208	0.00934006	0	0.0360769	0.0769491	0	0	0.48134	0.0287904	0	0	0.0483828	0.0566229	0.098838	0.450664	0	0.040338	0.0547276	0	0	0.150396	0	0	0	0.035305	0.121511	0	0.109441
RPL41	0	0.156026	0.20629	0.21295	0.168065	0.202072	0.0775647	0.190286	0.308515	0.0598394	0.0585593	0.253773	0	0.462526	0.256654	0.353722	0	0.811144	0.221977	0.342073	0.390885	0.110139	0	0.208927	0.0611751	0	0	0.184696	0.215021	0	0.266751	0.321051	0.203557	0.155412	0	0.179163	0.502948	0.095125	0.426982	0	0.107688	0	0.276584	0	0.165478	0.137148	0.819673	0.197473
ESYT1	0.0551229	0.0914053	0.0235634	0.0211775	0	0.0485787	0.0076772	0.0201791	0.000826809	0.158785	0.00210179	0	0	0	0	0	0	0	0.156026	0	0.0714029	0.0582936	0	0.0283739	0.0542027	0.279444	0	0	0.0109435	0	0	0.0983773	0.0507238	0.0253657	0	0	0.00734857	0.0223306	0	0	0.246821	0	0	0	0.0883161	0.0207854	0	0.0320794
MYL6B	0.238135	0	0.048087	0.0605023	0.0396841	0.115097	0.0330884	0.0406573	0.161694	0	0.0659254	0	0	0.0871025	0	0.283228	0	0	0.0559711	0.371737	0.139209	0.0407034	0	0.0668604	0.0360503	0.0268446	0.170552	0	0.0708605	0	0	0.129594	0.0338431	0.021477	0	0	0.0342983	0.0263633	0	0.482965	0.12038	0	0	0	0.0758175	0.0381769	0	0.062997
MYL6	0.0551229	0.052195	0.222509	0.244974	0.0543311	0.056781	0.0444117	0.091603	0.226569	0	0.0611642	0.0258996	0	0.158844	0.107425	0.268956	0	0	0.101739	0.185424	0.0993387	0.0905988	0	0.14155	0.209337	0.0777755	0	0	0.122578	0	0	0.12589	0.20048	0.147028	0.403088	0	0.133267	0.0740754	0	0	0.412625	0	0.171936	0	0.126582	0.142314	0	0.144335
SMARCC2	0.113381	0.0800592	0.120494	0.0266193	0.163669	0.00709609	0.0499219	0.0919031	0.00479524	0	0.0147826	0.310843	0	0.0800028	0	0	0	0	0.055484	0	0.0571543	0.0222233	0	0.12014	0.0731167	0.0414538	0	0.0744918	0.0189229	0	0.552412	0.164182	0.0615167	0.0958058	0.450664	0	0.095554	0.158164	0.509436	0	0	0	0.274896	0	0.0687547	0.112472	0.169341	0.132622
RNF41	0.0805038	0	0.106503	0.0166279	0.0526917	0.00980817	0.0330777	0.0919581	0.305331	0.0598394	0.147284	0	0	0.0812418	0	0.0984356	0	0	0.0653767	0.169795	0.110733	0.271771	0	0.0910516	0.0715282	0	0.281111	0.170223	0.0503861	0	0	0.0859003	0.154681	0.0786267	0	0.278165	0.0882004	0.00208748	0	0.248253	0	0	0.133528	0	0.161946	0.117611	0	0.176522
NABP2	0.166107	0.143411	0.101849	0.261084	0.0207269	0.00429843	0.0207366	0.0524872	0.000826809	0	0.000811407	0	0	0	0	0	0	0.196131	0.000358275	0	0.0744593	0.000794274	0	0.0711247	0.0441662	0	0	0	0.0314981	0	0	0.0679771	0.0778922	0.0614493	0	0.113377	0.0358373	0.0328331	0	0	0	0	0	0	0.039373	0.00812439	0	0.0749229
SLC39A5	0	0	0	0	0	0	0.000134841	0	0	0	0	0	0	0	0	0	0	0	0	0	0	0	0	0	0	0	0	0	0	0	0	0	0	0	0	0	0	0	0	0	0	0	0	0	0	0	0	0
ANKRD52	0	0	0	0	0	0.00837263	0.0173382	0.0373985	0.0131428	0.0756926	0.00210179	0.07854	0	0.0357988	0	0	0	0	0.0222866	0	0	0.0125602	0	0.0511058	0.0106927	0.123732	0	0	0.00164964	0	0	0.0428214	0.123405	0.051585	0	0.113377	0.00325703	0.0801214	0	0	0.167267	0	0.165325	0	0.03267	0.0152676	0	0.057469
COQ10A	0.0400124	0	0	0.0468346	0	0.001289	0.00394891	0.013455	0	0.105425	0.0348672	0	0	0	0.0735528	0	0	0	0.000547503	0.214708	0	0.0461608	0	0	0	0	0.117062	0	0	0	0	8.03622e-05	0	0.0153138	0	0	6.86822e-05	0	0	0	0	0	0	0	0.0315133	0.0502701	0	0.00900374
CS	0	0.140193	0.0597294	0.0728725	0.0785145	0.149944	0.0282967	0.076202	0.167507	0	0.0558777	0	0	0.0593529	0.340978	0	0	0	0.0762323	0	0.146717	0.0578883	0	0.0528598	0.0759697	0.0727503	0	0.0744918	0.0948655	0	0	0.0522549	0.237014	0.0436875	0.475728	0	0.04337	0.00728581	0	0	0	0	0.0849894	0	0.069501	0.0534874	0	0.0307109
AC073896.1	0	0	0	0	0.0436527	0	0.00461792	0.0214633	0.000677449	0	0	0	0	0	0	0	0	0	0.00881463	0	0	0	0	0	0	0	0	0	0.000958189	0	0	0.000118022	0	0	0	0	0.000971877	0	0	0	0	0	0	0	0.000250585	0	0.173012	0.00293487
PAN2	0	0	0.0458985	0	0	0.00040221	0.0161407	0.0201778	0.0105577	0	0	0.07854	0	0.00322643	0	0	0	0	0.00384372	0	0	0.00135468	0	0.0548226	0	0	0	0.0744918	0.00172828	0	0	0.025249	0.0835642	0.0168207	0	0	0.0332709	0	0	0	0	0	0	0	0.0311563	7.4571e-05	0	0.0321764
IL23A	0	0	0	0	0	0	0.000361336	0.000172372	0	0	0	0	0	0	0	0	0	0	0	0	0	0	0	0	0	0	0	0	0	0	0	0	0	0	0	0	0	0	0	0	0	0	0	0	0	0	0	0
STAT2	0.073555	0.115293	0.0776757	0	0.0135452	0.00564187	0.0302605	0.0617848	0.000677449	0	0.0531087	0	0	0.0588742	0.0735528	0.0528052	0	0	0.120583	0.375935	0.118756	0.0141386	0	0.0761819	0.0657854	0	0	0.0744918	0.141468	0	0	0.161473	0.172079	0.0613873	0.51891	0	0.0727104	0.0215857	0	0	0	0	0.378929	0	0.0684629	0.140416	0	0.114722
APOF	0	0	0	0	0	0	0	0.000187737	0	0	0	0	0	0	0	0	0	0	0	0	0	0	0	0	0	0	0	0	0	0	0	0	0	0	0	0	0	0	0	0	0	0	0	0	0	0	0	0
TIMELESS	0	0	0	0	0.0485926	0	0.0043336	0.00477064	0.00384723	0	0	0	0	0	0	0	0	0	0	0	0	0	0	0.0111614	0	0	0	0	0	0	0	0	0	0	0	0	0.000435935	0	0	0	0	0	0	0	0	0.0259546	0	0
MIP	0.0743885	0	0	0	0	0	0.00196734	0	0	0	0	0	0	0	0	0	0	0	0	0	0	0	0	0	0	0	0	0	0	0	0	0	0	0	0	0	0	0	0	0	0	0	0	0	0	0	0	0
SPRYD4	0	0	0.0104257	0	0	0.00014397	0.00745	0.00505519	0.00416446	0	0.0733613	0	0	0	0	0	0	0	0.000547503	0	0.0191669	0	0	0.0103468	0.0250085	0	0	0	0.00307145	0	0	0	0.0401119	0.000102905	0	0	0.0333925	0	0	0	0	0	0	0	0.0163236	0	0	0
GLS2	0.141899	0.0492448	0.00432057	0	0.090922	0.173963	0.0424753	0.0388877	0.00538769	0.111725	0.101563	0	0	0.0297299	0	0.22548	0	0	0.0544751	0.0682206	0	0.00203345	0	0.0318706	0.0314327	0.25981	0	0	0.028035	0	0	0.0766096	0.0737252	0.00848063	0	0	0.0941791	0.166885	0	0	0	0	0	0	0.0773575	0.0636087	0.402611	0.0788595
RBMS2	0	0	0	0	0	0.0667643	0.00595302	0.000232445	0	0	0	0	0	0.0237137	0	0.036037	0	0	0.000398712	0	0	0	0	0	0	0	0	0	0	0	0	0	0	0.000382942	0	0	0.00036249	0	0	0	0	0	0	0	0.0417116	0	0	0.00392676
BAZ2A	0.0141937	0	0.0366428	0	0.145302	0.0105138	0.0301317	0.0647445	0.0130577	0	0.177572	0	0	0.0394127	0	0	0	0	0.120914	0.193376	0.0470405	0.0120544	0	0.0652139	0.0934438	0.0727503	0	0	0.0719164	0	0.266751	0.103302	0.112683	0.0422875	0	0	0.0576391	0	0.426982	0	0.12038	0	0	0	0.044652	0.103676	0.352076	0.090747
ATP5F1B	0.313487	0.731792	0.309063	0.212017	0.331138	0.368513	0.0879058	0.270693	0.347795	0.303285	0.196369	0.0915534	0	0.467149	0.338989	0.206429	0	0.47137	0.384533	0.460241	0.465564	0.2948	0	0.368859	0.331838	0.258672	0.305688	0.357913	0.18917	0	0.615688	0.403405	0.516333	0.264305	0.80796	0.499016	0.345842	0.466307	0.39566	0.21867	0.468947	0	0.615283	0	0.310993	0.398766	0	0.317308
PTGES3	0.152955	0.432326	0.0800539	0.145584	0.115915	0.135663	0.0983879	0.141395	0.0769508	0.26063	0.11041	0	0	0.338319	0.0514474	0.095142	0	0	0.0877555	0.287214	0.181784	0.115208	0	0.120379	0.100317	0.0727503	0.295273	0.410568	0.293477	0	0	0.216082	0.312629	0.335813	0.169824	0.392008	0.156707	0.0979926	0.212326	0	0	0	0.295556	0	0.263894	0.125316	0.402136	0.320489
NACA	0.20838	0.0421554	0.203108	0.172711	0.0694264	0.0967133	0.0914303	0.13812	0.334102	0.546884	0.320436	0	0	0.139277	0.362277	0.336377	0	0	0.120198	0	0.0815524	0.101984	0	0.117029	0.211463	0.303228	0	0	0.212622	0	0.266751	0.229199	0.210154	0.207387	0	0	0.14937	0.189082	1.31787	0.482965	0.0275415	0	0.188984	0	0.143973	0.104828	0.34099	0.121477
PRIM1	0	0	0.0482469	0.0616195	0	0.00014397	0.00897904	0.00113405	0.0025271	0	0	0	0	0.00973091	0	0	0	0	0.000617353	0	0	0	0	0	0	0.249751	0	0	0.00242933	0	0	0.0156303	0	0.00279762	0	0	0.001829	0.00208748	0	0	0	0	0	0	0	0	0	0
HSD17B6	0	0	0	0	0	0	0.00318261	0.00858457	0.00384723	0	0	0	0	0	0	0	0	0	0	0	0	0	0	0.00829322	0	0	0	0	0.00771269	0	0	0	0	0.0204819	0	0	0.000433531	0	0	0	0	0	0	0	0.000184693	0	0	0.00262346
SDR9C7	0	0	0	0	0	0	6.49789e-05	0	0	0	0	0	0	0	0	0	0	0	0	0	0	0	0	0	0	0	0	0	0	0	0	0	0	0	0	0	0	0	0	0	0	0	0	0	0	0	0	0.0074402
RDH16	0	0	0	0	0	0	0.000290217	0	0	0	0	0	0	0	0	0	0	0	0	0	0	0	0	0	0	0	0	0	0	0	0	0	0	0	0	0	0	0	0	0	0	0	0	0	0	0	0	0
GPR182	0	0	0	0	0	0	0	0	0	0	0	0	0	0	0	0	0	0	0	0	0	0	0	0	0	0	0	0	0	0	0	0	0	0	0	0	0	0	0	0	0	0	0	0	0	0	0	0
ZBTB39	0.0400124	0	0	0	0	0.000479598	0.00209156	0.0047392	0	0	0	0	0	0	0	0	0	0	0.0174774	0	0	9.63166e-05	0	0.00920699	0	0	0	0	0	0	0	0	0	0.00515033	0	0	6.14997e-05	0	0	0	0	0	0.0129442	0	0.0116492	0.0110973	0	0.0122241
TAC3	0	0	0	0	0.0282129	0	0.00151966	0.0128122	0	0	0	0	0	0	0	0.0948758	0	0	0.0531645	0.170212	0	0	0	0.0446172	0.108032	0	0	0	0.00127011	0	0	0.0338091	0	0.0408612	0	0	0.000231584	0	0	0	0	0	0	0	0.0423371	0	0	0.0126216
MYO1A	0	0	0	0	0	0	3.64077e-05	0	0	0	0	0	0	0	0	0	0	0	0	0	0	0	0	0	0	0	0	0	0	0	0	0	0	0	0	0	0	0	0	0	0	0	0	0	0	0	0	0
NEMP1	0	0	0	0	0	0.000293363	0.00474781	0.0165605	0	0	0.0490058	0.0798414	0	0.00322643	0	0	0	0	0.000109051	0	0	0.000368496	0	0.00896042	0.0543797	0	0	0	0.000831658	0	0	0.0358461	0.0215955	0.00515033	0	0	0.0261023	0	0	0.248253	0	0	0	0	0.000184693	0.0185465	0	0.0188835
NAB2	0.118839	0.19117	0.150198	0.0410871	0.103565	0.0720609	0.0248417	0.0469309	0.00294091	0.105425	0.073712	0.140222	0	0.0786858	0.0421504	0	0	0	0.00603314	0	0.0191669	0.0171586	0	0.0402186	0.0420046	0	0	0	0.0189486	0	0.266751	0.0787816	0.00910327	0.0401465	0	0	0.0317201	0.168833	0	0	0	0	0	0	0.0744435	0.0465095	0	0.0500374
STAT6	0.0935629	0	0.0940731	0.0135772	0.0466367	0.025173	0.0199217	0.0320493	0.00294091	0	0.0348672	0	0	0.0057162	0.209166	0.100737	0	0	0.00558358	0	0.0813397	0.0521874	0	0.0523634	0.0483552	0.103221	0	0.237893	0.0643385	0	0	0.0176943	0.0364446	0.0419244	0	0	0.00502821	0.0230447	0	0	0.246821	0	0.192351	0	0.0189764	7.4571e-05	0	0.0140458
LRP1	0.0280608	0.358636	0.0971979	0.0651252	0	0.125492	0.0499966	0.186406	0.0273294	0.118707	0.121519	0.324381	0	0.083044	0.0997946	0.266746	0	0.47618	0.0932473	0.315423	0.212881	0.287915	0	0.31458	0.208814	0.337854	0.21487	0.505259	0.166696	0	0.552412	0.182001	0.0819534	0.166107	0.169824	0.0839892	0.0946766	0.201462	0.509436	0.642874	0.566774	0	0	0	0.0982879	0.29349	0	0.124493
NXPH4	0	0	0	0	0	0	0.00242188	0.00724584	0	0	0	0	0	0	0	0	0	0	0	0	0.050124	0	0	0	0	0	0	0	0	0	0	0	0	0.00113924	0	0	0	0	0	0	0	0	0	0	0	0.0074333	0	0
SHMT2	0	0.100178	0	0	0	0.00184967	0.011449	0.0165534	0	0.0598394	0	0	0	0	0	0	0	0	0.00859889	0	0	0	0	0.0209851	0	0	0	0	0.00127011	0	0.266751	0.0274055	0.0624557	2.69061e-05	0	0	0.0335429	0	0	0	0	0	0	0	0.000955325	0.0229048	0	0.083064
NDUFA4L2	0	0	0	0	0	0	0.00474375	0.00652574	0.00384723	0	0	0	0	0	0	0	0	0	0.00211919	0	0	0	0	0	0.0368829	0	0	0	0	0	0	0.100064	0	0	0	0	0.0495347	0	0	0	0	0	0	0	0.0432191	0	0	0.000127463
STAC3	0	0	0	0	0	0.000161594	0.00197341	0.000905185	0.000826809	0	0.00298282	0	0	0	0	0	0	0	0.00922674	0	0.0103334	0	0	0	0	0	0	0	0	0	0	0.000301551	0	0.00273874	0	0	0.000351303	0	0	0	0	0	0	0	0	0	0	0
AC137834.1	0	0	0	0	0	0	0.000267967	0	0	0	0	0	0	0	0	0	0	0	0	0	0	0	0	0	0	0	0	0	0	0	0	0	0	0	0	0	0	0	0	0	0	0	0	0	0	0	0	0
R3HDM2	0.191731	0.255244	0.0663229	0.0596858	0	0.196836	0.0773689	0.122588	0.141163	0	0.10364	0.431338	0	0.211989	0	0.117075	0	0	0.0494811	0	0.158324	0.153273	0	0.196982	0.167839	0.0268446	0.281111	0.341038	0.154697	0	0.266751	0.102621	0.162289	0.0727808	0	0.278165	0.17708	0.0230447	0	0	0	0	0	0	0.0436509	0.178058	0.409369	0.137
INHBC	0	0	0	0	0	0	0.000233694	0	0	0	0	0	0	0	0	0	0	0	0	0	0	0	0	0	0	0	0	0	0	0	0	0	0	0	0	0	0	0	0	0	0	0	0	0	0	0	0	0
INHBE	0	0	0	0	0	0	0.00018858	0	0	0	0	0	0	0	0	0	0	0	0	0	0	0	0	0	0	0	0	0	0	0	0	0	0	0	0	0	0	0	0	0	0	0	0	0	0	0.0211538	0	0
GLI1	0	0	0	0	0	0	5.71511e-05	0	0	0	0	0	0	0	0	0	0	0	0	0	0	0	0	0	0	0	0	0	0	0	0	0	0	0	0	0	0	0	0	0	0	0	0	0	0	0	0	0
ARHGAP9	0	0	0.0292852	0	0	0.000293363	0.00382582	0.00668547	0	0	0.00210179	0	0	0	0	0	0	0	0.00046262	0	0	0.0462655	0	0.00693368	0	0	0	0	0.00166545	0	0	0	0	0.0143819	0	0	0.000747071	0	0	0	0	0	0	0	0.000261052	0.0166148	0	0
MARS	0.0469157	0.0653619	0.0263884	0.0135772	0	0.176393	0.0346576	0.0184357	0.0265955	0.0598394	0.0045282	0	0	0	0	0	0	0	0.0850599	0	0.0858531	0.0952017	0	0.136656	0.054687	0	0.611056	0	0.0974909	0	0	0.140768	0.0371632	0.045534	0	0	0.0927124	0	0	0	0.176265	0	0	0	0.0312409	0.0469234	0.169341	0.0409601
DDIT3	0.158645	0.156407	0.117083	0.204637	0	0.0707286	0.0277721	0.0328357	0.00384723	0.147594	0	0	0	0.0432032	0	0	0	0	0.0169473	0	0.0348759	0.188509	0	0.0568297	0	0	0	0	0.00419191	0	0	0.0246089	0.16933	0.028121	0	0	0.0185809	0.0323687	0.426982	0	0	0	0.0523374	0	0.0379503	0.0234178	0	0.0866483
MBD6	0	0	0.0574912	0	0	0.0009656	0.00500197	0.0270145	0.00306306	0	0.000811407	0	0	0	0	0.0613424	0	0	0.000266434	0	0	0	0	0	0	0	0	0	0.0774288	0	0	0.0035508	0	0.0121393	0	0	0.00158694	0.00208748	0	0	0	0	0	0	0.00850797	0.00268372	0	0.0197867
DCTN2	0.129659	0.0377637	0.0801209	0.0254366	0.0466367	0.0879926	0.0545802	0.0605987	0.0359003	0	0.103402	0.121968	0	0.166107	0	0.345953	0	0	0.135237	0.236072	0.207474	0.0504886	0	0.0969188	0.110855	0	0	0	0.0889038	0	0.266751	0.0972931	0.0661843	0.125606	0	0.214084	0.112114	0.0950523	0	0	0	0	0.236333	0	0.155702	0.0449998	0	0.109291
KIF5A	0.458067	0.322189	0.388605	0.281807	0.327838	0.370773	0.063417	0.243674	0.232416	0.484453	0.437997	0.442743	0	0.422926	0.267255	0.230553	0	0.350677	0.395636	0.170212	0.498148	0.176905	0	0.374532	0.244946	0.408081	0	0.262904	0.185023	0	0	0.417713	0.295305	0.306331	0.621685	0.795398	0.241275	0.286333	0	0.184339	0.310042	0	0.414526	0	0.447507	0.313773	0.760201	0.187875
PIP4K2C	0.436014	0	0.0878677	0.0744668	0.0695115	0.183222	0.0528237	0.0960154	0.0135233	0.111725	0.025219	0	0	0.0709304	0	0.0603161	0	0	0.0961558	0.236072	0.100002	0.0962617	0	0.0649867	0.106238	0	0.295273	0	0.0676154	0	1.11872	0.0632921	0.127642	0.117405	0	0	0.123373	0.13625	0.212326	0	0.0275415	0	0	0	0.100989	0.0257693	0	0.142931
DTX3	0.0141937	0.0653619	0.278682	0.0328706	0.0392622	0.148482	0.0558149	0.0759016	0.0253218	0.0756926	0.213675	0	0	0.115106	0.172335	0.0423244	0	0	0.0803198	0	0.143799	0.139286	0	0.09927	0.118409	0.306367	0	0.386564	0.0746864	0	0	0.160057	0.0691684	0.0897127	0	0.113377	0.166243	0.223524	0	0	0.0275415	0	0.357134	0	0.153029	0.125283	0	0.136282
ARHGEF25	0.0744005	0	0.0808625	0.118215	0.109328	0.200706	0.0394193	0.0984303	0.0233906	0.176367	0.040004	0.111417	0	0.158015	0.42434	0.0766167	0	0	0.139164	0.185424	0.0302248	0.0529569	0	0.0828334	0.238377	0.129192	0	0.304984	0.1738	0	0	0.125591	0.289103	0.136721	0	0	0.052947	0.117947	0.212326	0	0.0275415	0	0.342772	0	0.16652	0.180467	0	0.175362
SLC26A10	0	0	0	0	0	0.0349565	0.00155024	0.000401561	0	0	0	0	0	0	0	0	0	0	0.000266434	0	0	0	0	0	0	0	0	0	0	0	0	0	0.0199056	0.0208156	0	0	0.000239276	0	0	0	0	0	0	0	0	0	0	0
B4GALNT1	0.117852	0.052195	0.14282	0.283126	0.110135	0.138827	0.0492207	0.12807	0.0635764	0.051667	0.110571	0	0	0.168364	0.0735528	0.40922	0	0	0.158553	0.198848	0.135494	0.130735	0	0.136914	0.259241	0.479735	0.117062	0	0.0209622	0	0	0.224055	0.0246605	0.160561	0	0.0839892	0.105393	0.201217	0.426982	0.365728	0.190778	0	0.0591921	0	0.106185	0.134734	0.169341	0.169133
OS9	0.0141937	0.0653619	0.141006	0.0187963	0.0203987	0.0731667	0.0312698	0.060718	0.541361	0	0.0147398	0.0735045	0	0.258578	0	0.063344	0	0	0.0953034	0.169795	0.10952	0.0916513	0	0.14628	0.0879012	0.123996	0	0	0.0499137	0	0	0.0308748	0.0780127	0.0933821	0.169824	0	0.0978206	0.0285372	0.212326	0	0.177208	0	0	0	0.139591	0.058557	0	0.0746846
AGAP2	0.172772	0.0723267	0.0899122	0.201659	0.0640006	0.061939	0.0216689	0.0698432	0.0235691	0.164825	0.04343	0	0	0.169854	0.11963	0.197572	0	0	0.122911	0.315046	0.0980053	0.134695	0	0.147166	0.0411413	0.112722	0.117062	0.304984	0.147811	0	0.266751	0.120392	0.125799	0.116598	0.452964	0	0.0927452	0.0547276	0	0.248253	0	0	0.220059	0	0.0791269	0.134935	0	0.119648
TSPAN31	0.0141937	0.11238	0.0376934	0	0.0516512	0.00647352	0.0169744	0.0471256	0.0553183	0	0.0221331	0	0	0	0	0.173927	0	0	0.0441847	0.206986	0.0103334	0.113352	0	0.0529156	0.0404704	0	0	0.48134	0.0977864	0	0	0.0135121	0.0197141	0.0322158	0	0	0.00946351	0	0	0	0	0	0	0	0.0664638	0.0756139	0.34099	0.034253
CDK4	0	0.0817309	0	0	0	0	0.00889155	0.0233281	0.00129043	0	0	0	0	0.00877412	0.0421504	0	0	0	0.015441	0	0.0420735	0.000368496	0	0.0146455	0.0172404	0	0	0	0	0	0.266751	0.0134825	0.0839622	0.00745579	0	0	0.0658567	0	0	0	0	0	0	0	0	0	0	0.0363033
MARCH9	0	0	0	0.0187963	0.0744654	0.0015702	0.0120285	0.0649014	0.169333	0	0	0	0	0.0313571	0	0.0423244	0	0.901547	0.0685562	0	0.0471142	0.209118	0	0.0871713	0.0900788	0	0	0	0.0788953	0	0.413313	0.0986033	0	0.0526953	0	0	0.038982	0.0751971	0	0	0	0	0	0	0.0726069	0.0262498	0	0.0586776
CYP27B1	0	0	0	0	0	0	0.000132049	0	0	0	0	0	0	0	0	0	0	0	0	0	0	0	0	0	0	0	0	0	0	0	0	0	0	0	0	0	0	0	0	0	0	0	0	0	0	0	0	0
METTL1	0	0	0	0	0	0	0.000165609	0	0	0	0	0	0	0	0	0	0	0	0.0174774	0	0	0	0	0	0	0	0	0	0	0	0	0	0	0	0	0	0	0	0	0	0	0	0	0	0	0	0	0
EEF1AKMT3	0	0	0	0	0	0	0	0	0	0	0	0	0	0	0	0	0	0	0	0	0	0	0	0	0	0	0	0	0	0	0	0	0	0	0	0	0	0	0	0	0	0	0	0	0	0	0	0.00898232
TSFM	0	0.0800592	0.0720084	0.0880594	0.0223493	0.00502366	0.0209368	0.0815241	0.000677449	0.0598394	0.0214087	0	0	0.0501159	0	0.115014	0	0	0.0474561	0	0.109925	0.0281985	0	0.0430227	0.0308276	0.0725803	0	0	0.0381422	0	0	0.0461775	0.059011	0.0441235	0	0	0.0532035	0.311926	0	0	0.348236	0	0	0	0.0567844	0.0528191	0	0.0365677
AVIL	0	0	0	0	0	0.0030136	0.00997839	0.00420132	0.000826809	0	0.00210179	0	0	0	0.0421504	0	0	0	0.000547503	0	0	0.000368496	0	0.0123547	0	0	0	0	0.00581541	0	0	0	0	0.0239169	0	0	0.00147058	0	0	0	0	0	0	0	0	0	0	0.00330601
CTDSP2	0.0280608	0	0.0597687	0	0	0.000543149	0.0237493	0.0455746	0.00384723	0	0.0221331	0.135756	0	0	0	0	0	0	0.0472845	0	0.0470405	0.0461608	0	0.0190491	0.070388	0.112722	0	0	0	0	0	0.000746559	0	0.0247927	0.51891	0	0.119189	0.209523	0	0	0	0	0	0	0.0182541	0.048443	0	0.0613333
ATP23	0	0	0.0131058	0.0468346	0	0.00173037	0.011263	0.0148778	0.0573775	0	0	0	0	0	0	0	0	0	0.0211204	0.170212	0	9.63166e-05	0	0.00478898	0	0	0	0	0	0	0	0.000194842	0	0.000102905	0	0	0.00115384	0	0	0	0	0	0	0	0.000184693	0.0341716	0	0.0241641
LRIG3	0	0	0	0	0	0	0.00320487	0	0	0	0	0	0	0	0	0	0	0	0	0	0.024893	0	0	0	0	0	0	0	0	0	0	0	0	0	0	0	7.24777e-05	0	0	0	0	0	0	0	0.000199372	0	0	0
SLC16A7	0.0280608	0.373889	0.0967842	0.0554633	0.224739	0.142789	0.0583647	0.122174	0.0361856	0.380716	0.294906	0.0798414	0	0.0389577	0.33266	0.122907	0	0.47618	0.123509	0	0.130251	0.11312	0	0.165083	0.0493797	0	0	0.170223	0.103998	0	0	0.135954	0.21951	0.124783	0.898561	0.235531	0.109943	0.00208748	0.426982	0.184339	0.322354	0	0.0798862	0	0.210886	0.174523	0.403181	0.139519
USP15	0.166107	0	0.194742	0.230502	0.163525	0.0309447	0.0590588	0.116277	0.0669055	0.352929	0.189321	0	0	0.0117205	0.141492	0.186998	0	0	0.0712106	0.153357	0.161062	0.069741	0	0.169958	0.144307	0.264049	0	0.291896	0.263318	0	0.552412	0.186903	0.187238	0.0969754	0	0	0.0604908	0.398834	0	0	0	0	0.144277	0	0.0798114	0.106389	0	0.145518
MON2	0.163244	0.183924	0.206521	0.251431	0.196028	0.112107	0.0643234	0.168952	0.636841	0	0.0801017	0.308523	0	0.245997	0.237938	0.303629	0	0	0.186003	0.33672	0.138329	0.0315708	0	0.228965	0.183858	0.188298	0.247253	0.556149	0.250888	0	0	0.168332	0.404171	0.160399	0.169824	0.740681	0.151966	0.0937201	0	0	0.489609	0	0.331545	0	0.189343	0.101789	0.169341	0.134218
PPM1H	0.111458	0.342808	0.0572932	0.19167	0.109443	0.0378139	0.05146	0.108741	0.0752346	0	0.138388	0	0	0.0899231	0.371432	0.207714	0	0	0.153263	0.357921	0.239598	0.123953	0	0.12032	0.050801	0.146171	0.404523	0.664002	0.0604806	0	0.552412	0.148934	0.00456937	0.124305	0.647184	0.113377	0.146401	0.0325456	0	0.248253	0.136405	0	0	0	0.126657	0.169782	0.169341	0.0858268
AVPR1A	0	0	0	0	0	0	0.000571804	0	0	0	0	0	0	0	0	0	0	0	0	0	0	0	0	0	0	0	0	0	0	0	0	0	0	0	0	0	0	0	0	0	0	0	0	0	0	0	0	0
DPY19L2	0	0.122917	0.0991477	0.066325	0.0462129	0.145201	0.0670766	0.0769694	0.220372	0	0.000811407	0.0258996	0	0.105711	0.0735528	0.121773	0	0.602858	0.0533079	0	0.0404708	0.137333	0	0.136073	0.0658906	0.295595	0	0	0.162106	0	0	0.161022	0.311936	0.0228369	0	0.348248	0.0679262	0.00208748	0	0.248253	0.135052	0	0.0129442	0	0.0560844	0.0707956	0	0.114897
RXYLT1	0.0400124	0.100891	0	0.14277	0	0.0334958	0.0127051	0.0687327	0	0	0.00931556	0	0	0.0169327	0	0	0	0	0.0335777	0.343005	0	9.63166e-05	0	0.0361177	0.0790532	0	0	0	0	0	0.413313	0.0745317	0.0401119	0.0125216	0.169824	0	0.0163575	0.0323687	0	0	0.0275415	0	0	0	0.0416257	0.0334041	0	0.0639187
SRGAP1	0	0	0	0	0	0.00584488	0.0147077	0.0158985	0.170656	0.199297	0.000811407	0	0	0.00871661	0	0	0	0	0.00901701	0	0	0	0	0.00577644	0.0363638	0	0	0	0.0327388	0	0	0.027074	0.0937578	0.083773	0	0	0.0293422	0	0	0	0	0	0	0	0.0226004	0.0295092	0	0.0219047
C12orf66	0	0	0	0	0	0	0.00539933	0.00671853	0	0	0.00298282	0	0	0.0273104	0	0	0	0	0.0240898	0	0.144155	0.000794274	0	0.0399802	0	0	0	0	0.00124012	0	0	0.00561514	0.0215955	0.0139149	0	0	0.000972839	0.0279782	0	0	0	0	0	0	0.0178075	0	0	0.02293
C12orf56	0	0	0	0	0	0.00014397	0.00111397	9.86818e-05	0	0	0	0	0	0	0	0	0	0	0.00475414	0	0	0	0	0.00580697	0	0.117899	0	0	0.010469	0	0	0	0	0.000102905	0	0	0	0	0	0	0	0	0	0	0	0.0166148	0	0
XPOT	0.270775	0.0653619	0	0.192135	0.0246171	0.106521	0.0334024	0.107619	0.0025271	0.281005	0.00764281	0.326015	0	0.032158	0.395293	0	0	0	0.0851423	0	0.177504	0.107794	0	0.0520513	0.0728398	0.0727503	0	0.41394	0.0558682	0	0.413313	0.164987	0.0520741	0.0943482	0	0	0.118883	0.205778	0	0	0.25404	0	0	0	0.129495	0.045813	0	0.220949
TBK1	0	0.262051	0.0504742	0	0.150557	0.0722023	0.028878	0.0833238	0.00893998	0.170788	0.0414342	0.0915534	0	0.187605	0	0.095678	0	0.370848	0.0490596	0	0.128102	0.0513952	0	0.176337	0.0625201	0.0414538	0	0	0.101532	0	0	0.132545	0.031191	0.134058	0	0	0.126563	0.087761	0	0	0.456019	0	0.108701	0	0.0691864	0.102726	0.402136	0.0751729
RASSF3	0	0	0	0.0442362	0	0.0651711	0.00503671	0.00219483	0	0	0	0	0	0	0	0	0	0	0.0257675	0	0.0213044	0	0	0.0327756	0.00272303	0	0	0	0.00200734	0	0	0.061528	0.015691	0.0204684	0	0	0.0134837	0	0	0	0	0	0	0	0.0331941	0	0	0.0352641
GNS	0	0.110492	0.00525732	0.0254366	0.104586	0	0.0197261	0.0219603	0.00406342	0	0.000811407	0	0	0	0	0	0	0	0.0258645	0.206986	0	0.000368496	0	0.0362145	0.0353627	0.177446	0	0	0.0180983	0	0	0.00988789	0	0.0335639	0	0	0.0441421	0.193244	0	0	0.207496	0	0.334958	0	0.0455799	0.0512396	0	0.0340706
TBC1D30	0.109099	0.0421554	0.101224	0	0.0246171	0.0884043	0.0163954	0.0229161	0.00677079	0.150266	0.0149108	0	0	0.0625946	0.209166	0	0	0	0.0826057	0	0.0842231	0.145233	0	0.0340361	0.0414434	0.272545	0	0	0.00466394	0	0	0.000412713	0.186564	0.0979281	0	0.22928	0.135594	0	0	0	0.246821	0	0	0	0.0922498	0.0489095	0	0.0722205
WIF1	0	0.0696152	0.0684585	0.049427	0	0.000479598	0.00103495	0.0219865	0	0	0	0	0	0.0178732	0.173072	0	0	0	0.0457208	0	0.0348759	0.0579865	0	0	0.0509156	0	0	0	0.00608112	0	0	0	0.0233086	0	0	0	2.48316e-05	0	0.426982	0	0	0	0	0	0.0222067	0.0309836	0	0.00901935
LEMD3	0	0.0653619	0.0278228	0.0323601	0.0748429	0.120302	0.0328224	0.0639565	0.311046	0	0.215042	0.121968	0	0.0764382	0.285543	0	0	0	0.0751882	0	0.101056	0.0440735	0	0.112587	0	0	0	0.404491	0.0113212	0	0	0.0855	0.122674	0.0429998	0	0	0.0213321	0.187334	0	0	0	0	0	0	0.123144	0.0262754	0	0.0490867
MSRB3	0	0.11238	0.0263468	0	0	0.0391796	0.0289468	0.0239115	0.238398	0	0.000811407	0	0	0.0394127	0.214389	0.114112	0	1.0924	0.0212073	0	0.00887498	9.63166e-05	0	0.0191615	0.0411874	0	0	0	0.00162497	0	0	0.0733664	0.0853155	2.69061e-05	0	0.22928	0.0240741	0.049782	0	0	0	0	0	0	0.0447873	0.018798	0	0.0532897
HMGA2	0	0	0	0	0	0	0.000338894	0.00013296	0	0	0	0	0	0	0	0	0	0	0	0	0	0	0	0	0	0	0	0	0.0140217	0	0	0	0	0	0	0	0	0	0	0	0	0	0	0	0	0	0	0
LLPH	0	0.10712	0.0554493	0.0719828	0.124244	0.0891609	0.0141721	0.000838344	0.00406342	0.198971	0.0355837	0	0	0.0338822	0.0735528	0	0	0	0.0590379	0.214708	0.0481241	0.000368496	0	0.039577	0.0469716	0	0	0	0.0347963	0	0	0.0330992	0	0.01788	0	0	0.00311122	0.0215857	0	0	0.107688	0	0	0	0.00205433	0.0190861	0	0.0395525
AC078927.1	0	0	0	0	0	0	0.000257297	0	0	0	0	0	0	0	0	0	0	0	0	0	0	0	0	0	0	0	0	0	0	0	0	0	0	0	0	0	0.00685396	0	0	0	0	0	0	0	0	0	0	0
IRAK3	0	0	0	0	0	0	0.00078199	0.00944618	0	0	0	0	0	0	0	0	0	0	0.0037592	0	0	0	0	0	0.0146987	0	0	0	0	0	0	0	0	0	0	0	0	0	0	0	0	0	0	0	0	0.0253584	0	0.00291671
HELB	0	0	0	0	0	0.000543149	0.00178937	0.00950807	0.000677449	0	0	0	0	0	0	0	0	0	0.000109051	0	0	9.63166e-05	0	0.00570865	0	0	0	0.181871	0.000851343	0	0	0.000301551	0	6.10373e-05	0	0	0.000735163	0.00208748	0	0	0	0	0	0	0	0	0	0.0126992
GRIP1	0.166107	0.151941	0.212473	0.203159	0.138878	0.167987	0.197122	0.199601	0.561203	0.1864	0.203973	0.21895	0	0.22524	0	0.0902893	0	0.47618	0.141847	0	0.206803	0.133503	0	0.219881	0.262795	0.420593	0	0.196948	0.164772	0	0.266751	0.0293212	0.250398	0.060794	0.169824	0.179163	0.22136	0.205942	0.212326	0	0	0	0.355974	0	0.146259	0.256728	0.402136	0.170174
CAND1	0.281692	0.194795	0.119876	0.0381996	0.247238	0.170031	0.0566346	0.202931	0.0613608	0.263936	0.175961	0.601926	0	0.315169	0.107425	0.268176	0	0	0.112648	0	0.0978481	0.15031	0	0.203494	0.250043	0.353078	0	0.62138	0.0440348	0	0	0.247078	0.135948	0.250104	0.434673	0.465165	0.188354	0.385487	0.906533	0.184339	0.176265	0	0.255031	0	0.25292	0.265508	0.630283	0.174829
DYRK2	0.0408878	0	0.0246225	0.0187963	0.0338003	0.036172	0.00779554	0.0322115	0	0	0.00262299	0	0	0.0893052	0	0.0423244	0	0	0.0173392	0	0	0	0	0.0451299	0.0210261	0	0	0	0.00420535	0	0	0	0	0.0188396	0	0	0.0188563	0	0	0	0.0741914	0	0	0	0.0243077	0.0233616	0	0.068469
IL26	0	0	0	0	0	0	2.7095e-05	0	0	0	0	0	0	0	0	0	0	0	0	0	0	0	0	0	0	0	0	0	0	0	0	0	0	0	0	0	0	0	0	0	0	0	0	0	0	0	0	0
MDM1	0	0.13009	0.0338326	0	0.0203987	0.0613161	0.0153898	0.0332616	0.000826809	0.150266	0.000811407	0	0	0	0	0	0	0	0.025524	0	0.0522678	0	0	0.00757173	0.00685061	0	0	0	0.000831658	0	0	0.00825832	0.0502076	0.0739658	0	0	0.00103576	0	0.212326	0	0	0	0	0	0.0456248	0.0410453	0	0.0383916
RAP1B	0.0469157	0.320117	0.10852	0	0.104117	0.00499444	0.0286444	0.0319195	0.213093	0.170788	0.037801	0	0	0.00322643	0	0	0	0	0.0102251	0	0.0957321	0.0283338	0	0.092377	0	0.0268446	0	0	0.0143265	0	0.615688	0.131777	0.0401119	0.0588827	0	0.392008	0.132219	0.00208748	0	0	0	0	0	0	0.0453971	0.0508418	0	0.0791852
NUP107	0	0.0421554	0.0482469	0	0	0.00175507	0.0228576	0.017281	0	0	0.00298282	0	0	0.0395917	0	0	0	0	0.0204812	0.185424	0.0878956	0.0581629	0	0.00793207	0.0243844	0	0	0.181871	0.00500255	0	0	0.0226077	0	0.0318045	0	0	0.0236662	0	0	0	0	0	0	0	6.52442e-05	0.0390488	0	0.0425194
SLC35E3	0.207509	0.0421554	0.140584	0.0187963	0.0258723	0.0556013	0.0263144	0.047153	0.239364	0	0.00750104	0	0	0.270159	0	0	0	0	0.0274665	0	0	0.134401	0	0.10297	0.0401938	0	0	0	0.0247308	0	0	0.0387926	0.128329	0.0182757	0	0.0839892	0.0418395	0	0	0	0	0	0	0	0.0192024	0.0536867	0	0.0637991
MDM2	0.06528	0	0.116552	0.111568	0.0695115	0.0402146	0.0184653	0.0715901	0.0144219	0	0.00210179	0	0	0.0207	0	0	0	0	0.0251359	0.198848	0.064241	0.0223241	0	0.0567442	0.0165284	0.0727503	0	0	0.0729669	0	0.552412	0.0887492	0.0318646	0.0477332	0	0	0.017503	0.0806287	0	0	0.177208	0	0	0	0.0639052	0.0353673	0	0.094286
CPM	0	0.140058	0.0131058	0.0237813	0	0.000479598	0.00308508	0.0186868	0	0	0	0	0	0	0	0	0	0	0.0172815	0	0	9.63166e-05	0	0.0245142	0	0	0	0	0.000851343	0	0	0.0189923	0	0.00385416	0	0	0.0247473	0	0	0	0	0	0	0	0	0.0137988	0	0.0124618
CPSF6	0.217685	0.154363	0.063499	0.0652421	0.0693356	0.197982	0.0594772	0.0689294	0.0112007	0.272347	0.0731586	0	0	0.0533613	0.0735528	0.095678	0	0.47618	0.093665	0	0.256354	0.306347	0	0.114766	0.10799	0.0414538	0	0.181871	0.130258	0	0.348022	0.248479	0.271142	0.0651549	0	0	0.103379	0.0556871	0	0	0.176265	0	0.196992	0	0.118908	0.188578	0	0.0956533
LYZ	0	0	0	0	0	0	0.000144014	0	0	0	0	0	0	0	0	0	0	0	0.000358275	0	0.0342363	0	0	0	0	0	0	0	0	0	0	0	0	0	0	0	0	0	0	0	0	0	0	0	0	0	0	0
YEATS4	0	0	0.0325415	0	0.00907194	0.000543149	0.0083829	0.0224495	0.00384723	0	0.00298282	0	0	0.0273104	0	0	0	0	0.0390531	0	0.0484818	0.000368496	0	0.03754	0.0250085	0	0	0	0.00391048	0	0	0.00492464	0	0.0388298	0	0	0.0172518	0	0	0	0	0	0	0	0.0517345	0.0430749	0	0.0145435
FRS2	0	0.0696152	0.174348	0.102069	0.0162042	0.075652	0.0331597	0.0611919	0.165054	0	0.00750104	0.291976	0	0.036841	0	0	0	0	0.0922764	0	0.117434	0.000794274	0	0.0613473	0.112969	0.0268446	0	0	0.0217991	0	0	0.0747828	0.1223	0.0130609	0	0	0.0225808	0.00208748	0.212326	0	0	0	0	0	0.0378834	0.0901103	0	0.111517
CCT2	0.0400124	0.0696152	0.176552	0.0736107	0.24764	0.125995	0.0546402	0.101828	0.0562103	0.333075	0.0523491	0.135777	0	0.153511	0	0.233329	0	0	0.0764202	0.362803	0.2024	0.0678427	0	0.144315	0.164406	0	0	0.237893	0.141744	0	0	0.0910093	0.179612	0.168513	0.450664	0.22928	0.141522	0.0285372	0	0	0.0275415	0	0.132418	0	0.112044	0.136832	0.169341	0.100592
BEST3	0	0	0	0	0	0	5.32713e-05	0	0	0	0	0	0	0	0	0	0	0	0	0	0	0	0	0	0	0	0	0	0	0	0	0	0	0	0	0	0	0	0	0	0	0	0	0	0	0	0	0.000127463
RAB3IP	0	0	0	0	0.0229894	0.000971516	0.0112745	0.0011214	0	0	0	0	0	0	0	0	0	0	0	0	0	0	0	0.00816893	0.00685061	0.117899	0	0	0.0646254	0	0.266751	0.000118022	0.0762632	0.0340817	0	0	0.0187716	0	0	0	0	0	0	0	0.0209393	7.4571e-05	0	0.00860032
AC025263.2	0	0	0	0	0	0	0.000315143	0	0	0	0	0	0	0	0	0	0	0	0	0	0	0	0	0	0	0	0	0	0	0	0	0	0	0	0	0	0	0	0	0	0	0	0	0	0	0	0	0
MYRFL	0	0	0	0	0	0.000543149	0.00727154	9.86818e-05	0	0	0	0	0	0	0	0	0	0	0	0	0	9.63166e-05	0	0	0	0	0	0	0.00076636	0	0	0	0	3.49071e-05	0	0	0.0278904	0	0	0	0	0	0	0	0	0.0216811	0	0.000127463
CNOT2	0.0400124	0.161006	0.106564	0.0645129	0.130161	0.166259	0.0498038	0.0988378	0.0166883	0	0.138702	0	0	0.120828	0	0.170497	0	0.196131	0.0995537	0.659184	0.193012	0.0349798	0	0.043975	0.0271707	0	0	0.347915	0.102966	0	0	0.149451	0.0614559	0.0807415	0	0	0.0637982	0.00208748	0	0	0.272259	0	0.18305	0	0.0615353	0.0681172	0.173012	0.0907597
KCNMB4	0.121845	0.46481	0.201155	0.137333	0.287531	0.0532556	0.059842	0.178641	0.304712	0.0827509	0.0458852	0.16187	0	0.273418	0.403602	0.0528052	0	0.41568	0.105727	0.214708	0.223374	0.125316	0	0.269363	0.157804	0.64225	0.117062	0.0744918	0.0829479	0	0.552412	0.18306	0.129363	0.170671	0	0.20939	0.160106	0.223768	0	0.452719	0.319863	0	0.0301683	0	0.257676	0.225152	0.409369	0.213894
PTPRB	0.211174	0	0.0144929	0.0211775	0	0.00053234	0.0282934	0.103954	0.00573409	0	0.00298282	0	0	0	0	0.0528052	0	0	0.000266434	0	0.0412054	0.000794274	0	0.019188	0.081367	0	0	0	0.0175849	0	0	0.0347705	0	0.0183465	0	0	0.0301757	0.0215857	0.426982	0	0	0	0	0	0.000378068	0	0	0.0376369
PTPRR	0.0698339	0.11238	0.178947	0.200889	0.072875	0.105096	0.0775356	0.0717105	0.232759	0	0.112515	0.130962	0	0.185594	0	0.135439	0	0	0.0818128	0.185424	0.0406777	0.0608764	0	0.0982817	0.180782	0.129192	0	0	0.156783	0	0.266751	0.11192	0.0679343	0.120187	0	0.0839892	0.0574376	0.014498	0	0	0	0	0.091002	0	0.104981	0.108438	0.402136	0.0685077
TSPAN8	0	0	0	0	0	0	0.000384015	0	0	0	0	0	0	0	0	0	0	0	0.000109051	0	0	0	0	0	0.0417388	0	0	0	0.000888349	0	0	0	0	0	0	0	0.0197256	0	0	0	0	0	0	0	0	0	0	0
LGR5	0	0	0.0150349	0	0	0	0.00217312	0.019057	0	0	0	0	0	0	0.0735528	0	0	0	0	0	0	0	0	0.0112142	0	0	0	0	0.0306199	0	0	0.0426465	0	0.00515033	0	0	0	0	0	0	0	0	0	0	0	0	0	0.021829
ZFC3H1	0	0.161828	0	0.0616195	0.0407856	0.0462413	0.0472669	0.0983833	0.00649394	0	0.0159634	0.181588	0	0.00322643	0	0.0902893	0	0	0.0165111	0.308464	0.0511251	0.037095	0	0.109908	0.0878392	0	0	0	0.176231	0	0	0.121201	0.21045	0.0520807	0	0	0.0857559	0.0223306	0	0	0	0	0	0	0.0728586	0.0653872	0.169341	0.0749991
THAP2	0.0400124	0	0	0.0468346	0.00704128	0	0.00585386	0.000654473	0.000677449	0	0.000811407	0	0	0.0875424	0	0	0	0	0.000358275	0	0	0.0943472	0	0	0	0	0	0	0.0108311	0	0	0.000118022	0	0.0124575	0	0	0.026137	0	0	0	0.167267	0	0	0	0.000717995	0.0220506	0	0
AC073612.1	0	0	0	0	0	0	0.000949801	0.000284759	0	0	0	0	0	0	0	0	0	0	0	0	0	0	0	0	0	0	0	0	0.00076636	0	0	0.000118022	0	2.69061e-05	0	0	0	0	0	0	0	0	0	0	0	0	0	0
TMEM19	0	0	0	0.0410871	0.0929161	0.0693811	0.0128535	0.0369383	0.00416446	0	0.1193	0	0	0.0321315	0.132407	0	0	0	0.0706414	0	0	0.0236147	0	0.0261627	0.044068	0	0	0	0.0418048	0	0	0.0139903	0.00456937	0.0229401	0	0.214084	0.0163427	0.0324085	0	0	0.207496	0	0	0	0.0979488	0.0257115	0	0.0261046
RAB21	0.0633032	0.249019	0.140411	0.108966	0.0640268	0.236635	0.0369665	0.138967	0.016104	0.111725	0.00764281	0.34116	0	0.134216	0	0.203053	0	0	0.0924719	0	0.0658276	0.0684107	0	0.089192	0.101736	0.123732	0	0.232257	0.094584	0	0.413313	0.105818	0.297516	0.0659959	0.403088	0.421058	0.160162	0.155655	0	0	0.135052	0	0.24185	0	0.0979705	0.0985093	0.173012	0.223939
TBC1D15	0.159443	0.191803	0.225634	0.211396	0.139445	0.0407213	0.0431385	0.116909	0.00884013	0.051667	0.0222461	0	0	0.14954	0.0421504	0.210247	0	0.602858	0.094322	0.0682206	0.150996	0.0921717	0	0.119729	0.0309522	0.123732	0	0.48401	0.0284287	0	0	0.160151	0.160154	0.0708825	0	0.309842	0.0517962	0.00728581	0	0	0.0275415	0	0	0	0.00348437	0.0762765	0.169341	0.0775214
TPH2	0.15703	0	0.00525732	0	0	0	0.00285047	0.00196011	0	0	0	0	0	0	0	0	0	0	0.000266434	0	0	0	0	0	0	0	0	0	0	0	0	8.03622e-05	0	0	0	0	0.000366863	0	0	0	0	0	0	0	0.0102493	0	0	0.00276408
TRHDE	0.197266	0.264599	0.139155	0.281785	0.627546	0.0600752	0.18774	0.186703	0.0211193	0.150266	0.369973	0.188872	0	0.36021	0.0514474	0.0766167	0	0.350677	0.233129	0.301308	0.210151	0.197067	0	0.346032	0.243329	0.309658	0.199752	0.432967	0.184776	0	0	0.132332	0.177484	0.206889	0	0.0839892	0.176679	0.288772	0	0.117802	0.0741914	0	0.192641	0	0.277817	0.272103	0.34099	0.201407
ATXN7L3B	0.230099	0.390579	0.204067	0.249095	0.401044	0.288115	0.0625372	0.21242	0.149377	0.179905	0.107644	0.0735045	0	0.238307	0.546659	0.370025	0	0	0.312999	0.350688	0.37684	0.285038	0	0.409329	0.171028	0.0268446	0	0.391201	0.059241	0	0.413313	0.161069	0.126016	0.211519	0	0.43029	0.328651	0	0	0.248253	0.390789	0	0.254332	0	0.259893	0.278876	0.173012	0.25527
KCNC2	0.216703	0.452151	0.278401	0.394917	0.399791	0.27912	0.180569	0.261638	0.625316	0.442689	0.456528	0.432464	0	0.387954	0.311027	0.322262	0	0.727502	0.35034	0.36778	0.347623	0.541835	0	0.451548	0.302006	0.701743	0.566391	0.170223	0.417065	0	0.266751	0.301619	0.635237	0.341891	0.169824	0.877906	0.382653	0.408506	0.426982	0.774793	0.748133	0	0.214613	0	0.404329	0.395324	0.819673	0.332074
CAPS2	0.0280608	0.369783	0.0178097	0.0796062	0.0531766	0.0555816	0.0527508	0.0799739	0.1848	0	0.0263561	0	0	0.0519133	0	0.117414	0	0	0.111897	0	0.149791	0.0416485	0	0.068747	0.041817	0.227472	0	0.196948	0.110885	0	0	0.0927539	0.212303	0.0579179	0.51891	0.392008	0.0445683	0.0770521	0.212326	0.184339	0	0	0.0208772	0	0.0539825	0.0715803	0.169341	0.0735087
GLIPR1L1	0	0	0.0144929	0	0	0.000479598	0.0042521	0.000157469	0	0	0	0	0	0	0	0	0	0	0	0	0	0	0	0	0	0	0	0	0.00134442	0	0	8.03622e-05	0.0199056	2.69061e-05	0	0	6.14997e-05	0	0	0	0	0	0	0	0	0	0	0
GLIPR1L2	0	0	0.00432057	0	0	0	0.00794048	0.004925	0.000826809	0	0	0	0	0	0	0.0423244	0	0	0.0110484	0	0	0.0175129	0	0.00771273	0	0	0	0	0.000888349	0	0	0	0	0.00884327	0	0	0.000172723	0	0	0	0	0	0	0	0	0	0	0.0100216
GLIPR1	0	0.151706	0.0663168	0.0442362	0.0589495	0.0557171	0.0386091	0.0489919	0	0	0.00764281	0	0	0.0197701	0	0.0383269	0	0	0.0491522	0	0.0523643	0.0678397	0	0.0301887	0.149945	0.144259	0	0.0744918	0.00162497	0	0	0.020506	0.0246672	0.0295836	0	0	0.11446	0.0215857	0.426982	0	0	0	0	0	0.0327563	0.0211213	0	0.018862
KRR1	0.118238	0.0421554	0.0593195	0.0824431	0.0591749	0.0972186	0.0344598	0.0581747	0.00294091	0	0.0227788	0	0	0.0057162	0	0	0	0	0.0507652	0	0.150718	0.10101	0	0.0467498	0.0380448	0	0	0	0.128882	0	0	0.099692	0.105719	0.047149	0	0	0.0447553	0.187334	0.426982	0	0.167267	0	0	0	0.0686488	0.0712359	0	0.119428
PHLDA1	0.13189	0	0.0425814	0	0	0.00227916	0.0160366	0.0296196	0.00129043	0.201317	0.000811407	0	0	0.00322643	0.0514474	0	0	0.602858	0.0385201	0	0	0.0587298	0	0.0350975	0.08328	0	0	0	0.0314527	0	0	0.0567428	0.025524	0.0354995	0	0	0.0670397	0	0	0	0	0	0.0791586	0	0.0781419	0.0601792	0	0.0521189
NAP1L1	0.379129	0.621676	0.31456	0.574198	0.308316	0.299332	0.0824751	0.24513	0.0853913	0.601312	0.20236	0.201778	0	0.338546	0.500967	0.374868	0	1.14501	0.368728	0.5955	0.292843	0.295884	0	0.433627	0.288483	0.620142	0.577895	0.51564	0.301886	0	0	0.348248	0.335866	0.297732	0.84773	0.671719	0.317531	0.504478	0.39566	0.66705	0.465956	0	0.322883	0	0.299168	0.384483	0.173012	0.363013
BBS10	0	0	0	0	0.0207269	0.00202806	0.00970966	0.0153926	0	0	0.0387742	0.111417	0	0	0	0	0	0	0.020904	0	0.0879957	0	0	0	0	0	0	0	0.0274876	0	0	0.0250762	0	0.0535988	0	0.179163	0.000884148	0.00208748	0	0	0	0	0	0	0.0790193	0.00469154	0	0.0192142
OSBPL8	0.0787804	0.0696152	0.179538	0.370679	0.117298	0.228743	0.0972062	0.18943	0.467397	0.147594	0.188096	0.274899	0	0.0848675	0.196157	0.149724	0	0.602858	0.207877	0	0.268977	0.217135	0	0.273626	0.399723	0.304676	0.199752	0.410568	0.306902	0	0	0.350212	0.300905	0.264794	0	0.481118	0.28442	0.33248	0.212326	0	0.246821	0	0.247716	0	0.264728	0.244776	0	0.255696
ZDHHC17	0.0743885	0.11238	0.18429	0.0402284	0.228202	0.291155	0.0550322	0.0922111	0.0751457	0.235655	0.0829821	0.358057	0	0.209397	0.111788	0.172217	0	0.196131	0.151123	0.385673	0.265639	0.244854	0	0.213527	0.193643	0.169005	0	0.304984	0.171365	0	0	0.270071	0.0540108	0.195626	0.450664	0.261136	0.15412	0.136585	0.472259	0	0.597142	0	0.100815	0	0.223528	0.17079	0.350132	0.131747
CSRP2	0	0	0	0	0	0.00146294	0.0257621	0.000627292	0.0025271	0	0	0	0	0	0	0.0528052	0	0	0.00427254	0	0	0.106057	0	0.0190597	0	0	0	0	0.0066986	0	0.413313	0	0.0737252	0.003986	0	0	0.000814964	0	0	0	0	0	0	0	0.000261052	0	0	0.052992
E2F7	0	0	0	0	0	0.00014397	0.000283405	0	0	0	0	0	0	0	0	0	0	0	0	0	0	0	0	0	0	0	0	0	0	0	0	0	0	0	0	0	0	0	0	0	0	0	0	0	0	0	0	0.00161525
NAV3	0.540967	0.467757	0.461718	0.54842	0.314148	0.457444	0.220437	0.496224	0.595388	0.345834	0.630446	0	0	0.400022	0.445779	0.66658	0	1.06134	0.421746	0.588521	0.590688	0.497246	0	0.509433	0.672198	0.48769	0.62315	0.237893	0.602786	0	0.0159411	0.50051	0.647202	0.339913	1.00924	0.311078	0.587838	0.746561	0.736395	0.953506	0.48741	0	0.854355	0	0.466711	0.494772	1.01339	0.465239
SYT1	0.117886	0.299737	0.26059	0.112768	0.129557	0.10036	0.0867932	0.191807	0.0995572	0.446641	0.086163	0.212145	0	0.312071	0.220689	0.302569	0	0.5933	0.315665	0.280717	0.394465	0.462988	0	0.284363	0.278761	0.25455	0.0738813	0.38458	0.371523	0	0.0575253	0.29158	0.220414	0.282258	0.250656	0.296612	0.307688	0.183096	0.281017	0.176417	0.2757	0	0.949476	0	0.139277	0.413475	0.306761	0.232509
PAWR	0	0.115293	0	0	0.0135452	0.0667968	0.00248741	0	0	0	0	0.111417	0	0.0273104	0	0	0	0	0	0	0	0	0	0	0.00912084	0	0	0	0.00174724	0	0	0.0331974	0	0.00385416	0	0	0.00054655	0	0	0	0	0	0	0	0	0	0	0.0236161
PPP1R12A	0.350126	0.42566	0.196903	0.337506	0.313254	0.301964	0.0954902	0.235851	0.317875	0.498923	0.200737	0	0	0.307679	0.0421504	0.201386	0	0	0.315082	0.170212	0.31403	0.119544	0	0.248128	0.337585	0.207564	0.404523	0.315732	0.313245	0	0.584908	0.413838	0.358591	0.289352	0.169824	0.348248	0.191618	0.303121	0	0	0.107688	0	0.358713	0	0.351153	0.216457	0.397879	0.233604
OTOGL	0.069484	0.0817309	0.115834	0.0517949	0	0.0846913	0.0882309	0.055444	0.00846084	0	0.0045282	0	0	0.0652356	0	0.0766167	0	0.73556	0.0380598	0.0682206	0.0436675	0.0687252	0	0.00851133	0.0672132	0	0	0	0.0799459	0	0	0.0485858	0.0737252	0.0645782	0.169824	0	0.0154086	0.189222	0	0	0	0	0.136162	0	0.0291951	0.0306055	0	0.0420616
PTPRQ	0	0.100891	0	0	0.0203987	0.00541508	0.0192999	0.0155153	0	0	0.0394312	0.0735045	0	0	0	0	0	0	0.0166868	0	0	0.00135468	0	0.0121075	0.00685061	0	0	0	0.000831658	0	0	0.107377	0	0.0211331	0	0	0.0157329	0.189222	0	0	0.246821	0	0	0	0.0872719	0.00027826	0	0.0156613
MYF6	0	0	0	0	0	0	0	0	0	0	0	0	0	0	0	0	0	0	0	0	0	0	0	0	0	0	0	0	0	0	0	0	0	0	0	0	0	0	0	0	0	0	0	0	0	0	0	0
LIN7A	0	0.13009	0.0785096	0.198895	0	0.0897254	0.0707564	0.0786634	0.0740343	0	0.104945	0.181588	0	0.00871661	0.601342	0	0	0	0.106496	0.0682206	0	0.174983	0	0.0825063	0.251045	0.0725803	0.170552	0.333344	0.0766852	0	0	0.19302	0.24512	0.091473	0	0.327371	0.10346	0.159254	0	0.117802	0	0	0.152816	0	0.171255	0.104054	0	0.173183
ACSS3	0	0	0	0	0	0.0565306	0.00587088	0.0148791	0	0	0.0394312	0	0	0	0.0421504	0	0	0	0	0	0	0.00281658	0	0.0254837	0	0	0	0	0.00364474	0	0	0.0167395	0	0.000232653	0	0	0.000575599	0	0	0	0	0	0	0	0	0.00292196	0	0.0290605
PPFIA2	0.356902	0.340511	0.523769	0.510612	0.210012	0.347907	0.150356	0.32361	0.608927	0.513871	0.21862	0.389465	0	0.5236	0.451169	0.572729	0	0.737291	0.350092	0.342322	0.549563	0.239086	0	0.430232	0.455193	0.59792	0	0.677185	0.287263	0	0.615688	0.352412	0.275013	0.356759	0.403088	0.392008	0.393771	0.278692	0.810198	1.26583	0.671229	0	0.195376	0	0.470462	0.441482	0	0.385581
CCDC59	0	0	0.161471	0.11615	0.0460179	0.00366587	0.0367729	0.0617878	0.00649394	0	0	0	0	0.0823705	0	0.184085	0	0.47618	0.0263174	0.169795	0.0187731	0.0639336	0	0.0632612	0.0696069	0.0414538	0	0.181871	0.0845055	0	0.552412	0.054936	0.14254	0.0677823	0	0	0.0651626	0	0.426982	0	0	0	0.0849894	0	0.0322838	0.110063	0.34099	0.0186012
METTL25	0	0	0.0150349	0.0410871	0	0.220643	0.033698	0.027874	0.00406342	0.19337	0.000811407	0	0	0.00322643	0	0.0766167	0	0	0.00151605	0	0	0.0201572	0	0.0707448	0.0322904	0	0	0.184696	0.0895344	0	0	0.0129639	0.0680219	0.0401553	0	0	0.0634184	0.0882887	0	0	0.167267	0	0	0	0.00160201	0.0259983	0	0.0499686
TMTC2	0	0.321862	0.154024	0.0795324	0.0935345	0.00389864	0.100309	0.126878	0.285934	0.0598394	0.195411	0.140222	0	0.105795	0	0	0	0	0.101384	0.0682206	0.260706	0.0783168	0	0.14342	0.101951	0.376443	0	0.0744918	0.107355	0	0	0.139966	0.0631356	0.0953477	0	0	0.0922887	0.0986797	0	0	0	0	0.264321	0	0.140254	0.0848736	0	0.14006
SLC6A15	0.289237	0.11238	0.0835657	0.0512699	0.183996	0.113089	0.0378614	0.0806547	0.476797	0	0.0567219	0	0	0.225804	0.214934	0	0	0.196131	0.0949373	0	0.122708	0.266087	0	0.148052	0.155851	0.223569	0	0	0.10727	0	0	0.14532	0.147479	0.0596018	0.450664	0.0839892	0.125886	0.244434	0	0.539568	0.346725	0	0.204104	0	0.162781	0.059276	0	0.062735
TSPAN19	0	0	0	0	0	0	0.00271006	0.000566838	0	0	0	0	0	0	0	0	0	0	0	0	0	0	0	0	0	0	0	0	0.00127011	0	0	8.03622e-05	0	0	0	0	0	0	0	0	0	0	0	0	0	0	0	0.00402975
LRRIQ1	0	0	0.0388953	0	0	0.001289	0.0529016	0.0360134	0.00129043	0	0	0	0	0	0	0	0	0	0.00369474	0	0.0522678	0.0129127	0	0.0218008	0.00685061	0	0	0	0.00363088	0	0	0.0161986	0	0.00880286	0	0	0.0238097	0	0	0	0	0	0.0791586	0	0.000891989	7.4571e-05	0	0.00700913
ALX1	0	0	0	0	0	0	4.38674e-05	0	0	0	0	0	0	0	0	0	0	0	0	0	0	0	0	0	0	0	0	0	0	0	0	0	0	0	0	0	0	0	0	0	0	0	0	0	0	0	0	0
RASSF9	0	0	0	0	0	0	1.93764e-05	0	0	0	0	0	0	0	0	0	0	0	0	0	0	0	0	0	0	0	0	0	0	0	0	0	0	0	0	0	0	0	0	0	0	0	0	0	0	0	0	0
NTS	0	0	0	0	0	0	0.000106833	0	0	0	0	0	0	0	0	0	0	0	0	0	0	0	0	0	0	0	0	0	0	0	0	0	0	0	0	0	0	0	0	0	0	0	0	0	0	0	0	0
MGAT4C	0.195142	0.358063	0.153122	0.266351	0.252728	0.190723	0.195581	0.174649	0.230323	0.051667	0.0976957	0	0	0.162686	0.232993	0.275209	0	0.432132	0.166818	0.630884	0.293507	0.132795	0	0.17365	0.291189	0.182553	0.322886	0.618313	0.233227	0	0.615688	0.20059	0.435288	0.227396	0	0.309842	0.279803	0.0284255	1.0541	0.184339	0.228468	0	0.0129442	0	0.322159	0.256326	0.169341	0.138102
C12orf50	0	0	0	0	0	0	0.000248741	0	0.0577905	0	0	0	0	0	0	0	0	0	0	0	0	0	0	0	0	0	0	0	0	0	0	0	0	0	0	0	0	0	0	0	0	0	0	0	0	0	0	0
C12orf29	0	0.113967	0.120709	0.0211775	0.0853891	0.0515549	0.0263499	0.0641212	0.00479524	0	0.0214087	0	0	0.0852164	0	0.095678	0	0	0.0644199	0.169795	0.090312	0.031773	0	0.0451056	0.0501596	0	0	0.0744918	0.0545891	0	0	0.14434	0.163446	0.0691499	0.169824	0	0.0265365	0.0323687	0	0	0.0275415	0	0.0129442	0	0.0886109	0.0477408	0	0.0656445
CEP290	0.069484	0.143935	0.0278228	0.0254366	0.125955	0.108193	0.0468615	0.114328	0.0539038	0.0756926	0.0566043	0.111417	0	0.0603429	0.0421504	0.178333	0	0	0.0643992	0	0.0800753	0.00567853	0	0.108288	0.123261	0	0	0	0.0268179	0	0	0.0576238	0.123832	0.0862899	0	0	0.0723493	0.0223306	0.426982	0	0.207496	0	0.132418	0	0.0395617	0.120603	0	0.0621773
TMTC3	0	0.154608	0.0818296	0.0833383	0.123706	0.100216	0.0356996	0.0750224	0.01046	0.105425	0.321481	0	0	0.0510707	0.0421504	0.0613424	0	0	0.0400225	0.247892	0.087868	0.0419442	0	0.201643	0.120281	0.0414538	0	0	0.0367464	0	0	0.160613	0.174764	0.120354	0.811154	0	0.0282545	0.133339	0	0	0.382202	0	0.165325	0	0.0699668	0.132059	0	0.0873698
KITLG	0.0743885	0.0653619	0.071985	0.0971159	0.0202466	0.0563712	0.0247641	0.0189084	0.00416682	0.0598394	0.06607	0	0	0.0057162	0	0.214169	0	0	0.023483	0.193376	0.0564974	0.0427723	0	0.0583124	0.0253631	0.257674	0.199752	0	0.0838226	0	0	0.101395	0.00543251	0.100227	0.169824	0	0.034238	0	0	0	0	0	0.112336	0	0.0633706	0.0403992	0	0.0639962
DUSP6	0	0.202868	0.00525732	0.17259	0.125231	0.0547029	0.0139385	0.0577537	0.225471	0.201317	0.0863792	0.131458	0	0.00322643	0.33266	0.036037	0	0	0.0722557	0	0.183618	0.0236147	0	0.124427	0.100318	0.39549	0.193415	0	0.0290717	0	0.266751	0.100563	0.178149	0.0569684	0.169824	0	0.000801159	0.0284255	0	0.184339	0	0	0.0693046	0	0.0970056	0.0057234	0	0.0854278
POC1B	0	0.145358	0.0494096	0	0.00767235	0.0354643	0.0219819	0.0355649	0.220372	0	0.0157686	0	0	0.0357311	0	0	0	0	0.000657385	0.170212	0.00887498	9.63166e-05	0	0	0.0310891	0	0.117062	0.232257	0.0120405	0	0.552412	0.0799219	0.115932	0.0244717	0	0	0.0130784	0	0.212326	0	0	0	0	0	0.000246507	0.0373282	0	0.0348893
ATP2B1	0.460362	0.904832	0.691295	0.591826	0.71363	0.396747	0.12952	0.373447	0.436008	0.317876	0.178562	0.508142	0	0.664007	0.356482	0.613892	0	1.37625	0.591	0.639282	0.665875	0.435991	0	0.575128	0.409545	0.450648	0.695394	0.982519	0.50497	0	0.293245	0.63168	0.638381	0.535173	0.437142	0.493024	0.607857	0.551877	0.680133	0.989015	0.83622	0	0.558044	0	0.675465	0.691104	0.809158	0.513709
CCER1	0	0	0	0	0	0	0	0	0	0	0	0	0	0	0	0	0	0	0	0	0	0	0	0	0	0	0	0	0	0	0	0	0	0	0	0	0	0	0	0	0	0	0	0	0	0	0	0
LUM	0	0	0	0	0	0	0	0	0	0	0	0	0	0	0	0	0	0	0	0	0	0	0	0.0190597	0	0	0	0	0	0	0	0	0	0	0	0	0	0	0	0	0	0	0	0	0	0	0	0
DCN	0	0	0	0	0.0532168	0.00014397	0.000576163	0	0	0	0	0	0	0	0	0	0	0	0.0128602	0	0.0342363	0.0091464	0	0	0	0	0	0	0	0	0	0.0308882	0	0.0204684	0	0	0.026841	0	0	0	0	0	0.192351	0	0	0	0	0.0119645
BTG1	0.06528	0	0.0975553	0.0935253	0	0.016204	0.0405428	0.0483864	0.171633	0	0.0973815	0.253773	0	0.0331164	0.0735528	0.0528052	0	0.350677	0.0469824	0	0.0632885	0.184179	0	0.0859703	0.08982	0.26765	0	0	0.0943851	0	0	0.191237	0.18845	0.0565939	0	0	0.0326601	0.0384482	0	0	0	0	0.118992	0	0.0875861	0.0597154	0.169341	0.0749902
EEA1	0.0400124	0.169975	0.0468413	0.0877564	0.0398912	0.138729	0.0374149	0.044972	0.0131428	0.218056	0.0261011	0	0	0.139501	0.303943	0.0613424	0	0	0.0698446	0	0.0585753	0.123628	0	0.0984098	0.148136	0	0	0.345619	0.112758	0	0	0.0506791	0.199499	0.134892	0	0.179163	0.0905523	0.00728581	0	0	0	0	0.204166	0	0.136527	0.158199	0.169341	0.0785122
NUDT4	0.256645	0.287627	0.249244	0.208669	0.501512	0.247765	0.0738269	0.184734	0.23895	0.252399	0.294815	0.381053	0	0.269012	0.202855	0.188923	0	0.196131	0.247913	0.161809	0.359334	0.207129	0	0.218285	0.326791	0.396172	0.322886	0	0.170594	0	0	0.338611	0.248547	0.176812	1.26557	0	0.167746	0.271748	0	0.117802	0.522648	0	0.0129442	0	0.341948	0.237212	0	0.335059
UBE2N	0.204989	0.0377637	0.27488	0.41487	0.412908	0.178087	0.0579718	0.163849	0.149333	0.318502	0.0717325	0.111417	0	0.204292	0.394895	0.095678	0	0	0.185151	0.419428	0.0736167	0.0904186	0	0.177352	0.280644	0.0268446	0	0	0.226422	0	0	0.150582	0.146641	0.222707	0	0.0839892	0.246267	0.292646	0.511494	0	0.107688	0	0.0791586	0	0.344428	0.152305	0.173012	0.171321
MRPL42	0	0.0740354	0.119688	0.382231	0.233768	0.00700507	0.0333145	0.113395	0.00479524	0.294722	0.0473893	0	0	0.104622	0	0.095678	0	0.370848	0.0950896	0	0.102399	0.000794274	0	0.117271	0.106511	0	0.277237	0	0.0363311	0	0	0.109528	0.216735	0.0605281	0	0.309842	0.0830528	0.0747788	0	0	0	0	0.378946	0	0.0835132	0.0981434	0.228242	0.0897108
SOCS2	0	0	0.0605968	0	0.00996046	0.000618921	0.00665741	0.00642584	0.00384723	0	0.000811407	0	0	0.0178732	0	0	0	0.47618	0.000358275	0	0.0408874	0.0187691	0	0	0	0.0268446	0	0	0.0158872	0	0	0.0159983	0	0.0153244	0.51891	0	0.00159156	0.00728581	0	0	0	0	0	0	0.000250585	0.0299097	0	0.00424027
CRADD	0	0	0.0728347	0.150924	0	0.0766472	0.0348844	0.0346276	0.0225057	0	0.0217255	0	0	0.0253558	0	0	0	0	0.0147238	0	0.0516397	0.000368496	0	0.02788	0.0735852	0.262819	0	0.170223	0.136847	0	0	0.074877	0.0859145	0.0387109	0	0	0.0847172	0.0806287	0	0	0	0	0	0	0.062188	0.0318388	0.402136	0.0422894
PLXNC1	0.15703	0.0377637	0.0878962	0.0616195	0.129196	0.194441	0.03395	0.0527793	0.262024	0.19337	0.0361596	0.111417	0	0.00322643	0	0.0583446	0	0	0.104266	0	0.0718164	0.0899199	0	0.152456	0.00685061	0.337854	0.117062	0	0.102616	0	0	0.107715	0.190311	0.0506279	0	0	0.101672	0.0515808	0	0	0	0	0.0389143	0	0.09788	0.123725	0.34099	0.0742658
CEP83	0	0	0.0409	0.0187963	0.0203987	0.00443733	0.0151537	0.0267017	0.00532266	0	0.00298282	0.07854	0	0	0	0.0900147	0	0	0.0378478	0	0.031633	0.00135468	0	0.0254254	0.0170398	0.129192	0	0	0.00507195	0	0	0.0197726	0	0.0255716	0	0	0.015046	0	0	0	0	0	0	0	0.0103571	0.0102668	0	0
TMCC3	0	0	0	0	0	0.00014397	0.00157228	0.00286382	0	0	0	0	0	0	0	0	0	0	0	0	0	0.0201237	0	0	0	0	0	0	0.0504287	0	0.413313	0.0983926	0	0	0	0.392008	0	0	0	0	0	0	0	0	0	0	0	0.00566227
NDUFA12	0.148613	0.285575	0.03487	0.0517949	0.0861764	0.0859038	0.0655915	0.119088	0.0129977	0.0598394	0.0434942	0	0	0.067404	0	0.32723	0	0.196131	0.0851983	0.169381	0.142459	0.0574214	0	0.0939443	0.0365426	0	0	0.472023	0.131403	0	0	0.119239	0.121649	0.140645	0	0	0.112675	0.167268	0	0	0	0	0.165325	0	0.0584652	0.100428	0.173012	0.113667
NR2C1	0	0.0421554	0.0942008	0	0	0.0772628	0.0295421	0.0692802	0.0169599	0.546884	0.0789382	0	0	0.0377515	0	0.0613424	0	0	0.00953695	0	0.0614472	9.63166e-05	0	0.0425067	0.0701936	0.0777755	0	0.567338	0.0675432	0	0	0.116136	0.15382	0.0110158	0	0	0.0347396	0.00208748	0	0	0	0	0	0	0.0303119	0.105378	0	0.0506465
FGD6	0.0400124	0	0	0	0.00996046	0	0.020163	0.0126821	0.00406342	0	0.04343	0	0	0.036841	0.178811	0.0721751	0	0	0.0444343	0	0	0.0553596	0	0.0523155	0	0	0	0.232257	0.00975953	0	0	0.0223791	0.0706953	0.0382627	0	0	0.00276426	0.00208748	0	0	0	0	0	0	0.00669285	0.000586242	0	0.0510531
VEZT	0.188229	0.387256	0.158233	0.27177	0.178143	0.114081	0.0521849	0.145976	0.224658	0	0.113146	0	0	0.219268	0.0514474	0.127238	0	0.713299	0.198385	0.185424	0.17693	0.0755378	0	0.17871	0.163175	0.181888	0.117062	0	0.0380655	0	0	0.133939	0.254536	0.111642	0	0	0.0988772	0.343407	0.426982	0	0	0	0.301801	0	0.0655874	0.209827	0.169341	0.199913
METAP2	0	0.399576	0.208781	0.0442362	0.106588	0.009325	0.0355653	0.0835533	0.159917	0.147594	0.0307415	0	0	0.0645743	0.0421504	0	0	0	0.0890366	0.206986	0.0174822	0.0430502	0	0.14198	0.0659662	0.380541	0.199752	0.304984	0.147897	0	0	0.0426502	0.180823	0.0767318	0	0	0.0354681	0.136585	0	0	0	0	0	0	0.125917	0.0861279	0.173012	0.0670615
USP44	0	0	0	0	0	0.00040221	0.00254828	0.0124278	0.0131738	0	0	0	0	0	0	0	0	0	0.0125537	0	0	0.0462655	0	0.0262647	0	0	0	0	0.000851343	0	0	0	0.0440955	0	0	0	0.0374902	0	0	0	0.177208	0	0	0	0.00180407	0	0	0.0183744
NTN4	0	0.100178	0.0104257	0.0900257	0.0531366	0.00479848	0.0383466	0.0895814	0.244083	0.201317	0.0162491	0.181588	0	0.204834	0.0514474	0.256332	0	0	0.0705152	0	0.184654	0.239696	0	0.129555	0.0581127	0.0954815	0	0.170223	0.0387747	0	0.413313	0.0381053	0.120088	0.110053	0	0	0.115217	0.0328331	0	0	0.190819	0	0	0	0.043936	0.0420481	0	0.0719864
SNRPF	0.0698339	0.052195	0.00432057	0.0646081	0.100007	0.0949211	0.0155331	0.0278393	0.0025271	0	0.0338589	0	0	0	0	0	0	0	0.0485767	0.169795	0.0535633	0.0170286	0	0.0349968	0.0562242	0	0	0.0744918	0.0277865	0	0.552412	0.037307	0.00456937	0.0200282	0	0	0.0030059	0.0284255	0	0	0	0	0	0	0.125999	0.0518145	0	0.03891
CCDC38	0	0	0	0	0	0	0.00151805	0	0	0	0	0	0	0	0	0	0	0	0	0	0	0	0	0	0.0433184	0	0	0	0.00122092	0	0	0	0	0	0	0	0.000349988	0	0	0	0	0	0	0	0.000199372	0	0	0
AMDHD1	0	0	0	0	0	0	0.00139441	0.00221608	0	0	0	0	0	0	0	0	0	0	0	0	0	0.000368496	0	0.0191107	0	0	0	0	0	0	0	0.0396916	0	0	0	0	0.00015165	0	0	0	0	0	0	0	0	0	0	0.00175372
HAL	0	0	0	0	0.0585854	0	2.67612e-05	0	0	0	0	0	0	0	0	0	0	0	0	0	0	0	0	0	0	0	0	0	0	0	0	0	0	0	0	0	0	0	0	0	0	0	0	0	0	0.00852799	0	0
LTA4H	0.0502343	0	0.00432057	0	0.0229894	0.00647488	0.0223909	0.0506168	0.00416446	0	0.0712538	0.253773	0	0.178027	0	0	0	0	0.0559529	0	0	0.00135468	0	0.0621363	0.0191914	0.129192	0	0.232257	0.00382665	0	0	0.0541447	0.0317679	0.00527807	0.51891	0.179163	0.00505753	0.00728581	0	0	0.107688	0	0	0	0.0476484	0.0354859	0	0.0417339
ELK3	0	0	0	0	0	0.000161594	0.00255707	0.000471179	0	0	0	0	0	0	0	0	0	0	0.000358275	0	0	9.63166e-05	0	0	0	0	0	0	0.0066429	0	0	0	0	0.0177527	0	0	0	0	0	0	0	0	0	0	0.0280427	7.4571e-05	0	0
CDK17	0.109099	0.0377637	0.251169	0.204526	0.316728	0.072556	0.0524368	0.0896592	0.0167559	0.335622	0.102343	0	0	0.195044	0	0.143019	0	0.519509	0.100691	0.357921	0.156886	0.254647	0	0.185344	0.22279	0.246358	0.199752	0	0.188266	0	0.552412	0.163133	0.22025	0.230083	0.169824	0.179163	0.0803726	0.0469565	0	0.184339	0.0275415	0	0.0534575	0	0.090317	0.222912	0.169341	0.168118
CFAP54	0	0	0	0	0	0.00180008	0.00857464	0.00976841	0.000677449	0	0	0	0	0	0	0	0	0	0.0301212	0	0	0.00203345	0	0.00506222	0.0652159	0	0	0	0.000958189	0	0	0.0516108	0	0.00559238	0	0	0.00359504	0.014498	0	0	0	0	0	0	0.000950141	0.0102668	0	0.013018
NEDD1	0.118238	0	0	0	0	0.00158564	0.0022479	0.00298743	0	0	0	0	0	0	0	0	0	0	0.000358275	0	0	0.0192559	0	0.0115907	0	0	0.281111	0	0	0	0	0	0.015691	0.0117792	0	0	0.000813582	0	0	0	0	0	0	0	0.0105993	0.0224735	0	0.000938286
TMPO	0	0.187067	0.113474	0.128777	0.106588	0.0690181	0.0372116	0.0681603	0.0175272	0	0.16414	0.253773	0	0.149458	0.198948	0	0	0	0.119176	0	0.114851	0.00934006	0	0.0772336	0.09633	0	0	0	0.132562	0	0	0.0175154	0.0620767	0.0932782	0	0	0.0508893	0.0223306	0	0	0	0	0	0	0.039844	0.019163	0	0.163587
SLC25A3	0.283467	0.150857	0.41266	0.290464	0.443135	0.379739	0.0741867	0.232131	0.134746	0.421675	0.143385	0.177855	0	0.519987	0.596882	0.509633	0	0.380316	0.308063	0.206986	0.379901	0.286756	0	0.426611	0.300079	0.45429	0.170552	0.352433	0.366761	0	0	0.4264	0.401498	0.385996	0	0.0839892	0.305177	0.246813	0.509436	0.184339	0.728353	0	0.456283	0	0.234735	0.422177	0.522772	0.2083
IKBIP	0	0	0.0150349	0	0	0.000543149	0.00835431	0.0127893	0.000677449	0	0.000811407	0	0	0	0	0	0	0	0.00103217	0	0	0	0	0.00850675	0	0	0	0	0.00166545	0	0	0.0139189	0.0500892	0.0144971	0.51891	0	0.0173334	0	0	0	0	0	0	0	0	0	0	0.0026751
APAF1	0.129659	0	0	0	0	0	0.00887272	0.0160546	0	0	0.00210179	0	0	0	0.0421504	0	0	0	0.0389992	0	0	0	0	0.0031297	0.0374396	0	0	0	0.000430529	0	0	0.000194842	0.106446	0.0168444	0	0	0.00716614	0	0	0	0	0	0	0	0.0374569	0.0328971	0	0.0258558
ANKS1B	0.533662	0.666659	0.633839	0.515778	0.276931	0.489212	0.176431	0.534754	0.141335	0.535442	0.719733	0.271741	0	0.565964	0.181015	0.988608	0	0.445966	0.537479	0.67244	0.774999	0.567818	0	0.582148	0.582539	0.638352	1.30406	0.836987	0.836387	0	0.240477	0.693263	0.628163	0.544684	0.962243	0.873951	0.661629	0.710156	0.0446172	0.774793	0.681155	0	0.447442	0	0.602823	0.607534	0.880411	0.543234
FAM71C	0	0	0	0	0	0	0	0	0	0	0	0	0	0	0	0	0	0	0	0	0	0	0	0	0	0	0	0	0	0	0	0	0	0	0	0	0	0	0	0	0	0	0	0	0	0	0	0
UHRF1BP1L	0.218718	0.13009	0.0937825	0.356706	0.0510038	0.167625	0.0440163	0.148604	0.167788	0.246477	0.0320361	0.0258996	0	0.0501159	0.338989	0.0969783	0	0.73556	0.127017	0.507411	0.167422	0.268038	0	0.187282	0.125338	0.262023	0.199752	0.658609	0.0788885	0	0	0.22727	0.181715	0.141419	0	0	0.12826	0.0325456	0	0	0	0	0.0798862	0	0.129149	0.206743	0	0.156482
ACTR6	0.0469157	0.0421554	0.0644123	0.229198	0.116164	0.206755	0.0282203	0.084062	0.231511	0	0.0818649	0.345673	0	0.0331164	0	0	0	0.519509	0.107009	0	0.12743	0.148264	0	0.0706408	0.150353	0.139302	0	0	0.0190705	0	0	0.105744	0.133722	0.103332	0	0	0.094396	0	0	0	0.0275415	0	0.184259	0	0.113571	0.039909	0	0.055848
DEPDC4	0	0	0	0	0	0.000161594	0.00168642	0.0145614	0.229992	0	0	0	0	0	0	0	0	0	0.000109051	0.247892	0	0.0462655	0	0.0372518	0	0	0	0	0.00127011	0	0	0	0.0338431	3.49071e-05	0	0	0.000114326	0	0	0	0	0	0	0	0	0	0	0
SCYL2	0.06528	0.204238	0.0322536	0.0646081	0.0988501	0.0554782	0.0283386	0.0879777	0.0142805	0	0.217505	0	0	0	0.11963	0.1288	0	0.350677	0.0292216	0.169795	0.0652329	0.0685886	0	0.0574547	0.122695	0.103221	0	0.181871	0.0500393	0	0	0.142303	0.207473	0.0908936	0	0	0.0824339	0.0263633	0	0	0.207496	0	0	0	0.14319	0.211291	0	0.0874011
SLC17A8	0	0	0	0	0	0	0.000635695	0.00504983	0	0	0	0	0	0	0	0	0	0	0	0	0	0	0	0	0.017952	0	0	0	0.000430529	0	0	0	0	0	0	0	0	0	0	0	0	0	0	0	0	0.00969532	0	0.000977928
NR1H4	0	0	0	0	0	0	0.000286188	0.000157469	0	0	0	0	0	0	0	0	0	0	0	0	0	0	0	0	0	0	0	0	0	0	0	0	0	0	0	0	0	0	0	0	0	0	0	0	0.00979966	0	0	0
GAS2L3	0	0	0	0	0	0	0.00308187	0	0	0	0	0	0	0.0331164	0	0	0	0	0	0	0	9.63166e-05	0	0.0331543	0	0	0	0	0.0457578	0	0	0	0	0	0	0	0.000405611	0	0	0	0	0	0	0	0	0	0	0.00161525
ANO4	0	0	0.19594	0.0999705	0.00907194	0.0588878	0.032374	0.0682597	0.0631637	0.170788	0.0102359	0	0	0	0.35393	0.0940639	0	0	0.0777525	0.33672	0.0516397	0.0878875	0	0.098036	0.0481429	0.219578	0.277237	0.412578	0.0666606	0	0.552412	0.0774132	0.166141	0.0888871	0.452964	0	0.0884675	0.321611	0	0	0.190819	0	0	0	0.0260385	0.132357	0.402611	0.0856178
SLC5A8	0	0	0	0	0	0.00014397	0.00220207	0	0.00384723	0	0	0	0	0	0	0	0	0	0	0	0	0	0	0.0117281	0	0	0	0	0.00231513	0	0	0.000118022	0	0	0	0	0.00170919	0	0	0	0	0	0	0	0	0.0151538	0	0.00802634
UTP20	0.0744005	0	0.0131058	0.0166279	0	0.0404176	0.0128769	0.0229696	0.00406342	0	0	0.46147	0	0.0169327	0	0	0	0	0.0231496	0	0.113115	0.0684998	0	0	0	0	0	0	0.00379288	0	0	0	0.00880676	0.0371648	0	0	0.0320102	0.00208748	0	0.184339	0	0	0	0	0.00136774	0.0110456	0	0.0165417
ARL1	0.128897	0.0421554	0.107643	0.0369489	0.0968073	0.0172285	0.0300238	0.10467	0.00677079	0	0.0446296	0	0	0.0574895	0.0735528	0.0423244	0	0	0.17081	0	0.0503908	0.12123	0	0.123916	0.208854	0.332201	0.611056	0	0.0711618	0	0	0.0857287	0.102043	0.100424	0.452964	0	0.0837725	0.00208748	0	0	0	0	0.108701	0	0.0940315	0.0927259	0.173012	0.0889974
SPIC	0	0	0	0	0	0	0.000196406	0	0	0	0	0	0	0	0	0	0	0	0	0	0	0	0	0	0	0	0	0	0	0	0	0	0	0	0	0	0	0	0	0	0	0	0	0	0	0	0	0.0060056
MYBPC1	0	0	0.0618372	0	0.081665	0.00713542	0.0110473	0.0100191	0.0211181	0	0	0	0	0.0451841	0	0	0	0	0.0204465	0	0	0	0	0.0105585	0	0	0	0.304984	0.053278	0	0	0.0214463	0	0.00358928	0	0	0.0108576	0	0	0	0	0	0.186093	0	0.0927426	0.0173962	0	0.0419587
CHPT1	0.0502343	0	0.125695	0.0644136	0.0396841	0.155939	0.0792287	0.132971	0.0460538	0.201317	0.0371981	0	0	0.0841151	0	0.164303	0	0.983286	0.174814	0.214708	0.0372754	0.0196606	0	0.114798	0.319408	0.0777755	0.281111	0.306138	0.170334	0	0	0.226023	0.0234844	0.0477724	0	0	0.104061	0.00728581	0.906533	0	0.135052	0	0	0	0.103034	0.103683	0	0.14898
SYCP3	0	0	0	0	0	0	0.00634283	0.00204006	0	0	0	0	0	0	0	0	0	0	0.000358275	0	0	0	0	0.00511848	0	0	0	0	0.00127011	0	0	0.000437244	0	0	0	0	0.000202034	0	0	0	0	0	0	0	0	0.0329671	0	0
GNPTAB	0.0408878	0.163403	0.144833	0.0166279	0.164207	0.0995403	0.0460405	0.110683	0.0203498	0.316795	0.102914	0.0915534	0	0.109043	0.173072	0.141055	0	0.196131	0.103902	0.0682206	0.391545	0.0451664	0	0.15032	0.13369	0.440226	0.281111	0.48134	0.202396	0	0.266751	0.17725	0.288308	0.0937877	0.901889	0.158333	0.143883	0.121906	0.906533	0	0.49134	0	0.0301683	0	0.233933	0.155071	0.402136	0.116927
DRAM1	0	0	0	0	0	0.000479598	0.00117285	0.000225581	0	0	0	0	0	0	0	0.070678	0	0	0	0	0	0	0	0.0167695	0	0	0	0	0.000851343	0	0	0	0	0	0	0	0.0338798	0	0	0	0	0	0	0	0	0	0	0.0133648
WASHC3	0	0.0800592	0.0983433	0.280452	0.0789216	0.000729668	0.0231374	0.101355	0.0283177	0	0.0102359	0	0	0.00322643	0.173072	0.063344	0	0	0.0198128	0	0.0593359	0.0450294	0	0.0647497	0.105807	0	0.170552	0	0.0638344	0	0.266751	0.0550294	0.188675	0.0986367	0.452964	0	0.0277691	0.00208748	0	0	0.345359	0	0	0	0.0403589	0.0843891	0	0.0339066
NUP37	0	0	0	0	0	0.000479598	0.00174559	0.000355587	0.000826809	0.0756926	0.00298282	0	0	0	0	0	0	0	0	0	0	0.0281366	0	0.0322061	0	0	0	0	0.000430529	0	0	8.03622e-05	0	0.000221736	0	0	0.0368964	0	0	0	0	0	0.0791586	0	6.52442e-05	0	0	0.0190883
PARPBP	0	0	0	0	0	0.000607618	0.00070559	0.00780563	0.000677449	0	0	0	0	0	0	0	0	0	0.0140531	0	0	9.63166e-05	0	0.0170701	0	0.117899	0	0	0.00166545	0	0	0	0	0.031113	0	0	0.000114326	0	0	0	0	0	0	0	0.0422019	0	0	0.00712822
IGF1	0	0	0	0.137333	0	0	0.00102625	0	0	0.0598394	0	0.214338	0	0	0	0	0	0	0	0	0.0495386	0	0	0.00577644	0	0	0	0	0	0	0	0.0292652	0	0.0590329	0	0	0	0	0	0	0	0	0.0738108	0	0.0494971	0.0394183	0	0.0113216
PAH	0	0	0	0	0.00704128	0	0.00225706	0.0179332	0	0	0	0	0	0	0	0	0	0	0.00541371	0	0	0.0201237	0	0	0	0	0	0	0	0	0	0	0	0	0	0	0.0116421	0	0	0	0	0	0	0	0.0316654	0	0	0.00550456
ASCL1	0	0	0.0472595	0.127238	0.0663457	0	0.00492346	0.0109022	0.00306306	0	0	0	0	0	0	0	0	0	0.00535205	0.214708	0.0989387	0	0	0.0159806	0	0	0	0	0	0	0	0	0.00543251	0.00588396	0	0.0839892	0.0383686	0	0	0	0	0	0.0523374	0	0	0.0187435	0	0.0416672
C12orf42	0	0	0.0554493	0	0	0	0.00362776	0.000281788	0.00384723	0	0.000811407	0	0	0	0	0	0	0	0.000358275	0	0	0.062164	0	0.0287854	0	0	0	0	0.0066429	0	0	0	0.00543251	0.00792951	0	0	0.016492	0	0	0	0.207496	0	0	0	0	0	0	0
STAB2	0	0	0	0	0	0	0.00226964	7.74198e-05	0	0	0.00210179	0	0	0	0	0	0	0	0	0	0	9.63166e-05	0	0	0	0	0	0	0.00342185	0	0	0	0	0	0	0	9.09801e-05	0	0	0	0	0	0	0	0	0	0	0.00110147
NT5DC3	0.0502343	0.0817309	0.200619	0.076568	0.131418	0.0736825	0.0351502	0.0955026	0.00649394	0.170788	0.0207498	0	0	0.106124	0.11963	0	0	0.832296	0.204761	0.170212	0.0372754	0.091177	0	0.150456	0.185468	0.0268446	0	0	0.163895	0	0	0.154166	0.14249	0.183029	0.51891	0.417348	0.120634	0.0519569	0	0.248253	0.372056	0	0.10017	0	0.0683984	0.202977	0.715724	0.159181
HSP90B1	0.111855	0.162372	0.279136	0.135399	0.0677809	0.161882	0.0751283	0.222336	0.150884	0.450789	0.153141	0.384158	0	0.29701	0.224489	0.143532	0	0	0.237674	0.198848	0.345775	0.0326437	0	0.213058	0.302155	0.283734	0	0	0.191572	0	0	0.491524	0.319941	0.272534	0.621685	0.809986	0.32994	0.00728581	0.426982	0.248253	0.279855	0	0.20773	0	0.195035	0.279822	0	0.225537
C12orf73	0.169353	0	0.15472	0.0135772	0.0337514	0.0335388	0.0246972	0.0333666	0	0	0.0302619	0	0	0.0377515	0	0.063344	0	0	0.0318652	0	0	0.0129127	0	0.0619919	0.0349858	0.164701	0	0.181871	0.00866553	0	0	0.0849725	0.0536365	0.0283139	0	0	0.0206633	0	0	0	0	0	0.0208772	0	0.0627125	0.0628181	0	0.015401
TDG	0	0.0492448	0.0131058	0.049427	0.00907194	0.00927386	0.0168963	0.0411024	0.00332893	0	0.00210179	0	0	0	0	0	0	0	0.0293501	0.169381	0.0158083	0.000794274	0	0.0437238	0.0250085	0	0	0.268011	0.0504979	0	0	0.0220414	0.0234844	0.00778945	0	0	0.0586843	0.0215857	0	0	0	0	0	0	0.00952316	0.0368603	0	0.0572003
GLT8D2	0.0469157	0.143935	0	0	0.0229894	0.00040221	0.008102	0.00985704	0.00479524	0	0.000811407	0	0	0.00322643	0	0	0	0	0.019947	0	0	0.0654799	0	0.0394724	0.0433184	0	0	0	0.00295161	0	0	0.000118022	0.0295999	0	0	0	0.0013369	0	0	0	0	0	0.0129442	0	0.0184807	7.4571e-05	0	0
HCFC2	0.0743885	0.0653619	0.152519	0.0787832	0.0941508	0.014229	0.0184138	0.0159709	0.00573409	0	0.0863928	0	0	0	0	0	0	0	0.0748227	0	0.0684534	0.000368496	0	0.0186371	0.0665425	0.0414538	0	0.386564	0.00412614	0	0	0.021904	0.114051	0.0072331	0	0	0.0356442	0.12686	0	0	0.12038	0	0	0	0.118413	0.0567957	0	0.0550585
NFYB	0.0646547	0	0.0661267	0	0.0337514	0.0899612	0.0217337	0.055213	0.00129043	0.051667	0.00262299	0	0	0.0636249	0	0.0528052	0	0	0.0409872	0	0	0.000794274	0	0.0258449	0.0636924	0	0	0	0.0632007	0	0	0.0728685	0	0.104631	0	0	0.0642469	0.00208748	0	0	0	0	0	0	0.121469	0.0413972	0.228242	0.0184335
TXNRD1	0.176844	0.213242	0.247287	0.348671	0.211159	0.105501	0.0940463	0.235741	0.0666669	0.28372	0.00931556	0.191477	0	0.536388	0.358015	0.433381	0	0.370848	0.224017	0	0.196908	0.186124	0	0.286089	0.104006	0.263898	0.21487	0.497424	0.135958	0	0.487898	0.323745	0.226922	0.207035	0.450664	0	0.29936	0.518255	0.212326	0.946443	0.661152	0	0.199212	0	0.148211	0.271166	0	0.298683
CHST11	0.0743885	0	0.0211245	0	0	0.0711558	0.0167018	0.0076897	0.000677449	0.0598394	0	0	0	0.0373332	0	0.063344	0	0	0.00564573	0	0	0.0900449	0	0.0724652	0.0816546	0	0.170552	0	0.00981935	0	0	0.0348378	0	0.023257	0	0	0.0352051	0.014498	0.212326	0	0	0	0.183993	0	0.000261052	0.0548342	0.62038	0.0322746
SLC41A2	0.0743885	0.258786	0	0.137782	0.0223493	0.0235489	0.04119	0.0209639	0.01875	0	0.0147826	0	0	0.0560221	0	0	0	0	0.0226798	0	0.0406777	0.148186	0	0.0572475	0.0623226	0	0.281111	0	0.0979956	0	0	0.132478	0.136271	0.0328924	0.403088	0.22928	0.0204441	0	0	0.184339	0.207496	0	0	0	0.0271092	0.109179	0	0.0591858
C12orf45	0.0400124	0	0.127215	0.0323601	0.0987058	0.0215855	0.0191429	0.0548989	0.000826809	0	0.00298282	0	0	0.220324	0	0.262102	0	0	0.00604976	0	0.00887498	0.0191957	0	0.0539938	0.0597718	0	0	0.0744918	0.0301389	0	0	0.000194842	0.058398	0.0657288	0.450664	0.309842	0.0360795	0	0	0	0	0	0.0859647	0	0.0151934	0.0170798	0.34099	0.0490777
ALDH1L2	0	0	0	0.0211775	0	0.00183688	0.0297409	0.0221545	0.00406342	0	0.0575492	0.130962	0	0.00973091	0	0	0	0	0.00927032	0	0	0.00203345	0	0.0634751	0.00871202	0.123732	0	0	0.0434757	0	0	0.00939226	0.00910327	0.000102905	0	0	0.00250051	0.00208748	0	0	0	0	0	0	0.00232275	0.00832517	0	0.016501
WASHC4	0.22543	0	0.0924023	0	0.0215614	0.06975	0.03093	0.0883184	0.00129043	0.051667	0.00931556	0	0	0.0754791	0	0	0	0	0.0442026	0	0.14536	0.0587039	0	0.038976	0.0270039	0	0	0.529986	0.043523	0	0	0.0428105	0.0904575	0.045541	0	0	0.0858482	0.00728581	0	0	0	0	0.0738108	0	0.0183103	0.0574575	0	0.0381374
APPL2	0	0	0	0.0920091	0	0.0411479	0.0314374	0.049927	0.147316	0.0827509	0.0988012	0	0	0	0	0	0	0.602858	0.0367316	0	0.130514	0.0317301	0	0.0122442	0.0424731	0.0727503	0	0	0.0109978	0	0	0.029199	0.0234844	0.0505552	0	0	0.0714878	0	0	0	0.257268	0	0.0208772	0	0.0405643	0.0268011	1.0068	0.0376989
C12orf75	0	0	0	0	0	0	0.0208205	0.0161365	0	0	0	0	0	0	0	0	0	0	0.00738924	0	0.0470405	0	0	0.0155307	0.011314	0	0	0	0	0	0	0.000301551	0	0.042551	0	0	0.00720384	0	0	0	0	0	0	0	0.000250585	0	0	0.069181
NUAK1	0.493486	0.61417	0.399572	0.492316	0.36526	0.269041	0.082952	0.276839	0.266928	0.28361	0.366673	0.507389	0	0.28142	0.513735	0.637645	0	0.461076	0.396932	0.513107	0.676058	0.353152	0	0.375302	0.385787	0.56519	0.0812399	0.648798	0.344893	0	0.266751	0.479175	0.503125	0.429028	0.402911	0.65013	0.250605	0.42166	0.338211	0.248253	0.600376	0	0.52985	0	0.46332	0.428381	0.228242	0.425545
CKAP4	0.0469157	0	0.0104257	0.0468346	0.0886042	0.0161592	0.0212865	0.0923723	0.00548345	0.105425	0	0	0	0	0.32387	0.0599384	0	0.72364	0.0580494	0	0.0959406	0.06812	0	0.101439	0.0320031	0	0	0	0.0831137	0	0	0.0669902	0.0273855	0.0502026	0	0.22928	0.0366753	0.0323687	0	0	0.268377	0	0.0208772	0	0.044596	0.108425	0	0.110739
TCP11L2	0	0	0.0144929	0	0	0.00053234	0.00320794	0.00398053	0	0	0	0	0	0	0	0	0	0	0.00502572	0.214708	0.0174822	0.00135468	0	0.0300038	0	0	0	0	0.134079	0	0	0.0144605	0.0500892	0.0051912	0	0	0.0354291	0	0	0	0	0	0	0	0	0	0	0.0199328
POLR3B	0	0.304015	0.0263884	0	0.00907194	0.00328963	0.015974	0.0161367	0.00306306	0	0	0	0	0	0	0.0603161	0	0	0.039065	0	0.122634	0.000794274	0	0.043652	0.0176144	0	0	0.184696	0.00537058	0	0	0.0251029	0	0.0378455	0	0	0.0299285	0	0	0	0	0	0.0129442	0	0.0544107	0.034808	0	0.00905814
RFX4	0	0	0.024724	0.0546927	0	0.0339223	0.0108472	0.00973228	0	0	0	0	0	0.00322643	0	0	0	0	0.000358275	0	0.0103334	0.00135468	0	0.0173343	0	0	0	0	0.00379382	0	0	0.000301551	0.0456011	0.0455057	0	0	0.0310053	0	0.212326	0	0	0	0.234404	0	0.0317591	0.0336107	0	0.0181418
RIC8B	0	0	0.127448	0	0.028819	0.0519769	0.0463125	0.0597971	0.00555009	0.138658	0.00620155	0	0	0.0593556	0	0.0992889	0	0	0.080466	0	0.0574438	0.0326113	0	0.083751	0.0379288	0	0	0	0.150334	0	0	0.125867	0.120782	0.0561766	0	0	0.033233	0.0871415	0	0	0.177208	0	0.0129442	0	0.153293	0.0604601	0.173012	0.0508414
TMEM263	0	0	0.00432057	0.106122	0.0281959	0.0334412	0.0188307	0.056596	0.00538769	0	0.0607864	0	0	0	0	0	0	0	0.0275167	0	0.0409929	0.000794274	0	0.0316471	0.0755645	0	0	0	0.04807	0	0	0.106865	0.015283	0.036281	0	0	0.00460943	0.00208748	0	0	0.0275415	0	0.173147	0	0.0298461	0.162313	0	0.078511
MTERF2	0	0.0377637	0	0	0	0.000670471	0.0202107	0.02586	0	0	0.0045282	0.07854	0	0.0330482	0	0	0	0	0.0211004	0	0	0.0627914	0	0.029017	0.0983942	0	0	0	0.045898	0	0	0.0341671	0.0706953	0.000232653	0	0	0.0147772	0.0215857	0	0	0	0	0	0	0.000520164	0.0765193	0	0.0400056
CRY1	0	0	0.0235634	0	0.0186677	0.0267578	0.0222221	0.0293638	0.329875	0	0.00262299	0	0	0	0.173072	0	0	0	0.0114168	0	0.073752	0.000794274	0	0.00992543	0.0459453	0	0	0	0	0	0	0.0433961	0	0.0292441	0	0	0.00141545	0	0	0	0	0	0	0	0.000199372	0.0224735	0	0.0167803
BTBD11	0	0	0.0263468	0	0	0.0696943	0.0109088	0.0613568	0.000677449	0.051667	0.0462848	0	0	0	0	0	0	0	0	0	0	0.0845623	0	0.013025	0	0	0	0	0.0048948	0	0	0.071107	0.0727627	2.69061e-05	0	0	0.00373949	0.189222	0.790405	0	0	0	0	0	0.000184693	0.00144163	0	0.108339
PWP1	0.15274	0	0.0488357	0.0357203	0	0.0778816	0.0206456	0.0345097	0	0	0.00298282	0	0	0.0451841	0	0.0603161	0	0	0.0341206	0	0.0916987	0.0234165	0	0.0627201	0.0169679	0	0	0.184696	0.0167096	0	0	0.0389217	0.00880676	0.0577598	0	0.392008	0.101146	0.00728581	0	0	0.0275415	0	0	0	0.0305093	0.104747	0	0.0212308
PRDM4	0	0.234994	0.0554493	0	0.00704128	0.000293363	0.0219007	0.0432679	0.00880557	0	0.000811407	0.253773	0	0	0	0	0	0	0.0105647	0.185424	0.0357877	0.0192894	0	0.0499985	0.0803052	0.117899	0	0.184696	0.0121302	0	0.413313	0.0315982	0.0687183	0.0432025	0	0.214084	0.0526957	0.00728581	0.212326	0	0.135052	0	0	0	0.100579	0.0416208	0	0.063536
ASCL4	0	0	0	0	0	0	0	0	0	0	0	0	0	0	0	0	0	0	0	0	0	0	0	0	0	0	0	0	0	0	0	0	0	0	0	0	0	0	0	0	0	0	0	0	0	0	0	0
WSCD2	0.15922	0.163871	0.0172429	0.254898	0.13009	0.078737	0.0358622	0.0911431	0.00641197	0.179575	0.0214087	0.0915534	0	0.100005	0	0	0	0	0.0458019	0	0.0991831	0.0549427	0	0.0624396	0	0.0727503	0	0	0.115549	0	0	0.135961	0.102908	0.0855408	0.51891	0	0.125543	0.0601605	0	0	0.190819	0	0	0	0.0514844	0.0240397	0	0.0384543
CMKLR1	0	0	0	0	0	0	0.00039585	0	0	0	0	0	0	0	0	0	0	0	0	0	0	0	0	0	0	0	0	0	0	0	0	0	0	0	0	0	0	0	0	0	0	0	0	0	6.52442e-05	0.0210576	0	0
FICD	0	0	0.1123	0.0323601	0.0337514	0	0.00364797	0.0255857	0	0	0	0	0	0	0	0	0	0	0.00311296	0	0	9.63166e-05	0	0.024595	0.0734273	0	0.199752	0.170223	0.000831658	0	0.552412	0.0244387	0.0715393	0.04925	0	0	0.0240986	0.153983	0	0	0	0	0.165325	0	6.52442e-05	0.0224735	0.173012	0.026326
SART3	0	0.240549	0.0985264	0	0.03565	0.00637408	0.020038	0.0428105	0.0553183	0.0598394	0	0	0	0.0558876	0	0.0721751	0	0	0.034827	0	0.106969	0.021404	0	0.0671929	0.0300436	0.123996	0	0	0.0479245	0	0	0.0375287	0	0.0496446	0	0	0.0702672	0	0	0	0	0	0	0	0.0508495	0.0311957	0.402611	0.0632132
ISCU	0.0280608	0	0.318197	0.262133	0.104747	0.18635	0.0853579	0.263394	0.363883	0.0976056	0.309243	0.224426	0	0.350804	0.277406	0.277938	0	0.370848	0.331394	0.30186	0.344852	0.365979	0	0.41742	0.168523	0.265883	0.193415	0.170223	0.255789	0	0.348022	0.255886	0.31851	0.320848	0.435681	0.39391	0.325495	0.400712	0.513544	0.482965	0.39358	0	0.255433	0	0.245532	0.288215	0.228242	0.307266
TMEM119	0	0	0	0	0.027538	0	0	0	0	0	0	0	0	0	0	0	0	0	0	0	0	0	0	0	0	0	0	0	0	0	0	0	0	0	0	0	0	0	0	0	0	0	0	0	0	0	0	0
SELPLG	0	0	0	0	0	0	0.000511235	5.79249e-05	0	0	0	0	0	0	0	0	0	0	0	0	0	0	0	0	0	0	0	0	0	0	0	0	0.0706953	0	0	0	0	0	0	0	0	0	0	0	0	0	0	0.025153
CORO1C	0	0	0.103135	0	0	0.0375022	0.0227993	0.0821601	0.00384723	0.261624	0.163783	0	0	0.0598329	0	0	0	0	0.083866	0	0.0979574	0.0449687	0	0.0312703	0	0	0	0.196948	0.0044454	0	0	0.0386229	0.143476	0.0307528	0	0	0.0856253	0.00208748	0	0.248253	0.167267	0	0.0523374	0	0.0406676	0.0522232	0	0.0639616
SSH1	0.0280608	0.0723267	0.0292852	0.0442362	0.0280986	0.0447526	0.0322134	0.0470997	0.00723207	0	0.00931556	0	0	0.0767087	0	0	0	0	0.0162192	0	0.0255607	0.0606452	0	0.036734	0.0498345	0.169005	0	0.237893	0.126239	0	0	0.0253058	0.155533	0.0984061	0	0.486798	0.0701346	0.169176	0.513544	0	0	0	0.0129442	0	0.0615516	0.10114	0	0.203723
DAO	0	0	0	0	0	0	0.00289762	0.000157469	0.00384723	0	0	0	0	0.00322643	0	0	0	0	0	0	0	0	0	0	0	0	0	0	0.000430529	0	0	0.000437244	0.0233086	0	0	0	0.00029268	0	0	0	0	0	0	0	0	0	0	0.0028809
SVOP	0.116853	0.0653619	0.137868	0.0699265	0.156941	0.15492	0.0419571	0.156381	0.486079	0	0.0735939	0.0927485	0	0.197288	0.269001	0.314448	0	0.432132	0.140708	0	0.207775	0.119807	0	0.173286	0.27671	0.120717	0.461171	0.412578	0.0198608	0	0	0.130864	0.183867	0.103668	0.452964	0.214084	0.0620289	0.148947	0.513544	0	0.438142	0	0.0594976	0	0.168206	0.177057	0.80973	0.0792864
USP30	0	0.193293	0.0367951	0	0.0159497	0.00464862	0.0170792	0.0257795	0.0129977	0.170788	0	0	0	0.0507948	0.11963	0	0	0	0.0189973	0.153357	0.0276655	0.0174855	0	0.0232335	0.0485154	0.0727503	0	0	0.00640006	0	0	0.0141459	0.0821435	0.0264604	0	0	0.03847	0.00208748	0	0	0	0	0	0	0.0746165	0.0168325	0	0.0259594
ALKBH2	0	0	0	0	0	0.0268485	0.00547914	0.00804161	0	0	0	0	0	0	0	0	0	0	0.0110808	0	0	0	0	0.00702547	0.0548121	0	0	0	0.000888349	0	0	8.03622e-05	0	0.0181549	0	0.392008	4.0688e-05	0.00208748	0	0	0	0	0	0	0.000891309	0.0201356	0	0.00946376
UNG	0	0	0	0	0	0.000543409	0.0113094	0.0185573	0	0	0	0	0	0.0501159	0	0	0	0	0	0	0	0.0281366	0	0.0156404	0.0218223	0	0	0	0	0	0	0.103267	0	0.0697561	0	0	0.0110354	0	0	0	0	0	0	0	0.0175374	0.0213696	0	0.0185078
ACACB	0	0	0	0	0	0	0.00646516	0.00787429	0.0577905	0	0	0	0	0	0	0	0	0	0.000266434	0	0.0260932	0	0	0.0116181	0	0	0	0	0.000958189	0	0.413313	0.018813	0	0.0103561	0	0	0.0639382	0	0	0	0	0	0	0	0	0	0.169341	0
FOXN4	0	0	0	0	0	0	0.00153199	0	0	0	0	0	0	0	0	0	0	0	0	0	0	0	0	0	0	0	0	0	0	0	0	0	0	0	0	0	0	0	0	0	0	0	0	0	0	0	0	0
MYO1H	0	0	0	0	0	0	0.000585425	0.0175778	0	0	0	0	0	0	0	0	0	0	0	0	0	0	0	0	0	0	0	0	0	0	0	0	0	0	0	0	0	0.00208748	0	0	0	0	0	0	0	0	0	0
KCTD10	0.0400124	0	0	0	0.0596017	0.00631436	0.0101299	0.0693796	0.00384723	0	0.000811407	0	0	0.116553	0	0.0948758	0	0	0.0568933	0	0.033769	0.0749675	0	0.0199788	0	0	0	0	0.0563732	0	0	0.0764483	0.0706953	0.0744188	0	0	0.0972068	0	0	0	0	0	0	0	0.0460568	0.0342668	0	0.0246669
UBE3B	0.0698339	0.0421554	0.148525	0.195956	0.00704128	0.00599773	0.016191	0.051817	0.00778896	0	0.0217255	0	0	0.0331164	0	0	0	0	0.0318832	0	0.0519379	0.0114796	0	0.0516088	0.157976	0	0	0	0.00230405	0	0.413313	0.0253865	0.128094	0.0517598	0	0	0.0992926	0.152484	0	0	0	0	0.0849894	0	0.0481039	0.0322878	0	0.0890644
MMAB	0	0	0.0376934	0	0.0460179	0.0378568	0.0149937	0.0239826	0.147768	0	0.000811407	0	0	0.0213565	0.0514474	0.095678	0	0	0.0177645	0	0	0.102375	0	0.0376363	0.0780078	0	0	0	0.00340337	0	0	0.0806255	0.025524	0.0341122	0	0.309842	0.0152965	0.0323687	0	0.642874	0	0	0.0129442	0	0.0279034	0.0307285	0	0.0349904
MVK	0	0	0	0	0.00996046	0.00194776	0.00408425	0.0172504	0.150044	0.0976056	0.0576205	0	0	0	0	0	0	0	0.0217592	0	0	0.0382893	0	0.0245648	0	0	0	0	0.00295161	0	0	0	0	0.00265848	0	0	0.000519005	0	0	0	0	0	0.0738108	0	0.0257061	0.0206667	0	0.0138458
FAM222A	0.118238	0.0723267	0.00432057	0	0.0135452	0.00139851	0.00444085	0.0291816	0	0	0	0	0	0	0	0	0	0	0.00448469	0	0.0103334	0	0	0	0.0284916	0	0	0	0.000831658	0	0	0.000118022	0	0.00899702	0	0	0	0	0	0	0	0	0	0	0.0635362	7.4571e-05	0	0.00713558
TRPV4	0	0	0	0	0	0	0.0004498	0	0	0	0	0.07854	0	0	0	0	0	0	0.0171675	0	0	0	0	0	0	0	0	0	0	0	0	0	0	0	0	0	0	0	0	0	0	0	0	0	0	0	0	0
GLTP	0	0.112087	0.050823	0.0211775	0.00704128	0.000670471	0.00768336	0.0157888	0	0	0.000811407	0	0	0	0	0.070678	0	0	0.0151707	0	0	0.000368496	0	0.0442884	0.0548121	0.0777755	0	0	0.0119305	0	0	0.0284175	0.0848574	0.0119764	0	0	0.0370269	0	0	0.184339	0	0	0	0	0	0.0125878	0	0.0928703
TCHP	0	0	0	0.134094	0.0585854	0.00117597	0.0217582	0.0576574	0.167851	0.0756926	0.0147398	0	0	0.0853829	0.267621	0	0	0	0.00181652	0	0	0.009126	0	0.0276575	0.00536709	0	0	0	0.0329859	0	0	0.0789134	0.126956	0.04714	0	0	0.0335009	0.0328121	0	0	0	0	0.0129442	0	0.0837956	0.0953606	0	0.0150434
GIT2	0.06528	0.141458	0.0355936	0.081426	0.0281959	0.104608	0.0300209	0.077925	0.0241654	0.236203	0.00298282	0.180525	0	0.00322643	0.11963	0.144827	0	0	0.0567024	0	0.0182075	0.0613526	0	0.078186	0.00685061	0.0777755	0	0	0.0820341	0	0	0.0640622	0.141529	0.0589685	0	0	0.104924	0.152484	0	0	0	0	0.237726	0	0.1913	0.142591	0	0.108541
ANKRD13A	0	0.0696152	0.0292852	0	0.149197	0.000161594	0.00903373	0.0406462	0.000826809	0	0.00262299	0.0927485	0	0	0	0	0	0	0.0456108	0	0	0.00135468	0	0.0143382	0	0	0	0.0744918	0.00680169	0	0	0.0335105	0.0500892	0.0254942	0	0	0.0590906	0.00208748	0	0	0	0	0.0523374	0	0.041308	0.0110973	0	0.0163087
C12orf76	0.273424	0.0817309	0.174291	0.175257	0.180702	0.177049	0.0592098	0.130893	0.0025271	0.0598394	0.165288	0.07854	0	0.284152	0.132407	0.312204	0	0.73556	0.0843243	0.302228	0.247627	0.093922	0	0.214619	0.146758	0.182378	0.117062	0.237893	0.306794	0	0	0.311082	0.0725363	0.144719	0	0.22928	0.106326	0.241466	0.426982	0	0	0	0.0129442	0	0.137237	0.273749	0	0.247679
IFT81	0	0	0	0	0.124244	0.0124915	0.0128404	0.0386168	0.00723207	0.0598394	0.0200922	0	0	0.0057162	0	0.0528052	0	0	0.0550612	0	0.045185	0.0202328	0	0.0278147	0.0488711	0.0777755	0	0	0.0103137	0	0	0.000301551	0.0364446	0.00537734	0	0	0.022325	0	0	0	0	0	0.0791586	0	0.0531212	0.0592223	0	0.0513244
ATP2A2	0.605529	0.416555	0.499165	0.519981	0.618688	0.387306	0.0842609	0.314017	0.307333	0.328607	0.271498	0.355201	0	0.460657	0.585996	0.484104	0	0.196131	0.404497	0.835662	0.727273	0.426649	0	0.449246	0.406588	0.53058	0.210001	0.698214	0.280385	0	0.413313	0.437956	0.380889	0.423369	0.481167	0.437876	0.370242	0.441924	0.212326	0.365728	0.953712	0	0.484522	0	0.510513	0.460899	0.28083	0.439868
ANAPC7	0.101488	0.115229	0.162512	0.0517949	0.123299	0.00332781	0.0213229	0.0846643	0.0025271	0.150266	0.00262299	0.0798414	0	0.0292643	0	0.207977	0	0	0.0352855	0	0.0523472	0.0285002	0	0.0821997	0.165277	0	0.295273	0.20718	0.0381128	0	0	0.0592882	0.0537976	0.048053	0	0	0.00366687	0.083067	0	0	0.176265	0	0	0	0.0854084	0.08916	0.173012	0.0525614
ARPC3	0.0633032	0.11238	0.0752848	0.170281	0.0905953	0.0575561	0.0588313	0.0971064	0.15754	0.150266	0.0378576	0	0	0.274769	0.132407	0.0950514	0	0.370848	0.179038	0.169795	0.0639321	0.243095	0	0.132946	0.109461	0	0	0.472023	0.111218	0	0	0.186522	0.271006	0.149532	0.403088	0.20939	0.0895897	0.149718	0	0	0.459187	0	0.173147	0	0.0957488	0.198834	0.169341	0.156074
GPN3	0.0698339	0	0	0	0.0332531	0	0.0115713	0.0177807	0.00294091	0	0.0389856	0	0	0.0295013	0	0.0583446	0	0	0.0354029	0	0	0.0943472	0	0.0611743	0	0.105	0	0	0.0773432	0	0	0.0466384	0.175173	0.0185869	0	0	0.0213271	0.0323687	0	0	0	0	0	0	0.0221394	0	0	0.0182774
FAM216A	0	0.192212	0.0652219	0.154591	0.123524	0.0880985	0.0219716	0.0505043	0.0254084	0.0827509	0.0389856	0	0	0.0984569	0	0	0	0	0.0236504	0	0.0587818	0.0400591	0	0.0351013	0.0175433	0	0	0.232257	0.0552939	0	0.413313	0.0035508	0.112421	0.083286	0	0.0839892	0.143313	0.00208748	0.212326	0	0	0	0.165325	0	0.0606464	0.0256507	0	0.0611337
VPS29	0	0.100542	0.086069	0.125645	0.252666	0.148748	0.0512348	0.0977984	0.13762	0	0.177299	0.130962	0	0.0628631	0.0802929	0.261302	0	0	0.118143	0	0.195369	0.0750338	0	0.137977	0.11438	0	0.899181	0.232257	0.0375666	0	0.552412	0.152012	0.141162	0.136798	0	0.421058	0.123196	0.0632591	0	0.184339	0.123119	0	0.158086	0	0.102792	0.0967744	0	0.0826462
RAD9B	0	0	0	0	0	0	0.00112028	0	0	0	0	0	0	0.0169327	0	0	0	0	0	0	0	0	0	0	0	0	0	0	0	0	0	0	0	2.69061e-05	0	0	0.000174883	0	0	0	0	0	0	0	6.52442e-05	0	0	0.0139439
PPTC7	0.368635	0.215706	0.122695	0.065162	0	0.121658	0.0267303	0.0646465	0.000677449	0	0.0162491	0	0	0.0765951	0.332722	0.063344	0	0	0.0377324	0	0.133652	0.03388	0	0.0685808	0.131628	0.112722	0.277237	0.232257	0.134598	0	0	0.0535875	0.053061	0.103234	0.169824	0	0.0771864	0.0324085	0	0	0	0	0.0129442	0	0.0724026	0.0447643	0	0.0928621
TCTN1	0	0	0.0144929	0	0	0.00639125	0.0147266	0.0070372	0.0129977	0	0.0217255	0	0	0.0588742	0	0	0	0	0.0192184	0.0682206	0	0.0266677	0	0.024371	0	0.107873	0.281111	0	0.00608112	0	0	0.0824351	0	0.00281317	0.450664	0.179163	0.00174929	0.00208748	0	0	0	0	0	0	0.00227337	7.4571e-05	0	0.0152934
HVCN1	0	0	0.00525732	0	0	0.00053234	0.00194777	0.00345151	0	0	0.000811407	0	0	0	0	0	0	0	0	0	0	9.63166e-05	0	0.00399603	0	0	0	0	0	0	0	0.0475548	0	0.000132707	0	0	0.000170488	0	0	0	0	0	0	0	0	0	0	0
PPP1CC	0.0280608	0.11606	0.0879759	0.122935	0.131853	0.0996132	0.0406253	0.0348255	0.167389	0	0.00737501	0.130962	0	0.157063	0	0.15529	0	0	0.106306	0.153357	0.025791	0.0608831	0	0.0641309	0.159475	0.0727503	0	0	0.256165	0	0	0.0974326	0.120625	0.174685	0	0.113377	0.0983963	0	0.511494	0	0	0	0.0129442	0	0.160283	0.0535871	0	0.133053
CCDC63	0	0	0	0	0	0	0.000145453	9.74191e-05	0	0	0	0	0	0	0	0	0	0	0	0	0	0	0	0	0	0	0	0	0	0	0	0	0	0	0	0	0	0	0	0	0	0	0	0	0	0	0	0
MYL2	0	0	0	0	0	0	1.12752e-05	0	0	0	0	0	0	0	0	0	0	0	0	0	0	0	0	0	0	0	0	0	0.000851343	0	0	0	0	0	0	0	0	0	0	0	0	0	0	0	0	0	0	0
CUX2	0.0551229	0	0.0552449	0	0.092965	0.164692	0.0923229	0.0481011	0.0756476	0.0756926	0	0	0	0.210357	0	0.0583446	0	0	0.0932361	0.170212	0.074903	0.0306093	0	0.0996998	0.064012	0	0	0	0.132959	0	0	0.11401	0.165872	0.163392	0	0.309842	0.168477	0	0	0	0.269251	0	0	0	0.0486578	0.0952338	0.541329	0.110601
PHETA1	0	0	0	0	0	0.00146294	0.00280839	0.00739965	0	0	0	0	0	0	0	0	0	0	0	0	0.0276655	0.0524998	0	0.00115269	0	0	0	0	0	0	0	0.0134825	0	0.0556561	0	0	0.000294005	0	0	0	0	0	0.0129442	0	0.0253736	7.4571e-05	0	0.00162258
SH2B3	0	0	0	0	0.0223493	0.00014397	0.00976476	0.0096726	0.166446	0	0.0721602	0	0	0	0	0.0984356	0	0	0	0	0	0.0187691	0	0.0159033	0.0247639	0.0727503	0	0	0.0356094	0	0	0.0500247	0	0.0501642	0	0	0.0017101	0	0	0	0	0	0	0	0.0517059	0.0210968	0	0.0359372
ATXN2	0.361569	0	0.213403	0.0135772	0.134806	0.116051	0.0627548	0.113717	0.214867	0.198971	0.115695	0	0	0.234122	0	0.256798	0	0.47618	0.0633803	0.193376	0.345672	0.130859	0	0.222363	0.277152	0.270419	0	0	0.130294	0	0.413313	0.112903	0.0868426	0.171223	0.49083	0.278165	0.138747	0.0974316	0	0.184339	0	0	0.36527	0	0.0911549	0.277813	0.173012	0.160084
BRAP	0.118238	0	0	0.0187963	0.091028	0.00852616	0.0215656	0.0369466	0.00649394	0	0.16776	0.0258996	0	0	0	0.0423244	0	0	0.0584686	0	0	0.00203345	0	0.0162866	0.0165284	0	0.281111	0	0.0164752	0	0	0.000437244	0.0608216	0.0161847	0	0	0.00333117	0	0	0.21867	0	0	0	0	0.105659	0.0317007	0	0.0590489
ACAD10	0	0	0	0	0	0	0.00544664	0.021019	0.00573409	0	0	0	0	0	0	0	0	0	0	0	0	0	0	0	0.0564473	0	0	0	0.0308278	0	0	0.0137567	0	0.00126211	0	0	0.000372708	0	0	0	0	0	0	0	0.000905368	7.4571e-05	0	0.00207834
AC002996.1	0	0	0	0	0	0	0.00101439	4.05243e-05	0	0	0	0	0	0	0	0	0	0	0	0	0	0	0	0	0	0	0	0	0	0	0	0	0	0	0	0	0	0	0	0	0	0	0	0	0	0	0	0.00668809
ALDH2	0.155328	0.109769	0.0465795	0	0.105621	0.00228757	0.0384882	0.0747897	0.216077	0.0598394	0.138807	0	0	0.223872	0.166382	0	0	0.370848	0.0911189	0	0.143054	0.0463528	0	0.0508414	0.0937665	0	0	0	0.0177816	0	0	0.0416111	0.294153	0.107619	0	0.179163	0.0269743	0.153983	0	0	0.0275415	0	0.209748	0	0.105706	0.0576118	0	0.0651555
MAPKAPK5	0.0856279	0.205314	0.0618846	0.0187963	0.0842389	0.0014201	0.0184595	0.0209531	0.017072	0.0598394	0.0147826	0.0798414	0	0.0510707	0.0421504	0	0	0	0.0473688	0.185424	0.0516397	0.0316964	0	0.0189584	0.0278009	0	0	0	0.0054056	0	0	0.0276271	0.130178	0.0147982	0	0	0.0253324	0.0284255	0	0	0	0	0	0	0.0157098	0.0472866	0	0.0355618
TMEM116	0	0	0.0376934	0.0187963	0	0	0.0132022	0.0254387	0.000826809	0	0.0153165	0	0	0.0057162	0	0.132436	0	0	0.0186685	0	0.0408874	0.000368496	0	0.0159397	0.0270217	0	0	0	0.0220612	0	0	0.0231784	0	0.0497798	0	0	0.000822482	0	0	0	0	0	0	0	6.52442e-05	0.0153121	0.173012	0.0421761
ERP29	0	0.0914053	0.0458985	0.112169	0.00704128	0.0419458	0.0409456	0.0510826	0.0590255	0.442689	0.0262609	0	0	0.19457	0.24728	0.0423244	0	0.196131	0.175006	0.33672	0.146824	0.0434386	0	0.226677	0.131978	0.0268446	0.170552	0	0.0983164	0	0	0.162485	0.0852986	0.118793	0	0.309842	0.103232	0.0284255	0	0	0	0	0.0523374	0	0.0710792	0.171482	0	0.113791
NAA25	0.170346	0	0.094231	0	0.0460179	0.0281856	0.0315427	0.0288199	0.303792	0.350707	0.0395264	0	0	0.221975	0.141492	0.151659	0	0	0.0795951	0	0.0668349	0.00135468	0	0.0779642	0.17476	0.311255	0	0.181871	0.076075	0	0	0.0314053	0.107366	0.0485705	0	0	0.0293017	0.362448	0	0.184339	0.135052	0	0.132418	0	0.0135337	0.0259608	0	0.0782898
TRAFD1	0	0	0	0	0.0203987	0.0317361	0.00641315	0.00587981	0.000826809	0	0	0	0	0	0	0	0	0	0.00276282	0	0	0	0	0	0	0	0	0	0.00350701	0	0	0.101911	0	0.0236432	0	0	0.0126756	0.0806287	0	0	0	0	0	0	0.0650363	0.0131781	0	0.0147593
HECTD4	0.297726	0.166375	0.194163	0.224153	0.114554	0.185739	0.0869778	0.186389	0.294819	0.312244	0.133864	0.0258996	0	0.243815	0.107425	0.194287	0	0.350677	0.153577	0.493638	0.214853	0.29648	0	0.255051	0.245758	0.105	0.469391	0.196948	0.152644	0	0	0.172419	0.132127	0.223144	0.898561	0	0.18505	0.0425269	0.212326	0	0.427666	0	0.237971	0	0.277928	0.212574	0.409369	0.190932
RPL6	0.0633032	0	0.124501	0.146378	0.238782	0.100615	0.0716777	0.162393	0.353524	0.220049	0.0585633	0.214338	0	0.321872	0	0.100737	0	0	0.0990366	0	0.187493	0.125827	0	0.163476	0.168335	0	0	0.662685	0.0771487	0	0.664215	0.214145	0.251939	0.147409	0	0	0.262843	0.014498	0	0.71163	0.0275415	0	0.21343	0	0.102387	0.179507	0.34099	0.176616
PTPN11	0.348317	0.052195	0.243915	0.119956	0.211856	0.085082	0.0452371	0.148015	0.0203498	0.270518	0.322252	0.0798414	0	0.311223	0	0.245021	0	0.436871	0.182213	0.342073	0.194303	0.200464	0	0.169776	0.129832	0.150862	0	0.718751	0.0668948	0	0.435293	0.256649	0.0240974	0.166304	0.450664	0.463033	0.217717	0.0487754	0	0	0.257873	0	0.220629	0	0.189465	0.28668	0.247106	0.163833
RPH3A	0.469874	0.604582	0.31746	0.268615	0.339629	0.501274	0.0738077	0.244763	0.0641711	0.335749	0.203615	0.508637	0	0.044901	0.11963	0.361008	0	0.545397	0.287001	0.419794	0.206895	0.345897	0	0.132169	0.287351	0.334565	0	0.378071	0.288465	0	0.266751	0.308318	0.226615	0.32019	0.437887	0.329304	0.211739	0.200995	0	0.184339	0.374919	0	0.304885	0	0.393595	0.265741	0.331655	0.217182
OAS1	0	0	0.03487	0	0	0	0.00234347	4.70516e-05	0.000826809	0	0	0	0	0	0	0	0	0	0.00591435	0	0.0158083	0	0	0	0	0	0	0	0	0	0	0	0	0	0	0	0	0	0	0	0	0	0	0	0	0	0	0
OAS3	0.0400124	0	0	0	0	0	0.000511631	0	0	0	0	0	0	0	0	0	0	0	0	0	0	0	0	0	0	0	0	0	0	0	0.266751	0	0	0	0	0	0	0	0	0	0	0	0	0	0	0	0	0.0116436
OAS2	0	0	0	0	0.0282129	0	0.000201571	0	0	0	0	0	0	0	0	0	0	0	0	0	0	0	0	0	0.0210261	0	0	0	0	0	0	0	0	0	0	0	0	0	0	0	0	0	0	0	0	0	0	0
DTX1	0.0743885	0	0.20914	0.0237813	0.0939476	0.00014397	0.0194236	0.0405719	0.00306306	0	0.0227282	0	0	0	0	0	0	0	0.00310601	0	0.0779151	0	0	0.0611784	0.017952	0	0	0	0.0668696	0	0	0.0484804	0.059011	0.0305076	0	0	0.0368465	0.00208748	0.212326	0.184339	0	0	0	0	0.00375222	0.0703597	0	0.0255134
RASAL1	0	0	0.0530456	0.0254366	0.0693356	0	0.0224358	0.0100919	0.0211181	0	0.00262299	0	0	0.0057162	0	0	0	0	0.0228298	0	0	0	0	0.0977369	0.0106927	0	0	0	0.0870983	0	0.413313	0.0559679	0.0234844	0.0490479	0	0	0.000210132	0.00728581	0	0	0.177208	0	0	0	0.0116492	0.0389515	0	0.0109711
CFAP73	0	0	0.0325996	0	0	0	0.000828659	0.000157469	0.000826809	0	0	0	0	0	0	0	0	0	0	0	0	0	0	0	0	0	0	0	0	0	0	0	0	0	0	0	0	0	0	0	0	0	0	0	0.000184693	0.0135252	0	0
DDX54	0.209411	0.285575	0.128449	0.180191	0.00704128	0.155543	0.0213164	0.0625693	0.000677449	0	0.0389856	0	0	0.0470415	0	0.114112	0	0	0.0403695	0	0.0276655	0.00934006	0	0.0505234	0.077033	0.169005	0	0	0.0227175	0	0	0.0855756	0.0236253	0.0456661	0	0	0.00151851	0.0323687	0	0	0	0	0	0	0.083227	0.0322248	0	0.0589109
RITA1	0	0	0	0.066325	0	0.000780092	0.0127727	0.0413899	0.00416446	0.170788	0	0	0	0.221803	0	0.0423244	0	0	0.0275855	0	0.0805153	0	0	0.033516	0.0407282	0.269141	0	0	0.0179543	0	0	0.0498834	0	0.0306526	0	0	0.02003	0.100642	0	0	0.12038	0	0.0738108	0	0.0517349	0.02741	0	0.0142925
IQCD	0	0	0	0	0	0.000161594	0.00320171	7.46103e-05	0	0	0	0	0	0	0	0	0	0	0.0171675	0	0	9.63166e-05	0	0	0	0	0	0	0	0	0	0.0339183	0	0.00820862	0	0	0.00109097	0	0	0	0	0	0	0	0.0423371	0	0.402611	0
TPCN1	0	0.0930577	0.0705663	0	0.0135452	0.0046779	0.0173232	0.0241255	0.0025271	0	0.0348672	0	0	0.0501159	0.173072	0	0	0	0.0128462	0	0.0674568	0.0633194	0	0.0313188	0.0166149	0	0	0.232257	0.0247224	0	0.266751	0.036685	0.0915509	0.0271969	0	0	0.00381548	0.00208748	0	0	0.176265	0	0	0	0.0424817	0.0333552	0.173012	0.0619988
SLC8B1	0	0	0.0482469	0	0.030686	0.0010001	0.0123502	0.00956194	0.00884013	0	0	0	0	0	0	0	0	0	0.0213396	0	0.00887498	9.63166e-05	0	0.00693368	0	0.123732	0	0	0	0	0	0.00944103	0	0.0050864	0	0	0.000219019	0	0	0	0	0	0	0	0	0.0185465	0	0
PLBD2	0.0551229	0.0930577	0.0268963	0.0780197	0.0460179	0.130566	0.0124244	0.0729198	0.000826809	0	0.18732	0.111417	0	0.0178732	0	0.095678	0	0	0.0602895	0	0.113931	0.0564191	0	0.0423132	0.00272303	0.176523	0	0	0.0376183	0	0	0.0171573	0.0338431	0.0354363	0	0	0.0260535	0	0	0	0	0	0.0129442	0	0.0919072	0.0563745	0	0.0210067
SDS	0	0	0	0	0	0	0.000375394	0.00757669	0	0	0	0	0	0	0	0	0	0	0	0	0	0	0	0	0	0	0	0	0	0	0	0	0	0	0	0	0	0	0	0	0	0	0	0	0	0	0	0
SDSL	0	0	0.0278228	0	0	0	0.00264777	0.000154206	0	0	0.000811407	0	0	0	0	0	0	0	0.000358275	0	0.0276655	0	0	0.00737878	0.0243844	0	0	0	0.00997865	0	0	0.0228388	0	6.10373e-05	0	0.0839892	6.86822e-05	0.189222	0	0	0	0	0	0	0.000184693	0	0	0.00345991
RBM19	0	0.0421554	0	0	0	0.00202806	0.00898431	0.00943358	0	0	0.00298282	0	0	0	0	0	0	0	0.000109051	0	0.0500429	0	0	0.00746861	0	0	0	0	0.0372875	0	0	0.0645878	0.043175	0.01534	0	0	0.00372705	0	0	0	0.177208	0	0	0	0.000246507	0.0125878	0.173012	0.0173431
TBX5	0	0	0	0	0	0	4.59498e-06	0	0.000826809	0	0.0740315	0	0	0	0	0	0	0	0	0	0	0	0	0	0	0	0	0	0	0	0	0	0	0	0	0	0	0	0	0	0	0	0	0	0	0	0	0
TBX3	0	0	0	0	0	0	0	0	0	0	0	0	0	0	0	0	0	0	0	0	0	0	0	0	0	0	0	0	0	0	0	0	0	0	0	0	0	0	0	0	0	0	0	0	0	0	0	0
MED13L	0.321144	0.514104	0.199052	0.47154	0.257054	0.118023	0.0919173	0.168157	0.0484968	0.0756926	0.116746	0.135777	0	0.245448	0.197559	0.095678	0	0	0.341711	0.323271	0.340859	0.18267	0	0.273654	0.24589	0.296621	0.316219	0.391471	0.183342	0	0	0.240371	0.31446	0.266864	0	0.309842	0.232477	0.111471	0.737769	0.184339	0.231897	0	0.214458	0	0.280758	0.17229	0	0.257034
MAP1LC3B2	0	0	0.0409	0	0.0584145	0	0.0107906	0.0185637	0.00129043	0	0.000811407	0	0	0.032369	0	0	0	0	0.0397361	0	0.0572989	0.0870741	0	0.129446	0	0	0	0	0.0155725	0	0	0.0406357	0.00543251	0.0957863	0	0	0.00955364	0	0	0	0	0	0	0	0.00870809	0.0212249	0	0.0186741
C12orf49	0.14711	0.11238	0	0.0823784	0.266026	0.0552598	0.0138498	0.0997313	0.00555009	0	0.0562097	0	0	0.0647695	0.198377	0.0613424	0	0.196131	0.0384232	0	0.158301	0.0549288	0	0.066783	0.156274	0	0.281111	0	0.0377352	0	0	0.129103	0.103535	0.0672193	0	0	0.133203	0.161038	0	0.184339	0	0	0.118992	0	0.0659795	0.0481304	0	0.150976
RNFT2	0.0141937	0.113614	0.0325415	0.0369489	0.0771116	0.00850281	0.0163683	0.0790587	0.0143371	0	0.00764281	0	0	0.0295013	0.34673	0	0	0	0.0706792	0.383172	0.170733	0.177838	0	0.133395	0.152164	0	0	0	0.0809829	0	0	0.22725	0.00543251	0.105322	0.169824	0	0.0574923	0.0279782	0	0	0.227585	0	0	0	0.111238	0.0637541	0	0.0614463
HRK	0.0743885	0.205314	0	0.0670097	0.00767235	0.0305639	0.0180192	0.0523794	0.00416446	0	0	0.214338	0	0.108953	0	0.125512	0	0	0.0415727	0	0.0553933	0.062164	0	0.0740797	0.0950779	0	0	0	0.0162585	0	0	0.0243258	0.0955034	3.49071e-05	0	0.20939	0.0495897	0.100642	0	0	0	0	0.16799	0	0.109045	0.103351	0	0.0518448
FBXW8	0	0	0.0554493	0	0	0.014146	0.0130106	0.0225123	0.0135233	0.0756926	0.0149108	0	0	0.0377515	0	0.126586	0	0	0.0288852	0	0	0.0281366	0	0.0185132	0.0201774	0	0	0	0.0134336	0	0	0.0197799	0	0.0238212	0	0	0.00556978	0.0223306	0	0	0.107688	0	0	0	0.000428555	0.0246702	0	0.00562349
TESC	0	0	0.0482469	0.0254366	0.0268796	0.0817575	0.02924	0.0340288	0.01046	0.051667	0.0259368	0	0	0.0474218	0.0514474	0.209693	0	0	0.0922336	0.193376	0.0799181	0.0950615	0	0.0637458	0.115913	0	0	0	0.0525634	0	0.413313	0.0532427	0.00456937	0.0786779	0	0.392008	0.0290641	0.0328331	0	0	0.176265	0	0	0	0.0976597	0.0787758	0.402611	0.0860862
FBXO21	0	0.156407	0.211848	0.117797	0.24968	0.186254	0.0627608	0.155429	0.140998	0.423913	0.166585	0	0	0.261358	0.209166	0.294891	0	0	0.175896	0.375935	0.296993	0.161666	0	0.0925038	0.181198	0.219596	0	0.31807	0.12071	0	0.266751	0.337976	0.163862	0.232549	0	0.329304	0.208926	0.014498	0.737769	0.184339	0.603764	0	0.273995	0	0.247106	0.337504	0.541013	0.157188
NOS1	0	0	0	0	0	0.00146294	0.00661229	0.0171583	0	0	0	1.11968	0	0.0519133	0	0	0	0.370848	0.0540411	0.247892	0.0390617	0.105705	0	0.0325833	0	0	0	0	0.00451278	0	0	0.0717138	0.0491586	0.0124424	0	0	4.4894e-05	0	0.212326	0	0.231897	0	0.165325	0	0	0.167377	0	0.0514672
KSR2	0.18563	0.319396	0.205258	0.213265	0.209714	0.0761572	0.0924735	0.149029	0.327409	0	0.166346	0.256509	0	0.290534	0	0	0	1.0924	0.145565	0	0.382069	0.154159	0	0.21602	0.148194	0.0268446	0.170552	0	0.171561	0	0	0.286451	0.199613	0.162482	0	0.113377	0.252663	0.2447	0.790405	0.184339	0.382202	0	0.219994	0	0.289693	0.175618	0.50128	0.215913
RFC5	0	0	0	0	0	0	0.0093622	0.00373431	0.000826809	0	0	0	0	0	0	0	0	0	0.000109051	0	0.0276655	0	0	0.00616	0	0	0	0	0.0362454	0	0	0	0	0.0280416	0	0	0.0391165	0	0	0	0	0	0	0	0.0362955	0	0	0.0296222
WSB2	0.245523	0.468541	0.163676	0.415551	0.320344	0.178768	0.0667068	0.21974	0.184674	0.111725	0.245974	0.528674	0	0.297518	0.594346	0.779001	0	0.741779	0.28149	0.322904	0.253393	0.168843	0	0.353804	0.342819	0.342224	0	0.386564	0.319282	0	0	0.45542	0.166844	0.237153	0.4365	0.551764	0.20742	0.244702	0.513544	0.248253	0.815437	0	0.296883	0	0.262976	0.328803	0.247106	0.420355
VSIG10	0	0	0.0333321	0	0.00996046	0.000479598	0.0144717	0.00323655	0.000826809	0	0	0	0	0.00322643	0	0	0	0	0.0254863	0	0	0.0418958	0	0.00757173	0	0	0	0	0.0431891	0	0	0.0133819	0	0.00517494	0	0	0.0340424	0.152484	0	0	0	0	0	0	0.0424722	0.0147118	0	0.0341954
PEBP1	0.382639	0.714318	0.580173	0.755222	0.568744	0.556859	0.0778883	0.400943	0.0684482	0.902231	0.171337	0.0704403	0	0.509938	0.939194	0.783031	0	0.435988	0.454598	0.803602	0.714233	0.304667	0	0.675106	0.434356	0.450137	0.775213	0.212992	0.303687	0	0.0321129	0.555215	0.756126	0.515123	0.950997	0.891647	0.519341	0.465198	0.810198	0.0610808	0.622832	0	0.604781	0	0.465324	0.542616	0.13396	0.476282
TAOK3	0.176623	0.0840391	0.066413	0.344175	0.109436	0.0537715	0.075375	0.154909	0.355111	0.124998	0.0631677	0	0	0.146735	0.267621	0.330983	0	0.370848	0.0687005	0.247892	0.155153	0.128491	0	0.147883	0.124145	0.276568	0	0.181871	0.240556	0	0.552412	0.198056	0.150386	0.086105	0	0.733475	0.166877	0.257616	0.906533	0.248253	0.259266	0	0.0301683	0	0.183112	0.11874	0.818883	0.260746
SUDS3	0	0.0492448	0.0972464	0	0.0444472	0.0496822	0.0299608	0.0387354	0.0025271	0	0.0461922	0	0	0.106657	0.0514474	0.0613424	0	0	0.0479575	0.525188	0.0501451	0.0308628	0	0.0699742	0.0650481	0.0414538	0	0.170223	0.0271438	0	0	0.0565469	0.160844	0.136751	0	0.392008	0.089947	0	0	0	0.332243	0	0.0208772	0	0.0822032	0.11402	0	0.0495296
SRRM4	0.643802	0.246819	0.21573	0.100029	0.325834	0.182981	0.0841971	0.208165	0.269423	0.341361	0.165173	0	0	0.32014	0.216227	0.0383269	0	0	0.238587	0.161809	0.140568	0.187846	0	0.225061	0.219199	0.0414538	0.170552	0	0.182892	0	0	0.193828	0.173471	0.169044	0	0.0839892	0.209022	0.111585	0	0.184339	0.135052	0	0.264209	0	0.225264	0.286589	0.173012	0.203575
HSPB8	0	0	0.0299347	0.0254366	0.0930361	0.0121008	0.0386703	0.0601684	0.000677449	0	0	0.111417	0	0.0412774	0	0.0984356	0	0	0.0540812	0	0.0989913	0.0773345	0	0.0535094	0.184039	0.240739	0.117062	0	0.0346097	0	0	0.00594032	0.0410471	0.0599086	0	0	0.0490291	0.087761	0	0	0	0	0.183993	0	0.0353748	0.09801	0	0.143116
CCDC60	0	0	0	0	0	0.00014397	0.00204169	4.05243e-05	0	0	0	0	0	0	0	0	0	0	0	0	0.0436675	0	0	0	0	0	0	0	0.00201207	0	0	0	0.0234844	0	0	0	0.000600926	0	0	0	0	0	0	0	0	0	0	0
TMEM233	0	0.052195	0	0.0410871	0	0	0.0124515	0.0184145	0	0	0	0	0	0	0	0.127238	0	0	0.0105563	0	0	0	0	0	0.00685061	0	0	0	0.0165211	0	0.266751	0.0208342	0.00456937	0.0170419	0	0	0.0413467	0	0	0	0	0	0	0	0.0226277	0.0668316	0	0.0203408
PRKAB1	0	0	0	0	0.0135452	0.000618921	0.0075894	0.0114526	0.00384723	0	0.000811407	0	0	0.046752	0	0	0	0	0.0300581	0	0	9.63166e-05	0	0	0.0250085	0	0	0	0.00379288	0	0	0.0364117	0.00910327	0.0332935	0	0	0.0122201	0	0	0	0	0	0	0	0.0032633	0	0	0.0514416
CIT	0.149147	0.534487	0.129295	0.147458	0.173297	0.170368	0.0985666	0.153959	0.0973942	0.308102	0.0731205	0.16187	0	0.17808	0.398663	0	0	0	0.19935	0	0.151269	0.224683	0	0.171013	0.188234	0.204117	0	0.357913	0.278371	0	0.266751	0.37273	0.379405	0.217135	0.403088	0.309842	0.202055	0.176502	0	0.248253	0	0	0.169528	0	0.111439	0.273689	0.352076	0.338307
BICDL1	0	0.0817309	0.0605968	0.0323601	0.0532168	0.00624911	0.0341182	0.0706594	0.0571854	0	0.167949	0	0	0.071442	0	0.205663	0	0	0.0188315	0	0	0.115632	0	0.0709957	0.0165284	0	0	0.232257	0.117182	0	0.266751	0.0700853	0.21206	0.027872	0	0	0.0260774	0.0263633	0	0	0.190819	0	0	0	0.0616273	0.0638399	0	0.105379
RAB35	0	0	0.0158325	0	0.0782264	0.0871396	0.0159214	0.0273162	0.0553316	0	0.0740315	0	0	0.0580497	0	0	0	0	0.0549238	0.206986	0.143427	0.0175129	0	0.0235867	0.0106927	0.0727503	0	0.0744918	0.00134442	0	0	0.0504925	0.0438079	0.0347053	0	0.278165	0.133984	0.0285372	0	0	0.167267	0	0.214283	0	0.0879815	0.0380649	0	0.0233206
GCN1	0	0.0377637	0	0	0.152853	0.00150039	0.0144736	0.0536919	0.00306306	0	0.000811407	0.311106	0	0	0.166382	0.129629	0	0	0.0323774	0	0.027449	0.0974361	0	0.0247103	0.0191352	0	0	0	0.00441206	0	0	0.0104751	0	0.016147	0.51891	0	0.037682	0.406196	0	0	0	0	0.0208772	0	0.0650244	0.0319037	0	0.0523902
RPLP0	0.25849	0	0.00525732	0.142824	0.0407856	0.00424206	0.0406926	0.103149	0.0257618	0.0756926	0	0	0	0.221813	0	0.0768155	0	0.47618	0.0717706	0	0.0918012	0.0670183	0	0.0990453	0.132331	0	0	0	0.116717	0	0	0.0709357	0.130921	0.0260058	0.169824	0.392008	0.0657002	0.0223306	0	0.184339	0.177208	0	0.117192	0	0.0891794	0.153315	0	0.140003
PXN	0	0	0	0	0	0.00146294	0.00322156	0.0237449	0.00129043	0	0	0	0	0.0578354	0	0	0	0	0.000109051	0	0	0.0236147	0	0	0	0	0	0	0	0	0	8.03622e-05	0	0.0143266	0	0	0.0341919	0.00208748	0	0	0	0	0	0	0	0.00027826	0	0.0154801
SIRT4	0	0	0	0	0	0.00493377	0.00870301	0.00577655	0	0.0756926	0.00210179	0	0	0	0	0	0	0	0	0	0	9.63166e-05	0	0	0	0	0	0	0.00295161	0	0	0.000118022	0	0.0223064	0	0	0.00280346	0	0	0	0	0	0.165325	0	0.015247	0	0	0.0157649
PLA2G1B	0	0	0	0	0	0	0.00014978	9.86818e-05	0	0	0	0	0	0	0	0	0	0	0	0	0	0	0	0	0	0	0	0	0	0	0	0	0	0	0	0	0	0	0	0	0	0	0	0	0	0.0124002	0	0
MSI1	0	0	0	0	0	0	0.00112443	0.000372551	0	0	0	0	0	0	0	0	0	0	0	0	0	0	0	0	0	0.0727503	0	0	0.000888349	0	0	0	0	0.00358928	0	0	0.000149798	0	0	0	0	0	0	0	0	0	0	0.00430341
COX6A1	0	0	0	0	0	0	0.00128061	0.00114011	0	0	0	0	0	0	0	0	0	0	0.00922674	0	0	0	0	0	0	0	0	0	0	0	0	0	0	0	0	0	0	0	0	0	0	0	0	0	0	0.0224735	0	0
AL021546.1	0	0	0	0	0	0	0.000468099	0	0	0	0.00737501	0	0	0	0	0	0	0	0	0	0	0	0	0	0	0	0	0	0	0	0	0	0	0	0	0	0	0	0	0	0	0	0	0	0	0	0	0
TRIAP1	0	0	0	0.0468346	0	0.0824873	0.0100513	0.0108368	0.0025271	0	0.000811407	0	0	0	0	0.0721751	0	0	0.0128693	0	0.13299	0.0536814	0	0.0207151	0.00536709	0	0	0	0.0415096	0	0	0.000301551	0	0.00667298	0	0	0.0015057	0.00208748	0	0	0	0	0.0791586	0	0.000184693	7.4571e-05	0	0.0284746
GATC	0.073555	0	0.10601	0	0.119606	0.025794	0.0191798	0.0496396	0.000826809	0	0.111115	0.21895	0	0.0851725	0	0.0608258	0	0	0.0817836	0.169795	0.0231976	0.0170286	0	0.0364043	0.0218834	0.0725803	0	0	0.0820262	0	0	0.0914699	0.0886337	0.0799183	0	0	0.0508494	0	0	0	0	0	0.0791586	0	0.0399604	0.0264743	0	0.0575089
SRSF9	0.0141937	0	0.136758	0.137782	0.0643918	0.12057	0.0391385	0.102154	0.0417802	0.201317	0.0453783	0	0	0.384007	0	0.316899	0	0	0.116062	0.169795	0.0763494	0.107018	0	0.146124	0.110106	0.217713	0	0.196948	0.0991951	0	0	0.264189	0.0818229	0.0884072	0	0	0.11139	0.014498	0	0.184339	0.27043	0	0	0	0.152357	0.0629904	0.402611	0.126466
DYNLL1	0.578505	0.339062	0.385455	0.651725	0.540988	0.40716	0.0908081	0.424371	0.485389	0.510511	0.295229	0.479095	0	0.505077	0.357659	0.75849	0	0.966307	0.479141	0.518853	0.703637	0.583141	0	0.578218	0.423978	0.486797	0.788641	0.798444	0.5022	0	1.01261	0.521221	0.510421	0.572945	1.23007	0.910551	0.486445	0.456046	0	0.21867	0.562442	0	0.34697	0	0.633706	0.514788	0.228242	0.477783
COQ5	0	0	0	0	0	0.0205094	0.00860813	0.00803254	0.273119	0	0.021526	0	0	0	0.0735528	0	0	0	0	0.247892	0.0357877	0.067831	0	0.0215738	0	0	0	0	0.0330225	0	0	0.0783457	0.043175	0.0183298	0	0	0.00407153	0.00728581	0	0	0	0	0.0208772	0	0.000199372	0	0	0.0273713
RNF10	0.237502	0.420871	0.162872	0.157647	0.0798552	0.180795	0.0463012	0.10874	0.0263373	0.224225	0.069079	0	0	0.127573	0	0.231499	0	0	0.165182	0.343005	0.187073	0.0718978	0	0.0935782	0.256857	0	0.199752	0.181871	0.0325414	0	0	0.0665336	0.0744812	0.112581	0	0.113377	0.100614	0.083067	0	0	0	0	0.0208772	0	0.104354	0.177208	0	0.148144
POP5	0.0141937	0	0	0	0	0.00173037	0.0135083	0.0220989	0	0	0	0	0	0.034312	0	0	0	0	0.0154034	0	0.223818	0	0	0.00603296	0	0	0	0	0.0194205	0	0	0.0544137	0	0	0	0	0.0141697	0.0279782	0	0	0	0	0	0	0.00842916	0.0145438	0.402611	0.0304402
CABP1	0.302875	0.341401	0.490721	0.310492	0.419825	0.2197	0.113961	0.357514	0.43539	0.44113	0.218415	0.121968	0	0.54173	0.340403	0.571996	0	0.992388	0.410419	0.770071	0.465952	0.298781	0	0.420429	0.452086	0.418099	0.170552	0.181871	0.373533	0	0.664215	0.499761	0.355164	0.334386	0.435681	0.351026	0.364126	0.496633	0.47702	0.248253	0.476123	0	0.231916	0	0.394648	0.268834	0.842865	0.402251
MLEC	0.142042	0.186929	0.265977	0.0734316	0.231347	0.0794656	0.0372669	0.0874466	0.0335062	0.105425	0.101855	0.214338	0	0.172826	0.148663	0.23328	0	0	0.177991	0.407903	0.0951617	0.111045	0	0.211546	0.209448	0.177751	0	0.337468	0.131309	0	0	0.157079	0.320109	0.147171	0	0.22928	0.119288	0.189254	0	0	0.417752	0	0.10017	0	0.103259	0.132624	0.62038	0.216204
UNC119B	0.0280608	0.113967	0.0150349	0.0907126	0.0203987	0.0345123	0.00969461	0.0176713	0.229992	0	0	0	0	0	0	0	0	0	0.0755011	0	0.0383875	0.0192894	0	0	0	0.0727503	0	0	0.0358787	0	0	0.0640449	0	0.0381176	0	0	0.0254701	0	0	0	0.107688	0	0	0	0.0140529	0.0479646	0	0.0212914
ACADS	0	0	0	0	0	0	0.00173521	0.000252626	0	0	0	0	0	0	0	0	0	0	0.019334	0	0	9.63166e-05	0	0	0	0	0	0	0	0	0	0.0341671	0.0502076	0	0	0	0.000165824	0	0	0	0	0	0	0	0	0	0	0
SPPL3	0.0975572	0.406968	0.0874816	0.270179	0.110822	0.297884	0.0569334	0.144828	0.0422684	0.321362	0.102758	0.439255	0	0.226355	0	0.168392	0	0.519509	0.13829	0.247892	0.225357	0.152759	0	0.109705	0.126903	0.281737	0.281111	0	0.212878	0	0	0.167485	0.145734	0.143655	0	0.113377	0.116591	0.201367	0.426982	0	0.513704	0	0.108701	0	0.15583	0.223161	0	0.24906
HNF1A	0	0	0	0	0	0	9.37297e-06	0	0	0	0	0	0	0	0	0	0	0	0	0	0	0	0	0	0	0	0	0	0	0	0	8.03622e-05	0	0	0	0	0	0	0	0	0	0	0	0	0	0	0	0
C12orf43	0.135157	0	0.13079	0.037757	0.0508294	0.0853765	0.0169542	0.0781967	0.0161984	0.308102	0.0045282	0	0	0.0761238	0.256654	0.116351	0	0	0.036323	0	0.157245	0.0642503	0	0.0720949	0	0	0	0	0.0156206	0	0	0.0574617	0.0804228	0.0550895	0	0	0.0787466	0.0323687	0	0.248253	0.496168	0	0.192351	0	0.153354	0.0446747	0.630283	0.0234675
OASL	0	0	0	0	0	0	4.46495e-05	0	0.000677449	0	0	0	0	0	0	0	0	0	0	0	0	0	0	0	0	0	0	0	0	0	0	0	0	0	0	0	0	0	0	0	0	0	0	0	0	0	0	0
P2RX7	0	0.181333	0.0855763	0.0684786	0.0642386	0.000971516	0.0518047	0.0720886	0.0423224	0	0.000811407	0	0	0.0533475	0.173072	0.121773	0	0	0.0439396	0.161809	0	0.0407051	0	0.089424	0.0641493	0.22385	0	0	0.019734	0	0	0.120887	0.164354	0.00794284	0	0	0.105162	0.0324859	0.212326	0	0	0	0	0	0.161863	0.045067	0	0.0916059
P2RX4	0.0408878	0	0	0.0211775	0	0.00040221	0.0050555	0.0138886	0.153138	0	0.00262299	0	0	0	0	0	0	0	0.0116283	0	0.0495386	0	0	0.00511848	0.0169679	0	0	0	0.00288767	0	0	0	0.0273855	0	0	0	0.00064695	0	0	0	0	0	0	0	0.0415147	0.053024	0	0
CAMKK2	0.401492	0.602502	0.312213	0.297523	0.308913	0.230451	0.0791505	0.230354	0.128593	0.628631	0.235487	0.226552	0	0.338526	0.347724	0.131423	0	0.432132	0.227589	0.433092	0.493966	0.224919	0	0.38243	0.294958	0.565114	0	0.473605	0.339159	0	0.552412	0.397129	0.316947	0.256664	0.56961	0.179163	0.242894	0.232739	0.793334	0.248253	0	0	0.237358	0	0.344167	0.310125	0.403181	0.350118
ANAPC5	0.06528	0	0.142038	0.180188	0.104718	0.101992	0.0541902	0.0728435	0.213783	0	0.0113069	0.0798414	0	0.0975952	0.430101	0.34222	0	0	0.069344	0.169381	0.222128	0.184774	0	0.0985964	0.113401	0.0727503	0	0	0.149789	0	0	0.089926	0.340699	0.111358	0.902295	0	0.134399	0.215916	0	0	0.31776	0	0.0849894	0	0.118747	0.149932	0.228242	0.0952541
RNF34	0.0141937	0.174254	0.187041	0.124355	0.0833028	0.180892	0.0299654	0.0920765	0.0167559	0.170788	0.0849229	0.191477	0	0.109817	0.224489	0	0	0	0.0726993	0.0682206	0.0103334	0.193387	0	0.0834662	0.146629	0.0907565	0.316219	0.315732	0.0730371	0	0.413313	0.110207	0.159729	0.0754233	0	0	0.0893112	0.00208748	0	0.642874	0.177208	0	0	0	0.0670833	0.110319	0	0.075512
KDM2B	0	0.226751	0.0240992	0.0781004	0.029319	0.00053234	0.0184452	0.0437828	0.00538769	0	0.0217255	0	0	0.00322643	0	0	0	0	0.0371527	0.206986	0.0481241	0.0486176	0	0.0162866	0.0614771	0.0268446	0	0	0.023892	0	0	0.0237234	0.1898	0.00426896	0	0.432508	0.0421122	0.189222	0	0.642874	0	0	0	0	0.0517638	0.0566371	0	0.040817
ORAI1	0	0	0	0	0	0	0.00163691	0.00794972	0	0	0	0	0	0	0	0	0	0	0	0	0	0	0	0	0	0	0	0	0	0	0	0	0	0	0	0	0.0338003	0	0	0	0	0	0.192351	0	0	0	0	0.0220985
MORN3	0	0	0	0	0	0	0.00267156	0.00783021	0.00294091	0.0756926	0.0144897	0	0	0	0	0	0	0	0.00502572	0.214708	0	0	0	0	0	0	0	0	0	0	0	8.03622e-05	0.0456011	0	0	0	0.0419059	0	0	0	0	0	0	0	0.0241033	0.00027826	0	0.00328543
TMEM120B	0	0	0	0	0.0229894	0.00110481	0.0152418	0.0281332	0.184548	0.105425	0.0144389	0	0	0.128639	0.0421504	0	0	0	0.00815249	0	0	9.63166e-05	0	0.0155904	0.0211518	0	0	0.472023	0.0116292	0	0	0.0335102	0.0799426	0.0308814	0.450664	0	0.0032442	0	0	0.184339	0	0	0.514995	0	0.0575811	0.0254312	0	0.0399542
RHOF	0	0.115293	0	0.047605	0.0480597	0.0133839	0.0142977	0.0295208	0.00532266	0	0.00210179	0	0	0.132702	0	0	0	0	0.0353534	0	0.0390617	0	0	0.0196901	0	0	0.281111	0	0.0332234	0	0	0.0434121	0	0.0279213	0	0	0.0195548	0.00728581	0	0	0	0	0	0	0.0211971	0.0328776	0	0.0216815
SETD1B	0.142168	0.156407	0.0322536	0	0	0.156145	0.0112424	0.0347693	0.167851	0	0.00262299	0	0	0.00877412	0	0	0	0	0.0197728	0	0.0262209	9.63166e-05	0	0.0431738	0	0	0	0	0	0	0	0.0951779	0.0358774	0.0133214	0	0	0.0428453	0.0285372	0	0	0	0	0	0	0.0196991	0.0368297	0	0.0392636
HPD	0	0	0	0	0	0	0.000342719	0	0	0	0	0	0	0	0	0	0	0	0	0	0	0	0	0	0	0	0	0	0	0	0	0	0	0	0	0	0	0	0	0	0	0	0	0	0	0	0	0
WDR66	0	0	0.0104257	0	0	0	0.0109985	0.00621516	0	0	0	0.0798414	0	0	0	0.121773	0	0	0.00319771	0	0	0	0	0.0247764	0	0	0	0	0	0	0	0.0280511	0	0	0	0	0.000443554	0	0	0	0	0	0	0	0.0477522	0.0717596	0	0.000127463
BCL7A	0.150123	0.382869	0.0890797	0.17104	0.171043	0.0655149	0.0354832	0.0995052	0.000677449	0.223819	0.038353	0.191477	0	0.0691989	0.0735528	0.126207	0	0	0.125745	0	0.236536	0.259756	0	0.17081	0.198727	0	0	0.196948	0.0881475	0	0.266751	0.106202	0.0340633	0.139936	0	0	0.0572887	0.225495	0	0.482965	0	0	0.118992	0	0.0910044	0.183985	0.173012	0.123268
MLXIP	0	0.0653619	0.0684025	0	0.0405545	0.0414049	0.0287614	0.0232685	0.24114	0.170788	0.00737501	0	0	0.109817	0	0	0	0	0.0276232	0	0.0158083	0.00135468	0	0.0542035	0.0287201	0	0	0	0.00977251	0	0	0.0428881	0.015691	0.0422991	0	0	0.104245	0.153983	0.426982	0	0	0	0	0	0.0192841	0.0210576	0	0.0619867
LRRC43	0	0	0	0	0	0	0.00159359	0.00636022	0	0	0.000811407	0	0	0	0	0	0	0	0.00360061	0	0	9.63166e-05	0	0.0205818	0	0	0	0	0.0392462	0	0	0.0180785	0	3.49071e-05	0	0	0.0196534	0	0	0	0	0	0.0129442	0	0.0256813	0.00975162	0	0
IL31	0	0	0	0	0	0	0	0	0	0	0	0	0	0	0	0	0	0	0	0	0	0	0	0	0	0	0	0	0	0	0	0	0	0	0	0	0	0	0	0	0	0	0	0	0	0	0	0
B3GNT4	0	0.052195	0	0	0	0	0.0064673	0.00878134	0	0	0.00262299	0	0	0.0664716	0	0	0	0	0.0267199	0	0	0	0	0.0416407	0	0	0	0	0	0	0	0.000118022	0	0.0255124	0	0	0.0507188	0	0	0	0	0	0.108701	0	0.0364096	0.0058875	0	0.0305542
AC048338.1	0	0	0	0	0	0	0.000194258	0	0	0	0	0	0	0	0	0	0	0	0.00807197	0	0	0	0	0	0	0	0	0	0	0	0	0	0	0	0	0	9.59521e-05	0	0	0	0	0	0	0	0	0	0	0
VPS33A	0	0	0	0	0	0	0.000100977	0	0	0	0	0	0	0	0	0	0	0	0	0	0	0	0	0	0	0	0	0	0	0	0	0	0	0	0	0	0	0	0	0	0	0	0	0	0.0261864	0	0	0
CLIP1	0.0905169	0.257503	0.146112	0.201524	0.14649	0.257639	0.0699999	0.112825	0.232333	0.150266	0.18573	0.332649	0	0.142534	0.34984	0.355867	0	0	0.188087	0.316157	0.163098	0.0410473	0	0.176661	0.0698529	0.270419	0	0.217564	0.10754	0	0	0.135014	0.0814676	0.150451	0	0	0.106035	0.0230447	0	0	0	0	0.165325	0	0.149775	0.156352	0.402136	0.248784
ZCCHC8	0.0743885	0.182542	0.055503	0	0.0337514	0.0625672	0.0204403	0.0194031	0	0.0598394	0.000811407	0	0	0	0.209166	0.0603161	0	0	0.000547503	0	0.0182075	0.000794274	0	0.013025	0.0357864	0.131196	0	0	0.00861557	0	0	0.0364755	0	0.0476729	0	0	0.0358005	0.00728581	0	0	0	0	0	0	0.05869	0.0441535	0	0.022088
RSRC2	0	0.172686	0.160169	0.147832	0.05363	0.132591	0.0485483	0.0974836	0.00332893	0.281005	0.166568	0.252385	0	0.165972	0.178811	0	0	0	0.158682	0	0.195791	0.332709	0	0.156898	0.0395752	0.310838	0	0.232257	0.150639	0	0	0.214527	0.113975	0.152222	0.51891	0.0839892	0.147334	0.137986	0.212326	0	0.0275415	0	0	0	0.112074	0.140253	0	0.103504
KNTC1	0	0.13009	0	0	0	0	0.00398392	0.00994333	0.000677449	0	0.00210179	0	0	0	0	0	0	0	0	0	0.0158083	0.000368496	0	0	0	0	0	0	0.00364474	0	0	0.00939226	0.0923133	0	0	0	0.000294005	0	0	0	0	0	0	0	6.52442e-05	0.0674419	0	0.00972272
HCAR1	0	0	0	0	0	0	0	0	0	0	0	0	0	0	0	0	0	0	0	0	0	0	0	0	0	0	0	0	0	0	0	0	0	0	0	0	0	0	0	0	0	0	0	0	0	0	0	0
DENR	0	0.212272	0.134327	0.222131	0.0927058	0.0550065	0.0311436	0.0735422	0.00416682	0.308102	0.0233555	0.207866	0	0.0805232	0.0421504	0	0	0	0.0472953	0	0.122573	0.0654509	0	0.106963	0.181711	0.272545	0.170552	0.0744918	0.111412	0	0	0.0400007	0.0841208	0.0402824	0	0.20939	0.152348	0.00208748	0	0	0.0275415	0	0.274155	0	0.0889106	0.0758181	0.352076	0.065318
CCDC62	0	0	0.0153805	0.0468346	0	0.00218593	0.0106562	0.00121292	0.000826809	0	0.000811407	0	0	0.0637626	0	0	0	0	0.000109051	0	0.0753199	0.111275	0	0	0	0	0	0	0.00811003	0	0	0.00063852	0	6.10373e-05	0	0	0.0149168	0	0	0	0	0	0	0	0	0	0	0.0179965
HIP1R	0.129659	0	0.0113599	0.0484161	0.100602	0	0.0117929	0.0594837	0	0	0	0	0	0	0	0	0	0	0.0687007	0	0.0684534	0.0091464	0	0.0315959	0.12704	0.335051	0	0	0.0729302	0	0.552412	0.0555074	0.0233413	0.00854054	0.51891	0	0.0126513	0	0	0	0	0	0.0738108	0	0.00813883	0.0447089	0	0.0519116
VPS37B	0	0.052195	0.0672431	0.0746907	0.0135452	0.00243233	0.0281165	0.0119139	0.00641197	0	0.00737501	0	0	0.0394127	0.33266	0	0	0	0.00717135	0	0.0753263	0.0736615	0	0.0423645	0.0228379	0	0	0	0.0641857	0	0	0.0830432	0.0999387	0.016015	0	0	0.0432299	0.00728581	0.426982	0	0.177208	0	0.0129442	0	0.0261605	0.0655024	0	0.0304867
ABCB9	0	0.128521	0.0221969	0.0254366	0.027538	0.00479385	0.0212389	0.0208367	0.0231747	0.0598394	0.0147826	0	0	0.0640352	0	0.0992889	0	0	0.0419404	0.170212	0	0.0237022	0	0.034242	0.00912084	0	0	0	0.021503	0	0	0.0514508	0.146864	0.0265387	0	0	0.0244818	0.182802	0	0	0	0	0	0	0.0335233	0.0093945	0	0.0373709
OGFOD2	0	0	0.0461586	0	0	0.00040221	0.0048627	0.00315061	0.000826809	0	0	0	0	0	0	0	0	0	0.00451907	0	0	9.63166e-05	0	0.0174069	0	0	0	0	0.000430529	0	0	0	0.0715393	0.000132707	0.450664	0	0.0113073	0	0	0	0	0	0	0	0.0300695	0	0	0.0200607
ARL6IP4	0.101223	0.0800592	0.286695	0.086371	0.115274	0.182718	0.0687892	0.118951	0.148953	0	0.030303	0.164311	0	0.28615	0.0421504	0.346421	0	0	0.156762	0.206986	0.279842	0.328085	0	0.228331	0.111867	0.544563	0.621642	0	0.112418	0	0.348022	0.173374	0.221223	0.153095	0	0	0.154318	0.137562	0	0.184339	0	0	0.0591921	0	0.139095	0.056127	0.352076	0.195005
PITPNM2	0.0141937	0.0377637	0.0230977	0	0.0365407	0.055446	0.0271707	0.0347671	0.0105577	0.150266	0	0.130962	0	0.00322643	0.33266	0.0528052	0	0	0.0350226	0	0.144971	0.117571	0	0.0698664	0.031468	0	0	0.386564	0.0236799	0	0	0.152017	0.209346	0.0696921	0	0	0.0578909	0.00728581	0	0	0	0	0.0208772	0	0.0852579	0.0682598	0	0.0892509
MPHOSPH9	0.0400124	0	0.0292852	0.189981	0.114889	0.114508	0.0433616	0.125589	0.293173	0	0.00298282	0	0	0.0991138	0	0.202593	0	0.602858	0.0706349	0	0.234859	0.00567853	0	0.0962606	0.036664	0	0	0	0.0845012	0	0.487898	0.131298	0.117101	0.03088	0	0	0.0683319	0.0532432	0	0	0	0	0.0738108	0	0.101169	0.0323685	0	0.0942001
C12orf65	0.0408878	0.238	0.142636	0	0.0357612	0.000543409	0.0379251	0.0704884	0.00677079	0	0.0472437	0	0	0.10637	0.422837	0.218435	0	0	0.0669443	0	0.0410989	0.136234	0	0.0759517	0.0346175	0.280943	0	0	0.0514563	0	0	0.108772	0.0537998	0.117253	0	0.309842	0.0483105	0.154569	1.0541	0	0	0	0.0534575	0	0.0290418	0.137137	0	0.0753933
CDK2AP1	0	0	0	0	0	0	0.0005172	8.44654e-05	0	0	0	0	0	0	0	0	0	0.196131	0	0	0	0	0	0	0	0	0	0	0	0	0	0	0	0.0206657	0	0	0	0	0	0	0	0	0	0	0	0	0	0.00325095
SBNO1	0.229577	0.142732	0.202807	0.226824	0.280209	0.109276	0.0589529	0.152457	0.239871	0.571713	0.0409915	0	0	0.407977	0.251591	0.327551	0	0.47618	0.153149	0.0682206	0.172938	0.111305	0	0.29278	0.132073	0.0725803	0.623652	0.868731	0.0599174	0	0.552412	0.273966	0.148404	0.224518	0.452964	0.394761	0.212205	0.22911	0	0.184339	0	0	0.352821	0	0.138261	0.285174	0.397879	0.212795
KMT5A	0	0	0.117664	0.0464851	0.0508294	0.00714402	0.0268595	0.012911	0.00306306	0.105425	0.0893381	0	0	0.00322643	0	0	0	0	0.0581448	0.169381	0	0.222797	0	0.0443256	0.0696954	0.0414538	0	0	0.0576561	0	0.266751	0.224519	0.163053	0.0259279	0	0	0.0883035	0.0632591	0	0	0.107688	0	0.136162	0	0.026882	0.133302	0	0.104152
RILPL2	0	0	0	0	0.0436527	0	0.0110338	0.00990579	0.00306306	0.0756926	0.00210179	0	0	0.0259882	0	0	0	0	0.0290145	0	0	0	0	0.0504382	0	0	0.170552	0	0.0384256	0	0	0	0.053061	0.0171443	0	0	0.0161874	0	0	0	0	0	0	0	0.000891989	0.0693977	0	0.0351447
SNRNP35	0.0469157	0.0377637	0.0646399	0	0	0.000780092	0.0179397	0.027645	0.00129043	0	0.0377645	0	0	0.0185371	0	0	0	0	0.0259507	0	0	0.000794274	0	0.00439473	0.0216669	0	0.170552	0	0.0120285	0	0	0.0433258	0	0.0195937	0	0	0.0196592	0.153983	0	0	0	0	0.0208772	0	0.00294676	0.0451757	0	0.0167605
RILPL1	0	0	0.0651361	0.0517949	0.00767235	0.0254272	0.0308333	0.0202448	0.00306306	0.0827509	0.000811407	0.0735045	0	0.0526304	0.0421504	0.0528052	0	0.196131	0.0413917	0.193376	0.170383	0.0376721	0	0.0542442	0.0475786	0	0	0	0.0894244	0	0	0.0676598	0.111897	0.0292583	0	0	0.00487857	0.0615241	0	0.184339	0	0	0.0523374	0	0.0302699	0.157055	0	0.0455611
TMED2	0.175717	0.205639	0.120912	0.089315	0.265371	0.100598	0.0353321	0.0883742	0.166101	0	0.020003	0	0	0.205416	0.107425	0.0906272	0	0	0.111714	0.214708	0.0449916	0.150476	0	0.167105	0.0680197	0	0	0.654796	0.112331	0	0	0.0889683	0.115567	0.129419	0	0	0.0961451	0.167422	0	0	0	0	0.065869	0	0.0594184	0.0829266	0	0.0401553
DDX55	0	0.13009	0	0	0	0.00104403	0.00879674	0.026042	0.00555009	0	0	0	0	0	0	0	0	0	0.000398712	0.36778	0	0.000794274	0	0.0155307	0	0.123732	0	0.0744918	0.00329637	0	0	0.0489473	0.164955	0.00602898	0	0	0.0632834	0.00208748	0	0	0	0	0	0	0.000776476	0	0	0.0125656
EIF2B1	0.0698339	0.0817309	0.120056	0.0254366	0.164671	0.0010001	0.0209416	0.0176259	0.00723207	0	0.00262299	0	0	0.00877412	0	0	0	0.196131	0.0288368	0.206986	0.0182075	0.00135468	0	0.0509402	0.011314	0	0	0.237893	0.0504857	0	0	0.0355458	0.0295999	0.0479761	0	0	0.0397832	0.0223306	0	0	0	0	0	0	0.0795025	0.0280128	0	0.0161856
GTF2H3	0	0	0.0144929	0.148651	0	0.00172348	0.0167123	0.053855	0.00884013	0.0756926	0.00262299	0.121968	0	0.0488028	0	0.133133	0	0	0.0537922	0	0	0.0350024	0	0.0298472	0.0284916	0	0	0	0.0315578	0	0.552412	0.0275613	0.0234844	0.0244955	0	0.22928	0.0481122	0.014498	0	0	0	0	0.0129442	0	0.0290431	0.0427892	0	0.0472515
TCTN2	0	0	0.00525732	0	0.0532168	0.000479598	0.00656714	0.0197172	0.00532266	0	0	0	0	0.0057162	0.11963	0	0	0	0.00340811	0	0.0348759	0	0	0.0284234	0	0	0	0	0.000831658	0	0	0.0475229	0	0	0	0	0.0339212	0.00208748	0	0	0	0	0	0	0.00160201	0.0110456	0	0.0144862
ATP6V0A2	0.069484	0	0	0.0187963	0	0.0033054	0.014498	0.0152216	0.000826809	0	0	0	0	0	0	0	0	0	0.000398712	0	0.0342363	0.000368496	0	0.0158261	0	0	0	0.181871	0.00518029	0	0	0.000301551	0.078953	0.0145073	0.450664	0	0.0183435	0.00728581	0.212326	0	0	0	0	0	0.036413	0.00027826	0	0.0177251
DNAH10	0	0	0	0	0	0	0.00737301	0.00600409	0	0	0	0	0	0	0	0	0	0	0.0288973	0	0	0	0	0.0131135	0	0	0	0	0.0411658	0	0	0.0302184	0.0737252	0.037652	0	0	0.0164636	0	0	0	0	0	0	0	0.00371572	0	0	0.0178954
CCDC92	0.253016	0.224176	0.344483	0.0796439	0.1042	0.225081	0.0879099	0.197772	0.0381612	0.051667	0.0409049	0.441645	0	0.232169	0.11963	0.380376	0	0	0.220483	0	0.347436	0.0885508	0	0.204822	0.195266	0.150862	0	0.589274	0.424556	0	0.967928	0.240989	0.195735	0.22156	0.450664	0.231419	0.165813	0.187718	0.426982	0	0.219918	0	0.451546	0	0.215495	0.335018	0.228242	0.289992
ZNF664	0	0	0	0	0	0	2.64457e-05	0	0	0	0	0	0	0	0	0	0	0	0	0	0	0	0	0	0	0	0	0	0	0	0	0	0	0	0	0	0.000294005	0	0	0	0	0	0	0	0	0	0	0
RFLNA	0	0	0.0158325	0	0	0.00145159	0.00661984	0.0199281	0.147243	0	0.0603461	0	0	0	0.0421504	0	0	0.196131	0.0050537	0	0	9.63166e-05	0	0.0583568	0.00536709	0	0	0	0.00801605	0	0	0.0265041	0	0.0239345	0	0	0.000370934	0	0	0	0	0	0	0	0.0152275	0.0243808	0	0.0140714
NCOR2	0	0.169842	0.143947	0.0187963	0.252341	0.0992962	0.0487993	0.105598	0.0558104	0.20514	0.0748523	0.310843	0	0.141922	0.0421504	0.0766167	0	0	0.0548035	0.350688	0.115986	0.0579421	0	0.1292	0.0379695	0.0414538	0	0	0.0191336	0	0.266751	0.0953512	0.202165	0.111333	0.169824	0.392008	0.125037	0.0384482	0	0	0	0	0.196992	0	0.0727229	0.17363	0	0.149644
SCARB1	0	0	0.0388039	0	0.00996046	0.00356097	0.0201432	0.0721583	0.0562103	0	0.0147398	0	0	0	0.0421504	0	0	0	0.01077	0	0.0390617	9.63166e-05	0	0.00974757	0	0	0	0	0.00215222	0	0	0.0341139	0.0930026	0.0536124	0.169824	0	0.013977	0	0	0	0	0	0	0	0.000520164	0.0344248	0	0.0420407
UBC	0.522813	0.475358	0.325901	0.658104	0.39861	0.391416	0.0979626	0.352718	0.413727	0.472242	0.323976	0.406187	0	0.557465	0.681167	0.457368	0	0.727606	0.444667	0.796696	0.483267	0.36087	0	0.527806	0.414511	0.541585	1.04297	0.879977	0.264174	0	0.88271	0.451245	0.559578	0.382437	0.169824	0.450886	0.457638	0.271928	0.805508	0.642874	0.515904	0	0.424196	0	0.529203	0.427241	0.171995	0.554909
DHX37	0	0	0	0	0	0.0241433	0.0034161	0.000517938	0	0.105425	0.00298282	0	0	0	0	0	0	0	0.000578372	0	0.0929513	0.000368496	0	0.0285586	0	0	0	0	0.00329637	0	0	0.000437244	0	0.00650515	0	0.113377	0.0164247	0	0	0	0.0275415	0	0.165325	0	0	0.0222619	0	0.00902524
BRI3BP	0.189019	0.346727	0.0718489	0.0166279	0.352348	0.277447	0.0483537	0.0935307	0.017072	0.105425	0.248514	0.303767	0	0.172087	0.141492	0	0	0.983286	0.122058	0.595839	0.207331	0.159788	0	0.196046	0.232739	0.0616266	0	0.412578	0.0849446	0	0	0.126435	0.148966	0.169645	0	0	0.149433	0.376514	0	0	0.0275415	0	0.081223	0	0.299487	0.137545	0.403181	0.302191
AACS	0.202562	0.110492	0.0248081	0.0166279	0.0734252	0.0696368	0.0468058	0.135448	0.0128203	0.051667	0.116435	0	0	0.0685327	0.224489	0.095142	0	0.350677	0.0882638	0.206986	0.0262209	0.087744	0	0.0739983	0.195603	0.121226	0.170552	0.699614	0.0607775	0	0.266751	0.116444	0.171633	0.0790902	0	0	0.107271	0.0803154	0	0	0.269602	0	0.228204	0	0.0503294	0.118667	0.409369	0.109911
TMEM132B	0.193787	0.342829	0.274241	0.0782254	0.32546	0.2795	0.102665	0.258693	0.206816	0	0.2768	0.0915534	0	0.251247	0.508344	0.370293	0	0	0.297801	0.301308	0.48371	0.345291	0	0.283409	0.284187	0.313905	0.117062	0.181871	0.231278	0	0	0.267668	0.484233	0.228262	0	0.414893	0.329682	0.64342	0.513544	0	0.293948	0	0.283437	0	0.221013	0.388347	0.696787	0.297776
TMEM132C	0	0	0	0.0166279	0	0.0810297	0.0552433	0.0547738	0.00538769	0	0.00737501	0	0	0.0795421	0	0	0	0	0.014821	0	0	0.0415602	0	0.0537305	0.0109507	0	0	0	0.00740457	0	0	0.031701	0.180844	0.0296454	0	0	0.142454	0.162636	0.212326	0	0	0	0	0	0.000250585	0.0286366	0	0.110362
SLC15A4	0	0.143935	0.024724	0.0187963	0.00996046	0.00313336	0.0140775	0.021402	0.00479524	0	0.0733613	0.0735045	0	0.0461104	0	0.115191	0	0.350677	0.0142952	0.0682206	0.0995023	0.102159	0	0.0331113	0.0564473	0	0	0	0.0128427	0	0.266751	0.0309027	0.10765	0.0230218	0	0	0.0499593	0	0	0	0.0275415	0	0.0738108	0	0.00136392	0.029038	0	0.0427261
GLT1D1	0	0	0.0425417	0.0135772	0.133633	0.107364	0.0295443	0.0719263	0.00649394	0	0.018613	0	0	0.0746936	0	0.0528052	0	0	0.0779064	0	0.0495386	0.0579387	0	0.0581681	0.0564473	0.140504	0	0	0.00891273	0	0	0.0913694	0.00543251	0.0525159	0	0.179163	0.0504676	0	0.513544	0.437438	0.219918	0	0	0	0.0906666	0.0941079	0	0.0522802
TMEM132D	0.0568085	0.407637	0.27089	0.0166279	0.154749	0.278037	0.169455	0.209865	0.335873	0.567202	0.183616	0	0	0.246814	0.132407	0.378635	0	0.47618	0.18836	0.380571	0.194666	0.275553	0	0.20951	0.172078	0.164701	0.281111	0	0.215766	0	0.615688	0.165179	0.427338	0.200523	0	0	0.277036	0.26809	0.212326	0.184339	0.178161	0	0.231534	0	0.233325	0.166131	0.842865	0.324717
FZD10	0	0	0	0	0	0	0	0	0	0	0	0	0	0	0	0	0	0	0	0	0	0	0	0	0	0	0	0	0	0	0	0	0	0	0	0	0	0	0	0	0	0	0	0	0	0	0	0
PIWIL1	0	0	0	0	0	0	0.000359469	0	0	0	0	0	0	0	0	0	0	0	0	0	0	0	0	0	0	0	0	0	0	0	0	0	0	0	0	0	0.00015165	0	0	0	0	0	0	0	0	0	0	0.001885
RIMBP2	0.2257	0.100518	0.212062	0.106122	0.0410264	0.103295	0.0636074	0.0775146	0.15447	0.0598394	0.0597699	0.0258996	0	0.102714	0	0.125749	0	0	0.16136	0.0682206	0.143185	0.0392169	0	0.170731	0.138785	0	0.117062	0	0.134488	0	0	0.116499	0.204776	0.0662828	0	0.0839892	0.131641	0.197038	0	0	0	0	0.0659851	0	0.136356	0.204022	0	0.19014
STX2	0.123539	0	0.0543154	0.0629317	0	0.105665	0.023967	0.0377211	0.00787697	0	0.00210179	0	0	0.00973091	0	0	0	0.370848	0.0239319	0	0.0501451	0.0483801	0	0.00693368	0.00871202	0	0	0	0.00468279	0	0	0.0618418	0.0922864	0.000254415	0	0	0.044315	0.0556871	0	0	0	0	0.165325	0	0.0302075	0.0366689	0	0.0682478
RAN	0.1559	0.329166	0.100298	0.245969	0.330824	0.0887654	0.0763844	0.227331	0.0984307	0.20514	0.117679	0.427665	0	0.309265	0.0735528	0.322689	0	0	0.307945	0	0.439458	0.173034	0	0.251653	0.2143	0.274986	0	0.217564	0.156606	0	0.413313	0.340167	0.23805	0.255832	0	0.403417	0.262958	0.237676	0.212326	0	0.205296	0	0.201172	0	0.234031	0.266834	0.496587	0.263246
ADGRD1	0	0	0.0355936	0	0	0.000543149	0.00109197	0.00101275	0.0577905	0	0	0	0	0	0	0	0	0	0.000266434	0	0	0	0	0.0331192	0	0	0	0	0	0	0	0	0	0	0	0	0.00120562	0	0	0	0	0	0	0	0.0308935	0.0151538	0	0
SFSWAP	0	0	0.0178097	0.049427	0.066297	0.00293487	0.0405054	0.0322033	0.00723207	0.546884	0.0233555	0	0	0.0273104	0	0.130101	0	0	0.0603016	0	0	0.0909937	0	0.112687	0.0331539	0	0	0	0.012064	0	0.487898	0.112679	0	0.0222115	0	0	0.039562	0.00208748	0.212326	0	0.12038	0	0	0	0.0452016	0.0481497	0	0.0537709
MMP17	0	0.14469	0.0552449	0.0254366	0.0569411	0.0514958	0.0363306	0.0617032	0.0106069	0	0.0508743	0	0	0.0782459	0	0.161989	0	0	0.0932252	0.480243	0.0905412	0	0	0.0558673	0.043778	0.351894	0	0	0.0747678	0	0	0.0795161	0.141556	0.0784223	0	0.309842	0.125081	0.00208748	0	0	0.283524	0	0.0129442	0	0.0888074	0.114324	0	0.112955
ULK1	0.073555	0	0.105509	0.0410871	0.0864878	0.0420263	0.0352392	0.102854	0.0180793	0	0.0658168	0	0	0.140409	0.0421504	0.146926	0	0.47618	0.141246	0	0.0934816	0.0798738	0	0.0472166	0.0650808	0	0	0.0744918	0.0528725	0	0	0.152354	0.205831	0.0568033	0	0.22928	0.13761	0.15385	0	0	0	0	0.0389143	0	0.125952	0.1151	0	0.132616
PUS1	0	0	0	0	0	0.000161594	0.0122879	0.0425542	0.000677449	0	0	0	0	0	0	0	0	0	0.01563	0	0.0488935	9.63166e-05	0	0.0267613	0.017952	0	0	0	0.00530547	0	0	0.0269384	0.167979	0.0211551	0	0	0.00248605	0	0	0	0	0	0.0791586	0	0.0220117	0.0210576	0	0.0241926
EP400	0.0408878	0.0492448	0.0172429	0.232583	0.0864585	0.0254204	0.0345154	0.0294677	0.244627	0.0756926	0.116483	0.0798414	0	0.253686	0	0	0	0	0.0168004	0	0	0.00369195	0	0.042952	0.0405412	0	0	0.181871	0.146292	0	0.266751	0.0627462	0.153672	0.107192	0	0	0.101854	0	0	0	0.107688	0	0	0	0.0699192	0.0716086	0	0.0831198
DDX51	0.230014	0	0.11034	0	0.00907194	0.0429401	0.0236433	0.0281356	0.00129043	0	0.00262299	0.273117	0	0.124907	0	0.176809	0	0	0.024614	0	0.0601329	0.000368496	0	0.0425027	0.0399274	0	0	0.196948	0.00230835	0	0	0.0637652	0.0502076	0.0164118	0	0	0.0233755	0.0279782	0	0	0	0	0.0738108	0	0.0153408	0.0556127	0	0.0624285
NOC4L	0	0	0	0.0211775	0.0282129	0.00191092	0.00347511	0.0293751	0	0	0.021526	0	0	0.0237137	0	0	0	0	0.000109051	0	0	0.0281366	0	0.0324919	0	0	0	0	0.00299052	0	0	8.03622e-05	0	0.00995684	0	0	0.0245758	0	0	0	0	0	0	0	0.000250585	0.0125878	0	0.0110563
GALNT9	0.191423	0.115293	0.226445	0.195804	0.137241	0.105976	0.0412359	0.134348	0.0570714	0.50867	0.0973433	0.310843	0	0.149443	0.0514474	0.168686	0	0	0.0850623	0.214708	0.237801	0.163656	0	0.200367	0.150061	0	0.117062	0.653926	0.191193	0	0	0.149789	0.0967369	0.134411	0	0	0.0962734	0.314049	0	0	0.219178	0	0.0129442	0	0.212746	0.141	0.402136	0.184659
FBRSL1	0	0	0	0	0.00996046	0.00175507	0.0179515	0.0217778	0.0126678	0.0598394	0.00620155	0	0	0.00322643	0	0	0	0	0.000109051	0	0	9.63166e-05	0	0.0239038	0	0	0	0	0.0857033	0	0	0.0285503	0	6.10373e-05	0	0	0.0659871	0.0215857	0	0	0	0	0.0798862	0	0.0403612	0.0074869	0.169341	0.0787405
LRCOL1	0	0	0	0	0	0	6.21356e-05	0	0	0	0	0	0	0	0	0	0	0	0	0	0	0	0	0	0	0	0	0	0	0	0	0	0	0	0	0	0	0	0	0	0	0	0	0	0	0	0	0
P2RX2	0	0	0	0	0	0	0	0	0	0	0	0	0	0	0	0	0	0	0	0	0	0	0	0	0	0	0	0	0	0	0	0	0	0	0	0	0	0	0	0	0	0	0	0	0	0	0	0
POLE	0	0	0.0956725	0	0.00704128	0.000161594	0.0137933	0.00531553	0.000677449	0	0	0	0	0	0	0	0	0	0.00103217	0	0	9.63166e-05	0	0.00818745	0	0	0	0	0.0360538	0	0	0.000118022	0.105376	0.0115746	0	0	0.0107981	0	0	0	0	0	0	0	6.52442e-05	0.0125721	0	0.0133564
PXMP2	0	0	0	0	0	0	0.000424611	0	0	0	0	0	0	0	0	0	0	0	0.00811839	0	0	0	0	0	0	0	0	0	0	0	0	0	0	0	0	0	2.48316e-05	0	0	0	0	0	0	0	0	0	0	0
PGAM5	0.101488	0.0653619	0.0113599	0.137782	0.0459315	0.0270962	0.0151012	0.0392758	0.0129977	0	0	0.135756	0	0.0337108	0	0.095678	0	0	0.127094	0	0	0.0091464	0	0.0378517	0.0428568	0	0.117062	0.0744918	0.00371432	0	0	0.110269	0	0.0387454	0	0.0839892	0.0248096	0.162636	0	0	0	0	0	0	0.015767	0.0521265	0	0.0589437
ANKLE2	0.0743885	0.197056	0.00432057	0.0266193	0.0280986	0.00101527	0.0261474	0.0398485	0.00416446	0.170788	0.0338589	0	0	0.17001	0.214389	0.231384	0	0	0.0773737	0	0.00887498	0.0418958	0	0.0860637	0.0224095	0	0.117062	0.304984	0.0550643	0	0	0.00994173	0.124989	0.0730759	0	0	0.138538	0.189222	0	0	0	0	0	0	0.0885056	0.0989574	0	0.0918062
GOLGA3	0.155187	0.11238	0.0965311	0.16518	0.0256578	0.102166	0.034122	0.0962422	0.062517	0	0.173272	0.214338	0	0.150052	0.492793	0.16117	0	0	0.123674	0	0.174755	0.234274	0	0.114738	0	0	0.117062	0.472023	0.0244929	0	0	0.12811	0.127316	0.130356	0	0.309842	0.141805	0	0	0	0	0	0	0	0.106716	0.186779	0.173012	0.0959204
CHFR	0	0	0.0305608	0	0	0.0640976	0.0188182	0.0444532	0.222105	0.0598394	0.00750104	0	0	0.171572	0	0	0	0	0.00131491	0	0.11166	0.004649	0	0.076254	0.0189423	0	0	0.0744918	0.0206449	0	0	0.0358304	0.00543251	0.0107957	0	0	0.0653114	0	0	0	0	0	0.192351	0	0.0853692	0.0359609	0	0.0572617
ZNF26	0	0	0.0235634	0	0	0.0306662	0.0157159	0.0473084	0.00294091	0	0.00210179	0	0	0.0057162	0	0	0	0	0.00747494	0	0	0.106185	0	0.0442475	0.0402942	0	0	0	0.0182828	0	0	0.0606099	0	0.0536058	0	0	0.0126304	0.0289724	0	0	0	0	0	0	0.101544	0.0567058	0	0.0274821
ZNF84	0.294961	0	0.0606885	0.0581852	0.0378472	0.059763	0.0352407	0.0607565	0.0126678	0	0.0603764	0.0798414	0	0.116488	0	0.0528052	0	0	0.0477441	0	0.125295	0.0188872	0	0.0426923	0.144405	0.117899	0	0	0.145403	0	1.11872	0.131626	0.0981466	0.0370098	0	0.113377	0.0446184	0.0851553	0.212326	0	0	0	0	0	0.0736508	0.148837	0	0.0552915
ZNF140	0.0698339	0	0	0	0.0135452	0.000543409	0.0108853	0.00959224	0.00416446	0	0.000811407	0	0	0.123871	0.173072	0.0984356	0	0	0	0	0.111063	0.0403788	0	0.00693368	0.0106927	0	0	0	0.00616693	0	0	8.03622e-05	0	0.0411688	0	0	0.022681	0.137562	0	0	0	0	0.0738108	0	0.0314928	0.00189675	0	0.0168063
ZNF891	0.0743885	0	0	0	0	0.000479598	0.0121898	0.0190826	0.000677449	0	0	0	0	0.036841	0	0	0	0	0.0376979	0.169795	0.0219847	0.0120544	0	0	0	0.167915	0	0	0.0485332	0	0	0.0466799	0.0234844	0.00910207	0	0	0.0385395	0	0.212326	0	0	0	0	0	0	0.0130235	0	0.0107616
ZNF10	0	0	0	0	0	0	0.000337991	0	0	0	0	0	0	0	0	0	0	0	0	0	0	0	0	0.00829322	0	0	0	0	0	0	0	0	0	0.000132707	0	0	0	0	0	0	0	0	0	0	0	0	0	0
AC026786.1	0	0	0	0	0	0.00040221	0.001504	0	0	0	0	0	0	0	0	0	0	0	0	0	0	0	0	0	0	0	0	0	0	0	0	8.03622e-05	0	0	0	0	0	0.00208748	0	0	0	0	0	0	0	0	0	0.0113381
ZNF268	0	0	0	0.137782	0	0.0368189	0.00987869	0.00841626	0.00888768	0.19337	0.000811407	0	0	0	0	0.0766167	0	0	0.0403602	0	0.0643302	0.000794274	0	0.0403092	0	0	0	0.184696	0.00206381	0	0	0.0354792	0.0318646	0.0321276	0	0	0.0171103	0.0323687	0	0	0.107688	0	0	0	0.0475998	0.0691434	0	0.00986349
ANHX	0	0	0	0	0	0	0	0	0	0	0	0	0	0	0	0	0	0	0	0	0	0	0	0	0	0	0	0	0	0	0	0	0	0	0	0	0	0	0	0	0	0	0	0	0	0	0	0
TUBA3C	0	0	0	0	0	0	3.09199e-05	0	0	0	0	0	0	0	0	0	0	0	0	0	0	0	0	0	0	0	0	0	0	0	0	0	0	0	0	0	0	0	0	0	0	0	0	0	0	0	0	0
TPTE2	0	0	0	0	0	0.0503303	0.00462855	0.000853129	0	0	0	0	0	0	0	0	0	0	0	0	0	9.63166e-05	0	0	0	0	0	0	0.00458886	0	0	0.00939226	0.015767	0	0	0	0.0376705	0	0	0	0	0	0	0	0	0.00027826	0	0.00175372
MPHOSPH8	0	0.403292	0.258389	0.171759	0.244219	0.100621	0.0981741	0.20802	0.245457	0.345781	0.0861985	0.0798414	0	0.262178	0.369474	0.254111	0	1.18386	0.197284	0	0.301406	0.341211	0	0.282647	0.167547	0.291455	0	0.170223	0.115861	0	0.266751	0.296533	0.26997	0.23377	0.169824	0.0839892	0.246109	0.57318	0.790405	0.21867	0.0741914	0	0.269711	0	0.0927881	0.126032	0.173012	0.263963
PSPC1	0.334908	0	0.165848	0.0815063	0.181999	0.059529	0.0595864	0.109272	0.212843	0.436927	0.178591	0.310843	0	0.0169327	0	0.0613424	0	0	0.166687	0.185424	0.26251	0.0940298	0	0.233526	0.140042	0.177751	0	0.304984	0.159234	0	0.552412	0.278349	0.169133	0.137977	0	0	0.216046	0.0325456	0	0	0.347203	0	0.0791586	0	0.00877775	0.126354	0	0.148995
ZMYM5	0.131388	0	0	0.0900257	0.00704128	0.00319554	0.0265606	0.010157	0.0135233	0.0756926	0	0	0	0	0	0	0	0	0.057253	0	0	0.00135468	0	0.0184071	0.111323	0	0	0	0.056554	0	0	0.092693	0.0371632	0.0138406	0	0	0.0531957	0.135295	0	0	0	0	0.0389143	0	6.52442e-05	0.0398771	0	0.0580315
ZMYM2	0.166384	0.241478	0.204738	0.284637	0.226767	0.199185	0.0806972	0.188514	0.0657339	0	0.151172	0.111417	0	0.241674	0.230975	0.114528	0	0	0.228318	0.389766	0.180143	0.057368	0	0.240604	0.156179	0.399499	0.117062	0.237893	0.265483	0	0.413313	0.358111	0.38642	0.110197	0	0.465165	0.197707	0.289	0.472259	0.642874	0.229931	0	0.244236	0	0.181603	0.18282	0.173012	0.224586
GJA3	0	0	0	0	0	0	0	0	0	0	0	0	0	0	0	0	0	0	0	0	0	0	0	0	0	0	0	0	0	0	0	0	0	0	0	0	0	0	0	0	0	0	0	0	0	0	0	0
GJB2	0	0	0	0	0	0	0	0	0	0	0	0	0	0	0	0	0	0	0	0	0	0	0	0	0	0	0	0	0	0	0	0	0	0.0451487	0	0	0	0	0	0	0	0	0	0	0	0	0	0
GJB6	0	0.0421554	0.0275085	0.0187963	0	0	0.000434798	0.0142627	0	0	0	0	0	0	0	0	0	0	0.0155785	0.342322	0	0.111275	0	0.00439473	0	0	0	0.0744918	0	0	0	0	0	0	0	0	0.0158579	0	0	0	0	0	0	0	0.00214133	0.0334041	0	0.0107774
CRYL1	0	0.161562	0	0	0.111622	0.157223	0.020274	0.0435621	0.240677	0	0.0045282	0	0	0.25517	0	0.146431	0	0	0.0182659	0.315789	0.0495386	0.0944239	0	0.13891	0.106058	0.0725803	0	0.184696	0.047948	0	0	0.0593334	0.132648	0.0356057	0	0	0.0925985	0.00728581	0	0	0	0	0.0523374	0	0.0841965	0.0197366	0	0.0599068
IFT88	0	0.143935	0.0778045	0	0.0282129	0.0095933	0.0258858	0.0328456	0.00532266	0	0.00298282	0	0	0.150448	0.209166	0.0984356	0	0	0.0790942	0	0.0760969	0.000794274	0	0.0271431	0.0453938	0	0	0	0.00785193	0	0	0.0378719	0.125539	3.49071e-05	0	0	0.0241894	0.0285372	0	0	0	0	0	0	0.100508	0.0259488	0	0.0723473
IL17D	0.0400124	0	0.113021	0.0374134	0	0.0399976	0.0149305	0.0299451	0	0.150266	0.00262299	0	0	0.0294446	0.172335	0	0	0	0.0208698	0	0.024893	0.000794274	0	0.0100535	0.0431708	0.0414538	0.170552	0	0.00530289	0	0	0.0359694	0.168694	0.0533799	0	0	0.0212883	0	0	0	0	0	0	0	0.0325945	0.0253599	0	0.0176667
EEF1AKMT1	0	0	0.0161021	0	0	0.000681042	0.0101931	0.013797	0.00384723	0.294722	0.000811407	0	0	0.0588742	0	0	0	0	0.000657385	0	0.0793953	0.0175129	0	0.0411644	0.017952	0	0	0	0.00282374	0	0	0.036387	0	0	0	0	0.00167869	0	0	0	0	0	0.0208772	0	0.000311833	0	0	0.00548447
XPO4	0.101223	0.179792	0	0	0.133147	0.074229	0.0352444	0.0670759	0.0025271	0	0.00750104	0	0	0.076792	0	0	0	0	0.0730322	0	0.0728353	0.0125602	0	0.0421607	0.025357	0	0	0	0.0192357	0	0.266751	0.0753062	0	0.0304091	0	0.309842	0.031124	0.00208748	0	0	0	0	0.214458	0	0.00405694	0.0609883	0	0.0856209
LATS2	0	0	0	0	0	0.0238401	0.000983667	0	0	0	0	0	0	0	0	0	0	0	0	0	0	0	0	0	0	0	0	0	0.00076636	0	0	0	0	0	0	0	0	0	0	0	0	0	0	0	0	0	0	0.0131541
SAP18	0.386289	0.301016	0.18277	0.267832	0.249573	0.0965119	0.0625072	0.155994	0.282093	0.201317	0.0514961	0.07854	0	0.442431	0	0.24202	0	0.196131	0.234327	0.247892	0.343943	0.138911	0	0.268734	0.218086	0.167915	0.117062	0.35701	0.193043	0	0.413313	0.249045	0.26643	0.23945	0.169824	0.22928	0.252139	0.0263633	0	0	0.3089	0	0.180434	0	0.0564125	0.298369	0.169341	0.175654
SKA3	0	0	0	0	0	0	0.0011398	0	0	0	0	0	0	0	0	0.0528052	0	0	0	0	0	0	0	0	0	0	0	0	0	0	0	0	0	0	0	0	0	0	0	0	0	0	0	0	0	0	0	0
MRPL57	0.15703	0.190272	0.0407086	0.135742	0.168128	0.0343666	0.0381333	0.079913	0.0175272	0	0.00764281	0.07854	0	0.112633	0.230975	0.126691	0	0	0.0919097	0.36778	0.12837	0.0674992	0	0.0741863	0.0192326	0	0	0	0.0604957	0	0	0.100823	0.0456011	0.0732097	0	0.392008	0.0823753	0.00728581	0	0.184339	0.0275415	0	0.0849894	0	0.191359	0.0867237	0	0.0982576
ZDHHC20	0.221953	0	0.162032	0.245238	0.0730495	0.0846396	0.0365487	0.0719328	0.0304409	0	0.00620155	0	0	0.00973091	0	0.206741	0	0	0.0778753	0.153357	0.20889	0.0495024	0	0.121697	0.137116	0.0268446	0.170552	0.304984	0.0755214	0	0	0.00195064	0.115662	0.0676207	0.452964	0	0.0311644	0.214024	0.426982	0	0.248112	0	0	0	0.158116	0.133098	0	0.0897037
MICU2	0	0.154363	0.0481828	0.105907	0.0229894	0.128649	0.0516431	0.104804	0.0234543	0	0.057629	0.0915534	0	0.123624	0	0	0	0.196131	0.127391	0	0.0827877	0.0633364	0	0.0809526	0.171661	0.222408	0	0.549091	0.0961121	0	0	0.169378	0.20481	0.0302494	0.169824	0	0.0451854	0.0230447	0	0.184339	0.177208	0	0.0738108	0	0.0435097	0.191324	0.173012	0.0611876
FGF9	0	0.209776	0.104096	0.0900257	0.0282129	0.0331388	0.0154593	0.0477963	0.0161984	0.051667	0.000811407	0	0	0.112222	0.0421504	0	0	0	0.0231135	0.170212	0.106296	0.0521519	0	0.0647975	0.0630465	0	0	0	0.0932483	0	0	0.0428593	0.0661946	0.0184829	0.51891	0	0.107529	0.192341	0	0	0.310042	0	0.192351	0	0.0540488	0.06698	0	0.0673516
SGCG	0	0	0	0	0	0	0.00870216	4.70516e-05	0	0	0	0	0	0	0	0	0	0	0	0	0	0	0	0	0	0	0	0	0	0	0	8.03622e-05	0	0	0	0	6.14997e-05	0	0	0	0	0	0	0	0	0	0	0
SACS	0.29575	0.185244	0.303021	0.2393	0.421809	0.170371	0.0531566	0.160856	0.0401553	0.0756926	0.121139	0	0	0.332842	0.52286	0.221433	0	0	0.21241	0	0.259982	0.0878067	0	0.210109	0.31771	0.354592	0.117062	0.262904	0.197721	0	0	0.22282	0.162549	0.277561	0.452964	0	0.25744	0.209299	0.212326	0.642874	0.697218	0	0.24185	0	0.122214	0.252423	0.402611	0.193196
TNFRSF19	0	0	0	0	0	0.00193478	0.00367749	0.00381043	0	0	0	0	0	0.0373332	0	0	0	0	0.000578372	0.169381	0.0158083	0	0	0	0.0125924	0	0	0	0.00322226	0	0.413313	0.0214789	0	0	0	0.0839892	0.000423961	0.0215857	0	0	0	0	0	0	0.00287549	0	0	0.00296429
MIPEP	0.0280608	0.209776	0.0654	0	0	0.0132051	0.0186241	0.0199501	0.167851	0	0	0	0	0	0	0	0	0	0.00842812	0	0.0436675	0.0272658	0	0.0323514	0.0453938	0.123996	0	0	0.00870024	0	0.552412	0.0573523	0.0201277	0.00909477	0	0	0.0492274	0	0	0	0	0	0	0	0.0188784	0.0116844	0	0.0295431
C1QTNF9B	0	0	0	0	0	0	0.000709479	0	0	0	0	0	0	0	0	0	0	0	0.0107525	0	0	0	0	0	0	0	0	0	0	0	0	0	0	3.49071e-05	0	0	0	0	0	0	0	0	0	0	0	0	0	0
C1QTNF9	0	0	0	0	0	0	0	0	0	0	0	0	0	0	0	0	0	0	0	0	0	0	0	0	0	0	0	0	0	0	0	0	0	0	0	0	0	0	0	0	0	0	0	0	0	0	0	0
PARP4	0	0	0	0	0	0	0.00278177	0.000925153	0	0	0.09485	0	0	0	0	0	0	0	0.00418889	0	0.0657453	0	0	0.015681	0	0	0	0	0.131672	0	0	0	0	0	0	0	0	0	0	0	0	0	0	0	0	0	0	0.000127463
ATP12A	0	0	0	0	0	0.0377175	0.00152362	0.00420024	0	0	0.0147398	0	0	0	0	0	0	0	0.011672	0	0	0.0120607	0	0.0118211	0	0	0	0	0	0	0	8.03622e-05	0	0	0	0	0	0	0	0	0	0	0	0	0	7.4571e-05	0	0
RNF17	0	0	0	0	0	0	0.000239902	9.77151e-05	0	0	0	0	0	0	0	0	0	0	0	0	0	0	0	0	0	0	0	0	0	0	0	0.0498154	0	0	0	0	2.48316e-05	0	0	0	0	0	0	0	0	0	0	0
CENPJ	0	0	0.0144929	0.115299	0	0.0704025	0.0275324	0.0298456	0.00129043	0	0.0896275	0	0	0	0	0	0	0	0.0147322	0	0	9.63166e-05	0	0.0156773	0.0166149	0.0268446	0	0	0.00568459	0	0	0.0357072	0.015691	0.0144892	0	0	0.0022948	0	0	0.184339	0	0	0	0	0.0037417	0.0211538	0.173012	0.0133997
PABPC3	0	0.199074	0	0	0	0.00040221	0.00289042	0.00998231	0	0	0	0	0	0.0740525	0	0	0	0	0.0187245	0.193376	0	0.0449687	0	0.00861999	0	0	0	0	0	0	0	8.03622e-05	0	2.69061e-05	0	0	4.4894e-05	0.0215857	0	0	0	0	0	0	0.00287549	0	0	0.00766836
AMER2	0.0698339	0.10712	0.0925555	0.0806319	0.0223439	0.219625	0.0477723	0.105317	0.0611171	0.342156	0	0	0	0.136174	0.132407	0.252749	0	0.47618	0.0656255	0	0.103439	0.151683	0	0.12022	0.120368	0.167987	0.117062	0.59997	0.11315	0	0	0.0937488	0.139522	0.149003	0.450664	0.0839892	0.0553632	0.205938	0	0.248253	0.0275415	0	0.218463	0	0.0795337	0.123672	0	0.173414
MTMR6	0.0551229	0.376926	0.105663	0.0517949	0.135244	0.0615775	0.0308295	0.10573	0.172559	0.118071	0.149261	0.427039	0	0.129505	0	0.0423244	0	0.196131	0.151343	0.524913	0.066906	0.228579	0	0.107814	0.244978	0.240354	0	0.345619	0.0237709	0	0	0.063798	0.188599	0.197005	0	0.22928	0.0379162	0.121906	0	0	0.369855	0	0	0	0.173308	0.142052	0	0.19583
NUP58	0.0280608	0.313386	0.0466198	0.0211775	0.0805011	0.0794377	0.0389923	0.076064	0.0571585	0.147594	0.000811407	0	0	0.118322	0	0.0721751	0	0	0.107966	0.206986	0.171126	0.0615054	0	0.10341	0.0423158	0.0414538	0.199752	0	0.125956	0	0	0.113625	0.130842	0.102463	0.450664	0	0.107231	0.148947	0.338211	0.580111	0.264853	0	0.091002	0	0.108782	0.0945661	0	0.23897
ATP8A2	0.401334	0.221283	0.253791	0.319427	0.207711	0.336864	0.126234	0.299385	0.197113	0.105425	0.338603	0.130962	0	0.238034	0.809674	0.50123	0	0	0.39052	0.322904	0.346207	0.218491	0	0.329949	0.416483	0.369413	0	0.305474	0.431597	0	0	0.435838	0.476398	0.219652	0.901889	0	0.356262	0.109874	0	0.452719	0.190778	0	0.236333	0	0.215062	0.334413	0.169341	0.309454
SHISA2	0	0	0	0	0	0	0.00039521	0	0	0	0	0	0	0	0	0	0	0	0	0	0	0	0	0	0	0	0	0	0	0	0	0	0	0	0	0	0	0	0	0	0	0	0	0	0	0	0	0
RNF6	0.101223	0.295987	0.192306	0.152142	0.0906968	0.00955211	0.0421373	0.0652282	0.00294091	0.0598394	0.0662183	0	0	0.0993118	0.327127	0.248851	0	0	0.0857018	0	0.0800194	0.0492983	0	0.130191	0.116313	0.123996	0.461171	0.196948	0.0259171	0	0.266751	0.0723893	0.160734	0.128625	0	0.179163	0.0446353	0.125029	0	0	0	0	0.111249	0	0.14418	0.240185	0	0.179498
CDK8	0.101223	0.229904	0.203164	0.165597	0.00907194	0.111404	0.0433316	0.0528306	0.0455085	0	0.0045282	0	0	0.12912	0.267621	0	0	0	0.00417509	0	0.07455	0.0986522	0	0.118059	0.135684	0	0	0.170223	0.120686	0	0	0.194998	0.00880676	0.0760372	0	0	0.0642583	0.0279782	0	0	0	0	0.239683	0	0.00668035	0.0983746	0.173012	0.0741522
WASF3	0.109022	0	0.0783701	0.180191	0.15878	0.0767968	0.0408901	0.109485	0.0590255	0.404068	0.0417181	0.07854	0	0.21766	0	0.148723	0	0	0.168033	0	0.14695	0.0407145	0	0.188863	0.201711	0.15601	0	0.350429	0.129678	0	0	0.157793	0.137926	0.0420064	0	0.432508	0.111313	0.0477687	0	0	0.395521	0	0.408316	0	0.0991779	0.150411	0.402611	0.146607
GPR12	0.123539	0	0.0292852	0.0833383	0.00767235	0.00311	0.0228849	0.0283196	0.00416446	0	0.16414	0.207866	0	0.0330482	0	0	0	0	0.0266909	0	0.0420735	0.299449	0	0.0800319	0.0156142	0	0	0	0.0893054	0	0	0.0456509	0	0.0810601	0	0	0.121892	0.0323687	0	0	0	0	0	0	0.0936825	0.077469	0	0.102418
USP12	0	0.11238	0.0778463	0.0135772	0.0140136	0.024497	0.0241091	0.0611467	0.714091	0	0.0045282	0.160895	0	0.0793512	0.268127	0.0383269	0	0	0.114984	0.315046	0.142053	0.000368496	0	0.1073	0.0574076	0	0.117062	0	0.0551272	0	0.413313	0.0241836	0.0591809	0.0956172	0	0	0.0636255	0	0	0.452719	0.258146	0	0.300515	0	0.0989903	0.116281	0	0.0780916
RPL21	0	0	0.0533987	0	0.00907194	0.00221822	0.0324711	0.0501596	0.00649394	0	0.0221331	0	0	0.154003	0.166382	0.121773	0	0	0.0465503	0	0.12364	0.023559	0	0.036404	0.00272303	0.0727503	0	0.237893	0.0109432	0	0	0.141653	0.243622	0.0496429	0	0.309842	0.0864638	0.0215857	0	0.452719	0.107688	0	0	0	0.0543944	0.0507658	0	0.0303256
RASL11A	0	0	0	0	0	0	0.000620833	0	0	0	0	0	0	0	0	0	0	0	0	0	0	0	0	0	0	0	0	0	0	0	0	0	0	0	0	0	0	0	0	0	0	0	0	0	0	0	0	0
GTF3A	0	0	0.131073	0	0.00767235	0.0975225	0.0521489	0.0716623	0.0513526	0.409422	0.0227788	0.0258996	0	0.0805852	0.11963	0	0	0.196131	0.127013	0	0.102489	0.00135468	0	0.106226	0.104035	0.0268446	0.404523	0	0.136744	0	0	0.0382901	0.0488269	0.177635	0	0	0.061491	0.014498	0	0.184339	0.0275415	0	0.117239	0	0.0741001	0.0234078	0	0.156787
MTIF3	0.127426	0	0.0630946	0.129015	0.0416374	0.0419433	0.0344128	0.054166	0.22199	0	0.0157686	0	0	0.038041	0	0	0	0.196131	0.0754702	0.185424	0.101634	0.0552272	0	0.0369004	0.0406975	0	0	0	0.0187322	0	0	0.170243	0.0787018	0.0358537	0.169824	0.414893	0.0951503	0.00728581	0	0	0	0	0.0523374	0	0.0654492	0.0617708	0	0.0550888
LNX2	0	0	0	0	0.00704128	0.00139704	0.0172511	0.0600197	0.161683	0	0.00737501	0	0	0.0361833	0.0421504	0.248099	0	0	0.0205255	0	0	0.00135468	0	0	0.0165284	0	0	0	0.00373662	0	0	0.0392482	0	0.0228226	0	0	0.00848892	0	0	0	0	0	0	0	0.0828254	0	0	0.0236571
POLR1D	0.193321	0.166315	0.0591961	0.0464106	0.00704128	0.0495628	0.0515569	0.0943928	0.0126662	0.375696	0.00750104	0	0	0.03476	0	0.0528052	0	0	0.0440164	0	0	0.0678192	0	0.0909291	0.0925192	0	0	0	0.0116595	0	0.266751	0.108621	0.0401814	0.0376052	0	0	0.126628	0	0	0	0.257873	0	0.186093	0	0.137438	0.0767487	0	0.0892758
GSX1	0	0	0	0	0	0	0.000953672	0	0	0	0	0	0	0	0	0	0	0	0	0	0	0	0	0	0	0	0	0	0	0	0	0	0	0	0	0	0	0	0	0	0	0	0	0	0	0	0	0
URAD	0	0	0	0	0	0	0.000134884	0	0	0	0	0	0	0	0	0	0	0	0	0	0	9.63166e-05	0	0	0	0	0	0	0	0	0	0	0	0	0	0	0	0	0	0	0	0	0	0	0	0	0	0
FLT3	0	0	0	0	0.0436527	0.0022657	0.00584057	0.0102631	0.000677449	0	0.00737501	0	0	0.036841	0	0	0	0	0.00901701	0	0	0.0192894	0	0	0	0	0	0	0.0148541	0	0	0.000301551	0	2.69061e-05	0	0	0.00141192	0	0	0	0	0	0.0523374	0	0.000199372	0.0253943	0	0.0113409
PAN3	0	0.210538	0.190857	0.0187963	0.100877	0.103126	0.0533332	0.162385	0.0563546	0.20514	0.0120737	0	0	0.0385656	0.197559	0	0	0	0.0267387	0	0.0961278	0.0385557	0	0.117002	0.0873104	0.0777755	0.549816	0.237893	0.100737	0	0	0.148117	0.0787018	0.0573173	0	0	0.144432	0.19906	0	0	0.176265	0	0.108701	0	0.11069	0.0807632	0	0.110318
FLT1	0	0	0	0	0	0	0.000908273	0.000157469	0	0	0	0	0	0	0	0	0	0	0	0	0	0	0	0.0191107	0	0	0	0	0	0	0	0.0478923	0.0502076	0	0	0	0.130711	0	0	0	0	0	0	0	0	0	0	0
POMP	0.141899	0	0.0749211	0.177483	0.0495336	0.0228599	0.0434943	0.137291	0.0151765	0.0756926	0.0799264	0	0	0.120675	0.0997946	0.121773	0	0.350677	0.146918	0	0.186801	0.115578	0	0.0826412	0.15375	0.117899	0	0.237893	0.186309	0	0	0.093406	0.157647	0.130133	0	0.179163	0.161101	0.00208748	0.513544	0.184339	0.12038	0	0.214524	0	0.171937	0.175562	0.402611	0.117464
SLC46A3	0	0	0	0	0.0202466	0.136052	0.0228948	0.0123385	0.223776	0	0.0144389	0.130962	0	0	0	0	0	0	0.0385995	0	0.0771463	0.000368496	0	0	0	0	0	0	0.00354362	0	0	0.025249	0.0233086	0.0185539	0	0	0.00857214	0	0	0	0	0	0.0208772	0	0.00572752	0	0.173012	0.0246524
MTUS2	0.120072	0.187017	0.196495	0.263348	0.134675	0.403501	0.167696	0.224156	0.264335	0	0.144768	0	0	0.308655	0.788978	0.215426	0	0	0.150144	0	0.140903	0.238272	0	0.193662	0.198486	0.269404	0.21487	0.0744918	0.18775	0	0.266751	0.203313	0.329649	0.0703347	0	0	0.333432	0.20531	0	0	0.107688	0	0	0	0.238469	0.165634	0.697064	0.136947
SLC7A1	0.250309	0.0930577	0.154172	0.0860134	0.119754	0.0196518	0.0401481	0.0414392	0.00479524	0.0976056	0.0828941	0.07854	0	0.0916874	0	0.104048	0	0	0.0862966	0.170212	0.0942457	0.0643487	0	0.104515	0.118849	0	0	0.399258	0.0865176	0	0	0.116368	0.0888593	0.0934615	0	0.257761	0.0474468	0.0523157	0	0	0.12038	0	0	0	0.0245204	0.215017	0.173012	0.196388
UBL3	0.260329	0.157956	0.209125	0.349129	0.151749	0.172521	0.0717531	0.148433	0.243626	0.652592	0.141319	0.256509	0	0.164961	0.267621	0	0	0	0.182866	0.373881	0.0943503	0.131251	0	0.158134	0.252428	0	0.295273	0.832294	0.217746	0	0.266751	0.145614	0.147872	0.234197	0.169824	0.329304	0.308294	0.199551	0	0	0.246821	0	0.117192	0	0.287633	0.230891	0	0.364866
KATNAL1	0.160396	0.213624	0.091929	0.120841	0.0947604	0.173391	0.0399594	0.0555053	0.0155953	0.051667	0.0438122	0.0735045	0	0	0.0514474	0.289238	0	0	0.113185	0.315046	0.088818	0.0474335	0	0.161013	0.0533	0.249751	0.295273	0.0744918	0.182376	0	0	0.0900113	0.168088	0.0242988	0	0.421058	0.105951	0.135295	0.212326	0	0	0	0.0594976	0	0.0443291	0.087546	0.409369	0.102933
UBE2L5	0	0	0	0	0	0	0.00130516	0.000244551	0	0	0	0	0	0.0160669	0	0	0	0	0	0	0.0301172	0	0	0.0166466	0	0	0	0	0	0	0	0	0	0	0	0	0.000154887	0	0	0	0	0	0	0	0.000667565	0	0	0
HMGB1	0.263784	0.212109	0.0722654	0.213994	0.16234	0.254665	0.120639	0.179498	0.346141	0	0.391374	0.302806	0	0.218403	0.470243	0.161258	0	0.370848	0.239684	0.468612	0.297145	0.256955	0	0.215138	0.246721	0.420615	0	0.268011	0.218487	0	0.266751	0.316316	0.324952	0.255577	0.49083	0.762151	0.265732	0.144807	0	0	0.268377	0	0.409564	0	0.340839	0.265805	0.399673	0.291785
USPL1	0	0	0.0131058	0	0.00767235	0.00629654	0.02424	0.0223193	0.0169599	0	0.000811407	0	0	0.0435373	0	0	0	0	0.00393379	0	0.0940517	0.000794274	0	0.140072	0.0551304	0	0	0	0.0904897	0	0	0.13353	0.041679	0.0341917	0	0.20939	0.0182792	0.078797	0	0	0	0	0	0	0.00718633	0.0540618	0.402611	0.0629061
ALOX5AP	0	0.115293	0	0	0	0.0337206	0.000364792	0.0015513	0	0	0	0	0	0.0555278	0	0	0	0	0	0	0	0	0	0	0	0	0	0	0	0	0	0	0	0	0	0	0	0	0	0	0	0	0	0	0	0	0	0
MEDAG	0	0	0	0	0	0	0.000865597	0	0	0	0.000811407	0	0	0	0	0	0	0	0.00415547	0	0	0	0	0	0.00536709	0	0	0	0	0	0	0	0	0	0	0	0	0	0	0	0	0	0	0	0	0	0	0
TEX26	0	0	0.0131058	0	0	0	0.00249093	0.000252486	0.153138	0	0	0	0	0	0	0.095142	0	0	0	0	0	0	0	0	0.0165284	0	0	0	0	0	0	0	0	0	0	0	0.000170488	0	0	0	0.177208	0	0	0	0	0	0	0
HSPH1	0.331413	0.443756	0.471314	0.153332	0.383151	0.364997	0.126267	0.27597	0.2566	0.599353	0.207427	0.177205	0	0.323362	0.0997946	0.403429	0	0.545397	0.299073	0.621245	0.419782	0.39292	0	0.336244	0.458231	0.260223	0.168172	1.08259	0.314276	0	0.615688	0.383825	0.479115	0.430406	0.51891	0.481463	0.365246	0.164532	0.793334	0.887094	0.136405	0	0.3296	0	0.423315	0.430921	0.574981	0.60497
B3GLCT	0.0743885	0.0653619	0.0725611	0	0.071088	0.0849113	0.0320455	0.0347038	0.00406342	0	0.0222461	0.0258996	0	0.0472081	0	0	0	0	0.0136782	0.169381	0.152739	9.63166e-05	0	0.0381499	0.0899807	0.0727503	0	0	0.0417423	0	0	0.0222739	0.149886	0.00382029	0	0	0.0014489	0.26843	0	0	0	0	0	0	0.0647253	0.0398771	0	0.0426864
RXFP2	0	0	0	0	0	0	0.00192878	0.00654888	0	0	0	0	0	0	0	0	0	0	0	0	0	0	0	0	0	0	0	0	0	0	0	0	0	0	0	0	0	0	0	0	0	0	0	0	0	0	0	0
FRY	0.228698	0.434285	0.121782	0.199704	0.260487	0.255886	0.0941248	0.231632	0.121661	0.612864	0.387942	0.401476	0	0.205875	0.559266	0.234793	0	0.436871	0.260766	0.320751	0.342277	0.229725	0	0.289828	0.401374	0.51985	0.718327	0.7162	0.281951	0	0.266751	0.351759	0.649149	0.298146	0.403088	0	0.160435	0.186913	0.212326	0	0.425914	0	0.511862	0	0.196393	0.336608	0.402136	0.264137
ZAR1L	0	0	0	0	0	0	2.75921e-05	0	0	0	0	0	0	0	0	0	0	0	0	0	0	0	0	0	0	0	0	0	0	0	0	0	0	0	0	0	0	0	0	0	0	0	0	0	0	0	0.169341	0
BRCA2	0.0280608	0	0	0	0	0	0.000519186	0	0	0	0	0	0	0	0	0	0	0	0.0184961	0	0	0	0	0.0191107	0	0	0	0	0	0	0	0	0	0	0	0	0.000356218	0	0	0	0	0	0	0	0	0	0	0
N4BP2L1	0.079707	0.222835	0.123153	0.0603227	0.106347	0.106435	0.0476957	0.0525259	0.0251282	0	0.160423	0.252385	0	0.100353	0	0	0	0.72364	0.090912	0.193376	0.0766994	0.0550388	0	0.135436	0.0156142	0	0	0	0.11261	0	0	0.145138	0.18844	0.0574162	0.56961	0	0.201247	0.153983	0	0	0	0	0.183993	0	0.0628653	0.0606145	0.402611	0.144079
N4BP2L2	0.215902	0.599137	0.33936	0.0816757	0.129136	0.29472	0.0961291	0.204758	0.0664567	0.0756926	0.261412	0.606271	0	0.229227	0.637047	0.383318	0	0.992388	0.205524	0.0682206	0.230096	0.11463	0	0.294488	0.379574	0.247441	0	0.268011	0.243438	0	0.615688	0.328256	0.450233	0.260376	0.452964	0.113377	0.245532	0.14691	0.39566	0	0.136405	0	0.213442	0	0.293237	0.253436	0.397879	0.231216
PDS5B	0.466462	0.338711	0.346858	0.22846	0.428539	0.170992	0.0880936	0.240654	0.231822	0.221834	0.229364	0.21895	0	0.304625	0.399782	0.0708245	0	0.436871	0.353672	0.335487	0.325572	0.275008	0	0.228877	0.28727	0.105	0.117062	0.304984	0.278875	0	0.266751	0.355603	0.349843	0.247933	0.450664	0.392008	0.261853	0.178307	0.338211	0.248253	0.701397	0	0.273416	0	0.131789	0.355726	0.409369	0.294873
KL	0	0	0	0	0.0918852	0.00191092	0.000212815	0.00436562	0	0	0	0	0	0	0	0	0	0	0	0.0682206	0	9.63166e-05	0	0.006036	0	0	0	0	0.00295161	0	0	0	0.00456937	3.49071e-05	0	0	0	0	0	0	0	0	0	0	0	0	0	0
STARD13	0.0408878	0.0696152	0.0940157	0.0837388	0.00907194	0.120283	0.0572326	0.0908345	0.0403957	0.170788	0.0904574	0	0	0.0679027	0.24728	0.0423244	0	0	0.101068	0	0.120318	0	0	0.0772485	0.101937	0.182553	0	0.181871	0.0933312	0	0.266751	0.0716979	0.0318646	0.111462	0.169824	0	0.0802129	0.0778016	0	0	0	0	0.0208772	0	0.103296	0.0956347	0	0.0963694
RFC3	0	0.052195	0	0.0506289	0.0589495	0.115725	0.0130408	0.0551751	0.0126662	0	0	0	0	0.00322643	0.621588	0	0	0	0.0127766	0	0	0.0308156	0	0.0834754	0.0352429	0	0	0	0.00308902	0	0	8.03622e-05	0.0215955	0.0499496	0.51891	0	0.0280375	0	0	0	0	0	0	0	0.010117	0.0226833	0	0.0159597
NBEA	0.50066	0.495461	0.380197	0.500931	0.46563	0.404022	0.140747	0.406264	0.268487	0.629782	0.358497	0.457706	0	0.583184	1.62178	0.462345	0	0.992388	0.496109	0.847446	0.70335	0.450821	0	0.539386	0.461831	0.420904	0.589701	0.858614	0.445935	0	0.348022	0.483698	0.55888	0.504922	0.403088	0.409248	0.54935	0.419927	0.472259	0.642874	0.540051	0	0.770817	0	0.401782	0.49631	1.02423	0.408049
MAB21L1	0	0	0	0	0	0	0.000847611	0.0075311	0	0	0	0	0	0	0	0	0	0	0	0	0	0	0	0	0	0	0	0	0	0	0	0	0	0	0	0	0.0165381	0	0	0	0	0	0	0	0	0	0	0.00466409
DCLK1	0.852236	0.556882	0.495999	0.548143	0.546264	0.613543	0.128667	0.394873	0.392198	0.637358	0.262171	0.447743	0	0.672775	1.36378	0.545138	0	0.350677	0.402114	0.577304	0.474292	0.494498	0	0.492429	0.553371	0.769954	0.259286	1.02581	0.379375	0	0.524549	0.482926	0.529597	0.449316	0.820464	0.908669	0.468384	0.319047	0.472259	0.21867	0.416367	0	0.623067	0	0.597008	0.536829	0.568242	0.486999
SOHLH2	0	0	0	0	0	0	0.000117909	0	0	0	0	0	0	0	0	0	0	0	0	0	0	0	0	0	0	0	0	0	0	0	0	0	0	0	0	0	0.000170488	0	0	0	0	0	0	0	0	0	0	0
CCDC169-SOHLH2	0	0	0	0	0	0.000161594	7.11638e-05	0	0	0	0	0	0	0	0	0	0	0	0	0	0	0	0	0	0	0	0	0	0	0	0	0	0	0	0	0	0	0	0	0.642874	0	0	0	0	0	0	0	0
SPART	0.0646547	0.168395	0.145896	0.0766344	0.271164	0.00649384	0.0633492	0.0796999	0.159461	0.341361	0.0389856	0.214338	0	0.0866255	0.285543	0.0969783	0	0	0.0719176	0.372096	0.19108	0.163397	0	0.114635	0.118932	0.295505	0	0.0744918	0.109897	0	0	0.0851666	0.116368	0.16261	0	0.0839892	0.162049	0.0284255	0.39566	0	0	0	0.166255	0	0.157797	0.0979591	0.34099	0.20115
CCNA1	0.118238	0	0.0419497	0.0445215	0.00704128	0.00014397	0.00838872	0.0100503	0.00306306	0	0.0348672	0.0798414	0	0	0	0.036037	0	0	0.0484777	0	0.0280039	0.0232808	0	0.034547	0.0115955	0.0725803	0	0	0.00207325	0	0	0.0439077	0.0535368	0.0186135	0	0	0.0484177	0	0	0	0	0	0	0	0.0232462	0	0	0.0224949
SERTM1	0.0469157	0	0.0150349	0	0.028819	0.0587438	0.0147279	0.0148808	0.0131738	0	0	0.111417	0	0.043008	0	0	0	0	0.000617353	0	0.0476449	0	0	0.0710593	0.0942558	0	0	0.262904	0.000831658	0	0	0.0366034	0	0.0557547	0	0	0.0169153	0	0	0	0.256398	0	0.0208772	0	0.0188307	0.0766161	0	0.0338353
RFXAP	0	0	0	0.0135772	0.0640504	0.0667493	0.0218127	0.0142536	0.00592948	0.179575	0.000811407	0	0	0	0	0	0	0	0.0280166	0	0	0.0200874	0	0.0606615	0.0349777	0	0	0.366172	0.0142588	0	0	8.03622e-05	0	0	0	0	0.0274607	0	0	0	0.190819	0	0	0	0.0253987	0.0538086	0	0.0516987
SMAD9	0	0.0930577	0	0	0.027538	0.000479598	0.0038817	0.0372398	0.000826809	0	0	0	0	0.0740525	0	0	0	0	0.031023	0	0	0.0943472	0	0	0	0.131196	0	0	0.00731246	0	0	0	0	2.69061e-05	0	0	0.0358569	0	0	0	0	0	0	0	0.000199372	0	0	0.0494667
ALG5	0	0.0421554	0	0	0.128106	0.00274212	0.00950084	0.0251404	0	0	0.000811407	0	0	0.0652909	0	0	0	0	0.0187138	0	0.0182075	0.0854212	0	0.0280967	0.052027	0	0	0	0.00076636	0	0	0.0627158	0.0234844	0.0108424	0	0	0.0346527	0	0.212326	0	0.176265	0	0.188825	0	0.0325828	0.00027826	0	0.0445607
EXOSC8	0	0	0.0883317	0	0.0322409	0	0.0101311	0.0230388	0.000677449	0	0	0	0	0.00322643	0	0	0	0	0	0	0	9.63166e-05	0	0.0330402	0.0228379	0	0	0	0	0	0	0	0.0996593	0.00236849	0	0	0.00121546	0	0	0	0	0	0	0	0.000311833	0	0	0.00804256
SUPT20H	0.0551229	0.240549	0.0113599	0.0323601	0	0.13001	0.0332337	0.042647	0.237138	0	0.000811407	0	0	0.00322643	0	0	0	0.370848	0.00783769	0.206986	0.110661	0.0130735	0	0.0471469	0.0534008	0	0	0	0.0191056	0	0	0.150681	0.0233086	0.0455235	1.00788	0.0839892	0.075563	0.187334	0.338211	0	0	0	0	0	0.0315274	0.0305771	0.402611	0.0437669
CSNK1A1L	0	0	0.00432057	0	0	0	0.000132354	1.90053e-05	0.000826809	0	0	0	0	0	0	0	0	0	0	0	0	0	0	0	0	0	0	0	0	0	0	0	0	0	0	0	0	0	0	0	0	0	0	0	0	0	0	0.00278754
POSTN	0	0	0	0	0	0	0.000425244	0	0.153138	0	0	0	0	0	0	0	0	0	0	0	0	0	0	0	0	0	0	0	0	0	0.266751	0.0229211	0.0234844	0	0	0	0.0108489	0	0	0	0	0	0	0	0	0	0	0.00751963
TRPC4	0	0	0.0204816	0	0.0203987	0	0.0100396	0.0215629	0	0	0.000811407	0.111417	0	0.0501159	0.33266	0	0	0	0	0	0.0516397	0	0	0.024882	0.0169679	0	0	0	0.0384256	0	0	0.077305	0	0.0144653	0	0	0.000351303	0	0	0	0.176265	0	0.0738108	0	0.00735689	0.0085801	0	0.0500596
UFM1	0	0.0723267	0.0150349	0	0	0.120348	0.0323704	0.0883871	0.00880557	0.242667	0.0254401	0.0735045	0	0.102346	0.0421504	0.159425	0	0	0.0915701	0	0.0714438	0.114652	0	0.0951782	0.0620867	0.0777755	0	0.624577	0.11587	0	0.348022	0.0917109	0.170372	0.123077	0	0.113377	0.145014	0.0536304	0	0	0.177208	0	0.065869	0	0.0849313	0.0418466	0	0.102977
FREM2	0	0	0	0	0	0	0.000743989	0.00308309	0	0	0	0	0	0	0	0	0	0	0	0	0	0	0	0	0	0	0	0.0744918	0.00076636	0	0	0	0	0	0	0	0	0	0	0	0	0	0	0	0.00865349	0.0394183	0	0.0125121
STOML3	0	0	0	0	0	0	0.000164965	0	0	0	0	0	0	0	0	0	0	0	0	0	0	0	0	0	0	0	0	0	0	0	0	0	0	0	0	0	0	0	0	0	0	0	0	0	0	0	0	0
PROSER1	0.0975572	0.0800592	0.0382118	0	0	0.0688905	0.0149086	0.0133849	0.000677449	0	0	0	0	0	0.0735528	0.0833112	0	0.350677	0.0423424	0	0.0806242	0.111275	0	0.00920699	0	0	0	0	0.000430529	0	0	0.124712	0	0.036005	0	0.0839892	0.0177185	0	0	0	0	0	0	0	0.00239471	0.0409993	0	0.0267016
NHLRC3	0.165491	0	0.0422561	0	0.102139	0.00890401	0.024535	0.0261945	0.00416682	0	0.0144897	0	0	0.0286683	0	0.125512	0	0	0.0384526	0	0.0103334	0.00203345	0	0.0208215	0.0189423	0.0727503	0	0	0.0113396	0	0	0.0745012	0	0.00750801	0	0	0.127309	0.0223306	0	0	0	0	0	0	0.00791735	0.0709707	0	0.0728127
LHFPL6	0.178838	0.0653619	0.0627964	0.235619	0.0888501	0.0926445	0.0879886	0.190007	0.0524185	0	0.241477	0.0915534	0	0.132482	0	0.0423244	0	0	0.111696	0	0.0578546	0.0343464	0	0.0769328	0.121319	0.0268446	0.117062	0	0.181672	0	0	0.135903	0.165508	0.0677815	0	0.22928	0.158392	0.172371	0	0	0.467233	0	0.0594976	0	0.119833	0.120459	0.169341	0.0838012
COG6	0	0.143935	0.080775	0.189909	0.0407856	0.0811065	0.0454654	0.0938079	0.0256296	0	0.0516632	0	0	0.14049	0	0.282188	0	0	0.094704	0	0.0408874	0.0276536	0	0.123956	0.10386	0.131196	0	0	0.110401	0	0	0.128342	0.238553	0.089523	0	0	0.0822552	0.014498	0	0	0.167267	0	0	0	0.118788	0.154864	0	0.14611
FOXO1	0.182789	0	0.0382118	0	0	0.000479598	0.00525245	0.0161909	0	0	0.000811407	0	0	0.0237137	0	0	0	0	0	0.465818	0.0495386	9.63166e-05	0	0.0155247	0.0453443	0	0	0	0	0	0	0.0227804	0.0456011	0.00743329	0	0	0.0116489	0	0	0	0	0	0	0	0	0.0058875	0	0.00190551
MRPS31	0.0389284	0.052195	0.104273	0.066325	0	0.0211348	0.0322907	0.0316951	0.00548345	0	0	0	0	0.241191	0.209166	0	0	0	0.0614507	0	0.0411478	0.00135468	0	0.0519478	0.153822	0.107873	0	0	0.00612731	0	0	0.0405508	0.0804432	0.0137442	0	0	0.0295088	0.00728581	0	0	0.178161	0	0	0	0.0206841	0.0675572	0	0.0496251
SLC25A15	0	0	0	0	0	0.0333361	0.000311698	0.000136991	0.000677449	0	0.00210179	0	0	0	0	0	0	0	0	0	0	0	0	0	0	0	0	0	0	0	0	0	0	0	0	0	0.0229365	0	0	0	0	0	0	0	6.52442e-05	0.033374	0	0.001885
ELF1	0	0	0.0153805	0.0266193	0	0	0.00532931	0.0107604	0	0	0	0	0	0	0	0	0	0	0.0166098	0	0.0449916	0.000368496	0	0.00746861	0.0146987	0	0	0	0.0438103	0	0	0.0180791	0	0.0110532	0.169824	0	0.000866112	0	0	0	0	0	0.132418	0	0.000428555	0.0795464	0	0.0388905
WBP4	0.0698339	0.0696152	0.0459429	0.0603227	0.0618562	0.00883185	0.0242567	0.072871	0.0129977	0.105425	0	0.07854	0	0.178628	0.340978	0.188623	0	0.370848	0.0893504	0	0	0.0120544	0	0.041624	0.00871202	0.172127	0	0	0.0193245	0	0	0.0571856	0.101522	0.0565449	0	0.113377	0.0282366	0.0215857	0.212326	0	0.369855	0	0.183993	0	0.0645903	0.0118265	0.169341	0.107792
KBTBD6	0.354797	0	0.0597687	0.132694	0.0337633	0.0121523	0.0297354	0.0579701	0.168944	0	0.0428607	0.0258996	0	0.0558364	0.183765	0.201168	0	0	0.0876259	0.247892	0.125426	0.2063	0	0.0844788	0.178335	0.0268446	0	0.412578	0.0956198	0	0	0.0711084	0.09921	0.148439	0.51891	0.214084	0.115115	0.0660725	0.212326	0	0	0	0.0693046	0	0.154404	0.130125	0.173012	0.12797
KBTBD7	0.321108	0.0817309	0.0399389	0.0905127	0.192344	0.0990852	0.0183863	0.0644051	0	0.0827509	0	0.214338	0	0.0656542	0	0	0	0	0.0350796	0	0.0897054	0	0	0.0724513	0.0690183	0	0	0	0.0514662	0	0	0.0763204	0.0173324	0.106032	0	0	0.0387719	0.0215857	0	0	0.0275415	0	0	0	0.0767026	0.0107187	0	0.0313811
MTRF1	0	0.0377637	0	0	0	0.00225411	0.0122673	0.0338844	0.00384723	0	0	0	0	0	0	0	0	0	0.00393184	0	0.0390617	0.000368496	0	0.0225523	0.00685061	0	0	0	0.0040986	0	0	0.0595425	0.0371632	0.0114025	0	0	0.0139354	0	0	0	0	0	0	0	0.000428555	0.0125721	0	0.0373748
NAA16	0.161149	0	0.0275085	0.0445215	0.153331	0.011909	0.055618	0.0383309	0.221605	0.170788	0.113684	0	0	0.00322643	0.197559	0	0	0	0.000650736	0	0.050124	0.0197109	0	0.0158261	0.0691007	0	0	0	0.0586972	0	0	0.0548453	0.0234844	0.015026	0	0.113377	0.062475	0.00208748	0	0	0.177208	0	0	0	0.0272155	0.00804577	0	0.120737
RGCC	0	0	0	0	0	0.00040221	0.00421759	0.0380561	0	0	0	0	0	0.0232195	0	0	0	0	0.0250451	0.36778	0.0231976	0.0120607	0	0.0370939	0	0	0	0	0.150281	0	0	0.0419372	0.058398	0.0494046	0	0	0.0651784	0	0	0	0	0	0	0	0	0.113225	0	0.0137517
VWA8	0.330575	0.279125	0.140227	0.346983	0.163231	0.244854	0.0729199	0.0743904	0.0166883	0.105425	0.077948	0	0	0.0734084	0.285543	0.14094	0	0.72364	0.0479878	0.169795	0.104865	0.0615149	0	0.0703284	0.0872271	0.0727503	0	0.196948	0.127037	0	0	0.214438	0.262023	0.0669758	0.450664	0	0.120187	0.0401697	0	0	0.177208	0	0.117192	0	0.0607555	0.0592544	0	0.0549843
DGKH	0	0	0.166686	0.17051	0.279847	0.00788308	0.0380267	0.0802134	0.158876	0	0.0280396	0.178713	0	0.344722	0.33266	0.124776	0	0	0.106195	0.170212	0.180779	0.0692774	0	0.124368	0.0749187	0.129192	0.295273	0.306138	0.0685794	0	0	0.145221	0.0415371	0.177324	0	0.392008	0.047084	0.137562	0	0	0	0	0.189544	0	0.0678919	0.138474	0	0.107047
AKAP11	0.222363	0.629838	0.395736	0.465912	0.368222	0.382134	0.0695954	0.242063	0.212868	0.272347	0.181797	0.231085	0	0.386217	0.209011	0.268708	0	0	0.311554	0.376583	0.387985	0.366644	0	0.314104	0.253012	0.458702	0.359438	0.31807	0.238113	0	0.413313	0.268468	0.284804	0.427754	0	0.612485	0.200848	0.237412	0	0.365728	0.205296	0	0.704118	0	0.433761	0.318797	0.352076	0.305575
TNFSF11	0	0	0	0	0	0	7.10099e-05	0	0	0	0	0	0	0	0	0	0	0	0	0	0	0	0	0	0	0	0	0	0	0	0	0	0	0	0	0	0	0	0	0	0	0	0	0	0	0	0	0
FAM216B	0	0	0	0	0	0	0.000221542	0	0	0	0	0	0	0	0	0	0	0	0	0	0	0	0	0	0	0	0	0	0	0	0	0	0	0	0	0	0	0	0	0	0	0	0	0	0	0	0	0
EPSTI1	0	0	0	0	0	0	0.000779068	0.012593	0	0	0	0	0	0	0	0	0	0	0	0	0	0	0	0	0.0146987	0	0	0	0.00608112	0	0	0.0313496	0	0	0	0	0.0218628	0	0	0	0	0	0	0	0	0	0	0.0112784
DNAJC15	0.111458	0	0.103353	0.099837	0	0.0584638	0.0231901	0.0394012	0.00532266	0	0.0576205	0.0258996	0	0.0510707	0	0	0	0	0.031618	0	0.07862	0.0418008	0	0.101625	0.110394	0	0	0	0.0109618	0	0.552412	0.0510822	0.0547934	0.0418463	0.452964	0	0.0222672	0.00728581	0	0	0	0	0	0	0.0248507	0.0575559	0	0.0570982
ENOX1	0.079707	0.142451	0.255276	0.0334598	0.156057	0.183207	0.128727	0.188164	0.169219	0	0.0247621	0	0	0.18798	0.958261	0.20739	0	0	0.108069	0.427136	0.200886	0.180958	0	0.120412	0.275874	0	0.193415	0.658609	0.152512	0	0.839192	0.202412	0.202124	0.106317	0	0.309842	0.158309	0.0289724	0	0	0.191692	0	0.132418	0	0.253063	0.278368	0.173012	0.198924
CCDC122	0	0	0.0125332	0	0	0.0392188	0.00354166	0.0187172	0	0	0.0575492	0	0	0	0	0	0	0	0.00396575	0	0.0940517	0.00135468	0	0.0341492	0.0621411	0	0	0	0.0808323	0	0	0.000118022	0.0239697	0.0292268	0	0	0.00282293	0.00208748	0	0	0	0	0	0	0.00735689	0	0	0.00284784
LACC1	0	0	0	0	0	0	6.3415e-05	0	0	0	0	0	0	0	0	0	0	0	0	0	0	0	0	0	0	0	0	0	0	0	0	0	0	2.69061e-05	0	0	0	0	0	0	0	0	0	0	0	0	0	0
AL512506.3	0	0	0	0	0	0.000161594	0.000507932	0.00354375	0	0	0	0	0	0	0	0	0	0	0	0	0	0	0	0	0.0563712	0	0	0	0	0	0	0	0	0	0	0	0.000194283	0	0.212326	0	0	0	0	0	0	0	0	0
SMIM2	0	0	0	0	0	0	0.000426386	7.46103e-05	0	0	0	0	0	0	0	0	0	0	0	0	0	0	0	0	0	0	0	0	0	0	0	0	0	0	0	0	0	0	0	0	0	0	0	0	0	0	0	0
SERP2	0.289794	0.287535	0.108654	0.0988387	0.134677	0.091817	0.0680649	0.147344	0.0331422	0.170788	0.0299924	0.121968	0	0.228597	0	0.0528052	0	0.196131	0.195036	0	0.0696204	0.0625326	0	0.174353	0.133389	0.0727503	0.199752	0.196948	0.112272	0	0.413313	0.148416	0.127757	0.164111	0	0	0.214808	0.452037	0	0	0.190819	0	0.0591921	0	0.106902	0.180278	0	0.162355
TSC22D1	0.708123	0.57488	0.399278	0.443455	0.609391	0.405327	0.110465	0.404329	0.60114	0.45875	0.202639	0.458866	0	0.610157	0.53607	0.708622	0	0.88195	0.561481	0.392393	0.82737	0.409733	0	0.573537	0.518523	0.585805	0.560762	0.761639	0.256171	0	0.0562487	0.556397	0.571547	0.545778	0	0.572844	0.473878	0.397047	0.338211	1.32892	0.718842	0	0.353793	0	0.513467	0.604761	0.492563	0.5398
NUFIP1	0.0280608	0	0.0434464	0	0.0168003	0.00139704	0.0129134	0.00193027	0.000826809	0	0	0	0	0.0533703	0	0	0	0	0.000358275	0	0	0.0748354	0	0.0116116	0.00846378	0	0	0	0.00166545	0	0	0.0301084	0.053061	0.0521391	0.169824	0.22928	0.011011	0	0	0	0.167267	0	0.588672	0	0.0263352	0.034829	0	0.0234212
GPALPP1	0.0280608	0.115293	0.0524623	0.0285356	0.0135452	0.0598068	0.0479233	0.0746798	0.00884013	0	0.0442403	0	0	0.0626022	0.0514474	0	0	0	0.11051	0	0.122666	0.0412977	0	0.0785872	0.210986	0.0414538	0.316219	0.196948	0.048432	0	0	0.157243	0.188196	0.0901266	0	0	0.0694036	0.135295	0	0	0.337133	0	0	0	0.0764045	0.0899259	0.397879	0.0595924
GTF2F2	0	0	0	0	0.0755108	0.0649321	0.0274043	0.0502436	0.000826809	0	0.00210179	0	0	0	0	0	0	0	0.0226822	0	0.0918226	0.0122284	0	0.0531854	0.0312974	0	0	0	0.0790886	0	0.552412	0.040948	0.059011	0.0441863	0.450664	0	0.0370312	0.00728581	0	0	0	0	0.132418	0	0.000261052	0.0206222	0	0.0175277
KCTD4	0	0	0.0325415	0	0.0679843	0	0.0176492	0.0286581	0.000826809	0	0.021526	0	0	0	0	0	0	0	0	0	0	0	0	0	0.0165284	0	0	0.170223	0.0282611	0	0	0.0161505	0	0.0237717	0	0	0.0257695	0	0	0	0	0	0	0	0	0.0086323	0	0.0204955
TPT1	0.183722	0.268246	0.155552	0.122089	0.213018	0.145468	0.0866017	0.225334	0.453994	0.353366	0.120697	0.297431	0	0.34903	0.196157	0.270681	0	0.41568	0.217375	0	0.172955	0.341008	0	0.317313	0.188853	0.406699	0.281111	0	0.174386	0	0.0387366	0.282056	0.417483	0.233143	0.927841	0.0839892	0.482963	0.0946294	0.470028	0.184339	0.257873	0	0.172158	0	0.237863	0.283092	0	0.276143
SLC25A30	0	0	0	0	0	0.0133839	0.00311698	0.0119701	0	0	0.00298282	0	0	0	0	0	0	0	0.0263083	0	0.0495386	9.63166e-05	0	0	0	0	0	0	0.00076636	0	0	0	0.0500892	0	0	0	0.00266329	0	0	0	0	0	0	0	0.000184693	0	0	0.0348608
COG3	0	0.0817309	0.0158325	0	0.00704128	0.0705995	0.0215775	0.0523486	0.00406342	0	0.00210179	0	0	0.00322643	0	0	0	0	0.0339423	0.193376	0.0716419	0.0130735	0	0.0253004	0.139452	0	0	0.181871	0.0241119	0	0	0.102302	0.0963469	0.0430221	0	0.309842	0.0753375	0.0328121	0	0	0.135052	0	0.0129442	0	0.0900001	0.0325852	0	0.0296756
ERICH6B	0	0	0	0	0	0	0.000485816	0	0	0	0	0	0	0	0	0	0	0	0	0	0	0	0	0	0	0	0	0	0	0	0	0	0	0	0	0	0	0	0	0	0	0	0	0	0	0	0	0
SPERT	0	0	0	0	0	0	1.99196e-05	0	0	0	0	0	0	0	0	0	0	0	0	0	0	0	0	0	0	0	0	0	0	0	0	0	0	0	0	0	0	0	0	0	0	0	0	0	0	0	0	0
SIAH3	0	0	0.0654	0	0	0	0.00464765	0.013996	0.000677449	0	0	0	0	0	0	0	0	0	0	0	0	0.0201237	0	0	0	0	0	0	0.00352208	0	0	0.000118022	0	0.00515033	0	0	0.0424098	0	0	0	0	0	0.0208772	0	0	0.00027826	0	0.0144785
ZC3H13	0.254777	0.143411	0.222037	0.311001	0.205018	0.19646	0.0516967	0.117251	0.0674627	0.145408	0.136373	0	0	0.212933	0.0514474	0.180171	0	0.602858	0.159413	0	0.198903	0.192066	0	0.220359	0.172462	0.139302	0.281111	0.399258	0.190895	0	0	0.147977	0.142681	0.108274	0.51891	0.0839892	0.168506	0.0896974	0.212326	0	0.409056	0	0.186415	0	0.216746	0.173718	0.409369	0.169924
CPB2	0	0	0	0	0	0	0.00268849	0.000902582	0	0	0	0	0	0	0	0	0	0	0	0	0	0	0	0	0	0	0	0	0	0	0	0	0	0	0	0	0.000149798	0	0	0	0	0	0	0	0	0	0	0
LCP1	0	0	0	0	0	0	0.000469337	0.00803787	0	0	0	0	0	0	0	0	0	0	0	0	0	0	0	0	0	0	0	0	0	0	0	0.0382316	0	0	0	0	0.000379874	0	0.212326	0	0	0	0	0	0	0	0	0
LRRC63	0	0	0	0	0	0.0377175	0.00154039	0.000552662	0	0	0	0	0	0	0.198948	0	0	0	0	0	0	0	0	0	0	0	0	0	0.102323	0	0	0	0	2.69061e-05	0	0	7.24777e-05	0	0	0	0	0	0	0	0	0	0	0
RUBCNL	0	0	0.0763355	0	0	0.000670471	0.00287905	0.0103965	0.000677449	0	0.00210179	0	0	0.0178732	0	0	0	0	0.0208568	0	0	0	0	0	0	0	0	0	0	0	0	0.051279	0	0.0108298	0.450664	0	0.00105013	0.281651	0	0	0.190819	0	0	0	0	0.042051	0	0.033242
LRCH1	0.0141937	0.151941	0	0.0135772	0.0229894	0.00728343	0.0364474	0.0575988	0.0110642	0	0.0045282	0	0	0.0330482	0	0	0	0	0.0698477	0	0	0.0462635	0	0.0437311	0.0886241	0.0777755	0	0	0.0355076	0	0	0.0361858	0.0338431	0.019137	0	0	0.015901	0.566582	0	0	0	0	0	0	0.0388356	0.068577	0	0.0514775
ESD	0.126277	0.178335	0.0714161	0.0410871	0.087403	0.0472226	0.0333162	0.0731773	0.00893998	0.0598394	0.0214087	0	0	0.103796	0.11963	0.236535	0	0	0.0602344	0	0.0480031	0.00135468	0	0.0602143	0.102107	0	0	0.181871	0.146305	0	0.413313	0.0749541	0.0371632	0.0522417	0	0	0.0476865	0.0328331	0	0	0.269251	0	0.0208772	0	0.106213	0.0625816	0	0.0632303
HTR2A	0.386572	0.368307	0.226971	0.371307	0.447686	0.289231	0.0790982	0.199795	0.0903783	0.326359	0.284364	0.626351	0	0.281132	0.251591	0.384213	0	0	0.319203	0.601575	0.290224	0.228947	0	0.50851	0.168384	0.458612	0.502244	0.336202	0.204753	0	0	0.220244	0.182489	0.373777	0.450664	0.365155	0.214882	0.596691	0.680133	0.21867	0.895319	0	0.339115	0	0.173363	0.385759	0.402611	0.208834
SUCLA2	0.0805038	0.305587	0.301057	0.0738907	0.215553	0.21174	0.0576526	0.159993	0.064589	0.252656	0.0767479	0.207866	0	0.296243	0.0421504	0.46649	0	0	0.177678	0	0.204484	0.009126	0	0.239467	0.124492	0.270419	0	0	0.161731	0	0.552412	0.169491	0.249555	0.148189	0	0.392008	0.228339	0	0	0.248253	0.292277	0	0.184847	0	0.237588	0.192129	0	0.19768
NUDT15	0.0469157	0	0	0	0.0223994	0.000479598	0.019093	0.0244896	0.000677449	0	0.000811407	0	0	0.0996428	0	0.063344	0	0.196131	0.0435158	0.247892	0	0.111173	0	0.0349718	0	0.129192	0	0	0.011486	0	0	0.0284279	0	0.0302669	0	0	0.073859	0	0.212326	0	0.248112	0	0.143102	0	0.0788076	0.0521622	0	0.0391391
MED4	0.069484	0	0.100698	0.0833383	0.272764	0.23046	0.0355364	0.0509193	0.219644	0	0.0401096	0.0258996	0	0.13387	0.11963	0	0	0	0.0871848	0.0682206	0.14024	0.0607331	0	0.192856	0.0252541	0.131196	0	0.412578	0.0172437	0	0	0.15131	0.0942273	0.110535	0.450664	0.113377	0.0322995	0.3112	0	0	0.0275415	0	0	0	0.102843	0.0959273	0.173012	0.0403622
ITM2B	0.440878	0.516943	0.412611	0.443156	0.278717	0.489533	0.0936398	0.368194	0.406168	0.641444	0.285151	1.21814	0	0.750917	0.450279	0.727901	0	0.790026	0.441076	0.622645	0.517236	0.393236	0	0.577616	0.452979	0.456499	0.264182	0.513182	0.431936	0	0.935218	0.496399	0.605068	0.454082	0.965033	0.736459	0.444276	0.455792	0.636449	0.437438	0.529649	0	0.636491	0	0.372889	0.543942	0.902644	0.487728
RB1	0.199164	0.100891	0.21409	0.0636509	0.083108	0.113311	0.0641796	0.0540951	0.0236067	0.138641	0.0314216	0.159065	0	0.0974727	0.2745	0.036037	0	0	0.0887529	0.0682206	0	0.048311	0	0.109822	0.0461837	0	0	0	0.0909573	0	0	0.115508	0.232408	0.145318	0	0	0.0602117	0.206027	0	0	0.178161	0	0.213636	0	0.0444918	0.106434	0	0.0887211
LPAR6	0	0	0	0	0	0.113238	0.00385465	0.0072666	0.0131738	0	0	0	0	0	0	0	0	0	0.000109051	0	0	9.63166e-05	0	0	0	0	0	0	0.00307145	0	0	0.0397309	0	0.0143819	0	0	0.000489427	0	0	0	0	0	0.0791586	0	0	0.00760331	0	0.0101392
RCBTB2	0	0	0	0	0	0.00040221	0.0110646	0.00286714	0.0577905	0	0.0227788	0	0	0	0	0	0	0	0.0123332	0	0	9.63166e-05	0	0.0727729	0	0	0	0	0.0458918	0	0	0.0323266	0.00456937	0	0	0	0.045516	0	0	0.21867	0	0	0	0	0	0.0307143	0	0.0348984
CYSLTR2	0	0	0	0	0	0	0.000105554	0	0	0	0	0	0	0	0	0	0	0	0	0	0	0	0	0	0	0	0	0	0	0	0	0	0	0	0	0	0.00029268	0	0	0	0	0	0	0	0	0	0	0
FNDC3A	0.223147	0.122517	0.0998815	0.0211775	0.140754	0.109733	0.0574205	0.114181	0.0203582	0.338258	0.141827	0.449466	0	0.165113	0.294999	0.251361	0	0.196131	0.093157	0	0.131188	0.177104	0	0.198487	0.250247	0.0727503	0.199752	0.304984	0.155812	0	0	0.151542	0.185465	0.163278	0	0	0.0894029	0.0230447	0.212326	0	0.529539	0	0.197468	0	0.148333	0.213737	0.402611	0.150748
CDADC1	0.15922	0.175444	0	0.049427	0	0.0947417	0.0132359	0.0407743	0	0	0.00298282	0	0	0	0	0	0	0	0.0457831	0.206986	0	0.0836155	0	0.0375217	0.0191352	0	0	0	0.00605287	0	0.266751	0.0650865	0.0500892	0.0245384	0	0	0.0267322	0	0	0	0	0	0	0	0.000250585	0.129549	0	0.0389775
CAB39L	0	0.0696152	0.157717	0.0410871	0	0.0815162	0.0359996	0.0989123	0.0126678	0	0.0615304	0.180525	0	0	0.11963	0.136051	0	0	0.0908054	0	0.0972723	0.0316964	0	0.0476605	0.0590273	0	0	0.420238	0.116792	0	0	0.0392495	0.00456937	0.0713001	0	0.22928	0.0949097	0.00728581	0	0	0	0	0.0523374	0	0.0269137	0.0542695	0.173012	0.0488702
SETDB2	0	0.143935	0.0868346	0.0211775	0.03565	0.0070875	0.0180469	0.0412862	0.00306306	0	0.000811407	0	0	0	0	0	0	0.370848	0.0642174	0	0	0.0125602	0	0.0431322	0.0684486	0	0	0	0.00769369	0	0	0.0582221	0.0867322	0.0164598	0	0	0.0182563	0.0323687	0	0	0	0	0	0	0.0025259	0.0199069	0	0.0476946
PHF11	0.118238	0	0	0	0.00704128	0.00097028	0.00815728	0.00412135	0.0539344	0	0.00262299	0	0	0	0	0	0	0	0.00517368	0	0.0593359	0.000368496	0	0.00752563	0.0312073	0.123732	0	0	0.00432094	0	0	0.000194842	0.00456937	0.0001581	0	0	0.00164518	0	0	0	0.177208	0	0	0	0.012028	0	0	0.00265131
RCBTB1	0	0	0.0129382	0	0.0646327	0.0330667	0.0108809	0.0217983	0.00548345	0	0.0147398	0	0	0	0	0	0	0	0.0172826	0	0	0.0493718	0	0.0393473	0.00272303	0.129192	0	0	0.0112049	0	0	8.03622e-05	0.11788	0.0396783	0	0	0.0413765	0.00208748	0	0	0	0	0.192351	0	0.0610134	0.00866749	0	0.0643718
ARL11	0	0	0	0	0	0	6.65514e-05	1.90053e-05	0	0	0	0	0	0	0	0	0	0	0	0	0	0	0	0	0	0	0	0	0	0	0	0	0	0	0	0	0	0	0	0	0	0	0	0	0	0	0	0
EBPL	0	0	0.00525732	0	0.0407856	0.00103247	0.0176065	0.0259248	0.000826809	0.051667	0.000811407	0.07854	0	0.00322643	0	0.0721751	0	0	0.0304917	0	0	0.0370419	0	0.0514493	0.0542027	0	0	0	0.0167298	0	0	0.0444178	0.0364446	0.0354034	0.450664	0	0.0303385	0.0279782	0	0	0	0	0.244089	0	0.00024526	0.0150693	0	0.0116654
KPNA3	0.0693843	0.247722	0.126928	0.049427	0.106086	0.293735	0.0486882	0.123316	0.220315	0.0976056	0.0222461	0.0258996	0	0.0762525	0	0.416584	0	0.350677	0.176246	0.374847	0.190398	0.101821	0	0.159146	0.166993	0.543229	0	0.184696	0.0790047	0	0.266751	0.0920197	0.152104	0.213798	0	0.614261	0.149192	0.014498	0	0.184339	0.25404	0	0.132418	0	0.165166	0.0981547	0	0.137212
SPRYD7	0.0741589	0	0.0724959	0.135663	0.0419072	0.185709	0.0293725	0.0832868	0.225486	0.051667	0.117822	0	0	0.152066	0	0	0	0	0.0499767	0.372456	0.0529582	0.0205372	0	0.088461	0.0608541	0.0616266	0	0.196948	0.053454	0	0	0.0706762	0.195277	0.088817	0.450664	0	0.018141	0.0223306	0	0.21867	0.0275415	0	0.0389143	0	0.0825759	0.0587334	0	0.0793663
TRIM13	0	0.052195	0.0459429	0	0.0485926	0.00184967	0.0366585	0.0293457	0.000677449	0.051667	0.00210179	0	0	0.0514962	0	0.095678	0	0	0.0341897	0.329138	0.160569	0.132171	0	0.0575422	0.0202638	0	0	0	0.0667623	0	0	0.00105655	0.00456937	0.0368213	0	0	0.0636393	0.0215857	0.513544	0.642874	0.0275415	0	0	0	0.000709472	0.0448496	0	0.042954
KCNRG	0	0	0	0	0	0	0.000238677	0	0	0	0	0	0	0	0	0	0	0	0	0	0	0	0	0	0	0	0	0	0	0	0	0	0	0	0	0	0.00015165	0	0	0	0	0	0	0	0	0	0	0.00391878
DLEU7	0.0469157	0	0.0889144	0.0237813	0.00704128	0.00891664	0.0213566	0.0377519	0.00306306	0.39331	0.000811407	0.07854	0	0.064167	0.267621	0.130459	0	0	0.0304628	0	0	0.00203345	0	0.101428	0.0234517	0	0	0	0.0166174	0	0	0.0440612	0.00880676	0.126245	0	0	0.0319895	0	0	0	0	0	0.247462	0	0.000776476	0.0411216	0	0.0945554
RNASEH2B	0	0	0.0618846	0.0919379	0.0886042	0.0634602	0.0234634	0.0239694	0.0112007	0	0.000811407	0	0	0.00322643	0.11963	0.0423244	0	0	0.0157431	0.185424	0.00887498	0.0613842	0	0.017909	0.0408335	0	0	0	0.0542513	0	0	0.0223905	0.0572461	0.000841549	0	0	0.0602476	0.137562	0	0	0	0	0	0	0.0894092	0.0549299	0	0.0546895
C13orf42	0	0	0	0	0	0	1.08661e-05	0	0	0	0	0	0	0	0.267621	0	0	0	0	0	0	0	0	0	0	0	0	0	0	0	0	0	0	0	0	0	0	0	0	0	0	0	0	0	0	0	0	0.0059391
FAM124A	0.0743885	0	0.0458788	0.0616195	0.0436527	0.0523488	0.0133442	0.0069752	0.000677449	0	0	0	0	0.0185371	0	0	0	0	0.00099376	0	0.0262209	0.111275	0	0.0522703	0.122608	0.105	0	0	0	0	0	0.000194842	0.0706953	0.0618674	0	0.179163	0.0216736	0.0215857	0	0	0	0	0.165325	0	0.00024526	0.0869853	0	0.0722412
SERPINE3	0	0	0	0	0	0	0.000613582	0.00111561	0.000826809	0	0	0	0	0	0	0	0	0	0.000109051	0	0	0	0	0	0	0	0	0	0.0136024	0	0	0.000118022	0	0.00757837	0	0	0	0	0	0	0	0	0	0	0	0	0	0
INTS6	0.0280608	0	0.184616	0.218263	0.159863	0.192163	0.0440978	0.105662	0.0116927	0	0.0478773	0	0	0.0814142	0	0.103355	0	0	0.0576416	0	0.104798	0.109127	0	0.018909	0.0792684	0.112722	0	0.412578	0.0427883	0	0	0.119086	0.188377	0.0420548	0	0	0.112258	0.0324859	0	0.491633	0	0	0	0	0.0279413	0.147123	0	0.0750734
WDFY2	0	0.0377637	0.0409	0.137782	0.0886042	0.0536534	0.0160291	0.0793655	0	0	0.0576205	0	0	0.105672	0	0.125512	0	0	0.0433256	0	0.0449916	0.0120544	0	0.0670243	0.0289206	0	0	0	0.0588066	0	0.266751	0.0841807	0.0500892	0.08862	0	0	0.0688846	0.0600067	0	0	0	0	0.185177	0	0.0476137	0.0176604	0	0.0511178
AL162377.3	0	0	0	0	0	0	0.000462587	0	0.00384723	0	0	0	0	0	0	0	0	0	0	0	0	0	0	0.00245166	0	0	0	0	0	0	0	0.000118022	0	0	0	0	0.000344923	0	0	0	0	0	0	0	0	0.0280812	0	0.00535213
CCDC70	0	0	0	0	0	0	0	0	0	0	0	0	0	0	0	0	0	0	0	0	0	0	0	0	0	0	0	0	0	0	0	0	0	0	0	0	0	0	0	0	0	0	0	0	0	0	0	0
ATP7B	0	0	0	0	0.0485926	0.00211787	0.00701088	0.0011228	0.150044	0.201317	0.00737501	0	0	0	0	0	0	0	0.000109051	0	0.0213044	0	0	0.00896042	0.0190678	0	0	0	0.0837149	0	0	0.00063852	0	0.0124067	0	0	0.00184106	0	0	0	0	0	0	0	0.000717995	0.00196072	0	0.0247075
ALG11	0	0	0	0	0.0436527	0	0.00337473	0.00425552	0	0	0.000811407	0	0	0	0	0	0	0	0.000547503	0	0.0372754	9.63166e-05	0	0	0	0	0	0	0.00736371	0	0.413313	0.0356638	0	0.0136102	0	0	0.000570606	0	0	0	0	0	0	0	0.0101428	7.4571e-05	0	0.0052784
UTP14C	0	0	0.0801437	0	0	0.050853	0.0137942	0.0145172	0.000826809	0	0.040004	0	0	0.144322	0	0.0583446	0	0	0.0496762	0.214708	0.0321015	0.0316599	0	0.079678	0.0803668	0.0727503	0	0	0.0837676	0	0	0.0397428	0	0.0302161	0	0	0.0267616	0.10947	0	0	0	0	0	0	0.103602	0.0698447	0	0.11982
NEK5	0	0	0	0	0	0.0011469	0.00195147	0.00219106	0.000677449	0	0	0	0	0	0	0	0	0	0	0	0	9.63166e-05	0	0	0.0125924	0	0	0	0.000831658	0	0	0	0	0.000102905	0	0	0.0168904	0	0	0	0	0	0	0	0	0.0104375	0	0.00650905
NEK3	0	0	0	0.0266193	0.0585854	0	0.000990763	0.00714703	0	0	0	0	0	0.0489311	0	0	0	0	0.00122772	0	0	0	0	0.00809662	0	0	0	0	0.0107565	0	0	0	0	0	0	0	0	0	0	0	0	0	0	0	0	0.0135252	0.173012	0.00415821
THSD1	0	0	0.0376934	0	0.0280986	0	0.00427728	0.0053673	0	0	0	0	0	0.0555278	0	0	0	0	0	0	0	9.63166e-05	0	0	0	0.0268446	0	0	0.000430529	0	0	0.0120815	0.00910327	2.69061e-05	0	0	0.000319871	0	0	0	0	0	0	0	0	0.0598886	0	0.0285356
VPS36	0.263024	0.0377637	0.155395	0.0945981	0.101925	0.127619	0.0394246	0.10669	0.238828	0.051667	0.0162491	0.313013	0	0.267701	0.0421504	0	0	0	0.124143	0	0.15851	0.171899	0	0.115843	0.0354676	0	0	0	0.0784562	0	0	0.141485	0.138066	0.21268	0	0.392008	0.116462	0.0446489	0	0	0	0	0.172744	0	0.0772694	0.0255314	0	0.084714
CKAP2	0	0.0492448	0.0211245	0	0	0.0639236	0.0115532	0.0210611	0.000677449	0	0	0	0	0.139891	0	0	0	0	0.0692247	0	0	0.0465109	0	0.0279064	0.0146987	0	0	0	0.0098936	0	0.413313	0.0572449	0	0.0359748	0	0	0.00261085	0	0	0	0	0	0.108701	0	0.0282868	0	0	0.0365963
HNRNPA1L2	0.0141937	0	0	0	0	0	0.001101	0.000376696	0	0	0	0	0	0	0	0	0	0	0	0	0	9.63166e-05	0	0	0	0	0	0	0	0	0	0.0250474	0	0	0	0	0	0.0323687	0	0	0	0	0	0	0	7.4571e-05	0	0.00234457
SUGT1	0.116853	0.13972	0.175126	0.0719828	0.0982413	0.147669	0.0604992	0.107391	0.00888768	0	0.205739	0.0915534	0	0.143096	0.0735528	0.074642	0	0	0.127775	0	0.131842	0.12467	0	0.214088	0.0327973	0.18692	0.404523	0.391798	0.14454	0	0	0.0697612	0.0925	0.166277	0	0.329304	0.145545	0.0323687	0	0	0.12038	0	0.0389143	0	0.0716691	0.211457	0	0.194269
CNMD	0	0	0	0	0	0.0266173	0.000756842	0.00127779	0	0	0	0	0	0	0	0	0	0	0	0	0	9.63166e-05	0	0.00250568	0.0350029	0	0	0	0	0	0	0	0	0	0	0	0	0	0	0	0	0	0	0	0	0	0	0
PCDH8	0.129659	0	0.0844944	0.102171	0.141893	0.0403331	0.0341925	0.0796162	0	0.187241	0	0	0	0.119525	0	0.114112	0	0.350677	0.114406	0	0.120537	0.0375258	0	0.0258051	0.198818	0	0	0.599321	0.0618593	0	0	0.12653	0.166721	0.229671	0	0.179163	0.0760336	0	0.426982	0	0.12038	0	0	0	0.0629057	0.0414408	0	0.0908304
OLFM4	0	0	0	0	0	0.00180008	0.00223791	0	0	0	0	0	0	0	0	0	0	0	0.0362462	0	0	0	0	0	0.0563693	0.229683	0	0	0	0	0	0	0	0.000132707	0	0	0.000338386	0	0	0	0	0	0	0	0	0.0125878	0	0.00961511
PRR20C	0	0	0	0	0	0	0	0	0	0	0	0	0	0	0	0	0	0	0	0	0	0	0	0	0	0	0	0	0	0	0	0	0	0	0	0	0	0	0	0	0	0	0	0	0	0	0	0
PCDH17	0.109099	0.108742	0.340856	0.191811	0.134436	0.174469	0.0537804	0.150069	0.185749	0.150266	0.208127	0.332649	0	0.221348	0.0514474	0.383983	0	0	0.179163	0.573116	0.159168	0.0983822	0	0.27497	0.211921	0.167361	0.170552	0.48401	0.18146	0	0	0.249462	0.171496	0.101277	0	0	0.168003	0.255065	0	0	0.403125	0	0.117192	0	0.153834	0.333218	0.169341	0.14613
DIAPH3	0	0	0	0	0	0.000618921	0.00109547	0.00102962	0	0	0	0	0	0	0	0	0	0	0	0	0	0	0	0	0	0	0	0	0.00076636	0	0	0	0	0	0	0	0.0336475	0	0	0	0	0	0	0	0	0	0	0.000444748
TDRD3	0	0.11606	0.126453	0	0.00767235	0.0960714	0.0407913	0.0689828	0.00893998	0	0.0461925	0	0	0.209045	0	0.0528052	0	0	0.0668166	0	0.120368	0.116429	0	0.0551643	0.0788247	0.0268446	0.295273	0	0.0904134	0	0.88271	0.0851667	0.123764	0.00105805	0.403088	0	0.0591763	0.087761	0	0	0	0	0	0	0.0936159	0.120082	0	0.0673
PCDH20	0	0	0	0	0	0.0204821	0.000933784	0	0	0	0	0	0	0	0	0	0	0	0	0	0	0	0	0.00757173	0.00536709	0	0	0	0	0	0	0	0.0215955	0	0	0	2.48316e-05	0	0	0	0	0	0	0	0	0	0	0.0075925
AL445989.1	0	0	0	0	0	0	0	0	0	0	0	0	0	0	0	0	0	0	0	0	0	0	0	0	0	0	0	0	0	0	0	0	0	0	0	0	0	0	0	0	0	0	0	0	0	0	0	0
PCDH9	0.503691	0.458072	0.222509	0.659503	0.332863	0.549039	0.165302	0.448094	0.459671	0.808249	0.32648	0.590091	0	0.586972	0.786501	0.711474	0	1.73955	0.492424	0.319496	0.807326	0.297361	0	0.471548	0.663813	0.354073	1.1507	0.388297	0.382272	0	0.0218921	0.459959	0.412954	0.568007	0.14536	0.162478	0.734994	0.54232	0.0389336	1.09325	0.774685	0	0.459054	0	0.543494	0.365248	0.155643	0.439846
KLHL1	0	0	0	0	0	0.00157576	0.00697212	0.00833999	0	0	0	0	0	0.107003	0	0.0613424	0	0	0.0264109	0	0	0.0281366	0	0.0369901	0	0	0	0	0	0	0	0	0.0338431	0	0	0	0	0	0	0	0	0	0	0	0.0173886	0	0	0.0257076
DACH1	0.160396	0.250903	0.060689	0	0.122986	0.0389796	0.0819503	0.0735002	0.0276203	0	0.0256753	0	0	0.167118	0	0.157755	0	0.370848	0.0553977	0	0.0814113	0.168403	0	0.0918022	0.0216669	0.330181	0.277237	0.494465	0.00344766	0	0	0.0767343	0.0819695	0.0407458	0	0	0.0248716	0.0230447	0	0	0	0	0	0	0.228068	0.0703298	0	0.0559863
MZT1	0.0862076	0.263445	0.152025	0.185238	0.14013	0.0478666	0.035762	0.042638	0.00846084	0.205354	0.0257227	0.253773	0	0.00877412	0.405917	0.147888	0	0	0.0714505	0	0.0158083	0.112283	0	0.159107	0.0476075	0.182131	0	0	0.118313	0	0.266751	0.0518373	0.0480474	0.118441	0	0.0839892	0.143199	0.0325456	0.426982	0	0.296266	0	0.0208772	0	0.227343	0.0704803	0	0.0493449
BORA	0	0	0	0	0	0.000161594	0.00227918	0.00310431	0	0	0.00764281	0	0	0	0	0	0	0	0	0	0	0	0	0	0.0983942	0	0	0	0.00428289	0	0	0.0382316	0	0	0	0	0.00015165	0	0	0	0	0	0	0	0.000891989	7.4571e-05	0.34099	0.00293487
DIS3	0.284737	0	0.102287	0	0.0736246	0.0282925	0.0177928	0.0404025	0.00723207	0	0.0159634	0	0	0.0604925	0.132407	0	0	0	0.0548156	0	0.0688504	0.0572508	0	0.0234131	0.0831623	0.249751	0.117062	0	0.0802734	0	0.615688	0.11966	0.0456011	0.0109406	0.452964	0	0.0101218	0.075789	0	0	0.318126	0	0.0591921	0	0.095876	0.0679923	0.173012	0.048482
PIBF1	0.15922	0.113967	0.0429212	0	0.0701588	0.00844778	0.047243	0.0701617	0.0266959	0.278691	0.0222461	0	0	0.0736763	0.405917	0.105864	0	0	0.0150355	0	0.0866443	0.000368496	0	0.0772343	0.147307	0.25506	0	0	0.120408	0	0	0.0938284	0.068145	0.088635	0	0	0.15408	0.0328331	0	0	0.12038	0	0	0	0.0240762	0.142813	0	0.123303
KLF5	0	0	0	0	0	0	0.00318234	0.018456	0	0	0	0	0	0	0	0	0	0	0.00578489	0	0	0	0	0	0.00871202	0	0	0	0	0	0	0.0187447	0	0.00506213	0	0	0.000439057	0	0	0	0	0	0	0	0	0.0112195	0	0.0430219
KLF12	0.144329	0.0696152	0.106564	0	0.0987058	0.15119	0.0686837	0.127015	0.0526728	0.53403	0.129213	0	0	0.0297299	0.0514474	0	0	0	0.0776935	0	0.150931	0.0961223	0	0.063121	0.155897	0.140504	0.404523	0.170223	0.115985	0	0	0.0679107	0.240878	0.126079	0	0.22928	0.0777152	0.00208748	0.212326	0	0.190819	0	0.112628	0	0.141089	0.143691	0.715724	0.12389
TBC1D4	0.0698339	0.143411	0.113487	0.05761	0.103399	0.0249086	0.0271202	0.0581455	0.170646	0.0598394	0.130535	0.0258996	0	0.0742739	0	0.0583446	0	0.602858	0.0523583	0	0.107458	0.0143222	0	0.0507479	0.150766	0.120717	0	0	0.0990571	0	0	0.0909982	0.197748	0.00918991	0.169824	0	0.0577377	0.0323687	0	0	0	0	0.0523374	0	0.0214161	0.0352386	0	0.0887712
COMMD6	0.0698339	0.323954	0.0683743	0	0.0459895	0.00338702	0.0360948	0.0645676	0.0100655	0.0598394	0.000811407	0.130962	0	0.0876462	0.33266	0	0	0	0.0358273	0	0.0905965	0.0394653	0	0.0504898	0.0364579	0	0	0.669826	0.101266	0	0	0.0959985	0.102099	0.0987998	0	0.392008	0.0360866	0.00728581	0	0.184339	0	0	0.0208772	0	0.135129	0.0483488	0	0.0762691
UCHL3	0	0	0	0	0	0.000161594	0.0180852	0.015074	0.00384723	0	0.00210179	0	0	0.087743	0	0	0	0	0.0128711	0	0	0.0941564	0	0.0338511	0.0190678	0	0	0	0.136579	0	0	0.000412713	0.0233086	0.00841533	0	0	0.0242814	0.00208748	0	0	0	0	0	0	0.0170763	0.0771065	0	0.0153911
LMO7	0.0831666	0.230348	0.151068	0.202973	0.239337	0.0451776	0.0620309	0.0982572	0.158655	0.150266	0.0821107	0.0927485	0	0.175483	0	0.37252	0	0	0.143459	0.463807	0.0816706	0.122036	0	0.131777	0.152142	0.167915	0.822846	0.472023	0.0600177	0	0	0.207501	0.238026	0.162073	0.452964	0	0.190285	0.516216	0	0	0	0	0.172744	0	0.139249	0.13737	0.403181	0.0899053
KCTD12	0	0.0740354	0.0554493	0.0646081	0.00907194	0.0741029	0.0109636	0.0179118	0.00384723	0	0	0	0	0	0	0	0	0	0.0311144	0	0.0280039	0.0418008	0	0.0500757	0.0681199	0	0	0	0.00735644	0	0	0.0903808	0.0711934	0.00644575	0	0	0.0407376	0.162636	0	0	0	0	0	0	0.0462178	0.0319753	0	0.0586528
ACOD1	0	0	0	0	0	0	0	0	0	0	0	0	0	0	0	0	0	0	0	0	0	0	0	0	0	0	0	0	0	0	0	0	0	0	0	0	0	0	0	0	0	0	0	0	0	0	0	0
AC001226.2	0	0	0.060676	0.0643503	0.0608587	0.00578152	0.0195775	0.0211742	0.0025271	0	0.0214087	0	0	0	0.11963	0	0	0	0.00774311	0	0	0.00135468	0	0.0615825	0	0	0	0	0.051267	0	0	0.0228116	0.107011	0.000499746	0	0	0.00277027	0	0	0	0	0	0.108701	0	0.000500656	0.0227121	0	0.0134142
FBXL3	0.101223	0.204121	0.213062	0.0266193	0.172006	0.113864	0.0356338	0.0913038	0.00641197	0.233717	0.0677474	0.34116	0	0.0776726	0.0421504	0.0383269	0	0	0.116979	0.374847	0.158542	0.102771	0	0.1068	0.0790076	0.22385	0	0.48134	0.207586	0	0	0.204606	0.0317679	0.205395	0	0	0.101743	0.114124	0	0	0.259266	0	0.0534575	0	0.141136	0.064092	0	0.0639439
MYCBP2	0.511114	0.807743	0.374003	0.750378	0.416556	0.533065	0.111995	0.365059	0.557415	0.648191	0.190003	0.647799	0	0.737949	0.346994	0.643433	0	0.692297	0.385523	0.629519	0.623077	0.305243	0	0.575883	0.323621	0.517475	0.724569	0.532199	0.5121	0	0.72681	0.614243	0.515246	0.476209	1.27007	0.482429	0.44146	0.419519	0.810198	1.21609	0.610568	0	0.388412	0	0.501238	0.554226	1.0325	0.493866
SCEL	0	0	0	0	0	0	0.000200906	0	0	0	0	0	0	0	0	0	0	0	0	0	0	0	0	0	0	0	0	0	0	0	0	0	0	0	0	0	0	0	0	0	0	0	0	0	0	0	0	0
SLAIN1	0.15922	0.113967	0.189118	0	0.184969	0.0108621	0.0376023	0.0833327	0.147243	0.105425	0.101254	0.214338	0	0.0394127	0.458106	0.0766167	0	0	0.0793068	0	0.16503	0.142535	0	0.0956712	0.107974	0.178881	0.117062	0.386564	0.0851269	0	0	0.0678983	0.105376	0.0527469	0	0	0.0588088	0.0757584	0	0	0.167267	0	0.186332	0	0.0407585	0.155739	0	0.140882
EDNRB	0	0	0	0	0	0.0346216	0.00185327	0.0271393	0	0	0	0	0	0	0	0	0	0	0.000109051	0	0	0	0	0.0768544	0	0	0	0	0.0276162	0	0	0	0.0500892	0	0	0.309842	0.000322878	0	0	0	0	0	0	0	0	7.4571e-05	0.34099	0.0097934
POU4F1	0	0	0	0	0	0	0	0	0	0	0	0	0	0	0	0	0	0	0	0	0	0	0	0	0	0	0	0	0	0	0	0	0	0	0	0	0	0	0	0	0	0	0	0	0	0	0	0
RBM26	0.164323	0.0377637	0.203921	0.262909	0.192161	0.350993	0.077144	0.171659	0.0286967	0.464964	0.0757784	0.0258996	0	0.221443	0.141492	0.194287	0	0.602858	0.218045	0.374847	0.352366	0.209198	0	0.183491	0.15017	0.341503	0.199752	0.582819	0.253959	0	0	0.336761	0.295903	0.0614215	0	0.235531	0.163525	0.102965	0.212326	0.184339	0.413131	0	0.402779	0	0.206921	0.16521	0.228242	0.244238
NDFIP2	0.33521	0.595497	0.205766	0.131146	0.354219	0.264478	0.0717449	0.181762	0.238955	0.235413	0.196219	0.331331	0	0.19682	0.0735528	0.390244	0	0.541215	0.187755	0.153357	0.158426	0.186529	0	0.239662	0.282137	0.340011	0.295273	0.575657	0.21785	0	0	0.231611	0.307175	0.190609	0.403088	0.465926	0.295441	0.301907	0	0	0.203861	0	0.243374	0	0.358696	0.250826	0	0.226807
SPRY2	0.183832	0.172873	0.0125332	0.0646081	0.0465272	0.0376731	0.0268998	0.0361509	0.00332893	0	0.00298282	0	0	0.0259904	0	0	0	0	0.0782802	0	0.111542	0.0228872	0	0.111138	0.0172907	0.0268446	0	0.184696	0.22506	0	0	0.106445	0.129774	0.0274951	0	0	0.0950331	0.196027	0	0	0	0	0.132418	0	0.051407	0.135896	0	0.0961358
SLITRK1	0	0.293397	0.0908068	0.0603618	0.08342	0.0721136	0.0178511	0.0711521	0.000677449	0.130466	0.0284633	0.233628	0	0	0	0	0	0.47618	0.0812257	0	0.182349	0.214194	0	0.11557	0.0256997	0	0	0.589274	0.00550001	0	0	0.119135	0.00456937	0.0972006	1.00788	0	0.0150346	0.0215857	0.212326	0	0.0275415	0	0.0129442	0	0.0757565	0.0533601	0	0.0348342
SLITRK6	0	0	0	0	0	0	0.00017252	0	0	0	0	0	0	0	0	0	0	0	0	0	0	0	0	0	0	0	0	0	0	0	0	0	0	0	0	0	0	0	0	0	0	0	0	0	0	0	0	0
SLITRK5	0.0948347	0.280718	0.100403	0.25425	0.236458	0.167618	0.0606787	0.155203	0.0166883	0.170788	0.0718964	0.458158	0	0.203471	0.173072	0.203548	0	0.196131	0.161268	0.433797	0.179762	0.0176395	0	0.121713	0.146228	0.258672	0	0.181871	0.206539	0	0	0.164069	0.284125	0.128034	0	0.0839892	0.191279	0.0837035	0	0	0.0741914	0	0	0	0.0822737	0.0799887	0	0.126358
GPC5	0.149147	0.164809	0.22201	0.166142	0.262634	0.113507	0.107245	0.112743	0.00406342	0.294722	0.0590558	0	0	0.197121	0	0.0603161	0	0.196131	0.120953	0	0.0700819	0.249217	0	0.239608	0.110043	0	0	0.352433	0.059773	0	0	0.181162	0.0410471	0.0866434	0	0	0.217274	0.381591	0	0	0.0275415	0	0.173147	0	0.0644637	0.194346	0.536498	0.160579
GPC6	0	0.115293	0.0772672	0.247315	0.0601961	0.114779	0.135319	0.115595	0.336513	0	0.243405	0.188872	0	0.2491	0	0.203637	0	0.602858	0.0291307	0.322904	0.13167	0.164578	0	0.107237	0.147449	0.123996	0	0.232257	0.108358	0	0.413313	0.222124	0.259793	0.0645219	0.450664	0	0.125686	0.0324859	0	0.184339	0.0275415	0	0.0594976	0	0.0977389	0.181717	0	0.130978
DCT	0	0	0	0	0	0	0.00170081	0.00315029	0	0	0.00210179	0	0	0	0	0	0	0	0	0	0	0	0	0	0.00536709	0	0	0	0.00419191	0	0	0.000118022	0	0.00113924	0	0	0.0161152	0	0	0	0	0	0	0	0.0274535	0	0	0
TGDS	0	0	0.0153805	0.0254366	0.0290016	0	0.0047895	0.0134508	0	0	0	0	0	0	0	0	0	0.196131	0	0.169795	0.0959124	0	0	0	0.0169679	0	0	0	0.00172828	0	0	0.0382855	0.0199056	0.0324561	0	0	0.0319984	0	0	0	0	0	0	0	0	0.031732	0	0.00262346
GPR180	0.0141937	0	0	0.0817643	0.0446651	0.141423	0.037214	0.0572446	0.286783	0.105425	0.0162491	0.181588	0	0	0	0	0	0	0.0753366	0	0.0799181	0.0679625	0	0.0651937	0.0607795	0.15601	0	0	0.0581916	0	0	0.0536787	0.277931	0.0825115	0.927841	0.0839892	0.0244199	0.169747	0	0	0	0	0.261268	0	0.073695	0.0492869	0	0.213451
SOX21	0	0	0	0	0	0	0.000218576	0.00724584	0	0	0	0	0	0	0	0	0	0	0	0	0	0	0	0	0	0	0	0	0	0	0	0	0	0	0	0	0	0	0	0	0	0	0	0	0	0	0	0.00513285
ABCC4	0.141899	0	0.0104257	0.0728725	0	0.00653127	0.00365837	0.0143147	0.170481	0	0	0	0	0.0237137	0	0	0	0	0.000681443	0	0	0	0	0.0269432	0.0146987	0	0	0	0.045433	0	0	0.0294702	0	2.69061e-05	0.169824	0	0.0325668	0	0	0	0	0	0	0	0.010117	0	0	0.00686579
CLDN10	0	0	0	0	0	0.000479598	0.00110352	0.0303121	0	0	0	0	0	0	0	0	0	0	0	0	0	0.111275	0	0.00350303	0	0	0.199752	0	0.0447943	0	0	0.0191605	0	0	0.450664	0	0	0	0	0	0	0	0	0	0	0.00027826	0	0.00460467
DZIP1	0	0	0.175541	0.146998	0.0363941	0.127035	0.04418	0.0709089	0.00880557	0	0.161486	0	0	0.132228	0	0.0608258	0	0	0.0583848	0	0.139745	0.00203345	0	0.0163727	0.00685061	0	0	0	0.0767488	0	0.552412	0.18157	0.143907	0.034586	0	0.636001	0.0717985	0	0	0	0	0	0.0791586	0	0.102045	0.0476324	0	0.111743
DNAJC3	0.191138	0.0723267	0.0980846	0.0643503	0.0246171	0.0741118	0.0186044	0.0503678	0.000677449	0.170788	0.000811407	0	0	0.0580497	0	0.0846877	0	0	0.0182988	0	0.0932324	0.0611801	0	0.0689495	0.0423498	0	0	0.352433	0.0271853	0	0	0.0386617	0.0318646	0.0674785	0	0	0.0227413	0.00208748	0	0	0.107688	0	0	0	0.0773293	0.126379	0.399673	0.0739139
UGGT2	0.0408878	0.284996	0.101394	0.118662	0.0196564	0.249177	0.0618636	0.0525895	0.458622	0	0.0613989	0	0	0.124447	0.0421504	0.121773	0	0	0.15359	0.483951	0.226575	0.294304	0	0.197166	0.221312	0	0	0	0.129614	0	0	0.171088	0.199811	0.194012	0	0.392008	0.145997	0.0230447	0	0	0.531171	0	0.147223	0	0.162288	0.15856	0	0.0717237
HS6ST3	0.505533	0.711439	0.408162	0.468987	0.335686	0.39431	0.375903	0.353292	0.367701	0.325749	0.657377	0.31068	0	0.421692	0.107425	0.244753	0	1.0778	0.39332	0.600653	0.57341	0.195754	0	0.327211	0.507086	0.618188	0.484412	0.231065	0.414232	0	0.435293	0.444028	0.549577	0.313545	0.898561	0.607395	0.464011	0.359294	0.737769	0	0.189871	0	0.285883	0	0.280976	0.41162	0.630283	0.481573
OXGR1	0	0	0	0	0	0	0.00118587	0	0	0	0	0	0	0	0	0	0	0	0.000578372	0	0	9.63166e-05	0	0	0	0	0	0	0.00203089	0	0	0.0384503	0	2.69061e-05	0	0	0.000221169	0	0	0	0	0	0	0	0	0	0	0.004456
MBNL2	0.403971	0.672307	0.387453	0.295797	0.361191	0.451661	0.0963159	0.265531	0.099585	0.613143	0.206916	0.121968	0	0.294878	0.206896	0.14094	0	0	0.272707	0	0.379088	0.168967	0	0.261339	0.468106	0.523332	0.62315	0.400184	0.332693	0	0	0.310576	0.201564	0.338997	0	0.113377	0.339106	0.129956	0.0446172	0.580111	0.167267	0	0.309634	0	0.450594	0.292078	0.62038	0.394518
RAP2A	0.594416	0.258069	0.361764	0.233588	0.149579	0.298549	0.0867864	0.241375	0.0568634	0.497797	0.150041	0.164311	0	0.404363	0.337119	0.321717	0	0	0.292192	0	0.206702	0.155403	0	0.246429	0.385423	0.417124	0.170552	0.501221	0.213923	0	0	0.278647	0.332216	0.286736	0.450664	0.278165	0.217943	0.21336	0.426982	0	0.107688	0	0.127786	0	0.296163	0.341564	0.173012	0.412167
IPO5	0.218868	0.291463	0.0593946	0.198923	0.133824	0.124657	0.0537029	0.0953566	0.158876	0.0598394	0.0738592	0.256509	0	0.264052	0.120361	0.274645	0	0.370848	0.161927	0.161809	0.207958	0.114651	0	0.162046	0.205525	0.1579	0	0.196948	0.148078	0	0	0.191784	0.205165	0.194464	0	0.0839892	0.119819	0.32041	0	0	0.25404	0	0	0	0.14425	0.18421	0	0.159284
FARP1	0.0741589	0.0740354	0.189756	0.0187963	0.345866	0.0408693	0.0616655	0.135453	0.0704691	0.325749	0.0990157	0.401476	0	0.277207	0	0.251806	0	0.602858	0.148182	0.458822	0.119139	0.220962	0	0.265548	0.132009	0.182131	0.404523	0	0.159317	0	0.266751	0.147527	0.268709	0.113534	0	0	0.0877613	0.205629	0.212326	0.248253	0.107688	0	0.156004	0	0.142422	0.207155	0.715724	0.15316
STK24	0.101036	0.0492448	0.16034	0.0782528	0.130502	0.132093	0.0325994	0.0384664	0.0182209	0	0.0688962	0	0	0.0926306	0	0	0	0	0.11624	0.316157	0.0576552	0.0667292	0	0.0938265	0.0310891	0	0	0	0.135916	0	0	0.093106	0.201796	0.048891	0	0.179163	0.100101	0.0519569	0	0.248253	0.246821	0	0.0129442	0	0.0941404	0.0625339	0.169341	0.110955
SLC15A1	0	0	0	0	0	0	0	0.000284759	0	0	0.000811407	0	0	0	0	0	0	0	0	0	0	0	0	0	0	0	0	0	0	0	0	0	0	0	0	0	0	0	0	0	0	0	0	0	0	0	0	0
DOCK9	0.159029	0.225107	0.0935822	0.304448	0.184684	0.183371	0.0797169	0.133576	0.292861	0.422132	0.0344058	0.307357	0	0.0775259	0.0514474	0.0383269	0	0	0.184425	0.185424	0.202361	0.139901	0	0.167727	0.188686	0	0.376512	0.404491	0.129448	0	0.348022	0.266564	0.174729	0.151262	0.169824	0	0.12337	0.00208748	0	0.642874	0.454241	0	0.437764	0	0.125522	0.151845	0.173012	0.145359
UBAC2	0.069484	0.352996	0.219562	0.0646081	0.0516512	0.0181532	0.0385284	0.0575467	0.0333756	0	0.020003	0.130962	0	0	0	0.137328	0	0	0.0517579	0	0.0741502	0.021404	0	0.0576224	0.0857967	0	0	0.237893	0.0639583	0	0.266751	0.290356	0.073916	0.0749472	0	0	0.0793045	0	0	0.184339	0.135052	0	0.213065	0	0.162608	0.145042	0	0.107365
GPR18	0	0	0	0	0	0.000479598	2.48965e-05	0	0.000677449	0	0	0	0	0	0	0	0	0	0	0	0	0	0	0	0	0	0	0	0	0	0	0	0	0	0	0	0	0	0	0	0	0	0	0	0	0	0	0
GPR183	0	0	0	0	0	0	4.65924e-05	0	0	0	0	0	0	0	0	0	0	0	0	0	0	0	0	0	0	0	0	0	0	0	0	0.0221864	0	0	0	0.22928	0	0	0	0	0	0	0	0	0	0	0	0
TM9SF2	0.168944	0.163187	0.13861	0.0266193	0.00907194	0.0705431	0.0375576	0.0763614	0.0189699	0.150266	0.0634563	0.130962	0	0.102339	0	0.318679	0	0.196131	0.103589	0.169795	0.133443	0.167175	0	0.149837	0.148772	0.112722	0	0	0.0434811	0	0	0.176452	0.158473	0.116393	0	0.22928	0.1082	0.198452	0	0	0.12038	0	0.087441	0	0.0861885	0.119701	0.399673	0.0482689
CLYBL	0	0	0	0	0	0.00695641	0.00980192	0.016999	0.02239	0.105425	0.00750104	0	0	0	0	0	0	0	0.00580228	0	0.0689122	9.63166e-05	0	0.0498042	0.0238188	0.117899	0.193415	0	0.0148987	0	0	0.0217453	0	0.00195349	0	0	0.00269912	0	0	0	0	0	0	0	0.00092775	0.0150693	0	0.0248866
ZIC5	0	0	0	0	0	0	0.00025701	0	0	0	0	0	0	0	0	0	0	0	0	0	0	0	0	0	0	0	0	0	0	0	0	0	0	0	0	0	0	0	0	0	0	0	0	0	0	7.4571e-05	0	0.00291671
ZIC2	0	0	0.0382118	0.0211775	0	0	0.000219484	0	0	0	0	0	0	0	0	0	0	0	0	0	0	0	0	0.0185203	0	0	0	0	0	0	0	0	0	0	0	0	0	0	0	0	0	0	0	0	0	0	0	0
PCCA	0.0400124	0.154491	0.0822753	0.0187963	0.0551802	0.197023	0.0469699	0.065079	0.533769	0.0598394	0.0222461	0.111417	0	0.0964492	0	0.336274	0	0	0.0921757	0	0.159537	0.0686462	0	0.0451571	0.126226	0.123732	0	0	0.188106	0	0	0.127953	0.190778	0.0356885	0	0	0.0920244	0	0.426982	0.248253	0	0	0.117192	0	0.105224	0.0897769	0.173012	0.118459
GGACT	0	0	0.00525732	0.0266193	0	0.0307094	0.0176136	0.0231286	0.00416446	0	0.162386	0	0	0	0.0997946	0	0	0	0.0335529	0	0.129834	0.0214832	0	0.0434418	0	0	0	0	0	0	0	0.0356638	0	0.0188536	0	0	0.0497318	0.0285372	0	0	0	0	0.191098	0	0.0229084	0.0309206	0	0.0109214
TMTC4	0.0741589	0	0.0125332	0.0900257	0.0186677	0.00709609	0.00741261	0.0492775	0.0212168	0.150266	0.0870851	0.188872	0	0.0775	0	0.140286	0	0	0.0338456	0	0.0182075	0.0191957	0	0.0297405	0.0165284	0	0.199752	0	0.00983853	0	0	0.022549	0.078953	0.0468954	0	0	0.0199649	0	0	0.642874	0	0	0	0	0.0424983	0.0329689	0	0.0495498
NALCN	0.212597	0.182542	0.284619	0.317128	0.0862817	0.403182	0.0705044	0.148841	0.116715	0.288289	0.0934283	0.111417	0	0.294137	0	0.285305	0	0.370848	0.121658	0.185424	0.233356	0.114579	0	0.225138	0.188329	0.286461	0.199752	0.946226	0.186648	0	0	0.299103	0.23091	0.15208	0.169824	0.261136	0.273964	0.142616	0	0.642874	0.0275415	0	0.234277	0	0.212085	0.190132	0	0.200118
ITGBL1	0	0	0	0	0	0.000161594	0.00267536	5.79249e-05	0.000826809	0	0	0	0	0	0	0	0	0	0.000266434	0	0	0	0	0.0345631	0.0115955	0	0	0	0.00941102	0	0	8.03622e-05	0	0	0	0	0	0	0	0	0	0	0	0	0	0.0167135	0	0
FGF14	0.198505	0.475172	0.557071	0.471188	0.575377	0.678352	0.207556	0.460057	0.601037	0.701203	0.436984	0.280612	0	0.679269	0.456576	0.605983	0	0.84121	0.485947	0.512591	0.616883	0.415892	0	0.575715	0.52762	0.640337	0.207616	0.726701	0.433689	0	1.03108	0.650973	0.542692	0.412395	1.12633	0.476134	0.674132	0.67562	1.19031	0.365728	0.272259	0	0.355166	0	0.561554	0.52835	0.361068	0.531252
TPP2	0.06528	0.0653619	0.117567	0.0334598	0	0.083028	0.0352595	0.0421046	0	0	0.162205	0.379533	0	0.122649	0	0	0	0	0.0298824	0	0.105334	0.0559987	0	0.0569125	0.0270404	0	0	0.196948	0.0771074	0	0	0.0386284	0.00543251	0.0622644	0	0.421058	0.10489	0.075789	0	0	0	0	0	0	0.014381	0.0992041	0.402611	0.0691801
METTL21C	0	0	0	0.0211775	0	0	0.00942521	0.000571467	0	0	0	0	0	0	0	0	0	0	0.0125769	0	0	0	0	0	0	0	0	0	0.0101828	0	0	0	0	0	0	0	4.4894e-05	0	0	0	0	0	0	0	0	0	0	0
CCDC168	0	0	0	0	0	0	0.00306727	0	0	0	0	0	0	0	0	0	0	0	0	0	0	0	0	0.00873858	0	0	0	0	0	0	0	0	0	0	0	0	0	0	0	0	0	0	0	0	0	0	0	0.00103634
TEX30	0.118238	0.0377637	0.00432057	0.0795324	0	0	0.0110946	0.0026871	0.000677449	0	0	0	0	0.0178732	0	0	0	0	0.0448603	0	0	0	0	0.0265386	0.0190678	0	0	0	0.000851343	0	0	0	0	0.0312091	0	0	0.0400499	0	0	0	0	0	0.261268	0	0.0571701	0.0150693	0	0.0166402
ERCC5	0	0	0	0	0	0	0.000111652	0	0	0	0	0	0	0	0	0	0	0	0	0	0	0	0	0	0	0	0	0	0	0	0	0	0	0	0	0	0.000151971	0	0	0	0	0	0	0	0	0	0	0
SLC10A2	0	0	0	0	0	0	0	0	0	0	0	0	0	0	0	0	0	0	0	0	0	0	0	0	0	0	0	0	0	0	0	0	0	0	0	0	0	0	0	0	0	0	0	0	0	0	0	0
EFNB2	0.0646547	0.10712	0.0482469	0.137782	0.141794	0.0359562	0.052091	0.144155	0.00129043	0	0.0219732	0	0	0.14949	0.0514474	0.0383269	0	0.370848	0.0783206	0	0.0585033	0.00135468	0	0.157311	0.0166149	0.227875	0	0	0.162091	0	0	0.0748287	0.0926574	0.115134	0.169824	0	0.0629999	0.00728581	0.509436	0.642874	0.393588	0	0.0594976	0	0.086631	0.196971	0	0.206149
ARGLU1	0.312562	0.199074	0.251906	0.249822	0.209101	0.125214	0.114242	0.237013	0.0286345	0.308102	0.141618	0.135777	0	0.330696	0.33266	0.233224	0	0	0.109677	0.481696	0.19653	0.168279	0	0.224008	0.151336	0.268171	0.117062	0.518942	0.209952	0	0.664215	0.406358	0.465064	0.207203	0.169824	0.113377	0.313829	0.049951	0.426982	0	0.107688	0	0	0	0.175738	0.306855	0.173012	0.325889
FAM155A	0.464703	0.68715	0.567213	0.529429	0.3798	0.742859	0.205191	0.530429	0.945317	0.667009	0.375633	0.510235	0	0.600618	0.726647	0.549942	0	0.821393	0.584313	1.00817	0.567684	0.569515	0	0.519592	0.743383	0.563088	0.214898	0.415881	0.690591	0	0.313572	0.532255	0.554456	0.488535	0.0729737	0.62769	0.684716	0.569432	0.805508	0	0.595075	0	0.760372	0	0.709525	0.499618	1.24859	0.527724
LIG4	0.0408878	0	0.0994306	0.260683	0.136259	0.0355959	0.0211516	0.0756204	0.00846084	0	0.0371981	0	0	0	0	0.23371	0	0	0.0612629	0	0.0767696	0.0430308	0	0.136493	0.0275715	0	0	0	0.0148793	0	0	0.1802	0.126218	0.0195864	0	0	0.00333662	0.151566	0	0	0	0	0	0	0.0978838	0.0591996	0	0.125963
ABHD13	0.0624886	0.0930577	0.0272048	0.0814069	0.0693291	0.00432804	0.0309634	0.0412593	0.150905	0.170788	0	0	0	0.113924	0.173072	0.113011	0	0	0.0381717	0	0.139788	0.00135468	0	0.0277097	0.0433184	0	0.199752	0	0.0305618	0	0	0.0388083	0.0639255	0.0736437	0.602419	0.179163	0.0226622	0.161038	0	0	0	0	0	0	0.0440949	0.0969987	0	0.0835006
TNFSF13B	0.101223	0	0	0.0795324	0	0.0215453	0.0350563	0.00911327	0.000826809	0	0	0	0	0.0510707	0	0	0	0.350677	0.00211919	0	0	0	0	0	0.032612	0.0777755	0	0.20718	0.0104726	0	0	0.0893874	0.0502076	0.000505107	0	0	0.035652	0.0324859	0	0	0	0	0.192351	0	0.0483583	0	0	0.0280187
MYO16	0	0	0.0263468	0.0266193	0.0832377	0.0240888	0.0169781	0.0394266	0.151312	0	0	0	0	0.0603429	0	0	0	0	0.0184084	0	0.0850875	0.000368496	0	0.0392738	0.0897531	0.0268446	0	0	0.0987757	0	0	0.0335881	0.0715779	0.0385183	0	0.113377	0.00165528	0.0896974	0.513544	0	0	0	0.165325	0	0.0554708	0.0311209	0	0.0904371
IRS2	0.276221	0.253747	0.352728	0.213729	0.107461	0.0646291	0.0740133	0.186533	0.212285	0	0.163415	0.281602	0	0.153285	0.202001	0.362273	0	0.370848	0.278565	0.510864	0.381162	0.155709	0	0.154496	0.185773	0.171771	0	0	0.0845627	0	0.524549	0.236148	0.326446	0.244039	0	0.235531	0.174939	0.0946836	0.513544	0	0.309293	0	0.223768	0	0.189097	0.284623	0.169341	0.329188
COL4A1	0	0	0.00525732	0	0.0322409	0.00014397	0.00723142	0.00435413	0	0	0.000811407	0	0	0.0294446	0	0	0	0	0.000398712	0	0	0.0170286	0	0.0117792	0.0357864	0	0	0	0	0	0	0.0479013	0	0	0	0	0.0341148	0	0	0	0	0	0	0	0.0539361	0.0202173	0	0
COL4A2	0	0.115293	0	0	0	0.000846672	0.0100806	0.00120799	0	0	0.00298282	0	0	0.00973091	0	0	0	0	0.000109051	0	0.0231976	0.000368496	0	0.0132027	0	0.0268446	0	0	0.000831658	0	0	0.0185934	0.0547934	0.0283756	0	0	0.0166722	0	0	0	0	0	0	0	0	0.0592026	0	0.0125255
RAB20	0	0	0	0	0	0	0.000159007	7.74198e-05	0	0	0	0	0	0	0	0	0	0	0	0	0	0	0	0	0	0	0	0	0	0	0	0	0	0	0	0	0	0	0	0	0	0	0	0	0	0	0	0
NAXD	0.079707	0.052195	0.115712	0.0211775	0	0.0374959	0.0204125	0.0412981	0.00129043	0.164825	0.0214087	0.0258996	0	0.0057162	0	0	0	0	0.0570086	0	0.0238884	0.0174855	0	0.0491231	0.0267722	0	0	0	0.0033044	0	0	0.0581723	0.112474	0.0436406	0.403088	0	0.0397304	0.155655	0	0	0	0	0.0208772	0	0.0651175	0.0150929	0	0.0446379
CARS2	0	0	0.0256792	0	0	0.00230653	0.0317512	0.0786689	0.0182209	0	0.0045282	0	0	0.178329	0	0	0	0.196131	0.0321992	0.185424	0.0321015	0.00135468	0	0.0254477	0.0190678	0	0.461171	0.232257	0.108544	0	0	0.0385038	0.0537998	0.00422471	0.169824	0	0.0727119	0.144679	0	0	0	0	0.132418	0	0.0654117	0.0376952	0	0.065878
ING1	0	0	0.0278228	0	0	0.00053234	0.0185098	0.0117508	0	0	0.0568421	0	0	0.00322643	0.0421504	0	0	0	0.000371426	0	0.0372754	0.0556609	0	0.0385585	0.0381907	0	0	0	0.0555652	0	0	0.0625296	0.108772	0.0233552	0	0	0.0855815	0	0	0	0	0	0	0	0.0118455	0.0413881	0	0.0823392
ANKRD10	0.315984	0.187017	0.146151	0.109634	0.0383	0.127682	0.0623896	0.109857	0.0530518	0.0827509	0.018613	0.0798414	0	0.172008	0.0514474	0	0	0.350677	0.0709757	0	0.0522678	0.0249882	0	0.155366	0.0955816	0	0	0	0.0671402	0	0.552412	0.189174	0.280764	0.064422	0	0	0.0910095	0.101811	0	0	0.0275415	0	0.0523374	0	0.175031	0.0681691	0.402611	0.100545
ARHGEF7	0.174657	0.245664	0.212491	0.674497	0.26301	0.469226	0.0939387	0.286752	0.263769	0.105425	0.139696	0	0	0.25081	0.803419	0.383233	0	0	0.247428	0.0682206	0.505449	0.080564	0	0.31061	0.1691	0.278711	0.170552	0.541012	0.202727	0	0.348022	0.382003	0.210266	0.257799	0.169824	0.480498	0.272628	0.235913	0.513544	0	0.369406	0	0.416573	0	0.366215	0.410443	0.34099	0.319373
TEX29	0	0	0.00525732	0	0.0485926	0.0493965	0.0113697	0.0203098	0.0025271	0	0	0	0	0	0	0.036037	0	0	0.00323897	0	0	0	0	0.028001	0.00912084	0	0	0	0.00215222	0	0	0.000194842	0	0.0328765	0	0	0.00517796	0	0	0	0	0	0	0	0.0685318	0.0628538	0	0.0243873
SOX1	0	0	0	0	0	0	0.000313841	0.00230969	0.173072	0	0	0	0	0	0	0	0	0	0.0203732	0	0	0	0	0	0.0109507	0	0	0	0.173843	0	0	0	0	0	0	0	0	0	0	0	0	0	0	0	0	0	0	0
SPACA7	0	0	0	0	0	0.000161594	2.00917e-05	0	0	0	0	0	0	0	0	0	0	0	0	0	0	0	0	0	0	0	0	0	0.000958189	0	0	0	0	0	0	0	0	0	0	0	0	0	0	0	0	0	0	0
TUBGCP3	0.0400124	0.100891	0.0172494	0	0.0701656	0.0088966	0.0293516	0.0501472	0.00787697	0	0.0246364	0.0258996	0	0	0.267621	0	0	0	0.0359839	0	0.0630693	0.000794274	0	0.038739	0.0877616	0.135482	0	0.0744918	0.0112261	0	0.839192	0.0125126	0.015283	0.0271274	0	0	0.11845	0.00728581	0	0	0	0	0	0	0.029571	0.117869	0	0.0674209
ATP11A	0.237516	0.11238	0.0263468	0.0603227	0.00907194	0.196452	0.0233724	0.0487992	0	0	0	0	0	0.068119	0	0	0	0.622538	0.000617353	0	0.0481241	0.0200874	0	0.103661	0.0179218	0	0	0	0.0127197	0	0	8.03622e-05	0.136844	0.0239299	0	0	0.00878698	0	0	0.184339	0.345512	0	0	0	0.0242642	0.00679901	0	0.0612936
MCF2L	0.0698339	0.148388	0.0753278	0.0237813	0.0337514	0.10205	0.0533839	0.102283	0.034112	0	0.000811407	0	0	0.0666362	0.0735528	0	0	0	0.0409741	0	0.150011	0.100685	0	0.0549796	0.0280442	0.0268446	0	0	0.0431579	0	0	0.109721	0.0686589	0.093858	0	0.309842	0.109653	0.00208748	0	0	0	0	0.0389143	0	0.0795553	0.0495899	0.173012	0.0812061
F7	0	0	0	0	0	0	0.000194703	0.00383988	0.000677449	0	0	0	0	0	0	0	0	0	0.0102747	0	0	0	0	0.00896042	0	0	0	0	0.00419191	0	0	0	0	0	0	0	0.0108489	0	0	0	0	0	0	0	0	0	0	0
F10	0	0	0	0	0	0	0.000642307	0.00204154	0	0	0	0	0	0	0	0	0	0	0	0	0	0	0	0.00834692	0	0	0	0	0	0	0	0.0344844	0	0	0	0	0.00103296	0	0	0	0	0	0	0	0	0	0	0.00613065
PROZ	0	0	0	0	0	0	1.79343e-05	0	0	0	0	0	0	0	0	0	0	0	0	0	0	0	0	0	0	0	0	0	0	0	0	0	0	0	0	0	0	0	0	0	0	0	0	0	0	0	0	0
PCID2	0.148613	0.052195	0	0.106122	0.027538	0.0042672	0.0399662	0.0617784	0.00294091	0.201317	0.000811407	0	0	0.0213565	0	0	0	0	0.0570777	0	0.0481241	0.000368496	0	0.0555613	0.0210261	0.123996	0	0.232257	0.0462501	0	0.413313	0.0787186	0.0917531	0.148853	0	0	0.0240287	0.0279782	0	0	0	0	0	0	0.0475172	0.0662054	0	0.0664472
CUL4A	0	0	0.03769	0.086371	0.0460179	0.00279216	0.028619	0.0478301	0.0116927	0.150266	0.000811407	0	0	0.0357988	0	0	0	0.370848	0.1068	0	0.0926917	0.000794274	0	0.077707	0.0403409	0.129192	0	0.237893	0.15901	0	0	0.043262	0.0771104	0.0577828	0	0	0.0396108	0	0	0	0.246821	0	0.191098	0	0.0424461	0.0222619	0.173012	0.0656108
LAMP1	0.100287	0.456702	0.24971	0.0402284	0.015352	0.219211	0.0423471	0.112063	0.0553037	0.051667	0.160656	0	0	0.216486	0	0.0583446	0	0	0.18761	0.625791	0.272034	0.101825	0	0.168789	0.132119	0.27039	0.312719	0.170223	0.0399861	0	0.413313	0.204809	0.055314	0.0736822	0.450664	0	0.0846913	0.0324085	0	0	0.259266	0	0.290843	0	0.189761	0.182586	0.409369	0.157808
GRTP1	0	0	0	0	0	0	0.000349893	0.000342004	0	0	0	0	0	0	0	0	0	0	0.000109051	0	0	0	0	0	0	0	0	0	0	0	0	0	0	3.49071e-05	0	0	0	0	0	0	0	0	0	0	0	0	0	0
ADPRHL1	0	0	0	0	0	0.00040221	0.0102662	0.00632269	0.00384723	0	0.00737501	0	0	0	0	0	0	0	0.0587619	0.206986	0	0.00281658	0	0.0289634	0	0	0.117062	0	0	0	0	0.0348027	0.00880676	0.0809836	0	0	0.025823	0	0	0	0.0275415	0	0	0	0.0370694	0.0433741	0	0.0193435
DCUN1D2	0.102972	0	0.0516379	0.0254366	0.0715472	0.0837387	0.0273104	0.0470243	0.00641197	0	0.09485	0	0	0	0.209166	0.0708245	0	0	0.0280444	0	0.0593359	0.031773	0	0.0228934	0.076157	0	0.170552	0	0.0323154	0	0	0.153741	0	0.0218163	0	0	0.0497327	0	0	0	0	0	0	0	0.00130192	0.0519087	0	0.0619095
TMCO3	0.0551229	0.0696152	0.107129	0	0.0337514	0.033889	0.0268393	0.055036	0.00932625	0	0.0147826	0	0	0.044901	0.178811	0	0	0	0.0217252	0.169381	0.0103334	0.0351313	0	0.0312312	0.0146987	0	0	0.196948	0.00866153	0	0	0.0616096	0.221151	0.0257976	0	0	0.0611343	0.189082	0.338211	0	0	0	0.188825	0	0.0658335	0.0649349	0.173012	0.0636385
TFDP1	0	0	0.0995723	0	0.0280986	0.00249394	0.0162858	0.0239661	0.00332893	0.147594	0	0	0	0	0	0	0	0	0.0388668	0	0.0464235	9.63166e-05	0	0.0454578	0.0169679	0.177446	0	0	0.00207325	0	0	0.0409229	0	0.000221736	0	0	0.00310625	0.00208748	0	0	0	0	0.199146	0	0.0283196	0.0641997	0	0.0605066
GRK1	0	0	0	0	0	0	0	0	0	0	0	0	0	0	0	0	0	0	0.0165737	0	0	0	0	0	0	0	0	0	0	0	0	0	0	0	0	0	0	0	0	0	0	0	0	0	0	0	0	0
TMEM255B	0	0	0	0	0	0	0.00235707	4.05243e-05	0	0	0	0	0	0	0	0.0599384	0	0	0.00752484	0	0	0	0	0	0.0210261	0	0	0	0	0	0	0	0	3.49071e-05	0	0	0	0	0	0	0	0	0	0	0	0.00760331	0	0.00704808
[truncated: 1,332,673 more chars]
