## Supplementary material for "Single-cell dissection of schizophrenia reveals neurodevelopmental-synaptic axis and transcriptional resilience": TableS7bb_Pseudobulk_variance_Ex-SZTR (part 1 of 3)

### Sheet: Sheet1
Gene	CON1	CON2	CON3	CON4	CON5	CON6	CON7	CON8	CON9	CON10	CON11	CON12	CON13	CON14	CON15	CON16	CON17	CON18	CON19	CON20	CON21	CON22	CON23	CON24	SZ1	SZ2	SZ3	SZ4	SZ5	SZ6	SZ7	SZ8	SZ9	SZ10	SZ11	SZ12	SZ13	SZ14	SZ15	SZ16	SZ17	SZ18	SZ19	SZ20	SZ21	SZ22	SZ23	SZ24
SAMD11	0	0	0	0	0	0	0	0	0.00342433	0	0	0	0	0	0.000760361	0	0	0	0	0	0	0	0	0	0	0	0	0	0	0	0	0	0.0024851	0	0	0	0	0	0	0	0	0	0	0	0	0	0.00109426	0.00213285
NOC2L	0	0.0704824	0	0	0	0	0.281142	0.193794	0.0805261	0	0	0	0.0670231	0.0440906	0.12644	0.160646	0	0.0487558	0	0.140138	0.0493402	0.0789218	0.0535072	0.147851	0	0	0	0	0	0	0.0627578	0.293727	0.148815	0	0	0.0726541	0.0376348	0	0	0	0.123196	0	0	0	0	0.0423114	0.117129	0.0857785
KLHL17	0	0.0876366	0	0	0	0	0.0949372	0	0.0548428	0	0	0	0.112829	0.0225552	0.067473	0.134706	0	0.0324636	0	0.105013	0	0.0129929	0	0.0149107	0	0	0	0	0	0	0.115953	0.154801	0.0357431	0	0	0.0216852	0.0879062	0	0	0.152895	0.0662455	0	0	0	0	0.0106112	0.0674742	0.0187001
PLEKHN1	0	0	0	0	0	0	0	0	0.00219886	0	0	0	0	0	0.000964414	0	0	0	0	0.00983553	0	0.00978434	0	0	0	0	0	0	0	0	0	0	0.00243514	0	0	0	0	0	0	0	0.0011406	0	0	0	0	0	0.011995	0.00449598
PERM1	0	0	0	0	0	0	0	0.0361542	0	0	0	0	0	0	0	0	0	0.012812	0	0	0	0	0	0	0	0	0	0	0	0	0	0	0	0	0	0	0	0	0	0	0	0	0	0	0	0	0.000623404	0.00213565
HES4	0	0.157237	0	0	0	0	0.193507	0.205717	0.182042	0	0	0.143535	0.199294	0.110106	0.157346	0.435272	0	0.203909	0	0.307536	0.145317	0.108287	0.203569	0.0764807	0	0	0	0	0	0	0.0411972	0.317214	0.139256	0	0	0.0781068	0.0442295	0	0	0.178642	0.147525	0	0	0	0	0.137392	0.110279	0.0266426
ISG15	0	0.0928753	0	0	0	0	0.094102	0	0.0573863	0	0	0.0559225	0.0354898	0	0.0315115	0	0	0	0	0.0345627	0	0.0160385	0.0121283	0.0174868	0	0	0	0	0	0	0.0148918	0.0410066	0.0213023	0	0	0.0112183	0.019685	0	0	0	0.0219687	0	0	0	0	0.0139796	0.025701	0.0419822
AGRN	0	0.0993713	0	0	0.629869	0	0.224281	0.317037	0.183131	0	0	0.150873	0.554188	0.31833	0.315548	0.403781	0	0.512233	0	0.481041	0.233887	0.194183	0.332976	0.334535	0	0	0	0	0	0	0.211372	0.503563	0.280779	0	0	0.191206	0.244922	0	0	0.597534	0.328417	0	0	0	0	0.134667	0.33946	0.074496
C1orf159	0	0.111696	0	0	0.0664825	0	0.279932	0.579001	0.220271	0	0	0.338598	0.324216	0.1141	0.295993	0.22575	0	0.533187	0	0.396772	0.340886	0.332346	0.240307	0.305257	0	0	0	0	0	0	0.200419	0.455482	0.258351	0	0	0.211062	0.196217	0	0	0.46182	0.410969	0	0	0	0	0.260316	0.340123	0.204457
TTLL10	0	0	0	0	0	0	0	0	0.00259477	0	0	0	0	0	0.000887125	0.0361109	0	0.0500764	0	0	0	0	0	0	0	0	0	0	0	0	0	0	0	0	0	0	0	0	0	0	0.00412062	0	0	0	0	0.00161528	0.00011493	0.01068
TNFRSF18	0	0	0	0	0.0664825	0	0	0	0.0307575	0	0	0	0	0	0.0365897	0.114473	0	0.0819659	0	0.0343064	0	0.0170257	0	0	0	0	0	0	0	0	0	0.0671026	0.018901	0	0	0.0303207	0	0	0	0	0.0138779	0	0	0	0	0.0158497	0.0249935	0.0118347
TNFRSF4	0	0	0	0	0	0	0	0	0	0	0	0	0	0	0	0	0	0	0	0	0	0	0	0	0	0	0	0	0	0	0	0	0.0178017	0	0	0	0	0	0	0	0.00575993	0	0	0	0	0.00107041	0.00455823	0.00358678
SDF4	0	0.188364	0	0	0.0664825	0	0.199936	0.772006	0.145881	0	0	0.0911583	0.202248	0.179855	0.169579	0.396746	0	0.328935	0	0.312498	0.492981	0.207102	0.289061	0.262878	0	0	0	0	0	0	0.250529	0.394853	0.20681	0	0	0.126889	0.268127	0	0	0.630785	0.343289	0	0	0	0	0.0790278	0.227459	0.104889
B3GALT6	0	0	0	0	0.182428	0	0.00580233	0.086352	0.0182258	0	0	0	0	0.126287	0.0305502	0.123277	0	0.0354835	0	0.0220004	0	0.00447294	0	0.102385	0	0	0	0	0	0	0	0.151121	0.0261634	0	0	0.00790186	0.0167509	0	0	0	0.0252355	0	0	0	0	0.00964728	0.0109104	0.0154695
C1QTNF12	0	0	0	0	0	0	0.0218256	0	0.00131496	0	0	0	0	0	0.000755128	0	0	0	0	0.016619	0	0	0.0872041	0	0	0	0	0	0	0	0	0.0401312	0.0117541	0	0	0	0	0	0	0.0622425	0.0100939	0	0	0	0	0.0008575	0.0025335	0.000827492
UBE2J2	0	0.110304	0	0	0.412992	0	0.206512	0.245639	0.09277	0	0	0.0342185	0.086355	0.155602	0.128109	0.213117	0	0.208534	0	0.151942	0	0.132586	0.0858177	0.196812	0	0	0	0	0	0	0.120237	0.290151	0.147726	0	0	0.102241	0.160095	0	0	0.188574	0.138035	0	0	0	0	0.0913285	0.128012	0.163305
SCNN1D	0	0.0220744	0	0	0	0	0.275438	0.0784901	0.0798333	0	0	0.089675	0.115891	0.0225552	0.13187	0.402061	0	0.203794	0	0.216832	0.242165	0.178261	0.0359681	0.0927642	0	0	0	0	0	0	0.131384	0.373896	0.115553	0	0	0.0515155	0.0487471	0	0	0.172575	0.180585	0	0	0	0	0.0138895	0.162998	0.0415918
ACAP3	0	0.24301	0	0	0.594346	0	0.349159	0.401658	0.319364	0	0	0.117144	0.288804	0.637502	0.351734	0.584733	0	0.713399	0	0.693321	0.599672	0.302406	0.155699	0.441742	0	0	0	0	0	0	0.26611	0.917084	0.255439	0	0	0.274452	0.15695	0	0	0.468897	0.66416	0	0	0	0	0.165228	0.430826	0.217008
PUSL1	0	0	0	0	0	0	0	0.0963886	0.0182909	0	0	0	0.0395342	0	0.0488123	0	0	0.069774	0	0.0791867	0	0	0.0408435	0.0189804	0	0	0	0	0	0	0.110763	0.0170449	0.00889877	0	0	0.0146263	0	0	0	0	0.0208207	0	0	0	0	0.00819965	0.01624	0.00708147
INTS11	0	0.111089	0	0	0	0	0.236023	0.340355	0.1172	0	0	0.043888	0.115377	0.0549961	0.184115	0.294536	0	0.393265	0	0.304453	0.341374	0.168055	0.107899	0.115794	0	0	0	0	0	0	0.239026	0.534797	0.164829	0	0	0.143032	0.207283	0	0	0.102833	0.311912	0	0	0	0	0.0952897	0.206949	0.129051
CPTP	0	0	0	0	0	0	0.0198827	0	0.0174169	0	0	0	0.0463087	0	0.033428	0	0	0.0324526	0	0.0591182	0	0.00964516	0.0408435	0.00721292	0	0	0	0	0	0	0.00514811	0	0.017317	0	0	0.0192843	0	0	0	0.103762	0.00340021	0	0	0	0	0.00389039	0.0244469	0.0348994
TAS1R3	0	0	0	0	0	0	0	0	0.00314622	0	0	0	0	0	0	0	0	0	0	0	0	0	0	0	0	0	0	0	0	0	0.0044698	0	0	0	0	0	0	0	0	0	0	0	0	0	0	0	0.000282604	0.000138454
DVL1	0	0	0	0	0.374065	0	0.08756	0	0.0755295	0	0	0.0804245	0.136894	0.397664	0.0706655	0.20223	0	0.12967	0	0.205044	0.0369758	0.0492359	0.0492845	0.0756407	0	0	0	0	0	0	0.112722	0.241119	0.0900019	0	0	0.0462572	0.0465109	0	0	0.0683606	0.107553	0	0	0	0	0.0460891	0.122269	0.0374692
MXRA8	0	0	0	0	0	0	0	0	0.000179315	0	0	0	0	0	0.000776215	0	0	0	0	0	0	0	0	0	0	0	0	0	0	0	0	0.0146984	0	0	0	0.00223405	0	0	0	0	0	0	0	0	0	0.0065997	0.00297012	0.0109716
AURKAIP1	0	0.00492062	0	0	0.0664825	0	0.07916	0.134371	0.0603574	0	0	0	0.0632598	0.0481038	0.0939172	0.0966665	0	0.0595549	0	0.117529	0.181613	0.0775551	0.0170891	0.107551	0	0	0	0	0	0	0.0145252	0.218176	0.140228	0	0	0.0261041	0.081171	0	0	0	0.105775	0	0	0	0	0.0733787	0.0750897	0.0349406
CCNL2	0	0.133756	0	0	0.306194	0	0.380286	0.320371	0.177393	0	0	0.105716	0.142942	0.290236	0.264955	0.378695	0	0.289578	0	0.315171	0.596125	0.252863	0.142886	0.146933	0	0	0	0	0	0	0.252331	0.650799	0.182063	0	0	0.123105	0.327227	0	0	0.358635	0.332875	0	0	0	0	0.128623	0.313874	0.117381
MRPL20	0	0.0387556	0	0	0.098655	0	0.102054	0.347469	0.0901889	0	0	0.116378	0.123676	0.179855	0.117592	0.166375	0	0.115109	0	0.128235	0.191056	0.106361	0	0.135202	0	0	0	0	0	0	0.0858828	0.194302	0.0621621	0	0	0.0417803	0.00240375	0	0	0.0505084	0.125931	0	0	0	0	0.0561796	0.100518	0.0994881
ANKRD65	0	0	0	0	0	0	0	0.0784901	0.00660622	0	0	0	0	0	0.0124543	0.0151826	0	0.0100753	0	0.00983553	0.0369758	0.00448114	0	0	0	0	0	0	0	0	0	0.0536131	0.0100136	0	0	0	0	0	0	0	0.00710015	0	0	0	0	0.00522137	0.00813737	0.0140965
TMEM88B	0	0	0	0	0	0	0.0219841	0	0	0	0	0	0	0	0	0	0	0	0	0	0	0	0	0	0	0	0	0	0	0	0	0	0	0	0	0	0	0	0	0	0	0	0	0	0	0	0	0
VWA1	0	0	0	0	0	0	0.134588	0	0.00872108	0	0	0	0	0	0.0106799	0	0	0	0	0.0316173	0	0.0261553	0.0306524	0.0194966	0	0	0	0	0	0	0	0.194062	0.00406627	0	0	0.0102032	0	0	0	0	0.00984659	0	0	0	0	0.0227689	0.0107853	0.0111286
ATAD3C	0	0	0	0	0	0	0.162322	0	0.0178138	0	0	0.0586771	0.112156	0	0.029843	0.0388811	0	0	0	0.0113037	0.163559	0.0193203	0	0.00901855	0	0	0	0	0	0	0.00668016	0.0762061	0.00668766	0	0	0.00667548	0.019685	0	0	0.0365902	0.044883	0	0	0	0	0.0161717	0.0107635	0.0774857
ATAD3B	0	0.118253	0	0	0	0	0.148096	0.337776	0.142542	0	0	0.104535	0.244842	0.256613	0.194891	0.0376549	0	0.322143	0	0.441125	0.661009	0.175724	0.0565725	0.243653	0	0	0	0	0	0	0.194878	0.410157	0.132106	0	0	0.0995528	0.108735	0	0	0.299929	0.233651	0	0	0	0	0.0540251	0.247312	0.0959069
ATAD3A	0	0.00492062	0	0	0	0	0.209855	0	0.0780114	0	0	0.0547544	0.0905534	0	0.140137	0.0475549	0	0.0938202	0	0.249984	0.0493402	0.1177	0.138806	0.096573	0	0	0	0	0	0	0.106662	0.179749	0.0929234	0	0	0.0558257	0.0192684	0	0	0	0.178325	0	0	0	0	0.05625	0.137319	0.0830636
TMEM240	0	0.00492062	0	0	0	0	0.0857125	0	0.0195081	0	0	0	0	0	0.0211588	0.0137933	0	0.0576832	0	0.0220004	0	0.0172906	0.0052853	0.00120536	0	0	0	0	0	0	0.0403771	0	0.0196885	0	0	0.00611133	0.00240375	0	0	0.0404413	0.0131977	0	0	0	0	0.00811147	0.0271632	0.00197235
SSU72	0	0.126759	0	0	0	0	0.346867	0.372357	0.126034	0	0	0.0211085	0.401504	0.134988	0.143332	0.0151826	0	0.256121	0	0.22989	0.132628	0.157285	0.0825914	0.236896	0	0	0	0	0	0	0.107379	0.281799	0.179862	0	0	0.0635896	0.281176	0	0	0.0683606	0.151675	0	0	0	0	0.0695218	0.112392	0.162728
FNDC10	0	0.0737286	0	0	0	0	0.00580233	0.312054	0.0371986	0	0	0.0713939	0	0	0.0400398	0	0	0.0749752	0	0.0862429	0.200954	0.0213655	0.0253778	0.029903	0	0	0	0	0	0	0.0676942	0.171823	0.063825	0	0	0.0254997	0.00240375	0	0	0.0984836	0.0216206	0	0	0	0	0.0268715	0.0212079	0.0122877
MIB2	0	0.198545	0	0	0	0	0.393456	0.487404	0.22359	0	0	0.15632	0.227968	0.0357294	0.307592	0.593269	0	0.481126	0	0.369695	0.572297	0.252402	0.172513	0.272386	0	0	0	0	0	0	0.289624	0.706643	0.276863	0	0	0.189089	0.174873	0	0	0.467725	0.512826	0	0	0	0	0.0918622	0.372516	0.126336
MMP23B	0	0	0	0	0	0	0.0929408	0.0784901	0.0252329	0	0	0	0	0	0.0102703	0	0	0.0176125	0	0.0400794	0.168176	0.00900147	0	0	0	0	0	0	0	0	0.0212103	0.0861091	0.0200646	0	0	0.00355813	0.0192684	0	0	0	0.0520733	0	0	0	0	0.0181879	0.00743683	0.0112561
CDK11B	0	0.103804	0	0	0	0	0.160801	0.362111	0.123938	0	0	0.160728	0.107649	0.139998	0.227556	0.0266171	0	0.337502	0	0.0738436	0.0372752	0.266468	0.0052853	0.160713	0	0	0	0	0	0	0.0948689	0.301763	0.162192	0	0	0.126545	0.3322	0	0	0.566495	0.283413	0	0	0	0	0.116338	0.204662	0.207796
SLC35E2B	0	0	0	0	0	0	0.0830776	0.216022	0.0970199	0	0	0.0172903	0.123076	0.156544	0.136497	0.259793	0	0.061082	0	0.181956	0.169631	0.11717	0.208006	0.139448	0	0	0	0	0	0	0.0983518	0.0833516	0.106567	0	0	0.0870981	0.0226907	0	0	0.0683606	0.116248	0	0	0	0	0.0965663	0.117999	0.0553691
CDK11A	0	0.0377278	0	0	0	0	0.0141357	0.218804	0.0755888	0	0	0.094882	0.119901	0.220841	0.118173	0.126622	0	0.18035	0	0.110021	0	0.17307	0.207586	0.010809	0	0	0	0	0	0	0.0772649	0.126565	0.0555647	0	0	0.133657	0.274919	0	0	0.0622425	0.134714	0	0	0	0	0.0597731	0.133839	0.107648
SLC35E2A	0	0.0220744	0	0	0.427781	0	0.204889	0.138181	0.0960608	0	0	0.15068	0.119901	0.133834	0.11	0.176126	0	0.0725981	0	0.135774	0.0369758	0.202224	0.116201	0	0	0	0	0	0	0	0.179786	0.147332	0.179578	0	0	0.115231	0.141164	0	0	0.40834	0.174279	0	0	0	0	0.0731725	0.066355	0.0536046
NADK	0	0.091688	0	0	0.111146	0	0.042734	0.134371	0.0735743	0	0	0.138425	0.0763894	0.0688608	0.09557	0.0230305	0	0.192041	0	0.16894	0.0828546	0.0656462	0.0482685	0.0832816	0	0	0	0	0	0	0.111343	0.140998	0.145106	0	0	0.0664775	0.15314	0	0	0.107117	0.105211	0	0	0	0	0.0470531	0.0896435	0.0646696
GNB1	0	0.454813	0	0	1.00745	0	0.47746	0.249501	0.271474	0	0	0.231649	0.352121	0.870313	0.375313	0.379376	0	0.685182	0	0.47835	0.530189	0.350352	0.209733	0.44949	0	0	0	0	0	0	0.306404	0.667286	0.34049	0	0	0.265274	0.324055	0	0	0.62392	0.62466	0	0	0	0	0.180802	0.393735	0.278183
CALML6	0	0	0	0	0	0	0	0	0.00105244	0	0	0.0298915	0	0	0.00457265	0	0	0.00673496	0	0	0	0	0	0	0	0	0	0	0	0	0	0.0146984	0.00423002	0	0	0.00165555	0	0	0	0	0.0247374	0	0	0	0	0.00224251	0.00597655	0.00360028
TMEM52	0	0	0	0	0	0	0	0	0.0149503	0	0	0	0	0	0.0261557	0	0	0	0	0	0	0	0	0	0	0	0	0	0	0	0.0448087	0.199578	0.0156289	0	0	0.00601817	0	0	0	0	0.00539811	0	0	0	0	0.00457654	0.00222804	0.00258369
CFAP74	0	0.127578	0	0	0.182428	0	0.0173826	0.428397	0.136553	0	0	0.089675	0.137323	0.254108	0.223317	0.142665	0	0.360248	0	0.234335	0.245788	0.208095	0.0958977	0.291147	0	0	0	0	0	0	0.19433	0.154346	0.167918	0	0	0.110852	0.138471	0	0	0.279987	0.205629	0	0	0	0	0.144557	0.209874	0.105257
GABRD	0	0.221764	0	0	0.191647	0	0.28837	0.627111	0.235725	0	0	0.225884	0.229845	0.179378	0.253271	0.452298	0	0.725065	0	0.559446	0.617693	0.164987	0.107595	0.325469	0	0	0	0	0	0	0.276263	0.421369	0.27826	0	0	0.183196	0.131651	0	0	0.41233	0.383065	0	0	0	0	0.209136	0.297578	0.129793
PRKCZ	0	0.170019	0	0	0.111146	0	0.520321	0.487095	0.263743	0	0	0.191364	0.300499	0.187833	0.380462	0.569573	0	0.646064	0	0.50772	0.660647	0.351987	0.375329	0.409941	0	0	0	0	0	0	0.27846	0.553517	0.323881	0	0	0.307638	0.429353	0	0	0.371001	0.575638	0	0	0	0	0.194802	0.35284	0.27711
FAAP20	0	0.0387556	0	0	0	0	0.0910817	0.138181	0.0225161	0	0	0.0412005	0.0433391	0.0225552	0.0597042	0.194479	0	0.0270847	0	0.0385541	0.22659	0.0249631	0.0253778	0.0905542	0	0	0	0	0	0	0	0.170792	0.0500011	0	0	0.0385263	0.0487391	0	0	0	0.0801683	0	0	0	0	0.0176823	0.0592079	0.032744
SKI	0	0.113913	0	0	0.482116	0	0.379807	0.460567	0.19801	0	0	0.234959	0.338073	0.326716	0.234168	0.451167	0	0.336611	0	0.242226	0.40906	0.270826	0.384438	0.439471	0	0	0	0	0	0	0.215618	0.16973	0.281229	0	0	0.167159	0.412261	0	0	0.53068	0.338948	0	0	0	0	0.163223	0.32707	0.317679
MORN1	0	0.230003	0	0	0.182428	0	0.191205	0.417078	0.149417	0	0	0.132077	0.132188	0.101761	0.162152	0.271234	0	0.171347	0	0.224621	0.214979	0.203502	0.0663035	0.349854	0	0	0	0	0	0	0.190638	0.346379	0.159806	0	0	0.126804	0.165175	0	0	0.443826	0.237664	0	0	0	0	0.133317	0.164356	0.0700771
RER1	0	0.148646	0	0	0	0	0.110582	0.236427	0.120433	0	0	0.0342185	0.0463087	0	0.112394	0.0984403	0	0.227862	0	0.158241	0.0940587	0.0452641	0.114041	0.13606	0	0	0	0	0	0	0.229066	0.228587	0.128339	0	0	0.0378435	0.156309	0	0	0	0.0891382	0	0	0	0	0.055242	0.097954	0.0619477
PEX10	0	0	0	0	0	0	0	0	0.0599805	0	0	0.0586771	0	0.0357294	0.0576725	0.207468	0	0.016921	0	0.0586821	0	0.02457	0	0.0249074	0	0	0	0	0	0	0.0926126	0	0.0399689	0	0	0.0179885	0	0	0	0	0.0629533	0	0	0	0	0.0312055	0.0350842	0.0546704
PLCH2	0	0.288023	0	0	0.374065	0	0.264244	0.336933	0.202417	0	0	0.0599393	0.0864354	0.226581	0.196335	0.525284	0	0.260515	0	0.305913	0.417394	0.0704475	0.0492845	0.0665747	0	0	0	0	0	0	0.0540827	0.104309	0.179007	0	0	0.149828	0.10287	0	0	0.629251	0.349072	0	0	0	0	0.111755	0.335279	0.110835
PANK4	0	0.0220744	0	0	0	0	0.12379	0.0361542	0.0478001	0	0	0.043888	0	0.0440906	0.0653427	0.0807126	0	0.0035407	0	0.0668821	0	0.0624664	0	0.0694084	0	0	0	0	0	0	0.0111458	0.0489846	0.0472432	0	0	0.0538994	0.069509	0	0	0	0.0619037	0	0	0	0	0.054731	0.0555889	0.0154223
HES5	0	0.217116	0	0	0	0	0	0	0.0017415	0	0	0	0	0	0.00160917	0	0	0	0	0	0	0	0	0.00120536	0	0	0	0	0	0	0.00916105	0	0	0	0	0	0	0	0	0	0.00441432	0	0	0	0	0.00312386	0.00379628	0.00360824
TNFRSF14	0	0.00492062	0	0	0	0	0.0550831	0	0.0576946	0	0	0.0329911	0.0588521	0.214274	0.104234	0.0616484	0	0.18297	0	0.139156	0.274043	0.0104519	0.271644	0.0508137	0	0	0	0	0	0	0.0375995	0.184375	0.0593767	0	0	0.0250345	0.115709	0	0	0	0.0631089	0	0	0	0	0.0107975	0.0740517	0.0124345
MMEL1	0	0	0	0	0	0	0	0	0.00185988	0	0	0	0.0325226	0	0.00113862	0	0	0.00394904	0	0	0	0	0	0	0	0	0	0	0	0	0.0448087	0	0	0	0	0	0	0	0	0	0	0	0	0	0	0	0.00107608	0.00282998
TTC34	0	0.0423212	0	0	0	0	0	0	0.0434321	0	0	0.0172903	0.0318402	0.0225552	0.0319655	0.0338048	0	0.0362128	0	0.0489362	0.186637	0.0182836	0	0.0998551	0	0	0	0	0	0	0.00514811	0.00213467	0.0590007	0	0	0.0211766	0.174769	0	0	0.0365902	0.0352723	0	0	0	0	0.00971001	0.0559049	0.0240886
PRDM16	0	0.0165519	0	0	0	0	0	0	0.0196406	0	0	0	0.0352116	0	0.0293321	0	0	0.0295731	0	0.0362957	0	0.0330124	0	0.000887559	0	0	0	0	0	0	0	0.00213467	0.0123353	0	0	0.0214799	0	0	0	0	0.0128919	0	0	0	0	0.00685888	0.0162621	0.0378831
ARHGEF16	0	0	0	0	0	0	0	0	0.0165534	0	0	0	0	0.0357294	0.00412848	0	0	0.0035407	0	0	0	0	0	0	0	0	0	0	0	0	0	0.00213467	0.0117086	0	0	0.00842245	0.0979282	0	0	0	0.000471497	0	0	0	0	0.000359636	1.01781e-05	0.00426477
MEGF6	0	0	0	0	0.0664825	0	0	0.312221	0.0622221	0	0	0.0638138	0	0.0225552	0.0716668	0.0951422	0	0.0942622	0	0.0216285	0.0308137	0.0775563	0	0.0325194	0	0	0	0	0	0	0	0.0381401	0.0232703	0	0	0.00677263	0.068478	0	0	0.119876	0.0590827	0	0	0	0	0.0363656	0.0365714	0.0923124
TPRG1L	0	0.033165	0	0	0	0	0.272201	0	0.0780694	0	0	0	0.316945	0.0357294	0.0764741	0.125646	0	0.0835429	0	0.126917	0.0892806	0.0463149	0.0285573	0.0638015	0	0	0	0	0	0	0.102504	0.0931011	0.0787203	0	0	0.0277686	0	0	0	0.069338	0.046174	0	0	0	0	0.0553356	0.0502274	0.089645
WRAP73	0	0.0595811	0	0	0.182428	0	0.10099	0	0.05321	0	0	0.0586771	0.0398647	0.0357294	0.0368925	0.344817	0	0.0185019	0	0.0456629	0.187299	0.031582	0.0320469	0.013155	0	0	0	0	0	0	0.148283	0.110361	0.0828264	0	0	0.037116	0.0263043	0	0	0	0.0428819	0	0	0	0	0.0253139	0.046359	0.0227404
TP73	0	0.0928753	0	0	0	0	0	0	0.00188121	0	0	0	0	0	0	0.0230305	0	0.00462932	0	0	0	0	0	0	0	0	0	0	0	0	0	0	0.00122965	0	0	0	0	0	0	0	0	0	0	0	0	0.00137887	0.000150805	0.137146
CCDC27	0	0	0	0	0	0	0	0	0.00177215	0	0	0	0	0	0.000925173	0	0	0	0	0	0	0	0	0	0	0	0	0	0	0	0	0	0	0	0	0.000195341	0	0	0	0	0	0	0	0	0	0	0	0.00526858
SMIM1	0	0	0	0	0	0	0	0	0	0	0	0	0	0	0	0	0	0	0	0	0	0	0	0	0	0	0	0	0	0	0	0	0	0	0	0	0	0	0	0	0	0	0	0	0	0	0	0
LRRC47	0	0	0	0	0	0	0.0596394	0.0963886	0.0736459	0	0	0.0647144	0.177199	0.0225552	0.0735584	0.0575856	0	0.106411	0	0.0776275	0	0.0785119	0.0518245	0.0540704	0	0	0	0	0	0	0.053698	0.183609	0.0734879	0	0	0.0407277	0.0376758	0	0	0.0944929	0.113283	0	0	0	0	0.0375478	0.0662396	0.0565199
CEP104	0	0.200095	0	0	0.0664825	0	0.0611331	0.298909	0.1626	0	0	0.178344	0.145121	0.1141	0.200113	0.232164	0	0.283894	0	0.28859	0.0940587	0.245096	0.0921701	0.116506	0	0	0	0	0	0	0.250928	0.396601	0.211838	0	0	0.190196	0.0403344	0	0	0.0505084	0.243252	0	0	0	0	0.108086	0.209259	0.128195
DFFB	0	0.225612	0	0	0.098655	0	0.0836089	0.119512	0.0566875	0	0	0.089051	0	0.0481038	0.0854115	0.0361109	0	0.189082	0	0.11528	0.186637	0.0748371	0.1181	0.131314	0	0	0	0	0	0	0.160949	0.0594944	0.13134	0	0	0.0728467	0.027326	0	0	0.0404413	0.122187	0	0	0	0	0.0394028	0.0685177	0.0723087
C1orf174	0	0	0	0	0	0	0	0	0.0314524	0	0	0	0.207086	0.0357294	0.0140948	0	0	0.0384475	0	0.0313477	0	0.010065	0.0052853	0.00721292	0	0	0	0	0	0	0.00815124	0.00213467	0.030356	0	0	0.00373734	0	0	0	0.102833	0.0152847	0	0	0	0	0.0143241	0.0255859	0.0166825
AJAP1	0	0.234228	0	0	0.548085	0	0.456917	0.386647	0.266641	0	0	0.334034	0.357808	0.226715	0.327235	0.456451	0	0.496768	0	0.392372	0.473601	0.342938	0.441584	0.536552	0	0	0	0	0	0	0.275729	0.50311	0.317498	0	0	0.294474	0.303533	0	0	0.494632	0.624705	0	0	0	0	0.191271	0.408568	0.273006
NPHP4	0	0.16978	0	0	0.111146	0	0.258156	0.287338	0.247265	0	0	0.337974	0.245291	0.0981415	0.255935	0.402548	0	0.61545	0	0.219137	0.525054	0.280345	0.394186	0.293743	0	0	0	0	0	0	0.196727	0.462726	0.235972	0	0	0.200688	0.348128	0	0	0.414377	0.324082	0	0	0	0	0.218614	0.278555	0.150215
KCNAB2	0	0.342642	0	0	0.369007	0	0.405807	0.356401	0.283071	0	0	0.433776	0.451917	0.130027	0.381121	1.01685	0	0.594239	0	0.386251	0.443764	0.377312	0.469032	0.490579	0	0	0	0	0	0	0.293444	0.680444	0.368331	0	0	0.245769	0.435413	0	0	0.719223	0.664575	0	0	0	0	0.274289	0.435085	0.342528
CHD5	0	0.262095	0	0	0.689002	0	0.306363	0.254097	0.316165	0	0	0.328722	0.198342	0.0728146	0.424823	0.766893	0	0.730159	0	0.662172	0.370095	0.449159	0.417854	0.393042	0	0	0	0	0	0	0.290331	0.484529	0.236448	0	0	0.208021	0.339578	0	0	0.414824	0.655245	0	0	0	0	0.214492	0.413782	0.268067
RPL22	0	0.125992	0	0	0	0	0.22318	0.134371	0.121914	0	0	0.105716	0.202145	0.110106	0.108456	0.014319	0	0.0576908	0	0.0625346	0	0.13471	0.0661626	0.202125	0	0	0	0	0	0	0.124695	0.108164	0.12646	0	0	0.0847623	0.100769	0	0	0.0622425	0.132727	0	0	0	0	0.0752981	0.129951	0.087541
RNF207	0	0.11369	0	0	0	0	0.124902	0.0784901	0.111831	0	0	0.138765	0.138108	0.0881876	0.0711497	0.326516	0	0.0597388	0	0.111905	0.07855	0.0905067	0.0531291	0.136723	0	0	0	0	0	0	0.12951	0.0892391	0.118393	0	0	0.0414713	0.0843584	0	0	0	0.13503	0	0	0	0	0.0483754	0.0960518	0.0435157
ICMT	0	0.00492062	0	0	0	0	0.113561	0	0.0505559	0	0	0	0	0.126287	0.0408508	0.0151826	0	0.0296273	0	0.0354022	0.0616523	0.0232503	0	0.00267159	0	0	0	0	0	0	0.0108021	0.16638	0.0533286	0	0	0.0599511	0.157607	0	0	0.0365902	0.0377647	0	0	0	0	0.0639461	0.0264413	0.0437764
GPR153	0	0	0	0	0	0	0.130346	0.0840206	0.0599274	0	0	0.310777	0.0111672	0.303444	0.0455318	0	0	0.043587	0	0.0392052	0	0.0375725	0.0253778	0.083142	0	0	0	0	0	0	0	0.0401312	0.0545256	0	0	0.0387991	0	0	0	0.14754	0.0973465	0	0	0	0	0.131461	0.0908187	0.127977
ACOT7	0	0.149998	0	0	0.370073	0	0.543479	0.369488	0.24612	0	0	0.228406	0.371099	0.340467	0.329726	0.417813	0	0.480268	0	0.505193	0.420085	0.298209	0.394276	0.280036	0	0	0	0	0	0	0.299184	0.419206	0.336163	0	0	0.249233	0.313816	0	0	0.47056	0.487289	0	0	0	0	0.172902	0.367772	0.337107
HES2	0	0.00492062	0	0	0	0	0	0	0.0018773	0	0	0	0	0	0	0	0	0	0	0	0	0.0264029	0	0	0	0	0	0	0	0	0	0	0.00834595	0	0	0.000320238	0	0	0	0	0.0102979	0	0	0	0	0.02408	0.000534488	0.0160621
ESPN	0	0	0	0	0	0	0.00580233	0.265363	0.00627856	0	0	0	0	0	0.00232192	0	0	0	0	0	0	0.020521	0	0	0	0	0	0	0	0	0.00668016	0	0.00438844	0	0	0.00074058	0	0	0	0	0.000445277	0	0	0	0	0.000908403	0.00391276	0.0147744
TNFRSF25	0	0.236358	0	0	0.111146	0	0.282514	0.249968	0.225143	0	0	0.0976984	0.376776	0.15597	0.315365	0.24456	0	0.443862	0	0.280782	0.405219	0.170229	0.098719	0.302623	0	0	0	0	0	0	0.306518	0.704368	0.29735	0	0	0.183675	0.153067	0	0	0.363409	0.440392	0	0	0	0	0.151151	0.299346	0.14368
PLEKHG5	0	0.222665	0	0	0.0664825	0	0.30049	0.281678	0.229805	0	0	0.250137	0.146336	0.0622677	0.261683	0.186168	0	0.486175	0	0.516274	0.564877	0.229959	0.251151	0.35403	0	0	0	0	0	0	0.239994	0.34955	0.232956	0	0	0.218008	0.194604	0	0	0.276342	0.364238	0	0	0	0	0.145428	0.360479	0.0916555
NOL9	0	0.319469	0	0	0.098655	0	0.219592	0.204732	0.188335	0	0	0.239043	0.0318402	0.268289	0.170843	0.321097	0	0.246045	0	0.174367	0.427236	0.21267	0.0828295	0.210288	0	0	0	0	0	0	0.124479	0.225673	0.15295	0	0	0.114374	0.235778	0	0	0.069338	0.171322	0	0	0	0	0.0721881	0.150481	0.105671
TAS1R1	0	0	0	0	0	0	0	0	0.009352	0	0	0.00610053	0	0	0.0147116	0	0	0.0163006	0	0.0496414	0	0.000377903	0.0408019	0	0	0	0	0	0	0	0	0	0.00896772	0	0	0.0101495	0	0	0	0	0.00445236	0	0	0	0	0.00886589	0.00581275	0.0310928
ZBTB48	0	0.164289	0	0	0	0	0.0350787	0.142209	0.0838466	0	0	0.0298915	0.0930256	0.116834	0.106717	0.0871673	0	0.079321	0	0.0576885	0	0.0769106	0.0918515	0.0330014	0	0	0	0	0	0	0.0628137	0.100261	0.0658076	0	0	0.0710185	0.0334035	0	0	0.126303	0.130284	0	0	0	0	0.0586974	0.113557	0.0163142
KLHL21	0	0.101686	0	0	0.098655	0	0.266285	0	0.0667997	0	0	0	0.0331278	0.0440906	0.0299618	0.0396836	0	0.105766	0	0.223114	0.139943	0.0563463	0.0434574	0.09868	0	0	0	0	0	0	0.0749803	0.290998	0.061425	0	0	0.0587711	0.131737	0	0	0.21327	0.0574079	0	0	0	0	0.0768139	0.0421273	0.0860514
PHF13	0	0.0377278	0	0	0	0	0.00580233	0	0.0439048	0	0	0	0	0	0.0205457	0	0	0.00427695	0	0.0407297	0	0.0137652	0	0.0643385	0	0	0	0	0	0	0.0572404	0	0.0126868	0	0	0.015333	0.00906967	0	0	0	0.0413319	0	0	0	0	0.0279784	0.0211014	0.0502184
THAP3	0	0	0	0	0	0	0	0.502121	0.030881	0	0	0	0	0	0.0291351	0.014319	0	0.0216215	0	0.0941985	0.198826	0.020277	0	0.0270581	0	0	0	0	0	0	0.0175848	0.181299	0.0580955	0	0	0.0154536	0.0192684	0	0	0	0.0229189	0	0	0	0	0.0386541	0.046334	0.0615595
DNAJC11	0	0.301528	0	0	0.502306	0	0.298375	0.101327	0.164413	0	0	0.115929	0.282825	0.0440906	0.231977	0.360671	0	0.305851	0	0.447213	0.479476	0.244752	0.161557	0.362209	0	0	0	0	0	0	0.231792	0.412762	0.231976	0	0	0.193486	0.309929	0	0	0.404267	0.316028	0	0	0	0	0.115201	0.203188	0.117603
CAMTA1	0	0.308937	0	0	0.12489	0	0.283445	0.126181	0.229786	0	0	0.369271	0.100262	0.304392	0.418542	0.654519	0	0.642681	0	0.562359	0.16468	0.198046	0.312032	0.202212	0	0	0	0	0	0	0.500969	0.616279	0.330289	0	0	0.312916	0.445699	0	0	0.4714	0.675982	0	0	0	0	0.239497	0.385229	0.265654
VAMP3	0	0	0	0	0	0	0.0508422	0.309943	0.0447649	0	0	0	0.0395342	0.0357294	0.023017	0.0848265	0	0.0480063	0	0.0258432	0.168176	0.0432939	0	0.0192778	0	0	0	0	0	0	0.0177885	0.00371535	0.0233059	0	0	0.0440811	0.0266991	0	0	0	0.0447935	0	0	0	0	0.0251549	0.0159846	0.0445793
PER3	0	0.113671	0	0	0.0664825	0	0.32839	0.335503	0.190994	0	0	0.134174	0.197674	0.0820407	0.302891	0.23826	0	0.402804	0	0.11836	0.282237	0.239951	0.362656	0.367913	0	0	0	0	0	0	0.228804	0.308981	0.263944	0	0	0.200301	0.424296	0	0	0.336598	0.258193	0	0	0	0	0.110505	0.152236	0.335709
UTS2	0	0	0	0	0	0	0	0	0.00157226	0	0	0	0	0	0	0	0	0	0	0	0	0	0	0	0	0	0	0	0	0	0	0	0.000736694	0	0	0.00372895	0	0	0	0	0.00694635	0	0	0	0	0.00149224	0.000596556	0.00497916
TNFRSF9	0	0	0	0	0	0	0	0	0.000366115	0	0	0	0	0	0.0023152	0	0	0	0	0	0	0	0	0	0	0	0	0	0	0	0	0	0	0	0	0	0	0	0	0	0.00349491	0	0	0	0	0.00196834	0.00136702	0.00682123
PARK7	0	0.180649	0	0	0.374065	0	0.217404	0.0784901	0.125783	0	0	0.0708977	0.114862	0.181037	0.0945017	0.234772	0	0.09831	0	0.140529	0.43854	0.117077	0.0588102	0.190872	0	0	0	0	0	0	0.11513	0.355296	0.172448	0	0	0.0745828	0.357711	0	0	0	0.17015	0	0	0	0	0.0800669	0.103998	0.0817506
ERRFI1	0	0.120284	0	0	0	0	0.126955	0	0.0863898	0	0	0.00610053	0.0660805	0.128877	0.100452	0	0	0.144328	0	0.0370612	0.266577	0.151152	0.0434172	0.272099	0	0	0	0	0	0	0.148651	0.199117	0.133481	0	0	0.079838	0.100395	0	0	0.25317	0.09451	0	0	0	0	0.0461369	0.0685209	0.112905
SLC45A1	0	0.0422859	0	0	0	0	0.091775	0.352725	0.0958098	0	0	0.0982149	0.0582544	0.12843	0.12764	0.169516	0	0.0813135	0	0.0764007	0.0372752	0.0863218	0.0528856	0.0714691	0	0	0	0	0	0	0.0753555	0.183467	0.0462737	0	0	0.086188	0.0633712	0	0	0.12395	0.138659	0	0	0	0	0.0547222	0.115076	0.0302601
RERE	0	0.124168	0	0	0.106514	0	0.406051	0.829012	0.259166	0	0	0.491187	0.111157	0.109165	0.497142	0.864092	0	0.643823	0	0.557101	0.629445	0.299009	0.336735	0.584732	0	0	0	0	0	0	0.325856	0.579352	0.229829	0	0	0.254575	0.430616	0	0	0.220672	0.660148	0	0	0	0	0.157921	0.392336	0.328408
ENO1	0	0.286165	0	0	0	0	0.515922	0.587124	0.182873	0	0	0.0698168	0.0908362	0.292891	0.247476	0.217215	0	0.15801	0	0.32468	0.455767	0.153124	0.0696024	0.0833367	0	0	0	0	0	0	0.165163	0.477757	0.223214	0	0	0.138273	0.138382	0	0	0	0.27895	0	0	0	0	0.104511	0.127365	0.133042
CA6	0	0	0	0	0	0	0	0	0.000539373	0	0	0	0	0	0.000856611	0	0	0.00427695	0	0	0	0.000500537	0	0	0	0	0	0	0	0	0	0	0.000764436	0	0	0	0	0	0	0	0.00294978	0	0	0	0	0	0.00631764	0.00432807
SLC2A7	0	0	0	0	0	0	0	0	0	0	0	0	0	0	0.000381442	0	0	0	0	0	0	0.0148752	0	0.0081361	0	0	0	0	0	0	0	0	0	0	0	0	0	0	0	0	0.00553727	0	0	0	0	0	0	0.00150001
SLC2A5	0	0	0	0	0.771941	0	0	0.0784901	0.0276994	0	0	0	0	0.0631045	0.0169938	0	0	0.153395	0	0.0119251	0.0308137	0.016833	0	0.00346582	0	0	0	0	0	0	0	0.0112524	0.0157204	0	0	0.0112113	0.00240375	0	0	0	0.0163543	0	0	0	0	0.00210164	0.0156587	0.0278314
GPR157	0	0.0595811	0	0	0	0	0	0	0.00652278	0	0	0.106018	0.0430739	0	0.0130919	0	0	0.00910887	0	0.0101851	0	0.0174224	0.0679029	0	0	0	0	0	0	0	0.012756	0.0726633	0.00606482	0	0	0.0206116	0	0	0	0	0.001513	0	0	0	0	0.00596427	0.00663036	0.0157943
H6PD	0	0.144021	0	0	0.255544	0	0.137469	0.284612	0.0804966	0	0	0.0693686	0.0976316	0.0357294	0.0857151	0.0728399	0	0.0877866	0	0.0378949	0	0.0613248	0.144442	0.0694299	0	0	0	0	0	0	0.0891615	0.107093	0.0597778	0	0	0.0823141	0.127285	0	0	0	0.101078	0	0	0	0	0.0272383	0.0792038	0.0532782
SPSB1	0	0.134799	0	0	0	0	0.0406343	0.27036	0.0473593	0	0	0.00610053	0.0395342	0	0.0454736	0.0383935	0	0.0949471	0	0.0608976	0	0.0441111	0.179239	0.00304334	0	0	0	0	0	0	0.018182	0.0556816	0.00856906	0	0	0.0253289	0.00240375	0	0	0.0365902	0.0226879	0	0	0	0	0.0661671	0.0513163	0.0701207
SLC25A33	0	0.131324	0	0	0.111146	0	0.153578	0.117066	0.0785613	0	0	0.169793	0.0318402	0.155318	0.119094	0.0388839	0	0.143588	0	0.174517	0.253642	0.0902044	0.191732	0.19223	0	0	0	0	0	0	0.0696255	0.137188	0.0592138	0	0	0.087023	0.0838532	0	0	0.0365902	0.165212	0	0	0	0	0.0416642	0.0908424	0.0686747
TMEM201	0	0.0319838	0	0	0	0	0.11724	0.0361542	0.0486223	0	0	0.0197939	0	0	0.0357962	0.144273	0	0.0311783	0	0.155661	0.190814	0.0108938	0	0.00742641	0	0	0	0	0	0	0.021545	0.0892488	0.0130577	0	0	0.0245515	0.0192684	0	0	0	0.0511307	0	0	0	0	0.020876	0.0550659	0.0226668
PIK3CD	0	0.0430851	0	0	0	0	0.0857125	0.389807	0.0685245	0	0	0	0	0.0688608	0.113752	0.103641	0	0.159576	0	0.164169	0	0.124511	0.0512133	0.132832	0	0	0	0	0	0	0.0138479	0.182016	0.131747	0	0	0.0711033	0.0958679	0	0	0.128029	0.154482	0	0	0	0	0.0334229	0.117935	0.202089
CLSTN1	0	0.103462	0	0	0.435883	0	0.419309	0.250305	0.264075	0	0	0.396924	1.06288	0.344595	0.356395	0.465726	0	0.689302	0	0.628152	0.763068	0.437635	0.449648	0.4126	0	0	0	0	0	0	0.214262	0.504376	0.325375	0	0	0.272319	0.311451	0	0	0.323093	0.647537	0	0	0	0	0.182902	0.377747	0.2618
CTNNBIP1	0	0.0914003	0	0	0.098655	0	0.163915	0.199969	0.163039	0	0	0.17913	0.103495	0.216826	0.178324	0.31839	0	0.26185	0	0.192982	0.295192	0.202886	0.154584	0.11421	0	0	0	0	0	0	0.199006	0.190055	0.181192	0	0	0.116245	0.0973955	0	0	0.43677	0.28338	0	0	0	0	0.194621	0.216723	0.179565
LZIC	0	0.0430851	0	0	0.412992	0	0.14081	0.0465673	0.0508341	0	0	0.146703	0.133617	0.103346	0.0687562	0.0388811	0	0.0479917	0	0.136906	0.0372752	0.0419627	0.0921701	0.0413134	0	0	0	0	0	0	0.0411897	0.311257	0.0964007	0	0	0.0551058	0.0317753	0	0	0	0.0707131	0	0	0	0	0.0633159	0.0455034	0.120937
NMNAT1	0	0.200999	0	0	0.335415	0	0.138755	0.0724636	0.104208	0	0	0.22533	0.128147	0.110106	0.150517	0.0137933	0	0.0884047	0	0.172703	0.224329	0.0746226	0.341284	0.208195	0	0	0	0	0	0	0.14961	0.136973	0.142169	0	0	0.100286	0.134409	0	0	0.253347	0.211572	0	0	0	0	0.0653715	0.11668	0.110199
RBP7	0	0	0	0	0	0	0	0	0.0016739	0	0	0	0	0	0.0019336	0	0	0	0	0	0	0	0	0	0	0	0	0	0	0	0	0	0	0	0	0	0.0334035	0	0	0	0.0116779	0	0	0	0	0.00114032	0.0062852	0.00890341
UBE4B	0	0.132364	0	0	0.109061	0	0.350208	0.412974	0.300635	0	0	0.758708	0.359387	0.164656	0.355213	0.652599	0	0.568405	0	0.547761	0.672208	0.278623	0.307181	0.417805	0	0	0	0	0	0	0.32253	0.671089	0.31055	0	0	0.279987	0.235294	0	0	0.431043	0.634117	0	0	0	0	0.170344	0.351843	0.261869
KIF1B	0	0.214702	0	0	1.2149	0	0.392095	0.844107	0.280023	0	0	0.0681287	0.181356	0.181281	0.361219	0.131406	0	0.661628	0	0.447292	0.431993	0.257714	0.202379	0.352888	0	0	0	0	0	0	0.0887553	0.743322	0.262283	0	0	0.249701	0.476317	0	0	0.50641	0.670947	0	0	0	0	0.154159	0.387352	0.288261
PGD	0	0.0269383	0	0	0	0	0.195785	0.086352	0.0649886	0	0	0.00610053	0.0747902	0	0.0733632	0.195466	0	0.20859	0	0.160508	0.168176	0.0724019	0.0052853	0.0229664	0	0	0	0	0	0	0.106506	0.130985	0.104236	0	0	0.0637376	0.106928	0	0	0	0.10321	0	0	0	0	0.0546487	0.0562186	0.041039
CENPS-CORT	0	0	0	0	0	0	0.0218256	0	0.00529235	0	0	0.142714	0	0	0.0122314	0	0	0.020919	0	0.0240472	0	0.0531929	0	0	0	0	0	0	0	0	0.00888647	0.00213467	0.00172923	0	0	0.00801275	0.0107551	0	0	0	0.0220451	0	0	0	0	0.00527643	0.0119766	0.0115592
DFFA	0	0.1758	0	0	0	0	0.140729	0.0840206	0.114725	0	0	0.0211085	0.150394	0.0440906	0.108228	0	0	0.300513	0	0.104866	0.0963803	0.0689221	0.0679325	0.105982	0	0	0	0	0	0	0.125088	0	0.163159	0	0	0.0869687	0.0974608	0	0	0.207708	0.122738	0	0	0	0	0.0268393	0.0987687	0.189186
PEX14	0	0.144896	0	0	0.687396	0	0.249751	0.3357	0.210422	0	0	0.412902	0.324751	0.199022	0.214042	0.376105	0	0.401792	0	0.405571	0.267803	0.219337	0.651211	0.274735	0	0	0	0	0	0	0.153938	0.364333	0.250655	0	0	0.219082	0.201083	0	0	0.304022	0.298644	0	0	0	0	0.178716	0.203653	0.144888
CASZ1	0	0	0	0	0	0	0.00580233	0	0.0251084	0	0	0.089675	0	0	0.0345061	0	0	0.0148372	0	0.0538586	0	0.0275512	0	0.0602989	0	0	0	0	0	0	0.0188147	0	0.01213	0	0	0.00206808	0.0700987	0	0	0	0.0162612	0	0	0	0	0.00502378	0.0334453	0.0681124
C1orf127	0	0	0	0	0	0	0	0	0	0	0	0	0	0	0.00193591	0	0	0	0	0.00250291	0	0	0	0.00375595	0	0	0	0	0	0	0	0	0	0	0	0	0	0	0	0	0.0039079	0	0	0	0	0.000797209	7.86801e-05	0.00899645
TARDBP	0	0	0	0	0	0	0	0	0.00324938	0	0	0	0.0428625	0	0	0	0	0	0	0	0	0	0	0	0	0	0	0	0	0	0	0	0	0	0	0	0	0	0	0	0	0	0	0	0	0.000556681	0.000747251	0
MASP2	0	0.0422859	0	0	0	0	0.0771202	0	0.00772033	0	0	0.00610053	0	0.0357294	0.00771666	0	0	0.00976046	0	0	0	0.00311893	0	0.00404212	0	0	0	0	0	0	0	0	0	0	0	0.00143016	0	0	0	0	0.000815206	0	0	0	0	0.0153066	0.00586863	0.101132
SRM	0	0.123406	0	0	0	0	0.301168	0.0465673	0.0908	0	0	0.148411	0.0835512	0.0881876	0.084349	0.145802	0	0.264096	0	0.161554	0.104481	0.0655821	0.131335	0.158539	0	0	0	0	0	0	0.136827	0.276565	0.130152	0	0	0.0583089	0.0441069	0	0	0	0.108178	0	0	0	0	0.0676312	0.11521	0.106756
EXOSC10	0	0.115825	0	0	0.0664825	0	0.266888	0.487254	0.146905	0	0	0.448283	0.196144	0.300029	0.219563	0.467226	0	0.329032	0	0.225243	0.412428	0.250186	0.0253778	0.301666	0	0	0	0	0	0	0.104461	0.198996	0.19516	0	0	0.142756	0.015949	0	0	0.0683606	0.347352	0	0	0	0	0.0899167	0.202339	0.0378061
MTOR	0	0.158572	0	0	0	0	0.276105	0.290556	0.233828	0	0	0.170729	0.338572	0.480979	0.266923	0.339371	0	0.382579	0	0.461825	0.421079	0.257641	0.365042	0.284419	0	0	0	0	0	0	0.265616	0.674152	0.269066	0	0	0.181943	0.185542	0	0	0.379845	0.403917	0	0	0	0	0.165843	0.246322	0.22686
ANGPTL7	0	0	0	0	0	0	0	0	0.000308678	0	0	0	0	0	0	0	0	0	0	0	0	0.000730312	0	0	0	0	0	0	0	0	0	0	0.00545578	0	0	0	0	0	0	0	0.00246911	0	0	0	0	0.00246101	0.000383927	0.00386981
UBIAD1	0	0	0	0	0	0	0	0	0.0553592	0	0	0	0.0111672	0.0225552	0.0305105	0	0	0.0654813	0	0.0328652	0.0892806	0.0281662	0.0170891	0.133396	0	0	0	0	0	0	0.0455613	0.0562342	0.035702	0	0	0.0494332	0.0177634	0	0	0	0.0368993	0	0	0	0	0.00698574	0.0197356	0.0162328
DISP3	0	0.102013	0	0	0.182428	0	0.148112	0	0.0579218	0	0	0.0605732	0	0	0.112185	0.0707593	0	0.115068	0	0.143621	0	0.0719595	0	0.088731	0	0	0	0	0	0	0.0598895	0.0846701	0.0458737	0	0	0.0464903	0.00492021	0	0	0.21409	0.0543626	0	0	0	0	0.111498	0.104093	0.0593485
FBXO2	0	0.182139	0	0	0	0	0.105928	0	0.130972	0	0	0.135655	0.255295	0.144242	0.120886	0.322724	0	0.102663	0	0.0903406	0.391414	0.120145	0.307519	0.122117	0	0	0	0	0	0	0.191012	0.326155	0.149433	0	0	0.0874574	0.135503	0	0	0	0.177168	0	0	0	0	0.0918742	0.127065	0.137481
FBXO44	0	0.306791	0	0	0	0	0.392301	0.521292	0.20961	0	0	0.0948258	0.153338	0.146391	0.188384	0.444315	0	0.228735	0	0.43786	0.471202	0.115588	0.159731	0.159501	0	0	0	0	0	0	0.305267	0.544499	0.253983	0	0	0.123835	0.290956	0	0	0.305186	0.284997	0	0	0	0	0.096426	0.199687	0.141695
FBXO6	0	0	0	0	0	0	0	0	0.0157838	0	0	0	0.0111672	0	0.0254791	0.014319	0	0.0441829	0	0.00983553	0.0308137	0.0201526	0	0.00742641	0	0	0	0	0	0	0	0	0.0258306	0	0	0.0232596	0	0	0	0	0.00905804	0	0	0	0	0.0233082	0.010728	0.0323605
MAD2L2	0	0	0	0	0	0	0.130224	0	0.0162554	0	0	0.0586771	0	0	0.0144502	0.125289	0	0.00341733	0	0.068475	0	0.00934036	0	0.0643278	0	0	0	0	0	0	0.00668016	0.0331229	0.0304005	0	0	0.0207936	0	0	0	0	0.0437038	0	0	0	0	0.0243986	0.029057	0.0136625
DRAXIN	0	0	0	0	0	0	0.00580233	0	0.0126809	0	0	0	0	0	0.000544405	0.11585	0	0.0148372	0	0	0	0.00232509	0	0	0	0	0	0	0	0	0	0	0.00758353	0	0	0.0225621	0	0	0	0	0.0140673	0	0	0	0	0.00268665	0.0218373	0.0166645
AGTRAP	0	0	0	0	0	0	0	0	0	0	0	0	0	0	0.0026732	0	0	0	0	0.0113037	0.0372752	0.0162598	0	0	0	0	0	0	0	0	0	0.00959095	0.00574351	0	0	0	0	0	0	0	0.00763337	0	0	0	0	0.000452653	0.00320297	0.00285572
C1orf167	0	0.00492062	0	0	0.0664825	0	0	0	0.00474519	0	0	0	0	0	0.00734641	0	0	0.0454547	0	0	0	0.00247577	0	0	0	0	0	0	0	0	0	0	0	0	0	0.000195341	0	0	0	0	0.00204463	0	0	0	0	0.024836	0.00339748	0.0161014
MTHFR	0	0.0637946	0	0	0.191647	0	0.178725	0.55743	0.174032	0	0	0.0412005	0.0845338	0.126287	0.183388	0.34871	0	0.174794	0	0.237444	0.131182	0.183109	0.129947	0.214411	0	0	0	0	0	0	0.145113	0.506195	0.207903	0	0	0.152056	0.21672	0	0	0.207615	0.279544	0	0	0	0	0.129475	0.207881	0.0939639
CLCN6	0	0.119645	0	0	0.306194	0	0.168656	0.0784901	0.0829093	0	0	0.105351	0	0.284634	0.13557	0.214028	0	0.129578	0	0.106803	0	0.115175	0.0244286	0.106508	0	0	0	0	0	0	0.150526	0.0842971	0.0795031	0	0	0.0788866	0.216416	0	0	0.134886	0.102535	0	0	0	0	0.0602876	0.0814855	0.0840167
NPPA	0	0	0	0	0	0	0	0	0.0104317	0	0	0	0	0	0.011329	0.0361109	0	0.0398662	0	0	0	0	0	0	0	0	0	0	0	0	0	0.0410066	0	0	0	0.0010043	0	0	0	0	0	0	0	0	0	0.00303792	0.00278155	0.00515273
NPPB	0	0	0	0	0	0	0.0218256	0	0.00221587	0	0	0	0	0	0.00120997	0	0	0	0	0	0	0.0120296	0	0	0	0	0	0	0	0	0	0	0	0	0	0	0	0	0	0	0.00665522	0	0	0	0	0.000916549	0	0.000174435
KIAA2013	0	0.179064	0	0	0.427781	0	0	0.0361542	0.0500884	0	0	0.128931	0.0318402	0	0.094295	0.325031	0	0.051731	0	0.101649	0.0369758	0.0709944	0.271644	0.174695	0	0	0	0	0	0	0.0243653	0.279571	0.0623424	0	0	0.0365569	0.0964993	0	0	0.169436	0.0981723	0	0	0	0	0.0572299	0.0811905	0.0516083
PLOD1	0	0.123332	0	0	0	0	0.289737	0	0.0335184	0	0	0.0412005	0.117815	0	0.0818992	0	0	0.0597015	0	0.129505	0.0493402	0.0378834	0.0872041	0.0796027	0	0	0	0	0	0	0.0626923	0.0460457	0.0835814	0	0	0.0489773	0.0614846	0	0	0.0819107	0.0797634	0	0	0	0	0.0151208	0.0602578	0.117244
MFN2	0	0.125019	0	0	0.0664825	0	0.110262	0.352725	0.125802	0	0	0.0197939	0.197124	0.12843	0.174207	0.0361109	0	0.29232	0	0.144781	0.170155	0.205355	0.128077	0.232983	0	0	0	0	0	0	0.149633	0.284555	0.185102	0	0	0.0932041	0.182178	0	0	0.0683606	0.144926	0	0	0	0	0.0867746	0.158841	0.168522
MIIP	0	0.110304	0	0	0	0	0.0321123	0.376871	0.0275156	0	0	0	0	0	0.0342937	0.0266171	0	0.0493836	0	0.140487	0.233323	0.0265702	0	0.00292053	0	0	0	0	0	0	0.0134324	0	0.0261705	0	0	0.0221104	0.0432538	0	0	0	0.0666096	0	0	0	0	0.0400473	0.0520795	0.0231178
TNFRSF8	0	0	0	0	0	0	0	0.119512	0.00296977	0	0	0	0	0	0.00758838	0	0	0.0100753	0	0	0	0.00445712	0	0	0	0	0	0	0	0	0	0	0.00462049	0	0	0.00159785	0	0	0	0	0.0014273	0	0	0	0	0.00412786	0.00290564	0.0390066
TNFRSF1B	0	0	0	0	0	0	0	0	0.00173989	0	0	0	0	0	0.00968094	0	0	0	0	0	0	0	0	0	0	0	0	0	0	0	0	0	0	0	0	0.00525035	0.0192684	0	0	0	0	0	0	0	0	0.000391888	4.932e-05	0.00333274
VPS13D	0	0.706369	0	0	0.463182	0	0.454038	0.652229	0.34798	0	0	0.250149	0.446478	0.25194	0.459161	0.637458	0	0.704059	0	0.475831	0.553194	0.343847	0.590951	0.414335	0	0	0	0	0	0	0.374715	0.711505	0.424884	0	0	0.318527	0.381086	0	0	0.480648	0.678362	0	0	0	0	0.340843	0.390407	0.376383
DHRS3	0	0.0285695	0	0	0.098655	0	0	0.277666	0.0228301	0	0	0	0	0	0.0305481	0.0616484	0	0.0709103	0	0.0252414	0.0372752	0.0486745	0.118517	0.00375595	0	0	0	0	0	0	0.161581	0.104928	0.06043	0	0	0.0446022	0.00906967	0	0	0.188402	0.0369631	0	0	0	0	0.00992286	0.0220775	0.0880527
AADACL4	0	0	0	0	0	0	0	0	0	0	0	0	0	0	0.000211568	0	0	0	0	0	0	0	0	0	0	0	0	0	0	0	0.0188147	0	0	0	0	0	0	0	0	0	0.00553727	0	0	0	0	0	0	0.00554341
AADACL3	0	0	0	0	0	0	0	0	0	0	0	0	0	0	0.000638807	0	0	0	0	0	0	0	0	0	0	0	0	0	0	0	0	0	0	0	0	0	0	0	0	0	0	0	0	0	0	0	0	0.0054926
C1orf158	0	0	0	0	0	0	0	0	0.000453867	0	0	0	0	0	0.00212821	0	0	0	0	0	0	0	0	0	0	0	0	0	0	0	0	0	0	0	0	0	0	0	0	0	0	0	0	0	0	0	0.000111309	0.00407574
PRAMEF20	0	0	0	0	0	0	0	0	0	0	0	0	0	0	0	0	0	0	0	0	0	0	0	0	0	0	0	0	0	0	0	0	0	0	0	0	0	0	0	0	0.000158187	0	0	0	0	0.00616669	0	0
LRRC38	0	0	0	0	0	0	0	0	0.0019766	0	0	0	0	0	0.000773204	0	0	0	0	0.0156014	0	0.00216862	0	0	0	0	0	0	0	0	0	0	0.00291064	0	0	0.000253227	0	0	0	0	0.00755506	0	0	0	0	0	0.0053593	0.0137804
PDPN	0	0	0	0	0	0	0.0198827	0.319249	0.0349301	0	0	0.147168	0	0	0.0516676	0.0414158	0	0.0035407	0	0.0315299	0.0369758	0.0680252	0	0.0117374	0	0	0	0	0	0	0.00815124	0	0.0560887	0	0	0.0458263	0.106208	0	0	0	0.0336886	0	0	0	0	0.0185467	0.0148389	0.0113211
PRDM2	0	0.319064	0	0	0.593932	0	0.487979	0.410782	0.277938	0	0	0.12429	0.39845	0.352652	0.360087	0.531098	0	0.60235	0	0.544532	0.86003	0.322254	0.336659	0.379707	0	0	0	0	0	0	0.260959	0.773219	0.303136	0	0	0.256847	0.36612	0	0	0.492951	0.582533	0	0	0	0	0.176058	0.374528	0.298149
KAZN	0	0.0534002	0	0	0.298401	0	0.455111	0.149083	0.384716	0	0	0.40661	0.214476	0.0200746	0.345307	0.357305	0	0.838231	0	0.71485	0.998775	0.251858	0.667283	0.767926	0	0	0	0	0	0	0.137148	0.523304	0.218355	0	0	0.561295	0.142714	0	0	0.331495	0.588113	0	0	0	0	0.710278	0.895434	0.795349
TMEM51	0	0	0	0	0	0	0.133934	0	0.00975486	0	0	0	0	0	0.00848626	0	0	0.00576496	0	0	0	0	0	0	0	0	0	0	0	0	0.00888647	0.00213467	0.0738755	0	0	0.00858809	0.0411539	0	0	0.0944929	0.00782412	0	0	0	0	0.00906614	0.0180323	0.156025
FHAD1	0	0	0	0	0.255544	0	0.107879	0.0784901	0.0420445	0	0	0.0558167	0.0627074	0	0.121384	0.0500656	0	0.180749	0	0.155106	0.163559	0.0862977	0.307836	0.296298	0	0	0	0	0	0	0.0481079	0.0592636	0.113653	0	0	0.0490951	0	0	0	0	0.1004	0	0	0	0	0.0492375	0.122909	0.136889
EFHD2	0	0.140643	0	0	0.098655	0	0.205214	0.296653	0.167946	0	0	0.0931473	0.114442	0.12843	0.107561	0.0972697	0	0.0500526	0	0.104606	0	0.126048	0.071107	0.0431368	0	0	0	0	0	0	0.190205	0.181714	0.176787	0	0	0.0657306	0.0715602	0	0	0.20503	0.207678	0	0	0	0	0.113663	0.132946	0.084972
CTRC	0	0.00492062	0	0	0	0	0	0	0.000485605	0	0	0	0	0	0.00514048	0	0	0.00394904	0	0	0	0	0	0	0	0	0	0	0	0	0	0	0	0	0	0.0171166	0	0	0	0	0	0	0	0	0	0.000830646	0.00137894	0.0109899
CELA2A	0	0	0	0	0.098655	0	0	0	0.00381569	0	0	0	0	0	0.000256694	0	0	0	0	0.00784634	0	0	0	0	0	0	0	0	0	0	0	0	0	0	0	0	0	0	0	0	0	0	0	0	0	0	0.00335176	0.00704165
CELA2B	0	0	0	0	0	0	0	0	0.0149161	0	0	0	0	0.126287	0	0	0	0.0139654	0	0.0201418	0	0.00121023	0.0492845	0	0	0	0	0	0	0	0	0	0.0165011	0	0	0.00358851	0.00240375	0	0	0	0	0	0	0	0	0.00563791	0.00196175	0.0400615
CASP9	0	0.0165519	0	0	0	0	0.0909572	0.0784901	0.0866902	0	0	0.00610053	0	0.0688608	0.072664	0.0230305	0	0.249928	0	0.0961053	0	0.0569231	0.190487	0.0800041	0	0	0	0	0	0	0.0896819	0.0553918	0.0795145	0	0	0.0574205	0.0574752	0	0	0.0365902	0.0784907	0	0	0	0	0.0649313	0.0737859	0.0656159
DNAJC16	0	0.124589	0	0	0.0664825	0	0.132752	0.421613	0.124154	0	0	0.18758	0.0331278	0.172512	0.170537	0.153052	0	0.262053	0	0.285024	0.339352	0.214179	0.126267	0.110059	0	0	0	0	0	0	0.191012	0.17045	0.240087	0	0	0.185262	0.128406	0	0	0.0984836	0.213363	0	0	0	0	0.0866429	0.118151	0.110464
AGMAT	0	0	0	0	0.0664825	0	0.0406343	0	0.00659205	0	0	0	0	0	0.0112117	0	0	0.00462932	0	0	0	0.00512209	0	0.00578319	0	0	0	0	0	0	0.0905789	0.0410066	0.0153921	0	0	0.00503937	0	0	0	0	0.0288982	0	0	0	0	0.00295358	0.010449	0.0306638
DDI2	0	0.0735054	0	0	0.182428	0	0.147055	0.345534	0.156564	0	0	0.0342185	0.0847248	0.126398	0.188419	0.282669	0	0.183776	0	0.178531	0.202402	0.22131	0.183316	0.286879	0	0	0	0	0	0	0.0995261	0.201469	0.207963	0	0	0.126109	0.161576	0	0	0.227788	0.216697	0	0	0	0	0.167346	0.132402	0.0856024
PLEKHM2	0	0.342106	0	0	0.0664825	0	0.307242	0.425937	0.197789	0	0	0.214316	0.343667	0.221235	0.248911	0.346414	0	0.338008	0	0.283022	0.273951	0.234352	0.45685	0.247462	0	0	0	0	0	0	0.285982	0.484235	0.272056	0	0	0.197238	0.397943	0	0	0.675099	0.345052	0	0	0	0	0.129157	0.274572	0.146942
SLC25A34	0	0.0423212	0	0	0	0	0	0.156665	0.042064	0	0	0.043888	0	0	0.0592877	0.118343	0	0.0133907	0	0.0650562	0.0619269	0.0364748	0.0210616	0.000887559	0	0	0	0	0	0	0.0800782	0.102151	0.0535192	0	0	0.0213278	0.257438	0	0	0.15948	0.0780987	0	0	0	0	0.0276708	0.089703	0.0355741
TMEM82	0	0	0	0	0	0	0	0	0	0	0	0	0	0	0.000408094	0	0	0	0	0	0	0.0148197	0	0	0	0	0	0	0	0	0	0	0	0	0	0.00289062	0	0	0	0	0	0	0	0	0	0	0	0.00628489
FBLIM1	0	0	0	0	0	0	0.0198827	0	0.0014754	0	0	0	0	0	0.00359827	0	0	0	0	0.00945614	0	0.00926359	0	0	0	0	0	0	0	0	0	0	0.00850243	0	0	0.00970698	0	0	0	0.154822	0.00752385	0	0	0	0	0.00369269	0.00829119	0.0435088
UQCRHL	0	0	0	0	0	0	0.0800031	0.265363	0.00513	0	0	0	0	0.0357294	0.0179342	0.120103	0	0.0996561	0	0	0.132628	0.0193923	0	0.000887559	0	0	0	0	0	0	0.0201881	0	0.0209986	0	0	0.0127382	0.00240375	0	0	0	0.00153759	0	0	0	0	0.0213247	0.00969589	0.0394933
SPEN	0	0.311227	0	0	0.414222	0	0.383318	0.440138	0.202576	0	0	0.226124	0.223848	0.0783873	0.312758	0.272206	0	0.47999	0	0.289637	0.43854	0.244367	0.374277	0.436133	0	0	0	0	0	0	0.230424	0.321001	0.26082	0	0	0.268808	0.194325	0	0	0.49351	0.490909	0	0	0	0	0.137784	0.263284	0.305334
ZBTB17	0	0.0165519	0	0	0.344652	0	0.11741	0	0.0835773	0	0	0.0437779	0.0614712	0	0.0710631	0.109223	0	0.068611	0	0.0457839	0.187299	0.0293788	0.0762583	0.0974202	0	0	0	0	0	0	0.0681921	0.0334558	0.0636231	0	0	0.0585881	0.0107551	0	0	0	0.0847636	0	0	0	0	0.0528828	0.0917065	0.0312916
SRARP	0	0	0	0	0	0	0.0751461	0	0	0	0	0	0	0	0.00140667	0	0	0	0	0	0	0	0	0	0	0	0	0	0	0	0	0	0	0	0	0	0	0	0	0	0	0	0	0	0	0	0.00034352	0.00748591
HSPB7	0	0	0	0	0.412992	0	0	0	0.00692536	0	0	0.0586771	0.0318402	0	0.0159573	0.0230305	0	0	0	0	0	0.021954	0	0	0	0	0	0	0	0	0	0	0.0105547	0	0	0.00271644	0	0	0	0.0404413	0.002558	0	0	0	0	0.0222461	0.000212439	0.000510638
CLCNKA	0	0	0	0	0	0	0	0	0.00357547	0	0	0	0	0	9.80562e-05	0	0	0	0	0	0	0	0	0	0	0	0	0	0	0	0	0	0	0	0	0.000757129	0	0	0	0	0	0	0	0	0	0	0.00173936	0.000889842
CLCNKB	0	0	0	0	0	0	0	0	0	0	0	0	0	0	0	0	0	0	0	0	0	0	0	0	0	0	0	0	0	0	0	0	0	0	0	0	0	0	0	0	0	0	0	0	0	0	0	0.00171641
FAM131C	0	0.0387556	0	0	0	0	0	0	0.00299821	0	0	0	0	0	0.00553698	0	0	0.00351375	0	0	0	0.0133725	0	0.00721292	0	0	0	0	0	0	0	0.00371535	0	0	0	0.000666902	0	0	0	0.0404413	0.0197304	0	0	0	0	0.00678022	0.0030427	0.00234656
EPHA2	0	0	0	0	0	0	0	0	0	0	0	0	0	0	0.00215519	0	0	0	0	0	0	0	0	0	0	0	0	0	0	0	0	0	0	0	0	0.000184572	0	0	0	0	0	0	0	0	0	0.0013622	0.000960986	0.00972461
ARHGEF19	0	0	0	0	0	0	0	0	0	0	0	0	0	0	0	0	0	0	0	0	0	0	0	0	0	0	0	0	0	0	0	0	0	0	0	0	0	0	0	0	0.0036135	0	0	0	0	0	0.00120146	0.0293577
CPLANE2	0	0	0	0	0.0664825	0	0	0	0.000653065	0	0	0	0	0	0.00205836	0	0	0	0	0	0	0	0	0	0	0	0	0	0	0	0	0	0.00422652	0	0	0.00253228	0	0	0	0	0.00986973	0	0	0	0	0.000908403	0.00216188	0.0204033
FBXO42	0	0.106342	0	0	0.235131	0	0.419274	0.498782	0.292679	0	0	0.263656	0.520176	0.328876	0.330338	0.516796	0	0.641522	0	0.511058	0.30466	0.339936	0.623626	0.375364	0	0	0	0	0	0	0.338459	0.501893	0.417119	0	0	0.199956	0.32772	0	0	0.360815	0.496458	0	0	0	0	0.162789	0.312701	0.264977
SZRD1	0	0.0377278	0	0	0	0	0.144412	0.086352	0.0514112	0	0	0.0413154	0.339684	0.123941	0.0626181	0.014319	0	0.0361657	0	0.135337	0	0.0618647	0.0253778	0.120624	0	0	0	0	0	0	0.0494573	0.199942	0.0496772	0	0	0.0645421	0.00240375	0	0	0.0984836	0.102747	0	0	0	0	0.031234	0.0553714	0.0331074
SPATA21	0	0	0	0	0	0	0	0	0.0159466	0	0	0	0	0	0.0168415	0.0151826	0	0.0347714	0	0	0	0.0211263	0	0	0	0	0	0	0	0	0	0.0701681	0.0260804	0	0	0.00194278	0	0	0	0	0.00309014	0	0	0	0	0.0108772	0.00672654	0.0533069
NECAP2	0	0.0423212	0	0	0	0	0.0981746	0.138181	0.0588194	0	0	0	0.0318402	0.12843	0.0469627	0.0615661	0	0.0203357	0	0.049969	0	0.0423751	0.0492845	0.0402758	0	0	0	0	0	0	0.0249903	0.0215307	0.0937144	0	0	0.042214	0.070461	0	0	0.098286	0.0465904	0	0	0	0	0.027719	0.0402118	0.117822
NBPF1	0	0.53438	0	0	0.255544	0	0.102252	0.134371	0.107965	0	0	0.215504	0.129031	0	0.1227	0.182469	0	0.0716876	0	0.0704658	0.0308137	0.120953	0.0986666	0.095575	0	0	0	0	0	0	0.19239	0.0397591	0.0802477	0	0	0.117682	0.149384	0	0	0.442303	0.140732	0	0	0	0	0.0783764	0.126969	0.0675106
CROCC	0	0.512846	0	0	0.414222	0	0.401059	0.139233	0.202636	0	0	0.06287	0.371545	0.169758	0.235277	0.58635	0	0.337189	0	0.396332	0.556801	0.233986	0.102341	0.171	0	0	0	0	0	0	0.232356	0.426622	0.240097	0	0	0.172059	0.320276	0	0	0.489357	0.316043	0	0	0	0	0.180632	0.299734	0.27769
ATP13A2	0	0.287855	0	0	0.369007	0	0.257152	0.382436	0.207167	0	0	0.177639	0.307555	0.252183	0.288252	0.488099	0	0.517468	0	0.277519	0.343854	0.310784	0.291916	0.250042	0	0	0	0	0	0	0.324843	0.557568	0.330385	0	0	0.232573	0.189277	0	0	0.639053	0.483736	0	0	0	0	0.140098	0.311484	0.148783
SDHB	0	0.158054	0	0	0	0	0.210161	0.288277	0.149194	0	0	0.183526	0.405409	0.34738	0.14912	0.232573	0	0.137521	0	0.262062	0.255418	0.174716	0.0434574	0.196091	0	0	0	0	0	0	0.0887532	0.273296	0.183728	0	0	0.160567	0.407544	0	0	0.153667	0.202071	0	0	0	0	0.0834094	0.146341	0.0964643
PADI2	0	0	0	0	0	0	0.0141357	0	0.0170439	0	0	0.0502161	0	0.0357294	0.0299614	0.0266171	0	0.0500852	0	0.0184008	0.0493402	0.0776674	0.0121283	0.0105251	0	0	0	0	0	0	0.0275224	0.073823	0.0564657	0	0	0.0362459	0.12838	0	0	0	0.0120991	0	0	0	0	0.0271421	0.0374121	0.0187251
PADI1	0	0	0	0	0	0	0	0	0	0	0	0	0	0	0	0	0	0	0	0	0	0	0	0	0	0	0	0	0	0	0	0	0	0	0	0	0	0	0	0	0.00671606	0	0	0	0	0	0	0.000657725
PADI3	0	0	0	0	0	0	0	0	0.00146638	0	0	0	0	0	0.00247042	0	0	0	0	0.0506587	0	0	0	0	0	0	0	0	0	0	0	0	0.00233234	0	0	0	0	0	0	0	0.000622723	0	0	0	0	0	0.000503038	0.0031606
PADI4	0	0	0	0	0	0	0	0.0840206	0.0266286	0	0	0.089675	0	0	0.027722	0.11585	0	0	0	0.0184008	0	0.0489688	0	0.00909108	0	0	0	0	0	0	0	0	0	0	0	0.0139162	0.129478	0	0	0.0683606	0.0241091	0	0	0	0	0.0160767	0.0280372	0.019124
PADI6	0	0	0	0	0	0	0	0	0	0	0	0	0	0	0.000257353	0	0	0	0	0	0	0	0	0	0	0	0	0	0	0	0	0	0	0	0	0.00268258	0	0	0	0	0	0	0	0	0	0.00187569	0.00321975	0.00423804
RCC2	0	0	0	0	0	0	0.097241	0	0.0819179	0	0	0.159331	0.115851	0.0225552	0.103659	0.263151	0	0.0696924	0	0.225877	0.486691	0.192769	0.131335	0.0670944	0	0	0	0	0	0	0.08234	0.0468693	0.166361	0	0	0.1156	0.0317753	0	0	0.0949481	0.128916	0	0	0	0	0.118677	0.0671549	0.155213
ARHGEF10L	0	0.173508	0	0	0	0	0.165174	0.360541	0.159365	0	0	0.136838	0.162847	0.216705	0.182142	0.369145	0	0.171186	0	0.349846	0.33057	0.221015	0.130973	0.124711	0	0	0	0	0	0	0.16035	0.364626	0.193663	0	0	0.106784	0.277402	0	0	0.5451	0.220768	0	0	0	0	0.134952	0.215176	0.0697319
ACTL8	0	0	0	0	0.098655	0	0	0	0	0	0	0	0	0	0.00954947	0	0	0	0	0	0	0.000349341	0	0	0	0	0	0	0	0	0.0403771	0	0	0	0	0.000235697	0	0	0	0	0.00238913	0	0	0	0	0.00314253	0.00331974	0.00500185
IGSF21	0	0.574424	0	0	0.759352	0	0.538019	0.342734	0.496498	0	0	0.456885	0.379407	0.1609	0.423397	0.753251	0	0.682325	0	0.538683	0.443323	0.608885	0.498661	0.531919	0	0	0	0	0	0	0.356505	0.383836	0.45283	0	0	0.396278	0.6045	0	0	1.10784	0.738959	0	0	0	0	0.28199	0.519973	0.304386
KLHDC7A	0	0	0	0	0	0	0	0	0	0	0	0	0	0	0	0	0	0	0	0	0	0	0	0	0	0	0	0	0	0	0	0	0	0	0	0	0	0	0	0	0	0	0	0	0	0.00227856	0	0.00119349
PAX7	0	0	0	0	0	0	0	0	0.0191271	0	0	0	0.0325226	0	0.0172679	0	0	0.0438051	0	0	0.186637	0.006226	0	0.010809	0	0	0	0	0	0	0.0044698	0.00959095	0.00720188	0	0	0.0137755	0	0	0	0	0.00608782	0	0	0	0	0.00180625	0.00583403	0.011368
IFFO2	0	0	0	0	0	0	0.0492887	0.288772	0.0436027	0	0	0	0.0633248	0	0.0764926	0	0	0.0613722	0	0.0142484	0.0372752	0.0832801	0.0596485	0.00815838	0	0	0	0	0	0	0.0856084	0.168386	0.0548578	0	0	0.0458778	0.197623	0	0	0.154822	0.0743185	0	0	0	0	0.049977	0.0883967	0.0787467
UBR4	0	0.149944	0	0	0.370073	0	0.280882	0.401782	0.228363	0	0	0.264478	0.247203	0.163337	0.279333	0.438502	0	0.581258	0	0.425332	0.38911	0.363174	0.299971	0.343503	0	0	0	0	0	0	0.195527	0.504124	0.289801	0	0	0.217163	0.25397	0	0	0.500137	0.427232	0	0	0	0	0.169836	0.290154	0.209182
EMC1	0	0.140751	0	0	0	0	0.061683	0.156665	0.083113	0	0	0	0.0354898	0.0225552	0.0918177	0.174578	0	0.0836248	0	0.147831	0.0308137	0.0756364	0.0244286	0.0944264	0	0	0	0	0	0	0.0826802	0.192862	0.0670958	0	0	0.0336652	0.0249303	0	0	0.103762	0.0852276	0	0	0	0	0.0490781	0.0648242	0.0494674
MRTO4	0	0.0423212	0	0	0	0	0.135011	0.0361542	0.0712663	0	0	0	0.0958113	0.103346	0.1079	0.342937	0	0.0164063	0	0.0766917	0	0.0896728	0.0306524	0.148336	0	0	0	0	0	0	0.07886	0.214926	0.0474342	0	0	0.0566982	0.0727404	0	0	0.0505084	0.130867	0	0	0	0	0.0357918	0.0856131	0.0604205
AKR7A3	0	0	0	0	0	0	0	0	0.0021625	0	0	0.0413154	0	0	0.00748811	0	0	0	0	0.00983553	0	0.014333	0	0.00267159	0	0	0	0	0	0	0.00350355	0.0360892	0.0040371	0	0	0.0021196	0	0	0	0	0.00994994	0	0	0	0	0.00255119	0.0100288	0.00442689
AKR7A2	0	0.0422859	0	0	0	0	0.0391699	0.0465673	0.0323397	0	0	0	0	0.471183	0.0429852	0.0500656	0	0.0230803	0	0.169084	0.233323	0.0559793	0	0.0394171	0	0	0	0	0	0	0.0612271	0	0.0367566	0	0	0.0328793	0.00492021	0	0	0	0.0609048	0	0	0	0	0.0447486	0.0308275	0.0306037
CAPZB	0	0.223085	0	0	0.644604	0	0.440192	0.772898	0.269999	0	0	0.209853	0.347559	0.411065	0.313074	0.716401	0	0.503754	0	0.485631	0.616033	0.359145	0.327796	0.356709	0	0	0	0	0	0	0.235169	0.703652	0.400189	0	0	0.241261	0.312635	0	0	0.460218	0.518557	0	0	0	0	0.136864	0.369532	0.248561
NBL1	0	0.0269383	0	0	0.098655	0	0.351084	0.0784901	0.0693855	0	0	0.00610053	0.0778931	0	0.0655386	0.254116	0	0.00635693	0	0.114225	0.0493402	0.00632207	0.230953	0.219336	0	0	0	0	0	0	0.216569	0.188592	0.0669141	0	0	0.0381551	0.0263043	0	0	0.156241	0.0858295	0	0	0	0	0.0375686	0.0380162	0.119942
HTR6	0	0	0	0	0	0	0	0	0.014043	0	0	0	0	0	0.00334925	0	0	0.0111315	0	0	0	0.00239593	0	0	0	0	0	0	0	0	0	0	0	0	0	0.00655176	0	0	0	0	0.00644889	0	0	0	0	0.00538609	0.0116974	0.0080016
TMCO4	0	0	0	0	0	0	0	0	0.0163298	0	0	0	0.0797079	0	0.0169269	0.0414158	0	0.0110374	0	0.0121986	0.168176	0.000500537	0.0121283	0.00554211	0	0	0	0	0	0	0	0.0454557	0.0124401	0	0	0.0136685	0	0	0	0	0.0103427	0	0	0	0	0.0501365	0.0172523	0.0398227
OTUD3	0	0.246205	0	0	0	0	0.369779	0.0963886	0.146134	0	0	0.0708977	0.32762	0.131048	0.169245	0.435951	0	0.282891	0	0.24972	0.0940587	0.284456	0.130743	0.283722	0	0	0	0	0	0	0.134716	0.380682	0.155266	0	0	0.133409	0.142088	0	0	0.265549	0.190307	0	0	0	0	0.0644804	0.118706	0.143028
PLA2G5	0	0	0	0	0	0	0	0	0.00530897	0	0	0	0	0	0	0	0	0	0	0	0	0.0388863	0	0.0243733	0	0	0	0	0	0	0	0	0.00324901	0	0	0.0050603	0	0	0	0	0.000989598	0	0	0	0	0.00648545	0.00814335	0.0105995
PLA2G2D	0	0	0	0	0	0	0	0	0	0	0	0	0	0	0.000525049	0	0	0	0	0	0	0.00151466	0	0	0	0	0	0	0	0	0	0	0	0	0	0	0	0	0	0	0	0	0	0	0	0	0	0.000473138
PLA2G2F	0	0	0	0	0	0	0	0	0	0	0	0	0	0	0	0	0	0	0	0	0	0	0	0	0	0	0	0	0	0	0	0	0	0	0	0	0	0	0	0	0	0	0	0	0	0	0	0
PLA2G2C	0	0	0	0	0	0	0.0236297	0.195827	0.00166835	0	0	0	0	0	0.00494163	0	0	0	0	0	0	0.0111076	0	0	0	0	0	0	0	0	0	0	0	0	0	0.00201	0.100395	0	0	0	0.0025753	0	0	0	0	0	0.00711567	0.00983527
UBXN10	0	0	0	0	0	0	0.0141357	0	0.00914142	0	0	0	0.0325226	0.0481038	0.0360059	0.014319	0	0.00576496	0	0.0192906	0	0.0297489	0	0.000887559	0	0	0	0	0	0	0.0267297	0	0.0171949	0	0	0.0189358	0.0317753	0	0	0	0.0395378	0	0	0	0	0.0133718	0.0124624	0.0257252
VWA5B1	0	0	0	0	0	0	0	0	0	0	0	0	0	0	0.00103312	0	0	0	0	0	0	0	0	0.0377206	0	0	0	0	0	0	0	0	0	0	0	0	0	0	0	0	0	0	0	0	0	0	0.00124011	0.00259417
CAMK2N1	0	0.343592	0	0	0.525026	0	0.488711	0.467642	0.33703	0	0	0.331255	0.40929	0.534953	0.382928	0.635942	0	0.552973	0	0.474931	0.527888	0.333536	0.370955	0.569005	0	0	0	0	0	0	0.232089	0.637904	0.378946	0	0	0.252714	0.236506	0	0	0.229469	0.629338	0	0	0	0	0.233402	0.521477	0.433962
MUL1	0	0.0269383	0	0	0	0	0	0	0.0282817	0	0	0.0413154	0.117333	0	0.0236056	0.0151826	0	0.0110654	0	0.127202	0	0.0433698	0	0.0190453	0	0	0	0	0	0	0.010015	0	0.0256192	0	0	0.0232552	0.0334035	0	0	0.0622425	0.0241521	0	0	0	0	0.0280796	0.0172104	0.0205604
FAM43B	0	0	0	0	0	0	0.0593912	0	0.00751656	0	0	0	0.0331278	0	0.0089203	0	0	0	0	0.0409086	0	0	0.0052853	0.000887559	0	0	0	0	0	0	0.0108021	0.0360892	0.0454496	0	0	0.0117275	0.0259124	0	0	0	0.0119046	0	0	0	0	0.00324654	0.00936909	0.0126568
CDA	0	0	0	0	0	0	0	0	0.00458103	0	0	0	0	0	0.0020802	0	0	0	0	0	0	0.000330339	0	0.088942	0	0	0	0	0	0	0.0206167	0	0.00653916	0	0	0.0128073	0	0	0	0	0.0004267	0	0	0	0	0.00125843	0.00201773	0.0799702
PINK1	0	0.137986	0	0	0.0664825	0	0.317862	0.142209	0.152649	0	0	0.0963928	0.392158	0.0549961	0.20952	0.170723	0	0.275278	0	0.289673	0.345032	0.18063	0.259437	0.0849431	0	0	0	0	0	0	0.118993	0.373229	0.159588	0	0	0.0974023	0.267981	0	0	0.19876	0.168728	0	0	0	0	0.0833555	0.14027	0.0802452
DDOST	0	0.10861	0	0	0.0664825	0	0.0903344	0	0.0640764	0	0	0.00610053	0.0325226	0.116834	0.0501679	0.193723	0	0.0774436	0	0.0634696	0.178719	0.0647715	0.088586	0.170085	0	0	0	0	0	0	0.077076	0.0868319	0.0570199	0	0	0.075516	0.0334035	0	0	0	0.0902639	0	0	0	0	0.0315445	0.0557768	0.146093
KIF17	0	0.109287	0	0	0.098655	0	0.0236297	0.0361542	0.116834	0	0	0.089675	0.0950175	0.0549961	0.186717	0.0755723	0	0.132398	0	0.153627	0.132628	0.148828	0.150673	0.0928572	0	0	0	0	0	0	0.145483	0.22216	0.135179	0	0	0.111662	0.105513	0	0	0.141397	0.210005	0	0	0	0	0.0563624	0.142986	0.106685
SH2D5	0	0.0637933	0	0	0	0	0.0827135	0.138181	0.0502281	0	0	0.142646	0	0.214274	0.0451499	0.171342	0	0.147193	0	0.118202	0	0.052262	0.0052853	0.138734	0	0	0	0	0	0	0.0527044	0.14719	0.0615274	0	0	0.0469365	0	0	0	0.201332	0.0749286	0	0	0	0	0.0285416	0.0732578	0.0299627
HP1BP3	0	0.37849	0	0	0.413388	0	0.376475	0.452724	0.286112	0	0	0.146608	0.323674	0.106341	0.296661	0.384151	0	0.482487	0	0.350823	0.352921	0.279327	0.138723	0.372641	0	0	0	0	0	0	0.354186	0.597776	0.306156	0	0	0.236959	0.357168	0	0	0.167383	0.470955	0	0	0	0	0.179136	0.291176	0.272117
EIF4G3	0	0.200507	0	0	0.410543	0	0.0868758	0.449864	0.278193	0	0	0.0889747	0.183123	0.229148	0.397604	0.871773	0	0.535217	0	0.390453	0.879353	0.205971	0.4054	0.303678	0	0	0	0	0	0	0.343338	0.631254	0.151521	0	0	0.101262	0.0649139	0	0	0.920819	0.552631	0	0	0	0	0.173914	0.351775	0.271907
ECE1	0	0.188182	0	0	0.350313	0	0.465737	0.305291	0.266692	0	0	0.217041	0.199334	0.417066	0.349693	0.484433	0	0.400824	0	0.356278	0.308809	0.402468	0.191162	0.451626	0	0	0	0	0	0	0.217782	0.448345	0.333859	0	0	0.275955	0.306742	0	0	0.680122	0.487458	0	0	0	0	0.221551	0.360495	0.380794
NBPF3	0	0.0269383	0	0	0.451959	0	0.0808597	0	0.0527252	0	0	0.153955	0.0797079	0.13542	0.0837254	0.0338048	0	0.104641	0	0.0990273	0.0308137	0.0860792	0.05309	0.147177	0	0	0	0	0	0	0.0336633	0.067559	0.0816119	0	0	0.0678385	0.0881065	0	0	0.274573	0.126853	0	0	0	0	0.0444149	0.0816665	0.015521
ALPL	0	0	0	0	0	0	0	0	0.0134933	0	0	0	0	0.0688608	0.0192897	0	0	0.0792144	0	0	0	0.0235518	0	0.0904688	0	0	0	0	0	0	0.0448087	0.0170449	0.0220406	0	0	0.0103071	0	0	0	0.172575	0.039034	0	0	0	0	0.0292944	0.0994309	0.0109796
RAP1GAP	0	0.211367	0	0	0.606029	0	0.27227	0.465491	0.279344	0	0	0.113073	0.620193	0.112545	0.423176	0.576997	0	0.688034	0	0.491352	0.423196	0.347146	0.159648	0.400118	0	0	0	0	0	0	0.256448	0.767477	0.349741	0	0	0.278098	0.457534	0	0	0.369481	0.630901	0	0	0	0	0.197085	0.399513	0.241339
USP48	0	0.345493	0	0	0.560559	0	0.353318	0.604571	0.254646	0	0	0.162548	0.343633	0.187978	0.275334	0.502834	0	0.475024	0	0.463081	0.377862	0.31201	0.283887	0.352801	0	0	0	0	0	0	0.236001	0.53995	0.290984	0	0	0.199991	0.274795	0	0	0.63131	0.445083	0	0	0	0	0.169923	0.304354	0.180055
LDLRAD2	0	0	0	0	0	0	0	0	0	0	0	0	0	0	0.00453468	0	0	0.00219561	0	0	0	0	0	0.000887559	0	0	0	0	0	0	0	0	0.00235822	0	0	0.000379277	0	0	0	0	0.00580708	0	0	0	0	0	5.58388e-05	0.0051601
HSPG2	0	0	0	0	0	0	0	0.0361542	0.0176625	0	0	0	0	0.126287	0.0110747	0	0	0.0292583	0	0	0	0.00978434	0	0.010809	0	0	0	0	0	0	0	0.0360892	0.00907811	0	0	0.00674565	0.00240375	0	0	0	0.00400697	0	0	0	0	0.00754996	0.00914752	0.0423169
CELA3B	0	0	0	0	0	0	0	0	0.000430849	0	0	0	0	0	0.000218073	0	0	0	0	0	0	0.00347832	0	0	0	0	0	0	0	0	0	0	0	0	0	0.000195341	0	0	0	0.0984836	0	0	0	0	0	0	0.000125244	0.00427881
CELA3A	0	0	0	0	0	0	0	0	0	0	0	0	0	0.0481038	0.00144248	0	0	0	0	0	0	0	0	0	0	0	0	0	0	0	0.0206221	0	0	0	0	0.0010043	0	0	0	0	0	0	0	0	0	0.00202856	0.000279071	0.005452
CDC42	0	0.179913	0	0	0.389481	0	0.298072	0.11495	0.172839	0	0	0.149815	0.249732	0.137414	0.182861	0.210154	0	0.309217	0	0.339956	0.292986	0.159792	0.413367	0.128936	0	0	0	0	0	0	0.208705	0.477902	0.270471	0	0	0.199856	0.156732	0	0	0.147071	0.276996	0	0	0	0	0.131651	0.1919	0.128561
WNT4	0	0	0	0	0	0	0	0	0.000312245	0	0	0	0	0	0.00813626	0	0	0	0	0	0	0.00588623	0	0	0	0	0	0	0	0	0	0	0.00163467	0	0	0.0027217	0	0	0	0	0	0	0	0	0	0.0103917	0.00782998	0.00582677
ZBTB40	0	0.0374571	0	0	0.098655	0	0.213155	0.210945	0.0887011	0	0	0.0298915	0.0331278	0.103346	0.0782142	0	0	0.10623	0	0.177886	0.0828546	0.0725497	0	0.162541	0	0	0	0	0	0	0.179397	0.181808	0.083833	0	0	0.0566579	0.0286989	0	0	0.14754	0.08755	0	0	0	0	0.0764763	0.0616365	0.107348
EPHA8	0	0	0	0	0	0	0.0321123	0	0.0373692	0	0	0.0586771	0	0	0.0295965	0.0266171	0	0.0655496	0	0	0	0.00778406	0	0	0	0	0	0	0	0	0	0	0.0427684	0	0	0.057291	0.019685	0	0	0	0.0143002	0	0	0	0	0.0289834	0.0166557	0.0300312
C1QA	0	0	0	0	0	0	0.0624476	0	0.0105705	0	0	0	0	0.126287	0.00566262	0	0	0	0	0	0	0.0319381	0	0	0	0	0	0	0	0	0.0228907	0.0146984	0	0	0	0	0	0	0	0	0.0190169	0	0	0	0	0	0.00569847	0.00356493
C1QC	0	0	0	0	0	0	0	0	0.0032548	0	0	0	0	0	0.00128602	0	0	0	0	0	0	0.00556591	0	0	0	0	0	0	0	0	0.00350355	0	0.00441101	0	0	0	0	0	0	0	0.00553727	0	0	0	0	0	0.00416379	0.00195796
C1QB	0	0	0	0	0	0	0.098599	0	0.0166837	0	0	0	0	0	0.00147608	0.0414158	0	0.00394904	0	0.0807834	0	0.0104866	0	0	0	0	0	0	0	0	0.0456875	0.105747	0.034243	0	0	0	0.105513	0	0	0	0.0214237	0	0	0	0	0	0.0148643	0.00742744
EPHB2	0	0.340791	0	0	0	0	0.356498	0.830668	0.312791	0	0	0.365691	0.366447	0.543513	0.312783	0.616126	0	0.52896	0	0.416269	0.317267	0.272671	0.174246	0.580212	0	0	0	0	0	0	0.216188	0.306786	0.353374	0	0	0.285397	0.212767	0	0	0.627233	0.384905	0	0	0	0	0.196294	0.394201	0.329234
LACTBL1	0	0	0	0	0	0	0	0	0	0	0	0	0	0	0	0	0	0	0	0	0	0	0	0	0	0	0	0	0	0	0	0	0	0	0	0	0	0	0	0	0	0	0	0	0	0	0.000312274	0.00488145
TEX46	0	0	0	0	0	0	0	0	0.0118967	0	0	0	0	0	0.0111479	0	0	0.00219561	0	0	0.169631	0.00326317	0.0052853	0	0	0	0	0	0	0	0	0	0.00985926	0	0	0.00396356	0	0	0	0	0	0	0	0	0	0	0.00540713	0.0348144
KDM1A	0	0.160364	0	0	0.382341	0	0.250316	0.499242	0.223752	0	0	0.214006	0.168544	0.188939	0.247185	0.283638	0	0.310316	0	0.455987	0.150063	0.258146	0.322761	0.25568	0	0	0	0	0	0	0.125457	0.352513	0.246512	0	0	0.196211	0.440209	0	0	0.360287	0.32905	0	0	0	0	0.162482	0.189598	0.16495
LUZP1	0	0.138428	0	0	0.423491	0	0.451674	0.329028	0.367525	0	0	0.285282	0.36223	0.55362	0.443333	0.445857	0	0.703027	0	0.604215	0.47403	0.369261	0.257974	0.474115	0	0	0	0	0	0	0.427563	0.447507	0.396654	0	0	0.346589	0.381889	0	0	0.71889	0.628596	0	0	0	0	0.212508	0.360475	0.372415
HTR1D	0	0	0	0	0	0	0	0	0	0	0	0	0	0	0	0	0	0	0	0	0	0	0	0	0	0	0	0	0	0	0	0	0	0	0	0	0	0	0	0	0	0	0	0	0	0	0.00171556	0.000692365
HNRNPR	0	0.191378	0	0	0.374065	0	0.248033	0.362906	0.154582	0	0	0.167125	0.135111	0.128918	0.199421	0.243406	0	0.232428	0	0.187114	0.22602	0.192854	0.292193	0.136717	0	0	0	0	0	0	0.107628	0.404525	0.209603	0	0	0.160884	0.169727	0	0	0	0.186908	0	0	0	0	0.127424	0.169825	0.158308
ZNF436	0	0	0	0	0	0	0	0	0.0183641	0	0	0	0.109886	0	0.0146542	0.130517	0	0	0	0.0186758	0	0.0395338	0.0244286	0	0	0	0	0	0	0	0	0.0305932	0.0115054	0	0	0.0113477	0.0121238	0	0	0.0404413	0.00703148	0	0	0	0	0.0206968	0.011989	0.0405778
TCEA3	0	0.00492062	0	0	0.0664825	0	0.224987	0	0.0224658	0	0	0.0329911	0	0	0.0112975	0	0	0.00958751	0	0.00250291	0	0.0166716	0.030284	0.0127743	0	0	0	0	0	0	0	0.00213467	0.029527	0	0	0.0290037	0.0830028	0	0	0.101537	0.0334904	0	0	0	0	0.00575867	0.0194806	0.0575842
ASAP3	0	0	0	0	0	0	0.14856	0.256787	0.0770491	0	0	0.00610053	0.0956733	0.0225552	0.0721601	0.207947	0	0.171607	0	0.0903804	0	0.0710372	0.633596	0.0411739	0	0	0	0	0	0	0.17097	0.119638	0.0775115	0	0	0.0434713	0.126244	0	0	0.0404413	0.127484	0	0	0	0	0.0313942	0.0533448	0.0658097
E2F2	0	0	0	0	0	0	0	0	0	0	0	0	0	0	0	0	0	0	0	0	0	0.00998509	0	0	0	0	0	0	0	0	0	0	0	0	0	0.0022648	0	0	0	0	0	0	0	0	0	0	0.000220374	0.000838861
ID3	0	0	0	0	0	0	0	0	0.000733334	0	0	0	0	0	0.00314815	0	0	0	0	0	0	0	0	0	0	0	0	0	0	0	0	0.00371535	0	0	0	0	0	0	0	0	0	0	0	0	0	0	0.00267424	0.000129418
RPL11	0	0.266368	0	0	0	0	0.0313744	0.0361542	0.0693115	0	0	0.00610053	0.205622	0.12843	0.0541868	0.335038	0	0.038275	0	0.150412	0.0619269	0.0766129	0.0253778	0.121405	0	0	0	0	0	0	0.189988	0.153897	0.107216	0	0	0.0475261	0.084487	0	0	0.0892881	0.106047	0	0	0	0	0.0700464	0.0682242	0.0587559
ELOA	0	0.141108	0	0	0	0	0.152419	0.156665	0.0732802	0	0	0.0606923	0.122447	0.0481038	0.0906988	0.0500656	0	0.195652	0	0.0932507	0.0369758	0.109665	0.121141	0.209231	0	0	0	0	0	0	0.0950897	0.355707	0.113202	0	0	0.0787857	0.160587	0	0	0.203932	0.148413	0	0	0	0	0.0512606	0.0894867	0.234522
PITHD1	0	0.0471399	0	0	0.374065	0	0.495826	0.11495	0.135785	0	0	0.0211085	0.181602	0.471183	0.149764	0.259385	0	0.192698	0	0.180565	0.125256	0.128131	0.0684773	0.111114	0	0	0	0	0	0	0.24587	0.466063	0.202397	0	0	0.0791792	0.189145	0	0	0.0926495	0.119722	0	0	0	0	0.0783997	0.0714426	0.174115
LYPLA2	0	0.0269383	0	0	0	0	0.133197	0	0.0462971	0	0	0.0298915	0.0681626	0	0.0296652	0	0	0.111129	0	0.0561173	0.0892806	0.0165755	0	0.000887559	0	0	0	0	0	0	0.0201881	0.126072	0.0293414	0	0	0.0349511	0.059262	0	0	0	0.0507444	0	0	0	0	0.0499256	0.0464315	0.037284
GALE	0	0.0423212	0	0	0	0	0.0827135	0.0465673	0.0647715	0	0	0	0.107702	0.0688608	0.0839767	0.127084	0	0.0899719	0	0.0644688	0.356786	0.0352567	0	0.0436126	0	0	0	0	0	0	0.0493478	0.126971	0.0469669	0	0	0.0595321	0.0408268	0	0	0.069338	0.0742415	0	0	0	0	0.051838	0.0789442	0.0346541
HMGCL	0	0.0534826	0	0	0.0664825	0	0.0527191	0	0.0356337	0	0	0.0298915	0	0.134988	0.0689864	0.127355	0	0.111553	0	0.0604848	0.0493402	0.113226	0.114839	0.103064	0	0	0	0	0	0	0.122132	0.0784621	0.0771194	0	0	0.0442002	0.0616009	0	0	0	0.0393774	0	0	0	0	0.0383599	0.0413294	0.0413367
FUCA1	0	0.0285695	0	0	0	0	0	0.0784901	0.0431243	0	0	0.137425	0.185107	0	0.0338061	0.167706	0	0.0676771	0	0.0166665	0	0.0581457	0.0253778	0.0289664	0	0	0	0	0	0	0.0378545	0.124567	0.052463	0	0	0.0263992	0.019685	0	0	0.0365902	0.0417002	0	0	0	0	0.0141345	0.0412578	0.0181827
CNR2	0	0	0	0	0	0	0.0722701	0	0.00327397	0	0	0	0	0	0.00032099	0	0	0.0630449	0	0	0	0.000950877	0	0.0611127	0	0	0	0	0	0	0	0.0337342	0.000764436	0	0	0.00381756	0.00492021	0	0	0	0.00893681	0	0	0	0	0	0.00456851	0.0132048
PNRC2	0	0.0165519	0	0	0.098655	0	0.150229	0	0.038011	0	0	0	0.0352116	0.126287	0.0324544	0.13588	0	0.00620711	0	0.116128	0	0.0266626	0.299891	0.0793194	0	0	0	0	0	0	0.0254793	0.0460457	0.0270487	0	0	0.0199197	0.157607	0	0	0.0505084	0.0351843	0	0	0	0	0.018921	0.0423338	0.0425152
SRSF10	0	0.240272	0	0	0	0	0.279624	0.26627	0.155488	0	0	0.196929	0.170016	0.367858	0.170459	0.30085	0	0.327155	0	0.221933	0.204936	0.223285	0.16614	0.129063	0	0	0	0	0	0	0.244699	0.456661	0.1602	0	0	0.157238	0.143436	0	0	0.122571	0.177974	0	0	0	0	0.120102	0.146395	0.106787
MYOM3	0	0	0	0	0	0	0	0	0.000511523	0	0	0	0	0	0.00063972	0	0	0	0	0	0	0	0	0	0	0	0	0	0	0	0	0	0	0	0	0	0.00240375	0	0	0	0.00871988	0	0	0	0	0.000674639	0.00244248	0.0104521
IL22RA1	0	0	0	0	0	0	0	0	0.00358466	0	0	0	0	0	0	0	0	0	0	0	0	0	0	0	0	0	0	0	0	0	0	0	0	0	0	0	0	0	0	0	0	0	0	0	0	0	0.000252426	0.00929188
IFNLR1	0	0.0374571	0	0	0.098655	0	0	0.0361542	0.0139132	0	0	0.0197939	0.0536858	0	0.037455	0	0	0.13921	0	0.0590188	0	0.0104414	0	0.0661478	0	0	0	0	0	0	0.012341	0.0146984	0.0881364	0	0	0.0416083	0.126338	0	0	0.0505084	0.0267528	0	0	0	0	0.0191005	0.00647797	0.0143506
GRHL3	0	0.00492062	0	0	0	0	0	0	0	0	0	0	0	0	0	0	0	0	0	0	0	0	0	0	0	0	0	0	0	0	0	0	0	0	0	0	0	0	0	0	0	0	0	0	0	0.00187235	0	0.0127767
STPG1	0	0.082473	0	0	0	0	0.141122	0.0361542	0.0718797	0	0	0.00610053	0.0926836	0.122157	0.104057	0.071114	0	0.033075	0	0.211994	0.24872	0.231978	0.0306524	0.0841494	0	0	0	0	0	0	0.118784	0.0501462	0.126961	0	0	0.0810813	0.164756	0	0	0	0.120358	0	0	0	0	0.0414531	0.0739009	0.0310662
NIPAL3	0	0.174816	0	0	0.0664825	0	0.28665	0.369069	0.217411	0	0	0.10671	0.156824	0.103346	0.195965	0.219218	0	0.271468	0	0.182263	0.0369758	0.218349	0.488059	0.26229	0	0	0	0	0	0	0.24294	0.0524355	0.224698	0	0	0.160218	0.304758	0	0	0.215397	0.270264	0	0	0	0	0.12703	0.181332	0.120764
RCAN3	0	0	0	0	0	0	0.00580233	0	0.000356031	0	0	0	0	0	0.00104601	0	0	0.00412507	0	0	0	0	0	0	0	0	0	0	0	0	0	0	0.00920086	0	0	0	0	0	0	0	0	0	0	0	0	0.00196834	0.00802322	0.031529
NCMAP	0	0.0220744	0	0	0	0	0	0	0.00273421	0	0	0	0	0	0.00328581	0	0	0	0	0	0.0372752	0.0169836	0	0	0	0	0	0	0	0	0	0	0	0	0	0.00133448	0	0	0	0	0.00751029	0	0	0	0	0.0051536	0.00673642	0.0145307
SRRM1	0	0.182132	0	0	0.29403	0	0.347459	0.405905	0.218479	0	0	0.254707	0.15963	0.334702	0.323492	0.493322	0	0.344783	0	0.398533	0.704813	0.412324	0.38131	0.525771	0	0	0	0	0	0	0.209148	0.589576	0.306887	0	0	0.192438	0.398282	0	0	0.284091	0.468884	0	0	0	0	0.139858	0.452862	0.15817
CLIC4	0	0.0423212	0	0	0	0	0.0218256	0.0840206	0.0105703	0	0	0	0	0	0.0174741	0.131251	0	0.0438051	0	0.0210972	0.0892806	0.0176126	0.081789	0.0100181	0	0	0	0	0	0	0.0116295	0.0410066	0.0333101	0	0	0.023977	0.0226907	0	0	0	0.0298488	0	0	0	0	0.0163548	0.0366976	0.0307627
RUNX3	0	0	0	0	0	0	0	0	0	0	0	0.00610053	0	0	0.000107113	0	0	0	0	0	0	0	0	0	0	0	0	0	0	0	0	0	0.00988869	0	0	0	0	0	0	0	0.00566118	0	0	0	0	0	0.000284461	0.000405797
SYF2	0	0.0220744	0	0	0	0	0.00580233	0.200317	0.0653182	0	0	0.043888	0.194876	0.0357294	0.0414173	0	0	0.0370457	0	0.0307327	0.0308137	0.0859289	0.0650626	0.0541884	0	0	0	0	0	0	0.067054	0.0523467	0.0748503	0	0	0.0303091	0.00492021	0	0	0	0.0655751	0	0	0	0	0.0466425	0.0281668	0.0761202
RSRP1	0	0.272183	0	0	0.837417	0	0.45424	0.808087	0.219621	0	0	0.345524	0.220503	0.288275	0.39252	0.597183	0	0.685989	0	0.471341	0.363563	0.257715	0.218989	0.394169	0	0	0	0	0	0	0.312652	0.687509	0.288697	0	0	0.266606	0.244835	0	0	0.41965	0.61857	0	0	0	0	0.192203	0.389058	0.291104
RHD	0	0	0	0	0	0	0	0	0.0367431	0	0	0	0.297423	0	0.019	0.128813	0	0.0491368	0	0.013567	0	0.00880424	0	0	0	0	0	0	0	0	0.0435674	0.0129837	0.0426888	0	0	0.0306216	0	0	0	0	0.011837	0	0	0	0	0.000739418	0.00702761	0.0249527
TMEM50A	0	0.117284	0	0	0	0	0.0946234	0.086352	0.108221	0	0	0.128724	0.078223	0.0797893	0.101091	0.312638	0	0.135346	0	0.0865857	0.255687	0.158501	0.15413	0.289936	0	0	0	0	0	0	0.0804381	0.22875	0.173545	0	0	0.113979	0.1004	0	0	0.385067	0.168031	0	0	0	0	0.106542	0.0871116	0.0707708
RHCE	0	0.0165519	0	0	0	0	0	0.086352	0.0244226	0	0	0	0	0	0.060017	0.0640301	0	0.103623	0	0.015828	0	0.0254066	0	0	0	0	0	0	0	0	0.0372735	0	0.0360613	0	0	0.0274816	0.0732896	0	0	0.0892881	0.0519	0	0	0	0	0.0158111	0.023308	0.035787
MACO1	0	0.281918	0	0	0.560559	0	0.63966	0.412301	0.232765	0	0	0.120969	0.284337	0.471458	0.310292	0.455043	0	0.388535	0	0.385792	0.553619	0.277378	0.291369	0.318446	0	0	0	0	0	0	0.393413	0.431065	0.29909	0	0	0.218533	0.178629	0	0	0.368242	0.376398	0	0	0	0	0.135093	0.254775	0.245835
LDLRAP1	0	0.0220744	0	0	0	0	0.0141357	0	0.00791125	0	0	0	0	0	0.0145783	0	0	0	0	0.0488228	0	0.00525243	0.0210616	0.0303511	0	0	0	0	0	0	0.0289835	0	0.0143816	0	0	0.00810868	0.0537465	0	0	0.119876	0.00762202	0	0	0	0	0.0493135	0.023148	0.0198043
MAN1C1	0	0.516698	0	0	0.510962	0	0.484905	0.485483	0.384015	0	0	0.416418	0.448248	0.451201	0.437539	0.561804	0	0.645804	0	0.4288	0.532945	0.456286	0.319248	0.421562	0	0	0	0	0	0	0.270719	0.425574	0.352736	0	0	0.356556	0.466027	0	0	0.364152	0.562593	0	0	0	0	0.326399	0.460971	0.284868
SELENON	0	0	0	0	0	0	0.0500898	0.086352	0.0394968	0	0	0	0.0463087	0	0.0330431	0.185044	0	0.0650636	0	0.0226964	0	0.0768033	0	0.0706863	0	0	0	0	0	0	0	0.0582899	0.032244	0	0	0.0127082	0	0	0	0.0622425	0.0332924	0	0	0	0	0.0294113	0.0281181	0.0368964
AL020996.2	0	0	0	0	0	0	0	0	0.00208019	0	0	0	0	0	0.000107113	0	0	0	0	0.0187143	0	0	0	0.0106534	0	0	0	0	0	0	0	0	0.00265743	0	0	0	0	0	0	0	0.000294355	0	0	0	0	0.00501886	0.00426708	0.00761082
MTFR1L	0	0.0513112	0	0	0	0	0.08756	0.1531	0.0948721	0	0	0.0918126	0.0899913	0.116196	0.0775199	0.0230305	0	0.0600677	0	0.178656	0	0.103337	0.0838208	0.0283136	0	0	0	0	0	0	0.0689181	0.177787	0.0981236	0	0	0.0657609	0.176612	0	0	0.172248	0.0594214	0	0	0	0	0.0565537	0.0585739	0.0605194
AUNIP	0	0.00492062	0	0	0	0	0	0.0784901	0.0225934	0	0	0	0.0331278	0	0.0180091	0.125435	0	0.0400447	0	0	0.167261	0.00452153	0	0.00267159	0	0	0	0	0	0	0	0	0.0298209	0	0	0.0249851	0.00240375	0	0	0	0.0189339	0	0	0	0	0.00856752	0.0165641	0.0391899
PAQR7	0	0.033165	0	0	0	0	0.0114132	0.0465673	0.057655	0	0	0.0211085	0.0354898	0.206254	0.0874412	0.233383	0	0.135381	0	0.129911	0.168176	0.102277	0	0.126166	0	0	0	0	0	0	0.0550621	0.177711	0.0606297	0	0	0.0526407	0.0558784	0	0	0	0.0617982	0	0	0	0	0.0232586	0.0603144	0.00971649
STMN1	0	0.226475	0	0	0.533619	0	0.575514	0.587446	0.268202	0	0	0.204711	0.208134	0.288635	0.312213	0.505923	0	0.539177	0	0.369454	0.503899	0.338442	0.15535	0.306947	0	0	0	0	0	0	0.209093	0.771477	0.311409	0	0	0.224385	0.372494	0	0	0.481367	0.418777	0	0	0	0	0.239988	0.255128	0.222942
PAFAH2	0	0.0655081	0	0	0.098655	0	0.121318	0	0.0354101	0	0	0	0.0111672	0	0.0219393	0	0	0.0335582	0	0	0.0372752	0.0176411	0	0.0201334	0	0	0	0	0	0	0.00350355	0.0982696	0.0283005	0	0	0.0437203	0.0130641	0	0	0	0.0335359	0	0	0	0	0.0136302	0.021421	0.0274804
EXTL1	0	0.109526	0	0	0	0	0.256092	0.0465673	0.205559	0	0	0.0914191	0.291855	0.0481038	0.14216	0.315092	0	0.308859	0	0.328537	0.169631	0.0716456	0.153109	0.196517	0	0	0	0	0	0	0.176152	0.325347	0.159056	0	0	0.136674	0.161192	0	0	0.260585	0.274148	0	0	0	0	0.0496745	0.26782	0.136324
SLC30A2	0	0	0	0	0	0	0	0	0.000511523	0	0	0	0	0	0.00194266	0	0	0	0	0.00250291	0.0806068	0	0	0	0	0	0	0	0	0	0	0	0	0	0	0	0	0	0	0	0.00113023	0	0	0	0	0	0.00242271	0.00990765
TRIM63	0	0	0	0	0	0	0	0	0.00104724	0	0	0	0	0	0	0	0	0	0	0	0	0.00135044	0	0	0	0	0	0	0	0	0	0	0	0	0	0	0	0	0	0	0.00128762	0	0	0	0	0	0.00217599	0.00521361
PDIK1L	0	0.108859	0	0	0	0	0.0581717	0.108538	0.0555229	0	0	0.153063	0.0847755	0.172512	0.0573895	0	0	0.135308	0	0.0626035	0.151819	0.103154	0.0052853	0.223782	0	0	0	0	0	0	0.0523788	0.00213467	0.0890978	0	0	0.0445227	0.0593199	0	0	0.0622425	0.0729946	0	0	0	0	0.0273778	0.0447076	0.03723
FAM110D	0	0	0	0	0	0	0	0	0.00525892	0	0	0	0	0	0.0185988	0	0	0	0	0	0	0	0	0	0	0	0	0	0	0	0	0	0	0	0	0.00481153	0.00240375	0	0	0	0.0108316	0	0	0	0	0.0031648	0.00251008	0.0149183
C1orf232	0	0	0	0	0	0	0	0	0.0020396	0	0	0	0	0	0	0	0	0	0	0	0	0	0	0	0	0	0	0	0	0	0	0	0	0	0	0	0	0	0	0	0	0	0	0	0	0	0	0.000775404
AL391650.1	0	0	0	0	0	0	0	0	0.000685041	0	0	0	0	0	0.0035719	0	0	0	0	0	0	0	0	0	0	0	0	0	0	0	0	0	0	0	0	0	0	0	0	0	0	0	0	0	0	0	0	0
ZNF593	0	0	0	0	0	0	0	0	0.00751556	0	0	0	0	0	0.0212626	0	0	0.0035407	0	0.029214	0	0	0	0.000887559	0	0	0	0	0	0	0	0.00371535	0.0188213	0	0	0.0120729	0	0	0	0	0.0110325	0	0	0	0	0.00104566	0.00958121	0.010998
CNKSR1	0	0	0	0	0	0	0.06845	0	0.0372729	0	0	0	0.0325226	0.116196	0.0357374	0	0	0.0590278	0	0.0374807	0.262669	0.029704	0	0.00292053	0	0	0	0	0	0	0.0111237	0.0551365	0.0704973	0	0	0.0120493	0.0979282	0	0	0	0.0520494	0	0	0	0	0.0152126	0.0383464	0.0413729
CATSPER4	0	0	0	0	0	0	0	0	0	0	0	0	0	0	0.00347959	0	0	0	0	0	0	0	0	0	0	0	0	0	0	0	0	0	0	0	0	0.000235697	0	0	0	0	0	0	0	0	0	0.000273759	0.00342697	0.0186777
CEP85	0	0.166443	0	0	0.255544	0	0.0860593	0.252587	0.0822158	0	0	0.00610053	0.103374	0.254108	0.0660407	0.276725	0	0.095964	0	0.0248962	0.0308137	0.0583061	0.103305	0.0958791	0	0	0	0	0	0	0.115229	0.105471	0.108316	0	0	0.0990905	0.104527	0	0	0.495222	0.103991	0	0	0	0	0.0564134	0.0862439	0.0335709
SH3BGRL3	0	0.0220744	0	0	0	0	0.233619	0	0.0511485	0	0	0	0.0654612	0.0357294	0.0526303	0.153229	0	0.118003	0	0.00784634	0	0.00262701	0	0.0130941	0	0	0	0	0	0	0.111088	0.153905	0.0793538	0	0	0.0232459	0	0	0	0.0984836	0.121064	0	0	0	0	0.0553459	0.0317317	0.0395432
UBXN11	0	0.0423212	0	0	0	0	0.0141357	0	0.0548024	0	0	0.0638138	0.0654206	0.211615	0.0332922	0.138622	0	0.0765874	0	0.00524431	0.181613	0.0441918	0.0052853	0.0787256	0	0	0	0	0	0	0	0.0671651	0.0439644	0	0	0.0444743	0.00492021	0	0	0.0505084	0.0380605	0	0	0	0	0.0545924	0.0480546	0.0455202
CD52	0	0	0	0	0	0	0	0	0.000389638	0	0	0	0	0	0.000623965	0	0	0	0	0	0	0	0	0	0	0	0	0	0	0	0	0	0	0	0	0	0	0	0	0	0.00369197	0	0	0	0	0	0.00261212	0.00943513
CRYBG2	0	0	0	0	0	0	0	0	0	0	0	0	0	0	0.00535493	0	0	0.0035407	0	0	0	0	0.0210616	0	0	0	0	0	0	0	0	0.0401312	0	0	0	0.000253227	0	0	0	0	0	0	0	0	0	0	0.000334712	0.00645884
ZNF683	0	0	0	0	0	0	0	0	0	0	0	0	0	0	0.00119187	0	0	0	0	0	0	0	0	0	0	0	0	0	0	0	0	0	0	0	0	0	0	0	0	0	0	0	0	0	0	0	0	0.000402263
LIN28A	0	0	0	0	0	0	0	0	0	0	0	0	0	0	0.000257452	0	0	0	0	0	0	0	0	0	0	0	0	0	0	0	0	0	0	0	0	0	0	0	0	0	0	0	0	0	0	0	6.46139e-05	0.00127113
DHDDS	0	0.213016	0	0	0.335415	0	0.0508422	0.0465673	0.136385	0	0	0.112277	0.268402	0.30767	0.204926	0.539625	0	0.525637	0	0.33258	0.0372752	0.22398	0.112764	0.114032	0	0	0	0	0	0	0.13331	0.343284	0.144639	0	0	0.15874	0.0939808	0	0	0.107117	0.253041	0	0	0	0	0.0922661	0.171815	0.0454023
HMGN2	0	0.00492062	0	0	0	0	0.0924807	0.086352	0.0625349	0	0	0	0	0	0.0550915	0.126618	0	0.147745	0	0.0855273	0	0.0779453	0.0253778	0.0601045	0	0	0	0	0	0	0.064093	0.0798575	0.0825374	0	0	0.0578252	0.0204592	0	0	0	0.0780792	0	0	0	0	0.0353767	0.0416319	0.0593616
RPS6KA1	0	0	0	0	0.374065	0	0	0	0.0192614	0	0	0.0421297	0.0111672	0.0357294	0.0177161	0	0	0.00219561	0	0.0382345	0	0.0666394	0	0.00982805	0	0	0	0	0	0	0.0579539	0.0465756	0.0148889	0	0	0.00856685	0.218135	0	0	0.0505084	0.0186485	0	0	0	0	0.00885179	0.0206714	0.0153531
ARID1A	0	0.398437	0	0	0.182428	0	0.351002	0.506898	0.245705	0	0	0.251922	0.254611	0.310411	0.287868	0.454299	0	0.498627	0	0.446715	0.407944	0.30065	0.303683	0.473723	0	0	0	0	0	0	0.141536	0.537631	0.249538	0	0	0.237444	0.190835	0	0	0.418878	0.471313	0	0	0	0	0.16771	0.305009	0.162981
PIGV	0	0.0220744	0	0	0	0	0.0317333	0	0.0161032	0	0	0	0	0	0.0188888	0.0338048	0	0.0134753	0	0.0173027	0.0308137	0.0343523	0	0.0607512	0	0	0	0	0	0	0.0477979	0	0	0	0	0.0213908	0	0	0	0	0.0229485	0	0	0	0	0.00606393	0.0107237	0.0110549
ZDHHC18	0	0.033165	0	0	0.098655	0	0.196808	0	0.113843	0	0	0.135769	0.177916	0.0357294	0.0946035	0.287826	0	0.12227	0	0.226307	0.181613	0.0382268	0.0347013	0.00721292	0	0	0	0	0	0	0.046573	0.230944	0.0912904	0	0	0.0891245	0.0312274	0	0	0.21409	0.12048	0	0	0	0	0.0810947	0.0880513	0.211239
SFN	0	0	0	0	0	0	0	0	0	0	0	0	0	0	0.000491965	0	0	0	0	0	0	0	0	0	0	0	0	0	0	0	0	0	0	0	0	0.000573253	0	0	0	0	0	0	0	0	0	0	6.12466e-05	0.0232004
GPN2	0	0.0285695	0	0	0.098655	0	0.133189	0.0840206	0.0705384	0	0	0.0638138	0.141225	0	0.0710982	0.233106	0	0.0823025	0	0.0919219	0.0493402	0.11889	0.030284	0.104019	0	0	0	0	0	0	0.108415	0.0623308	0.041155	0	0	0.0357121	0.0294441	0	0	0.304908	0.10388	0	0	0	0	0.0571419	0.0732252	0.0995968
GPATCH3	0	0	0	0	0	0	0	0	0.0121909	0	0	0	0.0318402	0	0.0407076	0	0	0	0	0.0618806	0.0369758	0.0349113	0	0.0446677	0	0	0	0	0	0	0.0266634	0.0410066	0.0351644	0	0	0.0346819	0	0	0	0.196628	0.03091	0	0	0	0	0.0289221	0.0307299	0.0195644
NUDC	0	0.0423212	0	0	0.37708	0	0.273701	0.325464	0.0929678	0	0	0.0342185	0.286893	0.0225552	0.145718	0.24638	0	0.166145	0	0.129807	0.0369758	0.176216	0.061328	0.163475	0	0	0	0	0	0	0.135231	0.268511	0.200452	0	0	0.0866413	0.176284	0	0	0.0683606	0.162907	0	0	0	0	0.0764059	0.106422	0.222541
KDF1	0	0	0	0	0	0	0	0	0.00170662	0	0	0	0	0	0.0015097	0	0	0	0	0	0	0	0	0	0	0	0	0	0	0	0	0	0	0	0	0	0	0	0	0	0	0	0	0	0	0	0	0.0191822
TRNP1	0	0	0	0	0.255544	0	0.141941	0	0.0796721	0	0	0.128724	0.0352116	0	0.0912405	0.123277	0	0.0653819	0	0.037507	0.0616523	0.109992	0.311067	0.126197	0	0	0	0	0	0	0.0448936	0.148761	0.0899402	0	0	0.0443628	0.186735	0	0	0.172575	0.0864655	0	0	0	0	0.0726114	0.0637989	0.110445
TENT5B	0	0	0	0	0	0	0	0	0.000563158	0	0	0	0.035878	0	0	0	0	0	0	0	0	0	0	0.0117374	0	0	0	0	0	0	0.0188147	0	0.000764242	0	0	0	0	0	0	0	0	0	0	0	0	0.00594105	0.000573378	0.0182893
SLC9A1	0	0.0220744	0	0	0.687396	0	0.213975	0.0465673	0.133478	0	0	0.0915908	0.214944	0	0.175596	0.0615661	0	0.285148	0	0.254271	0.0619269	0.212933	0.0509591	0.135912	0	0	0	0	0	0	0.182781	0.013107	0.119393	0	0	0.122375	0.177839	0	0	0.202052	0.283516	0	0	0	0	0.134473	0.178937	0.089803
WDTC1	0	0.05718	0	0	0	0	0.222406	0.134371	0.140842	0	0	0.115345	0.102796	0.110106	0.173101	0.105212	0	0.180374	0	0.291634	0.198826	0.154221	0.28284	0.148533	0	0	0	0	0	0	0.130095	0.144854	0.169561	0	0	0.159446	0.203417	0	0	0.200809	0.180052	0	0	0	0	0.13771	0.155015	0.0785428
TMEM222	0	0.065537	0	0	0	0	0.18294	0	0.0981008	0	0	0.0421297	0.171531	0.58564	0.109358	0.323733	0	0.0256846	0	0.107709	0.0806068	0.0666772	0.100757	0.0813118	0	0	0	0	0	0	0.120506	0.319047	0.112988	0	0	0.0808892	0.105366	0	0	0.0505084	0.0957908	0	0	0	0	0.0540333	0.0745358	0.101778
SYTL1	0	0	0	0	0	0	0	0	0.00369142	0	0	0	0	0	0.00648288	0	0	0	0	0	0	0.00427844	0	0	0	0	0	0	0	0	0	0.0672365	0.00758353	0	0	0.00144409	0	0	0	0	0.00901753	0	0	0	0	0.0077694	0.0016771	0.0256865
MAP3K6	0	0.063942	0	0	0	0	0.055468	0.0465673	0.0128492	0	0	0	0.0318402	0	0.0249512	0.0338048	0	0.0219812	0	0.111993	0	0.0134794	0.0121283	0.0106534	0	0	0	0	0	0	0.0877707	0	0.0312528	0	0	0.0106671	0.0334035	0	0	0.0984836	0.0290857	0	0	0	0	0.0125706	0.0208885	0.0135436
FCN3	0	0	0	0	0	0	0.0800031	0	0	0	0	0	0	0	0	0	0	0	0	0	0	0	0	0	0	0	0	0	0	0	0	0	0.0024851	0	0	0	0	0	0	0	0	0	0	0	0	0.00890056	2.89888e-05	0.0118877
CD164L2	0	0.00492062	0	0	0	0	0.0751461	0	0.00193424	0	0	0	0	0	0.00482526	0	0	0	0	0	0	0	0	0	0	0	0	0	0	0	0	0	0	0	0	0	0.00906967	0	0	0	0	0	0	0	0	0.00601533	0.00322498	0.000756343
GPR3	0	0	0	0	0	0	0.0304854	0	0.00563393	0	0	0	0	0	0.00781362	0	0	0	0	0.00702342	0	0.0179134	0	0.0366194	0	0	0	0	0	0	0.020587	0	0.000764242	0	0	0.00459799	0.00240375	0	0	0	0.0198693	0	0	0	0	0.0098551	0.00762134	0.0138563
WASF2	0	0.187566	0	0	0.0664825	0	0.25915	0.45441	0.140132	0	0	0.315935	0.196956	0.0440906	0.180815	0.12809	0	0.342513	0	0.0976138	0.349239	0.156455	0.225036	0.266906	0	0	0	0	0	0	0.183819	0.213983	0.147833	0	0	0.143701	0.0312274	0	0	0.167383	0.179928	0	0	0	0	0.108186	0.126434	0.155323
AHDC1	0	0.0962333	0	0	0.263491	0	0.467337	0.250592	0.265983	0	0	0.505536	0.220161	0.234042	0.285272	0.38149	0	0.33058	0	0.458385	0.325094	0.319358	0.101697	0.33912	0	0	0	0	0	0	0.224281	0.687631	0.295719	0	0	0.173236	0.147802	0	0	0.274853	0.490661	0	0	0	0	0.161276	0.382514	0.257995
FGR	0	0	0	0	0	0	0	0	0	0	0	0	0	0	0.0005598	0	0	0	0	0	0	0	0	0	0	0	0	0	0	0	0	0	0	0	0	0.00179473	0	0	0	0	0.0132354	0	0	0	0	0	0.000543586	0.00142872
IFI6	0	0	0	0	0.098655	0	0.0974469	0	0.0333263	0	0	0	0.0352116	0.103346	0.0470242	0.127355	0	0.0820857	0	0.0471356	0.0619269	0.0415997	0.0483849	0.0365025	0	0	0	0	0	0	0.0996031	0	0.0773395	0	0	0.0161036	0.0647858	0	0	0.0984836	0.0497976	0	0	0	0	0.0172881	0.0172809	0.0191162
FAM76A	0	0.244836	0	0	0.427781	0	0.162383	0.195827	0.140844	0	0	0.0833862	0.0715992	0.214274	0.146792	0.105546	0	0.155565	0	0.147818	0.349559	0.120878	0.0306524	0.265055	0	0	0	0	0	0	0.0928626	0.11122	0.135168	0	0	0.132964	0.0172448	0	0	0.43728	0.148372	0	0	0	0	0.0608823	0.0849267	0.0241881
STX12	0	0.170372	0	0	0.330334	0	0.295055	0.305704	0.251124	0	0	0.135324	0.554966	0.170248	0.307215	0.495723	0	0.483296	0	0.345385	0.621061	0.311982	0.271902	0.19982	0	0	0	0	0	0	0.311227	0.324073	0.255937	0	0	0.257916	0.148708	0	0	0.457457	0.388243	0	0	0	0	0.157401	0.244448	0.155968
PPP1R8	0	0	0	0	0	0	0.147026	0.0361542	0.0765475	0	0	0.0889513	0.199566	0	0.0568642	0.123277	0	0.00219561	0	0.0582733	0.116067	0.0246208	0.102191	0.164738	0	0	0	0	0	0	0.0713185	0.211177	0.0657578	0	0	0.0556492	0.0172448	0	0	0.416746	0.0773012	0	0	0	0	0.0556337	0.06072	0.0337417
THEMIS2	0	0	0	0	0	0	0	0	0.0387031	0	0	0	0.0352116	0	0.0267145	0.0750823	0	0.0335867	0	0.0374455	0	0.0532516	0.0159579	0.00659439	0	0	0	0	0	0	0.0276725	0	0.0120375	0	0	0.0104011	0.0616009	0	0	0	0.0388132	0	0	0	0	0.0073316	0.0332189	0.0143715
RPA2	0	0	0	0	0	0	0.0828184	0	0.0655368	0	0	0.108061	0.0430739	0.13542	0.0755829	0.375462	0	0.17486	0	0.0527988	0	0.0743346	0	0.144086	0	0	0	0	0	0	0.0475009	0	0.104346	0	0	0.033679	0.041012	0	0	0.0365902	0.0735297	0	0	0	0	0.0511778	0.0480832	0.0264573
SMPDL3B	0	0	0	0	0	0	0.0218256	0	0.0048324	0	0	0.00610053	0	0	0.00111635	0	0	0	0	0	0	0	0	0	0	0	0	0	0	0	0	0	0.00415573	0	0	0	0.00240375	0	0	0.0505084	0.0011406	0	0	0	0	0.000903567	0.0110523	0.00433653
XKR8	0	0	0	0	0	0	0	0	0.00832012	0	0	0	0.035878	0	0.00392786	0	0	0.0962051	0	0	0	0.00304287	0	0	0	0	0	0	0	0	0.00350355	0	0	0	0	0	0.00492021	0	0	0	0.00369768	0	0	0	0	0	0.0148974	0.0021264
EYA3	0	0.202161	0	0	0.191647	0	0.402297	0.351402	0.221429	0	0	0.193472	0.176608	0.287111	0.263661	0.181056	0	0.30414	0	0.434494	0.248485	0.296056	0.371921	0.306523	0	0	0	0	0	0	0.188273	0.39616	0.227551	0	0	0.21972	0.380577	0	0	0.237399	0.33688	0	0	0	0	0.162582	0.229248	0.237433
PTAFR	0	0	0	0	0	0	0	0	0.00294487	0	0	0	0	0	0.0106463	0.0567624	0	0.0136426	0	0	0	0.00266797	0	0.0314954	0	0	0	0	0	0	0	0	0.000764242	0	0	0	0	0	0	0	0.00549835	0	0	0	0	0.0032189	0.00629019	0.1062
DNAJC8	0	0.128869	0	0	0	0	0.151985	0.0465673	0.0843828	0	0	0.0696005	0.143463	0.139998	0.122173	0.0894178	0	0.135886	0	0.140389	0	0.126895	0.0210616	0.0492366	0	0	0	0	0	0	0.198491	0.285744	0.114025	0	0	0.0876832	0.139188	0	0	0.103762	0.134406	0	0	0	0	0.0600109	0.088802	0.0897885
ATP5IF1	0	0.0755855	0	0	0.0968959	0	0.419664	0.68597	0.149655	0	0	0.0655297	0.145133	0.288635	0.095185	0.212867	0	0.23614	0	0.118798	0.351133	0.189225	0.0121283	0.413724	0	0	0	0	0	0	0.151046	0.50861	0.221732	0	0	0.0925738	0.129168	0	0	0.199888	0.22117	0	0	0	0	0.136469	0.118756	0.176013
SESN2	0	0	0	0	0	0	0.194034	0	0.0336944	0	0	0.0806772	0.0331278	0	0.034763	0.0414158	0	0.0143668	0	0.0719302	0	0.116089	0	0.0248584	0	0	0	0	0	0	0.111058	0.075996	0.0630573	0	0	0.0254675	0.0700987	0	0	0.128029	0.0337794	0	0	0	0	0.0270132	0.016773	0.199713
MED18	0	0	0	0	0	0	0.0317333	0.265363	0.00322958	0	0	0	0	0	0.00794706	0	0	0	0	0.015828	0	0.00784395	0.0170891	0.00721292	0	0	0	0	0	0	0	0	0.0192648	0	0	0.00371775	0	0	0	0	0.000734777	0	0	0	0	0.00329967	0.00664431	0.0139746
PHACTR4	0	0.576163	0	0	0.525026	0	0.401147	0.314822	0.256387	0	0	0.45299	0.403229	0.115166	0.313101	0.491314	0	0.436818	0	0.37798	0.380129	0.296166	0.476996	0.316012	0	0	0	0	0	0	0.262255	0.537189	0.291598	0	0	0.255793	0.282944	0	0	0.293384	0.423107	0	0	0	0	0.156175	0.263009	0.176277
RCC1	0	0.0220744	0	0	0	0	0.15838	0	0.0692086	0	0	0.143178	0.146668	0	0.0525768	0.34837	0	0.128583	0	0.0587494	0.0369758	0.125411	0.052811	0.0642157	0	0	0	0	0	0	0.131484	0.379265	0.11917	0	0	0.0882468	0.126675	0	0	0	0.041782	0	0	0	0	0.0360806	0.0556591	0.104528
TRNAU1AP	0	0.0864258	0	0	0.525866	0	0.172957	0.361576	0.234025	0	0	0.214677	0.200246	0.220734	0.253153	0.349988	0	0.356698	0	0.298826	0.310326	0.296883	0.18901	0.273463	0	0	0	0	0	0	0.296254	0.137738	0.245731	0	0	0.217764	0.364089	0	0	0.248202	0.274647	0	0	0	0	0.194222	0.196513	0.195037
TAF12	0	0.14108	0	0	0	0	0.121468	0.0840206	0.0837298	0	0	0.0558167	0.0318402	0.0225552	0.0997703	0.014319	0	0.104928	0	0.122362	0	0.107502	0.29911	0.1208	0	0	0	0	0	0	0.115659	0.100376	0.119555	0	0	0.0708462	0.0130641	0	0	0.146392	0.13471	0	0	0	0	0.0606697	0.0727683	0.160697
RAB42	0	0	0	0	0	0	0	0	0	0	0	0.089675	0	0	0.00023486	0	0	0	0	0	0	0	0	0	0	0	0	0	0	0	0	0	0	0	0	0	0	0	0	0	0	0	0	0	0	0	0.000194643	0.00199759
GMEB1	0	0.316105	0	0	0.0664825	0	0.165573	0.185072	0.104432	0	0	0.231063	0.0613581	0.123941	0.0972681	0.133906	0	0.0826231	0	0.253778	0.126553	0.0665247	0.241213	0.0666028	0	0	0	0	0	0	0.184007	0.159595	0.149786	0	0	0.103086	0.0192684	0	0	0.156241	0.154666	0	0	0	0	0.0882069	0.10666	0.0984563
YTHDF2	0	0.160116	0	0	0	0	0.326172	0.445612	0.163581	0	0	0.180627	0.0983858	0.300029	0.15186	0.292191	0	0.340358	0	0.170144	0.137992	0.180981	0.127951	0.136667	0	0	0	0	0	0	0.105738	0.138766	0.148258	0	0	0.154822	0.203276	0	0	0.45535	0.211904	0	0	0	0	0.108772	0.133382	0.176442
OPRD1	0	0.122398	0	0	0	0	0.475216	0.355672	0.183198	0	0	0.0677098	0.149508	0.133834	0.193854	0.447059	0	0.362002	0	0.225253	0.338389	0.228688	0.407554	0.373136	0	0	0	0	0	0	0.226942	0.391943	0.124046	0	0	0.216666	0.248129	0	0	0.367053	0.329043	0	0	0	0	0.103318	0.302122	0.190773
EPB41	0	0.465695	0	0	0	0	0.284431	0	0.275861	0	0	0.306104	0.514051	0.823541	0.410871	0.385494	0	0.551696	0	0.555645	0.24143	0.381292	0.531738	0.351536	0	0	0	0	0	0	0.319527	0.554253	0.41185	0	0	0.312141	0.498709	0	0	0.45005	0.326734	0	0	0	0	0.211178	0.225443	0.341453
TMEM200B	0	0	0	0	0	0	0.0198827	0	0	0	0	0	0	0	0.00228757	0	0	0	0	0	0	0	0.0592604	0	0	0	0	0	0	0	0	0	0	0	0	0.00180378	0	0	0	0	0	0	0	0	0	0.0014124	0.000804217	0.00878881
SRSF4	0	0.144828	0	0	0.191647	0	0.43975	0.186684	0.235545	0	0	0.306776	0.417258	0.405293	0.290134	0.459733	0	0.471858	0	0.397511	0.535994	0.326467	0.26128	0.250842	0	0	0	0	0	0	0.252273	0.394732	0.301228	0	0	0.232284	0.266765	0	0	0.489418	0.404817	0	0	0	0	0.180478	0.288292	0.230685
MECR	0	0.0968084	0	0	0.306194	0	0.141721	0.256787	0.139204	0	0	0.0329731	0.385523	0.40994	0.176558	0.179877	0	0.223066	0	0.269448	0.409804	0.181858	0.0170891	0.152877	0	0	0	0	0	0	0.0918752	0.13895	0.142252	0	0	0.157225	0.163842	0	0	0.329791	0.2181	0	0	0	0	0.121531	0.129925	0.0692513
PTPRU	0	0.00492062	0	0	0	0	0.0655058	0.0963886	0.076898	0	0	0.0298915	0.149477	0	0.097511	0.152144	0	0.160531	0	0.0545145	0.0940587	0.143438	0.0408019	0.0661155	0	0	0	0	0	0	0.107525	0.0112524	0.0581768	0	0	0.0306106	0.0192684	0	0	0.149932	0.141305	0	0	0	0	0.0726329	0.115036	0.142018
MATN1	0	0	0	0	0	0	0	0	0.0020716	0	0	0	0	0	0.00425767	0	0	0	0	0	0.168176	0.0171798	0	0.0377206	0	0	0	0	0	0	0	0.0671026	0.0131109	0	0	0.013246	0.00240375	0	0	0	0.00798639	0	0	0	0	0.0209204	0.00461999	0.00103179
LAPTM5	0	0	0	0	0	0	0	0	0.0151615	0	0	0	0	0	0.000565496	0	0	0	0	0	0	0.0175569	0	0	0	0	0	0	0	0	0	0.0589327	0.00353647	0	0	0.00212929	0	0	0	0	0.0026181	0	0	0	0	0.00174603	0.00671724	0.0041505
SDC3	0	0.0220744	0	0	0	0	0.150482	0.341407	0.0715399	0	0	0.0599393	0.0654612	0	0.0896624	0.133173	0	0.156866	0	0.21209	0.24472	0.0849081	0.0608386	0.0789305	0	0	0	0	0	0	0.102192	0.237013	0.131115	0	0	0.0560802	0	0	0	0	0.12054	0	0	0	0	0.127883	0.13057	0.173631
PUM1	0	0.147086	0	0	0.0431145	0	0.429654	0.227401	0.287651	0	0	0.207626	0.339932	0.459997	0.31057	0.453655	0	0.605136	0	0.461517	0.337655	0.322908	0.237496	0.415836	0	0	0	0	0	0	0.32056	0.585427	0.326106	0	0	0.251805	0.216936	0	0	0.408698	0.470347	0	0	0	0	0.213252	0.304016	0.232706
NKAIN1	0	0.593136	0	0	0.375909	0	0.213703	0.642231	0.263139	0	0	0.363322	0.0589996	0.474295	0.284215	0.486119	0	0.673055	0	0.368446	0.409582	0.389881	0.360779	0.398738	0	0	0	0	0	0	0.14661	0.31517	0.35188	0	0	0.222927	0.0210305	0	0	0.383423	0.269603	0	0	0	0	0.280095	0.187558	0.190123
SNRNP40	0	0.0637933	0	0	0	0	0.0414925	0	0.101958	0	0	0.306369	0.225047	0.103346	0.103105	0.227945	0	0.181982	0	0.149066	0.169631	0.11977	0.0470943	0.0443805	0	0	0	0	0	0	0.148556	0.180225	0.147822	0	0	0.077233	0.040912	0	0	0.0404413	0.118856	0	0	0	0	0.0612287	0.0979568	0.215934
ZCCHC17	0	0.159313	0	0	0.182428	0	0.140329	0.249669	0.204307	0	0	0.16299	0.126765	0.146391	0.242731	0.210786	0	0.408422	0	0.262891	0.0619269	0.182815	0.144662	0.260713	0	0	0	0	0	0	0.128426	0.399835	0.243411	0	0	0.19471	0.258875	0	0	0.249848	0.267821	0	0	0	0	0.178262	0.166741	0.2694
FABP3	0	0.0760586	0	0	0.182428	0	0.0518762	0.277666	0.0444289	0	0	0.0488684	0.0111672	0.0225552	0.0519235	0.0151826	0	0.0250871	0	0.00785132	0	0.0412662	0.098719	0.050582	0	0	0	0	0	0	0.072459	0.00213467	0.0700113	0	0	0.0454986	0.00240375	0	0	0	0.0680853	0	0	0	0	0.0284653	0.043881	0.0657054
SERINC2	0	0	0	0	0	0	0	0	0.0102914	0	0	0	0	0	0.00195994	0	0	0.0593234	0	0	0	0	0	0.00203023	0	0	0	0	0	0	0	0	0	0	0	0.000573253	0	0	0	0	0.0208079	0	0	0	0	0.0173495	0.00513473	0.110798
TINAGL1	0	0	0	0	0	0	0.00580233	0	0.0141479	0	0	0	0	0	0.000867484	0.0388839	0	0	0	0	0	0	0	0	0	0	0	0	0	0	0	0	0.0204125	0	0	0	0	0	0	0	0	0	0	0	0	0.0108872	0.00210272	0.00233371
HCRTR1	0	0	0	0	0	0	0	0	0.0137767	0	0	0	0	0	0.00957785	0.014319	0	0.0203104	0	0.027382	0	0	0	0	0	0	0	0	0	0	0	0.0421861	0.0215406	0	0	0.0258331	0	0	0	0	0.00976617	0	0	0	0	0.0113073	0.0256998	0.00418743
PEF1	0	0.119956	0	0	0.098655	0	0.112723	0.0840206	0.0278718	0	0	0.0605732	0.0395342	0	0.0500864	0.014319	0	0.176618	0	0.176255	0	0.075007	0.0253778	0.00973465	0	0	0	0	0	0	0.0467354	0.140532	0.0468842	0	0	0.0286394	0.00240375	0	0	0.0365902	0.0566421	0	0	0	0	0.0667134	0.0391586	0.0794807
COL16A1	0	0.325317	0	0	0.560559	0	0.155643	0.317438	0.21943	0	0	0.177727	0.0967022	0.0881876	0.193137	0.296826	0	0.263043	0	0.37754	0.25215	0.14772	0.300321	0.284214	0	0	0	0	0	0	0.13873	0.287645	0.171588	0	0	0.1231	0.162259	0	0	0.0785007	0.330119	0	0	0	0	0.14708	0.279448	0.186746
ADGRB2	0	0.24298	0	0	0.566352	0	0.373432	0.366177	0.260264	0	0	0.405191	0.282211	0.265276	0.270178	0.511505	0	0.523239	0	0.581419	0.61201	0.174271	0.368868	0.385788	0	0	0	0	0	0	0.28682	0.697615	0.298417	0	0	0.193186	0.284554	0	0	0.607786	0.486029	0	0	0	0	0.193256	0.362002	0.173903
SPOCD1	0	0	0	0	0	0	0	0	0.00833412	0	0	0	0	0	0.00271964	0	0	0.0514892	0	0	0	0.000330339	0	0	0	0	0	0	0	0	0	0.0401312	0.0146409	0	0	0.00390022	0	0	0	0	0	0	0	0	0	0.00296372	0.00359765	0.0158949
PTP4A2	0	0.091688	0	0	0.306194	0	0.0800279	0.24902	0.0487101	0	0	0.0905779	0	0	0.0450589	0.0338048	0	0.0885789	0	0.111088	0	0.0255886	0.100474	0.0327349	0	0	0	0	0	0	0.00514811	0.169847	0.104786	0	0	0.0638014	0.0817922	0	0	0	0.0460503	0	0	0	0	0.0283631	0.0460394	0.0782181
KHDRBS1	0	0.120239	0	0	0.252011	0	0.312702	0.310671	0.207935	0	0	0.203013	0.201779	0.209858	0.249028	0.271984	0	0.34949	0	0.482575	0.359591	0.265977	0.268101	0.235555	0	0	0	0	0	0	0.208151	0.419693	0.295267	0	0	0.212549	0.268157	0	0	0.179351	0.339767	0	0	0	0	0.136343	0.213467	0.24372
TMEM39B	0	0.1456	0	0	0.412992	0	0.13894	0.312054	0.179826	0	0	0.150691	0.373607	0.0820407	0.153979	0.267289	0	0.392586	0	0.22873	0	0.192535	0.131558	0.223696	0	0	0	0	0	0	0.134797	0.324907	0.143435	0	0	0.130284	0.246249	0	0	0.194559	0.273355	0	0	0	0	0.137837	0.196468	0.17928
KPNA6	0	0.319889	0	0	0.111146	0	0.364033	0.518795	0.229491	0	0	0.264368	0.264014	0.205461	0.256418	0.239317	0	0.467841	0	0.285636	0.507181	0.213831	0.297155	0.365101	0	0	0	0	0	0	0.354047	0.592695	0.334361	0	0	0.183451	0.217294	0	0	0.370722	0.367764	0	0	0	0	0.158035	0.244363	0.217739
TXLNA	0	0.033165	0	0	0.0664825	0	0.1506	0.357428	0.057971	0	0	0.0904903	0.0463087	0.214274	0.0788087	0.325645	0	0.0858917	0	0.1158	0.0806068	0.10155	0	0.00852029	0	0	0	0	0	0	0.094142	0.160347	0.0748457	0	0	0.0496248	0.289407	0	0	0.354161	0.0760233	0	0	0	0	0.0621332	0.0754703	0.128968
CCDC28B	0	0	0	0	0.098655	0	0	0.0784901	0.0179705	0	0	0	0.0325226	0.123941	0.0120103	0.0151826	0	0.0697429	0	0.00945614	0	0.0130046	0.0253778	0.0406532	0	0	0	0	0	0	0.00350355	0.0873912	0.0113231	0	0	0.00115601	0	0	0	0	0.00971901	0	0	0	0	0.00370291	0.0215346	0.0218649
IQCC	0	0	0	0	0	0	0	0	0.00770306	0	0	0	0.0260293	0	0.00841082	0.0740409	0	0.00666629	0	0.0355376	0	0	0	0.00834502	0	0	0	0	0	0	0.00815124	0.00568909	0.00475578	0	0	0.0242663	0	0	0	0	0.0185875	0	0	0	0	0.00703238	0.0104103	0.00729665
DCDC2B	0	0	0	0	0	0	0	0	0.01554	0	0	0	0	0.0797893	0.0137275	0.0230305	0	0	0	0.00489863	0	0.000377903	0	0.0222025	0	0	0	0	0	0	0	0.00371535	0.0117007	0	0	0.00773436	0	0	0	0	0.0092638	0	0	0	0	0.00996557	0.00946742	0.0121774
TMEM234	0	0.0165519	0	0	0.098655	0	0.0752784	0	0.0547568	0	0	0	0.0111672	0.101761	0.0642096	0.0230305	0	0.0132713	0	0.0853438	0.139592	0.0386587	0.0052853	0.0576267	0	0	0	0	0	0	0.0363961	0.109688	0.0252943	0	0	0.0357901	0.0518382	0	0	0	0.0996834	0	0	0	0	0.0468255	0.0567064	0.0246495
EIF3I	0	0.136285	0	0	0.836864	0	0.19399	0.0784901	0.0628694	0	0	0	0.0818732	0.440773	0.0380728	0.0414158	0	0.0663299	0	0.0113299	0	0.0154008	0	0.112567	0	0	0	0	0	0	0.00668016	0.176639	0.0504058	0	0	0.0241627	0.0130641	0	0	0	0.0743547	0	0	0	0	0.0251657	0.0508067	0.0555495
FAM167B	0	0	0	0	0	0	0	0	0	0	0	0	0	0	0.00225353	0	0	0	0	0	0	0	0	0	0	0	0	0	0	0	0.0134324	0	0	0	0	0	0	0	0	0	0.00197565	0	0	0	0	0	0	0.00489845
LCK	0	0	0	0	0	0	0	0	0.00223041	0	0	0	0	0	0.00120823	0	0	0	0	0	0	0	0	0	0	0	0	0	0	0	0	0	0	0	0	0.000906694	0	0	0	0	0.00261599	0	0	0	0	0.00146862	0.00110606	0.0378643
HDAC1	0	0	0	0	0	0	0.0722701	0	0.00789126	0	0	0	0.035878	0	0.0186295	0	0	0	0	0.0234555	0	0.0219461	0.271644	0.00473948	0	0	0	0	0	0	0.0175848	0.0170449	0.0199555	0	0	0.00200728	0.00492021	0	0	0.0505084	0.027857	0	0	0	0	0.00673037	0.00774921	0.038015
MARCKSL1	0	0.125992	0	0	0	0	0.0219841	0.0361542	0.0429172	0	0	0	0.0354898	0	0.0403877	0	0	0.118836	0	0.122216	0	0.0707389	0.0210616	0.122915	0	0	0	0	0	0	0	0.251381	0.0271026	0	0	0.0285889	0	0	0	0.0622425	0.0271294	0	0	0	0	0.0584274	0.0793521	0.0508363
TSSK3	0	0.00492062	0	0	0	0	0	0	0.0355361	0	0	0.151451	0.0405136	0.0225552	0.0121656	0	0	0.00462932	0	0.0591646	0.169631	0.00500606	0.0306524	0	0	0	0	0	0	0	0.0459859	0	0.0647192	0	0	0.0162657	0.0334035	0	0	0	0.0158739	0	0	0	0	0.0128732	0.0134482	0.0158719
FAM229A	0	0	0	0	0	0	0.065847	0	0.0167087	0	0	0.0413154	0.0325226	0	0.0191874	0	0	0.00772021	0	0	0.156872	0.0133768	0	0.0141225	0	0	0	0	0	0	0.0300713	0.0423476	0.0424603	0	0	0.00851251	0	0	0	0	0.00273261	0	0	0	0	0.0216482	0.0038921	0.0394796
BSDC1	0	0.258382	0	0	0.191647	0	0.377752	0.259943	0.201679	0	0	0.212635	0.280055	0.380606	0.231684	0.257068	0	0.481094	0	0.289655	0.264394	0.23541	0.251036	0.265088	0	0	0	0	0	0	0.135454	0.633503	0.224152	0	0	0.178556	0.200444	0	0	0.472302	0.304788	0	0	0	0	0.132496	0.189923	0.250214
AL033529.1	0	0	0	0	0	0	0.0599162	0.27703	0.0238586	0	0	0	0	0	0.02562	0	0	0.00341733	0	0.0121986	0	0.0309345	0.15413	0.00985529	0	0	0	0	0	0	0.0428437	0.0421861	0.0638577	0	0	0.0256871	0.0674767	0	0	0	0.0246742	0	0	0	0	0.00606229	0.0261156	0.173838
ZBTB8A	0	0	0	0	0.0664825	0	0	0.117066	0.0322333	0	0	0.270305	0	0.214274	0.0102218	0.0616484	0	0.022479	0	0.0121986	0	0.00751998	0	0.0146039	0	0	0	0	0	0	0	0	0.0335982	0	0	0.0198844	0	0	0	0	0.0079823	0	0	0	0	0.0306276	0.00893526	0.0327338
ZBTB8OS	0	0.667347	0	0	0.135677	0	0.332266	0.642809	0.265473	0	0	0.365582	0.169626	0.145818	0.335129	0.549075	0	0.637927	0	0.447119	0.344761	0.364586	0.337767	0.400636	0	0	0	0	0	0	0.297793	0.634426	0.335308	0	0	0.285352	0.427045	0	0	0.625632	0.48481	0	0	0	0	0.182596	0.30727	0.25272
RBBP4	0	0.0387556	0	0	0.414222	0	0.364502	0.444947	0.148302	0	0	0.119278	0.168087	0.126287	0.186691	0.440273	0	0.274512	0	0.210753	0.15712	0.20637	0.223523	0.158392	0	0	0	0	0	0	0.142249	0.224825	0.19566	0	0	0.167706	0.271099	0	0	0.192039	0.237462	0	0	0	0	0.114755	0.154097	0.215629
SYNC	0	0	0	0	0	0	0.0687627	0.277666	0.0572053	0	0	0.153955	0	0.126287	0.0601101	0.135452	0	0.136716	0	0.149629	0	0.0445051	0.0121283	0.0454595	0	0	0	0	0	0	0.0212103	0.0700025	0.0315447	0	0	0.0247808	0.106102	0	0	0	0.0474111	0	0	0	0	0.039141	0.0424644	0.183163
KIAA1522	0	0.0513112	0	0	0	0	0.0495482	0.0963886	0.0958462	0	0	0.0413154	0.0934925	0.0440906	0.116146	0.180199	0	0.148283	0	0.0224023	0.0730644	0.0956516	0.0634708	0.0679336	0	0	0	0	0	0	0.0558535	0	0.108301	0	0	0.0439077	0	0	0	0.0622425	0.0657965	0	0	0	0	0.0801781	0.0741027	0.172043
YARS	0	0.479075	0	0	0.306194	0	0.413949	0.274085	0.171176	0	0	0.161067	0.237426	0.1141	0.248978	0.362854	0	0.194694	0	0.277687	0.297386	0.320828	0.26858	0.236338	0	0	0	0	0	0	0.229596	0.478799	0.249135	0	0	0.173042	0.281178	0	0	0.609503	0.292702	0	0	0	0	0.185471	0.190382	0.275982
S100PBP	0	0.0737286	0	0	0.191647	0	0.282782	0.356493	0.139895	0	0	0.108893	0.0633248	0.287111	0.112229	0.0682438	0	0.120279	0	0.106718	0.155725	0.161898	0.163939	0.185541	0	0	0	0	0	0	0.111908	0.271236	0.188638	0	0	0.0806719	0.276599	0	0	0.314437	0.162022	0	0	0	0	0.0516088	0.0936619	0.0801166
FNDC5	0	0	0	0	0.412992	0	0.169157	0.0784901	0.060815	0	0	0.0247553	0.0352116	0.122157	0.101481	0.159388	0	0.0879381	0	0.0792389	0	0.0577829	0.117161	0.0391401	0	0	0	0	0	0	0.0682345	0.0577428	0.11622	0	0	0.0594685	0	0	0	0.0683606	0.149791	0	0	0	0	0.0965481	0.149168	0.0541261
HPCA	0	0.0928753	0	0	0.098655	0	0.165257	0.0361542	0.160503	0	0	0.0958239	0.221283	0.126287	0.0914129	0.0279495	0	0.238489	0	0.0904555	0.198826	0.0920752	0.0306524	0.193649	0	0	0	0	0	0	0.0343385	0.336477	0.139221	0	0	0.027166	0.105513	0	0	0.493777	0.0796205	0	0	0	0	0.197683	0.0774481	0.101707
TMEM54	0	0	0	0	0.0664825	0	0.0141357	0	0.0371293	0	0	0	0.0463087	0.126287	0.016957	0	0	0.00394904	0	0.0465499	0	0.00239593	0.0253778	0	0	0	0	0	0	0	0	0	0.0610453	0	0	0.0165494	0.0537465	0	0	0	0.0173646	0	0	0	0	0.0106656	0.00938001	0.0246357
RNF19B	0	0	0	0	0	0	0.0599013	0	0.0645464	0	0	0.089675	0	0.214274	0.0727195	0.0137933	0	0.187826	0	0.109445	0	0.075729	0	0.0548638	0	0	0	0	0	0	0.131988	0.00213467	0.0435003	0	0	0.0747958	0.088734	0	0	0.0365902	0.064987	0	0	0	0	0.0621451	0.0681232	0.0693771
AK2	0	0.0319838	0	0	0	0	0.0266049	0.0840206	0.107671	0	0	0.0638138	0.16507	0.307419	0.0952187	0.154845	0	0.229746	0	0.0840944	0.333581	0.135293	0.030284	0.0630644	0	0	0	0	0	0	0.0614077	0.320952	0.0642254	0	0	0.105688	0.182697	0	0	0.253677	0.13562	0	0	0	0	0.0866295	0.0876586	0.140197
AZIN2	0	0.253922	0	0	0.098655	0	0.188223	0.0361542	0.180975	0	0	0.162967	0.166683	0.103346	0.154776	0.168328	0	0.333519	0	0.255842	0.0308137	0.201328	0.039275	0.25054	0	0	0	0	0	0	0.153688	0.161365	0.165458	0	0	0.131064	0.120893	0	0	0.102209	0.204426	0	0	0	0	0.0977906	0.176396	0.19463
TRIM62	0	0.125992	0	0	0.255544	0	0	0.0361542	0.0489076	0	0	0	0	0.0631045	0.031989	0	0	0.103419	0	0.0260738	0.0372752	0.0111385	0.0650243	0.0347209	0	0	0	0	0	0	0	0	0.0101602	0	0	0.0216509	0.00240375	0	0	0	0.0396298	0	0	0	0	0.0168058	0.0284187	0.0359287
ZNF362	0	0.0700936	0	0	0	0	0.180635	0.157485	0.129131	0	0	0.0247553	0.147546	0.122157	0.136325	0.339152	0	0.192299	0	0.157612	0.0369758	0.188845	0.181204	0.255703	0	0	0	0	0	0	0.133297	0.408104	0.160942	0	0	0.135755	0.29243	0	0	0.0892881	0.156427	0	0	0	0	0.105492	0.130266	0.129992
A3GALT2	0	0.0220744	0	0	0	0	0	0	0.00889005	0	0	0	0	0	0.0149181	0	0	0	0	0.0266551	0	0.00475735	0	0	0	0	0	0	0	0	0	0	0.00694953	0	0	0.012498	0	0	0	0	0.0188308	0	0	0	0	0.00495384	0.00655752	0.0922189
PHC2	0	0.276676	0	0	0.0664825	0	0.251861	0.453757	0.248039	0	0	0.256826	0.302419	0.101651	0.283774	0.232244	0	0.53472	0	0.29277	0.39087	0.247655	0.492811	0.270822	0	0	0	0	0	0	0.328034	0.402182	0.26477	0	0	0.233021	0.390775	0	0	0.728767	0.390573	0	0	0	0	0.149009	0.289345	0.222261
ZSCAN20	0	0.0269383	0	0	0	0	0.0802199	0	0.00985533	0	0	0.161194	0.0111672	0.0688608	0.00887305	0	0	0.014708	0	0.00784634	0	0.0274407	0	0	0	0	0	0	0	0	0	0	0.0156415	0	0	0.0206016	0	0	0	0	0.0245018	0	0	0	0	0.0120902	0.0124451	0.0161098
CSMD2	0	0.173031	0	0	1.19963	0	0.487341	0.759974	0.325219	0	0	0.154212	0.506349	0.114374	0.466992	0.818672	0	0.772796	0	0.707861	0.704541	0.41341	0.409791	0.510113	0	0	0	0	0	0	0.389069	0.718097	0.311018	0	0	0.334325	0.492202	0	0	0.559346	0.72441	0	0	0	0	0.210357	0.49129	0.341299
C1orf94	0	0	0	0	0	0	0	0	0.00273284	0	0	0	0.0352116	0	0.00523711	0.0616484	0	0.00462932	0	0.00489863	0	0.00267976	0	0	0	0	0	0	0	0	0	0	0.0050847	0	0	0	0	0	0	0	0	0	0	0	0	0.00187235	0.000709832	0.0186836
SMIM12	0	0.131433	0	0	0.344652	0	0.200188	0.244555	0.184585	0	0	0.159158	0.061216	0.198546	0.168404	0.11848	0	0.368125	0	0.258444	0	0.19552	0.364388	0.340326	0	0	0	0	0	0	0.188824	0.267936	0.22397	0	0	0.161954	0.235207	0	0	0.526829	0.195696	0	0	0	0	0.149363	0.216021	0.31668
GJB5	0	0	0	0	0	0	0	0	0	0	0	0	0	0	0	0	0	0	0	0	0	0	0	0	0	0	0	0	0	0	0	0	0	0	0	0	0	0	0	0	0.00462331	0	0	0	0	0	0	0
GJB4	0	0	0	0	0	0	0	0	0	0	0	0	0	0	0	0	0	0	0	0	0	0	0	0	0	0	0	0	0	0	0	0	0	0	0	0	0	0	0	0	0	0	0	0	0	0	1.9146e-05	0
GJB3	0	0	0	0	0	0	0.0613379	0	0.00177215	0	0	0	0	0	0	0	0	0	0	0	0	0	0	0	0	0	0	0	0	0	0	0	0	0	0	0.00194278	0	0	0	0	0	0	0	0	0	0	4.75041e-05	0.00829981
GJA4	0	0	0	0	0	0	0	0	0	0	0	0	0	0	0	0	0	0	0	0	0	0	0	0	0	0	0	0	0	0	0	0	0	0	0	0	0	0	0	0	0	0	0	0	0	0	0	0
DLGAP3	0	0.315976	0	0	0.771941	0	0.313179	0.277666	0.225519	0	0	0.266923	0.280095	0.397664	0.24431	0.392578	0	0.489125	0	0.378281	0.163559	0.237552	0.20515	0.41291	0	0	0	0	0	0	0.25181	0.349183	0.203426	0	0	0.253964	0.1775	0	0	0.288022	0.431944	0	0	0	0	0.165853	0.360422	0.315674
AC114490.3	0	0	0	0	0.374065	0	0.0219841	0	0.0295764	0	0	0	0.0111672	0	0.0358264	0.211289	0	0.0352103	0	0.0506499	0.0828546	0.0416916	0	0	0	0	0	0	0	0	0	0.0129652	0.0355862	0	0	0.0134118	0.00906967	0	0	0.0404413	0.0426754	0	0	0	0	0.00826736	0.0168075	0.0119292
AC114490.2	0	0	0	0	0	0	0	0	0	0	0	0	0	0	0	0	0	0	0	0	0	0	0	0	0	0	0	0	0	0	0	0	0	0	0	0	0	0	0	0	0	0	0	0	0	0	2.78263e-05	0
ZMYM6	0	0	0	0	0	0	0	0	0.000889598	0	0	0	0	0	0	0	0	0	0	0	0	0	0	0	0	0	0	0	0	0	0	0	0	0	0	0	0	0	0	0	0	0	0	0	0	0.00114032	0.00323031	0.00240102
ZMYM1	0	0.0165519	0	0	0	0	0.0560733	0.208431	0.0376322	0	0	0.163874	0.0318402	0	0.0577201	0.0274526	0	0.0340348	0	0.100299	0.163559	0.102154	0.0359681	0.0313302	0	0	0	0	0	0	0.157803	0.00677946	0.0376104	0	0	0.0571654	0.176774	0	0	0.119876	0.0747038	0	0	0	0	0.0359878	0.0287543	0.0853821
SFPQ	0	0.247735	0	0	0.375255	0	0.339939	0.441691	0.237031	0	0	0.356227	0.372894	0.169758	0.318411	0.533411	0	0.538983	0	0.470145	0.36706	0.291055	0.102155	0.461774	0	0	0	0	0	0	0.202542	0.493626	0.296156	0	0	0.223889	0.224307	0	0	0.668162	0.488113	0	0	0	0	0.169107	0.312138	0.245362
ZMYM4	0	0.128114	0	0	0.559948	0	0.371775	0.475752	0.278672	0	0	0.291509	0.332502	0.249875	0.335075	0.75805	0	0.552222	0	0.358869	0.64975	0.304841	0.146684	0.515809	0	0	0	0	0	0	0.363104	0.652885	0.356208	0	0	0.238043	0.439255	0	0	0.611664	0.492114	0	0	0	0	0.166758	0.333284	0.383616
KIAA0319L	0	0.34319	0	0	0.235131	0	0.24985	0.520384	0.269851	0	0	0.339285	0.324689	0.0947658	0.379493	0.405401	0	0.480558	0	0.484729	0.50661	0.365982	0.358066	0.369876	0	0	0	0	0	0	0.3178	0.641819	0.309645	0	0	0.25768	0.471537	0	0	0.410407	0.528825	0	0	0	0	0.211144	0.352694	0.19274
NCDN	0	0.148172	0	0	0	0	0.507838	0.514487	0.213518	0	0	0.105716	0.311601	0.291139	0.171838	0.221339	0	0.290835	0	0.322823	0.290898	0.181952	0.0718931	0.218482	0	0	0	0	0	0	0.328758	0.500487	0.257096	0	0	0.101021	0.225792	0	0	0.409858	0.210472	0	0	0	0	0.126309	0.132791	0.280602
TFAP2E	0	0.0165519	0	0	0.0664825	0	0.00580233	0.153134	0.121714	0	0	0.153863	0.12941	0.397377	0.164761	0.165436	0	0.0301939	0	0.106718	0.196423	0.185521	0.0488856	0.146891	0	0	0	0	0	0	0.0403771	0.154586	0.123038	0	0	0.105734	0.159119	0	0	0	0.138456	0	0	0	0	0.118107	0.129033	0.0879668
PSMB2	0	0.101686	0	0	0.374065	0	0.147849	0	0.105256	0	0	0.111589	0.240284	0.0357294	0.108679	0.0954605	0	0.0572645	0	0.228231	0.0806068	0.108263	0.064312	0.0609258	0	0	0	0	0	0	0.10391	0.266942	0.119991	0	0	0.0887898	0.0827832	0	0	0.177611	0.108093	0	0	0	0	0.0966737	0.0774242	0.0753305
C1orf216	0	0.0555576	0	0	0	0	0.202141	0.0840206	0.109867	0	0	0.114748	0.0981791	0.206254	0.086413	0.096059	0	0.160199	0	0.218389	0.181613	0.10041	0.0492845	0.0414974	0	0	0	0	0	0	0.113917	0.0717696	0.0832273	0	0	0.0506363	0.0230174	0	0	0.0683606	0.116274	0	0	0	0	0.0459539	0.0642603	0.0686953
CLSPN	0	0.0596125	0	0	0	0	0.00580233	0	0.019333	0	0	0.0638138	0.0318402	0	0.0333136	0	0	0.072353	0	0.0216926	0	0.0174908	0.0408019	0.0341113	0	0	0	0	0	0	0	0.0460457	0.0372745	0	0	0.0207788	0	0	0	0	0.034353	0	0	0	0	0.0128372	0.0258802	0.0386392
AGO4	0	0.270073	0	0	0.111146	0	0.318262	0.603026	0.232567	0	0	0.236596	0.319736	0.28351	0.316538	0.595833	0	0.510381	0	0.4356	0.424448	0.239414	0.151922	0.268668	0	0	0	0	0	0	0.278985	0.463926	0.302063	0	0	0.20471	0.269881	0	0	0.336726	0.3962	0	0	0	0	0.185055	0.228227	0.113836
AGO1	0	0.159481	0	0	0	0	0.16641	0.311396	0.177843	0	0	0.1612	0.414232	0.394899	0.200046	0.442445	0	0.260699	0	0.239853	0.432262	0.191526	0.280228	0.195579	0	0	0	0	0	0	0.0982806	0.117909	0.212346	0	0	0.153443	0.113135	0	0	0.14322	0.237483	0	0	0	0	0.117577	0.183503	0.144533
AGO3	0	0.425067	0	0	0.887448	0	0.485203	0.365949	0.260022	0	0	0.269573	0.458251	0.291385	0.338009	0.388448	0	0.557758	0	0.394827	0.504463	0.38788	0.38278	0.369664	0	0	0	0	0	0	0.268094	0.635189	0.339459	0	0	0.265643	0.370278	0	0	0.641763	0.575345	0	0	0	0	0.179586	0.313292	0.301824
TEKT2	0	0	0	0	0	0	0	0.0840206	0.00770525	0	0	0.0298915	0	0	0.00540226	0	0	0	0	0	0	0	0	0	0	0	0	0	0	0	0	0	0	0	0	0.00878343	0	0	0	0	0.00727096	0	0	0	0	0.00241161	0.00586335	0.00290273
ADPRHL2	0	0	0	0	0	0	0.152854	0.0361542	0.0505312	0	0	0.0247553	0.0638478	0	0.0602353	0	0	0.0344847	0	0.115381	0.371233	0.0990564	0	0.116205	0	0	0	0	0	0	0.0341918	0.205955	0.0218536	0	0	0.0601786	0.0107551	0	0	0	0.131389	0	0	0	0	0.0225344	0.0972792	0.0690916
COL8A2	0	0	0	0	0	0	0	0	0.00403447	0	0	0	0	0	0.00337434	0	0	0	0	0	0	0	0	0.000887559	0	0	0	0	0	0	0	0	0.00578351	0	0	0.000409192	0	0	0	0	0	0	0	0	0	0.00839189	0.00172917	0.0100139
TRAPPC3	0	0.0420455	0	0	0.288981	0	0.0219841	0.0361542	0.0767724	0	0	0.0606923	0.0111672	0.0357294	0.102338	0.0729517	0	0.0611474	0	0.199751	0.0493402	0.0684663	0.0285573	0.111255	0	0	0	0	0	0	0.0606984	0.313702	0.0832597	0	0	0.114487	0.09469	0	0	0	0.143924	0	0	0	0	0.0591298	0.0624073	0.0608616
MAP7D1	0	0.076815	0	0	0.0664825	0	0.259045	0	0.139889	0	0	0.0211085	0.195165	0.103346	0.139846	0.227388	0	0.124807	0	0.230719	0.473112	0.127652	0.0159579	0.126805	0	0	0	0	0	0	0.174232	0.336555	0.123198	0	0	0.112475	0.264234	0	0	0.188982	0.196513	0	0	0	0	0.110713	0.173383	0.0935434
THRAP3	0	0.287742	0	0	0.533424	0	0.333393	0.254181	0.217099	0	0	0.246959	0.337297	0.220734	0.276329	0.489739	0	0.482403	0	0.48439	0.48402	0.3328	0.144175	0.499984	0	0	0	0	0	0	0.213137	0.447864	0.297106	0	0	0.239351	0.569455	0	0	0.814696	0.406202	0	0	0	0	0.167369	0.310532	0.240801
SH3D21	0	0	0	0	0	0	0.0372388	0.138181	0.0419177	0	0	0	0	0.0481038	0.0231528	0.0230305	0	0.00550958	0	0.029269	0	0.0507758	0.0210616	0.0551581	0	0	0	0	0	0	0	0.0458473	0.0330436	0	0	0.0508674	0	0	0	0	0.0856545	0	0	0	0	0.0166153	0.0755035	0.0156086
EVA1B	0	0	0	0	0	0	0	0	0.000538794	0	0	0	0	0	0	0	0	0	0	0	0	0.000730312	0	0	0	0	0	0	0	0	0	0	0	0	0	0	0	0	0	0	0	0	0	0	0	0.000916549	0.00178245	0.000272693
STK40	0	0.158077	0	0	0.482993	0	0.420087	0.474018	0.18363	0	0	0.387252	0.355755	0.258895	0.262216	0.176802	0	0.22542	0	0.203863	0.37358	0.161965	0.210252	0.304264	0	0	0	0	0	0	0.151778	0.186792	0.215627	0	0	0.181905	0.179113	0	0	0.376407	0.367062	0	0	0	0	0.151897	0.260992	0.242437
LSM10	0	0.00492062	0	0	0	0	0.0496953	0	0.0498142	0	0	0.0586771	0.035878	0.0481038	0.043398	0	0	0.0425456	0	0.054899	0	0.0230188	0	0.00375595	0	0	0	0	0	0	0.0757882	0.1046	0.0876896	0	0	0.0238495	0.0842729	0	0	0	0.0379338	0	0	0	0	0.0273996	0.0258599	0.0584034
OSCP1	0	0.0496069	0	0	0.374065	0	0.0439436	0	0.098289	0	0	0.00610053	0.0352116	0.211615	0.0964128	0.242393	0	0.0948266	0	0.251567	0.253411	0.0796781	0.135396	0.16342	0	0	0	0	0	0	0.161786	0.0267834	0.117691	0	0	0.0696729	0.0378654	0	0	0	0.133482	0	0	0	0	0.0561678	0.0784406	0.102925
MRPS15	0	0	0	0	0	0	0.0458842	0.0840206	0.0503596	0	0	0.0197939	0.0620851	0.0357294	0.0571671	0.0675488	0	0.0248322	0	0.0465017	0.0369758	0.0446296	0	0.179732	0	0	0	0	0	0	0.0269217	0.0111276	0.0536297	0	0	0.0405504	0.130516	0	0	0.0505084	0.0685796	0	0	0	0	0.0564134	0.0288664	0.0301831
CSF3R	0	0	0	0	0	0	0.00580233	0	0.00698648	0	0	0	0	0	0.0103692	0	0	0	0	0	0	0.0111076	0	0	0	0	0	0	0	0	0	0	0.0130342	0	0	0	0	0	0	0	0.00377594	0	0	0	0	0	0.00526283	0.000506442
GRIK3	0	0.132347	0	0	0.451959	0	0.48384	0.1531	0.479097	0	0	0.432949	0.693722	0.295626	0.254651	0.295942	0	0.414289	0	0.152475	0.393551	0.449088	0.580752	0.360006	0	0	0	0	0	0	0.38984	0.437008	0.110906	0	0	0.336135	0.373286	0	0	0.556136	0.602672	0	0	0	0	0.22907	0.717979	0.223221
ZC3H12A	0	0	0	0	0	0	0	0	0.00137942	0	0	0	0	0	0	0	0	0	0	0.010322	0	0	0	0	0	0	0	0	0	0	0	0	0	0	0	0	0	0	0	0	0	0	0	0	0	0	0.000390019	0.00576961
MEAF6	0	0.158695	0	0	0.413388	0	0.202021	0.134371	0.110377	0	0	0.105334	0.120658	0.179378	0.117563	0.430668	0	0.174442	0	0.252634	0	0.182187	0.228337	0.391541	0	0	0	0	0	0	0.167948	0.33418	0.14165	0	0	0.0956246	0.0810569	0	0	0.292217	0.138568	0	0	0	0	0.097691	0.118542	0.12784
SNIP1	0	0.198628	0	0	0	0	0.226791	0.0840206	0.0360474	0	0	0.0733475	0.0111672	0.0481038	0.0313075	0.0349477	0	0.18359	0	0.0717135	0.132628	0.0297931	0.0512133	0.0965388	0	0	0	0	0	0	0.0192104	0.107625	0.0488103	0	0	0.0370357	0	0	0	0.0365902	0.0246654	0	0	0	0	0.0161064	0.0331375	0.07874
DNALI1	0	0	0	0	0.0664825	0	0	0	0.0220081	0	0	0	0.0428625	0.0440906	0.0174756	0	0	0.0164994	0	0.0539462	0	0.0045561	0	0.00292053	0	0	0	0	0	0	0.0627578	0.0111276	0.00378951	0	0	0.0104104	0	0	0	0	0.0142559	0	0	0	0	0.0012162	0.0138271	0.0490145
GNL2	0	0	0	0	0	0	0	0.0465673	0.0449645	0	0	0	0.0428625	0.214274	0.0356346	0	0	0.111195	0	0.00559581	0	0.0501526	0	0.0513262	0	0	0	0	0	0	0.108723	0.0111276	0.0195524	0	0	0.0334053	0.0390401	0	0	0	0.0731555	0	0	0	0	0.0169985	0.0510844	0.0299633
RSPO1	0	0	0	0	0	0	0	0	0.000179315	0	0	0	0	0	0.000679916	0	0	0.027478	0	0	0	0	0	0	0	0	0	0	0	0	0	0	0	0	0	0	0	0	0	0	0.000909396	0	0	0	0	0	0.00173144	0.000390762
C1orf109	0	0.0596125	0	0	0	0	0.0597526	0	0.0478988	0	0	0	0.103152	0	0.0464685	0	0	0.0219233	0	0.0692404	0	0.0547734	0.0343163	0.0346965	0	0	0	0	0	0	0.107087	0.0991486	0.0745285	0	0	0.0175879	0.00240375	0	0	0.156241	0.0625889	0	0	0	0	0.0389958	0.0340893	0.0457593
CDCA8	0	0	0	0	0	0	0	0	0.00561041	0	0	0	0.0325226	0.0481038	0.00243947	0.0230305	0	0.113008	0	0	0	0.000349341	0	0	0	0	0	0	0	0	0	0.00213467	0	0	0	0.0216733	0	0	0	0	0.0164245	0	0	0	0	0.00616217	0.00527921	0.00914245
EPHA10	0	0.253002	0	0	0	0	0.275895	0.437778	0.177744	0	0	0.248308	0.148486	0.122157	0.20826	0.431873	0	0.556906	0	0.333314	0.101278	0.275345	0.173114	0.232011	0	0	0	0	0	0	0.242969	0.397914	0.200429	0	0	0.222541	0.241135	0	0	0.49381	0.27986	0	0	0	0	0.125626	0.248967	0.164204
MANEAL	0	0.0802028	0	0	0	0	0.0571684	0.0361542	0.0366622	0	0	0	0.0651657	0	0.036598	0.0848265	0	0.0541113	0	0	0	0.0151378	0.061328	0.0755451	0	0	0	0	0	0	0.063177	0.00568909	0.0435863	0	0	0.0457555	0.0231182	0	0	0.0365902	0.0486109	0	0	0	0	0.015955	0.0486064	0.037789
YRDC	0	0	0	0	0	0	0.0427319	0	0.0204648	0	0	0	0.0318402	0	0.0143899	0	0	0.0136426	0	0.0807834	0	0.00826671	0	0.00292053	0	0	0	0	0	0	0	0.0494716	0.00996985	0	0	0.00124655	0.0949949	0	0	0.103762	0.00833832	0	0	0	0	0.015182	0.00901985	0.0250736
C1orf122	0	0.0319838	0	0	0.182428	0	0.236216	0.0361542	0.122186	0	0	0.0905779	0.0354898	0.12843	0.0433585	0.161868	0	0.156934	0	0.0710973	0.132628	0.0398715	0	0.0137546	0	0	0	0	0	0	0.168186	0.0575419	0.0487389	0	0	0.0495147	0.0235183	0	0	0.0984836	0.087256	0	0	0	0	0.0471246	0.0522592	0.0294481
MTF1	0	0.117376	0	0	0	0	0.189369	0.159932	0.10397	0	0	0.089675	0.124484	0.0541894	0.137392	0.168164	0	0.0780297	0	0.129991	0.329802	0.0969306	0.0833279	0.146229	0	0	0	0	0	0	0.0944614	0.078449	0.11202	0	0	0.10626	0.0783469	0	0	0	0.190403	0	0	0	0	0.121735	0.0999027	0.15452
INPP5B	0	0.262712	0	0	0.836864	0	0.242341	0.394652	0.215064	0	0	0.129226	0.348742	0.465289	0.302912	0.286388	0	0.600233	0	0.537925	0.206953	0.276519	0.190029	0.315683	0	0	0	0	0	0	0.314539	0.558329	0.295941	0	0	0.216155	0.255244	0	0	0.501742	0.421363	0	0	0	0	0.178186	0.292486	0.196942
SF3A3	0	0.00492062	0	0	0	0	0.19142	0	0.0722245	0	0	0.0247553	0.0354898	0.0225552	0.109502	0.0151826	0	0.194199	0	0.0710328	0.0369758	0.10021	0.117517	0.135582	0	0	0	0	0	0	0.10041	0.118616	0.101162	0	0	0.0960158	0.108721	0	0	0.193273	0.101227	0	0	0	0	0.0432587	0.0784946	0.103333
FHL3	0	0	0	0	0	0	0	0	0.00571866	0	0	0	0	0	0.014951	0	0	0.0136426	0	0	0	0.0287356	0	0.0261387	0	0	0	0	0	0	0	0.0469005	0.0229753	0	0	0.0177749	0	0	0	0	0.0423544	0	0	0	0	0.00445516	0.0142591	0.015194
UTP11	0	0.00492062	0	0	0	0	0	0	0.0301093	0	0	0	0	0	0.0113402	0	0	0.0757371	0	0.0173027	0	0.0110106	0	0.130751	0	0	0	0	0	0	0.0196375	0.0129837	0.0576796	0	0	0.0334809	0	0	0	0.119876	0.0204982	0	0	0	0	0.0217642	0.0221836	0.034676
POU3F1	0	0.102141	0	0	0	0	0	0	0.0335188	0	0	0.00610053	0.0111672	0	0.0203718	0	0	0.0338899	0	0.0141027	0.0372752	0.02521	0.0634708	0.0210016	0	0	0	0	0	0	0.0636094	0.00213467	0.00680119	0	0	0.0152328	0.0121238	0	0	0	0.0190348	0	0	0	0	0.0215642	0.012652	0.0393914
RRAGC	0	0.184333	0	0	0	0	0	0.265363	0.0323598	0	0	0.00610053	0.0433391	0.0225552	0.0364975	0.0939911	0	0.116565	0	0.0147245	0.233323	0.0320852	0	0.035917	0	0	0	0	0	0	0.0319058	0	0.0584846	0	0	0.0312138	0	0	0	0.0683606	0.0375354	0	0	0	0	0.0427685	0.0376775	0.0421012
MYCBP	0	0	0	0	0	0	0	0	0.00146425	0	0	0	0	0	0.000765819	0	0	0	0	0	0	0	0	0	0	0	0	0	0	0	0	0	0	0	0	0	0	0	0	0	0	0	0	0	0	0.0022949	0.00169346	0
AL139260.3	0	0	0	0	0	0	0	0	0	0	0	0	0	0	0	0	0	0.0035407	0	0	0	0	0	0	0	0	0	0	0	0	0.00668016	0	0	0	0	0	0	0	0	0	0	0	0	0	0	0.000713377	0	0.00166152
RHBDL2	0	0.0637623	0	0	0	0	0.0114132	0.0784901	0.063564	0	0	0.0355106	0	0.256613	0.0345383	0.0973611	0	0.0310263	0	0.0476899	0	0.0191098	0	0.0159651	0	0	0	0	0	0	0.0652371	0.00213467	0.0275554	0	0	0.0634295	0.0344287	0	0	0.215511	0.0538454	0	0	0	0	0.0713996	0.0292332	0.0283528
AKIRIN1	0	0.0835964	0	0	0.191647	0	0.263754	0.0465673	0.148955	0	0	0.105414	0.252938	0.103346	0.136546	0.166639	0	0.329796	0	0.142863	0.286234	0.133628	0.0782042	0.0822274	0	0	0	0	0	0	0.115087	0.161591	0.199769	0	0	0.100501	0.190688	0	0	0.172533	0.215623	0	0	0	0	0.112498	0.11055	0.143883
NDUFS5	0	0.00492062	0	0	0.488549	0	0.301818	0.383226	0.103169	0	0	0	0.0405136	0.0549961	0.120746	0.203499	0	0.0744584	0	0.223367	0.132628	0.146479	0.157453	0.0902853	0	0	0	0	0	0	0.0887192	0.206518	0.159369	0	0	0.0645712	0.110531	0	0	0.0622425	0.189368	0	0	0	0	0.0624572	0.111457	0.0954803
MACF1	0	0.0750179	0	0	0.287568	0	0.352989	0.174345	0.17339	0	0	0.160341	0.36247	0.140111	0.306593	0.551569	0	0.603545	0	0.392909	0.11864	0.182849	0.210887	0.243101	0	0	0	0	0	0	0.313582	0.616303	0.228273	0	0	0.2328	0.170697	0	0	0.910506	0.593174	0	0	0	0	0.196583	0.28299	0.247158
BMP8A	0	0	0	0	0	0	0.0641217	0.360313	0.0840802	0	0	0.0413154	0.0589996	0.0225552	0.0745771	0.0894178	0	0.190372	0	0.114908	0.0369758	0.0846189	0.145331	0.13455	0	0	0	0	0	0	0.00888647	0.0203055	0.083831	0	0	0.12062	0	0	0	0.420255	0.0659108	0	0	0	0	0.0749195	0.0711416	0.253109
PABPC4	0	0.0555576	0	0	0	0	0.158397	0	0.0483721	0	0	0	0.0589996	0	0.0380786	0.143067	0	0.0398427	0	0.0881974	0.0372752	0.0599424	0.0663035	0.0357776	0	0	0	0	0	0	0.0984838	0.224104	0.105384	0	0	0.0040752	0.0130641	0	0	0.128029	0.0367737	0	0	0	0	0.0477368	0.0443673	0.0896245
HEYL	0	0	0	0	0.0664825	0	0	0	0.00166649	0	0	0	0	0	0.000268389	0	0	0	0	0	0	0	0	0	0	0	0	0	0	0	0	0.0852775	0	0	0	0	0	0	0	0	0	0	0	0	0	0	0.000277086	0.0830993
NT5C1A	0	0	0	0	0	0	0	0	0.0172518	0	0	0	0	0.0225552	0.0134439	0	0	0.00550958	0	0.0392052	0	0.032268	0.0512133	0	0	0	0	0	0	0	0.0148918	0	0.0163797	0	0	0.0164003	0	0	0	0	0.0117968	0	0	0	0	0.0148517	0.00954961	0.0379297
HPCAL4	0	0.0220744	0	0	0.335415	0	0.281399	0.086352	0.129219	0	0	0.131413	0.121825	0.448752	0.096829	0.325167	0	0.211771	0	0.0940911	0.253104	0.10285	0.2685	0.0936179	0	0	0	0	0	0	0.247081	0.230052	0.172326	0	0	0.0796319	0.0645444	0	0	0.278149	0.156183	0	0	0	0	0.128748	0.10975	0.237396
PPIE	0	0.0423212	0	0	0.182428	0	0.0952634	0	0.0786077	0	0	0.0720788	0.035878	0.0783873	0.107076	0.0902734	0	0.183581	0	0.182675	0.0806068	0.0593012	0	0.117111	0	0	0	0	0	0	0.0323888	0.373084	0.145282	0	0	0.105314	0.28169	0	0	0.181324	0.150837	0	0	0	0	0.0759418	0.123116	0.144683
BMP8B	0	0.101686	0	0	0	0	0	0.238486	0.00798745	0	0	0	0	0	0.0243395	0	0	0.00341733	0	0.050397	0	0.0210369	0	0	0	0	0	0	0	0	0.010015	0	0.0102583	0	0	0.00225657	0	0	0	0	0.00202337	0	0	0	0	0.0133302	0.00522451	0.0279288
TRIT1	0	0.0951986	0	0	0.098655	0	0.19724	0	0.122195	0	0	0.229008	0.355534	0.0357294	0.111553	0.127659	0	0.454611	0	0.165442	0.187299	0.144865	0.277739	0.196941	0	0	0	0	0	0	0.107691	0.127446	0.188717	0	0	0.101001	0.104872	0	0	0.0892881	0.177359	0	0	0	0	0.131526	0.0974327	0.122277
MYCL	0	0	0	0	0	0	0	0	0	0	0	0	0	0	0	0.014319	0	0	0	0	0	0	0	0	0	0	0	0	0	0	0	0	0.00122965	0	0	0.00120602	0	0	0	0	0	0	0	0	0	0.00120698	0.00165366	0.00339045
MFSD2A	0	0.0423212	0	0	0.098655	0	0.188142	0	0.013697	0	0	0	0	0.0481038	0.0147	0.0137933	0	0	0	0.00983553	0.233323	0.0124506	0.0343163	0.0590313	0	0	0	0	0	0	0.00779629	0	0.0252604	0	0	0.0273367	0	0	0	0.0404413	0.0421209	0	0	0	0	0.0240607	0.0166374	0.327196
CAP1	0	0.0240173	0	0	0	0	0.15062	0.149078	0.0960533	0	0	0.0558167	0.0623501	0.172512	0.113805	0	0	0.14486	0	0.182469	0.135772	0.0505836	0.0983311	0.148042	0	0	0	0	0	0	0.0600887	0.074909	0.106945	0	0	0.0954428	0.248657	0	0	0.0892881	0.170396	0	0	0	0	0.124155	0.0808162	0.189976
PPT1	0	0.125047	0	0	0.255544	0	0.138271	0.134371	0.148921	0	0	0.128854	0.215204	0.12843	0.104134	0.147657	0	0.0857764	0	0.125081	0.233967	0.14759	0.0052853	0.0492691	0	0	0	0	0	0	0.330464	0.244286	0.11918	0	0	0.0720654	0.114869	0	0	0.14754	0.149671	0	0	0	0	0.0734505	0.0704043	0.0439372
RLF	0	0.320144	0	0	0.321115	0	0.456813	0.340792	0.258409	0	0	0.288175	0.390473	0.0691602	0.323668	0.446646	0	0.447088	0	0.48324	0.588587	0.311393	0.408704	0.313163	0	0	0	0	0	0	0.269155	0.539418	0.307601	0	0	0.244839	0.262478	0	0	0.458525	0.490714	0	0	0	0	0.201371	0.277836	0.290433
TMCO2	0	0	0	0	0	0	0	0	0	0	0	0	0	0	0	0	0	0.00351375	0	0	0	0.00191478	0	0	0	0	0	0	0	0	0	0	0.00615593	0	0	0	0	0	0	0	0.00115932	0	0	0	0	0.00343226	0.000647378	0.0184586
ZMPSTE24	0	0.0319838	0	0	0	0	0.174097	0.0361542	0.0542329	0	0	0.0708977	0.15294	0	0.0644344	0.0688724	0	0.156035	0	0.0298263	0.0828546	0.113313	0.306886	0.0669821	0	0	0	0	0	0	0.118036	0.0563591	0.0563326	0	0	0.0712971	0.0584712	0	0	0.0505084	0.137403	0	0	0	0	0.0931231	0.069002	0.0988665
COL9A2	0	0	0	0	0	0	0.0236297	0.0963886	0.00598375	0	0	0	0	0	0.00378266	0	0	0	0	0	0	0	0	0	0	0	0	0	0	0	0	0.00959095	0.00290922	0	0	0.0190661	0	0	0	0	0.000352387	0	0	0	0	0.00513102	0.0141535	0.00765793
SMAP2	0	0.159904	0	0	0.369007	0	0.35752	0.194354	0.241509	0	0	0.195488	0.278739	0.276363	0.245701	0.2257	0	0.267583	0	0.331233	0.454271	0.262325	0.281528	0.1646	0	0	0	0	0	0	0.342753	0.560946	0.267438	0	0	0.224534	0.280759	0	0	0.292865	0.312644	0	0	0	0	0.137069	0.246738	0.216408
ZFP69B	0	0.0496309	0	0	0	0	0.0304854	0	0.0349963	0	0	0.0172903	0.0561952	0.154695	0.058932	0.014319	0	0.124198	0	0.0921631	0.0372752	0.0431833	0.159348	0.0939622	0	0	0	0	0	0	0.0780895	0.0681434	0.0506677	0	0	0.0444017	0.0196533	0	0	0.119876	0.0819251	0	0	0	0	0.0527788	0.0715812	0.102907
ZFP69	0	0	0	0	0	0	0.0860593	0	0.0167229	0	0	0	0.0797079	0	0.0144991	0	0	0.00219561	0	0	0	0	0	0.00120536	0	0	0	0	0	0	0	0.0460457	0.0101845	0	0	0.00308721	0.027326	0	0	0.0683606	0.0139813	0	0	0	0	0.00971665	0.00845026	0.0166976
EXO5	0	0	0	0	0	0	0	0	0.0159676	0	0	0.0172903	0.0463087	0	0.0120522	0	0	0.027943	0	0.0171335	0	0.0327416	0	0	0	0	0	0	0	0	0	0.0381401	0.0338919	0	0	0.00611123	0	0	0	0	0.00718908	0	0	0	0	0	0.0134736	0.025561
ZNF684	0	0	0	0	0.0664825	0	0	0	0.0273438	0	0	0	0	0.0481038	0.0544368	0.130517	0	0.0677724	0	0.0731502	0	0.0674091	0	0.0173009	0	0	0	0	0	0	0.0515446	0.0112524	0.0428755	0	0	0.0365783	0.0700987	0	0	0	0.0486972	0	0	0	0	0.0323369	0.0286459	0.0522315
RIMS3	0	0.186733	0	0	0.836864	0	0.436888	0.567259	0.20356	0	0	0.267011	0.173461	0.0357294	0.255488	0.0279495	0	0.133364	0	0.341517	0.553297	0.172483	0.24441	0.257443	0	0	0	0	0	0	0.210782	0.420618	0.253431	0	0	0.19782	0.175984	0	0	0.0984836	0.273556	0	0	0	0	0.105686	0.205568	0.176168
NFYC	0	0.0637946	0	0	0	0	0.234268	0.307773	0.183385	0	0	0.214179	0.40885	0.154347	0.188621	0.290872	0	0.329488	0	0.201059	0.392664	0.189914	0.303983	0.11474	0	0	0	0	0	0	0.179892	0.157717	0.240995	0	0	0.144323	0.207497	0	0	0.238612	0.229061	0	0	0	0	0.111367	0.18229	0.133641
KCNQ4	0	0	0	0	0	0	0.0984127	0.0840206	0.0575803	0	0	0.0247553	0.0260293	0	0.0677057	0.0817007	0	0.0429472	0	0.0207487	0	0.0447017	0.0588102	0.0444485	0	0	0	0	0	0	0.0510906	0.148127	0.0936962	0	0	0.0212946	0	0	0	0.112002	0.0505132	0	0	0	0	0.0398363	0.0783269	0.0412762
CITED4	0	0	0	0	0	0	0	0	0.00732106	0	0	0	0	0	0.0122126	0.0151826	0	0.0163505	0	0	0	0.0288266	0	0.0405351	0	0	0	0	0	0	0	0.0999408	0.00372282	0	0	0.00223935	0	0	0	0.248745	0.0207074	0	0	0	0	0.0231774	0.012633	0.0229844
CTPS1	0	0	0	0	0	0	0.135983	0.27703	0.0872286	0	0	0.089675	0.163797	0.0688608	0.0629368	0.0843051	0	0.214639	0	0.0843277	0	0.0591059	0.0265998	0.0556538	0	0	0	0	0	0	0.158726	0.0524927	0.0785928	0	0	0.0516454	0.0547257	0	0	0.0622425	0.0695476	0	0	0	0	0.0482542	0.0605663	0.0369689
SLFNL1	0	0	0	0	0	0	0.0317333	0	0.0211442	0	0	0.0412005	0.0395342	0	0.0166849	0	0	0.0485167	0	0	0	0.00592455	0	0	0	0	0	0	0	0	0.0134324	0	0.00343543	0	0	0.00174492	0.00492021	0	0	0	0.00689912	0	0	0	0	0.0209146	0.0110446	0.0682777
SCMH1	0	0.0897185	0	0	0.558842	0	0.432624	0.56636	0.2588	0	0	0.22491	0.517416	0.142441	0.433825	0.407014	0	0.611287	0	0.555316	0.573533	0.481318	0.475512	0.493693	0	0	0	0	0	0	0.389002	0.741918	0.333059	0	0	0.336786	0.171959	0	0	0.69446	0.603587	0	0	0	0	0.254713	0.406965	0.28963
FOXO6	0	0	0	0	0.098655	0	0.0673615	0	0.0250924	0	0	0	0	0	0.0108366	0	0	0	0	0.0184008	0	0.0176684	0	0.0645518	0	0	0	0	0	0	0	0	0	0	0	0.0037812	0.105513	0	0	0	0.0223755	0	0	0	0	0.0168384	0.032988	0.0251309
HIVEP3	0	0.493329	0	0	0.49173	0	0.440709	0.417563	0.268812	0	0	0.197976	0.507469	1.01088	0.501798	0.531293	0	0.802423	0	0.560956	0.538877	0.441833	0.386245	0.521261	0	0	0	0	0	0	0.404622	0.937497	0.292702	0	0	0.251506	0.397096	0	0	0.775232	0.656533	0	0	0	0	0.288468	0.438188	0.337881
FOXJ3	0	0.339245	0	0	0.369015	0	0.468567	0.560517	0.23422	0	0	0.11669	0.423249	0.2748	0.332215	0.468252	0	0.727846	0	0.409528	0.380639	0.387319	0.635776	0.395876	0	0	0	0	0	0	0.266212	0.610987	0.361166	0	0	0.270709	0.326585	0	0	0.50541	0.495272	0	0	0	0	0.172941	0.321477	0.275817
RIMKLA	0	0.139714	0	0	0.0664825	0	0.103444	0.0465673	0.192956	0	0	0.113087	0.167543	0.146391	0.205813	0.273895	0	0.235697	0	0.274422	0.168176	0.213373	0.16674	0.188645	0	0	0	0	0	0	0.166455	0.221534	0.212755	0	0	0.193338	0.184618	0	0	0.216047	0.225186	0	0	0	0	0.132477	0.180412	0.0780051
ZMYND12	0	0	0	0	0.255544	0	0	0.0465673	0.0127793	0	0	0	0	0	0.0130599	0	0	0.0454547	0	0.0210361	0	0.0130225	0	0.00375595	0	0	0	0	0	0	0	0	0.0141138	0	0	0.00578933	0	0	0	0	0.0354475	0	0	0	0	0.00651524	0.00575997	0.0154348
PPCS	0	0	0	0	0	0	0.113393	0	0.0319467	0	0	0	0.0260293	0	0.069547	0.0640301	0	0.0670295	0	0.124923	0	0.0551194	0.0872041	0.0598868	0	0	0	0	0	0	0.0151883	0.0236109	0.0354244	0	0	0.0406975	0	0	0	0.127155	0.0472855	0	0	0	0	0.0261101	0.0447844	0.0195797
CCDC30	0	0.363543	0	0	0.482993	0	0.458011	0.560237	0.278107	0	0	0.544524	0.740222	0.258516	0.391492	0.606745	0	0.480054	0	0.543346	0.779413	0.394752	0.613732	0.448144	0	0	0	0	0	0	0.610897	0.556042	0.323877	0	0	0.352958	0.466913	0	0	0.438301	0.629378	0	0	0	0	0.230309	0.39304	0.348717
PPIH	0	0.0556628	0	0	0	0	0.0219841	0.0465673	0.070249	0	0	0	0.100049	0.126287	0.0891951	0.0137933	0	0.0765221	0	0.0808147	0.0372752	0.0653661	0.0512133	0.108234	0	0	0	0	0	0	0.0710367	0.143211	0.140389	0	0	0.0417689	0.0725919	0	0	0.0505084	0.0670938	0	0	0	0	0.0333145	0.0460766	0.0496958
YBX1	0	0.0285695	0	0	0	0	0.0327927	0.119512	0.0498997	0	0	0.0298915	0.0833544	0	0.10518	0.0388839	0	0.134088	0	0.0769649	0.0369758	0.108641	0.103598	0.234857	0	0	0	0	0	0	0.045749	0.303915	0.0614273	0	0	0.045807	0.00817957	0	0	0.0622425	0.116752	0	0	0	0	0.0452916	0.0855567	0.0683483
CLDN19	0	0	0	0	0	0	0	0	0	0	0	0	0	0	0	0	0	0	0	0	0	0	0	0	0	0	0	0	0	0	0	0	0	0	0	0	0	0	0	0	0.000471497	0	0	0	0	0	0.00141538	0.00501658
P3H1	0	0.00492062	0	0	0	0	0.191409	0.138181	0.0890635	0	0	0	0.140286	0.179378	0.0881633	0.227388	0	0.105703	0	0.116214	0.132628	0.0823997	0.0742231	0.168261	0	0	0	0	0	0	0.175764	0.0898436	0.127356	0	0	0.0804049	0.0736754	0	0	0	0.166169	0	0	0	0	0.0474626	0.0995378	0.0500402
AC098484.3	0	0	0	0	0	0	0	0	0.00520827	0	0	0	0	0	0.0137137	0	0	0.126667	0	0.00250291	0.0308137	0.0130204	0.0306524	0.0317349	0	0	0	0	0	0	0.020587	0.00213467	0.0149779	0	0	0.014549	0	0	0	0	0.0178435	0	0	0	0	0.00634031	0.0100232	0.0534605
TMEM269	0	0	0	0	0	0	0	0	0.0040839	0	0	0	0	0	0.00174409	0	0	0	0	0	0	0.00778162	0	0.029903	0	0	0	0	0	0	0	0	0	0	0	0	0	0	0	0	0	0	0	0	0	0.000359636	0.00167852	0.113085
SVBP	0	0.0422859	0	0	0	0	0.0434034	0	0.0372531	0	0	0.0599393	0.0111672	0	0.0517209	0	0	0.0738541	0	0.0152642	0.0947007	0.0322501	0.0210616	0.0342267	0	0	0	0	0	0	0.0784017	0.135267	0.0590184	0	0	0.0300743	0.070147	0	0	0	0.0655315	0	0	0	0	0.0243534	0.0487341	0.0416345
ERMAP	0	0.105522	0	0	0	0	0	0.0465673	0.0208221	0	0	0.0172903	0	0.214274	0.0160063	0.0137933	0	0.0111536	0	0.0168018	0	0.0112134	0.030284	0.064095	0	0	0	0	0	0	0.132247	0.0618971	0.0566033	0	0	0.0207277	0.00906967	0	0	0.224944	0.0277349	0	0	0	0	0.0245166	0.0282187	0.0940182
ZNF691	0	0	0	0	0	0	0	0	0.00424556	0	0	0	0.0463087	0	0.0110937	0	0	0.00576496	0	0.00250291	0	0	0	0.0175328	0	0	0	0	0	0	0.0257623	0	0.00376288	0	0	0.00485437	0	0	0	0	0.00495107	0	0	0	0	0.00533538	0.00626541	0.00661989
SLC2A1	0	0	0	0	0.0664825	0	0	0	0.0141857	0	0	0	0.0111672	0	0.0228447	0	0	0.058812	0	0	0.0369758	0.0223933	0.0285573	0.00304334	0	0	0	0	0	0	0.0416767	0	0.0251047	0	0	0.0145221	0.165722	0	0	0	0.0258907	0	0	0	0	0.0342425	0.0136612	0.0288619
FAM183A	0	0	0	0	0	0	0	0	0	0	0	0	0	0	0.00103312	0	0	0	0	0	0	0	0	0	0	0	0	0	0	0	0	0	0	0	0	0.0067549	0	0	0	0	0	0	0	0	0	0	0	0
EBNA1BP2	0	0	0	0	0	0	0.0521374	0	0.0453693	0	0	0	0	0.0688608	0.0525084	0	0	0.0412267	0	0.0685549	0.169631	0.070304	0.0512133	0.158106	0	0	0	0	0	0	0.0655191	0	0.051009	0	0	0.0361581	0.0130641	0	0	0.0404413	0.0878385	0	0	0	0	0.0351193	0.0954451	0.0446905
CFAP57	0	0	0	0	0	0	0	0	0.025676	0	0	0	0.0818732	0	0.017182	0.0561058	0	0.0811765	0	0.0635742	0	0.0128249	0.102191	0.108199	0	0	0	0	0	0	0.0375995	0	0.00730203	0	0	0.0263924	0.00240375	0	0	0	0.0250015	0	0	0	0	0.0253196	0.0443029	0.0269556
TMEM125	0	0	0	0	0	0	0	0.0361542	0.00737477	0	0	0	0	0	0.00298938	0	0	0	0	0.0090028	0	0	0	0	0	0	0	0	0	0	0	0	0.0143339	0	0	0.00180378	0	0	0	0	0.00606711	0	0	0	0	0.000827608	0.00865388	0.0021718
TIE1	0	0	0	0	0	0	0	0	0.0050451	0	0	0.0638138	0	0	0.0198037	0	0	0	0	0.0162968	0	0.0104519	0	0.0372356	0	0	0	0	0	0	0	0	0.0216807	0	0	0.0117107	0	0	0	0	0.0483235	0	0	0	0	0.0453541	0.0356462	0.0056599
MPL	0	0	0	0	0	0	0	0	0.00164785	0	0	0	0	0.0481038	0.0148387	0	0	0	0	0.00960378	0	0	0	0.0281139	0	0	0	0	0	0	0	0	0	0	0	0.00949779	0.0680418	0	0	0	0.00660697	0	0	0	0	0	0.0268191	0.00615322
CDC20	0	0	0	0	0	0	0	0	0.00371597	0	0	0	0	0	0	0	0	0	0	0	0	0	0	0	0	0	0	0	0	0	0	0.0696049	0	0	0	0.00732994	0	0	0	0	0	0	0	0	0	0.00093773	0.00403323	0
ELOVL1	0	0	0	0	0	0	0.140792	0	0.031782	0	0	0.0655297	0.114005	0.0225552	0.0489927	0	0	0.00772021	0	0.0116177	0.163559	0.0267534	0.118355	0.07701	0	0	0	0	0	0	0	0.0541586	0.0446323	0	0	0.0399367	0	0	0	0	0.0550942	0	0	0	0	0.0282248	0.0402241	0.0236436
MED8	0	0.13146	0	0	0.0664825	0	0.0198827	0.288277	0.0675372	0	0	0.0211809	0.126069	0.116834	0.0571536	0.11795	0	0.0575878	0	0.0935175	0.163559	0.0911126	0	0.0403503	0	0	0	0	0	0	0.0530895	0.0446462	0.0464105	0	0	0.0352832	0.00906967	0	0	0.0622425	0.0657807	0	0	0	0	0.0405813	0.063584	0.0377398
SZT2	0	0.358749	0	0	0.255544	0	0.236425	0.153134	0.154955	0	0	0.0874191	0.136615	0.211615	0.19197	0.505881	0	0.366462	0	0.293998	0.428021	0.290273	0.102053	0.138487	0	0	0	0	0	0	0.154443	0.486865	0.147392	0	0	0.154866	0.215051	0	0	0.0365902	0.261046	0	0	0	0	0.0900533	0.202238	0.0671438
HYI	0	0	0	0	0	0	0.0450407	0.0784901	0.0159008	0	0	0	0	0	0.0120138	0.119654	0	0.0203104	0	0.00785132	0.0730644	0.0292536	0.0408435	0.028365	0	0	0	0	0	0	0.00514811	0.177553	0.0162085	0	0	0.0160479	0.105513	0	0	0	0.0501824	0	0	0	0	0.0503345	0.0360121	0.0124327
PTPRF	0	0.265577	0	0	0.29403	0	0.373859	0.440078	0.263768	0	0	0.159979	0.283755	0.220734	0.311117	0.697845	0	0.613335	0	0.465185	0.230868	0.273883	0.254604	0.392404	0	0	0	0	0	0	0.247021	0.524621	0.394175	0	0	0.253569	0.253195	0	0	0.442906	0.430711	0	0	0	0	0.277713	0.446491	0.199738
AL451062.3	0	0	0	0	0	0	0	0	0.00148209	0	0	0	0	0	0	0	0	0	0	0	0	0	0	0	0	0	0	0	0	0	0	0	0	0	0	0	0	0	0	0	0	0	0	0	0	0	0	0.00096366
ST3GAL3	0	0	0	0	0	0	0.0742775	0.134371	0.0238233	0	0	0.00610053	0.0354898	0	0.0280061	0.0137933	0	0.0100753	0	0.0526267	0	0.00467398	0	0.0296851	0	0	0	0	0	0	0.0684926	0.00371535	0.02519	0	0	0.0241199	0	0	0	0.0683606	0.0252925	0	0	0	0	0.00940523	0.0118493	0.0137769
ARTN	0	0	0	0	0	0	0	0	0.000692347	0	0	0	0.0318402	0	0	0	0	0	0	0	0	0	0	0	0	0	0	0	0	0	0	0	0.00180107	0	0	0.000253227	0	0	0	0	0	0	0	0	0	0.00974748	0.00411921	0.00387701
IPO13	0	0.126083	0	0	0.098655	0	0.101482	0.156665	0.0627239	0	0	0.0905779	0.201013	0.123941	0.0891227	0.143067	0	0.0897628	0	0.137845	0.233323	0.0277648	0.0052853	0.0549829	0	0	0	0	0	0	0.123298	0.153689	0.086046	0	0	0.0496919	0.019685	0	0	0	0.0712908	0	0	0	0	0.0414156	0.0993754	0.0375298
DPH2	0	0	0	0	0.182428	0	0	0	0.0158964	0	0	0	0	0	0.0291149	0.0977453	0	0.00462932	0	0.00747134	0.0308137	0.0242263	0.0531291	0.0582375	0	0	0	0	0	0	0.0756942	0.0320724	0.0296901	0	0	0.0181613	0	0	0	0	0.0204678	0	0	0	0	0.017215	0.0267359	0.00774773
ATP6V0B	0	0.416142	0	0	0.182428	0	0.390227	0.428001	0.227701	0	0	0.0629692	0.257516	0.250721	0.172976	0.286703	0	0.347907	0	0.317925	0.419318	0.141329	0.0531291	0.186529	0	0	0	0	0	0	0.115245	0.499555	0.187372	0	0	0.0792374	0.320272	0	0	0.0404413	0.222881	0	0	0	0	0.0842106	0.169792	0.179914
B4GALT2	0	0.280742	0	0	0	0	0.0683193	0.108538	0.129319	0	0	0.186114	0.133317	0.110106	0.114635	0.174317	0	0.215317	0	0.164113	0.246629	0.0995077	0.192736	0.254802	0	0	0	0	0	0	0.124394	0.2754	0.0855516	0	0	0.103065	0.0334035	0	0	0.172575	0.198359	0	0	0	0	0.0960928	0.137843	0.0796581
CCDC24	0	0.103016	0	0	0.451959	0	0.130909	0.186684	0.148816	0	0	0.0648113	0.119643	0.399743	0.274676	0.417523	0	0.318188	0	0.193915	0.4211	0.186831	0.0926383	0.241814	0	0	0	0	0	0	0.120011	0.143298	0.115636	0	0	0.168298	0.180612	0	0	0.333112	0.251202	0	0	0	0	0.0483321	0.205923	0.107789
SLC6A9	0	0.0269383	0	0	0	0	0.268081	0	0.0259772	0	0	0	0	0	0.0452783	0.014319	0	0.250875	0	0.0311308	0	0.0139666	0	0.00292053	0	0	0	0	0	0	0.094525	0.101281	0.0678868	0	0	0.0154897	0	0	0	0.156241	0.0202019	0	0	0	0	0.0249581	0.0455076	0.0842503
KLF17	0	0	0	0	0	0	0	0	0	0	0	0	0	0	0	0	0	0	0	0	0	0	0	0	0	0	0	0	0	0	0	0	0	0	0	0.00128011	0	0	0	0	0	0	0	0	0	0	0.00123706	0.00274883
DMAP1	0	0.0790223	0	0	0	0	0.424638	0.238486	0.0880234	0	0	0.089675	0.0260293	0	0.163386	0.208184	0	0.194517	0	0.309985	0.540903	0.0826372	0	0.18866	0	0	0	0	0	0	0.240203	0.207759	0.14738	0	0	0.0371784	0.0417049	0	0	0	0.163434	0	0	0	0	0.0207481	0.120109	0.0734784
ERI3	0	0.389128	0	0	0.367068	0	0.566652	0.314238	0.226883	0	0	0.313394	0.148141	0.264409	0.303286	0.377449	0	0.324899	0	0.522342	0.306046	0.278323	0.24988	0.288371	0	0	0	0	0	0	0.281095	0.652599	0.275006	0	0	0.23305	0.238796	0	0	0.601739	0.445139	0	0	0	0	0.214197	0.328167	0.173529
RNF220	0	0.0496309	0	0	0.0664825	0	0.241267	0.826107	0.0998119	0	0	0.0841706	0.106145	0.0481038	0.170044	0.109407	0	0.186027	0	0.129593	0.0372752	0.148785	0.45683	0.265361	0	0	0	0	0	0	0.140892	0.262703	0.152518	0	0	0.0928354	0.0683484	0	0	0.371867	0.109621	0	0	0	0	0.158955	0.377176	0.123635
TMEM53	0	0	0	0	0.0664825	0	0	0	0.0463302	0	0	0.0329911	0	0.0481038	0.0448083	0.100474	0	0.121701	0	0.0494316	0	0.0676135	0.110646	0.0361961	0	0	0	0	0	0	0.00514811	0.0419703	0.043939	0	0	0.0215085	0.0887453	0	0	0.137448	0.0665505	0	0	0	0	0.0261346	0.0582454	0.0173003
ARMH1	0	0.304469	0	0	0.182428	0	0.30453	0.433604	0.205084	0	0	0.0971097	0.336229	0.123941	0.262963	0.125472	0	0.406637	0	0.200303	0.078818	0.158973	0.126931	0.368144	0	0	0	0	0	0	0.193677	0.38806	0.252748	0	0	0.144512	0.222499	0	0	0.0622425	0.285018	0	0	0	0	0.0633713	0.206735	0.140609
KIF2C	0	0.0422859	0	0	0	0	0	0	0.00832913	0	0	0	0	0.0481038	0.00977048	0	0	0.104791	0	0	0	0.0173519	0	0.00834502	0	0	0	0	0	0	0	0	0.0210935	0	0	0.0128484	0	0	0	0	0.0272514	0	0	0	0	0.00212751	0.00856802	0.0463308
RPS8	0	0.191486	0	0	0.412992	0	0.241773	0.291056	0.125741	0	0	0.089675	0.035878	0.1998	0.130291	0.384451	0	0.281696	0	0.162034	0.0616523	0.126346	0.0408435	0.156271	0	0	0	0	0	0	0.0571527	0.321766	0.164018	0	0	0.0786655	0.134418	0	0	0.428709	0.209595	0	0	0	0	0.0549088	0.154472	0.0828986
BEST4	0	0	0	0	0.0664825	0	0	0	0.0129928	0	0	0	0.0982505	0	0.020241	0	0	0.0076708	0	0.0641394	0	0.0234314	0	0.00646992	0	0	0	0	0	0	0	0.120094	0.0169462	0	0	0.0120629	0	0	0	0	0.0171285	0	0	0	0	0.0288571	0.0276956	0.0027392
PLK3	0	0.101686	0	0	0	0	0.0508422	0	0.0215933	0	0	0.0172903	0.0463087	0.0357294	0.012209	0	0	0.00958751	0	0.0704528	0	0.00135044	0.0683116	0.0756818	0	0	0	0	0	0	0	0	0.0164897	0	0	0.00981396	0	0	0	0	0.031728	0	0	0	0	0.0153297	0.00752518	0.0563064
BTBD19	0	0	0	0	0	0	0.0719727	0.0784901	0.0376478	0	0	0	0	0	0.0612282	0	0	0.0404309	0	0.0237608	0.168176	0.0409918	0.0306524	0.0383861	0	0	0	0	0	0	0.0106295	0.0401312	0.0238074	0	0	0.0235822	0	0	0	0	0.0501745	0	0	0	0	0.0251894	0.0234978	0.0454642
PTCH2	0	0.091765	0	0	0	0	0.225238	0.336215	0.191226	0	0	0.401031	0.29444	0.130985	0.259242	0.349343	0	0.435286	0	0.284819	0.0308137	0.32991	0.0052853	0.198174	0	0	0	0	0	0	0.226791	0.42595	0.247397	0	0	0.197031	0.17169	0	0	0.215397	0.350443	0	0	0	0	0.146754	0.212961	0.124261
EIF2B3	0	0.315741	0	0	0.836864	0	0.29642	0.109943	0.209256	0	0	0.182583	0.224156	0.310394	0.284234	0.411934	0	0.459585	0	0.366714	0.299948	0.316281	0.171263	0.241946	0	0	0	0	0	0	0.269451	0.4523	0.23227	0	0	0.193635	0.262013	0	0	0.50743	0.366748	0	0	0	0	0.145958	0.265321	0.164328
HECTD3	0	0.112174	0	0	0	0	0.120295	0.0840206	0.0416097	0	0	0	0.162031	0.0357294	0.0969442	0.0361109	0	0.0362609	0	0.0817123	0.119827	0.0319278	0.0285573	0.064032	0	0	0	0	0	0	0.00350355	0.0961147	0.044825	0	0	0.02438	0.0141185	0	0	0	0.0490841	0	0	0	0	0.0187521	0.0442743	0.0308274
UROD	0	0	0	0	0	0	0.0885751	0.0784901	0.0544757	0	0	0.0599393	0.109886	0	0.0721627	0.165528	0	0.107486	0	0.167415	0.233323	0.0362069	0.0052853	0.0677552	0	0	0	0	0	0	0.0337219	0.12686	0.0680479	0	0	0.0354378	0.208744	0	0	0.154822	0.0685453	0	0	0	0	0.0154045	0.0567093	0.0227538
ZSWIM5	0	0.232342	0	0	0.784111	0	0.440426	0.496	0.313995	0	0	0.246019	0.282332	0.393436	0.352152	0.740746	0	0.552815	0	0.563878	0.618074	0.405849	0.674833	0.333272	0	0	0	0	0	0	0.259798	0.367547	0.312828	0	0	0.323025	0.207586	0	0	0.660004	0.501932	0	0	0	0	0.171886	0.368186	0.304571
HPDL	0	0	0	0	0	0	0	0	0	0	0	0	0	0	0	0	0	0	0	0	0	0	0	0	0	0	0	0	0	0	0	0	0	0	0	0	0	0	0	0	0	0	0	0	0	0	0	0.000472513
MUTYH	0	0	0	0	0	0	0.0492835	0.27703	0.0582897	0	0	0	0.0537027	0.0357294	0.0293623	0.014319	0	0	0	0.0734375	0.333734	0.0257109	0	0	0	0	0	0	0	0	0.0637717	0.0730833	0.0363845	0	0	0.0237615	0.0130641	0	0	0.0365902	0.0782303	0	0	0	0	0.0194147	0.0432191	0.0339549
TOE1	0	0	0	0	0	0	0	0.0361542	0.019871	0	0	0	0	0.0357294	0.00790861	0	0	0.053865	0	0.00250291	0	0.0183218	0	0.0544498	0	0	0	0	0	0	0.00668016	0	0.0203213	0	0	0.00271323	0	0	0	0	0.0269107	0	0	0	0	0.00720213	0.0176347	0.0497922
TESK2	0	0.0377278	0	0	0	0	0.203528	0.323797	0.177713	0	0	0.0599393	0.0395342	0.303444	0.281684	0.125435	0	0.221823	0	0.374573	0.168176	0.287337	0.3652	0.333803	0	0	0	0	0	0	0.164313	0.168296	0.317863	0	0	0.177018	0.25481	0	0	0.0984836	0.199501	0	0	0	0	0.111064	0.167039	0.15699
CCDC163	0	0	0	0	0	0	0	0	0.00550738	0	0	0	0	0	0.00243814	0	0	0	0	0	0	0	0	0	0	0	0	0	0	0	0	0	0	0	0	0	0	0	0	0	0	0	0	0	0	0.000631788	0.000681008	0.0106006
MMACHC	0	0.00492062	0	0	0	0	0	0	0.0167003	0	0	0.160625	0.0325226	0	0.0232736	0.014319	0	0.0354835	0	0.010322	0.163559	0.0188607	0.0565725	0	0	0	0	0	0	0	0.0044698	0	0.0092451	0	0	0.0157891	0	0	0	0	0.0427713	0	0	0	0	0.00871434	0.0335962	0.0270641
PRDX1	0	0.0220744	0	0	0	0	0.2017	0.220294	0.0893473	0	0	0.0298915	0.125132	0.0357294	0.0779871	0.158888	0	0.118088	0	0.0720921	0.101278	0.0879764	0.0592604	0.295443	0	0	0	0	0	0	0.104005	0.105542	0.10496	0	0	0.055053	0.0334035	0	0	0.0683606	0.131074	0	0	0	0	0.0531988	0.0854447	0.0850746
AKR1A1	0	0	0	0	0	0	0.0114132	0	0.0540316	0	0	0.0172903	0	0	0.0465243	0.0396836	0	0.109383	0	0.0913787	0.0828546	0.0775418	0	0.087142	0	0	0	0	0	0	0.0509123	0.0740458	0.0761133	0	0	0.0238578	0.0192684	0	0	0.196628	0.0722351	0	0	0	0	0.0317684	0.0540857	0.0250788
NASP	0	0.254506	0	0	0	0	0.322789	0.430328	0.206952	0	0	0.152608	0.140833	0.156544	0.269514	0.312825	0	0.478726	0	0.302379	0.148603	0.23985	0.182197	0.365179	0	0	0	0	0	0	0.108275	0.402314	0.193236	0	0	0.13838	0.0992203	0	0	0.0365902	0.323544	0	0	0	0	0.0970445	0.292245	0.0669367
CCDC17	0	0	0	0	0	0	0	0	0.000373094	0	0	0	0	0	0.00693511	0	0	0	0	0	0	0.0162687	0	0	0	0	0	0	0	0	0	0	0.00406627	0	0	0	0	0	0	0	0	0	0	0	0	0	0.000474344	0.00349224
GPBP1L1	0	0.100148	0	0	0.369007	0	0.32523	0.550333	0.18498	0	0	0.119447	0.418977	0.14039	0.230891	0.417752	0	0.236314	0	0.242576	0.417869	0.272107	0.265874	0.171066	0	0	0	0	0	0	0.298662	0.225866	0.257972	0	0	0.206608	0.183035	0	0	0.178451	0.299994	0	0	0	0	0.166442	0.197312	0.13054
TMEM69	0	0.0422859	0	0	0	0	0.0500451	0.157485	0.0596212	0	0	0.0655297	0.0428625	0.0549961	0.0353252	0.0979863	0	0.0721692	0	0.0823647	0.104481	0.0787418	0.0052853	0.0395362	0	0	0	0	0	0	0.0126824	0.0905696	0.0589203	0	0	0.0517317	0.146743	0	0	0	0.0659507	0	0	0	0	0.0382825	0.0283495	0.0495058
IPP	0	0.130802	0	0	0	0	0.0641432	0	0.0384729	0	0	0.191091	0.0503833	0.126287	0.0434844	0.0349477	0	0.113181	0	0.0560513	0.0372752	0.0805942	0	0.0964576	0	0	0	0	0	0	0.0201141	0.128234	0.0845244	0	0	0.022169	0.0917552	0	0	0.0622425	0.0476697	0	0	0	0	0.0291837	0.0356846	0.0337253
MAST2	0	0.214281	0	0	0.412992	0	0.296783	0.340355	0.183457	0	0	0.265371	0.404776	0.392981	0.234078	0.411011	0	0.224612	0	0.244184	0.511335	0.208028	0.244072	0.360556	0	0	0	0	0	0	0.218518	0.424439	0.213914	0	0	0.162544	0.392049	0	0	0.330474	0.315914	0	0	0	0	0.102087	0.204932	0.241402
PIK3R3	0	0.0165519	0	0	0	0	0.0722701	0	0.0293352	0	0	0.00610053	0.0503833	0	0.0281539	0	0	0.0700884	0	0.00796012	0	0.0103604	0.0170891	0.0538952	0	0	0	0	0	0	0	0.00213467	0.00648706	0	0	0.0112165	0.0674767	0	0	0	0.00932662	0	0	0	0	0.0128729	0.00934396	0.0151333
AL358075.4	0	0	0	0	0	0	0.0433907	0	0.0024628	0	0	0	0.0111672	0.0357294	0.0143871	0	0	0	0	0.0195619	0	0.0348994	0.0253778	0	0	0	0	0	0	0	0	0	0.00554326	0	0	0.00698648	0	0	0	0	0.0146793	0	0	0	0	0.000474442	0.01476	0.0862228
TSPAN1	0	0	0	0	0	0	0.055468	0	0.00485145	0	0	0.00610053	0.0797079	0	0.0048117	0	0	0	0	0.00250291	0.0369758	0	0	0	0	0	0	0	0	0	0	0.0111276	0.0159462	0	0	0.00786864	0	0	0	0	0.00420218	0	0	0	0	0.00223296	0.00438276	0.0380717
POMGNT1	0	0.0928753	0	0	0.255544	0	0.0909532	0.0465673	0.106852	0	0	0	0.180389	0.0481038	0.130211	0.278662	0	0.243345	0	0.096338	0.323714	0.10584	0.0746619	0.0646288	0	0	0	0	0	0	0.0472911	0.321178	0.13048	0	0	0.0962081	0.0121238	0	0	0.154822	0.121588	0	0	0	0	0.0817584	0.131936	0.0611887
LURAP1	0	0.121803	0	0	0.182428	0	0.0304854	0.288772	0.143932	0	0	0.0546483	0.0784646	0.103346	0.154599	0.0800218	0	0.120022	0	0.162448	0.527209	0.144906	0.0512133	0.0723949	0	0	0	0	0	0	0.109687	0.245985	0.162678	0	0	0.119782	0.222984	0	0	0.158238	0.188716	0	0	0	0	0.0394943	0.147402	0.102848
RAD54L	0	0.0269383	0	0	0	0	0	0	0.0298013	0	0	0	0	0	0.0388785	0.0902734	0	0.0302934	0	0.0463691	0.33067	0.0313742	0.0121283	0.0661894	0	0	0	0	0	0	0	0.0930317	0.0206917	0	0	0.0108613	0.00492021	0	0	0	0.0209556	0	0	0	0	0.00560445	0.0406288	0.0468695
LRRC41	0	0.297195	0	0	0.412431	0	0.304648	0.341124	0.164797	0	0	0.232418	0.193203	0.179855	0.212277	0.216674	0	0.131896	0	0.398093	0.219037	0.224435	0.396632	0.176082	0	0	0	0	0	0	0.130561	0.265768	0.145584	0	0	0.140118	0.102418	0	0	0.343691	0.304723	0	0	0	0	0.135464	0.214039	0.252928
UQCRH	0	0.401583	0	0	0.374065	0	0.311795	0.351637	0.168115	0	0	0.121773	0.135103	0.130985	0.152176	0.264894	0	0.43898	0	0.188028	0.078818	0.145906	0.166501	0.132199	0	0	0	0	0	0	0.185995	0.433437	0.224858	0	0	0.143471	0.166852	0	0	0.147071	0.23883	0	0	0	0	0.101414	0.136962	0.117999
NSUN4	0	0.0220744	0	0	0	0	0.11674	0.108538	0.107764	0	0	0.137374	0.13488	0.103346	0.139117	0.0848092	0	0.171343	0	0.133235	0.0369758	0.154392	0.0482685	0.205976	0	0	0	0	0	0	0.127076	0.191556	0.132875	0	0	0.115692	0	0	0	0.393349	0.15882	0	0	0	0	0.0787928	0.0946779	0.0473114
FAAH	0	0.0939817	0	0	0	0	0.285428	0.156665	0.194124	0	0	0.139382	0.110266	0.128918	0.229641	0.110415	0	0.263028	0	0.273895	0.16145	0.118289	0.0052853	0.205307	0	0	0	0	0	0	0.0751127	0.484238	0.178085	0	0	0.11626	0.207613	0	0	0	0.271613	0	0	0	0	0.0649616	0.170284	0.0309228
KNCN	0	0	0	0	0	0	0	0	0.00400958	0	0	0	0	0	0.000602423	0	0	0	0	0	0	0	0	0	0	0	0	0	0	0	0	0	0	0	0	0	0	0	0	0	0.00501117	0	0	0	0	0	0.00226627	0.00781812
MKNK1	0	0.287784	0	0	0.098655	0	0.276052	0.0724636	0.247611	0	0	0.0372151	0.218537	0.152488	0.271319	0.227369	0	0.425823	0	0.264285	0.628729	0.23407	0.279193	0.324933	0	0	0	0	0	0	0.215385	0.438589	0.363209	0	0	0.217535	0.116683	0	0	0.297736	0.35905	0	0	0	0	0.176266	0.237726	0.200687
ATPAF1	0	0.364979	0	0	0.191647	0	0.217865	0.372644	0.158309	0	0	0.117511	0.142555	0.0622677	0.197057	0.127653	0	0.384974	0	0.341166	0	0.186617	0.175987	0.312657	0	0	0	0	0	0	0.225076	0.230355	0.215541	0	0	0.160238	0.0866462	0	0	0.228759	0.215861	0	0	0	0	0.121238	0.144582	0.0960271
TEX38	0	0	0	0	0	0	0	0	0.00188121	0	0	0	0	0	0.00012875	0	0	0	0	0	0	0.000463536	0	0	0	0	0	0	0	0	0	0	0	0	0	0	0	0	0	0	0.00157732	0	0	0	0	0	0.000172645	0.00121884
EFCAB14	0	0.0471029	0	0	0.0664825	0	0.0928301	0.0361542	0.0963906	0	0	0.0197939	0	0.0440906	0.0565491	0.0572644	0	0.119348	0	0.0525373	0.275418	0.0790433	0.0408019	0.0301012	0	0	0	0	0	0	0.230725	0.14017	0.102769	0	0	0.0612195	0.0417049	0	0	0.227386	0.142606	0	0	0	0	0.0684602	0.065968	0.0875859
CYP4B1	0	0	0	0	0	0	0	0	0	0	0	0	0	0	0.00232398	0	0	0	0	0	0	0	0	0	0	0	0	0	0	0	0	0	0.00551191	0	0	0.00311743	0	0	0	0	0.00246911	0	0	0	0	0.000631788	0.00016296	9.74997e-05
CYP4A11	0	0	0	0	0	0	0	0	0.0014341	0	0	0	0	0	0.00131673	0	0	0.00427695	0	0	0.0493402	0.00135044	0	0	0	0	0	0	0	0	0	0	0.0016304	0	0	0.00625068	0	0	0	0	0.00135049	0	0	0	0	0	7.17614e-05	0
CYP4X1	0	0.177181	0	0	0	0	0.178348	0.370239	0.131389	0	0	0.156273	0.0589996	0.101761	0.148954	0.205205	0	0.2302	0	0.154912	0	0.171478	0.070483	0.162157	0	0	0	0	0	0	0.166172	0.154246	0.199059	0	0	0.0950122	0.117611	0	0	0.156241	0.183624	0	0	0	0	0.0959224	0.110183	0.0544103
CYP4Z1	0	0.147423	0	0	0.29403	0	0.0218256	0.0465673	0.0573132	0	0	0.0633975	0.0651657	0.101761	0.0757904	0.0491781	0	0.101757	0	0.0579301	0	0.0620669	0.0634708	0.0190111	0	0	0	0	0	0	0.0820206	0.0428529	0.0515615	0	0	0.0793342	0.0195064	0	0	0	0.076334	0	0	0	0	0.0712392	0.0496828	0.0739031
CYP4A22	0	0	0	0	0	0	0	0	0	0	0	0	0	0	0	0	0	0	0	0.0184008	0	0.00196322	0	0.0781494	0	0	0	0	0	0	0	0.0852775	0	0	0	0	0.0674767	0	0	0	0.00378934	0	0	0	0	0	0.000186438	0.00726989
TAL1	0	0	0	0	0	0	0	0	0.000389638	0	0	0	0	0	0	0	0	0	0	0	0	0	0	0	0	0	0	0	0	0	0	0	0	0	0	0	0	0	0	0	0	0	0	0	0	0.00285422	0.000459292	0
STIL	0	0	0	0	0.0664825	0	0.0317333	0	0.0223993	0	0	0	0	0.0357294	0.0466737	0	0	0.0394016	0	0.133921	0	0.044493	0	0.11824	0	0	0	0	0	0	0.019788	0.081253	0.0175822	0	0	0.0644394	0.0420275	0	0	0.0505084	0.055299	0	0	0	0	0.0162374	0.0230575	0.0180415
CMPK1	0	0.0240173	0	0	0.836864	0	0.0938572	0.0784901	0.120426	0	0	0.00610053	0.334916	0.130027	0.112556	0.182469	0	0.229809	0	0.0838119	0.139592	0.093351	0.156599	0.038665	0	0	0	0	0	0	0.150932	0.0908982	0.0988281	0	0	0.0994484	0.222965	0	0	0.141397	0.133557	0	0	0	0	0.069929	0.0877165	0.0709956
FOXE3	0	0	0	0	0	0	0	0	0	0	0	0	0.035878	0	0.00483299	0	0	0	0	0	0	0	0	0	0	0	0	0	0	0	0	0	0	0	0	0	0	0	0	0	0	0	0	0	0	0	0	0.0042358
FOXD2	0	0	0	0	0	0	0	0	0	0	0	0	0	0	0	0	0	0	0	0	0	0	0	0	0	0	0	0	0	0	0	0	0	0	0	0	0	0	0	0	0	0	0	0	0	0	0	0
TRABD2B	0	0	0	0	0	0	0	0	0.00599265	0	0	0	0	0	0.0027983	0	0	0.00427695	0	0	0	0.00396216	0	0	0	0	0	0	0	0	0.00815124	0	0	0	0	0.00114597	0	0	0	0	0.0199801	0	0	0	0	0.00509961	0.00100586	0.0101216
SLC5A9	0	0	0	0	0	0	0	0	0.000308678	0	0	0	0	0	0.000158851	0	0	0	0	0	0	0	0	0.00120536	0	0	0	0	0	0	0	0	0	0	0	0	0	0	0	0	0.000825637	0	0	0	0	0.00409577	3.57742e-05	0.00327852
SPATA6	0	0.18747	0	0	0.0664825	0	0.13989	0.187187	0.136257	0	0	0.195426	0.523128	0.126398	0.262453	0.214655	0	0.138311	0	0.245085	0.558694	0.301356	0.336231	0.120258	0	0	0	0	0	0	0.215188	0.365967	0.241062	0	0	0.17262	0.287908	0	0	0.354337	0.187721	0	0	0	0	0.177901	0.183844	0.194977
AGBL4	0	0.095026	0	0	0.111898	0	0.23339	0.16069	0.112922	0	0	0.0697244	0.0819061	0.475276	0.169265	0.358003	0	0.342146	0	0.33065	0.0783851	0.106812	0.242127	0.230175	0	0	0	0	0	0	0.600357	0.486723	0.132366	0	0	0.120991	0.502306	0	0	0.389968	0.276268	0	0	0	0	0.108541	0.20871	0.247983
ELAVL4	0	0.255283	0	0	0.837928	0	0.521606	0.57153	0.36475	0	0	0.297742	0.375291	1.04221	0.460914	0.656505	0	0.461022	0	0.629403	0.780771	0.359985	0.7734	0.445851	0	0	0	0	0	0	0.592466	0.653139	0.368515	0	0	0.380256	0.558354	0	0	0.7358	0.556048	0	0	0	0	0.261397	0.337046	0.228289
DMRTA2	0	0	0	0	0	0	0	0	0	0	0	0	0	0	0.00100376	0	0	0	0	0	0	0.0311632	0	0	0	0	0	0	0	0	0	0	0.0229369	0	0	0.000521749	0	0	0	0	0	0	0	0	0	0	0.00100059	0.00419109
FAF1	0	0.0592532	0	0	0.584532	0	0.694548	0.338313	0.253524	0	0	0.136012	0.23497	0.15001	0.478047	0.679749	0	0.549942	0	0.61238	0.560036	0.376161	0.391388	0.449707	0	0	0	0	0	0	0.362354	0.566422	0.205524	0	0	0.203223	0.539588	0	0	0.742249	0.641158	0	0	0	0	0.227609	0.397903	0.303031
CDKN2C	0	0.0220744	0	0	0	0	0	0	0.00146666	0	0	0	0	0	0.00727663	0	0	0	0	0	0	0.00591776	0	0	0	0	0	0	0	0	0	0	0	0	0	0.000656458	0	0	0	0	0.00510335	0	0	0	0	0.00329886	0.00638273	0.0127625
C1orf185	0	0	0	0	0	0	0	0	0.0034227	0	0	0	0	0	0.00122135	0	0	0	0	0	0	0	0	0	0	0	0	0	0	0	0	0	0	0	0	0.00159785	0	0	0	0	0.00193628	0	0	0	0	0.00248444	8.40091e-05	0.00108754
RNF11	0	0.058051	0	0	0.279104	0	0.305755	0.343449	0.203741	0	0	0.15385	0.375796	0.216086	0.227228	0.2389	0	0.319873	0	0.29821	0.280458	0.190992	0.197553	0.203538	0	0	0	0	0	0	0.235308	0.592168	0.274468	0	0	0.197817	0.170449	0	0	0.214491	0.251151	0	0	0	0	0.190897	0.168621	0.227149
TTC39A	0	0.120076	0	0	0.412992	0	0.0836896	0	0.0611446	0	0	0.0437779	0.0778931	0	0.0694043	0.108167	0	0.0330239	0	0.161528	0	0.0868569	0.0512133	0.124167	0	0	0	0	0	0	0.165094	0.162879	0.105863	0	0	0.0485203	0.170064	0	0	0.0683606	0.0518561	0	0	0	0	0.0547506	0.045077	0.0407001
EPS15	0	0.336342	0	0	0.451959	0	0.328546	0.456514	0.207342	0	0	0.180954	0.140454	0.229496	0.28678	0.305391	0	0.463072	0	0.428174	0.131013	0.252962	0.297396	0.339803	0	0	0	0	0	0	0.176121	0.493418	0.300835	0	0	0.213096	0.207398	0	0	0.47882	0.349384	0	0	0	0	0.132273	0.206837	0.206785
OSBPL9	0	0.189259	0	0	0.548085	0	0.307803	0.18622	0.199119	0	0	0.198292	0.18064	0.368218	0.214205	0.235463	0	0.466522	0	0.311984	0.259825	0.301009	0.253524	0.203459	0	0	0	0	0	0	0.326745	0.317406	0.236054	0	0	0.189765	0.210482	0	0	0.195091	0.341752	0	0	0	0	0.157423	0.208001	0.136166
NRDC	0	0.436281	0	0	0.335415	0	0.296788	0.456682	0.2446	0	0	0.234834	0.378551	0.393805	0.331015	0.653403	0	0.500032	0	0.43012	0.262669	0.298527	0.282632	0.357369	0	0	0	0	0	0	0.265675	0.342126	0.349935	0	0	0.230916	0.164916	0	0	0.301233	0.487912	0	0	0	0	0.210809	0.35571	0.23587
RAB3B	0	0	0	0	0	0	0.0860593	0	0.0418738	0	0	0.00610053	0.145061	0	0.0208483	0	0	0.0191964	0	0.0570636	0	0.0185228	0.102191	0.00937801	0	0	0	0	0	0	0.0373688	0	0.0151236	0	0	0.0189443	0	0	0	0	0.0258706	0	0	0	0	0.0262297	0.0261002	0.020277
TXNDC12	0	0.194679	0	0	0	0	0.090227	0.180467	0.120321	0	0	0.128724	0.150963	0.0688608	0.102917	0.325549	0	0.106901	0	0.200092	0.233323	0.137158	0.0702245	0.140824	0	0	0	0	0	0	0.132199	0.141772	0.181117	0	0	0.0866633	0.0624466	0	0	0.167383	0.12404	0	0	0	0	0.0858737	0.0841245	0.0981836
BTF3L4	0	0.128869	0	0	0.412992	0	0.222407	0.414302	0.127301	0	0	0.163874	0.266528	0.0481038	0.192593	0.0915164	0	0.168877	0	0.208012	0.38343	0.191064	0.105855	0.135985	0	0	0	0	0	0	0.150706	0.308462	0.124871	0	0	0.110148	0.040869	0	0	0.180784	0.153718	0	0	0	0	0.106034	0.0986164	0.0933057
ZFYVE9	0	0.0622381	0	0	0.111146	0	0.500842	0.477649	0.290911	0	0	0.331387	0.371687	0.159719	0.374514	0.82069	0	0.53454	0	0.566617	0.513218	0.369985	0.346804	0.319804	0	0	0	0	0	0	0.333876	0.567481	0.35243	0	0	0.273233	0.524549	0	0	0.678403	0.595432	0	0	0	0	0.160168	0.355927	0.302496
CC2D1B	0	0.0556311	0	0	0	0	0.0884324	0.185072	0.0506682	0	0	0	0.0325226	0.126287	0.0552407	0.154319	0	0.0584267	0	0.0556682	0.253642	0.102645	0.109124	0.0615539	0	0	0	0	0	0	0.0513673	0.129473	0.0470086	0	0	0.0226885	0	0	0	0.162042	0.104697	0	0	0	0	0.0295487	0.0834981	0.0362122
ORC1	0	0	0	0	0	0	0	0	0.0049877	0	0	0.0412005	0	0	0.0096739	0	0	0	0	0	0	0.0135044	0	0.0946285	0	0	0	0	0	0	0	0	0.0036047	0	0	0.00502205	0	0	0	0	0.00391924	0	0	0	0	0.00904568	0.00126328	0.00898168
PRPF38A	0	0	0	0	0.374065	0	0.101103	0	0.0472346	0	0	0.153955	0.035878	0	0.0782527	0.064538	0	0.0297973	0	0.0328477	0	0.0556082	0.0911219	0.0678428	0	0	0	0	0	0	0.0450217	0.0728069	0.0745137	0	0	0.0732474	0	0	0	0.0683606	0.0383852	0	0	0	0	0.0297983	0.038406	0.0928133
TUT4	0	0.399042	0	0	0.306194	0	0.457847	0.52066	0.25283	0	0	0.304937	0.456571	0.361548	0.355923	0.379099	0	0.489458	0	0.343088	0.693071	0.386438	0.37215	0.350785	0	0	0	0	0	0	0.374599	0.492585	0.353122	0	0	0.235027	0.536537	0	0	0.674749	0.505316	0	0	0	0	0.172464	0.333503	0.255086
GPX7	0	0	0	0	0	0	0.0198308	0	0.00926476	0	0	0	0	0	0.00607764	0	0	0.0232192	0	0.015828	0	0.0107511	0	0.0480264	0	0	0	0	0	0	0.0175848	0	0.0063383	0	0	0.000409192	0	0	0	0	0.00927658	0	0	0	0	0.00527895	0.00977398	0.0745492
SHISAL2A	0	0	0	0	0	0	0	0	0.0051255	0	0	0.0638138	0	0	0.00631317	0	0	0	0	0	0	0.0171022	0	0.00346582	0	0	0	0	0	0	0.0134324	0	0	0	0	0.000412852	0	0	0	0	0.00805701	0	0	0	0	0.00913643	0.00600045	0.0374597
COA7	0	0.0423212	0	0	0	0	0.0417851	0	0.0154395	0	0	0	0.0537027	0	0.0156131	0.0616484	0	0.0100753	0	0.010322	0.0308137	0.0219495	0	0.00481488	0	0	0	0	0	0	0.0244271	0	0.0188737	0	0	0.0131697	0.0537465	0	0	0	0.0153862	0	0	0	0	0.00823948	0.0155962	0.0537292
ZYG11B	0	0.253812	0	0	0.182428	0	0.329527	0.461953	0.228704	0	0	0.148001	0.365221	0.598394	0.272913	0.444573	0	0.311567	0	0.283945	0.396174	0.238177	0.258078	0.266997	0	0	0	0	0	0	0.256256	0.603209	0.301255	0	0	0.226281	0.36626	0	0	0.485328	0.396453	0	0	0	0	0.179929	0.239604	0.203229
ZYG11A	0	0	0	0	0	0	0	0	0.00165639	0	0	0	0	0	0.00187236	0	0	0	0	0	0	0.000330339	0	0	0	0	0	0	0	0	0	0	0.00882503	0	0	0.00953613	0	0	0	0	0.00704178	0	0	0	0	0.0024625	0.00230767	0.00789565
ECHDC2	0	0.18828	0	0	0.098655	0	0.0528736	0.237985	0.179655	0	0	0.282343	0.327616	0.46721	0.224469	0.273292	0	0.348631	0	0.310288	0.191564	0.228238	0.195095	0.133718	0	0	0	0	0	0	0.113438	0.322798	0.22673	0	0	0.195225	0.083052	0	0	0.227789	0.197935	0	0	0	0	0.13712	0.204136	0.103663
SCP2	0	0.199137	0	0	0.0664825	0	0.262427	0.277093	0.174788	0	0	0.258147	0.248953	0	0.210852	0.34452	0	0.265466	0	0.310468	0.18027	0.318938	0.265671	0.214335	0	0	0	0	0	0	0.200929	0.404196	0.214432	0	0	0.173144	0.276524	0	0	0.309474	0.324234	0	0	0	0	0.143185	0.196223	0.137309
PODN	0	0	0	0	0	0	0	0	0	0	0	0	0	0	0	0	0	0	0	0	0	0	0	0	0	0	0	0	0	0	0	0	0	0	0	0	0	0	0	0	0	0	0	0	0	0	0.00155567	0.00758797
SLC1A7	0	0	0	0	0	0	0	0	0	0	0	0	0	0	0	0	0	0	0	0	0	0	0	0	0	0	0	0	0	0	0	0	0	0	0	0	0	0	0	0	0	0	0	0	0	0	0	0.00613867
CPT2	0	0	0	0	0	0	0.0304854	0.0361542	0.00332399	0	0	0	0.0395342	0	0.0129657	0	0	0.0369992	0	0	0.0308137	0.0106938	0	0.000887559	0	0	0	0	0	0	0	0	0.000736694	0	0	0.00607689	0	0	0	0	0.0230252	0	0	0	0	0.00453783	0.00798985	0.00886648
MAGOH	0	0.0374571	0	0	0	0	0.0141357	0.227416	0.0675939	0	0	0.087017	0.0633248	0.0688608	0.054957	0.0230305	0	0.0715187	0	0.143273	0	0.0530419	0.0837412	0.0365481	0	0	0	0	0	0	0.0183337	0.157908	0.0688914	0	0	0.0467081	0.00679488	0	0	0.0505084	0.0748305	0	0	0	0	0.0375546	0.0453961	0.113077
LRP8	0	0.132643	0	0	0.235131	0	0.159615	0.101327	0.148624	0	0	0.155481	0.229874	0.0981415	0.0925409	0.0503207	0	0.214063	0	0.108105	0.337741	0.156067	0.271018	0.219836	0	0	0	0	0	0	0.223057	0.191164	0.138043	0	0	0.156781	0.0698227	0	0	0.0683606	0.186496	0	0	0	0	0.158995	0.222806	0.147651
DMRTB1	0	0	0	0	0	0	0	0	0	0	0	0	0	0	0	0	0	0	0	0	0	0	0	0	0	0	0	0	0	0	0	0	0	0	0	0	0	0	0	0	0	0	0	0	0	0	0	0.000859029
GLIS1	0	0.264968	0	0	0.279104	0	0.424239	0.296653	0.231373	0	0	0.216962	0.192552	0.144242	0.243348	0.653991	0	0.4734	0	0.271521	0.250281	0.308813	0.224112	0.284335	0	0	0	0	0	0	0.169403	0.30106	0.285351	0	0	0.188518	0.405509	0	0	0.282578	0.352139	0	0	0	0	0.177206	0.345486	0.302095
NDC1	0	0.0285695	0	0	0.191647	0	0.11445	0	0.11091	0	0	0.0413154	0.330482	0.0357294	0.116177	0.314445	0	0.161825	0	0.103542	0.0619269	0.0817266	0.164532	0.0732752	0	0	0	0	0	0	0.0152725	0	0.08291	0	0	0.0887696	0.0385741	0	0	0.102833	0.111837	0	0	0	0	0.0299267	0.0776202	0.0669735
YIPF1	0	0	0	0	0	0	0.0427319	0	0.0473574	0	0	0.0211809	0.0691352	0.0541894	0.0604334	0.120572	0	0.0904595	0	0.0697428	0.126553	0.0741238	0	0.116454	0	0	0	0	0	0	0.0216779	0.0948251	0.0974292	0	0	0.0817104	0	0	0	0	0.100709	0	0	0	0	0.0305705	0.0584033	0.0857471
DIO1	0	0.0269383	0	0	0	0	0	0	0.000404186	0	0	0	0	0.103346	0.00335197	0	0	0	0	0	0	0.0256568	0	0.00120536	0	0	0	0	0	0	0	0	0	0	0	0	0	0	0	0	0	0	0	0	0	0.00213441	0.00696846	0.0421659
HSPB11	0	0.072632	0	0	0	0	0.167419	0.319249	0.0991466	0	0	0.0641496	0	0.103346	0.0795822	0.0443101	0	0.157188	0	0.112083	0.181613	0.109853	0.0675599	0.191074	0	0	0	0	0	0	0.177989	0.0903279	0.125238	0	0	0.0833083	0.0281236	0	0	0	0.164744	0	0	0	0	0.0803434	0.0836307	0.150121
LRRC42	0	0.0377278	0	0	0	0	0.0513162	0	0.0387647	0	0	0	0.0331278	0	0.0404955	0	0	0.0163505	0	0.0838608	0.233323	0.0315638	0	0.05355	0	0	0	0	0	0	0.0377801	0.243867	0.00268878	0	0	0.0207149	0.0680418	0	0	0.0622425	0.0571333	0	0	0	0	0.0206662	0.0511867	0.020756
LDLRAD1	0	0	0	0	0	0	0	0	0.002365	0	0	0	0	0	0.0005043	0	0	0	0	0	0	0	0	0	0	0	0	0	0	0	0	0	0	0	0	0	0	0	0	0	0	0	0	0	0	0.000452653	0	0.000774903
TMEM59	0	0.19325	0	0	0	0	0.327195	0.506142	0.204942	0	0	0.147418	0.238142	0.397664	0.233817	0.2535	0	0.277987	0	0.24334	0.163559	0.247027	0.0485495	0.173774	0	0	0	0	0	0	0.242821	0.437093	0.237495	0	0	0.169681	0.176337	0	0	0.107117	0.258292	0	0	0	0	0.151371	0.128969	0.14982
TCEANC2	0	0.155245	0	0	0	0	0.052022	0	0.0347546	0	0	0	0	0.0688608	0.0636116	0	0	0.011086	0	0.0793676	0.0493402	0.0429897	0.0336235	0.0430764	0	0	0	0	0	0	0.0812678	0.0743708	0.0523383	0	0	0.0466806	0.0930338	0	0	0.103762	0.0788901	0	0	0	0	0.0334146	0.0356762	0.0368047
AL357673.1	0	0	0	0	0.182428	0	0.0114132	0	0.00798205	0	0	0	0	0	0.0182991	0	0	0.0100753	0	0.013567	0	0.0247759	0	0	0	0	0	0	0	0	0	0	0.0120437	0	0	0.0115318	0.00240375	0	0	0.0505084	0.0182031	0	0	0	0	0.0169162	0.0171942	0.0087238
MRPL37	0	0	0	0	0	0	0.162517	0.470639	0.0460776	0	0	0.202919	0.111925	0.103346	0.0742856	0	0	0.0428297	0	0.0938435	0.168176	0.062654	0.0306524	0.0998023	0	0	0	0	0	0	0.160434	0.108317	0.0597143	0	0	0.0387043	0.0674767	0	0	0.172575	0.0560421	0	0	0	0	0.0558623	0.0554114	0.0714142
SSBP3	0	0.270393	0	0	0.877878	0	0.337415	0.604078	0.289479	0	0	0.540387	0.207497	0.195048	0.414598	0.627403	0	0.798638	0	0.460658	0.672781	0.372367	0.249256	0.400984	0	0	0	0	0	0	0.482366	0.68602	0.442827	0	0	0.308678	0.538682	0	0	0.708501	0.707829	0	0	0	0	0.233076	0.465498	0.380263
ACOT11	0	0.218299	0	0	0.36417	0	0.235296	0.324764	0.2215	0	0	0.263964	0.0891055	0.0225552	0.241751	0.509804	0	0.221412	0	0.3671	0.361452	0.288923	0.060329	0.286278	0	0	0	0	0	0	0.288852	0.191215	0.32734	0	0	0.221124	0.159463	0	0	0.36077	0.364811	0	0	0	0	0.0925065	0.25352	0.139747
FAM151A	0	0.125992	0	0	0	0	0	0	0.000544161	0	0	0	0	0	0.00650771	0	0	0.00341733	0	0	0	0	0	0	0	0	0	0	0	0	0	0	0.00860166	0	0	0	0	0	0	0	0.00358898	0	0	0	0	0.00308736	0.000899349	0.000630207
MROH7-TTC4	0	0	0	0	0	0	0.0599013	0	0.0247995	0	0	0.103118	0.0318402	0	0.0977643	0.164043	0	0.0193686	0	0.0277381	0	0.140676	0	0.00571891	0	0	0	0	0	0	0.0572438	0.0589327	0.0703919	0	0	0.0413636	0.10287	0	0	0	0.0855076	0	0	0	0	0.0182714	0.0532761	0.0217529
TTC4	0	0	0	0	0	0	0	0	0.00153084	0	0	0	0.0395342	0	0.00263252	0	0	0	0	0.016619	0.181613	0.00196322	0	0	0	0	0	0	0	0	0.00514811	0	0.0101072	0	0	0.00895362	0	0	0	0	0.00963522	0	0	0	0	0.00840465	0.00582004	0.00340147
PARS2	0	0	0	0	0.098655	0	0	0	0.00150957	0	0	0	0	0	0.00911668	0	0	0.0164655	0	0	0	0	0	0	0	0	0	0	0	0	0	0	0	0	0	0.000666902	0	0	0	0	0.0109109	0	0	0	0	0.00312344	0.014007	0.0244419
TTC22	0	0	0	0	0	0	0	0	0.00589249	0	0	0	0	0	0.00567085	0	0	0	0	0	0	0	0	0.000887559	0	0	0	0	0	0	0	0	0.00571658	0	0	0	0	0	0	0	0.0166654	0	0	0	0	0	0.00901547	0.0329116
LEXM	0	0	0	0	0	0	0	0	0	0	0	0	0	0	0.000739966	0	0	0	0	0	0	0.000349341	0	0.00404212	0	0	0	0	0	0	0	0	0	0	0	0	0	0	0	0	0.00151512	0	0	0	0	0.00611003	0.00392832	0.00666264
DHCR24	0	0.226342	0	0	0.306194	0	0.155686	0.359741	0.160692	0	0	0.0558167	0.0463087	0.0357294	0.173462	0.0266171	0	0.102219	0	0.238067	0.131013	0.11902	0.103718	0.161494	0	0	0	0	0	0	0.0788594	0.191608	0.111264	0	0	0.0510459	0.0334035	0	0	0	0.161251	0	0	0	0	0.0680209	0.100555	0.104232
TMEM61	0	0	0	0	0	0	0	0	0.000308678	0	0	0	0	0	0.000523648	0	0	0	0	0	0	0	0	0	0	0	0	0	0	0	0	0	0	0	0	0.00289062	0	0	0	0	0.00683863	0	0	0	0	0	0.00435464	0.000286289
BSND	0	0	0	0	0	0	0	0	0	0	0	0	0	0	0	0	0	0	0	0	0	0	0	0	0	0	0	0	0	0	0	0	0	0	0	0	0	0	0	0	0	0	0	0	0	0	0.00104214	0
PCSK9	0	0	0	0	0	0	0	0	0.00308467	0	0	0	0	0	0.00012875	0	0	0	0	0.00559581	0	0.0105855	0	0.0480264	0	0	0	0	0	0	0.00514811	0	0	0	0	0.00074058	0.0192684	0	0	0	0.000581244	0	0	0	0	0	0.000193963	0.00614326
USP24	0	0.199954	0	0	0.370073	0	0.346269	0.344155	0.228698	0	0	0.154484	0.252866	0.153448	0.250051	0.39565	0	0.455719	0	0.471183	0.550019	0.29382	0.188429	0.220229	0	0	0	0	0	0	0.286287	0.446337	0.299	0	0	0.195591	0.295465	0	0	0.494302	0.362613	0	0	0	0	0.155445	0.230412	0.243697
AC119674.2	0	0	0	0	0	0	0	0	0	0	0	0	0	0	6.63243e-05	0	0	0	0	0	0	0	0	0	0	0	0	0	0	0	0	0	0	0	0	0	0	0	0	0	0.0011406	0	0	0	0	0	0.00168648	0.000821176
PLPP3	0	0	0	0	0	0	0.0236297	0	0.0210927	0	0	0.128854	0	0.214274	0.0104963	0	0	0.0712313	0	0.0541624	0	0.0213069	0.0408019	0.00375595	0	0	0	0	0	0	0.00350355	0.0176636	0.0268285	0	0	0.00626374	0	0	0	0	0.0241899	0	0	0	0	0.0110558	0.0351178	0.0306335
PRKAA2	0	0.277181	0	0	0.288981	0	0.249683	0.583525	0.285135	0	0	0.232822	0.342582	0.231775	0.307872	0.273468	0	0.461821	0	0.403487	0.389707	0.267246	0.19528	0.369978	0	0	0	0	0	0	0.358454	0.44599	0.305013	0	0	0.260867	0.330938	0	0	0.336717	0.358252	0	0	0	0	0.195953	0.255035	0.191824
FYB2	0	0.0374571	0	0	0	0	0	0	0.0169504	0	0	0	0	0	0.0295286	0.108167	0	0.0174047	0	0.0276778	0	0.00871022	0.0321953	0.016781	0	0	0	0	0	0	0.0223049	0.029245	0.0123899	0	0	0.0346404	0.00906967	0	0	0	0.0254684	0	0	0	0	0.010045	0.0301567	0.00981809
C8A	0	0	0	0	0	0	0	0.0784901	0.000473167	0	0	0	0	0	0	0	0	0	0	0	0	0	0	0	0	0	0	0	0	0	0	0	0	0	0	0	0	0	0	0	0.00285807	0	0	0	0	0	7.18662e-05	0
C8B	0	0	0	0	0	0	0	0	0	0	0	0	0	0	0	0	0	0	0	0	0	0	0	0	0	0	0	0	0	0	0	0	0	0	0	0	0	0	0	0	0	0	0	0	0	0	0	0.00508614
DAB1	0	0.41681	0	0	0.289849	0	0.760503	0.509131	0.442002	0	0	0.326587	0.46126	0.539765	0.668358	0.93761	0	0.906579	0	1.00553	0.906102	0.716641	0.299701	0.578851	0	0	0	0	0	0	0.629091	0.994681	0.407602	0	0	0.522587	0.288179	0	0	0.606907	0.850516	0	0	0	0	0.736078	0.832772	0.504217
TACSTD2	0	0	0	0	0	0	0	0	0	0	0	0	0	0	0.00023486	0	0	0	0	0	0	0	0	0	0	0	0	0	0	0	0	0	0.00122965	0	0	0	0	0	0	0	0	0	0	0	0	0	0	0.00453523
MYSM1	0	0.483592	0	0	0.252011	0	0.380035	0.314472	0.188887	0	0	0.183227	0.243408	0.0767446	0.270766	0.513511	0	0.388694	0	0.380424	0.694585	0.242725	0.162082	0.363136	0	0	0	0	0	0	0.324676	0.458074	0.248456	0	0	0.211337	0.266961	0	0	0.336093	0.36412	0	0	0	0	0.137629	0.248446	0.219459
JUN	0	0.00492062	0	0	0.0664825	0	0.218053	0.086352	0.0779144	0	0	0.0247553	0	0	0.0811847	0	0	0.0127888	0	0.0518	0.0308137	0.104301	0	0.0889357	0	0	0	0	0	0	0.0661026	0.287424	0.0866884	0	0	0.0460193	0.00240375	0	0	0.0404413	0.0830335	0	0	0	0	0.0479253	0.117136	0.0844876
FGGY	0	0.332047	0	0	0.0664825	0	0.140716	0.193794	0.164645	0	0	0.124753	0.173178	0.36046	0.21836	0.297437	0	0.335252	0	0.287728	0.408296	0.213317	0.214351	0.353518	0	0	0	0	0	0	0.208837	0.176379	0.194153	0	0	0.162713	0.500432	0	0	0.0949481	0.263287	0	0	0	0	0.155603	0.18323	0.108764
HOOK1	0	0.243458	0	0	0.098655	0	0.244073	0.323797	0.139661	0	0	0.128707	0.169666	0.0549961	0.173993	0.119715	0	0.166333	0	0.256897	0.198826	0.177677	0.330864	0.266482	0	0	0	0	0	0	0.0667858	0.516421	0.155921	0	0	0.122119	0.358182	0	0	0.152895	0.239081	0	0	0	0	0.1246	0.190599	0.182222
CYP2J2	0	0.117284	0	0	0	0	0	0.0361542	0.00744622	0	0	0	0	0	0.00145227	0	0	0	0	0	0	0.0104519	0	0	0	0	0	0	0	0	0	0.00213467	0.0024851	0	0	0	0	0	0	0	0.00316661	0	0	0	0	0.003989	0.0115008	0.00877717
C1orf87	0	0	0	0	0	0	0	0	0.00263172	0	0	0	0	0	0.00326935	0	0	0	0	0	0	0.00430112	0	0	0	0	0	0	0	0	0	0	0.00509756	0	0	0	0	0	0	0	0	0	0	0	0	0	0.0024657	0.00246793
NFIA	0	0.642998	0	0	0.766605	0	0.991146	0.591137	0.692093	0	0	0.565368	0.309062	1.04241	0.467231	0.693155	0	0.398329	0	0.485311	0.655855	0.518788	1.08572	0.450456	0	0	0	0	0	0	0.469327	0.687845	0.434799	0	0	0.421208	0.250756	0	0	0.526255	0.799367	0	0	0	0	0.338877	0.404545	0.654229
TM2D1	0	0.151575	0	0	0.369007	0	0.360106	0.185072	0.137017	0	0	0.0959807	0.231991	0	0.125907	0.17868	0	0.169808	0	0.0402248	0.107916	0.0871103	0.177773	0.133675	0	0	0	0	0	0	0.1538	0.248753	0.140399	0	0	0.115367	0.217684	0	0	0.164654	0.190319	0	0	0	0	0.105106	0.101275	0.0788214
PATJ	0	0.386872	0	0	0.500311	0	0.35361	0.590131	0.29732	0	0	0.26538	0.376505	0.659458	0.489223	0.534954	0	0.655243	0	0.516444	0.552805	0.426206	0.525219	0.44856	0	0	0	0	0	0	0.40147	0.652858	0.38691	0	0	0.251472	0.227651	0	0	0.677607	0.592126	0	0	0	0	0.300613	0.376172	0.294796
L1TD1	0	0	0	0	0	0	0	0	0.00319335	0	0	0	0	0	0.0089907	0	0	0.00394904	0	0	0	0	0	0	0	0	0	0	0	0	0	0.00677946	0.00181316	0	0	0	0	0	0	0	0.00219451	0	0	0	0	0	0.00136937	0.00484931
KANK4	0	0	0	0	0	0	0.0723317	0	0.00402601	0	0	0	0	0	0.00560587	0	0	0	0	0.0257476	0	0.00988034	0.139573	0.0157427	0	0	0	0	0	0	0.0515916	0.032113	0	0	0	0.0441419	0	0	0	0	0.0156054	0	0	0	0	0.0225347	0.00984111	0.0306637
USP1	0	0.0220744	0	0	0	0	0	0	0.0469262	0	0	0	0.104417	0.0688608	0.0320216	0.144273	0	0.114193	0	0.0259374	0.274988	0.0334536	0.0052853	0.0138501	0	0	0	0	0	0	0.0224111	0.115018	0.047245	0	0	0.0447095	0.157017	0	0	0	0.0461924	0	0	0	0	0.0254798	0.0291942	0.0546028
DOCK7	0	0.277085	0	0	0.374065	0	0.232516	0.0361542	0.219507	0	0	0.432289	0.366001	0.220734	0.279035	0.604267	0	0.388532	0	0.337697	0.0308137	0.216572	0.188145	0.317445	0	0	0	0	0	0	0.175939	0.61013	0.306011	0	0	0.236685	0.402379	0	0	0.47567	0.369525	0	0	0	0	0.18921	0.258321	0.176931
ANGPTL3	0	0	0	0	0	0	0	0	0	0	0	0	0	0	0	0	0	0	0	0	0	0	0	0	0	0	0	0	0	0	0	0	0	0	0	0	0	0	0	0	0	0	0	0	0	0	0	0
ATG4C	0	0.161393	0	0	0.255544	0	0.199999	0.265064	0.141846	0	0	0.107842	0.180554	0.0225552	0.179298	0.182164	0	0.212797	0	0.234122	0.440322	0.15832	0.105592	0.194277	0	0	0	0	0	0	0.154184	0.337194	0.198212	0	0	0.140518	0.139609	0	0	0.220683	0.1904	0	0	0	0	0.114066	0.160531	0.0991282
ALG6	0	0.23205	0	0	0	0	0.0372388	0.0361542	0.07783	0	0	0.0629232	0.107702	0.0225552	0.103829	0.303731	0	0.0859954	0	0.119114	0.0372752	0.0972854	0.117897	0.0402941	0	0	0	0	0	0	0.0190632	0.217758	0.0768697	0	0	0.104527	0.104009	0	0	0.368736	0.0902795	0	0	0	0	0.0880657	0.0751584	0.0370441
ITGB3BP	0	0.247047	0	0	0.235131	0	0.139653	0.1531	0.110583	0	0	0.0979448	0.119482	0.170699	0.128987	0.103204	0	0.205648	0	0.0871203	0.116067	0.142768	0.0578627	0.0512863	0	0	0	0	0	0	0.159861	0.175408	0.112115	0	0	0.0846001	0.02222	0	0	0	0.137199	0	0	0	0	0.0718919	0.0588894	0.272708
EFCAB7	0	0.107693	0	0	0	0	0.351848	0.409862	0.164906	0	0	0.109276	0.163633	0.101761	0.182115	0.383842	0	0.299396	0	0.15958	0.192448	0.171632	0.110775	0.0703507	0	0	0	0	0	0	0.228761	0.328186	0.192137	0	0	0.150147	0.0835006	0	0	0.248163	0.21124	0	0	0	0	0.118317	0.143438	0.134901
PGM1	0	0.199991	0	0	0	0	0.126276	0.277666	0.0865385	0	0	0.0247553	0.081291	0.0549961	0.081829	0.127708	0	0.0660618	0	0.143401	0	0.114375	0.158778	0.0632857	0	0	0	0	0	0	0.020254	0.0729758	0.149879	0	0	0.0790439	0.222653	0	0	0.204411	0.0975497	0	0	0	0	0.0866912	0.0556403	0.048356
ROR1	0	0.0269383	0	0	0	0	0.304665	0.138181	0.0902878	0	0	0.128854	0	0	0.0306801	0	0	0.0280191	0	0	0	0.004373	0	0.0355306	0	0	0	0	0	0	0.00514811	0.00371535	0	0	0	0.0207468	0	0	0	0	0.0263557	0	0	0	0	0.0260099	0.0401937	0.0334598
UBE2U	0	0	0	0	0	0	0	0	0.00315264	0	0	0	0	0	0.000825629	0	0	0	0	0	0	0	0	0	0	0	0	0	0	0	0.0576856	0.00213467	0.000764436	0	0	0.000409192	0	0	0	0	0.0021007	0	0	0	0	0.000916549	0.00288447	0.00111322
CACHD1	0	0.184341	0	0	0.29403	0	0.272401	0.393796	0.231231	0	0	0.375331	0.232449	0.198677	0.198474	0.268379	0	0.358474	0	0.271188	0.315325	0.22526	0.0940921	0.276877	0	0	0	0	0	0	0.176745	0.256759	0.250565	0	0	0.231862	0.255454	0	0	0.428931	0.368807	0	0	0	0	0.203624	0.140988	0.144537
RAVER2	0	0.0685001	0	0	0.418387	0	0.223103	0.0465673	0.210135	0	0	0.0873935	0.38327	0.233574	0.159213	0.122034	0	0.278291	0	0.220346	0.20418	0.21742	0.138728	0.268584	0	0	0	0	0	0	0.314951	0.236697	0.152112	0	0	0.195216	0.140811	0	0	0.0365902	0.239407	0	0	0	0	0.112774	0.171846	0.0852836
JAK1	0	0.47243	0	0	0.111146	0	0.387503	0.276768	0.235745	0	0	0.149832	0.243496	0.277103	0.320388	0.456793	0	0.530407	0	0.500786	0.609049	0.318182	0.263225	0.333361	0	0	0	0	0	0	0.168303	0.538751	0.356745	0	0	0.289913	0.231249	0	0	0.350116	0.404534	0	0	0	0	0.178695	0.262444	0.133967
AK4	0	0.187432	0	0	0	0	0.165128	0.419999	0.15967	0	0	0.0904903	0.0654612	0.0357294	0.144943	0.35163	0	0.346852	0	0.166008	0.288995	0.206065	0.0794804	0.12877	0	0	0	0	0	0	0.0397493	0.0666416	0.153499	0	0	0.115463	0.203179	0	0	0	0.236424	0	0	0	0	0.184729	0.0861587	0.0665457
DNAJC6	0	0.490239	0	0	1.09781	0	0.245097	0.223454	0.32694	0	0	0.509752	0.452431	0.112641	0.375043	0.818308	0	0.709328	0	0.511064	0.413122	0.387739	0.391185	0.50399	0	0	0	0	0	0	0.25945	0.646421	0.361346	0	0	0.299554	0.28018	0	0	0.492042	0.658011	0	0	0	0	0.214756	0.413412	0.298072
LEPR	0	0.070455	0	0	0.306194	0	0.0492887	0.269459	0.124812	0	0	0.0736189	0.369129	0.0797893	0.0815678	0.154319	0	0.212054	0	0.224511	0.0828546	0.235465	0.172231	0.000887559	0	0	0	0	0	0	0.124934	0.229591	0.121158	0	0	0.0848724	0.233502	0	0	0.213128	0.169367	0	0	0	0	0.0842268	0.0851494	0.147524
PDE4B	0	0.732607	0	0	0.395434	0	0.682062	0.7188	0.528581	0	0	0.228724	0.592643	0.31423	0.514899	0.894268	0	0.88289	0	0.720218	0.931207	0.533438	0.70315	0.681294	0	0	0	0	0	0	0.370425	0.684385	0.510632	0	0	0.486497	0.267321	0	0	0.979676	0.899583	0	0	0	0	0.472808	0.662426	0.487204
SGIP1	0	0.470532	0	0	0.14421	0	0.187023	0.613313	0.240467	0	0	0.0965884	0.349219	0.425432	0.417552	0.33735	0	0.775701	0	0.520531	0.872608	0.263158	0.705276	0.382184	0	0	0	0	0	0	0.448652	0.590641	0.36419	0	0	0.225838	0.393513	0	0	0.382716	0.704832	0	0	0	0	0.201266	0.438458	0.389654
TCTEX1D1	0	0.0604912	0	0	0	0	0	0	0.031821	0	0	0.230377	0.0946969	0.103346	0.0476701	0.125253	0	0.045439	0	0.124147	0	0.0390604	0.0582017	0.00983433	0	0	0	0	0	0	0.0433198	0	0.0746032	0	0	0.0358549	0.00240375	0	0	0.0404413	0.0489458	0	0	0	0	0.0201227	0.0367266	0.00990585
INSL5	0	0	0	0	0	0	0	0	0.00110538	0	0	0	0	0	0.00095436	0	0	0	0	0	0	0	0	0.00120536	0	0	0	0	0	0	0	0	0	0	0	0.00731144	0	0	0	0	0.0064964	0	0	0	0	0.000900226	0.000479144	0.00735932
WDR78	0	0.446092	0	0	0.743963	0	0.151295	0.247295	0.243828	0	0	0.0329731	0.186388	0.427408	0.160567	0.327879	0	0.43896	0	0.315435	0.181613	0.259881	0.134401	0.125826	0	0	0	0	0	0	0.207883	0.146709	0.215415	0	0	0.180758	0.203584	0	0	0.164654	0.214862	0	0	0	0	0.1631	0.133877	0.156183
MIER1	0	0.373342	0	0	0.758807	0	0.307368	0	0.160709	0	0	0.118833	0.114138	0.144242	0.220192	0.0560147	0	0.288876	0	0.199824	0.227823	0.245685	0.146642	0.118464	0	0	0	0	0	0	0.225858	0.31501	0.182814	0	0	0.135847	0.150392	0	0	0.164654	0.240492	0	0	0	0	0.0888041	0.148525	0.159641
SLC35D1	0	0.0704824	0	0	0	0	0.0736933	0.353004	0.115454	0	0	0.0781041	0.165694	0.284634	0.127705	0.390546	0	0.23466	0	0.225309	0.0806068	0.158916	0.155212	0.0804129	0	0	0	0	0	0	0.13983	0.149204	0.129007	0	0	0.178179	0.221971	0	0	0.146779	0.131624	0	0	0	0	0.0750457	0.108002	0.0506192
C1orf141	0	0	0	0	0	0	0	0	0.000608719	0	0	0	0	0	0.0101782	0	0	0	0	0.0320787	0	0.0170569	0	0	0	0	0	0	0	0	0	0	0.0100709	0	0	0.00526212	0	0	0	0	0.00997982	0	0	0	0	0.0101161	0.00541738	0.022097
IL23R	0	0	0	0	0	0	0	0	0.00176013	0	0	0	0	0	0.00217145	0	0	0	0	0	0	0	0	0	0	0	0	0	0	0	0	0	0	0	0	0.000906694	0	0	0	0	0.00136152	0	0	0	0	0.00194321	0.0026217	0.00429789
IL12RB2	0	0.144021	0	0	0.370073	0	0.404331	0.227326	0.320756	0	0	0.301661	0.0654612	0.49235	0.277586	0.290454	0	0.199663	0	0.154818	0.791576	0.406935	0.131288	0.373253	0	0	0	0	0	0	0.149497	0.266333	0.295798	0	0	0.213138	0	0	0	0.208514	0.39895	0	0	0	0	0.24274	0.265629	0.313002
SERBP1	0	0.063942	0	0	0.182428	0	0.247474	0.086352	0.107148	0	0	0.0638138	0.0717491	0.0481038	0.128206	0.171909	0	0.0885425	0	0.183999	0.0675009	0.130352	0.0520254	0.178392	0	0	0	0	0	0	0.205328	0.168779	0.118103	0	0	0.0899315	0.115813	0	0	0	0.139761	0	0	0	0	0.0623424	0.107328	0.0933547
GADD45A	0	0	0	0	0	0	0	0	0.0258188	0	0	0	0	0.126287	0.0181927	0	0	0	0	0.0276777	0	0.0144262	0	0.0590866	0	0	0	0	0	0	0.0799835	0	0	0	0	0.0273873	0	0	0	0	0.0380925	0	0	0	0	0.0191021	0.0203413	0.0120869
GNG12	0	0	0	0	0	0	0	0	0.00252558	0	0	0	0	0	0	0	0	0	0	0	0	0.00232509	0	0.0261387	0	0	0	0	0	0	0	0.00959095	0	0	0	0.00074058	0	0	0	0	0	0	0	0	0	0.0210301	0.00449745	0.00576278
DIRAS3	0	0	0	0	0	0	0	0	0.00114003	0	0	0	0	0	0.00345843	0	0	0.0035407	0	0.0210361	0	0.0151175	0.271644	0	0	0	0	0	0	0	0	0.0331229	0.0242108	0	0	0.00672243	0	0	0	0	0.00553131	0	0	0	0	0.00186568	0.00595812	0.00695647
WLS	0	0.0422859	0	0	0	0	0.0625408	0.352527	0.0906441	0	0	0	0.0722046	0	0.102525	0	0	0.0921501	0	0.081031	0.0828546	0.26156	0	0.147159	0	0	0	0	0	0	0.0483796	0.177873	0.13737	0	0	0.0670554	0	0	0	0.131184	0.0899256	0	0	0	0	0.0488545	0.119863	0.119804
RPE65	0	0	0	0	0	0	0	0	0.00113908	0	0	0	0	0	0.000605719	0	0	0.0324636	0	0	0	0	0	0	0	0	0	0	0	0	0	0	0	0	0	0	0	0	0	0	0	0	0	0	0	0	4.2428e-05	0.000285025
DEPDC1	0	0	0	0	0	0	0	0	0	0	0	0	0	0	0.00299467	0	0	0.0035407	0	0	0	0.0156804	0	0	0	0	0	0	0	0	0	0	0.0130951	0	0	0	0	0	0	0	0	0	0	0	0	0	0.00103987	0.00407236
LRRC7	0	0.0847325	0	0	0.0621918	0	0.177317	0.122077	0.183755	0	0	0.0588046	0.130316	0.230593	0.165037	0.235561	0	0.336531	0	0.188392	0.184303	0.20021	0.287215	0.193317	0	0	0	0	0	0	0.165778	0.438082	0.192748	0	0	0.133372	0.0850351	0	0	0.242912	0.335081	0	0	0	0	0.0814013	0.30604	0.173744
LRRC40	0	0.058051	0	0	0.370073	0	0.161542	0.346422	0.113072	0	0	0.0429471	0.156923	0.0440906	0.108704	0.313824	0	0.213454	0	0.277017	0.0806068	0.136765	0.0121283	0.119452	0	0	0	0	0	0	0.11611	0.0719532	0.138038	0	0	0.100613	0.216416	0	0	0.210684	0.144972	0	0	0	0	0.0807834	0.0863051	0.125891
SRSF11	0	0.150127	0	0	0.258599	0	0.427175	0.345565	0.232097	0	0	0.202522	0.274827	0.424793	0.336549	0.532509	0	0.666337	0	0.502128	0.428442	0.300494	0.402568	0.476558	0	0	0	0	0	0	0.224649	0.427205	0.339227	0	0	0.212572	0.342283	0	0	0.35255	0.676237	0	0	0	0	0.170813	0.455022	0.249742
ANKRD13C	0	0.184579	0	0	0.334599	0	0.233931	0.52727	0.257308	0	0	0.247946	0.207663	0.26048	0.298738	0.456218	0	0.360006	0	0.36762	0.412446	0.317334	0.264598	0.296257	0	0	0	0	0	0	0.23587	0.546377	0.309859	0	0	0.163841	0.256766	0	0	0.328353	0.433524	0	0	0	0	0.16847	0.258838	0.148455
HHLA3	0	0.00492062	0	0	0	0	0.0722837	0	0.0327558	0	0	0.0211809	0.0891345	0	0.0325301	0	0	0.0908794	0	0.089595	0	0.0368354	0	0.0218638	0	0	0	0	0	0	0.0151883	0.0331229	0.0473429	0	0	0.00770885	0	0	0	0	0.0209024	0	0	0	0	0.0233694	0.0219011	0.0172215
CTH	0	0.0165519	0	0	0	0	0.0602392	0	0.03552	0	0	0.00610053	0	0	0.046346	0	0	0.0763578	0	0.132651	0	0.037344	0.0121283	0.0654277	0	0	0	0	0	0	0.055439	0.123734	0.0273499	0	0	0.0270764	0.157017	0	0	0	0.0305766	0	0	0	0	0.0180182	0.0132876	0.0379164
PTGER3	0	0	0	0	0	0	0.194059	0	0.0816287	0	0	0	0	0	0.0259854	0.125289	0	0.0348143	0	0.0557648	0	0.0182968	0	0	0	0	0	0	0	0	0.0448087	0	0.0331421	0	0	0.0235287	0.0192684	0	0	0	0.0785953	0	0	0	0	0.0383641	0.0594398	0.0511021
ZRANB2	0	0.322485	0	0	0.427781	0	0.316495	0.379106	0.265595	0	0	0.179367	0.308718	0.099199	0.333331	0.677706	0	0.541964	0	0.499348	0.645043	0.376832	0.27201	0.326769	0	0	0	0	0	0	0.38928	0.638363	0.343123	0	0	0.195743	0.166087	0	0	0.308666	0.507771	0	0	0	0	0.173939	0.381874	0.265171
NEGR1	0	0.120932	0	0	0.0998763	0	0.362841	0.0423655	0.259182	0	0	0.14166	0.144865	0.43818	0.466624	1.23581	0	0.604261	0	0.360822	0.292217	0.335268	0.254876	0.344742	0	0	0	0	0	0	0.277002	0.538008	0.175129	0	0	0.250054	0.469081	0	0	0.51352	0.415656	0	0	0	0	0.299954	0.444004	0.3334
LRRIQ3	0	0.0374571	0	0	0	0	0	0	0.0293869	0	0	0.0172903	0	0	0.0129195	0	0	0.029057	0	0.00250291	0	0.0590983	0	0.0181379	0	0	0	0	0	0	0.00350355	0	0.0715675	0	0	0.0332889	0.00492021	0	0	0	0.0289551	0	0	0	0	0.0110725	0.0200037	0.0398422
FPGT-TNNI3K	0	0	0	0	0	0	0	0	0	0	0	0.0298915	0	0	0	0	0	0	0	0	0	0	0	0	0	0	0	0	0	0	0	0	0	0	0	0	0	0	0	0	0.000445277	0	0	0	0	0	0.000857253	0.00213706
TNNI3K	0	0.0377278	0	0	0	0	0	0.0465673	0.0213692	0	0	0.0688892	0	0	0.0112265	0.0151826	0	0.0164655	0	0	0	0.0118268	0	0.00267159	0	0	0	0	0	0	0.00514811	0.0146984	0.0379768	0	0	0.0098943	0.019685	0	0	0	0.00589642	0	0	0	0	0.00715089	0.00798382	0.00256245
LRRC53	0	0.0423212	0	0	0	0	0.0493325	0	0.0337325	0	0	0	0	0	0.00950677	0.0526575	0	0	0	0	0	0.0238225	0.0592604	0.000887559	0	0	0	0	0	0	0	0.00371535	0.0259419	0	0	0.0216933	0	0	0	0	0.0157885	0	0	0	0	0.0434279	0.0337904	0.0361634
ERICH3	0	0.205909	0	0	0.389481	0	0.188373	0.652061	0.238382	0	0	0.274487	0.339319	0.196081	0.324361	0.465704	0	0.393908	0	0.465469	0.41958	0.33476	0.146352	0.565154	0	0	0	0	0	0	0.36088	0.548421	0.336638	0	0	0.229995	0.274921	0	0	0.49037	0.454607	0	0	0	0	0.215582	0.30867	0.177685
CRYZ	0	0.125992	0	0	0.098655	0	0.0802199	0	0.0169909	0	0	0	0	0	0.0235638	0.0458079	0	0	0	0.015917	0.0369758	0.0220419	0.0210616	0.00375595	0	0	0	0	0	0	0.0129544	0.00213467	0.0252896	0	0	0.0121144	0.0328345	0	0	0.0404413	0.0143376	0	0	0	0	0.00742721	0.0203671	0.0606734
TYW3	0	0.0955149	0	0	0	0	0.185598	0.161163	0.0750904	0	0	0.136131	0.035878	0.178377	0.0959541	0.165528	0	0.0217543	0	0.0538663	0.182564	0.110797	0.0422359	0.179192	0	0	0	0	0	0	0.0806128	0.0202497	0.106464	0	0	0.0561118	0.18286	0	0	0.371867	0.17437	0	0	0	0	0.0572425	0.0739155	0.282924
SLC44A5	0	1.12926	0	0	0.812726	0	0.683276	0.691561	0.694911	0	0	0.328992	0.788227	0.341875	0.657939	0.828286	0	0.782893	0	0.798219	0.540203	0.772979	0.533961	0.630323	0	0	0	0	0	0	0.397762	0.739019	0.402376	0	0	0.609556	0.557899	0	0	1.60096	0.832854	0	0	0	0	0.563836	0.531205	0.449832
ACADM	0	0.202641	0	0	0.182428	0	0.207789	0.23982	0.184965	0	0	0.463277	0.173068	0.217323	0.20901	0.324098	0	0.21313	0	0.245215	0.340971	0.217808	0.220629	0.23821	0	0	0	0	0	0	0.271526	0.2138	0.301294	0	0	0.130176	0.150588	0	0	0.566365	0.227927	0	0	0	0	0.117428	0.177144	0.132673
RABGGTB	0	0.0422859	0	0	0.412992	0	0.111888	0	0.0374349	0	0	0	0.0833544	0.0481038	0.0287982	0.0500656	0	0.0136426	0	0.121451	0	0.0453829	0.0742231	0.0702949	0	0	0	0	0	0	0.0855339	0.1429	0.0535405	0	0	0.00704821	0.00240375	0	0	0	0.06526	0	0	0	0	0.022189	0.0245778	0.0248432
MSH4	0	0.0622483	0	0	0	0	0.128491	0	0.0676283	0	0	0.0992767	0	0.0357294	0.0722506	0.0361109	0	0.225974	0	0.0643189	0.181613	0.105172	0.132498	0.0728756	0	0	0	0	0	0	0.0861392	0.0557454	0.173243	0	0	0.151254	0.14125	0	0	0.506081	0.159872	0	0	0	0	0.0674368	0.208005	0.219441
ASB17	0	0	0	0	0	0	0	0	0.00043501	0	0	0	0	0	0.000763484	0	0	0	0	0	0	0	0.0052853	0.000887559	0	0	0	0	0	0	0	0	0	0	0	0.000873766	0	0	0	0	0	0	0	0	0	0.00249942	0.00180444	0.00828122
ST6GALNAC3	0	0.12586	0	0	0.297946	0	0.280257	0.617188	0.410063	0	0	0.355956	0.39437	1.02406	0.518523	0.628124	0	0.703445	0	0.57768	0.34269	0.509221	0.369046	0.543051	0	0	0	0	0	0	0.350193	0.506938	0.510331	0	0	0.470436	0.399283	0	0	0.523703	0.413548	0	0	0	0	0.527942	0.315267	0.317447
ST6GALNAC5	0	0.456354	0	0	0.994614	0	0.221825	0.252434	0.387247	0	0	0.236734	0.284229	0.3408	0.44322	1.23628	0	0.886578	0	0.689059	0.301513	0.5391	0.310626	0.419652	0	0	0	0	0	0	0.711781	0.46925	0.331631	0	0	0.247489	0.0757548	0	0	0.950608	0.80931	0	0	0	0	0.571213	0.619404	0.474371
PIGK	0	0.0555576	0	0	0.306194	0	0.252902	0.356194	0.162864	0	0	0.0372151	0.137824	0.0797893	0.162168	0.321714	0	0.287149	0	0.341603	0.14495	0.113196	0.258294	0.137	0	0	0	0	0	0	0.183955	0.179354	0.118194	0	0	0.116116	0.111434	0	0	0.245694	0.171611	0	0	0	0	0.100313	0.116113	0.114206
AK5	0	0.157458	0	0	0.541512	0	0.324712	0.714053	0.390262	0	0	0.150759	0.213103	0.301803	0.450322	0.673741	0	0.787255	0	0.643013	0.655836	0.511192	0.282382	0.711542	0	0	0	0	0	0	0.454662	0.759146	0.572209	0	0	0.320037	0.841181	0	0	0.747497	0.669593	0	0	0	0	0.267724	0.489106	0.466179
AC118549.1	0	0.335003	0	0	0.702591	0	0.336595	0.809713	0.257645	0	0	0.295739	0.150288	0.242	0.297691	0.302645	0	0.496933	0	0.475373	0.646733	0.27083	0.213272	0.300338	0	0	0	0	0	0	0.29885	0.557342	0.329084	0	0	0.214323	0.22255	0	0	0.445737	0.389461	0	0	0	0	0.153878	0.235411	0.121633
USP33	0	0.410163	0	0	0.119424	0	0.326529	0.298404	0.239097	0	0	0.372005	0.330506	0.0667497	0.354499	0.553677	0	0.578558	0	0.523536	0.815391	0.271482	0.258808	0.535539	0	0	0	0	0	0	0.204562	0.766786	0.364111	0	0	0.30945	0.239453	0	0	0.744474	0.478704	0	0	0	0	0.17295	0.319744	0.236343
MIGA1	0	0.122966	0	0	0.482993	0	0.270432	0.506662	0.198399	0	0	0.486274	0.359745	0.228767	0.351231	0.37627	0	0.477291	0	0.274044	0.538898	0.334811	0.322495	0.361918	0	0	0	0	0	0	0.36106	0.41385	0.301014	0	0	0.227206	0.363961	0	0	0.876787	0.408203	0	0	0	0	0.161927	0.266779	0.191808
NEXN	0	0.1119	0	0	0	0	0.00580233	0	0.0690443	0	0	0.0372151	0.0613581	0.179378	0.0627505	0.108167	0	0.0658924	0	0.016619	0.131182	0.101679	0.0244286	0.00901855	0	0	0	0	0	0	0.128717	0.0512837	0.0550551	0	0	0.0365919	0.0867899	0	0	0.555348	0.0851884	0	0	0	0	0.0492271	0.0425595	0.0710311
FUBP1	0	0.124943	0	0	0.191647	0	0.334453	0.139233	0.171198	0	0	0.181983	0.562591	0.182866	0.15016	0.154025	0	0.236379	0	0.147378	0.442161	0.171398	0.0769095	0.19855	0	0	0	0	0	0	0.0775222	0.433269	0.174355	0	0	0.140573	0.102551	0	0	0.103762	0.232394	0	0	0	0	0.122393	0.202796	0.189054
DNAJB4	0	0	0	0	0	0	0	0	0.00186185	0	0	0	0	0	0	0	0	0	0	0.0113037	0	0	0	0	0	0	0	0	0	0	0	0	0	0	0	0.00538474	0	0	0	0	0	0	0	0	0	0.00103984	0.00246019	0.00158093
GIPC2	0	0.214011	0	0	0.525866	0	0.16886	0.0465673	0.14471	0	0	0.192931	0.147807	0.123941	0.0979946	0.0361109	0	0.212311	0	0.226352	0.302904	0.127643	0.131646	0.21241	0	0	0	0	0	0	0.229286	0.230558	0.161707	0	0	0.105249	0.206969	0	0	0.341006	0.150279	0	0	0	0	0.0784384	0.0844936	0.305454
PTGFR	0	0	0	0	0	0	0	0	0.00043501	0	0	0	0	0.0357294	0.000944262	0	0	0.0324636	0	0	0	0.0102686	0	0	0	0	0	0	0	0	0	0	0.00191524	0	0	0.00431748	0	0	0	0	0.00397676	0	0	0	0	0.000121489	0.00427878	0.0256074
IFI44L	0	0	0	0	0	0	0	0	0	0	0	0	0	0	0	0	0	0	0	0	0	0	0	0	0	0	0	0	0	0	0	0	0	0	0	0	0	0	0	0	0	0	0	0	0	0.00202856	0.00269332	0
IFI44	0	0	0	0	0	0	0.0219841	0	0.0063553	0	0	0.0413154	0	0	0	0	0	0	0	0	0	0	0	0	0	0	0	0	0	0	0	0	0	0	0	0.017587	0	0	0	0	0	0	0	0	0	0	0.00332614	0
ADGRL4	0	0	0	0	0	0	0	0	0.00447929	0	0	0	0	0	0	0	0	0	0	0	0	0.00823828	0	0	0	0	0	0	0	0	0	0	0	0	0	0.00324951	0	0	0	0	0.00770458	0	0	0	0	0.00203994	0.00235232	0.000429373
ADGRL2	0	0.289008	0	0	1.81558	0	0.34362	0.126809	0.288539	0	0	0.144324	0.476797	0.269859	0.472183	0.444943	0	0.524569	0	0.393908	0.72492	0.516109	0.749399	0.539833	0	0	0	0	0	0	0.66855	0.715967	0.508589	0	0	0.285066	0.488873	0	0	0.882281	0.707136	0	0	0	0	0.323183	0.56125	0.325365
TTLL7	0	0.437896	0	0	0.383791	0	0.399775	1.08813	0.276342	0	0	0.409855	0.394222	0.111579	0.416737	0.579312	0	0.72954	0	0.563508	0.587182	0.384114	0.394266	0.411875	0	0	0	0	0	0	0.395609	0.683545	0.265973	0	0	0.239677	0.308686	0	0	0.523064	0.672933	0	0	0	0	0.223415	0.406918	0.271433
PRKACB	0	0.21685	0	0	0.43147	0	0.463367	0.258632	0.310435	0	0	0.191293	0.100535	0.429566	0.418095	0.458145	0	0.621126	0	0.453163	0.696717	0.377616	0.523482	0.428719	0	0	0	0	0	0	0.439993	0.757176	0.336737	0	0	0.218479	0.289398	0	0	0.813278	0.636123	0	0	0	0	0.224161	0.386951	0.288142
SAMD13	0	0.091688	0	0	0	0	0.0114132	0.128994	0.046713	0	0	0.0197939	0.0463087	0.123941	0.0347341	0	0	0.0329125	0	0.0573105	0.0369758	0.0477485	0	0.158335	0	0	0	0	0	0	0.0748379	0	0.0399614	0	0	0.0825675	0.06349	0	0	0.103762	0.0275253	0	0	0	0	0.0158877	0.0252593	0.00669585
DNASE2B	0	0.051279	0	0	0	0	0	0	0.00758113	0	0	0	0	0	0.00661573	0	0	0.00219561	0	0	0	0.000349341	0	0	0	0	0	0	0	0	0	0.0112524	0.000764436	0	0	0.00717734	0.0230912	0	0	0	0	0	0	0	0	0	0.0035299	0.00186778
RPF1	0	0	0	0	0.098655	0	0.166461	0	0.0465764	0	0	0.0211085	0.0331278	0.103346	0.0426727	0	0	0.0175197	0	0.0876211	0	0.0133039	0.0306524	0.0429434	0	0	0	0	0	0	0.0118586	0.00371535	0.0313031	0	0	0.0344646	0.00817957	0	0	0.156241	0.0388731	0	0	0	0	0.0377239	0.0295765	0.0375005
GNG5	0	0.0269383	0	0	0	0	0	0.0840206	0.00297735	0	0	0	0	0.0357294	0.0163129	0.120572	0	0.0237591	0	0	0	0.0248333	0	0.0799453	0	0	0	0	0	0	0	0.128116	0.00472064	0	0	0.00171716	0.0334035	0	0	0	0.00671798	0	0	0	0	0.00915864	0.00252179	0.011909
SPATA1	0	0.00492062	0	0	0	0	0	0	0.0271223	0	0	0.00610053	0	0	0.0247538	0.014319	0	0.0512067	0	0.0171747	0	0.0239427	0	0.00413262	0	0	0	0	0	0	0.137401	0.0819772	0.00829709	0	0	0.0262231	0	0	0	0.0622425	0.0222128	0	0	0	0	0.053356	0.0298855	0.0451165
CTBS	0	0	0	0	0	0	0.0571684	0	0.0184089	0	0	0.0638138	0	0.126287	0.0356034	0.026633	0	0.0286267	0	0.0337435	0.478024	0.0711558	0	0.100625	0	0	0	0	0	0	0.0885501	0.00213467	0.054031	0	0	0.0130956	0.019685	0	0	0	0.0312734	0	0	0	0	0.0320739	0.0128158	0.0268416
SSX2IP	0	0.088253	0	0	0.291856	0	0.446621	0.501012	0.26588	0	0	0.287847	0.288715	0.530521	0.339604	0.346106	0	0.384198	0	0.545617	0.453864	0.259665	0.258012	0.253587	0	0	0	0	0	0	0.261003	0.488391	0.312198	0	0	0.248986	0.232581	0	0	0.467374	0.441915	0	0	0	0	0.178482	0.252363	0.197536
LPAR3	0	0	0	0	0	0	0	0	0.00104607	0	0	0	0	0	0	0	0	0.00394904	0	0	0	0	0	0	0	0	0	0	0	0	0	0	0	0	0	0	0	0	0	0.0622425	0	0	0	0	0	0	0.00118646	0.00680567
MCOLN2	0	0	0	0	0	0	0	0	0.000517383	0	0	0	0	0.0357294	0.00258238	0	0	0	0	0	0	0.00610897	0	0.00901855	0	0	0	0	0	0	0.00815124	0	0.0229381	0	0	0	0	0	0	0	0.00193565	0	0	0	0	0.00350256	0.000310464	0.00562669
WDR63	0	0.25697	0	0	0	0	0	0	0.00937134	0	0	0.00610053	0.035878	0.179378	0.0333561	0	0	0.0035407	0	0.00945614	0	0.020637	0	0.00554211	0	0	0	0	0	0	0.0466349	0.0536131	0.0436742	0	0	0.0245354	0.178647	0	0	0.134886	0.0294625	0	0	0	0	0.0326424	0.00728142	0.065032
MCOLN3	0	0	0	0	0	0	0	0	0	0	0	0	0	0	0.0039075	0	0	0	0	0	0	0	0	0	0	0	0	0	0	0	0	0	0.00758353	0	0	0	0	0	0	0	0.0023205	0	0	0	0	0.0071054	0.00179646	0.0332626
SYDE2	0	0.0165519	0	0	0	0	0	0.086352	0.05869	0	0	0.0655297	0.16612	0.0357294	0.0670883	0	0	0.0238113	0	0.13434	0.169631	0.055007	0.139352	0.227714	0	0	0	0	0	0	0.046056	0.20607	0.0658985	0	0	0.0502073	0.0696623	0	0	0.244985	0.0714117	0	0	0	0	0.0392856	0.0425924	0.0913214
C1orf52	0	0.0240173	0	0	0.182428	0	0.187409	0.197224	0.103491	0	0	0.0780912	0.0818732	0.330141	0.0978638	0.1925	0	0.0387784	0	0.105583	0.107916	0.0901243	0.103248	0.0706066	0	0	0	0	0	0	0.152018	0.305211	0.0754255	0	0	0.0761998	0.153949	0	0	0.177709	0.153245	0	0	0	0	0.0939673	0.123858	0.211362
BCL10	0	0.0422859	0	0	0	0	0.0427319	0.0784901	0.0244512	0	0	0	0.0753932	0	0.0365586	0.109961	0	0.0855408	0	0.0204663	0	0.011023	0.0306524	0.0499581	0	0	0	0	0	0	0.0343348	0.0879758	0.040636	0	0	0.0422762	0.0617919	0	0	0	0.0218469	0	0	0	0	0.0111583	0.0127542	0.0638694
DDAH1	0	0.342514	0	0	0.570019	0	0.489959	0.197675	0.380451	0	0	0.439258	0.35813	0.414654	0.433434	0.650717	0	0.567744	0	0.386335	0.832326	0.397431	0.694243	0.285155	0	0	0	0	0	0	0.412066	0.381454	0.414973	0	0	0.301815	0.298115	0	0	0.6459	0.627777	0	0	0	0	0.246357	0.327794	0.264882
ZNHIT6	0	0.122257	0	0	0.771941	0	0.258265	0.319249	0.180404	0	0	0.350444	0.21204	0.279832	0.16873	0.290128	0	0.396864	0	0.143973	0.0493402	0.31717	0.163675	0.244823	0	0	0	0	0	0	0.226648	0.362246	0.190463	0	0	0.13602	0.209358	0	0	0.597821	0.241238	0	0	0	0	0.146203	0.177148	0.116266
COL24A1	0	0.521976	0	0	0.111146	0	0.324959	0	0.602294	0	0	0.766363	0.956889	0.331105	0.614648	0.639002	0	0.820091	0	0.600436	0.768788	0.488744	0.576837	0.563741	0	0	0	0	0	0	0.644035	0.755935	0.36352	0	0	0.668079	0.497103	0	0	0.79415	0.644954	0	0	0	0	0.201445	0.578904	0.228889
ODF2L	0	0.19899	0	0	0.191647	0	0.1625	0.276435	0.262398	0	0	0.24009	0.48746	0.49538	0.345419	0.41199	0	0.46438	0	0.371198	0.329069	0.282581	0.217306	0.491088	0	0	0	0	0	0	0.330938	0.524448	0.297317	0	0	0.244769	0.282445	0	0	0.555033	0.534227	0	0	0	0	0.173458	0.323408	0.192994
CLCA2	0	0	0	0	0	0	0	0	0	0	0	0	0	0	0.000389512	0	0	0	0	0	0	0	0	0	0	0	0	0	0	0	0	0	0	0	0	0	0	0	0	0	0	0	0	0	0	0	0.00362506	0.00136417
CLCA1	0	0	0	0	0	0	0	0	0.00351994	0	0	0	0	0	0	0	0	0	0	0	0	0	0	0	0	0	0	0	0	0	0	0	0	0	0	0.000235697	0.0192684	0	0	0	0.00268805	0	0	0	0	0.0172362	0.000150325	0.00115311
CLCA4	0	0	0	0	0	0	0.0722701	0	0.000401679	0	0	0	0	0.0357294	0.00250342	0	0	0	0	0	0	0	0.0306524	0	0	0	0	0	0	0	0	0	0	0	0	0	0	0	0	0	0	0	0	0	0	0.0053505	0.000659727	0.00291552
SH3GLB1	0	0.0464665	0	0	0	0	0.178221	0.359003	0.165514	0	0	0.0948889	0.264751	0.33042	0.127807	0.118781	0	0.206686	0	0.320974	0.149725	0.173976	0.141461	0.228274	0	0	0	0	0	0	0.174729	0.366369	0.177849	0	0	0.120019	0.150869	0	0	0.361829	0.22311	0	0	0	0	0.118065	0.173733	0.144728
SELENOF	0	0.196552	0	0	0.641277	0	0.0819346	0.359767	0.180773	0	0	0.126348	0.380823	0.131048	0.134681	0.233215	0	0.262959	0	0.180915	0.0308137	0.184841	0.104206	0.320706	0	0	0	0	0	0	0.183433	0.375038	0.181449	0	0	0.146127	0.150113	0	0	0.262602	0.199834	0	0	0	0	0.0973704	0.090666	0.094753
HS2ST1	0	0.139101	0	0	0	0	0.33549	0.446462	0.185577	0	0	0.168776	0.30257	0.320669	0.213742	0.156346	0	0.355232	0	0.331484	0.324576	0.211831	0.122629	0.295	0	0	0	0	0	0	0.220747	0.219335	0.220436	0	0	0.195593	0.231207	0	0	0.299899	0.336429	0	0	0	0	0.137166	0.207805	0.256376
AC093155.3	0	0	0	0	0	0	0	0	0.00996723	0	0	0.00610053	0.0395342	0	0.00712188	0.0361109	0	0	0	0.00785132	0	0.00844718	0	0.00973465	0	0	0	0	0	0	0.00779629	0.0561172	0	0	0	0.00438095	0	0	0	0	0.0185577	0	0	0	0	0.00764921	0.00456159	0.00361614
LMO4	0	0.157127	0	0	0.0583257	0	0.32748	0.440463	0.250391	0	0	0.174578	0.64081	0.140763	0.366681	0.646123	0	0.730792	0	0.385759	0.661398	0.369722	0.431121	0.50784	0	0	0	0	0	0	0.610071	0.807038	0.318433	0	0	0.246008	0.663352	0	0	0.903635	0.641172	0	0	0	0	0.257276	0.385305	0.304716
PKN2	0	0.316985	0	0	1.02512	0	0.397615	0.400719	0.296366	0	0	0.302189	0.40387	0.483161	0.343334	0.600453	0	0.566403	0	0.458538	0.565844	0.362867	0.283708	0.400311	0	0	0	0	0	0	0.325839	0.586878	0.311962	0	0	0.265854	0.347626	0	0	0.413039	0.62282	0	0	0	0	0.185785	0.346707	0.277405
GTF2B	0	0.247879	0	0	0	0	0.180192	0.161163	0.108573	0	0	0.140115	0.111205	0.0534855	0.121913	0.211734	0	0.133943	0	0.3246	0	0.17748	0.220161	0.115842	0	0	0	0	0	0	0.153479	0.0886811	0.133206	0	0	0.127716	0.0961615	0	0	0.0892881	0.143247	0	0	0	0	0.0900722	0.0822868	0.0352654
KYAT3	0	0.135469	0	0	0	0	0.0462823	0.265363	0.0913409	0	0	0.194174	0.0994889	0.229086	0.173026	0.197707	0	0.171398	0	0.174501	0.0963803	0.211951	0.0435802	0.0585507	0	0	0	0	0	0	0.15688	0.291332	0.153763	0	0	0.137068	0.0597975	0	0	0.261362	0.174846	0	0	0	0	0.0869517	0.106438	0.0318513
GBP3	0	0	0	0	0	0	0.0114132	0	0.0038109	0	0	0	0	0	0.000867484	0	0	0	0	0	0	0	0	0	0	0	0	0	0	0	0	0	0	0	0	0	0.00240375	0	0	0	0.0021217	0	0	0	0	0	0.000151271	0.00123221
GBP1	0	0	0	0	0	0	0	0	0	0	0	0	0	0	0	0	0	0	0	0	0	0	0	0	0	0	0	0	0	0	0	0	0	0	0	0	0	0	0	0	0	0	0	0	0	0	0.00388149	0.000388816
GBP2	0	0	0	0	0	0	0	0	0	0	0	0	0	0	0.000107113	0	0	0	0	0	0	0	0	0	0	0	0	0	0	0	0	0	0.0021721	0	0	0	0.0674767	0	0	0	0	0	0	0	0	0.00890056	0.00188719	0.000216488
GBP7	0	0	0	0	0	0	0	0	0	0	0	0	0	0	0.00122175	0	0	0	0	0	0	0	0	0	0	0	0	0	0	0	0	0	0	0	0	0.00215708	0	0	0	0	0	0	0	0	0	0.00114533	0.000140919	0
GBP4	0	0	0	0	0	0	0	0	0.00801658	0	0	0	0	0	0.000848905	0	0	0.00341733	0	0	0	0.0233351	0	0	0	0	0	0	0	0	0.0044698	0.00371535	0.0104039	0	0	0.0209219	0	0	0	0	0.0116268	0	0	0	0	0.00144031	0.0101861	0.00508668
GBP5	0	0	0	0	0	0	0	0	0	0	0	0	0	0	0	0	0	0	0	0	0	0.000698562	0	0	0	0	0	0	0	0	0	0	0.00441101	0	0	0	0	0	0	0	0.00475727	0	0	0	0	0	2.04864e-05	0
GBP6	0	0	0	0	0	0	0	0	0.0035187	0	0	0	0	0	0	0	0	0	0	0	0	0	0	0	0	0	0	0	0	0	0	0	0	0	0	0	0	0	0	0	0.00113023	0	0	0	0	0.000769042	0.00023103	0.000526745
LRRC8B	0	0.420644	0	0	1.12581	0	0.477855	0.338133	0.308474	0	0	0.239241	0.436755	0.431819	0.388818	0.447863	0	0.621272	0	0.473022	0.592114	0.338301	0.388423	0.366565	0	0	0	0	0	0	0.324654	0.557119	0.332154	0	0	0.22423	0.368428	0	0	0.486497	0.542915	0	0	0	0	0.239186	0.328594	0.320641
AC093423.3	0	0	0	0	0	0	0	0	0.0135898	0	0	0.0329911	0.0833544	0	0.0272992	0	0	0.081192	0	0.012043	0	0.0223887	0	0.0193039	0	0	0	0	0	0	0.0134324	0.0412699	0.0104178	0	0	0.0121368	0	0	0	0	0.0202108	0	0	0	0	0.039075	0.0121202	0.0173986
LRRC8D	0	0	0	0	0	0	0.0427319	0	0.0376567	0	0	0	0	0	0.0279838	0	0	0.0688408	0	0.00983553	0	0.0137407	0.0592604	0.0257892	0	0	0	0	0	0	0	0.126147	0.072047	0	0	0.0044234	0.00906967	0	0	0	0.0266953	0	0	0	0	0.0202179	0.0179654	0.0244157
ZNF326	0	0.201253	0	0	0	0	0.0566217	0.0963886	0.145106	0	0	0.186988	0.19319	0.0688608	0.151603	0.317855	0	0.285446	0	0.23134	0.257175	0.170757	0.142862	0.186607	0	0	0	0	0	0	0.229999	0.332645	0.180134	0	0	0.151085	0.234733	0	0	0.487146	0.276557	0	0	0	0	0.138503	0.174757	0.132398
BARHL2	0	0	0	0	0	0	0	0	0	0	0	0	0	0	0	0	0	0	0	0	0	0	0	0	0	0	0	0	0	0	0	0	0	0	0	0	0	0	0	0	0	0	0	0	0	0	0	0
ZNF644	0	0.198402	0	0	0.427781	0	0.348344	0.533479	0.223012	0	0	0.191622	0.359229	0.112457	0.309567	0.360636	0	0.641521	0	0.408843	0.189893	0.263181	0.194811	0.334051	0	0	0	0	0	0	0.237349	0.442617	0.279322	0	0	0.22288	0.328291	0	0	0.351366	0.416415	0	0	0	0	0.176534	0.230796	0.340998
HFM1	0	0.0387556	0	0	0	0	0.119741	0.0465673	0.0659468	0	0	0.158048	0.115851	0	0.13288	0.144213	0	0.162081	0	0.117907	0.0369758	0.105972	0.0408435	0.0522527	0	0	0	0	0	0	0.0696718	0.067559	0.122432	0	0	0.0541628	0.0652739	0	0	0.0404413	0.115227	0	0	0	0	0.121924	0.035829	0.0402668
CDC7	0	0.125992	0	0	0	0	0.203365	0	0.135745	0	0	0.154634	0.103137	0.137414	0.154301	0.14928	0	0.119572	0	0.097804	0	0.105425	0.0121283	0.0497812	0	0	0	0	0	0	0.0922315	0.174428	0.114775	0	0	0.0979114	0.0167509	0	0	0.285222	0.17039	0	0	0	0	0.0924117	0.0698903	0.0261852
TGFBR3	0	0.00492062	0	0	0	0	0.0427319	0	0.0285146	0	0	0	0	0	0.0496425	0	0	0.0523205	0	0.205646	0.0308137	0.0653077	0	0.0104743	0	0	0	0	0	0	0.0363415	0.0666491	0.0533825	0	0	0.0475121	0.0921283	0	0	0	0.05807	0	0	0	0	0.103112	0.0400707	0.0619036
BRDT	0	0.0220744	0	0	0	0	0	0.0963886	0.0119906	0	0	0.0586771	0	0	0.0209521	0	0	0.0189729	0	0.0172635	0	0.0135134	0	0	0	0	0	0	0	0	0	0	0.0203001	0	0	0.0187266	0	0	0	0	0.0243704	0	0	0	0	0.00848285	0.0160717	0.0390856
EPHX4	0	0.283565	0	0	0	0	0.154558	0.245224	0.144799	0	0	0.243893	0.513941	0.0981415	0.179459	0.279109	0	0.350574	0	0.327016	0.107916	0.21989	0.545219	0.130184	0	0	0	0	0	0	0.267334	0.452706	0.170813	0	0	0.139019	0.173774	0	0	0.14322	0.22131	0	0	0	0	0.125578	0.149787	0.0378995
SETSIP	0	0	0	0	0	0	0	0	0.000308678	0	0	0	0	0	0	0	0	0	0	0	0	0	0	0	0	0	0	0	0	0	0	0	0.00545578	0	0	0	0	0	0	0	0	0	0	0	0	0	0	0
BTBD8	0	0.194364	0	0	0.309355	0	0.32887	0.573331	0.263639	0	0	0.222527	0.20476	0.391204	0.34366	0.480319	0	0.246913	0	0.338771	0.524054	0.290577	0.116364	0.333518	0	0	0	0	0	0	0.321781	0.334372	0.357121	0	0	0.260752	0.312878	0	0	0.354949	0.518986	0	0	0	0	0.189479	0.296578	0.189761
C1orf146	0	0	0	0	0	0	0	0	0.00575502	0	0	0	0	0	0.000795172	0	0	0	0	0.00730252	0	0.00436018	0	0	0	0	0	0	0	0	0	0	0.00755541	0	0	0.00446616	0	0	0	0	0.0105857	0	0	0	0	0.00249754	0.00575102	0.0192683
GLMN	0	0.217418	0	0	0.306194	0	0.278163	0.455637	0.213993	0	0	0.191351	0.422914	0.178377	0.233206	0.495455	0	0.473513	0	0.415624	0.158554	0.266003	0.146833	0.299148	0	0	0	0	0	0	0.194666	0.466698	0.240636	0	0	0.172178	0.212793	0	0	0.34477	0.309986	0	0	0	0	0.145964	0.220126	0.0951537
RPAP2	0	0.235852	0	0	0.557776	0	0.379087	0.422607	0.249907	0	0	0.267621	0.255619	0.408012	0.382208	0.56311	0	0.533959	0	0.443566	0.378603	0.345	0.397659	0.390448	0	0	0	0	0	0	0.203879	0.54269	0.329992	0	0	0.263954	0.360531	0	0	0.686699	0.570338	0	0	0	0	0.150106	0.343075	0.256199
GFI1	0	0	0	0	0	0	0	0	0.000538794	0	0	0	0	0	0	0	0	0	0	0	0	0	0	0.000887559	0	0	0	0	0	0	0	0	0	0	0	0	0.00240375	0	0	0	0	0	0	0	0	0	0.000686578	0.000490497
EVI5	0	0.280906	0	0	0.561372	0	0.545167	0.475536	0.287254	0	0	0.450407	0.408628	0.0423479	0.423854	0.669276	0	0.796305	0	0.579043	0.492801	0.36069	0.343386	0.426133	0	0	0	0	0	0	0.343869	0.826097	0.467233	0	0	0.254927	0.513908	0	0	0.945934	0.578629	0	0	0	0	0.252876	0.358187	0.288636
RPL5	0	0.136285	0	0	0	0	0.249122	0.28414	0.134434	0	0	0.117464	0.272202	0.0357294	0.1349	0.414474	0	0.387225	0	0.172633	0.229569	0.0804125	0.0809567	0.10859	0	0	0	0	0	0	0.111543	0.342393	0.0939591	0	0	0.125523	0.0875839	0	0	0.146392	0.193493	0	0	0	0	0.066523	0.0859117	0.0656643
MTF2	0	0.169569	0	0	0.111146	0	0.209173	0.321948	0.226595	0	0	0.195327	0.22215	0.214274	0.237009	0.646559	0	0.473608	0	0.29614	0.647364	0.25219	0.15331	0.224772	0	0	0	0	0	0	0.255131	0.507938	0.264683	0	0	0.159974	0.1597	0	0	0.48774	0.33049	0	0	0	0	0.150381	0.243303	0.177614
TMED5	0	0.0220744	0	0	0.836864	0	0.0810847	0.0361542	0.0492964	0	0	0.0633975	0.035878	0	0.0339958	0.0408855	0	0.0537787	0	0	0	0.0786756	0.0159579	0.0945565	0	0	0	0	0	0	0.0341667	0.140762	0.0885264	0	0	0.0295755	0.0167509	0	0	0.14322	0.0365357	0	0	0	0	0.0405739	0.0243109	0.0961453
CCDC18	0	0	0	0	0	0	0.100197	0.0361542	0.0812828	0	0	0.0521569	0.0354898	0.126287	0.0980343	0.136924	0	0.0691027	0	0.1219	0	0.0670815	0.111766	0.0175152	0	0	0	0	0	0	0.0852382	0.189171	0.0835898	0	0	0.0853032	0.123244	0	0	0.0892881	0.134283	0	0	0	0	0.0634652	0.0997319	0.21321
DR1	0	0.0832281	0	0	0	0	0.169138	0.0784901	0.0562995	0	0	0.0546483	0.0589996	0	0.0603316	0.175543	0	0.0528299	0	0.0220004	0	0.073628	0.115873	0.011554	0	0	0	0	0	0	0.0592666	0.0719493	0.0616332	0	0	0.033761	0.0344287	0	0	0.0365902	0.0426482	0	0	0	0	0.0325788	0.0408109	0.0876409
FNBP1L	0	0.54267	0	0	0	0	0.239542	0.222739	0.245499	0	0	0.267441	0.411379	0.221771	0.243461	0.364573	0	0.200761	0	0.271637	0.0372752	0.31741	0.290352	0.296083	0	0	0	0	0	0	0.293427	0.420903	0.219793	0	0	0.331106	0.464406	0	0	0.505491	0.337354	0	0	0	0	0.203345	0.243535	0.205156
BCAR3	0	0.0984813	0	0	0.098655	0	0.130387	0.223381	0.132999	0	0	0.0792619	0.114862	0.0440906	0.188258	0.175185	0	0.227871	0	0.344582	0	0.306848	0.0408435	0.1564	0	0	0	0	0	0	0.0662107	0.180742	0.199423	0	0	0.16004	0.164093	0	0	0.261955	0.196144	0	0	0	0	0.0852635	0.11697	0.074748
DNTTIP2	0	0.0532959	0	0	0.182428	0	0.129415	0.0784901	0.049509	0	0	0.0586771	0.0722046	0	0.0375422	0.0695217	0	0.0754441	0	0.138258	0.0892806	0.103327	0.0210616	0.0898015	0	0	0	0	0	0	0.0565668	0.109804	0.0542504	0	0	0.0562556	0.100409	0	0	0.320464	0.0537209	0	0	0	0	0.0268409	0.0428449	0.0889665
GCLM	0	0.210667	0	0	0.098655	0	0.097682	0.187187	0.0779282	0	0	0.043888	0.0685274	0.128918	0.108163	0.442875	0	0.150767	0	0.146033	0.0675009	0.115484	0.0744434	0.214987	0	0	0	0	0	0	0.172722	0.0973704	0.126321	0	0	0.0592448	0.0961888	0	0	0.119876	0.111295	0	0	0	0	0.102483	0.0590608	0.077146
ABCA4	0	0	0	0	0	0	0	0	0.00748906	0	0	0	0	0	0.0510517	0	0	0.0472125	0	0.036763	0	0.0738278	0	0.113948	0	0	0	0	0	0	0.0403771	0	0.0404736	0	0	0.0098008	0	0	0	0.0404413	0.00638274	0	0	0	0	0.00796457	0.00808875	0.00501393
ARHGAP29	0	0.0637946	0	0	0.098655	0	0.0865538	0	0.038431	0	0	0.0698168	0.0888228	0	0.102952	0.392611	0	0.11091	0	0.256003	0.0372752	0.0918964	0	0.209665	0	0	0	0	0	0	0.0822176	0.183808	0.0819877	0	0	0.0890722	0.0648127	0	0	0.172575	0.0977426	0	0	0	0	0.0773801	0.114274	0.0523037
ABCD3	0	0.133616	0	0	0.374065	0	0.222204	0	0.115329	0	0	0.0521569	0.22927	0.0357294	0.107472	0.160656	0	0.123833	0	0.166766	0.131013	0.101071	0.103337	0.142244	0	0	0	0	0	0	0.0876107	0.119601	0.134426	0	0	0.103287	0.104601	0	0	0.0505084	0.157931	0	0	0	0	0.0807642	0.0772122	0.0972561
F3	0	0	0	0	0	0	0	0.0724636	0.020575	0	0	0	0.297423	0	0.00310248	0	0	0.0564964	0	0	0.181613	0.0520008	0	0.0081361	0	0	0	0	0	0	0	0.0412699	0.0297605	0	0	0.00446616	0	0	0	0	0.00924977	0	0	0	0	0.00705254	0.0385677	0.0115366
SLC44A3	0	0.0285695	0	0	0	0	0.0617811	0.164694	0.0146417	0	0	0	0	0	0.00376017	0.0488287	0	0	0	0.00559581	0	0.0408379	0	0.000887559	0	0	0	0	0	0	0.00514811	0	0.00836566	0	0	0.009538	0	0	0	0	0.0349874	0	0	0	0	0.00200424	0.0221666	0.0153856
CNN3	0	0	0	0	0.0664825	0	0.131003	0.315193	0.106917	0	0	0.0586771	0.0463087	0.0481038	0.069232	0.0388811	0	0.0747297	0	0.0564977	0.0616523	0.0207637	0.0408019	0.028219	0	0	0	0	0	0	0.0157098	0.11478	0.0536016	0	0	0.039759	0.0674767	0	0	0	0.121694	0	0	0	0	0.053036	0.0658547	0.14724
ALG14	0	0.10217	0	0	0.098655	0	0.0739259	0.347469	0.135423	0	0	0.129425	0.174232	0.126404	0.202597	0.256162	0	0.160575	0	0.219795	0.287707	0.208015	0.199354	0.149913	0	0	0	0	0	0	0.167185	0.169759	0.191623	0	0	0.155741	0.272792	0	0	0.0622425	0.193113	0	0	0	0	0.114567	0.166891	0.149498
PTBP2	0	0.304784	0	0	0.544393	0	0.285969	0.372952	0.243886	0	0	0.314932	0.230234	0.367857	0.317898	0.744688	0	0.559387	0	0.370824	0.324041	0.317884	0.328181	0.327261	0	0	0	0	0	0	0.388096	0.534777	0.297479	0	0	0.273917	0.359155	0	0	0.580696	0.472759	0	0	0	0	0.212799	0.320775	0.304312
DPYD	0	0.214638	0	0	0.25296	0	0.472149	1.0694	0.396815	0	0	0.651096	0.640436	1.32376	0.506388	0.975484	0	0.996688	0	0.618209	1.0497	0.56998	0.941742	0.561058	0	0	0	0	0	0	0.53784	1.03552	0.412691	0	0	0.449275	0.5485	0	0	0.598935	0.703898	0	0	0	0	0.305608	0.518864	0.406451
SNX7	0	0.0269383	0	0	0	0	0.195897	0.380294	0.117668	0	0	0.0995478	0.152081	0.276354	0.151308	0.117502	0	0.27586	0	0.135584	0.169631	0.234224	0.211596	0.178959	0	0	0	0	0	0	0.112991	0.306968	0.160518	0	0	0.145911	0.184434	0	0	0.340627	0.150994	0	0	0	0	0.0717807	0.101455	0.0946332
PLPPR5	0	0.1608	0	0	0	0	0.476566	0.288277	0.195396	0	0	0.207176	0.181586	0.362629	0.216846	0.425353	0	0.149545	0	0.345216	0.190814	0.272607	0.278792	0.182241	0	0	0	0	0	0	0.187619	0.354482	0.256141	0	0	0.175902	0.257599	0	0	0.284091	0.242569	0	0	0	0	0.105046	0.172725	0.308966
PLPPR4	0	0.29872	0	0	0.796268	0	0.292647	0.456968	0.224875	0	0	0.276044	0.435223	0.392912	0.295052	0.530585	0	0.367418	0	0.423077	0.576815	0.258918	0.394571	0.411025	0	0	0	0	0	0	0.319879	0.417726	0.26549	0	0	0.217205	0.316583	0	0	0.549851	0.40726	0	0	0	0	0.226192	0.303914	0.174084
PALMD	0	0.0422859	0	0	0.0664825	0	0	0	0.025995	0	0	0	0	0.0357294	0.00957499	0.123277	0	0.020919	0	0.055281	0	0.00749439	0	0.123292	0	0	0	0	0	0	0.0138476	0.0401312	0.0024851	0	0	0.0608285	0	0	0	0	0.0244771	0	0	0	0	0.006508	0.0928379	0.0242969
FRRS1	0	0	0	0	0	0	0.0372388	0	0.00455697	0	0	0	0	0	0.00249675	0	0	0	0	0	0	0.00155482	0	0	0	0	0	0	0	0	0	0	0.00763859	0	0	0	0.0411539	0	0	0	0.0103773	0	0	0	0	0.00260567	0.00158468	0.00984878
AGL	0	0.131233	0	0	0.098655	0	0.0298763	0.24254	0.157408	0	0	0.0903475	0.13188	0.34144	0.153554	0.1113	0	0.416434	0	0.191579	0.181613	0.174736	0.107762	0.131	0	0	0	0	0	0	0.176945	0.24589	0.167438	0	0	0.11706	0.17211	0	0	0.146779	0.163114	0	0	0	0	0.0961301	0.132537	0.0549569
AC118553.2	0	0	0	0	0	0	0	0	0	0	0	0	0	0	0.00244985	0	0	0	0	0	0.0308137	0	0	0	0	0	0	0	0	0	0	0.00959095	0.00571658	0	0	0	0	0	0	0	0	0	0	0	0	0.00864787	0.00135983	0.000508967
MFSD14A	0	0.00492062	0	0	0	0	0	0	0.00887742	0	0	0	0	0	0.00677576	0	0	0.0857013	0	0	0	0.0206565	0	0.00742641	0	0	0	0	0	0	0	0.0517169	0.0409005	0	0	0.000954845	0	0	0	0	0	0	0	0	0	0.00174692	0.00442077	0.00322175
SASS6	0	0.00492062	0	0	0	0	0	0	0.0224831	0	0	0.0412005	0	0	0.0333345	0	0	0.00427695	0	0.105885	0.0892806	0.0225105	0	0	0	0	0	0	0	0	0	0.0660014	0.0247367	0	0	0.0241027	0	0	0	0.0365902	0.0335653	0	0	0	0	0.0174415	0.0321625	0.0179117
TRMT13	0	0.0423212	0	0	0	0	0.0198827	0	0.107942	0	0	0.0329911	0.0927316	0.126287	0.0779799	0.128515	0	0.160673	0	0.0618992	0.0806068	0.0804764	0.0481471	0.00611949	0	0	0	0	0	0	0.106951	0.0917659	0.0565	0	0	0.075702	0.0795622	0	0	0	0.119727	0	0	0	0	0.0638166	0.0759084	0.0444649
LRRC39	0	0.0660241	0	0	0	0	0.0379083	0.134371	0.0557659	0	0	0.075071	0.0111672	0.126287	0.14828	0.0886936	0	0.106138	0	0.140202	0.0493402	0.120126	0	0.0237042	0	0	0	0	0	0	0.0481519	0.435058	0.0835994	0	0	0.0505589	0.0320805	0	0	0.152895	0.133715	0	0	0	0	0.0334844	0.0453178	0.0513768
DBT	0	0.110224	0	0	0.182428	0	0.107069	0.134371	0.0931867	0	0	0.160908	0.121695	0.0357294	0.14119	0.0783847	0	0.310383	0	0.142746	0.193702	0.126857	0.199514	0.0320565	0	0	0	0	0	0	0.162003	0.118267	0.106449	0	0	0.0779165	0.0665144	0	0	0.203932	0.11721	0	0	0	0	0.0697328	0.0597741	0.0564764
RTCA	0	0.0377278	0	0	0	0	0.148712	0.372654	0.0608443	0	0	0.0547544	0.0755358	0.0481038	0.0836332	0.116842	0	0.119734	0	0.129052	0.0940587	0.0923392	0.0821637	0.0756522	0	0	0	0	0	0	0.119966	0.123539	0.119762	0	0	0.0557824	0.043885	0	0	0.265539	0.110792	0	0	0	0	0.0496477	0.0541614	0.0550953
CDC14A	0	0.0422859	0	0	0	0	0	0	0.0139969	0	0	0.0655297	0	0	0.0030352	0	0	0	0	0.014699	0	0.0122693	0.0592604	0	0	0	0	0	0	0	0.0188147	0	0.00958938	0	0	0.00201218	0.00240375	0	0	0	0.00551876	0	0	0	0	0.00775441	0.0114417	0.0477279
GPR88	0	0	0	0	0	0	0.0281523	0.164694	0.00418232	0	0	0	0.0318402	0	0.00827261	0	0	0	0	0	0	0.00591776	0	0.00267159	0	0	0	0	0	0	0	0	0.0304568	0	0	0	0	0	0	0	0.00632606	0	0	0	0	0.00290906	0.00386954	0.00925787
VCAM1	0	0	0	0	0	0	0	0	0	0	0	0	0	0	0	0	0	0	0	0	0	0	0	0	0	0	0	0	0	0	0	0	0	0	0	0	0	0	0	0	0	0	0	0	0	0	0	0
EXTL2	0	0.0622483	0	0	0.335415	0	0.212693	0.245639	0.115312	0	0	0.0197939	0.110145	0.398552	0.169944	0.297612	0	0.233666	0	0.235927	0.0372752	0.10995	0.1008	0.0716028	0	0	0	0	0	0	0.0882685	0.213357	0.193927	0	0	0.13079	0.126566	0	0	0.098286	0.18034	0	0	0	0	0.097066	0.0732334	0.0688153
SLC30A7	0	0.0936085	0	0	0	0	0.0525913	0.48967	0.161492	0	0	0.129976	0.183652	0.157979	0.14617	0.144989	0	0.325221	0	0.28758	0.169631	0.194506	0.173003	0.0888962	0	0	0	0	0	0	0.148714	0.135243	0.176994	0	0	0.173254	0.0588866	0	0	0.439352	0.179368	0	0	0	0	0.142211	0.12169	0.14028
DPH5	0	0.0387556	0	0	0	0	0.055468	0.237918	0.0699454	0	0	0.0655297	0.0318402	0.0481038	0.0549923	0.0388811	0	0	0	0.0620316	0.0806068	0.0560988	0.0306524	0.103006	0	0	0	0	0	0	0.140158	0.0194474	0.0620076	0	0	0.0674016	0	0	0	0.0404413	0.0667102	0	0	0	0	0.0374878	0.0349064	0.0116535
S1PR1	0	0	0	0	0	0	0	0	0.000733334	0	0	0	0	0	0.000237002	0	0	0	0	0.00250291	0	0	0	0.00903887	0	0	0	0	0	0	0	0	0	0	0	0	0	0	0	0	0.00619865	0	0	0	0	0	0.00451408	0.00324006
OLFM3	0	0.179893	0	0	0.0632305	0	0.736473	0.215357	0.438272	0	0	0.511034	0.81735	0.935016	0.535487	0.84655	0	0.697822	0	0.504912	0.851403	0.529084	0.949197	0.562112	0	0	0	0	0	0	0.384797	0.868392	0.38192	0	0	0.393029	0.129525	0	0	0.141505	0.778063	0	0	0	0	0.323943	0.534719	0.580098
COL11A1	0	0.261449	0	0	0	0	0.177226	0.294953	0.276863	0	0	0.176942	0.234926	0	0.334772	0.719957	0	0.570423	0	0.420678	0.250721	0.255145	0.0995146	0.379905	0	0	0	0	0	0	0.108763	0.531544	0.334336	0	0	0.28337	0.496133	0	0	0.734905	0.431232	0	0	0	0	0.278938	0.37388	0.176344
RNPC3	0	0.156372	0	0	0.451959	0	0.533154	0.611845	0.267234	0	0	0.233358	0.32492	0.323405	0.358139	0.506235	0	0.6735	0	0.599917	0.531272	0.396038	0.181198	0.669003	0	0	0	0	0	0	0.304526	0.80704	0.326534	0	0	0.28707	0.395192	0	0	0.488242	0.532114	0	0	0	0	0.182747	0.387147	0.173727
AMY2B	0	0.26489	0	0	0	0	0.129545	0.373932	0.182756	0	0	0.257145	0.206139	0.17683	0.157932	0.375006	0	0.244507	0	0.217307	0.314851	0.155885	0.0924188	0.136452	0	0	0	0	0	0	0.228967	0.201829	0.158488	0	0	0.131949	0.259839	0	0	0.265332	0.180784	0	0	0	0	0.120564	0.124904	0.090586
AMY2A	0	0	0	0	0	0	0	0	0.0102999	0	0	0	0	0	0.000889051	0	0	0	0	0	0.132628	0	0	0	0	0	0	0	0	0	0	0.0452966	0.00180107	0	0	0.000626551	0	0	0	0	0.00921419	0	0	0	0	0.00733431	0.00740453	0.00323068
PRMT6	0	0	0	0	0	0	0.00580233	0.086352	0.00141192	0	0	0.0211809	0	0	0.0119671	0	0	0.0299327	0	0	0	0.00283063	0.0492845	0.033903	0	0	0	0	0	0	0	0.089663	0.00442458	0	0	0.00932805	0	0	0	0	0.00453255	0	0	0	0	0.00346354	0.00123471	0.00690853
NTNG1	0	0.923744	0	0	1.15694	0	0.591646	0.452153	0.823971	0	0	0.433449	1.02057	0.773331	0.843836	0.956299	0	0.901995	0	0.67889	0.451067	0.810811	0.497818	0.636264	0	0	0	0	0	0	0.503668	0.80187	0.572071	0	0	0.587604	0.254611	0	0	0.916988	0.806939	0	0	0	0	0.55579	0.667989	0.570403
VAV3	0	0.144437	0	0	0	0	0.208991	0.0361542	0.0623673	0	0	0.0641496	0.0428625	0	0.082907	0	0	0.00462932	0	0.0776838	0	0.106814	0.0488856	0.00120536	0	0	0	0	0	0	0.12845	0.0202497	0.104133	0	0	0.0606621	0.206574	0	0	0.15948	0.0955187	0	0	0	0	0.0617601	0.0418554	0.159636
SLC25A24	0	0	0	0	0	0	0.0198308	0.11495	0.074975	0	0	0.101171	0.106673	0.0481038	0.104459	0.0898917	0	0.299591	0	0.107332	0.166678	0.101128	0.0052853	0.0950982	0	0	0	0	0	0	0.172515	0.241564	0.098021	0	0	0.123988	0.123669	0	0	0.0365902	0.162804	0	0	0	0	0.0542367	0.126565	0.0372658
FAM102B	0	0.21148	0	0	0.525026	0	0.272975	0.333056	0.228722	0	0	0.335571	0.235214	0.513906	0.229673	0.39885	0	0.344211	0	0.225639	0.42692	0.330445	0.174467	0.234263	0	0	0	0	0	0	0.289997	0.214876	0.28239	0	0	0.188895	0.205081	0	0	0.307244	0.357468	0	0	0	0	0.193302	0.227414	0.09441
HENMT1	0	0	0	0	0	0	0.124971	0.277666	0.0193513	0	0	0	0	0	0.0168594	0	0	0.0366303	0	0.0534361	0	0.0356377	0	0.00375595	0	0	0	0	0	0	0.0212783	0.0317919	0.0196622	0	0	0.0235523	0.0674767	0	0	0	0.0334934	0	0	0	0	0.00336368	0.0223436	0.0156806
PRPF38B	0	0.217224	0	0	0.287826	0	0.141948	0.459214	0.178756	0	0	0.184925	0.28161	0.101651	0.267932	0.555577	0	0.422345	0	0.417618	0.439294	0.261036	0.338019	0.447308	0	0	0	0	0	0	0.245586	0.509095	0.220998	0	0	0.19711	0.255805	0	0	0.273492	0.44591	0	0	0	0	0.125721	0.263606	0.13944
FNDC7	0	0	0	0	0	0	0.0317333	0	0.00110538	0	0	0	0	0	0.000128657	0	0	0	0	0	0	0	0	0	0	0	0	0	0	0	0	0	0	0	0	0	0	0	0	0	0	0	0	0	0	0.000631788	0.0010324	0.00144715
STXBP3	0	0.197183	0	0	0.182428	0	0.19131	0.240679	0.149701	0	0	0.0873935	0.115408	0.0225552	0.127278	0.026633	0	0.292815	0	0.0381622	0.168176	0.10067	0.0729067	0.165253	0	0	0	0	0	0	0.155264	0.240969	0.146693	0	0	0.0711154	0.0450042	0	0	0.0404413	0.112172	0	0	0	0	0.121814	0.10339	0.0830956
AKNAD1	0	0	0	0	0	0	0	0.0465673	0.00425005	0	0	0	0	0	0.00524197	0.0500656	0	0.00412507	0	0	0	0.0106892	0.0408019	0	0	0	0	0	0	0	0	0.0170449	0	0	0	0.000320238	0	0	0	0	0.00888334	0	0	0	0	0.00170999	0.0051591	0.00585481
GPSM2	0	0.250436	0	0	0	0	0.0995094	0	0.0501134	0	0	0.00610053	0.0352116	0.146391	0.119469	0.0388811	0	0.029634	0	0.0522389	0	0.082423	0.0422359	0.0562232	0	0	0	0	0	0	0.100474	0.010208	0.100606	0	0	0.0340445	0.0537465	0	0	0.146392	0.04697	0	0	0	0	0.0656972	0.0309505	0.0454177
WDR47	0	0.310888	0	0	0.111146	0	0.362344	0.462533	0.213977	0	0	0.225393	0	0.270458	0.198524	0.372049	0	0.291454	0	0.248743	0.315357	0.254999	0.170358	0.183003	0	0	0	0	0	0	0.190137	0.423567	0.210114	0	0	0.237961	0.175531	0	0	0.273492	0.292462	0	0	0	0	0.149258	0.160345	0.155662
TAF13	0	0.0165519	0	0	0	0	0.233673	0.0784901	0.037909	0	0	0.0733475	0	0	0.0364758	0	0	0.0431146	0	0.0452373	0.347317	0.112132	0.0408019	0.0744653	0	0	0	0	0	0	0.115052	0.133196	0.0425168	0	0	0.0486199	0.0334035	0	0	0	0.0609951	0	0	0	0	0.0256236	0.0335627	0.0483641
TMEM167B	0	0.00492062	0	0	0.0664825	0	0.118712	0.0361542	0.0708004	0	0	0.0211809	0.0755358	0.0225552	0.0419518	0.0383935	0	0.0222475	0	0.0765658	0.0493402	0.0404204	0	0.0664818	0	0	0	0	0	0	0.141838	0.0460457	0.0514923	0	0	0.0642838	0	0	0	0.0505084	0.0527534	0	0	0	0	0.0364229	0.0421929	0.0429838
C1orf194	0	0	0	0	0	0	0	0	0.0092985	0	0	0	0	0.0225552	0.0198007	0	0	0	0	0.0506587	0	0.0230628	0	0.0125426	0	0	0	0	0	0	0	0	0.00836566	0	0	0.00586426	0	0	0	0	0.00500209	0	0	0	0	0.0200159	0.00568119	0.0050963
KIAA1324	0	0.36155	0	0	1.06025	0	0.412628	0.854095	0.344959	0	0	0.423417	0.447781	0.259818	0.412768	0.469492	0	0.493664	0	0.407827	0.896341	0.30958	0.169924	0.39099	0	0	0	0	0	0	0.282559	0.547304	0.409849	0	0	0.264752	0.185019	0	0	0.522311	0.509457	0	0	0	0	0.203771	0.339157	0.208225
SARS	0	0.249322	0	0	0	0	0.286472	0.11495	0.202552	0	0	0.112455	0.319595	0.353354	0.241672	0.257117	0	0.412159	0	0.276385	0.0675009	0.23026	0.313885	0.22422	0	0	0	0	0	0	0.171935	0.45583	0.238856	0	0	0.0966743	0.242684	0	0	0.16196	0.275094	0	0	0	0	0.12331	0.217467	0.176017
CELSR2	0	0.21002	0	0	0.414222	0	0.183352	0.380481	0.0980414	0	0	0	0.203193	0.0225552	0.159579	0.0630009	0	0.254432	0	0.151324	0.321653	0.106019	0.0052853	0.193233	0	0	0	0	0	0	0.173996	0.505562	0.189482	0	0	0.0779075	0.0839524	0	0	0.220288	0.204531	0	0	0	0	0.131214	0.184333	0.118727
PSRC1	0	0.129496	0	0	0.414222	0	0.108422	0.265363	0.0800364	0	0	0.0329911	0.0589996	0.0225552	0.112139	0.323765	0	0.192577	0	0.149429	0.0616523	0.0862383	0.0608386	0.121221	0	0	0	0	0	0	0.174925	0.264326	0.0664563	0	0	0.0286377	0.0679211	0	0	0.350666	0.148392	0	0	0	0	0.128073	0.101294	0.0206586
MYBPHL	0	0	0	0	0.098655	0	0.0317333	0	0.0165471	0	0	0.0413154	0	0	0.0194122	0	0	0.0249329	0	0.0128277	0	0.144391	0	0.0205271	0	0	0	0	0	0	0.00888647	0.188591	0.0413044	0	0	0.0142573	0	0	0	0.0785007	0.0676095	0	0	0	0	0.0336009	0.0170769	0.0127706
SORT1	0	0.264451	0	0	0.255544	0	0.383013	0.516267	0.252657	0	0	0.291231	0.270577	0.28175	0.335568	0.363062	0	0.431876	0	0.397756	0.345889	0.343068	0.309167	0.384116	0	0	0	0	0	0	0.355343	0.724687	0.387081	0	0	0.246406	0.468111	0	0	0.4709	0.505644	0	0	0	0	0.240667	0.30387	0.250192
PSMA5	0	0.13102	0	0	0	0	0.10203	0.0963886	0.109495	0	0	0.234746	0.211684	0.0225552	0.104451	0.275432	0	0.240206	0	0.156846	0.0493402	0.128153	0.128515	0.120629	0	0	0	0	0	0	0.0896811	0.204734	0.132659	0	0	0.0902641	0.277094	0	0	0.0404413	0.141155	0	0	0	0	0.0866519	0.103062	0.0443872
SYPL2	0	0	0	0	0	0	0	0	0.00106741	0	0	0	0	0	0	0	0	0	0	0	0	0	0	0.00721292	0	0	0	0	0	0	0	0	0	0	0	0	0	0	0	0	0	0	0	0	0	0.00314253	0.000171947	0.00449763
ATXN7L2	0	0	0	0	0	0	0.0675652	0.0465673	0.0501365	0	0	0	0.0428625	0.0225552	0.038059	0	0	0.0654813	0	0.0532976	0.23093	0.0229152	0.0492845	0.0337697	0	0	0	0	0	0	0.0145252	0.0988005	0.07566	0	0	0.0501986	0.0491435	0	0	0	0.0801869	0	0	0	0	0.0369642	0.0483656	0.015482
CYB561D1	0	0	0	0	0.255544	0	0.110863	0	0.118939	0	0	0.128854	0.101202	0.0225552	0.073373	0.0776309	0	0.0850799	0	0.051685	0.274988	0.0632891	0.0052853	0.161074	0	0	0	0	0	0	0.119217	0.0506567	0.0507245	0	0	0.0541875	0.0601667	0	0	0.0365902	0.071355	0	0	0	0	0.0486893	0.100658	0.0861242
AMIGO1	0	0	0	0	0	0	0	0	0.0273486	0	0	0.273278	0.103745	0	0.0305383	0	0	0.0467229	0	0	0	0.0380936	0	0.0125426	0	0	0	0	0	0	0.0949003	0.0718853	0.0276499	0	0	0.0169016	0.00240375	0	0	0	0.0254408	0	0	0	0	0.0152328	0.0134391	0.0258084
GPR61	0	0.00492062	0	0	0	0	0.0427319	0.149078	0.0425718	0	0	0.0197939	0	0.0225552	0.0307701	0.0475549	0	0.0752942	0	0	0.0892806	0.0304209	0	0.00675876	0	0	0	0	0	0	0.0282208	0	0.0268379	0	0	0.0351027	0.00492021	0	0	0	0.0370833	0	0	0	0	0.0242848	0.0298061	0.014016
GNAI3	0	0.121152	0	0	0	0	0.224516	0.086352	0.172487	0	0	0.15146	0.153637	0.202069	0.190317	0.1851	0	0.300859	0	0.256638	0.706078	0.191635	0.157277	0.210767	0	0	0	0	0	0	0.154221	0.315617	0.171154	0	0	0.158501	0.170735	0	0	0.211261	0.237723	0	0	0	0	0.168747	0.17112	0.223495
GNAT2	0	0	0	0	0	0	0	0	0.0020328	0	0	0	0	0	0	0	0	0	0	0	0	0.000349341	0	0.00292053	0	0	0	0	0	0	0	0	0	0	0	0	0	0	0	0	0	0	0	0	0	0.000359636	0.00255956	0.00151619
AMPD2	0	0.184101	0	0	0.0664825	0	0.0837935	0.222203	0.0922617	0	0	0.0413154	0.331147	0.211615	0.0909074	0.0707769	0	0.14643	0	0.102461	0.181504	0.0387755	0.0953355	0.213904	0	0	0	0	0	0	0.0919942	0.251003	0.0871506	0	0	0.0546315	0.100399	0	0	0	0.151613	0	0	0	0	0.0369144	0.117141	0.0848675
GSTM4	0	0	0	0	0	0	0.00580233	0	0.0145002	0	0	0	0.0352116	0.0357294	0.0120486	0	0	0.009706	0	0.0292911	0	0.0366414	0	0.00203023	0	0	0	0	0	0	0.0162271	0.0194474	0.0332035	0	0	0.0205124	0.159677	0	0	0.0622425	0.0426749	0	0	0	0	0.00648385	0.0200601	0.0101135
GSTM2	0	0	0	0	0	0	0	0	0.00276579	0	0	0	0	0	0.000436883	0	0	0	0	0	0	0	0.0052853	0	0	0	0	0	0	0	0	0.0696049	0	0	0	0.00727111	0	0	0	0	0.00487118	0	0	0	0	0.00793134	0.00216638	0.0215204
GSTM5	0	0	0	0	0	0	0	0	0.00106741	0	0	0	0	0	0.00682823	0	0	0	0	0	0	0	0	0	0	0	0	0	0	0	0	0	0	0	0	0	0	0	0	0	0	0	0	0	0	0	0.00192316	0.00736272
GSTM3	0	0.0377278	0	0	0	0	0.170062	0.27703	0.0419108	0	0	0	0	0	0.0380638	0.0414158	0	0.124746	0	0.052365	0.132628	0.0570224	0.0265998	0.0841234	0	0	0	0	0	0	0.050903	0.0696049	0.0567204	0	0	0.0696651	0.019685	0	0	0.249574	0.0900655	0	0	0	0	0.0243036	0.0289232	0.047363
EPS8L3	0	0	0	0	0	0	0	0	0	0	0	0	0	0	0	0	0	0	0	0	0	0	0	0	0	0	0	0	0	0	0	0	0	0	0	0.000906694	0	0	0	0	0	0	0	0	0	0	0	0.000429824
CSF1	0	0	0	0	0	0	0	0	0.00302462	0	0	0	0	0	0.00102047	0	0	0	0	0	0	0	0	0	0	0	0	0	0	0	0	0	0	0	0	0	0	0	0	0	0.00395359	0	0	0	0	0	0.00468547	0.00196729
AHCYL1	0	0.195984	0	0	0.191647	0	0.299263	0.28414	0.168565	0	0	0.183795	0.0753932	0.0797893	0.224855	0.110541	0	0.29548	0	0.216401	0.219891	0.176502	0.133915	0.211092	0	0	0	0	0	0	0.26376	0.369687	0.201341	0	0	0.172525	0.169886	0	0	0.319164	0.273821	0	0	0	0	0.132466	0.173832	0.260522
STRIP1	0	0.112038	0	0	0	0	0.188459	0.202308	0.143864	0	0	0.0437779	0.0687811	0.101651	0.123384	0.28306	0	0.0883818	0	0.134034	0.325753	0.06942	0.0986751	0.118821	0	0	0	0	0	0	0.176176	0.267375	0.136654	0	0	0.0732757	0.132427	0	0	0.209559	0.119287	0	0	0	0	0.0548616	0.129532	0.108015
ALX3	0	0	0	0	0	0	0	0	0	0	0	0	0	0	0.00023486	0.0230305	0	0	0	0	0	0	0.0872041	0	0	0	0	0	0	0	0	0	0	0	0	0	0	0	0	0	0	0	0	0	0	0.00163326	0.00107163	0.00516225
UBL4B	0	0	0	0	0	0	0	0	0	0	0	0	0	0	0	0	0	0	0	0	0	0	0	0	0	0	0	0	0	0	0	0	0	0	0	0	0	0	0	0	0	0	0	0	0	0	1.88935e-05	0
SLC6A17	0	0.461918	0	0	0.672198	0	0.274	0.575384	0.256994	0	0	0.301128	0.34786	0.287979	0.335886	0.418911	0	0.547875	0	0.552246	0.43686	0.285545	0.459621	0.36357	0	0	0	0	0	0	0.268101	0.500337	0.259968	0	0	0.243881	0.124525	0	0	0.819901	0.444398	0	0	0	0	0.198396	0.280475	0.216303
KCNC4	0	0.237523	0	0	0	0	0.229502	0	0.107047	0	0	0.0737225	0.0699338	0.123941	0.115729	0.174964	0	0.133304	0	0.0646443	0.292159	0.133836	0.311901	0.158994	0	0	0	0	0	0	0.121138	0.329523	0.136989	0	0	0.169135	0.0634259	0	0	0.443477	0.132189	0	0	0	0	0.0765293	0.0883465	0.158899
RBM15	0	0	0	0	0	0	0.120486	0	0.0297165	0	0	0	0	0	0.0465977	0.0795399	0	0.267496	0	0.0300317	0	0.0459549	0	0.13543	0	0	0	0	0	0	0.0263225	0.154386	0.0177944	0	0	0.0233034	0.0204592	0	0	0	0.052904	0	0	0	0	0.0457962	0.0378665	0.0645354
SLC16A4	0	0	0	0	0.098655	0	0.00580233	0	0.0242735	0	0	0	0.0352116	0	0.0162459	0.0480362	0	0.0368528	0	0.00218354	0.0806068	0.0130422	0.0253778	0.000887559	0	0	0	0	0	0	0.0132955	0.0146984	0.021966	0	0	0.0116631	0.0842729	0	0	0	0.0241771	0	0	0	0	0.0238304	0.0121807	0.0550116
LAMTOR5	0	0	0	0	0	0	0.0350787	0.101327	0.042444	0	0	0	0	0.0357294	0.0627252	0	0	0.208787	0	0.0633425	0	0.00510295	0	0.0145439	0	0	0	0	0	0	0.142733	0.184031	0.0692616	0	0	0.0576534	0	0	0	0	0.0484004	0	0	0	0	0.0198523	0.0236908	0.0253999
PROK1	0	0	0	0	0	0	0	0	0	0	0	0	0	0	0.000491965	0	0	0	0	0	0	0	0	0	0	0	0	0	0	0	0	0	0	0	0	0	0	0	0	0	0	0	0	0	0	0	0	0
KCNA2	0	0.0695158	0	0	0	0	0.296393	0.256228	0.139782	0	0	0.0298915	0.0564535	0.0225552	0.11745	0.0644269	0	0.14271	0	0.288288	0	0.100125	0.179236	0.136757	0	0	0	0	0	0	0.153075	0.227343	0.158445	0	0	0.127565	0.129095	0	0	0.423125	0.151712	0	0	0	0	0.0746168	0.0869638	0.241327
KCNA3	0	0	0	0	0	0	0	0	0	0	0	0	0	0	0	0	0	0	0	0	0	0	0	0.00304334	0	0	0	0	0	0	0	0	0	0	0	0	0	0	0	0	0.00115932	0	0	0	0	0.00109079	0.00202017	0.00435321
CD53	0	0	0	0	0	0	0	0.265363	0.024787	0	0	0	0	0	0.0546512	0	0	0.0581862	0	0	0	0	0	0.0364949	0	0	0	0	0	0	0	0	0.0502874	0	0	0.0527011	0	0	0	0	0.0163886	0	0	0	0	0.00236372	0.0164179	0.00633075
LRIF1	0	0.0165519	0	0	0.182428	0	0.055468	0	0.0708083	0	0	0.0211809	0.035878	0.134988	0.0685857	0.0538983	0	0.102927	0	0.00730252	0.213742	0.034451	0.0244286	0.0283588	0	0	0	0	0	0	0.088473	0.0197672	0.0909011	0	0	0.035363	0.0564991	0	0	0	0.0910844	0	0	0	0	0.0586613	0.0498322	0.159429
DRAM2	0	0.0928753	0	0	0	0	0.12451	0.187187	0.0645229	0	0	0.0298915	0.0318402	0	0.0721854	0.195416	0	0.343083	0	0.0953362	0	0.0427832	0.0663035	0.105459	0	0	0	0	0	0	0.0665678	0.196242	0.0591293	0	0	0.078115	0.109612	0	0	0.172533	0.0996024	0	0	0	0	0.0507218	0.0376928	0.0345925
CEPT1	0	0.140741	0	0	0.182428	0	0.187145	0	0.120322	0	0	0.132232	0.144399	0.0225552	0.0970168	0.196671	0	0.08355	0	0.182222	0.0616523	0.134927	0.0306524	0.103147	0	0	0	0	0	0	0.0744086	0.121354	0.155431	0	0	0.0736552	0.0223641	0	0	0.0683606	0.104514	0	0	0	0	0.062185	0.0679691	0.0803181
DENND2D	0	0	0	0	0	0	0	0	0	0	0	0	0	0	0.000694943	0	0	0	0	0	0	0	0	0	0	0	0	0	0	0	0	0	0	0	0	0	0	0	0	0	0	0	0	0	0	0	9.02308e-05	0.00344579
CHI3L2	0	0.0269383	0	0	0	0	0.0321123	0	0.00192222	0	0	0	0	0	0.000442703	0	0	0	0	0	0	0	0	0	0	0	0	0	0	0	0	0	0	0	0	0.00120602	0	0	0	0	0.00137162	0	0	0	0	0	0.000409339	0.00217679
CHIA	0	0	0	0	0	0	0	0	0	0	0	0	0	0	0	0	0	0	0	0	0	0	0	0.0243733	0	0	0	0	0	0	0	0	0	0	0	0	0	0	0	0	0.0015674	0	0	0	0	0	0.000890925	0.0036826
PIFO	0	0	0	0	0	0	0	0	0.000566658	0	0	0	0	0	0.000760361	0	0	0	0	0	0	0.0156804	0	0	0	0	0	0	0	0	0	0	0.00163467	0	0	0.00408782	0	0	0	0	0	0	0	0	0	0	0.0030192	0
OVGP1	0	0	0	0	0.098655	0	0.0304854	0.134371	0.0609177	0	0	0	0.0614613	0.0481038	0.0841621	0.0137933	0	0.0312002	0	0.164606	0.168176	0.148702	0.0306524	0.0187823	0	0	0	0	0	0	0.0202342	0.148132	0.073099	0	0	0.0440684	0.0595995	0	0	0.0785007	0.0773441	0	0	0	0	0.0221759	0.0325982	0.0300379
WDR77	0	0.0928753	0	0	0	0	0.0198308	0	0.0422139	0	0	0	0	0	0.0157694	0	0	0.00799088	0	0.102967	0	0.025483	0	0.0491998	0	0	0	0	0	0	0.00668016	0	0.0401192	0	0	0.0257596	0.00492021	0	0	0	0.0269602	0	0	0	0	0.0143287	0.0226516	0.011276
ATP5PB	0	0.0637946	0	0	0.808514	0	0.162772	0.277666	0.10396	0	0	0.0648113	0.0613581	0	0.107706	0.123928	0	0.0564996	0	0.14578	0.195761	0.138931	0.0470943	0.0562064	0	0	0	0	0	0	0.116701	0.319904	0.0852671	0	0	0.069652	0.0470124	0	0	0.0505084	0.0951754	0	0	0	0	0.0534907	0.0595634	0.0525885
C1orf162	0	0.0423212	0	0	0	0	0.0219841	0	0.0201806	0	0	0	0	0	0.0124346	0.212863	0	0.027478	0	0.00559581	0.0372752	0.0704615	0	0.0476367	0	0	0	0	0	0	0.0261139	0.0406197	0.0390515	0	0	0.00395068	0.163691	0	0	0	0.0151211	0	0	0	0	0.0373746	0.016539	0.0243613
TMIGD3	0	0	0	0	0	0	0.0281523	0.0840206	0.0049582	0	0	0	0.308788	0	0.0358709	0	0	0	0	0	0.169631	0.00895538	0	0	0	0	0	0	0	0	0.0201881	0	0	0	0	0.000521749	0	0	0	0	0.0126126	0	0	0	0	0.00187569	0.00867016	0.0246197
RAP1A	0	0.451416	0	0	0.58572	0	0.293114	0.314033	0.256574	0	0	0.300194	0.22442	0.163517	0.297285	0.554905	0	0.403064	0	0.186651	0.419595	0.230683	0.13829	0.31018	0	0	0	0	0	0	0.308095	0.342151	0.233577	0	0	0.229909	0.214129	0	0	0.474984	0.406346	0	0	0	0	0.1477	0.237763	0.159119
INKA2	0	0.0165519	0	0	0	0	0.0164758	0	0.074302	0	0	0.00610053	0.0797079	0.469826	0.0871095	0.0500656	0	0.179688	0	0.0502076	0.0947007	0.100332	0.145419	0.123898	0	0	0	0	0	0	0.0508813	0.0377324	0.0576656	0	0	0.0935457	0.0157888	0	0	0.290307	0.105815	0	0	0	0	0.0617004	0.0928953	0.146932
DDX20	0	0.0420455	0	0	0.412992	0	0.052058	0	0.0264855	0	0	0	0	0	0.0305697	0	0	0.0118074	0	0.079507	0.0308137	0.0421996	0.0052853	0.010809	0	0	0	0	0	0	0	0.0562342	0.0273473	0	0	0.0232485	0	0	0	0.103762	0.0528591	0	0	0	0	0.00851108	0.0260017	0.020348
KCND3	0	0.53698	0	0	0.413388	0	0.433285	0.584828	0.322734	0	0	0.155473	0.459953	0.479542	0.443022	0.674141	0	0.699589	0	0.582884	0.352361	0.457298	0.544392	0.601411	0	0	0	0	0	0	0.356613	0.757822	0.35388	0	0	0.33128	0.255647	0	0	0.64873	0.712034	0	0	0	0	0.247135	0.461575	0.356406
CTTNBP2NL	0	0.0319838	0	0	0.482116	0	0.304058	0.1531	0.170261	0	0	0.112797	0.327708	0.182065	0.179687	0.282561	0	0.296007	0	0.291275	0.0961371	0.18805	0.243644	0.121994	0	0	0	0	0	0	0.328296	0.154415	0.230142	0	0	0.148234	0.0893121	0	0	0.537205	0.275149	0	0	0	0	0.178595	0.151064	0.196904
WNT2B	0	0	0	0	0	0	0.102135	0.288772	0.040146	0	0	0.0211085	0	0	0.0533197	0	0	0.0202284	0	0.0363998	0.0892806	0.0154821	0.0575935	0.0986851	0	0	0	0	0	0	0.0409263	0.167196	0.0443591	0	0	0.0360586	0.111512	0	0	0.0505084	0.108852	0	0	0	0	0.0902249	0.0628078	0.17475
ST7L	0	0.120621	0	0	0	0	0.290543	0.153128	0.164779	0	0	0.166636	0.184276	0.0440906	0.195041	0.109529	0	0.210605	0	0.242303	0	0.156724	0.225431	0.1387	0	0	0	0	0	0	0.139579	0.389915	0.18099	0	0	0.125296	0.252777	0	0	0.239371	0.197922	0	0	0	0	0.108716	0.152096	0.126339
CAPZA1	0	0.138206	0	0	0.098655	0	0.10795	0.222203	0.157341	0	0	0.174169	0.175953	0.223471	0.216017	0.488034	0	0.21875	0	0.329957	0.589257	0.139421	0.155537	0.290454	0	0	0	0	0	0	0.184754	0.376092	0.191074	0	0	0.168023	0.0625185	0	0	0.227705	0.269681	0	0	0	0	0.128372	0.122574	0.107422
MOV10	0	0	0	0	0.0664825	0	0.0722701	0.086352	0.0574506	0	0	0.00610053	0.0111672	0	0.0258815	0	0	0.0100862	0	0.111329	0.0369758	0.0094135	0	0.0328561	0	0	0	0	0	0	0.087272	0.183493	0.0490834	0	0	0.0294128	0.019685	0	0	0.209559	0.100318	0	0	0	0	0.0248583	0.0753455	0.0172079
RHOC	0	0	0	0	0	0	0	0	0.0057631	0	0	0	0	0	0.000637507	0.0230305	0	0	0	0	0	0	0.0121283	0.000887559	0	0	0	0	0	0	0.0818884	0	0.00437858	0	0	0	0.0537465	0	0	0	0.00292036	0	0	0	0	0.00407636	0.00713619	0.000919954
AL603832.3	0	0	0	0	0	0	0	0	0	0	0	0	0	0	0	0	0	0	0	0	0	0	0	0	0	0	0	0	0	0	0	0	0	0	0	0.000320238	0	0	0	0	0	0	0	0	0	0	0.00045925	0.00205117
PPM1J	0	0	0	0	0	0	0	0	0	0	0	0	0	0	0	0	0	0	0	0	0	0	0	0	0	0	0	0	0	0	0	0	0	0	0	0	0	0	0	0	0.000624316	0	0	0	0	0.00202856	0	0
SLC16A1	0	0.00492062	0	0	0.182428	0	0.0218256	0	0.0447893	0	0	0	0.035878	0.101761	0.0334387	0.0137933	0	0.00666629	0	0.0858079	0.0730644	0.0568975	0.0512133	0.0117617	0	0	0	0	0	0	0.0736385	0.0125478	0.0568466	0	0	0.0310237	0.183857	0	0	0.464055	0.0182491	0	0	0	0	0.0323085	0.0389139	0.0378526
LRIG2	0	0.112094	0	0	0.235131	0	0.161693	0.363747	0.115712	0	0	0.0690451	0.0787365	0.224251	0.166805	0.0834027	0	0.175718	0	0.202263	0.169925	0.136354	0.0747355	0.0554138	0	0	0	0	0	0	0.142493	0.288933	0.125919	0	0	0.111501	0.134306	0	0	0.103762	0.175268	0	0	0	0	0.0969705	0.119128	0.156875
MAGI3	0	0.292027	0	0	0.182428	0	0.597102	0.3018	0.385597	0	0	0.283055	0.510082	0.502281	0.476626	0.831479	0	0.519572	0	0.538926	0.376132	0.352284	0.32312	0.541398	0	0	0	0	0	0	0.251619	0.627077	0.397221	0	0	0.271633	0.43428	0	0	0.783421	0.739002	0	0	0	0	0.218559	0.432615	0.474341
PHTF1	0	0.311676	0	0	0.387691	0	0.404051	0.258491	0.260505	0	0	0.225701	0.166282	0.357318	0.363205	0.539328	0	0.707159	0	0.422835	0.46065	0.348769	0.246367	0.308161	0	0	0	0	0	0	0.298568	0.540535	0.326043	0	0	0.259881	0.244465	0	0	0.398003	0.554134	0	0	0	0	0.152547	0.310222	0.203118
RSBN1	0	0.00492062	0	0	0	0	0.217177	0.214081	0.155625	0	0	0.175787	0.206676	0.0688608	0.183545	0.317279	0	0.096922	0	0.193885	0.198826	0.132789	0.283959	0.18329	0	0	0	0	0	0	0.16772	0.195686	0.153846	0	0	0.145421	0.169006	0	0	0.280189	0.160235	0	0	0	0	0.153309	0.119006	0.179158
PTPN22	0	0	0	0	0.0664825	0	0.00580233	0.0465673	0.0159295	0	0	0	0	0.103346	0.0324101	0	0	0.0882757	0	0.0199552	0.0372752	0.0259191	0	0.0675025	0	0	0	0	0	0	0	0.0114671	0.00561768	0	0	0.00586434	0	0	0	0	0.0116343	0	0	0	0	0.0177291	0.0119564	0.0717293
BCL2L15	0	0	0	0	0	0	0.0827135	0.0465673	0.0208393	0	0	0	0.0331278	0	0.0192387	0.0266171	0	0	0	0	0	0.00369709	0	0.0111771	0	0	0	0	0	0	0.0448087	0.00213467	0.0130973	0	0	0.000235697	0.00240375	0	0	0	0.025674	0	0	0	0	0.00716226	0.00782694	0.00667886
AP4B1	0	0	0	0	0	0	0.20039	0.0361542	0.0662669	0	0	0.0454808	0.0651657	0	0.098565	0.125289	0	0.0533902	0	0.125479	0.239412	0.131818	0	0.109593	0	0	0	0	0	0	0.064798	0.332117	0.0620365	0	0	0.0439597	0.26756	0	0	0.0819107	0.0852273	0	0	0	0	0.0321153	0.0640774	0.0282966
DCLRE1B	0	0	0	0	0	0	0	0	0.00187264	0	0	0	0	0	0.0161208	0	0	0.0189729	0	0.0382342	0	0	0	0	0	0	0	0	0	0	0	0	0	0	0	0	0	0	0	0	0.0130173	0	0	0	0	0.00319385	0.00317318	0.00722058
HIPK1	0	0.113176	0	0	0.412992	0	0.213043	0.37388	0.129023	0	0	0.101425	0.0788624	0.123941	0.119662	0.262723	0	0.0657609	0	0.229895	0.0892806	0.0692345	0.148428	0.117154	0	0	0	0	0	0	0.0233975	0.109617	0.144704	0	0	0.120627	0.0562964	0	0	0.0365902	0.137391	0	0	0	0	0.102385	0.0730679	0.161207
OLFML3	0	0	0	0	0	0	0	0	0.000608322	0	0	0	0	0	0.00140408	0	0	0	0	0	0	0	0	0	0	0	0	0	0	0	0	0	0	0	0	0.002362	0	0	0	0	0.00182547	0	0	0	0	0	0	0.00873611
SYT6	0	0	0	0	0	0	0.0198827	0	0.0569542	0	0	0	0	0.0225552	0.00518033	0.0561058	0	0.0248098	0	0	0	0.0166684	0	0	0	0	0	0	0	0	0	0	0.014005	0	0	0.0117029	0	0	0	0	0.0197255	0	0	0	0	0.0193687	0.0437062	0.00987849
TRIM33	0	0.376016	0	0	0.629869	0	0.393496	0.528244	0.247159	0	0	0.186681	0.61121	0.598394	0.358999	0.400996	0	0.489419	0	0.502137	0.537482	0.328679	0.43305	0.482683	0	0	0	0	0	0	0.193414	0.665663	0.337615	0	0	0.266458	0.388985	0	0	0.506957	0.536668	0	0	0	0	0.133584	0.309674	0.28553
BCAS2	0	0	0	0	0.182428	0	0.0647827	0.344782	0.0762852	0	0	0.0172903	0.0859027	0.103346	0.0692218	0.014319	0	0.0674535	0	0.0508032	0.0369758	0.0904958	0.118937	0.0726816	0	0	0	0	0	0	0.046168	0.0708761	0.0354896	0	0	0.0690448	0.0172448	0	0	0.0683606	0.150506	0	0	0	0	0.0333735	0.0624759	0.0753306
DENND2C	0	0	0	0	0	0	0.0886693	0	0.0212161	0	0	0	0	0	0.016821	0.227737	0	0.0171282	0	0.0121986	0	0.000730312	0	0.0346041	0	0	0	0	0	0	0	0.0331229	0.0214864	0	0	0.00731144	0	0	0	0	0.0344098	0	0	0	0	0.012309	0.0171771	0.00916246
AMPD1	0	0	0	0	0	0	0	0	0.00117071	0	0	0	0	0	0	0	0	0.00219561	0	0	0	0	0	0.00267159	0	0	0	0	0	0	0	0	0	0	0	0.000609438	0	0	0	0	0	0	0	0	0	0	0.00105803	0.00306291
NRAS	0	0	0	0	0	0	0.0246579	0	0.0245434	0	0	0.0211809	0.0654206	0	0.0309408	0	0	0.032768	0	0.0119708	0	0.0138585	0.0052853	0.00901855	0	0	0	0	0	0	0.0487096	0.168594	0.0359366	0	0	0.0173939	0.00492021	0	0	0	0.0161663	0	0	0	0	0.0232387	0.0229945	0.0499641
CSDE1	0	0.40608	0	0	0	0	0.368028	0.259531	0.186703	0	0	0.122878	0.229766	0.325652	0.21881	0.328472	0	0.290618	0	0.493881	0.405655	0.184782	0.397524	0.169649	0	0	0	0	0	0	0.163321	0.273948	0.248116	0	0	0.234601	0.146074	0	0	0.406931	0.329105	0	0	0	0	0.150459	0.193776	0.204793
SIKE1	0	0.0165519	0	0	0	0	0.0887067	0	0.0719757	0	0	0.0298915	0.128763	0.0631045	0.0557183	0.127027	0	0.073463	0	0.0468094	0.390226	0.0652877	0.0159579	0.0209809	0	0	0	0	0	0	0.0793171	0.203072	0.0668274	0	0	0.0326995	0.305115	0	0	0.0365902	0.0679884	0	0	0	0	0.0439496	0.0411722	0.0460521
SYCP1	0	0	0	0	0	0	0	0	0.000501061	0	0	0	0	0	0.0214679	0	0	0.0526206	0	0	0	0.0085861	0.0253778	0.036975	0	0	0	0	0	0	0.0576856	0	0.000736694	0	0	0.013719	0.0130641	0	0	0	0.00825088	0	0	0	0	0.0014586	0.00349687	0.0035779
TSPAN2	0	0.287677	0	0	0	0	0.0434034	0.127068	0.0290089	0	0	0	0	0	0.0151867	0.0361109	0	0.0035407	0	0	0	0.0721448	0	0	0	0	0	0	0	0	0.0425073	0	0.0268643	0	0	0.0187221	0.121889	0	0	0.0404413	0.0260718	0	0	0	0	0.0351695	0.00259446	0.000471333
NGF	0	0	0	0	0	0	0	0	0.00247133	0	0	0	0	0	0.000760361	0	0	0	0	0	0	0	0	0	0	0	0	0	0	0	0	0	0	0	0	0	0	0	0	0	0.00977098	0	0	0	0	0.00257134	0.000684788	0.025092
VANGL1	0	0	0	0	0.0664825	0	0	0	0.0118806	0	0	0	0	0	0.00619226	0.014319	0	0	0	0	0	0.00482024	0.0408019	0	0	0	0	0	0	0	0.00888647	0	0.00498294	0	0	0.00152255	0	0	0	0	0.0100388	0	0	0	0	0	0.00826526	0.00212146
CASQ2	0	0	0	0	0	0	0	0	0	0	0	0	0	0	0	0	0	0	0	0	0	0	0	0	0	0	0	0	0	0	0.0188147	0	0	0	0	0	0	0	0	0	0.000378026	0	0	0	0	0.00877344	0.000588327	0.000472721
NHLH2	0	0	0	0	0	0	0	0	0.000972878	0	0	0	0	0	0.000818877	0	0	0	0	0	0	0.00135044	0	0	0	0	0	0	0	0	0	0	0	0	0	0.00606888	0	0	0	0	0.0133124	0	0	0	0	0.000121489	0.0024154	0.00454275
SLC22A15	0	0.371706	0	0	0.263491	0	0.105256	0.36961	0.252209	0	0	0.32758	0.216473	0.152488	0.313636	0.702451	0	0.441643	0	0.340076	0.587937	0.382303	0.305972	0.416356	0	0	0	0	0	0	0.211492	0.525859	0.310096	0	0	0.230801	0.298997	0	0	0.600882	0.516738	0	0	0	0	0.171203	0.391323	0.104548
MAB21L3	0	0	0	0	0	0	0	0	0.0114868	0	0	0	0	0	0.00463504	0	0	0	0	0.0252414	0	0	0.0512133	0.000887559	0	0	0	0	0	0	0.0138479	0.0217406	0.00689185	0	0	0.00875182	0.00240375	0	0	0	0.00534017	0	0	0	0	0.00152804	0.0042385	0.0211003
ATP1A1	0	0.325676	0	0	0.361045	0	0.416136	0.378503	0.324723	0	0	0.166167	0.260763	0.494288	0.354755	0.444856	0	0.554999	0	0.428112	0.343713	0.34981	0.520229	0.321342	0	0	0	0	0	0	0.545664	0.633678	0.312288	0	0	0.29631	0.164493	0	0	0.445498	0.48947	0	0	0	0	0.220999	0.331477	0.194563
CD58	0	0	0	0	0	0	0	0	0.0331662	0	0	0	0.0318402	0.0225552	0.0403957	0.0361109	0	0.0402257	0	0.0404074	0	0.055385	0	0.011554	0	0	0	0	0	0	0.00514811	0.0659324	0.0916477	0	0	0.0439609	0.019685	0	0	0	0.0430224	0	0	0	0	0.029325	0.0249321	0.0490988
IGSF3	0	0.0220744	0	0	0	0	0.00580233	0.117066	0.103935	0	0	0.0211809	0	0.0225552	0.106889	0.141226	0	0.110899	0	0.149355	0.0372752	0.150564	0.0434172	0.0646207	0	0	0	0	0	0	0.00514811	0.0691493	0.118465	0	0	0.111214	0.059606	0	0	0.246503	0.110122	0	0	0	0	0.118356	0.104035	0.102882
CD2	0	0	0	0	0	0	0	0	0	0	0	0	0	0	0	0	0	0	0	0	0	0	0	0	0	0	0	0	0	0	0	0	0	0	0	0	0	0	0	0	0	0	0	0	0	0	0	0
PTGFRN	0	0	0	0	0	0	0.237255	0.58057	0.141155	0	0	0.143308	0.229586	0.202069	0.170099	0.109961	0	0.341206	0	0.185615	0.0619269	0.267118	0	0.197477	0	0	0	0	0	0	0.0223427	0.13192	0.17634	0	0	0.163206	0.105513	0	0	0.336334	0.230779	0	0	0	0	0.170048	0.13184	0.124956
CD101	0	0	0	0	0	0	0	0	0.0138368	0	0	0	0	0	0.0100841	0	0	0.00755002	0	0.00785132	0.0372752	0.0349311	0	0.0523653	0	0	0	0	0	0	0	0.125704	0.0272671	0	0	0.0337139	0.0674767	0	0	0	0.00906	0	0	0	0	0.0259183	0.00948258	0.0537971
TTF2	0	0.26708	0	0	0.098655	0	0.100684	0.341407	0.0807852	0	0	0.0211809	0.126272	0.0541894	0.130581	0.314878	0	0.152641	0	0.0716036	0.318014	0.141757	0.0805322	0.183068	0	0	0	0	0	0	0.0782778	0.197491	0.194613	0	0	0.0973074	0.280004	0	0	0.122571	0.200111	0	0	0	0	0.0776876	0.127594	0.246128
TRIM45	0	0	0	0	0	0	0.00580233	0.0361542	0.0118629	0	0	0	0.035878	0	0.0177636	0	0	0.0229876	0	0.0359656	0	0.00809921	0.0306524	0.00834502	0	0	0	0	0	0	0	0.0591236	0.00602619	0	0	0.0103916	0	0	0	0	0.0202991	0	0	0	0	0.00869719	0.014924	0.00424008
VTCN1	0	0	0	0	0	0	0	0	0.00165925	0	0	0	0	0	0.000272622	0	0	0	0	0	0	0	0	0	0	0	0	0	0	0	0	0	0	0	0	0	0	0	0	0	0.00247585	0	0	0	0	0	0.00322579	0.00542221
MAN1A2	0	0.4139	0	0	0.248452	0	0.522204	0.378373	0.25531	0	0	0.583825	0.424797	0.0430744	0.354335	0.418036	0	0.716499	0	0.531725	0.44687	0.330799	0.623387	0.416085	0	0	0	0	0	0	0.307113	0.706772	0.391787	0	0	0.290261	0.360523	0	0	0.602243	0.621848	0	0	0	0	0.155009	0.405352	0.269635
TENT5C	0	0	0	0	0	0	0	0	0.00223881	0	0	0	0	0	0.00184393	0	0	0	0	0	0	0	0	0	0	0	0	0	0	0	0	0	0	0	0	0	0	0	0	0	0	0	0	0	0	0	0.000133695	0.0109147
GDAP2	0	0.184694	0	0	0.335415	0	0.184072	0.298474	0.120002	0	0	0.0197939	0.166387	0.0357294	0.140113	0.179099	0	0.0730797	0	0.234729	0.0730644	0.172598	0.161878	0.0931896	0	0	0	0	0	0	0.0980783	0.110537	0.162242	0	0	0.123097	0.260434	0	0	0.33876	0.150421	0	0	0	0	0.0797179	0.0906506	0.141986
WDR3	0	0.0165519	0	0	0.0664825	0	0.119707	0	0.0438499	0	0	0	0	0.0440906	0.0574302	0.165822	0	0.0354146	0	0.0762292	0	0.0679624	0.0408019	0.0408045	0	0	0	0	0	0	0.110899	0.0392053	0.0641186	0	0	0.0467064	0.0447026	0	0	0.0622425	0.0509683	0	0	0	0	0.0427028	0.0414115	0.0398461
SPAG17	0	0.0496309	0	0	0.098655	0	0.0218256	0.376562	0.0221039	0	0	0	0.0318402	0	0.030206	0	0	0.0154688	0	0	0	0.0472075	0	0.0350898	0	0	0	0	0	0	0.125252	0.00213467	0.049382	0	0	0.0304149	0.0534798	0	0	0.0683606	0.0208106	0	0	0	0	0.0540422	0.0107631	0.0165195
TBX15	0	0	0	0	0	0	0	0	0.000685041	0	0	0	0	0	0.000759873	0	0	0	0	0	0	0.0319381	0	0	0	0	0	0	0	0	0	0	0	0	0	0.004109	0	0	0	0	0	0	0	0	0	0	0.00128336	0.00386911
WARS2	0	0.0374571	0	0	0	0	0.0481299	0.0465673	0.0764375	0	0	0.0806772	0.142542	0.206254	0.103819	0.110115	0	0.031534	0	0.0521299	0.0372752	0.0659857	0.096924	0.124563	0	0	0	0	0	0	0.140666	0.0652859	0.114146	0	0	0.0915591	0.0129622	0	0	0.371867	0.115436	0	0	0	0	0.047784	0.0784841	0.0306646
HAO2	0	0	0	0	0	0	0	0	0	0	0	0	0	0	0.00023486	0	0	0	0	0	0	0.00616563	0	0	0	0	0	0	0	0	0	0	0	0	0	0.00372895	0	0	0	0	0	0	0	0	0	0	0.00148637	0.00126079
HSD3B2	0	0	0	0	0	0	0	0	0	0	0	0	0	0	0	0	0	0	0	0	0	0	0	0	0	0	0	0	0	0	0	0	0	0	0	0	0	0	0	0	0	0	0	0	0	0	0	0.00135497
HSD3B1	0	0	0	0	0	0	0	0	0	0	0	0	0	0	0	0	0	0	0	0	0	0.00286528	0	0	0	0	0	0	0	0	0	0	0	0	0	0	0	0	0	0	0	0	0	0	0	0	4.2428e-05	0.000603101
ZNF697	0	0.0556628	0	0	0.344652	0	0.132822	0	0.0960011	0	0	0.103334	0.126892	0.0357294	0.0877629	0.0396836	0	0.230911	0	0.1514	0.132628	0.0556136	0.0210616	0.0377206	0	0	0	0	0	0	0.0703106	0.159811	0.101558	0	0	0.0819739	0.00817957	0	0	0.103762	0.117237	0	0	0	0	0.0529677	0.0731994	0.152994
PHGDH	0	0.0377278	0	0	0	0	0.058289	0.0361542	0.00962193	0	0	0	0	0	0.0151559	0	0	0.020919	0	0	0	0.0487995	0	0	0	0	0	0	0	0	0	0	0.00606669	0	0	0.00180151	0	0	0	0	0.0089547	0	0	0	0	0.0100284	0.0187828	0.0362069
HMGCS2	0	0	0	0	0	0	0	0	0.000401679	0	0	0	0	0	0.000152443	0	0	0	0	0	0	0	0	0	0	0	0	0	0	0	0	0	0	0	0	0	0	0	0	0	0	0	0	0	0	0	0.000279762	0.00313004
NOTCH2	0	0.0269383	0	0	0.0664825	0	0	0.0361542	0.0192994	0	0	0.0413154	0.105136	0.0357294	0.0309089	0.0151826	0	0.0393518	0	0.0592188	0.169631	0.0377549	0.0512133	0.0446677	0	0	0	0	0	0	0.0949003	0.08802	0.0611925	0	0	0.024007	0.0107551	0	0	0	0.032629	0	0	0	0	0.0130844	0.0340063	0.0347821
SEC22B	0	0.144091	0	0	0.335415	0	0.258294	0.0840206	0.0764555	0	0	0.109342	0.0430739	0.126287	0.0923893	0.29371	0	0.133615	0	0.0864799	0.104481	0.0973888	0.0434574	0.102065	0	0	0	0	0	0	0.109269	0.144785	0.144566	0	0	0.0776067	0.246071	0	0	0.295975	0.0704421	0	0	0	0	0.0664484	0.0534332	0.0768262
NBPF26	0	0.00492062	0	0	0	0	0	0	0.0182937	0	0	0	0	0	0.0179719	0	0	0.0350784	0	0.040562	0	0.0422455	0.0052853	0.0321539	0	0	0	0	0	0	0.0651116	0.0467339	0.0419246	0	0	0.00932257	0.00492021	0	0	0	0.00149593	0	0	0	0	0.0362507	0.0204936	0.0231546
FCGR1B	0	0	0	0	0	0	0	0	0	0	0	0	0	0.214274	0.000567886	0	0	0	0	0	0	0.0222933	0	0	0	0	0	0	0	0	0	0	0	0	0	0	0	0	0	0	0.00139162	0	0	0	0	0.000273759	0	0.000418241
FAM72B	0	0	0	0	0	0	0	0	0.000656044	0	0	0	0	0	0.00265439	0	0	0	0	0	0	0	0	0	0	0	0	0	0	0	0	0	0	0	0	0	0	0	0	0	0.00671099	0	0	0	0	0	0.00412889	0.00438105
SRGAP2C	0	0.0799756	0	0	0	0	0.219144	0	0.134496	0	0	0.124244	0.16084	0.0631045	0.16294	0.133224	0	0.20646	0	0.199892	0.0806068	0.0911972	0.0787223	0.129429	0	0	0	0	0	0	0.159859	0.15469	0.130177	0	0	0.129241	0.141215	0	0	0.287652	0.248292	0	0	0	0	0.0597357	0.128515	0.115656
FAM72C	0	0	0	0	0	0	0	0	0	0	0	0	0	0	0.0005043	0	0	0	0	0	0	0	0	0	0	0	0	0	0	0	0	0	0	0	0	0	0	0	0	0	0	0	0	0	0	0	0	0.0012487
NBPF15	0	0.0871298	0	0	0	0	0.0345172	0	0.0829435	0	0	0	0.194181	0.0225552	0.0726334	0.11094	0	0.145536	0	0.147605	0.137764	0.0961892	0.0698048	0.0372774	0	0	0	0	0	0	0.0888129	0.0111276	0.120627	0	0	0.105599	0.0457449	0	0	0.188982	0.0557309	0	0	0	0	0.0608872	0.0959887	0.0791171
SRGAP2B	0	0.201618	0	0	0.098655	0	0.0962947	0	0.152076	0	0	0.0197939	0.198319	0.139998	0.129957	0.120103	0	0.328206	0	0.148336	0.132628	0.115757	0.0943312	0.0517739	0	0	0	0	0	0	0.129343	0.13403	0.125494	0	0	0.153965	0.080092	0	0	0.278854	0.202847	0	0	0	0	0.0782812	0.16174	0.0754942
FAM72D	0	0	0	0	0	0	0	0	0	0	0	0	0	0	0.00142536	0	0	0	0	0	0	0.000670373	0	0.00292053	0	0	0	0	0	0	0	0	0	0	0	0	0	0	0	0	0	0	0	0	0	0	0.00126467	0.00168627
NBPF20	0	0.116339	0	0	0	0	0.0789875	0.106396	0.0512179	0	0	0.04428	0.0797079	0	0.0234975	0.0616484	0	0.131297	0	0.0718348	0.150857	0.0599628	0.0387465	0.0341746	0	0	0	0	0	0	0.109883	0.106111	0.0343481	0	0	0.0539319	0.0510049	0	0	0.0365902	0.0527218	0	0	0	0	0.0191664	0.0388645	0.0322999
GPR89A	0	0.141745	0	0	0.235131	0	0.207082	0	0.0523339	0	0	0.122665	0.135107	0	0.133156	0.135952	0	0.0698548	0	0.187355	0.370262	0.059827	0.128511	0.111766	0	0	0	0	0	0	0.116334	0.202409	0.138936	0	0	0.106776	0.343938	0	0	0.0683606	0.109625	0	0	0	0	0.0547194	0.06805	0.188897
PDZK1	0	0	0	0	0	0	0.0641432	0.0361542	0.0160615	0	0	0	0	0.179378	0.00957811	0.0388811	0	0.0035407	0	0.0226936	0	0.0235637	0	0.00597004	0	0	0	0	0	0	0.0116295	0.0348862	0.0107484	0	0	0.00454842	0	0	0	0	0.00798555	0	0	0	0	0.0135642	0.0105391	0.070217
CD160	0	0	0	0	0	0	0	0	0	0	0	0	0	0	0.00110337	0	0	0	0	0	0	0	0	0	0	0	0	0	0	0	0.00779629	0	0	0	0	0	0	0	0	0	0.00189779	0	0	0	0	0.000916549	0.00174253	0.0716315
RNF115	0	0.474685	0	0	0.252011	0	0.450667	0.487845	0.232446	0	0	0.421873	0.322969	0.103441	0.359734	0.628981	0	0.525757	0	0.416837	0.448056	0.325545	0.566333	0.437167	0	0	0	0	0	0	0.259994	0.557029	0.386017	0	0	0.321024	0.3548	0	0	0.536398	0.463507	0	0	0	0	0.180186	0.31993	0.211256
POLR3C	0	0.0220744	0	0	0.098655	0	0.048081	0	0.0865085	0	0	0	0.0111672	0.148521	0.146538	0.402342	0	0.12665	0	0.141923	0.297108	0.131325	0.0210616	0.153067	0	0	0	0	0	0	0.0777709	0.071424	0.110824	0	0	0.0750745	0.070461	0	0	0.450237	0.140026	0	0	0	0	0.0929717	0.0936002	0.0645021
NUDT17	0	0	0	0	0	0	0.0219841	0	0.00634578	0	0	0	0	0.0357294	0.0128089	0	0	0.111649	0	0	0	0.0170569	0	0.00304334	0	0	0	0	0	0	0.0116295	0	0.0212456	0	0	0.00408782	0.00240375	0	0	0	0.0045542	0	0	0	0	0.00311178	0.0163323	0.0157707
PIAS3	0	0	0	0	0	0	0.00580233	0.0465673	0.0294389	0	0	0.0413154	0	0	0.0560349	0	0	0.0595034	0	0.00693405	0	0.0325	0.0159579	0.0211642	0	0	0	0	0	0	0.0273161	0.113471	0.0645468	0	0	0.0230557	0	0	0	0	0.037641	0	0	0	0	0.0131676	0.0172109	0.0103135
ANKRD35	0	0.0220744	0	0	0	0	0	0.134371	0.0345982	0	0	0.0329731	0	0	0.0948191	0	0	0.246243	0	0.0368221	0	0.08015	0.121894	0.036506	0	0	0	0	0	0	0.0668799	0.040385	0.0599396	0	0	0.085562	0.0204592	0	0	0.172575	0.0691104	0	0	0	0	0.0121199	0.0426313	0.0525975
ITGA10	0	0	0	0	0	0	0.0516751	0.0465673	0.0205806	0	0	0	0	0	0.00804205	0	0	0.0407813	0	0.100223	0	0.000377903	0	0.0194966	0	0	0	0	0	0	0.0893523	0.00213467	0.0312349	0	0	0.0303187	0.0347719	0	0	0	0.0317809	0	0	0	0	0.00836344	0.0222453	0.100293
PEX11B	0	0.0430851	0	0	0.412992	0	0.0659722	0.313871	0.0711548	0	0	0.0933236	0.0753932	0.553934	0.107907	0.141175	0	0.0823761	0	0.236619	0.311525	0.0691604	0	0.0675572	0	0	0	0	0	0	0.065348	0.0875203	0.0581134	0	0	0.0656471	0.0700987	0	0	0.324802	0.0720818	0	0	0	0	0.0461463	0.0546232	0.0623795
RBM8A	0	0.0285695	0	0	0	0	0.219403	0.180467	0.06658	0	0	0	0.0888166	0	0.0531838	0.133443	0	0.115184	0	0.0577694	0.0369758	0.0880084	0.0661626	0.267028	0	0	0	0	0	0	0.0448087	0.0481014	0.0786086	0	0	0.0320646	0.276238	0	0	0.0505084	0.0842965	0	0	0	0	0.0569421	0.043114	0.0910243
AC243547.3	0	0	0	0	0	0	0	0	0	0	0	0	0	0	0	0	0	0	0	0	0	0	0	0	0	0	0	0	0	0	0	0	0	0	0	0	0	0	0	0	0	0	0	0	0	0	1.88935e-05	0.000576945
LIX1L	0	0.0220744	0	0	0.374065	0	0.0319573	0	0.0541346	0	0	0.00610053	0.114031	0.0225552	0.0921049	0.0266171	0	0.193038	0	0.074585	0.0369758	0.0766478	0.0434574	0.0213937	0	0	0	0	0	0	0.00350355	0.242029	0.0422264	0	0	0.0306777	0.0674767	0	0	0	0.100735	0	0	0	0	0.0117441	0.0458482	0.0289718
ANKRD34A	0	0.0377278	0	0	0.0664825	0	0.0698564	0	0.0157172	0	0	0	0	0	0.0241756	0.0266171	0	0	0	0.0114714	0	0.0174638	0	0.000887559	0	0	0	0	0	0	0.012756	0	0.0144961	0	0	0.00255535	0.0130641	0	0	0	0.0349328	0	0	0	0	0.0115597	0.015095	0.0267564
POLR3GL	0	0.063942	0	0	0	0	0	0	0.0194061	0	0	0	0	0.0357294	0.032927	0.0151826	0	0.0136426	0	0.0101851	0	0.00121428	0	0.0692197	0	0	0	0	0	0	0.00350355	0.0281104	0.00770853	0	0	0.0015598	0	0	0	0	0.011757	0	0	0	0	0.00274479	0.0129214	0.00957802
TXNIP	0	0	0	0	0	0	0.0281523	0	0.00615824	0	0	0	0	0	0.00212499	0	0	0	0	0.0220004	0	0.00919041	0.0408019	0.00292053	0	0	0	0	0	0	0.0448087	0.0360892	0.0021721	0	0	0.00912074	0	0	0	0	0.00592756	0	0	0	0	0.00472297	0.0269939	0.00679314
HJV	0	0	0	0	0	0	0	0	0.00137433	0	0	0	0	0	0.018468	0	0	0.00984419	0	0	0	0.0515922	0	0.000887559	0	0	0	0	0	0	0	0	0.00778052	0	0	0.00261327	0.019685	0	0	0	0.013144	0	0	0	0	0	0.0081525	0.198333
NBPF10	0	0	0	0	0	0	0	0	0.000686588	0	0	0	0	0	0.00277782	0	0	0	0	0.0186758	0	0.000463536	0	0	0	0	0	0	0	0	0.0116295	0.0562342	0.00441101	0	0	0.0046295	0	0	0	0	0	0	0	0	0	0.000121489	0.000195133	0.00329505
NBPF12	0	0.0625693	0	0	0.743963	0	0.140386	0.134371	0.146667	0	0	0.148411	0.196523	0.0357294	0.160415	0.191323	0	0.172378	0	0.0339438	0.0308137	0.228691	0.260808	0.232657	0	0	0	0	0	0	0.0777343	0.151108	0.165422	0	0	0.126465	0.126007	0	0	0.0365902	0.14673	0	0	0	0	0.111881	0.13782	0.0723256
PRKAB2	0	0.0269383	0	0	0.0664825	0	0.217687	0.138181	0.062753	0	0	0.0900966	0.0864354	0	0.0989418	0.194853	0	0.126973	0	0.114285	0.0308137	0.0771169	0.0755814	0.0820651	0	0	0	0	0	0	0.153867	0.0619809	0.137815	0	0	0.0669939	0.207325	0	0	0.138927	0.0928859	0	0	0	0	0.0497323	0.0304872	0.065082
FMO5	0	0.125992	0	0	0.0664825	0	0	0	0.0323044	0	0	0	0	0.0357294	0.00912795	0	0	0.0132334	0	0.0206173	0	0.00997837	0	0.111277	0	0	0	0	0	0	0.00815124	0.00371535	0.0282145	0	0	0.0161353	0	0	0	0.0404413	0.0280835	0	0	0	0	0.0347209	0.0282482	0.0231762
CHD1L	0	0.234098	0	0	0.768486	0	0.15253	0.138181	0.168552	0	0	0.00610053	0.163351	0.27267	0.134218	0.225371	0	0.0814002	0	0.235038	0.0963803	0.174294	0.0654994	0.146474	0	0	0	0	0	0	0.314401	0.207574	0.166864	0	0	0.124818	0.13492	0	0	0.256882	0.137491	0	0	0	0	0.117818	0.13027	0.0722186
BCL9	0	0.147423	0	0	0	0	0.0563778	0.158952	0.0560199	0	0	0.0599393	0.113444	0.0440906	0.076634	0.219818	0	0.178544	0	0.0788964	0	0.0555364	0	0.0472162	0	0	0	0	0	0	0.0781064	0.00959095	0.0871801	0	0	0.0647351	0.106928	0	0	0	0.0880653	0	0	0	0	0.0425818	0.0639614	0.0444559
ACP6	0	0	0	0	0.836864	0	0.0350787	0	0.050483	0	0	0.0526662	0.0817458	0	0.0646862	0	0	0.049912	0	0.0692054	0.0308137	0.10785	0.0052853	0.013089	0	0	0	0	0	0	0.220611	0.0606417	0.0771825	0	0	0.0614077	0.0363514	0	0	0.0505084	0.0364563	0	0	0	0	0.0207928	0.0291869	0.0457574
GJA5	0	0	0	0	0	0	0	0	0	0	0	0	0	0	0	0	0	0	0	0	0	0	0	0	0	0	0	0	0	0	0	0	0	0	0	0	0	0	0	0	0	0	0	0	0	0	0	0.0030524
GPR89B	0	0.110304	0	0	0	0	0.304275	0.086352	0.1102	0	0	0.0815074	0.123404	0.137414	0.134061	0.143864	0	0.149524	0	0.221019	0.223289	0.14674	0.149318	0.0222655	0	0	0	0	0	0	0.136431	0.111662	0.103739	0	0	0.123217	0.194847	0	0	0.200664	0.170245	0	0	0	0	0.0628405	0.0845862	0.262692
NBPF11	0	0.0422859	0	0	0.098655	0	0.0663984	0.180192	0.0738383	0	0	0.0329911	0.169664	0.123941	0.0883552	0.119084	0	0.166938	0	0.147809	0	0.106157	0.0730522	0.0922104	0	0	0	0	0	0	0.117863	0.134952	0.107674	0	0	0.0755295	0.097238	0	0	0	0.0650958	0	0	0	0	0.0970607	0.0632895	0.0451318
PPIAL4G	0	0.0864258	0	0	0.182428	0	0	0	0.00803869	0	0	0	0.0875737	0	0.00558069	0	0	0.00341733	0	0	0	0.00152697	0.0210616	0.0225857	0	0	0	0	0	0	0	0	0.00506067	0	0	0.00361927	0	0	0	0	0.00467079	0	0	0	0	0.00278539	0.00146866	0.0171547
NBPF14	0	0	0	0	0	0	0	0	0.00449089	0	0	0.128854	0.0325226	0	0.0221895	0	0	0	0	0	0	0.0220679	0	0.028365	0	0	0	0	0	0	0	0	0.0393708	0	0	0.0150789	0.0130641	0	0	0	0.00987787	0	0	0	0	0.00748431	0.0178086	0.0092947
NUDT4B	0	0	0	0	0	0	0	0	0.000727314	0	0	0	0	0	0.000107113	0	0	0	0	0	0	0	0	0.00267159	0	0	0	0	0	0	0	0	0	0	0	0	0	0	0	0	0	0	0	0	0	0.0012162	0.00282969	0.00743602
PDE4DIP	0	0.109947	0	0	0.0211659	0	0.304268	0.161251	0.175414	0	0	0.118509	0.13394	0.0753149	0.341545	0.463925	0	0.534484	0	0.363409	0.819111	0.264156	0.54878	0.292476	0	0	0	0	0	0	0.18069	0.702552	0.12899	0	0	0.177854	0.155258	0	0	0.133829	0.628458	0	0	0	0	0.241703	0.331425	0.256864
NBPF9	0	0.0420455	0	0	0	0	0.0247086	0.0361542	0.0799257	0	0	0.0355106	0.0680041	0	0.0799782	0.125944	0	0.104291	0	0.133285	0	0.0769716	0.10181	0.0414086	0	0	0	0	0	0	0.0844709	0.141267	0.0676141	0	0	0.0559959	0.0488772	0	0	0.0365902	0.0917684	0	0	0	0	0.0426971	0.0553492	0.0484682
NBPF19	0	0.130802	0	0	0	0	0.125047	0.0465673	0.0615468	0	0	0.00610053	0.144088	0.103346	0.112184	0	0	0.0799771	0	0.139913	0.119827	0.0319844	0.118698	0.0569517	0	0	0	0	0	0	0.1034	0.126921	0.179988	0	0	0.112439	0.0926636	0	0	0.0683606	0.0478427	0	0	0	0	0.0370981	0.0657954	0.0698638
FCGR1A	0	0	0	0	0	0	0	0	0.00338751	0	0	0	0	0	0.00012875	0.11585	0	0	0	0	0	0	0.0872041	0	0	0	0	0	0	0	0	0	0.0306622	0	0	0.00492577	0	0	0	0	0	0	0	0	0	0	0.0032088	0.00157348
HIST2H2BF	0	0	0	0	0	0	0	0	0.00737935	0	0	0	0	0	0.00466952	0.014319	0	0	0	0	0.0308137	0.000838422	0.0052853	0	0	0	0	0	0	0	0	0	0	0	0	0.00194696	0.0674767	0	0	0	0.00199087	0	0	0	0	0.00403027	0.00107906	0.0349379
HIST2H4A	0	0	0	0	0	0	0	0	0	0	0	0	0	0	0.000567886	0	0	0	0	0	0	0	0	0	0	0	0	0	0	0	0	0	0	0	0	0	0	0	0	0	0	0	0	0	0	0	0	0.00255297
HIST2H4B	0	0	0	0	0	0	0	0	0	0	0	0	0	0	0	0	0	0	0	0	0	0	0	0	0	0	0	0	0	0	0	0	0	0	0	0	0	0	0	0	0	0	0	0	0	0	0	0.00179799
HIST2H2BE	0	0	0	0	0	0	0.0860593	0	0.00420019	0	0	0	0.0395342	0	0.00199617	0	0	0	0	0	0	0.0182968	0	0	0	0	0	0	0	0	0	0.00959095	0.00969754	0	0	0	0	0	0	0	0	0	0	0	0	0.00746388	0.000949233	0.017918
HIST2H2AC	0	0	0	0	0	0	0	0	0	0	0	0	0	0	0	0	0	0	0	0	0	0	0	0	0	0	0	0	0	0	0	0	0	0	0	0.00492577	0	0	0	0	0	0	0	0	0	0	0.00167186	0.00333079
BOLA1	0	0	0	0	0	0	0.0219841	0.119512	0.0144295	0	0	0	0	0	0.0134143	0	0	0.0110636	0	0.0229954	0	0.00164528	0	0.00267159	0	0	0	0	0	0	0.12782	0	0.0369811	0	0	0.00759488	0	0	0	0.234538	0.0175088	0	0	0	0	0.00865925	0.0117607	0.0360138
SV2A	0	0.157522	0	0	0.370073	0	0.445068	0.49278	0.21064	0	0	0.267058	0.514396	0.34738	0.25934	0.281804	0	0.40132	0	0.377898	0.449626	0.279497	0.135148	0.287876	0	0	0	0	0	0	0.436531	0.612321	0.245568	0	0	0.174205	0.294891	0	0	0.254134	0.332769	0	0	0	0	0.177844	0.242797	0.253967
SF3B4	0	0.0431188	0	0	0.412992	0	0.0114132	0.0784901	0.0256257	0	0	0	0.0325226	0	0.0171171	0.014319	0	0	0	0.0162968	0	0.015973	0	0.0549644	0	0	0	0	0	0	0.010015	0.00959095	0.00969754	0	0	0.0146626	0	0	0	0	0.027663	0	0	0	0	0.00620264	0.023361	0.0828199
MTMR11	0	0.0928753	0	0	0	0	0.057933	0	0.0309457	0	0	0	0.0354898	0.0225552	0.0162838	0.0662379	0	0.0131361	0	0	0	0.00395359	0	0.00346582	0	0	0	0	0	0	0.0403771	0.0129652	0.0626734	0	0	0.00451875	0	0	0	0	0.0182963	0	0	0	0	0.0116555	0.0114757	0.029307
OTUD7B	0	0.279684	0	0	0.412992	0	0.139441	0.086352	0.142277	0	0	0.126668	0.0817458	0.217323	0.176752	0.143087	0	0.227625	0	0.300626	0.306192	0.133391	0.193631	0.189771	0	0	0	0	0	0	0.22677	0.300651	0.155052	0	0	0.159657	0.0536118	0	0	0.325605	0.229007	0	0	0	0	0.122905	0.172883	0.141697
VPS45	0	0.415857	0	0	0.413388	0	0.351116	0.399268	0.22903	0	0	0.218867	0.259221	0.228767	0.293818	0.528548	0	0.320978	0	0.450944	0.49235	0.279173	0.418353	0.317312	0	0	0	0	0	0	0.257138	0.43027	0.292955	0	0	0.270621	0.218202	0	0	0.421106	0.476713	0	0	0	0	0.171844	0.254477	0.170401
PLEKHO1	0	0.147693	0	0	0	0	0.0304854	0.134371	0.117696	0	0	0.150297	0.0859027	0.103346	0.14264	0.145174	0	0.0907952	0	0.0922709	0	0.0939247	0.0485495	0.0316883	0	0	0	0	0	0	0.0603873	0.316763	0.104998	0	0	0.0806588	0.0905323	0	0	0.317177	0.180134	0	0	0	0	0.104255	0.10019	0.127261
ANP32E	0	0.0377278	0	0	0.0664825	0	0.060567	0	0.0445665	0	0	0.0412005	0	0.0225552	0.0192715	0.123277	0	0.133922	0	0.0399012	0.0372752	0.0741321	0	0.00304334	0	0	0	0	0	0	0.0186903	0.0536561	0.039082	0	0	0.0415097	0.0527671	0	0	0.0404413	0.0492633	0	0	0	0	0.0461001	0.0182508	0.0958382
CA14	0	0	0	0	0	0	0	0	0.000234664	0	0	0	0	0	0	0	0	0	0	0.00861647	0	0	0	0.00292053	0	0	0	0	0	0	0	0	0	0	0	0	0	0	0	0	0	0	0	0	0	0	0.00433037	0.00259334
APH1A	0	0.0319838	0	0	0.369007	0	0	0.0784901	0.0439047	0	0	0.0329911	0.0681626	0	0.0534207	0.0470414	0	0.10702	0	0.123336	0	0.0125208	0.0535072	0.0327349	0	0	0	0	0	0	0.00888647	0.110229	0.0337144	0	0	0.039593	0	0	0	0	0.0280832	0	0	0	0	0.00875106	0.0271987	0.0128419
C1orf54	0	0.0319838	0	0	0.098655	0	0	0.119512	0.0449963	0	0	0.0546483	0	0	0.0497815	0.133906	0	0.0421167	0	0.0385363	0.0369758	0.0296508	0	0.0305702	0	0	0	0	0	0	0.0606254	0.0439151	0.0255069	0	0	0.0187388	0	0	0	0	0.0209361	0	0	0	0	0.0206473	0.0289347	0.0626282
CIART	0	0	0	0	0.255544	0	0.0676053	0	0.0225331	0	0	0	0	0	0.0167439	0.0470414	0	0.0684231	0	0	0	0.0164336	0	0.00823958	0	0	0	0	0	0	0	0.0947598	0.0210433	0	0	0.00486648	0.00240375	0	0	0	0.0240503	0	0	0	0	0.00998899	0.0120525	0.0121787
MRPS21	0	0.0704302	0	0	0.263491	0	0.176392	0.17292	0.132914	0	0	0.0630039	0.0807277	0.400679	0.187888	0.365517	0	0.205726	0	0.123159	0.118481	0.142567	0.108703	0.127969	0	0	0	0	0	0	0.15293	0.422221	0.145009	0	0	0.102777	0.0569291	0	0	0.101537	0.183245	0	0	0	0	0.0782664	0.120069	0.105551
PRPF3	0	0.0377278	0	0	0	0	0.206187	0.15847	0.120733	0	0	0.128089	0.0894934	0.0783873	0.142661	0.0470414	0	0.203027	0	0.109155	0.0675009	0.181429	0.17596	0.171565	0	0	0	0	0	0	0.157107	0.063273	0.1695	0	0	0.100995	0.0624431	0	0	0.0365902	0.195687	0	0	0	0	0.0813972	0.138561	0.115962
RPRD2	0	0.138531	0	0	0.01922	0	0.551651	1.21305	0.27023	0	0	0.159987	0.410728	0.512764	0.358764	0.659617	0	0.706504	0	0.582375	0.627782	0.471474	0.357328	0.404934	0	0	0	0	0	0	0.260521	0.590241	0.396485	0	0	0.256648	0.331527	0	0	0.533394	0.604255	0	0	0	0	0.171999	0.385916	0.266846
TARS2	0	0.0876366	0	0	0.098655	0	0.0924044	0.21747	0.120282	0	0	0.128041	0.138397	0.148521	0.172071	0.162776	0	0.223216	0	0.120251	0.20369	0.195068	0	0.0712601	0	0	0	0	0	0	0.186825	0.109349	0.111441	0	0	0.0916244	0.20231	0	0	0.101537	0.12162	0	0	0	0	0.0334763	0.138191	0.0972574
ECM1	0	0.0570909	0	0	0	0	0.202359	0.109943	0.0848833	0	0	0.116668	0.215076	0.332442	0.0572517	0.0742386	0	0.0511003	0	0.155584	0.160863	0.0539723	0	0.0274296	0	0	0	0	0	0	0.12976	0.193512	0.0958399	0	0	0.0563559	0.0503431	0	0	0.0404413	0.0975359	0	0	0	0	0.0267024	0.0523122	0.0213611
ADAMTSL4	0	0	0	0	0	0	0	0	0.000214751	0	0	0	0	0	0.000223956	0	0	0.00576496	0	0	0	0	0	0	0	0	0	0	0	0	0.0256631	0	0	0	0	0.00223935	0	0	0	0	0.00132124	0	0	0	0	0	0.00382309	0.0106298
MCL1	0	0.00492062	0	0	0	0	0.180857	0.0361542	0.0228655	0	0	0.043888	0	0	0.0262993	0.119654	0	0.00958751	0	0.00250291	0.156872	0.00374384	0.0170891	0.00571891	0	0	0	0	0	0	0.107638	0.0317919	0.0270291	0	0	0.0347315	0	0	0	0.403682	0.0347784	0	0	0	0	0.0108995	0.0266289	0.181731
ENSA	0	0.501086	0	0	0.288981	0	0.429247	0.240375	0.285802	0	0	0.173941	0.420728	0.454918	0.389261	0.37782	0	0.506168	0	0.532583	0.704978	0.379248	0.237364	0.504845	0	0	0	0	0	0	0.220836	0.851913	0.431227	0	0	0.317975	0.391121	0	0	0.631571	0.540392	0	0	0	0	0.230139	0.344747	0.308181
GOLPH3L	0	0	0	0	0	0	0.071277	0.2216	0.0795721	0	0	0.0936197	0.163883	0	0.068296	0.103986	0	0.122432	0	0.0545507	0	0.0559755	0.110683	0.116346	0	0	0	0	0	0	0.167757	0.068868	0.084533	0	0	0.112847	0.169122	0	0	0.166875	0.083702	0	0	0	0	0.0616225	0.0702466	0.0704808
HORMAD1	0	0	0	0	0	0	0	0	0.014599	0	0	0	0	0	0.0222525	0	0	0.00427695	0	0	0	0.00502899	0	0	0	0	0	0	0	0	0	0	0.0410346	0	0	0.00809049	0.00240375	0	0	0	0.019886	0	0	0	0	0.00268418	0.0127028	0.0331735
CTSS	0	0.191027	0	0	0	0	0	0.0840206	0.087556	0	0	0.0873243	0.140111	0	0.077869	0.220431	0	0.0607541	0	0.215615	0	0.0736455	0.27857	0	0	0	0	0	0	0	0.0589614	0.0925983	0.106242	0	0	0.0715504	0.109638	0	0	0.0404413	0.111825	0	0	0	0	0.0424017	0.0541211	0.0394614
CTSK	0	0	0	0	0.182428	0	0.0304854	0.0465673	0.0106053	0	0	0.0638138	0	0	0.00965848	0	0	0	0	0.0119708	0	0.0221742	0	0.0396646	0	0	0	0	0	0	0.0559114	0	0.0562687	0	0	0.0168263	0.027326	0	0	0.156241	0.0218969	0	0	0	0	0.00895377	0.0117139	0.0207185
ARNT	0	0.293745	0	0	0	0	0.227131	0.245869	0.148058	0	0	0.202792	0.193309	0.0481038	0.19178	0.217714	0	0.223109	0	0.326296	0.163559	0.225653	0.0779216	0.253168	0	0	0	0	0	0	0.248645	0.198452	0.200805	0	0	0.173984	0.137412	0	0	0.150231	0.239236	0	0	0	0	0.132086	0.149009	0.119427
CTXND2	0	0	0	0	0	0	0	0	0.000234664	0	0	0	0	0	0.00563956	0	0	0	0	0	0	0.0189712	0	0	0	0	0	0	0	0	0	0	0	0	0	0	0	0	0	0	0	0	0	0	0	0	0.000896239	0.00757432
SETDB1	0	0.167846	0	0	0	0	0.106965	0	0.151689	0	0	0.0421297	0.166693	0.0541894	0.170801	0.342516	0	0.133091	0	0.175026	0.0369758	0.22756	0.0936444	0.0532123	0	0	0	0	0	0	0.0775069	0.369321	0.159299	0	0	0.117914	0.0854961	0	0	0.0785007	0.177008	0	0	0	0	0.0769822	0.124203	0.0627666
CERS2	0	0.0220744	0	0	0.771941	0	0.0198308	0.0361542	0.0453133	0	0	0	0.297423	0	0.0150375	0.0137933	0	0.00394904	0	0.027403	0	0.0110667	0	0.0111771	0	0	0	0	0	0	0.0672847	0	0.0236393	0	0	0.0118079	0	0	0	0	0.0473612	0	0	0	0	0.0164763	0.0243243	0.0248409
ANXA9	0	0	0	0	0	0	0	0	0.000524801	0	0	0	0	0	0	0	0	0	0	0	0	0	0	0	0	0	0	0	0	0	0	0	0	0	0	0	0	0	0	0	0	0	0	0	0	0	0.00010552	0.00363756
MINDY1	0	0	0	0	0	0	0	0	0.00527475	0	0	0	0	0	0.00901388	0	0	0.0248322	0	0.0794439	0	0	0.0802482	0.00120536	0	0	0	0	0	0	0.0237532	0.0305932	0.0342392	0	0	0.00485031	0	0	0	0	0.000371702	0	0	0	0	0.00326634	0.00763386	0.0650556
PRUNE1	0	0.00492062	0	0	0.098655	0	0.0766189	0	0.0505759	0	0	0.0172903	0.159688	0.0481038	0.0819239	0.305229	0	0.0958066	0	0.029822	0	0.0765692	0	0.0431604	0	0	0	0	0	0	0.0152725	0.119848	0.101687	0	0	0.0339884	0.0129622	0	0	0	0.0769309	0	0	0	0	0.0181577	0.0447155	0.0982778
BNIPL	0	0	0	0	0	0	0	0.0465673	0.0131207	0	0	0	0	0	0.0232067	0.0567624	0	0.0709364	0	0	0	0.0160978	0	0.00292053	0	0	0	0	0	0	0	0.00371535	0.00356342	0	0	0.0082786	0.00240375	0	0	0	0.0117414	0	0	0	0	0.00353791	0.0132039	0.0737359
C1orf56	0	0	0	0	0	0	0	0	0.0209914	0	0	0	0	0	0.00686877	0	0	0.0822984	0	0.00524431	0.0308137	0.00266213	0.0408019	0.0268947	0	0	0	0	0	0	0.0468005	0.117667	0.00644614	0	0	0.0060645	0	0	0	0.0404413	0.00505426	0	0	0	0	0.00582387	0.00360669	0.0225749
CDC42SE1	0	0.0240173	0	0	0.255544	0	0.314435	0.201739	0.1101	0	0	0.146047	0.12348	0.219421	0.10844	0.233452	0	0.242138	0	0.131646	0.187299	0.13564	0.0336235	0.191221	0	0	0	0	0	0	0.102058	0.0267505	0.122136	0	0	0.139567	0.101918	0	0	0	0.149621	0	0	0	0	0.0605065	0.0983003	0.17741
MLLT11	0	0.125351	0	0	0.374065	0	0.369502	0.086352	0.128277	0	0	0.0997324	0.178205	0.162686	0.118443	0.0611954	0	0.17343	0	0.137707	0.0947007	0.132261	0.155559	0.099012	0	0	0	0	0	0	0.145335	0.42965	0.149951	0	0	0.130082	0.328856	0	0	0.167738	0.173243	0	0	0	0	0.104423	0.110767	0.144044
GABPB2	0	0.166882	0	0	0	0	0.252483	0.446042	0.156727	0	0	0.168827	0.154954	0.0357294	0.245871	0.206049	0	0.34019	0	0.24635	0.509262	0.256925	0.298805	0.228667	0	0	0	0	0	0	0.122002	0.143609	0.268751	0	0	0.192729	0.197133	0	0	0.0944929	0.20318	0	0	0	0	0.101803	0.159833	0.140672
SEMA6C	0	0.0374571	0	0	0.255544	0	0.0544462	0.238317	0.0534815	0	0	0.0413154	0.103692	0.214274	0.0778066	0.223545	0	0.0119589	0	0.149996	0.0308137	0.0838218	0.0347013	0.0738267	0	0	0	0	0	0	0.0807735	0.167647	0.106359	0	0	0.0472609	0.0960445	0	0	0.0785007	0.11849	0	0	0	0	0.0639092	0.0778703	0.0650957
SCNM1	0	0	0	0	0	0	0	0.0465673	0.0511433	0	0	0	0.0318402	0.103346	0.056851	0.0499367	0	0.137596	0	0.0357464	0.0308137	0.0304275	0.0170891	0.00933361	0	0	0	0	0	0	0.0238477	0.130839	0.0259808	0	0	0.0115653	0.0674767	0	0	0.226556	0.0557395	0	0	0	0	0.0451206	0.0356369	0.0290892
LYSMD1	0	0	0	0	0	0	0	0	0.0177059	0	0	0	0.0648097	0	0.0121569	0.014319	0	0.0148372	0	0.0225077	0	0.0331796	0	0	0	0	0	0	0	0	0	0.0112524	0.0171946	0	0	0.00526014	0	0	0	0	0.00970947	0	0	0	0	0.0107306	0.0208525	0.0130539
VPS72	0	0	0	0	0	0	0.0654416	0.178481	0.0695448	0	0	0.00610053	0.107941	0.214274	0.0601924	0.0266171	0	0.063848	0	0.0532291	0.0308137	0.0687901	0.152243	0.0157241	0	0	0	0	0	0	0.0485199	0.120312	0.0839385	0	0	0.0298387	0	0	0	0	0.098049	0	0	0	0	0.0297086	0.0408547	0.0324932
PIP5K1A	0	0.345715	0	0	0.182428	0	0.377783	0.592879	0.246147	0	0	0.222618	0.236991	0.458605	0.351337	0.545874	0	0.589008	0	0.323611	0.407928	0.369796	0.522543	0.354236	0	0	0	0	0	0	0.299978	0.418554	0.31529	0	0	0.240868	0.608326	0	0	0.450002	0.512923	0	0	0	0	0.211727	0.294267	0.149456
PSMD4	0	0.0788278	0	0	0.0664825	0	0.332894	0.495518	0.168186	0	0	0.043888	0.115408	0.210176	0.144117	0.27461	0	0.361441	0	0.261947	0.0806068	0.155423	0.0700363	0.183535	0	0	0	0	0	0	0.177544	0.235235	0.181182	0	0	0.12038	0.231623	0	0	0.29339	0.220325	0	0	0	0	0.104459	0.128114	0.0736653
ZNF687	0	0.0165519	0	0	0	0	0.0372388	0.0465673	0.00734328	0	0	0	0.0891055	0	0.00651433	0	0	0	0	0.015917	0.0369758	0.012883	0	0.0633685	0	0	0	0	0	0	0.0915181	0.0317919	0.0170659	0	0	0.0160912	0	0	0	0	0.0120274	0	0	0	0	0.0268903	0.0145046	0.00665886
PI4KB	0	0.29287	0	0	0.0664825	0	0.273045	0.193794	0.147393	0	0	0.0781572	0.30837	0.257938	0.183375	0.0615661	0	0.205181	0	0.202538	0.170148	0.164721	0.174175	0.181267	0	0	0	0	0	0	0.143256	0.281056	0.172399	0	0	0.125373	0.0721541	0	0	0.307244	0.262876	0	0	0	0	0.0886653	0.149706	0.132438
RFX5	0	0	0	0	0	0	0	0	0.00472455	0	0	0	0	0	0.00266251	0	0	0	0	0	0	0.00239593	0.0512133	0.000887559	0	0	0	0	0	0	0.0203408	0	0.0294841	0	0	0.00194696	0.00817957	0	0	0	0.00814475	0	0	0	0	0.0041674	0.00315395	0.00434363
SELENBP1	0	0	0	0	0	0	0	0	0.00338769	0	0	0	0	0	0.000282912	0	0	0	0	0.0090028	0	0	0	0	0	0	0	0	0	0	0	0	0.00725633	0	0	0.00289062	0	0	0	0	0.00285807	0	0	0	0	0.000121489	0.00714593	0.00340131
PSMB4	0	0.0423212	0	0	0	0	0.125192	0	0.0530857	0	0	0.0529565	0	0.0357294	0.0687137	0	0	0.0515008	0	0.0296735	0.0369758	0.0560781	0.0359681	0.0438741	0	0	0	0	0	0	0.11108	0.0452966	0.0608713	0	0	0.033266	0.129557	0	0	0	0.0446677	0	0	0	0	0.0216538	0.0430974	0.0394768
POGZ	0	0.121154	0	0	0.632533	0	0.514278	0.205184	0.265461	0	0	0.446802	0.335334	0.766229	0.392191	0.514118	0	0.740153	0	0.48422	0.765855	0.409001	0.325478	0.533146	0	0	0	0	0	0	0.313952	0.805063	0.386994	0	0	0.308893	0.271319	0	0	1.00806	0.635956	0	0	0	0	0.204337	0.362663	0.245974
CGN	0	0	0	0	0	0	0.0281523	0	0.0108268	0	0	0	0.0428625	0	0.0133336	0.120572	0	0.0622923	0	0.00702342	0	0.0104839	0	0.0473059	0	0	0	0	0	0	0.0375995	0	0.0436959	0	0	0.00598027	0.0680418	0	0	0	0.0221403	0	0	0	0	0.0251368	0.00709051	0.0241156
TUFT1	0	0.0431188	0	0	0.182428	0	0.106733	0	0.0570608	0	0	0.0768247	0.207159	0.13542	0.0451438	0.37348	0	0.0284419	0	0.043678	0	0.0572384	0.0558527	0.103674	0	0	0	0	0	0	0.0913836	0	0.0470508	0	0	0.071369	0.10988	0	0	0.0622425	0.0548592	0	0	0	0	0.0260054	0.0283169	0.0993648
SNX27	0	0.177412	0	0	0.098655	0	0.308407	0.257868	0.188071	0	0	0.107243	0.317002	0.193379	0.181323	0.237105	0	0.339979	0	0.300263	0.278965	0.208524	0.174137	0.267081	0	0	0	0	0	0	0.24996	0.379629	0.232331	0	0	0.188672	0.279901	0	0	0.207967	0.248578	0	0	0	0	0.168234	0.136542	0.205388
CELF3	0	0.100486	0	0	0.68662	0	0.227659	0.299272	0.158807	0	0	0.0453512	0.166008	0.0857343	0.170131	0.318124	0	0.153513	0	0.275352	0.355858	0.0852188	0.254402	0.195655	0	0	0	0	0	0	0.161861	0.294513	0.213074	0	0	0.102829	0.1706	0	0	0.241803	0.213151	0	0	0	0	0.165905	0.165345	0.0778616
RIIAD1	0	0.00492062	0	0	0	0	0	0.0361542	0.0318671	0	0	0	0.0352116	0	0.031592	0.101212	0	0	0	0.0456008	0.0940587	0.0124287	0	0.0304465	0	0	0	0	0	0	0.018519	0.0331229	0.0108064	0	0	0.0227619	0	0	0	0	0.0111261	0	0	0	0	0.00634706	0.0104287	0.0318797
MRPL9	0	0.0220744	0	0	0	0	0.158415	0.0784901	0.0520298	0	0	0.100066	0	0.0440906	0.0469005	0	0	0.126642	0	0.0641885	0	0.033178	0.0512133	0.0749832	0	0	0	0	0	0	0.0748719	0.194034	0.0752935	0	0	0.00908717	0.0290775	0	0	0.149932	0.0839736	0	0	0	0	0.0128487	0.0397282	0.0203962
OAZ3	0	0	0	0	0	0	0	0	0.00220571	0	0	0	0	0	0.00473571	0	0	0	0	0	0	0.00448114	0	0.00721292	0	0	0	0	0	0	0	0.0910071	0.000736694	0	0	0	0	0	0	0	0.011677	0	0	0	0	0.00504701	0.00662553	0.00535603
TDRKH	0	0.063942	0	0	0	0	0	0	0.0387781	0	0	0.106018	0	0	0.0621678	0.145827	0	0.0172475	0	0.0556298	0	0.0577945	0.0359681	0.0704689	0	0	0	0	0	0	0.12926	0.0336772	0.0474178	0	0	0.0430993	0.00492021	0	0	0	0.106129	0	0	0	0	0.0587683	0.049288	0.0212927
LINGO4	0	0	0	0	0	0	0	0	0	0	0	0	0	0	0	0	0	0	0	0	0	0	0	0	0	0	0	0	0	0	0	0	0	0	0	0	0	0	0	0	0	0	0	0	0	0	0	0
RORC	0	0	0	0	0	0	0	0	0.000389638	0	0	0	0	0	9.80562e-05	0	0	0	0	0	0	0.000377903	0	0	0	0	0	0	0	0	0	0	0	0	0	0	0	0	0	0	0	0	0	0	0	0.00634403	0.000926874	0.0021447
C2CD4D	0	0	0	0	0	0	0	0	0.000617772	0	0	0	0	0	0.00471836	0	0	0	0	0	0	0	0	0.00794714	0	0	0	0	0	0	0	0	0.0107769	0	0	0	0	0	0	0	0.00441587	0	0	0	0	0.000474442	0.00112813	0.000969322
THEM5	0	0	0	0	0	0	0	0	0	0	0	0.0638138	0	0	0.000442703	0	0	0	0	0	0	0	0	0	0	0	0	0	0	0	0	0	0	0	0	0	0	0	0	0	0.000187398	0	0	0	0	0.000674639	0.00104193	0.00080429
THEM4	0	0.144021	0	0	0	0	0.337012	0.156665	0.112442	0	0	0.0529565	0.101545	0.243215	0.169773	0.442195	0	0.185348	0	0.121329	0.0308137	0.134858	0.0253778	0.0379093	0	0	0	0	0	0	0.187945	0.147729	0.155789	0	0	0.18887	0.389955	0	0	0.119876	0.150463	0	0	0	0	0.0780677	0.112841	0.0587623
S100A10	0	0	0	0	0	0	0.0527191	0	0.0101515	0	0	0	0	0	0.00162957	0.0230305	0	0	0	0	0	0	0	0.028365	0	0	0	0	0	0	0	0	0.00305917	0	0	0	0	0	0	0.0622425	0.00884696	0	0	0	0	0.0046762	0.000944283	0.000753537
S100A11	0	0	0	0	0	0	0	0	0.0094599	0	0	0	0	0	0	0	0	0	0	0	0	0.00396251	0	0	0	0	0	0	0	0	0	0.0589327	0.0165169	0	0	0	0	0	0	0	0.0040327	0	0	0	0	0	0.00575818	0.000740489
TCHH	0	0	0	0	0	0	0	0	0.00489497	0	0	0	0	0	0.00259872	0	0	0	0	0	0	0.013748	0	0.011554	0	0	0	0	0	0	0	0	0.00441101	0	0	0.0179445	0	0	0	0.0622425	0.015066	0	0	0	0	0.00660225	0.0287651	0.0259945
HRNR	0	0	0	0	0	0	0	0	0.00141399	0	0	0	0	0	0.000625413	0	0	0.00219561	0	0	0	0	0	0	0	0	0	0	0	0	0	0.0577635	0.00280304	0	0	0	0	0	0	0	0.00461005	0	0	0	0	0.00183003	0.00268132	0.00399788
FLG	0	0	0	0	0	0	0	0	0	0	0	0	0	0	0	0	0	0	0	0	0	0	0	0	0	0	0	0	0	0	0	0	0	0	0	0	0	0	0	0	0	0	0	0	0	0.00156175	9.75331e-05	0.00160307
FLG2	0	0	0	0	0	0	0	0	0	0	0	0	0	0	0	0	0	0	0	0	0	0	0	0	0	0	0	0	0	0	0	0	0	0	0	0.000379277	0	0	0	0	0	0	0	0	0	0	5.26316e-05	0
LCE5A	0	0	0	0	0	0	0	0	0	0	0	0	0	0	0	0	0	0	0	0	0	0	0	0	0	0	0	0	0	0	0	0	0	0	0	0.00127584	0	0	0	0	0	0	0	0	0	0	7.01492e-05	0
SMCP	0	0	0	0	0	0	0	0	0	0	0	0	0	0	0	0	0	0	0	0	0	0.00242869	0	0	0	0	0	0	0	0	0	0	0	0	0	0	0	0	0	0	0.000506806	0	0	0	0	0	0.000676141	0
SPRR2G	0	0	0	0	0	0	0	0	0	0	0	0	0	0	0	0	0	0	0	0	0	0	0	0	0	0	0	0	0	0	0	0	0	0	0	0	0	0	0	0	0	0	0	0	0	0	0	0
LOR	0	0	0	0	0	0	0	0	0.00194905	0	0	0	0.0395342	0	0.000540686	0.0500656	0	0.00958751	0	0	0.168176	0	0	0.00794714	0	0	0	0	0	0	0	0	0.00265743	0	0	0.023308	0	0	0	0	0.00479868	0	0	0	0	0.00435982	0.00354998	0.000344244
PGLYRP4	0	0	0	0	0	0	0	0	0	0	0	0	0	0	0.000573818	0	0	0	0	0	0	0	0	0	0	0	0	0	0	0	0	0	0	0	0	0	0	0	0	0	0	0	0	0	0	0	0	0.000307679
S100A9	0	0	0	0	0	0	0.0141357	0	0	0	0	0	0	0	0	0	0	0	0	0	0	0.011136	0	0	0	0	0	0	0	0	0	0	0	0	0	0	0	0	0	0	0	0	0	0	0	0	0	0.00030348
S100A12	0	0	0	0	0	0	0	0	0	0	0	0	0	0	0.000242007	0	0	0	0	0	0	0.00754041	0	0	0	0	0	0	0	0	0	0	0	0	0	0	0	0	0	0	0	0	0	0	0	0	0	0.00110598
S100A8	0	0	0	0	0	0	0.0198308	0	0.00259477	0	0	0	0	0	0	0	0	0	0	0	0	0	0	0	0	0	0	0	0	0	0.00779629	0	0	0	0	0	0	0	0	0	0	0	0	0	0	0	0.00171556	0.00133594
S100A7	0	0	0	0	0	0	0.0722701	0	0.00179143	0	0	0	0	0	0	0	0	0	0	0	0	0.000330339	0	0	0	0	0	0	0	0	0	0.0410066	0.00834595	0	0	0	0	0	0	0	0.0011499	0	0	0	0	0	0	0.0214726
S100A6	0	0.0387556	0	0	0.743963	0	0.0571597	0.296653	0.0965195	0	0	0	0.0352116	0.101651	0.0642921	0.0266171	0	0.126323	0	0.0934503	0.249974	0.113044	0.0588102	0.034192	0	0	0	0	0	0	0.0148918	0.323554	0.0578451	0	0	0.0515916	0.0565267	0	0	0.0949481	0.148605	0	0	0	0	0.0442892	0.0645047	0.0565883
S100A5	0	0	0	0	0	0	0	0	0	0	0	0	0	0	0.000237002	0	0	0	0	0	0	0	0	0	0	0	0	0	0	0	0	0	0	0	0	0	0	0	0	0	0	0	0	0	0	0	0	0
S100A4	0	0	0	0	0	0	0	0	0	0	0	0	0	0	0	0	0	0	0	0	0	0	0	0	0	0	0	0	0	0	0	0	0	0	0	0	0	0	0	0	0	0	0	0	0	0	0.000903961	0
S100A2	0	0	0	0	0	0	0	0	0.000642511	0	0	0	0	0	0.000313962	0	0	0	0	0	0	0	0	0.0104743	0	0	0	0	0	0	0	0	0.00180107	0	0	0	0	0	0	0	0.00245896	0	0	0	0	0	0.0022122	0
S100A16	0	0	0	0	0	0	0	0	0.000844724	0	0	0	0	0	0.00473571	0	0	0	0	0	0	0	0	0.00267159	0	0	0	0	0	0	0	0	0	0	0	0	0	0	0	0	0	0	0	0	0	0.00267018	0.00293459	0.00122021
S100A14	0	0	0	0	0	0	0	0	0	0	0	0	0	0	0	0	0	0	0	0	0	0	0	0	0	0	0	0	0	0	0	0	0	0	0	0.00324951	0	0	0	0	0	0	0	0	0	0	0.000302486	0.00217206
S100A13	0	0	0	0	0	0	0	0	0.00410676	0	0	0	0	0	0.00989131	0	0	0.0284419	0	0.0139551	0	0	0.0582017	0.0752874	0	0	0	0	0	0	0	0.0839755	0.0231982	0	0	0.00153401	0	0	0	0	0.00612278	0	0	0	0	0.000682501	0.0126823	0.00393522
S100A1	0	0.0269383	0	0	0	0	0	0	0.00793007	0	0	0	0	0	0.00816237	0	0	0	0	0.0366977	0	0.00626968	0	0.029903	0	0	0	0	0	0	0.0145252	0.155484	0.0138346	0	0	0	0	0	0	0	0.00472669	0	0	0	0	0.000974847	0.00753594	0.00637146
CHTOP	0	0.0754518	0	0	0	0	0.11978	0.119512	0.137215	0	0	0	0.0998255	0.179855	0.112605	0.215014	0	0.101221	0	0.239061	0	0.127486	0.0408019	0.088167	0	0	0	0	0	0	0.261305	0.0995304	0.114295	0	0	0.0479771	0.019685	0	0	0.0365902	0.109863	0	0	0	0	0.0382974	0.0834498	0.0660751
SNAPIN	0	0.10217	0	0	0	0	0.0198308	0	0.0168606	0	0	0	0.0433391	0	0.0140643	0	0	0.0713592	0	0	0	0.00422413	0.0434172	0.0496246	0	0	0	0	0	0	0.0657134	0	0.0147301	0	0	0.0119699	0	0	0	0	0.0184204	0	0	0	0	0.0190251	0.0117529	0.0121826
ILF2	0	0	0	0	0.306194	0	0.167522	0.0465673	0.0912471	0	0	0	0.0318402	0	0.0436138	0.071282	0	0.0100862	0	0.028093	0.0372752	0.0377694	0.13992	0.0202138	0	0	0	0	0	0	0.0432028	0.0781951	0.0275621	0	0	0.00745482	0.00817957	0	0	0	0.0613015	0	0	0	0	0.0253078	0.0547589	0.0479037
NPR1	0	0	0	0	0	0	0	0	0	0	0	0	0	0	0	0	0	0	0	0	0	0	0	0	0	0	0	0	0	0	0	0	0	0	0	0	0	0	0	0	0	0	0	0	0	0.00234121	0.000121152	0.00103593
INTS3	0	0.377311	0	0	0.334599	0	0.334612	0.576932	0.202561	0	0	0.220652	0.301887	0.365379	0.231709	0.225386	0	0.26519	0	0.383251	0.0619269	0.205373	0.117418	0.305779	0	0	0	0	0	0	0.152927	0.391426	0.253527	0	0	0.17247	0.260971	0	0	0.272582	0.273451	0	0	0	0	0.131262	0.267228	0.132275
SLC27A3	0	0.0422859	0	0	0	0	0.0198308	0.326003	0.055202	0	0	0.0638138	0	0	0.0429672	0.0151826	0	0.110277	0	0	0	0.0192516	0	0.0509803	0	0	0	0	0	0	0.118157	0.0112524	0.0325395	0	0	0.0161885	0.00906967	0	0	0	0.0355105	0	0	0	0	0.0266152	0.0188817	0.013601
GATAD2B	0	0.0939322	0	0	0.413388	0	0.575367	0.435224	0.290084	0	0	0.476814	0.371723	0.496728	0.364495	0.515842	0	0.63061	0	0.559158	0.241931	0.370416	0.29854	0.43439	0	0	0	0	0	0	0.422387	0.383392	0.373747	0	0	0.267044	0.476385	0	0	0.516424	0.590991	0	0	0	0	0.192342	0.365834	0.224535
DENND4B	0	0.101686	0	0	0.288981	0	0.197076	0.0840206	0.189265	0	0	0.00610053	0.135928	0.131048	0.191787	0.062346	0	0.134656	0	0.22865	0.104481	0.149091	0.0913633	0.153903	0	0	0	0	0	0	0.157724	0.370464	0.180303	0	0	0.0772458	0.133039	0	0	0.069338	0.176762	0	0	0	0	0.0847188	0.161146	0.0937962
CRTC2	0	0	0	0	0.098655	0	0.00580233	0	0.0543795	0	0	0.0413154	0.113321	0	0.0587789	0	0	0.00772021	0	0.116876	0	0.0185849	0.139352	0.0602523	0	0	0	0	0	0	0.0766544	0.0337342	0.0773029	0	0	0.0333811	0	0	0	0	0.0727049	0	0	0	0	0.0477618	0.0446385	0.064443
SLC39A1	0	0	0	0	0	0	0	0.086352	0.00806522	0	0	0	0.0325226	0	0.0105702	0.0561058	0	0.0035407	0	0	0	0.00313423	0.0052853	0.0167803	0	0	0	0	0	0	0	0	0.0103647	0	0	0.00854476	0	0	0	0	0.0150865	0	0	0	0	0.0123103	0.0133534	0.0287979
CREB3L4	0	0	0	0	0	0	0	0	0.00457072	0	0	0	0	0	0.00145716	0	0	0	0	0.0156014	0	0.00182562	0	0	0	0	0	0	0	0	0.00514811	0	0.0137196	0	0	0.00444508	0.00240375	0	0	0.0505084	0.00209343	0	0	0	0	0.00430811	0.00239427	0.0105948
JTB	0	0.101686	0	0	0.182428	0	0.23202	0.277666	0.105361	0	0	0.00610053	0.355852	0.0797893	0.133197	0.276542	0	0.177937	0	0.203859	0.184511	0.0969058	0.0761719	0.0417461	0	0	0	0	0	0	0.151314	0.196792	0.111948	0	0	0.0705647	0.160696	0	0	0.182028	0.11153	0	0	0	0	0.0573124	0.0521808	0.0915351
RAB13	0	0	0	0	0	0	0.0236297	0	0	0	0	0	0	0	0	0	0	0	0	0	0	0.0012022	0	0	0	0	0	0	0	0	0	0	0	0	0	0.00355667	0	0	0	0	0	0	0	0	0	0	0.000375918	0.000315447
RPS27	0	0.0165519	0	0	0.412992	0	0.0218256	0	0.0301862	0	0	0	0.0627074	0.214274	0.0252186	0.0594645	0	0.0222682	0	0.100339	0	0.0202458	0.0253778	0.0104743	0	0	0	0	0	0	0.0373759	0.114175	0.0420374	0	0	0.0278502	0.0334035	0	0	0	0.0583378	0	0	0	0	0.00823723	0.0241326	0.0234465
NUP210L	0	0	0	0	0	0	0.0246579	0.0963886	0.0520348	0	0	0	0	0.101761	0.0364677	0.0688917	0	0.00824351	0	0.028383	0.0806068	0.0130912	0.0565336	0.058578	0	0	0	0	0	0	0.0403771	0.0320724	0.0723667	0	0	0.0115486	0	0	0	0.0622425	0.0129713	0	0	0	0	0.0269062	0.0347846	0.201972
TPM3	0	0.246217	0	0	0.287082	0	0.246835	0.331848	0.205723	0	0	0.287494	0.398635	0.22916	0.232015	0.38353	0	0.218067	0	0.20271	0.26991	0.201996	0.153662	0.347869	0	0	0	0	0	0	0.223149	0.441067	0.211391	0	0	0.225535	0.331593	0	0	0.319418	0.307296	0	0	0	0	0.154961	0.228675	0.214388
C1orf189	0	0	0	0	0	0	0	0	0.00305373	0	0	0	0.0318402	0	0.00602297	0	0	0	0	0	0	0	0	0	0	0	0	0	0	0	0	0	0.000764436	0	0	0.00311743	0.00240375	0	0	0	0.0108375	0	0	0	0	0.00148625	0.0050068	0.0175354
C1orf43	0	0.0944783	0	0	0.382341	0	0.215942	0.40877	0.145017	0	0	0.209046	0.0917018	0.122157	0.153506	0.224822	0	0.0842837	0	0.157673	0.115693	0.155481	0.19191	0.137135	0	0	0	0	0	0	0.0593443	0.35651	0.134807	0	0	0.134355	0.20415	0	0	0.0404413	0.150004	0	0	0	0	0.0727251	0.088157	0.10822
UBAP2L	0	0.201076	0	0	0.0664825	0	0.253018	0.138181	0.153994	0	0	0.189314	0.0755381	0.177467	0.150954	0.212671	0	0.135815	0	0.267328	0.0892806	0.128244	0.142353	0.171354	0	0	0	0	0	0	0.110718	0.220072	0.153722	0	0	0.119793	0.140378	0	0	0.319992	0.248622	0	0	0	0	0.0880008	0.119949	0.100125
HAX1	0	0.204131	0	0	0	0	0.0599156	0.157911	0.101718	0	0	0.0329731	0.0437091	0.0225552	0.0633715	0.162589	0	0.0576571	0	0.116556	0	0.0657362	0.0052853	0.0576669	0	0	0	0	0	0	0.110564	0.0614436	0.0538744	0	0	0.0200532	0	0	0	0	0.0468683	0	0	0	0	0.0403571	0.0709079	0.0789927
AQP10	0	0	0	0	0	0	0	0	0	0	0	0	0	0	0	0	0	0	0	0	0	0	0	0	0	0	0	0	0	0	0	0	0.00429437	0	0	0	0	0	0	0	0.00374409	0	0	0	0	0	0.00284847	0.00541995
ATP8B2	0	0.317813	0	0	0.0664825	0	0.157104	0.0724636	0.15946	0	0	0.183678	0.174506	0.442762	0.245113	0.191605	0	0.324095	0	0.350346	0.211312	0.17492	0.171975	0.310287	0	0	0	0	0	0	0.101599	0.197794	0.197367	0	0	0.157137	0.276105	0	0	0.158238	0.24861	0	0	0	0	0.102729	0.268954	0.156505
IL6R	0	0	0	0	0	0	0	0.119512	0.0340496	0	0	0	0.0111672	0.103346	0.0326619	0.0695217	0	0.177916	0	0.00702342	0.0806068	0.0337703	0.0683116	0.0352085	0	0	0	0	0	0	0.0044698	0.0407459	0.0364747	0	0	0.0469517	0	0	0	0	0.0444452	0	0	0	0	0.0653645	0.0499333	0.0200512
SHE	0	0	0	0	0	0	0.0321123	0	0.00245877	0	0	0	0	0	0.00372125	0	0	0	0	0	0	0	0	0	0	0	0	0	0	0	0	0	0.00441101	0	0	0	0	0	0	0	0.00237895	0	0	0	0	0.000273759	0.00223375	0.00726301
TDRD10	0	0	0	0	0	0	0	0	0	0	0	0	0	0	0.00133629	0	0	0.0593234	0	0	0	0.00480014	0	0	0	0	0	0	0	0	0	0	0.00243514	0	0	0.00200661	0	0	0	0	0	0	0	0	0	0.00276462	0.00118004	0.00827726
UBE2Q1	0	0.14108	0	0	0	0	0.174147	0.0465673	0.05306	0	0	0.0437779	0.124499	0.202069	0.045288	0.0137933	0	0.0164871	0	0.137224	0	0.0233109	0.334561	0.044875	0	0	0	0	0	0	0.0185068	0.382901	0.133306	0	0	0.0379156	0.0958377	0	0	0.172575	0.0678419	0	0	0	0	0.0559044	0.0490927	0.0660459
CHRNB2	0	0.0422859	0	0	0	0	0.0613379	0	0.03224	0	0	0.0211809	0.0665516	0	0.0271829	0	0	0.059531	0	0.0995123	0.0369758	0.0196298	0.0052853	0.0422778	0	0	0	0	0	0	0.0525112	0	0.0188119	0	0	0.00840938	0.00906967	0	0	0	0.0245192	0	0	0	0	0.0205211	0.0195043	0.0135307
ADAR	0	0.502322	0	0	0.0664825	0	0.285391	0.432451	0.17899	0	0	0.312294	0.505053	0.16555	0.231559	0.184039	0	0.300926	0	0.331121	0.538257	0.23428	0.114331	0.350631	0	0	0	0	0	0	0.243278	0.548791	0.232318	0	0	0.175764	0.222633	0	0	0	0.254641	0	0	0	0	0.143565	0.211598	0.176958
KCNN3	0	0.11369	0	0	0	0	0.341675	0.11495	0.22071	0	0	0.198169	0.290675	0.361908	0.222416	0.292567	0	0.17816	0	0.280561	0.211847	0.263374	0.387914	0.500509	0	0	0	0	0	0	0.10051	0.128975	0.253516	0	0	0.263502	0.238684	0	0	0.186131	0.371701	0	0	0	0	0.199137	0.346599	0.403885
PMVK	0	0.00492062	0	0	0.374065	0	0.0406343	0.0840206	0.0573776	0	0	0	0.0318402	0	0.0419049	0.0768632	0	0.081615	0	0.0827597	0.187299	0.044583	0	0.045731	0	0	0	0	0	0	0.0570474	0.0730833	0.0420943	0	0	0.0493748	0.0558784	0	0	0	0.083549	0	0	0	0	0.0411445	0.0409843	0.160268
PBXIP1	0	0	0	0	0	0	0	0.134371	0.028644	0	0	0	0	0.0225552	0.027894	0.0962315	0	0.0534751	0	0.0261193	0.0940587	0.0450894	0	0.0639488	0	0	0	0	0	0	0.00514811	0	0.0100066	0	0	0.0109632	0	0	0	0	0.025491	0	0	0	0	0.00280359	0.0305517	0.0475705
PYGO2	0	0.00492062	0	0	0	0	0.157673	0	0.0396089	0	0	0.0372151	0.0428625	0	0.0462159	0	0	0.00462932	0	0.0343406	0.0806068	0.00442446	0.102279	0.0199539	0	0	0	0	0	0	0.027799	0.238272	0.0490019	0	0	0.00857773	0	0	0	0.0404413	0.0543387	0	0	0	0	0.0164089	0.0312389	0.110977
SHC1	0	0	0	0	0	0	0	0	0.00128562	0	0	0	0.0111672	0	0.000257452	0	0	0	0	0	0	0.00372869	0	0	0	0	0	0	0	0	0	0.0536131	0.00475578	0	0	0.00963043	0	0	0	0	0.0095735	0	0	0	0	0.000974847	0.00491612	0.0166209
CKS1B	0	0	0	0	0	0	0.0317333	0	0.0105953	0	0	0	0	0	0.00214793	0	0	0	0	0	0	0.00135044	0	0	0	0	0	0	0	0	0	0.0360892	0.0024851	0	0	0.000521749	0	0	0	0	0.00246911	0	0	0	0	0.00304712	0.00401553	0.0149753
FLAD1	0	0.12702	0	0	0.182428	0	0.122926	0	0.0771203	0	0	0	0.0891345	0.13542	0.0950542	0.0843739	0	0.139491	0	0.0988059	0.18027	0.0328958	0.0052853	0.0264909	0	0	0	0	0	0	0.0154127	0.196781	0.0729351	0	0	0.0450602	0.037706	0	0	0.0683606	0.0896857	0	0	0	0	0.0575605	0.0543012	0.13353
ZBTB7B	0	0	0	0	0	0	0	0.191828	0.0057296	0	0	0.0413154	0	0	0.00979891	0	0	0.00958751	0	0.00985671	0.163559	0.00196322	0	0	0	0	0	0	0	0	0.027799	0	0.00993438	0	0	0.00176595	0	0	0	0	0.0209745	0	0	0	0	0.00698839	0.0107072	0.0300545
DCST2	0	0	0	0	0	0	0	0	0.00211617	0	0	0	0	0	0.0150509	0.0151826	0	0.042733	0	0	0.0369758	0.0204245	0	0	0	0	0	0	0	0	0	0	0.0242712	0	0	0.0158399	0	0	0	0	0.00752823	0	0	0	0	0.00539869	0.000660034	0.0160554
DCST1	0	0	0	0	0	0	0	0	0.00287955	0	0	0	0	0	0.000616157	0.0361109	0	0	0	0	0	0	0	0	0	0	0	0	0	0	0	0	0	0	0	0	0	0	0	0	0	0	0	0	0	0	0.00113794	0.138333
ADAM15	0	0.0977559	0	0	0.098655	0	0.0321123	0.0361542	0.0806806	0	0	0.0586771	0.110118	0.115878	0.0979311	0.0956253	0	0.0581325	0	0.1063	0.239412	0.0810449	0.122167	0.000887559	0	0	0	0	0	0	0.064824	0.306654	0.0962092	0	0	0.072848	0.0334035	0	0	0.0505084	0.126925	0	0	0	0	0.0623693	0.113366	0.0470877
AL691442.1	0	0	0	0	0	0	0	0	0	0	0	0	0	0	0	0	0	0	0	0	0	0	0	0	0	0	0	0	0	0	0	0	0	0	0	0	0	0	0	0	0	0	0	0	0	0	0	0.0137187
EFNA3	0	0	0	0	0.098655	0	0.119852	0.334162	0.0236644	0	0	0	0.323812	0	0.0451629	0.111731	0	0.00394904	0	0.0417412	0.0619269	0.0118903	0.0253778	0.0166552	0	0	0	0	0	0	0.0144793	0.0895087	0.0532994	0	0	0.0260884	0	0	0	0.0926495	0.0285468	0	0	0	0	0.0572628	0.00707623	0.0382364
EFNA1	0	0.00492062	0	0	0	0	0.0860593	0	0.0102181	0	0	0	0	0	0.0103226	0.0151826	0	0.0511425	0	0	0	0	0	0.011554	0	0	0	0	0	0	0.00779629	0.0704812	0.00314364	0	0	0.00548501	0	0	0	0	0.00437	0	0	0	0	0.0241492	0.00870839	0.0106412
SLC50A1	0	0	0	0	0	0	0	0	0.0244822	0	0	0	0.104271	0	0.0169995	0.0151826	0	0.00958751	0	0.0317487	0.0308137	0.0107474	0	0.0228079	0	0	0	0	0	0	0.0996177	0	0.0454346	0	0	0.01645	0	0	0	0	0.0330283	0	0	0	0	0.031976	0.0184146	0.0212452
DPM3	0	0	0	0	0	0	0.039765	0	0.041614	0	0	0	0	0	0.0290953	0.0151826	0	0.0890187	0	0.00693405	0.274043	0.0087653	0	0.011557	0	0	0	0	0	0	0.0969222	0.120069	0.0423343	0	0	0.0338079	0	0	0	0.172575	0.0122697	0	0	0	0	0.00746645	0.0330569	0.0105005
KRTCAP2	0	0	0	0	0	0	0	0	0.00689262	0	0	0	0	0	0.0019822	0.0137933	0	0	0	0	0	0	0	0	0	0	0	0	0	0	0	0	0.0116339	0	0	0	0	0	0	0	0	0	0	0	0	0	0.000573812	0
AL713999.1	0	0	0	0	0	0	0	0	0.0220335	0	0	0	0	0.126287	0.00458946	0.0266171	0	0.0832248	0	0.00804155	0	0.00289902	0	0.000887559	0	0	0	0	0	0	0	0	0.00418842	0	0	0.000379277	0	0	0	0.0505084	0.00341909	0	0	0	0	0.0101877	0.00940063	0.00286774
TRIM46	0	0.144998	0	0	0.098655	0	0.139534	0.0361542	0.101421	0	0	0.101171	0.158223	0.0976686	0.15865	0.231812	0	0.158779	0	0.199984	0.301788	0.105562	0.314215	0.133371	0	0	0	0	0	0	0.147697	0.160747	0.080698	0	0	0.067788	0.0436925	0	0	0.272422	0.132648	0	0	0	0	0.057414	0.144854	0.0438139
MUC1	0	0	0	0	0	0	0	0	0	0	0	0	0	0	0	0	0	0	0	0	0	0	0	0	0	0	0	0	0	0	0	0	0	0	0	0	0	0	0	0	0	0	0	0	0	0	0	0
THBS3	0	0	0	0	0.098655	0	0.106187	0.0784901	0.0783226	0	0	0.0979448	0.163019	0	0.0719141	0.290588	0	0.127564	0	0.0991769	0.0372752	0.0824565	0.0052853	0.155407	0	0	0	0	0	0	0.0375995	0.212001	0.0781041	0	0	0.0302516	0.199986	0	0	0	0.140102	0	0	0	0	0.013147	0.144566	0.0201908
MTX1	0	0.101686	0	0	0	0	0	0.0361542	0.029496	0	0	0.0172903	0.0595551	0	0.0304168	0.0151826	0	0.0189729	0	0.00702342	0.0892806	0.0042615	0.0408019	0	0	0	0	0	0	0	0.0375995	0.128913	0.0410949	0	0	0.0114512	0	0	0	0	0.0223125	0	0	0	0	0.00235688	0.0227048	0.00878293
GBA	0	0.228569	0	0	0.525026	0	0.190875	0.509751	0.214832	0	0	0.287844	0.162779	0.172512	0.252523	0.332271	0	0.17259	0	0.435312	0.579718	0.145867	0.163735	0.331406	0	0	0	0	0	0	0.197836	0.486544	0.211165	0	0	0.185692	0.173553	0	0	0.365973	0.371966	0	0	0	0	0.0932656	0.330762	0.0620998
FAM189B	0	0.0928753	0	0	0.235131	0	0.121741	0.117066	0.119357	0	0	0.0641496	0.113388	0.0440906	0.146229	0.195874	0	0.390453	0	0.0927871	0.0308137	0.121229	0	0.186337	0	0	0	0	0	0	0.146833	0.148765	0.105597	0	0	0.0901303	0.139434	0	0	0.0505084	0.172499	0	0	0	0	0.0398927	0.146381	0.0466683
SCAMP3	0	0.125069	0	0	0	0	0.117723	0.265363	0.0986853	0	0	0.0412005	0.0111672	0.172512	0.0969291	0.0362448	0	0.134912	0	0.113451	0.0493402	0.0301408	0.0320469	0.0393002	0	0	0	0	0	0	0.09861	0.190931	0.0663959	0	0	0.0842457	0.07144	0	0	0.0984836	0.0716643	0	0	0	0	0.0209234	0.0623872	0.160121
CLK2	0	0.399657	0	0	0.412992	0	0.132681	0.277666	0.124877	0	0	0.132232	0.0797079	0.0549961	0.142901	0.198345	0	0.0520991	0	0.126019	0.110558	0.0927424	0.0512133	0.0733924	0	0	0	0	0	0	0.0522069	0.0730833	0.0448257	0	0	0.0880819	0.157607	0	0	0	0.145926	0	0	0	0	0.102696	0.130401	0.0746984
HCN3	0	0.0377278	0	0	0	0	0.0887067	0.134371	0.030116	0	0	0.0172903	0.0817458	0.0225552	0.0501613	0	0	0.137765	0	0.0232938	0.119827	0.0120143	0.0210616	0.0374221	0	0	0	0	0	0	0.0159162	0.0170449	0.0988021	0	0	0.0238836	0.019685	0	0	0	0.0357302	0	0	0	0	0.0295023	0.0225423	0.0370199
PKLR	0	0	0	0	0	0	0	0	0.0010385	0	0	0	0	0	0.00729714	0	0	0	0	0	0.0828546	0.0122693	0	0.0946285	0	0	0	0	0	0	0	0	0.0034965	0	0	0.00210264	0	0	0	0	0	0	0	0	0	0.00144046	0.00264814	0.0289602
FDPS	0	0.378486	0	0	0.548085	0	0.178092	0.275576	0.215475	0	0	0.120863	0.18582	0.327067	0.326171	0.469694	0	0.358565	0	0.334438	0.168588	0.31649	0.282841	0.36463	0	0	0	0	0	0	0.14485	0.500514	0.292938	0	0	0.165597	0.225597	0	0	0.256551	0.42856	0	0	0	0	0.107139	0.27659	0.113246
RUSC1	0	0.128279	0	0	0	0	0.262592	0.385341	0.12512	0	0	0.043888	0.0773883	0.172512	0.158901	0.42187	0	0.0711859	0	0.138663	0.244619	0.157599	0.0512133	0.094579	0	0	0	0	0	0	0.157901	0.361043	0.199287	0	0	0.0641639	0.176038	0	0	0.0365902	0.142778	0	0	0	0	0.0524838	0.146916	0.161399
ASH1L	0	0.0537357	0	0	0.142917	0	0.428543	0.624427	0.212587	0	0	0.075146	0.426283	0.669108	0.302318	0.646125	0	0.74304	0	0.784722	0.554352	0.411245	0.571115	0.546125	0	0	0	0	0	0	0.205108	0.615059	0.353274	0	0	0.190468	0.223179	0	0	0.491499	0.587508	0	0	0	0	0.131747	0.390031	0.320262
MSTO1	0	0.063942	0	0	0.0664825	0	0.0219841	0.340355	0.028887	0	0	0.0172903	0	0.190963	0.0796673	0.312088	0	0.118798	0	0.131555	0.0308137	0.0467081	0.0052853	0.0752015	0	0	0	0	0	0	0.107437	0.194254	0.0365874	0	0	0.0171832	0.0334035	0	0	0.0365902	0.107745	0	0	0	0	0.0338309	0.0876518	0.0228204
YY1AP1	0	0.147661	0	0	0.306194	0	0.257317	0.0465673	0.146764	0	0	0.214485	0.122555	0.242471	0.223867	0.297003	0	0.247724	0	0.150444	0.211636	0.176025	0.134546	0.245405	0	0	0	0	0	0	0.188522	0.544534	0.211871	0	0	0.168329	0.115507	0	0	0.0949481	0.236626	0	0	0	0	0.15636	0.177164	0.138811
DAP3	0	0.209721	0	0	0.706461	0	0.302283	0.445234	0.248592	0	0	0.452307	0.261479	0.327909	0.297622	0.424521	0	0.33426	0	0.383192	0.306983	0.294227	0.312691	0.336427	0	0	0	0	0	0	0.357841	0.538768	0.303803	0	0	0.21702	0.27996	0	0	0.483422	0.422674	0	0	0	0	0.134099	0.24373	0.132163
GON4L	0	0.243676	0	0	0.335415	0	0.24027	0.362303	0.240577	0	0	0.140826	0.375351	0.126728	0.387736	0.704321	0	0.52252	0	0.439881	0.465061	0.341811	0.223152	0.476565	0	0	0	0	0	0	0.364318	0.550473	0.381233	0	0	0.251322	0.213068	0	0	0.242923	0.59181	0	0	0	0	0.18985	0.36636	0.24491
SYT11	0	0.333651	0	0	0.374065	0	0.397031	0.517174	0.23334	0	0	0.212397	0.382108	0.1703	0.314908	0.378814	0	0.390724	0	0.318544	0.731223	0.228789	0.270782	0.272557	0	0	0	0	0	0	0.247091	0.440505	0.249661	0	0	0.234895	0.344594	0	0	0.0819107	0.360998	0	0	0	0	0.160524	0.209127	0.211994
RIT1	0	0.0686017	0	0	0	0	0.079578	0.0784901	0.0291627	0	0	0.0298915	0	0.0481038	0.0368682	0.188039	0	0.0111654	0	0.124277	0	0.0270321	0.0285573	0.0204718	0	0	0	0	0	0	0.0403771	0.0652814	0.0550785	0	0	0.0315437	0.0411539	0	0	0	0.0317375	0	0	0	0	0.0149212	0.0369138	0.0452465
KHDC4	0	0.122508	0	0	0.182428	0	0.163739	0.185072	0.138736	0	0	0.12712	0.252671	0.144242	0.154899	0.411333	0	0.34268	0	0.177454	0.192207	0.175799	0.0516353	0.127507	0	0	0	0	0	0	0.0601873	0.148603	0.116667	0	0	0.16047	0.0935963	0	0	0.269283	0.200898	0	0	0	0	0.0845414	0.137037	0.19436
ARHGEF2	0	0.210222	0	0	0.098655	0	0.164051	0.159932	0.220532	0	0	0.170895	0.191901	0.256613	0.228356	0.280866	0	0.348919	0	0.284712	0.132628	0.214947	0.218396	0.301351	0	0	0	0	0	0	0.149783	0.406701	0.197319	0	0	0.220928	0.236705	0	0	0.179556	0.289412	0	0	0	0	0.147406	0.260118	0.159377
SSR2	0	0.0319838	0	0	0	0	0.0266049	0	0.0718372	0	0	0.0247553	0.0318402	0.0357294	0.0953273	0.120572	0	0.0748739	0	0.035833	0	0.0587707	0.109496	0.0548314	0	0	0	0	0	0	0.0288658	0.104667	0.056917	0	0	0.0489281	0.161111	0	0	0.0365902	0.0888074	0	0	0	0	0.0413585	0.0591108	0.0703962
UBQLN4	0	0.0269383	0	0	0.098655	0	0.163872	0.265363	0.0837009	0	0	0.0172903	0.0620941	0	0.0594858	0.252062	0	0.111578	0	0.129752	0.0947007	0.113057	0.0285573	0.0550056	0	0	0	0	0	0	0.0639431	0.169085	0.0717404	0	0	0.0490699	0.0307654	0	0	0.155278	0.0621346	0	0	0	0	0.0495593	0.0442017	0.076287
LAMTOR2	0	0	0	0	0	0	0.0613379	0	0.0388967	0	0	0	0.0354898	0.0357294	0.0329294	0.0151826	0	0.0584647	0	0.100463	0	0.0317	0.0170891	0.00982805	0	0	0	0	0	0	0.0364216	0.0818738	0.0105333	0	0	0.0207069	0.0157888	0	0	0	0.0212951	0	0	0	0	0.0113127	0.015446	0.0184039
RAB25	0	0	0	0	0	0	0	0	0.00309786	0	0	0	0	0	0	0	0	0	0	0	0	0	0	0	0	0	0	0	0	0	0	0	0.00692168	0	0	0	0	0	0	0	0.000868603	0	0	0	0	0	0.00160236	0.00124777
MEX3A	0	0	0	0	0	0	0.0722701	0	0	0	0	0.00610053	0	0	0.000441607	0	0	0	0	0	0	0	0	0	0	0	0	0	0	0	0	0	0	0	0	0	0	0	0	0	0.00228437	0	0	0	0	0	0.000775905	0.0180092
LMNA	0	0.124506	0	0	0.098655	0	0.104308	0.0840206	0.0543641	0	0	0.123399	0.19316	0	0.0869221	0.035438	0	0.105239	0	0.161051	0	0.119451	0.104318	0.0604307	0	0	0	0	0	0	0.203483	0.132895	0.137336	0	0	0.0686147	0.0908763	0	0	0.273505	0.0721715	0	0	0	0	0.0706454	0.0771932	0.216743
SEMA4A	0	0.112174	0	0	0	0	0.199332	0.0361542	0.087446	0	0	0.0559225	0.0325226	0	0.107507	0.116403	0	0.128841	0	0.113202	0	0.113638	0	0.220663	0	0	0	0	0	0	0.0776076	0.103225	0.0773413	0	0	0.086043	0.00492021	0	0	0	0.217454	0	0	0	0	0.17243	0.181146	0.195761
SLC25A44	0	0.110313	0	0	0.0664825	0	0.00580233	0	0.0516194	0	0	0.138425	0.122254	0.0541894	0.0704811	0.0616484	0	0.215565	0	0.0703018	0.319331	0.0575747	0.0867043	0.0811235	0	0	0	0	0	0	0.0554732	0.0777294	0.0505552	0	0	0.0698455	0.00679488	0	0	0	0.0954629	0	0	0	0	0.0658937	0.0634022	0.0797117
PMF1-BGLAP	0	0	0	0	0	0	0	0	0.00181156	0	0	0.0586771	0	0	0	0	0	0	0	0	0	0.0143052	0	0	0	0	0	0	0	0	0	0	0	0	0	0	0	0	0	0	0.00490372	0	0	0	0	0.00171635	0.000824992	0.000900471
PAQR6	0	0.0220744	0	0	0	0	0	0	0.0153366	0	0	0	0	0	0.0192819	0	0	0.0732482	0	0.013567	0.168176	0	0.0210616	0.00375595	0	0	0	0	0	0	0	0.0452966	0.0208664	0	0	0.00199207	0.105513	0	0	0.0622425	0.0264351	0	0	0	0	0.0287399	0.0226346	0.0108284
SMG5	0	0.117846	0	0	0.565035	0	0.345234	0.46936	0.156828	0	0	0.168911	0.371304	0.316202	0.20774	0.274481	0	0.251615	0	0.189129	0	0.194527	0.133134	0.219688	0	0	0	0	0	0	0.157918	0.404495	0.190491	0	0	0.124281	0.212054	0	0	0.294267	0.251132	0	0	0	0	0.178911	0.193379	0.152804
TMEM79	0	0	0	0	0	0	0.0492887	0	0.0271609	0	0	0	0	0	0.0270252	0.0480362	0	0	0	0	0	0.0166351	0.0306524	0.0462227	0	0	0	0	0	0	0	0.0819119	0.000983238	0	0	0.0110197	0.019685	0	0	0	0.0206815	0	0	0	0	0.00523048	0.0125674	0.0195687
GLMP	0	0	0	0	0	0	0.00580233	0	0.0266227	0	0	0	0.0354898	0	0.0200683	0.0443101	0	0.0374238	0	0.146702	0	0.080049	0.0306524	0.0273774	0	0	0	0	0	0	0.0112698	0	0.0158768	0	0	0.0326009	0	0	0	0	0.0227324	0	0	0	0	0.00783112	0.0126852	0.0294022
CCT3	0	0.254506	0	0	0	0	0.248625	0.117066	0.158543	0	0	0.0547544	0.192708	0.256613	0.136717	0.06694	0	0.237947	0	0.174603	0.319331	0.0884318	0.141546	0.126204	0	0	0	0	0	0	0.138459	0.165827	0.128636	0	0	0.0877416	0.186297	0	0	0.248745	0.179457	0	0	0	0	0.0846183	0.115221	0.316397
TSACC	0	0	0	0	0	0	0	0	0	0	0	0	0	0	0.0149717	0	0	0	0	0	0	0.000349341	0	0	0	0	0	0	0	0	0.0628135	0	0.0168788	0	0	0.00372895	0	0	0	0	0.00815628	0	0	0	0	0.00271071	0.00357085	0.0874845
RHBG	0	0	0	0	0	0	0	0	0	0	0	0	0	0	0.000524856	0	0	0	0	0.00702342	0	0	0.0253778	0	0	0	0	0	0	0	0.0134324	0	0	0	0	0.000412852	0	0	0	0	0	0	0	0	0	0.000797209	0	0.00685966
C1orf61	0	0.278864	0	0	0.098655	0	0.314761	0.212351	0.164703	0	0	0.00610053	0.136557	0.246522	0.173515	0.448851	0	0.12444	0	0.160708	0.271833	0.161827	0.365298	0.196796	0	0	0	0	0	0	0.252926	0.234271	0.205522	0	0	0.140384	0.227739	0	0	0.131248	0.181944	0	0	0	0	0.115823	0.179771	0.18009
MEF2D	0	0.128869	0	0	0.098655	0	0.381694	0.347737	0.202949	0	0	0.0342185	0.180321	0.139998	0.200194	0.23296	0	0.42893	0	0.1738	0.395088	0.218302	0.0817076	0.257023	0	0	0	0	0	0	0.123905	0.352322	0.235638	0	0	0.150182	0.156077	0	0	0.428869	0.266874	0	0	0	0	0.125252	0.184981	0.200685
IQGAP3	0	0	0	0	0	0	0	0	0.00527777	0	0	0	0	0	0.0140078	0.0361109	0	0	0	0	0	0.00640902	0	0.00961847	0	0	0	0	0	0	0	0	0	0	0	0.00444508	0	0	0	0	0.00391458	0	0	0	0	0.00332329	0.0065174	0.0660697
TTC24	0	0.00492062	0	0	0	0	0	0	0.000539373	0	0	0	0	0	0.00523094	0	0	0	0	0	0	0	0	0.024979	0	0	0	0	0	0	0	0	0	0	0	0.000409192	0	0	0	0	0	0	0	0	0	0.00470308	0.0025808	0
NAXE	0	0	0	0	0	0	0	0	0.0285603	0	0	0	0	0.0225552	0.032334	0.0361109	0	0.0703745	0	0.0113037	0.217504	0.00716463	0	0	0	0	0	0	0	0	0.0860497	0	0.0077207	0	0	0.0163872	0	0	0	0	0.0329454	0	0	0	0	0.00434205	0.0246268	0.00994088
GPATCH4	0	0.145724	0	0	0.0664825	0	0.0219841	0	0.0550239	0	0	0.273278	0.0715992	0.0797893	0.0762867	0.0831135	0	0.127115	0	0.0781806	0.328361	0.0646939	0	0.0115089	0	0	0	0	0	0	0.00350355	0.0999841	0.046368	0	0	0.0669022	0	0	0	0	0.0888308	0	0	0	0	0.0541451	0.0840744	0.088109
HAPLN2	0	0	0	0	0	0	0.0516751	0	0.056284	0	0	0	0.0437091	0.0357294	0.0714216	0.0338048	0	0.0205808	0	0.0178072	0	0.0465163	0.102191	0.0219598	0	0	0	0	0	0	0.182821	0.299238	0.0590402	0	0	0.0300626	0	0	0	0	0.066919	0	0	0	0	0.0501535	0.0561719	0.0307212
BCAN	0	0.0220744	0	0	0	0	0.138747	0	0.0664454	0	0	0.00610053	0.111181	0.103346	0.0815075	0	0	0.0803669	0	0.119821	0	0.0715339	0.131646	0.0409818	0	0	0	0	0	0	0.135603	0.220807	0.112617	0	0	0.0589166	0.078463	0	0	0.237515	0.0685184	0	0	0	0	0.0627396	0.0602473	0.0652748
NES	0	0	0	0	0	0	0.0800031	0	0	0	0	0	0	0	0.000473059	0	0	0	0	0	0	0	0	0	0	0	0	0	0	0	0	0.0562342	0.00897746	0	0	0	0	0	0	0	0.00293096	0	0	0	0	0.00291029	0.00356114	0.0222444
CRABP2	0	0.00492062	0	0	0.098655	0	0	0	0.0226112	0	0	0.089675	0	0	0.0352679	0	0	0.101571	0	0	0.0940587	0.0316863	0	0.000887559	0	0	0	0	0	0	0.0235659	0.0317919	0.020713	0	0	0.0507512	0	0	0	0	0.0167766	0	0	0	0	0.018423	0.0086976	0.0300146
ISG20L2	0	0.0556628	0	0	0.098655	0	0.0981902	0.106396	0.11602	0	0	0.0935937	0.160383	0.0357294	0.123378	0.0137933	0	0.108796	0	0.0804397	0.207382	0.129749	0.0387465	0.217574	0	0	0	0	0	0	0.0565709	0.0669064	0.0907493	0	0	0.147226	0.0830322	0	0	0.195815	0.133166	0	0	0	0	0.0428743	0.119274	0.127142
RRNAD1	0	0.111089	0	0	0	0	0.0722701	0.0361542	0.027224	0	0	0	0.0260293	0.0357294	0.0532227	0.0644269	0	0	0	0.0118586	0	0.0722277	0	0.0928328	0	0	0	0	0	0	0.065046	0.181479	0.0875919	0	0	0.0170218	0.0353864	0	0	0.119876	0.060059	0	0	0	0	0.0165016	0.0297342	0.0515718
MRPL24	0	0	0	0	0	0	0.0317333	0	0.0299852	0	0	0	0.0405136	0.0357294	0.0219058	0.0858158	0	0.017972	0	0.00960378	0	0.0165787	0	0.000887559	0	0	0	0	0	0	0.025411	0.00213467	0.0199935	0	0	0.0258146	0	0	0	0	0.049947	0	0	0	0	0.0106706	0.0324609	0.0283684
HDGF	0	0.106517	0	0	0	0	0.152856	0.0361542	0.113869	0	0	0	0.0981457	0.0225552	0.0695573	0.132751	0	0.157451	0	0.0810466	0	0.132924	0.159573	0.0687243	0	0	0	0	0	0	0.102279	0.146418	0.113452	0	0	0.0603135	0.185564	0	0	0	0.0882576	0	0	0	0	0.0763856	0.0936105	0.126231
PRCC	0	0.176811	0	0	0.255544	0	0.0967068	0.468838	0.119558	0	0	0.115074	0.0325226	0.0549961	0.131731	0.0915164	0	0.150194	0	0.200611	0.0940587	0.107833	0.0679668	0.155318	0	0	0	0	0	0	0.110966	0.299546	0.0822038	0	0	0.0536708	0.194078	0	0	0.0365902	0.122382	0	0	0	0	0.0729253	0.0989608	0.0894271
SH2D2A	0	0	0	0	0	0	0	0	0	0	0	0	0	0	0	0	0	0	0	0	0	0	0.0052853	0	0	0	0	0	0	0	0	0	0	0	0	0	0	0	0	0	0	0	0	0	0	0	0	0
NTRK1	0	0	0	0	0	0	0	0	0.00499915	0	0	0.00610053	0.0797079	0.469826	0.0140579	0.108167	0	0.0438051	0	0	0	0.00864316	0	0	0	0	0	0	0	0	0	0	0	0	0	0.00617094	0	0	0	0	0.0192338	0	0	0	0	0.00770049	0.00957755	0.0109292
INSRR	0	0	0	0	0	0	0	0	0	0	0	0	0	0	0	0.0137933	0	0	0	0	0	0	0	0	0	0	0	0	0	0	0	0	0.00122965	0	0	0	0	0	0	0	0.00542471	0	0	0	0	0	0.000507351	0.00473322
PEAR1	0	0	0	0	0	0	0	0	0	0	0	0	0	0	0	0	0	0	0	0	0	0	0	0	0	0	0	0	0	0	0	0	0	0	0	0	0	0	0	0	0	0	0	0	0	0	5.73603e-05	0.00144302
LRRC71	0	0	0	0	0	0	0	0	0	0	0	0	0	0	0	0	0	0	0	0	0	0	0	0	0	0	0	0	0	0	0	0	0	0	0	0	0	0	0	0	0	0	0	0	0	0	0.00037916	0.00238207
ARHGEF11	0	0.281192	0	0	0.774515	0	0.413274	0.597283	0.24688	0	0	0.334605	0.320495	0.721762	0.396463	0.593281	0	0.529317	0	0.511665	0.258157	0.353669	0.486975	0.356817	0	0	0	0	0	0	0.400983	0.583796	0.331391	0	0	0.281944	0.473514	0	0	0.667626	0.533762	0	0	0	0	0.199478	0.37635	0.475616
ETV3L	0	0	0	0	0	0	0	0	0.00210486	0	0	0	0	0	0.000256202	0	0	0	0	0	0	0	0	0	0	0	0	0	0	0	0.0134324	0	0	0	0	0.00786864	0	0	0	0	0	0	0	0	0	0	0.00054246	0.0024691
ETV3	0	0	0	0	0	0	0	0.0784901	0.0450346	0	0	0.0586771	0	0	0.0319915	0.175262	0	0.0100753	0	0.0455311	0.163559	0.0480362	0	0.0307641	0	0	0	0	0	0	0.0530337	0.0360892	0.0113147	0	0	0.0402914	0	0	0	0.0622425	0.0600116	0	0	0	0	0.0259548	0.0292213	0.0908847
FCRL5	0	0	0	0	0	0	0	0	0.00441933	0	0	0	0	0	0	0	0	0	0	0	0	0	0	0	0	0	0	0	0	0	0	0	0	0	0	0	0	0	0	0	0	0	0	0	0	0	0	0
FCRL4	0	0	0	0	0	0	0	0	0	0	0	0	0	0	0	0	0	0	0	0	0	0	0	0	0	0	0	0	0	0	0	0	0	0	0	0	0	0	0	0	0	0	0	0	0	0	0	0.000935342
FCRL3	0	0	0	0	0	0	0	0	0	0	0	0	0	0	0.000128657	0	0	0	0	0	0	0	0	0	0	0	0	0	0	0	0	0	0.00280304	0	0	0	0	0	0	0	0	0	0	0	0	0.00104566	0	0.000561322
FCRL2	0	0	0	0	0	0	0	0	0.0016608	0	0	0	0	0	0	0	0	0	0	0	0	0	0	0	0	0	0	0	0	0	0	0	0	0	0	0	0	0	0	0	0.00450626	0	0	0	0	0	0	0
FCRL1	0	0	0	0	0	0	0	0	0	0	0	0	0	0	0.000272622	0	0	0	0	0	0	0.0095699	0	0	0	0	0	0	0	0	0.00350355	0	0	0	0	0	0	0	0	0	0	0	0	0	0	0.00213985	0.00196413	0
CD5L	0	0	0	0	0	0	0	0	0	0	0	0	0	0	0.000260651	0	0	0	0	0.0185233	0	0.0313049	0	0	0	0	0	0	0	0	0	0	0.00506067	0	0	0.000676524	0	0	0	0	0.000445277	0	0	0	0	0.000674639	0.000548701	0.00126878
KIRREL1	0	0	0	0	0	0	0	0	0.0570415	0	0	0	0	0.123941	0.0182145	0.0648457	0	0	0	0	0	0.0354695	0	0	0	0	0	0	0	0	0.0403771	0	0.0147587	0	0	0.0139264	0	0	0	0	0	0	0	0	0	0.227858	0.0134818	0.00696121
CD1D	0	0	0	0	0	0	0	0	0.00876403	0	0	0	0	0	0.000191206	0	0	0	0	0	0	0.0162687	0	0	0	0	0	0	0	0	0	0	0	0	0	0	0	0	0	0	0	0	0	0	0	0	0.0001535	0.000853343
OR10K1	0	0	0	0	0.0664825	0	0	0	0.000538794	0	0	0	0	0	0	0	0	0	0	0	0	0	0	0	0	0	0	0	0	0	0	0	0.00506067	0	0	0	0	0	0	0	0	0	0	0	0	0	5.10803e-05	0
OR10R2	0	0	0	0	0	0	0	0	0	0	0	0	0	0	0	0	0	0	0	0	0	0	0	0	0	0	0	0	0	0	0	0	0.00122965	0	0	0	0	0	0	0	0	0	0	0	0	0	5.90208e-05	0.000659174
SPTA1	0	0	0	0	0	0	0	0	0	0	0	0	0	0	0.000922038	0	0	0	0	0	0	0	0	0	0	0	0	0	0	0	0	0	0	0	0	0.00116552	0	0	0	0	0	0	0	0	0	0	0.000149316	0
OR6N1	0	0	0	0	0	0	0	0	0.000253965	0	0	0	0	0	0.000137741	0	0	0	0	0	0	0	0	0	0	0	0	0	0	0	0	0	0	0	0	0	0	0	0	0	0.0139947	0	0	0	0	0	0.000752926	0
MNDA	0	0	0	0	0	0	0	0	0.00421878	0	0	0	0	0	0	0	0	0	0	0	0	0.00235035	0	0.00742641	0	0	0	0	0	0	0	0	0	0	0	0	0	0	0	0	0.00609265	0	0	0	0	0	0.0002241	0.00022985
PYHIN1	0	0	0	0	0	0	0	0	0.0144056	0	0	0	0	0	0.00161935	0.120572	0	0	0	0	0	0.0191786	0	0	0	0	0	0	0	0	0	0	0.000736694	0	0	0	0	0	0	0	0.0149017	0	0	0	0	0	0.0110993	0.00357469
IFI16	0	0	0	0	0	0	0.0141357	0.292883	0.0112317	0	0	0.0586771	0	0.0881876	0.0184126	0.014319	0	0	0	0.00218354	0	0.0144608	0	0	0	0	0	0	0	0	0	0	0.0282762	0	0	0.00128011	0	0	0	0.102833	0.00455798	0	0	0	0	0.0198651	0.0201394	0.0133189
AIM2	0	0	0	0	0	0	0	0	0	0	0	0	0.0395342	0	0	0	0	0	0	0	0	0	0	0	0	0	0	0	0	0	0	0	0	0	0	0.00119946	0	0	0	0	0.0062889	0	0	0	0	0	0.00349816	0.00628148
CADM3	0	0.307177	0	0	1.1882	0	0.356624	0.62028	0.187671	0	0	0.263199	0.227511	0.161322	0.208469	0.267909	0	0.256841	0	0.240659	0.352477	0.243916	0.353185	0.3404	0	0	0	0	0	0	0.220954	0.330722	0.282837	0	0	0.154899	0.216023	0	0	0.192363	0.301691	0	0	0	0	0.172546	0.244602	0.134995
ACKR1	0	0.0377278	0	0	0.369007	0	0.0550695	0	0.0225776	0	0	0.0413154	0.0428625	0.0357294	0.0422167	0.0151826	0	0.030952	0	0.0473507	0.0308137	0.0114197	0	0.029903	0	0	0	0	0	0	0.00815124	0.00959095	0.0161781	0	0	0.0145593	0.0695937	0	0	0	0.0469108	0	0	0	0	0.0277404	0.0202829	0.0603
FCER1A	0	0	0	0	0	0	0	0	0	0	0	0	0	0	0	0	0	0	0	0	0	0	0	0	0	0	0	0	0	0	0	0	0	0	0	0	0	0	0	0	0	0	0	0	0	0	0	0.00178773
DUSP23	0	0	0	0	0	0	0	0	0.0138685	0	0	0	0.035878	0.0357294	0.0133659	0.0266171	0	0.0193686	0	0.0220004	0	0.0148752	0.0052853	0	0	0	0	0	0	0	0.00779629	0	0	0	0	0.00664983	0	0	0	0.119876	0.0172073	0	0	0	0	0.00186794	0.0129055	0.0150958
FCRL6	0	0	0	0	0	0	0	0	0.00126517	0	0	0	0	0	0	0	0	0	0	0.00742198	0	0	0	0	0	0	0	0	0	0	0	0	0	0	0	0	0	0	0	0	0	0	0	0	0	0.000121489	0	0.000779053
SLAMF8	0	0	0	0	0	0	0	0	0.000893137	0	0	0	0	0	0	0	0	0	0	0	0	0	0	0	0	0	0	0	0	0	0	0	0	0	0	0	0	0	0	0	0	0	0	0	0	0	0	1.89003e-05
AL590560.2	0	0.0760586	0	0	0	0	0.0544462	0.0784901	0.0584865	0	0	0	0.0854668	0	0.0127466	0.145827	0	0.0441829	0	0.0319975	0	0.0362633	0.0470943	0.00721292	0	0	0	0	0	0	0.0498641	0.0401312	0.0225036	0	0	0.0286072	0.0192684	0	0	0.0505084	0.100382	0	0	0	0	0.00559859	0.0142068	0.0092551
CFAP45	0	0	0	0	0	0	0	0	0.00207675	0	0	0	0	0	0	0	0	0	0	0.00785132	0	0.000500537	0	0	0	0	0	0	0	0	0	0	0	0	0	0	0	0	0	0	0	0	0	0	0	0	0.00101747	0
TAGLN2	0	0	0	0	0	0	0	0	0.00960826	0	0	0	0	0	0.00531806	0	0	0	0	0	0	0	0	0.0243733	0	0	0	0	0	0	0	0	0.00360663	0	0	0.00867522	0	0	0	0	0.00229975	0	0	0	0	0.00182914	0.00341263	0.00331894
IGSF9	0	0	0	0	0	0	0	0	0.00979233	0	0	0	0	0	0	0	0	0	0	0	0	0	0	0	0	0	0	0	0	0	0	0	0	0	0	0	0	0	0	0	0	0	0	0	0	0	0.000490723	0.000300358
KCNJ10	0	0	0	0	0	0	0	0	0.0180466	0	0	0	0	0	0.0104572	0	0	0	0	0	0	0	0	0	0	0	0	0	0	0	0.00888647	0	0.0118239	0	0	0.000906694	0	0	0	0	0.00457386	0	0	0	0	0.0289762	0.0206537	0.13775
KCNJ9	0	0.332815	0	0	0	0	0.166307	0	0.123638	0	0	0.089675	0.0835512	0.18294	0.122394	0.0690521	0	0.0950281	0	0.161008	0.321955	0.110125	0.162395	0.0405843	0	0	0	0	0	0	0.141207	0.422746	0.0769069	0	0	0.112061	0.110872	0	0	0.233723	0.151215	0	0	0	0	0.0789119	0.118898	0.0741414
IGSF8	0	0.108081	0	0	0.306194	0	0.385281	0	0.191454	0	0	0.0904339	0.199384	0.287111	0.224614	0.199576	0	0.423955	0	0.171865	0.340594	0.0731338	0.0932985	0.19075	0	0	0	0	0	0	0.281504	0.353078	0.254252	0	0	0.112822	0.0283426	0	0	0.188574	0.173759	0	0	0	0	0.0943403	0.142567	0.0901732
ATP1A2	0	0	0	0	0	0	0.0826416	0.309182	0.0910292	0	0	0.0172903	0.0463087	0.0541894	0.0608489	0	0	0	0	0.0498307	0.0828546	0.0600626	0.0742231	0.0557405	0	0	0	0	0	0	0.149914	0.246346	0.154731	0	0	0.0310667	0.0476127	0	0	0.0505084	0.0847245	0	0	0	0	0.0539853	0.124995	0.117805
ATP1A4	0	0	0	0	0	0	0	0	0.000453867	0	0	0	0	0	0.00111288	0	0	0	0	0.0463966	0	0	0	0.00267159	0	0	0	0	0	0	0.0403771	0	0.00181316	0	0	0.0056041	0	0	0	0	0.014553	0	0	0	0	0.00401334	0.00887552	0.0452279
CASQ1	0	0	0	0	0	0	0.126876	0.0840206	0.0247154	0	0	0	0	0	0.0169536	0	0	0	0	0.00702342	0	0.00864381	0.0650626	0	0	0	0	0	0	0	0.0148918	0.0591236	0.0340888	0	0	0.000716337	0	0	0	0	0.0335331	0	0	0	0	0.00559403	0.00827028	0.0288758
PEA15	0	0.118697	0	0	0	0	0.426912	0.349669	0.137345	0	0	0.128854	0.228805	0.12843	0.145512	0.221611	0	0.112957	0	0.16547	0.262965	0.140863	0.293327	0.135077	0	0	0	0	0	0	0.214522	0.296338	0.192798	0	0	0.0948595	0.0550751	0	0	0	0.15581	0	0	0	0	0.134663	0.098395	0.27218
DCAF8	0	0.10861	0	0	0	0	0.121273	0.366877	0.0986343	0	0	0.0172903	0.124484	0.103346	0.0931613	0.120842	0	0.0982196	0	0.0774199	0.181613	0.116898	0.0253778	0.105501	0	0	0	0	0	0	0.107992	0.234158	0.128472	0	0	0.0589565	0.0738515	0	0	0.0404413	0.0717219	0	0	0	0	0.0424581	0.0456654	0.0458773
AL139011.2	0	0	0	0	0	0	0.155472	0.366877	0.101181	0	0	0.0329911	0.11897	0	0.0698348	0.109961	0	0.0368666	0	0.00489863	0.0308137	0.130344	0.0976239	0.108708	0	0	0	0	0	0	0.0161205	0.0397591	0.0984579	0	0	0.0654491	0.0368475	0	0	0.0365902	0.0610188	0	0	0	0	0.0504074	0.0524021	0.156647
PEX19	0	0	0	0	0	0	0	0	0	0	0	0	0	0	0	0	0	0	0	0	0	0	0	0	0	0	0	0	0	0	0	0	0	0	0	0	0	0	0	0	0.0015674	0	0	0	0	0.000767215	0.000143616	0.0223495
COPA	0	0.284406	0	0	0.287082	0	0.313572	0.507438	0.211704	0	0	0.213462	0.297121	0.359587	0.221261	0.590462	0	0.316855	0	0.350432	0.377319	0.266903	0.259645	0.223635	0	0	0	0	0	0	0.261355	0.342384	0.272724	0	0	0.196999	0.274926	0	0	0.55248	0.326764	0	0	0	0	0.190197	0.241723	0.294239
NCSTN	0	0.0165519	0	0	0.0664825	0	0.0434034	0	0.0581563	0	0	0.0559225	0.0613581	0.12843	0.0418212	0.0361109	0	0.104841	0	0.0106394	0.0619269	0.0538409	0.0492845	0.090688	0	0	0	0	0	0	0.0243746	0.230657	0.0722367	0	0	0.0326859	0.068086	0	0	0.119876	0.0389206	0	0	0	0	0.045508	0.0279135	0.0435532
NHLH1	0	0	0	0	0	0	0.0656703	0	0.000586792	0	0	0	0	0	0	0	0	0.00576496	0	0.00524431	0	0.0128843	0	0	0	0	0	0	0	0	0	0	0	0	0	0	0	0	0	0	0.0050329	0	0	0	0	0.000814777	0.0018546	0.0471135
VANGL2	0	0	0	0	0	0	0	0	0.00300273	0	0	0	0.0111672	0	0	0	0	0	0	0	0	0	0	0.0295399	0	0	0	0	0	0	0	0	0.0130973	0	0	0	0	0	0	0.0365902	0.00200531	0	0	0	0	0	0.0110875	0.0218997
SLAMF6	0	0	0	0	0	0	0	0	0	0	0	0	0	0	0	0	0	0	0	0	0	0	0	0	0	0	0	0	0	0	0	0	0	0	0	0	0	0	0	0	0	0	0	0	0	0	0.00014566	0
CD84	0	0	0	0	0	0	0	0	0.00202086	0	0	0	0	0	0	0	0	0	0	0	0	0	0	0	0	0	0	0	0	0	0	0	0	0	0	0.00482176	0	0	0	0	0	0	0	0	0	0.000953736	0.00528015	0.00333278
SLAMF1	0	0	0	0	0	0	0	0	0.000727314	0	0	0	0	0	0.00149054	0	0	0	0	0	0	0	0	0	0	0	0	0	0	0	0	0	0	0	0	0	0	0	0	0	0	0	0	0	0	0.00119804	0	1.95923e-05
CD48	0	0	0	0	0	0	0	0	0	0	0	0	0	0	0.000281471	0	0	0	0	0	0	0	0	0	0	0	0	0	0	0	0	0	0	0	0	0	0	0	0	0	0	0	0	0	0	0	0.000315527	0.000114486
SLAMF7	0	0	0	0	0	0	0	0	0	0	0	0	0	0	0	0	0	0	0	0	0	0	0	0	0	0	0	0	0	0	0	0	0	0	0	0	0	0	0	0	0	0	0	0	0	0.00104566	0	0.000272693
LY9	0	0	0	0	0	0	0	0	0.000517538	0	0	0	0	0	0	0	0	0	0	0	0.0308137	0	0	0	0	0	0	0	0	0	0	0	0	0	0	0.000954845	0	0	0	0	0	0	0	0	0	0.000457358	0.000975462	0.00353772
CD244	0	0	0	0	0	0	0	0	0	0	0	0	0	0	0	0	0	0	0	0	0	0	0	0	0	0	0	0	0	0	0	0	0.00506067	0	0	0	0	0	0	0	0	0	0	0	0	0	0.000293176	0.00353605
F11R	0	0	0	0	0	0	0	0	0.0295732	0	0	0	0	0	0.00288772	0	0	0.00673496	0	0.0665233	0	0.0068035	0	0.0081361	0	0	0	0	0	0	0.0188147	0.0887326	0	0	0	0.0214836	0.0674767	0	0	0	0.0221241	0	0	0	0	0.00994794	0.0113406	0.0237455
USF1	0	0.00492062	0	0	0	0	0	0	0.0782054	0	0	0	0.152992	0	0.0496639	0	0	0.0728155	0	0.157121	0	0.0561848	0.0408019	0.0820613	0	0	0	0	0	0	0.0509608	0.0935366	0.0671093	0	0	0.0103422	0.170453	0	0	0	0.0657735	0	0	0	0	0.0140405	0.0288714	0.0197259
ARHGAP30	0	0	0	0	0	0	0	0	0.00196698	0	0	0	0	0	0.00117901	0	0	0	0	0	0	0.0111076	0	0	0	0	0	0	0	0	0	0.0410066	0	0	0	0.00467429	0	0	0	0	0.00822289	0	0	0	0	0.0010035	0.000559527	0.0235898
NECTIN4	0	0	0	0	0	0	0	0	0	0	0	0	0	0	0	0	0	0	0	0	0	0	0	0	0	0	0	0	0	0	0	0	0	0	0	0	0.0192684	0	0	0	0	0	0	0	0	0	0.000878523	0.0257634
KLHDC9	0	0	0	0	0	0	0.0198827	0	0.0479209	0	0	0.00610053	0.0894162	0.442038	0.0607144	0.0443101	0	0.0858964	0	0.0587954	0	0.0332569	0.123611	0.0256734	0	0	0	0	0	0	0.0375995	0.0454965	0.0224437	0	0	0.0166381	0.109776	0	0	0	0.037667	0	0	0	0	0.00958555	0.0167636	0.0124633
PFDN2	0	0.0240173	0	0	0	0	0.135662	0.366877	0.0975764	0	0	0.0197939	0.12851	0.126287	0.148201	0.0803018	0	0.0885021	0	0.167808	0.115084	0.1315	0.298623	0.127281	0	0	0	0	0	0	0.111268	0.3775	0.157768	0	0	0.0986061	0.0326459	0	0	0.229915	0.161943	0	0	0	0	0.11662	0.0782917	0.107112
NIT1	0	0.0165519	0	0	0.191647	0	0.152087	0	0.0475927	0	0	0.0211809	0.185767	0.0357294	0.0740631	0.0531714	0	0.0190857	0	0.102432	0.150857	0.0414564	0.0343163	0.151154	0	0	0	0	0	0	0.0956271	0.0586381	0.056239	0	0	0.062968	0.0762533	0	0	0	0.0742588	0	0	0	0	0.047424	0.0742218	0.0932303
DEDD	0	0.0513112	0	0	0	0	0.00580233	0	0.0645721	0	0	0.0413154	0.0797079	0.0357294	0.0174856	0.133262	0	0.0558355	0	0.0717513	0.0806068	0.0713278	0.0052853	0.0266836	0	0	0	0	0	0	0.0485104	0.0176636	0.034948	0	0	0.0344814	0	0	0	0	0.0566109	0	0	0	0	0.0359677	0.046278	0.0243044
UFC1	0	0	0	0	0.182428	0	0.0266049	0.138181	0.0570475	0	0	0	0	0	0.0398971	0.0871673	0	0.295125	0	0.044629	0.0892806	0.0282914	0.13806	0.054142	0	0	0	0	0	0	0.0230255	0.0809244	0.0376402	0	0	0.0362166	0.0130641	0	0	0	0.0642834	0	0	0	0	0.0351791	0.0481297	0.055808
USP21	0	0	0	0	0.098655	0	0.0779981	0	0.00838992	0	0	0	0.0325226	0.0225552	0.0151007	0.0361109	0	0	0	0.0119708	0	0.0197537	0.0121283	0.00375595	0	0	0	0	0	0	0.0111237	0	0.0373945	0	0	0.00916666	0	0	0	0.15948	0.0374882	0	0	0	0	0.0093819	0.032411	0.0323169
PPOX	0	0.00492062	0	0	0.098655	0	0	0.0361542	0.0664471	0	0	0.0329911	0.0428625	0.0225552	0.0466993	0.0500656	0	0.0349667	0	0.108187	0	0.0962771	0.0572681	0.00267159	0	0	0	0	0	0	0.0630218	0.11189	0.0435729	0	0	0.0366941	0.0405014	0	0	0	0.0586982	0	0	0	0	0.0190482	0.0403865	0.0445145
B4GALT3	0	0.00492062	0	0	0	0	0.0657119	0	0.0394168	0	0	0.0211809	0.0890705	0	0.0277925	0.0582423	0	0.0963047	0	0.0232938	0	0.0395571	0	0	0	0	0	0	0	0	0.0388055	0.0381401	0.0328436	0	0	0.000521749	0.00492021	0	0	0	0.018726	0	0	0	0	0.00455807	0.0217722	0.0377888
ADAMTS4	0	0	0	0	0	0	0	0	0.000727314	0	0	0	0	0	0.000806533	0	0	0	0	0	0	0.000730312	0.0422359	0.011554	0	0	0	0	0	0	0	0	0.00537416	0	0	0	0	0	0	0	0.00903398	0	0	0	0	0	0.00559954	0.0021485
NDUFS2	0	0.0534826	0	0	0	0	0.305424	0	0.116123	0	0	0.0546483	0.324654	0.214274	0.117321	0.204439	0	0.292772	0	0.192965	0.45435	0.0960309	0.0683116	0.113896	0	0	0	0	0	0	0.131907	0.253581	0.155062	0	0	0.0653273	0.142169	0	0	0.119985	0.15357	0	0	0	0	0.0776007	0.13058	0.0805326
FCER1G	0	0	0	0	0	0	0	0	0.00666771	0	0	0	0	0	0.000604454	0	0	0	0	0	0	0	0	0	0	0	0	0	0	0	0	0	0.00356342	0	0	0.000379277	0	0	0	0	0	0	0	0	0	0	0.00195412	0.00263866
TOMM40L	0	0.00492062	0	0	0	0	0.00580233	0.0361542	0.0574719	0	0	0	0.0354898	0	0.0367404	0.100352	0	0.0292962	0	0.0834146	0	0.045076	0.0837412	0.105413	0	0	0	0	0	0	0.0436294	0.250044	0.044772	0	0	0.0691244	0.18425	0	0	0	0.0605849	0	0	0	0	0.0141579	0.0605626	0.0568086
NR1I3	0	0	0	0	0	0	0	0	0.000314584	0	0	0	0	0	0.000442703	0	0	0	0	0	0	0.00242869	0	0.00794714	0	0	0	0	0	0	0	0	0	0	0	0.00786864	0	0	0	0	0	0	0	0	0	0.00476349	0.00342909	0.00747227
PCP4L1	0	0.0788278	0	0	0	0	0	0.265363	0.0239392	0	0	0.00610053	0.034355	0.0357294	0.0174991	0	0	0.0325249	0	0.00727186	0	0.023154	0.030284	0.00597004	0	0	0	0	0	0	0.116067	0.00677946	0.015606	0	0	0.01844	0.160628	0	0	0.314289	0.0164857	0	0	0	0	0.0122765	0.016724	0.0903652
MPZ	0	0	0	0	0	0	0.0198308	0	0.0110846	0	0	0.00610053	0	0	0.00484642	0	0	0.00673496	0	0	0	0	0	0.00571891	0	0	0	0	0	0	0.0111237	0.00213467	0.0118379	0	0	0.00313228	0	0	0	0	0.0112127	0	0	0	0	0.000651778	0.00200295	0.01754
SDHC	0	0.203376	0	0	0	0	0.257465	0.158024	0.181262	0	0	0.103251	0.178397	0.367005	0.20234	0.266676	0	0.367715	0	0.154441	0.0369758	0.238814	0.193981	0.116725	0	0	0	0	0	0	0.333018	0.389159	0.217472	0	0	0.148203	0.372392	0	0	0.180784	0.238186	0	0	0	0	0.0760436	0.114777	0.168989
CFAP126	0	0	0	0	0	0	0	0	0.000348022	0	0	0	0	0	0.000211568	0	0	0	0	0	0	0	0	0	0	0	0	0	0	0	0	0	0	0	0	0	0	0	0	0	0	0	0	0	0	0.00188578	0	0.000310971
FCGR2A	0	0	0	0	0	0	0	0	0	0	0	0	0	0	0.00063972	0	0	0	0	0	0	0	0	0	0	0	0	0	0	0	0.00779629	0	0.016738	0	0	0.00680437	0	0	0	0	0	0	0	0	0	0	0.00128597	0.0196122
HSPA6	0	0	0	0	0	0	0	0	0.00415885	0	0	0	0	0	0	0	0	0	0	0	0	0	0	0	0	0	0	0	0	0	0	0	0	0	0	0	0	0	0	0	0	0	0	0	0	0	0.0138716	0.203794
FCGR3A	0	0	0	0	0	0	0	0.134371	0.00248529	0	0	0	0	0	0.00503432	0.0500656	0	0	0	0	0	0.00630289	0	0	0	0	0	0	0	0	0.00815124	0.0331229	0	0	0	0	0	0	0	0	0	0	0	0	0	0	0.00311287	0.00278677
FCGR2B	0	0	0	0	0	0	0	0	0	0	0	0	0	0	0	0	0	0	0	0.0185233	0	0	0	0	0	0	0	0	0	0	0	0	0	0	0	0	0	0	0	0	0	0	0	0	0	0	9.08498e-05	0.00153727
FCRLA	0	0	0	0	0	0	0	0	0	0	0	0	0	0	0	0	0	0	0	0	0	0	0	0	0	0	0	0	0	0	0	0	0	0	0	0	0	0	0	0	0	0	0	0	0	0	0	0
FCRLB	0	0	0	0	0	0	0	0	0	0	0	0	0	0	0.00271692	0	0	0	0	0	0	0	0.0253778	0.010809	0	0	0	0	0	0	0	0.0920066	0.00861265	0	0	0.00431748	0	0	0	0	0	0	0	0	0	0.0107268	7.17614e-05	0.00186113
DUSP12	0	0	0	0	0.0664825	0	0	0	0.0526706	0	0	0	0.0395342	0.103346	0.0569214	0.0573938	0	0.0159784	0	0.0385708	0.0369758	0.0129465	0	0.000887559	0	0	0	0	0	0	0.0257865	0	0.0511948	0	0	0.0290843	0	0	0	0.0365902	0.0304193	0	0	0	0	0.0188721	0.0242183	0.0336199
ATF6	0	0.250359	0	0	0.683878	0	0.460805	0.311251	0.222919	0	0	0.141896	0.319888	0.467461	0.268997	0.534912	0	0.527657	0	0.397629	0.387279	0.31028	0.310299	0.304952	0	0	0	0	0	0	0.343216	0.327687	0.360352	0	0	0.262496	0.183704	0	0	0.453269	0.373533	0	0	0	0	0.227876	0.237942	0.22647
OLFML2B	0	0	0	0	0	0	0	0	0.0143895	0	0	0	0	0	0.0072847	0	0	0	0	0.0173027	0	0.0108272	0	0	0	0	0	0	0	0	0	0	0.0222769	0	0	0.000716337	0	0	0	0.172575	0.00123822	0	0	0	0	0.00105834	0.013315	0.013953
NOS1AP	0	0.305188	0	0	0.129346	0	0.341013	0.723817	0.279955	0	0	0.240333	0.287732	0.426212	0.433946	0.705975	0	0.703186	0	0.557001	0.772555	0.394583	0.412341	0.483864	0	0	0	0	0	0	0.386948	0.870254	0.412176	0	0	0.361475	0.3944	0	0	0.590275	0.659084	0	0	0	0	0.240487	0.415377	0.395492
C1orf226	0	0.00492062	0	0	0	0	0.0897212	0.0361542	0.0309619	0	0	0	0.0325226	0	0.0250485	0.0151826	0	0.0136426	0	0.0248514	0	0.000730312	0	0.000887559	0	0	0	0	0	0	0.00668016	0.00371535	0.0338774	0	0	0.00742194	0.00240375	0	0	0	0.0154882	0	0	0	0	0.0049196	0.0151001	0.0107188
SH2D1B	0	0	0	0	0.098655	0	0.106915	0	0.0191732	0	0	0	0	0	0.00531885	0	0	0.149659	0	0	0	0.0326199	0	0.000887559	0	0	0	0	0	0	0.0134324	0	0	0	0	0.0177382	0	0	0	0	0.0569841	0	0	0	0	0.0088092	0.00894335	0.0136472
UHMK1	0	0.146891	0	0	0	0	0.289893	0.388714	0.167274	0	0	0.112214	0.0958595	0.256613	0.147301	0.260804	0	0.260385	0	0.132204	0.464167	0.126768	0.0617114	0.15104	0	0	0	0	0	0	0.165958	0.358893	0.147487	0	0	0.139133	0.171524	0	0	0.0404413	0.156955	0	0	0	0	0.145908	0.0951009	0.111603
UAP1	0	0.0832281	0	0	0	0	0.0281523	0	0.044575	0	0	0.0437779	0.0471995	0	0.0434752	0.0443101	0	0.167794	0	0.0211715	0.0947007	0.0594605	0.0745533	0.0136474	0	0	0	0	0	0	0.0363768	0.0174107	0.0293679	0	0	0.0179505	0.0230912	0	0	0.119876	0.0595271	0	0	0	0	0.0545226	0.0478701	0.0319671
DDR2	0	0.0285695	0	0	0	0	0	0.086352	0.0216183	0	0	0.0412005	0.0584703	0.103346	0.0351997	0	0	0.0172617	0	0.0774041	0	0.0378588	0.0778847	0	0	0	0	0	0	0	0	0.0318297	0.0219764	0	0	0.0360657	0.0497124	0	0	0.0505084	0.0347542	0	0	0	0	0.0357846	0.0448752	0.284573
HSD17B7	0	0.0704943	0	0	0	0	0.0317333	0.0465673	0.0477383	0	0	0.136678	0.0325226	0	0.083927	0.0458079	0	0.0489035	0	0.0782212	0.0493402	0.0874161	0.0052853	0.0533298	0	0	0	0	0	0	0.109376	0.221402	0.064863	0	0	0.0683336	0.0732896	0	0	0	0.0995059	0	0	0	0	0.018843	0.0669543	0.0654282
CCDC190	0	0	0	0	0	0	0.00580233	0	0.00272284	0	0	0	0	0	0.00457394	0	0	0.00462932	0	0	0	0	0	0	0	0	0	0	0	0	0.00514811	0	0.00551191	0	0	0	0	0	0	0	0.00221474	0	0	0	0	0.00169057	0.00780937	0.0132359
RGS4	0	0.257297	0	0	0.252011	0	0.352435	0.468925	0.282037	0	0	0.21488	0.224438	0.354856	0.233403	0.321402	0	0.190424	0	0.342679	0.25546	0.153153	0.139247	0.160421	0	0	0	0	0	0	0.185206	0.552274	0.246905	0	0	0.171015	0.104749	0	0	0.103762	0.236876	0	0	0	0	0.170829	0.113621	0.11889
RGS5	0	0	0	0	0.098655	0	0.0473471	0	0.0197258	0	0	0.0720238	0	0.130027	0.0315749	0	0	0	0	0.0498083	0	0.0428263	0	0	0	0	0	0	0	0	0.00779629	0.0360892	0.0778122	0	0	0.0311349	0	0	0	0	0.0502489	0	0	0	0	0.0277197	0.0279938	0.0717009
NUF2	0	0	0	0	0	0	0.0970243	0	0.0148833	0	0	0	0.0111672	0	0.0046978	0.0266171	0	0.0164655	0	0.0390379	0	0.00822204	0	0	0	0	0	0	0	0	0.0289835	0.165923	0.0109364	0	0	0.027601	0	0	0	0	0.012067	0	0	0	0	0.00278597	0.00505434	0.0036299
PBX1	0	0.696003	0	0	0.205741	0	0.593862	0.167649	0.429527	0	0	0.331813	0.906025	0.107492	0.521423	0.503451	0	0.740991	0	0.464879	0.93345	0.527528	0.509007	0.550547	0	0	0	0	0	0	0.292603	0.755151	0.368815	0	0	0.322189	0.522236	0	0	0.932573	0.790448	0	0	0	0	0.432771	0.528686	0.434805
LMX1A	0	0	0	0	0	0	0	0	0.000889598	0	0	0	0	0	0.000698921	0	0	0	0	0	0	0	0	0	0	0	0	0	0	0	0	0	0	0	0	0	0	0	0	0	0.00359616	0	0	0	0	0.00137887	0.000825437	0.00568852
RXRG	0	0	0	0	0	0	0.00580233	0	0.00725424	0	0	0	0	0	0.000260651	0	0	0	0	0	0	0.00823828	0.0052853	0.029903	0	0	0	0	0	0	0	0	0	0	0	0	0	0	0	0	0	0	0	0	0	0.000273759	0.00440314	0.00263826
LRRC52	0	0	0	0	0	0	0	0	0	0	0	0	0	0	0.000237002	0	0	0	0	0	0	0	0	0	0	0	0	0	0	0	0	0	0	0	0	0	0	0	0	0	0	0	0	0	0	0	0	0
MGST3	0	0.182364	0	0	0.374065	0	0.281241	0.491559	0.286077	0	0	0.452629	0.453413	0.437724	0.309926	0.42119	0	0.234962	0	0.372642	0.472784	0.393986	0.184618	0.384496	0	0	0	0	0	0	0.255626	0.548796	0.326299	0	0	0.24036	0.428253	0	0	0.374993	0.46976	0	0	0	0	0.151485	0.242567	0.222829
ALDH9A1	0	0	0	0	0	0	0.0496979	0	0.034004	0	0	0.0329911	0.0395342	0.0357294	0.0171513	0.0616484	0	0.00351375	0	0.0215473	0	0.0315653	0.0052853	0.00120536	0	0	0	0	0	0	0.0560934	0.0365497	0.0289099	0	0	0.0350753	0	0	0	0	0.0223652	0	0	0	0	0.0198065	0.0249822	0.0228905
TMCO1	0	0.136327	0	0	0	0	0.145446	0.138181	0.10054	0	0	0.0413154	0.191201	0.471183	0.140395	0.278461	0	0.352475	0	0.255374	0.225248	0.172057	0.104029	0.156078	0	0	0	0	0	0	0.10007	0.261839	0.124427	0	0	0.0736571	0.075935	0	0	0.146779	0.154167	0	0	0	0	0.0563327	0.105446	0.0979043
UCK2	0	0.193955	0	0	0.111146	0	0.290015	0.086352	0.152958	0	0	0.235366	0.212777	0.217211	0.17983	0.232893	0	0.295192	0	0.166454	0.281616	0.106691	0.170035	0.163715	0	0	0	0	0	0	0.190008	0.282667	0.2332	0	0	0.152334	0.252197	0	0	0.432483	0.277283	0	0	0	0	0.120156	0.181729	0.158806
FAM78B	0	0.314834	0	0	0.287082	0	0.343163	0.278744	0.272582	0	0	0.175166	0.120769	0.364847	0.377891	0.395575	0	0.431051	0	0.52187	0.683414	0.285536	0.352096	0.410681	0	0	0	0	0	0	0.260906	0.347783	0.368825	0	0	0.27682	0.278603	0	0	0.605506	0.414917	0	0	0	0	0.273847	0.319311	0.212031
POGK	0	0.112174	0	0	0.098655	0	0.102182	0	0.0910432	0	0	0.151677	0.111181	0.0225552	0.0689965	0.19934	0	0.0445165	0	0.160541	0.319331	0.171821	0.0944427	0.155985	0	0	0	0	0	0	0.136384	0.0769548	0.138074	0	0	0.0374454	0.0921283	0	0	0.0404413	0.109906	0	0	0	0	0.0930417	0.0556646	0.055796
TADA1	0	0	0	0	0	0	0.0414925	0.0784901	0.0554182	0	0	0.0211085	0	0.0357294	0.0521107	0	0	0.104007	0	0.0304206	0.078818	0.039144	0	0.0295399	0	0	0	0	0	0	0	0.10489	0.0558474	0	0	0.0816021	0.0812071	0	0	0.146392	0.0451825	0	0	0	0	0.0415417	0.0381438	0.0323112
ILDR2	0	0.331982	0	0	0.427781	0	0.323186	0.245639	0.268086	0	0	0.1737	0.232623	0.194352	0.269124	0.314151	0	0.298175	0	0.413993	0.678719	0.352922	0.17757	0.278031	0	0	0	0	0	0	0.13971	0.326889	0.283022	0	0	0.211219	0.313431	0	0	0.447545	0.421107	0	0	0	0	0.188724	0.327414	0.261503
MAEL	0	0.110382	0	0	0.0664825	0	0.0281523	0.0465673	0.0920546	0	0	0.0437779	0.191308	0	0.0959529	0	0	0.113004	0	0.109837	0.186637	0.154728	0.0210616	0.0586846	0	0	0	0	0	0	0.0881353	0.0217406	0.0816756	0	0	0.114525	0.0815547	0	0	0.149932	0.121727	0	0	0	0	0.0366524	0.0939812	0.0645198
GPA33	0	0.00492062	0	0	0	0	0	0	0.00880207	0	0	0	0	0	0.00974717	0.0137933	0	0.0246935	0	0.00559581	0	0.00425209	0	0	0	0	0	0	0	0	0	0.0421861	0	0	0	0.0127651	0.109823	0	0	0.0984836	0.0153317	0	0	0	0	0.00325789	0.00830687	0.0215217
DUSP27	0	0	0	0	0	0	0	0	0.00363789	0	0	0	0	0	0.00072234	0	0	0	0	0	0	0	0	0	0	0	0	0	0	0	0	0	0.00239104	0	0	0.0048293	0	0	0	0	0.00309569	0	0	0	0	0	0.00869962	0.000198019
POU2F1	0	0.478822	0	0	0.833495	0	0.374056	0.297812	0.251384	0	0	0.271319	0.207471	0.421819	0.412464	0.639186	0	0.772358	0	0.780596	0.454748	0.254292	0.323553	0.368816	0	0	0	0	0	0	0.411385	0.76966	0.410629	0	0	0.277816	0.450813	0	0	0.589219	0.661513	0	0	0	0	0.182705	0.398367	0.301363
CD247	0	0	0	0	0	0	0.278883	0.0840206	0.128104	0	0	0.221397	0.199663	0	0.115818	0.169803	0	0.110111	0	0.172119	0	0.169403	0.0359681	0.0501179	0	0	0	0	0	0	0.0678757	0.0798535	0.128429	0	0	0.0554646	0.0491435	0	0	0.340805	0.132395	0	0	0	0	0.0872076	0.0931468	0.159677
CREG1	0	0.104839	0	0	0.182428	0	0.164403	0.320828	0.109353	0	0	0.297079	0.124735	0.0440906	0.0917311	0.15868	0	0.0561114	0	0.193438	0.126553	0.110684	0.0347013	0.126799	0	0	0	0	0	0	0.0767693	0.0314413	0.138721	0	0	0.0889393	0.133361	0	0	0.219105	0.124444	0	0	0	0	0.0947687	0.0615837	0.0294825
RCSD1	0	0.00492062	0	0	0	0	0	0.504591	0.0326202	0	0	0.128854	0.190346	0	0.0600018	0.178586	0	0.0728174	0	0.0277698	0	0.0530928	0	0.0670233	0	0	0	0	0	0	0.098021	0	0.029425	0	0	0.0362251	0	0	0	0.172575	0.0881943	0	0	0	0	0.0279643	0.0998384	0.0487122
MPZL1	0	0.0431188	0	0	0.182428	0	0.225237	0.0784901	0.131719	0	0	0.0813899	0.155472	0.469826	0.0929704	0.183663	0	0.194653	0	0.192846	0.169631	0.180588	0.104903	0.255795	0	0	0	0	0	0	0.158056	0.231851	0.105253	0	0	0.131371	0.0867001	0	0	0	0.188759	0	0	0	0	0.088277	0.135237	0.131633
ADCY10	0	0.0165519	0	0	0	0	0.164764	0.0361542	0.0194012	0	0	0.0372151	0.0864354	0	0.0396786	0.109961	0	0.110541	0	0.0542415	0.181613	0.0630854	0	0.00304334	0	0	0	0	0	0	0.0395509	0.202121	0.0697685	0	0	0.0536175	0.0321974	0	0	0.467883	0.0399179	0	0	0	0	0.071808	0.0306042	0.263102
MPC2	0	0.0505356	0	0	0.412992	0	0.160326	0.101327	0.0840352	0	0	0.0172903	0.194977	0	0.0488809	0.0338048	0	0.117183	0	0.0790311	0	0.0715451	0.0762583	0.0302361	0	0	0	0	0	0	0.121237	0.161759	0.0911613	0	0	0.0331129	0.0157888	0	0	0.0404413	0.0724922	0	0	0	0	0.0701076	0.0454382	0.0586164
DCAF6	0	0.284004	0	0	0.145686	0	0.505319	0.364718	0.283246	0	0	0.398557	0.310625	0.46477	0.397081	0.684421	0	0.701476	0	0.570714	0.419113	0.346907	0.117508	0.534844	0	0	0	0	0	0	0.352186	0.668522	0.328022	0	0	0.273917	0.431663	0	0	0.34867	0.599334	0	0	0	0	0.233756	0.393927	0.266296
GPR161	0	0.117229	0	0	0	0	0	0.405786	0.0721874	0	0	0.06287	0.0318402	0.256613	0.141703	0.0279495	0	0.11754	0	0.2191	0	0.0581526	0.0159579	0.00304334	0	0	0	0	0	0	0.0471293	0.04881	0.0957902	0	0	0.0718758	0.125449	0	0	0	0.111534	0	0	0	0	0.038987	0.0533008	0.0342805
TIPRL	0	0.363398	0	0	0.86576	0	0.156988	0.128994	0.178008	0	0	0.138317	0.264939	0.303444	0.184482	0.597386	0	0.16303	0	0.0716158	0.240723	0.208305	0.159885	0.256002	0	0	0	0	0	0	0.19992	0.30426	0.201848	0	0	0.119234	0.221106	0	0	0.0404413	0.193486	0	0	0	0	0.11939	0.128931	0.137249
SFT2D2	0	0	0	0	0	0	0.135078	0	0.0511316	0	0	0	0.035878	0	0.0247963	0.0592021	0	0.0295731	0	0	0	0.0347108	0.0408435	0	0	0	0	0	0	0	0.00815124	0.119242	0.0297113	0	0	0.00694807	0	0	0	0	0.046759	0	0	0	0	0.0398425	0.0173359	0.0666958
TBX19	0	0	0	0	0	0	0.0114132	0.0465673	0.0135002	0	0	0	0	0	0.00403655	0	0	0	0	0.0178072	0	0.000377903	0	0	0	0	0	0	0	0	0.0148918	0	0.0092052	0	0	0.0239393	0	0	0	0.0365902	0.00631758	0	0	0	0	0.0067734	0.00348562	0.0295002
XCL1	0	0	0	0	0	0	0	0	0	0	0	0	0	0	0	0	0	0	0	0	0	0	0	0	0	0	0	0	0	0	0	0	0	0	0	0	0	0	0	0	0	0	0	0	0	0	0	0
DPT	0	0	0	0	0.0664825	0	0	0	0.0441931	0	0	0.0413154	0.121695	0	0.0524259	0	0	0.0832568	0	0.081852	0	0.0481561	0.0629235	0.0349118	0	0	0	0	0	0	0.0670379	0.0946899	0.0441079	0	0	0.0331915	0.0932412	0	0	0	0.0186919	0	0	0	0	0.00705911	0.0206897	0.0191047
ATP1B1	0	0.165669	0	0	1.01849	0	0.466839	0.504889	0.345496	0	0	0.292397	0.382075	0.549339	0.418195	0.779295	0	0.922821	0	0.573053	0.724268	0.405878	0.443815	0.437865	0	0	0	0	0	0	0.336714	0.744277	0.32122	0	0	0.242569	0.351428	0	0	0.623443	0.63049	0	0	0	0	0.228019	0.372812	0.329607
NME7	0	0.251892	0	0	0.260243	0	0.490848	0.521824	0.282293	0	0	0.266187	0.225235	0.465121	0.416567	0.581706	0	0.530862	0	0.435014	0.6629	0.36912	0.270559	0.508588	0	0	0	0	0	0	0.287552	0.702444	0.310662	0	0	0.325962	0.342789	0	0	0.651424	0.605794	0	0	0	0	0.202094	0.423377	0.242697
BLZF1	0	0.117689	0	0	0	0	0.165843	0.305108	0.0977837	0	0	0.00610053	0.119511	0.0541894	0.112505	0.271184	0	0.0739654	0	0.087373	0.273862	0.0883107	0.11726	0.0942855	0	0	0	0	0	0	0.138472	0.191306	0.117807	0	0	0.0738615	0.18538	0	0	0.126303	0.139956	0	0	0	0	0.0756176	0.0957358	0.0986356
CCDC181	0	0.223912	0	0	0	0	0.138057	0.086352	0.0722257	0	0	0.0804245	0.163209	0.0225552	0.101029	0.269391	0	0.136863	0	0.20943	0	0.116816	0	0.0441685	0	0	0	0	0	0	0.0725715	0.253702	0.103974	0	0	0.0886421	0.0945262	0	0	0.0505084	0.0693721	0	0	0	0	0.0363993	0.0600197	0.0678417
SLC19A2	0	0.0505356	0	0	0	0	0.0427319	0.0361542	0.0525454	0	0	0.0843952	0.202586	0.214274	0.0809191	0.0137933	0	0.197442	0	0.0500112	0.0828546	0.0884672	0.0244286	0.0608745	0	0	0	0	0	0	0.0480474	0.0562342	0.0844056	0	0	0.0798132	0.0699967	0	0	0.160107	0.0869824	0	0	0	0	0.0213506	0.0372024	0.0368517
F5	0	0	0	0	0	0	0.0198827	0.0465673	0.0247754	0	0	0	0	0.179378	0.00413257	0.212863	0	0.0142188	0	0.015917	0	0.00619387	0	0	0	0	0	0	0	0	0.00888647	0.0693851	0	0	0	0.014533	0	0	0	0	0.012534	0	0	0	0	0.0268294	0.00707332	0.0389837
SELP	0	0	0	0	0	0	0	0	0.000996454	0	0	0	0	0	0.00120087	0	0	0	0	0	0	0.00308779	0	0	0	0	0	0	0	0	0	0	0	0	0	0.0014306	0	0	0	0	0.00544734	0	0	0	0	0.00182286	0.000985308	0.00126775
C1orf112	0	0.173836	0	0	0	0	0	0.571143	0.12393	0	0	0.0247553	0.10785	0.62876	0.153815	0.0812107	0	0.179488	0	0.138133	0.150857	0.283242	0	0.102644	0	0	0	0	0	0	0.0160407	0.285071	0.0881634	0	0	0.0632745	0	0	0	0.0622425	0.0943438	0	0	0	0	0.0912673	0.056372	0.0552672
SELL	0	0	0	0	0	0	0	0	0	0	0	0	0	0	0.000114465	0	0	0	0	0	0	0.00881693	0	0	0	0	0	0	0	0	0	0	0.0111308	0	0	0	0	0	0	0	0	0	0	0	0	0.000674639	0.000486307	0.000299052
SELE	0	0	0	0	0	0	0.0406343	0	0.00296669	0	0	0	0	0	0.00220157	0.0230305	0	0	0	0	0	0.000730312	0	0	0	0	0	0	0	0	0	0	0	0	0	0.00119946	0.00240375	0	0	0	0	0	0	0	0	0.000674639	0.000226965	0.00188998
METTL18	0	0	0	0	0	0	0	0	0.00360307	0	0	0	0	0	0.00144322	0	0	0	0	0	0	0	0	0	0	0	0	0	0	0	0.0192104	0	0.00537416	0	0	0	0	0	0	0	0.000455869	0	0	0	0	0.00359605	0.000360765	0.00448797
SCYL3	0	0.153029	0	0	0	0	0.0191148	0.21852	0.0968268	0	0	0.089675	0.0318402	0.133834	0.100846	0.100576	0	0.146017	0	0.157924	0	0.0852413	0.0872041	0.177308	0	0	0	0	0	0	0.0623822	0.0704361	0.115647	0	0	0.0998892	0.0328345	0	0	0.308116	0.140085	0	0	0	0	0.0824552	0.0722895	0.0280945
KIFAP3	0	0.107626	0	0	0.606839	0	0.560713	0.344036	0.307087	0	0	0.149814	0.285301	0.290305	0.351775	0.488082	0	0.616973	0	0.463191	0.476785	0.342153	0.490362	0.468789	0	0	0	0	0	0	0.211375	0.536701	0.306815	0	0	0.208466	0.255017	0	0	0.451482	0.543449	0	0	0	0	0.217989	0.307473	0.279797
METTL11B	0	0	0	0	0	0	0	0.086352	0	0	0	0	0	0	0.000376064	0	0	0	0	0	0	0	0	0	0	0	0	0	0	0	0	0	0	0	0	0.00740324	0	0	0	0	0.00298536	0	0	0	0	0	0.00089755	0.00840213
GORAB	0	0	0	0	0	0	0.0596394	0.164694	0.0318056	0	0	0	0	0.11482	0.0266862	0.0500656	0	0.0928949	0	0.199397	0.0369758	0.061854	0	0.200321	0	0	0	0	0	0	0.163651	0.0428529	0.0511156	0	0	0.0400542	0.0601667	0	0	0.0365902	0.0553355	0	0	0	0	0.0458196	0.0285056	0.0314413
PRRX1	0	0.0423212	0	0	0	0	0.140587	0	0.108481	0	0	0.128854	0.175815	0	0.042905	0.124048	0	0.235467	0	0.0343265	0	0.12311	0.119714	0.00946964	0	0	0	0	0	0	0	0.130054	0.0852843	0	0	0.0577541	0	0	0	0.0365902	0.180285	0	0	0	0	0.0736639	0.0690222	0.0618173
MROH9	0	0.00492062	0	0	0	0	0	0	0.000256244	0	0	0	0	0	0.00144248	0	0	0	0	0	0	0	0	0	0	0	0	0	0	0	0	0	0.00173303	0	0	0	0	0	0	0	0.00620925	0	0	0	0	0.00264752	0.000194547	0.00292226
FMO3	0	0	0	0	0	0	0	0	0	0	0	0	0	0	0	0	0	0	0	0	0	0	0	0	0	0	0	0	0	0	0	0	0	0	0	0	0	0	0	0	0	0	0	0	0	0	0	0
FMO2	0	0	0	0	0	0	0	0	0	0	0	0	0	0	0	0	0	0	0	0	0	0	0	0	0	0	0	0	0	0	0	0	0	0	0	0	0	0	0	0	0	0	0	0	0	0	0	0.0020615
FMO1	0	0	0	0	0	0	0	0	0	0	0	0	0	0	0.000128657	0	0	0	0	0	0	0	0	0.0081361	0	0	0	0	0	0	0	0	0	0	0	0	0	0	0	0	0	0	0	0	0	0.000916549	4.81675e-05	0.00083446
FMO4	0	0	0	0	0	0	0	0	0.00292742	0	0	0	0	0	0.00336563	0	0	0.00219561	0	0	0	0	0	0	0	0	0	0	0	0	0.010015	0	0	0	0	0.000379277	0	0	0	0.103762	0.0120219	0	0	0	0	0.000626647	0.00492268	0.00486688
PRRC2C	0	0.160797	0	0	0.516115	0	0.529544	0.313293	0.355338	0	0	0.35632	0.429118	0.210437	0.439878	0.833383	0	0.769704	0	0.669063	0.905556	0.458687	0.318148	0.556672	0	0	0	0	0	0	0.247229	0.910405	0.371639	0	0	0.289319	0.54433	0	0	0.325252	0.75192	0	0	0	0	0.206265	0.544688	0.313121
MYOCOS	0	0	0	0	0	0	0	0	0.0247416	0	0	0	0	0	0.00187761	0	0	0.00351375	0	0	0	0.0432759	0	0	0	0	0	0	0	0	0	0.0112524	0.0188439	0	0	0.00728706	0.00240375	0	0	0.156241	0.00978237	0	0	0	0	0.00319173	0.0143994	0.0819745
MYOC	0	0	0	0	0	0	0	0	0.000617055	0	0	0	0	0	0.000202394	0	0	0	0	0	0	0	0	0	0	0	0	0	0	0	0	0	0	0	0	0.000320238	0	0	0	0	0	0	0	0	0	0	0.000665359	0.00362392
VAMP4	0	0.0637623	0	0	0	0	0.0606178	0.086352	0.0905172	0	0	0	0.0833544	0.0481038	0.0523038	0	0	0.0781992	0	0.0681784	0.242344	0.067995	0	0.170375	0	0	0	0	0	0	0.129062	0.125122	0.0704024	0	0	0.0585619	0.0372406	0	0	0	0.0886648	0	0	0	0	0.0642751	0.0609551	0.0754353
DNM3	0	0.681051	0	0	1.26602	0	0.279832	0.113775	0.208243	0	0	0.163483	0.345089	0.796697	0.464803	0.648468	0	0.668354	0	0.577026	0.522602	0.372347	0.575454	0.511384	0	0	0	0	0	0	0.26105	0.650329	0.292019	0	0	0.326769	0.428947	0	0	1.10209	0.638621	0	0	0	0	0.222088	0.471217	0.278287
PIGC	0	0.0220744	0	0	0	0	0.0266049	0.086352	0.0679819	0	0	0.0806772	0	0.103346	0.0652051	0.0388811	0	0.0739666	0	0.0290148	0.118481	0.0405634	0.0052853	0.127321	0	0	0	0	0	0	0.0854196	0.154913	0.0602814	0	0	0.0745093	0.0231684	0	0	0.192039	0.0572695	0	0	0	0	0.0573363	0.0512194	0.0688939
C1orf105	0	0	0	0	0	0	0	0	0	0	0	0.0412005	0	0	0.00905753	0	0	0	0	0	0.0308137	0	0	0	0	0	0	0	0	0	0	0.0589327	0.00265743	0	0	0.00607338	0	0	0	0	0.000825637	0	0	0	0	0.0141247	0.00815452	0.0140011
SUCO	0	0.196625	0	0	0.235131	0	0.184519	0	0.117064	0	0	0.0633975	0.09465	0.126287	0.111747	0.0850521	0	0.0256428	0	0.1735	0.335604	0.17636	0.113905	0.0664319	0	0	0	0	0	0	0.1398	0.186124	0.0771171	0	0	0.0930886	0.178203	0	0	0.169568	0.182456	0	0	0	0	0.0730354	0.125318	0.123155
TNFSF18	0	0.0165519	0	0	0	0	0.00580233	0	0.00342294	0	0	0	0	0	0.00105316	0	0	0	0	0	0	0.0118035	0	0	0	0	0	0	0	0	0.0044698	0	0.0355466	0	0	0.00616061	0	0	0	0	0.000465109	0	0	0	0	0	0.000818549	0.00241747
TNFSF4	0	0	0	0	0	0	0.0711175	0	0.0104628	0	0	0	0	0	0.00628696	0.014319	0	0.0173147	0	0.0186758	0.0308137	0.00729564	0	0.0377206	0	0	0	0	0	0	0.00668016	0.0536131	0.0290326	0	0	0.0070984	0.00817957	0	0	0	0.0274747	0	0	0	0	0.00819991	0.0104333	0.0273418
PRDX6	0	0.00492062	0	0	0.111146	0	0.215289	0.0465673	0.0779472	0	0	0	0.0979508	0.0357294	0.0634677	0	0	0.0730879	0	0.0499591	0.169631	0.0941529	0.145331	0.314684	0	0	0	0	0	0	0.0845956	0.312228	0.0825169	0	0	0.0264948	0.0782631	0	0	0.107117	0.0727298	0	0	0	0	0.04652	0.0482445	0.171793
SLC9C2	0	0	0	0	0	0	0.00580233	0.0465673	0.0269688	0	0	0.186564	0	0	0.041939	0	0	0.0548178	0	0.00662016	0.163559	0.0513185	0.0121283	0.030942	0	0	0	0	0	0	0.0345782	0.0376976	0.0236999	0	0	0.0150405	0.0605724	0	0	0	0.0233	0	0	0	0	0.0453068	0.0223545	0.123976
ANKRD45	0	0	0	0	0	0	0	0	0.019518	0	0	0	0.0463087	0	0.017438	0	0	0	0	0	0	0.0451318	0	0.0701165	0	0	0	0	0	0	0.0437652	0	0.0047187	0	0	0.00388345	0.019685	0	0	0.0505084	0.0214992	0	0	0	0	0.0013528	0.029243	0.0735535
KLHL20	0	0.23828	0	0	0	0	0.185205	0.32331	0.144512	0	0	0.0708977	0.221781	0.133834	0.207307	0.103117	0	0.177942	0	0.179852	0.181613	0.180564	0.137678	0.0425907	0	0	0	0	0	0	0.209118	0.237462	0.161662	0	0	0.116012	0.348689	0	0	0.195815	0.218679	0	0	0	0	0.136763	0.163577	0.094885
CENPL	0	0	0	0	0	0	0.0164758	0	0.0190603	0	0	0	0.0352116	0	0.00575723	0.0137933	0	0	0	0	0.168176	0.016141	0	0.0246576	0	0	0	0	0	0	0	0	0.0207948	0	0	0.00614742	0.00240375	0	0	0	0.0154821	0	0	0	0	0.0128201	0.00715635	0.0508527
DARS2	0	0.0377278	0	0	0	0	0.0141357	0	0.037191	0	0	0.00610053	0	0	0.0182792	0.0902734	0	0.0968764	0	0.0507718	0.0493402	0.0493883	0	0.0964478	0	0	0	0	0	0	0.0476238	0	0.0253774	0	0	0.0301639	0.157607	0	0	0	0.0132671	0	0	0	0	0.0392255	0.0228263	0.0278942
ZBTB37	0	0.104839	0	0	0	0	0.0845211	0	0.0370058	0	0	0.00610053	0.0395342	0.0357294	0.0353868	0.125289	0	0.104636	0	0.0785137	0.20369	0.011319	0	0.0432043	0	0	0	0	0	0	0	0.118347	0.0903441	0	0	0.0263356	0.0210305	0	0	0.0984836	0.0432807	0	0	0	0	0.0131477	0.033805	0.0663034
SERPINC1	0	0	0	0	0	0	0	0	0	0	0	0	0	0	0.00115434	0	0	0	0	0	0	0	0	0	0	0	0	0	0	0	0	0	0	0	0	0	0	0	0	0	0	0	0	0	0	0	0	0.0140763
RC3H1	0	0.352183	0	0	0.37708	0	0.295906	0.422857	0.243511	0	0	0.163463	0.255355	0.188939	0.29772	0.578686	0	0.493349	0	0.469481	0.376852	0.261035	0.252415	0.356679	0	0	0	0	0	0	0.260084	0.513082	0.296466	0	0	0.220697	0.176788	0	0	0.471845	0.412602	0	0	0	0	0.195993	0.270654	0.301925
RABGAP1L	0	0.117138	0	0	0.497448	0	0.222025	0.194008	0.240113	0	0	0.259629	0.080539	0.503148	0.389383	0.574393	0	0.75695	0	0.6219	0.67823	0.303398	0.82318	0.580714	0	0	0	0	0	0	0.439779	0.96088	0.24689	0	0	0.200961	0.209694	0	0	0.251948	0.702749	0	0	0	0	0.200373	0.468081	0.363885
CACYBP	0	0.0793674	0	0	0	0	0.259258	0.325307	0.110759	0	0	0.0905779	0.136179	0.287111	0.0702356	0.106781	0	0.10974	0	0.202571	0.387355	0.104538	0.0408435	0.0804575	0	0	0	0	0	0	0.173606	0.19844	0.122377	0	0	0.0518142	0.0782493	0	0	0.0404413	0.0900474	0	0	0	0	0.0632787	0.0683055	0.291687
MRPS14	0	0.0982249	0	0	0	0	0.0219841	0.0784901	0.0570234	0	0	0.0211809	0.0352116	0.0225552	0.0205124	0	0	0.0227641	0	0.0876101	0	0.0599483	0.0592604	0.0636668	0	0	0	0	0	0	0.117315	0.0426066	0.0421522	0	0	0.0404247	0.0231182	0	0	0	0.0474506	0	0	0	0	0.0296061	0.0330634	0.0241748
TNN	0	0	0	0	0	0	0	0	0.0187455	0	0	0	0	0	0.0107563	0	0	0	0	0	0	0.0387296	0.0408435	0.0148847	0	0	0	0	0	0	0.0044698	0	0.00303963	0	0	0.00832965	0	0	0	0	0.00787339	0	0	0	0	0.00349992	0.00342117	0.033224
KIAA0040	0	0	0	0	0	0	0	0	0.00051902	0	0	0	0	0	0	0	0	0.00219561	0	0	0	0	0	0	0	0	0	0	0	0	0	0	0	0	0	0	0	0	0	0	0.00300136	0	0	0	0	0.00627502	0	0.00509285
TNR	0	0.218657	0	0	0.169794	0	0.498167	0.672026	0.294549	0	0	0.157025	0.234147	0.0484708	0.384015	0.448198	0	0.675445	0	0.876136	0.19282	0.480863	0.225514	0.500534	0	0	0	0	0	0	0.367027	0.581565	0.316766	0	0	0.19246	0.432602	0	0	0.486984	0.666332	0	0	0	0	0.626609	0.471784	0.301027
COP1	0	0.313552	0	0	0.406334	0	0.605694	0.673461	0.243385	0	0	0.147238	0.293104	0.849804	0.433473	0.683849	0	0.659717	0	0.469977	0.764178	0.409008	0.350761	0.503527	0	0	0	0	0	0	0.279702	0.677582	0.315132	0	0	0.272858	0.432598	0	0	0.581734	0.627846	0	0	0	0	0.154513	0.413424	0.293016
PAPPA2	0	0.0420455	0	0	0	0	0.0141357	0.265363	0.121266	0	0	0.0586771	0.297423	0	0.075119	0.133262	0	0.00673496	0	0.0899513	0.181465	0.072467	0.0582017	0.105982	0	0	0	0	0	0	0.0595233	0.0381401	0.0634139	0	0	0.0790816	0.0386155	0	0	0	0.0899184	0	0	0	0	0.0448542	0.0836444	0.109406
ASTN1	0	0.426013	0	0	0.549739	0	0.50093	0.544603	0.260874	0	0	0.256886	0.444987	0.310827	0.410392	0.859622	0	0.624374	0	0.447328	0.692188	0.426443	0.374311	0.293289	0	0	0	0	0	0	0.412438	0.55736	0.33975	0	0	0.265761	0.42345	0	0	0.456669	0.648452	0	0	0	0	0.273969	0.447867	0.296917
BRINP2	0	0.476981	0	0	0.793985	0	0.506404	0.317201	0.388275	0	0	0.399331	0.544639	0.72021	0.467656	0.850092	0	0.524872	0	0.741186	0.855621	0.368386	0.519571	0.744143	0	0	0	0	0	0	0.237471	0.653321	0.520259	0	0	0.416273	0.562924	0	0	0.781371	0.640917	0	0	0	0	0.376579	0.471424	0.401479
SEC16B	0	0.146475	0	0	0.412992	0	0.18142	0.0840206	0.148928	0	0	0.245015	0.205752	0.115878	0.193292	0.196647	0	0.179332	0	0.213294	0.348339	0.209151	0.121983	0.123442	0	0	0	0	0	0	0.209853	0.259447	0.157647	0	0	0.165849	0.176413	0	0	0.182202	0.150769	0	0	0	0	0.127055	0.134774	0.031723
RASAL2	0	0.298608	0	0	0.363643	0	0.202114	0.131016	0.279569	0	0	0.178522	0.408036	0.25443	0.362277	0.644503	0	0.729899	0	0.504033	0.708909	0.331502	0.087502	0.487677	0	0	0	0	0	0	0.243035	0.712267	0.233824	0	0	0.24226	0.159598	0	0	0.808968	0.652964	0	0	0	0	0.110151	0.403089	0.354992
CLEC20A	0	0	0	0	0.0664825	0	0	0.0784901	0.0195835	0	0	0	0	0.0357294	0.00945693	0.0753171	0	0	0	0	0	0.00469139	0	0.00371052	0	0	0	0	0	0	0.00815124	0.00371535	0.0202851	0	0	0.00332205	0	0	0	0.0622425	0.0179134	0	0	0	0	0.038408	0.00410031	0.00641001
TEX35	0	0	0	0	0	0	0	0	0.00666771	0	0	0	0	0	0.000611614	0	0	0	0	0	0	0	0	0	0	0	0	0	0	0	0	0	0	0	0	0	0	0	0	0	0.00146325	0	0	0	0	0	0.000421265	0.00672351
RALGPS2	0	0.168496	0	0	0	0	0.320463	0.431347	0.255176	0	0	0.320777	0.265858	0.169758	0.223307	0.321259	0	0.316697	0	0.294721	0.337205	0.286518	0.238592	0.337975	0	0	0	0	0	0	0.324	0.390803	0.298967	0	0	0.216351	0.248969	0	0	0.355487	0.370476	0	0	0	0	0.180344	0.259441	0.267509
ANGPTL1	0	0	0	0	0	0	0.0281523	0	0.0323936	0	0	0	0	0	0.00383805	0.0396836	0	0.0141966	0	0	0	0.0117113	0	0.00937801	0	0	0	0	0	0	0	0.0618025	0.0149483	0	0	0.000412852	0.00492021	0	0	0	0.00785072	0	0	0	0	0.0149957	0.00363153	0.010819
FAM20B	0	0.250517	0	0	0.255544	0	0.1844	0.127068	0.158749	0	0	0.154619	0.184257	0.0881876	0.147755	0.135826	0	0.251336	0	0.294228	0.181136	0.164692	0.0737555	0.132968	0	0	0	0	0	0	0.120986	0.124233	0.233954	0	0	0.0971938	0.168151	0	0	0.101537	0.231999	0	0	0	0	0.0988314	0.119852	0.0901335
TOR3A	0	0	0	0	0.098655	0	0	0	0.0653911	0	0	0	0.0818732	0	0.0274478	0	0	0.0642076	0	0.0610546	0.0369758	0.0306767	0	0.0223871	0	0	0	0	0	0	0.0484329	0.0412699	0.0529949	0	0	0.0454502	0.00817957	0	0	0.0622425	0.0616515	0	0	0	0	0.0228794	0.0417957	0.0145764
ABL2	0	0.217397	0	0	0.111146	0	0.243963	0.481238	0.291685	0	0	0.305757	0.313533	0.267142	0.333302	0.413331	0	0.591514	0	0.47728	0.317534	0.336205	0.386276	0.27469	0	0	0	0	0	0	0.382021	0.566476	0.370808	0	0	0.229036	0.361298	0	0	0.482045	0.512948	0	0	0	0	0.170168	0.30123	0.218924
SOAT1	0	0.0430851	0	0	0	0	0.126685	0	0.0482495	0	0	0.0329911	0	0.12843	0.058793	0.0615661	0	0.101116	0	0.0509614	0	0.0909491	0	0.0499854	0	0	0	0	0	0	0.102965	0	0.0917263	0	0	0.0295185	0.0304623	0	0	0.119876	0.0578393	0	0	0	0	0.0394321	0.03225	0.0889304
AXDND1	0	0.00492062	0	0	0.098655	0	0.0114132	0	0.0260818	0	0	0	0.0111672	0	0.00895394	0	0	0.100339	0	0.0317643	0	0.0278189	0	0.0265386	0	0	0	0	0	0	0	0.0305932	0.02843	0	0	0.0182977	0.0192684	0	0	0	0.0331869	0	0	0	0	0.00927844	0.00955479	0.0341226
NPHS2	0	0	0	0	0	0	0	0	0	0	0	0	0	0	0	0	0	0	0	0	0	0	0	0	0	0	0	0	0	0	0	0	0.00834595	0	0	0	0	0	0	0	0.00908803	0	0	0	0	0	0.0014896	0.0020352
TDRD5	0	0.253798	0	0	0.836864	0	0.0868615	0	0.021704	0	0	0	0.0331278	0.103346	0.0332436	0.196403	0	0.0927016	0	0.127771	0	0.124467	0	0.0874165	0	0	0	0	0	0	0.0721398	0.129046	0.0163622	0	0	0.0652069	0.0130641	0	0	0	0.0520209	0	0	0	0	0.0201738	0.0417834	0.0256086
FAM163A	0	0.125237	0	0	0	0	0.0915148	0.419022	0.187758	0	0	0.183678	0.0818732	0.291139	0.205795	0.372262	0	0.154118	0	0.254642	0.0828546	0.0878072	0.0359681	0.236736	0	0	0	0	0	0	0.224787	0.0983023	0.136735	0	0	0.179418	0.308661	0	0	0.0984836	0.203129	0	0	0	0	0.0682454	0.251849	0.23181
TOR1AIP2	0	0.251133	0	0	0.412992	0	0.308553	0.202982	0.141438	0	0	0.170046	0.214694	0.25586	0.135769	0.247586	0	0.315498	0	0.207652	0.207382	0.163801	0.298595	0.172813	0	0	0	0	0	0	0.168604	0.226112	0.246328	0	0	0.162389	0.128993	0	0	0.292152	0.218195	0	0	0	0	0.133388	0.130369	0.160609
TOR1AIP1	0	0.0974131	0	0	0.0664825	0	0.121547	0	0.065948	0	0	0.00610053	0.0879246	0.122157	0.0390983	0.0908077	0	0.0336416	0	0.129845	0.163559	0.109483	0.0052853	0.0556949	0	0	0	0	0	0	0.0588971	0.0649014	0.0604538	0	0	0.0597933	0.0196533	0	0	0.164842	0.0364235	0	0	0	0	0.0429633	0.0496317	0.0544002
CEP350	0	0.242431	0	0	0.423491	0	0.304104	0.414456	0.249447	0	0	0.152626	0.363936	0.144209	0.353933	0.560505	0	0.581002	0	0.446177	0.504225	0.338714	0.222544	0.485895	0	0	0	0	0	0	0.31663	0.476432	0.294293	0	0	0.198054	0.201485	0	0	0.676616	0.483058	0	0	0	0	0.156336	0.301342	0.267974
QSOX1	0	0.0624195	0	0	0	0	0.317716	0.55681	0.14951	0	0	0.132764	0.0842925	0.0225552	0.15763	0.117435	0	0.189053	0	0.188723	0.23093	0.177112	0.0347013	0.0772504	0	0	0	0	0	0	0.0842051	0.278133	0.151887	0	0	0.0890308	0.236358	0	0	0.265924	0.201076	0	0	0	0	0.092916	0.131902	0.0971553
LHX4	0	0	0	0	0	0	0	0	0	0	0	0.0172903	0	0	0.000945963	0	0	0	0	0	0	0	0	0	0	0	0	0	0	0	0	0	0	0	0	0.00528235	0	0	0	0	0.0107438	0	0	0	0	0.00972115	0.000981913	0.067052
ACBD6	0	0.390817	0	0	0.594346	0	0.390943	0.684345	0.276954	0	0	0.304476	0.368844	0.174406	0.368482	0.796718	0	0.642647	0	0.524106	0.422568	0.380925	0.174155	0.371801	0	0	0	0	0	0	0.301632	0.513505	0.367926	0	0	0.315733	0.229419	0	0	0.359918	0.503828	0	0	0	0	0.174914	0.318356	0.33999
XPR1	0	0.157452	0	0	0.599204	0	0.411825	0.411707	0.25076	0	0	0.165359	0.316692	0.257507	0.292681	0.801774	0	0.470659	0	0.301433	0.555174	0.289172	0.314799	0.247557	0	0	0	0	0	0	0.174029	0.345174	0.347342	0	0	0.267308	0.261523	0	0	0.956297	0.418867	0	0	0	0	0.15174	0.253981	0.197082
KIAA1614	0	0	0	0	0.191647	0	0.155179	0.295805	0.064212	0	0	0.0873935	0.0354898	0.0541894	0.100353	0.142665	0	0.0742827	0	0.122269	0	0.095585	0.191506	0.112223	0	0	0	0	0	0	0.0954575	0.0439151	0.104683	0	0	0.130559	0.117761	0	0	0	0.0977059	0	0	0	0	0.0754487	0.102298	0.134039
STX6	0	0.168572	0	0	0.68662	0	0.103566	0.283602	0.17027	0	0	0.199259	0.185828	0.286904	0.176035	0.273216	0	0.250176	0	0.201906	0.332908	0.162341	0.147308	0.156592	0	0	0	0	0	0	0.198405	0.193099	0.133809	0	0	0.185106	0.0643118	0	0	0.52374	0.218505	0	0	0	0	0.121555	0.15491	0.309598
MR1	0	0	0	0	0	0	0	0	0.0225471	0	0	0	0	0	0.0307457	0	0	0.0196306	0	0.00784634	0.0308137	0.079523	0.0408019	0.0200628	0	0	0	0	0	0	0.021545	0	0.00393744	0	0	0.0137911	0.0317753	0	0	0.0505084	0.0250936	0	0	0	0	0.00144046	0.0132037	0.0682035
IER5	0	0	0	0	0	0	0.107156	0.0784901	0.0621646	0	0	0	0.141477	0	0.0387448	0.014319	0	0.0279968	0	0.0267065	0	0.0152319	0	0.130137	0	0	0	0	0	0	0.0295535	0.07492	0.0434734	0	0	0.0190205	0	0	0	0.0683606	0.0508056	0	0	0	0	0.0392091	0.0283244	0.25007
CACNA1E	0	0.195931	0	0	0.168894	0	0.458944	0.409012	0.284753	0	0	0.334687	0.528439	1.26008	0.427013	0.355951	0	0.762773	0	0.633255	0.865036	0.433354	0.429491	0.458646	0	0	0	0	0	0	0.357471	0.643939	0.304469	0	0	0.433872	0.411289	0	0	0.567173	0.702473	0	0	0	0	0.323355	0.492853	0.350667
ZNF648	0	0	0	0	0	0	0	0	0.000886255	0	0	0	0	0	0	0	0	0	0	0	0	0.00591776	0	0.00721292	0	0	0	0	0	0	0	0	0	0	0	0.000235697	0	0	0	0	0	0	0	0	0	0	0.000214259	0
GLUL	0	0.0423212	0	0	0.335415	0	0.183643	0.330149	0.0839402	0	0	0	0.0354898	0	0.0491802	0.11585	0	0.0521044	0	0.068008	0.286024	0.13519	0.0872041	0.119667	0	0	0	0	0	0	0.19891	0.23819	0.0768218	0	0	0.0183722	0	0	0	0.146392	0.0568594	0	0	0	0	0.0547326	0.125849	0.0540061
RGSL1	0	0	0	0	0	0	0	0	0.00101831	0	0	0	0	0	0.0118709	0	0	0	0	0.0113037	0	0.00480014	0	0	0	0	0	0	0	0	0	0	0.00221234	0	0	0.00398693	0	0	0	0	0.00832009	0	0	0	0	0.00137887	0.00136864	0.0533617
RNASEL	0	0	0	0	0	0	0.00580233	0	0.00971427	0	0	0.0211809	0	0	0.0167262	0	0	0.0248322	0	0	0	0.0577774	0	0.00901855	0	0	0	0	0	0	0.00668016	0	0.00332804	0	0	0.0127412	0.043885	0	0	0.248765	0.0152923	0	0	0	0	0.0126215	0.00808071	0.0126138
RGS16	0	0	0	0	0	0	0	0	0.00315222	0	0	0	0	0	0.000686607	0	0	0	0	0	0	0.0038513	0	0.00375595	0	0	0	0	0	0	0	0	0	0	0	0	0	0	0	0	0.0109655	0	0	0	0	0.00196834	0.00616551	0.00453785
RGS8	0	0.0377278	0	0	0	0	0	0	0.0131272	0	0	0	0	0	0.00509684	0.035438	0	0.0299327	0	0.0187143	0	0	0	0.0480264	0	0	0	0	0	0	0.0044698	0	0.00302595	0	0	0.0058006	0.019685	0	0	0.102833	0.0163028	0	0	0	0	0.00851979	0.0142647	0.00614464
NPL	0	0.168802	0	0	0.0664825	0	0	0.086352	0.0556697	0	0	0	0	0.0357294	0.0430822	0.0383935	0	0.0549819	0	0.0427284	0.181613	0.0450353	0	0.018074	0	0	0	0	0	0	0.0574731	0.0646835	0.067285	0	0	0.0661762	0	0	0	0	0.0793799	0	0	0	0	0.0241983	0.0329224	0.0567602
DHX9	0	0.149901	0	0	0.382341	0	0.24441	0.159932	0.172505	0	0	0.266545	0.259401	0.101651	0.209752	0.179904	0	0.318089	0	0.286382	0.131013	0.20332	0.12851	0.230927	0	0	0	0	0	0	0.221994	0.512768	0.217294	0	0	0.14952	0.178315	0	0	0.069338	0.259039	0	0	0	0	0.111779	0.14316	0.112448
SHCBP1L	0	0	0	0	0	0	0	0	0.00684606	0	0	0	0	0	0.00376255	0	0	0	0	0	0	0.00781302	0	0	0	0	0	0	0	0	0	0	0.00820154	0	0	0.00432633	0	0	0	0	0.00659324	0	0	0	0	0.000558233	0.00191654	0.0240892
LAMC1	0	0.144699	0	0	0.344652	0	0.252546	0.337776	0.233328	0	0	0.200936	0.0900248	0.700104	0.196442	0.36731	0	0.345087	0	0.405512	0.144949	0.247917	0.385852	0.234949	0	0	0	0	0	0	0.285439	0.286062	0.28326	0	0	0.225204	0.279032	0	0	0.225936	0.329339	0	0	0	0	0.176956	0.164781	0.0826517
LAMC2	0	0	0	0	0	0	0	0	0.00993927	0	0	0	0	0	0.000114807	0	0	0.00958751	0	0	0	0.00151466	0	0.0331142	0	0	0	0	0	0	0.0565668	0	0	0	0	0.00225627	0	0	0	0	0	0	0	0	0	0.00109079	0.0028801	0.0151568
NMNAT2	0	0.130048	0	0	1.15949	0	0.418806	0.422511	0.184311	0	0	0.247356	0.450241	0.223826	0.353339	0.5486	0	0.750077	0	0.464245	0.397056	0.402716	0.106645	0.544797	0	0	0	0	0	0	0.365887	0.963631	0.281545	0	0	0.270977	0.548563	0	0	0.679011	0.669763	0	0	0	0	0.221877	0.459248	0.334493
SMG7	0	0.314095	0	0	0.279104	0	0.284388	0.303862	0.222242	0	0	0.114598	0.164293	0.460259	0.220481	0.243072	0	0.29279	0	0.403384	0.403302	0.196115	0.107046	0.332679	0	0	0	0	0	0	0.180416	0.544139	0.253411	0	0	0.218861	0.306045	0	0	0.311362	0.310539	0	0	0	0	0.173069	0.201059	0.224758
NCF2	0	0	0	0	0	0	0	0	0.00281429	0	0	0	0	0	0.000602423	0	0	0	0	0	0	0	0	0	0	0	0	0	0	0	0	0.00371535	0.0127605	0	0	0	0	0	0	0	0.000415132	0	0	0	0	0.0015752	0.00285198	0.0149238
ARPC5	0	0.120031	0	0	0.427781	0	0.0742908	0.24807	0.0859949	0	0	0.172517	0.147456	0.122157	0.096401	0.108911	0	0.0390743	0	0.105985	0.0940587	0.0595268	0.0761719	0.0712466	0	0	0	0	0	0	0.0466565	0.111244	0.0883204	0	0	0.118872	0.0130641	0	0	0.139792	0.0619292	0	0	0	0	0.0761144	0.0652018	0.0818974
RGL1	0	0.0785116	0	0	0.896686	0	0.346109	0.579585	0.338415	0	0	0.346244	0.457953	0.407387	0.381873	0.58933	0	0.835119	0	0.659468	0.421276	0.338482	0.439774	0.464532	0	0	0	0	0	0	0.475468	0.683845	0.312126	0	0	0.260779	0.411612	0	0	0.487842	0.674769	0	0	0	0	0.222344	0.450134	0.374704
APOBEC4	0	0	0	0	0	0	0	0	0.00238833	0	0	0	0	0	0.000565496	0	0	0	0	0	0	0	0	0.000887559	0	0	0	0	0	0	0	0	0.000764242	0	0	0.00431032	0	0	0	0	0	0	0	0	0	0.00101298	0.000674147	0.00113153
COLGALT2	0	0.204004	0	0	0.423491	0	0.3123	0.249669	0.261475	0	0	0.265244	0.351582	0.250623	0.284397	0.344865	0	0.216556	0	0.406358	0.389192	0.276546	0.31816	0.199454	0	0	0	0	0	0	0.297505	0.267632	0.275992	0	0	0.249833	0.295702	0	0	0.426659	0.453997	0	0	0	0	0.174219	0.28161	0.230466
TSEN15	0	0.0904734	0	0	0.182428	0	0.239422	0	0.143186	0	0	0.185429	0.121442	0.0534855	0.173398	0.321555	0	0.258819	0	0.142413	0.154463	0.259275	0.404087	0.143225	0	0	0	0	0	0	0.17339	0.210592	0.193196	0	0	0.149011	0.0965788	0	0	0.0505084	0.144961	0	0	0	0	0.111927	0.112765	0.301143
C1orf21	0	0.300546	0	0	0.0559039	0	0.461674	0.296684	0.310174	0	0	0.457657	0.587213	0.249399	0.417416	0.536153	0	0.686305	0	0.599955	0.722751	0.453508	0.474999	0.446253	0	0	0	0	0	0	0.297894	0.621863	0.326776	0	0	0.246146	0.344954	0	0	0.500711	0.658656	0	0	0	0	0.21793	0.373032	0.377421
EDEM3	0	0.198099	0	0	0.75402	0	0.348041	0.288772	0.155024	0	0	0.242296	0.184234	0.228767	0.174378	0.409806	0	0.237208	0	0.221725	0.169925	0.152447	0.182159	0.0747332	0	0	0	0	0	0	0.22473	0.188333	0.153198	0	0	0.116383	0.246634	0	0	0.305715	0.218206	0	0	0	0	0.107153	0.13447	0.182048
RNF2	0	0.151773	0	0	0.098655	0	0.268809	0.101327	0.0780424	0	0	0.0429471	0.0318402	0.0549961	0.090122	0.111731	0	0.138205	0	0.114421	0.0828546	0.120331	0.0675599	0.0659483	0	0	0	0	0	0	0.118631	0.186381	0.0772556	0	0	0.100416	0.108387	0	0	0.266326	0.119978	0	0	0	0	0.0738099	0.0762786	0.143789
TRMT1L	0	0.105522	0	0	0	0	0.158098	0.086352	0.0675168	0	0	0	0.188421	0	0.0637363	0.239466	0	0.148074	0	0.138455	0.0730644	0.108576	0.0306524	0.043612	0	0	0	0	0	0	0.0931081	0.0776061	0.0827456	0	0	0.0582808	0.106891	0	0	0.0365902	0.0792373	0	0	0	0	0.0572747	0.0519404	0.093969
SWT1	0	0.075453	0	0	0	0	0.284672	0.180467	0.118737	0	0	0.100156	0.101222	0	0.128518	0.307	0	0.151257	0	0.0817851	0.357881	0.164949	0.167	0.087496	0	0	0	0	0	0	0.136566	0.253138	0.130441	0	0	0.110675	0.129714	0	0	0.216511	0.108732	0	0	0	0	0.0676011	0.0899121	0.140089
IVNS1ABP	0	0.279277	0	0	0.098655	0	0.171625	0.372971	0.0487428	0	0	0.00610053	0.0111672	0.103346	0.038883	0.13273	0	0.148616	0	0.0605403	0.0493402	0.10402	0.0052853	0.018863	0	0	0	0	0	0	0.0263282	0.0396101	0.0579497	0	0	0.0383341	0.0607689	0	0	0.0365902	0.0654448	0	0	0	0	0.0329313	0.0459358	0.0513626
HMCN1	0	0	0	0	0	0	0	0	0.0156577	0	0	0	0	0	0.00901018	0	0	0.0176384	0	0.00861647	0	0.0120197	0.0408435	0.0361467	0	0	0	0	0	0	0	0.00371535	0.0151754	0	0	0.0205266	0.00240375	0	0	0.0785007	0.00275421	0	0	0	0	0.00414804	0.0104779	0.0193125
PRG4	0	0	0	0	0	0	0	0	0	0	0	0	0	0	0	0	0	0	0	0	0	0	0	0	0	0	0	0	0	0	0	0	0	0	0	0	0	0	0	0	0	0	0	0	0	0	0	0
TPR	0	0.225049	0	0	0.255544	0	0.269529	0.138181	0.165786	0	0	0.211962	0.104689	0.179378	0.246447	0.292007	0	0.293444	0	0.285759	0.0892806	0.320998	0.101355	0.355304	0	0	0	0	0	0	0.149072	0.364597	0.227128	0	0	0.151771	0.273333	0	0	0.343913	0.307163	0	0	0	0	0.0936682	0.286309	0.141993
ODR4	0	0.0957275	0	0	0.369007	0	0.154501	0.226027	0.139258	0	0	0.233078	0.0831192	0.309686	0.205541	0.187795	0	0.137576	0	0.220306	0.0675009	0.147839	0.128585	0.391629	0	0	0	0	0	0	0.161836	0.206943	0.198891	0	0	0.141897	0.20577	0	0	0.069338	0.228023	0	0	0	0	0.0980726	0.140485	0.135279
PDC	0	0	0	0	0	0	0	0	0.00587075	0	0	0	0	0	0.000421047	0	0	0.0208839	0	0	0	0.00309	0	0.000887559	0	0	0	0	0	0	0	0.00371535	0	0	0	0	0	0	0	0	0.000336417	0	0	0	0	0.0102763	0.00849929	0.00296915
PTGS2	0	0	0	0	0	0	0.0502279	0.265363	0.00303338	0	0	0.0172903	0.0354898	0.0481038	0.0208217	0.0500656	0	0	0	0.0397897	0	0.00934763	0.0738987	0.0264008	0	0	0	0	0	0	0.0403771	0.0314413	0.0069825	0	0	0.0176395	0	0	0	0.119876	0.0228577	0	0	0	0	0.00168152	0.00981794	0.0098013
PLA2G4A	0	0	0	0	0	0	0.00580233	0	0.0180765	0	0	0	0.0954341	0	0.0670558	0.0137933	0	0.00341733	0	0.0485217	0	0.0174247	0.271644	0	0	0	0	0	0	0	0.0961946	0.0176636	0.10387	0	0	0.0277298	0.0527671	0	0	0.15948	0.0547371	0	0	0	0	0.0425582	0.0337127	0.0241295
BRINP3	0	0.480084	0	0	0.953147	0	0.6945	0.890707	0.719966	0	0	0.489806	0.545082	0.398311	0.69887	1.05458	0	0.922938	0	0.920497	0.900193	0.76945	0.656905	0.718243	0	0	0	0	0	0	0.584516	0.846328	0.556831	0	0	0.568868	0.666992	0	0	1.12101	0.928584	0	0	0	0	0.678684	0.571239	0.633629
RGS18	0	0	0	0	0	0	0	0	0.00116378	0	0	0	0	0	0.00140408	0	0	0	0	0	0	0	0	0	0	0	0	0	0	0	0	0.00959095	0	0	0	0	0	0	0	0	0	0	0	0	0	0	0.00106139	0.00261381
RGS21	0	0	0	0	0	0	0	0	0	0	0	0	0	0	0	0	0	0	0	0	0	0	0	0	0	0	0	0	0	0	0	0	0	0	0	0	0	0	0	0	0	0	0	0	0	0	0	0
RGS1	0	0	0	0	0	0	0.0502279	0	0.00132416	0	0	0	0	0	0.00971072	0	0	0	0	0	0	0	0	0	0	0	0	0	0	0	0	0	0.0317792	0	0	0	0	0	0	0	0	0	0	0	0	0	0.00129488	0.00029416
RGS13	0	0	0	0	0	0	0	0	0	0	0	0	0	0	0	0	0	0	0	0	0	0	0	0	0	0	0	0	0	0	0	0	0	0	0	0	0	0	0	0	0	0	0	0	0	0	1.9146e-05	0.000216488
AL136454.1	0	0	0	0	0	0	0.0641432	0	0.0267213	0	0	0	0	0.0357294	0.0171149	0.0500656	0	0.00219561	0	0.00785132	0	0	0.0121283	0	0	0	0	0	0	0	0.00815124	0.00213467	0.0171104	0	0	0.00171921	0	0	0	0.371867	0.00326679	0	0	0	0	0.00449269	0.00776037	0.0013811
RGS2	0	0	0	0	0	0	0.0892406	0	0.0272662	0	0	0.00610053	0.0318402	0	0.0199211	0	0	0	0	0.0190466	0	0.0422502	0	0	0	0	0	0	0	0	0.00350355	0.341979	0.0277294	0	0	0.0202854	0.019685	0	0	0	0.0241045	0	0	0	0	0.0180737	0.0167698	0.0494431
UCHL5	0	0.0406989	0	0	0.098655	0	0.180585	0.0784901	0.0933947	0	0	0.0937188	0.120035	0.430543	0.0774125	0.0266171	0	0.239733	0	0.102658	0.319948	0.116815	0.243015	0.103833	0	0	0	0	0	0	0.0744776	0.235161	0.0810457	0	0	0.0938974	0.0107551	0	0	0.175879	0.100393	0	0	0	0	0.0900094	0.0647736	0.0671132
GLRX2	0	0.0422859	0	0	0.0664825	0	0.16195	0.0361542	0.0415179	0	0	0.0521569	0.034355	0.0440906	0.0367243	0.30821	0	0.00394904	0	0.0221178	0	0.0383792	0	0.0111771	0	0	0	0	0	0	0.0138476	0.00959095	0.0501167	0	0	0.0671062	0	0	0	0.0622425	0.0591696	0	0	0	0	0.0167836	0.0285164	0.0379907
CDC73	0	0.170802	0	0	0.191647	0	0.444429	0.393531	0.213573	0	0	0.194265	0.230401	0.435037	0.213612	0.366945	0	0.323598	0	0.306477	0.496971	0.23759	0.252981	0.36115	0	0	0	0	0	0	0.195615	0.297567	0.232698	0	0	0.252148	0.0610971	0	0	0.385765	0.307823	0	0	0	0	0.162764	0.171098	0.13385
B3GALT2	0	0.0374571	0	0	0	0	0.190022	0	0.0461954	0	0	0	0.0318402	0	0.0455087	0	0	0.0348143	0	0.065861	0	0.0334418	0	0.051924	0	0	0	0	0	0	0.0797031	0.0777816	0.0628073	0	0	0.0239778	0.0553504	0	0	0.229915	0.0983098	0	0	0	0	0.016566	0.0389852	0.0345434
KCNT2	0	0.478998	0	0	0.252011	0	0.51294	0.591533	0.387301	0	0	0.257519	0.583236	0.687978	0.48258	0.640421	0	0.751727	0	0.591901	0.507688	0.532443	0.376437	0.631829	0	0	0	0	0	0	0.387998	0.591398	0.465257	0	0	0.324601	0.526542	0	0	0.692339	0.678986	0	0	0	0	0.302081	0.403583	0.402574
CFH	0	0	0	0	0	0	0	0	0.00210486	0	0	0	0	0	0.000842343	0	0	0	0	0.0478364	0	0	0	0	0	0	0	0	0	0	0.0403771	0	0	0	0	0.00701949	0	0	0	0	0.000260863	0	0	0	0	0	0.0024598	0.00161384
CFHR3	0	0	0	0	0	0	0	0	0	0	0	0	0	0	0	0	0	0	0	0	0	0	0	0	0	0	0	0	0	0	0	0	0	0	0	0	0	0	0	0	0	0	0	0	0	0	0	0.00031208
CFHR5	0	0	0	0	0	0	0	0	0	0	0	0	0	0	0	0	0	0	0	0	0	0	0	0	0	0	0	0	0	0	0	0	0	0	0	0	0	0	0	0	0	0	0	0	0	0.0008575	0	0.000177597
F13B	0	0	0	0	0	0	0	0	0	0	0	0	0	0	0	0	0	0	0	0	0	0	0	0	0	0	0	0	0	0	0	0	0	0	0	0	0	0	0	0	0	0	0	0	0	0	0	0.00119349
ASPM	0	0	0	0	0	0	0	0.0784901	0.0104105	0	0	0	0	0	0.00187794	0	0	0	0	0.00785132	0	0.000349341	0	0.00304334	0	0	0	0	0	0	0.0331114	0	0.00545578	0	0	0.00705069	0	0	0	0	0.00196402	0	0	0	0	0.00536098	0.00554993	0.00484179
ZBTB41	0	0.158499	0	0	0.412992	0	0.334189	0.109943	0.123821	0	0	0.142257	0.262308	0.0225552	0.093571	0.331916	0	0.108076	0	0.203877	0.0828546	0.0676753	0.030284	0.124745	0	0	0	0	0	0	0.114957	0.269079	0.112719	0	0	0.108908	0.142189	0	0	0.069338	0.11704	0	0	0	0	0.0896073	0.0918254	0.096423
CRB1	0	0.197993	0	0	0.344652	0	0.0321123	0.298909	0.123396	0	0	0.0843952	0.0715992	0.16126	0.17141	0.241866	0	0.237007	0	0.175598	0.339586	0.302529	0.123428	0.024335	0	0	0	0	0	0	0.141874	0.35842	0.159271	0	0	0.157058	0.197975	0	0	0.303936	0.176301	0	0	0	0	0.122621	0.125066	0.0632288
DENND1B	0	0.188145	0	0	0.287082	0	0.268845	0.37142	0.218168	0	0	0.261999	0.208597	0.326716	0.23956	0.474186	0	0.36006	0	0.388632	0.543007	0.165539	0.305422	0.213025	0	0	0	0	0	0	0.307252	0.292289	0.303641	0	0	0.261358	0.350308	0	0	0.379107	0.252881	0	0	0	0	0.125619	0.207997	0.21292
C1orf53	0	0	0	0	0	0	0	0	0.00242814	0	0	0	0	0	0.00613459	0	0	0	0	0	0	0	0	0	0	0	0	0	0	0	0.00815124	0.0577635	0	0	0	0.0128113	0.027326	0	0	0.0984836	0.00505507	0	0	0	0	0.0138633	0.00472742	0.00627974
NEK7	0	0.0686017	0	0	0.098655	0	0.0799504	0.0361542	0.0866441	0	0	0.0586771	0.0685456	0.286904	0.0714328	0.107644	0	0.082232	0	0.0712416	0	0.165524	0.1309	0	0	0	0	0	0	0	0.224458	0.112209	0.0648418	0	0	0.0841293	0.180458	0	0	0.164891	0.100662	0	0	0	0	0.119007	0.087183	0.0900924
PTPRC	0	0	0	0	0	0	0	0.0840206	0.0062709	0	0	0	0	0	0.00223532	0	0	0	0	0	0	0.0195183	0	0	0	0	0	0	0	0	0	0	0.00441101	0	0	0.00127584	0	0	0	0	0.00861238	0	0	0	0	0.00148881	0.0133231	0.0159979
NR5A2	0	0	0	0	0	0	0	0	0.0110732	0	0	0	0.0463087	0	0.000402595	0	0	0.0193686	0	0	0	0.000377903	0	0	0	0	0	0	0	0	0	0	0	0	0	0	0	0	0	0	0.00246113	0	0	0	0	0	0.00247513	0.00515498
ZNF281	0	0.00492062	0	0	0	0	0.0709754	0.265363	0.0739249	0	0	0.0586771	0.0894162	0	0.0388975	0.0807126	0	0.0472125	0	0.11629	0.0493402	0.0793987	0.0592604	0.0708145	0	0	0	0	0	0	0.0715287	0.14332	0.0286667	0	0	0.0640318	0.00817957	0	0	0.156241	0.0481083	0	0	0	0	0.0659084	0.0480932	0.113137
KIF14	0	0	0	0	0	0	0	0	0.00326267	0	0	0	0	0.0357294	0.00190159	0	0	0.0148372	0	0	0	0.0110451	0	0.00453286	0	0	0	0	0	0	0	0.0730833	0.0182736	0	0	0.00338097	0	0	0	0	0.0129979	0	0	0	0	0	0.00664647	0.0654911
DDX59	0	0.0595811	0	0	0.414222	0	0.0613379	0	0.0266245	0	0	0.0937188	0.0613581	0	0.0421634	0.0480362	0	0.190148	0	0.088322	0	0.0790993	0.030284	0.0229762	0	0	0	0	0	0	0.0563112	0.0170449	0.0528938	0	0	0.0403512	0.0362557	0	0	0.0622425	0.0347887	0	0	0	0	0.0451674	0.0333893	0.0114978
CAMSAP2	0	0.265134	0	0	0.71403	0	0.368408	0.519739	0.240487	0	0	0.343457	0.363473	0.0653321	0.460203	0.594451	0	0.575458	0	0.572303	0.419348	0.312184	0.506499	0.504431	0	0	0	0	0	0	0.312122	0.81201	0.418478	0	0	0.222058	0.393304	0	0	0.63232	0.583998	0	0	0	0	0.180889	0.373795	0.311255
INAVA	0	0	0	0	0	0	0	0	0	0	0	0	0	0	0.000523215	0	0	0	0	0	0	0	0	0	0	0	0	0	0	0	0	0	0	0	0	0	0	0	0	0	0	0	0	0	0	0	0.000963185	0.00195479
KIF21B	0	0.0595811	0	0	0.382341	0	0.205097	0.218125	0.17915	0	0	0.0897748	0.18286	0.0541894	0.204008	0.339343	0	0.230372	0	0.284257	0.417137	0.211438	0.0684773	0.287217	0	0	0	0	0	0	0.139162	0.320649	0.169995	0	0	0.144744	0.188007	0	0	0.203178	0.31051	0	0	0	0	0.109743	0.284989	0.179345
CACNA1S	0	0	0	0	0	0	0	0	0.00868872	0	0	0	0	0	0.0076654	0.0266171	0	0.0131361	0	0.0200568	0	0.00359194	0	0	0	0	0	0	0	0	0	0	0	0	0	0	0	0	0	0	0.00707123	0	0	0	0	0.00202856	0.0192116	0.0606866
ASCL5	0	0	0	0	0	0	0	0	0.000621233	0	0	0.0211809	0	0	0.0107921	0	0	0	0	0.00218354	0	0	0	0	0	0	0	0	0	0	0	0	0.002166	0	0	0	0	0	0	0	0.0066879	0	0	0	0	0.000916549	0.00207084	0.00698771
TMEM9	0	0.182563	0	0	0	0	0.299594	0	0.146529	0	0	0.102576	0.0111672	0.172512	0.0994301	0.0572644	0	0.0354897	0	0.0812506	0.26091	0.074662	0.030284	0.113874	0	0	0	0	0	0	0.125746	0.179218	0.0870234	0	0	0.0735964	0.0417725	0	0	0	0.102594	0	0	0	0	0.070652	0.0924616	0.066919
IGFN1	0	0	0	0	0	0	0	0	0.000585442	0	0	0	0	0	0.00233128	0	0	0	0	0	0	0	0	0	0	0	0	0	0	0	0	0	0	0	0	0.000235697	0	0	0	0	0	0	0	0	0	0	0.00666309	0.0165161
PKP1	0	0	0	0	0	0	0.0198827	0.134371	0.0166766	0	0	0	0	0	0.0175284	0.0848265	0	0	0	0	0	0.018931	0	0	0	0	0	0	0	0	0	0.00371535	0.0213497	0	0	0.0202453	0	0	0	0	0.00237895	0	0	0	0	0.0376027	0.00116404	0.00368998
TNNT2	0	0.254537	0	0	0	0	0.207752	0.545512	0.184561	0	0	0.0958239	0.543482	0.126287	0.248855	0.15987	0	0.372745	0	0.249868	0.112703	0.393875	0.0408019	0.225452	0	0	0	0	0	0	0.353571	0.261591	0.247501	0	0	0.128452	0.156862	0	0	0.150434	0.210666	0	0	0	0	0.143651	0.112542	0.0291712
LAD1	0	0	0	0	0	0	0	0	0	0	0	0	0	0	0	0	0	0	0	0	0	0	0	0	0	0	0	0	0	0	0	0	0	0	0	0	0	0	0	0	0	0	0	0	0	0	4.74198e-05	0.0132809
TNNI1	0	0	0	0	0	0	0	0	0	0	0	0	0	0	0	0.123277	0	0	0	0	0	0	0	0	0	0	0	0	0	0	0	0	0	0	0	0	0	0	0	0	0	0	0	0	0	0.000556681	0.000257474	0.0467364
PHLDA3	0	0	0	0	0	0	0	0.381786	0.0266581	0	0	0	0	0.205302	0.0155645	0	0	0.0281596	0	0.131302	0.0493402	0.0575276	0.0210616	0.0631293	0	0	0	0	0	0	0.150033	0.0785908	0.0517148	0	0	0.015597	0.176356	0	0	0	0.0292405	0	0	0	0	0.0269759	0.0185783	0.0441139
CSRP1	0	0.136285	0	0	0	0	0.0321123	0.352527	0.0467206	0	0	0	0.0354898	0	0.0296771	0.0230305	0	0.0227641	0	0.019649	0.0308137	0.0638448	0.0802482	0.067928	0	0	0	0	0	0	0.115251	0.0852775	0.0319082	0	0	0.00554984	0	0	0	0.0404413	0.0159693	0	0	0	0	0.0266039	0.0359586	0.0153312
NAV1	0	0.0991276	0	0	0.465946	0	0.425667	0.719313	0.337148	0	0	0.116555	0.45756	0.447535	0.356924	0.587073	0	0.652257	0	0.567119	0.511516	0.39975	0.149806	0.375694	0	0	0	0	0	0	0.297504	0.584744	0.352932	0	0	0.288935	0.252957	0	0	0.495274	0.679815	0	0	0	0	0.276617	0.425691	0.358395
IPO9	0	0.247191	0	0	0.279104	0	0.359917	0.695261	0.213065	0	0	0.309289	0.305447	0.156544	0.311648	0.287406	0	0.313738	0	0.341279	0.212272	0.278478	0.224816	0.294813	0	0	0	0	0	0	0.355593	0.393702	0.265571	0	0	0.21691	0.285297	0	0	0.383008	0.393624	0	0	0	0	0.184003	0.231268	0.197711
SHISA4	0	0	0	0	0.414222	0	0.0809268	0.0784901	0.0412658	0	0	0.0197939	0.115851	0	0.0291178	0.0230305	0	0.00772021	0	0.0411583	0.0308137	0.00984896	0	0.061572	0	0	0	0	0	0	0.101378	0.0434116	0.0485938	0	0	0.0192703	0.0537465	0	0	0.394966	0.0552592	0	0	0	0	0.020459	0.0361704	0.0453693
LMOD1	0	0	0	0	0	0	0	0	0.00452557	0	0	0	0	0	0.00331012	0	0	0.0108094	0	0	0	0.00821863	0	0	0	0	0	0	0	0	0	0.0638136	0	0	0	0.00480517	0	0	0	0	0.00203667	0	0	0	0	0.0194056	0.0059842	0.0289304
TIMM17A	0	0.0240173	0	0	0.255544	0	0.0528771	0.305291	0.0657331	0	0	0.0454808	0.0919325	0	0.071237	0.194648	0	0.142823	0	0.174137	0.115693	0.0672542	0.0805213	0.149138	0	0	0	0	0	0	0.0705739	0.202341	0.0517256	0	0	0.0868108	0.00240375	0	0	0.103762	0.114838	0	0	0	0	0.0357607	0.0543625	0.0702678
RNPEP	0	0.155685	0	0	0.0664825	0	0.0219841	0.364777	0.0857184	0	0	0.128854	0.0318402	0.263436	0.0959072	0.129013	0	0.104034	0	0.0942919	0.185901	0.11936	0.100596	0.085249	0	0	0	0	0	0	0.0908246	0.26767	0.090502	0	0	0.0845908	0.0582477	0	0	0.21409	0.157725	0	0	0	0	0.0551162	0.0744859	0.0244072
ELF3	0	0	0	0	0	0	0	0	0.00293347	0	0	0	0	0	0.00230421	0	0	0.00427695	0	0	0	0	0	0	0	0	0	0	0	0	0	0.0745043	0	0	0	0.000379277	0	0	0	0	0.00354216	0	0	0	0	0	0.00771866	0.00490627
GPR37L1	0	0	0	0	0	0	0.0641432	0.086352	0.0244217	0	0	0	0.0352116	0	0.00658384	0	0	0	0	0.010322	0	0.00394074	0.0210616	0	0	0	0	0	0	0	0.0818884	0	0.00811764	0	0	0.000412852	0	0	0	0	0.00964715	0	0	0	0	0.00406433	0.0158158	0.00825995
ARL8A	0	0.0422859	0	0	0	0	0.144036	0.106396	0.109231	0	0	0.088556	0.188117	0.263436	0.114918	0.172908	0	0.209318	0	0.101044	0.487158	0.0748657	0.155631	0.160784	0	0	0	0	0	0	0.114953	0.133865	0.152972	0	0	0.0696429	0.11257	0	0	0.102833	0.164633	0	0	0	0	0.0692805	0.0740567	0.129126
PTPN7	0	0	0	0	0.0664825	0	0	0	0.00725747	0	0	0	0	0	0.00249729	0	0	0.0111315	0	0	0	0.000377903	0	0	0	0	0	0	0	0	0	0	0.00233234	0	0	0.000626551	0	0	0	0	0.00153759	0	0	0	0	0	0.00298877	0.00136481
LGR6	0	0	0	0	0	0	0.0317333	0	0.0134981	0	0	0.00610053	0	0	0.00157328	0	0	0.0148372	0	0	0.0369758	0.00348926	0.0210616	0	0	0	0	0	0	0	0.0188147	0	0.000983238	0	0	0.014441	0	0	0	0	0.000464294	0	0	0	0	0.0235232	0.0110759	0.00879701
UBE2T	0	0	0	0	0.098655	0	0.0634728	0.086352	0.0318848	0	0	0	0.0318402	0	0.0330116	0	0	0.165066	0	0	0	0.00346363	0	0.0426302	0	0	0	0	0	0	0.0253202	0.016513	0.0154866	0	0	0.0299393	0.00492021	0	0	0	0.0178594	0	0	0	0	0.00318109	0.0125872	0.00783901
PPP1R12B	0	0.326611	0	0	0.607682	0	0.373569	0.492126	0.299581	0	0	0.194567	0.505902	0.679545	0.445751	0.899927	0	0.761273	0	0.595522	0.814911	0.369566	0.536835	0.535207	0	0	0	0	0	0	0.338534	0.672182	0.400952	0	0	0.284119	0.402917	0	0	0.371734	0.620009	0	0	0	0	0.202578	0.411265	0.311939
SYT2	0	0.229989	0	0	0	0	0.00580233	0	0.112327	0	0	0.148298	0.4026	0.311701	0.161277	0	0	0.0740481	0	0.0846088	0.132628	0.120318	0.393914	0.009439	0	0	0	0	0	0	0.42015	0.123704	0.0872727	0	0	0.144603	0.323323	0	0	0.188982	0.0392175	0	0	0	0	0.0584438	0.0281456	0.0678433
KDM5B	0	0.26643	0	0	0.317581	0	0.457002	0.763371	0.264688	0	0	0.151509	0.420485	0.501066	0.316192	0.366058	0	0.540684	0	0.402813	0.562643	0.271663	0.280422	0.457792	0	0	0	0	0	0	0.278678	0.619936	0.351497	0	0	0.273147	0.235173	0	0	0.318007	0.453764	0	0	0	0	0.214419	0.283609	0.242679
RABIF	0	0	0	0	0	0	0.069787	0	0.0462886	0	0	0.089675	0.158861	0	0.0468947	0.0361109	0	0.0476682	0	0.0714033	0.224168	0.0189302	0.0700363	0.00203023	0	0	0	0	0	0	0.0573393	0.0914266	0.0319797	0	0	0.0339311	0.0368475	0	0	0	0.0621856	0	0	0	0	0.0190501	0.0394085	0.0538058
KLHL12	0	0.0596125	0	0	0	0	0.256928	0	0.0799373	0	0	0.0172903	0.174863	0.258311	0.041161	0.120187	0	0.0569789	0	0.103338	0	0.102298	0.0610476	0.10893	0	0	0	0	0	0	0.12339	0.142383	0.0649818	0	0	0.0816317	0.0255166	0	0	0.117557	0.0698704	0	0	0	0	0.0532185	0.0575228	0.0581676
ADIPOR1	0	0.063942	0	0	0.182428	0	0.0513418	0	0.0558979	0	0	0.0329911	0.131191	0.0631045	0.0436019	0.100808	0	0.0100753	0	0.113242	0.131013	0.0854867	0.0492845	0.00646992	0	0	0	0	0	0	0.0872019	0.0918369	0.0698909	0	0	0.0369615	0.0226907	0	0	0.0505084	0.0689729	0	0	0	0	0.0360359	0.0492546	0.063429
CYB5R1	0	0.0220744	0	0	0	0	0.0613379	0.325307	0.0660968	0	0	0	0.035878	0.123941	0.0719743	0.0488287	0	0.0721883	0	0.0311371	0.0369758	0.0515992	0.0408435	0.0496199	0	0	0	0	0	0	0.0713585	0.0877368	0.0797775	0	0	0.0458132	0.00492021	0	0	0.303587	0.071888	0	0	0	0	0.026012	0.0576058	0.0217488
TMEM183A	0	0.0269383	0	0	0	0	0.0792068	0	0.0475999	0	0	0	0.0629028	0.0481038	0.0585425	0.127694	0	0.0589801	0	0.05112	0	0.0594377	0.0679325	0.0251789	0	0	0	0	0	0	0.0403771	0.094734	0.0571689	0	0	0.0136861	0.00240375	0	0	0	0.0352503	0	0	0	0	0.0408134	0.0294652	0.0499569
PPFIA4	0	0.232455	0	0	0.991812	0	0.514352	0.532048	0.25205	0	0	0.117856	0.343988	0.142543	0.332455	0.59924	0	0.608045	0	0.488783	1.25258	0.337106	0.192573	0.312996	0	0	0	0	0	0	0.402231	0.573788	0.360406	0	0	0.241488	0.488226	0	0	0.275018	0.394959	0	0	0	0	0.205264	0.341947	0.323648
MYOG	0	0	0	0	0	0	0	0	0.00579939	0	0	0	0	0	0.00293602	0	0	0	0	0	0	0	0	0	0	0	0	0	0	0	0	0	0	0	0	0	0	0	0	0	0	0	0	0	0	0.000121489	0	0.000429463
ADORA1	0	0.126759	0	0	0.098655	0	0.23874	0.223502	0.181671	0	0	0.0990135	0.135103	0.209161	0.17566	0.120675	0	0.250601	0	0.32622	0.457115	0.0883021	0.0265998	0.129661	0	0	0	0	0	0	0.206527	0.302276	0.142625	0	0	0.123128	0.126919	0	0	0.196308	0.193513	0	0	0	0	0.108027	0.212994	0.194296
MYBPH	0	0	0	0	0	0	0.0218256	0	0	0	0	0	0	0	0.000628134	0	0	0	0	0	0	0	0	0	0	0	0	0	0	0	0	0	0	0	0	0	0	0	0	0	0	0	0	0	0	0	0	0.00142536
CHI3L1	0	0	0	0	0	0	0.0777486	0	0.0173474	0	0	0	0.106333	0.0357294	0.0201565	0	0	0.0292962	0	0.0377237	0.0372752	0.0358907	0	0.0261387	0	0	0	0	0	0	0.0668042	0.0218458	0.0437222	0	0	0.0176773	0	0	0	0	0.0120824	0	0	0	0	0.0367476	0.0249856	0.0175113
CHIT1	0	0	0	0	0	0	0.0372388	0	0.00329648	0	0	0	0	0	0.0106933	0	0	0	0	0	0	0.0257336	0	0.0117374	0	0	0	0	0	0	0	0	0	0	0	0.00513163	0	0	0	0	0.00470261	0	0	0	0	0.00556856	0.00744017	0.0576142
BTG2	0	0	0	0	0	0	0.0641432	0	0.00631547	0	0	0	0	0	0.0180209	0	0	0.00807091	0	0.0178072	0.321003	0.0118981	0	0.011554	0	0	0	0	0	0	0.030733	0.0460457	0.0108683	0	0	0.000954845	0	0	0	0	0.0313333	0	0	0	0	0.00330546	0.012794	0.0375986
FMOD	0	0	0	0	0	0	0	0	0	0	0	0	0	0	0	0	0	0	0	0	0	0.00347832	0	0	0	0	0	0	0	0	0	0	0	0	0	0	0	0	0	0	0	0	0	0	0	0	0.00011847	0
PRELP	0	0.0269383	0	0	0	0	0.0281523	0	0.00285602	0	0	0	0	0	0.00902044	0	0	0	0	0	0	0.00356506	0	0.000887559	0	0	0	0	0	0	0.00668016	0.0381401	0.00537416	0	0	0	0	0	0	0	0.024253	0	0	0	0	0.00314725	0.00318532	0.011994
OPTC	0	0	0	0	0	0	0	0	0	0	0	0	0	0	0	0	0	0	0	0	0	0.0162687	0	0	0	0	0	0	0	0	0	0	0	0	0	0	0	0	0	0	0	0	0	0	0	0	0	0.000216039
ATP2B4	0	0.139313	0	0	0.924691	0	0.352895	0.4157	0.398353	0	0	0.270454	0.360392	0.174113	0.339742	0.613457	0	0.761645	0	0.443006	0.550378	0.403466	0.385517	0.56473	0	0	0	0	0	0	0.304758	0.614586	0.279714	0	0	0.36079	0.297254	0	0	0.507716	0.686622	0	0	0	0	0.333871	0.385963	0.324095
LAX1	0	0	0	0	0	0	0	0	0	0	0	0	0	0	0	0	0	0	0	0	0	0	0	0	0	0	0	0	0	0	0	0	0	0	0	0.00194278	0	0	0	0	0	0	0	0	0	0	6.32533e-05	0.0050677
SNRPE	0	0.0928753	0	0	0	0	0.0141357	0.0465673	0.0457905	0	0	0.089675	0	0.0357294	0.0170864	0	0	0.0277759	0	0.0210846	0	0.034016	0	0.0401682	0	0	0	0	0	0	0	0.0571255	0.00824628	0	0	0.0135187	0	0	0	0.0622425	0.0238737	0	0	0	0	0.0253769	0.0206541	0.042897
SOX13	0	0	0	0	0	0	0.0361039	0	0.00319156	0	0	0	0	0	0.00427533	0	0	0.0324636	0	0	0	0.00119533	0	0	0	0	0	0	0	0	0	0	0.0139717	0	0	0	0	0	0	0	0.0122948	0	0	0	0	0.000981173	0.0113866	0.0307493
ETNK2	0	0	0	0	0	0	0.0298763	0	0.033866	0	0	0.00610053	0	0.0225552	0.0158482	0.0616484	0	0	0	0.0301108	0	0.0212524	0	0	0	0	0	0	0	0	0.00514811	0.00371535	0.0368742	0	0	0.0143477	0	0	0	0	0.0162861	0	0	0	0	0.0120233	0.0182015	0.024344
REN	0	0	0	0	0	0	0.0434034	0	0.00214479	0	0	0	0	0.126287	0.00420666	0.123277	0	0.00219561	0	0	0	0	0	0	0	0	0	0	0	0	0	0	0	0	0	0.012992	0.00240375	0	0	0	0.00534875	0	0	0	0	0.0036984	0.0037656	0.120188
KISS1	0	0	0	0	0	0	0.00580233	0	0	0	0	0	0	0	0.000450182	0	0	0	0	0.00250291	0	0.0196139	0	0	0	0	0	0	0	0	0	0	0	0	0	0.00215954	0	0	0	0	0.00137162	0	0	0	0	0.0081302	0.000539556	0.134089
GOLT1A	0	0	0	0	0	0	0.0680274	0	0.020389	0	0	0.0526662	0.0471995	0	0.037643	0	0	0.0261312	0	0	0	0.0313395	0	0	0	0	0	0	0	0	0	0.0490137	0.00892395	0	0	0.00737446	0.0130641	0	0	0.0683606	0.0193449	0	0	0	0	0.0143334	0.0351218	0.26901
PLEKHA6	0	0.401295	0	0	0.55283	0	0.544566	0.645099	0.254005	0	0	0.12634	0.261108	0.498364	0.390242	0.6734	0	0.875359	0	0.584043	0.789062	0.354365	0.51558	0.603307	0	0	0	0	0	0	0.33893	0.691159	0.338817	0	0	0.212935	0.397158	0	0	0.865112	0.61015	0	0	0	0	0.253823	0.393659	0.276684
PPP1R15B	0	0.0928753	0	0	0	0	0.0372388	0	0.0346043	0	0	0.0413154	0.0858316	0	0.0348847	0	0	0.0158676	0	0.0169411	0	0.00976651	0.117197	0.0101113	0	0	0	0	0	0	0.0169829	0	0.0509805	0	0	0.0449211	0.0130641	0	0	0	0.0239506	0	0	0	0	0.0110426	0.0111904	0.11237
PIK3C2B	0	0.0374571	0	0	0.098655	0	0.0472186	0.138181	0.126075	0	0	0.0534664	0.0433391	0.0357294	0.102131	0.146265	0	0.284196	0	0.139407	0	0.201686	0.0854584	0.151853	0	0	0	0	0	0	0.0834492	0.284962	0.145853	0	0	0.140224	0.171456	0	0	0.178767	0.236034	0	0	0	0	0.0475433	0.180265	0.10484
MDM4	0	0.209384	0	0	0.482993	0	0.342034	0.409935	0.194633	0	0	0.271343	0.301154	0.18254	0.20128	0.377866	0	0.192874	0	0.311853	0.420551	0.278021	0.235453	0.23344	0	0	0	0	0	0	0.304657	0.457973	0.257886	0	0	0.207429	0.239891	0	0	0.5839	0.303449	0	0	0	0	0.139659	0.227506	0.165573
LRRN2	0	0.387044	0	0	0.658058	0	0.44941	0.610001	0.266116	0	0	0.277162	0.34581	0.125011	0.302184	0.589957	0	0.659293	0	0.50139	0.414006	0.363389	0.323424	0.330899	0	0	0	0	0	0	0.267608	0.55663	0.313034	0	0	0.280941	0.339736	0	0	0.302799	0.596411	0	0	0	0	0.185123	0.398025	0.271875
NFASC	0	0.219224	0	0	0.375255	0	0.341793	0.298206	0.212008	0	0	0.182258	0.242972	0.128235	0.402098	0.7001	0	0.787433	0	0.604471	0.65586	0.328081	0.323887	0.382223	0	0	0	0	0	0	0.635782	0.792143	0.270073	0	0	0.242699	0.344968	0	0	0.416385	0.65861	0	0	0	0	0.198921	0.430632	0.248159
CNTN2	0	0.263387	0	0	0	0	0.300861	0.0963886	0.140899	0	0	0.133953	0.0614613	0	0.149538	0.208827	0	0.129185	0	0.0878548	0.236536	0.0812095	0.298102	0.100622	0	0	0	0	0	0	0.158765	0.25837	0.149486	0	0	0.170093	0.159327	0	0	0.362008	0.194588	0	0	0	0	0.0555767	0.153625	0.206512
TMEM81	0	0	0	0	0	0	0	0	0.0158278	0	0	0.00610053	0	0	0.00162584	0	0	0.0630449	0	0	0	0.0222933	0	0	0	0	0	0	0	0	0	0.0721093	0.010634	0	0	0.00473582	0.0317753	0	0	0.103762	0.00822155	0	0	0	0	0.00518754	0.0058981	0.0176769
RBBP5	0	0.11733	0	0	0	0	0.168417	0.086352	0.102369	0	0	0.119951	0.056814	0.116196	0.122888	0.0679462	0	0.205139	0	0.0800221	0.360764	0.0802972	0.0654087	0.111216	0	0	0	0	0	0	0.0902872	0.172053	0.168403	0	0	0.0894572	0.0239076	0	0	0.311977	0.116929	0	0	0	0	0.0632097	0.0732424	0.126012
DSTYK	0	0.206781	0	0	0.344652	0	0.312864	0.283274	0.15906	0	0	0.106467	0.135756	0.157058	0.159001	0.127087	0	0.28771	0	0.205777	0.0619269	0.220929	0.331438	0.305239	0	0	0	0	0	0	0.20464	0.283201	0.20201	0	0	0.159456	0.132632	0	0	0.314364	0.202751	0	0	0	0	0.111413	0.136637	0.157985
TMCC2	0	0	0	0	0	0	0.147718	0.0361542	0.0976645	0	0	0.0900966	0	0	0.0662036	0.287731	0	0.0788674	0	0.090037	0.169631	0.0696671	0.243792	0.120171	0	0	0	0	0	0	0.0920041	0.0769779	0.077308	0	0	0.0637711	0.0298917	0	0	0	0.10515	0	0	0	0	0.046816	0.0612113	0.0473161
NUAK2	0	0	0	0	0	0	0	0	0.00435977	0	0	0	0	0	0.0016688	0	0	0	0	0	0	0	0	0	0	0	0	0	0	0	0	0	0	0	0	0.00434631	0	0	0	0	0.000187398	0	0	0	0	0.000452653	0.00322067	0.00246288
KLHDC8A	0	0.0377278	0	0	0	0	0.0317333	0.0361542	0.0522267	0	0	0	0.0354898	0.0225552	0.0552683	0.0793889	0	0.0517903	0	0.049839	0.185901	0.0536208	0	0	0	0	0	0	0	0	0.0915181	0.0460457	0.0401502	0	0	0.0199583	0.0537465	0	0	0.223291	0.00426935	0	0	0	0	0.0856067	0.0195671	0.0108661
LEMD1	0	0	0	0	0	0	0	0	0.0227449	0	0	0	0.0325226	0	0.0333406	0.0502394	0	0.00576496	0	0.0215473	0	0.0487621	0.0408435	0.029216	0	0	0	0	0	0	0	0.00568909	0.00782961	0	0	0.0127508	0.00492021	0	0	0	0.0473124	0	0	0	0	0.0123964	0.0191883	0.0147696
CDK18	0	0.0377278	0	0	0	0	0.363938	0.633024	0.141977	0	0	0.223241	0.158076	0.240723	0.263682	0.130517	0	0.252303	0	0.149664	0.137764	0.235377	0.15311	0.375922	0	0	0	0	0	0	0.167759	0.2647	0.275315	0	0	0.145636	0.25308	0	0	0.273507	0.262433	0	0	0	0	0.0881549	0.219153	0.111597
MFSD4A	0	0.344418	0	0	0.255544	0	0.329698	0.0724636	0.215309	0	0	0.316785	0.250457	0.144242	0.216131	0.257994	0	0.448415	0	0.299431	0.0892806	0.209906	0.0347013	0.239722	0	0	0	0	0	0	0.263611	0.21751	0.209452	0	0	0.160272	0.153769	0	0	0.167383	0.303849	0	0	0	0	0.154957	0.197378	0.164488
ELK4	0	0	0	0	0.375255	0	0.0164758	0.0465673	0.0966053	0	0	0.0413154	0.0810561	0.0357294	0.0412074	0.101006	0	0.0196051	0	0.0729249	0	0.0383767	0.0516353	0.0785893	0	0	0	0	0	0	0.105651	0.0851446	0.0846428	0	0	0.0727521	0.110059	0	0	0.102833	0.0587542	0	0	0	0	0.0546643	0.0380627	0.0667691
SLC45A3	0	0	0	0	0	0	0	0.0361542	0.000966045	0	0	0	0	0	0.00200339	0	0	0	0	0	0	0	0	0	0	0	0	0	0	0	0.0044698	0	0.00988869	0	0	0	0	0	0	0	0	0	0	0	0	0.00151244	0.00366838	0.0109477
NUCKS1	0	0.262097	0	0	0.306194	0	0.262458	0.539477	0.206568	0	0	0.135788	0.401722	0.117089	0.284989	0.411599	0	0.521299	0	0.380847	0.328105	0.273866	0.394939	0.397474	0	0	0	0	0	0	0.240634	0.555413	0.327945	0	0	0.197152	0.34895	0	0	0.452919	0.445155	0	0	0	0	0.18971	0.28884	0.244693
RAB29	0	0	0	0	0	0	0.105757	0	0.0593152	0	0	0.043888	0.0536858	0	0.0423727	0.0500656	0	0.0257284	0	0.042607	0	0.0142209	0.0052853	0.0453031	0	0	0	0	0	0	0.020587	0	0.0573476	0	0	0.0158844	0	0	0	0.0365902	0.0410863	0	0	0	0	0.0190901	0.0263204	0.055083
SLC41A1	0	0	0	0	0.098655	0	0.0247086	0.0784901	0.0483804	0	0	0.0818478	0.0437091	0	0.0439947	0.152618	0	0.0593668	0	0.136195	0	0.0538154	0.0210616	0.00376819	0	0	0	0	0	0	0.0171763	0.119285	0.0543752	0	0	0.0375885	0.0274063	0	0	0	0.0357243	0	0	0	0	0.0177004	0.0437753	0.128126
PM20D1	0	0	0	0	0	0	0	0	0.00367682	0	0	0.0586771	0.0463087	0.0440906	0.0324384	0	0	0.0679965	0	0	0	0.00364779	0	0.00267159	0	0	0	0	0	0	0.00350355	0	0.0133377	0	0	0.00580894	0.0130641	0	0	0	0.00108698	0	0	0	0	0.0333558	0.00415338	0.00606004
SLC26A9	0	0	0	0	0	0	0	0	0.00756661	0	0	0	0	0	0	0	0	0	0	0.0185233	0	0.00556591	0	0	0	0	0	0	0	0	0	0	0	0	0	0	0	0	0	0	0	0	0	0	0	0.000827608	0.00150662	0.0590106
RAB7B	0	0	0	0	0	0	0	0	0.00456694	0	0	0	0	0	0.000237002	0	0	0	0	0	0	0.00104719	0	0.0366194	0	0	0	0	0	0	0.00350355	0	0.00884382	0	0	0.00194278	0.00240375	0	0	0.0984836	0.00410744	0	0	0	0	0.000908403	0.0168438	0.0797969
CTSE	0	0	0	0	0	0	0	0	0	0	0	0	0	0	0	0	0	0.00219561	0	0	0	0	0	0	0	0	0	0	0	0	0	0	0	0	0	0	0	0	0	0	0	0	0	0	0	0	0	0
RHEX	0	0	0	0	0	0	0	0	0.00523637	0	0	0.0172903	0	0	0.00986646	0	0	0.0136426	0	0	0	0.0167768	0	0	0	0	0	0	0	0	0	0	0.00191524	0	0	0.0010043	0	0	0	0	0.00722413	0	0	0	0	0.00500239	0.00641842	0.00623696
AVPR1B	0	0	0	0	0	0	0	0	0	0	0	0	0	0	0	0	0	0	0	0	0	0	0	0	0	0	0	0	0	0	0	0	0	0	0	0	0	0	0	0	0.000464294	0	0	0	0	0	0	0.00092778
FAM72A	0	0	0	0	0	0	0	0	0	0	0	0	0	0.0357294	0.0012888	0	0	0	0	0.00250291	0	0	0	0	0	0	0	0	0	0	0	0	0.00181316	0	0	0	0	0	0	0	0	0	0	0	0	0	0.0019922	0.00373571
SRGAP2	0	0.278402	0	0	0.191647	0	0.183735	0.0361542	0.266483	0	0	0.272303	0.223397	0.360811	0.246396	0.355192	0	0.349132	0	0.345743	0.351935	0.243189	0.17084	0.403388	0	0	0	0	0	0	0.323178	0.320576	0.244057	0	0	0.250337	0.21858	0	0	0.515848	0.374804	0	0	0	0	0.124782	0.29206	0.16287
IKBKE	0	0	0	0	0	0	0.0236297	0	0.0107476	0	0	0	0	0	0.00245628	0	0	0	0	0.0184008	0	0.00117791	0.0210616	0.00304334	0	0	0	0	0	0	0.0152725	0	0.00543155	0	0	0.00546939	0.0130641	0	0	0.156241	0.0104824	0	0	0	0	0	0.00937288	0.005485
RASSF5	0	0.206766	0	0	0	0	0.0536891	0.138181	0.14205	0	0	0.0526662	0.0680041	0.179378	0.149813	0.124278	0	0.169396	0	0.135508	0.460301	0.151522	0.0865805	0.145024	0	0	0	0	0	0	0.150879	0.206307	0.109695	0	0	0.144121	0.196266	0	0	0.166213	0.176044	0	0	0	0	0.0559621	0.135366	0.0997814
EIF2D	0	0.0471399	0	0	0.098655	0	0.1009	0.109943	0.0538393	0	0	0	0.0833544	0.214274	0.0449421	0.0361109	0	0.0299888	0	0.0724311	0.0616523	0.10999	0.0170891	0.15136	0	0	0	0	0	0	0.0448087	0.0888031	0.0476999	0	0	0.0560171	0.044261	0	0	0.0365902	0.0566566	0	0	0	0	0.0766594	0.0598859	0.0653781
DYRK3	0	0.00492062	0	0	0	0	0.0503387	0	0.0270897	0	0	0.0412005	0.116354	0	0.037582	0.014319	0	0.00958751	0	0.0186758	0	0.0353008	0.0052853	0.0282242	0	0	0	0	0	0	0.00350355	0.0423476	0.050399	0	0	0.0302293	0.0325205	0	0	0.201332	0.0283795	0	0	0	0	0.0145673	0.0322609	0.254986
MAPKAPK2	0	0	0	0	0.374065	0	0.0852922	0	0.0440842	0	0	0.0586771	0.0717491	0.0357294	0.0298847	0.0230305	0	0.0494075	0	0.0186758	0	0.0323059	0	0.00375595	0	0	0	0	0	0	0.0333411	0.0145983	0.0315868	0	0	0.0399866	0.072059	0	0	0.0683606	0.0562995	0	0	0	0	0.0364355	0.0212024	0.140923
IL10	0	0	0	0	0	0	0	0	0.00248041	0	0	0	0	0	0.000638807	0	0	0	0	0	0	0	0	0	0	0	0	0	0	0	0	0	0	0	0	0	0	0	0	0	0.0023205	0	0	0	0	0	0.000338385	0.000989073
IL19	0	0	0	0	0	0	0	0	0	0	0	0	0	0	0.00300996	0	0	0	0	0	0	0	0	0	0	0	0	0	0	0	0	0	0	0	0	0	0	0	0	0	0.0026773	0	0	0	0	0.000121489	0	0.0112486
FCMR	0	0	0	0	0	0	0	0	0	0	0	0	0	0	0	0	0	0	0	0	0	0	0	0	0	0	0	0	0	0	0	0	0	0	0	0	0	0	0	0	0	0	0	0	0	0.00187849	0	0
PIGR	0	0	0	0	0	0	0	0	0	0	0	0	0	0	0	0	0	0	0	0	0	0	0	0	0	0	0	0	0	0	0	0	0	0	0	0	0	0	0	0	0	0	0	0	0	0	0	0.00438084
FCAMR	0	0	0	0	0	0	0	0	0	0	0	0	0	0	0	0	0	0	0	0	0	0	0	0	0	0	0	0	0	0	0	0	0	0	0	0	0	0	0	0	0	0	0	0	0	0	0	0.00198866
C1orf116	0	0	0	0	0	0	0	0	0.000555374	0	0	0	0	0	0.000588719	0	0	0	0	0	0	0	0	0	0	0	0	0	0	0	0	0	0	0	0	0.000757129	0	0	0	0	0	0	0	0	0	0.000409839	0	0.00927366
PFKFB2	0	0.154573	0	0	0.374065	0	0.0508422	0.0840206	0.0749039	0	0	0.0806772	0.125673	0.0481038	0.0427572	0	0	0.211811	0	0.0986046	0	0.0301875	0.0408019	0.00691914	0	0	0	0	0	0	0.0108021	0.218427	0.101876	0	0	0.0509796	0.25785	0	0	0	0.0626963	0	0	0	0	0.0333803	0.0536094	0.0544942
YOD1	0	0	0	0	0	0	0.101907	0	0.0212079	0	0	0	0	0	0.0220311	0	0	0.0364489	0	0.0125154	0	0.0182644	0	0.0138889	0	0	0	0	0	0	0.0574731	0.0807823	0.0394466	0	0	0.0328655	0.019685	0	0	0.0365902	0.00856338	0	0	0	0	0.0170995	0.0136562	0.0472845
C4BPB	0	0	0	0	0	0	0	0	0	0	0	0	0	0	0.000473059	0	0	0	0	0	0	0	0	0	0	0	0	0	0	0	0	0	0	0	0	0	0	0	0	0	0	0	0	0	0	0	0.000210858	0.00431341
C4BPA	0	0	0	0	0	0	0	0	0.00136775	0	0	0	0	0	0.000901196	0	0	0.0136426	0	0	0	0	0	0	0	0	0	0	0	0	0.0044698	0	0	0	0	0.0055591	0	0	0	0	0.000624316	0	0	0	0	0.000273759	0.00260912	0.000749783
CD55	0	0.065537	0	0	0	0	0.0913945	0	0.0446971	0	0	0.0876082	0	0.0225552	0.0255253	0.122683	0	0.106963	0	0.0439262	0	0.0960841	0	0.000887559	0	0	0	0	0	0	0.076101	0	0.0542231	0	0	0.042645	0.165843	0	0	0	0.0575671	0	0	0	0	0.0483649	0.0523953	0.0766616
CR2	0	0	0	0	0	0	0	0	0.0031407	0	0	0	0	0	0.00119173	0	0	0	0	0.0252751	0	0.0234047	0	0	0	0	0	0	0	0	0	0.00677946	0	0	0	0	0	0	0	0	0	0	0	0	0	0	0.00111223	0.00111935
CR1	0	0	0	0	0	0	0	0	0.00533373	0	0	0	0	0	0.00516923	0	0	0	0	0	0	0	0	0.0081361	0	0	0	0	0	0	0	0	0	0	0	0.00598766	0	0	0	0	0.0168645	0	0	0	0	0.000631788	0.0036945	0.0069625
CR1L	0	0	0	0	0	0	0.0114132	0	0.00592737	0	0	0	0	0	0.00275759	0.035438	0	0.0143668	0	0	0	0.0217745	0	0.111522	0	0	0	0	0	0	0	0	0.0252865	0	0	0.00233904	0.105513	0	0	0	0.0101603	0	0	0	0	0.00739625	0.00724196	0.0094802
CD46	0	0.186204	0	0	0.0664825	0	0.222548	0.169634	0.168638	0	0	0.15068	0.108186	0.0797893	0.207727	0.436934	0	0.103214	0	0.299604	0.337138	0.193594	0.150977	0.141437	0	0	0	0	0	0	0.145126	0.464249	0.233948	0	0	0.15499	0.233842	0	0	0.265557	0.287445	0	0	0	0	0.111591	0.125564	0.153928
CD34	0	0	0	0	0	0	0	0	0	0	0	0	0	0	0	0	0	0	0	0.016619	0	0	0	0	0	0	0	0	0	0	0	0	0	0	0	0.00382088	0	0	0	0	0.0014273	0	0	0	0	0	0	0.00778485
PLXNA2	0	0.350732	0	0	0.670485	0	0.561045	0.439069	0.37994	0	0	0.267277	0.746352	0.75079	0.463919	0.654818	0	0.712901	0	0.577495	1.10604	0.386525	0.313185	0.472633	0	0	0	0	0	0	0.394462	0.697733	0.33598	0	0	0.311535	0.247004	0	0	0.934099	0.674514	0	0	0	0	0.228716	0.475207	0.386744
CAMK1G	0	0.117229	0	0	0.263491	0	0.199605	0.366877	0.138534	0	0	0.0247553	0.218032	0.195118	0.202115	0.159167	0	0.155354	0	0.159837	0.140741	0.0430909	0.0569676	0.160699	0	0	0	0	0	0	0.195589	0.121688	0.133691	0	0	0.111464	0.0464833	0	0	0.28603	0.151538	0	0	0	0	0.0803023	0.0995835	0.0762251
LAMB3	0	0.00492062	0	0	0	0	0	0.0361542	0.0235987	0	0	0.00610053	0	0	0.028684	0	0	0.144887	0	0.0150398	0.0947007	0.039663	0	0.0322571	0	0	0	0	0	0	0.00668016	0.0397591	0.019402	0	0	0.013428	0.0411539	0	0	0	0.0472024	0	0	0	0	0.0236123	0.0177896	0.0216845
G0S2	0	0	0	0	0	0	0	0.138181	0.00213082	0	0	0	0	0	9.80562e-05	0	0	0	0	0.00945614	0	0.0387048	0	0	0	0	0	0	0	0	0.0644862	0	0	0	0	0.00731144	0	0	0	0	0.001513	0	0	0	0	0.00271056	0.000905355	0.00893305
HSD11B1	0	0	0	0	0.098655	0	0.0281523	0.0840206	0.0165331	0	0	0	0	0.36617	0.00495328	0	0	0.0552829	0	0.00693405	0	0.00141937	0	0.00937801	0	0	0	0	0	0	0.00815124	0.0170449	0.0021721	0	0	0.000676524	0	0	0	0	0.0247595	0	0	0	0	0.0182824	0.0168588	0.00582426
TRAF3IP3	0	0	0	0	0	0	0	0	0.000851211	0	0	0	0	0	0.000525436	0	0	0	0	0	0	0.00121023	0	0	0	0	0	0	0	0	0.00815124	0.173203	0	0	0	0	0	0	0	0	0	0	0	0	0	0.00166959	0.000336015	0.00346059
C1orf74	0	0	0	0	0	0	0	0	0.000541082	0	0	0	0	0	0.00150447	0	0	0	0	0	0	0.0129443	0	0	0	0	0	0	0	0	0	0.0360892	0	0	0	0.00974423	0	0	0	0.156241	0	0	0	0	0	0.00188578	0.00568843	0.00401837
IRF6	0	0	0	0	0	0	0.0281523	0	0	0	0	0	0	0	0	0	0	0	0	0	0	0	0	0	0	0	0	0	0	0	0	0	0	0	0	0	0	0	0	0	0	0	0	0	0	0	0	0
UTP25	0	0.11369	0	0	0.412992	0	0.0906306	0	0.0606011	0	0	0.0852893	0	0.133834	0.0308906	0.0818503	0	0.0187794	0	0.0447282	0.107656	0.107201	0.0306524	0.0448849	0	0	0	0	0	0	0.0818973	0.191321	0.0708808	0	0	0.0942622	0.0157888	0	0	0	0.103116	0	0	0	0	0.0462663	0.045942	0.0338088
SYT14	0	0.29962	0	0	0.0430705	0	0.51445	0.592961	0.323028	0	0	0.340566	0.489935	0.231435	0.42184	0.524317	0	0.836979	0	0.6824	0.589712	0.455644	0.346197	0.440906	0	0	0	0	0	0	0.249695	0.790777	0.379568	0	0	0.253582	0.380165	0	0	0.475723	0.634405	0	0	0	0	0.198077	0.396803	0.303893
SERTAD4	0	0.00492062	0	0	0	0	0	0	0.0446757	0	0	0	0.161474	0	0.0383073	0	0	0.0160192	0	0.0975132	0	0.0388299	0.0052853	0.00659439	0	0	0	0	0	0	0.0527733	0	0.0265977	0	0	0.0300458	0.00240375	0	0	0	0.0266788	0	0	0	0	0.0149392	0.0177165	0.00757671
HHAT	0	0.29164	0	0	0.182428	0	0.393066	0.265363	0.127957	0	0	0.140409	0.263953	0.308649	0.23908	0.180816	0	0.388149	0	0.307465	0.299921	0.195651	0.119638	0.279127	0	0	0	0	0	0	0.272363	0.325155	0.370286	0	0	0.194055	0.268464	0	0	0.339283	0.215592	0	0	0	0	0.204296	0.115039	0.290135
KCNH1	0	0.440783	0	0	0.197538	0	0.513641	1.11728	0.45807	0	0	0.497797	0.43624	0.275824	0.589858	0.799017	0	0.821354	0	0.698874	0.85699	0.504557	0.563599	0.469402	0	0	0	0	0	0	0.399694	0.679342	0.486901	0	0	0.453785	0.494845	0	0	0.863053	0.746433	0	0	0	0	0.406145	0.565335	0.292251
AC092017.3	0	0	0	0	0	0	0	0	0.000937702	0	0	0	0	0	0.00844626	0	0	0	0	0	0	0	0.0512133	0	0	0	0	0	0	0	0	0	0	0	0	0.00200661	0	0	0	0	0	0	0	0	0	0	0.000897013	0.00369846
RCOR3	0	0.209806	0	0	0.597217	0	0.127924	0.358389	0.242882	0	0	0.296273	0.354417	0.282173	0.361481	0.433339	0	0.64343	0	0.378566	0.586315	0.286341	0.243608	0.35365	0	0	0	0	0	0	0.245952	0.489401	0.29114	0	0	0.242947	0.317605	0	0	0.450406	0.451515	0	0	0	0	0.151999	0.260033	0.140312
TRAF5	0	0.0876366	0	0	0	0	0.15896	0	0.0852686	0	0	0.0688892	0.0897276	0	0.108756	0.119654	0	0.261805	0	0.125907	0.0892806	0.144967	0.23052	0.076813	0	0	0	0	0	0	0.121702	0.154376	0.0853307	0	0	0.0771835	0	0	0	0.0365902	0.147789	0	0	0	0	0.037468	0.0780242	0.0597755
RD3	0	0	0	0	0	0	0	0	0	0	0	0	0	0	0	0	0	0	0	0	0	0	0	0	0	0	0	0	0	0	0	0	0	0	0	0	0	0	0	0	0	0	0	0	0	0.00833798	0	0.00092778
SLC30A1	0	0.0377278	0	0	0	0	0.0427319	0	0.0116947	0	0	0	0	0.126287	0.0232269	0.014319	0	0.00427695	0	0.00945642	0.181613	0.00719075	0	0.0462423	0	0	0	0	0	0	0.0177885	0	0.042595	0	0	0.0181721	0	0	0	0	0.0175834	0	0	0	0	0.0237163	0.00552952	0.0317432
NEK2	0	0	0	0	0	0	0	0	0.00188121	0	0	0	0	0	0.00413007	0	0	0	0	0	0	0	0	0	0	0	0	0	0	0	0	0	0	0	0	0	0	0	0	0	0	0	0	0	0	0.0008575	0.00139664	0.00326373
LPGAT1	0	0.455146	0	0	0.098655	0	0.326794	0.365966	0.210128	0	0	0.264292	0.210903	0.268162	0.243466	0.442607	0	0.439756	0	0.301291	0.347943	0.255918	0.325701	0.29955	0	0	0	0	0	0	0.127748	0.36325	0.211408	0	0	0.196489	0.241211	0	0	0.379117	0.352208	0	0	0	0	0.165259	0.230608	0.166307
INTS7	0	0.321949	0	0	0	0	0.105937	0	0.0514151	0	0	0.0900829	0.104172	0.206254	0.0676064	0.240851	0	0.135285	0	0.12689	0.0372752	0.167753	0.0121283	0.0457576	0	0	0	0	0	0	0.0760279	0.121876	0.107427	0	0	0.0778725	0.15497	0	0	0.0404413	0.147436	0	0	0	0	0.0599404	0.0746426	0.0380648
DTL	0	0	0	0	0	0	0	0	0.00586243	0	0	0	0	0	0.00320611	0	0	0	0	0	0	0	0	0	0	0	0	0	0	0	0	0.00371535	0	0	0	0	0	0	0	0	0.004288	0	0	0	0	0.00343297	0.00118515	0.00875144
PPP2R5A	0	0.0799756	0	0	0.335415	0	0.0866015	0.312965	0.135659	0	0	0.179272	0.252923	0.182219	0.124427	0.137888	0	0.0887985	0	0.195765	0	0.156716	0.0601005	0.0914834	0	0	0	0	0	0	0.127762	0.204621	0.0902126	0	0	0.115013	0.213697	0	0	0.164842	0.142885	0	0	0	0	0.0425548	0.12404	0.100056
NENF	0	0.0269383	0	0	0.111146	0	0.0542984	0.215481	0.0837474	0	0	0.00610053	0.292536	0	0.120713	0.064538	0	0.137068	0	0.150819	0.233323	0.0799817	0	0.0617729	0	0	0	0	0	0	0.104701	0.248415	0.0850381	0	0	0.0671605	0.16086	0	0	0	0.199791	0	0	0	0	0.0523707	0.0739537	0.0512846
ATF3	0	0	0	0	0	0	0.110803	0	0.00339144	0	0	0	0	0	0.0189521	0	0	0.0669456	0	0	0	0.0260223	0	0.0213937	0	0	0	0	0	0	0	0	0.00725851	0	0	0.00408782	0	0	0	0	0.00202355	0	0	0	0	0.0033096	0.00642583	0.022608
BATF3	0	0.0220744	0	0	0	0	0.0281523	0	0.0161734	0	0	0.0599393	0.0428625	0	0.0226976	0	0	0.0562244	0	0.114623	0	0.0390358	0	0.00961847	0	0	0	0	0	0	0.00916105	0	0.0391236	0	0	0.0151818	0.0324547	0	0	0	0.0402243	0	0	0	0	0.0205267	0.0347688	0.00993952
NSL1	0	0.20548	0	0	0	0	0.208405	0.247295	0.166144	0	0	0.419488	0.108073	0.101761	0.159691	0.227818	0	0.313287	0	0.19415	0.104481	0.28793	0.159258	0.245043	0	0	0	0	0	0	0.201368	0.275217	0.163474	0	0	0.185733	0.197614	0	0	0.398811	0.162895	0	0	0	0	0.128449	0.14885	0.155212
TATDN3	0	0.226432	0	0	0.288981	0	0.102695	0.254608	0.133876	0	0	0.0950782	0.168374	0.442193	0.129372	0.425163	0	0.0965532	0	0.249479	0.185901	0.221685	0.0751115	0.045096	0	0	0	0	0	0	0.149265	0.13165	0.170983	0	0	0.082224	0.0982738	0	0	0.293222	0.198863	0	0	0	0	0.122844	0.123018	0.0895867
SPATA45	0	0.00492062	0	0	0	0	0.0141357	0	0.00634223	0	0	0	0	0	0.00382217	0	0	0.0195997	0	0	0.233323	0.00536995	0	0.00375595	0	0	0	0	0	0	0.00779629	0.0112524	0.0034965	0	0	0.00591744	0	0	0	0	0.00439924	0	0	0	0	0.00353467	0.00268516	0.00413566
FLVCR1	0	0.198487	0	0	0	0	0.102347	0.552699	0.107498	0	0	0.0355106	0.176954	0.0225552	0.114517	0.270006	0	0.250592	0	0.243752	0.522706	0.1221	0.074167	0.0638381	0	0	0	0	0	0	0.0675393	0.29436	0.120102	0	0	0.0820227	0.199467	0	0	0	0.141389	0	0	0	0	0.0735704	0.0742686	0.091965
VASH2	0	0.0882342	0	0	0	0	0	0	0.0285695	0	0	0.169277	0.207528	0	0.0152286	0	0	0.0131484	0	0.0103783	0	0.0815389	0.0978861	0.0318794	0	0	0	0	0	0	0.0770102	0.0188243	0.0353828	0	0	0.0506329	0.0274063	0	0	0.188982	0.0336885	0	0	0	0	0.02559	0.0138034	0.0492606
ANGEL2	0	0.117256	0	0	0.412992	0	0.136106	0.117066	0.0781744	0	0	0.148411	0.205722	0.17013	0.122951	0.152179	0	0.152918	0	0.0999213	0.179362	0.109316	0.0470943	0.075543	0	0	0	0	0	0	0.0984486	0.281699	0.121273	0	0	0.102009	0.0954334	0	0	0.0892881	0.12315	0	0	0	0	0.0638797	0.0557687	0.0636806
RPS6KC1	0	0.234417	0	0	0.324837	0	0.565061	0.429828	0.267834	0	0	0.43287	0.342507	0.278338	0.421302	0.753759	0	0.761977	0	0.544194	0.350414	0.373157	0.376103	0.626949	0	0	0	0	0	0	0.214348	0.660651	0.441888	0	0	0.267826	0.394542	0	0	0.738988	0.697339	0	0	0	0	0.182634	0.411378	0.287322
PROX1	0	0	0	0	0	0	0	0	0.0311986	0	0	0	0.0111672	0	0.0349795	0.014319	0	0	0	0.0447563	0	0.0341834	0	0	0	0	0	0	0	0	0	0.0146984	0.0342946	0	0	0.0208614	0.0674767	0	0	0.0404413	0.0212139	0	0	0	0	0.0484269	0.0174651	0.0169305
SMYD2	0	0.629184	0	0	0.858574	0	0.250142	0.31774	0.289366	0	0	0.209182	0.34465	0.516885	0.273701	0.695783	0	0.331316	0	0.247008	0.190301	0.331968	0.109708	0.198652	0	0	0	0	0	0	0.237382	0.383011	0.312824	0	0	0.187079	0.142396	0	0	0.584493	0.318316	0	0	0	0	0.307717	0.200293	0.0809563
PTPN14	0	0.0556628	0	0	0.584532	0	0.381558	0.467112	0.211376	0	0	0.282921	0.234118	0.34144	0.258701	0.320587	0	0.387911	0	0.175747	0.386542	0.291345	0.122296	0.157768	0	0	0	0	0	0	0.171132	0.112426	0.31312	0	0	0.262246	0.330755	0	0	0.0404413	0.228598	0	0	0	0	0.126922	0.158075	0.129124
CENPF	0	0	0	0	0	0	0	0	0.00435691	0	0	0	0	0.0688608	0.00710404	0	0	0.0630449	0	0	0.0308137	0.00647777	0	0.0652775	0	0	0	0	0	0	0.0320829	0.0407459	0.010631	0	0	0	0	0	0	0	0.0180824	0	0	0	0	0.00141374	0.0127394	0.00574937
KCNK2	0	0	0	0	0	0	0.0938588	0.239545	0.147616	0	0	0.142257	0.0428625	0.182065	0.0859696	0.382722	0	0.0752191	0	0.0678172	0.333759	0.126877	0	0.0413518	0	0	0	0	0	0	0.0134324	0.107812	0.121555	0	0	0.142959	0.224264	0	0	0.0365902	0.103257	0	0	0	0	0.13091	0.0541768	0.0198407
KCTD3	0	0.177023	0	0	0.191647	0	0.226888	0.0963886	0.151978	0	0	0.265254	0.141226	0.0549961	0.191737	0.133375	0	0.365112	0	0.367614	0.364613	0.148029	0.198807	0.148818	0	0	0	0	0	0	0.184786	0.215339	0.221638	0	0	0.124099	0.113742	0	0	0.275213	0.303009	0	0	0	0	0.115251	0.145374	0.0816177
USH2A	0	0.0165519	0	0	0.374065	0	0.0912281	0	0.0658399	0	0	0.0655297	0.0651657	0.303444	0.0663201	0.014319	0	0.155233	0	0.334442	0.0308137	0.12104	0.13024	0.0166497	0	0	0	0	0	0	0.0921872	0.162859	0.0225021	0	0	0.0549835	0.138755	0	0	0	0.0616842	0	0	0	0	0.0180664	0.0512883	0.128
ESRRG	0	1.91329	0	0	0.367654	0	0.623241	0.412043	0.955472	0	0	0.99205	1.53222	1.41626	0.948305	0.815651	0	1.10638	0	1.08614	0.483097	0.945365	0.736813	0.685355	0	0	0	0	0	0	1.44318	0.53229	0.759526	0	0	1.09314	1.2314	0	0	1.48831	0.851924	0	0	0	0	0.461653	0.538656	0.662748
GPATCH2	0	0.373419	0	0	0.565035	0	0.293702	0.472409	0.338439	0	0	0.34138	0.414515	0.274084	0.358621	0.630257	0	0.608921	0	0.497655	0.536973	0.398221	0.339656	0.370221	0	0	0	0	0	0	0.257383	0.534221	0.368662	0	0	0.251506	0.206641	0	0	0.508389	0.566005	0	0	0	0	0.189375	0.317019	0.105962
SPATA17	0	0.0595811	0	0	0	0	0	0	0.0317551	0	0	0.0197939	0.0428625	0	0.0589851	0	0	0.154817	0	0.115459	0.0369758	0.0582705	0.0121283	0.0645	0	0	0	0	0	0	0	0.00371535	0.0786125	0	0	0.0293753	0.183719	0	0	0	0.0186404	0	0	0	0	0.0309487	0.0120048	0.0316851
RRP15	0	0.144676	0	0	0.412992	0	0.145932	0.119512	0.0823557	0	0	0.155682	0.124487	0.0481038	0.140487	0.0763173	0	0.0567351	0	0.0938321	0.12057	0.15868	0.0121283	0.143635	0	0	0	0	0	0	0.120601	0.235898	0.133812	0	0	0.112003	0.0107551	0	0	0.128003	0.139681	0	0	0	0	0.0986853	0.0896441	0.101812
TGFB2	0	0	0	0	0	0	0.0569315	0.0840206	0.0187715	0	0	0	0.0352116	0	0.0726296	0	0	0.0297657	0	0.0817912	0.0308137	0.0438879	0.294383	0.0308232	0	0	0	0	0	0	0.0243262	0	0.0687458	0	0	0.0508508	0.112068	0	0	0.123068	0.0673837	0	0	0	0	0.0455633	0.0353551	0.0448094
LYPLAL1	0	0.0749953	0	0	0.287826	0	0.228046	0.243322	0.143251	0	0	0.212264	0.269365	0.154695	0.186918	0.352961	0	0.255181	0	0.213049	0.0308137	0.204314	0.0904358	0.160573	0	0	0	0	0	0	0.123073	0.179533	0.168137	0	0	0.131536	0.219144	0	0	0.215397	0.197356	0	0	0	0	0.101596	0.10444	0.123435
ZC3H11B	0	0.0240173	0	0	0	0	0.0198308	0	0.0355875	0	0	0.0638138	0.0897276	0	0.0528869	0	0	0	0	0.121287	0	0.0127047	0	0.136709	0	0	0	0	0	0	0.0636321	0.131646	0.081939	0	0	0.0557133	0	0	0	0	0.0464107	0	0	0	0	0.0165753	0.039224	0.0268165
SLC30A10	0	0.155491	0	0	0	0	0.451733	0.127068	0.151546	0	0	0.0599393	0	0.0541894	0.0506674	0.0772827	0	0.185163	0	0.145963	0.0308137	0.177555	0.110152	0.1526	0	0	0	0	0	0	0.219	0.317324	0.205162	0	0	0.031994	0.0558784	0	0	0	0.123489	0	0	0	0	0.0278721	0.0908502	0.066044
EPRS	0	0.242369	0	0	0.306194	0	0.387943	0.617226	0.151788	0	0	0.273436	0.35773	0.331105	0.175522	0.240588	0	0.15555	0	0.129581	0.247742	0.22211	0.149874	0.294152	0	0	0	0	0	0	0.187483	0.405047	0.336396	0	0	0.149048	0.0665144	0	0	0.12395	0.259006	0	0	0	0	0.111083	0.170207	0.161033
BPNT1	0	0.118253	0	0	0	0	0.104976	0.0840206	0.0579249	0	0	0	0.116149	0.103346	0.0727751	0.0500656	0	0.0229988	0	0.0322703	0	0.0458362	0.0512133	0.00120536	0	0	0	0	0	0	0.0669086	0.171237	0.0352839	0	0	0.0446298	0.0206252	0	0	0	0.0341423	0	0	0	0	0.0282199	0.0361516	0.0105342
IARS2	0	0.070455	0	0	0.098655	0	0.0267597	0.21747	0.0703793	0	0	0.00610053	0	0.0225552	0.0674434	0.0594645	0	0.0991641	0	0.17731	0.0493402	0.092643	0.0650626	0.064746	0	0	0	0	0	0	0.0498641	0.071769	0.0824793	0	0	0.0948698	0.015949	0	0	0.0785007	0.0787687	0	0	0	0	0.0557907	0.0681412	0.0303903
RAB3GAP2	0	0.184244	0	0	0.612987	0	0.279896	0.62942	0.260676	0	0	0.242747	0.191133	0.284325	0.297824	0.332823	0	0.409185	0	0.371706	0.483635	0.313766	0.229008	0.34013	0	0	0	0	0	0	0.311446	0.536153	0.311312	0	0	0.218411	0.314959	0	0	0.28943	0.414567	0	0	0	0	0.179863	0.239664	0.222204
MARK1	0	0.704894	0	0	0.098655	0	0.503718	0.750779	0.302304	0	0	0.344851	0.48824	0.139141	0.36511	0.636888	0	0.745393	0	0.492167	0.798035	0.376258	0.471649	0.353894	0	0	0	0	0	0	0.193899	0.697556	0.35203	0	0	0.301237	0.419794	0	0	0.788606	0.605828	0	0	0	0	0.221005	0.374288	0.238042
C1orf115	0	0	0	0	0	0	0.285648	0.149078	0.126619	0	0	0.0905779	0.142344	0.256733	0.145342	0.444325	0	0.0399038	0	0.197656	0.115084	0.0949382	0.0306524	0.16956	0	0	0	0	0	0	0.183726	0.463208	0.103225	0	0	0.0734113	0.08265	0	0	0	0.12131	0	0	0	0	0.0909491	0.0898475	0.103223
MARC2	0	0.377796	0	0	0.235131	0	0.139446	0.356812	0.153554	0	0	0.170938	0.276731	0	0.139957	0.218282	0	0.131059	0	0.21972	0.119827	0.191111	0.167545	0.16335	0	0	0	0	0	0	0.134916	0.133193	0.169503	0	0	0.148828	0.152172	0	0	0.554505	0.175226	0	0	0	0	0.079101	0.105525	0.0495927
MARC1	0	0.0422859	0	0	0	0	0.0406343	0.202034	0.0710634	0	0	0.0599393	0.116149	0.0549961	0.115887	0.103714	0	0.210061	0	0.143742	0.401194	0.100565	0.0159579	0.0555627	0	0	0	0	0	0	0.0490814	0.0482706	0.106766	0	0	0.0764699	0.00492021	0	0	0.172575	0.121755	0	0	0	0	0.0467808	0.074337	0.0578572
HLX	0	0	0	0	0	0	0	0	0.00315673	0	0	0	0	0	0.00161172	0	0	0	0	0.0215473	0	0.0012022	0	0.155454	0	0	0	0	0	0	0.0148918	0	0	0	0	0.000235697	0	0	0	0	0	0	0	0	0	0.000869145	0.000539194	0.0017978
DUSP10	0	0	0	0	0	0	0.0372388	0	0.00288164	0	0	0	0	0	0.0191088	0	0	0	0	0	0	0.00216862	0.0306524	0.0104743	0	0	0	0	0	0	0.0044698	0	0	0	0	0	0	0	0	0	0.00311123	0	0	0	0	0.00527233	0.00324112	0.0101543
HHIPL2	0	0	0	0	0	0	0	0	0.00103493	0	0	0	0	0	9.80562e-05	0	0	0.00341733	0	0	0	0.000463536	0	0	0	0	0	0	0	0	0	0	0.00265743	0	0	0	0	0	0	0	0.00438907	0	0	0	0	0.00219829	0.00210492	0.0447927
TAF1A	0	0	0	0	0.374065	0	0.0141357	0	0.0092954	0	0	0.0211809	0	0.0225552	0.0362984	0.0338048	0	0.0535162	0	0.0212256	0	0.0187824	0.0492845	0.00404212	0	0	0	0	0	0	0	0.0595314	0.0211335	0	0	0.0424494	0.0491435	0	0	0	0.0146815	0	0	0	0	0.0087007	0.0127781	0.0321198
MIA3	0	0.165642	0	0	0.836864	0	0.363273	0.244886	0.181403	0	0	0.349179	0.280306	0.33621	0.276543	0.196029	0	0.288231	0	0.169759	0.392345	0.196898	0.136055	0.415658	0	0	0	0	0	0	0.264903	0.424738	0.169822	0	0	0.258138	0.116661	0	0	0.339631	0.377231	0	0	0	0	0.127456	0.21061	0.332632
AIDA	0	0	0	0	0	0	0.050116	0.322444	0.0717957	0	0	0.11587	0	0	0.0594555	0.0857089	0	0	0	0.078092	0.0369758	0.103877	0.0665144	0.0803408	0	0	0	0	0	0	0.0280041	0.0841917	0.095179	0	0	0.0817491	0.00240375	0	0	0.069338	0.0547163	0	0	0	0	0.0722212	0.0353647	0.0387886
BROX	0	0	0	0	0	0	0.132314	0	0.042543	0	0	0	0.134642	0.126398	0.0400059	0.142665	0	0.111786	0	0.113632	0	0.0575874	0.0682321	0.086396	0	0	0	0	0	0	0.0320755	0.162336	0.078553	0	0	0.0647862	0.0850217	0	0	0.103762	0.0822241	0	0	0	0	0.0492113	0.0321647	0.0757473
FAM177B	0	0	0	0	0	0	0.0758064	0	0.00629881	0	0	0	0	0	0.0235656	0	0	0	0	0.00524431	0	0	0	0.00571891	0	0	0	0	0	0	0.0375995	0	0.0167075	0	0	0.00157665	0	0	0	0	0.00242699	0	0	0	0	0.00368641	0.000783393	0.0375779
DISP1	0	0	0	0	0	0	0	0	0.00783313	0	0	0	0	0	0	0	0	0	0	0	0	0.0184304	0.0253778	0	0	0	0	0	0	0	0	0	0.000764436	0	0	0.00220777	0	0	0	0	0.0012414	0	0	0	0	0.000897302	0.000792986	0.0017899
TLR5	0	0	0	0	0	0	0	0	0.00782637	0	0	0	0.0260293	0	0.0132804	0	0	0.0196922	0	0.00250291	0	0.0115314	0.0052853	0.0117374	0	0	0	0	0	0	0.00514811	0.00213467	0.00954469	0	0	0.00586697	0	0	0	0	0.00989159	0	0	0	0	0.00468681	0.00427456	0.00436768
SUSD4	0	0.484759	0	0	1.11649	0	0.512778	0.593801	0.394079	0	0	0.156736	0.733298	0.737281	0.449272	0.60989	0	0.862535	0	0.534326	0.619372	0.45748	0.443848	0.488184	0	0	0	0	0	0	0.42116	0.883974	0.410605	0	0	0.354301	0.359862	0	0	0.81844	0.691434	0	0	0	0	0.35785	0.467481	0.238768
CAPN8	0	0.0423212	0	0	0	0	0	0	0.00925755	0	0	0	0.0318402	0	0.00816601	0.0616484	0	0	0	0.0261193	0	0.00476383	0	0.0229888	0	0	0	0	0	0	0.0044698	0	0.00834595	0	0	0.00365105	0	0	0	0	0.0181684	0	0	0	0	0.0207762	0.00267176	0.00590629
CAPN2	0	0.190895	0	0	0	0	0.154885	0.209518	0.0871411	0	0	0.088556	0.104861	0.0797893	0.0763152	0.0723722	0	0.109156	0	0.0706205	0.0308137	0.112261	0.0052853	0.130482	0	0	0	0	0	0	0.142137	0.283415	0.156979	0	0	0.107691	0.108917	0	0	0.0984836	0.103086	0	0	0	0	0.0565625	0.0845158	0.0394392
TP53BP2	0	0	0	0	0	0	0.0281523	0.0784901	0.0174643	0	0	0	0.0463087	0.126287	0.0105299	0.108167	0	0	0	0.0966211	0.0308137	0.0232411	0	0.0637207	0	0	0	0	0	0	0.00815124	0.139345	0.0234965	0	0	0.013084	0.0680418	0	0	0	0.0320175	0	0	0	0	0.0254898	0.0349923	0.0510087
FBXO28	0	0.174418	0	0	0.0392202	0	0.508366	0.440946	0.236057	0	0	0.272058	0.170879	0.245887	0.277707	0.429872	0	0.423839	0	0.29832	0.342737	0.357383	0.337782	0.417331	0	0	0	0	0	0	0.238705	0.410408	0.261456	0	0	0.220137	0.388373	0	0	0.416355	0.419489	0	0	0	0	0.168265	0.256118	0.156952
DEGS1	0	0.082473	0	0	0.0664825	0	0.25104	0	0.0841245	0	0	0.0460544	0.0681626	0.0225552	0.0694136	0	0	0.0835853	0	0.0996202	0.0308137	0.0409346	0.0434172	0.0640503	0	0	0	0	0	0	0.102013	0.115882	0.0287545	0	0	0.0503918	0.00817957	0	0	0.123068	0.0903456	0	0	0	0	0.034711	0.038426	0.108429
NVL	0	0.14295	0	0	0.0664825	0	0.305111	0.657856	0.182583	0	0	0.224388	0.161109	0.33621	0.247543	0.284637	0	0.152774	0	0.319222	0.169925	0.241279	0.298273	0.178666	0	0	0	0	0	0	0.191844	0.342871	0.261539	0	0	0.20219	0.394531	0	0	0.152895	0.334966	0	0	0	0	0.11696	0.21993	0.173577
CNIH4	0	0.105522	0	0	0.412992	0	0.127269	0	0.0746477	0	0	0.0172903	0	0.0357294	0.0723487	0.123928	0	0.0762581	0	0.173792	0.0493402	0.0824639	0.0159579	0.0173434	0	0	0	0	0	0	0.106479	0.0482034	0.0836133	0	0	0.0670078	0.0955423	0	0	0	0.0710313	0	0	0	0	0.0422925	0.0498878	0.0702874
WDR26	0	0.215992	0	0	0.368796	0	0.26451	0.443286	0.172139	0	0	0.146562	0.26476	0.231501	0.182331	0.262	0	0.327692	0	0.284262	0.627514	0.137801	0.168173	0.186721	0	0	0	0	0	0	0.222634	0.282015	0.237775	0	0	0.182114	0.14707	0	0	0.603958	0.237126	0	0	0	0	0.151814	0.142251	0.202877
CNIH3	0	0.171027	0	0	0.308105	0	0.199634	0.603754	0.291739	0	0	0.346285	0.228756	0.330334	0.378781	0.512188	0	0.530712	0	0.488804	0.225844	0.397094	0.304243	0.356052	0	0	0	0	0	0	0.248395	0.562368	0.395	0	0	0.248354	0.276575	0	0	0.587512	0.517281	0	0	0	0	0.214721	0.355973	0.292833
DNAH14	0	0.462314	0	0	0.168166	0	0.408601	0.517344	0.345566	0	0	0.444299	0.566428	0.608549	0.470916	0.298048	0	0.608696	0	0.398413	0.384914	0.459917	0.527737	0.580152	0	0	0	0	0	0	0.395095	0.579907	0.471424	0	0	0.3086	0.318685	0	0	0.503276	0.693669	0	0	0	0	0.318464	0.36146	0.183725
LBR	0	0.0556311	0	0	0	0	0.0321123	0.0465673	0.0540111	0	0	0.0437779	0	0.0481038	0.0417782	0.0803018	0	0.0449559	0	0.0411723	0	0.0432094	0.0052853	0.0353219	0	0	0	0	0	0	0.0577012	0.0378432	0.107459	0	0	0.0330347	0.178551	0	0	0.196308	0.0586394	0	0	0	0	0.0225479	0.0443563	0.051602
ENAH	0	0.28694	0	0	0.191647	0	0.392849	0.418048	0.204217	0	0	0.0521569	0.291705	0.199022	0.229966	0.396556	0	0.400466	0	0.305054	0.530112	0.205612	0.444778	0.217417	0	0	0	0	0	0	0.302625	0.371718	0.233421	0	0	0.25226	0.151672	0	0	0.252806	0.298345	0	0	0	0	0.263509	0.213273	0.265421
SRP9	0	0.0220744	0	0	0	0	0.111708	0	0.105418	0	0	0	0.0595551	0.0357294	0.0752783	0.014319	0	0.103228	0	0.0929647	0.169631	0.0579558	0.0408019	0.0403457	0	0	0	0	0	0	0.106533	0.116097	0.0891571	0	0	0.0386543	0.0188406	0	0	0.131184	0.0217675	0	0	0	0	0.0592312	0.0558331	0.0868096
EPHX1	0	0.0430851	0	0	0	0	0.154802	0	0.0544092	0	0	0	0	0.0357294	0.0343112	0.0230305	0	0.0488791	0	0.0667099	0.0372752	0.0489293	0.0512133	0.0596583	0	0	0	0	0	0	0.0870421	0.0334558	0.0366718	0	0	0.0299803	0.0537465	0	0	0	0.0247833	0	0	0	0	0.0220877	0.0283159	0.0271645
TMEM63A	0	0	0	0	0	0	0.0219841	0.0963886	0.00231984	0	0	0	0	0	0.0150358	0	0	0.0164966	0	0.015828	0	0.00395086	0.0802482	0	0	0	0	0	0	0	0	0	0.0213349	0	0	0.000906694	0	0	0	0	0.00354546	0	0	0	0	0.018756	0.0524267	0.0309289
LEFTY1	0	0	0	0	0	0	0	0	0.00627829	0	0	0	0	0	0.00169926	0	0	0	0	0.0485622	0	0.00164868	0	0.00571891	0	0	0	0	0	0	0.0201881	0	0.00378951	0	0	0.00573893	0	0	0	0	0	0	0	0	0	0.0101095	0.00856635	0.0150725
AL117348.2	0	0.0220744	0	0	0.412992	0	0.189767	0.277666	0.0676443	0	0	0.0172903	0.0613581	0.126398	0.0935902	0	0	0.0803668	0	0.112779	0	0.131804	0.0572306	0.0308323	0	0	0	0	0	0	0	0.104902	0.0472232	0	0	0.0687945	0.0491435	0	0	0	0.114488	0	0	0	0	0.0288714	0.0977268	0.0425761
LEFTY2	0	0	0	0	0	0	0	0	0.000847452	0	0	0	0	0	0	0	0	0	0	0	0	0	0	0	0	0	0	0	0	0	0	0	0	0	0	0	0	0	0	0	0	0	0	0	0	0	0.000614594	0
SDE2	0	0.0319838	0	0	0	0	0.0366737	0	0.0179173	0	0	0.0413154	0	0	0.0188562	0.109961	0	0	0	0.0194582	0	0.00982875	0.0253778	0.115103	0	0	0	0	0	0	0.0298846	0.00213467	0.0434762	0	0	0.030548	0.0298917	0	0	0	0.0472899	0	0	0	0	0.0164382	0.0195284	0.0392086
H3F3A	0	0.0269383	0	0	0.182428	0	0	0.0465673	0.0282097	0	0	0.089675	0	0	0.0252471	0	0	0	0	0.00693405	0	0.0130233	0	0.00542283	0	0	0	0	0	0	0.00779629	0	0.0227652	0	0	0.0232044	0	0	0	0.0622425	0.023105	0	0	0	0	0.030434	0.0164971	0.0218047
ACBD3	0	0.162908	0	0	0.111146	0	0.214389	0.153128	0.154088	0	0	0.43493	0.110191	0.0440906	0.173667	0.286831	0	0.214913	0	0.211971	0.268644	0.179803	0.328719	0.260069	0	0	0	0	0	0	0.179263	0.17749	0.237918	0	0	0.145276	0.212413	0	0	0.355879	0.235084	0	0	0	0	0.106512	0.159953	0.107329
MIXL1	0	0	0	0	0	0	0	0	0	0	0	0	0	0	0	0	0	0	0	0	0	0	0	0	0	0	0	0	0	0	0	0	0	0	0	0	0	0	0	0	0.000378026	0	0	0	0	0	0	0.00223892
LIN9	0	0.0240173	0	0	0	0	0.0508422	0	0.0728478	0	0	0.00610053	0.0561952	0	0.0539325	0	0	0.0552151	0	0.145241	0.0372752	0.0473022	0.0320469	0.0350606	0	0	0	0	0	0	0.129107	0.0317919	0.0491325	0	0	0.0554475	0.139811	0	0	0	0.0582371	0	0	0	0	0.0490332	0.0319257	0.104553
PARP1	0	0.0377278	0	0	0.412992	0	0.171118	0.241953	0.171663	0	0	0.132371	0.373426	0.303444	0.190147	0.276015	0	0.31481	0	0.0770419	0.365154	0.192159	0	0.314006	0	0	0	0	0	0	0.0850887	0.215653	0.212792	0	0	0.133642	0.148218	0	0	0.152895	0.210506	0	0	0	0	0.0899137	0.25349	0.126021
STUM	0	0.0377278	0	0	0.503813	0	0.0892119	0.278418	0.265346	0	0	0.109055	0.189095	0.187674	0.232707	0.421934	0	0.175927	0	0.201007	0.4657	0.17514	0.0665144	0.429549	0	0	0	0	0	0	0.0766765	0.244186	0.159884	0	0	0.140965	0.019685	0	0	0.173683	0.410194	0	0	0	0	0.252398	0.320505	0.0983996
ITPKB	0	0	0	0	0	0	0	0	0.0256103	0	0	0.089675	0.0463087	0.13542	0.0143731	0	0	0.00427695	0	0.0266551	0	0.00995502	0	0.0104743	0	0	0	0	0	0	0.0188147	0	0.0201639	0	0	0.0201077	0	0	0	0.0404413	0.0197604	0	0	0	0	0.0225805	0.0265972	0.0434103
PSEN2	0	0.0377278	0	0	0	0	0.0406343	0	0.025662	0	0	0.0605732	0.0648097	0	0.0265091	0.0414158	0	0.134035	0	0.0276539	0.0947007	0.0305317	0	0.0303634	0	0	0	0	0	0	0.0143328	0.0946039	0.0153214	0	0	0.0337047	0	0	0	0	0.0282283	0	0	0	0	0.0153611	0.0362106	0.00956047
COQ8A	0	0.167385	0	0	0.098655	0	0.138534	0.277666	0.1929	0	0	0.248454	0.27225	0.170699	0.168976	0.238935	0	0.271319	0	0.216519	0.225248	0.248915	0.127923	0.166341	0	0	0	0	0	0	0.16725	0.361827	0.164316	0	0	0.133786	0.148797	0	0	0.143194	0.274609	0	0	0	0	0.100109	0.202775	0.139385
CDC42BPA	0	0.0637542	0	0	0.0814356	0	0.311052	0.452217	0.269709	0	0	0.146657	0.453188	0.489215	0.339388	0.716758	0	0.772743	0	0.508885	0.151188	0.216672	0.124512	0.358487	0	0	0	0	0	0	0.233729	0.616274	0.262063	0	0	0.153524	0.178407	0	0	0.448907	0.6869	0	0	0	0	0.157809	0.39688	0.194653
ZNF678	0	0	0	0	0.374065	0	0.0281523	0	0.0734861	0	0	0.124894	0.0463087	0.0225552	0.0714355	0.0901916	0	0.0110374	0	0.0932702	0.0308137	0.0562103	0.110683	0.0291914	0	0	0	0	0	0	0.0517518	0.056522	0.0570273	0	0	0.0828241	0.192165	0	0	0	0.0782274	0	0	0	0	0.0328063	0.0716862	0.0481142
SNAP47	0	0.101548	0	0	0	0	0.0985326	0	0.0859962	0	0	0	0.0614712	0.0225552	0.0915601	0.215402	0	0.140051	0	0.196715	0.200954	0.0446908	0.0359681	0.0361285	0	0	0	0	0	0	0.0749002	0.256778	0.114604	0	0	0.0786596	0	0	0	0.29366	0.191369	0	0	0	0	0.0965698	0.0976372	0.103578
JMJD4	0	0	0	0	0	0	0	0.117066	0.0470531	0	0	0	0.0697099	0.116196	0.045742	0.0151826	0	0.023656	0	0.118442	0	0.0605876	0.0052853	0	0	0	0	0	0	0	0.10083	0	0.0543262	0	0	0.008444	0	0	0	0	0.0930436	0	0	0	0	0.0496096	0.0585148	0.0484921
PRSS38	0	0	0	0	0	0	0.0141357	0	0.000404186	0	0	0	0	0	0.000393795	0	0	0	0	0	0.0892806	0.00343278	0.0121283	0	0	0	0	0	0	0	0	0	0.00378951	0	0	0.00398693	0	0	0	0	0	0	0	0	0	0.0043494	0.00215447	0.0670651
WNT9A	0	0.11369	0	0	0.098655	0	0	0	0.0525704	0	0	0.0172903	0.0318402	0	0.0312307	0.162446	0	0.122782	0	0	0	0.0365469	0.102279	0.00834502	0	0	0	0	0	0	0.0474967	0.149564	0.0312859	0	0	0.0312856	0	0	0	0.126303	0.0980647	0	0	0	0	0.0497077	0.0468976	0.00900104
WNT3A	0	0	0	0	0	0	0	0	0	0	0	0	0	0	0.00145058	0	0	0	0	0	0	0	0	0	0	0	0	0	0	0	0	0	0	0	0	0.00516712	0	0	0	0	0	0	0	0	0	0	0.000798606	0.00747117
ARF1	0	0.0632696	0	0	0.098655	0	0.399027	0.343159	0.205771	0	0	0.11085	0.35004	0.193098	0.240016	0.319152	0	0.208464	0	0.292601	0.0892806	0.182647	0.101844	0.190677	0	0	0	0	0	0	0.219665	0.290578	0.194305	0	0	0.117997	0.136889	0	0	0.380898	0.229485	0	0	0	0	0.165539	0.181162	0.250194
C1orf35	0	0.091688	0	0	0.412992	0	0.108035	0.295805	0.108174	0	0	0.0617904	0.0818732	0.0797893	0.116897	0.159221	0	0.085469	0	0.226382	0.358328	0.113205	0.0762583	0.0732356	0	0	0	0	0	0	0.191	0.261891	0.124956	0	0	0.074296	0.0826352	0	0	0.202052	0.195745	0	0	0	0	0.0799535	0.183232	0.101956
MRPL55	0	0.0556628	0	0	0	0	0.196706	0.086352	0.0848799	0	0	0	0.116341	0	0.0993226	0.134706	0	0.134022	0	0.117021	0.181613	0.0933783	0.0121283	0.0804207	0	0	0	0	0	0	0.00972296	0.206239	0.0690467	0	0	0.0657192	0.175858	0	0	0.0984836	0.154683	0	0	0	0	0.0342654	0.0800206	0.0310168
GUK1	0	0.27571	0	0	0.551476	0	0.43773	0.27703	0.210269	0	0	0.155263	0.19534	0.101761	0.232573	0.263406	0	0.413577	0	0.287513	0.0828546	0.105989	0.154337	0.231596	0	0	0	0	0	0	0.133765	0.480052	0.228481	0	0	0.110972	0.0446023	0	0	0.207551	0.296598	0	0	0	0	0.142418	0.157512	0.144162
GJC2	0	0	0	0	0	0	0	0	0.010593	0	0	0	0	0	0.0072209	0	0	0	0	0	0	0.012863	0	0.0720205	0	0	0	0	0	0	0	0	0.00856625	0	0	0.00782507	0	0	0	0	0.020338	0	0	0	0	0.0120621	0.0408091	0.0415636
IBA57	0	0	0	0	0	0	0.0364969	0.0361542	0.0459516	0	0	0.0632934	0.0111672	0	0.0258396	0.0644269	0	0.0477887	0	0.0880527	0	0.0342469	0.0121283	0.0275494	0	0	0	0	0	0	0.0044698	0.131693	0.00765223	0	0	0.0112826	0.00492021	0	0	0.156241	0.0433723	0	0	0	0	0.017826	0.0441919	0.0528442
OBSCN	0	0.130802	0	0	0.0664825	0	0.0874479	0.265363	0.0444749	0	0	0.0905779	0.0352116	0.103346	0.0889797	0.21393	0	0.324351	0	0.285044	0	0.098444	0	0.15936	0	0	0	0	0	0	0.0818403	0.156568	0.0189232	0	0	0.0721351	0.0210305	0	0	0.12395	0.0774147	0	0	0	0	0.0574655	0.202875	0.0788108
TRIM11	0	0.0377278	0	0	0	0	0.310034	0.277666	0.107597	0	0	0.101171	0.218667	0.126287	0.143543	0.158054	0	0.15844	0	0.211797	0.310263	0.110646	0.0052853	0.222638	0	0	0	0	0	0	0.0418993	0.305718	0.111938	0	0	0.0717211	0.0861561	0	0	0	0.186782	0	0	0	0	0.0392213	0.147844	0.125323
TRIM17	0	0	0	0	0	0	0.0912274	0.086352	0.0641931	0	0	0.0558167	0.0890705	0	0.0610325	0.0736106	0	0.0574258	0	0.105897	0	0.0307918	0.0052853	0.063068	0	0	0	0	0	0	0.083949	0.0536965	0.0489998	0	0	0.0297282	0	0	0	0.0622425	0.0716896	0	0	0	0	0.0190958	0.094559	0.0458281
HIST3H2A	0	0.0422859	0	0	0	0	0	0	0.0142293	0	0	0	0	0	0.00660334	0	0	0.0237988	0	0	0	0.000377903	0	0	0	0	0	0	0	0	0.0134324	0	0.016168	0	0	0	0	0	0	0.0622425	0.0107389	0	0	0	0	0.0203305	0.00968299	0.0130506
HIST3H2BB	0	0	0	0	0	0	0.0415419	0.0465673	0.00665954	0	0	0	0	0	0.00129303	0	0	0	0	0	0	0	0.0512133	0	0	0	0	0	0	0	0	0	0.034101	0	0	0.00074058	0	0	0	0	0.0021217	0	0	0	0	0.0099954	0.00501764	0.0113005
RNF187	0	0.0589366	0	0	0	0	0.210012	0.0840206	0.133366	0	0	0.0413154	0.0891055	0.179378	0.12903	0.0151826	0	0.179014	0	0.168711	0.109767	0.0915848	0.103251	0.0824799	0	0	0	0	0	0	0.108452	0.242963	0.135985	0	0	0.0426204	0.168723	0	0	0.0683606	0.126291	0	0	0	0	0.0535558	0.0755066	0.166815
RHOU	0	0	0	0	0	0	0.0406343	0	0.0173881	0	0	0	0	0	0.0213253	0.0610927	0	0.0438051	0	0.0370515	0.0892806	0.0134252	0.0306524	0.0399019	0	0	0	0	0	0	0.00759646	0.107535	0.048587	0	0	0.00122229	0.0157888	0	0	0.0505084	0.0494791	0	0	0	0	0.0288753	0.0355938	0.0309679
RAB4A	0	0.276404	0	0	0	0	0.252261	0.247325	0.109877	0	0	0.119951	0.158368	0.0481038	0.134061	0.208113	0	0.0827234	0	0.220532	0.202337	0.13739	0.0652595	0.113388	0	0	0	0	0	0	0.0512528	0.300876	0.150846	0	0	0.0917115	0.109002	0	0	0.180638	0.173483	0	0	0	0	0.102977	0.107955	0.0812209
CCSAP	0	0.0471399	0	0	0.382341	0	0.485126	0.238486	0.178574	0	0	0.128362	0.162609	0.203652	0.236613	0.25389	0	0.390551	0	0.272992	0.245296	0.275917	0.0756284	0.258189	0	0	0	0	0	0	0.119895	0.398456	0.268423	0	0	0.151717	0.188323	0	0	0.294988	0.261679	0	0	0	0	0.164014	0.209314	0.257452
ACTA1	0	0	0	0	0	0	0	0	0.00131262	0	0	0	0	0	0.000859347	0	0	0	0	0	0	0	0	0	0	0	0	0	0	0	0	0	0	0	0	0.00279757	0.00492021	0	0	0	0.00289936	0	0	0	0	0.00290897	0.00131056	0.0296741
NUP133	0	0.259294	0	0	0.0664825	0	0.227263	0.227416	0.140381	0	0	0.0211085	0.159359	0.384129	0.194649	0.209621	0	0.37784	0	0.232861	0.315615	0.164646	0.0698048	0.192043	0	0	0	0	0	0	0.139785	0.38377	0.184692	0	0	0.162848	0.196988	0	0	0.192395	0.22601	0	0	0	0	0.104696	0.140404	0.110932
ABCB10	0	0.156794	0	0	0	0	0.144087	0.384557	0.102346	0	0	0.0632934	0.101149	0	0.121778	0.460996	0	0.245654	0	0.12317	0.0372752	0.0726267	0.060329	0.243547	0	0	0	0	0	0	0.137013	0.352819	0.146783	0	0	0.10209	0.194179	0	0	0.381899	0.137217	0	0	0	0	0.0996832	0.0893306	0.0474424
TAF5L	0	0.0423212	0	0	0.0664825	0	0.0641432	0.265363	0.0568738	0	0	0.0896678	0.0111672	0	0.0844542	0.175102	0	0	0	0.0859285	0	0.0733075	0.0306524	0.0718855	0	0	0	0	0	0	0.0573593	0.0320724	0.104023	0	0	0.0802295	0.0604575	0	0	0.427109	0.0935359	0	0	0	0	0.0364619	0.0762132	0.0919956
URB2	0	0.0240173	0	0	0	0	0.00580233	0	0.0173671	0	0	0.100037	0	0.133834	0.0184705	0.203559	0	0.0207653	0	0.013567	0	0.0246582	0.0253778	0.0509007	0	0	0	0	0	0	0.0166625	0	0.0108751	0	0	0.0599828	0	0	0	0	0.0397571	0	0	0	0	0.00641254	0.0185862	0.0665266
GALNT2	0	0.268137	0	0	0.412992	0	0.255948	0.161163	0.26247	0	0	0.178316	0.333131	0.526981	0.328057	0.505378	0	0.594122	0	0.403301	0.50962	0.267727	0.438105	0.241807	0	0	0	0	0	0	0.202881	0.567238	0.363819	0	0	0.250225	0.367534	0	0	0.410157	0.437808	0	0	0	0	0.194951	0.337929	0.442436
PGBD5	0	0.357552	0	0	0.109909	0	0.66559	0.345081	0.326255	0	0	0.101873	0.514748	0.768742	0.391085	0.609619	0	0.750534	0	0.608911	0.517327	0.401311	0.329693	0.29003	0	0	0	0	0	0	0.339006	0.747289	0.329697	0	0	0.261538	0.482678	0	0	0.499944	0.723225	0	0	0	0	0.158937	0.453677	0.342169
COG2	0	0.0556311	0	0	0.369007	0	0.0603858	0.0465673	0.12645	0	0	0.0529565	0.170578	0.0881876	0.155182	0.360577	0	0.243981	0	0.272983	0	0.170408	0.100872	0.107882	0	0	0	0	0	0	0.162272	0.303222	0.111493	0	0	0.0985831	0.0746145	0	0	0.209283	0.19183	0	0	0	0	0.0557257	0.117466	0.0532459
AGT	0	0	0	0	0.412992	0	0	0	0.0300956	0	0	0	0	0.0357294	0.0157094	0	0	0.0469244	0	0	0	0.00205355	0	0	0	0	0	0	0	0	0	0.0593966	0.01006	0	0	0.002362	0.0420275	0	0	0	0.0422989	0	0	0	0	0.0104445	0.0217037	0.0106152
CAPN9	0	0	0	0	0	0	0	0	0.00834931	0	0	0	0	0	0.000256694	0	0	0	0	0	0	0.00234342	0	0	0	0	0	0	0	0	0	0.081253	0	0	0	0	0	0	0	0	0.000856316	0	0	0	0	0.00639857	0.00363971	0.00849317
C1orf198	0	0.0686323	0	0	0.098655	0	0.0917864	0.325307	0.02116	0	0	0.0211809	0	0	0.0261413	0.0137933	0	0.0557898	0	0.0708374	0.0493402	0.0396052	0.100474	0.00852029	0	0	0	0	0	0	0.0297166	0.0752329	0.0652154	0	0	0.0139781	0.0107551	0	0	0.0365902	0.0616065	0	0	0	0	0.0413167	0.0171419	0.0222441
TTC13	0	0.217137	0	0	0.0664825	0	0.270153	0.153134	0.179443	0	0	0.158854	0.366236	0.346329	0.199754	0.326926	0	0.347018	0	0.310487	0.221589	0.182858	0.149287	0.217548	0	0	0	0	0	0	0.190535	0.306853	0.212587	0	0	0.201361	0.172887	0	0	0.204487	0.307023	0	0	0	0	0.134555	0.154199	0.116926
ARV1	0	0.127912	0	0	0.743963	0	0.0867855	0	0.0630551	0	0	0.0247553	0.0880009	0.0440906	0.069216	0.0582423	0	0.0759678	0	0.0926487	0.0372752	0.0892126	0.0596485	0.028693	0	0	0	0	0	0	0.117602	0.0549621	0.0728216	0	0	0.0475155	0.0799079	0	0	0.147821	0.0959862	0	0	0	0	0.0330057	0.0538623	0.0581762
FAM89A	0	0	0	0	0	0	0	0	0.000308678	0	0	0	0	0	0	0.0266171	0	0	0	0	0	0	0	0	0	0	0	0	0	0	0	0	0	0	0	0	0	0	0	0	0	0	0	0	0	0.000631788	0.00222472	0.00407894
TRIM67	0	0	0	0	0	0	0.0800031	0	0.0033978	0	0	0	0.0111672	0	0.00936682	0	0	0	0	0	0	0.00231893	0.0121283	0.00903887	0	0	0	0	0	0	0.0321178	0.0146984	0.00679849	0	0	0.0185528	0.0192684	0	0	0	0.0142171	0	0	0	0	0.00724672	0.0118824	0.025738
C1orf131	0	0.0513112	0	0	0	0	0.0703421	0	0.0611027	0	0	0.0806772	0	0.103346	0.0489227	0.0834027	0	0.0733594	0	0.0553805	0.0892806	0.0972612	0.0159579	0.0507596	0	0	0	0	0	0	0	0.00213467	0.0470546	0	0	0.0726537	0.00817957	0	0	0.18386	0.0810299	0	0	0	0	0.0363191	0.0690723	0.0403091
GNPAT	0	0.102013	0	0	0.412992	0	0.146389	0	0.106589	0	0	0	0.173395	0.0357294	0.128757	0.0768532	0	0.1546	0	0.116665	0.07855	0.147954	0.0435802	0.0370997	0	0	0	0	0	0	0.0318053	0.12185	0.100207	0	0	0.0846394	0.0476127	0	0	0.15948	0.117735	0	0	0	0	0.0832045	0.0829641	0.0250092
EXOC8	0	0	0	0	0	0	0.0141357	0	0.0219522	0	0	0.114033	0.0331278	0	0.00585565	0	0	0	0	0.00785132	0	0.000730312	0.0170891	0	0	0	0	0	0	0	0.0148918	0.0112524	0.0284203	0	0	0.0162926	0.0146057	0	0	0.101537	0.0126696	0	0	0	0	0.0134029	0.00577746	0.0378691
SPRTN	0	0.123406	0	0	0	0	0.0372388	0	0.0509114	0	0	0	0	0	0.0384537	0.211417	0	0.156782	0	0.0291013	0	0.0145528	0.0434574	0.00304334	0	0	0	0	0	0	0.0185846	0.00371535	0.0200213	0	0	0.0191738	0.0680418	0	0	0	0.02173	0	0	0	0	0.00783337	0.0363397	0.0384741
EGLN1	0	0.403827	0	0	0.306194	0	0.24005	0	0.178045	0	0	0.313493	0.223963	0.116196	0.179778	0.270838	0	0.276993	0	0.178935	0	0.132084	0.0792385	0.195434	0	0	0	0	0	0	0.166704	0.208599	0.160147	0	0	0.163653	0.199179	0	0	0.500481	0.243884	0	0	0	0	0.0975663	0.160964	0.247817
TSNAX-DISC1	0	0.00492062	0	0	0	0	0	0.086352	0.0228781	0	0	0	0	0.0797893	0.0242249	0	0	0.0452631	0	0.0090028	0.0369758	0.0146776	0.0596485	0	0	0	0	0	0	0	0.0375995	0	0.0371665	0	0	0.0284067	0.0206252	0	0	0	0.0173469	0	0	0	0	0.0152546	0.00840125	0.0414466
DISC1	0	0.0220744	0	0	0	0	0	0	0.0307146	0	0	0.0655297	0.0325226	0.0481038	0.045346	0.014319	0	0.0228588	0	0.106554	0	0.00197666	0.0121283	0.041418	0	0	0	0	0	0	0.0796102	0.113163	0.0490949	0	0	0.049283	0.199048	0	0	0.245153	0.0312138	0	0	0	0	0.0109009	0.0881981	0.189712
SIPA1L2	0	0.163464	0	0	0.306194	0	0.300637	0.414679	0.232201	0	0	0.102045	0.154903	0.297582	0.215008	0.41012	0	0.227031	0	0.291133	0.479232	0.264823	0.196801	0.253003	0	0	0	0	0	0	0.119153	0.318488	0.314148	0	0	0.17899	0.283783	0	0	0.396942	0.388147	0	0	0	0	0.194048	0.248846	0.180868
MAP10	0	0	0	0	0	0	0.055468	0.0465673	0.0124754	0	0	0.0936197	0.0614613	0.0225552	0.0121672	0.0396836	0	0.0035407	0	0	0	0.0293407	0.0582017	0.00823958	0	0	0	0	0	0	0.055151	0.238281	0.0171041	0	0	0.00441978	0	0	0	0	0.047142	0	0	0	0	0.0190132	0.0166556	0.0080858
NTPCR	0	0.0532959	0	0	0	0	0.0771354	0.0784901	0.109299	0	0	0.189355	0.14867	0	0.106709	0.106147	0	0.0416576	0	0.0550972	0	0.126012	0	0.042997	0	0	0	0	0	0	0.0912623	0.22175	0.16138	0	0	0.0932888	0.216898	0	0	0.450029	0.111841	0	0	0	0	0.0608373	0.0767433	0.0465885
PCNX2	0	0.101004	0	0	0.166419	0	0.224352	0.79854	0.269676	0	0	0.119164	0.112057	0.0192531	0.36006	0.769733	0	0.802478	0	0.530004	0.792076	0.286904	0.461745	0.518686	0	0	0	0	0	0	0.281507	0.505303	0.291321	0	0	0.238463	0.600336	0	0	0.521053	0.695502	0	0	0	0	0.220111	0.389168	0.302498
MAP3K21	0	0.170533	0	0	0.0664825	0	0.305146	0.0784901	0.178419	0	0	0.298832	0.247982	0.263533	0.17466	0.169537	0	0.342765	0	0.274426	0.0493402	0.312508	0.0762799	0.174079	0	0	0	0	0	0	0.183127	0.206865	0.22818	0	0	0.17174	0.132897	0	0	0.193776	0.279332	0	0	0	0	0.151179	0.137483	0.0998737
KCNK1	0	0.204586	0	0	0.753925	0	0.322561	0.0724636	0.291977	0	0	0.280525	0.344777	0.0515147	0.364475	0.406241	0	0.621724	0	0.550115	0.780127	0.332104	0.415828	0.416228	0	0	0	0	0	0	0.387538	0.447803	0.390187	0	0	0.32857	0.231921	0	0	0.56383	0.614346	0	0	0	0	0.30616	0.407245	0.271397
SLC35F3	0	0.799506	0	0	1.76358	0	0.823205	0.364255	0.464598	0	0	0.317771	0.329215	0.30574	0.537057	0.365574	0	1.00448	0	0.784905	0.396426	0.424483	0.366922	0.702163	0	0	0	0	0	0	0.792972	0.840782	0.599178	0	0	0.665067	0.74798	0	0	0.382886	0.949277	0	0	0	0	0.40675	0.779205	0.770318
COA6	0	0.0755855	0	0	0	0	0.0871424	0.310161	0.119745	0	0	0.0617904	0.168327	0.0688608	0.143075	0.103421	0	0.234359	0	0.0831045	0.457332	0.147785	0.190281	0.147425	0	0	0	0	0	0	0.165038	0.140327	0.127561	0	0	0.0736218	0.0990761	0	0	0.393349	0.211387	0	0	0	0	0.107514	0.0840279	0.0468024
TARBP1	0	0.506245	0	0	1.19254	0	0.439205	0.888934	0.286625	0	0	0.48068	0.634522	0.142578	0.4313	0.534302	0	0.638354	0	0.58194	0.41564	0.361368	0.46531	0.438306	0	0	0	0	0	0	0.22938	0.718454	0.38261	0	0	0.275314	0.209341	0	0	0.412878	0.619569	0	0	0	0	0.222065	0.36961	0.195389
IRF2BP2	0	0.0625693	0	0	0.374065	0	0.192211	0	0.0562483	0	0	0	0.133503	0.222399	0.0372268	0.11585	0	0.0100753	0	0.043455	0.377509	0.0308794	0.0408019	0.063714	0	0	0	0	0	0	0.036865	0.102081	0.0897608	0	0	0.0312234	0.0231182	0	0	0.122571	0.0581898	0	0	0	0	0.0431417	0.0599021	0.105779
TOMM20	0	0.187458	0	0	0.0664825	0	0.285044	0.592009	0.224428	0	0	0.201331	0.148484	0.179855	0.15963	0.198849	0	0.345154	0	0.222599	0.672799	0.160458	0.160899	0.264689	0	0	0	0	0	0	0.225842	0.40263	0.260505	0	0	0.131707	0.158288	0	0	0.160107	0.243884	0	0	0	0	0.168713	0.126283	0.168465
RBM34	0	0	0	0	0	0	0	0	0.00249285	0	0	0	0	0	0.0028561	0	0	0	0	0	0	0	0	0	0	0	0	0	0	0	0	0	0.00758893	0	0	0.0010043	0	0	0	0	0	0	0	0	0	0.000797209	0.000562874	0.000602103
ARID4B	0	0.155335	0	0	0.67534	0	0.347205	0.73188	0.239708	0	0	0.492108	0.428413	0.445086	0.36175	0.848838	0	0.67133	0	0.542119	0.628465	0.354382	0.247134	0.498235	0	0	0	0	0	0	0.461791	0.667984	0.364709	0	0	0.217694	0.245745	0	0	0.709911	0.595965	0	0	0	0	0.172196	0.373202	0.356806
GGPS1	0	0	0	0	0	0	0	0	0.000608322	0	0	0	0	0	0	0	0	0	0	0	0	0	0	0	0	0	0	0	0	0	0	0	0	0	0	0	0	0	0	0	0	0	0	0	0	0	0.000554041	0.00272475
TBCE	0	0.0984813	0	0	0.098655	0	0.25584	0.5031	0.174364	0	0	0.333436	0.198492	0.158366	0.175775	0.36639	0	0.23239	0	0.151918	0.311845	0.244804	0.288649	0.317826	0	0	0	0	0	0	0.158983	0.228388	0.203587	0	0	0.191692	0.299991	0	0	0.386986	0.287692	0	0	0	0	0.0857929	0.204651	0.175228
B3GALNT2	0	0.0591914	0	0	0.235131	0	0.0807316	0.316795	0.14976	0	0	0.356607	0.11446	0.0737479	0.183762	0.26986	0	0.297425	0	0.244962	0.198826	0.20256	0.0992626	0.124596	0	0	0	0	0	0	0.293195	0.091362	0.175699	0	0	0.109262	0.164581	0	0	0.227603	0.155463	0	0	0	0	0.16477	0.124906	0.0970469
GNG4	0	0.463234	0	0	0.369007	0	0.202513	0.554832	0.268477	0	0	0.179488	0.384296	0.791588	0.231871	0.157322	0	0.145443	0	0.0956646	0.0308137	0.2153	0.148669	0.263144	0	0	0	0	0	0	0.136287	0.00213467	0.170056	0	0	0.256421	0.608891	0	0	0.394966	0.148189	0	0	0	0	0.145316	0.0833048	0.0963225
LYST	0	0.59525	0	0	0.263491	0	0.454967	0.551227	0.269343	0	0	0.0824604	0.428377	0.373779	0.371677	0.473425	0	0.565943	0	0.605872	0.474988	0.369746	0.379394	0.470618	0	0	0	0	0	0	0.474071	0.674311	0.409511	0	0	0.238023	0.378769	0	0	0.582698	0.600242	0	0	0	0	0.196243	0.367174	0.321751
NID1	0	0	0	0	0.374065	0	0	0.119512	0.00639577	0	0	0.0413154	0	0	0.00940622	0.0266171	0	0.00772021	0	0	0	0.00864381	0	0	0	0	0	0	0	0	0	0.0412699	0.00646365	0	0	0.0120183	0	0	0	0	0.00272641	0	0	0	0	0.00180478	0.00352968	0.0101676
GPR137B	0	0.21815	0	0	0.306194	0	0.112204	0.173897	0.113569	0	0	0.153955	0.18264	0.130027	0.131032	0.273124	0	0.331424	0	0.149581	0.101278	0.179996	0.300033	0.061447	0	0	0	0	0	0	0.118937	0.130037	0.122953	0	0	0.0994815	0.388419	0	0	0	0.135219	0	0	0	0	0.154173	0.0935373	0.379121
ERO1B	0	0.116977	0	0	0.098655	0	0.230975	0.0361542	0.150975	0	0	0.103118	0.0111672	0.194477	0.156178	0.121494	0	0.176993	0	0.110088	0.314016	0.171777	0.12691	0.0768753	0	0	0	0	0	0	0.257259	0.376865	0.229844	0	0	0.127392	0.27553	0	0	0.126303	0.248382	0	0	0	0	0.16989	0.142038	0.233756
EDARADD	0	0	0	0	0	0	0	0	0.00645544	0	0	0.142714	0	0	0.0189247	0.0230305	0	0.00958751	0	0	0	0.00531705	0	0.00676515	0	0	0	0	0	0	0	0.0320724	0.017654	0	0	0.0178446	0.019685	0	0	0	0.00731198	0	0	0	0	0.0190076	0.0110411	0.0624
LGALS8	0	0.138837	0	0	0.374065	0	0.13734	0	0.116157	0	0	0.119951	0.0755358	0.192669	0.110789	0.0788247	0	0.207417	0	0.204437	0.235066	0.144425	0.080923	0.0700686	0	0	0	0	0	0	0.105841	0.254519	0.129073	0	0	0.129334	0.131382	0	0	0.0683606	0.156649	0	0	0	0	0.0979401	0.0717862	0.055214
HEATR1	0	0	0	0	0.235131	0	0.0996124	0.389915	0.116943	0	0	0.0901995	0.15677	0.0631045	0.167638	0.342357	0	0.11204	0	0.229361	0.323896	0.158444	0.154661	0.169241	0	0	0	0	0	0	0.126198	0.0827947	0.160021	0	0	0.105109	0.174125	0	0	0.260423	0.184615	0	0	0	0	0.0762862	0.132956	0.0941257
ACTN2	0	0.148084	0	0	0.655981	0	0.226358	0.109943	0.196941	0	0	0.335958	0.33334	0.122157	0.18114	0.307669	0	0.331998	0	0.2423	0.357639	0.270713	0.301151	0.414877	0	0	0	0	0	0	0.209472	0.381523	0.208735	0	0	0.198868	0.228017	0	0	0.185222	0.34548	0	0	0	0	0.243187	0.220632	0.205536
MTR	0	0.0883915	0	0	0.412431	0	0.241428	0.462424	0.262117	0	0	0.325111	0.44806	0.280106	0.342419	0.732571	0	0.532985	0	0.515007	0.318181	0.369398	0.38744	0.466813	0	0	0	0	0	0	0.287991	0.52996	0.281319	0	0	0.268378	0.370387	0	0	0.379003	0.472666	0	0	0	0	0.169951	0.27671	0.136415
RYR2	0	0.113077	0	0	0.0788335	0	0.144822	0.0244308	0.146228	0	0	0.0831039	0.126978	0.930433	0.196017	0.182827	0	0.382017	0	0.55698	0.105672	0.225812	0.363293	0.109026	0	0	0	0	0	0	0.268774	0.355253	0.137386	0	0	0.133221	0.276095	0	0	0.35073	0.372279	0	0	0	0	0.131744	0.337736	0.204132
MTRNR2L11	0	0	0	0	0	0	0	0	0	0	0	0	0	0	0.000147323	0	0	0	0	0	0	0	0	0	0	0	0	0	0	0	0	0	0	0	0	0.00194278	0	0	0	0	0.0015674	0	0	0	0	0	0	0.000304815
CHRM3	0	0.0886221	0	0	0.156439	0	0.139976	0.234518	0.170576	0	0	0.202653	0.307556	0.783434	0.290282	0.432098	0	0.71991	0	0.472067	0.126834	0.325808	0.97058	0.198613	0	0	0	0	0	0	0.120469	0.870568	0.226614	0	0	0.157668	0.167863	0	0	0.35732	0.507374	0	0	0	0	0.175781	0.397228	0.230812
FMN2	0	0.10498	0	0	1.5801	0	0.664687	0.230567	0.271214	0	0	0.284182	0.179751	0.116392	0.367703	0.588705	0	0.920173	0	0.347557	0.124057	0.243719	0.307659	0.538163	0	0	0	0	0	0	0.309755	0.880725	0.23347	0	0	0.191784	0.529818	0	0	0.462378	0.661116	0	0	0	0	0.249385	0.478443	0.321478
GREM2	0	0.316532	0	0	0.836864	0	0.313891	0	0.268867	0	0	0.0871586	0.0428625	0	0.196861	0.218199	0	0.241071	0	0.315569	0.131013	0.102515	0.0434972	0.111622	0	0	0	0	0	0	0.301638	0.0129837	0.146614	0	0	0.160233	0.130009	0	0	0.401841	0.0699596	0	0	0	0	0.240845	0.0956174	0.0707688
RGS7	0	0.194462	0	0	0.944013	0	0.210646	0.167376	0.184544	0	0	0.256073	0.254024	0.168797	0.257774	0.215399	0	0.511831	0	0.442209	0.214527	0.487359	0.128282	0.25997	0	0	0	0	0	0	0.283243	0.702494	0.118801	0	0	0.141466	0.239041	0	0	0.283106	0.37636	0	0	0	0	0.172367	0.371242	0.286499
FH	0	0.0269383	0	0	0	0	0.00580233	0	0.0485116	0	0	0.0546483	0.0617275	0.0881876	0.0604257	0.344998	0	0.0474131	0	0.00784634	0	0.037533	0.0582017	0.0205538	0	0	0	0	0	0	0.0359785	0.121512	0.038513	0	0	0.0382827	0.043136	0	0	0.0505084	0.0620384	0	0	0	0	0.0188349	0.032335	0.0430321
KMO	0	0.279277	0	0	0	0	0	0	0.0306114	0	0	0.0792619	0.0463087	0	0.0486071	0	0	0.0734694	0	0.0878672	0.0947007	0.0314729	0.102191	0.110885	0	0	0	0	0	0	0	0	0.0198496	0	0	0.0739933	0	0	0	0	0.0459575	0	0	0	0	0.00309791	0.0364119	0.0290599
OPN3	0	0.138645	0	0	0	0	0.139167	0.233013	0.155797	0	0	0.120331	0.332283	0.226581	0.154598	0.180607	0	0.0320084	0	0.194325	0.338299	0.169994	0.271644	0.11896	0	0	0	0	0	0	0.232718	0.305946	0.173826	0	0	0.161025	0.174843	0	0	0.186735	0.155961	0	0	0	0	0.0849991	0.118699	0.0690574
WDR64	0	0	0	0	0	0	0.0613379	0	0.0173978	0	0	0	0	0	0.0543735	0.130073	0	0.042483	0	0	0	0.00531755	0	0.0175842	0	0	0	0	0	0	0	0.0778375	0.0233254	0	0	0.0051804	0.130516	0	0	0	0.00457903	0	0	0	0	0.00293382	0.0198166	0.00593145
EXO1	0	0	0	0	0	0	0	0	0.00670592	0	0	0	0.297423	0.0481038	0.0134942	0	0	0	0	0	0	0	0	0	0	0	0	0	0	0	0	0	0	0	0	0.000376397	0	0	0	0	0.0130658	0	0	0	0	0.00197881	0.00592867	0.00788943
MAP1LC3C	0	0	0	0	0	0	0	0	0	0	0	0	0	0	0	0	0	0	0	0	0	0	0	0.011554	0	0	0	0	0	0	0	0	0	0	0	0	0	0	0	0	0	0	0	0	0	0	0	0.000830906
PLD5	0	0.0928753	0	0	0.804493	0	0.140013	0.293712	0.352392	0	0	0.198162	0.252161	0.773268	0.207074	0.372485	0	0.128364	0	0.193015	0.0308137	0.128583	0.221927	0.10701	0	0	0	0	0	0	0.235175	0.0188243	0.256207	0	0	0.155694	0.276774	0	0	0.223291	0.381103	0	0	0	0	0.0871721	0.188245	0.119002
CEP170	0	0.392924	0	0	0.364407	0	0.537459	0.58123	0.286042	0	0	0.303002	0.27847	0.395235	0.338613	0.547492	0	0.629094	0	0.448556	0.50602	0.336047	0.298023	0.424185	0	0	0	0	0	0	0.472405	0.578226	0.320845	0	0	0.27073	0.232986	0	0	0.477447	0.537514	0	0	0	0	0.184204	0.306121	0.22761
SDCCAG8	0	0.131463	0	0	0.408843	0	0.468121	0.383323	0.305266	0	0	0.374012	0.36528	0.48963	0.402081	0.498355	0	0.697427	0	0.459045	0.383219	0.365949	0.472428	0.506027	0	0	0	0	0	0	0.390513	0.505873	0.33941	0	0	0.307214	0.258807	0	0	0.330687	0.537838	0	0	0	0	0.227448	0.358425	0.334958
AKT3	0	0.0795539	0	0	1.65905	0	0.410174	0.17002	0.256913	0	0	0.119381	0.158978	0.348309	0.290847	0.819297	0	0.741332	0	0.527235	0.929199	0.192873	0.145147	0.675934	0	0	0	0	0	0	0.164261	0.741704	0.18373	0	0	0.186432	0.161524	0	0	0.880144	0.718408	0	0	0	0	0.198179	0.421987	0.284439
ZBTB18	0	0.164244	0	0	0.525026	0	0.25134	0.316557	0.164113	0	0	0.278167	0.397055	0.469826	0.191171	0.200294	0	0.2216	0	0.242337	0.323864	0.109876	0.101941	0.123841	0	0	0	0	0	0	0.258533	0.257928	0.209526	0	0	0.174826	0.149382	0	0	0.383441	0.235751	0	0	0	0	0.109325	0.186862	0.183374
C1orf100	0	0.00492062	0	0	0	0	0	0	0.00604704	0	0	0	0	0	0.000280227	0	0	0	0	0	0	0	0.0052853	0	0	0	0	0	0	0	0	0	0	0	0	0	0	0	0	0	0.00397094	0	0	0	0	0.00376221	0.00221589	0.0131109
ADSS	0	0	0	0	0.369007	0	0.0317333	0.134371	0.104198	0	0	0	0.0868683	0.0481038	0.121804	0.24656	0	0.13374	0	0.0858247	0	0.206967	0.188981	0.0714974	0	0	0	0	0	0	0.139887	0.198076	0.116598	0	0	0.0829934	0.0328345	0	0	0.0926495	0.11499	0	0	0	0	0.0616295	0.10271	0.0730589
CATSPERE	0	0.113721	0	0	0	0	0.00580233	0	0.0924823	0	0	0.00610053	0.319383	0	0.104906	0.152751	0	0.152987	0	0.160567	0.0372752	0.148309	0.36366	0.120733	0	0	0	0	0	0	0.0462286	0.0970711	0.121845	0	0	0.0987111	0.0614835	0	0	0.25317	0.14248	0	0	0	0	0.0708227	0.102886	0.114554
DESI2	0	0.136491	0	0	0.488549	0	0.213004	0.251904	0.101666	0	0	0.0896678	0.0857922	0.110106	0.0705008	0.0616484	0	0.105102	0	0.0798887	0	0.143	0.104318	0.0839528	0	0	0	0	0	0	0.085846	0.0188243	0.107673	0	0	0.104692	0.0538942	0	0	0.384861	0.174706	0	0	0	0	0.0753076	0.0690306	0.0870112
AL451007.3	0	0	0	0	0	0	0	0	0.000517383	0	0	0	0	0.0357294	0.000660191	0	0	0	0	0	0	0	0	0	0	0	0	0	0	0	0	0.0305932	0.00356342	0	0	0.000195341	0	0	0	0	0	0	0	0	0	0.00166416	0.00101586	0.00829881
COX20	0	0	0	0	0	0	0.055468	0.0361542	0.0676083	0	0	0.0211085	0.0331278	0	0.0517864	0.158666	0	0.0184586	0	0.0386506	0.0308137	0.00873757	0	0.0154561	0	0	0	0	0	0	0.162736	0.145048	0.087401	0	0	0.0228579	0.0860604	0	0	0	0.0682301	0	0	0	0	0.0222676	0.0242273	0.0356573
HNRNPU	0	0.139979	0	0	0.169989	0	0.325052	0.296564	0.210006	0	0	0.401571	0.389209	0.262377	0.309595	0.469032	0	0.578424	0	0.514968	0.53012	0.345674	0.270483	0.441777	0	0	0	0	0	0	0.288678	0.584485	0.286532	0	0	0.226397	0.281335	0	0	0.540312	0.46279	0	0	0	0	0.193278	0.358994	0.21749
EFCAB2	0	0.263679	0	0	0.182428	0	0.285947	0.475464	0.237681	0	0	0.275463	0.241523	0.728177	0.290389	0.344283	0	0.387632	0	0.419659	0.478389	0.390331	0.247623	0.23939	0	0	0	0	0	0	0.247473	0.157619	0.325105	0	0	0.241172	0.332772	0	0	0.381558	0.389302	0	0	0	0	0.270534	0.232656	0.288969
KIF26B	0	0.51383	0	0	0	0	0.216429	0.222203	0.18209	0	0	0.498049	0.298244	0.405891	0.179896	0.0644269	0	0.275316	0	0.359853	0	0.278759	0.310862	0.202989	0	0	0	0	0	0	0.280302	0.331785	0.259606	0	0	0.265009	0.400373	0	0	0.886521	0.238658	0	0	0	0	0.665764	0.271025	0.372449
SMYD3	0	0.0877812	0	0	0.4384	0	0.165955	0.424212	0.176564	0	0	0.145326	0.319806	1.31987	0.425045	0.638073	0	0.62861	0	0.361572	0.599762	0.245641	0.151126	0.373177	0	0	0	0	0	0	0.535096	0.729559	0.257913	0	0	0.153287	0.106821	0	0	0.196373	0.548124	0	0	0	0	0.29101	0.425662	0.356751
TFB2M	0	0.0595811	0	0	0	0	0.161211	0	0.0566653	0	0	0.152373	0	0.126287	0.0414167	0.0396836	0	0.0379582	0	0.064129	0.0369758	0.0592384	0.0512133	0.0401558	0	0	0	0	0	0	0.0881025	0.104268	0.0863449	0	0	0.0287023	0	0	0	0	0.0489386	0	0	0	0	0.0216786	0.0221919	0.0448041
CNST	0	0.156311	0	0	0.098655	0	0.250068	0.340794	0.213141	0	0	0.107949	0.220467	0.270688	0.241121	0.251008	0	0.194117	0	0.381707	0.40766	0.235716	0.176136	0.124737	0	0	0	0	0	0	0.308581	0.548558	0.284596	0	0	0.183163	0.361056	0	0	0.439056	0.290364	0	0	0	0	0.180871	0.175776	0.193697
SCCPDH	0	0.112174	0	0	0.984543	0	0.0827172	0.126207	0.12432	0	0	0.0781849	0.160706	0.101651	0.102902	0.195554	0	0.14976	0	0.121044	0.0308137	0.184489	0.0992536	0.0635404	0	0	0	0	0	0	0.100234	0.246486	0.154249	0	0	0.12428	0.069509	0	0	0.126303	0.133547	0	0	0	0	0.093722	0.109135	0.0492761
AHCTF1	0	0.281385	0	0	0.255544	0	0.399071	0.322444	0.202963	0	0	0.319107	0.357941	0.126398	0.255387	0.332486	0	0.386559	0	0.425467	0.303037	0.235787	0.320752	0.167878	0	0	0	0	0	0	0.316772	0.443219	0.309439	0	0	0.215148	0.541615	0	0	0.648039	0.393744	0	0	0	0	0.222574	0.22828	0.281235
ZNF670-ZNF695	0	0.0220744	0	0	0.836864	0	0	0	0.0357712	0	0	0.0638138	0.0325226	0.0225552	0.0297431	0.11585	0	0.10604	0	0.027382	0	0.0747352	0.119714	0.0131754	0	0	0	0	0	0	0.121236	0.00371535	0.0351243	0	0	0.0301769	0.0130641	0	0	0	0.0557132	0	0	0	0	0.0575838	0.0192058	0.0566692
ZNF669	0	0	0	0	0	0	0	0	0.0132678	0	0	0	0.0318402	0	0.0109334	0.0230305	0	0.0931323	0	0.00489863	0.163559	0.00998509	0.0872041	0	0	0	0	0	0	0	0	0.00213467	0	0	0	0.00330399	0.157607	0	0	0	0.0032	0	0	0	0	0.00131216	0.0131912	0.0137045
ZNF124	0	0.127125	0	0	0	0	0.127118	0	0.0882047	0	0	0.0211085	0.0405136	0.103346	0.0877754	0.0750823	0	0.0275747	0	0.101619	0.0828546	0.0931301	0.0244286	0.0752156	0	0	0	0	0	0	0.112648	0.14581	0.116762	0	0	0.0644791	0.060298	0	0	0	0.193295	0	0	0	0	0.0767887	0.0936424	0.211533
ZNF496	0	0.137043	0	0	0.255544	0	0.0576368	0.198554	0.11991	0	0	0.180595	0.18961	0	0.190828	0.0835342	0	0.0673402	0	0.303582	0	0.128083	0.115593	0.266065	0	0	0	0	0	0	0.0478733	0.155067	0.0808819	0	0	0.0959243	0.106352	0	0	0.0819107	0.151411	0	0	0	0	0.0723598	0.10958	0.133439
NLRP3	0	0	0	0	0	0	0	0	0.026773	0	0	0	0	0	0.0231564	0.0151826	0	0.0438051	0	0.0714549	0.168176	0.0260172	0	0.00267159	0	0	0	0	0	0	0.134598	0.0146984	0.00820131	0	0	0.0100647	0	0	0	0	0.0241907	0	0	0	0	0.0152856	0.0156975	0.0380645
OR2B11	0	0	0	0	0	0	0	0	0.00569321	0	0	0	0	0	0.000773716	0	0	0	0	0	0	0	0	0	0	0	0	0	0	0	0	0	0	0	0	0	0	0	0	0	0	0	0	0	0	0	0.00315416	0.00161566
GCSAML	0	0	0	0	0	0	0	0	0.00130818	0	0	0	0	0	0	0	0	0	0	0	0	0.00196322	0	0.000887559	0	0	0	0	0	0	0	0	0	0	0	0	0	0	0	0.172575	0.00137162	0	0	0	0	0.00288131	0.00621056	0.00635599
TRIM58	0	0	0	0	0	0	0.178603	0.0784901	0.0190594	0	0	0	0	0	0.0295855	0.014319	0	0	0	0.0433849	0	0.0462934	0	0.00742641	0	0	0	0	0	0	0.0267847	0.0308388	0.0193357	0	0	0.0269951	0.019685	0	0	0.0404413	0.0240503	0	0	0	0	0.0291441	0.0381438	0.0164905
OR2T8	0	0	0	0	0	0	0	0	0	0	0	0	0	0	0.000774642	0	0	0	0	0	0	0	0	0	0	0	0	0	0	0	0.0818884	0	0	0	0	0.00120602	0	0	0	0	0	0	0	0	0	0	0.000348807	0
OR2AJ1	0	0	0	0	0	0	0	0	0.0221534	0	0	0	0	0	0.00798818	0.0616484	0	0.00341733	0	0.00960378	0.181613	0	0	0	0	0	0	0	0	0	0.010015	0	0.00443703	0	0	0.000427065	0	0	0	0	0.00867617	0	0	0	0	0.00446797	0.00752972	0.00307291
OR2L8	0	0	0	0	0	0	0	0	0.00172	0	0	0	0	0	0	0	0	0	0	0	0	0.0223804	0	0	0	0	0	0	0	0	0	0	0	0	0	0.00159785	0	0	0	0	0.000945631	0	0	0	0	0.00331421	0.00258769	0.0013179
OR2AK2	0	0	0	0	0	0	0	0	0	0	0	0	0	0	0	0	0	0	0	0	0	0	0	0	0	0	0	0	0	0	0	0	0.0034965	0	0	0.00263002	0	0	0	0	0	0	0	0	0	0.000869145	0.0027987	0.00131079
OR2L5	0	0.18796	0	0	0.182428	0	0.0906996	0.134371	0.0228895	0	0	0.108893	0.0318402	0	0.000304434	0.0480362	0	0.0115959	0	0.0507058	0	0.0535795	0.272761	0.0209766	0	0	0	0	0	0	0.0657017	0.0194474	0.0374256	0	0	0.0165559	0.0794385	0	0	0.15948	0.0455851	0	0	0	0	0.0140453	0.0435569	0.0362381
OR2L2	0	0.0423212	0	0	0	0	0.0767822	0.138181	0.0175099	0	0	0.00610053	0.0111672	0	0.00550218	0.0151826	0	0.0150008	0	0.170561	0	0.0496401	0	0.0144422	0	0	0	0	0	0	0.0339179	0.0397591	0.0545377	0	0	0.00500277	0.00492021	0	0	0	0.0743865	0	0	0	0	0.0208268	0.0468054	0.0378793
OR2L3	0	0.10861	0	0	0	0	0.211175	0.128994	0.0308079	0	0	0.0197939	0.0613581	0	0.00503088	0.125008	0	0.0177841	0	0.0576755	0	0.0188738	0.112989	0.0933878	0	0	0	0	0	0	0.0225041	0.0377224	0.12432	0	0	0.0614654	0.0204592	0	0	0.098286	0.0808197	0	0	0	0	0.0468348	0.0617289	0.0816779
OR2L13	0	0.125992	0	0	0	0	0.00580233	0	0.0193271	0	0	0	0	0	0.00365469	0	0	0	0	0.0121547	0	0.0102243	0	0	0	0	0	0	0	0	0.00514811	0	0.0345083	0	0	0	0.0130641	0	0	0	0.00191655	0	0	0	0	0.00926963	0.00865525	0.00833058
OR2M2	0	0	0	0	0.771941	0	0	0	0.00840838	0	0	0.00610053	0.0111672	0	0	0	0	0	0	0	0	0.00602379	0	0.0150909	0	0	0	0	0	0	0.00350355	0.00959095	0.0280186	0	0	0.000379277	0	0	0	0	0.00691432	0	0	0	0	0.00602676	0.0061061	0.00665944
OR2M3	0	0.0220744	0	0	0	0	0	0	0.00527733	0	0	0	0.034355	0	0.000658944	0	0	0	0	0.0253687	0.0372752	0.0212243	0	0	0	0	0	0	0	0	0	0.0773468	0.0231589	0	0	0.00596977	0	0	0	0	0.0214757	0	0	0	0	0.00443269	0.0112099	0.0160529
OR2M4	0	0.00492062	0	0	0.182428	0	0	0	0.00991371	0	0	0.043888	0.0111672	0	0.000256694	0	0	0.0814119	0	0.0883341	0	0.0923784	0.0872041	0.0323923	0	0	0	0	0	0	0.0141286	0	0.079854	0	0	0.00942718	0	0	0	0.0404413	0.048679	0	0	0	0	0.0116823	0.0332017	0.0276533
OR2T33	0	0	0	0	0	0	0	0	0	0	0	0	0	0	0	0	0	0	0	0	0	0	0	0	0	0	0	0	0	0	0	0	0	0	0	0	0	0	0	0	0.000313397	0	0	0	0	0	0	0
OR2T12	0	0	0	0	0	0	0.0243942	0.086352	0.0233288	0	0	0.0211809	0.035878	0	0.0159911	0	0	0.00427695	0	0.0392052	0	0.0593512	0	0.0716842	0	0	0	0	0	0	0	0	0.0278069	0	0	0.0207232	0	0	0	0	0.0196045	0	0	0	0	0.0255741	0.0306183	0.00775001
OR2T6	0	0.112174	0	0	0	0	0	0	0.0128467	0	0	0	0	0	0.000211323	0	0	0	0	0.00804155	0	0.0150062	0	0	0	0	0	0	0	0	0.0637717	0.0971512	0.0283721	0	0	0.00502699	0	0	0	0.0622425	0.00285807	0	0	0	0	0.000830646	0.00630111	0.00874242
OR2T1	0	0	0	0	0	0	0	0	0	0	0	0	0	0	0	0	0	0.00219561	0	0	0	0	0	0	0	0	0	0	0	0	0	0.0536131	0	0	0	0	0	0	0	0	0	0	0	0	0	0	0	0.000912514
OR2T2	0	0	0	0	0	0	0	0	0	0	0	0	0	0	0.000915422	0	0	0	0	0	0	0	0	0	0	0	0	0	0	0	0	0.00959095	0	0	0	0.000978276	0	0	0	0	0.00386308	0	0	0	0	0	0.000515998	0.00186972
OR2G6	0	0	0	0	0	0	0	0	0.00750428	0	0	0.128854	0.115587	0	0.0294255	0.123277	0	0.0593894	0	0.0186758	0	0.0144475	0.0434172	0.00742641	0	0	0	0	0	0	0.00888647	0.0534418	0.0123423	0	0	0.0106497	0	0	0	0.0365902	0.0185968	0	0	0	0	0.00624734	0.00850097	0.00377668
OR2T29	0	0	0	0	0	0	0	0	0	0	0	0	0	0	0	0	0	0	0	0	0	0	0	0	0	0	0	0	0	0	0	0	0	0	0	0	0	0	0	0	0.00562976	0	0	0	0	0	0	0.00588519
OR2T10	0	0	0	0	0	0	0	0	0.000777966	0	0	0	0	0	0.0033823	0	0	0.00341733	0	0.013567	0	0.00135044	0	0	0	0	0	0	0	0	0	0	0	0	0	0.00369165	0	0	0	0	0.00108196	0	0	0	0	0.00424955	0.00338451	0.00127308
OR2T11	0	0	0	0	0	0	0	0	0.0102421	0	0	0	0	0.0481038	0.022823	0.0151826	0	0.215072	0	0	0	0.0345841	0	0	0	0	0	0	0	0	0	0	0.00163467	0	0	0.00409589	0	0	0	0	0.0122073	0	0	0	0	0.00280347	0.00605279	0.000998753
OR2T35	0	0	0	0	0	0	0	0	0	0	0	0	0	0	0	0	0	0	0	0	0	0.00326317	0	0	0	0	0	0	0	0	0	0	0	0	0	0	0	0	0	0	0	0	0	0	0	0	0.000159611	0.000459353
OR2T27	0	0	0	0	0	0	0	0	0	0	0	0	0	0	0	0	0	0	0	0.00960378	0.0372752	0	0	0.0081361	0	0	0	0	0	0	0	0	0.00441101	0	0	0	0	0	0	0.0683606	0	0	0	0	0	0	4.2428e-05	0
OR14I1	0	0.125992	0	0	0	0	0.055468	0.101327	0.0635028	0	0	0.00610053	0.060217	0	0.0317541	0	0	0	0	0.141554	0.274043	0.0347091	0	0.0794141	0	0	0	0	0	0	0.0181919	0	0.0402117	0	0	0.0275829	0	0	0	0.0683606	0.0280869	0	0	0	0	0.0266368	0.0270035	0.0238705
LYPD8	0	0.15043	0	0	0	0	0.0767292	0.344782	0.0973162	0	0	0.0342185	0.352482	0.133834	0.176614	0.261784	0	0.17258	0	0.225902	0	0.0767157	0.175215	0.131665	0	0	0	0	0	0	0.0488208	0.111976	0.0996859	0	0	0.112536	0.0595156	0	0	0.179002	0.170284	0	0	0	0	0.0754509	0.136838	0.0517293
SH3BP5L	0	0.0871298	0	0	0	0	0.0802869	0.226027	0.0512373	0	0	0.0559225	0.0503833	0	0.0775907	0.160849	0	0.00958751	0	0.144759	0	0.0607691	0	0.024979	0	0	0	0	0	0	0.0152725	0.0194474	0.0724876	0	0	0.0393693	0.0334035	0	0	0	0.0979838	0	0	0	0	0.0244524	0.0635811	0.0457328
ZNF672	0	0.0269383	0	0	0.098655	0	0.0596394	0.138181	0.00911553	0	0	0.00610053	0	0	0.0194678	0.0616484	0	0.0532746	0	0.0215473	0.0892806	0.00838134	0.0121283	0.028365	0	0	0	0	0	0	0.00668016	0.067559	0.00243514	0	0	0.00574264	0	0	0	0	0.0168422	0	0	0	0	0.0035299	0.011117	0.0062725
ZNF692	0	0.207497	0	0	0.255544	0	0.405565	0.433129	0.244588	0	0	0.121992	0.181486	0.268289	0.193292	0.259215	0	0.115172	0	0.361036	0.198826	0.136283	0.0756284	0.104136	0	0	0	0	0	0	0.187658	0.374285	0.190473	0	0	0.147437	0.248375	0	0	0.156241	0.288496	0	0	0	0	0.0412482	0.310258	0.0442623
PGBD2	0	0	0	0	0	0	0	0	0.00659106	0	0	0	0.035878	0.0481038	0.00739825	0.014319	0	0	0	0.0178072	0	0.0116049	0	0.0553316	0	0	0	0	0	0	0	0.0452966	0.000983238	0	0	0.0082128	0.0130641	0	0	0	0.0170346	0	0	0	0	0.00747772	0.0112064	0.00945265
FAM110C	0	0	0	0	0.098655	0	0	0	0.0263901	0	0	0	0	0	0.0175746	0.035438	0	0.0100753	0	0	0	0.0320408	0	0.00823958	0	0	0	0	0	0	0.0603043	0.122905	0.0296349	0	0	0.0408148	0	0	0	0	0.0138887	0	0	0	0	0.0150908	0.0174291	0.040358
SH3YL1	0	0.25035	0	0	0.288981	0	0.258848	0.275046	0.19009	0	0	0.163003	0.331773	0.232536	0.233293	0.517896	0	0.392679	0	0.259583	0.308457	0.293586	0.205264	0.327663	0	0	0	0	0	0	0.313664	0.327753	0.266124	0	0	0.259233	0.206106	0	0	0.309598	0.386196	0	0	0	0	0.103775	0.234585	0.148201
ACP1	0	0.0377278	0	0	0	0	0.0439436	0.138181	0.0680851	0	0	0.0197939	0.0888738	0.0357294	0.0731761	0	0	0.0648845	0	0.0791389	0	0.0391799	0	0.0222655	0	0	0	0	0	0	0.160656	0.0839163	0.0742856	0	0	0.0506996	0.0284829	0	0	0.0404413	0.0427995	0	0	0	0	0.0363265	0.0475444	0.0225379
ALKAL2	0	0	0	0	0	0	0	0	0.00257251	0	0	0	0	0	0	0	0	0.0397366	0	0	0	0	0	0.00404212	0	0	0	0	0	0	0.0375995	0.0442777	0	0	0	0	0	0	0	0	0.00208387	0	0	0	0	0.0023481	0.00591018	0.00629939
TMEM18	0	0	0	0	0	0	0	0.138181	0.0384976	0	0	0.153063	0.0325226	0.222399	0.0569366	0.11585	0	0.00772021	0	0.0181637	0	0.0482483	0	0.122967	0	0	0	0	0	0	0	0.0578634	0.0197334	0	0	0.0164919	0	0	0	0	0.0443552	0	0	0	0	0.0304211	0.0463859	0.00394116
SNTG2	0	0.416423	0	0	0.306194	0	0.3948	0.681089	0.405969	0	0	0.1821	0.371334	0	0.388288	0.120295	0	0.320488	0	0.106295	0.115084	0.264188	0	0.148568	0	0	0	0	0	0	0.069604	0.140362	0.277696	0	0	0.0986057	0.311163	0	0	0.0505084	0.326375	0	0	0	0	0.260658	0.167862	0.387757
TPO	0	0	0	0	0	0	0	0.0465673	0.00447743	0	0	0	0	0	0.0131871	0.0137933	0	0	0	0	0	0.00237368	0	0.0081361	0	0	0	0	0	0	0.00350355	0	0.00834595	0	0	0.00644905	0	0	0	0	0.0341604	0	0	0	0	0.00473311	0.0108972	0.00701569
PXDN	0	0	0	0	0	0	0.0962128	0.0465673	0.199903	0	0	0.17625	0.12941	0.226581	0.0876396	0.252716	0	0.11127	0	0.0929832	0.0806068	0.119264	0.0492845	0.235767	0	0	0	0	0	0	0.0144793	0.129903	0.0612848	0	0	0.0607739	0.118819	0	0	0.222548	0.203287	0	0	0	0	0.249647	0.173613	0.0745462
MYT1L	0	0.0296819	0	0	0.349151	0	0.226251	0.924542	0.184427	0	0	0.0531486	0.0473166	0.712756	0.241339	0.607954	0	0.505601	0	0.163894	0.140428	0.337211	0.194549	0.366452	0	0	0	0	0	0	0.621702	0.567924	0.153434	0	0	0.133856	0.199059	0	0	0.30408	0.361089	0	0	0	0	0.205823	0.219097	0.120749
EIPR1	0	0.348667	0	0	0.837928	0	0.2412	0.890182	0.220392	0	0	0.261299	0.226478	0.203652	0.222437	0.464641	0	0.411134	0	0.257704	0.253411	0.205471	0.243438	0.333779	0	0	0	0	0	0	0.279411	0.317069	0.247297	0	0	0.216144	0.35326	0	0	0.552607	0.381542	0	0	0	0	0.138233	0.286614	0.269933
TRAPPC12	0	0.217285	0	0	0.29403	0	0.311604	0.497087	0.267906	0	0	0.250767	0.384763	0.0747194	0.298801	0.418444	0	0.640542	0	0.362107	0.330752	0.349252	0.290917	0.500365	0	0	0	0	0	0	0.276515	0.527556	0.301351	0	0	0.220947	0.243127	0	0	0.471903	0.494572	0	0	0	0	0.179705	0.355862	0.256176
ADI1	0	0	0	0	0.098655	0	0.0800031	0.138181	0.0660656	0	0	0	0	0	0.047486	0	0	0.0500035	0	0.170587	0.181613	0.0592063	0.0682321	0.0396296	0	0	0	0	0	0	0.0401375	0.0111276	0.0414651	0	0	0.028609	0.15234	0	0	0.0984836	0.0759078	0	0	0	0	0.0373311	0.0353405	0.0656613
AC108488.2	0	0	0	0	0	0	0.0219841	0.108538	0.032504	0	0	0.043888	0.0325226	0	0.0649891	0.0848265	0	0.027206	0	0.0207987	0.104481	0.0686665	0.0210616	0.043769	0	0	0	0	0	0	0.0221785	0	0.041306	0	0	0.0232545	0.0456592	0	0	0	0.0720295	0	0	0	0	0.0160738	0.0238606	0.033873
RNASEH1	0	0	0	0	0	0	0.0434034	0	0.0103324	0	0	0.0172903	0	0	0.00654599	0	0	0.0640017	0	0	0	0.0146084	0	0.00909108	0	0	0	0	0	0	0	0	0.0212516	0	0	0.00405321	0.00240375	0	0	0	0.00921633	0	0	0	0	0.0159986	0.0116743	0.0080098
RPS7	0	0.0377278	0	0	0.111146	0	0.184739	0.138181	0.0914499	0	0	0	0.0793018	0	0.106448	0.18511	0	0.345063	0	0.154396	0	0.0741426	0.0052853	0.0859061	0	0	0	0	0	0	0.0117039	0.115713	0.113187	0	0	0.0291852	0.120572	0	0	0.25317	0.161265	0	0	0	0	0.0661159	0.0832427	0.0687757
COLEC11	0	0	0	0	0	0	0.0173826	0.204307	0.0557532	0	0	0	0	0.126287	0.0386211	0.0616484	0	0.017972	0	0.091331	0	0.0194417	0	0.00267159	0	0	0	0	0	0	0.0448087	0	0.0272788	0	0	0.00882771	0.00817957	0	0	0.21409	0.045063	0	0	0	0	0.026062	0.0235992	0.0220217
ALLC	0	0	0	0	0	0	0	0.286819	0.0421152	0	0	0	0	0.103346	0.00549991	0.0572644	0	0.0143668	0	0	0	0	0	0.0848291	0	0	0	0	0	0	0.0111458	0.00371535	0.00163467	0	0	0.0164738	0.0411539	0	0	0	0.0219922	0	0	0	0	0.00463806	0.00685037	0.0212374
DCDC2C	0	0	0	0	0	0	0	0	0.0320897	0	0	0	0	0	0.00390187	0.120572	0	0.00412507	0	0	0	0.012865	0.0210616	0.00742641	0	0	0	0	0	0	0.00815124	0.0363574	0.0167514	0	0	0.00747436	0	0	0	0.252806	0.0159702	0	0	0	0	0.0446294	0.00659147	0.0293532
SOX11	0	0	0	0	0	0	0.037936	0	0	0	0	0	0	0	0	0	0	0	0	0	0	0	0	0	0	0	0	0	0	0	0	0	0	0	0	0.000649316	0	0	0	0	0	0	0	0	0	0	0.00377476	0.00121529
CMPK2	0	0	0	0	0	0	0	0	0.00469646	0	0	0.0172903	0	0	0.00980793	0.0555011	0	0.0269667	0	0.0342498	0	0.0016914	0.0336235	0	0	0	0	0	0	0	0.026336	0	0.00799367	0	0	0.013298	0.00240375	0	0	0	0.0203666	0	0	0	0	0.00402192	0.00381241	0.00306099
RSAD2	0	0.134736	0	0	0.098655	0	0.0317333	0	0.0423454	0	0	0.14002	0.0530715	0	0.0636332	0.086685	0	0.0297736	0	0.0638199	0.0892806	0.0836271	0.0434172	0.0417203	0	0	0	0	0	0	0.0581742	0.153049	0.0961567	0	0	0.0820076	0.0192684	0	0	0	0.080925	0	0	0	0	0.0382398	0.0289092	0.0294187
RNF144A	0	0.205762	0	0	0.137803	0	0.502453	0.143586	0.280106	0	0	0.376537	0.462238	0.346018	0.460047	0.365275	0	0.929985	0	0.618079	0.815031	0.457381	0.280997	0.558693	0	0	0	0	0	0	0.300945	0.803065	0.406685	0	0	0.351072	0.412946	0	0	0.503772	0.642958	0	0	0	0	0.244088	0.414215	0.290115
ID2	0	0.0928053	0	0	0.098655	0	0.0948431	0	0.11055	0	0	0.0815074	0.165144	0.0225552	0.136791	0.16679	0	0.0423069	0	0.0999518	0.192207	0.0871841	0.110683	0.0965246	0	0	0	0	0	0	0.101418	0.208667	0.130366	0	0	0.109511	0.123084	0	0	0.0622425	0.128753	0	0	0	0	0.0804601	0.0791906	0.038649
KIDINS220	0	0.195047	0	0	0.488549	0	0.492609	0.506708	0.270437	0	0	0.344335	0.864594	0.183377	0.34364	0.475226	0	0.611163	0	0.436972	0.581152	0.36203	0.250295	0.392745	0	0	0	0	0	0	0.298584	0.601772	0.347329	0	0	0.245607	0.411555	0	0	0.488493	0.522833	0	0	0	0	0.175496	0.326518	0.242117
MBOAT2	0	0.291606	0	0	0.0749815	0	0.322083	0.403518	0.290608	0	0	0.28058	0.357456	0.515543	0.403719	0.607743	0	0.682527	0	0.451091	0.715758	0.549945	0.315175	0.526098	0	0	0	0	0	0	0.442387	0.674613	0.394978	0	0	0.283638	0.273857	0	0	0.660884	0.688401	0	0	0	0	0.262005	0.430263	0.34338
ASAP2	0	0.489471	0	0	0	0	0.40155	0.314343	0.291344	0	0	0.214758	0.322278	0.295794	0.347816	0.317151	0	0.481747	0	0.245135	0.520048	0.429412	0.601473	0.386555	0	0	0	0	0	0	0.355863	0.308959	0.242009	0	0	0.283047	0.552947	0	0	0.779683	0.387136	0	0	0	0	0.101892	0.304737	0.262393
ITGB1BP1	0	0.0969775	0	0	0.288981	0	0.292606	0.180467	0.230424	0	0	0.163895	0.417043	0.248659	0.296731	0.254414	0	0.336197	0	0.371005	0.358042	0.296081	0.123106	0.291461	0	0	0	0	0	0	0.19887	0.362422	0.229559	0	0	0.198785	0.132788	0	0	0.236674	0.391702	0	0	0	0	0.178992	0.217355	0.215703
CPSF3	0	0.176449	0	0	0	0	0.0281523	0.0465673	0.0829499	0	0	0.114053	0.0765641	0.0881876	0.0646743	0	0	0.0359514	0	0.114683	0.271463	0.109926	0.109517	0.0598736	0	0	0	0	0	0	0.103368	0.0589327	0.0850116	0	0	0.0453279	0.174233	0	0	0.154822	0.0801287	0	0	0	0	0.0300344	0.0513368	0.0564201
IAH1	0	0.0939817	0	0	0	0	0.167216	0	0.093548	0	0	0.118689	0.133925	0.315556	0.101698	0.138702	0	0.153283	0	0.0762499	0.365925	0.114582	0.271644	0.189562	0	0	0	0	0	0	0.0814725	0.0838379	0.128212	0	0	0.0817308	0.00817957	0	0	0.25317	0.114173	0	0	0	0	0.0685554	0.0704501	0.0561372
ADAM17	0	0.315836	0	0	0.560559	0	0.302858	0.180467	0.194613	0	0	0.173803	0.280242	0.214787	0.259877	0.373818	0	0.291598	0	0.473909	0.316072	0.237516	0.266486	0.312428	0	0	0	0	0	0	0.214698	0.407556	0.258149	0	0	0.155569	0.279519	0	0	0.485974	0.296189	0	0	0	0	0.136569	0.188759	0.159196
YWHAQ	0	0.272078	0	0	1.05861	0	0.376609	0.370624	0.182649	0	0	0.184082	0.224066	0.334483	0.207346	0.457442	0	0.241539	0	0.274264	0.299948	0.223109	0.225318	0.232337	0	0	0	0	0	0	0.20884	0.304986	0.192084	0	0	0.149753	0.159851	0	0	0.297716	0.301722	0	0	0	0	0.201906	0.213409	0.15468
TAF1B	0	0.136205	0	0	0	0	0.0842143	0.220938	0.14638	0	0	0.196156	0.311464	0.202069	0.188643	0.342906	0	0.319524	0	0.195711	0.260855	0.279322	0	0.10966	0	0	0	0	0	0	0.176869	0.317399	0.184421	0	0	0.140825	0.0349191	0	0	0.119876	0.212437	0	0	0	0	0.11787	0.13908	0.0692516
GRHL1	0	0.0515569	0	0	0	0	0.138139	0.0361542	0.0972299	0	0	0.0211809	0	0.0481038	0.0850483	0.123277	0	0.163845	0	0.0779648	0.223668	0.0472634	0.0306524	0.0830562	0	0	0	0	0	0	0.12524	0.0111276	0.0985431	0	0	0.073361	0.0487391	0	0	0.0622425	0.0963261	0	0	0	0	0.0699224	0.0672454	0.120212
KLF11	0	0.0422859	0	0	0	0	0	0	0.0162362	0	0	0	0	0	0.0174931	0	0	0.0583306	0	0.0253098	0.0806068	0.00217185	0	0.0122275	0	0	0	0	0	0	0	0.0979529	0.0189713	0	0	0.00362374	0.0206252	0	0	0.0404413	0.0305032	0	0	0	0	0.0418862	0.0154142	0.0313932
CYS1	0	0	0	0	0	0	0	0.106396	0.0481039	0	0	0.0172903	0.0428625	0	0.0603187	0.123277	0	0	0	0.0543056	0.240723	0.0685795	0.0408435	0.137763	0	0	0	0	0	0	0.0044698	0	0.0613145	0	0	0.0313956	0.019685	0	0	0.0404413	0.0487881	0	0	0	0	0.0211756	0.0657274	0.0307979
RRM2	0	0	0	0	0	0	0	0	0	0	0	0	0	0	0	0	0	0	0	0	0	0	0	0	0	0	0	0	0	0	0	0	0	0	0	0.00234039	0	0	0	0	0	0	0	0	0	0	0.000807706	0
HPCAL1	0	0.140605	0	0	0	0	0.407837	0.234039	0.198922	0	0	0.182791	0.184977	0.131048	0.177989	0.271183	0	0.339683	0	0.129666	0.239479	0.083306	0.0488856	0.45048	0	0	0	0	0	0	0.280367	0.543388	0.238553	0	0	0.119672	0.0537465	0	0	0.237281	0.230749	0	0	0	0	0.0907384	0.322028	0.650193
ODC1	0	0.063942	0	0	0.0664825	0	0.0317333	0	0.0349733	0	0	0.0172903	0.056814	0	0.0170584	0.0616484	0	0.085572	0	0.00218354	0	0.072052	0	0.0136452	0	0	0	0	0	0	0.0411457	0	0.0228741	0	0	0.0534714	0.019685	0	0	0	0.0405975	0	0	0	0	0.0227225	0.0196707	0.0414327
NOL10	0	0.27475	0	0	0.370073	0	0.230845	0.281444	0.263161	0	0	0.2878	0.246427	0.144942	0.29401	0.465522	0	0.499281	0	0.26211	0.528633	0.271788	0.165137	0.271951	0	0	0	0	0	0	0.227722	0.54076	0.273198	0	0	0.19433	0.279855	0	0	0.483235	0.427206	0	0	0	0	0.155731	0.246789	0.197509
ATP6V1C2	0	0.190235	0	0	0	0	0	0	0.0253163	0	0	0.0995478	0.160395	0.103346	0.0502514	0.0266171	0	0.0492709	0	0.00250291	0	0.047632	0.0244286	0.0214491	0	0	0	0	0	0	0.120074	0.00213467	0.045256	0	0	0.0159912	0.0146057	0	0	0.139792	0.0360591	0	0	0	0	0.00936676	0.0246972	0.0270528
PDIA6	0	0.306748	0	0	0.462904	0	0.25171	0.194354	0.217966	0	0	0.27011	0.309607	0.235604	0.248707	0.319798	0	0.244864	0	0.222125	0.212613	0.316123	0.291376	0.305746	0	0	0	0	0	0	0.21768	0.126056	0.222011	0	0	0.233414	0.196395	0	0	0.214892	0.36477	0	0	0	0	0.141283	0.278633	0.312146
KCNF1	0	0.0496069	0	0	0	0	0.0421489	0.277666	0.0719862	0	0	0.0329911	0.248594	0.12843	0.0651666	0	0	0.152087	0	0.183183	0.198826	0.00150845	0.0253778	0.022585	0	0	0	0	0	0	0.0346378	0.0488258	0.0640186	0	0	0.0265739	0.019685	0	0	0.0622425	0.0852239	0	0	0	0	0.0574333	0.0284209	0.044144
C2orf50	0	0	0	0	0	0	0.0321123	0	0.0258091	0	0	0.043888	0	0.126287	0.0252618	0.062346	0	0.0947475	0	0.11554	0	0.0587709	0.0434172	0.0723907	0	0	0	0	0	0	0.0237437	0.112718	0.0286803	0	0	0.0343404	0	0	0	0.371867	0.0644529	0	0	0	0	0.0102347	0.0486984	0.0264527
ROCK2	0	0.402405	0	0	0.0614107	0	0.492068	0.438396	0.281062	0	0	0.600879	0.324762	0.458194	0.408469	0.769176	0	0.800636	0	0.5439	0.518558	0.314106	0.648818	0.339366	0	0	0	0	0	0	0.271104	0.829575	0.309838	0	0	0.223649	0.262137	0	0	0.651582	0.667119	0	0	0	0	0.157661	0.399444	0.305676
E2F6	0	0.033165	0	0	0.0664825	0	0.0951455	0	0.0614412	0	0	0.0172903	0.172909	0	0.0790406	0.31799	0	0.0624666	0	0.0439363	0	0.0630714	0.0052853	0.0603896	0	0	0	0	0	0	0.115418	0.0760457	0.0161311	0	0	0.0566907	0	0	0	0.0365902	0.0714807	0	0	0	0	0.0393994	0.0472654	0.0268978
GREB1	0	0.0685693	0	0	0.836864	0	0.178166	0	0.137903	0	0	0.240594	0.261845	0.126398	0.198673	0.141254	0	0.206732	0	0.292657	0.109767	0.138902	0.32072	0.371625	0	0	0	0	0	0	0.108517	0.210009	0.148616	0	0	0.184427	0.107863	0	0	0.0404413	0.13177	0	0	0	0	0.129405	0.170789	0.156911
NTSR2	0	0	0	0	0.374065	0	0	0	0.0135153	0	0	0	0	0	0.00159146	0	0	0	0	0	0	0	0	0	0	0	0	0	0	0	0	0	0.0155047	0	0	0.00607814	0	0	0	0	0.0120534	0	0	0	0	0.00682889	0.00684509	0.0228247
LPIN1	0	0.125497	0	0	0.335415	0	0.353214	0.370959	0.255737	0	0	0.377744	0.494418	0.1703	0.323924	0.315684	0	0.495884	0	0.352052	0.597148	0.293602	0.155929	0.451151	0	0	0	0	0	0	0.300395	0.519003	0.340531	0	0	0.251575	0.255623	0	0	0.441445	0.403417	0	0	0	0	0.137784	0.239534	0.236974
TRIB2	0	0.0471399	0	0	0	0	0.0546333	0	0.0605304	0	0	0	0.0111672	0.202069	0.0678175	0.123277	0	0.0952062	0	0.10797	0	0.0515458	0.0052853	0.0763523	0	0	0	0	0	0	0.0126824	0	0.0467774	0	0	0.0728288	0.12088	0	0	0.0505084	0.0530183	0	0	0	0	0.0166682	0.0606126	0.0286237
NBAS	0	0.592198	0	0	0.357875	0	0.482943	0.649484	0.296893	0	0	0.242295	0.353665	0.24312	0.423259	0.645684	0	0.739999	0	0.537505	0.719519	0.387494	0.527106	0.545837	0	0	0	0	0	0	0.256355	0.674624	0.424906	0	0	0.195218	0.279229	0	0	0.972565	0.610176	0	0	0	0	0.249028	0.36122	0.279134
DDX1	0	0.170231	0	0	0.369007	0	0.372962	0.294953	0.156026	0	0	0.0412005	0.221058	0	0.173468	0.274948	0	0.173612	0	0.272433	0.363601	0.175593	0.131736	0.125171	0	0	0	0	0	0	0.0692533	0.323309	0.169018	0	0	0.161426	0.0946803	0	0	0.153667	0.199062	0	0	0	0	0.107832	0.130586	0.0947617
MYCN	0	0	0	0	0.836864	0	0	0	0.00311414	0	0	0.128854	0	0	0.00696607	0	0	0	0	0	0	0	0	0	0	0	0	0	0	0	0	0	0.00350844	0	0	0.00450041	0.0317753	0	0	0	0.00923876	0	0	0	0	0.000631788	0.00912103	0.0123759
FAM49A	0	0.246199	0	0	0.0776036	0	0.435648	0.481185	0.306412	0	0	0.174684	0.284642	0.387605	0.406929	0.637737	0	0.560938	0	0.525374	0.39526	0.411713	0.245846	0.46749	0	0	0	0	0	0	0.299924	0.572502	0.359442	0	0	0.271122	0.295745	0	0	0.184489	0.630492	0	0	0	0	0.216477	0.398278	0.320659
RAD51AP2	0	0.0755855	0	0	0.182428	0	0.0546478	0	0.0175087	0	0	0	0.191709	0	0.025209	0.175721	0	0	0	0.0126366	0	0.0120145	0.0801575	0.0289189	0	0	0	0	0	0	0.117643	0.00959095	0.0686587	0	0	0.0475872	0.0397954	0	0	0	0.0288982	0	0	0	0	0.0178637	0.024394	0.0301172
VSNL1	0	0.216896	0	0	0.110632	0	0.526392	0.571045	0.260616	0	0	0.274976	0.196194	0.209192	0.395277	0.404094	0	0.658814	0	0.607041	1.0373	0.436466	0.610775	0.503487	0	0	0	0	0	0	0.507376	0.73087	0.326942	0	0	0.265184	0.464803	0	0	0.703232	0.716159	0	0	0	0	0.288656	0.422217	0.299834
SMC6	0	0.0972419	0	0	0.37708	0	0.344272	0	0.167812	0	0	0.148969	0.230801	0.0688608	0.209428	0.395682	0	0.30896	0	0.286423	0.366079	0.253797	0.236836	0.198061	0	0	0	0	0	0	0.21739	0.368872	0.214778	0	0	0.190285	0.305135	0	0	0.181189	0.276968	0	0	0	0	0.122268	0.218951	0.147512
GEN1	0	0.0471029	0	0	0	0	0	0	0.0511681	0	0	0.0559225	0.0897276	0.0631045	0.0641474	0.0274526	0	0.108631	0	0.115385	0.166678	0.0414989	0.0516353	0.171728	0	0	0	0	0	0	0.0804458	0.0176636	0.0552459	0	0	0.0498795	0.0450481	0	0	0.0505084	0.117604	0	0	0	0	0.0340914	0.054007	0.0474834
KCNS3	0	0	0	0	0	0	0	0.0361542	0.0117149	0	0	0.0412005	0	0	0.0114378	0	0	0	0	0.00960378	0	0.0278019	0	0.0509683	0	0	0	0	0	0	0	0.013107	0.014187	0	0	0.00990111	0.168723	0	0	0	0.0123913	0	0	0	0	0.00396918	0.00720773	0.0245328
RDH14	0	0	0	0	0	0	0	0.0840206	0.0144532	0	0	0.0708977	0	0.12843	0.0180618	0	0	0.0648547	0	0.0710102	0.233323	0.0426436	0.0746619	0.0588411	0	0	0	0	0	0	0	0.208663	0.016371	0	0	0.0219711	0.00679488	0	0	0	0.033367	0	0	0	0	0.0106544	0.028509	0.0163045
OSR1	0	0	0	0	0	0	0	0	0.0143677	0	0	0	0	0	0.00873532	0.0266171	0	0.0299327	0	0	0	0.00780033	0	0	0	0	0	0	0	0	0	0	0.00684189	0	0	0.000978276	0	0	0	0	0	0	0	0	0	0.00213985	0.000814877	0.00295581
TTC32	0	0.0377278	0	0	0	0	0.133784	0	0.0272706	0	0	0.0172903	0	0.126287	0.027858	0.0443101	0	0.00841701	0	0.0680243	0	0.0450778	0	0.112062	0	0	0	0	0	0	0.0111237	0.113166	0.053348	0	0	0.0215123	0	0	0	0.0505084	0.0310645	0	0	0	0	0.0308422	0.0343024	0.0340012
WDR35	0	0.198053	0	0	0	0	0.208286	0.199235	0.122913	0	0	0.0526662	0.0584703	0.235022	0.142257	0.0388811	0	0.211367	0	0.110478	0.115084	0.120073	0.109594	0.219751	0	0	0	0	0	0	0.096133	0.194813	0.12296	0	0	0.11219	0.358201	0	0	0.193506	0.150938	0	0	0	0	0.0934412	0.120407	0.0711489
MATN3	0	0	0	0	0	0	0	0	0	0	0	0	0	0	0.000568759	0	0	0	0	0	0	0	0	0	0	0	0	0	0	0	0	0	0	0	0	0.0029433	0	0	0	0	0	0	0	0	0	0	0.000191168	0.00120804
LAPTM4A	0	0.0240173	0	0	0	0	0.131592	0.0361542	0.054839	0	0	0	0.142555	0	0.0443377	0	0	0.221066	0	0.0185632	0.319331	0.0552411	0.0731511	0.0374307	0	0	0	0	0	0	0.0212783	0.0929541	0.0635443	0	0	0.046666	0.0935763	0	0	0	0.0812597	0	0	0	0	0.0291356	0.0289762	0.0546634
SDC1	0	0	0	0	0	0	0	0	0.000527699	0	0	0	0	0	0.00233399	0	0	0	0	0	0	0	0.0408435	0	0	0	0	0	0	0	0	0	0	0	0	0.00159691	0	0	0	0	0.00172525	0	0	0	0	0	5.54246e-05	0.00790728
PUM2	0	0.254564	0	0	0.182428	0	0.516934	0.40982	0.233147	0	0	0.313698	0.471034	0.288911	0.309958	0.385745	0	0.559941	0	0.470848	0.544566	0.30311	0.275729	0.404608	0	0	0	0	0	0	0.461017	0.52733	0.296546	0	0	0.253071	0.292967	0	0	0.131184	0.471944	0	0	0	0	0.171667	0.282651	0.295081
RHOB	0	0.0269383	0	0	0.0664825	0	0.323691	0.0465673	0.0476054	0	0	0	0	0	0.0495426	0	0	0.0129083	0	0.253775	0.269408	0.0145016	0.0052853	0.0539891	0	0	0	0	0	0	0.0822547	0.0977839	0.085536	0	0	0.0308295	0.00240375	0	0	0.172575	0.0490653	0	0	0	0	0.0381351	0.0338712	0.0332718
HS1BP3	0	0.0637946	0	0	0	0	0.0858257	0.329798	0.129037	0	0	0.109055	0.150539	0.0481038	0.190083	0.140224	0	0.271104	0	0.262454	0.15712	0.270176	0.151346	0.175311	0	0	0	0	0	0	0.0908929	0.258731	0.178162	0	0	0.139068	0.147192	0	0	0.207235	0.262434	0	0	0	0	0.12307	0.180323	0.127375
GDF7	0	0	0	0	0	0	0.1285	0	0.0260384	0	0	0	0	0	0.03662	0.13588	0	0.00351375	0	0.015828	0	0.0324592	0.0253778	0.0385173	0	0	0	0	0	0	0.0405367	0.0448041	0.038125	0	0	0.0290736	0.12838	0	0	0	0.0607605	0	0	0	0	0.0355033	0.0347216	0.0993
LDAH	0	0.101243	0	0	0.182428	0	0.233234	0.500711	0.207672	0	0	0.308964	0.086355	0.128877	0.19479	0.211189	0	0.30989	0	0.223311	0.227614	0.324472	0.307062	0.21274	0	0	0	0	0	0	0.22356	0.30263	0.33393	0	0	0.200547	0.0574086	0	0	0.357319	0.280793	0	0	0	0	0.139602	0.207856	0.0721828
APOB	0	0	0	0	0	0	0	0	0.00179143	0	0	0	0	0	0.0041324	0	0	0.0035407	0	0	0	0	0	0	0	0	0	0	0	0	0	0	0	0	0	0	0	0	0	0	0.00448699	0	0	0	0	0.000558233	0.00333482	0.0052111
TDRD15	0	0	0	0	0	0	0	0	0	0	0	0	0	0	0.00161935	0	0	0	0	0	0	0.0148197	0	0	0	0	0	0	0	0	0	0	0	0	0	0	0	0	0	0	0	0	0	0	0	0	0	0.000254771
KLHL29	0	0.460029	0	0	0.573234	0	0.27246	0.315323	0.313376	0	0	0.363617	0.319175	0.52355	0.445189	0.698838	0	0.649733	0	0.476543	0.599212	0.438749	0.520166	0.501371	0	0	0	0	0	0	0.381503	0.563493	0.443896	0	0	0.294971	0.488646	0	0	0.421992	0.657255	0	0	0	0	0.339749	0.496793	0.34453
ATAD2B	0	0.0682226	0	0	0.330334	0	0.213504	0.378668	0.206431	0	0	0.140521	0.230958	0.0688608	0.210036	0.173548	0	0.383246	0	0.243552	0.427915	0.225591	0.308158	0.198286	0	0	0	0	0	0	0.289573	0.461109	0.24759	0	0	0.183638	0.222998	0	0	0.196308	0.249224	0	0	0	0	0.129322	0.189476	0.15044
UBXN2A	0	0.174177	0	0	0.306194	0	0.200317	0.237128	0.149456	0	0	0.0835983	0.262938	0.0225552	0.195871	0.0388811	0	0.211378	0	0.176149	0.177603	0.374682	0.101141	0.15182	0	0	0	0	0	0	0.326396	0.200077	0.220345	0	0	0.167179	0.151015	0	0	0.334477	0.239592	0	0	0	0	0.104641	0.151003	0.223256
MFSD2B	0	0	0	0	0	0	0.0744097	0	0.00673931	0	0	0	0	0.214274	0.00476154	0.0151826	0	0	0	0.00796012	0	0.014431	0	0	0	0	0	0	0	0	0	0.0571617	0.0315823	0	0	0.00363041	0.030282	0	0	0	0.0169072	0	0	0	0	0.00880558	0.0133633	0.132499
WDCP	0	0.0165519	0	0	0	0	0	0.0784901	0.019437	0	0	0.0638138	0.035878	0	0.0165508	0	0	0	0	0	0	0.0271817	0	0.000887559	0	0	0	0	0	0	0.0175848	0	0.0206455	0	0	0.0097044	0	0	0	0	0.0079754	0	0	0	0	0.0131837	0.00987113	0.0222269
FKBP1B	0	0.0556311	0	0	0	0	0.11334	0	0.0275134	0	0	0	0.0463087	0.0225552	0.0401376	0.0414158	0	0.0746501	0	0.064927	0	0.00391576	0.0253778	0.00267159	0	0	0	0	0	0	0.11733	0.14417	0.0498236	0	0	0.0176203	0	0	0	0	0.0296534	0	0	0	0	0.0200738	0.0137381	0.034393
SF3B6	0	0.0423212	0	0	0	0	0.267056	0.205717	0.0334877	0	0	0.0298915	0.0111672	0	0.0708752	0	0	0.0460052	0	0.0470565	0	0.0117566	0	0.0195776	0	0	0	0	0	0	0.0599035	0.140473	0.0435083	0	0	0.037165	0	0	0	0	0.0323071	0	0	0	0	0.0347819	0.0341784	0.0347794
FAM228B	0	0.179437	0	0	0.565035	0	0.281055	0.268159	0.223153	0	0	0.20845	0.446464	0.571732	0.291606	0.709881	0	0.575617	0	0.345522	0.402858	0.417742	0.35829	0.428167	0	0	0	0	0	0	0.452461	0.499442	0.312803	0	0	0.218172	0.371698	0	0	0.336577	0.507387	0	0	0	0	0.201116	0.352921	0.243881
TP53I3	0	0	0	0	0	0	0.00580233	0	0.0137323	0	0	0	0	0	0.00161935	0	0	0.0227391	0	0.013567	0	0	0	0	0	0	0	0	0	0	0	0	0.00713141	0	0	0.00133667	0	0	0	0	0.0174152	0	0	0	0	0.00283978	0.0111524	0.0106731
PFN4	0	0	0	0	0	0	0.0427319	0	0.0150611	0	0	0	0	0	0.000525436	0.0361109	0	0.00219561	0	0.0215473	0	0.00864381	0	0	0	0	0	0	0	0	0	0	0.000983238	0	0	0.00681945	0	0	0	0	0.000904876	0	0	0	0	0.0031553	0.00249103	0.0143654
AC008073.3	0	0	0	0	0	0	0	0.0465673	0.0243408	0	0	0.0559225	0.035878	0.122157	0.0316697	0	0	0.0984817	0	0.0319364	0.253642	0.0747704	0	0.012867	0	0	0	0	0	0	0.00350355	0.201533	0.0587748	0	0	0.0253844	0.0167509	0	0	0	0.060597	0	0	0	0	0.032963	0.0331213	0.0114555
FAM228A	0	0	0	0	0.306194	0	0	0	0.0382213	0	0	0	0	0	0.0193964	0	0	0.00427695	0	0	0.0308137	0.0223829	0.0210616	0.0125332	0	0	0	0	0	0	0.0044698	0.0440166	0.00514779	0	0	0.00790631	0	0	0	0	0.0247549	0	0	0	0	0.0171116	0.0189028	0.00316332
ITSN2	0	0.0461825	0	0	0.558174	0	0.168145	0.232358	0.276826	0	0	0.38958	0.289494	0.0649863	0.359152	0.601007	0	0.489624	0	0.58484	0.627445	0.330338	0.380782	0.405312	0	0	0	0	0	0	0.231166	0.671279	0.394374	0	0	0.282066	0.190682	0	0	0.879371	0.575424	0	0	0	0	0.24121	0.370838	0.334372
NCOA1	0	0.596697	0	0	1.07812	0	0.553631	0.100313	0.312436	0	0	0.592073	0.201518	0.258029	0.433582	0.500886	0	0.762083	0	0.659384	0.821539	0.44347	0.511326	0.477483	0	0	0	0	0	0	0.327001	0.790287	0.280889	0	0	0.278807	0.189764	0	0	0.253353	0.722415	0	0	0	0	0.223483	0.448314	0.357412
PTRHD1	0	0	0	0	0	0	0.0304854	0	0.0105453	0	0	0	0	0	0.00839874	0	0	0	0	0.0162968	0.321003	0.011813	0	0.033903	0	0	0	0	0	0	0	0	0.00845765	0	0	0.00439338	0.0347719	0	0	0	0.00841493	0	0	0	0	0.00592557	0.00765397	0.021941
CENPO	0	0.125992	0	0	0	0	0.0236297	0	0.0298083	0	0	0.128854	0.0405136	0.0357294	0.0172493	0	0	0.235879	0	0.00804155	0	0.0541435	0	0.0610611	0	0	0	0	0	0	0.00888647	0.0695758	0.0184882	0	0	0.0225968	0	0	0	0	0.0378487	0	0	0	0	0.0191924	0.0244695	0.0198597
ADCY3	0	0.218056	0	0	0.558174	0	0.414926	0.372401	0.252759	0	0	0.275728	0.154767	0.207671	0.258774	0.268153	0	0.406214	0	0.263196	0.0940587	0.240659	0.198814	0.292624	0	0	0	0	0	0	0.173095	0.351082	0.225355	0	0	0.193823	0.151758	0	0	0.509803	0.380571	0	0	0	0	0.165811	0.311296	0.314331
DNAJC27	0	0.0422859	0	0	0	0	0.0494372	0	0.0773743	0	0	0.00610053	0.142356	0.197075	0.0624016	0.265698	0	0.26276	0	0.221211	0.109767	0.0316876	0.0611574	0.0443732	0	0	0	0	0	0	0.0884978	0.0512909	0.0729994	0	0	0.095686	0.303806	0	0	0.156241	0.112674	0	0	0	0	0.0518123	0.0813532	0.0710109
EFR3B	0	0.252075	0	0	0.369015	0	0.423947	0.562581	0.35283	0	0	0.14244	0.414556	0.218987	0.411676	0.659463	0	0.455656	0	0.494274	0.668902	0.394098	0.397848	0.498411	0	0	0	0	0	0	0.279301	0.577845	0.309206	0	0	0.314976	0.195525	0	0	0.548988	0.696912	0	0	0	0	0.284538	0.459078	0.198235
POMC	0	0	0	0	0	0	0	0	0.000179315	0	0	0	0	0	0.000468627	0	0	0	0	0	0	0.0340944	0	0	0	0	0	0	0	0	0	0	0	0	0	0	0	0	0	0	0.00619558	0	0	0	0	0.00634403	0.00191096	0.0059196
DNMT3A	0	0.244255	0	0	0.235131	0	0.419833	0.642193	0.290766	0	0	0.172171	0.349293	0.109087	0.362837	0.563029	0	0.699464	0	0.433208	0.740569	0.233957	0.47709	0.448888	0	0	0	0	0	0	0.403839	0.526725	0.329916	0	0	0.281877	0.474903	0	0	0.75532	0.659315	0	0	0	0	0.276574	0.39291	0.254941
DTNB	0	0.384812	0	0	0.774822	0	0.746082	0.50347	0.303841	0	0	0.230938	0.343717	0.415908	0.411747	0.863364	0	0.669968	0	0.519131	0.553083	0.349014	0.28451	0.416017	0	0	0	0	0	0	0.495501	0.701165	0.28601	0	0	0.327101	0.582852	0	0	0.547272	0.671374	0	0	0	0	0.228339	0.451405	0.295071
ASXL2	0	0.174569	0	0	0.69937	0	0.145024	0.209518	0.211771	0	0	0.129013	0.198962	0.240723	0.177489	0.130361	0	0.249039	0	0.163739	0.234412	0.23408	0.275018	0.290498	0	0	0	0	0	0	0.183312	0.285227	0.208091	0	0	0.154257	0.178136	0	0	0.201466	0.279815	0	0	0	0	0.166447	0.185408	0.180942
KIF3C	0	0.220712	0	0	0.566352	0	0.35052	0.497199	0.246091	0	0	0.369717	0.338871	0.232429	0.32758	0.412284	0	0.55634	0	0.453819	0.340406	0.35996	0.223415	0.435963	0	0	0	0	0	0	0.253364	0.702756	0.358684	0	0	0.21091	0.336559	0	0	0.522142	0.530203	0	0	0	0	0.168227	0.338601	0.248572
RAB10	0	0.458934	0	0	0.288981	0	0.332475	0.276349	0.233695	0	0	0.328068	0.185568	0.0541894	0.326751	0.537015	0	0.461425	0	0.488135	0.306347	0.410522	0.26536	0.270063	0	0	0	0	0	0	0.229984	0.632701	0.33244	0	0	0.252163	0.288311	0	0	0.512021	0.526484	0	0	0	0	0.184337	0.318503	0.247305
GAREM2	0	0	0	0	0	0	0.0435239	0	0.00980372	0	0	0	0	0	0.000791938	0	0	0.00673496	0	0.00489863	0	0.00135044	0	0	0	0	0	0	0	0	0	0	0.0105378	0	0	0.00155647	0	0	0	0	0	0	0	0	0	0.0012162	0.00848502	0.00336663
HADHA	0	0.0625693	0	0	0.344652	0	0.136201	0.0840206	0.109569	0	0	0.105724	0.151401	0.0440906	0.144827	0.153253	0	0.216492	0	0.222647	0	0.159754	0.0951325	0.114581	0	0	0	0	0	0	0.164536	0.108054	0.171539	0	0	0.0929909	0.215669	0	0	0.155278	0.139513	0	0	0	0	0.0651767	0.109335	0.0531154
HADHB	0	0.141016	0	0	0.182428	0	0.13262	0.392796	0.133169	0	0	0.188828	0.073507	0.101761	0.186239	0.200947	0	0.136459	0	0.168816	0.0493402	0.273288	0.0916524	0.196848	0	0	0	0	0	0	0.157308	0.384358	0.1598	0	0	0.133151	0.204839	0	0	0.311977	0.21558	0	0	0	0	0.0986501	0.115334	0.091201
ADGRF3	0	0	0	0	0	0	0.124551	0.164694	0.0120362	0	0	0	0	0	0.0252899	0	0	0	0	0	0	0.0136665	0.0802482	0.0407552	0	0	0	0	0	0	0.0513466	0.00371535	0.0100398	0	0	0.0152663	0.0412072	0	0	0.0622425	0.0111644	0	0	0	0	0.0241986	0.017095	0.240111
SELENOI	0	0.310282	0	0	0.098655	0	0.249313	0.259213	0.145407	0	0	0.13075	0.197411	0.110106	0.154036	0.32425	0	0.433452	0	0.364324	0.192207	0.19133	0.294803	0.185255	0	0	0	0	0	0	0.214347	0.408683	0.207228	0	0	0.143392	0.0975131	0	0	0.101537	0.179211	0	0	0	0	0.125828	0.132014	0.193262
DRC1	0	0.0431188	0	0	0	0	0.00580233	0.0840206	0.0456675	0	0	0	0.0617275	0.0481038	0.0496584	0	0	0.0588058	0	0.113987	0	0.0460973	0.102279	0.0328997	0	0	0	0	0	0	0.0044698	0.0411511	0.0669028	0	0	0.0450768	0.0167509	0	0	0	0.0444869	0	0	0	0	0.0279774	0.0363517	0.0159161
OTOF	0	0	0	0	0.182428	0	0	0.109943	0.0190373	0	0	0	0	0	0.0265948	0	0	0	0	0	0.0940587	0.0286959	0	0.0245756	0	0	0	0	0	0	0.0403771	0.0170449	0.00679849	0	0	0.0118224	0	0	0	0	0.00630514	0	0	0	0	0.0137568	0.0256924	0.0624861
CIB4	0	0	0	0	0	0	0	0	0.0010711	0	0	0.128854	0	0	0.00747369	0.0616484	0	0.0532018	0	0.0432113	0	0.00480014	0	0.00375595	0	0	0	0	0	0	0.012756	0	0.0096933	0	0	0.0170181	0.00906967	0	0	0.0505084	0.0112804	0	0	0	0	0.00213822	0.0165168	0.0507523
KCNK3	0	0	0	0	0	0	0.0508422	0	0.0389404	0	0	0.128225	0.195124	0	0.0335799	0.236346	0	0.0602891	0	0.083981	0	0.055992	0.0052853	0.122136	0	0	0	0	0	0	0.0243441	0.0667813	0.080762	0	0	0.0546114	0.0130641	0	0	0.239479	0.0899502	0	0	0	0	0.0402987	0.143119	0.181611
CENPA	0	0	0	0	0	0	0	0	0.0220713	0	0	0.00610053	0.0797079	0	0.0156935	0.0657747	0	0.0111315	0	0.018883	0	0.0503663	0.285706	0.0102594	0	0	0	0	0	0	0.00350355	0.0994722	0.0137237	0	0	0.0394636	0	0	0	0	0.0402863	0	0	0	0	0.00858468	0.0177894	0.113453
DPYSL5	0	0.177222	0	0	0	0	0.234987	0.310671	0.216682	0	0	0	0.119275	0.182866	0.174847	0.252612	0	0.352045	0	0.255522	0.196125	0.183688	0.242942	0.287474	0	0	0	0	0	0	0.159364	0.155444	0.119418	0	0	0.127404	0.157259	0	0	0.29681	0.309894	0	0	0	0	0.103067	0.24271	0.166914
MAPRE3	0	0.18218	0	0	0.111146	0	0.348328	0.186646	0.209088	0	0	0.178846	0.393253	0.125011	0.258162	0.232538	0	0.431886	0	0.249125	0.22411	0.255106	0.441743	0.216009	0	0	0	0	0	0	0.208909	0.61252	0.244006	0	0	0.2106	0.278578	0	0	0.205464	0.382557	0	0	0	0	0.136565	0.21147	0.179987
TMEM214	0	0	0	0	0.565035	0	0.0959289	0	0.0346471	0	0	0.0412005	0.0395342	0	0.0404815	0.0443101	0	0.0117803	0	0.0758183	0	0.0216953	0	0.13897	0	0	0	0	0	0	0.141104	0.164511	0.0560918	0	0	0.0267203	0.0538942	0	0	0	0.0942754	0	0	0	0	0.0287538	0.0525067	0.0176206
AGBL5	0	0	0	0	0	0	0.0516751	0	0.0526424	0	0	0.0211809	0.073507	0.103346	0.0353919	0.160528	0	0.219197	0	0.00785132	0.187299	0.0707761	0	0.0758266	0	0	0	0	0	0	0.0350676	0.0112524	0.021526	0	0	0.0158175	0	0	0	0	0.0460205	0	0	0	0	0.0274142	0.0262271	0.063168
OST4	0	0	0	0	0	0	0	0.187187	0.0364528	0	0	0	0.0352116	0.126287	0.027986	0.0361109	0	0	0	0.0211987	0	0.0132271	0	0.00120536	0	0	0	0	0	0	0.00888647	0	0.015932	0	0	0.00819108	0	0	0	0	0.0278013	0	0	0	0	0.0122626	0.0196066	0.0133228
EMILIN1	0	0	0	0	0	0	0	0	0.00294142	0	0	0	0	0	0.000473059	0	0	0	0	0	0	0	0	0.0446677	0	0	0	0	0	0	0	0	0.00441101	0	0	0	0	0	0	0	0	0	0	0	0	0.000391888	0.00619457	0.00330566
KHK	0	0	0	0	0	0	0.0372388	0	0.0175801	0	0	0	0	0.179378	0.0225086	0.262453	0	0	0	0	0	0.018627	0.0052853	0.0476367	0	0	0	0	0	0	0.12268	0.0554332	0.0268342	0	0	0.000693061	0	0	0	0.0683606	0.0392379	0	0	0	0	0.0409042	0.0281066	0.0212736
CGREF1	0	0.0596125	0	0	0.344652	0	0.219472	0.369262	0.100426	0	0	0.12003	0.0325226	0.103346	0.12414	0.156616	0	0.118427	0	0.223699	0.260884	0.126094	0.175988	0.0660204	0	0	0	0	0	0	0.180699	0.211564	0.114386	0	0	0.0829613	0.090403	0	0	0.288892	0.139089	0	0	0	0	0.0994928	0.122351	0.0850556
ABHD1	0	0	0	0	0	0	0	0	0.00789085	0	0	0	0.104271	0.0688608	0.00402028	0	0	0	0	0.0260738	0	0	0	0	0	0	0	0	0	0	0	0	0.00339309	0	0	0.013438	0	0	0	0	0.00766557	0	0	0	0	0.00321398	0.00677062	0.0121853
PREB	0	0.112174	0	0	0.098655	0	0.0236297	0	0.034421	0	0	0.00610053	0.0705696	0	0.0502246	0.0471002	0	0.011086	0	0.100927	0	0.0755557	0.0434574	0.00346582	0	0	0	0	0	0	0.104035	0.0638136	0.0397497	0	0	0.0381342	0	0	0	0	0.107143	0	0	0	0	0.040665	0.0520585	0.021221
TCF23	0	0	0	0	0	0	0	0	0	0	0	0	0	0	0	0	0	0	0	0	0	0	0	0	0	0	0	0	0	0	0	0	0	0	0	0	0	0	0	0	0	0	0	0	0	0	0.000387448	0.00328206
SLC5A6	0	0	0	0	0.255544	0	0.0198308	0	0.0488734	0	0	0.00610053	0.0897276	0	0.0726528	0.0414158	0	0.100676	0	0.225422	0.0493402	0.0366578	0.0052853	0.0363714	0	0	0	0	0	0	0.00668016	0.0360892	0.0666779	0	0	0.035856	0.080999	0	0	0	0.0368005	0	0	0	0	0.011617	0.0400873	0.0149654
ATRAID	0	0	0	0	0.0664825	0	0	0.243322	0.021552	0	0	0	0	0.0440906	0.0349421	0	0	0.00752155	0	0	0	0.0437613	0	0.0371615	0	0	0	0	0	0	0.0175848	0.0259052	0.0268891	0	0	0.0149974	0	0	0	0	0.0269508	0	0	0	0	0.00568542	0.0237771	0.0179603
CAD	0	0.051279	0	0	0.412431	0	0	0.0724636	0.0898561	0	0	0.127956	0.0894162	0.22376	0.0979877	0.115878	0	0.109746	0	0.102137	0	0.0766133	0.0572681	0.0627312	0	0	0	0	0	0	0.0651024	0.227764	0.0855424	0	0	0.0492674	0.209206	0	0	0.0505084	0.0907529	0	0	0	0	0.0450176	0.0941471	0.0321705
SLC30A3	0	0.101686	0	0	0.255544	0	0.190949	0.185072	0.151457	0	0	0.137586	0.216311	0.122157	0.225544	0.263482	0	0.318413	0	0.327427	0.321616	0.156716	0.0408435	0.232775	0	0	0	0	0	0	0.175935	0.352724	0.182625	0	0	0.109417	0.0952117	0	0	0.235365	0.192837	0	0	0	0	0.147655	0.142584	0.156447
DNAJC5G	0	0.570322	0	0	0	0	0.126191	0.605571	0.208597	0	0	0.162701	0.114465	0	0.345021	0.203499	0	0.366109	0	0.265544	0.551024	0.347005	0.0210616	0.146802	0	0	0	0	0	0	0.0806063	0.177591	0.285504	0	0	0.248626	0.204222	0	0	0.0404413	0.225377	0	0	0	0	0.194164	0.198956	0.0639599
TRIM54	0	0.329695	0	0	0	0	0.198094	0.513532	0.200482	0	0	0.360346	0.310118	0.471183	0.345387	0.182463	0	0.419547	0	0.273598	0.387299	0.314775	0.0306524	0.353806	0	0	0	0	0	0	0.119913	0.435098	0.214016	0	0	0.197133	0.117844	0	0	0.0622425	0.184513	0	0	0	0	0.204073	0.198483	0.0405024
UCN	0	0.0240173	0	0	0.255544	0	0.161201	0.117066	0.130741	0	0	0.106467	0.0933061	0.0549961	0.0877053	0	0	0.0933988	0	0.12218	0	0.118324	0.0244286	0.080203	0	0	0	0	0	0	0.0927843	0.325876	0.101235	0	0	0.0652855	0.00240375	0	0	0.0683606	0.122692	0	0	0	0	0.0139655	0.06419	0.0259427
MPV17	0	0.214206	0	0	0.098655	0	0.271436	0.254608	0.121713	0	0	0.127	0.190148	0.144242	0.154073	0.197835	0	0.165357	0	0.16173	0.265148	0.203855	0.141447	0.270167	0	0	0	0	0	0	0.111064	0.132673	0.162119	0	0	0.119022	0.185794	0	0	0.257987	0.180556	0	0	0	0	0.0559458	0.157439	0.104541
GTF3C2	0	0.16322	0	0	0.098655	0	0.0965524	0.349847	0.168547	0	0	0.215958	0.33333	0.115878	0.175873	0.379213	0	0.258462	0	0.184734	0.269408	0.227324	0.127898	0.0787501	0	0	0	0	0	0	0.145475	0.199861	0.155424	0	0	0.135396	0.248483	0	0	0.40834	0.206755	0	0	0	0	0.0759918	0.161169	0.0655433
EIF2B4	0	0.0431188	0	0	0	0	0.0811102	0.197224	0.0375713	0	0	0.0211809	0.0260293	0.300029	0.0583813	0.0500656	0	0.0425738	0	0.187595	0	0.115601	0.0170891	0.0600696	0	0	0	0	0	0	0.0492977	0.292229	0.068844	0	0	0.0641848	0.00906967	0	0	0	0.099612	0	0	0	0	0.0172525	0.0677985	0.0290198
SNX17	0	0.0928753	0	0	0.0664825	0	0.177264	0	0.043062	0	0	0.0638138	0.0589996	0.126287	0.065986	0	0	0.0143668	0	0.0654284	0.0892806	0.0280066	0.144221	0	0	0	0	0	0	0	0.0916168	0.111246	0.0619072	0	0	0.0371979	0.0206252	0	0	0	0.0482423	0	0	0	0	0.0179392	0.0390239	0.0405106
ZNF513	0	0	0	0	0	0	0.12926	0	0.0103608	0	0	0	0.034355	0	0.0201412	0	0	0.00462932	0	0.0721277	0.168176	0.00196322	0	0.000887559	0	0	0	0	0	0	0.0329683	0	0.0123353	0	0	0.0010043	0	0	0	0.0404413	0.0326745	0	0	0	0	0.0242723	0.0161386	0.0105058
PPM1G	0	0.0595811	0	0	0.412992	0	0.142456	0.086352	0.174519	0	0	0.168031	0.14737	0.178377	0.205951	0.143467	0	0.339538	0	0.271152	0.342271	0.171296	0.107331	0.149214	0	0	0	0	0	0	0.139952	0.425895	0.160448	0	0	0.143335	0.080999	0	0	0.263685	0.229459	0	0	0	0	0.0714706	0.157235	0.103267
NRBP1	0	0.297444	0	0	0.374065	0	0.174737	0.335405	0.134321	0	0	0.0211085	0.0430739	0.0440906	0.166501	0.161655	0	0.279429	0	0.21186	0.416037	0.128637	0.13365	0.239493	0	0	0	0	0	0	0.214595	0.206369	0.146907	0	0	0.069612	0.0725265	0	0	0.154822	0.154122	0	0	0	0	0.0559627	0.1305	0.0886805
KRTCAP3	0	0	0	0	0	0	0	0	0.00589783	0	0	0	0	0	0.00803063	0	0	0.0150719	0	0.00804155	0	0.00493413	0	0.000887559	0	0	0	0	0	0	0	0	0.00484925	0	0	0.000573253	0	0	0	0	0.00629525	0	0	0	0	0.00343779	0.00783738	0.0090977
IFT172	0	0.0863737	0	0	0.955704	0	0.309818	0.480022	0.209899	0	0	0.128698	0.439913	0.0151707	0.311344	0.469079	0	0.298136	0	0.464792	0.48701	0.363903	0.260508	0.203811	0	0	0	0	0	0	0.222484	0.586307	0.303136	0	0	0.217796	0.32886	0	0	0.18159	0.428363	0	0	0	0	0.14104	0.273238	0.19101
FNDC4	0	0.0377278	0	0	0	0	0.083805	0.138181	0.0623571	0	0	0	0.0589996	0.103346	0.0873327	0.121227	0	0.110602	0	0.0981463	0.0308137	0.0689452	0	0.0656179	0	0	0	0	0	0	0.0655909	0.144897	0.0154634	0	0	0.0384279	0.127136	0	0	0.172248	0.0328842	0	0	0	0	0.0182043	0.0469029	0.0417529
GCKR	0	0.00492062	0	0	0	0	0	0	0.00814793	0	0	0	0.100209	0.0225552	0.0176691	0	0	0.00219561	0	0.0286564	0.0493402	0.051677	0	0	0	0	0	0	0	0	0.0271738	0	0.0195948	0	0	0.0191672	0	0	0	0	0.00410754	0	0	0	0	0.00787501	0.012295	0.0196458
C2orf16	0	0	0	0	0	0	0	0.265363	0.0212999	0	0	0	0	0	0.0214943	0	0	0.060878	0	0.00804155	0	0.0344774	0	0.0243733	0	0	0	0	0	0	0.00350355	0.013107	0.0099647	0	0	0.0214786	0.00240375	0	0	0	0.029983	0	0	0	0	0.00304827	0.00810048	0.0180409
ZNF512	0	0.213319	0	0	0.0664825	0	0.0493325	0.198864	0.12454	0	0	0	0.0352116	0.0783873	0.0931595	0.0388811	0	0.267593	0	0.0711752	0.253411	0.109427	0.0950301	0.0763009	0	0	0	0	0	0	0.0711819	0.0348456	0.160527	0	0	0.114757	0.0954921	0	0	0.200336	0.101665	0	0	0	0	0.051744	0.090354	0.0613521
CCDC121	0	0	0	0	0	0	0	0	0.0118946	0	0	0	0	0	0.00152184	0	0	0	0	0	0	0.00823828	0	0.000887559	0	0	0	0	0	0	0	0	0.00239104	0	0	0.00867522	0	0	0	0	0.00646308	0	0	0	0	0	0.00489619	0.0461275
GPN1	0	0.063942	0	0	0.098655	0	0.0218256	0	0.0362691	0	0	0	0	0.0481038	0.0393548	0	0	0.0341178	0	0.0445912	0	0.0239601	0.0343163	0.00292053	0	0	0	0	0	0	0.0177074	0.0111276	0.0174014	0	0	0.0199895	0	0	0	0.0683606	0.0487812	0	0	0	0	0.0111418	0.0221644	0.119696
SUPT7L	0	0.116544	0	0	0.255544	0	0.123688	0.138181	0.0901737	0	0	0.0197939	0.141049	0.154347	0.135675	0.152191	0	0.205585	0	0.184217	0.130188	0.116801	0.0679029	0.0271913	0	0	0	0	0	0	0.105011	0.0553796	0.155629	0	0	0.071357	0.00679488	0	0	0.102833	0.113828	0	0	0	0	0.0497524	0.0551733	0.0720596
SLC4A1AP	0	0.0882342	0	0	0.427781	0	0.176309	0.3357	0.119907	0	0	0.085519	0.13588	0.202069	0.132639	0.0795399	0	0.278633	0	0.116461	0.39674	0.169089	0.306307	0.185172	0	0	0	0	0	0	0.130152	0.150651	0.0926758	0	0	0.0733677	0.0459078	0	0	0.158238	0.165891	0	0	0	0	0.0765674	0.105217	0.231644
MRPL33	0	0.191788	0	0	0.29403	0	0.111352	0.0361542	0.175579	0	0	0.122415	0.330496	0.236979	0.268504	0.130136	0	0.23922	0	0.302262	0.148116	0.201518	0.0653623	0.200103	0	0	0	0	0	0	0.278722	0.179713	0.229352	0	0	0.240927	0.134516	0	0	0	0.300019	0	0	0	0	0.169112	0.189659	0.193076
RBKS	0	0.0685693	0	0	0	0	0	0.227416	0.0533587	0	0	0.226003	0.109548	0.0357294	0.0694264	0.0657747	0	0.160886	0	0.160553	0	0.127508	0.0483849	0.0424351	0	0	0	0	0	0	0.0878373	0.0668124	0.0935032	0	0	0.0370373	0.019685	0	0	0.444962	0.101167	0	0	0	0	0.0574611	0.0415974	0.0805702
BABAM2	0	0.687165	0	0	0.110269	0	0.465125	0.689133	0.315745	0	0	0.106856	0.558313	0.173047	0.383954	0.667374	0	0.696885	0	0.613684	0.468896	0.308338	0.404066	0.559432	0	0	0	0	0	0	0.470657	0.690898	0.395556	0	0	0.283453	0.0851398	0	0	0.777296	0.719964	0	0	0	0	0.315206	0.423665	0.295346
FOSL2	0	0.252969	0	0	0.344652	0	0.125618	0.0465673	0.0469123	0	0	0.109163	0.355724	0	0.0474145	0.0443101	0	0.0888722	0	0.055955	0.25546	0.0494599	0.0933457	0.100848	0	0	0	0	0	0	0.0592855	0.145049	0.0960416	0	0	0.062972	0.0497124	0	0	0.103762	0.10956	0	0	0	0	0.109307	0.0735491	0.0839777
PLB1	0	0.0269383	0	0	0	0	0.151512	0.106396	0.0525474	0	0	0.0943018	0.0463087	0.0481038	0.0452826	0.143788	0	0.0178963	0	0.0428349	0.139716	0.0532103	0.0608386	0.153339	0	0	0	0	0	0	0.0311579	0.0536965	0.0339738	0	0	0.0314638	0	0	0	0.436343	0.0727725	0	0	0	0	0.0481154	0.0586823	0.106021
PPP1CB	0	0.295145	0	0	0.182428	0	0.266604	0.332425	0.140734	0	0	0.105013	0.116595	0.279508	0.171253	0.0560147	0	0.179424	0	0.0884003	0.214979	0.190538	0.312698	0.0870947	0	0	0	0	0	0	0.186227	0.418298	0.144289	0	0	0.139926	0.147308	0	0	0.410962	0.218244	0	0	0	0	0.134066	0.126181	0.18722
SPDYA	0	0.063942	0	0	0	0	0.00580233	0	0.0661461	0	0	0.0502161	0	0.44091	0.0454071	0.0954605	0	0.073895	0	0.135165	0	0.0383214	0.0121283	0.0124293	0	0	0	0	0	0	0.0403771	0.00371535	0.0300815	0	0	0.0336483	0	0	0	0	0.0519819	0	0	0	0	0.0278734	0.03478	0.0541136
TRMT61B	0	0.315484	0	0	0.252011	0	0.231787	0.173897	0.138272	0	0	0.113637	0.262311	0.126287	0.150769	0.0591693	0	0.156199	0	0.217677	0.0892806	0.160085	0.173101	0.116579	0	0	0	0	0	0	0.16209	0.226147	0.189112	0	0	0.115498	0.105201	0	0	0.394966	0.178922	0	0	0	0	0.108956	0.151696	0.087492
WDR43	0	0.273606	0	0	0.451959	0	0.147673	0.195264	0.11867	0	0	0.138876	0.13256	0	0.121458	0.211949	0	0.194564	0	0.209871	0.1716	0.170957	0.0943408	0.0855331	0	0	0	0	0	0	0.131443	0.204403	0.107286	0	0	0.137339	0.0436925	0	0	0.201332	0.125027	0	0	0	0	0.0833286	0.0967554	0.0868905
TOGARAM2	0	0.0431188	0	0	0.37708	0	0	0	0.0214989	0	0	0	0	0	0.124048	0.0338048	0	0	0	0.0548788	0	0.000330339	0.167498	0.00404212	0	0	0	0	0	0	0.0111237	0.0886057	0.0194343	0	0	0.00138584	0.0558784	0	0	0.119876	0.104652	0	0	0	0	0.0774959	0.0177275	0.0286726
CLIP4	0	0.226791	0	0	0	0	0.280616	0.266872	0.204179	0	0	0.254855	0.138783	0.545785	0.22698	0.26594	0	0.232	0	0.439502	0.321616	0.240501	0.176424	0.276723	0	0	0	0	0	0	0.224836	0.513998	0.274143	0	0	0.226555	0.197717	0	0	0.102209	0.328131	0	0	0	0	0.140526	0.18757	0.167622
ALK	0	0.30619	0	0	0	0	0.0681917	0.119512	0.145281	0	0	0	0.0613581	0.214274	0.0965011	0.0594645	0	0.0377449	0	0.260878	0.0369758	0.2126	0.201332	0.250227	0	0	0	0	0	0	0.106151	0.0352113	0.14048	0	0	0.182221	0.0582477	0	0	0.0505084	0.107952	0	0	0	0	0.0430109	0.114259	0.214916
YPEL5	0	0.0977559	0	0	0.098655	0	0.346189	0	0.108062	0	0	0.0453512	0.266694	0.0357294	0.11141	0.0388811	0	0.168502	0	0.234426	0.168176	0.11263	0.0679029	0.117827	0	0	0	0	0	0	0.117509	0.236272	0.174405	0	0	0.0583449	0.149017	0	0	0.406196	0.115716	0	0	0	0	0.0566531	0.0727779	0.0917053
LBH	0	0.0165519	0	0	0	0	0	0.138181	0.00787589	0	0	0	0	0.214274	0.0251564	0	0	0.00219561	0	0.0528841	0	0.00383858	0.271644	0.0367561	0	0	0	0	0	0	0.0133904	0	0.00738294	0	0	0.0289763	0	0	0	0.103762	0.015695	0	0	0	0	0.00192395	0.0242608	0.0151246
LCLAT1	0	0.831322	0	0	0.0664825	0	0.0730012	0.281148	0.19879	0	0	0.166018	0.244869	0.0881876	0.215152	0.214387	0	0.256277	0	0.295166	0.125256	0.302222	0.165541	0.266378	0	0	0	0	0	0	0.259825	0.418186	0.26447	0	0	0.194174	0.248652	0	0	0.510724	0.316033	0	0	0	0	0.154955	0.198114	0.0985603
CAPN13	0	0	0	0	0	0	0	0	0.0153465	0	0	0	0	0	0.00491756	0	0	0	0	0.00218354	0	0.00556591	0	0	0	0	0	0	0	0	0	0	0	0	0	0	0	0	0	0.0505084	0.0116304	0	0	0	0	0.000391888	0.0148447	0.0310244
GALNT14	0	0.202449	0	0	0.412992	0	0.307569	0.745268	0.410761	0	0	0.188223	0.226972	0	0.291308	0.357299	0	0.546206	0	0.188312	0.247304	0.326535	0.168749	0.388502	0	0	0	0	0	0	0.191657	0.145725	0.279924	0	0	0.245039	0.261405	0	0	0.180784	0.670992	0	0	0	0	0.143018	0.560095	0.405477
CAPN14	0	0.0505356	0	0	0	0	0	0	0.0614448	0	0	0.0211809	0.060217	0	0.0133035	0.0137933	0	0.0186952	0	0.0837415	0	0.00987292	0	0.154095	0	0	0	0	0	0	0.033567	0.0362044	0.0118923	0	0	0.0227359	0	0	0	0	0.0300226	0	0	0	0	0.012606	0.0457965	0.042115
EHD3	0	0.122533	0	0	0.306194	0	0.287995	0.340355	0.116039	0	0	0.0798399	0.249901	0.291139	0.151258	0.0890298	0	0.220846	0	0.13256	0.338389	0.1346	0.115031	0.189639	0	0	0	0	0	0	0.231256	0.261793	0.156671	0	0	0.0967299	0.0774304	0	0	0.0683606	0.217717	0	0	0	0	0.101877	0.128054	0.129356
XDH	0	0	0	0	0	0	0	0	0	0	0	0	0	0	0	0	0	0.00462932	0	0	0	0	0	0	0	0	0	0	0	0	0	0	0	0	0	0	0	0	0	0	0	0	0	0	0	0	0.000317835	0.00423382
SRD5A2	0	0	0	0	0	0	0	0	0.00385896	0	0	0	0	0	0.00183065	0	0	0.0131361	0	0	0	0	0	0	0	0	0	0	0	0	0	0	0	0	0	0.00120602	0	0	0	0	0	0	0	0	0	0	8.78527e-05	0.00309721
MEMO1	0	0	0	0	0.098655	0	0.0575312	0.27703	0.05741	0	0	0.102456	0.035878	0.0481038	0.0379811	0.0338048	0	0.167831	0	0.0622331	0.168176	0.0211102	0.0052853	0.0194253	0	0	0	0	0	0	0.0996545	0.0897117	0.0727114	0	0	0.0284504	0.0273262	0	0	0	0.0899886	0	0	0	0	0.0536011	0.0373146	0.0590916
DPY30	0	0.125045	0	0	0.0664825	0	0.217747	0.220938	0.145456	0	0	0.207781	0.112096	0.11482	0.134886	0.146734	0	0.180859	0	0.0691414	0.0675009	0.1366	0.122427	0.225675	0	0	0	0	0	0	0.106115	0.394239	0.165871	0	0	0.0838801	0.290823	0	0	0.296034	0.144742	0	0	0	0	0.0738503	0.0867299	0.0373548
SPAST	0	0.19039	0	0	0.235131	0	0.233818	0.343449	0.167824	0	0	0.298282	0.105734	0.123941	0.179166	0.325033	0	0.341112	0	0.277169	0.392245	0.184877	0.319699	0.176801	0	0	0	0	0	0	0.275395	0.252285	0.258411	0	0	0.156946	0.120063	0	0	0.311441	0.319174	0	0	0	0	0.118796	0.173267	0.114651
SLC30A6	0	0.0827422	0	0	0.255544	0	0.219959	0.190635	0.14963	0	0	0.238773	0.135056	0.471183	0.12864	0.195171	0	0.193871	0	0.151868	0.368434	0.234398	0.243191	0.0848864	0	0	0	0	0	0	0.271303	0.220797	0.204745	0	0	0.1053	0.0869022	0	0	0.623325	0.184999	0	0	0	0	0.0989888	0.0987854	0.109475
NLRC4	0	0.00492062	0	0	0	0	0	0	0.0283475	0	0	0.0413154	0	0.0225552	0.00548592	0	0	0.0868486	0	0.00250291	0.0308137	0.0105791	0	0.0285297	0	0	0	0	0	0	0	0.00371535	0.00596838	0	0	0.00239733	0.00240375	0	0	0	0.0147304	0	0	0	0	0.0276038	0.00235948	0.0179302
YIPF4	0	0.130496	0	0	0.306194	0	0.269525	0.222002	0.196113	0	0	0.19387	0.279035	0.442193	0.181813	0.351721	0	0.348634	0	0.26677	0.345723	0.271747	0.115385	0.287193	0	0	0	0	0	0	0.165891	0.715938	0.249718	0	0	0.167991	0.184509	0	0	0.226608	0.234913	0	0	0	0	0.129187	0.15858	0.198747
BIRC6	0	0.213828	0	0	0.561372	0	0.44705	0.617875	0.291411	0	0	0.128957	0.3437	0.2339	0.426967	0.505395	0	0.649601	0	0.606612	0.693834	0.328112	0.41146	0.53228	0	0	0	0	0	0	0.295232	0.715295	0.267588	0	0	0.231911	0.0508441	0	0	0.213955	0.672274	0	0	0	0	0.132994	0.408337	0.279297
TTC27	0	0.0269383	0	0	0.382341	0	0.127953	0.0840206	0.138226	0	0	0.13549	0.120163	0.0688608	0.130763	0.23673	0	0.0792212	0	0.16771	0.428487	0.168275	0.097048	0.150566	0	0	0	0	0	0	0.160175	0.0784415	0.178109	0	0	0.129252	0.208568	0	0	0.19876	0.177716	0	0	0	0	0.0875071	0.10993	0.123792
LTBP1	0	0.17414	0	0	0.344652	0	0.0450407	0.0784901	0.0709255	0	0	0.0413154	0.0331278	0.265206	0.0902441	0.149369	0	0.201902	0	0.152569	0.0619269	0.113273	0.217641	0.0698156	0	0	0	0	0	0	0.156858	0.100975	0.199612	0	0	0.0532087	0.364086	0	0	0.0505084	0.127558	0	0	0	0	0.0576918	0.0887941	0.100854
RASGRP3	0	0.0374571	0	0	0	0	0.0730967	0.138181	0.041735	0	0	0	0	0	0.0365284	0.0274526	0	0.0238463	0	0.0355764	0	0.0261766	0.0306524	0.068089	0	0	0	0	0	0	0.0440835	0	0.0303411	0	0	0.0183074	0.0491435	0	0	0	0.0157464	0	0	0	0	0.0142369	0.0306333	0.0578138
FAM98A	0	0.176474	0	0	0	0	0.0236297	0.0963886	0.0686274	0	0	0.00610053	0.130662	0.126287	0.0630988	0.0388811	0	0.130261	0	0.0835256	0.0369758	0.0787714	0.104679	0.00571891	0	0	0	0	0	0	0.133049	0.109558	0.0447789	0	0	0.0356247	0.019685	0	0	0.156241	0.067902	0	0	0	0	0.04594	0.0505479	0.0627903
CRIM1	0	0.386701	0	0	1.2306	0	0.643538	0.834158	0.3735	0	0	0.261558	0.335876	0.409208	0.314908	0.68127	0	0.475584	0	0.327347	0.424091	0.384436	0.329583	0.330356	0	0	0	0	0	0	0.256432	0.35581	0.411342	0	0	0.283911	0.211221	0	0	0.709356	0.539838	0	0	0	0	0.281482	0.293552	0.257674
FEZ2	0	0.325066	0	0	0.657175	0	0.465463	0.22117	0.243694	0	0	0.189549	0.185215	0.658405	0.319465	0.450317	0	0.386536	0	0.39218	0.374643	0.278229	0.116243	0.356749	0	0	0	0	0	0	0.180716	0.49298	0.310085	0	0	0.273883	0.198433	0	0	0.476603	0.472508	0	0	0	0	0.167094	0.28906	0.152687
VIT	0	0.00492062	0	0	0	0	0.0800031	0	0.015489	0	0	0.0638138	0.0797079	0.0481038	0.0170627	0	0	0.00219561	0	0.00559581	0	0.000730312	0.0592604	0	0	0	0	0	0	0	0	0	0.00764231	0	0	0	0	0	0	0	0.0242781	0	0	0	0	0.00339868	0.0201388	0.0777452
STRN	0	0.156105	0	0	0.544393	0	0.284105	0.330127	0.183195	0	0	0.166105	0.367483	0.224202	0.227061	0.359224	0	0.490568	0	0.359845	0.560847	0.19564	0.517929	0.201707	0	0	0	0	0	0	0.178929	0.233626	0.270198	0	0	0.196559	0.173848	0	0	0.248745	0.325661	0	0	0	0	0.113283	0.223658	0.204404
HEATR5B	0	0.168902	0	0	0	0	0.157815	0.637256	0.233832	0	0	0.116298	0.185326	0.18294	0.267486	0.299979	0	0.232361	0	0.287605	0.41839	0.249766	0.55751	0.256549	0	0	0	0	0	0	0.175638	0.340023	0.272282	0	0	0.235674	0.159338	0	0	0.234712	0.296758	0	0	0	0	0.164449	0.203097	0.183998
GPATCH11	0	0.0285695	0	0	0	0	0.161417	0	0.056442	0	0	0.166874	0.0905534	0.214274	0.0630754	0.0338048	0	0.152477	0	0.00218354	0.0828546	0.0609537	0	0.0150491	0	0	0	0	0	0	0.102462	0.193287	0.0347149	0	0	0.0211423	0.0725919	0	0	0.0819107	0.0948912	0	0	0	0	0.0763329	0.0511018	0.0319904
EIF2AK2	0	0.11331	0	0	0.297946	0	0.43446	0.273943	0.207174	0	0	0.145752	0.173487	0.316202	0.235694	0.16637	0	0.266707	0	0.306487	0.36059	0.241475	0.0824767	0.239984	0	0	0	0	0	0	0.274991	0.448025	0.284229	0	0	0.181663	0.174896	0	0	0.284972	0.327353	0	0	0	0	0.113959	0.186108	0.273283
SULT6B1	0	0	0	0	0	0	0	0	0.0129937	0	0	0	0	0	0.00214939	0	0	0	0	0.00742198	0.0372752	0	0	0	0	0	0	0	0	0	0	0	0	0	0	0.00127584	0	0	0	0	0.00212064	0	0	0	0	0.00197491	0.0011159	0.0053707
CEBPZOS	0	0.0760586	0	0	0.412992	0	0.11833	0.277666	0.0928519	0	0	0.00610053	0	0.0440906	0.119735	0.0594645	0	0.144391	0	0.067779	0.0675009	0.208533	0.030284	0.0679011	0	0	0	0	0	0	0.101796	0.313101	0.174441	0	0	0.0901239	0.0791329	0	0	0.227386	0.133684	0	0	0	0	0.120142	0.075891	0.084261
CEBPZ	0	0.0571205	0	0	0.182428	0	0.118453	0.134371	0.0809967	0	0	0.112511	0.112156	0.0541894	0.0643758	0.0559776	0	0.164641	0	0.0749439	0.181613	0.148382	0.0696386	0.0317458	0	0	0	0	0	0	0.0431271	0.0848884	0.0545282	0	0	0.106274	0.107284	0	0	0.188982	0.0873799	0	0	0	0	0.0513175	0.0655684	0.0754869
NDUFAF7	0	0.167431	0	0	0.37708	0	0.0862006	0.32008	0.156752	0	0	0.106871	0.161627	0	0.15238	0.230719	0	0.30926	0	0.146179	0.353847	0.149161	0.211409	0.21071	0	0	0	0	0	0	0.18427	0.295131	0.142906	0	0	0.150107	0.0928826	0	0	0.183349	0.217537	0	0	0	0	0.105894	0.0990935	0.0934772
PRKD3	0	0	0	0	0	0	0.0613379	0.265363	0.0124395	0	0	0	0.0325226	0.0357294	0.0167015	0.111612	0	0.00351375	0	0.0451886	0	0.00394257	0	0.00721292	0	0	0	0	0	0	0	0.00371535	0.0284155	0	0	0.0109804	0.00240375	0	0	0.0622425	0.0100939	0	0	0	0	0.0316759	0.00636232	0.0226268
QPCT	0	0.132999	0	0	0	0	0.056478	0	0.0227623	0	0	0	0.0111672	0	0.03109	0	0	0.0213566	0	0.0561451	0.0892806	0.00331988	0	0	0	0	0	0	0	0	0.0735162	0.0381401	0.0255145	0	0	0.0295842	0.0842729	0	0	0	0.0557325	0	0	0	0	0.0662442	0.0300272	0.0537742
CDC42EP3	0	0.13382	0	0	0	0	0.108149	0	0.0781909	0	0	0.0815074	0.079101	0.126287	0.0522168	0.106442	0	0.0981967	0	0.100163	0	0.0572253	0.0802482	0.0140696	0	0	0	0	0	0	0.172299	0.274891	0.0473502	0	0	0.0542978	0.0177634	0	0	0	0.0786894	0	0	0	0	0.0658826	0.0414224	0.290312
RMDN2	0	0.063942	0	0	0	0	0.152012	0.108538	0.132019	0	0	0.101171	0.0722046	0.103346	0.110227	0.224686	0	0.148523	0	0.244551	0.0372752	0.143493	0.128415	0.0885463	0	0	0	0	0	0	0.0957751	0.0466381	0.147039	0	0	0.126978	0.138142	0	0	0.103762	0.156817	0	0	0	0	0.058555	0.120814	0.107918
CYP1B1	0	0.0377278	0	0	0	0	0	0	0.0160907	0	0	0	0	0	0.0067537	0	0	0.0131484	0	0.0156014	0	0.0124097	0.0285573	0.00822404	0	0	0	0	0	0	0.0349921	0.193007	0.00818847	0	0	0.0312505	0.0130641	0	0	0	0.00974788	0	0	0	0	0.0526936	0.00899483	0.055492
ATL2	0	0.24763	0	0	0.561372	0	0.320956	0.230351	0.202282	0	0	0.174015	0.148223	0.114595	0.208884	0.353885	0	0.391955	0	0.433495	0.325864	0.183052	0.171511	0.253023	0	0	0	0	0	0	0.184178	0.555019	0.249987	0	0	0.209946	0.220174	0	0	0.637026	0.343322	0	0	0	0	0.115216	0.1574	0.132793
HNRNPLL	0	0.281187	0	0	0.39686	0	0.376555	0.173789	0.208128	0	0	0.1268	0.336112	0.167101	0.187108	0.250406	0	0.411116	0	0.354719	0.218685	0.202729	0.249205	0.319217	0	0	0	0	0	0	0.218681	0.263025	0.198594	0	0	0.185619	0.3218	0	0	0.408478	0.356214	0	0	0	0	0.133824	0.146069	0.194392
GALM	0	0.0269383	0	0	0.182428	0	0.0547781	0.240679	0.059801	0	0	0	0.0318402	0.0688608	0.04415	0.0151826	0	0.0131361	0	0.0232093	0	0.061208	0	0.113906	0	0	0	0	0	0	0.167969	0.0170449	0.0143307	0	0	0.00545292	0.0680418	0	0	0.156241	0.0291342	0	0	0	0	0.0286897	0.0143018	0.0610062
SRSF7	0	0.338953	0	0	0.098655	0	0.276277	0.243322	0.242791	0	0	0.351395	0.205911	0.149843	0.192873	0.162227	0	0.266862	0	0.171689	0.291613	0.17939	0.0772822	0.169379	0	0	0	0	0	0	0.174852	0.335488	0.22261	0	0	0.138638	0.156885	0	0	0.201332	0.276634	0	0	0	0	0.123803	0.156585	0.0633685
GEMIN6	0	0	0	0	0	0	0.0141357	0.0784901	0.0142758	0	0	0	0	0	0.0220469	0	0	0	0	0.00218354	0	0.018219	0	0.00571891	0	0	0	0	0	0	0.00815124	0.0977734	0.00640217	0	0	0.0121926	0	0	0	0.0622425	0.0170709	0	0	0	0	0.0100143	0.0205531	0.0262236
DHX57	0	0.164855	0	0	0.0664825	0	0.177264	0.26207	0.192965	0	0	0.146123	0.232662	0.0881876	0.255705	0.228653	0	0.216552	0	0.288155	0.268443	0.283225	0.280227	0.293256	0	0	0	0	0	0	0.134651	0.460372	0.237789	0	0	0.199373	0.240366	0	0	0.420174	0.373019	0	0	0	0	0.148524	0.196095	0.0852904
MORN2	0	0.0422859	0	0	0	0	0.0399167	0	0.0192031	0	0	0	0.0463087	0.0357294	0.00956478	0	0	0.0458257	0	0.0420552	0	0.0251931	0.0265998	0.0184595	0	0	0	0	0	0	0.0044698	0	0.0301833	0	0	0.00326558	0.00240375	0	0	0	0.0234376	0	0	0	0	0.00385254	0.00918451	0.00811956
ARHGEF33	0	0.0637933	0	0	0	0	0.123278	0.53098	0.0647046	0	0	0	0.0561952	0.0541894	0.0680908	0.234327	0	0.0117803	0	0.0218811	0.078818	0.0629376	0.0306524	0.0269073	0	0	0	0	0	0	0.0384005	0.0347771	0.0525556	0	0	0.0515754	0.00906967	0	0	0.0404413	0.099896	0	0	0	0	0.0527978	0.0600212	0.0366752
SOS1	0	0.243596	0	0	0.934905	0	0.654426	0.466371	0.381645	0	0	0.269367	0.547455	0.505892	0.439577	0.65602	0	0.678092	0	0.630836	0.770289	0.314317	0.592088	0.436227	0	0	0	0	0	0	0.269845	0.729219	0.349695	0	0	0.344127	0.450493	0	0	0.525419	0.637265	0	0	0	0	0.231712	0.387943	0.324577
CDKL4	0	0	0	0	0	0	0	0	0.0387989	0	0	0.0655297	0.0437091	0.258311	0.0327627	0	0	0.037278	0	0.0200568	0	0.0312279	0.0170891	0.000887559	0	0	0	0	0	0	0.027282	0.0348862	0.0240778	0	0	0.0199347	0.0938372	0	0	0	0.0344717	0	0	0	0	0.012681	0.0112015	0.0367326
MAP4K3	0	0.265256	0	0	0.0789251	0	0.444417	0.678444	0.241537	0	0	0.425192	0.390845	0.370332	0.365928	0.883455	0	0.598793	0	0.452332	0.525622	0.372518	0.270533	0.339046	0	0	0	0	0	0	0.298224	0.719319	0.334986	0	0	0.318829	0.182925	0	0	0.727639	0.587782	0	0	0	0	0.209774	0.375853	0.298421
TMEM178A	0	0.242259	0	0	0.767751	0	0.593907	0.41174	0.303508	0	0	0.206923	0.383475	0.157058	0.359915	0.594448	0	0.582691	0	0.485753	0.523941	0.373095	0.332539	0.379345	0	0	0	0	0	0	0.201196	0.496263	0.325454	0	0	0.277467	0.577465	0	0	0.310369	0.57379	0	0	0	0	0.198917	0.377897	0.335515
THUMPD2	0	0.266683	0	0	0	0	0.22532	0.0784901	0.137226	0	0	0.252452	0.187925	0.43172	0.156843	0.26614	0	0.199823	0	0.166599	0.371862	0.130267	0.109594	0.119895	0	0	0	0	0	0	0.208674	0.212686	0.219965	0	0	0.178005	0.202777	0	0	0.334819	0.160603	0	0	0	0	0.135752	0.107595	0.0609196
SLC8A1	0	0.367098	0	0	0.722301	0	0.617404	0.63539	0.430525	0	0	0.26419	0.94824	0.114934	0.481207	0.491467	0	0.718017	0	0.912623	0.994154	0.445017	0.635563	0.434959	0	0	0	0	0	0	0.499559	0.836376	0.444728	0	0	0.330605	0.281735	0	0	0.779959	0.772256	0	0	0	0	0.417348	0.551806	0.292243
C2orf91	0	0	0	0	0	0	0	0	0.00137942	0	0	0	0	0.0357294	0.000147323	0	0	0	0	0	0	0	0	0	0	0	0	0	0	0	0	0	0.00777544	0	0	0	0.0411539	0	0	0	0.00660372	0	0	0	0	0.00151244	0.000505652	0.00150341
PKDCC	0	0.0826192	0	0	0.255544	0	0.308585	0.119512	0.175057	0	0	0.0723969	0.192308	0.126287	0.18175	0.255439	0	0.266606	0	0.179104	0.34871	0.114282	0.273152	0.273984	0	0	0	0	0	0	0.210746	0.194363	0.155187	0	0	0.122992	0.204242	0	0	0.1451	0.198832	0	0	0	0	0.0709467	0.169424	0.14516
EML4	0	0.542208	0	0	0.374065	0	0.170309	0.108538	0.177466	0	0	0.434977	0.135124	0.101761	0.196524	0.289691	0	0.260992	0	0.238669	0.202402	0.212701	0.195836	0.157235	0	0	0	0	0	0	0.216444	0.13057	0.17819	0	0	0.176473	0.078758	0	0	0.261903	0.253579	0	0	0	0	0.0878127	0.146577	0.178965
COX7A2L	0	0.275527	0	0	0	0	0.236075	0.265363	0.208846	0	0	0.297018	0.308743	0.582405	0.266919	0.333892	0	0.3353	0	0.395252	0.517928	0.355745	0.285368	0.335228	0	0	0	0	0	0	0.142074	0.607958	0.303496	0	0	0.261266	0.252091	0	0	0.424757	0.418955	0	0	0	0	0.207659	0.305629	0.214096
KCNG3	0	0.0555576	0	0	0	0	0.090898	0	0.0679625	0	0	0.0905779	0.0877569	0.44091	0.0614001	0	0	0.164331	0	0.0868005	0.392757	0.0752103	0.0320469	0.111912	0	0	0	0	0	0	0.0720298	0.160147	0.0376519	0	0	0.082069	0.143219	0	0	0.102833	0.124856	0	0	0	0	0.0626737	0.0919858	0.203958
MTA3	0	0.223143	0	0	1.26343	0	0.447152	0.383404	0.317043	0	0	0.410246	0.489083	0.203775	0.427232	0.432058	0	0.768114	0	0.542385	0.588995	0.408569	0.603882	0.492053	0	0	0	0	0	0	0.313202	0.423134	0.366925	0	0	0.281776	0.268945	0	0	0.60892	0.658563	0	0	0	0	0.196123	0.440001	0.341551
OXER1	0	0	0	0	0	0	0	0	0	0	0	0	0	0	0	0	0	0	0	0	0	0	0	0	0	0	0	0	0	0	0	0	0	0	0	0	0	0	0	0	0	0	0	0	0	0	0	0.00178277
HAAO	0	0	0	0	0.0664825	0	0.0372388	0	0.0103643	0	0	0	0	0.0225552	0.0152894	0	0	0.0282459	0	0.00250291	0	0.0239851	0	0.00611949	0	0	0	0	0	0	0.0138479	0	0.0102121	0	0	0.002359	0	0	0	0	0.00803666	0	0	0	0	0.0135274	0.00474822	0.0547582
ZFP36L2	0	0.125992	0	0	0	0	0.0581717	0	0.00939129	0	0	0	0	0	0.00207797	0	0	0	0	0	0	0	0	0.0175328	0	0	0	0	0	0	0	0.0868196	0.0125981	0	0	0.00180151	0	0	0	0	0.00395054	0	0	0	0	0.00213805	0.0207636	0.0191537
THADA	0	0.18436	0	0	0.462904	0	0.251114	0.26756	0.239819	0	0	0.176934	0.228356	0.415713	0.304385	0.304448	0	0.549056	0	0.449656	0.463319	0.307214	0.304292	0.404832	0	0	0	0	0	0	0.282025	0.454029	0.423266	0	0	0.227629	0.288575	0	0	0.189666	0.397407	0	0	0	0	0.187296	0.241834	0.197154
PLEKHH2	0	0	0	0	0	0	0.0613379	0	0.0592404	0	0	0.100156	0	0	0.151564	0.222843	0	0.0503804	0	0.0265062	0.169631	0.122934	0	0.151509	0	0	0	0	0	0	0.0373475	0.0943094	0.148124	0	0	0.0352249	0.0317753	0	0	0.164891	0.0925515	0	0	0	0	0.0772549	0.046658	0.0895601
C1GALT1C1L	0	0	0	0	0	0	0	0	0.000249757	0	0	0	0	0	0	0	0	0	0	0	0	0	0	0	0	0	0	0	0	0	0	0	0	0	0	0	0	0	0	0	0	0	0	0	0	0.00410026	0	0
DYNC2LI1	0	0.266129	0	0	0.370073	0	0.239853	0.322103	0.256541	0	0	0.151323	0.330726	0.0389128	0.261255	0.53116	0	0.439257	0	0.373489	0.489923	0.263005	0.149571	0.178155	0	0	0	0	0	0	0.252719	0.286779	0.292346	0	0	0.203508	0.168759	0	0	0.131184	0.312234	0	0	0	0	0.185606	0.174883	0.0804947
ABCG5	0	0.0928753	0	0	0.0664825	0	0	0.195827	0.022244	0	0	0	0	0	0.0380897	0.11585	0	0.0664745	0	0.0299996	0.132628	0.0497461	0	0.028365	0	0	0	0	0	0	0	0.0146984	0.0831301	0	0	0.0126106	0.0130641	0	0	0	0.0159644	0	0	0	0	0.0238727	0.0120048	0.0109393
ABCG8	0	0.0496309	0	0	0	0	0	0.0465673	0.079355	0	0	0	0.0111672	0	0.0699176	0.0616484	0	0.0642576	0	0.08383	0.0369758	0.112256	0.060329	0.0727848	0	0	0	0	0	0	0.03074	0.0501189	0.0664057	0	0	0.0276798	0.0328345	0	0	0.651695	0.056775	0	0	0	0	0.0331468	0.0336722	0.0236588
LRPPRC	0	0.0776614	0	0	0.369007	0	0.3825	0.399396	0.16135	0	0	0.170246	0.162822	0.24103	0.249027	0.327002	0	0.396551	0	0.370102	0.489048	0.251356	0.225184	0.291522	0	0	0	0	0	0	0.249228	0.311188	0.242413	0	0	0.222516	0.320934	0	0	0.308064	0.302401	0	0	0	0	0.186397	0.193343	0.291411
PPM1B	0	0.280995	0	0	0.482116	0	0.369225	0.300107	0.239409	0	0	0.0890226	0.326531	0.0691602	0.322468	0.474674	0	0.473846	0	0.35997	0.422957	0.266809	0.282791	0.437308	0	0	0	0	0	0	0.200901	0.689624	0.313281	0	0	0.215349	0.223856	0	0	0.552666	0.398321	0	0	0	0	0.186184	0.247581	0.196334
SLC3A1	0	0.0165519	0	0	0	0	0.0372388	0	0.0188799	0	0	0	0	0.17013	0.0283104	0.014319	0	0.020919	0	0.105229	0	0.0560605	0	0.00597004	0	0	0	0	0	0	0	0.00371535	0.00998032	0	0	0.0289548	0	0	0	0	0.0135673	0	0	0	0	0.0316603	0.020995	0.0366602
PREPL	0	0.267931	0	0	0.39686	0	0.341316	0.646827	0.250485	0	0	0.185076	0.174877	0.523923	0.407523	0.560302	0	0.647679	0	0.452455	0.586152	0.386069	0.191817	0.453311	0	0	0	0	0	0	0.295453	0.727131	0.360516	0	0	0.297352	0.43336	0	0	0.708142	0.58415	0	0	0	0	0.18542	0.321604	0.310881
CAMKMT	0	0.189947	0	0	0.182428	0	0.3324	0.453968	0.260935	0	0	0.320823	0.634629	0.0881876	0.371055	0.643671	0	0.261757	0	0.393325	0	0.398739	0.500912	0.177989	0	0	0	0	0	0	0.462204	0.354236	0.408875	0	0	0.295358	0.451287	0	0	0.184872	0.346661	0	0	0	0	0.265162	0.260633	0.45173
SIX3	0	0	0	0	0	0	0	0	0	0	0	0	0	0	0	0	0	0	0	0	0	0.00453223	0	0	0	0	0	0	0	0	0	0	0	0	0	0.000379277	0	0	0	0	0	0	0	0	0	0	0.000161551	0.00046399
SRBD1	0	0.179659	0	0	0	0	0.124121	0.0465673	0.115165	0	0	0.0936197	0.167637	0.0783873	0.113123	0.17857	0	0.121274	0	0.167548	0.332908	0.123194	0.0729067	0.0751162	0	0	0	0	0	0	0.0531541	0.213989	0.140307	0	0	0.106507	0.117667	0	0	0.217959	0.1572	0	0	0	0	0.0474736	0.0864558	0.0504706
PRKCE	0	0.203432	0	0	0.0907914	0	0.218267	0.281403	0.255659	0	0	0.27975	0.665334	0.433513	0.399401	0.555084	0	0.74761	0	0.659397	0.124914	0.286974	0.844886	0.494198	0	0	0	0	0	0	0.174582	0.651342	0.278342	0	0	0.203339	0.517822	0	0	0.678941	0.572075	0	0	0	0	0.30875	0.430449	0.276405
EPAS1	0	0.0165519	0	0	0	0	0	0	0.00629497	0	0	0	0	0	0.0018412	0	0	0	0	0.00250291	0	0.00419498	0	0	0	0	0	0	0	0	0	0	0	0	0	0.00336895	0.00906967	0	0	0	0.020235	0	0	0	0	0.00208401	0.0082049	0.0117713
ATP6V1E2	0	0.0430851	0	0	0.0664825	0	0	0.086352	0.0664863	0	0	0.0586771	0.0753932	0.12843	0.0652693	0.0266171	0	0.0629331	0	0.0155937	0	0.0696893	0.110646	0.167771	0	0	0	0	0	0	0.0316677	0.0517169	0.0656291	0	0	0.0685345	0.257144	0	0	0	0.0524364	0	0	0	0	0.0285984	0.0453578	0.0448535
RHOQ	0	0.0422859	0	0	0.235131	0	0.115071	0.122522	0.0809126	0	0	0.107229	0.0331278	0.0797893	0.078511	0.123277	0	0.271937	0	0.108866	0.0860155	0.130574	0.0408019	0.142848	0	0	0	0	0	0	0.110991	0.174653	0.124344	0	0	0.0608421	0.080999	0	0	0	0.0790144	0	0	0	0	0.117792	0.0461484	0.18487
PIGF	0	0.00492062	0	0	0.0664825	0	0.0912114	0	0.107336	0	0	0.0839997	0	0	0.0991834	0.238942	0	0.171414	0	0.198787	0	0.0818608	0.0578627	0.0490612	0	0	0	0	0	0	0.172552	0.101089	0.06976	0	0	0.079268	0.114247	0	0	0.437302	0.0737805	0	0	0	0	0.0570606	0.0665572	0.0554542
CRIPT	0	0.0387556	0	0	0	0	0.0625408	0	0.0404686	0	0	0.0298915	0.0613581	0.0225552	0.0309014	0	0	0.0954475	0	0.0316927	0.0806068	0.0677006	0.0592604	0.0831529	0	0	0	0	0	0	0.0148918	0.0317919	0.0522372	0	0	0.0219776	0.0192684	0	0	0.0622425	0.0242428	0	0	0	0	0.0306053	0.0221795	0.0807759
SOCS5	0	0.114583	0	0	0	0	0.183748	0.402755	0.173541	0	0	0.107168	0.0979508	0.273992	0.172429	0.412399	0	0.247839	0	0.180706	0.34244	0.138367	0.24103	0.180696	0	0	0	0	0	0	0.127777	0.207606	0.190073	0	0	0.167594	0.311893	0	0	0.138927	0.206322	0	0	0	0	0.0868363	0.127713	0.0903972
MCFD2	0	0.0637623	0	0	0.0664825	0	0.235379	0.295805	0.108727	0	0	0.120656	0.313606	0	0.102887	0.146173	0	0.225273	0	0.106938	0.16145	0.0895354	0.13441	0.100622	0	0	0	0	0	0	0.0481828	0.271127	0.0769909	0	0	0.0831276	0.0320805	0	0	0	0.136184	0	0	0	0	0.0590273	0.0952327	0.124709
TTC7A	0	0.13032	0	0	0.451959	0	0.234622	0.21852	0.18905	0	0	0.113794	0.267432	0.110106	0.263283	0.240313	0	0.324758	0	0.295609	0.349559	0.244344	0.195739	0.309246	0	0	0	0	0	0	0.104128	0.381118	0.208979	0	0	0.196068	0.0804413	0	0	0.351543	0.294802	0	0	0	0	0.166216	0.304867	0.162337
STPG4	0	0	0	0	0	0	0.00580233	0	0.00777841	0	0	0	0	0	0.00208785	0.0414158	0	0.0158617	0	0	0	0.00196322	0	0.00794714	0	0	0	0	0	0	0	0	0	0	0	0.00408808	0	0	0	0	0.00116428	0	0	0	0	0.00684078	0.00531998	0.0100601
AC073283.3	0	0	0	0	0	0	0	0	0.0117073	0	0	0.0211809	0	0	0.00950628	0	0	0	0	0.0215473	0	0.00306807	0	0.00721292	0	0	0	0	0	0	0	0.00959095	0.00163467	0	0	0.0042563	0	0	0	0	0.0115933	0	0	0	0	0.00243868	0.00403847	0.00183299
CALM2	0	0	0	0	0	0	0	0	0.00258421	0	0	0	0	0	0.00453827	0	0	0	0	0	0	0	0	0.00292053	0	0	0	0	0	0	0	0.0671026	0.0124798	0	0	0.00480247	0	0	0	0	0	0	0	0	0	0.00563336	0.00437204	0.00170291
EPCAM	0	0	0	0	0	0	0	0	0.0111329	0	0	0	0	0.0357294	0.00317242	0	0	0.00576496	0	0.0572654	0	0.00873077	0.0663035	0.0150914	0	0	0	0	0	0	0	0.0707526	0.0047187	0	0	0.0223272	0.0411539	0	0	0	0.00699917	0	0	0	0	0.00428499	0.0076788	0.0228411
MSH2	0	0.300793	0	0	0.462904	0	0.194949	0.5169	0.22896	0	0	0.473043	0.288866	0.0820407	0.285246	0.344771	0	0.47621	0	0.34858	0.441392	0.310612	0.24696	0.291206	0	0	0	0	0	0	0.231057	0.373366	0.332768	0	0	0.209885	0.237198	0	0	0.396648	0.395479	0	0	0	0	0.202303	0.301697	0.310959
KCNK12	0	0.0165519	0	0	0	0	0.292182	0.108538	0.147199	0	0	0.0971937	0.312639	0.126287	0.162452	0.112224	0	0.208403	0	0.22481	0.398296	0.126229	0.174416	0.245287	0	0	0	0	0	0	0.183106	0.178923	0.152732	0	0	0.137791	0.207965	0	0	0.102833	0.198834	0	0	0	0	0.101403	0.17303	0.243894
MSH6	0	0.0686323	0	0	0	0	0.0743696	0.306851	0.0746088	0	0	0.120065	0.0405136	0.101761	0.103387	0.111247	0	0.13957	0	0.0539592	0.0947007	0.0883693	0.0159579	0.206091	0	0	0	0	0	0	0.0707649	0.0523101	0.0756125	0	0	0.0655014	0	0	0	0.387782	0.0973196	0	0	0	0	0.0532893	0.0589811	0.135761
FBXO11	0	0.112041	0	0	0.309355	0	0.349162	0.255433	0.253991	0	0	0.0688404	0.382215	0.335758	0.388699	0.697617	0	0.707114	0	0.535538	0.645164	0.397251	0.513704	0.419526	0	0	0	0	0	0	0.314059	0.663142	0.306196	0	0	0.270753	0.253529	0	0	0.463959	0.605493	0	0	0	0	0.194895	0.392599	0.311728
FOXN2	0	0.0515569	0	0	0	0	0.0571684	0	0.0764367	0	0	0.0413154	0.208893	0	0.100274	0.118858	0	0.147148	0	0.165992	0.241874	0.0540603	0.0572306	0.140915	0	0	0	0	0	0	0.0797816	0.36146	0.116072	0	0	0.0948294	0.212393	0	0	0.119876	0.126682	0	0	0	0	0.0956031	0.105889	0.0841141
PPP1R21	0	0.350053	0	0	0.551281	0	0.277686	0.271323	0.256674	0	0	0.214613	0.34441	0.0857343	0.392532	0.571478	0	0.44772	0	0.577735	0.41396	0.284132	0.396516	0.333643	0	0	0	0	0	0	0.35076	0.572052	0.375798	0	0	0.260909	0.2731	0	0	0.615632	0.43794	0	0	0	0	0.198756	0.303397	0.168804
STON1	0	0	0	0	0	0	0	0	0	0	0	0	0	0	0	0	0	0	0	0	0	0	0	0	0	0	0	0	0	0	0	0	0	0	0	0	0	0	0	0	0	0	0	0	0	0	0	0
STON1-GTF2A1L	0	0	0	0	0	0	0.0198827	0	0.000921125	0	0	0	0	0.0688608	0.0288729	0.0151826	0	0.0270861	0	0.00524431	0	0.0229903	0	0	0	0	0	0	0	0	0.0396624	0.00213467	0.0169191	0	0	0.0153607	0	0	0	0	0.022424	0	0	0	0	0.0378117	0.00959863	0.0239
AC073082.1	0	0	0	0	0	0	0	0	0	0	0	0	0	0	0.000706295	0	0	0.0164966	0	0	0	0.000377903	0	0	0	0	0	0	0	0	0	0.0112524	0	0	0	0.00165605	0	0	0	0	0	0	0	0	0	0.0104034	0.00120766	0.00997194
FSHR	0	0.455474	0	0	0	0	0	0	0.0174627	0	0	0	0	0.0225552	0.127352	0	0	0.0121239	0	0.0931408	0.0493402	0.0222933	0.0408435	0.00981368	0	0	0	0	0	0	0	0.121815	0.0950973	0	0	0.0358103	0.15284	0	0	0	0.0168344	0	0	0	0	0.0166793	0.0124858	0.0102021
NRXN1	0	0.106615	0	0	0.109068	0	0.120081	0.0640537	0.0781707	0	0	0.0262218	0.153357	0.125986	0.143614	0.098719	0	0.236187	0	0.32559	0.0706045	0.179972	0.148027	0.101351	0	0	0	0	0	0	0.0763578	0.277004	0.103201	0	0	0.150678	0.0485577	0	0	0.291445	0.199194	0	0	0	0	0.137772	0.212034	0.121293
ASB3	0	0.123332	0	0	0	0	0.0838514	0	0.101583	0	0	0.0947498	0.136069	0.133834	0.0605275	0.0361109	0	0.130969	0	0.155607	0.399575	0.0737933	0.0901605	0.128553	0	0	0	0	0	0	0.0235659	0.114823	0.0937056	0	0	0.0522653	0.0533937	0	0	0.139792	0.11267	0	0	0	0	0.0491074	0.0748605	0.174087
CHAC2	0	0	0	0	0	0	0.0321123	0	0.00589361	0	0	0	0	0.0481038	0.0102655	0	0	0.00341733	0	0.014498	0	0.000500537	0	0.010809	0	0	0	0	0	0	0.0141286	0	0.0034965	0	0	0.0105016	0	0	0	0	0.016069	0	0	0	0	0.00366515	0.00537071	0.0201887
ERLEC1	0	0	0	0	0	0	0.295488	0.305879	0.102512	0	0	0.0364246	0.112384	0	0.0948635	0.0266171	0	0.164248	0	0.15284	0.0372752	0.0763741	0.0962572	0.223141	0	0	0	0	0	0	0.148911	0.153215	0.10059	0	0	0.0517813	0.183495	0	0	0	0.106812	0	0	0	0	0.0774101	0.0644214	0.0607817
PSME4	0	0.440584	0	0	0.67689	0	0.372361	0.0724636	0.247468	0	0	0.119098	0.353706	0.178377	0.259587	0.322546	0	0.202318	0	0.35292	0.481769	0.251663	0.346629	0.245042	0	0	0	0	0	0	0.364169	0.515848	0.285384	0	0	0.293765	0.385004	0	0	0.362048	0.414962	0	0	0	0	0.180771	0.247371	0.345896
ACYP2	0	0.190991	0	0	0.482993	0	0.573741	0.447109	0.278788	0	0	0.216687	0.447802	0.63884	0.454961	0.793319	0	0.634698	0	0.555415	0.701728	0.439782	0.479794	0.366951	0	0	0	0	0	0	0.409428	0.384717	0.429648	0	0	0.383412	0.573491	0	0	0.345568	0.582821	0	0	0	0	0.230843	0.426323	0.353362
TSPYL6	0	0	0	0	0	0	0	0	0	0	0	0	0	0	0.0017545	0	0	0	0	0	0	0	0	0	0	0	0	0	0	0	0	0	0	0	0	0	0	0	0	0	0	0	0	0	0	0	0.00172326	0.00211803
C2orf73	0	0	0	0	0	0	0.00580233	0	0.0394573	0	0	0.043888	0.083725	0	0.0148031	0.0137933	0	0	0	0.043517	0	0.0103059	0	0.0447672	0	0	0	0	0	0	0.00350355	0	0.030972	0	0	0.0283717	0	0	0	0.146392	0.0275057	0	0	0	0	0.0182231	0.0224139	0.0443165
SPTBN1	0	0.209288	0	0	0.368796	0	0.440212	0.631647	0.279557	0	0	0.273063	0.293987	0.195756	0.32845	0.532483	0	0.739001	0	0.647977	0.529855	0.353534	0.257807	0.500562	0	0	0	0	0	0	0.231356	0.761448	0.343985	0	0	0.250691	0.271635	0	0	0.437624	0.639219	0	0	0	0	0.183913	0.391824	0.287883
EML6	0	0.281533	0	0	0.680189	0	0.567895	0.506244	0.485847	0	0	0.564437	0.666484	0.538125	0.501697	0.905181	0	0.7603	0	0.778285	0.566387	0.520726	0.557764	0.50355	0	0	0	0	0	0	0.610957	0.806997	0.465161	0	0	0.486145	0.575076	0	0	0.69363	0.751143	0	0	0	0	0.312589	0.489618	0.297768
RTN4	0	0.175937	0	0	0.046515	0	0.357345	0.646497	0.236339	0	0	0.263499	0.51121	0.171604	0.394183	0.782369	0	0.702261	0	0.434532	0.541758	0.388892	0.306295	0.150732	0	0	0	0	0	0	0.251564	0.980895	0.26817	0	0	0.248547	0.354144	0	0	0.48251	0.652178	0	0	0	0	0.137473	0.41134	0.263136
CLHC1	0	0.0422859	0	0	0	0	0.129536	0.0840206	0.103381	0	0	0.0211809	0.0699837	0	0.0953352	0.238214	0	0.196203	0	0.161464	0.167263	0.122722	0.0889545	0.0813949	0	0	0	0	0	0	0.096805	0.204598	0.151448	0	0	0.113631	0.187786	0	0	0.0404413	0.101819	0	0	0	0	0.0895898	0.0831862	0.0897152
RPS27A	0	0.0571205	0	0	0	0	0.208212	0.119512	0.105059	0	0	0.0617904	0.124484	0.0225552	0.138118	0.397476	0	0.389117	0	0.13413	0.35659	0.0203518	0.0775975	0.120372	0	0	0	0	0	0	0.159603	0.328271	0.167327	0	0	0.0397573	0.103981	0	0	0.371867	0.237981	0	0	0	0	0.0677537	0.100709	0.0720031
MTIF2	0	0.195293	0	0	0	0	0.0508422	0	0.0525301	0	0	0.0329731	0	0	0.0580769	0.0137933	0	0.0131296	0	0.232029	0.192207	0.0684793	0.0408435	0.0235412	0	0	0	0	0	0	0.0630618	0.00371535	0.0584462	0	0	0.0461179	0.00492021	0	0	0	0.0593793	0	0	0	0	0.0377284	0.0735332	0.0970022
CCDC88A	0	0.571666	0	0	0.982416	0	0.338635	0.601154	0.231016	0	0	0.268378	0.138275	0.0864829	0.319165	0.610294	0	0.835301	0	0.754349	0.303074	0.328792	0.140867	0.428941	0	0	0	0	0	0	0.147081	0.596897	0.433067	0	0	0.264152	0.150689	0	0	0.622221	0.617602	0	0	0	0	0.165486	0.388628	0.347356
CFAP36	0	0.326858	0	0	0.361045	0	0.250209	0.575196	0.20429	0	0	0.143254	0.152323	0.36857	0.253338	0.294766	0	0.346644	0	0.226921	0.33014	0.299603	0.116108	0.223462	0	0	0	0	0	0	0.1982	0.416431	0.222947	0	0	0.165283	0.233789	0	0	0.421403	0.340601	0	0	0	0	0.137002	0.201415	0.145868
PPP4R3B	0	0.206382	0	0	0	0	0.299762	0.173789	0.144323	0	0	0.243788	0.164437	0.234687	0.190059	0.229665	0	0.382849	0	0.300752	0.410976	0.199854	0.110312	0.155278	0	0	0	0	0	0	0.167961	0.150019	0.222281	0	0	0.120132	0.195676	0	0	0.107117	0.241404	0	0	0	0	0.11816	0.129704	0.153314
PNPT1	0	0.123406	0	0	0.412992	0	0.252395	0.151266	0.154162	0	0	0.187547	0.129666	0.181037	0.194375	0.570112	0	0.151943	0	0.181536	0.0369758	0.114224	0.13827	0.107058	0	0	0	0	0	0	0.139251	0.202489	0.180785	0	0	0.122397	0.12249	0	0	0.240946	0.176157	0	0	0	0	0.077611	0.149185	0.119258
EFEMP1	0	0.0423212	0	0	0.0664825	0	0	0	0.0467145	0	0	0	0	0	0.0029702	0.0688917	0	0.0454142	0	0	0	0.0151714	0	0	0	0	0	0	0	0	0	0.126366	0.0292828	0	0	0.00176248	0.00240375	0	0	0	0.0159878	0	0	0	0	0.0143303	0.0163907	0.0472807
CCDC85A	0	0.50628	0	0	0.662783	0	0.56037	0.506929	0.499604	0	0	0.36523	0.525235	0.344001	0.537336	0.714499	0	0.742753	0	0.707795	0.568199	0.434374	1.02249	0.528376	0	0	0	0	0	0	0.373361	0.512882	0.524625	0	0	0.527055	0.356632	0	0	0.134886	0.703281	0	0	0	0	0.33019	0.490707	0.292814
VRK2	0	0	0	0	0	0	0	0.158952	0.0137419	0	0	0	0.0318402	0	0.0169425	0	0	0.0729673	0	0	0.168176	0.00854926	0	0.00120536	0	0	0	0	0	0	0.0188535	0	0.024794	0	0	0.00559511	0.00240375	0	0	0	0.00495732	0	0	0	0	0.0285255	0.0482238	0.0387128
FANCL	0	0.0928753	0	0	0.412992	0	0.246753	0.0963886	0.124553	0	0	0.0502161	0.114031	0	0.101858	0.182411	0	0.0678829	0	0.178937	0.0892806	0.112136	0.08165	0.0626686	0	0	0	0	0	0	0.0261139	0.195305	0.153382	0	0	0.102459	0.148536	0	0	0.103762	0.16985	0	0	0	0	0.0513502	0.118608	0.181451
BCL11A	0	0.610866	0	0	1.44248	0	0.558562	0.504591	0.471275	0	0	0.115832	0.246938	0.342988	0.386484	0.671301	0	0.567559	0	0.498146	0.835003	0.369311	0.386701	0.693203	0	0	0	0	0	0	0.377801	0.627242	0.3185	0	0	0.344951	0.170413	0	0	0.734078	0.652049	0	0	0	0	0.288582	0.430477	0.192297
PAPOLG	0	0.273817	0	0	0	0	0.177214	0.329703	0.121577	0	0	0.0211085	0.178863	0.0225552	0.113271	0.154781	0	0.139164	0	0.16358	0.155725	0.124894	0.108734	0.132657	0	0	0	0	0	0	0.253687	0.0942002	0.140945	0	0	0.150811	0.100914	0	0	0.233405	0.146547	0	0	0	0	0.0734922	0.0887081	0.0731658
REL	0	0.319235	0	0	0	0	0.122335	0.18622	0.0873306	0	0	0.210692	0.081291	0.0688608	0.0886449	0.0362448	0	0.0805268	0	0.0699058	0.0860155	0.0647202	0.0244286	0.192081	0	0	0	0	0	0	0.140788	0.238638	0.116284	0	0	0.0807747	0.0642679	0	0	0	0.137312	0	0	0	0	0.0772969	0.0639623	0.174483
PUS10	0	0.129496	0	0	0.0664825	0	0.128126	0	0.0938011	0	0	0.0559225	0.433553	0.394031	0.0593269	0.214224	0	0.0886192	0	0.113013	0.183738	0.142276	0.0618421	0.156754	0	0	0	0	0	0	0.250686	0.197293	0.137504	0	0	0.0687943	0.00240375	0	0	0.234989	0.170215	0	0	0	0	0.0752896	0.0959906	0.0738617
PEX13	0	0	0	0	0.111146	0	0.155856	0.0840206	0.0990359	0	0	0.151475	0.133032	0.0225552	0.147427	0.18897	0	0.138721	0	0.191226	0.329631	0.108821	0.123016	0.227428	0	0	0	0	0	0	0.0227833	0.168018	0.0867562	0	0	0.1052	0.0559167	0	0	0.12395	0.192753	0	0	0	0	0.0962205	0.142492	0.0999422
KIAA1841	0	0.315818	0	0	0.255544	0	0.294632	0.473541	0.249666	0	0	0.417335	0.497793	0.270934	0.35937	0.453256	0	0.600964	0	0.421602	0.450079	0.378246	0.33477	0.451526	0	0	0	0	0	0	0.350172	0.444282	0.324633	0	0	0.329605	0.39415	0	0	0.377572	0.426674	0	0	0	0	0.196494	0.245421	0.0895629
C2orf74	0	0.0737286	0	0	0	0	0.140815	0.134371	0.0694641	0	0	0.0855079	0.106321	0	0.0910446	0.191017	0	0.162319	0	0.0256997	0	0.062924	0.0605834	0.216957	0	0	0	0	0	0	0.0197906	0.00213467	0.0401358	0	0	0.0629263	0.0146057	0	0	0	0.116374	0	0	0	0	0.0646895	0.100077	0.0439761
USP34	0	0.226593	0	0	0.573234	0	0.660453	0.569479	0.254858	0	0	0.305963	0.251472	0.164027	0.385248	0.689207	0	0.720697	0	0.544402	0.521156	0.29622	0.481925	0.535645	0	0	0	0	0	0	0.500884	0.785068	0.256071	0	0	0.248884	0.305457	0	0	0.92813	0.65417	0	0	0	0	0.122624	0.40971	0.290064
XPO1	0	0.296853	0	0	0.382341	0	0.400815	0.4855	0.249248	0	0	0.257805	0.321762	0.2417	0.291148	0.543503	0	0.542518	0	0.386024	0.346494	0.308197	0.258435	0.52324	0	0	0	0	0	0	0.326475	0.379767	0.34124	0	0	0.210187	0.371815	0	0	0.450411	0.45472	0	0	0	0	0.165004	0.288918	0.299482
FAM161A	0	0.121177	0	0	0	0	0.133351	0.195827	0.0744917	0	0	0.11017	0.146294	0.471183	0.116453	0.176591	0	0.39	0	0.203889	0.425917	0.121287	0.0495853	0.152076	0	0	0	0	0	0	0.166869	0.237465	0.137658	0	0	0.121738	0.163129	0	0	0.524993	0.181354	0	0	0	0	0.0990364	0.0821096	0.291553
CCT4	0	0.125045	0	0	0.374065	0	0.402391	0.313871	0.143031	0	0	0.0700756	0	0.122157	0.183675	0.223708	0	0.247894	0	0.282933	0.216115	0.174522	0.364393	0.203071	0	0	0	0	0	0	0.0724519	0.20625	0.141731	0	0	0.131733	0.103365	0	0	0.163852	0.166687	0	0	0	0	0.086039	0.104887	0.17761
COMMD1	0	0.0424385	0	0	0.809183	0	0.459253	0.467822	0.26283	0	0	0.16083	0.199295	0.557583	0.381077	0.611402	0	0.609901	0	0.439655	0.56866	0.426936	0.277679	0.381489	0	0	0	0	0	0	0.373236	0.428951	0.293523	0	0	0.23943	0.263814	0	0	0.33994	0.582018	0	0	0	0	0.236683	0.337581	0.311546
B3GNT2	0	0.0285695	0	0	0	0	0.0903849	0	0.040026	0	0	0.0605732	0.1417	0.0688608	0.0528685	0.0396836	0	0.184358	0	0.0646428	0.078818	0.0429682	0.0210616	0.113445	0	0	0	0	0	0	0.0377647	0.171374	0.0534814	0	0	0.0489597	0.114472	0	0	0.491145	0.117766	0	0	0	0	0.0514991	0.0453637	0.0388258
TMEM17	0	0	0	0	0	0	0.047763	0	0.0170967	0	0	0	0.0395342	0	0.00522931	0	0	0.0377436	0	0	0	0.00309	0.0210616	0	0	0	0	0	0	0	0.0838397	0	0	0	0	0.000195341	0	0	0	0	0.008241	0	0	0	0	0.0102882	0.00771136	0.00362799
EHBP1	0	0.215149	0	0	0.635904	0	0.527871	0.157213	0.31994	0	0	0.617646	0.587891	0.19243	0.375811	0.39111	0	0.814915	0	0.547041	0.60538	0.373226	0.394813	0.441177	0	0	0	0	0	0	0.249607	0.479033	0.321053	0	0	0.257978	0.247324	0	0	0.730539	0.693862	0	0	0	0	0.209008	0.416122	0.356989
OTX1	0	0	0	0	0	0	0	0	0.000389638	0	0	0	0	0	0.000223956	0	0	0	0	0	0	0.000377903	0	0	0	0	0	0	0	0	0	0	0.00243514	0	0	0	0	0	0	0	0	0	0	0	0	0.000359636	0.00139738	1.89003e-05
WDPCP	0	0.289676	0	0	0.330334	0	0.386672	0.189669	0.284173	0	0	0.179939	0.387797	0.423517	0.421444	0.609195	0	0.865883	0	0.628653	0.393083	0.356616	0.499419	0.613154	0	0	0	0	0	0	0.166213	0.657476	0.27875	0	0	0.337992	0.449228	0	0	0.726861	0.74683	0	0	0	0	0.192279	0.486812	0.355999
MDH1	0	0.404501	0	0	0.098655	0	0.450832	0.418048	0.292064	0	0	0.379633	0.315823	0.498708	0.268191	0.614599	0	0.495966	0	0.371919	0.625914	0.25893	0.239046	0.458374	0	0	0	0	0	0	0.211721	0.748834	0.26362	0	0	0.177942	0.248526	0	0	0.186131	0.355302	0	0	0	0	0.141082	0.2087	0.155285
UGP2	0	0.13015	0	0	0	0	0.272434	0.374337	0.207569	0	0	0.187198	0.2789	0.0509842	0.21159	0.408259	0	0.219627	0	0.409417	0.409536	0.211824	0.129326	0.201623	0	0	0	0	0	0	0.195863	0.138611	0.218015	0	0	0.14825	0.244163	0	0	0.262716	0.300826	0	0	0	0	0.128057	0.146255	0.112816
VPS54	0	0.121691	0	0	0	0	0.294124	0.192245	0.234884	0	0	0.0713359	0.321196	0.163337	0.300625	0.589079	0	0.450633	0	0.447866	0.414248	0.307539	0.272197	0.243713	0	0	0	0	0	0	0.33212	0.431534	0.351764	0	0	0.294861	0.207459	0	0	0.661383	0.427556	0	0	0	0	0.199741	0.283682	0.161123
PELI1	0	0.0676555	0	0	0.0664825	0	0.365295	0.365636	0.140598	0	0	0.155587	0.111189	0.217641	0.154666	0.375677	0	0.200848	0	0.213922	0.270119	0.201125	0.105465	0.132473	0	0	0	0	0	0	0.207439	0.198305	0.168521	0	0	0.0980522	0.244556	0	0	0.162042	0.203	0	0	0	0	0.1013	0.0986122	0.0707723
LGALSL	0	0.0269383	0	0	0	0	0.0673615	0.1531	0.0223922	0	0	0	0.111785	0	0.0308673	0.0279495	0	0.0243799	0	0.027512	0	0.0274099	0	0.0628861	0	0	0	0	0	0	0	0.123344	0.0442926	0	0	0.0359172	0.0334035	0	0	0	0.0454765	0	0	0	0	0.0636701	0.0217683	0.0113212
AFTPH	0	0.221178	0	0	0.182428	0	0.221392	0.207884	0.195047	0	0	0.206513	0.291928	0.15805	0.230672	0.25345	0	0.378458	0	0.289227	0.431046	0.161496	0.101622	0.386837	0	0	0	0	0	0	0.172618	0.33749	0.227238	0	0	0.214443	0.212196	0	0	0.345765	0.302737	0	0	0	0	0.139652	0.153688	0.167552
SERTAD2	0	0.217424	0	0	0.374065	0	0.11716	0.0361542	0.179037	0	0	0.159604	0.26489	0.195118	0.16645	0.209093	0	0.305065	0	0.179041	0.198381	0.186004	0.151985	0.122704	0	0	0	0	0	0	0.147138	0.0962725	0.14261	0	0	0.206592	0.0760594	0	0	0.416046	0.206924	0	0	0	0	0.190553	0.128945	0.0977931
SLC1A4	0	0.207173	0	0	0	0	0.195416	0.618774	0.146268	0	0	0.135672	0.621734	0.280814	0.164041	0.305154	0	0.242957	0	0.193754	0.110025	0.223822	0.181034	0.191649	0	0	0	0	0	0	0.123624	0.185107	0.19486	0	0	0.138929	0.324009	0	0	0.146779	0.284187	0	0	0	0	0.107274	0.126535	0.191751
CEP68	0	0.163127	0	0	0.412992	0	0.291458	0.39231	0.215828	0	0	0.207899	0.341386	0.187978	0.232486	0.611354	0	0.245698	0	0.290786	0.181613	0.270308	0.248394	0.302219	0	0	0	0	0	0	0.267606	0.358659	0.248752	0	0	0.201123	0.183319	0	0	0.21246	0.338667	0	0	0	0	0.114428	0.210179	0.15204
RAB1A	0	0.247155	0	0	0.344652	0	0.194857	0.564207	0.230047	0	0	0.129985	0.371713	0.224202	0.195913	0.354674	0	0.292737	0	0.274693	0.319442	0.28297	0.412454	0.153502	0	0	0	0	0	0	0.26365	0.5151	0.261521	0	0	0.18863	0.180251	0	0	0.475439	0.318011	0	0	0	0	0.16886	0.18436	0.200253
ACTR2	0	0.0396783	0	0	0.375255	0	0.314425	0.417018	0.242873	0	0	0.22997	0.346157	0.100362	0.316972	0.493422	0	0.607994	0	0.467882	0.761083	0.251745	0.232321	0.412444	0	0	0	0	0	0	0.250609	0.559256	0.372521	0	0	0.208386	0.239954	0	0	0.302453	0.42888	0	0	0	0	0.204134	0.2774	0.212655
SPRED2	0	0.524116	0	0	0.634896	0	0.440924	0.548165	0.335565	0	0	0.452318	0.448218	0.439778	0.436303	0.459012	0	0.39033	0	0.586314	0.482232	0.272015	0.340013	0.52133	0	0	0	0	0	0	0.225648	0.412079	0.313208	0	0	0.281953	0.378787	0	0	0.407939	0.616507	0	0	0	0	0.180046	0.410906	0.36137
MEIS1	0	0.0423212	0	0	0	0	0	0.0963886	0.0415569	0	0	0.0599393	0.120047	0.226581	0.0434086	0.014319	0	0.0441777	0	0.0404614	0.307097	0.0164015	0.111142	0.0100241	0	0	0	0	0	0	0.0044698	0.200742	0.0589222	0	0	0.0427	0	0	0	0	0.0455176	0	0	0	0	0.0198334	0.0571507	0.0575015
ETAA1	0	0.0165519	0	0	0	0	0	0	0.0426283	0	0	0.136678	0	0	0.0465562	0.152243	0	0.101757	0	0.0370072	0.0308137	0.00859156	0	0.00834502	0	0	0	0	0	0	0.0644862	0.0176636	0.0510136	0	0	0.0444383	0.00240375	0	0	0.0365902	0.0287126	0	0	0	0	0.0174042	0.0256247	0.00612177
C1D	0	0.176735	0	0	0.0664825	0	0.199773	0.213877	0.129429	0	0	0.252102	0.171295	0.0631045	0.128942	0.332003	0	0.175265	0	0.309721	0.0675009	0.122414	0.229517	0.154117	0	0	0	0	0	0	0.112242	0.131673	0.133855	0	0	0.112449	0.0973419	0	0	0	0.190409	0	0	0	0	0.114439	0.0925587	0.190859
WDR92	0	0.0240173	0	0	0.374065	0	0.102691	0.138181	0.0660238	0	0	0.160459	0.104417	0	0.0854562	0.231863	0	0.111246	0	0.11557	0.167261	0.0663898	0.123332	0.0673607	0	0	0	0	0	0	0.0171642	0.142797	0.123792	0	0	0.047292	0.0317753	0	0	0	0.0940881	0	0	0	0	0.034356	0.058794	0.0506279
AC017083.3	0	0	0	0	0	0	0	0	0.0185462	0	0	0	0	0	0.0038773	0.062346	0	0.0550182	0	0.0295494	0	0.0283859	0	0.00120536	0	0	0	0	0	0	0.00350355	0.048321	0.0191831	0	0	0.00974112	0	0	0	0	0.0228074	0	0	0	0	0.022158	0.0165862	0.0171899
PNO1	0	0.10933	0	0	0	0	0.102317	0.134371	0.0459435	0	0	0.00610053	0	0	0.0433847	0.183097	0	0.088428	0	0.0592638	0.181613	0.0327996	0.0492845	0.118749	0	0	0	0	0	0	0.0331088	0.128974	0.0391218	0	0	0.0496159	0.0495699	0	0	0.385128	0.0953686	0	0	0	0	0.030231	0.0624992	0.0618515
CNRIP1	0	0.33783	0	0	0.182428	0	0.368067	0.309943	0.151685	0	0	0.0969905	0.237456	0.101761	0.120453	0.187371	0	0.222981	0	0.190041	0.353865	0.175327	0.138407	0.17	0	0	0	0	0	0	0.114178	0.392902	0.165543	0	0	0.131431	0.0804927	0	0	0.0949481	0.136579	0	0	0	0	0.122599	0.0952052	0.0839354
PLEK	0	0	0	0	0	0	0	0	0.00381272	0	0	0	0	0	0.00135139	0	0	0	0	0.00985671	0	0.000463536	0	0	0	0	0	0	0	0	0.00779629	0.0317919	0	0	0	0.00120602	0	0	0	0	0.00118659	0	0	0	0	0	0.00121097	0.00563454
FBXO48	0	0	0	0	0	0	0	0	0.0119954	0	0	0.0172903	0	0.0225552	0.0107955	0	0	0	0	0	0	0.0142175	0	0	0	0	0	0	0	0	0.0106295	0.00213467	0.00305917	0	0	0.00816136	0	0	0	0	0.0046953	0	0	0	0	0.00266062	0.0108059	0.0106025
APLF	0	0.0928753	0	0	0	0	0.0722701	0.178481	0.172339	0	0	0.0737225	0.20421	0.0688608	0.0910473	0.0879295	0	0.09286	0	0.13528	0.215782	0.210811	0.150441	0.107369	0	0	0	0	0	0	0.0559316	0.0576987	0.072463	0	0	0.110417	0.17853	0	0	0.21327	0.132297	0	0	0	0	0.148843	0.105936	0.0612728
PROKR1	0	0	0	0	0	0	0	0	0	0	0	0	0	0	0.0005598	0	0	0	0	0	0	0	0	0	0	0	0	0	0	0	0	0	0	0	0	0	0	0	0	0	0	0	0	0	0	0	0	0
ARHGAP25	0	0	0	0	0	0	0	0	0.123779	0	0	0	0.0818732	0	0.0403798	0.106208	0	0.031939	0	0.0508803	0.0308137	0.0217711	0	0.190371	0	0	0	0	0	0	0.0515915	0.0170449	0.0187848	0	0	0.109889	0	0	0	0.0404413	0.0900635	0	0	0	0	0.0481189	0.0547391	0.00943377
GKN2	0	0	0	0	0	0	0	0	0	0	0	0	0	0	0	0	0	0	0	0	0	0.00196463	0	0	0	0	0	0	0	0	0	0	0	0	0	0	0	0	0	0	0.00469141	0	0	0	0	0	0	0
ANTXR1	0	0.343227	0	0	0.279104	0	0.260653	0.399335	0.236748	0	0	0.160254	0.320915	0.215467	0.276365	0.28117	0	0.211608	0	0.254306	0.406243	0.28253	0.182931	0.220293	0	0	0	0	0	0	0.205706	0.34434	0.318303	0	0	0.253809	0.452285	0	0	0.219105	0.284251	0	0	0	0	0.160219	0.251155	0.226333
GFPT1	0	0.202102	0	0	0.375909	0	0.372587	0.162303	0.215822	0	0	0.0999899	0.193668	0.280814	0.262007	0.57445	0	0.338254	0	0.285461	0.149725	0.273361	0.163743	0.157	0	0	0	0	0	0	0.323362	0.404871	0.290457	0	0	0.198562	0.166707	0	0	0.261199	0.302982	0	0	0	0	0.143161	0.196932	0.289372
NFU1	0	0.155092	0	0	0.098655	0	0.117903	0.249669	0.109113	0	0	0.0211085	0.100601	0	0.125678	0.199972	0	0.0869974	0	0.208132	0.126553	0.185872	0.0806997	0.145416	0	0	0	0	0	0	0.0915221	0.180526	0.191838	0	0	0.091219	0.31998	0	0	0.141397	0.153898	0	0	0	0	0.089171	0.0866638	0.120048
AAK1	0	0.261462	0	0	1.03851	0	0.275245	0.272143	0.271307	0	0	0.0723506	0.212798	0.0688575	0.398234	0.796766	0	0.74405	0	0.594953	0.644325	0.402566	0.426655	0.284558	0	0	0	0	0	0	0.0750876	0.348716	0.230518	0	0	0.298695	0.690247	0	0	0.21935	0.658088	0	0	0	0	0.160329	0.395988	0.271287
ANXA4	0	0.409456	0	0	0	0	0.0870711	0.086352	0.219964	0	0	0.198866	0.439696	0.245329	0.203987	0.377426	0	0.32405	0	0.316621	0.131424	0.236513	0.225512	0.23718	0	0	0	0	0	0	0.251245	0.319931	0.220157	0	0	0.194829	0.229984	0	0	0.238137	0.278933	0	0	0	0	0.0995371	0.127835	0.155561
GMCL1	0	0.337087	0	0	0.561372	0	0.138871	0.195827	0.217179	0	0	0.124111	0.295201	0.380966	0.254708	0.353273	0	0.484782	0	0.386586	0.314137	0.300365	0.245672	0.25507	0	0	0	0	0	0	0.418185	0.545644	0.240415	0	0	0.201388	0.171965	0	0	0.162042	0.315568	0	0	0	0	0.142319	0.192587	0.175103
SNRNP27	0	0	0	0	0	0	0.0114132	0.149078	0.0109546	0	0	0	0	0	0.00722032	0	0	0.0090148	0	0.0260538	0	0.0237511	0	0.0104743	0	0	0	0	0	0	0.0818884	0.096511	0.00614037	0	0	0.0123685	0.0130641	0	0	0.0622425	0.0167647	0	0	0	0	0.00692998	0.020279	0.0184314
MXD1	0	0.237015	0	0	0.376584	0	0.298002	0.307773	0.158582	0	0	0.128854	0.0354898	0	0.136724	0.130695	0	0.113955	0	0.205119	0.152339	0.141878	0.0661401	0.13405	0	0	0	0	0	0	0.155693	0.323369	0.0972425	0	0	0.12355	0.102917	0	0	0	0.145652	0	0	0	0	0.118256	0.0993032	0.188486
ASPRV1	0	0	0	0	0	0	0.0317333	0	0.00897985	0	0	0	0	0	0.00224574	0	0	0	0	0.0353127	0.0372752	0	0	0	0	0	0	0	0	0	0.0044698	0.0410066	0.00959151	0	0	0	0	0	0	0	0.0114156	0	0	0	0	0.00308682	0.0038196	0.0112213
PCBP1	0	0.00492062	0	0	0.098655	0	0.214842	0.156665	0.0688534	0	0	0.0900966	0.13286	0	0.075685	0.0408855	0	0.0382996	0	0.0837865	0	0.0605205	0.061328	0.0213756	0	0	0	0	0	0	0.104118	0.384363	0.101973	0	0	0.0568533	0.0598649	0	0	0	0.0411301	0	0	0	0	0.0555364	0.0576017	0.120456
C2orf42	0	0.0240173	0	0	0.375909	0	0.0958297	0.247459	0.0708064	0	0	0.196233	0.179598	0.12843	0.0961701	0.0274526	0	0.0708839	0	0.160061	0.0308137	0.111448	0.052811	0.0862663	0	0	0	0	0	0	0.218474	0.159623	0.079374	0	0	0.0830522	0	0	0	0.0984836	0.0738098	0	0	0	0	0.0580431	0.0855628	0.0745203
TIA1	0	0	0	0	0	0	0	0	0	0	0	0	0	0	0	0	0	0	0	0	0	0	0	0	0	0	0	0	0	0	0	0	0	0	0	0	0	0	0	0	0	0	0	0	0	0	0	0
PCYOX1	0	0.168246	0	0	0.0664825	0	0.143231	0.086352	0.0619726	0	0	0.128089	0.123909	0.103346	0.0918028	0.0951422	0	0.131616	0	0.0804599	0.416513	0.0784839	0.0819331	0.0421722	0	0	0	0	0	0	0.0784214	0.241163	0.110865	0	0	0.0559135	0.093836	0	0	0.131184	0.0718733	0	0	0	0	0.0430554	0.0460815	0.0954101
SNRPG	0	0.00492062	0	0	0	0	0.0641432	0.0361542	0.0268929	0	0	0.043888	0.0395342	0.0357294	0.0390421	0	0	0.0200158	0	0.0865	0.0308137	0.0234014	0.0121283	0.0119814	0	0	0	0	0	0	0.012756	0.00213467	0.0732465	0	0	0.0221067	0.105513	0	0	0	0.0258328	0	0	0	0	0.0158377	0.0288365	0.0241665
FAM136A	0	0.0422859	0	0	0	0	0.0304854	0	0.0512104	0	0	0.0172903	0.0398647	0.103346	0.0615206	0.115371	0	0	0	0.0907964	0	0.0451494	0.191506	0.0477503	0	0	0	0	0	0	0.0952042	0.0432721	0.0857545	0	0	0.0419149	0.0465109	0	0	0.0984836	0.0751246	0	0	0	0	0.0144094	0.036745	0.0451213
TGFA	0	0	0	0	0	0	0.0599013	0	0.0105951	0	0	0	0.0395342	0	0.00854903	0	0	0	0	0.0589609	0.195761	0.00299155	0	0	0	0	0	0	0	0	0.0044698	0	0.00849325	0	0	0.0106553	0	0	0	0	0.0153477	0	0	0	0	0.0112357	0.018319	0.00877192
ADD2	0	0.392942	0	0	0.506762	0	0.257366	0.427517	0.294974	0	0	0.338252	0.287255	0.22429	0.393767	0.452258	0	0.609568	0	0.522647	0.554327	0.354055	0.381882	0.384623	0	0	0	0	0	0	0.225878	0.655831	0.457046	0	0	0.278082	0.325025	0	0	0.331839	0.676328	0	0	0	0	0.206678	0.391973	0.295952
FIGLA	0	0	0	0	0	0	0	0	0.00426371	0	0	0	0	0	0.00141703	0	0	0.00772021	0	0	0	0	0	0	0	0	0	0	0	0	0	0	0	0	0	0	0	0	0	0	0	0	0	0	0	0.00267018	0.000484661	0.000155402
CLEC4F	0	0	0	0	0	0	0	0	0.00366307	0	0	0	0	0	0.00403814	0	0	0	0	0	0	0.00768369	0	0.0480264	0	0	0	0	0	0	0	0.2441	0	0	0	0	0	0	0	0	0.0194729	0	0	0	0	0.000556681	0.000409638	0.00102976
VAX2	0	0	0	0	0	0	0	0	0.00126994	0	0	0	0	0	0.0134407	0	0	0	0	0	0	0.00739666	0	0.00346582	0	0	0	0	0	0	0	0	0	0	0	0	0	0	0	0	0	0	0	0	0	0.0093351	0.00220793	0.00440236
ATP6V1B1	0	0	0	0	0	0	0	0	0	0	0	0	0	0	0	0	0	0	0	0	0	0	0	0	0	0	0	0	0	0	0	0	0	0	0	0	0	0	0	0	0	0	0	0	0	0.00332329	0	0
AC007040.2	0	0.18796	0	0	0	0	0.154485	0.0840206	0.099566	0	0	0.15687	0.115891	0.35555	0.179806	0.0414158	0	0.138027	0	0.0389197	0.433775	0.327418	0.083293	0.138053	0	0	0	0	0	0	0.0894085	0.408978	0.147917	0	0	0.0837141	0	0	0	0.196269	0.136214	0	0	0	0	0.150048	0.107657	0.163691
ANKRD53	0	0	0	0	0	0	0	0	0.00066016	0	0	0	0	0	0.00208372	0	0	0	0	0	0	0.000349341	0	0.00292053	0	0	0	0	0	0	0	0	0.0024851	0	0	0	0	0	0	0	0	0	0	0	0	0.000631788	0.000385141	0.00333619
NAGK	0	0.0285695	0	0	0.335415	0	0.0496979	0.225566	0.113853	0	0	0.0211809	0.0797079	0.131048	0.144804	0	0	0.194555	0	0.0824374	0	0.098364	0.119574	0.16024	0	0	0	0	0	0	0.161631	0.191223	0.113201	0	0	0.0621293	0.22196	0	0	0.193506	0.132694	0	0	0	0	0.0574063	0.106	0.0554829
MCEE	0	0.175817	0	0	0	0	0.123847	0.0784901	0.100001	0	0	0	0.0665516	0.319141	0.0803717	0.0361109	0	0.169618	0	0.0506316	0.0372752	0.0203673	0.0210616	0.083093	0	0	0	0	0	0	0.057684	0.158365	0.100563	0	0	0.0515468	0.0842729	0	0	0.119876	0.0958676	0	0	0	0	0.0425721	0.0498685	0.0626373
MPHOSPH10	0	0.143392	0	0	0.369007	0	0.122538	0.086352	0.0691566	0	0	0.17425	0.0325226	0.474321	0.077073	0.127082	0	0.141303	0	0.0571475	0.168176	0.204135	0.0052853	0.259076	0	0	0	0	0	0	0.0856461	0.204111	0.12741	0	0	0.0837856	0.0195064	0	0	0.298876	0.149733	0	0	0	0	0.0464457	0.133052	0.119282
PAIP2B	0	0.0269383	0	0	0	0	0	0	0.0348574	0	0	0	0	0.0631045	0.0236092	0.0151826	0	0.0143668	0	0.027382	0	0.041637	0	0.0232396	0	0	0	0	0	0	0.0284917	0	0.011032	0	0	0.00121955	0.00817957	0	0	0.0984836	0.0328712	0	0	0	0	0.0245877	0.010351	0.0270291
ZNF638	0	0.168813	0	0	0.136893	0	0.319267	0.780976	0.263003	0	0	0.181942	0.2075	0.14333	0.375434	0.670834	0	0.686258	0	0.511999	0.312728	0.230455	0.332513	0.412329	0	0	0	0	0	0	0.283895	0.603676	0.271418	0	0	0.172419	0.227612	0	0	0.568373	0.63744	0	0	0	0	0.162447	0.387944	0.213359
DYSF	0	0.619023	0	0	0.098655	0	0.190487	0.122522	0.201206	0	0	0.160148	0.298562	0.318247	0.32143	0.353123	0	0.447112	0	0.384515	0.481567	0.323265	0.255577	0.324723	0	0	0	0	0	0	0.157456	0.444486	0.284234	0	0	0.214598	0.39833	0	0	0.0683606	0.321221	0	0	0	0	0.136495	0.300525	0.10862
CYP26B1	0	0	0	0	0	0	0	0	0.0579302	0	0	0	0	0	0.0386427	0.0266171	0	0.01161	0	0.0554307	0.0892806	0	0	0.0289485	0	0	0	0	0	0	0.0044698	0.100834	0.0173389	0	0	0.0171354	0.00240375	0	0	0.0365902	0.00516467	0	0	0	0	0.0433019	0.0181843	0.0179516
EXOC6B	0	0.117468	0	0	0.654551	0	0.385445	0.162815	0.286113	0	0	0.258832	0.374126	0.174708	0.455691	0.916724	0	0.842187	0	0.566308	1.13391	0.40704	0.128358	0.451864	0	0	0	0	0	0	0.343655	0.975489	0.277032	0	0	0.143142	0.172629	0	0	0.871992	0.695377	0	0	0	0	0.26358	0.421268	0.283587
SPR	0	0.0220744	0	0	0	0	0	0	0.00832213	0	0	0	0	0	0.0178538	0	0	0	0	0.0362957	0	0	0	0.0281139	0	0	0	0	0	0	0.00514811	0.0305932	0.0242108	0	0	0.000626551	0.0344287	0	0	0	0.00266966	0	0	0	0	0.00478332	0.00478493	0.0399626
EMX1	0	0.0220744	0	0	0	0	0.127332	0.265363	0.0669775	0	0	0.075071	0	0	0.0920018	0.209599	0	0.143821	0	0.192153	0.316234	0.112757	0.0864657	0.136237	0	0	0	0	0	0	0.105744	0.0972581	0.101643	0	0	0.0857573	0.0648192	0	0	0.0785007	0.105707	0	0	0	0	0.0768216	0.0918722	0.162655
SFXN5	0	0.148942	0	0	0.743963	0	0.386277	0.744488	0.290391	0	0	0.359463	0.286625	0.295302	0.403202	0.377453	0	0.587115	0	0.534289	0.544377	0.314181	0.348389	0.417723	0	0	0	0	0	0	0.282025	0.709141	0.339389	0	0	0.271721	0.64198	0	0	0.411475	0.581429	0	0	0	0	0.253919	0.412271	0.34928
RAB11FIP5	0	0.0928753	0	0	0	0	0.0402029	0	0.0648668	0	0	0.0529565	0.152783	0	0.085494	0.0383935	0	0.192699	0	0.0344869	0.0308137	0.0709343	0.0662742	0.0640394	0	0	0	0	0	0	0.0647856	0.0577635	0.119603	0	0	0.0798967	0.131612	0	0	0.0505084	0.0916197	0	0	0	0	0.0195479	0.0912422	0.144754
NOTO	0	0	0	0	0	0	0	0	0	0	0	0	0	0	0	0	0	0	0	0	0	0	0	0	0	0	0	0	0	0	0	0	0	0	0	0	0	0	0	0	0	0	0	0	0	0	0	0.00323957
SMYD5	0	0	0	0	0	0	0.0885751	0.0840206	0.0661932	0	0	0.043888	0.0260293	0.0440906	0.0532068	0.0582423	0	0.0743428	0	0.120174	0	0.0165841	0.124772	0.10849	0	0	0	0	0	0	0.0290355	0.0796171	0.0654198	0	0	0.0273519	0	0	0	0.0683606	0.037791	0	0	0	0	0.0299032	0.0498435	0.0549135
PRADC1	0	0.100216	0	0	0	0	0.00580233	0	0.0209094	0	0	0.00610053	0	0	0.0426201	0.0594645	0	0.0553727	0	0.0244348	0	0.00963419	0.0210616	0.0905166	0	0	0	0	0	0	0.0328023	0.0573531	0.0434742	0	0	0.0358201	0.00240375	0	0	0.0505084	0.0404488	0	0	0	0	0.0260381	0.0147159	0.0591725
CCT7	0	0.0871024	0	0	0	0	0.136135	0.265363	0.070996	0	0	0	0.0352116	0.0225552	0.0761614	0.167613	0	0.089901	0	0.0787261	0.0372752	0.0587122	0.0052853	0.05168	0	0	0	0	0	0	0.0316561	0.135296	0.171426	0	0	0.0337501	0.059606	0	0	0	0.100415	0	0	0	0	0.0409822	0.0510047	0.0768834
FBXO41	0	0.153098	0	0	0.68662	0	0.264872	0	0.19242	0	0	0.106404	0.276228	0.181037	0.184577	0.207371	0	0.293402	0	0.128409	0.0372752	0.17244	0.0522395	0.189751	0	0	0	0	0	0	0.104152	0.211808	0.178798	0	0	0.116878	0.219374	0	0	0.263154	0.263408	0	0	0	0	0.0967632	0.210163	0.145651
EGR4	0	0	0	0	0	0	0.163001	0	0.0081759	0	0	0	0.0818732	0	0.0164423	0.109961	0	0.00772021	0	0.00489863	0	0.0190126	0.0802482	0.0170077	0	0	0	0	0	0	0	0	0.010045	0	0	0.0187059	0	0	0	0	0.0235931	0	0	0	0	0.0257429	0.00312681	0.0172865
ALMS1	0	0.322056	0	0	0.39686	0	0.323153	0.350554	0.24045	0	0	0.190704	0.48243	0.116196	0.344104	0.461318	0	0.651899	0	0.380698	0.419334	0.33952	0.370174	0.487221	0	0	0	0	0	0	0.228213	0.233791	0.315373	0	0	0.222439	0.300181	0	0	0.34963	0.44408	0	0	0	0	0.165268	0.316705	0.123017
TPRKB	0	0.0387556	0	0	0	0	0.0714766	0.192674	0.0399912	0	0	0	0	0.0225552	0.0315985	0	0	0.0479267	0	0.0933897	0.126553	0.0735975	0.0492845	0.136008	0	0	0	0	0	0	0	0.127205	0.0462247	0	0	0.0352319	0	0	0	0.0683606	0.0725191	0	0	0	0	0.0263702	0.0217231	0.0996793
DUSP11	0	0.00492062	0	0	0.412992	0	0.0321123	0.134371	0.0903567	0	0	0.0453512	0.0613581	0.12843	0.066743	0.0466387	0	0.161666	0	0.136412	0.156497	0.109195	0.0121283	0.0716967	0	0	0	0	0	0	0.197803	0.0701681	0.0634625	0	0	0.0671302	0.0880481	0	0	0	0.092528	0	0	0	0	0.0533034	0.0716906	0.0572916
C2orf78	0	0	0	0	0	0	0	0	0	0	0	0	0	0	0.000420657	0.0266171	0	0	0	0	0	0	0	0.00267159	0	0	0	0	0	0	0	0	0	0	0	0	0	0	0	0	0.00360766	0	0	0	0	0.00193943	0.000322243	0.00721075
STAMBP	0	0.0837865	0	0	1.1882	0	0.193041	0.323501	0.109391	0	0	0.0915803	0.145808	0.44998	0.158265	0.0569417	0	0.077156	0	0.111594	0.07855	0.0881533	0.095552	0.171974	0	0	0	0	0	0	0.0994792	0.0377975	0.131942	0	0	0.0730036	0.153426	0	0	0.254735	0.116137	0	0	0	0	0.0610121	0.0866189	0.10022
ACTG2	0	0	0	0	0	0	0	0	0	0	0	0	0	0	0.000915422	0	0	0	0	0	0	0	0	0	0	0	0	0	0	0	0	0	0	0	0	0	0	0	0	0	0.000378026	0	0	0	0	0	0.00209993	0.0096082
DGUOK	0	0.0406989	0	0	0.335415	0	0.108547	0	0.118148	0	0	0.14205	0.034355	0.181037	0.148743	0.161947	0	0.146441	0	0.132487	0.107656	0.235819	0.141396	0.257754	0	0	0	0	0	0	0.109091	0.266033	0.150491	0	0	0.0728342	0.186715	0	0	0.300358	0.137112	0	0	0	0	0.0619123	0.10319	0.0785342
TET3	0	0.307417	0	0	0.606839	0	0.672583	0.715763	0.308231	0	0	0.294999	0.252868	0.0447277	0.393804	0.397874	0	0.616942	0	0.450394	0.638377	0.405687	0.264042	0.398822	0	0	0	0	0	0	0.251702	0.607849	0.324213	0	0	0.296254	0.274375	0	0	0.434984	0.606226	0	0	0	0	0.369115	0.401242	0.368201
BOLA3	0	0.0220744	0	0	0.374065	0	0.193555	0.0784901	0.109991	0	0	0.0731561	0.0463087	0.110106	0.146019	0.272708	0	0.13437	0	0.12012	0.373156	0.129779	0	0.0771661	0	0	0	0	0	0	0.0703058	0.221923	0.149254	0	0	0.106501	0.0837947	0	0	0.0622425	0.137082	0	0	0	0	0.0341519	0.0647869	0.0667028
MOB1A	0	0.033165	0	0	0.0664825	0	0.0361039	0	0.0506341	0	0	0	0.154623	0.11482	0.0286524	0.0443101	0	0.127167	0	0.0192586	0.169631	0.0492841	0.0492845	0.0656985	0	0	0	0	0	0	0.10892	0.016292	0.0724446	0	0	0.0312053	0.0141185	0	0	0	0.0277796	0	0	0	0	0.0517639	0.034029	0.065487
MTHFD2	0	0	0	0	0	0	0.102716	0	0.0145463	0	0	0.00610053	0	0.0357294	0.0039739	0.0137933	0	0.0454142	0	0.00489863	0.0369758	0.0488662	0	0.000887559	0	0	0	0	0	0	0.00668016	0.0460457	0.00645113	0	0	0.00352284	0.0680418	0	0	0	0.00266966	0	0	0	0	0.00714656	0.00463585	0.0777738
AC006030.1	0	0.0220744	0	0	0	0	0.23417	0	0.0976974	0	0	0.0197939	0.0687811	0.0225552	0.0925535	0.125435	0	0.0259557	0	0.0630034	0	0.158399	0.271644	0.132871	0	0	0	0	0	0	0.125496	0.0381401	0.12406	0	0	0.0644346	0.12199	0	0	0.0944929	0.147434	0	0	0	0	0.108613	0.0839477	0.330886
DCTN1	0	0	0	0	0.0664825	0	0.0198827	0	0.0686542	0	0	0.0211809	0.035878	0	0.0512886	0	0	0.105317	0	0.0119708	0	0.0999519	0.030284	0.0426444	0	0	0	0	0	0	0.00350355	0	0.037363	0	0	0.0260754	0	0	0	0	0.0604348	0	0	0	0	0.0238993	0.0974625	0.067103
AC005041.1	0	0	0	0	0	0	0	0	0.00410263	0	0	0	0	0	0.00218537	0	0	0.0136426	0	0	0	0.00347412	0	0.00794714	0	0	0	0	0	0	0	0	0.0312729	0	0	0.000235697	0	0	0	0	0.00354393	0	0	0	0	0.010801	0.00336059	0.0105642
WDR54	0	0.0220744	0	0	0.374065	0	0.181488	0.086352	0.0481439	0	0	0	0.0753932	0.125863	0.0536795	0.11585	0	0.294322	0	0.112277	0.169631	0.0277671	0.0872041	0.0377206	0	0	0	0	0	0	0.124495	0.140506	0.0604522	0	0	0.00940492	0.0573232	0	0	0	0.075823	0	0	0	0	0.0158176	0.0461734	0.0138857
RTKN	0	0	0	0	0	0	0	0	0.00518382	0	0	0	0	0	0.00609741	0	0	0	0	0	0	0.0117202	0.0306524	0	0	0	0	0	0	0	0.0116295	0	0.00789125	0	0	0.00652451	0	0	0	0	0.00715869	0	0	0	0	0.00530038	0.0120001	0.00295593
INO80B	0	0	0	0	0	0	0	0	0	0	0	0	0	0	0	0	0	0	0	0	0	0	0	0	0	0	0	0	0	0	0	0	0	0	0	0	0	0	0	0	0	0	0	0	0	0	0.000177726	0.00157999
INO80B-WBP1	0	0	0	0	0	0	0	0	0	0	0	0	0	0	0.00122135	0	0	0	0	0	0	0	0	0.0366194	0	0	0	0	0	0	0	0	0	0	0	0	0	0	0	0	0	0	0	0	0	0	4.35786e-05	0.00092778
WBP1	0	0	0	0	0	0	0	0	0	0	0	0	0	0	0.00012875	0	0	0	0	0	0	0	0	0	0	0	0	0	0	0	0	0	0	0	0	0	0	0	0	0	0.00651646	0	0	0	0	0.00241275	0.000404546	0
MOGS	0	0.0240173	0	0	0	0	0.111222	0	0.0858423	0	0	0.0638138	0.0325226	0.103346	0.0810567	0.0981213	0	0.127083	0	0.106263	0	0.0377445	0.0052853	0.0500042	0	0	0	0	0	0	0.0480892	0.103396	0.0748647	0	0	0.036512	0	0	0	0	0.0744818	0	0	0	0	0.0347709	0.0724372	0.0285688
MRPL53	0	0	0	0	0	0	0	0	0.004841	0	0	0	0	0	0.00110085	0	0	0	0	0.00489863	0	0.00396251	0	0	0	0	0	0	0	0	0	0	0	0	0	0	0	0	0	0	0.004114	0	0	0	0	0	0.0023712	0.00136372
CCDC142	0	0	0	0	0	0	0.0869983	0.198554	0.0407808	0	0	0.0211809	0.035878	0	0.0842898	0.282972	0	0.0122249	0	0.0227243	0.0940587	0.128675	0.117264	0.104015	0	0	0	0	0	0	0.0623064	0.179574	0.0637474	0	0	0.0679169	0.196345	0	0	0.0404413	0.0822892	0	0	0	0	0.0383971	0.0868387	0.0682168
TTC31	0	0.0240173	0	0	0.0664825	0	0.00580233	0.277666	0.0375193	0	0	0	0	0	0.0343163	0	0	0.054515	0	0.0290148	0	0.0173236	0.0408435	0.00676515	0	0	0	0	0	0	0.0288489	0.0494044	0.0422553	0	0	0.0179218	0	0	0	0	0.0370112	0	0	0	0	0.0323903	0.0320803	0.0321167
PCGF1	0	0	0	0	0	0	0	0	0.00872597	0	0	0	0	0	0.00586813	0	0	0	0	0	0	0.000500537	0	0.000887559	0	0	0	0	0	0	0	0	0.0226678	0	0	0.00862077	0	0	0	0	0.000757046	0	0	0	0	0.0029508	0.00931319	0.0035454
TLX2	0	0	0	0	0	0	0	0	0.0295781	0	0	0	0	0	0.00464262	0	0	0	0	0	0	0	0.0492845	0	0	0	0	0	0	0	0	0	0	0	0	0	0	0	0	0	0.00928993	0	0	0	0	0	0.000346471	0.00108763
DQX1	0	0	0	0	0	0	0	0	0.00157759	0	0	0	0	0	0.00126975	0	0	0	0	0	0	0.0386855	0.0121283	0.00203023	0	0	0	0	0	0	0.00815124	0	0.0149483	0	0	0.00242559	0	0	0	0	0.00471834	0	0	0	0	0.0157952	0.00308803	0.00767532
AUP1	0	0.136327	0	0	0.098655	0	0.0374375	0	0.0970454	0	0	0.0638138	0.32647	0.211615	0.151902	0.120103	0	0.0325919	0	0.101766	0.253104	0.0822796	0.0778084	0.0529123	0	0	0	0	0	0	0.128023	0.26039	0.114125	0	0	0.0611322	0.0994377	0	0	0.103762	0.1889	0	0	0	0	0.0331217	0.0980308	0.0408356
HTRA2	0	0	0	0	0.098655	0	0.0236297	0	0.0406083	0	0	0.0586771	0	0.13542	0.0307979	0.0230305	0	0.00953395	0	0.0472591	0.0940587	0.0260653	0.0512133	0.0488863	0	0	0	0	0	0	0.00759646	0.153272	0.0312024	0	0	0.00294471	0.00240375	0	0	0	0.0575942	0	0	0	0	0.0134448	0.042424	0.0112214
LOXL3	0	0	0	0	0	0	0	0	0.017575	0	0	0	0	0	0.00429678	0.0230305	0	0.0259557	0	0	0	0.0113932	0	0	0	0	0	0	0	0	0	0	0.00574351	0	0	0.00381756	0	0	0	0.0404413	0.0102489	0	0	0	0	0.00583821	0.00740224	0.0122245
DOK1	0	0	0	0	0	0	0	0	0.00461641	0	0	0	0	0.0225552	0.00437009	0	0	0	0	0	0	0.00784395	0	0	0	0	0	0	0	0	0	0	0.0149885	0	0	0.00266667	0	0	0	0.172575	0.00324518	0	0	0	0	0	0.000405857	0.0104247
M1AP	0	0.0423212	0	0	0	0	0	0	0.0528599	0	0	0	0	0.126398	0.0449521	0.0673122	0	0.0373142	0	0.0593839	0.169631	0.0698829	0.0408019	0.00721292	0	0	0	0	0	0	0.130286	0	0.0240311	0	0	0.0355189	0.0680418	0	0	0	0.0441512	0	0	0	0	0.0179059	0.0353341	0.0148138
SEMA4F	0	0.120974	0	0	0.306194	0	0.114092	0.119512	0.136176	0	0	0.23315	0.132685	0.25586	0.158029	0.227283	0	0.131283	0	0.157139	0.285177	0.0925104	0	0.120785	0	0	0	0	0	0	0.155636	0.288994	0.126061	0	0	0.124452	0.181006	0	0	0	0.195128	0	0	0	0	0.0982929	0.135838	0.0835219
HK2	0	0.0422859	0	0	0	0	0	0	0.00368296	0	0	0	0	0	0.00110364	0	0	0	0	0	0	0	0	0.0088608	0	0	0	0	0	0	0	0	0	0	0	0.00176248	0	0	0	0.156241	0.00115932	0	0	0	0	0	0.00446264	0.00306279
POLE4	0	0.0269383	0	0	0	0	0	0	0.0399463	0	0	0.0605732	0	0	0.0243211	0.035438	0	0.0850666	0	0.00250291	0	0.00881616	0.0592604	0.0163054	0	0	0	0	0	0	0.00514811	0.0112524	0.0321387	0	0	0.00730593	0	0	0	0	0.0818019	0	0	0	0	0.0175707	0.0255173	0.0133922
TACR1	0	0.0220744	0	0	0.0664825	0	0	0	0.0290311	0	0	0	0.0111672	0	0.0473321	0.0648457	0	0.0358681	0	0.0669882	0	0.0870499	0.102191	0.00375595	0	0	0	0	0	0	0.110316	0	0.0342475	0	0	0.0381619	0.0157888	0	0	0	0.027755	0	0	0	0	0.00842339	0.00786816	0.0520126
EVA1A	0	0	0	0	0	0	0	0	0.00536324	0	0	0.00610053	0	0.214274	0.00460069	0	0	0	0	0	0	0.00425209	0	0.00120536	0	0	0	0	0	0	0	0	0.0232868	0	0	0.00305404	0	0	0	0	0.00124558	0	0	0	0	0.0201953	0.00339465	0.000375426
MRPL19	0	0	0	0	0.0664825	0	0.0864082	0.445492	0.119661	0	0	0.12811	0.078223	0.357301	0.111888	0.125123	0	0.162586	0	0.227902	0.0369758	0.144598	0.0745644	0.0663117	0	0	0	0	0	0	0.210334	0.391855	0.173301	0	0	0.125563	0.22299	0	0	0.0622425	0.192217	0	0	0	0	0.0860897	0.0735532	0.128325
GCFC2	0	0.092605	0	0	0	0	0.297682	0.138181	0.161846	0	0	0.0364246	0.239095	0.418976	0.168017	0.0978861	0	0.136146	0	0.216339	0.145515	0.171555	0.124571	0.120011	0	0	0	0	0	0	0.142457	0.13825	0.190003	0	0	0.13666	0.224624	0	0	0.452085	0.283923	0	0	0	0	0.110191	0.177684	0.129779
LRRTM4	0	0.136133	0	0	0.196231	0	0.216887	0.449979	0.165704	0	0	0.177123	1.33452	0.19005	0.36915	0.924433	0	0.54449	0	0.338691	0.117735	0.52567	0.209117	0.238703	0	0	0	0	0	0	0.0960669	0.289909	0.187094	0	0	0.310333	0.289598	0	0	0.203743	0.33558	0	0	0	0	0.486433	0.472946	0.196294
CTNNA2	0	0.251754	0	0	0.368516	0	0.385305	0.32811	0.50716	0	0	0.0982598	0.329095	0.642251	0.449975	0.438169	0	0.491058	0	0.635246	0.318458	0.395413	0.380913	0.374876	0	0	0	0	0	0	0.581288	0.726657	0.256031	0	0	0.288252	0.254048	0	0	0.0666282	0.616536	0	0	0	0	0.303132	0.595364	0.447545
LRRTM1	0	0	0	0	0	0	0	0	0.0237488	0	0	0	0.175815	0	0.0353964	0	0	0.0286522	0	0.0522593	0.181613	0.0118727	0	0.0290602	0	0	0	0	0	0	0.012341	0	0.0163491	0	0	0.0391308	0	0	0	0	0.0246334	0	0	0	0	0.00716685	0.023391	0.122326
SUCLG1	0	0.17574	0	0	0.0664825	0	0.266274	0	0.143456	0	0	0.113007	0.115267	0.0357294	0.142042	0.537162	0	0.204729	0	0.203596	0.310477	0.138552	0.171126	0.157307	0	0	0	0	0	0	0.152667	0.169952	0.177081	0	0	0.145022	0.173677	0	0	0.248551	0.187969	0	0	0	0	0.10038	0.140265	0.103604
DNAH6	0	0.417938	0	0	0.657175	0	0.430929	0.250571	0.322	0	0	0.584258	0.495422	0.297582	0.418064	0.631175	0	0.716203	0	0.474234	0.46656	0.453923	0.322533	0.476786	0	0	0	0	0	0	0.351339	0.710504	0.403466	0	0	0.330074	0.375805	0	0	0.194559	0.64406	0	0	0	0	0.259693	0.388544	0.243147
TRABD2A	0	0.112174	0	0	0.098655	0	0	0.138181	0.0327077	0	0	0.089675	0.0905534	0	0.0354235	0.0740409	0	0.220554	0	0.025807	0	0.12422	0	0.175865	0	0	0	0	0	0	0.0622073	0.0764907	0.0339256	0	0	0.0523708	0	0	0	0.208312	0.174793	0	0	0	0	0.0373163	0.0548251	0.056337
TMSB10	0	0.0534826	0	0	1.24412	0	0.407109	0.412473	0.28097	0	0	0.168208	0.436534	0.0440906	0.283485	0.426731	0	0.380331	0	0.244447	0.346611	0.248554	0.35604	0.418005	0	0	0	0	0	0	0.314608	0.769702	0.345903	0	0	0.134581	0.320257	0	0	0.344562	0.54307	0	0	0	0	0.185317	0.246556	0.173878
KCMF1	0	0.177149	0	0	0	0	0.274224	0.26756	0.199167	0	0	0.126062	0.190999	0.515335	0.227011	0.213503	0	0.337441	0	0.411141	0.419052	0.242891	0.28382	0.147742	0	0	0	0	0	0	0.178539	0.420557	0.217248	0	0	0.175724	0.31824	0	0	0.411776	0.266307	0	0	0	0	0.159561	0.154234	0.198828
TCF7L1	0	0.0377278	0	0	0.344652	0	0	0	0.00986351	0	0	0	0	0.0357294	0.026498	0.0137933	0	0.0393238	0	0.053335	0	0.0575751	0.0253778	0	0	0	0	0	0	0	0	0.0331229	0.027219	0	0	0.0160058	0.00492021	0	0	0	0.0310523	0	0	0	0	0.063449	0.0324981	0.0405918
TGOLN2	0	0.00492062	0	0	0.098655	0	0.323624	0.138181	0.105355	0	0	0.100106	0.139536	0.134988	0.120904	0.290024	0	0.246697	0	0.193039	0.178719	0.178352	0.106789	0.0527775	0	0	0	0	0	0	0.127568	0.212709	0.20106	0	0	0.0849346	0.128776	0	0	0.101537	0.149793	0	0	0	0	0.0782926	0.0960394	0.186179
RETSAT	0	0.0828414	0	0	0.0664825	0	0.0198308	0	0.0415451	0	0	0.174118	0.0352116	0	0.0747425	0.0266171	0	0.0590335	0	0.105224	0.0308137	0.0290304	0.0650243	0.0184595	0	0	0	0	0	0	0.0162271	0.00568909	0.0162037	0	0	0.0274046	0.00240375	0	0	0	0.0925079	0	0	0	0	0.0132437	0.0685599	0.00660851
ELMOD3	0	0.264555	0	0	0.098655	0	0.154575	0.208513	0.111964	0	0	0.27002	0.147141	0.110106	0.164531	0.154157	0	0.261039	0	0.156729	0.367486	0.227548	0.0434172	0.219969	0	0	0	0	0	0	0.118794	0.292874	0.180197	0	0	0.133977	0.178394	0	0	0.177709	0.218438	0	0	0	0	0.095024	0.17226	0.0948422
CAPG	0	0	0	0	0	0	0	0	0.0101603	0	0	0	0.0428625	0	0.000107113	0.0616484	0	0	0	0	0	0	0	0	0	0	0	0	0	0	0	0	0	0	0	0.000521691	0	0	0	0	0.0150074	0	0	0	0	0	0.00111981	0.0109416
SH2D6	0	0	0	0	0	0	0	0	0.00572231	0	0	0	0	0	0.00182428	0.071114	0	0.00958751	0	0.0425702	0.169631	0.0127612	0.0121283	0	0	0	0	0	0	0	0.00350355	0	0	0	0	0.00286314	0	0	0	0	0.00516927	0	0	0	0	0	0.00894721	0.0118504
MAT2A	0	0.102144	0	0	0.418387	0	0.360859	0.396993	0.13167	0	0	0.144116	0.114937	0.128877	0.13115	0	0	0.190819	0	0.331558	0.25668	0.144204	0.126322	0.103333	0	0	0	0	0	0	0.27075	0.243808	0.219511	0	0	0.1425	0.1448	0	0	0.145067	0.127315	0	0	0	0	0.10843	0.0897879	0.19405
GGCX	0	0.105776	0	0	0.098655	0	0	0	0.0799133	0	0	0.0546483	0.0564535	0.179855	0.0659234	0.160682	0	0.0375143	0	0.0586926	0	0.0699475	0.0210616	0.0737077	0	0	0	0	0	0	0.169888	0.311612	0.0757208	0	0	0.0764781	0.165722	0	0	0.119876	0.109775	0	0	0	0	0.0536091	0.0709208	0.03717
VAMP8	0	0	0	0	0.374065	0	0	0	0.0398159	0	0	0	0	0.0481038	0.0114653	0.103113	0	0	0	0.0331007	0	0.063614	0.0121283	0.033312	0	0	0	0	0	0	0.00888647	0.0630605	0.030079	0	0	0.0140479	0.0192684	0	0	0.0365902	0.0415511	0	0	0	0	0.0146472	0.0166551	0.106976
VAMP5	0	0	0	0	0	0	0	0	0.00115515	0	0	0	0	0.0357294	0.00136609	0	0	0	0	0	0	0	0	0	0	0	0	0	0	0	0	0	0.00907509	0	0	0.0171452	0	0	0	0	0	0	0	0	0	0.000558233	0.00260759	0.00566027
RNF181	0	0	0	0	0	0	0	0	0.00740125	0	0	0	0.0354898	0	0.00262821	0	0	0.0136426	0	0	0	0.016907	0	0.000887559	0	0	0	0	0	0	0	0	0.0032307	0	0	0.00948631	0	0	0	0	0.0130009	0	0	0	0	0.00281579	0.00523985	0.000865929
TMEM150A	0	0	0	0	0	0	0	0	0.0194041	0	0	0	0.0717491	0.297582	0.0227643	0.0538983	0	0.0552829	0	0.0264038	0	0.0135349	0	0	0	0	0	0	0	0	0.00514811	0	0.00711037	0	0	0.0106596	0.00817957	0	0	0	0.037219	0	0	0	0	0.00396369	0.0068343	0.00389267
USP39	0	0.0984813	0	0	0	0	0.0114132	0	0.115273	0	0	0.0586771	0.034355	0.0688608	0.0899675	0.0783847	0	0.266843	0	0.148631	0.212453	0.101977	0.0408019	0.163341	0	0	0	0	0	0	0.0281939	0.215697	0.156585	0	0	0.0645783	0.145954	0	0	0	0.118347	0	0	0	0	0.043704	0.0852007	0.113557
C2orf68	0	0	0	0	0	0	0	0	0.0234832	0	0	0	0.0260293	0	0.016784	0.0266171	0	0.0755865	0	0.0090028	0	0.00361646	0	0.011554	0	0	0	0	0	0	0.0629745	0.00213467	0.0356205	0	0	0.0100412	0	0	0	0	0.00516915	0	0	0	0	0.0334286	0.0176058	0.0318944
SFTPB	0	0	0	0	0	0	0	0	0	0	0	0	0	0	6.63243e-05	0	0	0	0	0	0	0	0	0	0	0	0	0	0	0	0	0	0	0	0	0	0	0	0	0	0	0	0	0	0	0.00175986	0	0.00241812
GNLY	0	0	0	0	0.369007	0	0.128214	0.238486	0.000517538	0	0	0	0	0	0.00723438	0	0	0	0	0.0221243	0	0.0317181	0	0	0	0	0	0	0	0	0	0	0.0117671	0	0	0.0135615	0.0130641	0	0	0	0.00434291	0	0	0	0	0.00219829	0.00268974	0.128576
ATOH8	0	0	0	0	0	0	0	0.0361542	0	0	0	0	0	0	0.000256694	0	0	0	0	0	0	0	0	0.0476367	0	0	0	0	0	0	0	0	0	0	0	0.00127584	0	0	0	0	0.00259883	0	0	0	0	0.0032615	0.0031539	0.0170741
ST3GAL5	0	0.198776	0	0	0.706461	0	0.296045	0.128994	0.188361	0	0	0.190105	0.24073	0.228767	0.226564	0.123023	0	0.243389	0	0.22313	0.46416	0.164549	0.325843	0.342682	0	0	0	0	0	0	0.156924	0.275329	0.209283	0	0	0.234583	0.162594	0	0	0.331333	0.255207	0	0	0	0	0.143076	0.171256	0.146409
POLR1A	0	0.110631	0	0	0.098655	0	0.0916248	0.157485	0.172966	0	0	0.135627	0.135918	0	0.189907	0.185731	0	0.340738	0	0.300685	0.297449	0.215339	0.191032	0.140498	0	0	0	0	0	0	0.185172	0.119557	0.199754	0	0	0.169105	0.160926	0	0	0.0683606	0.210314	0	0	0	0	0.0732021	0.175958	0.100734
PTCD3	0	0.132643	0	0	0.098655	0	0.210369	0.380481	0.195087	0	0	0.25141	0.185922	0.0783873	0.266055	0.22103	0	0.291403	0	0.36189	0.323245	0.318439	0.141047	0.181942	0	0	0	0	0	0	0.198607	0.359632	0.243389	0	0	0.211517	0.40207	0	0	0.394337	0.322882	0	0	0	0	0.145287	0.176352	0.210792
IMMT	0	0.310315	0	0	0.0664825	0	0.16013	0.22522	0.165323	0	0	0.11655	0.138482	0.144242	0.178674	0.285799	0	0.319924	0	0.267627	0.181465	0.15789	0.0707734	0.126691	0	0	0	0	0	0	0.11288	0.283812	0.166852	0	0	0.0840054	0.111939	0	0	0.25287	0.225822	0	0	0	0	0.104661	0.143015	0.0772519
MRPL35	0	0.00492062	0	0	0.182428	0	0.116557	0	0.035126	0	0	0.0905779	0	0	0.022251	0.0151826	0	0.0227641	0	0	0	0.0294384	0.0121283	0.025485	0	0	0	0	0	0	0.0362836	0.0377324	0.0460938	0	0	0.0343728	0.0695937	0	0	0	0.0243325	0	0	0	0	0.027366	0.0355695	0.0358085
REEP1	0	0.252133	0	0	0.191647	0	0.457901	0.697597	0.275168	0	0	0.390228	0.463079	0.27892	0.350393	0.629862	0	0.577142	0	0.40298	0.490564	0.375483	0.354521	0.407434	0	0	0	0	0	0	0.342008	0.510519	0.379762	0	0	0.33099	0.404147	0	0	0.472563	0.630502	0	0	0	0	0.258212	0.38631	0.242463
KDM3A	0	0.083005	0	0	0.335415	0	0.206994	0.214081	0.105902	0	0	0.121958	0.187349	0.0688608	0.0939498	0.133443	0	0.0920647	0	0.168972	0.280782	0.0964233	0.039275	0.181282	0	0	0	0	0	0	0.127882	0.19407	0.0837671	0	0	0.121999	0.0446023	0	0	0	0.148167	0	0	0	0	0.105759	0.125028	0.113605
CHMP3	0	0.0220744	0	0	0.0664825	0	0.0361039	0.363747	0.0374652	0	0	0.00610053	0.0818732	0.0357294	0.0648962	0.0647278	0	0.0426671	0	0.011955	0.163559	0.0334006	0.0253778	0.0689218	0	0	0	0	0	0	0.101476	0.0817484	0.105567	0	0	0.0391575	0.00492021	0	0	0	0.0557197	0	0	0	0	0.0343731	0.0195783	0.0663054
RNF103-CHMP3	0	0.17163	0	0	0	0	0.142302	0.0361542	0.115336	0	0	0.243091	0.160529	0.0225552	0.165844	0.280272	0	0.199514	0	0.231652	0.541231	0.283671	0.255135	0.105848	0	0	0	0	0	0	0.191234	0.147942	0.183837	0	0	0.109802	0.24492	0	0	0.303728	0.21286	0	0	0	0	0.118862	0.17807	0.277467
RMND5A	0	0.126659	0	0	0	0	0.311095	0.312054	0.176254	0	0	0.13754	0.121144	0	0.166051	0.259385	0	0.237926	0	0.134032	0.282533	0.17305	0	0.348025	0	0	0	0	0	0	0.199339	0.284938	0.19663	0	0	0.147554	0.189487	0	0	0.390844	0.22457	0	0	0	0	0.138796	0.136643	0.162785
CD8A	0	0	0	0	0	0	0.0198308	0.0465673	0.0283956	0	0	0.00610053	0.0430739	0	0.0414427	0.0338048	0	0.00412507	0	0.0725768	0.181613	0.00689348	0	0.0490513	0	0	0	0	0	0	0.0177074	0	0.00197368	0	0	0.0466923	0.032046	0	0	0	0.0302948	0	0	0	0	0.00691128	0.0495285	0.0381221
CD8B	0	0	0	0	0	0	0.0321123	0	0.000717019	0	0	0	0	0.0225552	0.00110667	0	0	0	0	0	0	0	0	0	0	0	0	0	0	0	0	0	0.0034965	0	0	0	0	0	0	0	0	0	0	0	0	0.00536691	0.00104467	0.00888517
RGPD1	0	0	0	0	0	0	0	0	0.00692691	0	0	0	0	0.0440906	0.00397179	0	0	0	0	0	0	0.00803766	0	0.000887559	0	0	0	0	0	0	0	0	0.00651129	0	0	0.00739644	0.0328345	0	0	0	0.013903	0	0	0	0	0.0123465	0.00390331	0.018706
PLGLB1	0	0.0556628	0	0	0.836864	0	0.0849393	0.186684	0.144342	0	0	0.0605732	0.450362	0.0225552	0.132311	0.15216	0	0.220289	0	0.112081	0.12549	0.138817	0.167518	0.086217	0	0	0	0	0	0	0.0752204	0.135164	0.195327	0	0	0.114076	0.190255	0	0	0.170256	0.202062	0	0	0	0	0.12305	0.117212	0.110172
PLGLB2	0	0	0	0	0	0	0	0	0	0	0	0	0	0	0.00110367	0	0	0.0454547	0	0	0	0.00374384	0	0.0194966	0	0	0	0	0	0	0.00514811	0	0.00902591	0	0	0.000379277	0	0	0	0	0.00397676	0	0	0	0	0.00456586	0.00811649	0.00109033
RGPD2	0	0	0	0	0	0	0	0	0.00899997	0	0	0	0	0	0.0147067	0	0	0	0	0.0285009	0.0308137	0	0	0.0192516	0	0	0	0	0	0	0	0.0407459	0.0328607	0	0	0.00180151	0.0307654	0	0	0	0.0150477	0	0	0	0	0.0107812	0.00128367	0.0122565
KRCC1	0	0.112094	0	0	0.0664825	0	0.208745	0.206139	0.100513	0	0	0.10671	0.0894934	0.126287	0.0998555	0.119084	0	0.200888	0	0.0628297	0.132628	0.0822405	0.0408435	0.0373276	0	0	0	0	0	0	0.137682	0.221581	0.106487	0	0	0.0513416	0.111313	0	0	0	0.10774	0	0	0	0	0.065757	0.0869748	0.0566525
SMYD1	0	0	0	0	0	0	0	0	0	0	0	0	0	0	0.00181947	0	0	0	0	0	0	0	0	0	0	0	0	0	0	0	0	0	0	0	0	0	0	0	0	0	0.00495323	0	0	0	0	0.0012162	0.000666835	0.00478231
FABP1	0	0.00492062	0	0	0	0	0	0	0.00203953	0	0	0	0	0	0	0	0	0	0	0	0	0	0	0	0	0	0	0	0	0	0	0	0	0	0	0	0	0	0	0	0	0	0	0	0	0.0011604	0.000325931	0.000919017
THNSL2	0	0	0	0	0	0	0	0	0.0384653	0	0	0	0	0	0.0361592	0	0	0	0	0.00945614	0	0.00482339	0	0	0	0	0	0	0	0	0	0.0176636	0.027748	0	0	0.00712564	0	0	0	0.0404413	0.0359248	0	0	0	0	0.00721845	0.0138915	0.0241513
FOXI3	0	0	0	0	0	0	0	0	0	0	0	0	0	0	0	0	0	0	0	0	0	0	0	0	0	0	0	0	0	0	0	0	0	0	0	0	0	0	0	0	0	0	0	0	0	0	0.000354431	0
TEX37	0	0	0	0	0	0	0	0	0	0	0	0	0	0	0	0	0	0	0	0	0	0	0	0	0	0	0	0	0	0	0	0	0	0	0	0	0	0	0	0	0	0	0	0	0	0	0	0
EIF2AK3	0	0.31151	0	0	0.599204	0	0.262394	0.106396	0.148738	0	0	0.0629692	0.121096	0	0.1951	0.15003	0	0.284123	0	0.244932	0.246544	0.168812	0.0347013	0.14409	0	0	0	0	0	0	0.194228	0.235177	0.23355	0	0	0.159543	0.189004	0	0	0.485231	0.196125	0	0	0	0	0.125854	0.0994001	0.1425
RPIA	0	0.00492062	0	0	0.412992	0	0.129376	0.333155	0.104123	0	0	0.0172903	0.0932987	0.126287	0.0845629	0.035438	0	0.121038	0	0.151399	0	0.0794988	0.0386805	0.0670389	0	0	0	0	0	0	0.121971	0.098799	0.0634654	0	0	0.0769823	0.0307654	0	0	0.0984836	0.0920995	0	0	0	0	0.0949582	0.0732912	0.0225279
AL845331.2	0	0.0595811	0	0	0	0	0.0304854	0	0.0131963	0	0	0	0	0	0.026571	0.0274526	0	0.0630449	0	0.00218354	0	0.0660176	0.0977484	0.028365	0	0	0	0	0	0	0.0044698	0.0730833	0.000997137	0	0	0.0152759	0.019685	0	0	0	0.0313574	0	0	0	0	0.0287869	0.0147188	0.00872469
TEKT4	0	0.0928753	0	0	0	0	0	0	0.000308678	0	0	0	0	0	0.00474636	0	0	0	0	0	0	0	0	0	0	0	0	0	0	0	0	0	0	0	0	0	0	0	0	0	0.000942628	0	0	0	0	0	0	0
MAL	0	0.0423212	0	0	0	0	0	0	0.0121404	0	0	0	0	0	0.0303106	0	0	0.00772021	0	0	0	0.0591195	0.0306524	0.00597004	0	0	0	0	0	0	0.0375995	0.0410066	0.0293103	0	0	0.0111724	0	0	0	0.103762	0.0320453	0	0	0	0	0.00739801	0.0417279	0.0320368
MRPS5	0	0.319554	0	0	0.758807	0	0.338764	0.553917	0.21916	0	0	0.275422	0.168158	0.163517	0.293175	0.396569	0	0.478249	0	0.41121	0.606544	0.267241	0.129065	0.368787	0	0	0	0	0	0	0.155213	0.643982	0.248601	0	0	0.239737	0.354299	0	0	0.307924	0.337031	0	0	0	0	0.13874	0.275014	0.14281
ZNF514	0	0	0	0	0	0	0.0658134	0.370239	0.0494688	0	0	0.0638138	0.0260293	0	0.0802212	0.11585	0	0.126343	0	0.0710236	0.132628	0.173769	0	0.140268	0	0	0	0	0	0	0.0299701	0.157746	0.068683	0	0	0.0298842	0.100409	0	0	0.0683606	0.044435	0	0	0	0	0.00905176	0.064283	0.0189804
ZNF2	0	0	0	0	0	0	0.0739115	0.306252	0.0623811	0	0	0.146227	0.0689972	0.0357294	0.0319647	0	0	0.0541844	0	0	0.126553	0.0805636	0.154393	0.177544	0	0	0	0	0	0	0.0469597	0.056522	0.075639	0	0	0.0822187	0.00817957	0	0	0	0.0572028	0	0	0	0	0.0518682	0.0497784	0.03946
AC092835.1	0	0.0871024	0	0	0	0	0.102069	0.0361542	0.140564	0	0	0.269509	0.139506	0.0225552	0.131994	0.232707	0	0.166854	0	0.131967	0.517399	0.200884	0.141241	0.317745	0	0	0	0	0	0	0.156355	0.542564	0.142868	0	0	0.18302	0.235022	0	0	0.332974	0.242766	0	0	0	0	0.149887	0.197036	0.19244
PROM2	0	0.0240173	0	0	0	0	0	0	0.00717727	0	0	0	0	0	0.00902281	0.0151826	0	0	0	0.0118474	0	0.00874194	0	0.049458	0	0	0	0	0	0	0.00815124	0.0577635	0.0044407	0	0	0.00311199	0	0	0	0	0.0134892	0	0	0	0	0.0300228	0.0160065	0.0142796
KCNIP3	0	0.189324	0	0	0	0	0.382169	0.320003	0.211398	0	0	0.172478	0.26281	0.0357294	0.290452	0.415953	0	0.516067	0	0.318985	0.332664	0.193434	0.373049	0.390336	0	0	0	0	0	0	0.200549	0.42282	0.243684	0	0	0.209613	0.149516	0	0	0.249574	0.456124	0	0	0	0	0.172176	0.401046	0.29769
FAHD2A	0	0.0772345	0	0	0	0	0.216626	0.158952	0.137708	0	0	0.0638138	0.189036	0.0225552	0.188957	0.0500656	0	0.363372	0	0.110908	0.148603	0.2341	0.278216	0.138923	0	0	0	0	0	0	0.146421	0.363725	0.177268	0	0	0.12957	0.187518	0	0	0	0.244414	0	0	0	0	0.0924066	0.15323	0.128627
ANKRD36C	0	0.21867	0	0	1.06233	0	0.31538	0.717718	0.294606	0	0	0.228597	0.328778	0.060347	0.41967	0.685421	0	0.64766	0	0.611254	0.545463	0.308132	0.511692	0.506535	0	0	0	0	0	0	0.378898	0.688976	0.326803	0	0	0.252682	0.289429	0	0	0.621541	0.679602	0	0	0	0	0.166743	0.39579	0.351435
GPAT2	0	0	0	0	0	0	0	0	0.00756661	0	0	0	0.0584703	0	0.0171297	0.014319	0	0	0	0.00489863	0.163559	0	0	0	0	0	0	0	0	0	0.0116295	0	0.0172971	0	0	0.000906694	0.00240375	0	0	0	0.0128861	0	0	0	0	0.00626043	0.00915727	0.00267321
ADRA2B	0	0	0	0	0	0	0	0	0.00166649	0	0	0	0	0	0	0	0	0	0	0	0	0	0	0	0	0	0	0	0	0	0	0	0	0	0	0	0	0	0	0	0	0	0	0	0	0	0	0.0578677
ASTL	0	0	0	0	0	0	0.00580233	0	0.00482813	0	0	0	0	0	0.00801499	0	0	0.0035407	0	0	0	0	0	0	0	0	0	0	0	0	0	0	0	0	0	0.000195341	0	0	0	0	0.000496737	0	0	0	0	0.00552086	0.00483199	0.127253
DUSP2	0	0.0496309	0	0	0	0	0	0	0.0242711	0	0	0	0.0352116	0	0.00962101	0	0	0.00219561	0	0	0.168176	0.0120157	0.0253778	0.0145605	0	0	0	0	0	0	0	0.0421204	0.00932288	0	0	0.00416136	0	0	0	0	0.0188845	0	0	0	0	0.00829036	0.00736157	0.0392219
STARD7	0	0.183883	0	0	0.182428	0	0.284761	0.342822	0.105714	0	0	0.155124	0.0405136	0.183377	0.149296	0.237738	0	0.154144	0	0.232416	0.115693	0.162224	0.122147	0.150508	0	0	0	0	0	0	0.137119	0.323134	0.17003	0	0	0.111003	0.114663	0	0	0.284095	0.179215	0	0	0	0	0.082511	0.104309	0.116533
TMEM127	0	0.23911	0	0	0	0	0.144988	0.265363	0.0772091	0	0	0	0.150033	0	0.0860981	0.086685	0	0.0639499	0	0.107387	0.286024	0.0585975	0.0926053	0.0774806	0	0	0	0	0	0	0.0733786	0.212701	0.0931758	0	0	0.0563387	0.0552084	0	0	0.0505084	0.102396	0	0	0	0	0.0507093	0.0460694	0.0930059
CIAO1	0	0.325638	0	0	0.111146	0	0.143831	0.15847	0.157793	0	0	0.195815	0.160739	0.211269	0.209531	0.161072	0	0.217559	0	0.146308	0.219438	0.205976	0.0609527	0.097831	0	0	0	0	0	0	0.217401	0.30502	0.186506	0	0	0.160598	0.354992	0	0	0.193273	0.236248	0	0	0	0	0.106701	0.153559	0.180646
SNRNP200	0	0.0556628	0	0	0.369007	0	0.143773	0.117066	0.119825	0	0	0.00610053	0.0681626	0.148521	0.185192	0	0	0.251794	0	0.165655	0.213384	0.17168	0.216978	0.190159	0	0	0	0	0	0	0.210617	0.205388	0.1267	0	0	0.11156	0.116364	0	0	0.0984836	0.195031	0	0	0	0	0.0787871	0.137596	0.155101
ITPRIPL1	0	0	0	0	0	0	0	0	0.000403063	0	0	0	0	0	0.00171256	0	0	0	0	0	0	0	0	0	0	0	0	0	0	0	0.0116295	0	0	0	0	0	0	0	0	0	0.00373619	0	0	0	0	0.00246632	0.000282736	0.00646434
NCAPH	0	0	0	0	0	0	0	0	0.00133166	0	0	0	0	0	0.00895164	0	0	0.0521044	0	0.00218354	0	0.00427823	0	0.0117374	0	0	0	0	0	0	0	0	0	0	0	0.00337752	0	0	0	0	0.000260863	0	0	0	0	0	0.00166852	0.00410326
NEURL3	0	0	0	0	0	0	0	0	0.00434044	0	0	0	0	0	0.00607874	0	0	0	0	0	0	0.0012022	0	0	0	0	0	0	0	0	0.0238716	0.00371535	0	0	0	0.00332833	0	0	0	0	0.000581244	0	0	0	0	0.00166416	0.00218439	0.0156778
ARID5A	0	0	0	0	0	0	0.055468	0.0361542	0.0243174	0	0	0.0329911	0	0	0.043867	0.0137933	0	0	0	0.0288522	0.0369758	0.0633762	0	0.0364142	0	0	0	0	0	0	0.0393088	0.186763	0.0527509	0	0	0.01118	0.0334035	0	0	0	0.0404612	0	0	0	0	0.00206324	0.0181961	0.0336785
KANSL3	0	0.246997	0	0	0.288981	0	0.186329	0.149078	0.151575	0	0	0.256728	0.21848	0.214274	0.241607	0.251326	0	0.463232	0	0.23778	0.425763	0.274218	0.164078	0.314422	0	0	0	0	0	0	0.237939	0.478159	0.242712	0	0	0.19664	0.0725722	0	0	0.0622425	0.306128	0	0	0	0	0.104205	0.175158	0.190064
FER1L5	0	0.28867	0	0	0.374065	0	0.0860668	0.265363	0.0925378	0	0	0	0	0	0.07901	0.184325	0	0.0366303	0	0.0846039	0.135772	0.0978168	0.0944521	0.117433	0	0	0	0	0	0	0.168526	0.0305932	0.0637431	0	0	0.0793873	0.0321974	0	0	0.0505084	0.108089	0	0	0	0	0.0196927	0.107334	0.105909
LMAN2L	0	0.0660241	0	0	0.943468	0	0.232754	0.15847	0.0987844	0	0	0.0329731	0.035878	0.0225552	0.0992379	0.166582	0	0.299326	0	0.0426931	0	0.177521	0.0265998	0.17012	0	0	0	0	0	0	0.207995	0.157349	0.10418	0	0	0.106924	0.301809	0	0	0	0.217173	0	0	0	0	0.062169	0.109006	0.174073
CNNM4	0	0.058051	0	0	0.374065	0	0.127463	0.0465673	0.0916336	0	0	0.0429471	0.147201	0.154695	0.130268	0.120562	0	0.192649	0	0.0701961	0.275846	0.0499738	0	0.0878013	0	0	0	0	0	0	0.133856	0.144183	0.1932	0	0	0.1164	0.0273262	0	0	0.260242	0.15504	0	0	0	0	0.085556	0.105693	0.111374
CNNM3	0	0	0	0	0	0	0	0	0.0265802	0	0	0.128854	0	0	0.0288801	0.0361109	0	0.0526206	0	0.0345627	0	0.0362565	0	0.0283497	0	0	0	0	0	0	0.0151883	0.100723	0.0218353	0	0	0.0173337	0	0	0	0	0.0445901	0	0	0	0	0.0159779	0.0152072	0.0261505
ANKRD23	0	0.177262	0	0	0.433704	0	0.265293	0.138181	0.112669	0	0	0.116178	0.173073	0.1141	0.169145	0.392569	0	0.168709	0	0.205137	0.110558	0.235375	0.0915479	0.135089	0	0	0	0	0	0	0.22303	0.264505	0.208603	0	0	0.150906	0.19951	0	0	0.212353	0.279529	0	0	0	0	0.118537	0.182104	0.14008
SEMA4C	0	0	0	0	0.0664825	0	0.10909	0.138181	0.0754599	0	0	0	0	0.214274	0.0615151	0.0151826	0	0.0881309	0	0.0327024	0.288001	0.0316429	0.0974209	0.0741276	0	0	0	0	0	0	0.0460516	0.114982	0.0701423	0	0	0.0716057	0	0	0	0	0.0545177	0	0	0	0	0.061848	0.0401502	0.042681
FAM178B	0	0.113721	0	0	0	0	0.150783	0.0361542	0.0468745	0	0	0.0437779	0.0689972	0	0.118788	0.0230305	0	0.23317	0	0.0792458	0.181613	0.214107	0.211319	0.247822	0	0	0	0	0	0	0.199558	0.104917	0.129395	0	0	0.0953708	0.126829	0	0	0.20503	0.139922	0	0	0	0	0.0699696	0.11782	0.3379
FAHD2B	0	0.105522	0	0	0	0	0.0703421	0.325307	0.0951456	0	0	0.0935079	0.0614613	0.287111	0.0881593	0.0137933	0	0.183992	0	0.175893	0.216036	0.0737996	0.12692	0.0449582	0	0	0	0	0	0	0.0502231	0.0428529	0.146505	0	0	0.0770725	0.00679488	0	0	0.0819107	0.0854582	0	0	0	0	0.0338502	0.052684	0.013731
ANKRD36	0	0.146878	0	0	0.868605	0	0.356976	0.52483	0.272218	0	0	0.301759	0.348194	0.0827068	0.370269	0.678037	0	0.631067	0	0.563561	0.613435	0.299915	0.397222	0.41448	0	0	0	0	0	0	0.333821	0.585508	0.243718	0	0	0.246504	0.311911	0	0	0.568836	0.643355	0	0	0	0	0.212909	0.394643	0.289357
ANKRD36B	0	0.185982	0	0	0.599204	0	0.332159	0.532396	0.210853	0	0	0.220114	0.372608	0.15805	0.262155	0.613298	0	0.188378	0	0.32752	0.699243	0.331268	0.200435	0.129579	0	0	0	0	0	0	0.196468	0.491543	0.255133	0	0	0.212505	0.138285	0	0	0.422958	0.356411	0	0	0	0	0.10886	0.246892	0.192975
COX5B	0	0.00492062	0	0	0	0	0.174158	0.109943	0.118813	0	0	0	0.0318402	0.0357294	0.0818388	0.134414	0	0.308245	0	0.188353	0	0.126473	0.0995335	0.109743	0	0	0	0	0	0	0.108803	0.449825	0.080968	0	0	0.0910015	0.0566297	0	0	0.371867	0.181456	0	0	0	0	0.0510462	0.107625	0.0788678
ACTR1B	0	0.0957694	0	0	0	0	0.190778	0.216022	0.144922	0	0	0.110004	0.222807	0.228767	0.139023	0.183507	0	0.219078	0	0.0981041	0.203738	0.136921	0.0878966	0.141756	0	0	0	0	0	0	0.133421	0.469127	0.179115	0	0	0.0757197	0.228678	0	0	0.131248	0.153643	0	0	0	0	0.0724059	0.140288	0.0422114
C2orf92	0	0.0165519	0	0	0	0	0.0933968	0.46815	0.0633926	0	0	0.0197939	0.0428625	0.0357294	0.0927113	0.217531	0	0.212231	0	0.0675406	0.296362	0.177268	0.0488856	0.119292	0	0	0	0	0	0	0.0395764	0.19576	0.078852	0	0	0.128033	0.027326	0	0	0.229915	0.13887	0	0	0	0	0.0476525	0.0778891	0.100983
ZAP70	0	0	0	0	0	0	0	0	0	0	0	0	0	0	0.000770435	0	0	0	0	0.0173027	0	0	0	0	0	0	0	0	0	0	0	0	0.000764436	0	0	0	0	0	0	0	0.00228437	0	0	0	0	0.0019521	0.000495402	0.019504
TMEM131	0	0.0883959	0	0	0.382341	0	0.365281	0.261271	0.280348	0	0	0.311363	0.350999	0.282286	0.336129	0.476193	0	0.683187	0	0.462044	0.539174	0.376131	0.339674	0.495427	0	0	0	0	0	0	0.274417	0.394817	0.313706	0	0	0.266293	0.228404	0	0	0.334477	0.494117	0	0	0	0	0.185014	0.289354	0.267387
VWA3B	0	0.0595811	0	0	0	0	0.0218256	0	0.019145	0	0	0	0	0.0688608	0.0208594	0	0	0.00412507	0	0.0127791	0	0	0	0.010809	0	0	0	0	0	0	0.00759646	0	0.0075954	0	0	0.00778295	0	0	0	0	0.00499081	0	0	0	0	0.0028199	0.00323258	0.0160502
CNGA3	0	0	0	0	0	0	0	0	0.0049449	0	0	0.0197939	0.035878	0	0.000237002	0	0	0.0100753	0	0.00218354	0	0	0	0	0	0	0	0	0	0	0	0	0	0	0	0	0	0	0	0	0.0040031	0	0	0	0	0.00114543	0.00519861	0.00974664
INPP4A	0	0.48281	0	0	1.12991	0	0.438861	0.662658	0.256311	0	0	0.473128	0.533846	0.254155	0.37087	0.595968	0	0.554663	0	0.551865	0.534031	0.331005	0.248223	0.357127	0	0	0	0	0	0	0.42487	0.725954	0.397535	0	0	0.282988	0.557474	0	0	0.598824	0.619559	0	0	0	0	0.15322	0.399856	0.261081
COA5	0	0	0	0	0	0	0.0114132	0	0.0625433	0	0	0	0.130357	0.33042	0.0505314	0.0502394	0	0.0411719	0	0.0408179	0	0.0330039	0.0408019	0.0194676	0	0	0	0	0	0	0.0712856	0.0196452	0.0686106	0	0	0.0328185	0.0329081	0	0	0.0365902	0.0817547	0	0	0	0	0.0314849	0.0283692	0.0194708
UNC50	0	0.279277	0	0	0	0	0.0321123	0.195264	0.0820925	0	0	0.0211085	0.0908362	0.0481038	0.0856521	0.0502394	0	0.143517	0	0.0359515	0.202124	0.102728	0.0500452	0.0572537	0	0	0	0	0	0	0.0875153	0.221036	0.0609144	0	0	0.0633506	0	0	0	0	0.0572794	0	0	0	0	0.0634818	0.0767002	0.0286029
MGAT4A	0	0.161841	0	0	0.0664825	0	0.437421	0.356899	0.201292	0	0	0.136131	0.237446	0.195118	0.240035	0.254157	0	0.408289	0	0.340859	0.315226	0.210085	0.168793	0.202173	0	0	0	0	0	0	0.184383	0.267884	0.252537	0	0	0.190154	0.245629	0	0	0.0984836	0.317909	0	0	0	0	0.123702	0.192946	0.233855
KIAA1211L	0	0.249277	0	0	0.161406	0	0.367885	0.926944	0.318297	0	0	0.275138	0.367649	0.114129	0.444264	0.62294	0	0.781153	0	0.424988	0.892576	0.436809	0.457956	0.590417	0	0	0	0	0	0	0.32271	0.651855	0.2985	0	0	0.317079	0.415474	0	0	0.614649	0.646471	0	0	0	0	0.214829	0.440412	0.290004
TSGA10	0	0.190644	0	0	0.350313	0	0.260775	0.0465673	0.233295	0	0	0.172663	0.337134	0.144242	0.36979	0.473916	0	0.467628	0	0.450322	0.343694	0.327871	0.261082	0.48709	0	0	0	0	0	0	0.196406	0.573481	0.3267	0	0	0.25046	0.339154	0	0	0.566615	0.46103	0	0	0	0	0.236893	0.347807	0.316763
AC079447.1	0	0.237719	0	0	0.423491	0	0.442395	0.605034	0.307439	0	0	0.605478	0.245579	0.659484	0.315031	0.465174	0	0.376291	0	0.335555	0.547558	0.350289	0.229223	0.342832	0	0	0	0	0	0	0.378923	0.41036	0.376202	0	0	0.283952	0.494843	0	0	0.372948	0.528331	0	0	0	0	0.189966	0.328389	0.284636
MITD1	0	0.123406	0	0	0	0	0.213359	0	0.0990318	0	0	0	0.0463087	0.179855	0.0797811	0.173919	0	0.0577265	0	0.0527681	0.470611	0.0777109	0.0934575	0.0654668	0	0	0	0	0	0	0.0722733	0.112927	0.0739721	0	0	0.0467762	0.205589	0	0	0.0944929	0.07291	0	0	0	0	0.0326191	0.0580986	0.113039
LYG2	0	0.0377278	0	0	0	0	0	0	0.020427	0	0	0	0.0354898	0	0.00981177	0.123277	0	0.0579255	0	0	0	0.0149314	0	0	0	0	0	0	0	0	0.00815124	0.0112524	0.0280879	0	0	0.00219796	0	0	0	0.0505084	0.0146768	0	0	0	0	0.0150484	0.00364522	0.0253902
LYG1	0	0	0	0	0	0	0.00580233	0	0.0370805	0	0	0	0	0	0.0205449	0	0	0.0454142	0	0	0	0.0494237	0.0121283	0	0	0	0	0	0	0	0.056545	0.132459	0.010108	0	0	0.00772704	0	0	0	0	0.0194689	0	0	0	0	0.01856	0.0165596	0.0298147
TXNDC9	0	0.0423212	0	0	0	0	0	0.117066	0.0541392	0	0	0	0.0111672	0.103346	0.0392254	0.238498	0	0.0138347	0	0.0361339	0.0806068	0.11051	0.0837412	0.000887559	0	0	0	0	0	0	0.0356474	0.161368	0.0366671	0	0	0.0466069	0.00240375	0	0	0.156241	0.0645722	0	0	0	0	0.0194758	0.0334626	0.0455946
EIF5B	0	0.262594	0	0	0.412431	0	0.230667	0.528462	0.208018	0	0	0.0885346	0.586849	0.130027	0.309925	0.405674	0	0.366959	0	0.275046	0.414901	0.441678	0.150719	0.205984	0	0	0	0	0	0	0.277697	0.377691	0.241171	0	0	0.210475	0.183692	0	0	0.239297	0.470576	0	0	0	0	0.120331	0.342836	0.261447
REV1	0	0.200161	0	0	0.606449	0	0.277435	0.593474	0.241	0	0	0.450836	0.402252	0.288422	0.313411	0.237475	0	0.546186	0	0.344277	0.475248	0.34966	0.42584	0.344075	0	0	0	0	0	0	0.31735	0.534751	0.274396	0	0	0.185531	0.561817	0	0	0.405585	0.436778	0	0	0	0	0.134389	0.316718	0.212898
AFF3	0	0.115101	0	0	0.0935762	0	0.428013	0.228791	0.241823	0	0	0.359923	0.130607	0.231912	0.433294	0.878745	0	0.623138	0	0.572091	0.0725268	0.231018	0.571849	0.276413	0	0	0	0	0	0	0.501759	0.801738	0.226481	0	0	0.19731	0.218338	0	0	0.885584	0.590028	0	0	0	0	0.232026	0.443368	0.2563
LONRF2	0	0.257264	0	0	0.566352	0	0.509902	0.30376	0.286293	0	0	0.408106	0.380965	0.341431	0.370801	0.630427	0	0.561602	0	0.532059	0.342327	0.326771	0.223343	0.455227	0	0	0	0	0	0	0.333925	0.525219	0.330006	0	0	0.236906	0.329545	0	0	0.514424	0.543094	0	0	0	0	0.236609	0.330555	0.344421
CHST10	0	0.0165519	0	0	0	0	0.0750574	0.117066	0.0908385	0	0	0.085519	0.219403	0.226581	0.131265	0.0443101	0	0.275536	0	0.118131	0.0493402	0.126966	0.0578627	0.0564453	0	0	0	0	0	0	0.122322	0.325079	0.101654	0	0	0.113141	0.122581	0	0	0.248831	0.177139	0	0	0	0	0.0695566	0.103997	0.052529
NMS	0	0	0	0	0	0	0	0	0	0	0	0	0	0	0	0	0	0	0	0	0	0	0	0	0	0	0	0	0	0	0	0	0	0	0	0	0	0	0	0	0	0	0	0	0	0	0.000185419	0.00260209
PDCL3	0	0	0	0	0	0	0	0	0.0137891	0	0	0	0	0	0.00717424	0	0	0.0201148	0	0	0	0.00401019	0	0.00292053	0	0	0	0	0	0	0	0.00959095	0.0213586	0	0	0	0.0317753	0	0	0	0.00562976	0	0	0	0	0.00617064	0.0158448	0.00423914
NPAS2	0	0.871706	0	0	0.389481	0	0.516648	0.332813	0.359576	0	0	0.208793	0.446559	0.383268	0.513803	1.23763	0	0.780083	0	0.647399	0.734202	0.4563	0.517416	0.402873	0	0	0	0	0	0	0.407326	0.618389	0.456389	0	0	0.345782	0.385517	0	0	0.502712	0.754395	0	0	0	0	0.287957	0.503138	0.389779
RPL31	0	0.0686323	0	0	0	0	0.208032	0	0.135379	0	0	0.0586771	0.167974	0	0.164932	0.24644	0	0.172111	0	0.182839	0.388104	0.121475	0.0775851	0.156618	0	0	0	0	0	0	0.185407	0.121801	0.103235	0	0	0.0991843	0.0439008	0	0	0.256648	0.153775	0	0	0	0	0.105865	0.0950461	0.201186
TBC1D8	0	0.146226	0	0	0	0	0.262161	0.432121	0.200421	0	0	0.116435	0.237565	0.451642	0.262278	0.168548	0	0.320119	0	0.321666	0.401174	0.309324	0.16665	0.230098	0	0	0	0	0	0	0.289407	0.382371	0.281438	0	0	0.241202	0.23444	0	0	0.244985	0.373203	0	0	0	0	0.218967	0.218438	0.39073
CNOT11	0	0.111947	0	0	0.412992	0	0.0141357	0.149078	0.0665271	0	0	0.0454808	0.0463087	0.202069	0.108241	0.255354	0	0.207998	0	0.0871122	0.0369758	0.132808	0.141625	0.125583	0	0	0	0	0	0	0.081442	0.226465	0.100236	0	0	0.0849484	0	0	0	0.369634	0.0983476	0	0	0	0	0.0644486	0.0539343	0.0315191
RNF149	0	0.213042	0	0	0.841213	0	0.520604	0.355769	0.265025	0	0	0.285059	0.201814	0.135964	0.317022	0.548305	0	0.486028	0	0.337966	0.550255	0.285394	0.248044	0.423341	0	0	0	0	0	0	0.266976	0.602932	0.342663	0	0	0.222705	0.284923	0	0	0.474122	0.459801	0	0	0	0	0.189385	0.261864	0.328645
CREG2	0	0.314157	0	0	0.182428	0	0.443896	0.378233	0.279066	0	0	0.254868	0.376976	0.418891	0.375829	0.438343	0	0.417894	0	0.535763	0.310773	0.269616	0.245823	0.447435	0	0	0	0	0	0	0.220013	0.571786	0.331679	0	0	0.2836	0.171449	0	0	0.498138	0.496204	0	0	0	0	0.249339	0.260155	0.277078
RFX8	0	0.191486	0	0	0	0	0.0191148	0.321515	0.0942774	0	0	0.043888	0.0946969	0.240723	0.167403	0.0151826	0	0.0818551	0	0.251154	0.0369758	0.203561	0.149402	0.140552	0	0	0	0	0	0	0.0470271	0.298072	0.160929	0	0	0.124618	0.216645	0	0	0.103762	0.183009	0	0	0	0	0.120288	0.155991	0.0784351
MAP4K4	0	0.441568	0	0	0.36417	0	0.415881	0.981933	0.331388	0	0	0.178533	0.406105	0.427834	0.450791	0.641304	0	0.728229	0	0.546299	0.377903	0.271271	0.561084	0.438184	0	0	0	0	0	0	0.235221	0.698851	0.387584	0	0	0.238745	0.285705	0	0	0.532859	0.623438	0	0	0	0	0.232665	0.451407	0.321444
IL1R2	0	0	0	0	0	0	0	0	0	0	0	0	0	0	0	0	0	0	0	0	0	0	0	0	0	0	0	0	0	0	0	0	0	0	0	0	0	0	0	0	0.00154721	0	0	0	0	0	0.000528962	0.0386549
IL1R1	0	0	0	0	0	0	0.0722701	0	0.00394254	0	0	0	0	0	0.00538708	0	0	0	0	0.00218354	0	0	0	0	0	0	0	0	0	0	0	0.0381401	0.00956875	0	0	0.00466192	0	0	0	0	0.00612125	0	0	0	0	0.0251202	0.00588153	0.0674953
IL1RL2	0	0.0285695	0	0	0	0	0.100051	0	0.0554405	0	0	0.0247553	0.163957	0.103346	0.0773466	0.13018	0	0.0654846	0	0.0409171	0	0.082996	0.0588102	0.0943306	0	0	0	0	0	0	0.11318	0.0401312	0.0549031	0	0	0.0806979	0.18769	0	0	0.103762	0.110799	0	0	0	0	0.0787583	0.0760461	0.00996501
IL18R1	0	0	0	0	0	0	0	0	0.00291208	0	0	0	0	0	0.00125211	0	0	0.0136426	0	0	0	0.00448114	0	0	0	0	0	0	0	0	0	0	0.00147023	0	0	0	0	0	0	0	0.000909964	0	0	0	0	0	0.00756023	0.00789628
IL18RAP	0	0	0	0	0	0	0	0	0.00188121	0	0	0	0	0	0	0	0	0	0	0	0	0	0	0	0	0	0	0	0	0	0	0	0	0	0	0	0	0	0	0	0.00374409	0	0	0	0	0	0.000458181	0.00121852
SLC9A4	0	0	0	0	0	0	0	0	0.000308678	0	0	0	0	0	0	0	0	0	0	0	0	0	0	0	0	0	0	0	0	0	0	0	0	0	0	0	0	0	0	0	0	0	0	0	0	0	0	0.000153745
SLC9A2	0	0	0	0	0	0	0	0.0465673	0.0100671	0	0	0	0.0111672	0	0.00536682	0.109961	0	0.00462932	0	0.00250291	0	0.0456374	0.0052853	0.000887559	0	0	0	0	0	0	0.0627074	0	0.0242231	0	0	0.0296323	0.0674767	0	0	0.371867	0.0185268	0	0	0	0	0.00160899	0.0114777	0.0182887
MFSD9	0	0	0	0	0	0	0	0	0.0147925	0	0	0	0	0	0.0178717	0	0	0.0686218	0	0.0233543	0.0372752	0.00737815	0.0336235	0.00701282	0	0	0	0	0	0	0	0.0170449	0.00912772	0	0	0.0225622	0	0	0	0.103762	0.0178309	0	0	0	0	0.00448866	0.0141172	0.00887199
TMEM182	0	0.0659591	0	0	0	0	0.0198827	0	0.0237089	0	0	0	0.0463087	0.0481038	0.0304817	0.0266171	0	0.0445895	0	0.0252695	0	0.0331862	0.0588102	0.0230892	0	0	0	0	0	0	0.0618443	0.00371535	0.0366513	0	0	0.0251272	0.0506508	0	0	0.234538	0.0772845	0	0	0	0	0.00932238	0.0280615	0.0858464
POU3F3	0	0.0422859	0	0	0	0	0.0406343	0.0361542	0.0329896	0	0	0	0.0863679	0	0.0512494	0	0	0.0676597	0	0.0545538	0.132628	0.0251269	0.0770475	0.173744	0	0	0	0	0	0	0.027665	0.167537	0.0584016	0	0	0.0877873	0.0662391	0	0	0.0365902	0.0830329	0	0	0	0	0.0703819	0.124533	0.0783357
MRPS9	0	0.0936085	0	0	0.374065	0	0.164035	0.339618	0.119244	0	0	0.101553	0.144598	0.0881876	0.139907	0.365703	0	0.324829	0	0.144266	0.396956	0.113396	0.0751999	0.0205984	0	0	0	0	0	0	0.0576564	0.335424	0.123748	0	0	0.121692	0.133693	0	0	0.281191	0.137772	0	0	0	0	0.089455	0.104022	0.0421659
GPR45	0	0	0	0	0	0	0	0	0	0	0	0	0	0	0	0	0	0	0	0	0	0	0	0	0	0	0	0	0	0	0	0	0	0	0	0.002362	0	0	0	0	0.00450268	0	0	0	0	0	0.000238451	0
TGFBRAP1	0	0.116977	0	0	0.111146	0	0.170084	0.202308	0.115184	0	0	0.127608	0.118405	0.287111	0.135466	0.0644269	0	0.140173	0	0.167937	0.135846	0.0890523	0.108003	0.120844	0	0	0	0	0	0	0.096512	0.186273	0.145865	0	0	0.103707	0.0638419	0	0	0.134886	0.13302	0	0	0	0	0.0783593	0.0937467	0.10689
C2orf49	0	0	0	0	0	0	0.0792812	0.0840206	0.053573	0	0	0.0329911	0.175815	0	0.0287162	0	0	0.187742	0	0.135195	0	0.0446365	0.166055	0.00304334	0	0	0	0	0	0	0.0762283	0.00371535	0.0373097	0	0	0.0223494	0.0230912	0	0	0	0.0369976	0	0	0	0	0.0337981	0.0527693	0.0361982
FHL2	0	0.242698	0	0	0.414222	0	0.350377	0.294113	0.188301	0	0	0.146247	0.177336	0.0797893	0.238662	0.601075	0	0.27747	0	0.277157	0.552199	0.236734	0.0408435	0.399981	0	0	0	0	0	0	0.111209	0.373956	0.210942	0	0	0.22985	0.287958	0	0	0.119876	0.40561	0	0	0	0	0.0939707	0.219939	0.199743
NCK2	0	0.278402	0	0	0.182428	0	0.363143	0.245224	0.230217	0	0	0.110895	0.230324	0.18387	0.282045	0.346133	0	0.436138	0	0.477505	0.273533	0.306189	0.180809	0.398562	0	0	0	0	0	0	0.165949	0.42584	0.295794	0	0	0.20815	0.191941	0	0	0.277739	0.345841	0	0	0	0	0.147183	0.225844	0.145918
UXS1	0	0.178577	0	0	0	0	0.215047	0.31301	0.225184	0	0	0.126546	0.25209	0.177311	0.2441	0.252006	0	0.364736	0	0.379237	0.157499	0.312064	0.181812	0.204327	0	0	0	0	0	0	0.178559	0.249983	0.258587	0	0	0.223258	0.257987	0	0	0.344155	0.270257	0	0	0	0	0.202717	0.201395	0.0894693
RGPD3	0	0.134799	0	0	0	0	0	0	0.0169489	0	0	0	0.0260293	0	0.00618012	0	0	0	0	0.0281151	0.0369758	0.000730312	0	0	0	0	0	0	0	0	0.0116295	0	0.0103526	0	0	0.0118662	0.0674767	0	0	0.371867	0.017567	0	0	0	0	0.00748349	0.00407047	0.0424511
CD8B2	0	0	0	0	0	0	0	0	0.000733334	0	0	0	0	0	0.000408094	0	0	0	0	0	0	0	0	0	0	0	0	0	0	0	0	0	0	0	0	0	0	0	0	0	0.000455869	0	0	0	0	0	0.000442735	0
ST6GAL2	0	0.598039	0	0	0.33142	0	0.404306	0.415321	0.485493	0	0	0.66687	0.538198	1.16341	0.548839	0.766983	0	0.422943	0	0.516886	0.480652	0.485561	0.187389	0.443601	0	0	0	0	0	0	0.241163	0.458431	0.498807	0	0	0.409014	0.643069	0	0	0.556082	0.538042	0	0	0	0	0.425298	0.378364	0.11967
RGPD4	0	0	0	0	0	0	0	0	0.00235565	0	0	0	0	0	0.00188069	0	0	0.00394904	0	0.0572495	0	0.00626968	0.0512133	0	0	0	0	0	0	0	0.00668016	0	0	0	0	0.00779629	0.00492021	0	0	0	0.00279781	0	0	0	0	0.0111356	0.000975271	0.0123237
SLC5A7	0	0	0	0	0	0	0	0	0	0	0	0	0	0	0.002572	0	0	0	0	0	0	0	0	0	0	0	0	0	0	0	0	0	0	0	0	0	0	0	0	0	0	0	0	0	0	0	0.000813767	0.000438811
SULT1C2	0	0	0	0	0	0	0	0.0465673	0.00133624	0	0	0	0	0	0.0025432	0	0	0	0	0	0	0	0	0	0	0	0	0	0	0	0	0	0.00173303	0	0	0	0	0	0	0	0.00134529	0	0	0	0	0.00113691	0.00133362	0.00602118
SULT1C4	0	0	0	0	0	0	0	0	0.00148085	0	0	0	0	0	0.000313962	0	0	0	0	0	0	0	0	0	0	0	0	0	0	0	0	0	0	0	0	0	0	0	0	0	0	0	0	0	0	0	0.00387356	0.000198763
GCC2	0	0.523125	0	0	0.00716705	0	0.400065	0.521368	0.301397	0	0	0.41063	0.354034	0.341887	0.368631	0.504179	0	0.581852	0	0.583784	0.361362	0.423156	0.310323	0.408279	0	0	0	0	0	0	0.309964	0.678905	0.323869	0	0	0.312601	0.330371	0	0	0.466462	0.63831	0	0	0	0	0.199056	0.352077	0.262479
LIMS1	0	0.342948	0	0	0.330334	0	0.227732	0.223502	0.202745	0	0	0.0744592	0.0956733	0.621301	0.203776	0.631925	0	0.191787	0	0.219148	0.448248	0.315853	0.31303	0.058792	0	0	0	0	0	0	0.258493	0.386552	0.212859	0	0	0.183197	0.31794	0	0	0.441956	0.366601	0	0	0	0	0.167224	0.165098	0.172334
RANBP2	0	0.167668	0	0	0.169989	0	0.492849	0.312516	0.220049	0	0	0.276006	0.300803	0.449696	0.271755	0.402023	0	0.533163	0	0.334455	0.666966	0.245982	0.267601	0.324494	0	0	0	0	0	0	0.190218	0.62106	0.326987	0	0	0.149898	0.206768	0	0	0.229907	0.399593	0	0	0	0	0.163053	0.26767	0.269156
CCDC138	0	0.21603	0	0	0.816622	0	0.364131	0.326604	0.242967	0	0	0.337062	0.173305	0.211615	0.275641	0.437596	0	0.262127	0	0.303711	0.816564	0.305988	0.170022	0.179057	0	0	0	0	0	0	0.216203	0.293386	0.346625	0	0	0.183141	0.178469	0	0	0.147071	0.348848	0	0	0	0	0.169925	0.216555	0.21017
EDAR	0	0	0	0	0	0	0	0	0.000717019	0	0	0	0	0	0	0	0	0	0	0	0	0	0	0	0	0	0	0	0	0	0	0	0	0	0	0	0	0	0	0	0	0	0	0	0	0	0.000199735	0.000256693
SH3RF3	0	0.350053	0	0	0.532424	0	0.571707	0.611534	0.352752	0	0	0.439776	0.226909	0.673528	0.399624	0.885897	0	0.73963	0	0.443779	0.543461	0.513571	0.301116	0.439873	0	0	0	0	0	0	0.353338	0.574801	0.390694	0	0	0.365622	0.326862	0	0	0.503942	0.681765	0	0	0	0	0.436944	0.461642	0.403279
SOWAHC	0	0	0	0	0	0	0	0	0	0	0	0	0	0	0.00031481	0	0	0	0	0	0	0.00326317	0	0.0509779	0	0	0	0	0	0	0	0	0	0	0	0	0	0	0	0	0.0116314	0	0	0	0	0.00161528	0.000413605	0.0045302
RGPD5	0	0	0	0	0	0	0	0	0.00960565	0	0	0	0	0	0.0207296	0	0	0.00958751	0	0	0	0.0189852	0	0.0187823	0	0	0	0	0	0	0.0044698	0	0.0180135	0	0	0.00767761	0.043885	0	0	0.0683606	0.0352841	0	0	0	0	0.00278597	0.013991	0.0193003
AC013271.1	0	0	0	0	0	0	0	0	0.00153078	0	0	0	0	0	0.00761134	0	0	0	0	0.00742198	0	0.0012022	0	0	0	0	0	0	0	0	0	0	0.000983238	0	0	0.000844977	0	0	0	0	0	0	0	0	0	0	0.0081433	0.00550591
MALL	0	0	0	0	0	0	0	0	0.00792229	0	0	0	0	0	0.00126407	0	0	0	0	0	0	0.00235035	0	0	0	0	0	0	0	0	0	0	0	0	0	0.000676524	0	0	0	0	0.00328062	0	0	0	0	0.000974847	0.00552621	0.0308493
NPHP1	0	0.190856	0	0	0.330334	0	0.159182	0.158952	0.144316	0	0	0.143881	0.0667735	0.279508	0.139706	0.0763974	0	0.242126	0	0.277157	0.221774	0.202291	0.219056	0.264204	0	0	0	0	0	0	0.223857	0.348794	0.151383	0	0	0.116812	0.267167	0	0	0.25378	0.224751	0	0	0	0	0.120659	0.16223	0.235408
AC112229.3	0	0	0	0	0	0	0.0164758	0	0.00389468	0	0	0.0211809	0.0111672	0	0.0027844	0.014319	0	0.00412507	0	0	0	0.00585402	0	0.0382867	0	0	0	0	0	0	0	0	0.0103152	0	0	0.0183344	0	0	0	0	0.013014	0	0	0	0	0.0106112	0.00569986	0.0146443
RGPD6	0	0	0	0	0	0	0	0	0.000970041	0	0	0	0	0	0.000926912	0	0	0	0	0	0	0	0	0	0	0	0	0	0	0	0	0	0	0	0	0.00206808	0	0	0	0	0	0	0	0	0	0	0.00025612	0.0133818
BUB1	0	0	0	0	0	0	0	0	0.000249757	0	0	0	0	0	0.000628134	0	0	0.0136426	0	0	0	0.0113918	0	0	0	0	0	0	0	0	0	0	0	0	0	0	0	0	0	0	0.010261	0	0	0	0	0	0.00564182	0.00758484
ACOXL	0	0	0	0	0	0	0.0304854	0	0.0178086	0	0	0	0	0.0357294	0.00445063	0.0266171	0	0.0584183	0	0.01703	0	0.00702872	0	0.0721473	0	0	0	0	0	0	0	0.119567	0.0193589	0	0	0.0114054	0.157607	0	0	0	0.00546796	0	0	0	0	0.0147477	0.0192683	0.025059
BCL2L11	0	0	0	0	0	0	0.0406343	0	0.00628026	0	0	0	0	0	0.00371754	0	0	0	0	0.0137825	0	0.0126327	0	0.00901855	0	0	0	0	0	0	0	0	0	0	0	0.0142758	0	0	0	0	0.0192772	0	0	0	0	0.00430716	0.0094479	0.0449508
ANAPC1	0	0.192348	0	0	0.0664825	0	0.402792	0.402054	0.161176	0	0	0.253839	0.140844	0.276626	0.219131	0.413023	0	0.194725	0	0.260628	0.462435	0.241311	0.318415	0.186518	0	0	0	0	0	0	0.187526	0.344271	0.25614	0	0	0.194972	0.18745	0	0	0.37394	0.251308	0	0	0	0	0.150521	0.163856	0.195028
MERTK	0	0.0423212	0	0	0.412992	0	0.0546333	0	0.0587666	0	0	0.0638345	0.0623501	0	0.10091	0.145077	0	0.0168096	0	0.0717268	0	0.0985288	0	0.0801164	0	0	0	0	0	0	0.0623537	0.122611	0.0775658	0	0	0.0561645	0	0	0	0	0.03085	0	0	0	0	0.0266525	0.0429251	0.0819248
TMEM87B	0	0.0423212	0	0	0.412992	0	0.00580233	0.311436	0.139885	0	0	0.0638138	0.0623501	0.0357294	0.0895477	0.0558489	0	0.219205	0	0.14014	0.200954	0.126915	0.0629235	0.137138	0	0	0	0	0	0	0.119058	0.255702	0.137659	0	0	0.0819741	0.041012	0	0	0.0622425	0.0746468	0	0	0	0	0.0995463	0.0831061	0.0591359
FBLN7	0	0	0	0	0	0	0.117303	0.138181	0.118913	0	0	0.12814	0.188695	0.392981	0.163842	0.0582423	0	0.125361	0	0.147187	0	0.104131	0.136905	0.171956	0	0	0	0	0	0	0.119557	0.399896	0.122569	0	0	0.120441	0.0646825	0	0	0.0505084	0.161558	0	0	0	0	0.0875766	0.177442	0.138051
ZC3H8	0	0.165504	0	0	0.462904	0	0.246699	0.311857	0.212874	0	0	0.198547	0.24262	0.263436	0.306498	0.515181	0	0.312136	0	0.245244	0.0493402	0.239332	0.224639	0.291944	0	0	0	0	0	0	0.332593	0.376601	0.272509	0	0	0.279202	0.228946	0	0	0.261199	0.319183	0	0	0	0	0.16797	0.25306	0.158133
ZC3H6	0	0.230266	0	0	0.0664825	0	0.369715	0.378498	0.188471	0	0	0.193631	0.061216	0.195118	0.262906	0.0503955	0	0.212994	0	0.314422	0.459938	0.255082	0.194918	0.243494	0	0	0	0	0	0	0.188217	0.442863	0.272792	0	0	0.183025	0.302381	0	0	0.180241	0.269761	0	0	0	0	0.135201	0.159165	0.113487
RGPD8	0	0.00492062	0	0	0.0664825	0	0.120467	0	0.0481265	0	0	0.132232	0	0.211615	0.041714	0.0791126	0	0.11044	0	0.0520119	0.0892806	0.0942196	0.124229	0.0629098	0	0	0	0	0	0	0.0684926	0.25315	0.0627354	0	0	0.0510054	0.11257	0	0	0	0.0616234	0	0	0	0	0.0474604	0.0382274	0.0706559
TTL	0	0.18223	0	0	0	0	0.197526	0.355672	0.207582	0	0	0.185989	0.33554	0.106341	0.229495	0.337901	0	0.378567	0	0.336507	0.45395	0.218959	0.160185	0.281301	0	0	0	0	0	0	0.423461	0.401133	0.23206	0	0	0.213613	0.311757	0	0	0.213996	0.337601	0	0	0	0	0.130873	0.197964	0.178251
POLR1B	0	0.145724	0	0	0.0664825	0	0.109794	0	0.0315017	0	0	0.0638138	0	0.0357294	0.0435921	0.0500656	0	0.118859	0	0.0447091	0.236536	0.0177728	0.0253778	0.0194913	0	0	0	0	0	0	0.027799	0.0685534	0.035143	0	0	0.0275755	0.00492021	0	0	0	0.0515569	0	0	0	0	0.0232641	0.0445173	0.0428479
CHCHD5	0	0.0220744	0	0	0	0	0	0	0.00864677	0	0	0.0586771	0	0	0.00876051	0	0	0.00801724	0	0.0147866	0	0.042471	0.0821637	0	0	0	0	0	0	0	0.0163342	0	0.0102718	0	0	0.00294317	0.00492021	0	0	0	0.0365393	0	0	0	0	0.00596479	0.00880065	0.0109677
SLC20A1	0	0.0220744	0	0	0.525026	0	0.26813	0.181773	0.184304	0	0	0.0958179	0.193868	0.123941	0.190998	0.171907	0	0.382258	0	0.224697	0.283062	0.157363	0.0121283	0.24792	0	0	0	0	0	0	0.164647	0.274726	0.17946	0	0	0.13593	0.225928	0	0	0.0404413	0.158261	0	0	0	0	0.135423	0.106264	0.0832173
NT5DC4	0	0	0	0	0	0	0	0	0	0	0	0	0	0	0.000137741	0	0	0	0	0	0	0	0	0	0	0	0	0	0	0	0	0	0.000764242	0	0	0	0	0	0	0	0.00285807	0	0	0	0	0.00244329	0.000908794	0
CKAP2L	0	0	0	0	0	0	0	0	0.00462452	0	0	0	0	0	0.00422572	0	0	0.020919	0	0	0.0372752	0	0	0.0509779	0	0	0	0	0	0	0.00815124	0	0.00434635	0	0	0.00835405	0	0	0	0	0.00866682	0	0	0	0	0.00981298	0.00422747	0.00507319
IL1A	0	0	0	0	0	0	0	0	0.00122824	0	0	0	0	0	0.000641552	0	0	0	0	0	0	0	0	0	0	0	0	0	0	0	0	0	0	0	0	0	0	0	0	0	0	0	0	0	0	0.00510092	0.000169074	0
IL1B	0	0	0	0	0	0	0	0	0	0	0	0	0	0	0.000114465	0	0	0	0	0	0	0.00232509	0	0	0	0	0	0	0	0	0	0	0.00818847	0	0	0	0	0	0	0	0	0	0	0	0	0	0.000115805	1.89003e-05
IL36G	0	0	0	0	0	0	0	0	0	0	0	0	0	0	0.00260194	0	0	0	0	0	0	0	0	0	0	0	0	0	0	0	0	0	0	0	0	0	0	0	0	0	0	0	0	0	0	0	2.92948e-05	0
IL36B	0	0	0	0	0	0	0	0	0	0	0	0	0	0	0	0	0	0	0	0	0	0	0	0	0	0	0	0	0	0	0	0	0	0	0	0.00176248	0	0	0	0	0	0	0	0	0	0	4.58067e-05	0.000236801
IL1RN	0	0	0	0	0	0	0	0	0	0	0	0	0	0	0	0	0	0	0	0	0	0	0	0	0	0	0	0	0	0	0	0	0	0	0	0	0	0	0	0	0	0	0	0	0	0	0.000299155	0.000639239
PSD4	0	0	0	0	0	0	0.0141357	0	0.0184708	0	0	0	0	0	0.0245147	0.0230305	0	0	0	0.0695611	0	0.000500537	0	0.00721292	0	0	0	0	0	0	0.00350355	0	0.0389153	0	0	0.0115256	0.0674767	0	0	0	0.0128403	0	0	0	0	0.00522621	0.0133043	0.0167767
PAX8	0	0	0	0	0	0	0	0	0.0107551	0	0	0	0	0	0.00625653	0	0	0.0100753	0	0	0	0	0	0	0	0	0	0	0	0	0	0	0.027958	0	0	0.00273896	0	0	0	0	0.0106755	0	0	0	0	0.011094	0.00355179	0.0108136
CBWD2	0	0.0695158	0	0	0	0	0.0516809	0.205717	0.0959044	0	0	0.0211809	0.225103	0.0797893	0.089179	0.0641624	0	0.163127	0	0.0573111	0.0940587	0.137178	0.141665	0.0404444	0	0	0	0	0	0	0.102078	0.129095	0.0639354	0	0	0.0699778	0.209219	0	0	0	0.117608	0	0	0	0	0.06606	0.0686483	0.0519822
FOXD4L1	0	0	0	0	0	0	0	0	0	0	0	0	0	0	0	0	0	0	0	0	0	0	0	0	0	0	0	0	0	0	0	0	0	0	0	0	0	0	0	0	0	0	0	0	0	0	0.00318574	0.00200777
RABL2A	0	0.0471029	0	0	0	0	0.251735	0.362132	0.161354	0	0	0.0693686	0.152985	0.422997	0.177426	0.262331	0	0.18342	0	0.146132	0.252012	0.230463	0.144432	0.188919	0	0	0	0	0	0	0.260735	0.176024	0.189301	0	0	0.126262	0.174757	0	0	0.138927	0.237484	0	0	0	0	0.103603	0.142525	0.138977
SLC35F5	0	0.0513112	0	0	0	0	0.205741	0.436771	0.155483	0	0	0.283794	0.153355	0.21544	0.137998	0.538759	0	0.176017	0	0.320132	0.20456	0.203746	0.108323	0.0861186	0	0	0	0	0	0	0.296301	0.453105	0.145995	0	0	0.14732	0.211728	0	0	0.446791	0.217196	0	0	0	0	0.106072	0.135225	0.217866
ACTR3	0	0.192076	0	0	0.0664825	0	0.105686	0.0724636	0.144368	0	0	0.112214	0.139816	0	0.126512	0.160858	0	0.410795	0	0.179024	0.156872	0.192717	0.123889	0.180684	0	0	0	0	0	0	0.198491	0.231369	0.196495	0	0	0.132725	0.120507	0	0	0.0944929	0.193433	0	0	0	0	0.11949	0.128529	0.148294
DPP10	0	0.414734	0	0	0.547107	0	0.285019	0.176992	0.354976	0	0	0.421149	0.330609	0.473816	0.752197	0.683309	0	0.455567	0	0.629339	0.436371	0.430353	0.82237	0.575931	0	0	0	0	0	0	0.659912	0.514451	0.550462	0	0	0.547562	0.55898	0	0	0.531464	0.610036	0	0	0	0	0.712725	0.56489	0.600488
DDX18	0	0.273246	0	0	0.412431	0	0.147535	0.291126	0.150274	0	0	0.0772689	0.0430739	0.0440906	0.164639	0.231468	0	0.223273	0	0.144527	0.150063	0.194043	0.0755814	0.167845	0	0	0	0	0	0	0.0590385	0.0489846	0.155441	0	0	0.154907	0.127092	0	0	0.169542	0.164732	0	0	0	0	0.0635276	0.132786	0.0942883
CCDC93	0	0.28213	0	0	0.098655	0	0.336297	0.25748	0.202934	0	0	0.307163	0.24033	0.103346	0.236658	0.255498	0	0.456023	0	0.332702	0.12549	0.266686	0.208944	0.236289	0	0	0	0	0	0	0.248526	0.495957	0.168913	0	0	0.174072	0.206791	0	0	0	0.250416	0	0	0	0	0.134097	0.19856	0.203544
INSIG2	0	0.125992	0	0	0.0664825	0	0.137379	0.0361542	0.0575689	0	0	0.0211809	0.108747	0.0981415	0.0554563	0.0555011	0	0.0617963	0	0.121859	0.0619269	0.0526019	0.0244286	0.0990116	0	0	0	0	0	0	0.117537	0.130255	0.0750622	0	0	0.0591533	0.0541075	0	0	0	0.0715438	0	0	0	0	0.0507188	0.0667165	0.0889668
MARCO	0	0	0	0	0	0	0	0	0	0	0	0	0	0	0	0	0	0	0	0.00218354	0	0	0	0	0	0	0	0	0	0	0	0	0	0	0	0	0	0	0	0	0.000158187	0	0	0	0	0	0	0.00259293
C1QL2	0	0	0	0	0	0	0	0	0.0155461	0	0	0	0.035878	0	0.00890069	0.0266171	0	0	0	0	0	0	0	0	0	0	0	0	0	0	0	0.0696049	0.0146409	0	0	0.000253227	0	0	0	0	0.00469798	0	0	0	0	0	0.0219317	0.0436877
STEAP3	0	0	0	0	0	0	0	0	0.000272323	0	0	0	0	0	0	0	0	0.0111315	0	0.00897347	0	0	0	0	0	0	0	0	0	0	0	0	0	0	0	0	0	0	0	0	0	0	0	0	0	0	0.0108806	0.008226
C2orf76	0	0.128437	0	0	0.335415	0	0.0198827	0.265363	0.057273	0	0	0.0638138	0.0352116	0	0.0718823	0.0338048	0	0.201002	0	0.0879114	0.169631	0.142186	0.0285573	0.0821225	0	0	0	0	0	0	0.0280159	0.0381401	0.0809336	0	0	0.0533572	0.019685	0	0	0	0.0820656	0	0	0	0	0.0575332	0.0517179	0.0401235
DBI	0	0	0	0	0	0	0.0427319	0	0.0235377	0	0	0.0298915	0.0111672	0.0481038	0.0306925	0	0	0.0127888	0	0.0748338	0	0.0226148	0	0.101928	0	0	0	0	0	0	0.055615	0.0905442	0.0481056	0	0	0.00682014	0	0	0	0.0505084	0.0573445	0	0	0	0	0.0174419	0.0353858	0.0113239
TMEM37	0	0	0	0	0	0	0	0	0	0	0	0	0	0	0	0	0	0	0	0	0	0	0	0	0	0	0	0	0	0	0	0	0	0	0	0	0	0	0	0	0	0	0	0	0	0	0	2.33195e-05
SCTR	0	0	0	0	0	0	0	0	0.0010149	0	0	0	0	0	0.0479377	0	0	0.0704301	0	0.0944719	0	0.021366	0	0	0	0	0	0	0	0	0	0	0.0652114	0	0	0.0169853	0	0	0	0	0.018954	0	0	0	0	0.0382118	0.00987258	0.0153881
CFAP221	0	0.287211	0	0	0.335415	0	0.30028	0.432112	0.209885	0	0	0.426774	0.402334	0.265206	0.349581	0.618998	0	0.781765	0	0.546137	0.627858	0.413371	0.444429	0.34158	0	0	0	0	0	0	0.28916	0.658067	0.439495	0	0	0.310398	0.388016	0	0	0.606536	0.422614	0	0	0	0	0.233938	0.280247	0.213682
TMEM177	0	0	0	0	0.098655	0	0.0376909	0	0.0169966	0	0	0.00610053	0	0	0.00986126	0.0902734	0	0	0	0.0478425	0.119827	0.022381	0	0.00701282	0	0	0	0	0	0	0	0	0.0272699	0	0	0.0071948	0	0	0	0.0622425	0.0258383	0	0	0	0	0.0148494	0.012127	0.0168239
PTPN4	0	0.55509	0	0	0.389481	0	0.525267	0.420314	0.334218	0	0	0.175446	0.260883	0.438536	0.43181	0.796028	0	0.74792	0	0.499506	0.593793	0.358731	0.379318	0.578586	0	0	0	0	0	0	0.406816	0.644716	0.255781	0	0	0.216718	0.380529	0	0	0.542448	0.648815	0	0	0	0	0.185089	0.408134	0.318198
EPB41L5	0	0.208228	0	0	0.255544	0	0.203742	0.325307	0.184749	0	0	0.253155	0.337824	0.195838	0.24232	0.234473	0	0.35741	0	0.43664	0.396554	0.224954	0.372201	0.211484	0	0	0	0	0	0	0.182238	0.41993	0.255803	0	0	0.21675	0.177258	0	0	0.221799	0.391798	0	0	0	0	0.150716	0.205181	0.217758
TMEM185B	0	0	0	0	0	0	0	0	0.00379297	0	0	0	0	0	0.00241476	0	0	0.0035407	0	0.00489863	0	0	0	0	0	0	0	0	0	0	0	0	0	0	0	0.000521749	0	0	0	0	0	0	0	0	0	0	5.81721e-05	0.00365606
RALB	0	0.154522	0	0	0.0664825	0	0.00580233	0	0.0473026	0	0	0	0.0428625	0.122157	0.0758378	0.111731	0	0.0236492	0	0.211523	0.0493402	0.0658179	0	0.0849109	0	0	0	0	0	0	0.0346491	0.0903312	0.0108345	0	0	0.0861606	0.0239076	0	0	0.103762	0.0876763	0	0	0	0	0.0427953	0.061075	0.0330346
INHBB	0	0	0	0	0	0	0	0	0.00190036	0	0	0	0	0	0.000823837	0	0	0	0	0	0	0	0	0.0243733	0	0	0	0	0	0	0	0	0	0	0	0.000873766	0	0	0	0	0.00363852	0	0	0	0	0.00501388	0.00390089	0.011066
GLI2	0	0	0	0	0	0	0	0	0.00557239	0	0	0	0	0	0.0100763	0	0	0.00427695	0	0	0	0.0128309	0	0	0	0	0	0	0	0	0	0	0.00691856	0	0	0.0124731	0.0334035	0	0	0	0.00708599	0	0	0	0	0.000803612	0.0147789	0.141169
TFCP2L1	0	0.00492062	0	0	0	0	0	0	0.00100011	0	0	0	0	0	0.00374659	0	0	0.0143668	0	0	0	0.00641268	0	0	0	0	0	0	0	0	0.00514811	0	0	0	0	0.00119946	0	0	0	0	0.0019229	0	0	0	0	0.000974847	0.000403941	0.00219609
CLASP1	0	0.455989	0	0	0.355328	0	0.482685	0.579164	0.268646	0	0	0.348156	0.410251	0.351176	0.437182	0.581559	0	0.696199	0	0.441627	0.388271	0.347812	0.418484	0.43761	0	0	0	0	0	0	0.355004	0.750398	0.290522	0	0	0.212724	0.18029	0	0	0.374741	0.645522	0	0	0	0	0.202233	0.404694	0.247241
NIFK	0	0.0423212	0	0	0	0	0.147729	0	0.0259997	0	0	0	0	0.0541894	0.0575964	0.0137933	0	0.0838842	0	0.0653785	0.410216	0.0105482	0	0.00401218	0	0	0	0	0	0	0.0438355	0.013107	0.0256339	0	0	0.0460298	0	0	0	0	0.0594302	0	0	0	0	0.034573	0.026268	0.0463056
TSN	0	0.134169	0	0	0	0	0.132064	0.343449	0.130644	0	0	0.0633975	0.0433391	0.0481038	0.135667	0.158035	0	0.19741	0	0.148489	0.46196	0.0906649	0.10347	0.0978259	0	0	0	0	0	0	0.173777	0.296781	0.119518	0	0	0.105299	0.321094	0	0	0.300099	0.0732944	0	0	0	0	0.148936	0.0692803	0.0965949
CNTNAP5	0	1.47156	0	0	0.867618	0	1.55189	0.0783487	1.18305	0	0	0.432526	1.20119	1.63122	0.890423	1.26595	0	0.952337	0	1.00927	1.54672	1.11828	1.2004	0.482149	0	0	0	0	0	0	0.778723	0.806367	0.846101	0	0	0.509524	0.840291	0	0	1.33538	1.2598	0	0	0	0	1.06567	0.909721	0.898356
GYPC	0	0	0	0	0	0	0	0	0.00362244	0	0	0.0412005	0	0	0.00373069	0	0	0	0	0	0	0	0.0512133	0	0	0	0	0	0	0	0.00815124	0	0	0	0	0.00119946	0.00240375	0	0	0.103762	0.00671606	0	0	0	0	0	0.00635848	0.00211911
TEX51	0	0	0	0	0	0	0	0	0	0	0	0	0	0	0	0	0	0	0	0	0	0	0	0	0	0	0	0	0	0	0	0	0	0	0	0	0	0	0	0	0	0	0	0	0	0	0.000637218	0.00114193
BIN1	0	0.337539	0	0	0.121863	0	0.391462	0.681354	0.26117	0	0	0.171945	0.418254	0.182219	0.290494	0.612837	0	0.418871	0	0.537651	0.566794	0.330809	0.316412	0.341713	0	0	0	0	0	0	0.196039	0.692818	0.332261	0	0	0.266959	0.267855	0	0	0.68788	0.556738	0	0	0	0	0.222489	0.375442	0.256749
CYP27C1	0	0	0	0	0	0	0	0	0.00226966	0	0	0	0	0	0.0170475	0	0	0.0148372	0	0	0	0.0123925	0	0	0	0	0	0	0	0	0	0	0.0221973	0	0	0.00820443	0	0	0	0.0622425	0.0041589	0	0	0	0	0.00388877	0.00424586	0.00938544
ERCC3	0	0.0686017	0	0	0.255544	0	0.245843	0.3533	0.140139	0	0	0.142841	0.237513	0.330141	0.184464	0.327817	0	0.176094	0	0.171436	0.183738	0.218288	0.0052853	0.122933	0	0	0	0	0	0	0.130145	0.318892	0.191801	0	0	0.1407	0.0324547	0	0	0.139792	0.269325	0	0	0	0	0.0948543	0.183657	0.0778827
MAP3K2	0	0.165904	0	0	0.37708	0	0.32486	0.449782	0.273717	0	0	0.317116	0.238952	0.106805	0.311294	0.45931	0	0.466619	0	0.359481	0.416535	0.323479	0.296182	0.307344	0	0	0	0	0	0	0.319316	0.53237	0.288142	0	0	0.240491	0.516757	0	0	0.296307	0.385481	0	0	0	0	0.22082	0.249801	0.214959
PROC	0	0	0	0	0	0	0	0	0.000733334	0	0	0	0	0	0.0038649	0	0	0	0	0	0	0	0	0	0	0	0	0	0	0	0	0	0	0	0	0	0	0	0	0	0.000581244	0	0	0	0	0	0.000442809	0.00230004
IWS1	0	0.20298	0	0	0	0	0.292035	0.240302	0.224818	0	0	0.478487	0.14153	0.128877	0.25315	0.177467	0	0.138093	0	0.200297	0.4856	0.308688	0.287447	0.43172	0	0	0	0	0	0	0.148174	0.401208	0.292046	0	0	0.209395	0.302715	0	0	0.474063	0.320767	0	0	0	0	0.129794	0.283545	0.283011
MYO7B	0	0	0	0	0	0	0	0	0	0	0	0	0	0	0	0.0230305	0	0.00772021	0	0	0	0	0	0	0	0	0	0	0	0	0	0	0	0	0	0.000626551	0	0	0	0.0622425	0	0	0	0	0	0.00357348	0.00163468	0.0031684
LIMS2	0	0	0	0	0	0	0	0.086352	0.0308334	0	0	0	0	0	0.0223605	0	0	0.0076708	0	0	0.0308137	0.00690664	0	0.0393855	0	0	0	0	0	0	0	0.0989856	0.0207362	0	0	0.0217823	0	0	0	0	0.0200744	0	0	0	0	0.0162792	0.035301	0.00769275
GPR17	0	0	0	0	0	0	0.0406343	0	0.00391444	0	0	0	0	0	0.000969227	0	0	0	0	0	0	0	0	0	0	0	0	0	0	0	0	0	0	0	0	0	0	0	0	0	0	0	0	0	0	0	0.00299245	0.000954525
WDR33	0	0.177464	0	0	0.279104	0	0.386047	0.306123	0.223856	0	0	0.268262	0.381678	0.243608	0.224418	0.260526	0	0.335963	0	0.384152	0.446253	0.236892	0.183649	0.297332	0	0	0	0	0	0	0.254765	0.468173	0.282334	0	0	0.183413	0.273311	0	0	0.38635	0.347993	0	0	0	0	0.163248	0.239188	0.244313
SFT2D3	0	0	0	0	0	0	0.0559745	0	0.0214998	0	0	0	0.0463087	0	0.0122669	0	0	0	0	0.0162968	0	0.00191478	0	0.0555737	0	0	0	0	0	0	0	0	0.00625857	0	0	0.0035808	0	0	0	0	0.0205886	0	0	0	0	0.00572595	0.0137357	0.0048526
POLR2D	0	0	0	0	0	0	0.0164758	0.265363	0.0719634	0	0	0.0413154	0.0463087	0.0481038	0.0380205	0.0763974	0	0.0829312	0	0.101234	0.0892806	0.104157	0.0170891	0.023336	0	0	0	0	0	0	0.0245302	0.158332	0.0842255	0	0	0.0393114	0.0502189	0	0	0	0.0568724	0	0	0	0	0.0279932	0.0458592	0.0657602
AMMECR1L	0	0.228985	0	0	0	0	0.151948	0.283274	0.0551147	0	0	0.0197939	0.0111672	0	0.0835287	0.10229	0	0.124444	0	0.0644428	0.0730644	0.108381	0	0.019014	0	0	0	0	0	0	0.0792368	0.0908464	0.0538454	0	0	0.0620859	0.0121238	0	0	0	0.112869	0	0	0	0	0.0328225	0.0496931	0.0402316
SAP130	0	0.141495	0	0	0.098655	0	0.0372388	0.192598	0.14384	0	0	0.068503	0.256178	0.240723	0.181915	0.121356	0	0.365183	0	0.192661	0.381044	0.200944	0.247665	0.0941061	0	0	0	0	0	0	0.174464	0.220109	0.162774	0	0	0.145937	0.197143	0	0	0.309842	0.253951	0	0	0	0	0.160119	0.199949	0.102919
UGGT1	0	0.30315	0	0	0.551281	0	0.356642	0.362111	0.138105	0	0	0.196948	0.165573	0.236979	0.19221	0.146766	0	0.231329	0	0.214365	0.137764	0.154692	0.0818751	0.189222	0	0	0	0	0	0	0.186061	0.15998	0.218505	0	0	0.133544	0.242289	0	0	0.256009	0.234875	0	0	0	0	0.0866612	0.131222	0.142962
HS6ST1	0	0.147423	0	0	0	0	0.42625	0.25769	0.206235	0	0	0.401528	0.325695	0.219421	0.337493	0.389131	0	0.387169	0	0.364493	0.407445	0.256181	0.240997	0.518187	0	0	0	0	0	0	0.339034	0.497488	0.199019	0	0	0.236143	0.138131	0	0	0.207967	0.386315	0	0	0	0	0.198562	0.460887	0.316573
RAB6C	0	0	0	0	0	0	0	0	0	0	0	0	0	0	0	0.0137933	0	0	0	0	0	0	0	0	0	0	0	0	0	0	0	0.0320724	0.00122965	0	0	0	0	0	0	0	0.00805125	0	0	0	0	0.00175671	0.000103638	0.00598831
POTEF	0	0	0	0	0	0	0	0	0	0	0	0	0	0	0	0	0	0	0	0	0	0.00151466	0	0	0	0	0	0	0	0	0	0	0	0	0	0	0	0	0	0	0.00620173	0	0	0	0	0	0.00204227	0.00203658
CCDC74B	0	0	0	0	0	0	0	0.0840206	0.00536631	0	0	0	0	0	0.00954522	0	0	0	0	0	0	0	0.0408019	0.033903	0	0	0	0	0	0	0.00514811	0	0.00908042	0	0	0.0016404	0.0192684	0	0	0	0.00219885	0	0	0	0	0.00545007	0.0089303	0.0120177
SMPD4	0	0.177091	0	0	0.235131	0	0.234032	0.424587	0.170386	0	0	0.18767	0.386209	0.343073	0.220667	0.370824	0	0.253564	0	0.260758	0.344438	0.273552	0.109967	0.214058	0	0	0	0	0	0	0.303008	0.359761	0.251851	0	0	0.174485	0.118598	0	0	0.493211	0.216805	0	0	0	0	0.1334	0.24791	0.13827
MZT2B	0	0.112094	0	0	0.731388	0	0.279796	0.665636	0.160527	0	0	0	0.161673	0.0541894	0.172932	0.422069	0	0.33622	0	0.254277	0.250077	0.176701	0.0408435	0.278548	0	0	0	0	0	0	0.0740007	0.451478	0.186585	0	0	0.0754518	0.0206252	0	0	0.145067	0.361363	0	0	0	0	0.119919	0.195193	0.112836
TUBA3E	0	0	0	0	0	0	0	0	0	0	0	0	0	0	0	0	0	0	0	0	0	0	0	0	0	0	0	0	0	0	0	0	0	0	0	0	0	0	0	0	0	0	0	0	0	0	0	0.00124581
CCDC115	0	0.063942	0	0	0	0	0.155733	0	0.0138082	0	0	0.0758965	0.0888228	0.291139	0.028418	0.0902734	0	0.0154688	0	0.0281729	0.156497	0.0295112	0.133394	0.0403677	0	0	0	0	0	0	0.00668016	0.00213467	0.0338547	0	0	0.0227715	0	0	0	0.103762	0.0140466	0	0	0	0	0.0126491	0.0213426	0.0243136
IMP4	0	0	0	0	0	0	0.0599162	0.195264	0.04132	0	0	0	0.0354898	0.122157	0.0442548	0	0	0.11588	0	0.190382	0.116067	0.0343562	0.0052853	0.00742641	0	0	0	0	0	0	0.0309543	0.0410066	0.0219836	0	0	0.0118034	0.0613871	0	0	0	0.0409068	0	0	0	0	0.012157	0.0179284	0.0419386
PTPN18	0	0.174943	0	0	0.182428	0	0.146797	0.323501	0.116053	0	0	0.043888	0.137131	0.0688608	0.125855	0.244611	0	0.111538	0	0.193423	0.104481	0.107585	0.0244286	0.088573	0	0	0	0	0	0	0.122216	0.263865	0.179195	0	0	0.123776	0.137807	0	0	0	0.177334	0	0	0	0	0.0983818	0.145614	0.0707226
POTEI	0	0	0	0	0	0	0	0	0	0	0	0	0	0	0	0	0	0	0	0	0	0	0	0	0	0	0	0	0	0	0	0	0	0	0	0.0043261	0	0	0	0	0	0	0	0	0	0	5.21563e-05	0.0020979
CFC1B	0	0	0	0	0	0	0	0	0	0	0	0	0	0	0	0	0	0	0	0	0	0	0	0	0	0	0	0	0	0	0	0	0	0	0	0	0	0	0	0	0	0	0	0	0	0	0	0
CFC1	0	0	0	0	0	0	0	0	0.00402114	0	0	0	0.0111672	0	0.00327387	0	0	0	0	0	0.181613	0	0	0.00901855	0	0	0	0	0	0	0	0	0.00147023	0	0	0.00372895	0	0	0	0	0.00199087	0	0	0	0	0.00114543	0.00103029	0.00442787
POTEJ	0	0	0	0	0	0	0	0	0	0	0	0	0	0	0.000152443	0	0	0	0	0	0	0	0	0	0	0	0	0	0	0	0	0	0	0	0	0	0	0	0	0	0	0	0	0	0	0	0	0.000278264
AMER3	0	0.0556311	0	0	0.771941	0	0.136182	0	0.0723647	0	0	0.0688892	0.311464	0	0.118414	0.0230305	0	0.00219561	0	0.0623427	0.0369758	0.0858247	0.0857532	0.111158	0	0	0	0	0	0	0.0441521	0.180016	0.0939366	0	0	0.0598672	0.168398	0	0	0.154425	0.15268	0	0	0	0	0.0644161	0.141408	0.0440832
ARHGEF4	0	0.27442	0	0	0.589875	0	0.593521	0.274628	0.264684	0	0	0.201025	0.341188	0.353076	0.371659	0.549773	0	0.538226	0	0.3778	0.310127	0.310659	0.32128	0.378256	0	0	0	0	0	0	0.281535	0.643528	0.401157	0	0	0.260343	0.477661	0	0	0.303553	0.557835	0	0	0	0	0.178869	0.334266	0.239528
FAM168B	0	0.2011	0	0	0	0	0.315149	0.410785	0.184476	0	0	0.367057	0.26846	0.476641	0.248155	0.315175	0	0.2318	0	0.36745	0.492766	0.214952	0.221177	0.203738	0	0	0	0	0	0	0.217818	0.53494	0.255158	0	0	0.201083	0.283127	0	0	0.117557	0.300893	0	0	0	0	0.13613	0.176253	0.229768
PLEKHB2	0	0.0319838	0	0	0	0	0.272351	0.541558	0.160272	0	0	0.154817	0.0561952	0.0688608	0.197304	0.699301	0	0.368807	0	0.368073	0.288235	0.14348	0.165724	0.159593	0	0	0	0	0	0	0.131625	0.282069	0.240926	0	0	0.137796	0.058189	0	0	0.179556	0.195885	0	0	0	0	0.105383	0.125479	0.219648
RAB6D	0	0	0	0	0	0	0	0	0.000397569	0	0	0	0	0	0	0	0	0	0	0.00559581	0.169631	0	0	0.000887559	0	0	0	0	0	0	0	0	0	0	0	0	0	0	0	0	0.00368169	0	0	0	0	0	0.00162786	0.00120844
MZT2A	0	0.0591914	0	0	0	0	0.129541	0.31157	0.149986	0	0	0.0768247	0.168669	0.214274	0.1773	0.180195	0	0.325896	0	0.321501	0.213742	0.198584	0.282476	0.268108	0	0	0	0	0	0	0.163196	0.308833	0.146354	0	0	0.112082	0.267372	0	0	0.103762	0.263117	0	0	0	0	0.133569	0.215122	0.0953226
TUBA3D	0	0	0	0	0	0	0	0	0.00245622	0	0	0	0	0	0.000128657	0	0	0	0	0	0	0	0	0	0	0	0	0	0	0	0	0	0.00316965	0	0	0.00180151	0	0	0	0.103762	0	0	0	0	0	0.00186794	0.000710496	0.000848768
CCDC74A	0	0	0	0	0.0664825	0	0.0267597	0	0.0320351	0	0	0	0.105885	0	0.0085197	0.0954769	0	0.0459761	0	0	0	0.00867309	0.0535072	0.00839958	0	0	0	0	0	0	0.0257551	0.00568909	0.0152381	0	0	0.0235495	0.0121238	0	0	0	0.0128129	0	0	0	0	0.0311377	0.0268666	0.0110459
ANKRD30BL	0	0.799302	0	0	0.153701	0	0.358818	0.541656	0.299737	0	0	0.203287	0.654213	0.30245	0.482091	0.339674	0	0.878766	0	0.82398	1.22299	0.435265	0.466471	0.626657	0	0	0	0	0	0	0.514875	0.427176	0.484708	0	0	0.480798	0.163504	0	0	0.442358	0.656263	0	0	0	0	0.223139	0.408079	0.368597
GPR39	0	0.00492062	0	0	0	0	0	0.138181	0.059476	0	0	0.488871	0.0354898	0	0.0775038	0	0	0	0	0	0.0828546	0.0475815	0.0386805	0.0451541	0	0	0	0	0	0	0.0623249	0.123083	0.0143219	0	0	0.050889	0.00240375	0	0	0	0.0380388	0	0	0	0	0.0224622	0.0250519	0.0507
LYPD1	0	0.0269383	0	0	0	0	0	0	0.00994029	0	0	0	0	0	0.000820682	0	0	0	0	0	0	0	0	0.00304334	0	0	0	0	0	0	0	0	0	0	0	0.000873766	0	0	0	0.156241	0.00795129	0	0	0	0	0.00352298	0.00462778	0.00396713
NCKAP5	0	0.0913711	0	0	0	0	0.0427319	0.368946	0.0985981	0	0	0.00610053	0.0584703	0.116834	0.0998977	0.0539589	0	0.191203	0	0.0986659	0.0828546	0.084504	0.655724	0.17455	0	0	0	0	0	0	0.0658464	0.151906	0.0958487	0	0	0.136702	0.238363	0	0	0	0.128675	0	0	0	0	0.137929	0.151574	0.0864778
MGAT5	0	0.255679	0	0	1.05784	0	0.341262	0.281052	0.367401	0	0	0.34158	0.383615	0.364847	0.470605	0.534253	0	0.682458	0	0.652523	0.504992	0.372276	0.405507	0.47239	0	0	0	0	0	0	0.329094	0.630463	0.403376	0	0	0.269507	0.285475	0	0	0.463108	0.613785	0	0	0	0	0.226066	0.424503	0.305129
TMEM163	0	0.306136	0	0	0.375255	0	0.440477	0.27703	0.340922	0	0	0.276966	0.394072	0.0225552	0.379151	0.423029	0	0.513226	0	0.445477	0.271463	0.358086	0.466514	0.505044	0	0	0	0	0	0	0.364157	0.379787	0.347385	0	0	0.327609	0.320808	0	0	0.53994	0.433307	0	0	0	0	0.255633	0.333145	0.236576
ACMSD	0	0	0	0	0	0	0	0.0361542	0.0109512	0	0	0	0	0.0357294	0.0139992	0.0817007	0	0.0174846	0	0	0	0.000500537	0	0	0	0	0	0	0	0	0.00815124	0	0.00207276	0	0	0	0.00492021	0	0	0	0.0127214	0	0	0	0	0.0232384	0.00203685	0.0152901
CCNT2	0	0.256556	0	0	0.29403	0	0.263433	0.315193	0.244799	0	0	0.172971	0.224768	0.479458	0.222799	0.370587	0	0.381565	0	0.326956	0.657881	0.233577	0.148964	0.214546	0	0	0	0	0	0	0.235343	0.225797	0.192327	0	0	0.172658	0.211534	0	0	0.170256	0.334572	0	0	0	0	0.162463	0.191752	0.110746
MAP3K19	0	0	0	0	0.0664825	0	0	0	0.0194781	0	0	0	0	0.0357294	0.00721307	0	0	0.00958751	0	0	0	0.0160241	0	0	0	0	0	0	0	0	0	0.0920066	0.00537416	0	0	0.00608498	0	0	0	0	0.00665654	0	0	0	0	0.017605	0.00324187	0.0127739
RAB3GAP1	0	0.110506	0	0	0.462904	0	0.625699	0.418657	0.302978	0	0	0.232568	0.279286	0.139947	0.340848	0.489281	0	0.534832	0	0.479724	0.36637	0.325135	0.453337	0.345062	0	0	0	0	0	0	0.372069	0.515057	0.36148	0	0	0.297984	0.317336	0	0	0.439325	0.489751	0	0	0	0	0.167316	0.296433	0.296433
ZRANB3	0	0.283652	0	0	0.525026	0	0.321692	0.697889	0.296711	0	0	0.215667	0.313473	0.452767	0.379789	0.648235	0	0.625845	0	0.612322	0.135431	0.464855	0.293846	0.457965	0	0	0	0	0	0	0.268582	0.739348	0.379716	0	0	0.303793	0.432605	0	0	0.510348	0.620927	0	0	0	0	0.290627	0.383076	0.279186
R3HDM1	0	0.226203	0	0	0.347426	0	0.11747	0.120272	0.170004	0	0	0.0759746	0.828519	0.344332	0.239877	0.853265	0	0.695426	0	0.360799	0.21455	0.250191	0.797629	0.213486	0	0	0	0	0	0	0.313523	0.432247	0.214591	0	0	0.191902	0.244436	0	0	0.314096	0.596674	0	0	0	0	0.161548	0.358007	0.204285
UBXN4	0	0.417187	0	0	0.642036	0	0.337215	0.559353	0.241528	0	0	0.4374	0.343836	0.519035	0.306526	0.377611	0	0.54489	0	0.405282	0.271712	0.309957	0.332917	0.273563	0	0	0	0	0	0	0.305375	0.547247	0.278939	0	0	0.220282	0.414437	0	0	0.275773	0.397782	0	0	0	0	0.149442	0.28395	0.140017
LCT	0	0.00492062	0	0	0	0	0	0	0.00215796	0	0	0	0	0	0.00360406	0	0	0.00462932	0	0	0	0.00590408	0	0	0	0	0	0	0	0	0.0188147	0	0.000764436	0	0	0	0.00492021	0	0	0	0	0	0	0	0	0	0.00180311	0.0116709
MCM6	0	0.0513112	0	0	0	0	0.0434034	0	0.0159867	0	0	0	0	0.0225552	0.0196006	0.0151826	0	0.0232486	0	0.0480903	0	0.0533926	0	0.00721292	0	0	0	0	0	0	0.0465149	0.0873912	0.0263279	0	0	0.0125462	0.00492021	0	0	0	0.0320397	0	0	0	0	0.00834944	0.0128879	0.00954112
DARS	0	0.0374571	0	0	0.427781	0	0.206519	0.202982	0.18058	0	0	0.0888565	0.293399	0.140694	0.176425	0.209539	0	0.153472	0	0.196786	0.119827	0.155412	0.340198	0.185357	0	0	0	0	0	0	0.146774	0.359262	0.201623	0	0	0.163364	0.23646	0	0	0.119876	0.182437	0	0	0	0	0.109565	0.145377	0.226074
CXCR4	0	0	0	0	0	0	0	0	0	0	0	0	0	0	0.00164275	0	0	0.0189729	0	0	0	0	0	0	0	0	0	0	0	0	0	0	0	0	0	0	0	0	0	0	0.0036135	0	0	0	0	0	0.00641468	0.00160004
THSD7B	0	0.0430851	0	0	0	0	0.109504	0	0.0581018	0	0	0.119977	0	0	0.0496182	0.063978	0	0.0170523	0	0.0881215	0	0.0321985	0.0306524	0.100521	0	0	0	0	0	0	0.010015	0.10396	0.0431279	0	0	0.00912801	0.068478	0	0	0.164842	0.0802365	0	0	0	0	0.00628337	0.0676722	0.0441471
HNMT	0	0.253127	0	0	0	0	0.0641432	0.353292	0.0732226	0	0	0.148999	0.0318402	0.35555	0.100535	0.0818503	0	0.0256054	0	0.0366601	0	0.11234	0.16329	0.101635	0	0	0	0	0	0	0.0979941	0.0717755	0.082777	0	0	0.117963	0.171307	0	0	0.0984836	0.0870411	0	0	0	0	0.0513357	0.0736039	0.0914482
SPOPL	0	0.192855	0	0	0.544393	0	0.129729	0.354584	0.160543	0	0	0.234348	0.116099	0.110106	0.19227	0.221534	0	0.160582	0	0.131093	0.280704	0.210564	0.172877	0.132252	0	0	0	0	0	0	0.140852	0.227821	0.171031	0	0	0.150407	0.325954	0	0	0.345687	0.242457	0	0	0	0	0.123715	0.139496	0.303299
NXPH2	0	0	0	0	0	0	0	0	0.00949854	0	0	0	0.103152	0	0.0188785	0.014319	0	0.0593894	0	0.0382342	0	0.00445712	0	0.0355804	0	0	0	0	0	0	0.010015	0.0331229	0	0	0	0.00380394	0	0	0	0	0.0140001	0	0	0	0	0.00167704	0.0122836	0.0210061
LRP1B	0	0.928532	0	0	0.947747	0	0.426648	0.731686	0.713063	0	0	0.42777	1.14412	1.30377	0.93177	0.55448	0	0.483274	0	0.850182	1.22276	0.473993	0.530213	0.859585	0	0	0	0	0	0	0.639874	0.60819	0.62404	0	0	0.788101	1.21777	0	0	0.792246	0.877257	0	0	0	0	0.566975	0.783225	0.812931
KYNU	0	0	0	0	0	0	0.0777486	0	0.0272101	0	0	0	0	0.0357294	0.00998374	0.109961	0	0	0	0	0	0.00267731	0	0	0	0	0	0	0	0	0	0	0.00343543	0	0	0	0	0	0	0	0.00395742	0	0	0	0	0.00832356	0.00528181	0.00902564
ARHGAP15	0	0.217116	0	0	0.641277	0	0.0317333	0.655528	0.459367	0	0	0.301863	0.0352116	0.410898	0.219736	0.804753	0	0.167348	0	0.0801948	0.0616523	0.190777	0.546918	0.0375253	0	0	0	0	0	0	0.0233185	0	0.267135	0	0	0.177844	0.323198	0	0	0.181189	0.176061	0	0	0	0	0.179415	0.0719928	0.0251057
GTDC1	0	0.344937	0	0	0.171895	0	0.543842	0.588376	0.326191	0	0	0.355771	0.337296	1.27135	0.533631	0.338056	0	0.643032	0	0.635041	0.713309	0.350443	0.339734	0.498864	0	0	0	0	0	0	0.551559	0.699063	0.479668	0	0	0.348338	0.246851	0	0	1.03103	0.706719	0	0	0	0	0.295519	0.426693	0.378718
ZEB2	0	0.706971	0	0	1.31809	0	0.367092	1.05275	0.411572	0	0	0.489711	0.434436	0.761981	0.487948	0.852086	0	0.824013	0	0.523238	0.374386	0.441776	0.465501	0.401612	0	0	0	0	0	0	0.412506	0.627986	0.498635	0	0	0.463267	0.551946	0	0	0.621092	0.694071	0	0	0	0	0.379817	0.482073	0.412435
ACVR2A	0	0.154061	0	0	0.412431	0	0.299683	0.437485	0.253457	0	0	0.129757	0.283454	0.123941	0.227254	0.319631	0	0.490662	0	0.275491	0.15712	0.257214	0.127367	0.314164	0	0	0	0	0	0	0.216717	0.272566	0.263497	0	0	0.237945	0.120647	0	0	0.326052	0.338851	0	0	0	0	0.212944	0.211622	0.378835
ORC4	0	0.279367	0	0	0.375255	0	0.301973	0.224342	0.211725	0	0	0.191071	0.238906	0.0541894	0.231117	0.188692	0	0.435417	0	0.197608	0.07855	0.199108	0.157021	0.201643	0	0	0	0	0	0	0.269671	0.445653	0.199653	0	0	0.178444	0.271535	0	0	0.607402	0.311539	0	0	0	0	0.174002	0.146137	0.237531
MBD5	0	0.713007	0	0	0.104075	0	0.335172	0.705711	0.209052	0	0	0.169321	0.529124	0.616012	0.257353	0.567681	0	0.630321	0	0.593372	0.122057	0.280358	0.509034	0.272994	0	0	0	0	0	0	0.319186	0.618503	0.317341	0	0	0.23733	0.0839353	0	0	0.24079	0.612134	0	0	0	0	0.150919	0.420232	0.358608
EPC2	0	0.345979	0	0	0.191647	0	0.308886	0.342513	0.251051	0	0	0.62603	0.335584	0.262024	0.338907	0.364166	0	0.275984	0	0.244418	0.483121	0.247622	0.348244	0.308352	0	0	0	0	0	0	0.238904	0.389736	0.262953	0	0	0.267272	0.445368	0	0	0.145067	0.385475	0	0	0	0	0.143142	0.267705	0.221046
KIF5C	0	0.120189	0	0	0.246969	0	0.390172	0.391345	0.176554	0	0	0.244384	0.70211	0.498074	0.413924	0.639633	0	0.852398	0	0.439655	0.576801	0.29565	0.629421	0.696411	0	0	0	0	0	0	0.279919	0.445265	0.37118	0	0	0.219307	0.451536	0	0	0.546555	0.621786	0	0	0	0	0.205464	0.413547	0.265398
LYPD6B	0	0.0377278	0	0	0	0	0.0219841	0	0.0138352	0	0	0	0	0.133438	0.00444377	0.014319	0	0.0605966	0	0.0113037	0	0.0222329	0	0	0	0	0	0	0	0	0.020587	0	0.0378677	0	0	0.00815505	0	0	0	0	0.0195337	0	0	0	0	0.00861236	0.0167651	0.0663363
LYPD6	0	0	0	0	0	0	0	0	0.00852141	0	0	0	0	0	0.00250922	0.123277	0	0	0	0	0	0	0	0	0	0	0	0	0	0	0	0	0	0	0	0.00380218	0	0	0	0	0.00128723	0	0	0	0	0.000457358	0.00639253	0.00729573
MMADHC	0	0	0	0	0.374065	0	0.0883801	0.0840206	0.0435945	0	0	0.0720238	0.109846	0	0.0383946	0.0616484	0	0.0413665	0	0.0287223	0.104481	0.0127086	0.0343163	0.0228873	0	0	0	0	0	0	0.106504	0.0634787	0.0702525	0	0	0.0108755	0.0210305	0	0	0.371867	0.0475264	0	0	0	0	0.028893	0.0284934	0.0438416
RND3	0	0	0	0	0	0	0	0	0.00829683	0	0	0	0	0	0.00158288	0	0	0	0	0	0	0.000730312	0	0	0	0	0	0	0	0	0.00350355	0	0	0	0	0.00311423	0	0	0	0	0.0164693	0	0	0	0	0.000751338	0.0109106	0.00947498
RBM43	0	0	0	0	0	0	0	0	0.00285503	0	0	0.00610053	0	0	0.000486567	0	0	0	0	0	0	0.026231	0	0.0081361	0	0	0	0	0	0	0.010015	0	0.00475578	0	0	0.00294942	0	0	0	0	0.0108254	0	0	0	0	0.00627024	0.00984975	0.00550016
NMI	0	0	0	0	0	0	0	0	0	0	0	0	0	0	0.00101019	0	0	0	0	0	0	0.000330339	0	0.00721292	0	0	0	0	0	0	0.0175848	0	0.00335567	0	0	0	0	0	0	0	0.00325484	0	0	0	0	0	0.000491611	1.89003e-05
TNFAIP6	0	0	0	0	0	0	0	0	0.010257	0	0	0	0	0	0.00605698	0	0	0.0273255	0	0.0184008	0	0.0151674	0	0.0611127	0	0	0	0	0	0	0.00888647	0	0.00414842	0	0	0.0163758	0.070147	0	0	0	0.0168396	0	0	0	0	0.0069579	0.00802773	0.037818
RIF1	0	0.197734	0	0	0.191647	0	0.434612	0.471183	0.234456	0	0	0.232079	0.269766	0.401132	0.28961	0.327194	0	0.485892	0	0.485237	0.327132	0.357402	0.272148	0.550892	0	0	0	0	0	0	0.252023	0.513102	0.290572	0	0	0.254482	0.26551	0	0	0.324498	0.496123	0	0	0	0	0.161173	0.30296	0.264969
NEB	0	0.112094	0	0	0.0664825	0	0	0	0.0204785	0	0	0.00610053	0	0	0.0521004	0	0	0.0427587	0	0.0396538	0.333734	0.0484174	0.091807	0.146715	0	0	0	0	0	0	0.0644862	0	0.0654795	0	0	0.0141349	0	0	0	0	0.0475247	0	0	0	0	0.07256	0.0473706	0.150352
ARL5A	0	0.0240173	0	0	0.414222	0	0.177534	0.0465673	0.064311	0	0	0.0638138	0.103897	0.128918	0.0955979	0.0349477	0	0.0930814	0	0.0867684	0	0.0978179	0.0618421	0.0440296	0	0	0	0	0	0	0.0484561	0.142158	0.1338	0	0	0.0541335	0.0992907	0	0	0.117557	0.106177	0	0	0	0	0.0915505	0.0595609	0.114231
AC068547.1	0	0	0	0	0	0	0	0	0.00110538	0	0	0	0	0	0.00100708	0	0	0	0	0	0	0.000330339	0	0	0	0	0	0	0	0	0	0	0	0	0	0	0	0	0	0	0.0021007	0	0	0	0	0	0.00262829	0.00199158
CACNB4	0	0.215789	0	0	0.535243	0	0.628538	0.277712	0.340089	0	0	0.324062	0.358116	0.712571	0.460116	0.815215	0	0.911669	0	0.66579	0.463221	0.506457	0.614792	0.536167	0	0	0	0	0	0	0.306242	0.594991	0.407317	0	0	0.344617	0.408744	0	0	0.438538	0.757346	0	0	0	0	0.357547	0.537434	0.426279
STAM2	0	0.290139	0	0	0	0	0.169343	0.353292	0.148216	0	0	0.21285	0.102959	0.135964	0.206161	0.306624	0	0.132447	0	0.162565	0.186395	0.199388	0.0838092	0.178858	0	0	0	0	0	0	0.105192	0.352917	0.183622	0	0	0.128187	0.238161	0	0	0.181639	0.210544	0	0	0	0	0.1264	0.137656	0.0782439
FMNL2	0	0.0582329	0	0	0.350734	0	0.924402	0.653486	0.362319	0	0	0.105998	0.69605	0.206769	0.471998	0.700097	0	0.682809	0	0.716221	0.755342	0.409833	0.636618	0.471452	0	0	0	0	0	0	0.500035	0.586944	0.264253	0	0	0.292681	0.480549	0	0	0.508278	0.64751	0	0	0	0	0.370142	0.449444	0.403381
PRPF40A	0	0.237683	0	0	0.704192	0	0.335407	0.21747	0.186306	0	0	0.176725	0.270483	0.466545	0.199639	0.238695	0	0.283761	0	0.271444	0.260521	0.244125	0.285556	0.276173	0	0	0	0	0	0	0.194172	0.43253	0.272195	0	0	0.169177	0.159707	0	0	0.188982	0.317096	0	0	0	0	0.12081	0.235197	0.232109
ARL6IP6	0	0.0423212	0	0	0	0	0.0792941	0.312054	0.0784156	0	0	0.00610053	0	0	0.0650222	0.0414158	0	0.0511428	0	0.105604	0.118481	0.0695232	0.265688	0.117448	0	0	0	0	0	0	0.111877	0.204731	0.0617811	0	0	0.047351	0.0846322	0	0	0.172575	0.0720823	0	0	0	0	0.052148	0.0351169	0.0436191
RPRM	0	0	0	0	0	0	0	0	0.00795625	0	0	0	0	0	0.000740084	0.0500656	0	0	0	0	0	0.00556591	0	0.0509779	0	0	0	0	0	0	0	0	0.00632256	0	0	0	0	0	0	0	0.00410217	0	0	0	0	0	0.0123425	0.00259569
GALNT13	0	0.579037	0	0	0.0664825	0	0.329833	0.342434	0.332753	0	0	0.465833	0.674157	0.464682	0.449649	0.649776	0	0.634446	0	0.404839	0.54121	0.404724	0.653601	0.605043	0	0	0	0	0	0	0.670564	0.574528	0.311529	0	0	0.515529	0.696762	0	0	0.800169	0.347022	0	0	0	0	0.298012	0.431725	0.666146
KCNJ3	0	0.370311	0	0	0.339623	0	0.266011	0.445774	0.358268	0	0	0.293681	0.495331	0.274399	0.459301	0.313168	0	0.689231	0	0.568777	0.639249	0.479415	0.438977	0.456204	0	0	0	0	0	0	0.324402	0.689255	0.489844	0	0	0.319	0.399634	0	0	0.51022	0.652716	0	0	0	0	0.251169	0.383045	0.289499
NR4A2	0	0.0165519	0	0	0	0	0.0715756	0	0.0620398	0	0	0	0	0	0.025856	0	0	0	0	0	0	0.0264809	0.0170891	0.00571891	0	0	0	0	0	0	0.0375995	0.120262	0.0299052	0	0	0.00874881	0.0941108	0	0	0.0683606	0.0370245	0	0	0	0	0.0312078	0.0302236	0.0360223
GPD2	0	0.0505356	0	0	0	0	0.18865	0.0361542	0.174262	0	0	0.165783	0.0992799	0.0481038	0.147326	0.246969	0	0.0975205	0	0.0774781	0.333967	0.0980975	0.0569676	0.121073	0	0	0	0	0	0	0.192211	0.259262	0.132336	0	0	0.115169	0.202523	0	0	0.287923	0.207572	0	0	0	0	0.114892	0.0996622	0.095715
GALNT5	0	0	0	0	0	0	0	0	0.000286203	0	0	0	0	0	0	0	0	0.00427695	0	0	0	0	0	0	0	0	0	0	0	0	0	0	0	0	0	0	0	0	0	0	0	0	0	0	0	0	0.000441889	0.000627527
ERMN	0	0	0	0	0	0	0	0	0.00835557	0	0	0	0	0	0.00472288	0	0	0	0	0.0261193	0	0.00453223	0	0	0	0	0	0	0	0	0	0.0671026	0.0073899	0	0	0.00381756	0	0	0	0.103762	0.00407286	0	0	0	0	0.00857068	0.0387295	0.0130018
CYTIP	0	0	0	0	0	0	0	0	0.000314584	0	0	0	0.0428625	0	0.00136374	0	0	0	0	0	0	0	0	0.000887559	0	0	0	0	0	0	0	0	0.00243514	0	0	0.00337752	0	0	0	0	0.00375201	0	0	0	0	0.00418346	0.00490264	0.00114355
ACVR1C	0	0.00492062	0	0	0	0	0.0745711	0	0.0500265	0	0	0.46212	0	0.268289	0.0807523	0	0	0.0292962	0	0.0627345	0.0369758	0.0667052	0	0.0425494	0	0	0	0	0	0	0.108942	0.100164	0.0966864	0	0	0.0696143	0.100292	0	0	0	0.0614586	0	0	0	0	0.0737396	0.106805	0.0911373
ACVR1	0	0.0285695	0	0	0.111146	0	0.180244	0.0361542	0.106664	0	0	0.0524271	0.148255	0.123941	0.142484	0.0616484	0	0.15403	0	0.155099	0.126553	0.121866	0	0.066228	0	0	0	0	0	0	0.150118	0.205573	0.107615	0	0	0.0846722	0.193211	0	0	0.146392	0.152408	0	0	0	0	0.145796	0.125284	0.070957
UPP2	0	0.29844	0	0	0.581031	0	0.304911	0.446464	0.339189	0	0	0.308611	0.527368	0.343073	0.326197	0.390315	0	0.484453	0	0.292501	0.635422	0.385485	0.179958	0.551005	0	0	0	0	0	0	0.378937	0.426081	0.42957	0	0	0.305825	0.247906	0	0	0.519502	0.547929	0	0	0	0	0.266388	0.393588	0.370762
CCDC148	0	0.121902	0	0	0.335415	0	0.168285	0.220381	0.186142	0	0	0.0946842	0.315002	0	0.226964	0.255936	0	0.311239	0	0.254344	0.225688	0.26237	0.425028	0.163052	0	0	0	0	0	0	0.271292	0.21884	0.184783	0	0	0.176496	0.225858	0	0	0.156241	0.220902	0	0	0	0	0.146791	0.178343	0.314542
PKP4	0	0.201754	0	0	0.112087	0	0.454935	0.733575	0.318307	0	0	0.699005	0.389065	0.226499	0.412292	0.732566	0	0.781541	0	0.525844	0.567097	0.527396	0.55627	0.394162	0	0	0	0	0	0	0.187609	0.668809	0.31377	0	0	0.304233	0.434206	0	0	0.763411	0.642744	0	0	0	0	0.256043	0.432563	0.315207
DAPL1	0	0.00492062	0	0	0	0	0	0	0.0125488	0	0	0.00610053	0	0	0.0220582	0.0230305	0	0.106834	0	0	0	0.00425209	0	0	0	0	0	0	0	0	0	0	0.0102905	0	0	0.0163723	0.00906967	0	0	0	0.0268456	0	0	0	0	0.00400483	0.00962597	0.0336036
TANC1	0	0.00492062	0	0	0	0	0.0402029	0	0.0240566	0	0	0	0	0	0.0217215	0	0	0.0454547	0	0.0420732	0.233323	0.0190987	0.0306524	0.010809	0	0	0	0	0	0	0.0157098	0.0794167	0.00475578	0	0	0.0226922	0	0	0	0	0.021278	0	0	0	0	0.0113055	0.0412473	0.0499485
WDSUB1	0	0.101243	0	0	0.0664825	0	0.210991	0.156665	0.163233	0	0	0.278476	0.110957	0.373065	0.194188	0.361348	0	0.304263	0	0.148924	0.463252	0.201664	0.26259	0.183018	0	0	0	0	0	0	0.173806	0.289022	0.171355	0	0	0.154827	0.242042	0	0	0.24631	0.227415	0	0	0	0	0.128298	0.106185	0.16729
BAZ2B	0	0.359355	0	0	0.288981	0	0.352304	0.737132	0.291853	0	0	0.435332	0.233938	0.167129	0.384823	0.48291	0	0.721954	0	0.53538	0.638762	0.381889	0.353883	0.361384	0	0	0	0	0	0	0.209249	0.988234	0.359109	0	0	0.282011	0.381248	0	0	0.656034	0.559107	0	0	0	0	0.267201	0.390057	0.292174
MARCH7	0	0.156774	0	0	0.0664825	0	0.328395	0.42129	0.204981	0	0	0.347422	0.242571	0.474295	0.227658	0.302781	0	0.297831	0	0.313981	0.302734	0.310822	0.211214	0.230541	0	0	0	0	0	0	0.193366	0.33256	0.230917	0	0	0.184254	0.225972	0	0	0.311085	0.374022	0	0	0	0	0.131834	0.225112	0.192469
CD302	0	0	0	0	0	0	0	0	0.000389638	0	0	0	0.0428625	0	0.000795564	0	0	0	0	0	0	0	0	0	0	0	0	0	0	0	0.00888647	0	0	0	0	0	0	0	0	0	0	0	0	0	0	0	0.000179146	0.002451
LY75-CD302	0	0	0	0	0	0	0	0	0	0	0	0	0	0	0	0	0	0	0	0	0	0	0	0	0	0	0	0	0	0	0	0	0	0	0	0	0	0	0	0	0	0	0	0	0	0.000556681	0.00199984	0.00339387
PLA2R1	0	0.208252	0	0	0	0	0.168729	0	0.0911001	0	0	0.32011	0.211429	0.0225552	0.22852	0.434895	0	0.202951	0	0.318915	0.203929	0.223968	0.137622	0.144008	0	0	0	0	0	0	0.275377	0.295238	0.218418	0	0	0.208908	0.288285	0	0	0.150231	0.220702	0	0	0	0	0.0886178	0.134802	0.0813265
ITGB6	0	0	0	0	0	0	0	0	0.00828704	0	0	0	0	0	0.00656055	0	0	0	0	0	0	0	0	0.00901855	0	0	0	0	0	0	0	0	0.0128182	0	0	0.002362	0	0	0	0	0.00124558	0	0	0	0	0.000797209	0.0062536	0.00330875
RBMS1	0	0.309876	0	0	0.778316	0	0.141218	0.206139	0.258966	0	0	0.215052	0.233633	0	0.252955	0.302162	0	0.481381	0	0.465999	0.374916	0.258921	0.293977	0.232708	0	0	0	0	0	0	0.31226	0.272873	0.3213	0	0	0.317947	0.329286	0	0	0.553536	0.421256	0	0	0	0	0.294929	0.241496	0.268652
TANK	0	0.109477	0	0	0.369007	0	0.284466	0.139233	0.163933	0	0	0.211389	0.16885	0.128616	0.179009	0.440872	0	0.144007	0	0.217114	0.172963	0.251676	0.262152	0.215917	0	0	0	0	0	0	0.236717	0.185911	0.204759	0	0	0.170042	0.148113	0	0	0.119985	0.193169	0	0	0	0	0.115503	0.129457	0.204876
PSMD14	0	0.157221	0	0	0.551281	0	0.196713	0.40759	0.173629	0	0	0.209655	0.250272	0.130985	0.199144	0.322348	0	0.186368	0	0.214576	0.510906	0.243251	0.123175	0.226768	0	0	0	0	0	0	0.232263	0.331385	0.21647	0	0	0.171547	0.430795	0	0	0.263959	0.271132	0	0	0	0	0.165468	0.144876	0.0990619
TBR1	0	0.0422859	0	0	0	0	0.0236297	0	0.047691	0	0	0.106018	0.0797079	0.0357294	0.0325122	0	0	0.0555121	0	0.014191	0.0493402	0.0349094	0.0920123	0.0199539	0	0	0	0	0	0	0.0111458	0.00371535	0.0746695	0	0	0.0281664	0.0614835	0	0	0.0505084	0.0808651	0	0	0	0	0.0125883	0.0360503	0.0158821
SLC4A10	0	0.257492	0	0	0.111844	0	0.193444	0.593227	0.27233	0	0	0.110378	0.408708	0.043708	0.388316	0.846964	0	0.864159	0	0.526501	0.294664	0.312899	0.178444	0.234506	0	0	0	0	0	0	0.189527	0.367952	0.301125	0	0	0.185116	0.133484	0	0	1.15752	0.613252	0	0	0	0	0.180068	0.403438	0.344998
DPP4	0	0.0220744	0	0	0	0	0.0219841	0.086352	0.0193272	0	0	0.0629692	0.0331278	0.0225552	0.0345396	0	0	0.025609	0	0.121699	0	0.0409292	0.0306524	0.0192292	0	0	0	0	0	0	0.129605	0.0816474	0.0785437	0	0	0.0839703	0.0811978	0	0	0.0683606	0.0528175	0	0	0	0	0.00817951	0.0258936	0.102021
FAP	0	0	0	0	0.306194	0	0.0812279	0	0.064825	0	0	0.089051	0.0797079	0	0.0937444	0.0266171	0	0	0	0.0933523	0.0619269	0.0131865	0.0408019	0.00404212	0	0	0	0	0	0	0.217248	0.0916047	0.149723	0	0	0.0872014	0.0811978	0	0	0	0.0618686	0	0	0	0	0.00396398	0.0311498	0.0299155
IFIH1	0	0	0	0	0	0	0	0	0.00555835	0	0	0	0.0331278	0	0.0222263	0	0	0.00673496	0	0.0355764	0	0.013407	0	0	0	0	0	0	0	0	0	0	0.000736694	0	0	0.0142577	0.0411539	0	0	0	0.00555584	0	0	0	0	0.00344997	0.00362435	0.00855255
GCA	0	0.033165	0	0	0	0	0.19538	0.202308	0.0657346	0	0	0.0211809	0.182879	0	0.0496905	0.0230305	0	0.0473521	0	0.110547	0	0.0707209	0.0408435	0.152166	0	0	0	0	0	0	0.0502519	0.150512	0.104006	0	0	0.0480052	0.0974081	0	0	0.182028	0.0746855	0	0	0	0	0.105711	0.0473276	0.0285008
KCNH7	0	0.402996	0	0	0.60933	0	0.569242	0.132318	0.512013	0	0	0.512005	1.01151	0.634914	0.693666	0.805048	0	1.03559	0	0.959006	1.20423	0.612787	0.579541	0.533319	0	0	0	0	0	0	0.613168	0.617038	0.612683	0	0	0.535953	1.14159	0	0	0.136514	0.839316	0	0	0	0	0.41113	0.584835	0.864197
FIGN	0	0.31513	0	0	0	0	0.470929	0.0963886	0.209845	0	0	0.160762	0.325043	0.0631045	0.289589	0.319873	0	0.118347	0	0.324058	0.563934	0.229877	0.129363	0.254646	0	0	0	0	0	0	0.194475	0.53246	0.267423	0	0	0.289604	0.1139	0	0	0.107117	0.341812	0	0	0	0	0.0901697	0.133069	0.22442
GRB14	0	0.370743	0	0	0	0	0.352252	0	0.0359576	0	0	0.190488	0.255653	0	0.114654	0	0	0.204592	0	0.223116	0.0892806	0.136764	0.0661626	0.182011	0	0	0	0	0	0	0.102235	0.0794539	0.223326	0	0	0.143833	0.477377	0	0	0.245153	0.126393	0	0	0	0	0.0482582	0.116597	0.144198
COBLL1	0	0.428258	0	0	0	0	0.250133	0.314343	0.156632	0	0	0.0638138	0.0818732	0	0.306702	0.0953786	0	0.214605	0	0.579318	0.537682	0.221895	0.315188	0.0900049	0	0	0	0	0	0	0.145963	0.194288	0.416048	0	0	0.249168	0.175443	0	0	0.273374	0.190114	0	0	0	0	0.241468	0.0845624	0.106415
SLC38A11	0	0.242128	0	0	0	0	0.133303	0.356194	0.176802	0	0	0.0211809	0.473689	0	0.469137	0.35943	0	0.0949063	0	0.489305	0.443913	0.431686	0.228798	0.446973	0	0	0	0	0	0	0.346732	0.549721	0.496966	0	0	0.387026	0.478067	0	0	0.48311	0.320535	0	0	0	0	0.271198	0.168563	0.188319
SCN3A	0	0.343704	0	0	0.639763	0	0.423356	0.245897	0.31132	0	0	0.548022	0.379321	0.505898	0.412019	0.801125	0	0.7265	0	0.628626	0.812667	0.487717	0.274778	0.435737	0	0	0	0	0	0	0.298818	0.418374	0.419279	0	0	0.255488	0.451177	0	0	0.576014	0.627565	0	0	0	0	0.331607	0.350936	0.26125
SCN2A	0	0.546257	0	0	0.179768	0	0.480857	1.09616	0.194212	0	0	0.467292	0.692937	0.590957	0.247694	0.686137	0	0.430038	0	0.375681	0.809125	0.263049	0.349982	0.298711	0	0	0	0	0	0	0.487561	0.427883	0.305514	0	0	0.171416	0.460289	0	0	0.470508	0.671349	0	0	0	0	0.166486	0.356786	0.276081
CSRNP3	0	0.347144	0	0	0.0821995	0	0.590638	0.41266	0.290189	0	0	0.369521	0.0534648	0.232301	0.438245	0.861324	0	0.695807	0	0.39658	0.741394	0.349767	0.558221	0.568906	0	0	0	0	0	0	0.552784	0.717953	0.328058	0	0	0.328306	0.451272	0	0	0.703726	0.669292	0	0	0	0	0.210132	0.435482	0.299834
GALNT3	0	0.0377278	0	0	0.306194	0	0.0458842	0.355672	0.0545333	0	0	0.0638138	0.0318402	0	0.0311317	0.0414158	0	0.020919	0	0.0467432	0.168176	0.0333026	0	0	0	0	0	0	0	0	0.00972296	0.0999611	0.0157783	0	0	0.036755	0.0157888	0	0	0.0404413	0.0721816	0	0	0	0	0.0365214	0.0391976	0.106681
TTC21B	0	0.258708	0	0	0.370073	0	0.343665	0.618173	0.228368	0	0	0.140683	0.37284	0.224835	0.273612	0.367377	0	0.420724	0	0.330991	0.305891	0.309807	0.167804	0.178998	0	0	0	0	0	0	0.21308	0.379383	0.226755	0	0	0.215149	0.271207	0	0	0.1451	0.329787	0	0	0	0	0.193731	0.222915	0.188328
SCN1A	0	0.586588	0	0	0.809183	0	0.564346	0.323187	0.465327	0	0	0.423935	0.549622	0.610734	0.572098	0.603749	0	0.640107	0	0.642573	0.87526	0.52381	0.738468	0.524953	0	0	0	0	0	0	0.320217	0.667527	0.506024	0	0	0.400319	0.499854	0	0	0.900277	0.641249	0	0	0	0	0.449496	0.406495	0.414661
SCN9A	0	0.385309	0	0	0.37708	0	0.124554	0	0.125806	0	0	0.189554	0	0.126398	0.117387	0.19561	0	0.218604	0	0.207071	0.0308137	0.238773	0.0052853	0.207752	0	0	0	0	0	0	0.290526	0.178064	0.158549	0	0	0.101871	0.0490952	0	0	0.294795	0.151015	0	0	0	0	0.0750818	0.0856071	0.0928627
SCN7A	0	0	0	0	0	0	0	0	0.00268765	0	0	0	0	0	0.0245094	0.014319	0	0.027478	0	0.0186758	0.0308137	0.0098905	0	0.00267159	0	0	0	0	0	0	0.043735	0.0977008	0.0219193	0	0	0.0105005	0	0	0	0	0.0242751	0	0	0	0	0.00541046	0.00645375	0.0557281
XIRP2	0	0.00492062	0	0	0	0	0	0	0.00921695	0	0	0	0	0	0.0230091	0	0	0	0	0.00804155	0	0.0205165	0	0.00203023	0	0	0	0	0	0	0.00815124	0	0.0394011	0	0	0.0201091	0.0405014	0	0	0	0.0122179	0	0	0	0	0.0111537	0.0145868	0.0179459
B3GALT1	0	0	0	0	0.412992	0	0	0	0.0179846	0	0	0	0	0	0.022894	0	0	0.00351375	0	0.0412584	0	0	0	0.000887559	0	0	0	0	0	0	0	0	0.00903579	0	0	0.0115095	0.00679488	0	0	0	0.0298986	0	0	0	0	0.0257949	0.00459868	0.0181263
STK39	0	0.686828	0	0	0.414222	0	0.366871	0.49458	0.330729	0	0	0.581629	0.442818	0.277677	0.466998	0.478992	0	0.776524	0	0.551521	0.612034	0.491189	0.57927	0.547923	0	0	0	0	0	0	0.384074	0.494351	0.398752	0	0	0.446496	0.581843	0	0	0.614373	0.668366	0	0	0	0	0.2674	0.417501	0.331661
CERS6	0	0.203162	0	0	1.10787	0	0.455685	0.182362	0.31928	0	0	0.247493	0.699955	0.161682	0.389977	0.770134	0	0.656936	0	0.575548	0.961634	0.35572	0.553809	0.297344	0	0	0	0	0	0	0.148555	0.68311	0.346404	0	0	0.316432	0.198632	0	0	0.616466	0.667903	0	0	0	0	0.23276	0.453416	0.234034
NOSTRIN	0	0.0422859	0	0	0	0	0	0	0.00503724	0	0	0	0	0	0.00665697	0	0	0	0	0	0	0	0	0.0117374	0	0	0	0	0	0	0.00815124	0.00213467	0.00972426	0	0	0.0018741	0	0	0	0.156241	0.00550998	0	0	0	0	0.00197656	0.0023812	0.0384396
SPC25	0	0	0	0	0	0	0	0.0465673	0.0186724	0	0	0.0298915	0	0.303444	0.0275679	0.0466027	0	0.0111315	0	0.0113037	0	0.0227477	0	0.00956657	0	0	0	0	0	0	0.192403	0.0460457	0.021316	0	0	0.0332684	0	0	0	0.0404413	0.0250796	0	0	0	0	0.00295238	0.0157767	0.0315157
G6PC2	0	0	0	0	0	0	0	0	0	0	0	0	0	0	0	0	0	0	0	0	0	0	0	0	0	0	0	0	0	0	0	0	0	0	0	0	0	0	0	0	0	0	0	0	0	0	0	0.00162515
ABCB11	0	0.0165519	0	0	0	0	0	0	0.0132995	0	0	0.115632	0	0	0.0113187	0	0	0.0196228	0	0.0451886	0	0.0244684	0	0.0231926	0	0	0	0	0	0	0.00972296	0.00677946	0.00569265	0	0	0.0148405	0.027326	0	0	0	0.000828708	0	0	0	0	0.0155043	0.00590623	0.000441666
DHRS9	0	0	0	0	0	0	0	0	0.000929167	0	0	0	0	0	0.0025753	0	0	0	0	0	0	0.000730312	0	0	0	0	0	0	0	0	0	0	0.00754845	0	0	0	0	0	0	0	0.0059156	0	0	0	0	0	0.00253543	0.00209119
LRP2	0	0.116351	0	0	0	0	0.0717628	0.0361542	0.0225171	0	0	0.106805	0.198714	0.0357294	0.0418275	0	0	0.0205102	0	0.0121459	0	0.0139917	0.039275	0.0290373	0	0	0	0	0	0	0.0448013	0	0.0510655	0	0	0.0395173	0.0386155	0	0	0	0.0358901	0	0	0	0	0.02559	0.0252182	0.0275349
AC093899.2	0	0.00492062	0	0	0	0	0	0	0.00269003	0	0	0	0	0	0.000268389	0	0	0	0	0	0	0.00765543	0	0	0	0	0	0	0	0	0.00815124	0.00213467	0	0	0	0.00324951	0	0	0	0	0.0105474	0	0	0	0	0.0019971	0.0050319	0.00423914
KLHL41	0	0	0	0	0	0	0	0	0.00657871	0	0	0	0	0	0.00144473	0	0	0	0	0.022924	0	0.00119533	0	0.011557	0	0	0	0	0	0	0	0	0	0	0	0.002362	0	0	0	0	0.0106384	0	0	0	0	0.00296883	0.00325772	0.000819401
FASTKD1	0	0.183619	0	0	0.29403	0	0.240345	0.322187	0.225509	0	0	0.292473	0.267622	0.0688608	0.281772	0.366004	0	0.31282	0	0.291498	0.561063	0.22929	0.217953	0.296316	0	0	0	0	0	0	0.225167	0.365572	0.237962	0	0	0.252568	0.303409	0	0	0.183349	0.34588	0	0	0	0	0.125753	0.215311	0.125089
PPIG	0	0.297842	0	0	0.098655	0	0.310646	0.57323	0.254562	0	0	0.367033	0.471222	0.170338	0.365844	0.559436	0	0.347134	0	0.409393	0.440502	0.327179	0.257424	0.531972	0	0	0	0	0	0	0.241579	0.68172	0.317717	0	0	0.257862	0.504083	0	0	0.734622	0.549353	0	0	0	0	0.164975	0.371214	0.241588
CCDC173	0	0.033165	0	0	0	0	0.0434034	0.0361542	0.0263888	0	0	0	0.0818732	0	0.041525	0.0151826	0	0.0815136	0	0.013567	0.0892806	0.0592558	0	0.0317582	0	0	0	0	0	0	0	0.0381401	0.0301569	0	0	0.0391045	0.0439016	0	0	0.0505084	0.045054	0	0	0	0	0.0645173	0.038599	0.0669019
KLHL23	0	0.16896	0	0	0.288981	0	0.400529	0.340472	0.172152	0	0	0.137536	0.260612	0.230082	0.240196	0.520835	0	0.33677	0	0.353392	0.0308137	0.28411	0.136267	0.244919	0	0	0	0	0	0	0.207225	0.333903	0.257783	0	0	0.195757	0.345781	0	0	0.315024	0.31694	0	0	0	0	0.216888	0.204415	0.203945
SSB	0	0.14745	0	0	0.335415	0	0.133331	0.108538	0.126925	0	0	0.0421297	0.157574	0.166289	0.120047	0.166906	0	0.294324	0	0.144929	0.15712	0.126762	0.0052853	0.150623	0	0	0	0	0	0	0.152832	0.215801	0.111249	0	0	0.0897393	0.0785564	0	0	0.098286	0.125803	0	0	0	0	0.0896393	0.115825	0.0786578
METTL5	0	0.051279	0	0	0	0	0.0359931	0.134371	0.08212	0	0	0.00610053	0.10609	0	0.0341656	0.0970441	0	0.0881669	0	0.0670421	0.233323	0.0991219	0	0.0894589	0	0	0	0	0	0	0.0499489	0.170197	0.0584989	0	0	0.087588	0.077235	0	0	0.0984836	0.0709676	0	0	0	0	0.0429774	0.0450915	0.0537709
UBR3	0	0.037466	0	0	0.175956	0	0.50401	0.826602	0.250906	0	0	0.289007	0.521083	0.0697983	0.411178	0.671125	0	0.61149	0	0.618327	0.792911	0.36128	0.388072	0.495416	0	0	0	0	0	0	0.25391	0.697198	0.333399	0	0	0.233819	0.256832	0	0	0.54877	0.659496	0	0	0	0	0.215918	0.395701	0.30867
MYO3B	0	0	0	0	0	0	0	0	0.0114624	0	0	0	0	0.103346	0.0116871	0	0	0	0	0.0179666	0.0372752	0.0108995	0	0.0175328	0	0	0	0	0	0	0.0148918	0	0.0433888	0	0	0.0155929	0	0	0	0	0.0108209	0	0	0	0	0.0119627	0.0161364	0.0440093
SP5	0	0	0	0	0	0	0	0	0	0	0	0	0	0	0	0	0	0	0	0	0	0	0	0	0	0	0	0	0	0	0	0	0	0	0	0	0	0	0	0	0	0	0	0	0	0	0	0
ERICH2	0	0	0	0	0	0	0.0114132	0	0.0042053	0	0	0	0	0.303444	0.0110665	0	0	0	0	0.0090028	0	0	0	0.00292053	0	0	0	0	0	0	0.00350355	0	0.00276061	0	0	0.0215404	0.0674767	0	0	0	0.00623056	0	0	0	0	0.00225038	0.00736485	0.00911716
GAD1	0	0	0	0	0	0	0.195422	0.101327	0.0544604	0	0	0	0.0807267	0	0.0328795	0	0	0.164363	0	0	0	0.00556591	0	0.0397838	0	0	0	0	0	0	0.0985615	0.0696562	0.0427502	0	0	0.00964972	0.0807972	0	0	0	0.0839595	0	0	0	0	0.00898981	0.0624028	0.0284868
GORASP2	0	0.0556628	0	0	0.111146	0	0.0299264	0.195801	0.100994	0	0	0.0841706	0.0715992	0.202069	0.0642945	0.0230305	0	0.0781453	0	0.163954	0	0.0588711	0.0831271	0.0790635	0	0	0	0	0	0	0.175621	0.131663	0.109543	0	0	0.0741647	0.187421	0	0	0.43559	0.0944965	0	0	0	0	0.0449206	0.0590595	0.054621
TLK1	0	0.39123	0	0	0.779565	0	0.454893	0.380984	0.313853	0	0	0.102627	0.393167	0.595143	0.3688	0.512456	0	0.668698	0	0.492963	0.589726	0.363643	0.407383	0.485619	0	0	0	0	0	0	0.19915	0.625682	0.365404	0	0	0.232326	0.310168	0	0	0.568617	0.573878	0	0	0	0	0.229131	0.377614	0.222107
METTL8	0	0.0515569	0	0	0.098655	0	0.117201	0.225539	0.111732	0	0	0.0619942	0.178903	0.23785	0.112054	0.104159	0	0.318168	0	0.189726	0.288435	0.162002	0.0906042	0.133713	0	0	0	0	0	0	0.064224	0.122343	0.128705	0	0	0.132797	0.0527283	0	0	0.15546	0.203117	0	0	0	0	0.0507959	0.110936	0.111501
DCAF17	0	0.0685693	0	0	0	0	0.0713665	0.119512	0.0588984	0	0	0.0800926	0.137462	0.0440906	0.0862686	0.105965	0	0.177841	0	0.128977	0.250217	0.0461708	0.0052853	0.11079	0	0	0	0	0	0	0.12075	0.100262	0.0745647	0	0	0.0612842	0.0939387	0	0	0.103762	0.101981	0	0	0	0	0.048517	0.0586101	0.0328809
CYBRD1	0	0	0	0	0	0	0	0.0963886	0.018628	0	0	0.128854	0	0	0.00149304	0	0	0	0	0	0.0369758	0.0218459	0	0	0	0	0	0	0	0	0.010015	0	0.00429437	0	0	0	0	0	0	0	0.00834095	0	0	0	0	0.00487331	0.0158038	0.013019
DYNC1I2	0	0.102695	0	0	0.182428	0	0.538411	0.342562	0.26138	0	0	0.212979	0.328003	0.339699	0.28455	0.298091	0	0.394055	0	0.456532	0.212272	0.292987	0.312447	0.379853	0	0	0	0	0	0	0.319906	0.484313	0.277214	0	0	0.236381	0.294077	0	0	0.245139	0.452647	0	0	0	0	0.143794	0.279499	0.219066
SLC25A12	0	0.464442	0	0	0.722261	0	0.450416	0.778584	0.3001	0	0	0.0980498	0.550228	0.217492	0.441925	0.619417	0	0.674059	0	0.549602	0.766492	0.435072	0.456178	0.317574	0	0	0	0	0	0	0.162675	0.70547	0.345982	0	0	0.292337	0.317645	0	0	0.525609	0.658301	0	0	0	0	0.25411	0.400404	0.269017
HAT1	0	0.177885	0	0	0	0	0.0759161	0	0.0821427	0	0	0.0599393	0.0614712	0.300029	0.0671583	0.277317	0	0.113498	0	0.0786894	0.0616523	0.116287	0.19987	0.0561914	0	0	0	0	0	0	0.0947479	0.114113	0.109327	0	0	0.0691703	0.100193	0	0	0.150434	0.0966739	0	0	0	0	0.0703523	0.0613795	0.0583717
METAP1D	0	0	0	0	0.382341	0	0	0.277666	0.0878604	0	0	0.137722	0.130973	0	0.0616206	0.174775	0	0.0401361	0	0.0466482	0	0.0431158	0	0.0143031	0	0	0	0	0	0	0.0394202	0	0.0411731	0	0	0.0613937	0.112868	0	0	0.156241	0.113545	0	0	0	0	0.0304534	0.0431312	0.0312054
DLX1	0	0	0	0	0	0	0	0.134371	0.0033387	0	0	0	0	0.0481038	0.00114578	0	0	0	0	0	0	0.0148197	0	0	0	0	0	0	0	0	0.0576856	0	0.0157794	0	0	0.00128011	0	0	0	0	0.0231171	0	0	0	0	0	0.00355417	0.00207472
DLX2	0	0	0	0	0	0	0	0	0	0	0	0	0	0	0	0	0	0	0	0	0	0	0	0	0	0	0	0	0	0	0	0	0	0	0	0	0	0	0	0	0	0	0	0	0	0	0.000725991	0
ITGA6	0	0.0220744	0	0	0	0	0.117849	0	0.0332377	0	0	0	0.0111672	0.103346	0.0251815	0.212863	0	0.0228093	0	0.0391555	0	0.0564075	0.0894639	0.000887559	0	0	0	0	0	0	0.0169697	0.00213467	0.0106955	0	0	0.0228484	0.0157888	0	0	0.12395	0.0610799	0	0	0	0	0.0152892	0.0329339	0.0152305
PDK1	0	0.0595811	0	0	0.0664825	0	0.126819	0.142209	0.0753023	0	0	0.110508	0	0.0541894	0.0841185	0.0387402	0	0.15759	0	0.0755586	0.206079	0.0527492	0.0121283	0.0739284	0	0	0	0	0	0	0.0846442	0.0560371	0.0347823	0	0	0.0848742	0.0932276	0	0	0	0.0950668	0	0	0	0	0.0783755	0.0413411	0.0551376
RAPGEF4	0	0.571066	0	0	0.831711	0	0.640067	0.942334	0.291612	0	0	0.349994	0.592984	0.333958	0.528875	0.538917	0	0.558619	0	0.655314	1.10514	0.428725	0.0928064	0.606289	0	0	0	0	0	0	0.439	0.718072	0.347292	0	0	0.303074	0.182577	0	0	0.694718	0.715782	0	0	0	0	0.343384	0.477247	0.315114
MAP3K20	0	0.0165519	0	0	0	0	0.140129	0	0.0330411	0	0	0	0.0463087	0	0.03589	0	0	0.0608183	0	0.0447377	0	0.0370967	0.0253778	0.0261387	0	0	0	0	0	0	0.00514811	0	0.0966432	0	0	0.0516444	0.134488	0	0	0	0.0324499	0	0	0	0	0.0567634	0.0501488	0.105333
CDCA7	0	0	0	0	0	0	0	0	0	0	0	0	0	0	0	0.014319	0	0	0	0	0	0.0111076	0	0	0	0	0	0	0	0	0	0	0.0050847	0	0	0	0.0192684	0	0	0	0	0	0	0	0	0.00187607	0.000662322	0.000449435
SP3	0	0.0622483	0	0	0.89179	0	0.136686	0.397959	0.149522	0	0	0.0901961	0.228511	0.123941	0.153065	0.0832501	0	0.257261	0	0.104302	0.0961371	0.0909384	0.115856	0.148734	0	0	0	0	0	0	0.275291	0.166988	0.148853	0	0	0.12348	0.196589	0	0	0.119985	0.191718	0	0	0	0	0.134363	0.136332	0.173069
OLA1	0	0.164503	0	0	0.182428	0	0.491818	0.696648	0.255149	0	0	0.317551	0.423219	0.284634	0.351801	0.686903	0	0.438147	0	0.431733	0.535252	0.445909	0.557899	0.340106	0	0	0	0	0	0	0.371134	0.459853	0.349687	0	0	0.24832	0.346617	0	0	0.456385	0.518848	0	0	0	0	0.183	0.292367	0.254382
SP9	0	0	0	0	0	0	0	0	0.00102682	0	0	0	0	0	0	0	0	0	0	0	0	0.00826671	0	0	0	0	0	0	0	0	0	0	0	0	0	0	0	0	0	0	0.0116767	0	0	0	0	0	0	0.000243945
CIR1	0	0.162513	0	0	0	0	0.14835	0.1531	0.137533	0	0	0.304874	0.197617	0.0688608	0.161042	0.278382	0	0.329117	0	0.192387	0.22051	0.193979	0.136597	0.182507	0	0	0	0	0	0	0.210599	0.199114	0.167474	0	0	0.153681	0.315646	0	0	0.0365902	0.234548	0	0	0	0	0.0953118	0.138749	0.117288
SCRN3	0	0.0625693	0	0	0	0	0.00580233	0.0840206	0.0865977	0	0	0	0.0660805	0.126287	0.0942576	0.16272	0	0.22129	0	0.0918765	0.223289	0.0817838	0	0.0743141	0	0	0	0	0	0	0.0754201	0.191291	0.094879	0	0	0.0299516	0.0468189	0	0	0.0949481	0.0537098	0	0	0	0	0.0619639	0.0380779	0.0672835
GPR155	0	0.268362	0	0	0.370073	0	0.315044	0.498392	0.234391	0	0	0.332981	0.329378	0.271305	0.273626	0.488557	0	0.58324	0	0.400983	0.468791	0.339345	0.42396	0.278933	0	0	0	0	0	0	0.167244	0.564246	0.308132	0	0	0.243923	0.153153	0	0	0.465562	0.480739	0	0	0	0	0.150114	0.220214	0.244192
WIPF1	0	0	0	0	0	0	0.0141357	0.1531	0.0162895	0	0	0.0900966	0	0	0.0182393	0.194052	0	0.0669749	0	0.0202697	0	0.00603978	0.0306524	0.0215397	0	0	0	0	0	0	0.0668484	0	0.010861	0	0	0.00604699	0	0	0	0.188982	0.0236102	0	0	0	0	0.0280155	0.0293308	0.0251624
CHRNA1	0	0.0496309	0	0	0	0	0.0641432	0	0.00510208	0	0	0	0	0	0.00546983	0	0	0	0	0.00489863	0	0	0	0	0	0	0	0	0	0	0	0.0552589	0	0	0	0	0.00240375	0	0	0	0.00680903	0	0	0	0	0.000869145	0.000836209	0.0167073
CHN1	0	0.0854815	0	0	0.951302	0	0.319962	0.293175	0.252432	0	0	0.262309	0.158475	0.793157	0.327501	0.371542	0	0.659626	0	0.356967	0.561908	0.335798	0.500965	0.539183	0	0	0	0	0	0	0.164411	0.588785	0.267414	0	0	0.280807	0.248455	0	0	0.465627	0.727802	0	0	0	0	0.17595	0.411458	0.275827
ATF2	0	0.151378	0	0	0.111146	0	0.350962	0.187187	0.17857	0	0	0.254854	0.503495	0.41872	0.209375	0.174965	0	0.483196	0	0.259387	0.175131	0.214613	0.188441	0.187184	0	0	0	0	0	0	0.221593	0.496047	0.269048	0	0	0.184586	0.337551	0	0	0.122905	0.253795	0	0	0	0	0.109467	0.170821	0.257043
ATP5MC3	0	0.117195	0	0	0	0	0.307106	0.0465673	0.0963676	0	0	0.0586771	0.0111672	0.0357294	0.0637188	0.214038	0	0.120689	0	0.0171467	0.0947007	0.0796401	0.0492845	0.049072	0	0	0	0	0	0	0.096551	0.598107	0.140752	0	0	0.048415	0.0434169	0	0	0	0.0910884	0	0	0	0	0.0655462	0.0570722	0.061042
LNPK	0	0.05718	0	0	0.111146	0	0.0283675	0.34051	0.167149	0	0	0.137759	0.242283	0.211269	0.204918	0.353137	0	0.168107	0	0.311775	0.332207	0.14671	0.440756	0.339716	0	0	0	0	0	0	0.19671	0.354018	0.241154	0	0	0.163698	0.254801	0	0	0.264457	0.256377	0	0	0	0	0.130342	0.152286	0.111251
HOXD3	0	0	0	0	0	0	0	0	0	0	0	0	0	0	0.0101915	0	0	0	0	0	0	0	0	0	0	0	0	0	0	0	0	0	0	0	0	0	0	0	0	0	0	0	0	0	0	0	0	0
HOXD1	0	0	0	0	0	0	0	0	0	0	0	0	0	0	0	0	0	0	0	0	0	0	0	0	0	0	0	0	0	0	0	0	0	0	0	0	0	0	0	0	0	0	0	0	0	0	0	0
MTX2	0	0.35501	0	0	0.29403	0	0.366196	0.317988	0.212434	0	0	0.127271	0.207213	0.37859	0.201792	0.286535	0	0.376455	0	0.246985	0.401837	0.210276	0.348878	0.230165	0	0	0	0	0	0	0.258369	0.405958	0.304782	0	0	0.193885	0.201095	0	0	0.244444	0.259011	0	0	0	0	0.193334	0.196075	0.181436
HNRNPA3	0	0.128218	0	0	0.0664825	0	0.26879	0.505665	0.149511	0	0	0.220456	0.236245	0.0357294	0.154014	0.146013	0	0.244561	0	0.398321	0.357975	0.206985	0.130649	0.158344	0	0	0	0	0	0	0.227762	0.338831	0.233008	0	0	0.146916	0.262672	0	0	0.376357	0.193239	0	0	0	0	0.112937	0.159963	0.237805
NFE2L2	0	0.127114	0	0	0.613502	0	0.258953	0.646305	0.281773	0	0	0.199758	0.263194	0.182866	0.319654	0.343191	0	0.440834	0	0.388822	0.575074	0.308805	0.343418	0.316137	0	0	0	0	0	0	0.274816	0.366596	0.311884	0	0	0.248751	0.178118	0	0	0.32079	0.370883	0	0	0	0	0.184968	0.272357	0.194612
AGPS	0	0.107278	0	0	0.287082	0	0.181796	0.333206	0.153089	0	0	0.108514	0.359123	0	0.150978	0.105833	0	0.367232	0	0.168161	0.21943	0.259126	0.177882	0.119347	0	0	0	0	0	0	0.175118	0.265657	0.189093	0	0	0.159073	0.110431	0	0	0.332767	0.226844	0	0	0	0	0.154769	0.167714	0.135568
TTC30B	0	0	0	0	0	0	0	0	0.00338792	0	0	0	0	0	0.00323645	0	0	0	0	0	0	0	0.0052853	0	0	0	0	0	0	0	0	0	0	0	0	0.000716337	0	0	0	0	0.00362721	0	0	0	0	0	0.00371705	0.00266028
TTC30A	0	0	0	0	0	0	0	0.0840206	0.00462737	0	0	0.089675	0.0325226	0	0.000726407	0.120572	0	0.00341733	0	0.0162968	0.0372752	0	0	0	0	0	0	0	0	0	0.0343385	0	0.000736694	0	0	0.00867657	0	0	0	0	0.00609265	0	0	0	0	0.00486732	0.00402024	0.00658608
PDE11A	0	0	0	0	0	0	0	0	0.00332639	0	0	0	0	0	0.014985	0	0	0	0	0	0	0	0	0	0	0	0	0	0	0	0	0.00371535	0	0	0	0.000195341	0	0	0	0	0	0	0	0	0	0.00250414	0	0.000895072
RBM45	0	0.0556628	0	0	0.098655	0	0.0670581	0.1531	0.0942408	0	0	0.0735319	0.238399	0.0688608	0.0795845	0.0594645	0	0.0898441	0	0.0705867	0.0308137	0.12585	0.0884139	0.0803104	0	0	0	0	0	0	0.164007	0.101934	0.0889352	0	0	0.149292	0.184203	0	0	0.379759	0.180593	0	0	0	0	0.0501171	0.0657623	0.0404465
OSBPL6	0	0.384669	0	0	0.150124	0	0.518817	0.200827	0.300655	0	0	0.705459	0.39875	0.561658	0.442668	0.812925	0	0.714395	0	0.714304	0.697955	0.540626	0.343368	0.458074	0	0	0	0	0	0	0.400275	0.920272	0.427995	0	0	0.35852	0.353701	0	0	0.243274	0.708786	0	0	0	0	0.184647	0.439765	0.392877
PRKRA	0	0.186531	0	0	0.182428	0	0.312662	0.597574	0.141566	0	0	0.209195	0.298985	0.581244	0.173201	0.150446	0	0.163964	0	0.203139	0.0806068	0.122558	0.156949	0.130366	0	0	0	0	0	0	0.187379	0.151527	0.191747	0	0	0.0832643	0.127724	0	0	0.249574	0.138067	0	0	0	0	0.09033	0.0759056	0.0998584
PJVK	0	0.063942	0	0	0	0	0.0546333	0	0.0871317	0	0	0.0211809	0.11151	0.116196	0.0730079	0.140699	0	0.0390439	0	0.0420099	0	0.0677931	0.0170891	0.0795794	0	0	0	0	0	0	0.0836914	0	0.0363895	0	0	0.0313765	0.0376348	0	0	0.0505084	0.0576438	0	0	0	0	0.0642065	0.0400382	0.0642846
FKBP7	0	0	0	0	0	0	0.0304854	0	0.0144115	0	0	0	0	0	0.0158783	0	0	0	0	0.00861647	0.119827	0.00427844	0.0210616	0	0	0	0	0	0	0	0.010015	0	0	0	0	0.00538787	0.0334035	0	0	0	0	0	0	0	0	0.00348109	0.00154937	0.00797545
PLEKHA3	0	0.101686	0	0	0.0664825	0	0.144442	0.086352	0.0872415	0	0	0.117368	0.0395342	0.13542	0.0718173	0.0458079	0	0.109358	0	0.158373	0.0369758	0.12204	0.0121283	0.169258	0	0	0	0	0	0	0.106906	0.217211	0.0935086	0	0	0.0754895	0.184134	0	0	0.0683606	0.118566	0	0	0	0	0.0837809	0.0688406	0.182996
TTN	0	0.192881	0	0	0.0664825	0	0.48789	0.481045	0.105583	0	0	0.466957	0.405054	0.254078	0.388422	0.0266171	0	0.517858	0	0.219159	0.322392	0.490397	0.147941	0.385581	0	0	0	0	0	0	0.227472	0.46317	0.191746	0	0	0.105477	0.268395	0	0	0.185936	0.153394	0	0	0	0	0.185004	0.272168	0.313961
CCDC141	0	0	0	0	0	0	0	0	0.00278653	0	0	0	0	0	0.0343153	0	0	0.0136426	0	0	0	0.0012022	0	0.00721292	0	0	0	0	0	0	0	0	0.00243514	0	0	0.00194278	0	0	0	0.0404413	0.00508226	0	0	0	0	0.0133309	0.00623118	0.0124753
SESTD1	0	0.23516	0	0	0.454638	0	0.487144	0.590166	0.217148	0	0	0.195338	0.38979	0.18294	0.2663	0.361922	0	0.508625	0	0.355655	0.420142	0.27198	0.325429	0.332606	0	0	0	0	0	0	0.361572	0.659307	0.331104	0	0	0.2566	0.252632	0	0	0.289116	0.376022	0	0	0	0	0.169874	0.243959	0.264294
ZNF385B	0	1.18451	0	0	0.0605334	0	0.410465	1.06185	0.853658	0	0	0.737226	0.261067	0.749411	0.551954	1.00248	0	0.971059	0	0.677899	0.626214	0.538773	1.22747	0.649646	0	0	0	0	0	0	0.697888	1.04978	0.750918	0	0	0.427007	1.18853	0	0	0.671533	0.699899	0	0	0	0	0.616764	0.537754	0.447086
CWC22	0	0.230911	0	0	0.413388	0	0.177578	0.520197	0.127226	0	0	0.0546483	0.160123	0.0440906	0.117088	0.0387402	0	0.160151	0	0.175978	0.119827	0.15123	0.0986751	0.0782273	0	0	0	0	0	0	0.0861795	0.143426	0.130163	0	0	0.129123	0.214323	0	0	0.249574	0.147638	0	0	0	0	0.107504	0.127378	0.185537
UBE2E3	0	0.369147	0	0	0.704192	0	0.422839	0.604416	0.266103	0	0	0.235196	0.461114	0.322988	0.383804	0.408949	0	0.441526	0	0.441321	0.591032	0.378041	0.186075	0.336067	0	0	0	0	0	0	0.286361	0.463883	0.324833	0	0	0.339233	0.538416	0	0	0.550044	0.452003	0	0	0	0	0.20776	0.252183	0.29185
ITGA4	0	0.00492062	0	0	0	0	0	0	0.00426971	0	0	0	0.035878	0	0.0147123	0	0	0	0	0.0232093	0	0.00453223	0	0.0446677	0	0	0	0	0	0	0.0995948	0.0746439	0.00881434	0	0	0.0279586	0.0317753	0	0	0	0	0	0	0	0	0.00208755	0.0185387	0.00507349
CERKL	0	0	0	0	0	0	0	0	0.0149235	0	0	0.0599393	0	0.0225552	0.0303272	0.035438	0	0.017972	0	0.0217564	0	0.0240932	0.12549	0	0	0	0	0	0	0	0.0282742	0.0536131	0.0722844	0	0	0.0325408	0.0472513	0	0	0	0.0273159	0	0	0	0	0.00780369	0.00726462	0.0166398
PPP1R1C	0	0	0	0	0	0	0.055468	0	0.00525243	0	0	0.00610053	0	0	0.0159915	0.111107	0	0	0	0	0	0.000349341	0.0408435	0	0	0	0	0	0	0	0	0.0146984	0	0	0	0.000676524	0	0	0	0	0.0229358	0	0	0	0	0.00848067	0.00699205	0.0240902
PDE1A	0	0.172823	0	0	0.457281	0	0.7569	0.381413	0.505568	0	0	0.415344	0.578581	0.652177	0.830018	1.29087	0	1.09519	0	0.924586	1.18337	0.515846	0.607798	0.766734	0	0	0	0	0	0	0.545147	1.12769	0.759536	0	0	0.673	0.510427	0	0	0.66285	1.08998	0	0	0	0	0.686179	0.687325	0.700894
DNAJC10	0	0.262461	0	0	0	0	0.175703	0.0840206	0.188374	0	0	0.113215	0.219955	0.156166	0.227491	0.29214	0	0.439949	0	0.248853	0.326483	0.182124	0.154759	0.212245	0	0	0	0	0	0	0.273499	0.248277	0.201362	0	0	0.116468	0.183534	0	0	0.172575	0.266113	0	0	0	0	0.12155	0.170401	0.110343
FRZB	0	0	0	0	0	0	0.0236297	0	0.00493266	0	0	0.128854	0.0503833	0	0.0115698	0	0	0.0148372	0	0.00218354	0	0.00227814	0.0306524	0	0	0	0	0	0	0	0.00350355	0.00959095	0.0091943	0	0	0.00720831	0.0674767	0	0	0.0622425	0.0130233	0	0	0	0	0.00472047	0.0146668	0.0798115
NCKAP1	0	0.200558	0	0	0.722463	0	0.685232	0.337873	0.285483	0	0	0.243824	0.444614	0.332715	0.327849	0.833581	0	0.70379	0	0.48934	0.4414	0.379102	0.455861	0.421564	0	0	0	0	0	0	0.342885	0.891934	0.397162	0	0	0.265001	0.494637	0	0	0.374281	0.540235	0	0	0	0	0.210843	0.318646	0.301827
DUSP19	0	0.101686	0	0	0	0	0.0372388	0.0784901	0.0428327	0	0	0.0454808	0.0797079	0	0.0459497	0.0615661	0	0.0527101	0	0.0401672	0	0.043226	0.0265998	0.0281759	0	0	0	0	0	0	0.128255	0.0129652	0.0445667	0	0	0.0410067	0.0648219	0	0	0	0.0474903	0	0	0	0	0.0386212	0.029641	0.0664668
NUP35	0	0.129973	0	0	0	0	0.0350787	0	0.0551442	0	0	0.0559225	0.0352116	0.0688608	0.0822885	0.0475549	0	0.048476	0	0.0259231	0.0308137	0.0782825	0	0.0823484	0	0	0	0	0	0	0.149636	0.158334	0.0740277	0	0	0.0568617	0	0	0	0.134886	0.0616954	0	0	0	0	0.0440081	0.0474545	0.0218285
ZNF804A	0	0.385187	0	0	0.589796	0	0.834519	0.64123	0.506587	0	0	0.949926	0.747927	1.22726	0.481063	0.57982	0	0.723413	0	0.599082	0.876974	0.520703	0.603587	0.472388	0	0	0	0	0	0	0.471097	0.490977	0.592199	0	0	0.490578	0.408617	0	0	0.924446	0.855127	0	0	0	0	0.342597	0.5583	0.638838
FSIP2	0	0	0	0	0.0664825	0	0	0	0.0162754	0	0	0	0	0	0.00814394	0	0	0.0537196	0	0.0493629	0	0.0316473	0.0052853	0	0	0	0	0	0	0	0.0044698	0	0	0	0	0.0210806	0	0	0	0.103762	0.0502997	0	0	0	0	0.0191476	0.0120069	0.014621
ZC3H15	0	0.0464665	0	0	0.382341	0	0.14701	0.433505	0.138408	0	0	0.17429	0.185828	0.0357294	0.15106	0.152186	0	0.346237	0	0.274982	0.115693	0.175497	0.149893	0.202966	0	0	0	0	0	0	0.162591	0.520002	0.153231	0	0	0.129904	0.160596	0	0	0.102833	0.228161	0	0	0	0	0.0854717	0.147547	0.076498
ITGAV	0	0.0691966	0	0	0.0664825	0	0.165697	0.27703	0.129448	0	0	0.0833862	0.203612	0.13542	0.12411	0.0954769	0	0.0380437	0	0.170077	0.205267	0.0985558	0	0.14924	0	0	0	0	0	0	0.0282742	0.284651	0.127519	0	0	0.0927593	0.0814743	0	0	0.119876	0.0812055	0	0	0	0	0.0718976	0.0928588	0.239374
FAM171B	0	0.190359	0	0	0.606449	0	0.339185	0.427139	0.249428	0	0	0.230153	0.210658	0.166971	0.259257	0.573348	0	0.688361	0	0.462175	0.408555	0.243649	0.203891	0.335744	0	0	0	0	0	0	0.215241	0.62175	0.239134	0	0	0.221505	0.200635	0	0	0.599343	0.414755	0	0	0	0	0.138203	0.212721	0.228781
ZSWIM2	0	0	0	0	0	0	0	0	0.00200917	0	0	0	0	0	0.00122524	0.0388839	0	0	0	0	0	0	0	0	0	0	0	0	0	0	0	0	0	0	0	0	0	0	0	0	0.00619534	0	0	0	0	0.00177356	0.0030127	0.00146512
CALCRL	0	0	0	0	0.544393	0	0.130648	0	0.0528432	0	0	0.0329731	0.174508	0	0.0542173	0.108167	0	0.117688	0	0.0502475	0.169631	0.0189809	0.0592604	0.105117	0	0	0	0	0	0	0.375344	0.00371535	0.088901	0	0	0.0572303	0.0537465	0	0	0.0683606	0.094363	0	0	0	0	0.000631788	0.0244474	0.0526229
TFPI	0	0.00492062	0	0	0	0	0	0	0.00415408	0	0	0.0638138	0	0	0.00442771	0	0	0.0131361	0	0	0.0369758	0.0354001	0	0	0	0	0	0	0	0	0	0	0.0157643	0	0	0.000649316	0	0	0	0.12395	0.005271	0	0	0	0	0.0122458	0.011825	0
GULP1	0	0.276596	0	0	0.734577	0	0.508931	0.418948	0.464431	0	0	0.364694	0.556226	0.256613	0.500693	0.636572	0	0.729544	0	0.66287	0.538002	0.60497	0.829916	0.514334	0	0	0	0	0	0	0.615191	0.724466	0.471917	0	0	0.571055	0.732037	0	0	0.689882	0.664267	0	0	0	0	0.447077	0.431748	0.612692
DIRC1	0	0	0	0	0	0	0	0	0.00151758	0	0	0	0	0	0	0	0	0	0	0	0	0	0	0	0	0	0	0	0	0	0	0	0.00181316	0	0	0	0	0	0	0.371867	0.0115509	0	0	0	0	0	0.000291885	0.00442272
COL3A1	0	0	0	0	0	0	0	0	0.00181156	0	0	0	0	0	0.000329048	0	0	0	0	0	0	0	0	0	0	0	0	0	0	0	0	0	0	0	0	0.000379277	0	0	0	0	0	0	0	0	0	0	0.000226691	0.00489508
COL5A2	0	0.488596	0	0	0.374065	0	0.476778	0.224642	0.483516	0	0	0.442195	0.627229	0.308854	0.553282	0.225964	0	0.695488	0	0.698084	0.453537	0.311352	0.185615	0.491101	0	0	0	0	0	0	0.716553	0.46815	0.675771	0	0	0.534107	0.767846	0	0	0.895396	0.480547	0	0	0	0	0.403968	0.486893	0.239795
WDR75	0	0.13144	0	0	0.344652	0	0.135635	0.1531	0.109208	0	0	0.101066	0.323812	0.103346	0.132934	0.212427	0	0.127318	0	0.15084	0.156872	0.203805	0.0695567	0.117333	0	0	0	0	0	0	0.116958	0.239513	0.127798	0	0	0.115818	0.0975272	0	0	0.145067	0.145359	0	0	0	0	0.0855179	0.0819577	0.0443799
SLC40A1	0	0	0	0	0	0	0	0	0.0138503	0	0	0.00610053	0	0.0357294	0.00401771	0	0	0	0	0	0	0.0189304	0.0516353	0.00597004	0	0	0	0	0	0	0.0163342	0	0.00356342	0	0	0.000959362	0	0	0	0	0.0034918	0	0	0	0	0.00193135	0.0046119	0.00303789
ASNSD1	0	0.105522	0	0	0	0	0.149863	0	0.0718694	0	0	0.142257	0.0987899	0.0481038	0.0528688	0.0338048	0	0.0675278	0	0.0580445	0.349091	0.0696656	0	0.0130757	0	0	0	0	0	0	0.0162271	0.101661	0.0767964	0	0	0.0232553	0.0231684	0	0	0	0.080382	0	0	0	0	0.0249487	0.0426381	0.0579029
ANKAR	0	0.19935	0	0	0	0	0.259649	0.231076	0.171704	0	0	0.276711	0.207954	0.190963	0.172123	0.114411	0	0.225365	0	0.214884	0.248837	0.214548	0.0565727	0.0852878	0	0	0	0	0	0	0.196973	0.170184	0.172577	0	0	0.164509	0.262503	0	0	0.55127	0.273834	0	0	0	0	0.117394	0.140049	0.197747
OSGEPL1	0	0	0	0	0	0	0	0.0840206	0.0182344	0	0	0.0172903	0	0.214274	0.0178964	0.014319	0	0.0600454	0	0	0	0.017934	0.0435802	0.00371052	0	0	0	0	0	0	0.0233919	0.00213467	0.028787	0	0	0.00933305	0.00906967	0	0	0	0.0227905	0	0	0	0	0.029587	0.0118912	0.0195871
ORMDL1	0	0.0949644	0	0	0	0	0.369497	0.0465673	0.155165	0	0	0.0197939	0.223245	0.155318	0.120046	0.207962	0	0.169275	0	0.183894	0.361389	0.0804222	0.0253778	0.0512478	0	0	0	0	0	0	0.16723	0.344883	0.200533	0	0	0.112092	0.119573	0	0	0.119876	0.134669	0	0	0	0	0.0775601	0.0961067	0.0698688
PMS1	0	0.132101	0	0	0.098655	0	0.270227	0.302746	0.206311	0	0	0.164496	0.224895	0.170699	0.224377	0.18774	0	0.357865	0	0.281164	0.498575	0.223903	0.186211	0.177999	0	0	0	0	0	0	0.175397	0.348677	0.234795	0	0	0.177349	0.271424	0	0	0.280487	0.240094	0	0	0	0	0.129333	0.167329	0.139032
C2orf88	0	0.104839	0	0	0.335415	0	0.195509	0	0.0507938	0	0	0.00610053	0	0	0.0314863	0	0	0.106434	0	0.0772979	0	0.0456744	0.0407904	0.0670531	0	0	0	0	0	0	0.11691	0.0772101	0.0871344	0	0	0.0550418	0.0741897	0	0	0.196628	0.0601236	0	0	0	0	0.0707209	0.0433381	0.220458
MSTN	0	0	0	0	0	0	0	0	0	0	0	0	0	0	0.00823905	0	0	0	0	0	0	0.00190684	0	0	0	0	0	0	0	0	0	0	0.00122965	0	0	0.00515206	0.0334035	0	0	0	0.00172942	0	0	0	0	0.00166416	0.00150899	0.0554572
HIBCH	0	0.481057	0	0	0.263491	0	0.591641	0.479288	0.261863	0	0	0.221388	0.247756	0.393643	0.265925	0.251801	0	0.42751	0	0.316148	0.137992	0.35447	0.172411	0.18268	0	0	0	0	0	0	0.301369	0.484055	0.377054	0	0	0.283998	0.281292	0	0	0.618911	0.426131	0	0	0	0	0.182381	0.29678	0.157321
INPP1	0	0.00492062	0	0	0	0	0.0298763	0.323501	0.116226	0	0	0.0329911	0.0877061	0.12843	0.111067	0.268655	0	0.177545	0	0.0832962	0.0892806	0.0843043	0.0408019	0.165873	0	0	0	0	0	0	0.0640883	0.167449	0.0418429	0	0	0.0611397	0.00679488	0	0	0.0505084	0.115595	0	0	0	0	0.0542655	0.0810797	0.0627542
MFSD6	0	0.288736	0	0	0.344652	0	0.320093	0.349855	0.197792	0	0	0.230175	0.326403	0.0688608	0.231885	0.43282	0	0.344376	0	0.366832	0.310263	0.369925	0.121921	0.343407	0	0	0	0	0	0	0.264094	0.519409	0.236248	0	0	0.19213	0.236934	0	0	0.102833	0.454938	0	0	0	0	0.142081	0.264857	0.160533
NEMP2	0	0	0	0	0	0	0	0	0.00738166	0	0	0	0	0	0.00271971	0	0	0	0	0	0	0.0190645	0	0.00901855	0	0	0	0	0	0	0.0695285	0	0.0114981	0	0	0.0049196	0	0	0	0	0.0126406	0	0	0	0	0.00172678	0.00251405	0.00323605
NAB1	0	0.191394	0	0	0.182428	0	0.208581	0.225566	0.183899	0	0	0.277094	0.299315	0.0357294	0.191433	0.161447	0	0.217737	0	0.181947	0.468292	0.199428	0.369484	0.149777	0	0	0	0	0	0	0.144007	0.162636	0.187267	0	0	0.180698	0.254523	0	0	0.289366	0.236707	0	0	0	0	0.0999913	0.146697	0.0535593
GLS	0	0.119668	0	0	0.310433	0	0.286999	0.104744	0.268283	0	0	0.0843128	0.31214	0.212748	0.417576	0.907608	0	0.683244	0	0.579385	0.593577	0.317847	0.141562	0.508258	0	0	0	0	0	0	0.295872	0.885972	0.338103	0	0	0.234036	0.343805	0	0	0.470436	0.648014	0	0	0	0	0.234363	0.399508	0.279472
STAT1	0	0.0374571	0	0	0.255544	0	0.0807793	0.086352	0.0713029	0	0	0.186874	0.0354898	0	0.0539038	0.0361109	0	0.0844781	0	0.0283203	0	0.0982311	0.0210616	0.00676515	0	0	0	0	0	0	0.0657922	0.0721093	0.0735232	0	0	0.0533743	0.0362557	0	0	0.0984836	0.0589549	0	0	0	0	0.0265875	0.0506251	0.0684159
STAT4	0	0.362335	0	0	0.374065	0	0.236857	0.376562	0.196863	0	0	0.344251	0.42449	0	0.380785	0.285072	0	0.551266	0	0.386854	0.258608	0.287061	0.306346	0.237752	0	0	0	0	0	0	0.252909	0.443114	0.392399	0	0	0.285696	0.362282	0	0	0.597282	0.341868	0	0	0	0	0.108287	0.169578	0.22902
MYO1B	0	0	0	0	0	0	0.0480492	0	0.101465	0	0	0.089675	0.336266	0.214274	0.11842	0	0	0.111847	0	0.180299	0.181613	0.113104	0.0492845	0.197004	0	0	0	0	0	0	0	0.0381401	0.114035	0	0	0.193141	0.156862	0	0	0	0.122549	0	0	0	0	0.0286854	0.141973	0.0854078
NABP1	0	0	0	0	0	0	0.0141357	0	0.0238887	0	0	0.0413154	0	0.0688608	0.0313351	0.0137933	0	0.103087	0	0.0185233	0	0.00677602	0.0210616	0.0628861	0	0	0	0	0	0	0.0370595	0.127457	0.00313825	0	0	0.00263002	0	0	0	0	0.0246877	0	0	0	0	0.00944876	0.0047263	0.0163899
CAVIN2	0	0	0	0	0	0	0	0	0	0	0	0	0	0	0	0	0	0	0	0	0	0.000500537	0	0	0	0	0	0	0	0	0	0	0	0	0	0	0	0	0	0	0	0	0	0	0	0	0	0
TMEFF2	0	0.200057	0	0	1.27552	0	0.460385	0.955026	0.444042	0	0	0.356001	0.406957	0.340917	0.502934	0.734328	0	0.644057	0	0.668562	0.492623	0.515426	0.20257	0.593014	0	0	0	0	0	0	0.304425	0.690393	0.468356	0	0	0.289651	0.186771	0	0	1.09465	0.727507	0	0	0	0	0.235185	0.513765	0.337605
SLC39A10	0	0.43213	0	0	0.275314	0	0.556986	0.731045	0.305511	0	0	0.271257	0.43062	0.712475	0.458018	0.66246	0	0.723029	0	0.494889	0.31409	0.407884	0.402418	0.443709	0	0	0	0	0	0	0.408504	0.583078	0.352729	0	0	0.286657	0.230738	0	0	0.656644	0.581539	0	0	0	0	0.22181	0.333167	0.203743
DNAH7	0	0.383054	0	0	0.133989	0	0.237708	0.437704	0.298117	0	0	0.344082	0.210625	0.575627	0.356398	0.714489	0	0.459933	0	0.459551	0.458384	0.390796	0.183108	0.483296	0	0	0	0	0	0	0.314426	0.568653	0.402006	0	0	0.252188	0.233552	0	0	0.444573	0.526542	0	0	0	0	0.141475	0.269218	0.12141
STK17B	0	0	0	0	0	0	0	0	0.023323	0	0	0	0.0428625	0	0.00610195	0	0	0.040997	0	0.00983553	0	0.0182295	0	0.0081361	0	0	0	0	0	0	0.0382851	0	0.0309662	0	0	0.00159691	0	0	0	0	0.0265456	0	0	0	0	0.0393677	0.0165078	0.0454619
HECW2	0	0.578002	0	0	0.16308	0	0.447204	0.934817	0.277286	0	0	0.298382	0.3176	0.815549	0.329163	0.562128	0	0.492834	0	0.578147	0.468224	0.352601	0.176842	0.535725	0	0	0	0	0	0	0.209665	0.700574	0.326899	0	0	0.259618	0.129603	0	0	0.678386	0.697896	0	0	0	0	0.248699	0.426855	0.309638
CCDC150	0	0	0	0	0	0	0	0	0.013854	0	0	0	0.0354898	0	0.0176214	0	0	0.00412507	0	0.0284259	0	0.00445712	0	0.0283019	0	0	0	0	0	0	0.0148918	0.0696049	0.00305917	0	0	0.00439549	0	0	0	0	0.0187059	0	0	0	0	0.0238934	0.00852831	0.0132146
GTF3C3	0	0.122533	0	0	0.29403	0	0.0243942	0.296653	0.108631	0	0	0	0.112544	0.128918	0.097326	0.0338048	0	0.137804	0	0.21479	0	0.13444	0.0932493	0.21186	0	0	0	0	0	0	0.131716	0.189869	0.100383	0	0	0.0919812	0.12323	0	0	0	0.124325	0	0	0	0	0.0531618	0.0517286	0.136887
C2orf66	0	0	0	0	0	0	0	0	0	0	0	0	0	0	0.00031481	0	0	0.0035407	0	0	0	0	0	0	0	0	0	0	0	0	0	0	0	0	0	0	0	0	0	0	0.00502528	0	0	0	0	0.000457358	0.000732474	0.0113237
PGAP1	0	0.0431188	0	0	0.382341	0	0.480754	0.190635	0.235541	0	0	0.11734	0.23312	0.163517	0.193259	0.35839	0	0.194167	0	0.373023	0.29055	0.128819	0.0776909	0.313576	0	0	0	0	0	0	0.19902	0.204275	0.186782	0	0	0.171418	0.178315	0	0	0.123068	0.288722	0	0	0	0	0.187589	0.172209	0.277357
ANKRD44	0	0.114583	0	0	0.098655	0	0.133494	0.448185	0.219496	0	0	0.307182	0.209075	0.56039	0.243522	0.273033	0	0.106544	0	0.341424	0.282975	0.190539	0.342418	0.136875	0	0	0	0	0	0	0.246689	0.255281	0.25986	0	0	0.232374	0.312901	0	0	0.313968	0.290997	0	0	0	0	0.243133	0.169851	0.16154
SF3B1	0	0.331615	0	0	0.0664825	0	0.393439	0.157485	0.229592	0	0	0.132854	0.330567	0.600305	0.292545	0.306024	0	0.280206	0	0.400704	0.508375	0.255594	0.182621	0.286835	0	0	0	0	0	0	0.20127	0.767419	0.23244	0	0	0.180493	0.271588	0	0	0.636122	0.393548	0	0	0	0	0.109889	0.320464	0.178727
COQ10B	0	0.102144	0	0	0.0664825	0	0.0597526	0	0.0447953	0	0	0	0.0430739	0.123941	0.0526014	0	0	0.0250773	0	0.0790953	0.33625	0.0848784	0.0121283	0.0346022	0	0	0	0	0	0	0.0423103	0.156123	0.038612	0	0	0.0449095	0.00492021	0	0	0	0.0680838	0	0	0	0	0.0406828	0.0400072	0.0531048
HSPD1	0	0.248274	0	0	0	0	0.27163	0.24953	0.140149	0	0	0.0524072	0.161956	0.193098	0.153792	0.113739	0	0.165074	0	0.115508	0.191564	0.146741	0.130781	0.31514	0	0	0	0	0	0	0.261054	0.171428	0.156878	0	0	0.101203	0.173988	0	0	0.251367	0.148868	0	0	0	0	0.0484405	0.135409	0.345154
HSPE1	0	0	0	0	0	0	0	0	0.00230489	0	0	0	0	0	0	0	0	0	0	0	0	0	0	0	0	0	0	0	0	0	0	0	0	0	0	0	0	0	0	0	0	0	0	0	0	0.000457358	0.00129312	0.0160002
HSPE1-MOB4	0	0	0	0	0	0	0.0635159	0.0465673	0.0110769	0	0	0	0	0.0225552	0.00516029	0.0443101	0	0	0	0	0	0.0142212	0	0	0	0	0	0	0	0	0.0423455	0	0	0	0	0.00157701	0	0	0	0	0.00367253	0	0	0	0	0.00592309	0.00663125	0.279367
MOB4	0	0.0165519	0	0	0	0	0.217789	0.0840206	0.0471203	0	0	0.043888	0.129599	0.0688608	0.0429534	0.108167	0	0.0260526	0	0.0300929	0	0.0729148	0.0159579	0.0840335	0	0	0	0	0	0	0.0737821	0.190787	0.094395	0	0	0.0318609	0.0294441	0	0	0.0683606	0.0636338	0	0	0	0	0.0581137	0.0373193	0.165432
RFTN2	0	0	0	0	0	0	0.0361039	0.108538	0.0125686	0	0	0.0298915	0	0	0.00933718	0.0151826	0	0.0348143	0	0	0	0.0460564	0.179325	0.00721292	0	0	0	0	0	0	0.010015	0.176935	0.033942	0	0	0.0109365	0	0	0	0	0.0105042	0	0	0	0	0.0145816	0.0424849	0.0611721
BOLL	0	0	0	0	0	0	0	0	0.00215152	0	0	0	0	0	0.000408094	0	0	0	0	0	0	0.00135044	0	0	0	0	0	0	0	0	0	0.0112524	0.0034965	0	0	0	0	0	0	0.0944929	0.00364317	0	0	0	0	0	0.00319619	0.00527178
PLCL1	0	0.264746	0	0	0.529435	0	0.542172	0.899756	0.436057	0	0	0.417336	0.574117	0.276773	0.550892	0.876951	0	0.765119	0	0.516316	0.654864	0.591074	0.437029	0.398324	0	0	0	0	0	0	0.314313	0.799317	0.385134	0	0	0.360362	0.717828	0	0	0.766139	0.762823	0	0	0	0	0.336789	0.579157	0.45975
SATB2	0	0.300569	0	0	0.0860289	0	0.391351	0.285949	0.303799	0	0	0.244291	0.175226	0.975607	0.445097	0.410951	0	0.821003	0	0.694175	0.66531	0.514687	0.527966	0.606708	0	0	0	0	0	0	0.263583	0.672708	0.361812	0	0	0.209101	0.56843	0	0	0.386254	0.680596	0	0	0	0	0.259081	0.427965	0.338397
FTCDNL1	0	0.257266	0	0	0.098655	0	0.234956	0.275779	0.232905	0	0	0.345072	0.264376	0.1998	0.243192	0.134765	0	0.59825	0	0.315341	0.487804	0.266754	0.328962	0.251977	0	0	0	0	0	0	0.137981	0.247129	0.279381	0	0	0.210179	0.0611564	0	0	0.500979	0.313874	0	0	0	0	0.126278	0.18341	0.154281
C2orf69	0	0.0319838	0	0	0	0	0.164852	0.0840206	0.0783754	0	0	0.043888	0.0699338	0.298647	0.0554423	0.0700663	0	0.0500494	0	0.193411	0.0372752	0.0428634	0.0653254	0.0317582	0	0	0	0	0	0	0.189175	0.162378	0.131522	0	0	0.0591327	0.124636	0	0	0.196628	0.10077	0	0	0	0	0.0490975	0.050129	0.136981
TYW5	0	0.203279	0	0	0.182428	0	0.100026	0.161163	0.0787839	0	0	0.0211809	0.0765641	0	0.0818377	0.212863	0	0.166973	0	0.138384	0.168176	0.103516	0.143523	0.000887559	0	0	0	0	0	0	0.0715823	0.0146984	0.067936	0	0	0.045596	0.00906967	0	0	0	0.0664119	0	0	0	0	0.034399	0.0539631	0.038081
MAIP1	0	0.0422859	0	0	0.746096	0	0.111106	0.185072	0.0677561	0	0	0.00610053	0.0111672	0.0357294	0.0996011	0.0274526	0	0.0991607	0	0.0655581	0.169631	0.107769	0.0679029	0.035867	0	0	0	0	0	0	0.051293	0.153049	0.108588	0	0	0.0867559	0.152238	0	0	0.0984836	0.087489	0	0	0	0	0.0744111	0.0572761	0.156898
SPATS2L	0	0.454787	0	0	0.344652	0	0.697776	0.64004	0.472055	0	0	0.105788	0.583509	0.202865	0.491784	0.59226	0	0.482931	0	0.606649	0.704006	0.543769	0.314686	0.398774	0	0	0	0	0	0	0.55225	0.844358	0.434464	0	0	0.411085	0.47146	0	0	0.562823	0.664035	0	0	0	0	0.28591	0.397142	0.383968
KCTD18	0	0	0	0	0	0	0.0822812	0	0.0469766	0	0	0	0.0723633	0.297582	0.0317871	0.014319	0	0.163238	0	0.0291727	0.0493402	0.0534656	0.0408435	0.00742961	0	0	0	0	0	0	0.0643951	0	0.0472496	0	0	0.0353041	0.0700987	0	0	0.0365902	0.0632983	0	0	0	0	0.0364339	0.0307095	0.0257189
SGO2	0	0.063942	0	0	0	0	0.0219841	0	0.0328241	0	0	0	0	0.214274	0.0513152	0	0	0.0321606	0	0.0438055	0	0.0573221	0	0.0143022	0	0	0	0	0	0	0.0899261	0	0.03503	0	0	0.0302288	0	0	0	0.0365902	0.035006	0	0	0	0	0.0192594	0.0253811	0.038537
AOX1	0	0	0	0	0	0	0	0	0	0	0	0	0	0	0	0	0	0	0	0	0	0.0105855	0	0	0	0	0	0	0	0	0	0	0.00170201	0	0	0	0	0	0	0	0	0	0	0	0	0.00982329	0.00292463	0.00866076
BZW1	0	0	0	0	0	0	0.0529315	0.0840206	0.0334663	0	0	0	0	0.0357294	0.0529607	0.0594645	0	0.0136426	0	0.00742198	0.132628	0.00977551	0.0253778	0.0186356	0	0	0	0	0	0	0.026165	0.0170449	0.0505342	0	0	0.0206587	0.0344287	0	0	0.0404413	0.0363189	0	0	0	0	0.0133371	0.0248149	0.0431301
CLK1	0	0.111818	0	0	0.098655	0	0.288125	0.474433	0.149933	0	0	0.113722	0.159782	0.15805	0.150673	0.128587	0	0.128982	0	0.160505	0.317103	0.131963	0.0665144	0.184886	0	0	0	0	0	0	0.194998	0.295993	0.238225	0	0	0.144701	0.119286	0	0	0.201332	0.213879	0	0	0	0	0.101049	0.148932	0.133875
PPIL3	0	0.111154	0	0	0	0	0	0.277666	0.0974354	0	0	0.072413	0.200785	0.0797893	0.0844456	0.265292	0	0.108687	0	0.165142	0.192448	0.0525923	0.0343163	0.0758647	0	0	0	0	0	0	0.107849	0.121022	0.0659052	0	0	0.0873783	0.0192684	0	0	0	0.1069	0	0	0	0	0.0458048	0.0519412	0.0807704
NIF3L1	0	0	0	0	0	0	0	0.086352	0.0366744	0	0	0	0	0	0.0162076	0.014319	0	0.0100753	0	0.010322	0	0.0152053	0	0.043348	0	0	0	0	0	0	0.0321178	0.174195	0.0128791	0	0	0.0168408	0.0159241	0	0	0	0.0146276	0	0	0	0	0.0187404	0.0100169	0.028909
ORC2	0	0.164069	0	0	0.374065	0	0.168635	0.302995	0.223807	0	0	0.26464	0.357962	0.346329	0.242457	0.148121	0	0.305834	0	0.300378	0.347193	0.320495	0.256153	0.252453	0	0	0	0	0	0	0.139903	0.277414	0.266768	0	0	0.185431	0.296436	0	0	0.162853	0.299581	0	0	0	0	0.140257	0.169416	0.185763
FAM126B	0	0.126525	0	0	0.431588	0	0.283346	0.709124	0.229603	0	0	0.161126	0.418514	0.213358	0.356686	0.655973	0	0.488328	0	0.487754	0.568648	0.40586	0.323507	0.343729	0	0	0	0	0	0	0.273702	0.595699	0.366014	0	0	0.254794	0.426585	0	0	0.477797	0.460788	0	0	0	0	0.149643	0.297429	0.291962
NDUFB3	0	0	0	0	0	0	0.0191148	0.0465673	0.0565576	0	0	0	0	0	0.0207217	0.108167	0	0.0237988	0	0.184526	0	0.0754806	0.0306524	0.0369262	0	0	0	0	0	0	0.126059	0.0908464	0.0379819	0	0	0.015686	0.0375687	0	0	0.0365902	0.0781607	0	0	0	0	0.0286915	0.0416937	0.019799
CFLAR	0	0	0	0	0	0	0.222388	0.180467	0.0958022	0	0	0.00610053	0.0787116	0.13542	0.0460679	0.132024	0	0.0676438	0	0.0555421	0.240326	0.10185	0.0943312	0.16848	0	0	0	0	0	0	0.0998738	0.0111276	0.0883618	0	0	0.0702505	0.0663065	0	0	0.201797	0.164067	0	0	0	0	0.0516702	0.104418	0.0834667
CASP10	0	0	0	0	0	0	0	0	0.00191315	0	0	0	0	0	0.000969227	0	0	0.0148372	0	0	0	0.000377903	0	0	0	0	0	0	0	0	0	0.0410066	0.0130973	0	0	0	0	0	0	0	0	0	0	0	0	0	0.000754462	0.00812452
CASP8	0	0.00492062	0	0	0	0	0	0	0.0134671	0	0	0	0	0	0.00839527	0	0	0.00341733	0	0	0.0892806	0.00119533	0	0.0542843	0	0	0	0	0	0	0.0044698	0.00677946	0.0196375	0	0	0.0131389	0	0	0	0	0.00500596	0	0	0	0	0.00238805	0.0180293	0.0278703
TRAK2	0	0.158671	0	0	0.482993	0	0.277454	0.528178	0.218679	0	0	0.403234	0.323291	0.194352	0.264315	0.398597	0	0.388541	0	0.34652	0.345919	0.336628	0.310045	0.30462	0	0	0	0	0	0	0.226105	0.437839	0.265989	0	0	0.250144	0.194309	0	0	0.331765	0.408624	0	0	0	0	0.165298	0.204991	0.165795
STRADB	0	0.00492062	0	0	0.37708	0	0.0888603	0.210945	0.0990365	0	0	0.0599393	0.205892	0.0783873	0.0843263	0.259471	0	0.164745	0	0.0631269	0.340141	0.103842	0.0450014	0.0399273	0	0	0	0	0	0	0.0580735	0.267749	0.0879282	0	0	0.0667131	0.0577537	0	0	0	0.091251	0	0	0	0	0.0745696	0.066761	0.0607731
C2CD6	0	0	0	0	0	0	0	0	0.0285149	0	0	0.163874	0.0428625	0.303444	0.0390043	0.0151826	0	0.0439747	0	0.0156014	0.168176	0.0542358	0.030284	0.0370314	0	0	0	0	0	0	0.0147623	0.0864822	0.056717	0	0	0.0181865	0.0842729	0	0	0.172533	0.0584648	0	0	0	0	0.0502223	0.0265727	0.186571
TMEM237	0	0.137	0	0	0.182428	0	0.100491	0	0.0414754	0	0	0	0.0463087	0.21981	0.0368006	0	0	0.0757829	0	0.125325	0	0.038127	0.0253778	0.0391234	0	0	0	0	0	0	0.020584	0.00959095	0.0493591	0	0	0.042844	0.019685	0	0	0.123068	0.0515027	0	0	0	0	0.0364952	0.0259609	0.041952
MPP4	0	0.0319838	0	0	0	0	0	0	0.0526671	0	0	0	0.0818732	0	0.0414671	0	0	0.0174886	0	0.163337	0	0.0178932	0.0052853	0.0081361	0	0	0	0	0	0	0.0315274	0.0111276	0.044971	0	0	0.0537839	0.0674767	0	0	0	0.0800212	0	0	0	0	0.027819	0.0217366	0.130153
ALS2	0	0.217806	0	0	0.335415	0	0.343561	0.430464	0.218423	0	0	0.0755895	0.296261	0.183377	0.264683	0.426909	0	0.471301	0	0.395405	0.527637	0.232645	0.3058	0.300532	0	0	0	0	0	0	0.227238	0.506136	0.24673	0	0	0.222351	0.286493	0	0	0.466674	0.376147	0	0	0	0	0.165931	0.252709	0.242687
CDK15	0	0	0	0	0	0	0	0	0.00829144	0	0	0	0	0	0.00155768	0	0	0	0	0.0140903	0	0	0	0	0	0	0	0	0	0	0	0.0111276	0.00122965	0	0	0.0105951	0	0	0	0	0.000808415	0	0	0	0	0.020055	0.00180251	0.00534941
FZD7	0	0.234037	0	0	0.098655	0	0	0	0.00703681	0	0	0	0	0	0.00850463	0	0	0.0341178	0	0.0156958	0	0	0	0.00267159	0	0	0	0	0	0	0.00668016	0	0.0109967	0	0	0.00566424	0	0	0	0.103762	0	0	0	0	0	0.0127087	0.000804767	0.00231729
KIAA2012	0	0.903653	0	0	0.412992	0	0.21242	0.519877	0.32861	0	0	0.142714	0.151289	0.258947	0.281803	0.291409	0	0.455183	0	0.317757	0.119827	0.242039	0.187588	0.306448	0	0	0	0	0	0	0.18894	0.168173	0.299215	0	0	0.283836	0.19212	0	0	0.102833	0.287544	0	0	0	0	0.310992	0.252132	0.185902
SUMO1	0	0.127044	0	0	0	0	0.185321	0.215975	0.149582	0	0	0.121359	0.125293	0.12843	0.119255	0.199175	0	0.217516	0	0.176135	0.0308137	0.134773	0.0408019	0.12043	0	0	0	0	0	0	0.0642568	0.184045	0.130129	0	0	0.0974296	0.124328	0	0	0.146392	0.143247	0	0	0	0	0.117043	0.0947955	0.191352
NOP58	0	0.354175	0	0	0.412431	0	0.382173	0.390697	0.163786	0	0	0.290517	0.173525	0.138201	0.23233	0.188688	0	0.191438	0	0.294649	0.449334	0.243518	0.150679	0.213642	0	0	0	0	0	0	0.1094	0.39975	0.212101	0	0	0.169878	0.146387	0	0	0.443826	0.328815	0	0	0	0	0.116111	0.198874	0.37409
BMPR2	0	0.0932718	0	0	0.0183395	0	0.485577	0.387418	0.243125	0	0	0.205423	0.250104	0.0974862	0.397201	0.789444	0	0.7002	0	0.534158	0.68601	0.409031	0.384979	0.442882	0	0	0	0	0	0	0.210677	0.743206	0.261988	0	0	0.250601	0.323777	0	0	0.644632	0.707934	0	0	0	0	0.185436	0.436616	0.312789
FAM117B	0	0.104629	0	0	0.462904	0	0.427231	0.233112	0.205276	0	0	0.244038	0.160204	0.246345	0.301565	0.213033	0	0.36958	0	0.283336	0.0308137	0.273552	0.153113	0.462403	0	0	0	0	0	0	0.225753	0.458541	0.267323	0	0	0.178293	0.298702	0	0	0.555743	0.400153	0	0	0	0	0.200063	0.199839	0.175744
ICA1L	0	0.157027	0	0	0.269477	0	0.377019	0.460547	0.286597	0	0	0.171432	0.203576	0.616595	0.405557	0.815779	0	0.665495	0	0.549429	0.688248	0.333044	0.517327	0.394948	0	0	0	0	0	0	0.252347	0.554536	0.361663	0	0	0.248775	0.636966	0	0	0.497042	0.652343	0	0	0	0	0.212902	0.370824	0.264483
WDR12	0	0.120974	0	0	0	0	0.0700278	0.189069	0.125413	0	0	0.0731561	0.0747902	0.0440906	0.127063	0.551206	0	0.187882	0	0.107204	0.120917	0.092457	0.110998	0.250276	0	0	0	0	0	0	0.126657	0.256526	0.178986	0	0	0.110264	0.055839	0	0	0.131248	0.130614	0	0	0	0	0.0636977	0.062754	0.0599262
CARF	0	0.0974775	0	0	0.191647	0	0.0564131	0	0.0802798	0	0	0.00610053	0	0	0.0995751	0.165137	0	0.231878	0	0.163812	0.0369758	0.0966801	0.0422359	0.0882405	0	0	0	0	0	0	0.144683	0.128922	0.148413	0	0	0.0467218	0.00906967	0	0	0.131248	0.114519	0	0	0	0	0.0559415	0.0731429	0.0537597
NBEAL1	0	0.221566	0	0	0.335415	0	0.284171	0.38263	0.240307	0	0	0.320738	0.324232	0.177467	0.26146	0.622894	0	0.436823	0	0.403977	0.547158	0.264923	0.209006	0.278331	0	0	0	0	0	0	0.245678	0.32432	0.225066	0	0	0.206891	0.35179	0	0	0.184384	0.376683	0	0	0	0	0.138986	0.230694	0.255679
CYP20A1	0	0.0595811	0	0	0	0	0	0	0.103394	0	0	0.0298915	0.035878	0.469826	0.11133	0.064538	0	0.139516	0	0.0493465	0	0.234313	0.0665144	0.121623	0	0	0	0	0	0	0.0267074	0.197594	0.105297	0	0	0.077614	0.0806314	0	0	0	0.111185	0	0	0	0	0.0690864	0.0565777	0.0825127
ABI2	0	0.391383	0	0	0.0431145	0	0.399697	0.479136	0.289514	0	0	0.187726	0.281173	0.213961	0.409129	0.515711	0	0.650474	0	0.593798	0.882568	0.308507	0.0213035	0.441525	0	0	0	0	0	0	0.317607	0.523647	0.345819	0	0	0.2538	0.288306	0	0	0.438447	0.64334	0	0	0	0	0.211641	0.367328	0.304959
RAPH1	0	0.155196	0	0	0	0	0.412723	0.156824	0.269832	0	0	0.211166	0.26778	0.125011	0.269185	0.520403	0	0.530926	0	0.377074	0.423448	0.231159	0.190769	0.352195	0	0	0	0	0	0	0.353379	0.406077	0.28838	0	0	0.200157	0.350989	0	0	0.420334	0.353922	0	0	0	0	0.251627	0.266729	0.251435
CD28	0	0	0	0	0	0	0	0	0.00297239	0	0	0	0	0	0.000775865	0	0	0	0	0	0	0	0	0	0	0	0	0	0	0	0	0	0.00766745	0	0	0.00176248	0	0	0	0	0.00314467	0	0	0	0	0	0.000623459	2.30137e-05
CTLA4	0	0.00492062	0	0	0	0	0	0	0	0	0	0	0	0	0	0	0	0	0	0	0	0	0	0	0	0	0	0	0	0	0	0	0	0	0	0.000379277	0	0	0	0	0	0	0	0	0	0	0.000312627	0
ICOS	0	0	0	0	0	0	0	0	0	0	0	0	0	0	0	0	0	0	0	0	0	0	0	0	0	0	0	0	0	0	0	0	0	0	0	0	0	0	0	0	0	0	0	0	0	0	4.75041e-05	0
PARD3B	0	0	0	0	0	0	0.0399661	0.0361542	0.0208382	0	0	0	0.0260293	0	0.0417925	0.18251	0	0.107072	0	0.0350347	0	0.0741464	0.224914	0.0100241	0	0	0	0	0	0	0.171802	0.176942	0.0560013	0	0	0.0415046	0.0441133	0	0	0.0365902	0.0738113	0	0	0	0	0.0143143	0.0673644	0.0749418
NRP2	0	0.118322	0	0	0	0	0.079578	0.354394	0.0948803	0	0	0.19907	0.0620851	0.126287	0.152903	0.124303	0	0.163093	0	0.229875	0.0940587	0.166787	0	0.180872	0	0	0	0	0	0	0.0829773	0.293363	0.106769	0	0	0.132101	0.0657625	0	0	0.167383	0.0938175	0	0	0	0	0.112999	0.073765	0.0648606
INO80D	0	0.0468328	0	0	0.335415	0	0.497258	0.247531	0.374131	0	0	0.202679	0.2502	0.44326	0.350938	0.511134	0	0.554615	0	0.480408	0.896599	0.430245	0.454298	0.495279	0	0	0	0	0	0	0.400278	0.525581	0.372081	0	0	0.269472	0.246251	0	0	0.679753	0.557096	0	0	0	0	0.171964	0.382106	0.251597
NDUFS1	0	0.304107	0	0	0.414222	0	0.327607	0.24607	0.276619	0	0	0.369812	0.263451	0.275297	0.332734	0.461307	0	0.382709	0	0.440828	0.368906	0.319477	0.181616	0.264055	0	0	0	0	0	0	0.306829	0.456906	0.295455	0	0	0.227402	0.367947	0	0	0.260849	0.450321	0	0	0	0	0.159879	0.240719	0.255224
EEF1B2	0	0.101686	0	0	0	0	0.0427319	0.187187	0.0469222	0	0	0.0804404	0.0613581	0	0.0685416	0	0	0.154166	0	0.0588409	0.0372752	0.0411551	0.502861	0.0682362	0	0	0	0	0	0	0.0326309	0.116994	0.0489104	0	0	0.0136995	0	0	0	0	0.0643978	0	0	0	0	0.0290479	0.038592	0.0388451
GPR1	0	0.0423212	0	0	0	0	0	0	0.00261541	0	0	0	0	0	0.00336602	0.0266171	0	0	0	0.00524431	0	0.00232509	0	0	0	0	0	0	0	0	0	0	0.0021042	0	0	0.000945348	0	0	0	0	0.00282902	0	0	0	0	0.00161528	0.00829456	0.0102376
ZDBF2	0	0.194679	0	0	1.06025	0	0.374738	0.784691	0.202895	0	0	0.154417	0.157167	0.232536	0.279629	0.19071	0	0.401047	0	0.351757	0.420623	0.307566	0.168378	0.287356	0	0	0	0	0	0	0.258171	0.511452	0.263072	0	0	0.177386	0.322891	0	0	0.688639	0.35836	0	0	0	0	0.160398	0.196658	0.189136
ADAM23	0	0.22003	0	0	0.0792307	0	0.438981	0.547472	0.265304	0	0	0.527955	0.58308	0.209862	0.494225	0.372156	0	0.73393	0	0.525871	0.456117	0.344889	0.447075	0.371303	0	0	0	0	0	0	0.305953	0.8268	0.395011	0	0	0.253742	0.38295	0	0	0.862477	0.739799	0	0	0	0	0.231313	0.42034	0.304806
FAM237A	0	0	0	0	0	0	0	0	0.00157235	0	0	0.128854	0	0	0.00129974	0	0	0	0	0	0	0	0	0.00834502	0	0	0	0	0	0	0	0	0	0	0	0	0	0	0	0	0.00161183	0	0	0	0	0.00206105	0.00323373	0.00315957
DYTN	0	0	0	0	0	0	0	0	0.0049244	0	0	0	0	0	0	0	0	0.0437671	0	0	0	0.0233422	0	0.0616483	0	0	0	0	0	0	0	0	0	0	0	0.00512913	0.0411539	0	0	0.371867	0	0	0	0	0	0	0.000270065	0.0104259
MDH1B	0	0.0269383	0	0	0.0664825	0	0	0.0361542	0.0303753	0	0	0.0806772	0.0437091	0	0.0609292	0	0	0.0146801	0	0.0322062	0.156872	0.128511	0.0052853	0.00901855	0	0	0	0	0	0	0.026015	0	0.0593139	0	0	0.0358145	0.0727719	0	0	0	0.0745094	0	0	0	0	0.0344073	0.0237509	0.0110264
FASTKD2	0	0.0269383	0	0	0	0	0.174308	0.108538	0.104233	0	0	0.114822	0.056814	0.13542	0.111522	0	0	0.200631	0	0.0648816	0.184565	0.116397	0.0386805	0.1919	0	0	0	0	0	0	0.106739	0.123978	0.0925333	0	0	0.0507125	0.0434169	0	0	0	0.0869491	0	0	0	0	0.0643609	0.0717386	0.0627381
CPO	0	0.0165519	0	0	0.182428	0	0.0920753	0	0.046868	0	0	0.0638138	0.146905	0	0.0439426	0.0396836	0	0.0228588	0	0.0330253	0	0.0618608	0.0408019	0.00292053	0	0	0	0	0	0	0.113845	0	0.0321638	0	0	0.0385312	0.0673659	0	0	0	0.030599	0	0	0	0	0.0575043	0.0222875	0.0718985
KLF7	0	0.1774	0	0	0.191647	0	0.317985	0.389122	0.275207	0	0	0.407831	0.377553	0.338264	0.307395	0.234769	0	0.412512	0	0.410787	0.562974	0.248775	0.0520254	0.277624	0	0	0	0	0	0	0.237626	0.511955	0.273158	0	0	0.173617	0.265457	0	0	0.418053	0.407827	0	0	0	0	0.191029	0.230117	0.0825914
CREB1	0	0.420208	0	0	0.191647	0	0.25753	0.4523	0.223592	0	0	0.186586	0.337704	0.12843	0.230525	0.492921	0	0.17813	0	0.297906	0.448969	0.201443	0.101697	0.311295	0	0	0	0	0	0	0.252242	0.472793	0.246794	0	0	0.23101	0.192396	0	0	0.291822	0.321086	0	0	0	0	0.173873	0.204452	0.140755
METTL21A	0	0	0	0	0	0	0.146436	0.14426	0.0899654	0	0	0	0.0325226	0.0549961	0.0711169	0.119084	0	0.2161	0	0.0925355	0.33067	0.105339	0.111142	0.0476682	0	0	0	0	0	0	0.131235	0.159473	0.0992409	0	0	0.0981062	0.0409375	0	0	0	0.0881543	0	0	0	0	0.0792344	0.0759885	0.299691
CCNYL1	0	0.218868	0	0	0	0	0.100294	0.376871	0.218958	0	0	0.134228	0.215727	0.300029	0.217078	0.349477	0	0.278585	0	0.265353	0.253411	0.185662	0.0857843	0.261089	0	0	0	0	0	0	0.136726	0.272142	0.275829	0	0	0.204844	0.115222	0	0	0.538068	0.288732	0	0	0	0	0.175097	0.209471	0.0905651
FZD5	0	0	0	0	0	0	0	0	0.00255807	0	0	0.0413154	0	0	0.002273	0.0480362	0	0	0	0	0	0.0109139	0	0	0	0	0	0	0	0	0.0403771	0.0814641	0.0121842	0	0	0.0236736	0	0	0	0	0.00136421	0	0	0	0	0.0265591	0.00292647	0.0193762
PLEKHM3	0	0.341588	0	0	0.463182	0	0.309391	0.395354	0.276214	0	0	0.400628	0.386039	0.132369	0.336581	0.54562	0	0.47329	0	0.506058	0.561659	0.327441	0.422453	0.396151	0	0	0	0	0	0	0.285743	0.670328	0.37519	0	0	0.300439	0.271829	0	0	0.437652	0.49959	0	0	0	0	0.167751	0.315458	0.277439
CRYGD	0	0	0	0	0	0	0	0	0.00941179	0	0	0	0	0	0.000281471	0	0	0	0	0	0	0.00427844	0	0	0	0	0	0	0	0	0	0	0	0	0	0	0	0	0	0	0.00151512	0	0	0	0	0.00389493	0.00264269	2.33195e-05
CRYGB	0	0	0	0	0	0	0	0	0	0	0	0	0	0	0.000710408	0	0	0	0	0	0	0	0	0	0	0	0	0	0	0	0	0	0	0	0	0	0	0	0	0	0	0	0	0	0	0	3.68608e-05	0.00291946
CRYGA	0	0	0	0	0	0	0	0	0.000473167	0	0	0	0	0.126287	0.00194337	0	0	0	0	0	0	0	0	0	0	0	0	0	0	0	0	0	0	0	0	0.00280755	0	0	0	0	0.00193565	0	0	0	0	0	0.00197067	0.00518854
C2orf80	0	0.0597867	0	0	0	0	0.0439436	0.197675	0.0947691	0	0	0.152373	0.0894291	0.471183	0.135802	0.1209	0	0.118464	0	0.162246	0.37247	0.119708	0.281926	0.110319	0	0	0	0	0	0	0.0646664	0.00568909	0.099307	0	0	0.0854057	0.00240375	0	0	0.0404413	0.140774	0	0	0	0	0.061432	0.0650524	0.109535
IDH1	0	0.0420455	0	0	0.335415	0	0.104603	0	0.0636431	0	0	0.277552	0.155977	0.0631045	0.0614999	0.252611	0	0.070712	0	0.0847583	0.168176	0.0860121	0.0408435	0.200094	0	0	0	0	0	0	0.123654	0.168532	0.081578	0	0	0.0380087	0.124978	0	0	0	0.073627	0	0	0	0	0.0445972	0.0379091	0.134373
PIKFYVE	0	0.140157	0	0	0.414222	0	0.332884	0.153134	0.154185	0	0	0.133083	0.718047	0.133438	0.229323	0.271347	0	0.292954	0	0.297001	0.220325	0.172944	0.0360402	0.179118	0	0	0	0	0	0	0.139401	0.364678	0.210938	0	0	0.139576	0.353727	0	0	0.421436	0.313554	0	0	0	0	0.13288	0.17746	0.189568
PTH2R	0	0.22015	0	0	0.706461	0	0.110134	0.277666	0.174431	0	0	0.355106	0.489039	0.0440906	0.434741	0.108327	0	0.419767	0	0.29166	0.479387	0.378116	0.497048	0.535731	0	0	0	0	0	0	0.180036	0.634321	0.295782	0	0	0.293952	0.10516	0	0	0.19876	0.36518	0	0	0	0	0.0782132	0.239397	0.172729
MAP2	0	0.380016	0	0	0.267172	0	0.286398	0.228096	0.143713	0	0	0.106357	0.204048	0.0512256	0.347867	0.456958	0	0.652229	0	0.604447	1.01795	0.341521	1.12424	0.166739	0	0	0	0	0	0	0.432129	0.771809	0.207406	0	0	0.211476	0.569279	0	0	0.143525	0.537217	0	0	0	0	0.214783	0.335258	0.142902
UNC80	0	0.25118	0	0	0.174951	0	0.469127	0.398183	0.349395	0	0	0.247228	0.545067	0.203746	0.48433	0.699928	0	0.6537	0	0.54561	0.384116	0.363384	0.919662	0.520528	0	0	0	0	0	0	0.616016	0.937012	0.36881	0	0	0.410746	0.29877	0	0	0.635256	0.709427	0	0	0	0	0.277449	0.387789	0.287719
RPE	0	0.18574	0	0	0.0664825	0	0.169133	0.156665	0.15008	0	0	0.147044	0.122431	0.0225552	0.163453	0.0678351	0	0.288964	0	0.148301	0.0619269	0.215278	0.102053	0.208853	0	0	0	0	0	0	0.140421	0.285714	0.193898	0	0	0.198203	0.0375687	0	0	0.0365902	0.200691	0	0	0	0	0.108839	0.0858027	0.101661
KANSL1L	0	0.318058	0	0	0	0	0.414311	0.310671	0.242264	0	0	0.482943	0.43376	0.24541	0.228147	0.282635	0	0.419848	0	0.216699	0.409275	0.338518	0.277051	0.290894	0	0	0	0	0	0	0.246708	0.352841	0.306214	0	0	0.186937	0.327327	0	0	0.395636	0.322151	0	0	0	0	0.206648	0.184618	0.388383
ACADL	0	0	0	0	0	0	0	0	0.0054888	0	0	0	0	0	0.0037738	0	0	0	0	0	0	0	0	0	0	0	0	0	0	0	0	0	0	0	0	0	0	0	0	0	0.00448486	0	0	0	0	0	0.000839424	0.00256795
MYL1	0	0	0	0	0	0	0	0	0.00157226	0	0	0	0	0	0	0	0	0	0	0	0	0	0	0	0	0	0	0	0	0	0	0	0	0	0	0	0	0	0	0	0	0	0	0	0	0	1.04753e-05	0.00188933
LANCL1	0	0.12711	0	0	0.382341	0	0.324049	0.256787	0.21019	0	0	0.14542	0.38199	0.326032	0.212749	0.27394	0	0.234723	0	0.243104	0.281541	0.251644	0.198176	0.286342	0	0	0	0	0	0	0.301442	0.399769	0.189023	0	0	0.1504	0.169141	0	0	0.244985	0.226137	0	0	0	0	0.156521	0.176403	0.112936
CPS1	0	0.00492062	0	0	0.098655	0	0	0.332425	0.0507935	0	0	0.212693	0.0352116	0	0.0405115	0	0	0.00878546	0	0.00747134	0.240723	0.0213485	0	0.0396224	0	0	0	0	0	0	0.00350355	0.0322661	0.0398457	0	0	0.062644	0	0	0	0	0.050743	0	0	0	0	0.0490108	0.0198665	0.0327981
ERBB4	0	0.195293	0	0	0.551384	0	0.37698	0.357428	0.250061	0	0	0.230419	0.153541	0.448752	0.25062	0.518236	0	0.614668	0	0.338721	0.427381	0.272559	0.677916	0.245589	0	0	0	0	0	0	0.248727	0.697619	0.26246	0	0	0.173367	0.226355	0	0	0.0365902	0.42618	0	0	0	0	0.179549	0.400554	0.276252
IKZF2	0	0.170742	0	0	0.255544	0	0.0576731	0	0.0970162	0	0	0.0713939	0.0723633	0	0.0544918	0	0	0.178571	0	0.0452285	0.132628	0.128361	0.0121283	0.0181379	0	0	0	0	0	0	0.0997354	0.0571617	0.049335	0	0	0.0714247	0.137677	0	0	0.103762	0.0889547	0	0	0	0	0.0364031	0.0666441	0.0673077
SPAG16	0	0.41193	0	0	0.375255	0	0.454719	0.555794	0.374056	0	0	0.406902	0.616242	0.321124	0.455347	0.503733	0	0.630709	0	0.549069	0.682776	0.545553	0.267784	0.36406	0	0	0	0	0	0	0.422956	0.604609	0.502129	0	0	0.365193	0.457102	0	0	0.636135	0.508933	0	0	0	0	0.3347	0.316799	0.394086
VWC2L	0	0.40858	0	0	0.182428	0	0.460383	0.992866	0.520466	0	0	0.24007	0.28202	1.33323	0.341461	0.457127	0	0.393434	0	0.452799	0.355074	0.47081	0.280428	0.283137	0	0	0	0	0	0	0.149256	0.131872	0.557711	0	0	0.456391	0.552229	0	0	0.529162	0.294142	0	0	0	0	0.223249	0.153317	0.183829
BARD1	0	0	0	0	0	0	0.00580233	0.319249	0.0425751	0	0	0.089675	0.0260293	0.0688608	0.058877	0.148083	0	0.0189729	0	0.00945614	0.0308137	0.0507287	0	0.00267159	0	0	0	0	0	0	0	0	0.041275	0	0	0.00615486	0.0476127	0	0	0.0622425	0.0406184	0	0	0	0	0.0084817	0.0137264	0.012528
ABCA12	0	0	0	0	0.412992	0	0.0218256	0.0361542	0.0192314	0	0	0.00610053	0	0	0.00915061	0	0	0.0437671	0	0	0	0.00216862	0	0.011554	0	0	0	0	0	0	0	0	0.00276061	0	0	0.00133048	0	0	0	0	0.0101196	0	0	0	0	0.00569837	0.00413529	0.0144093
ATIC	0	0.0240173	0	0	0.412992	0	0.0437653	0	0.086015	0	0	0.0372151	0.0734644	0.126287	0.0841811	0	0	0.0406921	0	0.106845	0.0616523	0.108733	0	0.10241	0	0	0	0	0	0	0.174421	0.053728	0.111481	0	0	0.0549112	0.0587004	0	0	0.0505084	0.061065	0	0	0	0	0.0377655	0.0716815	0.0462625
FN1	0	0.0422859	0	0	0	0	0	0	0.0241177	0	0	0	0	0.0357294	0.0103715	0	0	0.0222544	0	0	0	0.013155	0	0.00834502	0	0	0	0	0	0	0.0166625	0.00371535	0.00768243	0	0	0.00316082	0.113046	0	0	0	0.0175296	0	0	0	0	0.0467955	0.00384393	0.0372412
MREG	0	0.0422859	0	0	0	0	0.0545991	0.086352	0.098666	0	0	0.10671	0.237971	0.103346	0.0657947	0	0	0.132219	0	0.198104	0.181613	0.0716544	0.0408019	0.0615331	0	0	0	0	0	0	0.0810423	0.214134	0.0614103	0	0	0.0707262	0.0530211	0	0	0	0.101952	0	0	0	0	0.0356543	0.0563375	0.0625681
PECR	0	0.113701	0	0	0	0	0.155344	0.0465673	0.10019	0	0	0	0.0961064	0.123941	0.121396	0.0902734	0	0.250437	0	0.203156	0.241874	0.187297	0.0386805	0.176628	0	0	0	0	0	0	0.123186	0	0.131032	0	0	0.103758	0.0555434	0	0	0.0505084	0.0965268	0	0	0	0	0.0568039	0.0845421	0.0798316
TMEM169	0	0.212698	0	0	0	0	0.130783	0.191828	0.057169	0	0	0.316818	0.0395342	0.214274	0.0663444	0.116062	0	0.14703	0	0.103435	0.208753	0.0664451	0.114818	0.172959	0	0	0	0	0	0	0.0934001	0.00213467	0.0510749	0	0	0.0502462	0.0850217	0	0	0.231805	0.14233	0	0	0	0	0.0280965	0.0871622	0.0433603
XRCC5	0	0.28336	0	0	0.111146	0	0.40604	0.736804	0.24059	0	0	0.185755	0.437706	0.692703	0.275301	0.457509	0	0.358298	0	0.307568	0.692738	0.348215	0.180306	0.304072	0	0	0	0	0	0	0.289522	0.462768	0.231394	0	0	0.2325	0.352443	0	0	0.573678	0.343181	0	0	0	0	0.168368	0.237589	0.247791
MARCH4	0	0.212388	0	0	0.423491	0	0.357802	0.299658	0.300603	0	0	0.2571	0.354359	0.176109	0.337851	0.576826	0	0.449719	0	0.447363	0.594604	0.320883	0.285056	0.456776	0	0	0	0	0	0	0.155609	0.407614	0.250366	0	0	0.291056	0.220137	0	0	0.117557	0.51879	0	0	0	0	0.219187	0.393273	0.329994
SMARCAL1	0	0.23431	0	0	0.0664825	0	0.259968	0.623151	0.191193	0	0	0.187945	0.15909	0.202069	0.22871	0.269756	0	0.236382	0	0.296521	0.268848	0.239541	0.292883	0.16305	0	0	0	0	0	0	0.21579	0.29523	0.217325	0	0	0.172362	0.18775	0	0	0.226311	0.267483	0	0	0	0	0.125171	0.190242	0.046996
RPL37A	0	0.210639	0	0	0.111146	0	0.303739	0.448697	0.259706	0	0	0.300129	0.240974	0.466976	0.221801	0.245623	0	0.313614	0	0.188184	0.389031	0.385549	0.360917	0.263836	0	0	0	0	0	0	0.263106	0.660785	0.352444	0	0	0.169218	0.203991	0	0	0.429624	0.269494	0	0	0	0	0.145105	0.177638	0.286892
IGFBP2	0	0.0220744	0	0	0	0	0.0784902	0	0.0721753	0	0	0.0936197	0.0318402	0.0357294	0.0410683	0.0616484	0	0	0	0.022706	0	0.0744321	0.117151	0.00597004	0	0	0	0	0	0	0.00815124	0.113362	0.0365946	0	0	0.0455984	0.0558784	0	0	0.254134	0.0473783	0	0	0	0	0.0181418	0.0321243	0.0382786
IGFBP5	0	0.0556628	0	0	0.0664825	0	0.146423	0	0.0468871	0	0	0	0.0832245	0	0.0431276	0.0137933	0	0.0299327	0	0.0426347	0	0.0399832	0.0603676	0.0465243	0	0	0	0	0	0	0.0484093	0.0439151	0.0342308	0	0	0.0315768	0.0926636	0	0	0	0.0779027	0	0	0	0	0.0129511	0.0585558	0.0516043
TNS1	0	0.134736	0	0	0	0	0.0691911	0.0361542	0.0491953	0	0	0.0936197	0.034355	0.126287	0.0398185	0.0137933	0	0.0747866	0	0.0287564	0.0892806	0.0407272	0.0121283	0	0	0	0	0	0	0	0.0319126	0.0536131	0.018142	0	0	0.0198991	0	0	0	0.0622425	0.0245388	0	0	0	0	0.126206	0.0433885	0.0245215
RUFY4	0	0	0	0	0	0	0	0	0	0	0	0	0	0	0	0.0151826	0	0	0	0	0	0	0	0	0	0	0	0	0	0	0	0	0	0	0	0	0	0	0	0	0.00340273	0	0	0	0	0	0.00318574	0.000434324
CXCR2	0	0	0	0	0	0	0	0	0.000403063	0	0	0	0	0	0.00471836	0	0	0	0	0	0	0	0	0	0	0	0	0	0	0	0	0	0	0	0	0	0	0	0	0	0.00375201	0	0	0	0	0	4.71961e-05	0.000407457
ARPC2	0	0.271461	0	0	0.191647	0	0.223792	0.346238	0.224388	0	0	0.213136	0.23963	0.192669	0.253165	0.448286	0	0.331693	0	0.188846	0.358042	0.222395	0.321188	0.263055	0	0	0	0	0	0	0.161459	0.412671	0.266754	0	0	0.142737	0.150988	0	0	0.407484	0.362574	0	0	0	0	0.148426	0.213373	0.165645
GPBAR1	0	0	0	0	0	0	0	0	0	0	0	0	0	0	0.000107113	0	0	0	0	0	0	0	0	0	0	0	0	0	0	0	0	0	0	0	0	0.00492577	0	0	0	0	0	0	0	0	0	0	0.000450401	0.00226772
AAMP	0	0.0420455	0	0	0.098655	0	0.112761	0.138181	0.0564378	0	0	0.0247553	0.103745	0.163621	0.0675049	0.0641624	0	0.165017	0	0.136046	0.110558	0.0845194	0	0.101761	0	0	0	0	0	0	0.113844	0.121823	0.0520378	0	0	0.0367971	0.0811978	0	0	0.170256	0.0722651	0	0	0	0	0.0406091	0.0542093	0.0432768
PNKD	0	0.110611	0	0	0.111146	0	0.414802	0.4482	0.24016	0	0	0.247557	0.31521	0.287111	0.26072	0.250702	0	0.404553	0	0.316551	0.289784	0.253969	0.31767	0.219086	0	0	0	0	0	0	0.29347	0.519315	0.225932	0	0	0.247844	0.284876	0	0	0.53044	0.324232	0	0	0	0	0.144245	0.235495	0.195432
TMBIM1	0	0.0269383	0	0	0	0	0.109794	0	0.0198118	0	0	0.0172903	0	0	0.00559643	0.108167	0	0	0	0.00945614	0	0.0159359	0	0	0	0	0	0	0	0	0.0403771	0	0.0115043	0	0	0.00497995	0.157607	0	0	0	0.0116489	0	0	0	0	0.0120875	0.00858747	0.0109934
CATIP	0	0.0269383	0	0	0.098655	0	0	0	0.0103573	0	0	0.00610053	0.0260293	0	0.0137679	0	0	0.00341733	0	0.0204663	0.0892806	0.0656886	0.120425	0.065221	0	0	0	0	0	0	0	0.0475066	0.00849748	0	0	0.00482943	0.0192684	0	0	0	0.00890004	0	0	0	0	0.0105823	0.0108902	0.019152
SLC11A1	0	0.0269383	0	0	0	0	0	0.27703	0.018591	0	0	0	0	0	0.015558	0.0616484	0	0	0	0.014699	0	0.00942002	0	0	0	0	0	0	0	0	0	0	0.0205276	0	0	0.0126278	0.0564991	0	0	0	0.00183846	0	0	0	0	0.0100718	0.0178593	0.00750694
CTDSP1	0	0	0	0	0	0	0	0	0.00981036	0	0	0	0	0	0.00435658	0.014319	0	0.027478	0	0	0.0308137	0.0344732	0.0306524	0	0	0	0	0	0	0	0.0661026	0.0129837	0.00518392	0	0	0.0151055	0	0	0	0	0.0226909	0	0	0	0	0.000739418	0.00674919	0.00317437
VIL1	0	0	0	0	0	0	0	0.086352	0.00370286	0	0	0.00610053	0	0	0.00441708	0	0	0	0	0	0	0.00221616	0	0.0194966	0	0	0	0	0	0	0.0226827	0.00213467	0	0	0	0.000711178	0	0	0	0	0.00123469	0	0	0	0	0.00547486	0.00394683	0.00421286
USP37	0	0.178522	0	0	0.287082	0	0.183827	0.304024	0.207086	0	0	0.293383	0.162505	0.16695	0.225554	0.381919	0	0.441174	0	0.340826	0.226776	0.299019	0.326577	0.22792	0	0	0	0	0	0	0.153578	0.412076	0.255989	0	0	0.188598	0.335796	0	0	0.257129	0.278271	0	0	0	0	0.143533	0.18061	0.225285
CNOT9	0	0.0430851	0	0	0	0	0.241404	0.399469	0.120753	0	0	0.128404	0.15288	0.288635	0.124363	0.271436	0	0.0484398	0	0.341995	0.235413	0.112595	0	0.115102	0	0	0	0	0	0	0.0401422	0.192665	0.130391	0	0	0.0957322	0.138037	0	0	0.150434	0.141717	0	0	0	0	0.0562513	0.0852894	0.125692
PLCD4	0	0	0	0	0.0664825	0	0.0350787	0	0.0412475	0	0	0	0.175881	0	0.0294182	0.0361109	0	0.0100753	0	0.0651137	0.181465	0.109861	0.0698048	0.00822404	0	0	0	0	0	0	0.0505565	0.0437785	0.0318432	0	0	0.0140544	0.0828914	0	0	0.156241	0.0455171	0	0	0	0	0.0205122	0.0276119	0.155234
ZNF142	0	0.101686	0	0	0	0	0.107777	0.159932	0.0512845	0	0	0.0839997	0.0398647	0.103346	0.0621338	0.0488287	0	0.0407042	0	0.0347925	0.169631	0.0358253	0.124657	0.055661	0	0	0	0	0	0	0.0697154	0.0932343	0.0846325	0	0	0.0669012	0.0999017	0	0	0.155278	0.0805034	0	0	0	0	0.0306347	0.0468122	0.0383168
BCS1L	0	0.0832281	0	0	0	0	0	0	0.0128704	0	0	0.00610053	0.0561952	0	0.0339349	0.0230305	0	0.102825	0	0.0388884	0	0.00845793	0	0.00571891	0	0	0	0	0	0	0.00514811	0.0170449	0.0168148	0	0	0.0171318	0.0130641	0	0	0	0.0277756	0	0	0	0	0.00109079	0.0178679	0.0112578
RNF25	0	0	0	0	0	0	0.104329	0.0840206	0.0536926	0	0	0	0.0589996	0.284634	0.0280884	0.0902734	0	0.0517196	0	0.0904045	0.240723	0.0452717	0.0052853	0.0448285	0	0	0	0	0	0	0.0346867	0.00568909	0.0427953	0	0	0.024981	0.0334035	0	0	0	0.0426953	0	0	0	0	0.0270433	0.028383	0.0239023
STK36	0	0.358009	0	0	0.412992	0	0.229523	0.366969	0.153797	0	0	0.169823	0.118508	0.172512	0.113791	0.279593	0	0.365352	0	0.231171	0.20369	0.127064	0.0336235	0.131948	0	0	0	0	0	0	0.186538	0.422712	0.107746	0	0	0.0845694	0.193918	0	0	0.0819107	0.170361	0	0	0	0	0.0572869	0.128021	0.0540777
TTLL4	0	0	0	0	0	0	0	0.109943	0.0362069	0	0	0	0	0	0.0718035	0.110541	0	0	0	0.00983553	0.0947007	0.0614826	0	0.0201334	0	0	0	0	0	0	0.044004	0.0528174	0.0456626	0	0	0.0222845	0.00240375	0	0	0.0622425	0.0478279	0	0	0	0	0.00561694	0.0377448	0.0115643
CYP27A1	0	0	0	0	0	0	0.0141357	0	0.0251185	0	0	0.00610053	0	0.103346	0.0108093	0.212863	0	0	0	0	0	0.0419442	0	0.0600517	0	0	0	0	0	0	0.0361877	0.0691637	0.0291295	0	0	0.0185924	0.0204592	0	0	0	0.00637673	0	0	0	0	0.0205823	0.0323977	0.0956145
PRKAG3	0	0	0	0	0	0	0	0	0	0	0	0	0	0.0225552	0.00123119	0	0	0	0	0	0	0	0	0	0	0	0	0	0	0	0	0.00213467	0	0	0	0	0	0	0	0	0	0	0	0	0	0	0.000102107	0.00385538
WNT6	0	0	0	0	0	0	0	0	0.00427548	0	0	0	0	0	0.00102234	0.0279495	0	0.00576496	0	0.0090028	0	0.00193638	0	0	0	0	0	0	0	0	0.019788	0	0.00665248	0	0	0.00395557	0	0	0	0	0	0	0	0	0	0.00348178	0.00359493	0.00295674
WNT10A	0	0	0	0	0.0664825	0	0	0.086352	0.0113027	0	0	0.0197939	0	0.0357294	0.0180003	0.125289	0	0.141472	0	0	0.0940587	0.0202612	0.0052853	0.00304334	0	0	0	0	0	0	0.00668016	0.0381401	0.00462049	0	0	0.00599563	0	0	0	0	0.0059207	0	0	0	0	0.00507876	0.0113356	0.00731325
CDK5R2	0	0.11617	0	0	0.382341	0	0.310917	0	0.127746	0	0	0.0632934	0.121238	0.0481038	0.116973	0.212269	0	0.184664	0	0.170741	0.341971	0.0542562	0.11331	0.0564728	0	0	0	0	0	0	0.188957	0.349201	0.12319	0	0	0.0656249	0.149567	0	0	0	0.135287	0	0	0	0	0.0414259	0.0712881	0.103308
FEV	0	0	0	0	0	0	0	0	0	0	0	0	0	0	0	0	0	0	0	0	0	0	0	0	0	0	0	0	0	0	0.010015	0	0.000764242	0	0	0	0	0	0	0	0	0	0	0	0	0	0	0.00050739
CRYBA2	0	0	0	0	0	0	0	0	0.00277004	0	0	0	0	0.0357294	0.0008209	0	0	0	0	0.00702342	0	0	0	0.0194966	0	0	0	0	0	0	0	0.0170449	0.00596838	0	0	0.00454602	0	0	0	0	0	0	0	0	0	0.000994242	0.00135477	0.000427845
CFAP65	0	0.0269383	0	0	0	0	0	0.086352	0.0264517	0	0	0	0.0325226	0.126287	0.0249989	0	0	0.0488579	0	0.105051	0.0828546	0.0300601	0.0052853	0.033903	0	0	0	0	0	0	0.0239915	0.0562342	0.0126717	0	0	0.020514	0.019685	0	0	0	0.0255198	0	0	0	0	0.00381619	0.0244893	0.00713334
IHH	0	0	0	0	0	0	0	0	0	0	0	0	0	0	0	0.0361109	0	0	0	0	0	0	0	0	0	0	0	0	0	0	0	0	0	0	0	0.00346994	0	0	0	0	0.00262306	0	0	0	0	0	0.000130435	1.89003e-05
CNPPD1	0	0	0	0	0.098655	0	0	0.355672	0.0259015	0	0	0.0329911	0	0	0.0212709	0.0657747	0	0.0419699	0	0	0	0.00389164	0	0	0	0	0	0	0	0	0.0177754	0.089663	0.0110081	0	0	0.00251487	0.0192684	0	0	0	0.0111545	0	0	0	0	0.0111692	0.00685282	0.0246914
RETREG2	0	0.113378	0	0	0.255544	0	0.192501	0.238486	0.121071	0	0	0.0605732	0.132935	0.0357294	0.103283	0.183525	0	0.0983758	0	0.105858	0	0.0500193	0.0572681	0.072566	0	0	0	0	0	0	0.122842	0.470278	0.10419	0	0	0.0595086	0.0159241	0	0	0.102833	0.106995	0	0	0	0	0.0907476	0.071018	0.0903212
ZFAND2B	0	0.126438	0	0	0	0	0.149569	0.134371	0.0995916	0	0	0	0.105606	0	0.0967531	0.0266171	0	0.286083	0	0.168585	0.302904	0.143864	0.0210616	0.0496508	0	0	0	0	0	0	0.029381	0.169176	0.0910361	0	0	0.0591985	0.040869	0	0	0.103762	0.0775362	0	0	0	0	0.0608437	0.0744544	0.0526977
ABCB6	0	0	0	0	0	0	0	0	0	0	0	0	0	0	0.00697864	0	0	0	0	0.00250291	0	0	0	0.0480264	0	0	0	0	0	0	0	0	0	0	0	0	0	0	0	0	0	0	0	0	0	0.000830646	0.000486184	0.0011908
ATG9A	0	0	0	0	0	0	0.0198827	0.1531	0.0188954	0	0	0	0	0	0.031823	0.0500656	0	0.0111315	0	0.00559581	0	0.0346072	0	0.0748698	0	0	0	0	0	0	0.0315274	0.00371535	0.00147023	0	0	0.0123124	0	0	0	0	0.0516612	0	0	0	0	0.00711595	0.0231737	0.0447608
ANKZF1	0	0.132819	0	0	0.37708	0	0.198268	0.405267	0.150019	0	0	0.0768247	0.0623501	0.303398	0.267372	0.242995	0	0.393465	0	0.394305	0.453744	0.135562	0.0052853	0.247795	0	0	0	0	0	0	0.175382	0.348622	0.185359	0	0	0.150191	0.281793	0	0	0.0505084	0.266586	0	0	0	0	0.0838814	0.20033	0.0418661
GLB1L	0	0	0	0	0	0	0	0	0.0104015	0	0	0	0	0	0.0162267	0	0	0	0	0	0	0	0.0052853	0.00554211	0	0	0	0	0	0	0.00815124	0	0.00180107	0	0	0.00183325	0	0	0	0	0.00270091	0	0	0	0	0.00599825	0.00767142	0.0048488
STK16	0	0	0	0	0	0	0.0164758	0.0361542	0.03108	0	0	0	0.0405136	0	0.0184074	0	0	0.00576496	0	0.0426421	0	0.00205355	0	0	0	0	0	0	0	0	0	0.105643	0.0129678	0	0	0.0107797	0	0	0	0	0.00747147	0	0	0	0	0.0052334	0.011778	0.0117419
TUBA4A	0	0.16078	0	0	0.37708	0	0.321313	0.317561	0.165278	0	0	0.0547544	0.138068	0.133834	0.164808	0.230062	0	0.297317	0	0.24121	0.270606	0.12257	0.143072	0.16034	0	0	0	0	0	0	0.193272	0.459913	0.191968	0	0	0.0545954	0.196308	0	0	0	0.153376	0	0	0	0	0.10997	0.116234	0.134585
TUBA4B	0	0	0	0	0	0	0	0	0.00126374	0	0	0	0	0	0.000554191	0	0	0	0	0.00742198	0	0	0	0	0	0	0	0	0	0	0	0	0	0	0	0	0	0	0	0.0683606	0.0113775	0	0	0	0	0.00529211	0.00308862	0.0112663
DNAJB2	0	0.223035	0	0	0.344652	0	0.298843	0.562112	0.202377	0	0	0.123094	0.229208	0.0225552	0.203432	0.342044	0	0.328574	0	0.303929	0.56957	0.193519	0.145341	0.128502	0	0	0	0	0	0	0.171377	0.329809	0.264535	0	0	0.15954	0.252293	0	0	0.0683606	0.317041	0	0	0	0	0.128971	0.222372	0.2747
PTPRN	0	0.298981	0	0	0.111146	0	0.553922	0.863487	0.27432	0	0	0.14882	0.215148	0.0933868	0.315117	0.571591	0	0.32579	0	0.420363	0.564672	0.282606	0.395138	0.276599	0	0	0	0	0	0	0.166498	0.771334	0.263	0	0	0.222004	0.225206	0	0	0.292827	0.357222	0	0	0	0	0.126803	0.283327	0.203083
RESP18	0	0	0	0	0	0	0	0	0	0	0	0	0	0	0.00023486	0	0	0	0	0	0	0.00480014	0	0	0	0	0	0	0	0	0	0	0	0	0	0	0	0	0	0	0.00137269	0	0	0	0	0.00130232	6.02487e-05	0.000735474
DNPEP	0	0	0	0	0	0	0.126733	0.109943	0.0285701	0	0	0	0.0260293	0.126287	0.0337556	0.0894178	0	0.072314	0	0.11457	0.0493402	0.0409623	0	0.060462	0	0	0	0	0	0	0.0325624	0.111734	0.0468503	0	0	0.0369649	0.0651512	0	0	0	0.0449517	0	0	0	0	0.0991966	0.0315993	0.0389679
DES	0	0	0	0	0	0	0	0	0	0	0	0	0	0	0.00352436	0	0	0	0	0	0	0	0	0	0	0	0	0	0	0	0	0	0	0	0	0	0	0	0	0	0.00299035	0	0	0	0	0	0	0.00174822
SPEG	0	0.147694	0	0	0.771941	0	0.306843	0.408041	0.162859	0	0	0.0502161	0.176668	0.17013	0.252491	0.358612	0	0.342901	0	0.212205	0.341892	0.20223	0.180098	0.349961	0	0	0	0	0	0	0.175933	0.223887	0.197214	0	0	0.136085	0.215708	0	0	0.137448	0.300276	0	0	0	0	0.0909433	0.27631	0.0943484
GMPPA	0	0.117349	0	0	0	0	0.0406343	0.0465673	0.0508388	0	0	0.00610053	0	0	0.0775014	0.0744102	0	0.191769	0	0.0756995	0	0.0639038	0.0408019	0.0669573	0	0	0	0	0	0	0.141644	0.0476614	0.0291357	0	0	0.0405058	0.0458016	0	0	0.234538	0.0636521	0	0	0	0	0.00975924	0.0425888	0.0200993
ASIC4	0	0	0	0	0	0	0	0	0.00524818	0	0	0	0	0.0225552	0.00402567	0	0	0	0	0	0	0.000500537	0	0	0	0	0	0	0	0	0	0.0704812	0.0873522	0	0	0	0	0	0	0	0.00465434	0	0	0	0	0.00210752	0.0047944	0.0360442
CHPF	0	0.0165519	0	0	0	0	0.0406343	0.086352	0.0352431	0	0	0	0.0325226	0	0.0346239	0.0151826	0	0.0292174	0	0.159009	0	0.0396892	0.0285573	0.0159651	0	0	0	0	0	0	0.0403771	0	0.0430661	0	0	0.0127979	0.0411539	0	0	0.0892881	0.0484696	0	0	0	0	0.0224453	0.022034	0.0451307
TMEM198	0	0.0423212	0	0	0	0	0	0	0.028335	0	0	0.138425	0	0.179378	0.0318036	0	0	0.0726276	0	0.0604301	0	0.00286528	0	0.00120536	0	0	0	0	0	0	0.0177074	0.0112524	0.0409085	0	0	0.0153943	0	0	0	0.0365902	0.0115821	0	0	0	0	0.0364989	0.0277582	0.0146424
OBSL1	0	0.188841	0	0	0.279104	0	0.119104	0.197224	0.158555	0	0	0.0737225	0.0260293	0.392981	0.144578	0.11613	0	0.240829	0	0.199839	0.115084	0.101196	0.05309	0.170655	0	0	0	0	0	0	0.108556	0.392316	0.125555	0	0	0.106776	0.219544	0	0	0.221916	0.146064	0	0	0	0	0.0516967	0.136629	0.0810502
INHA	0	0.11576	0	0	0.0664825	0	0.00580233	0	0.103255	0	0	0	0.0561952	0.0549961	0.113957	0.220182	0	0.227031	0	0.0831467	0.317893	0.17831	0.0434574	0.0477382	0	0	0	0	0	0	0.133258	0.110839	0.148307	0	0	0.0653101	0.105466	0	0	0.172575	0.120636	0	0	0	0	0.0218571	0.0722368	0.0600615
STK11IP	0	0.0939504	0	0	0	0	0.173062	0.191828	0.108861	0	0	0	0.104271	0	0.120955	0.0376549	0	0.188113	0	0.0987093	0.228977	0.0847962	0	0.0766471	0	0	0	0	0	0	0.175036	0.392639	0.0606468	0	0	0.0498488	0.225108	0	0	0.103762	0.123548	0	0	0	0	0.0429482	0.122712	0.05022
SLC4A3	0	0.143535	0	0	0.836864	0	0.210098	0.0361542	0.130586	0	0	0.202114	0.130282	0.0481038	0.181769	0.431502	0	0.418823	0	0.245856	0.388273	0.151724	0.0976585	0.252598	0	0	0	0	0	0	0.188435	0.523689	0.133034	0	0	0.115838	0.239514	0	0	0.356003	0.317555	0	0	0	0	0.138697	0.251822	0.0819823
EPHA4	0	0.579735	0	0	0.139675	0	0.268054	0.666392	0.427492	0	0	0.215642	0.368973	0.322713	0.555138	0.767046	0	0.702159	0	0.568975	1.1614	0.514528	0.471345	0.473757	0	0	0	0	0	0	0.380735	0.689579	0.417489	0	0	0.313642	0.645801	0	0	0.936382	0.711982	0	0	0	0	0.251993	0.44492	0.412948
PAX3	0	0.0165519	0	0	0.836864	0	0	0	0.00666771	0	0	0	0	0	0.00123687	0	0	0	0	0.00662016	0	0	0.0052853	0	0	0	0	0	0	0	0	0	0.00873215	0	0	0.00408782	0	0	0	0	0.00400854	0	0	0	0	0.00209286	0.000283648	0.00331662
SGPP2	0	0.292473	0	0	0.335415	0	0.149137	0.0784901	0.200951	0	0	0.206525	0.23617	0.114595	0.273767	0.171061	0	0.35863	0	0.361194	0.203929	0.326261	0.416438	0.179031	0	0	0	0	0	0	0.260873	0.164343	0.257092	0	0	0.255286	0.224445	0	0	0.540104	0.267597	0	0	0	0	0.168977	0.132688	0.154581
FARSB	0	0.270553	0	0	0.0392202	0	0.130079	0.594191	0.181717	0	0	0.0954674	0.162992	0.144942	0.216634	0.304179	0	0.325868	0	0.298538	0.500923	0.239263	0.177631	0.20056	0	0	0	0	0	0	0.237837	0.311015	0.186836	0	0	0.174182	0.146034	0	0	0.257194	0.238791	0	0	0	0	0.114061	0.142547	0.100436
MOGAT1	0	0.125992	0	0	0	0	0	0	0.0272661	0	0	0	0	0	0.026496	0	0	0.0298519	0	0.0372218	0	0.0931104	0	0	0	0	0	0	0	0	0.00815124	0.0458473	0.0173784	0	0	0.025015	0.0206252	0	0	0	0.0149247	0	0	0	0	0.0223951	0.00408702	0.0168282
ACSL3	0	0.0875079	0	0	1.48732	0	0.41673	0.414093	0.249962	0	0	0.260708	0.253264	0.447687	0.322679	0.506844	0	0.418718	0	0.552847	0.828242	0.344271	0.35468	0.398626	0	0	0	0	0	0	0.278447	0.565743	0.279462	0	0	0.197565	0.392503	0	0	0.303161	0.426418	0	0	0	0	0.179464	0.260064	0.312924
KCNE4	0	0	0	0	0	0	0.0219841	0	0.00731879	0	0	0	0	0.0357294	0.00574679	0	0	0	0	0.00785132	0	0.000500537	0	0.00120536	0	0	0	0	0	0	0	0.0112524	0.0253122	0	0	0.00520391	0	0	0	0	0.00667991	0	0	0	0	0.00350256	0.00690724	0.0232488
SCG2	0	0.287965	0	0	0	0	0.363668	0.0784901	0.206073	0	0	0.0688892	0.0958595	0.116834	0.15461	0.391246	0	0.129349	0	0.280363	0.15712	0.194631	0.0872041	0.314482	0	0	0	0	0	0	0.195475	0.584465	0.209415	0	0	0.111186	0.019685	0	0	0.35355	0.270555	0	0	0	0	0.128685	0.140719	0.105562
AP1S3	0	0.0285695	0	0	0.37708	0	0.160682	0	0.134893	0	0	0	0.183042	0.182866	0.132204	0.118695	0	0.14708	0	0.183252	0.209263	0.161848	0.194714	0.0794731	0	0	0	0	0	0	0.10451	0.256695	0.148872	0	0	0.147415	0.0947717	0	0	0.215511	0.240784	0	0	0	0	0.108859	0.144273	0.0679268
WDFY1	0	0.246912	0	0	0.263491	0	0.220483	0.215481	0.17681	0	0	0.204955	0.149879	0.0688608	0.200653	0.0867825	0	0.349333	0	0.230058	0.262965	0.20482	0.0807589	0.260619	0	0	0	0	0	0	0.102728	0.196823	0.174918	0	0	0.175358	0.234302	0	0	0.0404413	0.191503	0	0	0	0	0.118619	0.178852	0.0809612
MRPL44	0	0	0	0	0.412992	0	0.0883979	0.193794	0.0240536	0	0	0	0.0395342	0	0.0104498	0.0361109	0	0.00958751	0	0.0186758	0	0.0247897	0.0408435	0.0181379	0	0	0	0	0	0	0.0377058	0.226838	0.0586583	0	0	0.0140805	0.00240375	0	0	0.340805	0.0438256	0	0	0	0	0.0347078	0.013266	0.0164769
SERPINE2	0	0.662994	0	0	0.098655	0	0.276403	0	0.143246	0	0	0.219864	0.314145	0.179378	0.146607	0.34429	0	0.163528	0	0.294262	0.156497	0.126943	0.266181	0.384117	0	0	0	0	0	0	0.170705	0.383661	0.179053	0	0	0.281007	0.220619	0	0	0.0622425	0.242668	0	0	0	0	0.0627093	0.227248	0.451506
FAM124B	0	0	0	0	0	0	0	0	0.00410297	0	0	0	0	0	0	0	0	0	0	0	0	0	0	0	0	0	0	0	0	0	0	0	0	0	0	0.000409192	0	0	0	0	0.00519747	0	0	0	0	0.0156014	0.00214874	0.00496681
CUL3	0	0.174607	0	0	0.29403	0	0.299847	0.411066	0.195454	0	0	0.233298	0.305689	0.0622677	0.239223	0.481142	0	0.507802	0	0.368917	0.574817	0.25894	0.19823	0.296071	0	0	0	0	0	0	0.262775	0.477159	0.27352	0	0	0.194819	0.225635	0	0	0.311315	0.456647	0	0	0	0	0.129258	0.240617	0.245547
CCDC195	0	0	0	0	0	0	0	0	0.00172	0	0	0	0	0	0	0	0	0	0	0	0	0	0	0	0	0	0	0	0	0	0.010015	0	0	0	0	0	0	0	0	0	0.00299035	0	0	0	0	0	0.000372056	0.000641039
DOCK10	0	0.0928753	0	0	0	0	0.131474	0.485242	0.0747202	0	0	0.089675	0.326072	0	0.078494	0.159468	0	0.0959366	0	0.147807	0.402431	0.12847	0.438749	0.126072	0	0	0	0	0	0	0.0570098	0.108318	0.0594347	0	0	0.0778438	0.00817957	0	0	0.119876	0.0515579	0	0	0	0	0.0903073	0.203676	0.187929
NYAP2	0	0.457311	0	0	0.306194	0	0.358299	0.269006	0.320591	0	0	0.379644	0.287151	0.240723	0.360335	0.543552	0	0.504115	0	0.444235	0.187175	0.377279	0.41351	0.377228	0	0	0	0	0	0	0.324248	0.492207	0.410773	0	0	0.329477	0.307837	0	0	0.833923	0.365901	0	0	0	0	0.229933	0.320536	0.269177
IRS1	0	0.0377278	0	0	0	0	0.0503387	0.0724636	0.100345	0	0	0.0778246	0.0111672	0	0.0939926	0.0710504	0	0.00734864	0	0.167352	0.0369758	0.110353	0.166788	0.0784659	0	0	0	0	0	0	0.133006	0.0407459	0.0780421	0	0	0.0914249	0.0851479	0	0	0.098286	0.0541625	0	0	0	0	0.0798658	0.0355711	0.134154
RHBDD1	0	0.06923	0	0	0.098655	0	0.391025	0.134371	0.148704	0	0	0.0211809	0.0917018	0.206254	0.138765	0.304931	0	0.246685	0	0.0978055	0.369034	0.11512	0.184364	0.203046	0	0	0	0	0	0	0.240861	0.247627	0.178823	0	0	0.154126	0.105505	0	0	0.356606	0.194856	0	0	0	0	0.0928079	0.123243	0.188038
COL4A4	0	0	0	0	0	0	0	0	0.004111	0	0	0	0	0	0.00918838	0.0230305	0	0.0136426	0	0.0914772	0	0	0	0	0	0	0	0	0	0	0	0	0.00571658	0	0	0.000978581	0	0	0	0	0.0203452	0	0	0	0	0.0254562	0.00674873	0.143326
COL4A3	0	0.0165519	0	0	0	0	0.0691031	0	0.0311304	0	0	0.00610053	0	0.0357294	0.015982	0.165073	0	0.0536956	0	0.00489863	0.0372752	0.0209959	0	0.0670413	0	0	0	0	0	0	0.00815124	0.0802371	0.025929	0	0	0.0227149	0	0	0	0.0622425	0.030601	0	0	0	0	0.0168248	0.0215942	0.0988766
MFF	0	0.181756	0	0	0	0	0.318174	0.199235	0.231963	0	0	0.38156	0.242697	0.384129	0.199313	0.42475	0	0.274645	0	0.290482	0.334827	0.268694	0.129194	0.191226	0	0	0	0	0	0	0.183585	0.35921	0.154373	0	0	0.158891	0.165677	0	0	0.149932	0.236091	0	0	0	0	0.134973	0.115805	0.130953
TM4SF20	0	0	0	0	0	0	0	0	0	0	0	0	0	0	0	0	0	0	0	0	0	0	0	0	0	0	0	0	0	0	0	0	0	0	0	0	0	0	0	0	0	0	0	0	0	0.00093773	0.0010346	0.0087356
AGFG1	0	0.300263	0	0	0.375255	0	0.356517	0.311963	0.23787	0	0	0.162911	0.242832	0.193715	0.286933	0.307221	0	0.510196	0	0.34444	0.263977	0.309806	0.488146	0.306487	0	0	0	0	0	0	0.309884	0.351062	0.304946	0	0	0.227516	0.272342	0	0	0.385155	0.403977	0	0	0	0	0.169107	0.242361	0.284126
C2orf83	0	0	0	0	0	0	0	0	0	0	0	0	0	0	0	0	0	0	0	0	0	0	0	0	0	0	0	0	0	0	0	0	0.00447664	0	0	0.00502362	0	0	0	0	0	0	0	0	0	0.0109262	0.00039973	0.00529777
SCYGR4	0	0	0	0	0	0	0	0	0	0	0	0	0	0	0	0	0	0	0	0	0	0.00232509	0	0	0	0	0	0	0	0	0	0	0	0	0	0	0	0	0	0	0	0	0	0	0	0	0	0.0140561
SLC19A3	0	0	0	0	0	0	0	0	0.0014774	0	0	0	0	0	0.00712981	0	0	0.00427695	0	0	0	0	0	0	0	0	0	0	0	0	0.00514811	0	0.00780168	0	0	0	0	0	0	0	0.0167712	0	0	0	0	0.00719369	0.00189748	0.00409628
CCL20	0	0	0	0	0	0	0	0	0	0	0	0	0	0	0.00110667	0	0	0	0	0	0	0	0	0	0	0	0	0	0	0	0	0	0	0	0	0	0	0	0	0	0	0	0	0	0	0.00190392	0.000210478	0
DAW1	0	0.0471029	0	0	0	0	0.048081	0	0.0143545	0	0	0.0412005	0	0	0.0194853	0.159601	0	0.0194001	0	0.0543228	0	0.0152324	0.0972744	0.0121711	0	0	0	0	0	0	0.0461783	0.070992	0.0473424	0	0	0.0190202	0.0223641	0	0	0	0.0433765	0	0	0	0	0.00461375	0.0212726	0.0169319
SPHKAP	0	0.535648	0	0	0.255544	0	0.173985	0	0.244679	0	0	0.233046	0.42038	0.303444	0.265735	0.232138	0	0.308393	0	0.535773	0.0493402	0.230494	0.526883	0.19493	0	0	0	0	0	0	0.45391	0.364811	0.285153	0	0	0.408693	0.343341	0	0	0.441963	0.243513	0	0	0	0	0.28991	0.269029	0.0913707
PID1	0	0.420106	0	0	0.197037	0	0.704914	0.540359	0.484374	0	0	0.536481	0.597937	0.179976	0.503815	0.710998	0	0.909984	0	0.576368	0.709892	0.614103	0.493102	0.526016	0	0	0	0	0	0	0.348786	0.707348	0.445663	0	0	0.415039	0.311608	0	0	0.685008	0.782596	0	0	0	0	0.373408	0.530735	0.372322
DNER	0	0.085676	0	0	0.414222	0	0.202017	0.0361542	0.192833	0	0	0.163993	0.292719	0.230082	0.149103	0.234027	0	0.467284	0	0.236315	0.126553	0.266992	0.0873176	0.172346	0	0	0	0	0	0	0.224525	0.374909	0.218182	0	0	0.133054	0.128659	0	0	0.183972	0.255315	0	0	0	0	0.166793	0.133147	0.379705
TRIP12	0	0.0460268	0	0	0.235131	0	0.261143	0.409676	0.258045	0	0	0.276273	0.29461	0.553417	0.298969	0.598644	0	0.551174	0	0.52654	0.67272	0.313491	0.269998	0.32337	0	0	0	0	0	0	0.346813	0.486959	0.331623	0	0	0.224705	0.300661	0	0	0.488968	0.498952	0	0	0	0	0.212993	0.293557	0.272119
FBXO36	0	0.226932	0	0	0.746096	0	0.144797	0.439103	0.166371	0	0	0.292298	0.325595	0.249235	0.215022	0.202197	0	0.288797	0	0.266276	0.602276	0.222587	0.13244	0.262163	0	0	0	0	0	0	0.219766	0.0854907	0.13574	0	0	0.130517	0.162483	0	0	0.182028	0.260747	0	0	0	0	0.0733787	0.118965	0.0647601
SLC16A14	0	0.175184	0	0	0	0	0.0545991	0.142209	0.0940928	0	0	0.0211809	0.13563	0.11482	0.0716628	0.336177	0	0.212274	0	0.290666	0.0619269	0.17049	0.079193	0.122225	0	0	0	0	0	0	0.0838559	0.0705006	0.0896853	0	0	0.0738997	0.0440504	0	0	0.188982	0.117008	0	0	0	0	0.0842905	0.0746205	0.0378614
SP110	0	0	0	0	0	0	0	0	0.00581461	0	0	0	0	0	0.0026722	0	0	0	0	0	0	0.0117698	0.0306524	0	0	0	0	0	0	0	0	0	0.0161037	0	0	0.0043261	0	0	0	0.156241	0.0157594	0	0	0	0	0.00371052	0.00757956	0.0614613
SP140	0	0.0420455	0	0	0	0	0	0	0.0433025	0	0	0.089051	0.034355	0.0541894	0.123615	0.0732928	0	0.129581	0	0.125754	0.0372752	0.167725	0.0512133	0.198466	0	0	0	0	0	0	0.0814555	0.118208	0.0425279	0	0	0.0902153	0.0458016	0	0	0	0.133203	0	0	0	0	0.0698143	0.0520375	0.0412395
SP140L	0	0.00492062	0	0	0	0	0	0.0465673	0.0114023	0	0	0.0211809	0.0398647	0	0.0108088	0.0151826	0	0	0	0.00250291	0	0.0479763	0	0.0123736	0	0	0	0	0	0	0.00350355	0.0411752	0.0374412	0	0	0.0448447	0	0	0	0	0.0152733	0	0	0	0	0.0101619	0.00819284	0.00969034
SP100	0	0	0	0	0	0	0	0	0.0108925	0	0	0	0	0	0.00245482	0	0	0.0484017	0	0.00524431	0	0.0115918	0.0408435	0.00404212	0	0	0	0	0	0	0	0	0.0047187	0	0	0.00509969	0.0688534	0	0	0	0.00547172	0	0	0	0	0.00971991	0.0148542	0.00333285
CAB39	0	0.336045	0	0	0.111146	0	0.371751	0.215481	0.274224	0	0	0.263974	0.298757	0.193379	0.295924	0.461049	0	0.328054	0	0.324831	0.381159	0.325147	0.207288	0.300578	0	0	0	0	0	0	0.264879	0.444457	0.296686	0	0	0.226484	0.261138	0	0	0.174626	0.40197	0	0	0	0	0.209115	0.259305	0.35431
ITM2C	0	0.063942	0	0	0	0	0.43031	0	0.150112	0	0	0.0855079	0	0.216705	0.13048	0.227668	0	0.342143	0	0.0449133	0.168176	0.0723222	0.147944	0.230473	0	0	0	0	0	0	0.239933	0.381784	0.209202	0	0	0.0713591	0.0269427	0	0	0	0.158653	0	0	0	0	0.0908707	0.0982189	0.0766991
GPR55	0	0.00492062	0	0	0	0	0.0321123	0.0361542	0.0122489	0	0	0	0	0	0.0204494	0	0	0.0148372	0	0	0	0.0138954	0.0592604	0.0687084	0	0	0	0	0	0	0.0245958	0	0.0522205	0	0	0.0174257	0	0	0	0	0.00907242	0	0	0	0	0.00829591	0.00573962	0.0285248
SPATA3	0	0	0	0	0	0	0	0	0.00260001	0	0	0	0	0	0.00343177	0	0	0	0	0	0	0	0	0	0	0	0	0	0	0	0.0044698	0.0671026	0.00818436	0	0	0	0	0	0	0	0.00552211	0	0	0	0	0.00203277	0.00162466	0.00925498
C2orf72	0	0.109045	0	0	0	0	0.253962	0.494663	0.208438	0	0	0.158661	0.401119	0.47708	0.168822	0.143864	0	0.260725	0	0.301715	0.181613	0.200083	0.178493	0.287321	0	0	0	0	0	0	0.218925	0.302064	0.198207	0	0	0.162466	0.232324	0	0	0.367169	0.210783	0	0	0	0	0.0888242	0.144848	0.0797942
PSMD1	0	0.0942036	0	0	0.37708	0	0.342713	0.359338	0.27478	0	0	0.270775	0.3662	0.403856	0.308149	0.512074	0	0.437399	0	0.375548	0.427996	0.312185	0.300598	0.308076	0	0	0	0	0	0	0.350855	0.465338	0.280056	0	0	0.251346	0.251833	0	0	0.549203	0.416523	0	0	0	0	0.164852	0.253466	0.326555
HTR2B	0	0	0	0	0	0	0	0	0	0	0	0	0	0	0	0	0	0	0	0	0	0	0	0	0	0	0	0	0	0	0	0	0	0	0	0	0	0	0	0	0	0	0	0	0	0.00414956	0.00103509	0.00128468
ARMC9	0	0.250874	0	0	1.13346	0	0.472557	0.792872	0.341249	0	0	0.314351	0.395773	0.477855	0.41165	0.487222	0	0.792672	0	0.538834	0.851162	0.388823	0.36772	0.405279	0	0	0	0	0	0	0.411501	0.773844	0.411803	0	0	0.310789	0.305774	0	0	0.56971	0.599693	0	0	0	0	0.3988	0.393975	0.298472
B3GNT7	0	0	0	0	0	0	0	0	0	0	0	0	0	0.126287	0.00682823	0	0	0	0	0	0	0	0	0	0	0	0	0	0	0	0.0275224	0	0	0	0	0.000253227	0.00492021	0	0	0	0	0	0	0	0	0	0.00266615	0.00610443
NCL	0	0	0	0	0.0664825	0	0.18321	0.142209	0.0470142	0	0	0	0.0589996	0.12843	0.0945666	0.0639898	0	0.0398134	0	0.173448	0.296362	0.2348	0.0265998	0.208795	0	0	0	0	0	0	0.0793077	0.11653	0.100075	0	0	0.0741088	0.0129622	0	0	0.180784	0.146399	0	0	0	0	0.111414	0.253214	0.107924
NMUR1	0	0	0	0	0	0	0	0	0	0	0	0	0	0	0	0	0	0	0	0	0	0	0	0	0	0	0	0	0	0	0	0	0	0	0	0.00493809	0	0	0	0	0.00297215	0	0	0	0	0	0.000450401	0.0117523
PTMA	0	0.0801685	0	0	0.252011	0	0.337669	0.101327	0.153761	0	0	0.141387	0.19224	0.0481038	0.153076	0.20123	0	0.193362	0	0.223131	0.556363	0.13573	0.132555	0.127422	0	0	0	0	0	0	0.214282	0.297839	0.148747	0	0	0.0698301	0.179381	0	0	0.398811	0.190853	0	0	0	0	0.128939	0.17769	0.204686
PDE6D	0	0.204199	0	0	0	0	0.20262	0.134371	0.0874435	0	0	0.00610053	0.0956733	0.0225552	0.0802066	0.117822	0	0.0942241	0	0.112802	0.477212	0.0634063	0.146937	0.0966527	0	0	0	0	0	0	0.18782	0.286583	0.0944563	0	0	0.0687479	0.19658	0	0	0	0.110762	0	0	0	0	0.0603572	0.0997792	0.325303
COPS7B	0	0.00492062	0	0	0	0	0.151615	0.086352	0.0929542	0	0	0.207788	0.081291	0.103346	0.0736662	0.0903786	0	0.065413	0	0.0885215	0.0675009	0.120224	0.123611	0.120905	0	0	0	0	0	0	0.0931614	0.240635	0.109093	0	0	0.0989655	0	0	0	0.156241	0.145345	0	0	0	0	0.0614588	0.0641651	0.0773552
NPPC	0	0.0422859	0	0	0	0	0	0	0.00536487	0	0	0	0	0	0.00423458	0	0	0	0	0	0	0	0	0	0	0	0	0	0	0	0	0	0	0	0	0	0	0	0	0	0.0011499	0	0	0	0	0	0.00951013	0.000232643
DIS3L2	0	0.444374	0	0	0.335415	0	0.364596	0.528632	0.274614	0	0	0.358525	0.331647	0.306533	0.338819	0.519534	0	0.506754	0	0.515106	0.496582	0.363068	0.400481	0.364087	0	0	0	0	0	0	0.245259	0.580991	0.298461	0	0	0.27676	0.33349	0	0	0.632598	0.506019	0	0	0	0	0.184003	0.335227	0.290944
ECEL1	0	0	0	0	0	0	0	0	0.000871703	0	0	0	0	0	0	0	0	0	0	0	0	0	0	0	0	0	0	0	0	0	0	0	0.00441101	0	0	0	0	0	0	0	0	0	0	0	0	0	0	0
PRSS56	0	0	0	0	0	0	0	0	0.00120165	0	0	0	0	0.0357294	0.000554489	0	0	0.0154688	0	0	0	0.00163332	0	0	0	0	0	0	0	0	0.00888647	0	0	0	0	0.000626551	0.00240375	0	0	0	0.000365396	0	0	0	0	0	3.70837e-05	0
CHRND	0	0	0	0	0	0	0	0	0	0	0	0	0	0	0	0.0616484	0	0	0	0	0	0	0.0052853	0	0	0	0	0	0	0	0	0	0	0	0	0	0	0	0	0	0	0	0	0	0	0	0.000699532	0.000705719
CHRNG	0	0	0	0	0	0	0	0	0	0	0	0	0	0	0.00045609	0	0	0	0	0	0	0	0	0	0	0	0	0	0	0	0	0	0	0	0	0	0	0	0	0	0	0	0	0	0	0	0.000255019	0
TIGD1	0	0	0	0	0	0	0	0	0.0251703	0	0	0	0	0.0357294	0.0387065	0	0	0.0201148	0	0.024143	0	0.012997	0.0052853	0.0389915	0	0	0	0	0	0	0	0.0320724	0.010843	0	0	0.0151875	0	0	0	0	0.0439436	0	0	0	0	0.0070462	0.0171234	0.0086043
EIF4E2	0	0.0625693	0	0	0.374065	0	0.121678	0.0784901	0.107708	0	0	0.134346	0.214828	0.0481038	0.118026	0.142277	0	0.243308	0	0.108695	0.116067	0.114353	0.148109	0.141411	0	0	0	0	0	0	0.198751	0.0530607	0.142853	0	0	0.0795401	0.122342	0	0	0.098286	0.131972	0	0	0	0	0.0807905	0.0690861	0.0411957
EFHD1	0	0.0319838	0	0	0.0664825	0	0.163334	0	0.0538483	0	0	0	0.0354898	0	0.0456456	0	0	0.0143668	0	0.0444201	0.0828546	0.0203295	0.0867043	0.0508379	0	0	0	0	0	0	0.062653	0.130534	0.0363998	0	0	0.0612443	0.015949	0	0	0	0.0302797	0	0	0	0	0.0494506	0.0561586	0.0461943
GIGYF2	0	0.236936	0	0	0.642036	0	0.336483	0.595794	0.257116	0	0	0.149165	0.343882	0.432701	0.327323	0.453077	0	0.538948	0	0.601383	0.454605	0.328123	0.336547	0.390951	0	0	0	0	0	0	0.219487	0.823987	0.318756	0	0	0.2132	0.305597	0	0	0.43171	0.455131	0	0	0	0	0.228987	0.325805	0.285071
KCNJ13	0	0	0	0	0	0	0	0	0.00855882	0	0	0	0	0	0	0	0	0	0	0	0	0	0	0	0	0	0	0	0	0	0	0	0	0	0	0.000573253	0	0	0	0	0.00169468	0	0	0	0	0.00249662	0.00182274	0.00211843
SNORC	0	0.0725204	0	0	0.771941	0	0.098801	0.0361542	0.052124	0	0	0	0.0715992	0.0440906	0.0600624	0.120572	0	0.00964556	0	0.185721	0	0.0832704	0	0.079204	0	0	0	0	0	0	0.024245	0.169352	0.052646	0	0	0.0438547	0.144081	0	0	0	0.0479719	0	0	0	0	0.0612886	0.0638333	0.0359159
NGEF	0	0.412986	0	0	0	0	0.396747	0.162303	0.301395	0	0	0.334636	0.313765	0.202722	0.391983	0.391975	0	0.615181	0	0.502816	0.449273	0.338008	0.223194	0.469831	0	0	0	0	0	0	0.218865	0.521148	0.344575	0	0	0.272056	0.497099	0	0	0.50986	0.582041	0	0	0	0	0.168144	0.428072	0.243725
INPP5D	0	0.100997	0	0	0	0	0	0	0.0454372	0	0	0	0.0561952	0.0225552	0.0686952	0.0443101	0	0.0697694	0	0.0497667	0.202337	0.0457596	0.0450014	0.116342	0	0	0	0	0	0	0	0.0407459	0.0473778	0	0	0.0523302	0.105513	0	0	0	0.0401899	0	0	0	0	0.0323732	0.0736868	0.029576
ATG16L1	0	0.183883	0	0	0.098655	0	0.0581209	0.139233	0.136956	0	0	0.0757098	0.066434	0	0.1094	0.191266	0	0.215068	0	0.109347	0.0372752	0.146362	0.144114	0.156629	0	0	0	0	0	0	0.118802	0.23895	0.102395	0	0	0.075234	0.115779	0	0	0.127155	0.099714	0	0	0	0	0.0766755	0.13126	0.0889396
SAG	0	0	0	0	0	0	0	0.0361542	0.000256244	0	0	0	0	0	0.00114935	0	0	0	0	0	0	0	0	0.0509779	0	0	0	0	0	0	0	0.00213467	0.0146409	0	0	0.0190181	0	0	0	0	0.00546277	0	0	0	0	0.00948278	0.00096888	0.0076765
DGKD	0	0.0760586	0	0	0	0	0.0921052	0.108538	0.0870129	0	0	0.0197939	0.135573	0.201033	0.0760457	0.114843	0	0.0491512	0	0.124396	0.139716	0.115434	0.279821	0.195922	0	0	0	0	0	0	0.131277	0.137557	0.117624	0	0	0.118435	0.204057	0	0	0.204411	0.0929313	0	0	0	0	0.0560315	0.119102	0.177943
USP40	0	0.146432	0	0	0.758807	0	0.0832087	0.14426	0.127493	0	0	0.00610053	0.188434	0.228415	0.135296	0.29015	0	0.327843	0	0.212844	0.289395	0.173971	0.0679029	0.295717	0	0	0	0	0	0	0.258405	0.0853079	0.18259	0	0	0.123299	0.0495699	0	0	0.301697	0.241916	0	0	0	0	0.0696766	0.179251	0.206879
MROH2A	0	0	0	0	0	0	0	0	0	0	0	0	0	0	0	0	0	0	0	0	0	0	0	0	0	0	0	0	0	0	0	0	0	0	0	0	0	0	0	0	0	0	0	0	0	0.00215815	0.00204929	0.000712203
HJURP	0	0	0	0	0	0	0	0	0	0	0	0	0	0	0	0	0	0	0	0	0	0	0	0	0	0	0	0	0	0	0	0	0	0	0	0	0	0	0	0	0	0	0	0	0	0	0.000208472	0.000551899
TRPM8	0	0	0	0	0	0	0	0	0.000918465	0	0	0	0	0	0.00356108	0	0	0.00576496	0	0	0	0.00661881	0	0	0	0	0	0	0	0	0	0	0.00571658	0	0	0.00247162	0	0	0	0	0.00564138	0	0	0	0	0	0.000814707	0.00733638
SPP2	0	0	0	0	0	0	0	0	0	0	0	0	0	0	0	0	0	0	0	0	0	0	0	0	0	0	0	0	0	0	0	0	0.00239104	0	0	0	0	0	0	0	0	0	0	0	0	0	0.000365755	0.000429824
ARL4C	0	0.101022	0	0	0	0	0.249622	0.0465673	0.1185	0	0	0.0720238	0.0879906	0.0357294	0.155284	0.0702947	0	0.0649099	0	0.183692	0	0.131344	0	0.098144	0	0	0	0	0	0	0.0580123	0.150618	0.149007	0	0	0.0582629	0.0502062	0	0	0.180784	0.0948527	0	0	0	0	0.0787322	0.0876161	0.170155
SH3BP4	0	0	0	0	0	0	0.00580233	0	0.000626199	0	0	0	0	0	0.0106665	0	0	0	0	0.0116177	0	0.00448114	0	0.000887559	0	0	0	0	0	0	0.0289835	0	0.0436656	0	0	0.0029433	0	0	0	0	0.000471497	0	0	0	0	0.00259761	0.0221812	0.0166842
AGAP1	0	0.107385	0	0	0.316875	0	0.477086	0.856454	0.170763	0	0	0.101877	0.454773	0.400647	0.355524	0.749553	0	0.511678	0	0.412948	0.42576	0.255106	0.0684937	0.385812	0	0	0	0	0	0	0.287077	0.906647	0.213399	0	0	0.168425	0.125647	0	0	0.154086	0.547011	0	0	0	0	0.148594	0.442979	0.198582
GBX2	0	0	0	0	0	0	0	0	0	0	0	0	0	0	0	0	0	0	0	0	0.0372752	0	0	0	0	0	0	0	0	0	0	0	0	0	0	0	0	0	0	0	0	0	0	0	0	0	0.000265654	0.000537099
ASB18	0	0	0	0	0	0	0.0406343	0	0.0262258	0	0	0.0197939	0	0	0.0292458	0.143067	0	0.0990959	0	0.00559581	0	0.00455793	0	0.164241	0	0	0	0	0	0	0.0148918	0.0544358	0.0127353	0	0	0.0422205	0.00492021	0	0	0.0505084	0.0555447	0	0	0	0	0.0159574	0.0790895	0.0408506
IQCA1	0	0.599994	0	0	0	0	0.337995	0.520731	0.27106	0	0	0.512804	0.586015	0.177311	0.425137	0.410791	0	0.607138	0	0.39351	0.446526	0.447947	0.299767	0.372516	0	0	0	0	0	0	0.342373	0.723592	0.404099	0	0	0.304334	0.536784	0	0	0.820908	0.448025	0	0	0	0	0.314223	0.420183	0.352417
ACKR3	0	0	0	0	0	0	0	0	0.0122299	0	0	0	0.0654612	0	0.0035573	0	0	0	0	0.015917	0	0.00782618	0	0	0	0	0	0	0	0	0.00350355	0	0	0	0	0.0154014	0	0	0	0	0.0057825	0	0	0	0	0.00429449	0.0103751	0.00398997
COPS8	0	0.131241	0	0	0.191647	0	0.0729034	0	0.0863398	0	0	0.00610053	0.19882	0.12843	0.0646197	0.161741	0	0.0775452	0	0.0856533	0.187299	0.0542505	0.0644883	0.054513	0	0	0	0	0	0	0.0536943	0.0391429	0.0928404	0	0	0.070681	0.209717	0	0	0.069338	0.0798005	0	0	0	0	0.0521798	0.0323621	0.0636025
COL6A3	0	0	0	0	0	0	0	0	0.00960808	0	0	0	0	0.0225552	0.010094	0	0	0	0	0.00702342	0.0369758	0	0	0.000887559	0	0	0	0	0	0	0.00779629	0	0.0165567	0	0	0.00372895	0	0	0	0	0.00456051	0	0	0	0	0.0253906	0.00591685	0.00838306
MLPH	0	0	0	0	0	0	0	0	0.00116378	0	0	0	0	0	0.00189457	0	0	0	0	0	0	0.000349341	0	0	0	0	0	0	0	0	0.0117039	0	0	0	0	0	0	0	0	0	0.000496737	0	0	0	0	0.00187607	0.00183888	0.00400481
RAB17	0	0	0	0	0	0	0	0	0.00743442	0	0	0	0.0817458	0	0.0221898	0	0	0	0	0	0	0.00812124	0.0121283	0.0327207	0	0	0	0	0	0	0.00514811	0	0.0130043	0	0	0.00186134	0.00240375	0	0	0	0.0429588	0	0	0	0	0.020392	0.0220331	0.00936093
LRRFIP1	0	0.402722	0	0	0.0183395	0	0.453343	0.350185	0.277635	0	0	0.124643	0.401166	0.535751	0.394885	0.675624	0	0.642854	0	0.582909	0.766557	0.432551	0.483332	0.470814	0	0	0	0	0	0	0.382168	0.712	0.387625	0	0	0.2151	0.289739	0	0	0.648754	0.68598	0	0	0	0	0.330508	0.414977	0.327257
RBM44	0	0	0	0	0	0	0	0	0.00197967	0	0	0	0	0	0.0134416	0.0902734	0	0	0	0.0220004	0	0	0	0.010809	0	0	0	0	0	0	0	0	0.00596838	0	0	0.00201838	0	0	0	0	0.0111061	0	0	0	0	0	0.0102049	0.0177272
RAMP1	0	0.113593	0	0	0	0	0.20652	0.204732	0.108896	0	0	0.137591	0.389593	0.172512	0.120995	0	0	0.0967261	0	0.158437	0.233323	0.16819	0.285134	0.167313	0	0	0	0	0	0	0.246597	0.281812	0.187797	0	0	0.145532	0.16087	0	0	0.139792	0.137905	0	0	0	0	0.102788	0.188636	0.265995
UBE2F-SCLY	0	0	0	0	0	0	0.0860593	0	0.0402498	0	0	0	0.118775	0	0.056168	0.0408855	0	0.0184586	0	0.0303314	0.192448	0.0345756	0.191938	0.0265354	0	0	0	0	0	0	0.0206167	0.254942	0.060588	0	0	0.0274033	0.00492021	0	0	0.0622425	0.0571863	0	0	0	0	0.0251527	0.0332854	0.180945
SCLY	0	0	0	0	0	0	0	0	0.000453867	0	0	0	0	0	0	0	0	0	0	0	0	0.00119533	0	0	0	0	0	0	0	0	0	0	0	0	0	0	0	0	0	0	0.00182547	0	0	0	0	0	1.88935e-05	0
ESPNL	0	0	0	0	0	0	0	0	0	0	0	0	0	0	0.0023976	0	0	0	0	0	0	0.0367572	0	0.0611127	0	0	0	0	0	0	0	0	0.000764436	0	0	0	0	0	0	0	0	0	0	0	0	0.000769042	0.0020229	0.0542364
KLHL30	0	0	0	0	0	0	0.00580233	0	0	0	0	0	0	0	0.000268389	0	0	0	0	0	0	0	0	0	0	0	0	0	0	0	0	0	0	0	0	0	0	0	0	0	0	0	0	0	0	0.00187607	0	0.00614947
ERFE	0	0	0	0	0	0	0.0427319	0	0.00613159	0	0	0	0	0	0.000367686	0	0	0.00412507	0	0	0	0	0	0	0	0	0	0	0	0	0	0	0	0	0	0.00315471	0	0	0	0	0.000352387	0	0	0	0	0.0060965	0.00580681	0.0207683
ILKAP	0	0.123125	0	0	0.758807	0	0.32931	0.337455	0.248101	0	0	0.126853	0.119335	0.411065	0.2455	0.537785	0	0.381882	0	0.241526	0.470879	0.271399	0.105382	0.272425	0	0	0	0	0	0	0.176297	0.428256	0.214489	0	0	0.174537	0.243913	0	0	0.284151	0.36467	0	0	0	0	0.143449	0.198044	0.218273
HES6	0	0.0285695	0	0	0	0	0.0513162	0.277666	0.0230078	0	0	0	0	0	0.0170361	0.0266171	0	0.0484589	0	0.0132016	0	0.0202458	0	0.0259484	0	0	0	0	0	0	0.0192104	0.00959095	0.0287236	0	0	0.0194286	0.157607	0	0	0.436343	0.021469	0	0	0	0	0.0106352	0.0144055	0.0170199
PER2	0	0.0319838	0	0	0.111146	0	0.406802	0.0784901	0.148359	0	0	0.150697	0.15727	0.0541894	0.207829	0.0582423	0	0.15385	0	0.116715	0.37462	0.0571459	0.0387465	0.356054	0	0	0	0	0	0	0.0204784	0.0924562	0.104089	0	0	0.175044	0	0	0	0.387782	0.238682	0	0	0	0	0.11998	0.153945	0.296517
TRAF3IP1	0	0.267421	0	0	0.306194	0	0.172935	0.127068	0.201213	0	0	0.152292	0.156919	0.266733	0.245852	0.504862	0	0.46272	0	0.363533	0.294019	0.270372	0.381448	0.425918	0	0	0	0	0	0	0.13446	0.474404	0.270107	0	0	0.214752	0.320075	0	0	0.21409	0.40968	0	0	0	0	0.1352	0.334988	0.274256
ASB1	0	0	0	0	0	0	0.134213	0	0.0425916	0	0	0	0.0318402	0.0225552	0.0356385	0.0408855	0	0.0035407	0	0.0957364	0.233323	0.0165623	0.0408019	0.00745348	0	0	0	0	0	0	0.143543	0.186401	0.0447317	0	0	0.0295479	0	0	0	0	0.0897157	0	0	0	0	0.0250781	0.0374268	0.0566308
TWIST2	0	0.125992	0	0	0	0	0.0981446	0.0361542	0.138457	0	0	0.142714	0.0395342	0.474295	0.084202	0.0230305	0	0.163761	0	0.108728	0	0.161082	0.39461	0.168066	0	0	0	0	0	0	0	0	0.112207	0	0	0.0534213	0	0	0	0.162853	0.126617	0	0	0	0	0.0946239	0.136825	0.0890322
HDAC4	0	0.403438	0	0	0.951619	0	0.311149	0.458002	0.3231	0	0	0.235154	0.500294	0.524578	0.367889	0.70607	0	0.648951	0	0.566047	0.531842	0.340315	0.590931	0.49609	0	0	0	0	0	0	0.227388	0.633423	0.358955	0	0	0.267699	0.506046	0	0	0.533258	0.650384	0	0	0	0	0.20835	0.421183	0.279028
NDUFA10	0	0.139183	0	0	0.900592	0	0.535148	0.535011	0.252054	0	0	0.207279	0.255559	0.408395	0.334269	0.509682	0	0.541297	0	0.510009	0.550401	0.450279	0.263332	0.508623	0	0	0	0	0	0	0.245218	0.71749	0.246101	0	0	0.254844	0.278284	0	0	0.357272	0.559711	0	0	0	0	0.156283	0.344444	0.273849
COPS9	0	0.175886	0	0	0	0	0.275668	0.312054	0.0665731	0	0	0.00610053	0.0981791	0.0631045	0.0813954	0	0	0.0738608	0	0.132318	0.169631	0.0840653	0.082389	0.0866701	0	0	0	0	0	0	0.00815124	0.292874	0.0809829	0	0	0.067697	0.15234	0	0	0.253677	0.102991	0	0	0	0	0.0245653	0.0598696	0.0489465
OTOS	0	0	0	0	0	0	0	0	0	0	0	0	0	0	0	0	0	0	0	0	0	0	0	0	0	0	0	0	0	0	0	0	0	0	0	0	0	0	0	0	0	0	0	0	0	0	0.00266133	0
GPC1	0	0.469493	0	0	0.263491	0	0.323468	0.42194	0.238196	0	0	0.352088	0.339273	0.100155	0.3369	0.589986	0	0.578543	0	0.478472	0.593824	0.291948	0.320633	0.388031	0	0	0	0	0	0	0.274413	0.644247	0.280652	0	0	0.234658	0.086158	0	0	0.407061	0.584834	0	0	0	0	0.162316	0.419524	0.130902
ANKMY1	0	0.213515	0	0	0.182428	0	0.11956	0.332352	0.158391	0	0	0.00610053	0.217586	0.181037	0.169016	0.173588	0	0.265843	0	0.19131	0.29172	0.290203	0.120056	0.188436	0	0	0	0	0	0	0.101528	0.52215	0.125517	0	0	0.0976598	0.0645444	0	0	0.715387	0.251785	0	0	0	0	0.11961	0.185592	0.0980134
DUSP28	0	0	0	0	0	0	0	0	0.0270978	0	0	0	0.0325226	0	0.0122875	0	0	0.00878546	0	0	0	0.0125971	0	0.000887559	0	0	0	0	0	0	0.0834096	0.0281104	0.002166	0	0	0.0108617	0	0	0	0	0.0167342	0	0	0	0	0.00644664	0.00605419	0.0147986
RNPEPL1	0	0	0	0	0	0	0.124327	0.0361542	0.0626111	0	0	0.00610053	0.0982505	0.12843	0.110612	0.242671	0	0.122767	0	0.295952	0.243458	0.0818425	0.0857348	0.0511541	0	0	0	0	0	0	0.154617	0.139132	0.0882602	0	0	0.0687436	0.19132	0	0	0.5337	0.163314	0	0	0	0	0.0344213	0.133555	0.0188845
CAPN10	0	0.279277	0	0	0.37708	0	0.0427319	0	0.0702948	0	0	0.150297	0	0.146391	0.0584044	0.301349	0	0.23276	0	0.0841504	0	0.0644741	0.0592604	0.0428789	0	0	0	0	0	0	0.0946194	0.107324	0.0548614	0	0	0.0243615	0.00817957	0	0	0.21409	0.0800344	0	0	0	0	0.0481871	0.0818175	0.0295835
GPR35	0	0.0423212	0	0	0	0	0.0883386	0.265363	0.00682089	0	0	0	0.0325226	0.0481038	0.00774989	0	0	0	0	0.0375922	0.181613	0.0194673	0	0.00742641	0	0	0	0	0	0	0	0	0.00678521	0	0	0.0120869	0	0	0	0.172575	0.00579651	0	0	0	0	0.00770114	0.0262176	0.0375379
KIF1A	0	0.212779	0	0	0.389481	0	0.61707	0.44532	0.268966	0	0	0.304087	0.524209	0.0908809	0.35869	0.570418	0	0.631821	0	0.564502	0.618188	0.346932	0.518049	0.456066	0	0	0	0	0	0	0.211463	0.507804	0.308241	0	0	0.271104	0.244314	0	0	0.637837	0.603804	0	0	0	0	0.184706	0.424745	0.249782
CROCC2	0	0	0	0	0	0	0	0	0.00435353	0	0	0	0	0	0	0	0	0	0	0	0	0	0	0.000887559	0	0	0	0	0	0	0	0.0176636	0	0	0	0.002362	0	0	0	0	0	0	0	0	0	0	0.00203136	0.00673631
SNED1	0	0.738774	0	0	0.799113	0	0.24105	0.811169	0.525832	0	0	0.466049	0.583113	0.79363	0.549247	0.577545	0	1.02906	0	0.620742	0.561017	0.651915	0.807421	0.350057	0	0	0	0	0	0	0.670954	0.664654	0.51515	0	0	0.499873	0.948818	0	0	1.27646	0.797756	0	0	0	0	0.492162	0.640067	0.413641
MTERF4	0	0.40721	0	0	0	0	0.0994353	0.349707	0.148201	0	0	0.12984	0.239094	0.134988	0.149915	0.33724	0	0.273945	0	0.209435	0.128215	0.195837	0.3983	0.223409	0	0	0	0	0	0	0.127755	0.273313	0.14151	0	0	0.12636	0.274518	0	0	0.119876	0.163382	0	0	0	0	0.158762	0.159599	0.133307
PASK	0	0.0513112	0	0	0.412992	0	0.234245	0.195827	0.0630821	0	0	0.166678	0.226377	0	0.0376243	0.0555011	0	0.0981363	0	0.0598994	0.167261	0.0577204	0	0.112152	0	0	0	0	0	0	0.0385456	0.0601823	0.0751538	0	0	0.0434234	0.0806314	0	0	0.103762	0.074644	0	0	0	0	0.0455567	0.0842945	0.092922
PPP1R7	0	0.172029	0	0	0.306194	0	0.276205	0.353149	0.19397	0	0	0.121541	0.139136	0.284976	0.236245	0.293725	0	0.307554	0	0.225825	0.278597	0.283388	0.45934	0.226194	0	0	0	0	0	0	0.179991	0.405964	0.156909	0	0	0.177087	0.21155	0	0	0.204203	0.298765	0	0	0	0	0.149765	0.206136	0.141213
ANO7	0	0.0285695	0	0	0	0	0.031804	0	0.0134987	0	0	0	0	0	0.0213382	0	0	0	0	0.0389315	0	0.00956578	0	0.00375595	0	0	0	0	0	0	0.0175848	0	0.0116339	0	0	0.0272123	0.0842729	0	0	0.278634	0.0259359	0	0	0	0	0.0562394	0.0191996	0.0526359
HDLBP	0	0.118216	0	0	0.374065	0	0.304893	0.203036	0.193243	0	0	0.15556	0.301776	0.299122	0.239408	0.301978	0	0.226709	0	0.325942	0.289979	0.241969	0.380575	0.154461	0	0	0	0	0	0	0.139728	0.509821	0.229403	0	0	0.158942	0.167443	0	0	0.123068	0.350884	0	0	0	0	0.133177	0.254961	0.198242
FARP2	0	0.0655081	0	0	0.755995	0	0.240471	0.26193	0.222592	0	0	0.165426	0.159804	0.210323	0.299029	0.524401	0	0.366825	0	0.248864	0.716862	0.28707	0.177468	0.258268	0	0	0	0	0	0	0.208381	0.389212	0.29589	0	0	0.227331	0.235429	0	0	0.276041	0.348145	0	0	0	0	0.179384	0.26656	0.235051
STK25	0	0.135348	0	0	0	0	0.275386	0.241953	0.195895	0	0	0.282066	0.185008	0.216826	0.222738	0.370841	0	0.285676	0	0.287659	0.275989	0.216523	0.320312	0.242852	0	0	0	0	0	0	0.208811	0.550304	0.230959	0	0	0.118801	0.0235183	0	0	0.241803	0.293783	0	0	0	0	0.111309	0.294039	0.136381
BOK	0	0	0	0	0.098655	0	0.0236297	0.138181	0.0324499	0	0	0	0	0	0.0185507	0.0230305	0	0.0759819	0	0.022462	0.0308137	0.0167162	0.0565725	0.0509779	0	0	0	0	0	0	0.0703601	0.0421861	0.0201648	0	0	0.0273202	0	0	0	0	0.0125858	0	0	0	0	0.0125479	0.0261435	0.0117067
THAP4	0	0.0165519	0	0	0	0	0.0732016	0.717936	0.107427	0	0	0.170494	0.240684	0.0225552	0.115356	0.178162	0	0.181953	0	0.202967	0.16145	0.0515322	0.0666792	0.200939	0	0	0	0	0	0	0.140813	0.199033	0.153379	0	0	0.13039	0.0803745	0	0	0.414859	0.169256	0	0	0	0	0.0826873	0.0946031	0.0821466
ATG4B	0	0.308913	0	0	0.405911	0	0.259209	0.608416	0.190327	0	0	0.123792	0.266016	0.410258	0.233581	0.427219	0	0.212635	0	0.341101	0.352418	0.251956	0.170353	0.372811	0	0	0	0	0	0	0.245775	0.617002	0.277914	0	0	0.186708	0.355838	0	0	0.399414	0.403158	0	0	0	0	0.172946	0.253581	0.25298
DTYMK	0	0.063942	0	0	0	0	0	0	0.031043	0	0	0	0.10609	0.0225552	0.0251034	0.0338048	0	0	0	0.00250291	0	0.00509932	0	0.0214898	0	0	0	0	0	0	0.0533601	0	0.021095	0	0	0.00661475	0.0881965	0	0	0	0.0193593	0	0	0	0	0.0144005	0.0150604	0.0358364
ING5	0	0.242003	0	0	0.488549	0	0.295942	0.339399	0.18379	0	0	0.162524	0.21863	0.11482	0.199234	0.368897	0	0.31442	0	0.173278	0.183033	0.277537	0.143168	0.197115	0	0	0	0	0	0	0.163351	0.276358	0.232585	0	0	0.106665	0.211387	0	0	0.0819107	0.282946	0	0	0	0	0.124909	0.236478	0.146194
D2HGDH	0	0.128869	0	0	0.098655	0	0.0950192	0.200587	0.108636	0	0	0.084422	0.0797079	0.0225552	0.177345	0.189621	0	0.218728	0	0.189621	0.328116	0.105337	0	0.170157	0	0	0	0	0	0	0.186758	0.238468	0.127243	0	0	0.0838001	0.0325205	0	0	0.0505084	0.152424	0	0	0	0	0.0595181	0.126444	0.0314611
GAL3ST2	0	0	0	0	0	0	0	0	0.0165967	0	0	0	0	0	0.00183005	0.0644269	0	0	0	0	0.0372752	0	0	0	0	0	0	0	0	0	0	0.0406611	0.0110595	0	0	0.0164987	0.00906967	0	0	0	0.0151721	0	0	0	0	0.00913329	0.00613754	0.0159007
NEU4	0	0.0220744	0	0	0	0	0	0	0.0230615	0	0	0	0	0	0.0207077	0	0	0	0	0.01019	0	0.00701205	0	0	0	0	0	0	0	0	0.0587408	0.0722801	0.00237538	0	0	0.00632229	0	0	0	0	0.024976	0	0	0	0	0.00215591	0.00856991	0.0060861
RTP5	0	0.0377278	0	0	0	0	0.0218256	0	0.00626986	0	0	0	0	0	0.00883082	0.0230305	0	0	0	0.0532376	0	0	0	0	0	0	0	0	0	0	0.0396624	0.0360892	0.0209824	0	0	0	0.0680418	0	0	0	0.001513	0	0	0	0	0.00355028	0.00943527	0.00464494
CHL1	0	0.239737	0	0	0.148857	0	0.389928	0.529488	0.261756	0	0	0.492608	0.626354	0.765592	0.470262	0.345333	0	0.745823	0	0.746881	0.506632	0.439952	0.642747	0.420593	0	0	0	0	0	0	0.216047	0.667948	0.371369	0	0	0.254908	0.131039	0	0	0.820047	0.688899	0	0	0	0	0.238946	0.449974	0.28773
CNTN6	0	0.389047	0	0	0.544393	0	0.146124	0.593342	0.266788	0	0	0.37325	0.269063	0.0357294	0.23816	0.415397	0	0.152917	0	0.267975	0.0493402	0.20909	0.0929367	0.325772	0	0	0	0	0	0	0.324048	0.229426	0.277953	0	0	0.224455	0.0420275	0	0	0.0505084	0.317614	0	0	0	0	0.0953788	0.309902	0.069586
CNTN4	0	0.274032	0	0	0.0941372	0	0.682279	1.05706	0.346811	0	0	0.121986	0.631874	0.339519	0.410618	0.66643	0	0.556753	0	0.30204	0.545157	0.287367	0.172881	0.349794	0	0	0	0	0	0	0.193416	0.695789	0.357372	0	0	0.227777	0.21431	0	0	0.803371	0.616347	0	0	0	0	0.335589	0.587572	0.424817
IL5RA	0	0	0	0	0	0	0	0	0.00918286	0	0	0	0	0	0.00522544	0	0	0	0	0.00662016	0	0	0	0.000887559	0	0	0	0	0	0	0	0	0	0	0	0	0	0	0	0	0.00358598	0	0	0	0	0.00702161	0.00725143	0.160916
TRNT1	0	0.00492062	0	0	0.0664825	0	0.0191148	0	0.106752	0	0	0.0412005	0.0681626	0.243215	0.0779822	0.214435	0	0.071369	0	0.151546	0.148603	0.063443	0.0683116	0.0943862	0	0	0	0	0	0	0.0504018	0.0972267	0.0707241	0	0	0.105723	0.0639434	0	0	0.0505084	0.13026	0	0	0	0	0.0554373	0.0664794	0.0465569
CRBN	0	0.194514	0	0	0.288981	0	0.4061	0.278987	0.218848	0	0	0.251359	0.191601	0.250721	0.175908	0.350121	0	0.212242	0	0.197548	0.429752	0.202916	0.151071	0.104847	0	0	0	0	0	0	0.176768	0.506005	0.167578	0	0	0.153191	0.281719	0	0	0.242957	0.26478	0	0	0	0	0.143492	0.13937	0.170805
SUMF1	0	0.494602	0	0	0.920334	0	0.522453	0.492673	0.316177	0	0	0.474493	0.466871	0.467057	0.472491	0.504067	0	0.592216	0	0.461569	0.634213	0.411856	0.33164	0.3119	0	0	0	0	0	0	0.391535	0.587467	0.405257	0	0	0.332601	0.367763	0	0	0.819132	0.640952	0	0	0	0	0.226795	0.376568	0.332964
LRRN1	0	0.161841	0	0	0.297946	0	0.254736	0.197224	0.2668	0	0	0.210773	0.326836	0.311326	0.221088	0.146044	0	0.358957	0	0.303067	0.424879	0.328086	0.0979563	0.328413	0	0	0	0	0	0	0.317406	0.332204	0.263597	0	0	0.223459	0.180986	0	0	0.404852	0.249677	0	0	0	0	0.23341	0.214261	0.260689
SETMAR	0	0	0	0	0	0	0	0	0.0308744	0	0	0.148999	0.0395342	0.0357294	0.0215799	0.165073	0	0.012812	0	0.0393215	0	0.00114848	0	0	0	0	0	0	0	0	0.0838965	0.0360892	0.0284265	0	0	0.0236124	0.0487391	0	0	0	0.057264	0	0	0	0	0.0347024	0.0274848	0.0125613
ITPR1	0	0.526914	0	0	0.096187	0	0.57689	0.72007	0.258509	0	0	0.33057	0.654893	0.274946	0.339796	0.482549	0	0.783753	0	0.537078	0.529016	0.348083	0.20913	0.393404	0	0	0	0	0	0	0.411401	0.765904	0.409697	0	0	0.299255	0.202879	0	0	0.242956	0.675928	0	0	0	0	0.32756	0.44011	0.311387
BHLHE40	0	0.058051	0	0	0	0	0.129205	0.0840206	0.112295	0	0	0	0.171378	0.101761	0.0942426	0.086685	0	0.12561	0	0.122038	0.213742	0.0756546	0.0387465	0.127762	0	0	0	0	0	0	0.208752	0.191222	0.088479	0	0	0.0703355	0.0510049	0	0	0.134886	0.0764491	0	0	0	0	0.0473193	0.0507869	0.0532668
ARL8B	0	0.207523	0	0	0.758807	0	0.380727	0.243322	0.186081	0	0	0.172418	0.168117	0.0440906	0.162634	0.0800853	0	0.39373	0	0.426373	0.189107	0.141483	0.15609	0.242517	0	0	0	0	0	0	0.238601	0.500464	0.265548	0	0	0.133871	0.250359	0	0	0.165659	0.225663	0	0	0	0	0.139091	0.166878	0.202433
EDEM1	0	0.0420455	0	0	0	0	0.169217	0.356493	0.0660982	0	0	0.0172903	0.0723633	0.12843	0.0691116	0.0338048	0	0.046613	0	0.0772687	0.0828546	0.0954544	0.0821637	0.0707119	0	0	0	0	0	0	0.156979	0.0663141	0.108788	0	0	0.0662585	0.0552943	0	0	0.279958	0.0787841	0	0	0	0	0.0867129	0.0474432	0.101056
GRM7	0	0.320168	0	0	0.168669	0	0.603501	0.104864	0.478039	0	0	0.294586	0.347092	0.293235	0.450877	0.871828	0	1.01485	0	0.44541	0.183912	0.590083	0.268601	0.287453	0	0	0	0	0	0	0.172714	0.668492	0.271979	0	0	0.381959	0.252796	0	0	0.308943	0.918632	0	0	0	0	0.357364	0.628492	0.391384
LMCD1	0	0	0	0	0	0	0.0281523	0	0.00562812	0	0	0	0	0	0.0106275	0	0	0.00219561	0	0.0117048	0	0	0	0.0396646	0	0	0	0	0	0	0.0116295	0.0562342	0.00968206	0	0	0.00659954	0	0	0	0.0404413	0.0236055	0	0	0	0	0.018634	0.00812318	0.00381159
SSUH2	0	0	0	0	0	0	0	0	0.0301977	0	0	0.0586771	0.0670231	0	0.0441967	0.0644269	0	0.0428889	0	0.0360548	0.270606	0.0866445	0	0.0477779	0	0	0	0	0	0	0.0668484	0.208975	0.0777243	0	0	0.0238004	0.0576771	0	0	0	0.0612368	0	0	0	0	0.0207562	0.052227	0.0923328
CAV3	0	0	0	0	0	0	0	0	0.012277	0	0	0	0	0.133834	0.00637701	0.0678351	0	0.0472532	0	0.0142267	0	0.00121428	0	0.0352793	0	0	0	0	0	0	0.00514811	0.0407854	0.0242036	0	0	0	0	0	0	0	0	0	0	0	0	0.0382627	0.00706432	0.0209419
OXTR	0	0.0760586	0	0	0	0	0	0	0.0319471	0	0	0.0412005	0.120018	0.214274	0.026846	0	0	0	0	0.06052	0	0.0327109	0.0121283	0.015949	0	0	0	0	0	0	0.0732498	0.0497085	0.0149936	0	0	0.0234473	0.109823	0	0	0	0.0413341	0	0	0	0	0.00594099	0.0323836	0.0209238
RAD18	0	0.164799	0	0	0.382341	0	0.259478	0.122522	0.237008	0	0	0.421023	0.307189	0.0688608	0.233422	0.42602	0	0.326179	0	0.279105	0.409804	0.311948	0.394797	0.385194	0	0	0	0	0	0	0.408012	0.572138	0.273056	0	0	0.198792	0.197438	0	0	0.405144	0.34236	0	0	0	0	0.141423	0.262123	0.345397
SRGAP3	0	0.511443	0	0	0.160428	0	0.26115	0.249267	0.29376	0	0	0.572071	0.392211	0.319679	0.306822	0.23245	0	0.721975	0	0.396993	0.227972	0.34281	0.371329	0.370686	0	0	0	0	0	0	0.326689	0.740616	0.180728	0	0	0.22935	0.404271	0	0	0.810054	0.553125	0	0	0	0	0.180094	0.421304	0.251139
THUMPD3	0	0.0165519	0	0	0	0	0.0801973	0.288772	0.0547873	0	0	0.0605732	0.0325226	0	0.0543366	0.164217	0	0.0136426	0	0.0521871	0.0369758	0.0329035	0.0343163	0.0724816	0	0	0	0	0	0	0.0636417	0.0558798	0.096206	0	0	0.0309573	0.0210305	0	0	0.0404413	0.082457	0	0	0	0	0.0547303	0.03739	0.0537541
SETD5	0	0.210057	0	0	0.584532	0	0.468688	0.77399	0.290556	0	0	0.320649	0.343584	0.120962	0.359044	0.817727	0	0.710086	0	0.543324	0.460885	0.311921	0.418076	0.573497	0	0	0	0	0	0	0.369259	0.859989	0.316746	0	0	0.342801	0.300395	0	0	0.448037	0.591872	0	0	0	0	0.149263	0.365232	0.28042
LHFPL4	0	0.144047	0	0	0.14134	0	0.315323	0.434492	0.299724	0	0	0.31432	0.448568	0.568362	0.345869	0.384299	0	0.561879	0	0.4153	0.450251	0.340273	0.420221	0.273243	0	0	0	0	0	0	0.31209	0.522935	0.314561	0	0	0.263538	0.332925	0	0	0.217102	0.550496	0	0	0	0	0.213723	0.387603	0.286687
MTMR14	0	0.121614	0	0	0.255544	0	0.185974	0.212351	0.119884	0	0	0.0894095	0.0318402	0.139998	0.115713	0.014319	0	0.228869	0	0.154741	0.554344	0.163506	0.226884	0.232117	0	0	0	0	0	0	0.0692499	0.187515	0.115687	0	0	0.119648	0.0830208	0	0	0.229915	0.189209	0	0	0	0	0.0564737	0.107251	0.127824
CPNE9	0	0.177911	0	0	0.255544	0	0.419516	0.239844	0.331576	0	0	0.126399	0.235129	0.0481038	0.299821	0.214817	0	0.526926	0	0.445049	0.446849	0.219486	0.107197	0.286773	0	0	0	0	0	0	0.200507	0.346416	0.247258	0	0	0.215237	0.171649	0	0	0.306547	0.422095	0	0	0	0	0.203032	0.438745	0.251639
BRPF1	0	0	0	0	0	0	0.0300933	0	0.0314751	0	0	0.0638138	0.103152	0	0.0227445	0.133173	0	0.027478	0	0.0289121	0	0.000463536	0	0	0	0	0	0	0	0	0.0691896	0.0170449	0.0590091	0	0	0.0426498	0.100409	0	0	0.0404413	0.058821	0	0	0	0	0.0172071	0.0338062	0.126291
OGG1	0	0.11369	0	0	0.111146	0	0.0747999	0.164694	0.102288	0	0	0.0733475	0.035878	0	0.0918782	0.155643	0	0.180878	0	0.0879322	0.156497	0.0865644	0.0728701	0.0532978	0	0	0	0	0	0	0.0516421	0.14286	0.0496318	0	0	0.0921416	0.302655	0	0	0.0404413	0.0906928	0	0	0	0	0.053734	0.0937462	0.282118
CAMK1	0	0.105522	0	0	0.37708	0	0.338203	0.298909	0.148121	0	0	0.0693686	0.224101	0.0225552	0.166168	0.367618	0	0.188982	0	0.107616	0.263544	0.106574	0.342416	0.227227	0	0	0	0	0	0	0.165512	0.296577	0.133143	0	0	0.0954735	0.0235183	0	0	0.2613	0.23114	0	0	0	0	0.166665	0.186565	0.123262
TADA3	0	0.0269383	0	0	0	0	0.147061	0.185072	0.0789772	0	0	0.0298915	0	0	0.112344	0.0151826	0	0.023802	0	0.13126	0.0308137	0.0749698	0.0489251	0.101404	0	0	0	0	0	0	0.0617839	0.117039	0.0677661	0	0	0.0578732	0.0334035	0	0	0.0365902	0.077862	0	0	0	0	0.0220312	0.0843324	0.0443147
ARPC4	0	0	0	0	0	0	0	0	0	0	0	0	0	0	0	0	0	0	0	0	0	0	0	0	0	0	0	0	0	0	0	0	0	0	0	0	0	0	0	0	0	0	0	0	0	0	0.000403036	0.00117706
ARPC4-TTLL3	0	0	0	0	0	0	0	0	0	0	0	0	0	0	0	0	0	0	0	0	0	0	0	0	0	0	0	0	0	0	0	0	0	0	0	0.00493809	0	0	0	0	0.00511565	0	0	0	0	0	0.000315118	0.00371443
TTLL3	0	0	0	0	0	0	0.0236297	0.138181	0.0291386	0	0	0	0	0.0688608	0.0537633	0	0	0.0914698	0	0.0232093	0	0.0371031	0.0052853	0.0451736	0	0	0	0	0	0	0.0958132	0.0571255	0.0300927	0	0	0.0140734	0.00240375	0	0	0	0.0655781	0	0	0	0	0.025906	0.0538058	0.0701126
RPUSD3	0	0.0422859	0	0	0	0	0.0641432	0	0.0991866	0	0	0.0605732	0	0	0.0812351	0.0594645	0	0.128778	0	0.127701	0.0493402	0.0924248	0	0.0676289	0	0	0	0	0	0	0.0710051	0.0577635	0.105305	0	0	0.0654605	0.163691	0	0	0.182028	0.125186	0	0	0	0	0.0516308	0.113519	0.0679264
CIDEC	0	0	0	0	0	0	0	0	0.000758745	0	0	0	0	0	0.0024973	0	0	0	0	0	0	0.00425209	0	0	0	0	0	0	0	0	0	0	0	0	0	0	0	0	0	0	0	0	0	0	0	0	0.000473212	0.0043703
JAGN1	0	0	0	0	0	0	0.0875915	0.0784901	0.0135954	0	0	0	0.0905534	0	0.0157847	0	0	0.0035407	0	0	0	0.00796986	0	0.00903887	0	0	0	0	0	0	0.00350355	0.138476	0.0282464	0	0	0.0170654	0.00817957	0	0	0	0.0199296	0	0	0	0	0.0123363	0.00902039	0.0213766
IL17RE	0	0.0685693	0	0	0	0	0.0641432	0	0.0145326	0	0	0	0	0	0.0381469	0.231557	0	0.0574458	0	0	0.290898	0.0230483	0	0.050337	0	0	0	0	0	0	0	0	0.0172269	0	0	0.0202498	0.00906967	0	0	0	0.00538353	0	0	0	0	0.00876518	0.011467	0.108978
IL17RC	0	0.00492062	0	0	0	0	0	0	0.0230061	0	0	0.0211809	0	0.0357294	0.0403107	0	0	0.036468	0	0.0438041	0.0493402	0.0253132	0.0665144	0	0	0	0	0	0	0	0.121283	0	0.0398703	0	0	0.0366212	0	0	0	0	0.0321782	0	0	0	0	0.107647	0.0134353	0.0374585
CRELD1	0	0.195314	0	0	0	0	0.411341	0.403135	0.202101	0	0	0.125027	0.197387	0.12843	0.227211	0.272013	0	0.25827	0	0.220518	0.462424	0.246636	0.139318	0.21628	0	0	0	0	0	0	0.205993	0.416039	0.310224	0	0	0.162045	0.312556	0	0	0.131248	0.348182	0	0	0	0	0.11349	0.22415	0.174099
PRRT3	0	0.0676303	0	0	0.182428	0	0.0417048	0.0840206	0.0619273	0	0	0.0905779	0.0654612	0.195118	0.0934513	0.237375	0	0.231121	0	0.171165	0.363921	0.0966318	0	0.131712	0	0	0	0	0	0	0.141119	0.12076	0.10123	0	0	0.08813	0.229082	0	0	0.317766	0.132207	0	0	0	0	0.0454616	0.129927	0.0433277
EMC3	0	0.0591628	0	0	0	0	0.22727	0.316557	0.145676	0	0	0.0211809	0.237546	0.156544	0.183451	0.163059	0	0.405162	0	0.25653	0.145317	0.278334	0.165054	0.221302	0	0	0	0	0	0	0.139717	0.0566798	0.139006	0	0	0.152688	0.0932978	0	0	0.249416	0.238267	0	0	0	0	0.123094	0.157623	0.12274
FANCD2	0	0	0	0	0	0	0	0	0.022029	0	0	0.0586771	0.0428625	0	0.0433589	0	0	0.0115959	0	0.0187143	0.0616523	0.021192	0	0.0781494	0	0	0	0	0	0	0	0.0201282	0.0324249	0	0	0.00350937	0	0	0	0	0.0191015	0	0	0	0	0.0174913	0.0106779	0.0257086
FANCD2OS	0	0.00492062	0	0	0	0	0	0	0.00384522	0	0	0	0	0	0.00886607	0	0	0	0	0	0	0.000950877	0	0	0	0	0	0	0	0	0	0	0	0	0	0.00180151	0	0	0	0	0.0071818	0	0	0	0	0.00241275	0.00275065	0.0105629
BRK1	0	0.0892502	0	0	0.306194	0	0.273712	0.195827	0.13091	0	0	0.0926155	0.114981	0.0357294	0.107894	0.154745	0	0.196827	0	0.160722	0.116067	0.102041	0.0728701	0.0762885	0	0	0	0	0	0	0.121473	0.175308	0.129122	0	0	0.0594381	0.00906967	0	0	0	0.138305	0	0	0	0	0.0978145	0.0656932	0.0814264
VHL	0	0.0165519	0	0	0.182428	0	0.2275	0.0361542	0.0718123	0	0	0.105002	0.0759835	0.243215	0.0734934	0.0137933	0	0.0494918	0	0.0708051	0.200954	0.0709415	0.0603676	0.0743587	0	0	0	0	0	0	0.134113	0.146982	0.0943541	0	0	0.0409218	0.0368475	0	0	0	0.166446	0	0	0	0	0.0538782	0.0688156	0.0700954
IRAK2	0	0.0377278	0	0	0	0	0.0856383	0.185072	0.0862236	0	0	0.0638138	0	0.0481038	0.0804827	0.0956253	0	0.133882	0	0.0409245	0.0369758	0.0753172	0.0592604	0.0502366	0	0	0	0	0	0	0.223568	0.0412699	0.092294	0	0	0.0391826	0.0411539	0	0	0.0926495	0.102777	0	0	0	0	0.0435693	0.101452	0.124718
TATDN2	0	0	0	0	0	0	0	0	0.000970659	0	0	0	0	0	0	0	0	0.0593234	0	0	0	0	0	0	0	0	0	0	0	0	0	0	0	0	0	0	0	0	0	0	0	0	0	0	0	0	3.63945e-05	0.000267509
AC022384.1	0	0	0	0	0	0	0	0	0.0228878	0	0	0	0	0	0.0025911	0	0	0.00666629	0	0	0.0828546	0.0105855	0	0.0611127	0	0	0	0	0	0	0.00350355	0	0.0040371	0	0	0.00728321	0	0	0	0	0.0195478	0	0	0	0	0.00232934	0.00722143	0.010096
GHRL	0	0.0220744	0	0	0	0	0	0	0.00230487	0	0	0	0	0.126287	0.011148	0.0644269	0	0.0454142	0	0	0	0.000349341	0	0.0104743	0	0	0	0	0	0	0	0	0	0	0	0.00249022	0.0411539	0	0	0	0.0242213	0	0	0	0	0.00700406	0.00554566	0.0101303
SEC13	0	0.148292	0	0	0.37708	0	0.10551	0	0.135827	0	0	0.0760146	0.117666	0.0357294	0.133526	0.175018	0	0.197221	0	0.0904095	0	0.138475	0.17226	0.162569	0	0	0	0	0	0	0.1416	0.30413	0.0935214	0	0	0.0953699	0.217632	0	0	0	0.154589	0	0	0	0	0.0836335	0.10653	0.0966092
ATP2B2	0	0.136059	0	0	0.104306	0	0.486652	0.455824	0.245968	0	0	0.322676	0.454104	0.0374286	0.362913	0.35825	0	0.499715	0	0.493931	0.837967	0.273956	0.584166	0.38313	0	0	0	0	0	0	0.28478	0.993604	0.341983	0	0	0.210082	0.310671	0	0	0.628081	0.59735	0	0	0	0	0.286811	0.306781	0.30409
SLC6A11	0	0.0377278	0	0	0	0	0.103442	0.0465673	0.120256	0	0	0.138425	0.0620851	0	0.0887137	0.146292	0	0.179948	0	0.104152	0.202337	0.0893375	0.0603676	0.115914	0	0	0	0	0	0	0.199727	0.169575	0.12178	0	0	0.109984	0	0	0	0	0.0968315	0	0	0	0	0.0647532	0.11739	0.070668
SLC6A1	0	0	0	0	0.37708	0	0.219015	0	0.049792	0	0	0	0.105136	0	0.0679726	0.175749	0	0.0526206	0	0.0232281	0.11581	0.0410456	0.05309	0.0908953	0	0	0	0	0	0	0.0929395	0.118235	0.0959266	0	0	0.0303012	0.0637232	0	0	0.371867	0.0620432	0	0	0	0	0.0350023	0.0646907	0.0399339
HRH1	0	0.172835	0	0	0.561372	0	0.353315	0.149078	0.312638	0	0	0.420396	0.203159	0	0.273591	0.449682	0	0.35137	0	0.183419	0.216321	0.219475	0.212566	0.439853	0	0	0	0	0	0	0.149639	0.512234	0.226478	0	0	0.238171	0.0918515	0	0	0.425423	0.550726	0	0	0	0	0.315611	0.408531	0.290674
ATG7	0	0.425674	0	0	0.573234	0	0.335474	0.209779	0.321829	0	0	0.755504	0.261694	0.291212	0.461486	0.50764	0	0.703595	0	0.76551	0.531645	0.392765	0.515018	0.42974	0	0	0	0	0	0	0.373411	0.776129	0.451651	0	0	0.282451	0.671007	0	0	0.928629	0.680926	0	0	0	0	0.162416	0.430425	0.297681
VGLL4	0	0.348956	0	0	0.418412	0	0.433095	0.674194	0.260174	0	0	0.199694	0.234233	0.15065	0.381593	0.604759	0	0.628035	0	0.453823	0.562935	0.388163	0.343294	0.57912	0	0	0	0	0	0	0.25673	0.595194	0.39725	0	0	0.293131	0.478292	0	0	0.748854	0.587511	0	0	0	0	0.210244	0.406998	0.316351
TAMM41	0	0.279452	0	0	0.182428	0	0.290738	0.277666	0.212439	0	0	0.385775	0.278257	0.286904	0.249391	0.491333	0	0.466655	0	0.284354	0.0675009	0.244	0.306023	0.357683	0	0	0	0	0	0	0.278513	0.355669	0.275435	0	0	0.205255	0.375168	0	0	0.0785007	0.34117	0	0	0	0	0.106468	0.214556	0.175667
SYN2	0	0.0665266	0	0	0.406437	0	0.32983	0.74729	0.215011	0	0	0.203522	0.544975	0.604466	0.384603	0.716586	0	0.661344	0	0.566817	0.247462	0.293245	0.379888	0.348866	0	0	0	0	0	0	0.161168	0.893682	0.188332	0	0	0.275597	0.382813	0	0	0.825989	0.634798	0	0	0	0	0.187948	0.458195	0.29292
TIMP4	0	0	0	0	0	0	0	0	0.00113766	0	0	0	0	0	0	0	0	0	0	0	0	0	0	0	0	0	0	0	0	0	0	0	0	0	0	0	0	0	0	0	0.000378026	0	0	0	0	0	9.02308e-05	0.000781365
PPARG	0	0.153802	0	0	0	0	0.173973	0.0963886	0.147716	0	0	0.208827	0.188367	0.134988	0.125667	0.1108	0	0.151359	0	0.34116	0.169631	0.135265	0.200678	0.0647983	0	0	0	0	0	0	0.186183	0.321183	0.158758	0	0	0.15967	0.118163	0	0	0.306773	0.154999	0	0	0	0	0.195092	0.130017	0.246716
TSEN2	0	0.319462	0	0	0	0	0.261802	0.370677	0.207358	0	0	0.171307	0.250977	0.410718	0.233751	0.351461	0	0.282242	0	0.301075	0.202619	0.247391	0.34522	0.182818	0	0	0	0	0	0	0.297827	0.35803	0.272971	0	0	0.193676	0.183916	0	0	0.122571	0.244674	0	0	0	0	0.146727	0.18508	0.185049
MKRN2OS	0	0.0377278	0	0	0	0	0	0	0.0253749	0	0	0	0	0	0.0117722	0.0993352	0	0.0438865	0	0.00489863	0.0372752	0.0114752	0	0.0126536	0	0	0	0	0	0	0.0116295	0	0.0226577	0	0	0.0457191	0	0	0	0	0.0120633	0	0	0	0	0.0198045	0.00661129	0.115384
MKRN2	0	0.0431188	0	0	0	0	0.124073	0.195264	0.070967	0	0	0.105013	0.0503833	0.0440906	0.0911568	0.196104	0	0.0475151	0	0.0951704	0.0828546	0.0242002	0.0052853	0.0704484	0	0	0	0	0	0	0.0262274	0.0111276	0.0636168	0	0	0.0407034	0.00240375	0	0	0	0.0835827	0	0	0	0	0.0407241	0.0579964	0.0678138
RAF1	0	0.0752843	0	0	0.111146	0	0.220497	0.468107	0.234701	0	0	0.0911583	0.122426	0.152566	0.219042	0.405819	0	0.436495	0	0.239485	0.26417	0.259172	0.260619	0.238261	0	0	0	0	0	0	0.318656	0.369025	0.281252	0	0	0.186635	0.243701	0	0	0.0944929	0.306266	0	0	0	0	0.172283	0.198377	0.131444
TMEM40	0	0	0	0	0	0	0	0	0.00475551	0	0	0	0	0	0.00291384	0	0	0	0	0	0	0.00784395	0	0	0	0	0	0	0	0	0	0	0.00691856	0	0	0.00467429	0	0	0	0	0	0	0	0	0	0	0.000580647	0.00835522
CAND2	0	0.0269383	0	0	0.098655	0	0.316154	0.109943	0.176475	0	0	0.0412005	0.174169	0.280814	0.157711	0.313641	0	0.210856	0	0.166074	0.282723	0.166041	0.136088	0.152509	0	0	0	0	0	0	0.136905	0.100051	0.188021	0	0	0.121734	0.0946416	0	0	0.285637	0.154455	0	0	0	0	0.116728	0.185062	0.10605
RPL32	0	0.0420455	0	0	0.29403	0	0.234212	0.457819	0.135324	0	0	0.0586771	0.112156	0.269549	0.153545	0.141319	0	0.422898	0	0.190809	0.34776	0.136466	0.0121283	0.103746	0	0	0	0	0	0	0.289958	0.405858	0.133355	0	0	0.0723468	0.0539339	0	0	0.212353	0.301673	0	0	0	0	0.0602148	0.118745	0.104052
IQSEC1	0	0.371386	0	0	0.102896	0	0.476185	0.675846	0.342289	0	0	0.315666	0.409206	0.786977	0.449191	0.556575	0	0.621736	0	0.466154	0.442037	0.466163	0.61146	0.346989	0	0	0	0	0	0	0.471727	0.734384	0.37727	0	0	0.298532	0.22052	0	0	0.560452	0.673081	0	0	0	0	0.261373	0.444777	0.315198
NUP210	0	0.315397	0	0	0	0	0.247701	0.0361542	0.143237	0	0	0.0714311	0.0806076	0.116196	0.141468	0.0925774	0	0.251737	0	0.209027	0.151819	0.161807	0.0434574	0.149083	0	0	0	0	0	0	0.180456	0.179804	0.145096	0	0	0.146943	0.17851	0	0	0.277621	0.245116	0	0	0	0	0.0810352	0.180269	0.114105
HDAC11	0	0.0760586	0	0	0	0	0.107347	0.31157	0.0854066	0	0	0	0.13896	0.0481038	0.102948	0.0950192	0	0.105211	0	0.129247	0.185901	0.116053	0.0602981	0.135528	0	0	0	0	0	0	0.0644473	0.167809	0.0900449	0	0	0.0494748	0.0989551	0	0	0.215397	0.0771444	0	0	0	0	0.0525304	0.0712745	0.0455871
FBLN2	0	0	0	0	0	0	0	0	0.00252257	0	0	0	0	0	0.00634942	0	0	0	0	0.00784634	0	0.0238473	0	0	0	0	0	0	0	0	0.0256631	0.0432721	0.00987122	0	0	0	0	0	0	0.0505084	0.0301173	0	0	0	0	0.0258104	0.0472918	0.0220533
WNT7A	0	0	0	0	0	0	0	0	0.0362539	0	0	0.00610053	0	0	0.0306847	0	0	0.102802	0	0.0223095	0	0.00232509	0	0	0	0	0	0	0	0	0	0.0320724	0	0	0	0.0305434	0	0	0	0	0.0358258	0	0	0	0	0.0397638	0.0819175	0.00359108
CHCHD4	0	0	0	0	0	0	0	0	0.0142599	0	0	0	0.137131	0	0.00478925	0.0500656	0	0.00219561	0	0.0343623	0	0.00738469	0	0.054029	0	0	0	0	0	0	0.010015	0.0320724	0.00243514	0	0	0.00526695	0.0727404	0	0	0	0.00398208	0	0	0	0	0.00292999	0.00881048	0.00858254
TMEM43	0	0.0754518	0	0	0	0	0	0	0.0336633	0	0	0	0.0833544	0.222399	0.0183154	0	0	0.0677759	0	0.0245209	0	0.0144473	0.0489251	0.00203023	0	0	0	0	0	0	0.0591235	0.00959095	0.032288	0	0	0.0233191	0.0146057	0	0	0	0.027491	0	0	0	0	0.0147196	0.0485335	0.00741883
AC090004.1	0	0.0165519	0	0	0	0	0	0	0.00655902	0	0	0	0	0	0.00160854	0	0	0	0	0	0	0	0	0	0	0	0	0	0	0	0	0	0.0146409	0	0	0	0.0192684	0	0	0	0.0111619	0	0	0	0	0	0.00436793	0.0183136
XPC	0	0.0877537	0	0	0.182428	0	0.0868693	0.0784901	0.121582	0	0	0.00610053	0.102132	0.17013	0.149984	0.235705	0	0.310083	0	0.151975	0.632089	0.177602	0.0603676	0.311848	0	0	0	0	0	0	0.138571	0.14276	0.122673	0	0	0.0769308	0.0773797	0	0	0	0.168313	0	0	0	0	0.0788541	0.162316	0.0621343
LSM3	0	0.14259	0	0	0.374065	0	0	0.0361542	0.0503125	0	0	0	0	0	0.0632112	0.521127	0	0.084889	0	0.0821171	0.0493402	0.0570746	0.0321953	0.0542843	0	0	0	0	0	0	0.0829825	0.0495477	0.0434236	0	0	0.0207873	0	0	0	0	0.0414487	0	0	0	0	0.0200957	0.0299153	0.0384768
SLC6A6	0	0.0319838	0	0	0.374065	0	0.15945	0.142209	0.164913	0	0	0.140974	0.0395342	0.12843	0.195111	0.0959962	0	0.13385	0	0.156731	0.356679	0.145371	0.12051	0.212629	0	0	0	0	0	0	0.20148	0.364635	0.115164	0	0	0.153209	0.130341	0	0	0.182028	0.229277	0	0	0	0	0.138988	0.176207	0.0774706
GRIP2	0	0.0240173	0	0	0	0	0.0613379	0	0.0092916	0	0	0.0792619	0	0	0.0230945	0	0	0.00219561	0	0.00693405	0	0.00902277	0.0210616	0	0	0	0	0	0	0	0.00779629	0.0334558	0.00284174	0	0	0.00546917	0.100395	0	0	0	0.0328037	0	0	0	0	0.0369568	0.03	0.0199071
CCDC174	0	0.033165	0	0	0	0	0.0760607	0.0784901	0.0883674	0	0	0.108061	0.143236	0.317317	0.104395	0	0	0.118223	0	0.0943779	0.229569	0.131932	0.0488856	0.0335003	0	0	0	0	0	0	0.0444389	0.229712	0.108676	0	0	0.0489961	0.0347719	0	0	0.0785007	0.123922	0	0	0	0	0.0346358	0.0887775	0.110614
C3orf20	0	0	0	0	0.098655	0	0.0845535	0.42529	0.0370681	0	0	0.0172903	0.20326	0.103346	0.0365059	0.125882	0	0.0532029	0	0.0270478	0	0.073528	0.0159579	0.0648297	0	0	0	0	0	0	0.0748952	0.126377	0.0682553	0	0	0.018116	0.0317753	0	0	0.0505084	0.0754308	0	0	0	0	0.0694941	0.0320123	0.19511
FGD5	0	0.00492062	0	0	0	0	0	0	0.00902626	0	0	0.106018	0	0	0.0206733	0	0	0.0674859	0	0.00945614	0	0.00314267	0.0121283	0.00815838	0	0	0	0	0	0	0.0383489	0.0432721	0.0443448	0	0	0.00406825	0.00240375	0	0	0	0.0225018	0	0	0	0	0.0100248	0.0144775	0.0413391
NR2C2	0	0.243947	0	0	0.374065	0	0.245482	0.119512	0.143524	0	0	0.0713939	0.158188	0.243215	0.181306	0.308703	0	0.272069	0	0.286688	0.272052	0.216507	0.183762	0.193407	0	0	0	0	0	0	0.15564	0.215424	0.25029	0	0	0.210179	0.207903	0	0	0.0404413	0.273145	0	0	0	0	0.147958	0.159807	0.203217
MRPS25	0	0.0705128	0	0	0.182428	0	0.226083	0.282606	0.168892	0	0	0.118689	0.149591	0.122157	0.206457	0.259717	0	0.423009	0	0.159448	0.0372752	0.165422	0.106282	0.247532	0	0	0	0	0	0	0.282201	0.208285	0.181955	0	0	0.142247	0.179637	0	0	0.421206	0.29784	0	0	0	0	0.125394	0.178008	0.123494
RBSN	0	0.192884	0	0	0.412992	0	0.0754799	0.346817	0.119297	0	0	0.0688892	0.092259	0.0688608	0.104359	0.114144	0	0.288577	0	0.162479	0	0.146999	0.0592604	0.194991	0	0	0	0	0	0	0.0766576	0.155734	0.202726	0	0	0.0816738	0.116696	0	0	0.0984836	0.115084	0	0	0	0	0.106718	0.0973416	0.0912115
CAPN7	0	0.17345	0	0	0.098655	0	0.236257	0.732031	0.14802	0	0	0.111511	0.363822	0.152566	0.251222	0.279177	0	0.36596	0	0.353511	0.254041	0.135892	0.295313	0.207073	0	0	0	0	0	0	0.220287	0.304253	0.177686	0	0	0.17461	0.304901	0	0	0.203952	0.210487	0	0	0	0	0.128336	0.14842	0.189561
SH3BP5	0	0.281522	0	0	0.598121	0	0.440307	0.511194	0.22127	0	0	0.081765	0.178839	0.225951	0.247242	0.490205	0	0.369244	0	0.338175	0.430752	0.320107	0.18812	0.55468	0	0	0	0	0	0	0.342189	0.373754	0.280892	0	0	0.221469	0.327741	0	0	0.238787	0.399394	0	0	0	0	0.209216	0.236191	0.300262
METTL6	0	0.243508	0	0	0.182428	0	0.258051	0.324608	0.275723	0	0	0.235399	0.637751	0.173988	0.342162	0.334285	0	0.613517	0	0.291428	0.158834	0.368671	0.299569	0.467038	0	0	0	0	0	0	0.264562	0.500359	0.366909	0	0	0.239929	0.30632	0	0	0.323804	0.439483	0	0	0	0	0.211738	0.259803	0.196404
EAF1	0	0.0377278	0	0	0	0	0.0243942	0	0.0628761	0	0	0.00610053	0.0897276	0.0225552	0.0507975	0.0266171	0	0.165761	0	0.124874	0.198164	0.0334648	0.0052853	0.15586	0	0	0	0	0	0	0.0605969	0.0320724	0.0815431	0	0	0.0656123	0.0146057	0	0	0.0622425	0.0691312	0	0	0	0	0.041813	0.0201846	0.0764354
COLQ	0	0.416401	0	0	0.098655	0	0.198927	0.634929	0.248862	0	0	0.148922	0.241992	0.341692	0.416127	0.483797	0	0.318512	0	0.31394	0.366129	0.372275	0.188241	0.405136	0	0	0	0	0	0	0.281437	0.565385	0.353534	0	0	0.297841	0.586199	0	0	0.791836	0.467249	0	0	0	0	0.208382	0.315721	0.282133
HACL1	0	0.468853	0	0	0.335415	0	0.16046	0.158024	0.201643	0	0	0.21494	0.283271	0.222783	0.233338	0.184575	0	0.350436	0	0.352687	0.389351	0.292087	0.238454	0.173671	0	0	0	0	0	0	0.292446	0.328359	0.261353	0	0	0.177034	0.35835	0	0	0.427234	0.276244	0	0	0	0	0.18887	0.167192	0.142283
BTD	0	0	0	0	0	0	0.107307	0.138181	0.0554998	0	0	0.207047	0.0325226	0	0.0457699	0.0848265	0	0.0647165	0	0.0194631	0	0.0720001	0.0650243	0.128193	0	0	0	0	0	0	0	0.0410066	0.0637586	0	0	0.026558	0.00240375	0	0	0.0892881	0.0495494	0	0	0	0	0.0370336	0.0421217	0.016518
ANKRD28	0	0.230025	0	0	0.547129	0	0.274501	0.334738	0.282995	0	0	0.377571	0.372091	0.330645	0.342837	0.584282	0	0.589183	0	0.446144	0.368375	0.282832	0.388939	0.352882	0	0	0	0	0	0	0.436647	0.600141	0.3113	0	0	0.269567	0.325237	0	0	0.231819	0.520985	0	0	0	0	0.203363	0.370041	0.191966
GALNT15	0	0.00492062	0	0	0.098655	0	0.109061	0	0.0512891	0	0	0	0	0	0.0401519	0.0702947	0	0.138683	0	0.0713238	0	0.0584128	0.0492845	0.0117956	0	0	0	0	0	0	0.134383	0.139505	0.0584539	0	0	0.0242289	0.0334035	0	0	0	0.0610404	0	0	0	0	0.0456273	0.0485029	0.0446561
DPH3	0	0.0735553	0	0	0.0664825	0	0.0496979	0	0.0228373	0	0	0.0172903	0	0	0.0435419	0.0151826	0	0.139221	0	0.104358	0	0.0290464	0.0052853	0	0	0	0	0	0	0	0	0.0421204	0.0408734	0	0	0.0316048	0.101896	0	0	0.172575	0.0479949	0	0	0	0	0.0223836	0.0253988	0.0540782
OXNAD1	0	0.149873	0	0	0.263491	0	0.24956	0.0724636	0.194492	0	0	0.192599	0.175165	0.15597	0.241255	0.151451	0	0.381693	0	0.261114	0.206953	0.244033	0.220915	0.196637	0	0	0	0	0	0	0.307462	0.282679	0.1818	0	0	0.184136	0.209328	0	0	0.771625	0.235011	0	0	0	0	0.116166	0.13078	0.206695
RFTN1	0	0.274975	0	0	0.255544	0	0.332908	0.462086	0.385943	0	0	0.480566	0.367171	0	0.453105	0.394482	0	0.58708	0	0.565578	0.588983	0.214038	0.305171	0.520413	0	0	0	0	0	0	0.330475	0.544433	0.359022	0	0	0.448282	0.204133	0	0	0.367053	0.616007	0	0	0	0	0.343902	0.484116	0.321387
DAZL	0	0	0	0	0	0	0	0	0.000693889	0	0	0	0	0.0357294	0.00809065	0	0	0	0	0	0	0	0	0.00375595	0	0	0	0	0	0	0.0201881	0	0.00406627	0	0	0.00127584	0.0192684	0	0	0	0.00397094	0	0	0	0	0	0.00221017	0.00849888
PLCL2	0	0.531066	0	0	0.553839	0	0.285037	0.455298	0.27669	0	0	0.28393	0.493162	0.114595	0.378642	0.573737	0	0.615281	0	0.652751	0.695924	0.323116	0.271807	0.360028	0	0	0	0	0	0	0.376223	0.627717	0.36162	0	0	0.276135	0.327257	0	0	0.689362	0.610239	0	0	0	0	0.229712	0.390408	0.269811
TBC1D5	0	0.0444099	0	0	0.13602	0	0.595393	0.51877	0.30454	0	0	0.303346	0.520149	0.0133722	0.415272	0.722309	0	0.71134	0	0.588086	0.60856	0.294021	0.605757	0.352731	0	0	0	0	0	0	0.179742	0.8555	0.234093	0	0	0.256296	0.573075	0	0	0.948308	0.655804	0	0	0	0	0.307	0.411771	0.343987
KCNH8	0	0.125992	0	0	0	0	0.0372388	0.276666	0.0573424	0	0	0	0	0	0.117928	0.0480362	0	0.18539	0	0.0935966	0.0369758	0.147075	0.329529	0.0495186	0	0	0	0	0	0	0.0742658	0.0351639	0.0911284	0	0	0.0452109	0.12838	0	0	0	0.0383685	0	0	0	0	0.097296	0.104406	0.040405
EFHB	0	0	0	0	0	0	0	0	0.0119051	0	0	0.00610053	0	0	0.0317548	0	0	0.0568267	0	0.0260749	0	0.013934	0	0.00375595	0	0	0	0	0	0	0	0	0.0103973	0	0	0.0184189	0	0	0	0	0.0456279	0	0	0	0	0.0362281	0.00659875	0.01634
RAB5A	0	0.0571205	0	0	0.0664825	0	0.168661	0.33339	0.147175	0	0	0.269449	0.1526	0.177381	0.141772	0.15778	0	0.201024	0	0.236237	0.0616523	0.210105	0.0905551	0.15427	0	0	0	0	0	0	0.105135	0.388227	0.224549	0	0	0.130661	0.228766	0	0	0.0404413	0.212118	0	0	0	0	0.100703	0.105739	0.0814136
PP2D1	0	0.00492062	0	0	0	0	0	0	0.00646098	0	0	0	0	0	0.00137139	0	0	0	0	0.00945614	0	0	0.0052853	0	0	0	0	0	0	0	0	0	0.000997137	0	0	0.000521691	0	0	0	0	0.00380553	0	0	0	0	0.00291538	0.00490772	0.00502949
KAT2B	0	0.309247	0	0	0.0664825	0	0.144564	0.389279	0.117489	0	0	0.21613	0.177876	0.0631045	0.169088	0	0	0.114577	0	0.176226	0.0963803	0.190636	0.230978	0.168722	0	0	0	0	0	0	0.292677	0.244099	0.22221	0	0	0.110647	0.297943	0	0	0.23702	0.196068	0	0	0	0	0.14651	0.111966	0.102242
SGO1	0	0	0	0	0	0	0	0	0.00146425	0	0	0	0	0	0	0	0	0	0	0	0	0	0.0253778	0	0	0	0	0	0	0	0	0	0.010861	0	0	0	0	0	0	0	0.00146325	0	0	0	0	0	0	0.00101533
ZNF385D	0	0.0430851	0	0	0.37708	0	0.437207	0.0465673	0.246649	0	0	0.10145	0.0589996	0.216826	0.252157	0.259019	0	0.364661	0	0.26279	0.504188	0.205106	0.0978521	0.401288	0	0	0	0	0	0	0.2519	0.413433	0.224089	0	0	0.194499	0.556987	0	0	0.833638	0.475297	0	0	0	0	0.0716049	0.272313	0.22048
UBE2E2	0	0.154512	0	0	0.322756	0	0.262678	0.754362	0.323919	0	0	0.0313529	0.624938	0.0595539	0.329574	0.704573	0	0.91476	0	0.610541	0.63988	0.287023	1.0171	0.376033	0	0	0	0	0	0	0.168282	0.719391	0.202495	0	0	0.239549	0.164398	0	0	0.670647	0.591999	0	0	0	0	0.161532	0.419934	0.25134
UBE2E1	0	0.207469	0	0	0.255544	0	0.271789	0.508419	0.2208	0	0	0.154875	0.293561	0	0.235527	0.0396836	0	0.306222	0	0.294823	0.45054	0.221116	0.301007	0.249084	0	0	0	0	0	0	0.242073	0.231714	0.254149	0	0	0.225734	0.317907	0	0	0.514147	0.288861	0	0	0	0	0.163183	0.173669	0.277001
NKIRAS1	0	0.0431188	0	0	0.0664825	0	0.0417048	0.119512	0.0758721	0	0	0.00610053	0.126947	0.17013	0.0865637	0.184633	0	0.11417	0	0.0983887	0	0.0586961	0.0253778	0.0286796	0	0	0	0	0	0	0.0911111	0.380172	0.0593681	0	0	0.0672355	0.157124	0	0	0.0505084	0.0875488	0	0	0	0	0.0755702	0.04893	0.146214
RPL15	0	0.146398	0	0	0.255544	0	0.527652	0.250571	0.182647	0	0	0.154809	0.15861	0.264409	0.146317	0.298491	0	0.121761	0	0.284699	0.511739	0.167032	0.0718572	0.181501	0	0	0	0	0	0	0.199957	0.430161	0.202487	0	0	0.113153	0.240174	0	0	0.196269	0.227904	0	0	0	0	0.160188	0.145636	0.183444
NR1D2	0	0.138538	0	0	0.191647	0	0.293368	0.357461	0.206852	0	0	0.113637	0.15483	0.823572	0.259948	0.274387	0	0.488879	0	0.247467	0.462947	0.249279	0.179371	0.31161	0	0	0	0	0	0	0.270304	0.347831	0.236406	0	0	0.177364	0.388387	0	0	0.382191	0.199031	0	0	0	0	0.135767	0.158685	0.21347
THRB	0	0.255431	0	0	0.0258511	0	0.176809	0.226024	0.212051	0	0	0.127176	0.55653	0.140384	0.393579	0.65519	0	0.70363	0	0.39978	0.677732	0.250643	1.16949	0.640081	0	0	0	0	0	0	0.547232	0.155888	0.40158	0	0	0.219268	0.140399	0	0	0.794907	0.591785	0	0	0	0	0.130425	0.42246	0.390565
RARB	0	0.535583	0	0	0.374065	0	0.482544	0.518522	0.473536	0	0	0.678185	0.271248	0.35555	0.44764	0.451289	0	0.588946	0	0.74072	0.594697	0.471654	0.409774	0.448837	0	0	0	0	0	0	0.429629	0.399045	0.495378	0	0	0.402438	0.669413	0	0	0.181189	0.485453	0	0	0	0	0.344314	0.39142	0.371202
TOP2B	0	0.117376	0	0	1.05861	0	0.355199	0.52339	0.230359	0	0	0.16339	0.111205	0.346309	0.240635	0.606928	0	0.454405	0	0.347384	0.37426	0.253334	0.169741	0.218184	0	0	0	0	0	0	0.333152	0.409965	0.24603	0	0	0.192541	0.252912	0	0	0.162853	0.334543	0	0	0	0	0.166565	0.223446	0.15352
NGLY1	0	0.264696	0	0	0.704192	0	0.139583	0.139233	0.194133	0	0	0.0930802	0.169971	0.0783873	0.212941	0.182556	0	0.130285	0	0.243621	0.577851	0.230503	0.31467	0.0931534	0	0	0	0	0	0	0.232652	0.442257	0.227807	0	0	0.173842	0.263674	0	0	0.312862	0.207231	0	0	0	0	0.124131	0.145478	0.0887427
OXSM	0	0.0377278	0	0	0	0	0.00580233	0.277666	0.0405373	0	0	0	0.101029	0.1141	0.0324559	0	0	0	0	0.00489863	0	0.0146158	0.0253778	0.000887559	0	0	0	0	0	0	0.0850335	0.0401312	0.0736539	0	0	0.0246984	0	0	0	0	0.0834149	0	0	0	0	0.017276	0.0119258	0.0405215
LRRC3B	0	0.225903	0	0	0.191647	0	0.184903	0.0784901	0.167783	0	0	0.280427	0.0858316	0.182065	0.105324	0.238031	0	0.242573	0	0.209987	0.168176	0.180018	0	0.142357	0	0	0	0	0	0	0.101357	0.195941	0.104723	0	0	0.0937779	0.111958	0	0	0.102833	0.222547	0	0	0	0	0.0634697	0.120624	0.0735944
NEK10	0	0.277799	0	0	0.133989	0	0.373463	0.466579	0.303178	0	0	0.319471	0.368447	0.22683	0.391395	0.785878	0	0.667835	0	0.547728	0.499507	0.46125	0.261731	0.573819	0	0	0	0	0	0	0.483689	0.57662	0.360728	0	0	0.311969	0.33136	0	0	0.465733	0.654996	0	0	0	0	0.198159	0.408754	0.282219
SLC4A7	0	0.290359	0	0	0.182428	0	0.171138	0.260082	0.150218	0	0	0.478808	0.257268	0.0481038	0.175757	0.347626	0	0.232803	0	0.276916	0.278078	0.15668	0.177427	0.186314	0	0	0	0	0	0	0.15667	0.135631	0.195807	0	0	0.119154	0.129363	0	0	0.234538	0.204163	0	0	0	0	0.157011	0.163419	0.14877
CMC1	0	0.268014	0	0	0.0664825	0	0.151154	0.0465673	0.159668	0	0	0.091236	0.18149	0.380136	0.122921	0.0388839	0	0.239746	0	0.139519	0.416961	0.167382	0.223093	0.165214	0	0	0	0	0	0	0.254595	0.250386	0.185716	0	0	0.101846	0.0696409	0	0	0.206747	0.165222	0	0	0	0	0.112739	0.111515	0.114037
AZI2	0	0.170379	0	0	0.0664825	0	0.0813086	0.126207	0.0770078	0	0	0.04428	0.0428625	0.128877	0.0806615	0.157289	0	0.114246	0	0.0950481	0	0.0771675	0.0775873	0.153994	0	0	0	0	0	0	0.100758	0.200026	0.127516	0	0	0.0598648	0.244533	0	0	0	0.0969869	0	0	0	0	0.0685779	0.0470185	0.0673009
AC098650.1	0	0.0220744	0	0	0	0	0.113073	0	0.0435403	0	0	0.0502161	0	0.0481038	0.0163462	0	0	0.019123	0	0.0706394	0.107656	0.0547092	0.0602981	0.043205	0	0	0	0	0	0	0.0778058	0.0619817	0.0553821	0	0	0.0529506	0	0	0	0	0.0344848	0	0	0	0	0.0323141	0.0296832	0.0664146
RBMS3	0	0.0220744	0	0	0.0664825	0	0.00580233	0.0465673	0.0728711	0	0	0.119772	0.0763894	0	0.0177596	0.0644269	0	0.0603608	0	0.0664039	0.169631	0.0736727	0	0.0507508	0	0	0	0	0	0	0.0777437	0.129848	0.0585948	0	0	0.0540902	0.0790806	0	0	0.155278	0.0347554	0	0	0	0	0.00764045	0.0373392	0.0470352
TGFBR2	0	0	0	0	0	0	0	0	0.00251673	0	0	0	0	0	0.00831902	0	0	0	0	0	0	0.0113683	0	0.00120536	0	0	0	0	0	0	0	0	0.00615593	0	0	0.00133667	0	0	0	0.0622425	0.0116836	0	0	0	0	0	0.00419509	0.00430883
GADL1	0	0	0	0	0	0	0	0	0.0113915	0	0	0	0	0	0.00150632	0	0	0	0	0	0	0	0	0	0	0	0	0	0	0	0	0	0	0	0	0.000716337	0	0	0	0	0.00587068	0	0	0	0	0	0.00304051	0.00184457
STT3B	0	0.0605171	0	0	0	0	0.348374	0.0963886	0.144985	0	0	0.0937976	0.186932	0.101761	0.156541	0.172306	0	0.308322	0	0.242055	0.341046	0.202631	0.276972	0.229176	0	0	0	0	0	0	0.183443	0.187107	0.221969	0	0	0.182245	0.133161	0	0	0.234712	0.23753	0	0	0	0	0.10847	0.149104	0.128551
OSBPL10	0	0.410575	0	0	0.376584	0	0.316652	0.398432	0.308846	0	0	0.587833	0.335473	0.116196	0.420151	0.608443	0	0.622304	0	0.492978	0.554554	0.336817	0.451963	0.464351	0	0	0	0	0	0	0.188839	0.547849	0.357168	0	0	0.350448	0.22715	0	0	0.370939	0.430676	0	0	0	0	0.305407	0.329156	0.201815
ZNF860	0	0	0	0	0	0	0	0	0.0123893	0	0	0	0	0	0.00685419	0	0	0.108187	0	0.00250291	0	0.0214408	0	0.0409466	0	0	0	0	0	0	0.025181	0	0.0399832	0	0	0.0157193	0	0	0	0	0.0157631	0	0	0	0	0.0295847	0.00832813	0.00274207
GPD1L	0	0.128297	0	0	0	0	0.243411	0.086352	0.145827	0	0	0.254305	0.133231	0.0357294	0.161697	0.104279	0	0.187962	0	0.271355	0.167261	0.203548	0.165164	0.233451	0	0	0	0	0	0	0.143708	0.219522	0.199345	0	0	0.16066	0.143654	0	0	0.194289	0.194012	0	0	0	0	0.102417	0.0951946	0.0608972
CMTM8	0	0.136327	0	0	0	0	0	0	0.0404192	0	0	0.289069	0.105136	0.103346	0.0291944	0.109961	0	0.108669	0	0.0774549	0	0.092501	0.0481471	0.0373714	0	0	0	0	0	0	0.0605609	0.18574	0.0578088	0	0	0.0437829	0.103417	0	0	0	0.111621	0	0	0	0	0.0403719	0.0674172	0.0159262
CMTM7	0	0	0	0	0	0	0.0219841	0	0.0176009	0	0	0.00610053	0	0	0.00252077	0.123277	0	0	0	0	0	0.0158854	0	0	0	0	0	0	0	0	0.0497007	0.0724013	0.0186123	0	0	0.0137249	0.106928	0	0	0	0.00873662	0	0	0	0	0.0059102	0.00822226	0.0197273
CMTM6	0	0.00492062	0	0	0	0	0.164905	0	0.0469581	0	0	0.0412005	0.0681626	0.126287	0.0523788	0.0616484	0	0.0184586	0	0.0739228	0.0961371	0.0415693	0	0.00755472	0	0	0	0	0	0	0.0192104	0.0908464	0.0626473	0	0	0.0405621	0.0332055	0	0	0	0.0451647	0	0	0	0	0.0351842	0.0404144	0.0571489
DYNC1LI1	0	0.120974	0	0	0.157937	0	0.230551	0	0.174744	0	0	0.305676	0.180742	0.575627	0.209614	0.133533	0	0.310015	0	0.19756	0.458017	0.199556	0.22572	0.223711	0	0	0	0	0	0	0.116018	0.251978	0.193809	0	0	0.175628	0.164877	0	0	0.131248	0.245411	0	0	0	0	0.0840684	0.155871	0.0722749
CNOT10	0	0.395724	0	0	0.412992	0	0.237234	0.302746	0.204432	0	0	0.298256	0.119144	0.178377	0.261448	0.257869	0	0.297615	0	0.220254	0.211636	0.272163	0.235234	0.226837	0	0	0	0	0	0	0.360817	0.347106	0.220786	0	0	0.186702	0.253834	0	0	0.504725	0.307017	0	0	0	0	0.139775	0.15833	0.121
TRIM71	0	0	0	0	0.0664825	0	0.0406343	0	0.0472318	0	0	0.0172903	0	0.0225552	0.0247121	0	0	0.0399801	0	0.0597624	0.0616523	0.00912051	0	0.0192812	0	0	0	0	0	0	0	0.00959095	0.0186501	0	0	0.0323856	0.0411539	0	0	0	0.0512146	0	0	0	0	0.0182291	0.0221754	0.120356
CCR4	0	0	0	0	0	0	0	0	0	0	0	0	0	0	0	0	0	0	0	0	0	0	0	0	0	0	0	0	0	0	0	0	0	0	0	0	0	0	0	0	0	0	0	0	0	0	0.000434593	0.000257161
GLB1	0	0.058051	0	0	0.29403	0	0.186313	0.322359	0.211187	0	0	0.338479	0.224452	0.326072	0.219735	0.219064	0	0.324733	0	0.284291	0.393322	0.247212	0.139865	0.215718	0	0	0	0	0	0	0.242678	0.246063	0.274674	0	0	0.202891	0.223126	0	0	0.458802	0.299843	0	0	0	0	0.181486	0.21446	0.225904
CRTAP	0	0.00492062	0	0	0	0	0.042734	0	0.0575699	0	0	0	0.121394	0.0631045	0.0806699	0	0	0.0693812	0	0.0606511	0.181465	0.131578	0.144242	0.16802	0	0	0	0	0	0	0.134017	0.100435	0.0711375	0	0	0.0563857	0	0	0	0.273374	0.0700635	0	0	0	0	0.0347758	0.0472221	0.0307288
SUSD5	0	0.0982249	0	0	0.374065	0	0.0527932	0.247459	0.0823924	0	0	0.0298915	0.170561	0.256613	0.16468	0.485388	0	0.163794	0	0.204554	0.367792	0.155232	0.0686216	0.125493	0	0	0	0	0	0	0.0775756	0.114081	0.209848	0	0	0.122195	0.0530525	0	0	0.207379	0.10617	0	0	0	0	0.186579	0.106854	0.0623769
FBXL2	0	0.642178	0	0	0.850605	0	0.327434	0.371352	0.289309	0	0	0.452703	0.273461	0.346826	0.374793	0.552178	0	0.595843	0	0.450709	0.720068	0.365261	0.416987	0.417324	0	0	0	0	0	0	0.343116	0.586361	0.353567	0	0	0.308122	0.291988	0	0	0.646877	0.630902	0	0	0	0	0.229158	0.377015	0.274024
UBP1	0	0.072632	0	0	0.0664825	0	0.304451	0.122522	0.200397	0	0	0.180124	0.284438	0.199022	0.206047	0.386987	0	0.380231	0	0.291831	0.359362	0.233722	0.177708	0.236025	0	0	0	0	0	0	0.19849	0.490468	0.243169	0	0	0.218625	0.274697	0	0	0.611149	0.311827	0	0	0	0	0.128546	0.176727	0.157225
CLASP2	0	0.110872	0	0	0.402467	0	0.487058	0.0997974	0.202976	0	0	0.134634	0.536889	0.0252645	0.301303	0.444356	0	0.695566	0	0.428384	0.495035	0.357804	0.218485	0.324056	0	0	0	0	0	0	0.32726	0.729033	0.35018	0	0	0.180546	0.0760689	0	0	1.02174	0.643984	0	0	0	0	0.192426	0.430309	0.320407
PDCD6IP	0	0.265991	0	0	0.617616	0	0.211598	0.334169	0.214493	0	0	0.264082	0.465958	0.21999	0.234449	0.481726	0	0.483153	0	0.215903	0.282935	0.230529	0.129185	0.21217	0	0	0	0	0	0	0.246172	0.346862	0.245338	0	0	0.179061	0.350004	0	0	0.434915	0.294407	0	0	0	0	0.168132	0.21213	0.181163
ARPP21	0	0.273441	0	0	1.83853	0	0.0979198	0.110614	0.171085	0	0	0.332178	0.10593	0.125335	0.287997	0.352939	0	0.739468	0	0.422651	0.979214	0.376487	0.289913	0.252072	0	0	0	0	0	0	0.215759	0.763855	0.227166	0	0	0.187244	0.105282	0	0	0.250096	0.454395	0	0	0	0	0.155419	0.253585	0.309537
STAC	0	0	0	0	0	0	0	0	0.0212598	0	0	0	0	0	0.000525436	0.0137933	0	0	0	0	0	0.0146244	0	0	0	0	0	0	0	0	0	0	0.0155012	0	0	0	0	0	0	0	0.00900325	0	0	0	0	0.0468119	0.0152635	0.003046
DCLK3	0	0	0	0	0	0	0	0	0.0123475	0	0	0	0.035878	0	0.0259718	0.0408855	0	0.0101536	0	0.0592373	0.181613	0.0231784	0	0.0375482	0	0	0	0	0	0	0	0	0.0259024	0	0	0.0166537	0	0	0	0	0.00917967	0	0	0	0	0.00616481	0.0279924	0.0136023
TRANK1	0	0.228985	0	0	0.0664825	0	0.332517	0.420361	0.236541	0	0	0.167278	0.359531	0.116196	0.320873	0.328828	0	0.294186	0	0.496715	0.275174	0.383384	0.355026	0.307308	0	0	0	0	0	0	0.305242	0.641776	0.315117	0	0	0.211808	0.393112	0	0	0.296722	0.412774	0	0	0	0	0.176106	0.335009	0.237447
EPM2AIP1	0	0.126977	0	0	0.182428	0	0.35354	0.454188	0.154949	0	0	0.0792748	0.14271	0.0440906	0.157692	0.181027	0	0.242858	0	0.156127	0.384149	0.201669	0.194056	0.0920135	0	0	0	0	0	0	0.288369	0.561378	0.198968	0	0	0.165785	0.193058	0	0	0.256461	0.175725	0	0	0	0	0.0866616	0.10798	0.202896
MLH1	0	0.00492062	0	0	0	0	0.0814895	0.134371	0.119869	0	0	0.204422	0.112384	0.183377	0.105796	0.125938	0	0.0882777	0	0.0857621	0.0616523	0.124754	0.17119	0.196128	0	0	0	0	0	0	0.0525536	0.19356	0.106149	0	0	0.0770988	0.131978	0	0	0.0949481	0.0752631	0	0	0	0	0.0805564	0.0987946	0.114339
LRRFIP2	0	0.173526	0	0	0.252011	0	0.488828	0.532282	0.324311	0	0	0.424028	0.40944	0.536621	0.357434	0.566266	0	0.50734	0	0.512604	0.312877	0.35436	0.37995	0.340374	0	0	0	0	0	0	0.404449	0.538642	0.360453	0	0	0.288321	0.275105	0	0	0.501283	0.510879	0	0	0	0	0.200203	0.324983	0.242257
GOLGA4	0	0.13763	0	0	0.0886781	0	0.503126	0.468225	0.308429	0	0	0.240533	0.540163	0.594654	0.377736	0.454233	0	0.670282	0	0.499214	0.703826	0.235266	0.503692	0.426195	0	0	0	0	0	0	0.346646	0.753762	0.418198	0	0	0.296201	0.442875	0	0	0.875253	0.655357	0	0	0	0	0.175808	0.444915	0.316546
ITGA9	0	0.223365	0	0	0	0	0.293661	0.307773	0.313223	0	0	0.399321	0.271395	0.0797893	0.319674	0.223092	0	0.394527	0	0.534989	0.222083	0.174423	0.236345	0.26426	0	0	0	0	0	0	0.537812	0.462806	0.345104	0	0	0.470261	0.494298	0	0	0.327174	0.47813	0	0	0	0	0.439195	0.432944	0.496498
CTDSPL	0	0.137731	0	0	1.16966	0	0.396893	0.610746	0.308133	0	0	0.47238	0.25155	0.200545	0.444554	0.720205	0	0.790867	0	0.630223	0.532543	0.440701	0.284878	0.526423	0	0	0	0	0	0	0.358278	0.700661	0.377983	0	0	0.253004	0.364448	0	0	0.392382	0.705382	0	0	0	0	0.246794	0.444686	0.312443
VILL	0	0	0	0	0.374065	0	0.0878922	0.238486	0.0816946	0	0	0	0	0	0.0582885	0.170371	0	0.112728	0	0.0541372	0.0369758	0.0588511	0	0.0708247	0	0	0	0	0	0	0.0457542	0.228226	0.0258686	0	0	0.0290697	0.114427	0	0	0.0505084	0.0388556	0	0	0	0	0.00623946	0.0574652	0.0870219
PLCD1	0	0.125992	0	0	0	0	0	0	0.0172864	0	0	0.00610053	0	0	0.016388	0	0	0	0	0.00804155	0	0.0158909	0	0	0	0	0	0	0	0	0.010015	0.0607537	0	0	0	0.0174408	0	0	0	0	0.00371397	0	0	0	0	0.00304756	0.0110065	0.0127172
DLEC1	0	0.0269383	0	0	0	0	0	0.267404	0.0269525	0	0	0	0	0	0.0293804	0	0	0.00772021	0	0	0.0369758	0.0510221	0	0.0365998	0	0	0	0	0	0	0.0422845	0	0.0306491	0	0	0.00577784	0.00492021	0	0	0	0.0161336	0	0	0	0	0.0168664	0.0241254	0.0743614
ACAA1	0	0.250863	0	0	0.263491	0	0.13281	0.202308	0.143267	0	0	0.0211809	0.415098	0.197075	0.206495	0.175543	0	0.430616	0	0.235032	0	0.146919	0.0746619	0.177853	0	0	0	0	0	0	0.145715	0.10936	0.183697	0	0	0.126175	0.194239	0	0	0.164341	0.252825	0	0	0	0	0.0601054	0.187399	0.119743
MYD88	0	0	0	0	0	0	0	0	0	0	0	0	0	0	0.00198322	0	0	0	0	0	0	0.000500537	0	0.000887559	0	0	0	0	0	0	0	0	0	0	0	0	0	0	0	0	0	0	0	0	0	0	8.36233e-05	0.0016985
OXSR1	0	0.174273	0	0	0.375255	0	0.275683	0.224498	0.210363	0	0	0.246067	0.290252	0.179378	0.285105	0.483914	0	0.310914	0	0.272946	0.450866	0.249959	0.0977359	0.199087	0	0	0	0	0	0	0.284781	0.310285	0.26889	0	0	0.219432	0.300519	0	0	0.244871	0.345567	0	0	0	0	0.16351	0.224266	0.334106
SLC22A13	0	0.00492062	0	0	0	0	0.00580233	0	0.00997149	0	0	0.0197939	0.035878	0.0225552	0.00988135	0.0502394	0	0.0552829	0	0.0728545	0	0.022994	0.0052853	0.0799142	0	0	0	0	0	0	0.08481	0.0660998	0.0629695	0	0	0.021652	0.0310901	0	0	0	0.040631	0	0	0	0	0.0224232	0.0185181	0.0194206
SLC22A14	0	0	0	0	0	0	0.143511	0.0361542	0.127918	0	0	0.163519	0.0542629	0.133834	0.106313	0.0788519	0	0.0487515	0	0.0665687	0	0.108749	0.08165	0.055889	0	0	0	0	0	0	0.156685	0.183832	0.108717	0	0	0.0536677	0.10072	0	0	0.229915	0.101897	0	0	0	0	0.055301	0.106581	0.16612
XYLB	0	0.279073	0	0	0.37708	0	0.275333	0.226027	0.224944	0	0	0.230629	0.130735	0.464682	0.308462	0.437946	0	0.42321	0	0.320257	0.375678	0.285902	0.150935	0.35286	0	0	0	0	0	0	0.241438	0.3518	0.246136	0	0	0.195442	0.196785	0	0	0.423324	0.371739	0	0	0	0	0.177833	0.256992	0.212935
ACVR2B	0	0.125992	0	0	0.098655	0	0	0	0.0892404	0	0	0.0502161	0.035878	0.189579	0.095884	0.110115	0	0.0892257	0	0.113173	0.0308137	0.16066	0.0775491	0.231638	0	0	0	0	0	0	0.0622452	0.295629	0.155976	0	0	0.127232	0.0952239	0	0	0.273492	0.122958	0	0	0	0	0.110053	0.115702	0.129291
EXOG	0	0.0801532	0	0	0	0	0.127435	0.307773	0.123102	0	0	0.0619942	0.0879246	0.206254	0.123227	0.283019	0	0.117714	0	0.200104	0.261083	0.141549	0.0500452	0.102367	0	0	0	0	0	0	0.10257	0.235495	0.154151	0	0	0.0873764	0.0930943	0	0	0.0949481	0.194291	0	0	0	0	0.130017	0.136841	0.0964408
SCN5A	0	0	0	0	0	0	0	0	0.00187375	0	0	0.00610053	0	0	0.0193513	0	0	0.0119648	0	0.0145997	0	0.007348	0	0.00901855	0	0	0	0	0	0	0.00350355	0	0.0431526	0	0	0.028329	0.0527671	0	0	0	0.00461599	0	0	0	0	0.0635642	0.0153837	0.0184513
SCN10A	0	0	0	0	0	0	0	0	0.000816167	0	0	0	0	0	0.000969227	0.0266171	0	0.00351375	0	0	0	0	0	0	0	0	0	0	0	0	0	0	0.0150587	0	0	0	0	0	0	0	0.00745896	0	0	0	0	0.00161362	0.000285945	0.00256324
SCN11A	0	0.0928753	0	0	0	0	0	0	0.0139112	0	0	0	0	0.0357294	0.016561	0	0	0	0	0	0.0892806	0.00679313	0	0	0	0	0	0	0	0	0.010015	0	0.00969754	0	0	0.0160759	0.0130641	0	0	0	0.0225508	0	0	0	0	0.00682712	0.0110055	0.0163342
WDR48	0	0.234604	0	0	0.111146	0	0.160222	0.289644	0.165487	0	0	0.13248	0.193444	0.126398	0.170131	0.314827	0	0.119599	0	0.247286	0.331983	0.16966	0.27542	0.253317	0	0	0	0	0	0	0.127782	0.3548	0.194863	0	0	0.160923	0.101814	0	0	0.0984836	0.211615	0	0	0	0	0.137775	0.130676	0.101459
GORASP1	0	0.091688	0	0	0.0664825	0	0	0.138181	0.0467077	0	0	0.089675	0.0654612	0	0.03831	0.137348	0	0.0664269	0	0.0370262	0.236536	0.0311919	0.0210616	0.00203023	0	0	0	0	0	0	0.0157098	0.086663	0.0295539	0	0	0.0434101	0.0317753	0	0	0	0.0587578	0	0	0	0	0.0248118	0.0468548	0.0274872
TTC21A	0	0.127309	0	0	0	0	0.0634224	0.281678	0.101319	0	0	0.186787	0.205901	0.0854905	0.198111	0.102966	0	0.174879	0	0.317981	0.0369758	0.17469	0.126397	0.195179	0	0	0	0	0	0	0.137313	0.315874	0.132979	0	0	0.0990558	0.0676721	0	0	0	0.13097	0	0	0	0	0.0728439	0.107185	0.0605175
CSRNP1	0	0	0	0	0	0	0.0944108	0	0.0175262	0	0	0	0.0797079	0	0.0278897	0.0151826	0	0.00772021	0	0.0251291	0.0369758	0.00340044	0	0.0134416	0	0	0	0	0	0	0.0403771	0.0401312	0.00163467	0	0	0.0204867	0	0	0	0.193273	0.0156569	0	0	0	0	0.0427993	0.00910339	0.0224187
CX3CR1	0	0	0	0	0	0	0	0	0.00639621	0	0	0	0	0	0.00810925	0	0	0.0521044	0	0	0	0	0	0	0	0	0	0	0	0	0	0.0671026	0	0	0	0.00426661	0.0192684	0	0	0	0.000931935	0	0	0	0	0.00109079	0.012954	0.00185824
CCR8	0	0	0	0	0	0	0	0	0	0	0	0	0	0	0	0	0	0	0	0	0	0	0	0	0	0	0	0	0	0	0	0	0.00554326	0	0	0	0	0	0	0	0	0	0	0	0	0	0	0
SLC25A38	0	0.219411	0	0	0.374065	0	0.049966	0	0.0492276	0	0	0.00610053	0.108136	0.182065	0.0763702	0.0500656	0	0.0647612	0	0.00785132	0	0.0177753	0	0.0579113	0	0	0	0	0	0	0.0648898	0.146376	0.0727852	0	0	0.0725749	0.0310901	0	0	0	0.0588575	0	0	0	0	0.0244581	0.0309912	0.0299908
RPSA	0	0.116414	0	0	0	0	0.335019	0.0784901	0.07316	0	0	0.0760146	0.206479	0.122157	0.137928	0.133173	0	0.141728	0	0.0765577	0.331711	0.0483205	0.0509591	0.0126349	0	0	0	0	0	0	0.188498	0.125808	0.114216	0	0	0.0592388	0.157607	0	0	0.154822	0.123978	0	0	0	0	0.0924422	0.0699022	0.0872354
MOBP	0	0.125992	0	0	0	0	0.0198308	0.172092	0.046679	0	0	0	0	0	0.096722	0	0	0.0893015	0	0.0937152	0.0493402	0.042545	0.0306524	0.172142	0	0	0	0	0	0	0.0480537	0.117929	0.0586015	0	0	0.0571495	0.0674767	0	0	0	0.0574949	0	0	0	0	0.0427416	0.148126	0.131696
MYRIP	0	0.499555	0	0	0.0431145	0	0.305394	0.506649	0.380499	0	0	0.636116	0.400737	0.590599	0.458849	0.686142	0	0.888778	0	0.68974	0.777823	0.404854	0.66592	0.482067	0	0	0	0	0	0	0.435566	0.969041	0.286305	0	0	0.35471	0.609721	0	0	0.716162	0.671964	0	0	0	0	0.431336	0.572368	0.399215
EIF1B	0	0.0431188	0	0	0.37708	0	0.139428	0.293672	0.0936315	0	0	0.0524271	0.229853	0.125863	0.075262	0.135512	0	0.0434869	0	0.297964	0.15712	0.117922	0.0729067	0.0820548	0	0	0	0	0	0	0.0230255	0.408629	0.118408	0	0	0.0546782	0	0	0	0.14754	0.129482	0	0	0	0	0.0805357	0.0639705	0.128414
ENTPD3	0	0.0269383	0	0	0	0	0.0547781	0	0.120946	0	0	0.0638138	0.0626471	0.287111	0.126088	0.111545	0	0.204479	0	0.189554	0	0.110522	0.0792347	0.218836	0	0	0	0	0	0	0.0930748	0.103224	0.183795	0	0	0.119596	0.156327	0	0	0.180784	0.115746	0	0	0	0	0.053155	0.084276	0.0519278
RPL14	0	0.0220744	0	0	0.191647	0	0.216719	0.453999	0.184795	0	0	0.0905779	0.446836	0.230131	0.199575	0.486859	0	0.240398	0	0.220133	0.183954	0.143002	0.162659	0.124766	0	0	0	0	0	0	0.214802	0.309321	0.208863	0	0	0.098494	0.31947	0	0	0.154425	0.268301	0	0	0	0	0.114691	0.137977	0.104562
ZNF619	0	0.0220744	0	0	0	0	0	0	0.0047723	0	0	0	0	0	0.00236967	0	0	0	0	0	0	0.000377903	0	0.00376819	0	0	0	0	0	0	0	0	0.0183614	0	0	0.00633722	0	0	0	0	0.00580829	0	0	0	0	0.00788072	0.00123998	0.00879085
ZNF620	0	0	0	0	0	0	0.0304854	0.149078	0.00739178	0	0	0	0	0.126287	0.00433363	0.0266171	0	0.10194	0	0.0413886	0.0308137	0.0122518	0	0.0377206	0	0	0	0	0	0	0.0597202	0	0.00786336	0	0	0.0116184	0.00492021	0	0	0	0.0302716	0	0	0	0	0.0103979	0.0151116	0.0203645
ZNF621	0	0.0269383	0	0	0.098655	0	0.118733	0	0.0559039	0	0	0.0298915	0.0651657	0.0357294	0.051809	0	0	0.0378463	0	0.177922	0.0308137	0.109419	0	0.0602523	0	0	0	0	0	0	0.00514811	0.23817	0.125281	0	0	0.0563712	0.159713	0	0	0.234712	0.0601901	0	0	0	0	0.0272866	0.0405697	0.0505461
CTNNB1	0	0.135408	0	0	0	0	0.242765	0.218125	0.190194	0	0	0.174209	0.243188	0.116834	0.209182	0.377089	0	0.384461	0	0.322955	0.399647	0.188774	0.179942	0.134759	0	0	0	0	0	0	0.129911	0.556024	0.246045	0	0	0.178205	0.244727	0	0	0.260849	0.279161	0	0	0	0	0.174291	0.181942	0.198574
ULK4	0	0.384759	0	0	0.665906	0	0.313991	0.401076	0.322565	0	0	0.501237	0.45905	0.157483	0.39626	0.68954	0	0.606046	0	0.458946	0.672459	0.401847	0.303319	0.440738	0	0	0	0	0	0	0.317788	0.547248	0.414283	0	0	0.307227	0.355805	0	0	0.423216	0.544176	0	0	0	0	0.28558	0.353545	0.277912
TRAK1	0	0.451863	0	0	0.263491	0	0.243059	0.388584	0.233344	0	0	0.392267	0.425221	0.15805	0.347446	0.423736	0	0.420767	0	0.334601	0.448229	0.308599	0.154	0.367145	0	0	0	0	0	0	0.245532	0.275362	0.321707	0	0	0.204763	0.403265	0	0	0.463717	0.466494	0	0	0	0	0.208434	0.264464	0.268294
CCK	0	0.401525	0	0	0.375909	0	0.388382	0.393905	0.361319	0	0	0.285784	0.564195	0.63833	0.411869	0.70335	0	0.649358	0	0.651474	0.595828	0.379834	0.287159	0.491674	0	0	0	0	0	0	0.354765	0.879868	0.42989	0	0	0.279542	0.467868	0	0	0.316126	0.669212	0	0	0	0	0.166382	0.267615	0.367903
LYZL4	0	0	0	0	0	0	0	0	0.00886264	0	0	0	0	0	0.0115454	0	0	0	0	0	0	0.0208461	0	0.00571891	0	0	0	0	0	0	0	0	0.0177216	0	0	0.00326876	0	0	0	0	0.0210233	0	0	0	0	0.00250569	0.00345258	0.0100924
VIPR1	0	0.227738	0	0	0.309355	0	0.292731	0.406858	0.197595	0	0	0.200631	0.198264	0.246522	0.269076	0.362352	0	0.399027	0	0.267386	0.415802	0.269825	0.200256	0.346032	0	0	0	0	0	0	0.182759	0.538543	0.286879	0	0	0.184983	0.179434	0	0	0.554168	0.372837	0	0	0	0	0.167011	0.296648	0.157783
SEC22C	0	0.133686	0	0	0.0664825	0	0.1254	0.127068	0.0879958	0	0	0.179268	0.131107	0.126287	0.13718	0.0488287	0	0.146255	0	0.329414	0.310079	0.117969	0.109259	0.166843	0	0	0	0	0	0	0.192426	0.101438	0.135152	0	0	0.0857016	0.0979388	0	0	0.149075	0.17038	0	0	0	0	0.0766126	0.0991618	0.0785823
SS18L2	0	0.101686	0	0	0.389481	0	0.0788153	0.149078	0.0856699	0	0	0.0211085	0.134411	0.195118	0.0721338	0.0408855	0	0.0955868	0	0.142328	0.0308137	0.0876273	0.150534	0.0359978	0	0	0	0	0	0	0.0797855	0.102749	0.0947154	0	0	0.0819021	0.0866015	0	0	0.119876	0.105082	0	0	0	0	0.0765879	0.0595171	0.108956
NKTR	0	0.0742683	0	0	0.383176	0	0.394579	0.563982	0.267307	0	0	0.267463	0.663751	0.343634	0.441738	0.720064	0	0.686111	0	0.558038	0.47864	0.319707	0.346147	0.725135	0	0	0	0	0	0	0.354585	0.882709	0.353184	0	0	0.208244	0.758296	0	0	0.774834	0.73792	0	0	0	0	0.251727	0.455564	0.261663
ZBTB47	0	0	0	0	0	0	0	0	0.0297823	0	0	0	0	0	0.0184805	0	0	0.0651541	0	0.0158541	0	0.019323	0.0408435	0.0909716	0	0	0	0	0	0	0	0.121168	0.0034965	0	0	0.0315855	0	0	0	0	0.0405437	0	0	0	0	0.00625194	0.0673003	0.00923316
KLHL40	0	0	0	0	0	0	0	0	0	0	0	0	0	0	0	0	0	0	0	0	0	0	0	0	0	0	0	0	0	0	0	0	0	0	0	0	0	0	0	0	0	0	0	0	0	0	8.26651e-05	0.000360383
CCDC13	0	0.0928753	0	0	0	0	0.0503387	0.277666	0.0265093	0	0	0.0172903	0.107136	0	0.0293342	0	0	0.00219561	0	0.0240661	0	0.124025	0	0.0211423	0	0	0	0	0	0	0.0134324	0.159763	0.0180336	0	0	0.0466956	0.0368475	0	0	0	0.0380699	0	0	0	0	0.019028	0.0312587	0.12697
ACKR2	0	0	0	0	0	0	0.00580233	0.0361542	0.00404521	0	0	0	0	0	0.00389878	0	0	0	0	0	0	0	0	0.0299488	0	0	0	0	0	0	0	0.0536131	0.0312127	0	0	0.00793984	0	0	0	0	0.00250037	0	0	0	0	0.019467	0.0012438	0.00679185
AC092042.3	0	0	0	0	0.098655	0	0	0	0.0269508	0	0	0.0586771	0	0.211615	0.0388134	0	0	0.0498363	0	0.0644391	0	0.0325785	0.0265998	0.0323681	0	0	0	0	0	0	0	0.0337342	0.0383054	0	0	0.0457928	0.0790821	0	0	0	0.0601095	0	0	0	0	0.0207663	0.0297335	0.0276255
CYP8B1	0	0	0	0	0	0	0	0	0.00307073	0	0	0	0	0	0.000765819	0	0	0	0	0	0	0	0	0	0	0	0	0	0	0	0	0	0	0	0	0.00200661	0	0	0	0	0.0021007	0	0	0	0	0	0.000583938	9.74997e-05
POMGNT2	0	0.0652799	0	0	0.0664825	0	0.0141357	0	0.0688113	0	0	0.04428	0.149477	0	0.0606701	0.0388811	0	0.0190059	0	0.141694	0.0493402	0.0842206	0.0745533	0.0804387	0	0	0	0	0	0	0.0348949	0.0773687	0.05484	0	0	0.0901131	0.0840191	0	0	0.0683606	0.087598	0	0	0	0	0.0478696	0.0611304	0.0479694
SNRK	0	0.151575	0	0	0.255544	0	0.0732016	0.138181	0.133397	0	0	0.0453512	0.256046	0.122157	0.109618	0.181531	0	0.218206	0	0.155879	0	0.13237	0.1667	0.119416	0	0	0	0	0	0	0.182644	0.0596655	0.139047	0	0	0.128691	0.209441	0	0	0.205849	0.189978	0	0	0	0	0.120409	0.117148	0.103675
ANO10	0	0.325407	0	0	0.383176	0	0.258466	0.582798	0.260971	0	0	0.243223	0.601213	0.140694	0.361421	0.39513	0	0.47804	0	0.519737	0.428745	0.307399	0.420712	0.408828	0	0	0	0	0	0	0.382045	0.433125	0.288739	0	0	0.218429	0.4745	0	0	0.871483	0.568397	0	0	0	0	0.197376	0.370595	0.333849
ABHD5	0	0.200797	0	0	0	0	0.101482	0.138181	0.113386	0	0	0.264883	0.224996	0.122157	0.127076	0.213739	0	0.13139	0	0.177507	0.0372752	0.140541	0.0772822	0.160982	0	0	0	0	0	0	0.145252	0.173079	0.103973	0	0	0.113942	0.117811	0	0	0.33967	0.179235	0	0	0	0	0.097617	0.0907884	0.0859152
TOPAZ1	0	0.0269383	0	0	0	0	0	0.0784901	0.0012829	0	0	0	0	0	0.00426466	0	0	0.0100753	0	0.00218354	0	0.00239593	0	0	0	0	0	0	0	0	0	0.080097	0.00147023	0	0	0.000184572	0	0	0	0	0.0140092	0	0	0	0	0.00819478	0.00258641	0.00588007
TCAIM	0	0.129958	0	0	0.0664825	0	0.214324	0.397603	0.250926	0	0	0.28457	0.299695	0.315556	0.267417	0.216078	0	0.383461	0	0.343978	0.288321	0.294221	0.0854405	0.234746	0	0	0	0	0	0	0.208647	0.494569	0.280867	0	0	0.269673	0.317722	0	0	0.397187	0.306566	0	0	0	0	0.190834	0.240114	0.08777
ZNF445	0	0.063942	0	0	0.382341	0	0.193067	0.375154	0.163454	0	0	0.184407	0.398377	0.256613	0.144478	0.285831	0	0.202248	0	0.265864	0.481992	0.250016	0.113514	0.323291	0	0	0	0	0	0	0.245181	0.277068	0.190286	0	0	0.17245	0.169971	0	0	0.563998	0.234803	0	0	0	0	0.132699	0.152349	0.138028
ZNF852	0	0	0	0	0.412992	0	0.126044	0.156665	0.0351906	0	0	0	0	0	0.0308629	0	0	0.00550958	0	0.0119251	0	0.0250558	0.0569676	0.0088608	0	0	0	0	0	0	0.0173442	0.0891785	0.0465972	0	0	0.0249472	0.0172448	0	0	0.0683606	0.0311124	0	0	0	0	0.015424	0.0231598	0.0575087
ZKSCAN7	0	0.0220744	0	0	0	0	0.0372388	0.0840206	0.03023	0	0	0	0.297423	0	0.032711	0.133906	0	0.0141046	0	0.0328615	0.0619269	0.00791023	0	0.0681117	0	0	0	0	0	0	0.0343385	0.0827523	0.0360943	0	0	0.0385101	0.235704	0	0	0	0.0477961	0	0	0	0	0.0537752	0.0362006	0.0128123
ZNF197	0	0.141503	0	0	0.771941	0	0.0968434	0.247459	0.152048	0	0	0.290898	0.0846186	0	0.194753	0.336511	0	0.245752	0	0.107806	0.0806068	0.278104	0.0434972	0.182168	0	0	0	0	0	0	0.262325	0.125629	0.166954	0	0	0.151467	0.223564	0	0	0	0.225674	0	0	0	0	0.127451	0.146931	0.123195
ZNF35	0	0.0165519	0	0	0	0	0.0776459	0	0.0285443	0	0	0.06287	0	0.0225552	0.0411671	0.0657747	0	0.0469946	0	0.0567309	0	0.0347187	0	0.0197896	0	0	0	0	0	0	0.0356709	0.0305932	0.0362118	0	0	0.0218437	0.072273	0	0	0.156241	0.0413785	0	0	0	0	0.038837	0.0383441	0.0915983
ZNF502	0	0	0	0	0	0	0	0	0.0479454	0	0	0	0	0	0.0127018	0	0	0.00984419	0	0	0	0.0288792	0	0.0514578	0	0	0	0	0	0	0.0289835	0	0.00738294	0	0	0.0109499	0	0	0	0	0.0173913	0	0	0	0	0.00741011	0.0111136	0.0524553
ZNF501	0	0	0	0	0.182428	0	0	0	0.00766495	0	0	0	0	0	0.000265479	0	0	0	0	0.0113037	0	0.00491185	0	0	0	0	0	0	0	0	0.0134324	0	0.00965953	0	0	0.000521749	0	0	0	0	0.00361387	0	0	0	0	0.00120698	4.72333e-05	0.0128041
KIAA1143	0	0.0285695	0	0	0	0	0.0860593	0	0.0343012	0	0	0	0	0	0.041912	0.0230305	0	0.0657554	0	0.0605027	0.0828546	0.00196463	0	0.0648248	0	0	0	0	0	0	0.00815124	0.0673778	0.0353891	0	0	0.0394163	0	0	0	0	0.047735	0	0	0	0	0.0183327	0.0197768	0.034185
KIF15	0	0	0	0	0.098655	0	0	0.156665	0.0176951	0	0	0.0172903	0.0331278	0.0357294	0.059149	0	0	0.0411035	0	0.0487285	0	0.0390859	0.0408019	0.0845781	0	0	0	0	0	0	0.0405367	0.0535702	0.0113905	0	0	0.0194218	0.105513	0	0	0	0.0528051	0	0	0	0	0.0173522	0.0256869	0.0291354
TGM4	0	0.00492062	0	0	0	0	0	0	0.00410747	0	0	0	0	0	0.00212821	0	0	0.00772021	0	0	0	0	0	0	0	0	0	0	0	0	0	0	0	0	0	0	0	0	0	0	0.0020617	0	0	0	0	0	0.00211735	0.00377719
ZDHHC3	0	0	0	0	0	0	0.161728	0.108538	0.121481	0	0	0.124871	0.0111672	0.130027	0.090168	0.0349477	0	0.160925	0	0.158576	0.187299	0.118154	0.129858	0.103327	0	0	0	0	0	0	0.195276	0.297316	0.116387	0	0	0.118984	0.230824	0	0	0.512798	0.16986	0	0	0	0	0.0864794	0.105061	0.136573
EXOSC7	0	0	0	0	0.412992	0	0.113147	0.119512	0.118735	0	0	0.0586771	0.0922546	0	0.102485	0.172686	0	0.0609533	0	0.122192	0.216127	0.108115	0.0121283	0.10497	0	0	0	0	0	0	0.204955	0.0979479	0.145123	0	0	0.0909675	0.145939	0	0	0	0.110251	0	0	0	0	0.0609179	0.0801698	0.0444248
CDCP1	0	0	0	0	0	0	0.0595729	0	0.0170522	0	0	0.0413154	0	0	0.026943	0.0266171	0	0.0207629	0	0.0460365	0	0.00616563	0	0	0	0	0	0	0	0	0	0.00213467	0.021022	0	0	0.0395041	0	0	0	0	0.0159983	0	0	0	0	0.0231364	0.0151248	0.0120011
TMEM158	0	0	0	0	0	0	0	0	0.0368524	0	0	0.128724	0.0699338	0	0.0315688	0.11585	0	0.0785481	0	0.0742498	0	0.0545697	0	0.0565686	0	0	0	0	0	0	0.0505835	0.235075	0.0763627	0	0	0.0240392	0	0	0	0.0622425	0.0672459	0	0	0	0	0.0513359	0.054437	0.0256131
LARS2	0	0.134992	0	0	0.412992	0	0.15894	0.265363	0.165516	0	0	0.184109	0.264355	0.0225552	0.193905	0.222292	0	0.239565	0	0.324519	0.342896	0.182926	0.160569	0.331797	0	0	0	0	0	0	0.254769	0.343698	0.236924	0	0	0.208261	0.145346	0	0	0.128003	0.276965	0	0	0	0	0.132841	0.193535	0.118918
LIMD1	0	0.0423212	0	0	0	0	0.129835	0	0.0213094	0	0	0.00610053	0.174924	0	0.0171481	0	0	0.0246582	0	0.00985671	0	0.0136867	0	0.0409131	0	0	0	0	0	0	0.0540399	0	0.0103786	0	0	0.0591036	0	0	0	0	0.0509978	0	0	0	0	0.00693492	0.0360552	0.122402
SACM1L	0	0.368246	0	0	0.599204	0	0.13118	0.393531	0.129628	0	0	0.224222	0.213609	0.0797893	0.127374	0.0928467	0	0.286515	0	0.287202	0.439988	0.181427	0.173982	0.130668	0	0	0	0	0	0	0.0837227	0.212233	0.184724	0	0	0.158788	0.0743672	0	0	0.167383	0.183773	0	0	0	0	0.0926319	0.109437	0.117423
SLC6A20	0	0.0220744	0	0	0	0	0.076929	0	0.0504545	0	0	0	0	0	0.0412184	0	0	0	0	0.0233526	0	0.0308556	0.0742231	0.0428307	0	0	0	0	0	0	0	0.243848	0.0122165	0	0	0.0429964	0	0	0	0	0.0349334	0	0	0	0	0.00940757	0.0172216	0.040736
LZTFL1	0	0.117284	0	0	0.255544	0	0.185723	0.134371	0.0941646	0	0	0.0969905	0.0654206	0	0.0925626	0.0927927	0	0.0363141	0	0.0745175	0.169631	0.0842002	0.0718572	0.1292	0	0	0	0	0	0	0.0729201	0.225417	0.156623	0	0	0.102746	0.0172448	0	0	0.264512	0.118286	0	0	0	0	0.101264	0.0760005	0.106624
CCR9	0	0	0	0	0	0	0	0	0	0	0	0	0	0	0	0	0	0.0613718	0	0.0113037	0	0.00119533	0	0	0	0	0	0	0	0	0	0	0	0	0	0.00937664	0	0	0	0	0	0	0	0	0	0	0.00377775	0.00216739
FYCO1	0	0	0	0	0	0	0	0.295805	0.0140958	0	0	0.0586771	0	0	0.00190354	0.199829	0	0	0	0.0463471	0	0.00690664	0	0	0	0	0	0	0	0	0	0	0.0163615	0	0	0.00381756	0	0	0	0	0.00797891	0	0	0	0	0.0298498	0.0125298	0.00804488
XCR1	0	0	0	0	0	0	0	0	0	0	0	0	0	0	0.00110667	0	0	0	0	0	0	0	0	0	0	0	0	0	0	0	0	0	0	0	0	0	0	0	0	0	0	0	0	0	0	0	0.000126327	0
CCR3	0	0	0	0	0	0	0	0	0.00246415	0	0	0	0	0	0.00496853	0	0	0	0	0	0	0.00322253	0	0.00571891	0	0	0	0	0	0	0.00779629	0	0.00163467	0	0	0.00465383	0	0	0	0	0.0106947	0	0	0	0	0.00944812	0.000992769	0.00848113
CCR1	0	0	0	0	0	0	0	0	0	0	0	0	0	0	0	0	0	0.0164966	0	0	0	0	0	0	0	0	0	0	0	0	0	0	0	0	0	0	0	0	0	0	0	0	0	0	0	0	0.00179567	6.92993e-05
CCR5	0	0	0	0	0	0	0	0	0	0	0	0	0	0	0.000304434	0	0	0	0	0	0	0	0	0	0	0	0	0	0	0	0	0	0	0	0	0	0	0	0	0	0	0	0	0	0	0	0	0
CCRL2	0	0	0	0	0	0	0	0	0	0	0	0	0	0	0.0016234	0	0	0	0	0	0	0	0	0	0	0	0	0	0	0	0	0	0	0	0	0	0	0	0	0	0	0	0	0	0	0.00309658	0.000254563	0.00031086
LTF	0	0	0	0	0	0	0	0	0.000256244	0	0	0	0	0	0	0	0	0	0	0	0	0	0	0	0	0	0	0	0	0	0	0	0	0	0	0.000235697	0	0	0	0	0	0	0	0	0	0	0.000335811	0.0187512
LRRC2	0	0.293353	0	0	0.0664825	0	0.231792	0.261863	0.167516	0	0	0.0599393	0.0833544	0.182065	0.141111	0.356559	0	0.229568	0	0.105548	0.250661	0.244558	0.266939	0.228645	0	0	0	0	0	0	0.0954514	0.371783	0.22497	0	0	0.230486	0.195976	0	0	0.0505084	0.252168	0	0	0	0	0.163591	0.18572	0.0944772
TDGF1	0	0	0	0	0	0	0	0	0.000555374	0	0	0	0	0	0	0	0	0	0	0	0	0	0	0	0	0	0	0	0	0	0	0	0	0	0	0	0	0	0	0	0.00223757	0	0	0	0	0	0	9.74997e-05
FAM240A	0	0	0	0	0	0	0	0	0	0	0	0	0	0	0.000237002	0	0	0	0	0	0	0	0	0	0	0	0	0	0	0	0	0	0	0	0	0	0	0	0	0	0	0	0	0	0	0	0	0.000760929
ALS2CL	0	0.114071	0	0	0	0	0.1444	0.438801	0.139335	0	0	0.102017	0.0890705	0.0357294	0.13434	0.147027	0	0.0494882	0	0.22071	0.433232	0.0866737	0	0.140199	0	0	0	0	0	0	0.146257	0.315105	0.142191	0	0	0.080322	0.0502189	0	0	0.208018	0.130553	0	0	0	0	0.0267572	0.100112	0.0917814
TMIE	0	0	0	0	0	0	0	0.138181	0.0141316	0	0	0	0	0.0357294	0.0144018	0	0	0.0035407	0	0.00985671	0.168176	0.0282689	0	0	0	0	0	0	0	0	0	0	0.0356128	0	0	0.0054563	0	0	0	0	0.0148468	0	0	0	0	0.00336068	0.0232118	0.0458456
PRSS50	0	0	0	0	0	0	0	0	0.00211131	0	0	0	0	0	0.0188928	0	0	0	0	0	0	0.0012022	0	0.00975476	0	0	0	0	0	0	0	0	0	0	0	0.0060539	0	0	0	0	0.0067393	0	0	0	0	0.00134111	0.00472426	0.0110065
MYL3	0	0	0	0	0	0	0	0	0	0	0	0	0	0	0.00124582	0	0	0	0	0	0	0	0	0	0	0	0	0	0	0	0	0	0	0	0	0	0	0	0	0	0	0	0	0	0	0.00215815	0	0.00668584
PTH1R	0	0.0914003	0	0	0	0	0.0613379	0	0.0323578	0	0	0	0.0613581	0.103346	0.0431681	0	0	0.205741	0	0.0480221	0	0.0330671	0.0253778	0.0379553	0	0	0	0	0	0	0.0371467	0.0176636	0.0450589	0	0	0.0164496	0.177692	0	0	0	0.061861	0	0	0	0	0.0039354	0.0325152	0.0361353
CCDC12	0	0.254069	0	0	0	0	0.207364	0.296905	0.124361	0	0	0.0172903	0.0318402	0.241129	0.118984	0.355852	0	0.167703	0	0.223444	0	0.114794	0.0170891	0.183246	0	0	0	0	0	0	0.133271	0.1108	0.183416	0	0	0.127592	0.23289	0	0	0	0.155539	0	0	0	0	0.0726114	0.131656	0.0842984
NBEAL2	0	0.0377278	0	0	0	0	0.0508422	0.325307	0.050284	0	0	0	0.109612	0	0.0778309	0.142538	0	0.140833	0	0.18533	0	0.0385785	0	0.011554	0	0	0	0	0	0	0.0925559	0.282625	0.0691477	0	0	0.0333185	0.0192684	0	0	0	0.0726625	0	0	0	0	0.0291393	0.0804984	0.021766
SETD2	0	0.19034	0	0	0.870647	0	0.463819	0.312077	0.259293	0	0	0.227857	0.42601	0.16126	0.33204	0.575468	0	0.639582	0	0.490038	0.321167	0.299736	0.240822	0.422368	0	0	0	0	0	0	0.23148	0.521979	0.317609	0	0	0.225024	0.711205	0	0	0.573777	0.694187	0	0	0	0	0.170348	0.368386	0.302559
KIF9	0	0.00492062	0	0	0	0	0.138015	0	0.159908	0	0	0.0329911	0.0352116	0.149321	0.104211	0.218268	0	0.180453	0	0.256251	0.0369758	0.0991961	0.0516353	0.236056	0	0	0	0	0	0	0.147952	0.183144	0.108407	0	0	0.10888	0.0582477	0	0	0.0365902	0.182006	0	0	0	0	0.0835599	0.146068	0.19586
KLHL18	0	0.389403	0	0	0	0	0.308956	0.326073	0.176968	0	0	0.101479	0.318864	0.0631045	0.220281	0.439122	0	0.355833	0	0.22927	0.448438	0.1678	0.0565254	0.187783	0	0	0	0	0	0	0.19043	0.319945	0.235094	0	0	0.201125	0.111006	0	0	0.204487	0.321253	0	0	0	0	0.114445	0.205884	0.294395
PTPN23	0	0.0374571	0	0	0.837928	0	0.183333	0	0.0724009	0	0	0.0329911	0.112384	0.0357294	0.122853	0.200498	0	0.237854	0	0.176626	0.0369758	0.0807165	0.192013	0.101935	0	0	0	0	0	0	0.0801168	0.301943	0.089875	0	0	0.0825086	0.11855	0	0	0.0404413	0.148893	0	0	0	0	0.0728822	0.126742	0.0483685
SCAP	0	0.494178	0	0	0.255544	0	0.216973	0.336933	0.173642	0	0	0.117316	0.39984	0.311701	0.277588	0.436472	0	0.447414	0	0.359421	0.200354	0.201026	0.146106	0.29251	0	0	0	0	0	0	0.22637	0.254425	0.227023	0	0	0.170051	0.342731	0	0	0.274279	0.357784	0	0	0	0	0.159336	0.205345	0.103454
ELP6	0	0.0595811	0	0	0	0	0.119779	0.352527	0.0960877	0	0	0.0655297	0.0325226	0.253415	0.115536	0.16866	0	0.0815877	0	0.146701	0.0828546	0.135782	0.348749	0.111598	0	0	0	0	0	0	0.0808088	0.0563151	0.0968052	0	0	0.0711407	0.0159241	0	0	0.101537	0.119015	0	0	0	0	0.0598503	0.078883	0.033431
CSPG5	0	0.0637623	0	0	0	0	0.0994155	0.159932	0.0639978	0	0	0.135769	0.129096	0.172512	0.118975	0.217744	0	0.136652	0	0.0629783	0.125256	0.0821824	0.0121283	0.117678	0	0	0	0	0	0	0.0267925	0.361669	0.0869051	0	0	0.065041	0.165491	0	0	0.0505084	0.126015	0	0	0	0	0.0543673	0.0898555	0.0585906
SMARCC1	0	0.342793	0	0	0.836864	0	0.368613	0.329238	0.228551	0	0	0.217772	0.252827	0.394899	0.289749	0.278148	0	0.547529	0	0.40852	0.596656	0.323368	0.137329	0.42813	0	0	0	0	0	0	0.238242	0.499071	0.354584	0	0	0.216442	0.270276	0	0	0.613216	0.338739	0	0	0	0	0.186624	0.255945	0.184228
DHX30	0	0.14495	0	0	0.808514	0	0.302019	0.575572	0.198868	0	0	0.170751	0.265291	0.226581	0.245587	0.464506	0	0.398389	0	0.386709	0.428555	0.262079	0.181795	0.232716	0	0	0	0	0	0	0.314772	0.457611	0.278651	0	0	0.190354	0.237353	0	0	0.0984836	0.3169	0	0	0	0	0.12781	0.225648	0.102323
MAP4	0	0.559135	0	0	0.413388	0	0.447368	0.294841	0.260785	0	0	0.246695	0.351983	0.152566	0.324482	0.314868	0	0.392357	0	0.362163	0.777745	0.286605	0.169989	0.241708	0	0	0	0	0	0	0.280116	0.577401	0.329766	0	0	0.272659	0.31596	0	0	0.873493	0.42357	0	0	0	0	0.204033	0.289886	0.275413
CDC25A	0	0	0	0	0	0	0.0372388	0	0.000234664	0	0	0	0	0	0	0	0	0	0	0	0	0	0	0	0	0	0	0	0	0	0	0	0	0	0	0	0	0	0	0	0.00836355	0	0	0	0	0.000797209	0.000546959	0.00633599
ZNF589	0	0.0534826	0	0	0	0	0.0571684	0.441042	0.176674	0	0	0.219891	0.240843	0.149321	0.179046	0.279553	0	0.303703	0	0.177299	0.379483	0.156522	0.111007	0.147199	0	0	0	0	0	0	0.113046	0.150495	0.110409	0	0	0.139419	0.219103	0	0	0.436545	0.240361	0	0	0	0	0.12525	0.194395	0.0939721
NME6	0	0	0	0	0	0	0.0304854	0	0.030466	0	0	0	0	0	0.0234324	0.014319	0	0.065285	0	0.00804155	0	0.0223636	0.0052853	0	0	0	0	0	0	0	0.167093	0	0.0120694	0	0	0.0321328	0.0146057	0	0	0.101537	0.0236027	0	0	0	0	0.0212261	0.0181389	0.0122885
SPINK8	0	0	0	0	0	0	0	0	0.00648591	0	0	0	0	0	0.00379318	0.014319	0	0.0718131	0	0.0182518	0	0	0	0.00304334	0	0	0	0	0	0	0	0	0	0	0	0	0	0	0	0	0.00517971	0	0	0	0	0.00658493	0.00387514	0.00350033
FBXW12	0	0	0	0	0.369007	0	0	0	0.0283066	0	0	0	0	0	0.0198159	0.11585	0	0.00462932	0	0.020661	0	0.00762936	0	0.000887559	0	0	0	0	0	0	0.012756	0	0.0360518	0	0	0.0383564	0	0	0	0	0.0363179	0	0	0	0	0.0277315	0.0242236	0.00974648
PLXNB1	0	0.0285695	0	0	0	0	0.0321123	0	0.0198649	0	0	0.0546483	0	0	0.0107199	0	0	0.0725361	0	0.0395074	0	0.000670373	0.122667	0.00901855	0	0	0	0	0	0	0.00350355	0.0562342	0.0404328	0	0	0.00767608	0.0386155	0	0	0	0.00835589	0	0	0	0	0.0390448	0.0317591	0.00915046
CCDC51	0	0.063942	0	0	0	0	0	0	0.00359399	0	0	0.00610053	0	0	0.00324753	0.0500656	0	0	0	0	0.0308137	0.0276106	0	0.00571891	0	0	0	0	0	0	0.0448087	0	0.000736694	0	0	0.00178685	0.00240375	0	0	0	0.0198562	0	0	0	0	0.00213985	0.00894912	0.00549988
TMA7	0	0.00492062	0	0	0	0	0.244953	0.134371	0.137202	0	0	0.0905779	0	0.0440906	0.0820468	0.138851	0	0.152407	0	0.147766	0.0372752	0.0472688	0	0.0827667	0	0	0	0	0	0	0.0814261	0.336052	0.134191	0	0	0.0272241	0.104185	0	0	0	0.148571	0	0	0	0	0.0666775	0.0796378	0.0737806
ATRIP	0	0	0	0	0	0	0.0525288	0	0.0185842	0	0	0.0558167	0.0797079	0	0.033229	0.0279495	0	0.00635693	0	0.0325095	0	0.0170939	0	0.00292053	0	0	0	0	0	0	0.0116295	0.126636	0.0305877	0	0	0.0218612	0.0695937	0	0	0	0.0415522	0	0	0	0	0.0158303	0.0340521	0.0153107
SHISA5	0	0.0634577	0	0	0	0	0.113649	0	0.0756797	0	0	0.0197939	0.13491	0.103346	0.0877273	0.0408855	0	0.194165	0	0.0523622	0.0308137	0.0606035	0.170546	0.00943957	0	0	0	0	0	0	0.160816	0.0931307	0.115688	0	0	0.0469456	0.111338	0	0	0.0984836	0.102238	0	0	0	0	0.0624313	0.0397773	0.165498
PFKFB4	0	0.00492062	0	0	0	0	0.126798	0.0361542	0.0497194	0	0	0.0720238	0.0111672	0	0.111706	0.0570537	0	0.122749	0	0.112435	0	0.0959574	0.052811	0.0829748	0	0	0	0	0	0	0.0436759	0.0146804	0.0821873	0	0	0.0678824	0.0129622	0	0	0.0926495	0.113504	0	0	0	0	0.0864115	0.0807446	0.222473
COL7A1	0	0.0240173	0	0	0	0	0.281365	0.086352	0.0477869	0	0	0.0412005	0.0584703	0	0.102156	0.0338048	0	0.0442834	0	0.134237	0.0892806	0.0943263	0.0582017	0.0474686	0	0	0	0	0	0	0.110739	0.223717	0.0591937	0	0	0.0688983	0.0639468	0	0	0	0.063105	0	0	0	0	0.0165721	0.0687398	0.0576874
UQCRC1	0	0.126042	0	0	0	0	0.201163	0.325307	0.112201	0	0	0.103811	0.091218	0	0.161075	0.0615661	0	0.211038	0	0.169775	0.0616523	0.0703686	0.127972	0.153969	0	0	0	0	0	0	0.193498	0.183671	0.157119	0	0	0.0595364	0.0712618	0	0	0	0.155175	0	0	0	0	0.0681482	0.106761	0.0883773
SLC26A6	0	0	0	0	0	0	0.0198308	0.0361542	0.00840338	0	0	0	0	0	0.0263866	0	0	0.0544106	0	0.0328838	0	0.0150845	0.0121283	0	0	0	0	0	0	0	0.0118586	0	0.0238806	0	0	0.060476	0.00906967	0	0	0	0.0524731	0	0	0	0	0.0138267	0.0210816	0.0144815
CELSR3	0	0.00492062	0	0	0	0	0.140102	0	0.0941382	0	0	0.0558167	0.0352116	0.126287	0.0840245	0.183157	0	0.112939	0	0.131406	0	0.0557019	0.0500452	0.123522	0	0	0	0	0	0	0.103267	0.133983	0.106925	0	0	0.0378175	0.0741759	0	0	0.103762	0.135334	0	0	0	0	0.0729593	0.129145	0.0973201
NCKIPSD	0	0.0422859	0	0	0.098655	0	0.242809	0	0.11185	0	0	0.0806772	0.313554	0.0357294	0.102217	0.133574	0	0.141099	0	0.0760963	0.0892806	0.113258	0.318538	0.180624	0	0	0	0	0	0	0.135551	0.389017	0.152027	0	0	0.0766312	0.140165	0	0	0.156241	0.114964	0	0	0	0	0.0962312	0.140411	0.102295
IP6K2	0	0.149791	0	0	0.191647	0	0.326849	0.389185	0.148768	0	0	0.222747	0.116954	0.211615	0.19917	0.181149	0	0.255768	0	0.354191	0.12549	0.219908	0.130246	0.200171	0	0	0	0	0	0	0.168047	0.288516	0.241703	0	0	0.131704	0.120173	0	0	0.103762	0.281117	0	0	0	0	0.0979846	0.16534	0.144498
PRKAR2A	0	0.364025	0	0	0.465946	0	0.559817	0.484637	0.24314	0	0	0.39444	0.235606	0.0323888	0.305349	0.43237	0	0.530702	0	0.45265	0.178167	0.363798	0.292139	0.400221	0	0	0	0	0	0	0.257638	0.444458	0.326194	0	0	0.254731	0.336539	0	0	0.374868	0.455886	0	0	0	0	0.236168	0.284723	0.211581
SLC25A20	0	0.184216	0	0	0	0	0	0	0.0127727	0	0	0.0211085	0	0	0.057822	0.0657747	0	0.0409387	0	0.0529345	0.0675009	0.0112347	0.0052853	0.0157427	0	0	0	0	0	0	0.0677813	0.0544358	0.0049148	0	0	0.00775937	0.0382333	0	0	0	0.0303284	0	0	0	0	0.0093888	0.0243391	0.0170598
ARIH2OS	0	0	0	0	0	0	0	0	0.018389	0	0	0	0	0.0357294	0.0183179	0.111731	0	0	0	0	0	0.0095699	0	0	0	0	0	0	0	0	0.0111237	0	0.00265743	0	0	0.00229377	0	0	0	0	0.0191387	0	0	0	0	0.00214614	0.0106031	0.0290596
ARIH2	0	0.125214	0	0	0.235131	0	0.376172	0.64273	0.224019	0	0	0.167615	0.20159	0.504052	0.272302	0.28961	0	0.369557	0	0.303735	0.323821	0.293139	0.294531	0.275992	0	0	0	0	0	0	0.242988	0.45438	0.292818	0	0	0.178262	0.240445	0	0	0.279629	0.352855	0	0	0	0	0.13866	0.217818	0.1487
P4HTM	0	0.0695158	0	0	0.599204	0	0.251297	0.378265	0.239859	0	0	0.253862	0.348455	0.233715	0.297104	0.309275	0	0.537961	0	0.271174	0.331385	0.182474	0.198491	0.244119	0	0	0	0	0	0	0.264408	0.438835	0.309493	0	0	0.200856	0.253379	0	0	0.542623	0.406468	0	0	0	0	0.109865	0.264881	0.0697893
WDR6	0	0.106448	0	0	0.0664825	0	0.180774	0.0361542	0.127781	0	0	0.0617904	0	0.0225552	0.144676	0.18056	0	0.320948	0	0.325357	0.333396	0.108133	0.0718572	0.118387	0	0	0	0	0	0	0.230249	0.285412	0.171419	0	0	0.100915	0.206565	0	0	0.334764	0.262503	0	0	0	0	0.0681855	0.181651	0.200015
DALRD3	0	0	0	0	0	0	0.00580233	0.0784901	0.0403606	0	0	0.0211809	0.0660805	0	0.0652379	0.0151826	0	0.124964	0	0.0222082	0.192448	0.06871	0	0.0175328	0	0	0	0	0	0	0.0932678	0.246978	0.0440306	0	0	0.0465651	0.0206252	0	0	0	0.0737231	0	0	0	0	0.017159	0.0568095	0.0297737
NDUFAF3	0	0	0	0	0	0	0.0893367	0	0.0252008	0	0	0	0.262733	0.126287	0.0173027	0	0	0.141722	0	0.0420552	0	0.00894554	0.0408019	0.0243733	0	0	0	0	0	0	0.0535675	0.0317919	0.0112082	0	0	0.0118214	0.0674767	0	0	0	0.0552799	0	0	0	0	0.0162228	0.0192919	0.0190457
IMPDH2	0	0	0	0	0	0	0	0	0.0279541	0	0	0.0413154	0.0331278	0	0.029467	0.0644269	0	0.0035407	0	0.0239311	0.0828546	0.00104719	0	0.011554	0	0	0	0	0	0	0.012756	0.0401312	0.0125517	0	0	0.000642773	0	0	0	0	0.0244645	0	0	0	0	0.00384243	0.0159147	0.0300765
QRICH1	0	0.416902	0	0	0.548085	0	0.326021	0.337808	0.221289	0	0	0.363101	0.349516	0.248182	0.274692	0.506236	0	0.517681	0	0.358667	0.309436	0.333724	0.34729	0.365581	0	0	0	0	0	0	0.154915	0.430382	0.378837	0	0	0.249914	0.443114	0	0	0.22139	0.471362	0	0	0	0	0.144888	0.265152	0.115278
QARS	0	0.0686017	0	0	0	0	0.139623	0.0361542	0.0385029	0	0	0	0.0111672	0.0357294	0.0718888	0.150604	0	0.144992	0	0.0580255	0	0.017182	0	0.011554	0	0	0	0	0	0	0.0467845	0.135018	0.0464709	0	0	0.0348565	0	0	0	0	0.0599211	0	0	0	0	0.0195248	0.0380369	0.0274316
USP19	0	0	0	0	0	0	0.00580233	0	0.0572663	0	0	0	0	0	0.0504914	0.014319	0	0.0121711	0	0.047995	0.0892806	0.0322192	0.0210616	0.0625932	0	0	0	0	0	0	0.0514917	0.047421	0.0415923	0	0	0.0138098	0.0328345	0	0	0.0505084	0.0492444	0	0	0	0	0.0284947	0.0566457	0.0338189
LAMB2	0	0	0	0	0	0	0	0	0.00859331	0	0	0	0	0	0.000968883	0	0	0.0969474	0	0	0	0.00157518	0	0.0281139	0	0	0	0	0	0	0.0188147	0	0.00280304	0	0	0.00415561	0	0	0	0	0	0	0	0	0	0.0014847	0.00821378	0.00270008
CCDC71	0	0	0	0	0	0	0.0218256	0	0.00572651	0	0	0	0	0	0.00399411	0	0	0.0100753	0	0	0	0.00396403	0	0	0	0	0	0	0	0	0.0289835	0.0407459	0.0103152	0	0	0.00246122	0	0	0	0	0.00823956	0	0	0	0	0.0219426	0.00357428	0.0145116
KLHDC8B	0	0.0269383	0	0	0	0	0.0678345	0	0.0566471	0	0	0	0.0395342	0.0225552	0.0246749	0.0151826	0	0	0	0.0910603	0.0308137	0.0139552	0.0170891	0.0633577	0	0	0	0	0	0	0.0228907	0.0666491	0.0587997	0	0	0.0291767	0	0	0	0.0622425	0.0513251	0	0	0	0	0.0356284	0.0410795	0.0277636
C3orf84	0	0	0	0	0	0	0	0	0.00438921	0	0	0	0	0.126287	0.000602423	0	0	0	0	0	0	0	0	0	0	0	0	0	0	0	0	0	0	0	0	0.00244392	0	0	0	0	0.00100661	0	0	0	0	0.000745388	0.000825857	0.0198854
CCDC36	0	0.0686017	0	0	0	0	0.0141357	0	0.019972	0	0	0	0.0797079	0.0357294	0.0299896	0.0230305	0	0.027206	0	0	0.163559	0.00808949	0	0.00571891	0	0	0	0	0	0	0	0.163616	0.0287617	0	0	0.00588445	0.0420275	0	0	0	0.0185819	0	0	0	0	0.0221702	0.0230808	0.199309
C3orf62	0	0.0928753	0	0	0	0	0.0745561	0.0963886	0.104577	0	0	0.0693686	0.0843983	0	0.103851	0.227309	0	0.0825738	0	0.11764	0.0730644	0.099066	0.0895427	0.134499	0	0	0	0	0	0	0.152106	0.129247	0.112495	0	0	0.0874811	0.159454	0	0	0	0.122007	0	0	0	0	0.0656714	0.0909658	0.120013
USP4	0	0.214671	0	0	0.361045	0	0.180101	0.290898	0.230166	0	0	0.252296	0.284821	0.332122	0.293325	0.625034	0	0.454401	0	0.404795	0.615208	0.329351	0.269541	0.344467	0	0	0	0	0	0	0.268311	0.375685	0.332883	0	0	0.233732	0.215032	0	0	0.304921	0.471371	0	0	0	0	0.164664	0.323049	0.151801
RHOA	0	0.105776	0	0	0.182428	0	0.102593	0.338316	0.159785	0	0	0.186932	0.156685	0.350864	0.17398	0.281922	0	0.177129	0	0.246182	0.159422	0.224852	0.1998	0.161307	0	0	0	0	0	0	0.165388	0.424817	0.156606	0	0	0.140068	0.185679	0	0	0.364329	0.273796	0	0	0	0	0.10031	0.153749	0.131416
TCTA	0	0.0220744	0	0	0	0	0.109461	0.138181	0.10663	0	0	0.0197939	0.0428625	0.240723	0.0814353	0.204527	0	0.23865	0	0.17828	0	0.182837	0.126267	0.173438	0	0	0	0	0	0	0.0192283	0.0376678	0.074221	0	0	0.0652458	0.120194	0	0	0	0.139272	0	0	0	0	0.0215663	0.0961868	0.0336859
AC104452.1	0	0	0	0	0	0	0	0	0	0	0	0	0	0	0	0	0	0	0	0	0	0	0	0	0	0	0	0	0	0	0	0	0	0	0	0	0	0	0	0	0	0	0	0	0	0	0	0
DAG1	0	0.167166	0	0	0	0	0.249295	0.238486	0.103836	0	0	0.0502161	0.0601797	0.0440906	0.108122	0.0910176	0	0.154602	0	0.127718	0	0.0962466	0.44217	0.197237	0	0	0	0	0	0	0.174052	0.232736	0.116281	0	0	0.127356	0.297989	0	0	0.153667	0.179015	0	0	0	0	0.0843293	0.100796	0.0894359
BSN	0	0.353456	0	0	0.401089	0	0.507468	0.343185	0.282054	0	0	0.176852	0.265326	0.313611	0.35938	0.503204	0	0.663387	0	0.467814	0.385329	0.284409	0.398365	0.440808	0	0	0	0	0	0	0.316648	0.524168	0.33223	0	0	0.284921	0.347584	0	0	0.658362	0.561038	0	0	0	0	0.184954	0.377266	0.237289
APEH	0	0.0430851	0	0	0	0	0.0645939	0.421334	0.063086	0	0	0.0211809	0.095619	0	0.0599981	0.11613	0	0.0601868	0	0.0862969	0.0892806	0.0462749	0	0.0534875	0	0	0	0	0	0	0.0224715	0.203585	0.0556609	0	0	0.0319891	0.00240375	0	0	0	0.0615265	0	0	0	0	0.0222986	0.0563012	0.0109346
MST1	0	0	0	0	0	0	0	0.134371	0.0194381	0	0	0	0.0352116	0	0.0189123	0.0414158	0	0	0	0.0162356	0.107656	0	0	0.0299488	0	0	0	0	0	0	0.00350355	0	0.0196305	0	0	0.00843965	0	0	0	0	0.0208215	0	0	0	0	0.00576013	0.00924331	0.00357405
RNF123	0	0.318644	0	0	0	0	0.191747	0.250805	0.148137	0	0	0.0355106	0.31579	0.306931	0.162984	0.0927927	0	0.354218	0	0.161691	0.199374	0.106293	0.0450014	0.214129	0	0	0	0	0	0	0.132999	0.302083	0.131475	0	0	0.0768916	0.147164	0	0	0.117557	0.195232	0	0	0	0	0.101599	0.205714	0.104197
GMPPB	0	0	0	0	0	0	0.0173826	0.0840206	0.0310834	0	0	0	0	0.214274	0.0146059	0	0	0.0129083	0	0.043645	0	0.0378556	0	0.0170213	0	0	0	0	0	0	0.0267896	0	0.0525121	0	0	0.00456448	0	0	0	0	0.0344533	0	0	0	0	0.00692946	0.0150718	0.00394573
IP6K1	0	0.192551	0	0	0.29403	0	0.314105	0.411616	0.208919	0	0	0.31242	0.438101	0.234811	0.252457	0.175231	0	0.464276	0	0.403298	0.395072	0.200805	0.283675	0.260112	0	0	0	0	0	0	0.269751	0.297311	0.319101	0	0	0.201991	0.306885	0	0	0.350346	0.396957	0	0	0	0	0.138063	0.210018	0.194263
CDHR4	0	0	0	0	0	0	0	0	0	0	0	0	0	0	0	0	0	0	0	0	0	0	0	0	0	0	0	0	0	0	0	0	0	0	0	0	0	0	0	0	0	0	0	0	0	0	0.000633642	0.0220349
INKA1	0	0	0	0	0	0	0	0.134371	0.000968327	0	0	0	0	0	0.00552429	0.0151826	0	0	0	0.013567	0.0892806	0	0	0	0	0	0	0	0	0	0	0	0.0301949	0	0	0	0	0	0	0	0.00389101	0	0	0	0	0.00144686	0.00530285	0.00391425
UBA7	0	0	0	0	0	0	0	0	0.000567425	0	0	0	0	0	0.00609725	0.014319	0	0	0	0	0	0.00235035	0	0	0	0	0	0	0	0	0	0	0	0	0	0	0	0	0	0	0.0011406	0	0	0	0	0.0051148	0.00718142	0.00305302
TRAIP	0	0	0	0	0.374065	0	0	0.134371	0.0146754	0	0	0	0.143401	0	0.0156437	0	0	0.025036	0	0.0654848	0	0.0284138	0.0306524	0.0461695	0	0	0	0	0	0	0	0.00371535	0.0259298	0	0	0.0172293	0	0	0	0	0.0156587	0	0	0	0	0.00523171	0.024468	0.0996613
CAMKV	0	0.219152	0	0	0.369007	0	0.463339	0.195264	0.246685	0	0	0.356682	0.115182	0.0881876	0.235278	0.296302	0	0.329176	0	0.329983	0.46257	0.144057	0.368586	0.242845	0	0	0	0	0	0	0.164752	0.474874	0.266013	0	0	0.182757	0.157017	0	0	0.40834	0.279855	0	0	0	0	0.0691777	0.2784	0.130096
MST1R	0	0.0220744	0	0	0	0	0.0860593	0.0465673	0.00952228	0	0	0	0	0	0.0160609	0.131797	0	0.0437671	0	0.00559581	0	0.0117838	0.0052853	0.0205248	0	0	0	0	0	0	0	0.0571255	0.000764242	0	0	0.00424973	0.00906967	0	0	0	0.0373182	0	0	0	0	0.0177877	0.0308839	0.0200713
MON1A	0	0.266577	0	0	0	0	0.287081	0.0465673	0.0990787	0	0	0.209118	0.0847248	0	0.0794231	0.0383935	0	0.223078	0	0.0914559	0.235178	0.0626762	0	0.0282365	0	0	0	0	0	0	0.0403969	0.217731	0.0615112	0	0	0.0789227	0.0800922	0	0	0.0505084	0.140606	0	0	0	0	0.0191143	0.0777445	0.0408672
RBM6	0	0.168788	0	0	0.352748	0	0.574034	0.508533	0.244872	0	0	0.0720029	0.202216	0.186598	0.417388	0.713667	0	0.610778	0	0.527208	0.950454	0.307296	0.0750766	0.458546	0	0	0	0	0	0	0.199555	0.634995	0.297734	0	0	0.231146	0.56082	0	0	0.495964	0.68818	0	0	0	0	0.149829	0.39381	0.28867
RBM5	0	0.34544	0	0	0.376584	0	0.438369	0.580389	0.237982	0	0	0.209274	0.291614	0.289803	0.268389	0.331118	0	0.399225	0	0.510276	0.148603	0.329077	0.216724	0.402148	0	0	0	0	0	0	0.216129	0.510618	0.288245	0	0	0.180326	0.227998	0	0	0.531457	0.37404	0	0	0	0	0.15367	0.257595	0.2376
SEMA3F	0	0	0	0	0	0	0.0141357	0	0.00812535	0	0	0	0.0260293	0	0.00455583	0	0	0.0165765	0	0.0820485	0	0.0178	0	0.0117374	0	0	0	0	0	0	0.0412973	0.00213467	0.0163865	0	0	0.0216506	0	0	0	0	0.0119545	0	0	0	0	0.00734842	0.00457792	0.00441529
SLC38A3	0	0	0	0	0	0	0	0	0.00172417	0	0	0	0	0	0.0044161	0	0	0.0500764	0	0.00250291	0	0	0	0	0	0	0	0	0	0	0.0375995	0	0.0124457	0	0	0.000978276	0	0	0	0	0	0	0	0	0	0.000830646	0.00257924	0.00335445
GNAI2	0	0.114095	0	0	0.287082	0	0.376569	0.24607	0.133339	0	0	0.119811	0.237208	0.0225552	0.135752	0.167865	0	0.0757331	0	0.335232	0.0308137	0.157237	0.16805	0.0963995	0	0	0	0	0	0	0.18063	0.29854	0.198621	0	0	0.106066	0.236981	0	0	0.134886	0.17906	0	0	0	0	0.0801316	0.157919	0.12576
SEMA3B	0	0	0	0	0.098655	0	0.0114132	0.0361542	0.0190063	0	0	0.0638138	0	0	0.0562247	0.125289	0	0	0	0	0	0.00573646	0.0512133	0.028365	0	0	0	0	0	0	0.0201881	0	0.0302427	0	0	0.00834366	0	0	0	0	0.0226368	0	0	0	0	0.00876848	0.0466103	0.101071
LSMEM2	0	0	0	0	0	0	0.0218256	0	0.000807498	0	0	0	0	0	0.000223956	0	0	0	0	0	0	0	0	0	0	0	0	0	0	0	0	0	0	0	0	0	0	0	0	0	0.00146325	0	0	0	0	0	0.00376602	0.0285726
IFRD2	0	0.0165519	0	0	0	0	0.0492887	0	0.046748	0	0	0.0412005	0	0	0.0243335	0.226976	0	0.0700821	0	0.015828	0.196566	0.0276646	0.0582017	0.027039	0	0	0	0	0	0	0.0148328	0.12229	0.0280982	0	0	0.0130116	0.0146057	0	0	0.0505084	0.025894	0	0	0	0	0.00942389	0.0235949	0.0253544
HYAL3	0	0	0	0	0	0	0.0218256	0	0.00750089	0	0	0.00610053	0.0354898	0	0.00726514	0.0848265	0	0	0	0.00559581	0	0.00196322	0.0253778	0.00375595	0	0	0	0	0	0	0	0	0.029681	0	0	0.0170454	0	0	0	0	0.013309	0	0	0	0	0.00705619	0.00942673	0.00420921
HYAL1	0	0	0	0	0	0	0	0	0.0274926	0	0	0.0172903	0	0.126287	0.0153908	0	0	0.00984419	0	0	0	0.0189173	0	0	0	0	0	0	0	0	0	0	0.0276428	0	0	0.0139575	0	0	0	0.0683606	0.0155232	0	0	0	0	0.0198352	0.026346	0.0321857
HYAL2	0	0	0	0	0	0	0	0	0.00287657	0	0	0	0.035878	0	0.00215199	0.123277	0	0	0	0.0362957	0	0	0	0.00304334	0	0	0	0	0	0	0.00350355	0	0.00651298	0	0	0.00403115	0.0192684	0	0	0	0.0205784	0	0	0	0	0.000745388	0.00618124	0.0033024
TUSC2	0	0	0	0	0	0	0.065847	0.0784901	0.0394916	0	0	0	0.131418	0.226581	0.0435395	0.174707	0	0.0915549	0	0.115963	0	0.0183246	0.0052853	0.00961847	0	0	0	0	0	0	0.0282411	0.12127	0.0388588	0	0	0.00906612	0.0192684	0	0	0	0.0641235	0	0	0	0	0.0295391	0.0335205	0.0413133
RASSF1	0	0.0269383	0	0	0	0	0.0417851	0.237267	0.0492373	0	0	0.00610053	0.0352116	0.254108	0.0499563	0.114252	0	0.0864789	0	0.0818229	0.0619269	0.0225893	0	0.108297	0	0	0	0	0	0	0.106145	0.0873912	0.0742015	0	0	0.021835	0	0	0	0	0.064384	0	0	0	0	0.019699	0.0418763	0.0648449
ZMYND10	0	0	0	0	0	0	0	0	0.0114298	0	0	0.0211809	0	0.0225552	0.00779579	0	0	0	0	0.0175477	0	0.00239474	0	0	0	0	0	0	0	0	0.0118586	0.0452966	0.0322149	0	0	0.00463646	0.019685	0	0	0	0.00542282	0	0	0	0	0.00344453	0.00862166	0.0363239
NPRL2	0	0.0377278	0	0	0.098655	0	0.187939	0	0.055145	0	0	0	0.175815	0	0.0462754	0	0	0.0262736	0	0.0610504	0	0.0378045	0.0359681	0.0304654	0	0	0	0	0	0	0.0525809	0.0259052	0.077225	0	0	0.045769	0.082347	0	0	0.0622425	0.0743056	0	0	0	0	0.0214617	0.051948	0.0399936
Z84492.1	0	0	0	0	0	0	0.0800031	0	0.00378788	0	0	0	0	0	0.00167106	0	0	0.0184586	0	0.0293616	0	0.00780033	0	0.00721292	0	0	0	0	0	0	0	0	0.00666346	0	0	0	0	0	0	0	0.00237635	0	0	0	0	0.00575797	0.00248159	0.00874716
TMEM115	0	0.00492062	0	0	0	0	0.069787	0	0.0135573	0	0	0.0329731	0.035878	0	0.0220397	0	0	0.0299327	0	0	0.0308137	0.000377903	0	0.0111771	0	0	0	0	0	0	0.067899	0	0.0355583	0	0	0.00367571	0.0107551	0	0	0	0.0196435	0	0	0	0	0.00636885	0.00342358	0.0107821
CACNA2D2	0	0.00492062	0	0	0	0	0.0979785	0	0.0320552	0	0	0.0372151	0	0.103346	0.102635	0.071282	0	0.0453791	0	0.0692944	0.131612	0.0704355	0.0782042	0.0120045	0	0	0	0	0	0	0.0761539	0.0882875	0.0856854	0	0	0.0643762	0.149594	0	0	0.0984836	0.0356416	0	0	0	0	0.0302911	0.0757156	0.136442
CYB561D2	0	0	0	0	0	0	0	0	0.0049819	0	0	0	0	0	0.00336812	0	0	0	0	0.0187143	0	0.00396251	0	0	0	0	0	0	0	0	0	0	0.00650712	0	0	0.00678749	0	0	0	0	0	0	0	0	0	0	0.0103992	0.0115141
C3orf18	0	0.0755855	0	0	0	0	0	0	0.0313793	0	0	0	0.108124	0.0357294	0.0525815	0	0	0.0228209	0	0.0456895	0	0.0501234	0.0434172	0.042017	0	0	0	0	0	0	0.0458653	0.165573	0.0314597	0	0	0.0475776	0.00240375	0	0	0	0.0313477	0	0	0	0	0.0130393	0.0361717	0.017958
HEMK1	0	0.00492062	0	0	0	0	0.107508	0.0784901	0.0304519	0	0	0	0	0	0.0567973	0.0266171	0	0.124847	0	0.00861647	0	0.0536529	0	0.0590132	0	0	0	0	0	0	0.0957279	0.0851443	0.0820059	0	0	0.0484371	0.0157888	0	0	0.156241	0.0491398	0	0	0	0	0.0101659	0.0321452	0.0675343
CISH	0	0	0	0	0	0	0	0	0.00362695	0	0	0	0	0	0	0	0	0	0	0	0	0	0	0	0	0	0	0	0	0	0	0	0.000997137	0	0	0	0	0	0	0	0	0	0	0	0	0	0	0.000677586
MAPKAPK3	0	0	0	0	0	0	0	0	0.000256244	0	0	0	0	0	0.00195752	0	0	0	0	0.00785132	0	0	0	0	0	0	0	0	0	0	0	0	0	0	0	0.000184572	0	0	0	0	0.00320102	0	0	0	0	0	0.000567401	0.0898639
DOCK3	0	0.0562971	0	0	0.094728	0	0.0874653	0.0961593	0.109742	0	0	0.0253494	0.0747265	0.055884	0.161684	0.307999	0	0.177358	0	0.526788	0.127078	0.151347	0.200564	0.211113	0	0	0	0	0	0	0.0830981	0.379867	0.129565	0	0	0.122901	0.0501146	0	0	0.208577	0.315579	0	0	0	0	0.0703918	0.229422	0.160197
MANF	0	0	0	0	0	0	0.133278	0.0840206	0.0286783	0	0	0	0	0	0.0483138	0.0500656	0	0.0364801	0	0	0.0372752	0.0137098	0	0.0206137	0	0	0	0	0	0	0.120752	0.149796	0.0380265	0	0	0.0286773	0.0472513	0	0	0.156241	0.0569658	0	0	0	0	0.0230973	0.022049	0.0212416
RBM15B	0	0.00492062	0	0	0	0	0.0654252	0.265363	0.027246	0	0	0.0211809	0	0.0357294	0.0169482	0	0	0.0208178	0	0.0207348	0.0372752	0.0167252	0	0.00120536	0	0	0	0	0	0	0.0187783	0.183689	0.0353619	0	0	0.00713914	0	0	0	0.0404413	0.0307382	0	0	0	0	0.0204454	0.0178032	0.0361617
DCAF1	0	0.091688	0	0	0.235131	0	0.125284	0.164694	0.142277	0	0	0.0648113	0.182608	0.458183	0.141013	0.263865	0	0.222731	0	0.259988	0.21656	0.172495	0.0500834	0.119438	0	0	0	0	0	0	0.254934	0.241543	0.152868	0	0	0.097435	0.0487356	0	0	0.295975	0.161412	0	0	0	0	0.0727815	0.126815	0.0846927
RAD54L2	0	0.236813	0	0	0.098655	0	0.154878	0.231672	0.180068	0	0	0.156156	0.15958	0.225951	0.23747	0.192998	0	0.358332	0	0.326052	0.416821	0.262251	0.65169	0.261024	0	0	0	0	0	0	0.170168	0.333236	0.271613	0	0	0.172456	0.0502152	0	0	0.12395	0.333921	0	0	0	0	0.128508	0.20146	0.100998
TEX264	0	0.0914003	0	0	0	0	0	0	0.0402193	0	0	0	0.119335	0	0.0790796	0	0	0.0753528	0	0.00489863	0.0369758	0.0489506	0.276345	0.037491	0	0	0	0	0	0	0.0170142	0.107739	0.0583929	0	0	0.029316	0.0107551	0	0	0	0.0664846	0	0	0	0	0.0446769	0.0667816	0.0420081
GRM2	0	0	0	0	0.0664825	0	0.1565	0.283274	0.135826	0	0	0.0197939	0.257091	0.0225552	0.113436	0.0662379	0	0.209851	0	0.231898	0	0.0680555	0.0509591	0.154007	0	0	0	0	0	0	0.0846789	0.0571255	0.0721005	0	0	0.0817278	0.196345	0	0	0	0.122351	0	0	0	0	0.0887389	0.119744	0.0564545
IQCF3	0	0	0	0	0	0	0	0	0.0262861	0	0	0	0	0	0.0036524	0	0	0.141551	0	0	0	0.00823828	0.0408019	0	0	0	0	0	0	0	0	0	0	0	0	0	0	0	0	0	0.0473087	0	0	0	0	0	0.0207181	0.0108032
IQCF2	0	0	0	0	0	0	0	0	0.000314584	0	0	0	0	0	0.00819278	0	0	0	0	0	0	0	0	0	0	0	0	0	0	0	0	0	0	0	0	0.00074058	0	0	0	0	0	0	0	0	0	0	0	0.000628611
IQCF1	0	0	0	0	0	0	0	0	0.00307927	0	0	0	0	0.0225552	0	0	0	0	0	0	0	0.000377903	0	0	0	0	0	0	0	0	0	0	0.00173303	0	0	0	0.00492021	0	0	0	0.00131672	0	0	0	0	0.000121489	0.000210208	0.00907652
RRP9	0	0	0	0	0.182428	0	0.0219841	0	0.012924	0	0	0.00610053	0	0	0.0101221	0	0	0.0143668	0	0.0204886	0.0369758	0.0107489	0.0210616	0	0	0	0	0	0	0	0.00514811	0.089663	0	0	0	0.0112385	0	0	0	0	0.025902	0	0	0	0	0.00302042	0.0131016	0.00490323
PARP3	0	0	0	0	0	0	0.0654252	0.0465673	0.0127722	0	0	0	0	0	0.0304245	0.136639	0	0	0	0.0146175	0	0.0266166	0.0121283	0	0	0	0	0	0	0	0.0644862	0.0129652	0.049334	0	0	0.00699453	0.0107551	0	0	0	0.0379006	0	0	0	0	0.00170727	0.023753	0.00727554
GPR62	0	0	0	0	0	0	0	0.0361542	0	0	0	0	0	0	0.00167517	0	0	0	0	0.00524431	0	0	0	0.000887559	0	0	0	0	0	0	0	0	0.00771688	0	0	0	0	0	0	0	0	0	0	0	0	0	0.00288827	0.0026744
PCBP4	0	0.316236	0	0	0.0664825	0	0.217381	0.521292	0.163289	0	0	0.0991697	0.229197	0.0541894	0.19558	0.209185	0	0.358294	0	0.332206	0.333703	0.140285	0.123611	0.249736	0	0	0	0	0	0	0.298408	0.594997	0.215586	0	0	0.126991	0.0851793	0	0	0.0365902	0.291058	0	0	0	0	0.0370815	0.232686	0.0656196
ABHD14B	0	0	0	0	0	0	0	0	0.0122063	0	0	0	0	0	0.00412802	0	0	0.063244	0	0	0	0.000730312	0	0	0	0	0	0	0	0	0.0654115	0	0.00356342	0	0	0.0181458	0.00240375	0	0	0	0.00244364	0	0	0	0	0.00289413	0.00673891	0.0321472
ABHD14A	0	0	0	0	0	0	0	0	0.00365513	0	0	0	0	0	0.00325967	0	0	0.00772021	0	0	0	0	0	0	0	0	0	0	0	0	0	0.00959095	0.00406627	0	0	0.0027217	0	0	0	0	0.0103018	0	0	0	0	0.00226797	0.00553567	0.00113055
ABHD14A-ACY1	0	0.0377278	0	0	0	0	0	0	0.0178489	0	0	0	0	0	0.0208192	0	0	0.0287203	0	0.0549531	0	0.0394675	0	0.00375595	0	0	0	0	0	0	0	0.215217	0.0190861	0	0	0.0122664	0.030282	0	0	0	0.00368851	0	0	0	0	0.0121941	0.0181274	0.0070727
ACY1	0	0	0	0	0	0	0	0	0	0	0	0	0	0	0	0	0	0	0	0	0	0	0	0	0	0	0	0	0	0	0	0	0	0	0	0	0	0	0	0	0	0	0	0	0	0	0	0
RPL29	0	0.0496069	0	0	0	0	0.362911	0.190635	0.168462	0	0	0.0298915	0.103745	0.392981	0.12302	0.414968	0	0.0834943	0	0.22362	0.169631	0.119278	0.167545	0.133387	0	0	0	0	0	0	0.243145	0.439777	0.140028	0	0	0.0681735	0.0334035	0	0	0.0365902	0.215801	0	0	0	0	0.0975866	0.0991931	0.0848859
DUSP7	0	0	0	0	0	0	0.117851	0	0.0302158	0	0	0.0247553	0.0627074	0	0.0234768	0.109961	0	0.00673496	0	0.0314975	0	0.0219181	0.0819706	0.0307445	0	0	0	0	0	0	0.0355729	0.199942	0.0181572	0	0	0.0073857	0	0	0	0	0.0357327	0	0	0	0	0.0175382	0.0199421	0.033893
POC1A	0	0	0	0	0	0	0.0366737	0	0.0433456	0	0	0	0	0	0.0390668	0	0	0.0964976	0	0.0351479	0.0369758	0.0695218	0.0386805	0.00120536	0	0	0	0	0	0	0.116363	0.112978	0.0238199	0	0	0.0370797	0	0	0	0	0.0552085	0	0	0	0	0.00739813	0.0341619	0.0395904
ALAS1	0	0	0	0	0	0	0.0508422	0.0361542	0.0346724	0	0	0.089675	0	0.130027	0.0411324	0.0137933	0	0.041383	0	0.0938319	0.0806068	0.0555924	0.0052853	0.0388778	0	0	0	0	0	0	0.0543751	0.0631877	0.0323288	0	0	0.0616898	0	0	0	0.0505084	0.0367166	0	0	0	0	0.0157735	0.0332309	0.0462396
AC097637.1	0	0	0	0	0	0	0	0	0	0	0	0	0	0	0	0	0	0	0	0	0	0	0.0121283	0	0	0	0	0	0	0	0	0	0.00429437	0	0	0	0	0	0	0	0	0	0	0	0	0	0.000143095	0.00284176
TWF2	0	0	0	0	0	0	0	0	0	0	0	0	0	0	0.000818877	0	0	0	0	0	0	0	0	0	0	0	0	0	0	0	0	0	0	0	0	0.000684907	0	0	0	0	0.00136575	0	0	0	0	0	0.0020021	0.00478019
PPM1M	0	0	0	0	0	0	0	0	0.0244428	0	0	0	0	0	0.00466581	0.100405	0	0	0	0.00945614	0	0	0	0.00961847	0	0	0	0	0	0	0.010015	0.0730833	0.0154737	0	0	0.00372026	0	0	0	0	0.00153759	0	0	0	0	0.00245256	0.016283	0.0100093
WDR82	0	0.185329	0	0	0.0664825	0	0.353366	0.108538	0.144504	0	0	0.231893	0.142344	0	0.175654	0.0581396	0	0.159281	0	0.303433	0.230868	0.136757	0.0585932	0.0536977	0	0	0	0	0	0	0.186302	0.459591	0.217441	0	0	0.0796346	0.180054	0	0	0.24991	0.176095	0	0	0	0	0.12588	0.112531	0.237064
GLYCTK	0	0	0	0	0	0	0	0	0.00156942	0	0	0	0.0395342	0	0.0116398	0	0	0	0	0.00861647	0	0.0332969	0	0	0	0	0	0	0	0	0	0	0.0133988	0	0	0.000757129	0	0	0	0	0.00604115	0	0	0	0	0.00490544	0.00450772	0.00778766
DNAH1	0	0.0788576	0	0	0.344652	0	0.0376909	0.374449	0.121061	0	0	0.305958	0.158255	0.130027	0.195851	0.134451	0	0.242926	0	0.168654	0.239958	0.181157	0.0321953	0.0829637	0	0	0	0	0	0	0.247054	0.372004	0.170966	0	0	0.106951	0.0829309	0	0	0.437296	0.238459	0	0	0	0	0.0823593	0.220962	0.0871507
BAP1	0	0.134782	0	0	0.098655	0	0.186615	0	0.0712278	0	0	0.169206	0.123032	0.0225552	0.09381	0.123277	0	0.102261	0	0.0411408	0.291439	0.0393141	0.0644883	0.0863426	0	0	0	0	0	0	0.0902754	0.253804	0.102224	0	0	0.075641	0.0317753	0	0	0.241837	0.0433112	0	0	0	0	0.0293701	0.0773522	0.0699815
PHF7	0	0	0	0	0	0	0.0173826	0.0465673	0.0730116	0	0	0.00610053	0.0111672	0.12843	0.0755538	0.0151826	0	0.119776	0	0.121618	0.167261	0.15488	0.0644883	0.0662029	0	0	0	0	0	0	0.0822199	0.125901	0.0981854	0	0	0.0573353	0.0680418	0	0	0	0.101326	0	0	0	0	0.0576053	0.0555713	0.0589139
SEMA3G	0	0	0	0	0	0	0	0	0	0	0	0	0	0	0	0	0	0	0	0	0	0	0	0	0	0	0	0	0	0	0	0	0	0	0	0	0	0	0	0	0	0	0	0	0	0	0	0.0011235
TNNC1	0	0	0	0	0	0	0	0	0.00159472	0	0	0	0	0	0	0	0	0	0	0	0	0.000463536	0	0	0	0	0	0	0	0	0	0	0	0	0	0	0	0	0	0	0	0	0	0	0	0	0.000172432	0
NISCH	0	0.125617	0	0	0.361045	0	0.370087	0.361122	0.271291	0	0	0.175235	0.309365	0.473814	0.372142	0.41423	0	0.5878	0	0.484381	0.710523	0.3023	0.158332	0.358688	0	0	0	0	0	0	0.228013	0.641136	0.360165	0	0	0.268006	0.423317	0	0	0.518112	0.614364	0	0	0	0	0.202218	0.363806	0.233752
STAB1	0	0	0	0	0	0	0.0508422	0.27703	0.00666771	0	0	0	0	0	0.00265822	0	0	0.0148372	0	0	0	0.0236616	0	0	0	0	0	0	0	0	0	0	0.0145842	0	0	0	0	0	0	0	0.00329288	0	0	0	0	0	0.00282446	0.0507555
NT5DC2	0	0.101686	0	0	0.374065	0	0.0494372	0	0.00691181	0	0	0	0	0	0.029037	0	0	0.0148372	0	0	0	0.00780033	0	0	0	0	0	0	0	0	0.0820747	0.0320724	0.0125215	0	0	0.00244392	0.151297	0	0	0.126303	0.021692	0	0	0	0	0.00603717	0.00968142	0.00543789
SMIM4	0	0.0701173	0	0	0.836864	0	0.0801929	0.0724636	0.0915977	0	0	0.128854	0.0626471	0.0357294	0.0732722	0.0951994	0	0.0372913	0	0.0300446	0.110558	0.122785	0.281787	0.0530768	0	0	0	0	0	0	0.106023	0.10925	0.0981418	0	0	0.0756574	0.0499252	0	0	0	0.10743	0	0	0	0	0.0983126	0.0859338	0.252712
PBRM1	0	0.42852	0	0	0	0	0.373748	0.349855	0.251767	0	0	0.338164	0.528931	0.488047	0.35405	0.481989	0	0.343428	0	0.433205	0.332734	0.285061	0.326656	0.334833	0	0	0	0	0	0	0.443848	0.528092	0.360484	0	0	0.292796	0.367491	0	0	0.506098	0.522481	0	0	0	0	0.164652	0.282235	0.214137
GNL3	0	0.0269383	0	0	0	0	0.094342	0.138181	0.0791892	0	0	0.00610053	0	0	0.0603783	0.307307	0	0.00976046	0	0.0969859	0.0619269	0.0368305	0.0492845	0.0968557	0	0	0	0	0	0	0.0780695	0.0632247	0.0530007	0	0	0.0407698	0	0	0	0.0622425	0.0500387	0	0	0	0	0.0185467	0.0580604	0.0457506
GLT8D1	0	0.0978479	0	0	0	0	0.0434034	0.086352	0.0782183	0	0	0.068503	0.0354898	0.179855	0.0621564	0.0861886	0	0.222504	0	0.165044	0.0730644	0.0241529	0	0.102809	0	0	0	0	0	0	0.180377	0.0442777	0.0992152	0	0	0.0547467	0.00240375	0	0	0.196892	0.119413	0	0	0	0	0.0489845	0.0500395	0.0144465
SPCS1	0	0.0377278	0	0	0	0	0.0896966	0.117066	0.117622	0	0	0.106268	0.368618	0	0.0961013	0.418502	0	0.102237	0	0.101114	0.352761	0.139478	0.0052853	0.118302	0	0	0	0	0	0	0.0365609	0.194614	0.123988	0	0	0.0676436	0.284128	0	0	0	0.128442	0	0	0	0	0.086204	0.0612168	0.10028
NEK4	0	0.319512	0	0	0.255544	0	0.236239	0.366877	0.161877	0	0	0.197736	0.246216	0.123941	0.18348	0.412174	0	0.240637	0	0.218057	0.118481	0.17881	0.0728701	0.314076	0	0	0	0	0	0	0.18577	0.271915	0.197662	0	0	0.128147	0.25501	0	0	0.138927	0.199699	0	0	0	0	0.10802	0.15113	0.230775
ITIH1	0	0	0	0	0	0	0	0	0.000430849	0	0	0	0	0	0.000483652	0	0	0	0	0	0	0	0	0	0	0	0	0	0	0	0	0	0	0	0	0	0	0	0	0	0	0	0	0	0	0.000797209	0.000210026	0.0169862
ITIH3	0	0	0	0	0	0	0	0	0	0	0	0	0	0	0	0	0	0	0	0	0	0	0	0	0	0	0	0	0	0	0	0	0	0	0	0	0	0	0	0	0	0	0	0	0	0	0	0.00404129
ITIH4	0	0.0220744	0	0	0	0	0.117306	0.086352	0.0273755	0	0	0.168208	0.0395342	0	0.0691474	0.0763173	0	0	0	0.00985671	0	0.0461208	0.030284	0.0938181	0	0	0	0	0	0	0.0116295	0.131616	0.0337351	0	0	0.0319086	0.145358	0	0	0	0.120023	0	0	0	0	0.040543	0.0631957	0.0516559
AC006254.1	0	0	0	0	0	0	0	0	0	0	0	0	0	0	0	0	0	0	0	0	0	0	0	0	0	0	0	0	0	0	0	0	0	0	0	0.00194278	0	0	0	0	0.000358355	0	0	0	0	0.00122339	0	0.000142414
SFMBT1	0	0.0387556	0	0	0.374065	0	0.141886	0.086352	0.085861	0	0	0.0841706	0.119705	0.15805	0.133847	0.243108	0	0.215375	0	0.109873	0.192448	0.123788	0.081614	0.300167	0	0	0	0	0	0	0.13508	0.0194474	0.108923	0	0	0.0717568	0.0940213	0	0	0.229915	0.101914	0	0	0	0	0.0773099	0.102261	0.149591
AC096887.1	0	0.128415	0	0	0.0664825	0	0.0869913	0.0361542	0.0679873	0	0	0.0896678	0.0797079	0	0.123314	0.11585	0	0.0664141	0	0.0118474	0	0.165303	0.0121283	0.033903	0	0	0	0	0	0	0.187982	0.268342	0.0796172	0	0	0.0519645	0.284042	0	0	0	0.183926	0	0	0	0	0.112848	0.0439108	0.134459
RFT1	0	0.0165519	0	0	0	0	0	0.108538	0.0336909	0	0	0	0.0352116	0	0.0579295	0.063713	0	0.0218327	0	0.0743944	0	0.104002	0.0500834	0.0302651	0	0	0	0	0	0	0.119008	0.0686633	0.0375789	0	0	0.0466219	0.196345	0	0	0	0.0500886	0	0	0	0	0.0232563	0.0399424	0.0161811
PRKCD	0	0	0	0	0	0	0.0324444	0	0.0304851	0	0	0.00610053	0.0654206	0	0.0425237	0.165073	0	0.19115	0	0.013567	0	0.0384803	0	0.102931	0	0	0	0	0	0	0.0175848	0	0.0197292	0	0	0.0254021	0.123386	0	0	0.119876	0.0791915	0	0	0	0	0.102286	0.0796463	0.0546988
TKT	0	0.130904	0	0	0.255544	0	0.177243	0.106396	0.109287	0	0	0.072413	0.098601	0.126287	0.170458	0.423821	0	0.115407	0	0.139068	0.0369758	0.144811	0.124569	0.114305	0	0	0	0	0	0	0.126285	0.468372	0.0715345	0	0	0.0805852	0.180313	0	0	0.243606	0.198827	0	0	0	0	0.0741036	0.150292	0.0649206
DCP1A	0	0.248957	0	0	0.306194	0	0.39187	0.316096	0.199032	0	0	0.176653	0.196055	0.340354	0.255394	0.221957	0	0.415334	0	0.306439	0.402544	0.243312	0.224606	0.246666	0	0	0	0	0	0	0.280043	0.433062	0.293104	0	0	0.233489	0.313929	0	0	0.2684	0.353505	0	0	0	0	0.167811	0.20083	0.204453
CACNA1D	0	0.542162	0	0	0.383176	0	0.338123	0.444675	0.216816	0	0	0.165807	0.3985	0.697195	0.447264	0.542907	0	0.752851	0	0.510001	0.684963	0.517785	0.237352	0.283917	0	0	0	0	0	0	0.434586	0.580056	0.315432	0	0	0.23824	0.408741	0	0	0.372998	0.695535	0	0	0	0	0.202304	0.449899	0.220766
CHDH	0	0	0	0	0	0	0.0596394	0	0.0168261	0	0	0	0	0.0357294	0.0117763	0	0	0.00412507	0	0	0.0308137	0.0188291	0	0.00578319	0	0	0	0	0	0	0.0183337	0	0.000983238	0	0	0.0324879	0.00492021	0	0	0	0.00681212	0	0	0	0	0.023052	0.0149543	0.0612905
IL17RB	0	0	0	0	0	0	0	0	0.00199376	0	0	0.0172903	0	0	0.00787683	0	0	0	0	0	0	0.00591776	0	0	0	0	0	0	0	0	0	0.0202497	0.0138215	0	0	0.00877357	0	0	0	0	0.00559064	0	0	0	0	0	0.00775628	0.0735117
ACTR8	0	0.0928753	0	0	0	0	0	0	0.0176919	0	0	0.0298915	0	0.0225552	0.0132908	0	0	0	0	0.0191786	0	0.0442838	0.0872041	0.00267159	0	0	0	0	0	0	0.0956001	0.0577635	0.0199899	0	0	0.0129573	0.00240375	0	0	0	0.0373163	0	0	0	0	0.00645605	0.0259942	0.0206701
SELENOK	0	0.0430851	0	0	0	0	0.14615	0	0.0436321	0	0	0.00610053	0.0717491	0	0.0560159	0.0582423	0	0.0803234	0	0.134079	0.132628	0.0580346	0	0.0152968	0	0	0	0	0	0	0.0427479	0.198742	0.0523311	0	0	0.00998876	0.0344287	0	0	0	0.0363718	0	0	0	0	0.0494053	0.0338978	0.0432058
CACNA2D3	0	0.230426	0	0	0.235384	0	0.167983	0.145758	0.350876	0	0	0.347929	0.0583875	0.509774	0.341471	0.792482	0	0.682976	0	0.351309	0.768607	0.235526	0.355621	0.195596	0	0	0	0	0	0	0.534032	0.292343	0.326565	0	0	0.185709	0.172318	0	0	1.00918	0.522466	0	0	0	0	0.324896	0.410837	0.196172
LRTM1	0	0.136324	0	0	0	0	0.0355753	0	0.0798622	0	0	0.0197939	0.139361	0.103346	0.0227127	0.111729	0	0.0433562	0	0.0271375	0	0.0498292	0.0470943	0.00839958	0	0	0	0	0	0	0.0251117	0.0592636	0.0471845	0	0	0.0175373	0	0	0	0	0.0360566	0	0	0	0	0.0472664	0.0225189	0.0308314
WNT5A	0	0.0377278	0	0	0	0	0	0	0.00660431	0	0	0	0.0111672	0	0.00359831	0.11585	0	0.0164655	0	0.0226249	0	0.000349341	0	0.0205248	0	0	0	0	0	0	0.080088	0.00213467	0.0168042	0	0	0.0253626	0.0130641	0	0	0	0.00933474	0	0	0	0	0.0235583	0.0111346	0.135632
ERC2	0	0.145416	0	0	0.0462979	0	0.518269	0.225697	0.226222	0	0	0.131771	0.602228	0.440584	0.310517	0.28644	0	0.450452	0	0.377099	0.251137	0.31817	0.469322	0.547226	0	0	0	0	0	0	0.457651	0.43158	0.248951	0	0	0.190678	0.278253	0	0	0.215964	0.300739	0	0	0	0	0.1621	0.302902	0.387617
CCDC66	0	0.309581	0	0	0.182428	0	0.289048	0.237769	0.26135	0	0	0.208953	0.34983	0.372835	0.306134	0.319264	0	0.570229	0	0.36048	0.275677	0.339918	0.368775	0.309112	0	0	0	0	0	0	0.327125	0.592965	0.25968	0	0	0.208368	0.316446	0	0	0.524244	0.375451	0	0	0	0	0.144483	0.279781	0.192707
ARHGEF3	0	0.495202	0	0	0.149317	0	0.659424	0.477038	0.33266	0	0	0.625603	0.385148	0.681169	0.451237	0.440091	0	0.581083	0	0.521115	1.10321	0.510623	0.341895	0.553243	0	0	0	0	0	0	0.627828	0.789014	0.354224	0	0	0.306411	0.346906	0	0	0.52362	0.680806	0	0	0	0	0.275491	0.404821	0.293166
SPATA12	0	0	0	0	0	0	0	0	0	0	0	0	0	0.0481038	0	0	0	0	0	0	0	0	0	0	0	0	0	0	0	0	0	0	0	0	0	0.00185442	0	0	0	0	0.00373882	0	0	0	0	0	0.000580873	0.00100781
IL17RD	0	0	0	0	0	0	0.0317333	0	0.00707171	0	0	0	0.0354898	0	0.00530801	0	0	0.0197603	0	0.00218354	0	0.00119533	0	0.00834502	0	0	0	0	0	0	0	0	0.0061973	0	0	0.002362	0	0	0	0	0	0	0	0	0	0.0196971	0.00786235	0.0104649
HESX1	0	0	0	0	0	0	0	0	0.0188717	0	0	0	0.056814	0.126287	0.0190849	0	0	0.0356147	0	0.00489863	0.0619269	0.0361013	0	0.0081361	0	0	0	0	0	0	0.0106295	0.135414	0.00316965	0	0	0.0205226	0	0	0	0	0.00541639	0	0	0	0	0.0118755	0.0127121	0.0164082
APPL1	0	0.154942	0	0	0.0664825	0	0.44388	0.21747	0.173498	0	0	0.197725	0.232968	0.183377	0.194391	0.229569	0	0.229654	0	0.287023	0.355362	0.143198	0.0642768	0.2592	0	0	0	0	0	0	0.224787	0.190066	0.153272	0	0	0.129846	0.27076	0	0	0.150434	0.250387	0	0	0	0	0.105607	0.145725	0.106322
ASB14	0	0	0	0	0	0	0	0	0.010277	0	0	0	0	0	0.0041851	0	0	0	0	0.0113037	0	0.00936406	0	0.000887559	0	0	0	0	0	0	0	0.00371535	0	0	0	0	0	0	0	0.0505084	0	0	0	0	0	0.049813	0.00469166	0.0391914
DNAH12	0	0.110224	0	0	0	0	0.060567	0.0963886	0.05463	0	0	0	0.035878	0	0.0434904	0.0644269	0	0.0551338	0	0.00945614	0.0369758	0.0186022	0.0321953	0.0473059	0	0	0	0	0	0	0.163349	0.116453	0.0320276	0	0	0.0351861	0	0	0	0.103762	0.0209341	0	0	0	0	0.0376246	0.0276209	0.267485
PDE12	0	0	0	0	0	0	0.0219841	0	0.0416017	0	0	0	0.0354898	0.0797893	0.0505547	0	0	0.14204	0	0.0520848	0.0372752	0.0280142	0.0819331	0.0501157	0	0	0	0	0	0	0.144734	0.00959095	0.0738799	0	0	0.0383728	0	0	0	0.0984836	0.0612254	0	0	0	0	0.0466317	0.0366514	0.0770435
ARF4	0	0.183384	0	0	0.098655	0	0.0623284	0.117066	0.0680268	0	0	0	0.328053	0.148521	0.0743382	0.11252	0	0.116893	0	0.0585496	0.110558	0.0417128	0	0.187441	0	0	0	0	0	0	0.195332	0.197585	0.0708475	0	0	0.0485527	0.0210305	0	0	0.123068	0.0835422	0	0	0	0	0.0727636	0.0407316	0.0894314
DENND6A	0	0.378702	0	0	0.235131	0	0.176301	0.119512	0.215097	0	0	0.322762	0.210151	0.383481	0.226326	0.234983	0	0.324614	0	0.311033	0.170148	0.217063	0.261855	0.184666	0	0	0	0	0	0	0.274353	0.471156	0.229774	0	0	0.212973	0.20701	0	0	0.404921	0.284173	0	0	0	0	0.154091	0.165701	0.107913
SLMAP	0	0.193945	0	0	0.412431	0	0.371426	0.64037	0.237789	0	0	0.337556	0.420201	0.376015	0.343487	0.517337	0	0.418108	0	0.476504	0.25668	0.348998	0.436468	0.361703	0	0	0	0	0	0	0.41823	0.720205	0.336881	0	0	0.242155	0.417399	0	0	0.335127	0.479978	0	0	0	0	0.160304	0.307616	0.269745
FLNB	0	0.199414	0	0	0.370073	0	0.31714	0.528318	0.262404	0	0	0.109005	0.229754	0.130985	0.225991	0.452825	0	0.435833	0	0.295717	0.498867	0.280813	0.551906	0.201022	0	0	0	0	0	0	0.206024	0.332678	0.278211	0	0	0.197354	0.216078	0	0	0.278433	0.373911	0	0	0	0	0.171052	0.25505	0.195985
DNASE1L3	0	0	0	0	0	0	0	0	0.0021481	0	0	0	0	0	0.00170917	0	0	0	0	0	0	0	0	0	0	0	0	0	0	0	0	0	0	0	0	0	0	0	0	0	0	0	0	0	0	0	0.000931094	0.00194189
ABHD6	0	0.175886	0	0	0.255544	0	0.338428	0.195264	0.170697	0	0	0.189794	0.13027	0.133834	0.200979	0.38276	0	0.238505	0	0.225349	0.181465	0.264704	0.216739	0.268764	0	0	0	0	0	0	0.204789	0.181626	0.176334	0	0	0.181436	0.196032	0	0	0.219105	0.369386	0	0	0	0	0.156899	0.197367	0.0651154
RPP14	0	0	0	0	0	0	0.109766	0	0.0746105	0	0	0.0172903	0.0260293	0.0631045	0.0641812	0	0	0.0405923	0	0.129365	0.0308137	0.0654597	0.0434172	0.0408758	0	0	0	0	0	0	0.104859	0.130328	0.0675761	0	0	0.0431441	0.0363514	0	0	0.0949481	0.0664531	0	0	0	0	0.0453501	0.0419991	0.157298
PXK	0	0.0910952	0	0	0.255544	0	0.248209	0.415118	0.196257	0	0	0.112357	0.258317	0.133834	0.233477	0.389109	0	0.260215	0	0.240021	0.327585	0.225367	0.202055	0.238908	0	0	0	0	0	0	0.222979	0.22448	0.335464	0	0	0.19772	0.229624	0	0	0.347099	0.289448	0	0	0	0	0.171911	0.252554	0.277553
PDHB	0	0.0760586	0	0	0.255544	0	0.03355	0.265363	0.0567798	0	0	0.0638138	0.0561952	0.0783873	0.0585574	0.0500656	0	0.073723	0	0.0442587	0	0.0458234	0.0210616	0.0547674	0	0	0	0	0	0	0.105506	0.137524	0.0556572	0	0	0.018842	0.105466	0	0	0	0.0531645	0	0	0	0	0.0324774	0.0333817	0.0203559
KCTD6	0	0.0431188	0	0	0.098655	0	0.0602388	0.502121	0.062527	0	0	0.103251	0.335782	0	0.0543915	0.234602	0	0.0507936	0	0.0302977	0.135772	0.0640016	0.0253778	0.0338735	0	0	0	0	0	0	0.116124	0.0555921	0.0566983	0	0	0.0399256	0.0317753	0	0	0.0505084	0.072312	0	0	0	0	0.0868604	0.0327927	0.0909432
ACOX2	0	0	0	0	0	0	0.0317333	0	0.00551594	0	0	0	0	0	0.00133463	0.0408855	0	0.00219561	0	0.00985671	0	0.00235035	0	0	0	0	0	0	0	0	0	0.0536131	0	0	0	0.00461361	0	0	0	0	0.0066542	0	0	0	0	0.00399978	0.00222287	0.00530881
FAM107A	0	0	0	0	0	0	0	0	0.0132682	0	0	0	0	0.103346	0.0140874	0.142665	0	0	0	0	0	0.0651878	0	0.0190551	0	0	0	0	0	0	0.0437652	0.0975315	0.0584686	0	0	0.0276675	0	0	0	0.156241	0.0318205	0	0	0	0	0.00802695	0.029076	0.0560709
FAM3D	0	0	0	0	0	0	0.0198827	0	0	0	0	0.089675	0	0	0.00251003	0	0	0.00351375	0	0	0	0	0	0.00375595	0	0	0	0	0	0	0	0.0410066	0.0047187	0	0	0.000379277	0	0	0	0	0.00276693	0	0	0	0	0	0.00360805	0.00802332
C3orf67	0	0.340511	0	0	0	0	0.0996498	0.31157	0.0645189	0	0	0.113551	0.121725	0	0.0619663	0.133542	0	0.168019	0	0.224727	0	0.107878	0.0634708	0.0768289	0	0	0	0	0	0	0.0541625	0.131707	0.0818151	0	0	0.0550715	0.179451	0	0	0.0683606	0.10975	0	0	0	0	0.0582769	0.0594212	0.0605565
FHIT	0	0.546889	0	0	1.11268	0	0.651303	0.499408	0.483516	0	0	0.322089	0.316825	0.673694	0.607414	0.624803	0	0.921343	0	0.598694	0.795548	0.431424	0.732121	0.377854	0	0	0	0	0	0	0.229213	0.737698	0.559673	0	0	0.547654	0.353307	0	0	1.04079	0.745679	0	0	0	0	0.402039	0.516602	0.429233
PTPRG	0	0.778409	0	0	1.79717	0	0.504166	0.614017	0.508603	0	0	0.280573	0.60299	0.365636	0.80438	0.53812	0	0.859028	0	0.617986	0.441686	0.555492	1.1828	0.948294	0	0	0	0	0	0	0.694742	0.714065	0.532163	0	0	0.529758	0.792024	0	0	1.31848	0.642121	0	0	0	0	0.396113	0.573685	0.38966
C3orf14	0	0.138125	0	0	0.098655	0	0.078642	0	0.102492	0	0	0.0437779	0.164883	0.0357294	0.095387	0.0742082	0	0.160757	0	0.130337	0.150857	0.115552	0.1007	0.0250357	0	0	0	0	0	0	0.0903282	0.136734	0.0761394	0	0	0.0738913	0.0588156	0	0	0.0505084	0.142457	0	0	0	0	0.0887912	0.0747008	0.0562636
FEZF2	0	0.0832281	0	0	0	0	0	0	0.0625316	0	0	0.0713359	0.110203	0.332442	0.0415473	0.0338048	0	0.063191	0	0.0599618	0	0.0632329	0.030284	0.0236606	0	0	0	0	0	0	0.0606459	0.00213467	0.054328	0	0	0.0454818	0.134247	0	0	0.128029	0.0657134	0	0	0	0	0.0144078	0.0570211	0.0102535
CADPS	0	0.203085	0	0	1.19117	0	0.434507	0.199974	0.27725	0	0	0.274605	0.32349	0.486101	0.440293	0.632221	0	0.878329	0	0.526981	0.931681	0.284027	0.321475	0.444907	0	0	0	0	0	0	0.250636	0.364759	0.335919	0	0	0.239611	0.623282	0	0	0.694345	0.452033	0	0	0	0	0.285609	0.479407	0.347047
SYNPR	0	0.77036	0	0	1.74284	0	0.808448	0.845086	0.598951	0	0	0.856593	0.4803	0.784663	0.606777	0.806013	0	0.721086	0	0.797378	0.825064	0.607918	0.486015	0.441346	0	0	0	0	0	0	0.458416	0.794539	0.711505	0	0	0.557623	0.791367	0	0	0.571807	0.610567	0	0	0	0	0.425261	0.359567	0.726527
SNTN	0	0	0	0	0	0	0	0	0.00408373	0	0	0	0	0	0.0174223	0	0	0.0303326	0	0	0	0.0179506	0	0.00292053	0	0	0	0	0	0	0	0.0577635	0.026188	0	0	0.0067578	0	0	0	0	0.0178257	0	0	0	0	0.00310165	0.00335298	0.039752
C3orf49	0	0.0269383	0	0	0	0	0	0	0.00333724	0	0	0	0	0	0.00455787	0.0266171	0	0	0	0	0	0.00601685	0.0336235	0.0267478	0	0	0	0	0	0	0.00815124	0	0.00900289	0	0	0.0029433	0	0	0	0	0	0	0	0	0	0.0311299	0.00432932	0.00785189
THOC7	0	0.0943213	0	0	0	0	0.254358	0.375154	0.136389	0	0	0.108061	0.400547	0.103346	0.103079	0.339293	0	0.0585953	0	0.267736	0.0675009	0.0950081	0.170653	0.136787	0	0	0	0	0	0	0.164513	0.0935767	0.139503	0	0	0.0932135	0.0790042	0	0	0.0926495	0.155986	0	0	0	0	0.101893	0.0834261	0.112271
ATXN7	0	0.0319838	0	0	0.111146	0	0.141658	0.0724636	0.106139	0	0	0.0743726	0.0536858	0.0541894	0.0954456	0.191725	0	0.121921	0	0.109347	0	0.0861915	0.0052853	0.0816064	0	0	0	0	0	0	0.104402	0.127698	0.108676	0	0	0.090093	0.120308	0	0	0.0505084	0.152264	0	0	0	0	0.0514972	0.0656254	0.0242103
PSMD6	0	0.0377278	0	0	0.098655	0	0.0889362	0.134371	0.0420417	0	0	0	0	0	0.0360476	0	0	0.0401401	0	0.027277	0.0308137	0.0239561	0	0.0133891	0	0	0	0	0	0	0.021323	0.0603813	0.0422551	0	0	0.0164509	0.0838316	0	0	0	0.0298501	0	0	0	0	0.0327523	0.0453963	0.0529275
PRICKLE2	0	0.175448	0	0	0.113417	0	0.496729	0.583577	0.305061	0	0	0.330307	0.461722	0.135775	0.421856	0.435082	0	0.846492	0	0.591247	0.973065	0.322948	0.521372	0.509921	0	0	0	0	0	0	0.264827	0.692101	0.329898	0	0	0.338962	0.432002	0	0	0.659754	0.655507	0	0	0	0	0.257634	0.449464	0.319841
ADAMTS9	0	0	0	0	0	0	0	0	0.0120457	0	0	0	0	0.0357294	0.0585369	0.0616484	0	0.154687	0	0.125792	0.12057	0.011103	0	0.0265386	0	0	0	0	0	0	0.0818884	0.0179915	0.0288434	0	0	0.0452084	0.0317753	0	0	0	0.0237864	0	0	0	0	0.0277075	0.0241751	0.0416541
MAGI1	0	0.286126	0	0	1.18252	0	0.276004	0.184463	0.357034	0	0	0.291684	0.891824	0.154198	0.501098	0.222121	0	0.615508	0	0.526643	0.808369	0.364125	0.265024	0.594787	0	0	0	0	0	0	0.296314	0.918456	0.210536	0	0	0.305113	0.140626	0	0	1.15707	0.615791	0	0	0	0	0.236585	0.46387	0.436044
SLC25A26	0	0.306353	0	0	0.309355	0	0.267365	0.378628	0.201808	0	0	0.350332	0.322233	0.157058	0.233216	0.471431	0	0.448333	0	0.350338	0.272728	0.259735	0.36817	0.135343	0	0	0	0	0	0	0.207355	0.474491	0.292045	0	0	0.21852	0.164764	0	0	0.20503	0.304143	0	0	0	0	0.163171	0.206293	0.195201
LRIG1	0	0.0596125	0	0	0.255544	0	0.0372388	0.086352	0.0686338	0	0	0.0413154	0	0	0.0605019	0.212863	0	0.0454934	0	0.0141027	0	0.0709885	0.061328	0.126176	0	0	0	0	0	0	0.195335	0.14234	0.161085	0	0	0.0747363	0.0897576	0	0	0.0505084	0.0726263	0	0	0	0	0.139075	0.0737055	0.0730664
KBTBD8	0	0	0	0	0	0	0.0670877	0	0.0123763	0	0	0	0.0325226	0	0.0168531	0.0137933	0	0	0	0.00559581	0	0.0016914	0	0.0602104	0	0	0	0	0	0	0.0201881	0.00371535	0.0156425	0	0	0.0145595	0	0	0	0.0622425	0.0100638	0	0	0	0	0.0125196	0.0132693	0.0131727
SUCLG2	0	0.332083	0	0	0	0	0	0.109943	0.0503657	0	0	0.110009	0.0503833	0.0797893	0.0664877	0.215796	0	0.0265725	0	0.0602726	0.0369758	0.097066	0.129914	0.0469601	0	0	0	0	0	0	0.109567	0.0125478	0.0712037	0	0	0.0221658	0.00240375	0	0	0.0404413	0.0415733	0	0	0	0	0.028802	0.034724	0.0204857
EOGT	0	0.0795279	0	0	0	0	0.0435239	0	0.0443643	0	0	0.106018	0.0729085	0.0440906	0.084991	0.140699	0	0.152025	0	0.0739339	0.078818	0.05521	0.0535072	0.0671331	0	0	0	0	0	0	0.115367	0.128924	0.018309	0	0	0.0551073	0.00817957	0	0	0.0683606	0.0641819	0	0	0	0	0.0356577	0.0437302	0.0572095
TMF1	0	0.114131	0	0	0.182428	0	0.119511	0.151266	0.125514	0	0	0.106018	0.0666303	0.182866	0.109754	0.175605	0	0.203576	0	0.0529475	0.249406	0.115976	0.0617482	0.274182	0	0	0	0	0	0	0.0644862	0.320964	0.187054	0	0	0.0830153	0.0911723	0	0	0.155278	0.159272	0	0	0	0	0.0653819	0.134013	0.172416
UBA3	0	0.445301	0	0	0	0	0.243752	0.422358	0.130658	0	0	0.178472	0.3021	0.0981415	0.136295	0.106991	0	0.238157	0	0.109977	0.169631	0.176231	0.154224	0.0901998	0	0	0	0	0	0	0.229523	0.12864	0.182241	0	0	0.174268	0.200292	0	0	0.29485	0.214073	0	0	0	0	0.0911434	0.112455	0.111109
ARL6IP5	0	0	0	0	0.306194	0	0.353301	0	0.157118	0	0	0.0211809	0.579009	0.110106	0.175864	0.130883	0	0.268237	0	0.11097	0.236536	0.101401	0.109552	0.34121	0	0	0	0	0	0	0.312751	0.435049	0.195088	0	0	0.0884799	0.0791818	0	0	0	0.219924	0	0	0	0	0.101421	0.119711	0.15632
LMOD3	0	0	0	0	0	0	0	0	0	0	0	0	0.0463087	0	0.00117059	0	0	0	0	0.0173027	0	0.00216862	0	0	0	0	0	0	0	0	0	0.0671026	0	0	0	0.000716337	0	0	0	0	0.00311318	0	0	0	0	0.00156175	0.00259905	0.00455795
FRMD4B	0	0.0422859	0	0	0.37708	0	0.036302	0.158952	0.0431567	0	0	0	0.035878	0.0357294	0.0949022	0	0	0.0502653	0	0	0.0828546	0.0479662	0.271663	0.0211033	0	0	0	0	0	0	0.149322	0.0423476	0.0318526	0	0	0.0246275	0	0	0	0.172575	0.0697677	0	0	0	0	0.0933283	0.174089	0.0451466
MITF	0	0	0	0	0	0	0.10203	0	0.0244149	0	0	0.144954	0.0870158	0.179378	0.0286809	0.0137933	0	0.0467166	0	0.0584931	0	0.00902855	0.0610476	0.00375595	0	0	0	0	0	0	0.152463	0.0955165	0.0626838	0	0	0.0461586	0.203532	0	0	0.12395	0.00651063	0	0	0	0	0.0170201	0.0391115	0.0655056
MDFIC2	0	0	0	0	0	0	0	0	0.000880709	0	0	0	0	0	0.00344348	0	0	0	0	0	0	0.00864381	0	0	0	0	0	0	0	0	0.010015	0	0.0140782	0	0	0.00381756	0	0	0	0	0.0111943	0	0	0	0	0.00325487	0.00882944	0.00228901
FOXP1	0	0.204408	0	0	0.193606	0	0.193847	0.445312	0.275516	0	0	0.738746	0.576947	0.166794	0.476789	0.815982	0	0.978414	0	0.352771	0.775877	0.255975	0.668513	0.722192	0	0	0	0	0	0	0.176273	0.771215	0.356465	0	0	0.308941	0.466903	0	0	1.00087	0.728584	0	0	0	0	0.26572	0.482981	0.37369
EIF4E3	0	0.158499	0	0	0.771941	0	0.354973	0.238922	0.219818	0	0	0.341374	0.316747	0.0820407	0.21902	0.355266	0	0.26748	0	0.283026	0.325578	0.233385	0.103337	0.276814	0	0	0	0	0	0	0.157441	0.418504	0.232642	0	0	0.185336	0.194085	0	0	0.164842	0.310303	0	0	0	0	0.171902	0.144345	0.14021
GPR27	0	0	0	0	0	0	0.0236297	0.185072	0.0146382	0	0	0	0	0	0.025661	0.0361109	0	0.0503854	0	0	0.0308137	0.0430933	0.0592604	0.0167803	0	0	0	0	0	0	0.0116295	0.144676	0.0180729	0	0	0.00561613	0.0192684	0	0	0	0.0165581	0	0	0	0	0.0143459	0.0175345	0.0392039
PROK2	0	0	0	0	0	0	0	0	0	0	0	0	0	0	6.63243e-05	0	0	0	0	0	0	0	0	0	0	0	0	0	0	0	0	0	0	0	0	0	0	0	0	0	0	0	0	0	0	0	6.47885e-05	0.00271332
RYBP	0	0.360283	0	0	0.098655	0	0.240969	0.106396	0.201821	0	0	0.129189	0.0687811	0.177467	0.168329	0.242229	0	0.244427	0	0.159101	0.0961371	0.151246	0.221927	0.171677	0	0	0	0	0	0	0.180795	0.285354	0.184072	0	0	0.15318	0.113621	0	0	0.385084	0.305243	0	0	0	0	0.159025	0.189115	0.307322
SHQ1	0	0.0269383	0	0	0	0	0.234799	0	0.0933755	0	0	0.0413154	0	0.0541894	0.0592693	0	0	0.0397336	0	0.168602	0.0369758	0.0789356	0.081789	0.0669763	0	0	0	0	0	0	0.16258	0.072275	0.0689429	0	0	0.0621497	0.0519699	0	0	0	0.0837966	0	0	0	0	0.0403662	0.0418128	0.109973
GXYLT2	0	0.34542	0	0	1.05861	0	0.0437653	0.390709	0.165514	0	0	0.0688892	0.0776568	0.0688608	0.136494	0.119513	0	0.161966	0	0.100312	0.328361	0.184722	0.0663035	0.139555	0	0	0	0	0	0	0.222981	0.0860677	0.2368	0	0	0.103406	0.362608	0	0	0.0984836	0.202409	0	0	0	0	0.214099	0.0798165	0.0298205
PPP4R2	0	0.325803	0	0	0	0	0.452538	0.290802	0.175583	0	0	0.094882	0.138092	0.192669	0.206278	0.293553	0	0.296557	0	0.222253	0.135107	0.269569	0.131945	0.18166	0	0	0	0	0	0	0.172521	0.298269	0.187351	0	0	0.163729	0.130207	0	0	0.441899	0.249213	0	0	0	0	0.168715	0.151067	0.225893
PDZRN3	0	0.575252	0	0	0.732707	0	0.514403	0.237324	0.635044	0	0	0.741646	0.618954	1.0575	0.721219	0.857379	0	1.0009	0	0.759595	0.530594	0.496356	0.521881	0.687281	0	0	0	0	0	0	1.06705	0.927467	0.47155	0	0	0.671629	0.912288	0	0	0.579208	0.796455	0	0	0	0	0.439351	0.581519	0.610336
CNTN3	0	0.31615	0	0	0.528004	0	0.651558	0.282424	0.56519	0	0	0.068359	0.41135	0.758665	0.5413	0.834592	0	0.809814	0	0.665807	0.696313	0.436141	0.804857	0.565101	0	0	0	0	0	0	0.618341	0.801836	0.2647	0	0	0.334448	0.135667	0	0	0.206006	0.844216	0	0	0	0	0.377374	0.517491	0.454493
FRG2C	0	0	0	0	0	0	0	0	0	0	0	0	0	0	0	0	0	0	0	0	0	0	0	0	0	0	0	0	0	0	0	0	0	0	0	0	0	0	0	0	0	0	0	0	0	0	0	0
ZNF717	0	0.272473	0	0	0	0	0.184589	0	0.110186	0	0	0.0873243	0.224012	0.0881876	0.144072	0.152618	0	0.199376	0	0.251008	0.0372752	0.203666	0.0900172	0.0270827	0	0	0	0	0	0	0.17886	0.192525	0.13358	0	0	0.102984	0.120601	0	0	0.27085	0.178076	0	0	0	0	0.0855396	0.109666	0.0835009
ROBO2	0	2.79024	0	0	2.16021	0	1.28434	0.353539	1.82304	0	0	3.80137	4.41524	5.43677	2.19956	1.95691	0	2.36986	0	2.1504	1.79056	1.56222	1.76644	1.40827	0	0	0	0	0	0	3.49111	1.64137	1.93538	0	0	3.16737	4.63372	0	0	3.55719	1.05974	0	0	0	0	1.54951	0.959992	1.08144
ROBO1	0	0.528917	0	0	0.96318	0	1.01961	0.122522	0.710999	0	0	0.646295	1.44958	1.00469	0.838727	0.850967	0	0.779046	0	0.713032	0.685974	0.672173	0.590688	0.840584	0	0	0	0	0	0	1.03967	0.917426	0.660745	0	0	0.69579	1.27812	0	0	0.693195	0.924324	0	0	0	0	0.262813	0.625027	0.686747
GBE1	0	0.223959	0	0	0.67689	0	0.515987	0.477643	0.28236	0	0	0.323337	0.135807	0.986486	0.325897	0.377001	0	0.256361	0	0.392437	0.386736	0.244578	0.368089	0.25714	0	0	0	0	0	0	0.251282	0.0867537	0.284476	0	0	0.14556	0.130463	0	0	0.119876	0.342857	0	0	0	0	0.198699	0.138719	0.147379
CADM2	0	0.0437017	0	0	0.0941635	0	0.0956247	0.226986	0.105654	0	0	0.0680402	0.164711	0.0882785	0.156584	0.111876	0	0.412673	0	0.149391	0.111333	0.241144	0.328507	0.157634	0	0	0	0	0	0	0.178798	0.178363	0.0871124	0	0	0.101053	0.050456	0	0	0.0531916	0.14934	0	0	0	0	0.112386	0.167968	0.121381
VGLL3	0	0	0	0	0	0	0	0	0.00147331	0	0	0	0	0	0.00233694	0	0	0	0	0	0	0.00196463	0	0.0799142	0	0	0	0	0	0	0	0	0	0	0	0	0	0	0	0	0	0	0	0	0	0	0.00359569	0.00305165
CHMP2B	0	0.0978479	0	0	0.111146	0	0.0838468	0.0361542	0.0520515	0	0	0	0.127131	0	0.0418042	0.0408855	0	0.209263	0	0.055473	0.233323	0.0554887	0.126267	0.0469902	0	0	0	0	0	0	0.105626	0.0943119	0.0889509	0	0	0.0286442	0.0141185	0	0	0.154425	0.0547092	0	0	0	0	0.0419675	0.0328723	0.0508467
POU1F1	0	0	0	0	0	0	0	0	0	0	0	0	0	0	0	0	0	0	0	0	0	0	0	0	0	0	0	0	0	0	0	0	0	0	0	0	0	0	0	0	0	0	0	0	0	0	3.63851e-05	0
HTR1F	0	0	0	0	0.098655	0	0.0810847	0	0.0363775	0	0	0	0	0.0225552	0.0639627	0.026633	0	0.0347714	0	0.00218354	0	0.0875513	0	0.07003	0	0	0	0	0	0	0.00350355	0	0.0378249	0	0	0.033882	0	0	0	0	0.0142001	0	0	0	0	0.0194052	0.0105998	0.075811
CGGBP1	0	0.0285695	0	0	0.836864	0	0.378702	0.156665	0.105773	0	0	0.0172903	0.102458	0.303444	0.0938408	0.223672	0	0.0584832	0	0.114241	0.21237	0.0693807	0.148428	0.201939	0	0	0	0	0	0	0.0967069	0.142924	0.085605	0	0	0.0557379	0.0446347	0	0	0	0.106358	0	0	0	0	0.0702704	0.0533905	0.145853
ZNF654	0	0.270143	0	0	0.182428	0	0.181556	0.372252	0.200156	0	0	0.169921	0.122138	0.442193	0.198055	0.366322	0	0.307202	0	0.335496	0.589105	0.252946	0.0708095	0.226789	0	0	0	0	0	0	0.143943	0.30321	0.185808	0	0	0.178782	0.277279	0	0	0.433472	0.271389	0	0	0	0	0.175528	0.144746	0.251666
C3orf38	0	0.0515569	0	0	0	0	0.150503	0.205717	0.0959025	0	0	0.00610053	0.101446	0.0440906	0.0833111	0.24511	0	0.0982699	0	0.167568	0.196423	0.152985	0.0434574	0.170212	0	0	0	0	0	0	0.0791344	0.272592	0.16869	0	0	0.103651	0.0853975	0	0	0.169568	0.121319	0	0	0	0	0.0805068	0.0654676	0.231651
CSNKA2IP	0	0.0685693	0	0	0.525026	0	0.0886593	0	0.048883	0	0	0.167473	0.0463087	0	0.0412646	0.100474	0	0.184864	0	0.0465639	0.24872	0.145882	0.0901805	0.0538779	0	0	0	0	0	0	0.102587	0.345897	0.0687646	0	0	0.0580438	0	0	0	0.0944929	0.0500967	0	0	0	0	0.0734181	0.0182236	0.214519
EPHA3	0	0.145724	0	0	0.0664825	0	0.17798	0.0840206	0.199602	0	0	0.202852	0.20986	0.0541894	0.2568	0.354747	0	0.363812	0	0.520721	0.562185	0.179733	0.618945	0.321401	0	0	0	0	0	0	0.104464	0.408811	0.34343	0	0	0.160141	0.316814	0	0	0	0.349169	0	0	0	0	0.110888	0.373114	0.114746
PROS1	0	0.133272	0	0	0	0	0.0191148	0.198864	0.0665734	0	0	0.0827148	0.202319	0.228767	0.112193	0.0266171	0	0.071574	0	0.203674	0.139943	0.207634	0.0434972	0.041758	0	0	0	0	0	0	0.216305	0.0697144	0.145276	0	0	0.140359	0.146252	0	0	0.126303	0.0898923	0	0	0	0	0.0841995	0.0796476	0.102064
ARL13B	0	0.209256	0	0	0.098655	0	0.19308	0.348386	0.166361	0	0	0.218337	0.29928	0.116196	0.221573	0.262389	0	0.187336	0	0.318443	0.217218	0.175504	0.203568	0.222405	0	0	0	0	0	0	0.186218	0.209373	0.165159	0	0	0.192351	0.216926	0	0	0.694084	0.270362	0	0	0	0	0.151531	0.148882	0.0628961
STX19	0	0	0	0	0	0	0	0	0.0105505	0	0	0.0412005	0	0	0.00895157	0	0	0.0121239	0	0	0.0372752	0.0012022	0	0.000887559	0	0	0	0	0	0	0	0	0.0223827	0	0	0.00340357	0	0	0	0	0.00723453	0	0	0	0	0.0105908	0.00215388	0.0054483
DHFR2	0	0.0377278	0	0	0	0	0	0	0.0267482	0	0	0.0172903	0	0	0.00614414	0.0443101	0	0.0700252	0	0	0	0	0	0.000887559	0	0	0	0	0	0	0.123531	0.0331229	0.031941	0	0	0.00729062	0	0	0	0.0622425	0.0157158	0	0	0	0	0.0150097	0.0223725	0.00534813
NSUN3	0	0.158837	0	0	0	0	0.0705819	0	0.0945371	0	0	0.0605732	0.0354898	0.130027	0.0940581	0.295434	0	0.113148	0	0.20522	0.217147	0.137436	0.0408435	0.0542963	0	0	0	0	0	0	0.0379955	0.106425	0.0525331	0	0	0.0789468	0.040912	0	0	0.0505084	0.118486	0	0	0	0	0.0493987	0.0689833	0.0292706
MTRNR2L12	0	0.29919	0	0	0.746096	0	0.165313	0.0840206	0.108129	0	0	0.261418	0.251001	0.0481038	0.0979778	0.0443101	0	0.106045	0	0.112945	0	0.366252	0.498885	0.296236	0	0	0	0	0	0	0.208303	0.419307	0.242573	0	0	0.24479	0.168377	0	0	0.0404413	0.105373	0	0	0	0	0.147126	0.29207	0.142656
EPHA6	0	1.83796	0	0	0.991812	0	0.867608	0.604958	0.933465	0	0	0.704552	1.39901	0.910668	1.12464	0.819836	0	1.5466	0	1.14434	0.993866	1.05229	1.32788	0.867098	0	0	0	0	0	0	1.06744	1.00311	1.0309	0	0	1.02243	1.2375	0	0	0.625149	0.901634	0	0	0	0	0.845886	1.03264	0.941578
ARL6	0	0.0939504	0	0	0.451959	0	0.135129	0.200587	0.150951	0	0	0.262796	0.259012	0.235742	0.190952	0.205995	0	0.180583	0	0.250352	0.26042	0.196757	0.152242	0.118438	0	0	0	0	0	0	0.282472	0.405895	0.231148	0	0	0.197727	0.170397	0	0	0.234538	0.187052	0	0	0	0	0.0977414	0.143575	0.0900411
CRYBG3	0	0.149517	0	0	0	0	0.0508422	0.0963886	0.0880575	0	0	0.0915908	0.220758	0.133834	0.111032	0.220452	0	0.139566	0	0.10398	0	0.0885159	0.095552	0.0439592	0	0	0	0	0	0	0.154622	0	0.166192	0	0	0.108548	0.224932	0	0	0.0683606	0.0296644	0	0	0	0	0.0663328	0.068553	0.0885535
RIOX2	0	0.129973	0	0	0	0	0.0876169	0.138181	0.0492393	0	0	0.0617904	0.0613581	0.202069	0.0343106	0.220982	0	0.0317903	0	0.0215473	0.0308137	0.0567423	0	0.0475673	0	0	0	0	0	0	0.0255616	0.15491	0.0543141	0	0	0.058732	0.0783658	0	0	0.172575	0.0562825	0	0	0	0	0.0153565	0.0384106	0.0734284
GABRR3	0	0	0	0	0	0	0	0	0	0	0	0	0	0	0	0	0	0.0035407	0	0	0	0	0	0	0	0	0	0	0	0	0	0	0	0	0	0	0	0	0	0	0	0	0	0	0	0	0	0.000675203
OR5K1	0	0.00492062	0	0	0	0	0	0	0	0	0	0	0	0	0	0	0	0	0	0	0	0	0	0	0	0	0	0	0	0	0	0	0	0	0	0	0	0	0	0	0.00237895	0	0	0	0	0	0.000436068	0.000928705
CLDND1	0	0.0513112	0	0	0	0	0.425752	0.0361542	0.121509	0	0	0.106953	0.165203	0.179855	0.125913	0.11585	0	0.230113	0	0.186908	0.239412	0.0955716	0.110646	0.0990026	0	0	0	0	0	0	0.132999	0.288044	0.161069	0	0	0.050301	0.0773341	0	0	0.12395	0.0649684	0	0	0	0	0.0772909	0.0903369	0.0735267
CPOX	0	0.0285695	0	0	0.389481	0	0.173183	0.0840206	0.174135	0	0	0.0931473	0.143987	0.458891	0.179764	0.214543	0	0.262869	0	0.255289	0.132628	0.191672	0.15845	0.381462	0	0	0	0	0	0	0.312521	0.412522	0.101878	0	0	0.12822	0.120974	0	0	0.225936	0.19938	0	0	0	0	0.126761	0.145709	0.156985
ST3GAL6	0	0.0652997	0	0	0.288981	0	0.230475	0.310859	0.245163	0	0	0.251351	0.211279	0.481479	0.245453	0.251636	0	0.346993	0	0.295564	0.431454	0.325976	0.0849223	0.210991	0	0	0	0	0	0	0.284607	0.451655	0.238914	0	0	0.291066	0.418889	0	0	0.328805	0.368304	0	0	0	0	0.232409	0.184288	0.260853
DCBLD2	0	0.37636	0	0	0	0	0.352548	0.537277	0.229993	0	0	0.379214	0.246239	0.216681	0.321768	0.52929	0	0.260952	0	0.340238	0.0860155	0.308194	0.0944936	0.262822	0	0	0	0	0	0	0.182344	0.329413	0.287893	0	0	0.243187	0.141974	0	0	0.307279	0.362692	0	0	0	0	0.135059	0.273454	0.179104
COL8A1	0	0	0	0	0	0	0	0	0.00173989	0	0	0.089675	0	0	0.0227577	0	0	0	0	0	0	0.00587705	0	0	0	0	0	0	0	0	0	0	0	0	0	0.0196765	0	0	0	0	0.0226254	0	0	0	0	0.00297162	0.00212258	0.0094958
CMSS1	0	0.779978	0	0	0.458489	0	0.606392	0.636329	0.40599	0	0	0.200575	0.369896	0.657887	0.440835	0.669402	0	0.579905	0	0.633538	0.982077	0.392552	0.371455	0.345027	0	0	0	0	0	0	0.489257	0.504806	0.405183	0	0	0.383836	0.420992	0	0	0.654193	0.548882	0	0	0	0	0.308873	0.341364	0.347295
FILIP1L	0	0.112018	0	0	0.0664825	0	0.255758	0.142209	0.180875	0	0	0.325552	0.124914	0.303444	0.146861	0.291955	0	0.303114	0	0.0605776	0.326494	0.203333	0.149322	0.214359	0	0	0	0	0	0	0.240542	0.264899	0.205999	0	0	0.160673	0.43007	0	0	0.463822	0.217155	0	0	0	0	0.183944	0.0639407	0.161511
TBC1D23	0	0.147797	0	0	0.191647	0	0.197857	0.198864	0.18818	0	0	0.0342185	0.252011	0.30257	0.165028	0.0606434	0	0.273346	0	0.191324	0.250721	0.186518	0.158417	0.224158	0	0	0	0	0	0	0.181585	0.158072	0.180872	0	0	0.168803	0.172746	0	0	0.223897	0.244549	0	0	0	0	0.1382	0.141412	0.077217
NIT2	0	0.05718	0	0	0.0664825	0	0.0986439	0.101327	0.081799	0	0	0.089675	0.0395342	0	0.0897333	0	0	0.133236	0	0.0610794	0	0.124928	0.0488856	0.0684551	0	0	0	0	0	0	0.0651282	0.235857	0.132833	0	0	0.101224	0.0673659	0	0	0.0622425	0.133066	0	0	0	0	0.0831397	0.0766403	0.0159041
TOMM70	0	0.198786	0	0	0.412992	0	0.191151	0.196942	0.137293	0	0	0.0546483	0.187268	0.235022	0.087268	0.280182	0	0.116164	0	0.126547	0.0372752	0.148899	0.0964553	0.143272	0	0	0	0	0	0	0.126786	0.375457	0.176238	0	0	0.0866341	0.188633	0	0	0.158238	0.219129	0	0	0	0	0.113042	0.089983	0.100545
LNP1	0	0.0928753	0	0	0.374065	0	0.101003	0	0.032692	0	0	0.171396	0.0260293	0.0225552	0.0491835	0.108167	0	0.0582558	0	0.0557333	0	0.0609821	0.132453	0	0	0	0	0	0	0	0.00350355	0	0.0362721	0	0	0.0384414	0.0107551	0	0	0	0.0324593	0	0	0	0	0.0153277	0.0325621	0.0180961
TMEM45A	0	0	0	0	0	0	0	0	0.0115856	0	0	0	0	0	0.0136795	0	0	0	0	0	0	0.00940859	0	0	0	0	0	0	0	0	0	0	0.00423053	0	0	0.00258704	0	0	0	0	0.0145526	0	0	0	0	0	0.0068034	0.00398213
ADGRG7	0	0	0	0	0	0	0	0	0	0	0	0	0	0	0.0011265	0.0361109	0	0	0	0.0119708	0	0.0012022	0	0.000887559	0	0	0	0	0	0	0	0	0	0	0	0.142378	0	0	0	0	0.0020862	0	0	0	0	0.00156175	0.00200348	0.0071065
TFG	0	0.236025	0	0	0.412992	0	0.163492	0.307773	0.14092	0	0	0.0429471	0.18063	0.181037	0.160889	0.330927	0	0.251219	0	0.211183	0.14495	0.128434	0.270495	0.0379962	0	0	0	0	0	0	0.188472	0.199009	0.175667	0	0	0.155946	0.213764	0	0	0.173955	0.202024	0	0	0	0	0.136792	0.147008	0.232935
ABI3BP	0	0	0	0	0.182428	0	0	0.0361542	0.0803758	0	0	0	0	0	0.0503974	0.108425	0	0.0759559	0	0.0314603	0.0308137	0.0673644	0.0210616	0.0789631	0	0	0	0	0	0	0.0134324	0	0.0555487	0	0	0.0157315	0.241521	0	0	0	0.0211424	0	0	0	0	0.0617232	0.0108974	0.0404518
IMPG2	0	0.0555576	0	0	0	0	0.0321123	0.0465673	0.0560761	0	0	0.055969	0	0	0.0341314	0.0616484	0	0.114986	0	0.0216817	0.0308137	0.035871	0.0889545	0.024979	0	0	0	0	0	0	0.0355613	0	0.0611208	0	0	0.0432043	0.0553504	0	0	0.0505084	0.042686	0	0	0	0	0.0383191	0.0438742	0.0508704
SENP7	0	0.223109	0	0	0.502306	0	0.152104	0.122522	0.176068	0	0	0.268112	0.202513	0.222399	0.204323	0.299513	0	0.385174	0	0.331606	0.284831	0.237655	0.0999373	0.199015	0	0	0	0	0	0	0.151195	0.32168	0.187569	0	0	0.194553	0.203813	0	0	0.162853	0.33907	0	0	0	0	0.130742	0.22195	0.144172
TRMT10C	0	0.0914003	0	0	0.0664825	0	0.179518	0	0.0500839	0	0	0.0172903	0.0807277	0.0225552	0.0399171	0.0266171	0	0.0358935	0	0.050757	0	0.0338953	0.0492845	0	0	0	0	0	0	0	0.029381	0	0.0345224	0	0	0.0514491	0.0558784	0	0	0.0683606	0.0904845	0	0	0	0	0.0295246	0.0311678	0.114432
PCNP	0	0.10933	0	0	0.252011	0	0.2289	0.651876	0.144032	0	0	0.0948889	0.0728877	0.295626	0.141029	0.226076	0	0.165754	0	0.168662	0.0940587	0.183882	0.0575935	0.130655	0	0	0	0	0	0	0.156918	0.145166	0.159676	0	0	0.158692	0.164646	0	0	0.567324	0.268401	0	0	0	0	0.118005	0.11129	0.121041
ZBTB11	0	0.187384	0	0	0.482993	0	0.150008	0.0840206	0.123271	0	0	0.204854	0.259369	0.11482	0.115776	0.0470414	0	0.118079	0	0.213942	0.0828546	0.154872	0.125799	0.222607	0	0	0	0	0	0	0.0969161	0.480288	0.132912	0	0	0.125893	0.106738	0	0	0.194754	0.161854	0	0	0	0	0.0821216	0.133301	0.221235
RPL24	0	0.0423212	0	0	0	0	0.124569	0.323187	0.0845776	0	0	0.128854	0.0430739	0.126287	0.0496263	0.0471002	0	0.0624162	0	0.0989167	0.169631	0.0234017	0.0306524	0.0303887	0	0	0	0	0	0	0.0996624	0.222351	0.0936101	0	0	0.0417612	0.00240375	0	0	0.196308	0.0561989	0	0	0	0	0.058554	0.0488998	0.0478262
CEP97	0	0.221163	0	0	0.374065	0	0.151007	0.164694	0.160377	0	0	0.0731561	0.17295	0.0688608	0.141535	0.0894065	0	0.163357	0	0.142641	0.377509	0.142121	0.0285573	0.235767	0	0	0	0	0	0	0.102395	0.10674	0.163686	0	0	0.160107	0.135553	0	0	0.437575	0.272132	0	0	0	0	0.112984	0.159122	0.0782923
NXPE3	0	0.175268	0	0	0	0	0.235586	0	0.119336	0	0	0.123715	0.0845338	0.0225552	0.116621	0.0572644	0	0.128779	0	0.159897	0.0892806	0.0802057	0.0434172	0.106297	0	0	0	0	0	0	0.132333	0.144163	0.0798317	0	0	0.129958	0.109984	0	0	0.12395	0.139922	0	0	0	0	0.0833227	0.0756575	0.134228
NFKBIZ	0	0.0802461	0	0	0.182428	0	0.0965882	0.17292	0.0546849	0	0	0	0.134041	0.0357294	0.0715315	0.138056	0	0.133818	0	0.0733951	0.204936	0.0209936	0.0285573	0.115657	0	0	0	0	0	0	0.093115	0.0428529	0.0777249	0	0	0.0423645	0.183781	0	0	0.12395	0.0620911	0	0	0	0	0.0610654	0.037451	0.13993
ZPLD1	0	0	0	0	0	0	0	0.086352	0.0139013	0	0	0	0	0	0.00599475	0	0	0	0	0	0	0.0167768	0	0	0	0	0	0	0	0	0	0	0.0113735	0	0	0.0119004	0	0	0	0	0.0152259	0	0	0	0	0.00521032	0.00472729	0.0148207
ALCAM	0	0.546475	0	0	0.375909	0	0.53148	1.02155	0.591255	0	0	0.659372	0.729668	0.766459	0.474895	0.641814	0	0.688856	0	0.533889	0.725484	0.364569	0.68065	0.633701	0	0	0	0	0	0	0.40132	0.497039	0.491811	0	0	0.443793	0.687148	0	0	0.582357	0.42966	0	0	0	0	0.441055	0.360863	0.236048
CBLB	0	0.186247	0	0	0	0	0.0679201	0.127068	0.139329	0	0	0.225277	0.112384	0.265206	0.144765	0.371413	0	0.24133	0	0.167795	0.271463	0.15246	0.118409	0.175651	0	0	0	0	0	0	0.287722	0.244668	0.153679	0	0	0.157825	0.242903	0	0	0	0.186432	0	0	0	0	0.154815	0.111868	0.190969
CCDC54	0	0	0	0	0	0	0	0	0	0	0	0	0	0	0	0	0	0	0	0	0	0.000463536	0	0	0	0	0	0	0	0	0	0	0	0	0	0	0	0	0	0	0	0	0	0	0	0.00267018	0	0.00152062
BBX	0	0.260199	0	0	0.454638	0	0.393656	0.425634	0.259914	0	0	0.130457	0.164169	0.133834	0.285163	0.279344	0	0.334617	0	0.32532	0.252571	0.29783	0.176638	0.246345	0	0	0	0	0	0	0.162314	0.387719	0.307312	0	0	0.273391	0.255299	0	0	0.4044	0.320515	0	0	0	0	0.252854	0.202374	0.367615
CD47	0	0.31927	0	0	0.35088	0	0.517185	0.367902	0.291775	0	0	0.265086	0.573021	0.227403	0.337432	0.62805	0	0.510399	0	0.585871	0.446024	0.310472	0.283608	0.327261	0	0	0	0	0	0	0.24095	0.552125	0.32122	0	0	0.285358	0.309355	0	0	0.663458	0.501589	0	0	0	0	0.173442	0.288867	0.216428
IFT57	0	0.215914	0	0	0.182428	0	0.197447	0.0963886	0.161038	0	0	0.0760146	0.253548	0.390222	0.144932	0.341482	0	0.264346	0	0.397345	0.243184	0.160017	0.178984	0.15529	0	0	0	0	0	0	0.0291936	0.29979	0.124752	0	0	0.121426	0.108635	0	0	0.455435	0.203973	0	0	0	0	0.124772	0.141978	0.145456
HHLA2	0	0	0	0	0	0	0	0	0.0010376	0	0	0	0	0	0.00434158	0	0	0.00462932	0	0.00524431	0	0.0190645	0	0	0	0	0	0	0	0	0	0	0.00423002	0	0	0.00266667	0	0	0	0	0.0148301	0	0	0	0	0	0.00499072	0.0099542
MYH15	0	0.279277	0	0	0	0	0.0547781	0	0.0115408	0	0	0	0	0	0.0163183	0	0	0.00603354	0	0.0428586	0.168176	0.0212556	0	0.0128253	0	0	0	0	0	0	0.00815124	0.0879378	0.0308614	0	0	0.0157946	0	0	0	0	0.0175363	0	0	0	0	0.0382005	0.0193728	0.117193
CIP2A	0	0.125992	0	0	0	0	0.0141357	0.0840206	0.054104	0	0	0.138425	0.0866443	0.13542	0.0704214	0.127355	0	0.140635	0	0.0969214	0.118481	0.141354	0.0592604	0.0966722	0	0	0	0	0	0	0.0408347	0.110036	0.0210471	0	0	0.0443845	0.0334035	0	0	0.371867	0.0688046	0	0	0	0	0.0857753	0.0951941	0.128166
DZIP3	0	0.378351	0	0	0.905006	0	0.429805	0.41929	0.303369	0	0	0.497188	0.261482	0.439088	0.386252	0.554014	0	0.512213	0	0.444167	0.408179	0.387571	0.31154	0.360688	0	0	0	0	0	0	0.34364	0.647911	0.409382	0	0	0.301042	0.39195	0	0	0.566619	0.575396	0	0	0	0	0.191246	0.349582	0.282226
RETNLB	0	0	0	0	0	0	0	0	0	0	0	0	0	0	0	0	0	0	0	0.00489863	0	0	0	0	0	0	0	0	0	0	0	0	0	0	0	0	0	0	0	0	0	0	0	0	0	0	0.00157042	0.000697266
TRAT1	0	0	0	0	0	0	0	0	0.00157226	0	0	0	0	0	0.00123367	0	0	0	0	0	0	0	0	0	0	0	0	0	0	0	0	0	0	0	0	0	0	0	0	0	0.000465109	0	0	0	0	0	0.000278358	0.00104463
GUCA1C	0	0.0928753	0	0	0	0	0	0	0.012298	0	0	0	0.035878	0	0.0370255	0.0414158	0	0.0254928	0	0	0.0369758	0.0261055	0	0.00901855	0	0	0	0	0	0	0	0	0	0	0	0.00981115	0.019685	0	0	0	0.0192133	0	0	0	0	0.0141092	0.00371367	0.0122603
MORC1	0	0	0	0	0	0	0	0.0784901	0.0092685	0	0	0	0.035878	0	0.00939377	0	0	0.0035407	0	0	0	0.000463536	0.0306524	0.00721292	0	0	0	0	0	0	0	0	0.0021042	0	0	0.00375858	0	0	0	0.156241	0.00221684	0	0	0	0	0.00201622	0.00676909	0.0200401
C3orf85	0	0	0	0	0	0	0	0	0.00110538	0	0	0	0	0	0.000114807	0	0	0	0	0	0	0	0	0	0	0	0	0	0	0	0	0	0.00645113	0	0	0.000978276	0	0	0	0	0.00207492	0	0	0	0	0	6.13151e-05	0
DPPA2	0	0	0	0	0	0	0	0	0.00479735	0	0	0	0	0	0.00243682	0	0	0	0	0	0	0	0	0.00721292	0	0	0	0	0	0	0	0	0	0	0	0.00210768	0	0	0	0	0	0	0	0	0	0	0.00562669	0.00984479
DPPA4	0	0	0	0	0	0	0	0	0.00029571	0	0	0	0	0	0.00321684	0	0	0	0	0	0	0	0	0	0	0	0	0	0	0	0	0	0	0	0	0.00206808	0	0	0	0	0	0	0	0	0	0	0.000170521	0.000744876
NECTIN3	0	0.370236	0	0	0.433704	0	0.454613	0.40286	0.319749	0	0	0.262904	0.343545	0.227718	0.339947	0.348217	0	0.426279	0	0.687674	0.537582	0.344651	0.3767	0.346357	0	0	0	0	0	0	0.367773	0.87855	0.348074	0	0	0.342152	0.301772	0	0	0.467027	0.552902	0	0	0	0	0.235571	0.474459	0.37895
CD96	0	0.0771327	0	0	0.0664825	0	0	0	0.0411391	0	0	0	0	0	0.0573698	0.129136	0	0.0148372	0	0.013567	0	0.145971	0	0.175721	0	0	0	0	0	0	0.0901795	0.245664	0.00722964	0	0	0.0263074	0.015949	0	0	0	0.0225947	0	0	0	0	0.00342513	0.0619843	0.0934037
PLCXD2	0	0	0	0	0.0664825	0	0.037548	0.0465673	0.0376923	0	0	0.0502161	0.0318402	0	0.0248162	0	0	0	0	0.0695709	0.0308137	0.0700017	0	0.0476367	0	0	0	0	0	0	0.0181919	0.0460457	0.0794361	0	0	0.0368746	0.0317753	0	0	0.186131	0.0427415	0	0	0	0	0.0772689	0.012413	0.0261301
PHLDB2	0	0.287677	0	0	0.412992	0	0.195319	0.578471	0.218292	0	0	0.0586771	0.205215	0.744528	0.259205	0.181718	0	0.252035	0	0.307429	0.314081	0.313419	0.271644	0.238615	0	0	0	0	0	0	0.0468005	0.248767	0.162876	0	0	0.269825	0.400621	0	0	0.482824	0.238345	0	0	0	0	0.0202254	0.13996	0.346865
ABHD10	0	0.0377278	0	0	0.191647	0	0.225189	0.0724636	0.0514577	0	0	0.114822	0.103152	0	0.0797221	0.0137933	0	0.0120935	0	0.0507678	0	0.0857389	0.0052853	0.0391234	0	0	0	0	0	0	0.109451	0.197613	0.050385	0	0	0.0424239	0.0472236	0	0	0.119876	0.0782189	0	0	0	0	0.0670748	0.0458762	0.0344548
TAGLN3	0	0.168878	0	0	0.37708	0	0.450665	0.64993	0.223023	0	0	0.13602	0.145811	0.0549961	0.268884	0.291435	0	0.396283	0	0.341001	0.292786	0.264207	0.163459	0.170926	0	0	0	0	0	0	0.316415	0.48389	0.254274	0	0	0.158876	0.247976	0	0	0.188402	0.379513	0	0	0	0	0.176487	0.222665	0.241607
TMPRSS7	0	0.00492062	0	0	0	0	0	0	0.0189314	0	0	0	0	0	0.00558152	0	0	0.0127888	0	0.0424682	0	0	0.0603676	0	0	0	0	0	0	0	0.0875791	0	0	0	0	0.0146224	0.0680418	0	0	0.0785007	0.0151748	0	0	0	0	0.00457079	0.00683796	0.0645708
C3orf52	0	0	0	0	0	0	0	0	0.0361399	0	0	0	0	0	0.0080078	0	0	0.0852138	0	0.0696133	0	0.00199325	0	0.00120536	0	0	0	0	0	0	0.0363135	0	0.036946	0	0	0.00545408	0.0537465	0	0	0	0.0379594	0	0	0	0	0.00170778	0.0238416	0.0878207
GCSAM	0	0	0	0	0	0	0	0	0.00179143	0	0	0	0	0	0.000211323	0	0	0	0	0	0	0	0	0	0	0	0	0	0	0	0	0	0	0	0	0	0	0	0	0	0	0	0	0	0	0	0	0.000813034
SLC9C1	0	0.0928753	0	0	0	0	0	0	0.00122608	0	0	0.0412005	0	0	0.0113453	0	0	0.0136426	0	0.0183865	0	0.000349341	0	0.0932906	0	0	0	0	0	0	0.0576856	0.0571255	0.0370529	0	0	0.00194696	0	0	0	0	0.0217952	0	0	0	0	0	0.0101309	0.0174563
CD200	0	0.299389	0	0	0.836864	0	0.147298	0.301868	0.185098	0	0	0.10698	0.083027	0.597235	0.208238	0.171394	0	0.253702	0	0.179587	0.315519	0.159598	0.200714	0.177351	0	0	0	0	0	0	0.253541	0.223797	0.229318	0	0	0.144609	0.124501	0	0	0.193525	0.262505	0	0	0	0	0.104617	0.168727	0.091925
BTLA	0	0	0	0	0	0	0	0	0.00335493	0	0	0	0	0	0.000588719	0	0	0.0299327	0	0	0	0	0	0	0	0	0	0	0	0	0	0	0	0	0	0.00324951	0	0	0	0	0.0119962	0	0	0	0	0.00198729	0.00161654	0.00806971
ATG3	0	0.0534526	0	0	0	0	0.0920772	0	0.0429264	0	0	0.0638138	0.0787942	0	0.0302256	0.0151826	0	0.0696028	0	0.0739189	0	0.0585893	0.0052853	0.0417304	0	0	0	0	0	0	0.0413703	0.167128	0.0402122	0	0	0.0459666	0.00492021	0	0	0.0505084	0.0695074	0	0	0	0	0.0221631	0.0380825	0.0356407
SLC35A5	0	0.10861	0	0	0	0	0.131971	0.138181	0.0435657	0	0	0.0526662	0.0685456	0.0357294	0.0685672	0.190818	0	0.140483	0	0.0880567	0.0493402	0.123078	0	0.169248	0	0	0	0	0	0	0.031297	0.0837376	0.0563264	0	0	0.0554136	0.015949	0	0	0.156241	0.0713559	0	0	0	0	0.0587315	0.040584	0.0105206
CCDC80	0	0	0	0	0	0	0	0	0	0	0	0	0.0325226	0	0.000301271	0	0	0	0	0.00784634	0	0.00135044	0	0	0	0	0	0	0	0	0	0	0	0	0	0	0	0	0	0	0.00615951	0	0	0	0	0.00102007	0.0048732	0.00622407
CD200R1L	0	0	0	0	0	0	0.0198827	0	0	0	0	0	0	0	0	0	0	0	0	0	0	0	0	0	0	0	0	0	0	0	0	0	0	0	0	0.000184572	0	0	0	0	0	0	0	0	0	0	0	0.000441525
CD200R1	0	0.0556311	0	0	0	0	0	0	0.0302356	0	0	0.0413154	0	0.0481038	0.0322192	0.111107	0	0.0560015	0	0.0287305	0.203929	0.0402798	0.0588102	0	0	0	0	0	0	0	0.0604156	0.0179915	0.0253016	0	0	0.0571684	0.219935	0	0	0	0.0146839	0	0	0	0	0.0189594	0.031983	0.039632
GTPBP8	0	0.00492062	0	0	0	0	0.134639	0.086352	0.0517709	0	0	0.129684	0.0734644	0.126287	0.0392292	0.141226	0	0.0226608	0	0.0825788	0.0369758	0.0516821	0.0531291	0.0485182	0	0	0	0	0	0	0.0611758	0.0638136	0.0478747	0	0	0.0287673	0.030282	0	0	0.0365902	0.0777128	0	0	0	0	0.0282686	0.0259945	0.0472615
NEPRO	0	0.284601	0	0	0.0664825	0	0.119421	0.153128	0.108315	0	0	0.141823	0.10844	0.11482	0.120699	0.111731	0	0.201966	0	0.11227	0.0372752	0.169659	0.0052853	0.15906	0	0	0	0	0	0	0.0247513	0.125754	0.132187	0	0	0.0743963	0.101381	0	0	0	0.115947	0	0	0	0	0.0772786	0.0795195	0.0426587
BOC	0	0.115047	0	0	0	0	0.0614176	0	0.102297	0	0	0.188252	0.130866	0.0357294	0.0338929	0.144069	0	0.153443	0	0.184131	0	0.0971325	0.0170891	0.159705	0	0	0	0	0	0	0.139343	0.171939	0.0422023	0	0	0.0514051	0.0146057	0	0	0.0785007	0.0851146	0	0	0	0	0.0176554	0.118151	0.0982517
CFAP44	0	0.157997	0	0	0	0	0.206625	0.460935	0.165054	0	0	0.199055	0.335278	0.258311	0.239172	0.101024	0	0.255866	0	0.361977	0.0372752	0.249565	0.18536	0.315217	0	0	0	0	0	0	0.135655	0.275158	0.276835	0	0	0.183317	0.097591	0	0	0.184872	0.379864	0	0	0	0	0.146349	0.223731	0.136549
SPICE1	0	0.31629	0	0	0	0	0.194803	0.376871	0.110576	0	0	0.147168	0.177443	0.0357294	0.106086	0.168391	0	0.0742915	0	0.0661863	0.405936	0.108146	0.0434972	0.270815	0	0	0	0	0	0	0.226582	0.195423	0.0947979	0	0	0.111388	0.260246	0	0	0.0365902	0.155219	0	0	0	0	0.0868197	0.0938544	0.0521613
SIDT1	0	0.337995	0	0	0.573234	0	0.494925	0.3176	0.362126	0	0	0.477432	0.483887	0.45818	0.491136	0.571885	0	0.701849	0	0.55526	0.885507	0.391473	0.42999	0.603041	0	0	0	0	0	0	0.326645	0.720044	0.447772	0	0	0.352557	0.364041	0	0	0.682146	0.607551	0	0	0	0	0.213065	0.322032	0.302559
USF3	0	0.212015	0	0	0.67689	0	0.236628	0.127068	0.163698	0	0	0.23237	0.331889	0.0820407	0.141141	0.390852	0	0.108848	0	0.137274	0.348829	0.209818	0.11331	0.244071	0	0	0	0	0	0	0.089825	0.333803	0.155732	0	0	0.115034	0.212255	0	0	0.123068	0.201765	0	0	0	0	0.0801255	0.109126	0.195747
NAA50	0	0.200554	0	0	0.191647	0	0.217627	0.294191	0.115459	0	0	0.19324	0.0689972	0.103346	0.148435	0.168436	0	0.15175	0	0.173952	0.202619	0.222617	0.18772	0.205647	0	0	0	0	0	0	0.101403	0.206202	0.142266	0	0	0.126149	0.247723	0	0	0.237788	0.191719	0	0	0	0	0.0986682	0.107568	0.335363
ATP6V1A	0	0.533335	0	0	0.418412	0	0.426528	0.536307	0.240082	0	0	0.390893	0.452944	0.425432	0.338424	0.306858	0	0.552147	0	0.436735	0.53372	0.323255	0.270861	0.328226	0	0	0	0	0	0	0.369714	0.56613	0.329837	0	0	0.269276	0.187161	0	0	0.532993	0.459975	0	0	0	0	0.232988	0.262088	0.239614
GRAMD1C	0	0.0423212	0	0	0.382341	0	0.118623	0.412515	0.16023	0	0	0.113722	0.115851	0	0.103374	0.245821	0	0.155686	0	0.21964	0.260884	0.0907399	0.0052853	0.1259	0	0	0	0	0	0	0.113604	0.142164	0.0783976	0	0	0.0444148	0.0540971	0	0	0.0404413	0.128506	0	0	0	0	0.133873	0.0991284	0.0651056
ZDHHC23	0	0.257231	0	0	0.0664825	0	0.1736	0.200317	0.150076	0	0	0.0900829	0.128549	0.367005	0.118951	0.103217	0	0.123603	0	0.128413	0.150526	0.153626	0.0435802	0.0953378	0	0	0	0	0	0	0.0941811	0.269292	0.101712	0	0	0.118474	0.183739	0	0	0.134886	0.148766	0	0	0	0	0.127233	0.0866253	0.189624
CCDC191	0	0.390423	0	0	0.182428	0	0.0218256	0.637861	0.128594	0	0	0.409656	0.242833	0.106341	0.205944	0.24304	0	0.169095	0	0.0657985	0.391138	0.269228	0.111204	0.185352	0	0	0	0	0	0	0.129603	0.298239	0.170195	0	0	0.146561	0.0286989	0	0	0.103762	0.242571	0	0	0	0	0.0635896	0.227993	0.0745766
QTRT2	0	0.0269383	0	0	0	0	0.0704049	0.0840206	0.0950665	0	0	0.0968355	0.172311	0.330141	0.0832128	0.0835391	0	0.259782	0	0.143968	0.351833	0.143805	0.33971	0.065869	0	0	0	0	0	0	0.0910361	0.21177	0.078105	0	0	0.0951076	0.0226907	0	0	0.0785007	0.131811	0	0	0	0	0.111334	0.0785644	0.35811
DRD3	0	0.00492062	0	0	0	0	0	0	0.0146545	0	0	0.0412005	0	0	0.0121089	0.136639	0	0.0164324	0	0.00804155	0	0.00427844	0.0052853	0.00375595	0	0	0	0	0	0	0	0	0	0	0	0.00420357	0	0	0	0	0.00826164	0	0	0	0	0.00913044	0.00478802	0.00828931
TIGIT	0	0	0	0	0	0	0.0114132	0	0.00233975	0	0	0	0	0	0.0119989	0	0	0	0	0	0	0	0	0	0	0	0	0	0	0	0	0	0	0	0	0.00330399	0	0	0	0	0.00485721	0	0	0	0	0	0.000335455	0.00236578
ZBTB20	0	0.706497	0	0	0.488549	0	0.352327	0.522768	0.18851	0	0	0.351489	0.240429	0.286279	0.259241	0.183451	0	0.260084	0	0.25951	0.414481	0.325358	0.510548	0.228883	0	0	0	0	0	0	0.319329	0.43215	0.275699	0	0	0.172121	0.16313	0	0	0.355061	0.264199	0	0	0	0	0.201054	0.285582	0.486729
GAP43	0	0.658795	0	0	0.171793	0	0.522855	0.974396	0.253752	0	0	0.271792	0.477579	0.17627	0.388409	0.428839	0	0.642256	0	0.533218	0.620303	0.276881	0.230645	0.489857	0	0	0	0	0	0	0.263995	0.674695	0.380053	0	0	0.297412	0.264613	0	0	0.393193	0.664947	0	0	0	0	0.206507	0.431064	0.356736
LSAMP	0	0.0621831	0	0	0.104638	0	0.155847	0.0910925	0.20951	0	0	0.121214	0.0998631	0.155152	0.370107	0.205914	0	0.248774	0	0.466941	0.296363	0.253833	0.312526	0.369532	0	0	0	0	0	0	0.104534	0.25643	0.113799	0	0	0.370645	0.120151	0	0	0.129222	0.274765	0	0	0	0	0.539837	0.326633	0.449484
IGSF11	0	0.200077	0	0	0.533424	0	0.363272	0.617012	0.265763	0	0	0.201557	0.48571	0.672706	0.293214	0.415261	0	0.438271	0	0.499612	0.564225	0.334208	0.468367	0.43577	0	0	0	0	0	0	0.333963	0.498474	0.333028	0	0	0.260077	0.386276	0	0	0.395721	0.537787	0	0	0	0	0.273456	0.318387	0.372299
AC083800.1	0	0	0	0	0	0	0	0	0.00197865	0	0	0	0	0	0.00628572	0	0	0	0	0	0	0.0194099	0	0	0	0	0	0	0	0	0	0	0	0	0	0.00370059	0	0	0	0	0.00276693	0	0	0	0	0.000745388	0.00123187	0.00351936
UPK1B	0	0	0	0	0	0	0	0	0.00161326	0	0	0	0	0	0.000790792	0	0	0	0	0.013567	0	0	0	0	0	0	0	0	0	0	0	0	0.000983238	0	0	0.00249022	0	0	0	0	0	0	0	0	0	0.000273759	0.00128238	0.00438955
B4GALT4	0	0.161771	0	0	0.687396	0	0.0372388	0.086352	0.0887515	0	0	0.128931	0.035878	0.0797893	0.0514427	0.0396836	0	0.117332	0	0.0380536	0.168176	0.0774668	0	0.0411884	0	0	0	0	0	0	0.0543245	0.123349	0.0983672	0	0	0.0643952	0.0564601	0	0	0.069338	0.0780488	0	0	0	0	0.0594653	0.0619229	0.0324084
ARHGAP31	0	0	0	0	0.412992	0	0.0641432	0	0.0129863	0	0	0	0	0	0.0169396	0	0	0.0559984	0	0.0145121	0	0.000500537	0.0492845	0.029903	0	0	0	0	0	0	0.0044698	0.0170449	0.0279013	0	0	0.0123354	0	0	0	0.0365902	0.0248581	0	0	0	0	0.00161528	0.018142	0.0277429
TMEM39A	0	0	0	0	0	0	0.118049	0	0.0413621	0	0	0.0905779	0.0395342	0.0440906	0.0550773	0.0695217	0	0.155901	0	0.108331	0	0.035111	0	0.0328861	0	0	0	0	0	0	0.0641053	0.0704819	0.0341735	0	0	0.0437223	0.0814285	0	0	0	0.0714676	0	0	0	0	0.0360807	0.033396	0.0372782
POGLUT1	0	0.033165	0	0	0.191647	0	0.142577	0.086352	0.0863325	0	0	0.102045	0.121701	0.0797893	0.111242	0.014319	0	0.0354705	0	0.228252	0	0.154767	0.0253778	0.0253829	0	0	0	0	0	0	0.181479	0.0986658	0.069561	0	0	0.110485	0.235245	0	0	0.229915	0.0795483	0	0	0	0	0.0662408	0.0772455	0.0756978
TIMMDC1	0	0.117256	0	0	0.0664825	0	0.172921	0.0465673	0.0861946	0	0	0.0329911	0.0331278	0	0.0881732	0.13557	0	0.0848885	0	0.0581034	0.07855	0.101192	0.0210616	0.0908849	0	0	0	0	0	0	0.0625146	0.244987	0.118996	0	0	0.0590485	0.0782289	0	0	0.150231	0.0727659	0	0	0	0	0.071535	0.052407	0.0542797
CD80	0	0	0	0	0	0	0	0	0.00131101	0	0	0	0	0	0	0	0	0	0	0	0	0	0	0	0	0	0	0	0	0	0	0	0.00207276	0	0	0	0	0	0	0	0	0	0	0	0	0.00221299	0.00635594	0.00570826
ADPRH	0	0	0	0	0	0	0	0	0.00691342	0	0	0	0	0	0.00251537	0	0	0	0	0	0	0	0	0	0	0	0	0	0	0	0	0	0	0	0	0.000409192	0	0	0	0	0	0	0	0	0	0	0	0.00753893
PLA1A	0	0	0	0	0	0	0	0	0	0	0	0	0	0	0.00121921	0	0	0	0	0	0	0	0	0.00120536	0	0	0	0	0	0	0	0	0	0	0	0	0	0	0	0	0	0	0	0	0	0.0024434	0.000795554	0.022976
POPDC2	0	0	0	0	0	0	0	0.0465673	0.000348022	0	0	0	0.0797079	0	0.00103312	0	0	0	0	0.00489863	0	0.00864381	0	0	0	0	0	0	0	0	0	0.0908464	0	0	0	0	0	0	0	0	0.00486931	0	0	0	0	0.00156175	0.00575639	0.0190749
COX17	0	0.125992	0	0	0	0	0.0219841	0	0.00938013	0	0	0.00610053	0	0.126287	0.0127289	0.0266171	0	0.0139571	0	0.0644215	0	0.00779244	0.0746619	0	0	0	0	0	0	0	0.00350355	0.0452966	0.0021721	0	0	0.0298628	0.00906967	0	0	0	0.0160183	0	0	0	0	0.00386926	0.0102674	0.0245259
MAATS1	0	0.0974131	0	0	0	0	0.208431	0.207884	0.161653	0	0	0.0889513	0.0850634	0.22376	0.11552	0.014319	0	0.0498301	0	0.164084	0.0493402	0.261725	0.0052853	0.10682	0	0	0	0	0	0	0.104355	0.123278	0.10429	0	0	0.15277	0.221373	0	0	0.164891	0.141103	0	0	0	0	0.0360897	0.0967071	0.267322
NR1I2	0	0	0	0	0	0	0	0	0.00228337	0	0	0	0	0	0.00798694	0	0	0	0	0	0	0	0	0	0	0	0	0	0	0	0	0.00213467	0	0	0	0.00788537	0	0	0	0	0	0	0	0	0	0.00104566	0.00212017	0.108182
GSK3B	0	0.233052	0	0	1.07484	0	0.389365	0.595838	0.303259	0	0	0.254388	0.41973	0.122943	0.385681	0.665958	0	0.673331	0	0.492169	0.749439	0.342398	0.46961	0.432525	0	0	0	0	0	0	0.328121	0.826636	0.369134	0	0	0.262771	0.373983	0	0	0.478731	0.640052	0	0	0	0	0.146099	0.35079	0.340173
GPR156	0	0	0	0	0	0	0.0219841	0	0.0117543	0	0	0	0	0	0.037946	0.23496	0	0.0035407	0	0.025374	0	0.045107	0	0.220196	0	0	0	0	0	0	0	0	0.00861265	0	0	0.0404057	0	0	0	0	0.0247343	0	0	0	0	0.027218	0.036882	0.0428632
LRRC58	0	0.113671	0	0	0.255544	0	0.225508	0.142209	0.122003	0	0	0.117851	0.110641	0	0.0986572	0.275009	0	0.164168	0	0.316613	0	0.149214	0.123016	0.195378	0	0	0	0	0	0	0.104634	0.290066	0.160177	0	0	0.0908719	0.191109	0	0	0.139792	0.11815	0	0	0	0	0.0743761	0.0812769	0.135556
FSTL1	0	0	0	0	0	0	0	0	0.0280896	0	0	0.0172903	0	0	0.0538794	0	0	0.0523158	0	0.0448357	0.0369758	0.0569493	0	0.0081536	0	0	0	0	0	0	0.0473666	0.0428529	0.00276061	0	0	0.0210729	0	0	0	0.0683606	0.0271632	0	0	0	0	0.0189402	0.0150949	0.0255965
NDUFB4	0	0.0422859	0	0	0.098655	0	0.0613379	0.157911	0.0564814	0	0	0.0502161	0.127131	0.192669	0.100931	0.0151826	0	0.0233512	0	0.0873439	0.11581	0.112708	0.0770475	0.117383	0	0	0	0	0	0	0.0688031	0.226835	0.0783502	0	0	0.0788316	0.0328345	0	0	0.102833	0.0787787	0	0	0	0	0.02255	0.0573472	0.0456433
HGD	0	0	0	0	0	0	0.0427319	0	0.00575695	0	0	0	0	0	0.0128968	0	0	0	0	0	0	0	0	0.000887559	0	0	0	0	0	0	0	0.0287574	0.0142335	0	0	0.000409192	0	0	0	0	0.00545716	0	0	0	0	0.00455135	0.000567459	0.0180017
RABL3	0	0.183962	0	0	0.098655	0	0.0198827	0	0.0376965	0	0	0.101134	0.225938	0.0881876	0.0503772	0.172921	0	0.0709016	0	0.0274878	0	0.0616163	0	0.163398	0	0	0	0	0	0	0.123345	0.120933	0.0535807	0	0	0.0602792	0.301638	0	0	0.156241	0.104566	0	0	0	0	0.0639875	0.0553792	0.0539711
GTF2E1	0	0	0	0	0	0	0.0398145	0	0.026564	0	0	0	0	0	0.0307763	0	0	0.0625893	0	0	0.110558	0.0900383	0.0210616	0.011554	0	0	0	0	0	0	0.0487719	0.170944	0.0658014	0	0	0.0420527	0.0506508	0	0	0	0.0190578	0	0	0	0	0.0364581	0.0150027	0.0134983
STXBP5L	0	0.210063	0	0	0.0303159	0	0.273487	0.10027	0.16565	0	0	0.0987939	0.0268349	0.0256296	0.29165	0.233649	0	0.843166	0	0.596474	0.235555	0.263258	0.401406	0.236725	0	0	0	0	0	0	0.153042	0.186947	0.140689	0	0	0.117386	0.0636259	0	0	0.230637	0.192479	0	0	0	0	0.152324	0.201378	0.17326
POLQ	0	0	0	0	0	0	0.10974	0	0.0329118	0	0	0.166965	0	0.126287	0.0618373	0.014319	0	0.0651689	0	0.0394201	0	0.0281287	0	0.0584592	0	0	0	0	0	0	0.0403771	0	0.0262897	0	0	0.0190465	0.00240375	0	0	0.069338	0.0481273	0	0	0	0	0.0404156	0.022998	0.0501713
ARGFX	0	0	0	0	0	0	0	0	0	0	0	0	0	0	0.00331149	0.0137933	0	0	0	0	0	0	0	0.00292053	0	0	0	0	0	0	0	0	0	0	0	0	0	0	0	0	0.00579537	0	0	0	0	0.00104566	0.00114711	0
FBXO40	0	0	0	0	0	0	0	0.0840206	0.0344252	0	0	0	0	0	0.0596413	0.120572	0	0.137804	0	0.00995522	0.0892806	0.0724418	0	0.0650001	0	0	0	0	0	0	0	0.0723131	0.0813935	0	0	0.0337864	0.0334035	0	0	0	0.087729	0	0	0	0	0.0187506	0.0205848	0.0402906
HCLS1	0	0.0165519	0	0	0.098655	0	0	0	0.0179475	0	0	0	0	0	0.001685	0	0	0	0	0.00960378	0	0.0274027	0	0	0	0	0	0	0	0	0.0148918	0	0.0168798	0	0	0.00607118	0	0	0	0	0.00330982	0	0	0	0	0.00227856	0.0126015	0.0146728
GOLGB1	0	0.505671	0	0	0.808514	0	0.579247	0.405597	0.30228	0	0	0.316358	0.608021	0.312438	0.525001	0.398489	0	0.724565	0	0.561743	0.778358	0.418458	0.221781	0.630349	0	0	0	0	0	0	0.248662	0.651757	0.381084	0	0	0.256226	0.642415	0	0	0.388366	0.727188	0	0	0	0	0.241846	0.470618	0.326867
IQCB1	0	0.0954992	0	0	0	0	0.292993	0.313675	0.201193	0	0	0.123563	0.231002	0.0623716	0.241794	0.191003	0	0.299559	0	0.191781	0.359156	0.252507	0.303492	0.111615	0	0	0	0	0	0	0.147529	0.14607	0.271371	0	0	0.207586	0.237022	0	0	0.316901	0.297058	0	0	0	0	0.153408	0.182915	0.153427
EAF2	0	0.117256	0	0	0	0	0.0304854	0	0.0410796	0	0	0.0197939	0	0	0.0675557	0.0266171	0	0.0343107	0	0.0957144	0	0.124622	0.0976239	0.0676289	0	0	0	0	0	0	0.0257865	0.133795	0.0429806	0	0	0.0762644	0.105492	0	0	0.0505084	0.127734	0	0	0	0	0.0569289	0.0602597	0.0317754
SLC15A2	0	0.076815	0	0	0	0	0.0831278	0	0.0787771	0	0	0	0.180505	0	0.0833594	0	0	0.0131741	0	0.0204175	0.104481	0.0994336	0.133565	0.15442	0	0	0	0	0	0	0.0927033	0.158163	0.0558428	0	0	0.0381471	0.108854	0	0	0	0.099846	0	0	0	0	0.0230772	0.0529144	0.0539324
ILDR1	0	0	0	0	0	0	0	0	0.000453867	0	0	0	0	0	0	0	0	0	0	0	0	0.00239474	0	0	0	0	0	0	0	0	0	0	0	0	0	0	0	0	0	0	0	0	0	0	0	0	0.000605004	0.000542906
CD86	0	0	0	0	0	0	0	0	0.00502656	0	0	0	0	0	0.0118941	0	0	0	0	0	0	0	0	0	0	0	0	0	0	0	0.00350355	0	0.00441101	0	0	0	0	0	0	0	0	0	0	0	0	0	0.0011662	0.00344929
CASR	0	0	0	0	0	0	0	0	0	0	0	0	0	0	0.000604454	0	0	0	0	0	0	0	0	0	0	0	0	0	0	0	0	0	0	0	0	0	0	0	0	0	0	0	0	0	0	0	0.00104453	0
CSTA	0	0	0	0	0	0	0	0	0	0	0	0	0	0	0.00168713	0	0	0	0	0	0	0	0	0	0	0	0	0	0	0	0	0	0	0	0	0	0	0	0	0.0365902	0	0	0	0	0	0.000974847	0.000371269	0.00290732
CCDC58	0	0.033165	0	0	0.374065	0	0.00580233	0	0.0465323	0	0	0.00610053	0	0.103346	0.051395	0.014319	0	0.00958751	0	0.109156	0	0.0677663	0.0121283	0.0240718	0	0	0	0	0	0	0.0814007	0.00213467	0.0671429	0	0	0.0669624	0.0121238	0	0	0.156241	0.0387756	0	0	0	0	0.0125924	0.0320679	0.0308933
FAM162A	0	0.230077	0	0	0	0	0.152344	0.26207	0.158527	0	0	0.190654	0.0812437	0.469826	0.184558	0.133173	0	0.138263	0	0.213513	0.139515	0.151627	0.201149	0.114333	0	0	0	0	0	0	0.143653	0.157343	0.168674	0	0	0.164767	0.13577	0	0	0.320356	0.190668	0	0	0	0	0.116308	0.123698	0.0571898
WDR5B	0	0	0	0	0	0	0	0	0.0283522	0	0	0	0	0	0.00175542	0	0	0	0	0	0	0.000730312	0	0	0	0	0	0	0	0	0	0	0.00172923	0	0	0	0	0	0	0	0.00314864	0	0	0	0	0.000674639	0.00193717	0.00799093
KPNA1	0	0.2641	0	0	0.29403	0	0.326199	0.542036	0.237354	0	0	0.33736	0.314928	0.125863	0.258211	0.31008	0	0.646662	0	0.355914	0.54911	0.244141	0.153348	0.327128	0	0	0	0	0	0	0.215292	0.607687	0.275824	0	0	0.214298	0.389754	0	0	0.0622425	0.337531	0	0	0	0	0.188934	0.233102	0.313047
PARP9	0	0	0	0	0	0	0	0	0.000272323	0	0	0	0	0	0.00200661	0	0	0	0	0	0	0.00602072	0	0.0509779	0	0	0	0	0	0	0.0044698	0	0.00655333	0	0	0.00128011	0	0	0	0	0.00580008	0	0	0	0	0.00425711	0.00661476	0.0112745
DTX3L	0	0	0	0	0	0	0	0	0	0	0	0	0	0	0	0	0	0	0	0	0	0.00135044	0	0	0	0	0	0	0	0	0	0.0730833	0	0	0	0	0	0	0	0	0	0	0	0	0	0	0.00131055	0.00499003
PARP15	0	0	0	0	0	0	0.0198308	0	0	0	0	0	0	0	0	0	0	0	0	0	0	0.0242158	0	0	0	0	0	0	0	0	0	0	0	0	0	0	0	0	0	0	0.00118659	0	0	0	0	0	0	0.000639239
PARP14	0	0.123798	0	0	0	0	0	0	0.00344012	0	0	0	0	0	0.00507761	0	0	0	0	0	0.0372752	0	0	0	0	0	0	0	0	0	0.134383	0	0	0	0	0.017587	0	0	0	0	0	0	0	0	0	0.000273759	0.00950842	0.0205393
HSPBAP1	0	0.162439	0	0	0.182428	0	0.0913383	0.249669	0.0658811	0	0	0.0412005	0.132911	0.0225552	0.115671	0.0396836	0	0.0689178	0	0.08511	0.11581	0.0765052	0.27004	0.0318245	0	0	0	0	0	0	0.136012	0.155054	0.111293	0	0	0.0569584	0.0362557	0	0	0.34354	0.0996243	0	0	0	0	0.0695641	0.0362768	0.0743316
SEMA5B	0	0	0	0	0	0	0.137909	0	0.164134	0	0	0.11615	0.162908	0	0.187817	0.182743	0	0.48705	0	0.174302	0.181613	0.0870302	0.100615	0.204721	0	0	0	0	0	0	0.100697	0.082826	0.0923934	0	0	0.130999	0	0	0	0.19876	0.223811	0	0	0	0	0.177031	0.323406	0.0960843
PDIA5	0	0.112174	0	0	0	0	0.124745	0	0.0670749	0	0	0.115157	0.0471995	0.417004	0.130842	0.0763974	0	0.150237	0	0.116197	0.0892806	0.0649248	0.12021	0.0396125	0	0	0	0	0	0	0.0616191	0.223021	0.156818	0	0	0.159263	0.0668949	0	0	0.0984836	0.145476	0	0	0	0	0.191151	0.174487	0.0813498
SEC22A	0	0.131866	0	0	0.344652	0	0.146624	0.342434	0.169645	0	0	0.19176	0.233001	0.0783873	0.174781	0.293245	0	0.263367	0	0.337385	0.363405	0.234313	0.210012	0.161555	0	0	0	0	0	0	0.413438	0.255901	0.203687	0	0	0.223435	0.231688	0	0	0.342038	0.30101	0	0	0	0	0.143762	0.210549	0.168026
ADCY5	0	0.116929	0	0	0.287082	0	0.332862	0.373402	0.204676	0	0	0.295784	0.193965	0.66314	0.23659	0.269905	0	0.459543	0	0.236166	0.418088	0.260251	0.175988	0.315913	0	0	0	0	0	0	0.242978	0.510282	0.276717	0	0	0.206166	0.281586	0	0	0.552544	0.411669	0	0	0	0	0.16032	0.301419	0.254242
HACD2	0	0.119671	0	0	0.533424	0	0.222805	0.197675	0.165385	0	0	0.278994	0.350534	0.177311	0.177054	0.305293	0	0.208567	0	0.13966	0.214765	0.161836	0.196421	0.174575	0	0	0	0	0	0	0.126465	0.369406	0.266201	0	0	0.211284	0.4146	0	0	0.324149	0.216066	0	0	0	0	0.129194	0.140399	0.186235
MYLK	0	0.447866	0	0	0.805588	0	0.0933075	0.507426	0.51136	0	0	0.247383	0.0654612	1.40641	0.499938	0.735881	0	0.451221	0	0.401062	0.685312	0.47517	0	0.374797	0	0	0	0	0	0	0.326434	0.173957	0.47272	0	0	0.348272	0.559639	0	0	0.277693	0.255009	0	0	0	0	0.61315	0.189073	0.0382195
CCDC14	0	0.243803	0	0	0.559948	0	0.482899	0.267639	0.236762	0	0	0.232728	0.310261	0.246301	0.261565	0.349472	0	0.507271	0	0.350193	0.379664	0.247441	0.269583	0.260406	0	0	0	0	0	0	0.154243	0.436054	0.278923	0	0	0.178846	0.381062	0	0	0.152895	0.325224	0	0	0	0	0.120812	0.2342	0.212185
ROPN1	0	0	0	0	0	0	0	0	0	0	0	0	0	0	0.000765819	0.0500656	0	0	0	0.0382342	0	0	0	0	0	0	0	0	0	0	0	0	0	0	0	0.0015598	0	0	0	0	0	0	0	0	0	0	0	0
KALRN	0	0.0960922	0	0	0.120205	0	0.158505	0.112445	0.0961653	0	0	0.0332593	0.151079	0.0810024	0.139708	0.281175	0	0.130317	0	0.133132	0.123569	0.144345	0.286484	0.118764	0	0	0	0	0	0	0.0847833	0.18829	0.0754021	0	0	0.101085	0.177349	0	0	0.0489915	0.18961	0	0	0	0	0.167665	0.219393	0.1431
UMPS	0	0.129973	0	0	0.0664825	0	0.0527932	0.200317	0.0913742	0	0	0	0.0905534	0	0.0697786	0.0902734	0	0.0586392	0	0.0998425	0.126553	0.0395353	0.0052853	0.01499	0	0	0	0	0	0	0	0.0745234	0.0673657	0	0	0.0744541	0.00240375	0	0	0	0.121657	0	0	0	0	0.0350352	0.0682407	0.037703
ITGB5	0	0	0	0	0	0	0	0	0.0241563	0	0	0.0211809	0	0	0.0202183	0.134706	0	0.182351	0	0.0193276	0	0.0643916	0	0.0141225	0	0	0	0	0	0	0.00350355	0	0.0235388	0	0	0.034722	0	0	0	0	0.0186549	0	0	0	0	0.0193939	0.0229704	0.0185368
MUC13	0	0	0	0	0	0	0	0	0.00106149	0	0	0	0.0689972	0.0225552	0.00113535	0	0	0.0500764	0	0	0	0	0.0121283	0	0	0	0	0	0	0	0	0	0	0	0	0	0	0	0	0	0.00987811	0	0	0	0	0.00223761	0.00553644	0.00435201
HEG1	0	0.0220744	0	0	0	0	0	0.0361542	0.00296776	0	0	0	0	0	0.0165449	0	0	0.0593234	0	0.0232093	0	0.00480014	0	0.0446677	0	0	0	0	0	0	0	0	0.0511655	0	0	0	0	0	0	0	0.0133426	0	0	0	0	0.0201647	0.00789356	0.0387571
SLC12A8	0	0.0778137	0	0	0	0	0.0936865	0.355543	0.152011	0	0	0.214373	0.0982877	0.146391	0.282819	0.331154	0	0.320206	0	0.326561	0	0.250613	0.185783	0.255415	0	0	0	0	0	0	0.199076	0.352696	0.198406	0	0	0.236248	0.217698	0	0	0.122571	0.223656	0	0	0	0	0.400967	0.211953	0.121371
ZNF148	0	0.152043	0	0	0.888797	0	0.343653	0.266552	0.310141	0	0	0.224407	0.29391	0.22639	0.378887	0.524696	0	0.797064	0	0.470389	0.553635	0.268539	0.345784	0.385836	0	0	0	0	0	0	0.511665	0.615049	0.368544	0	0	0.287925	0.664123	0	0	0.444511	0.547306	0	0	0	0	0.193636	0.348452	0.317642
SNX4	0	0.217134	0	0	0	0	0.142626	0.332355	0.207163	0	0	0.189858	0.31473	0.189813	0.208104	0.158435	0	0.288351	0	0.309319	0.278678	0.255671	0.12857	0.312536	0	0	0	0	0	0	0.218022	0.287774	0.257943	0	0	0.225744	0.232682	0	0	0.134886	0.328998	0	0	0	0	0.161132	0.189981	0.112295
OSBPL11	0	0.140386	0	0	0	0	0	0.288772	0.0814177	0	0	0	0.10844	0.211615	0.0774225	0.0151826	0	0.13841	0	0.0790649	0.0806068	0.128781	0.0052853	0.0646324	0	0	0	0	0	0	0.0538797	0.261786	0.109074	0	0	0.0787404	0.189951	0	0	0.344884	0.116859	0	0	0	0	0.049536	0.0776424	0.0360648
ALG1L	0	0	0	0	0	0	0	0	0.000878637	0	0	0	0	0	0.010919	0	0	0	0	0	0	0.00374384	0	0.00120536	0	0	0	0	0	0	0	0	0	0	0	0.00074058	0	0	0	0.103762	0.00719414	0	0	0	0	0.00323705	0.00964653	0.00362832
ROPN1B	0	0	0	0	0	0	0	0	0.00105211	0	0	0	0	0	0	0.0230305	0	0	0	0	0	0.00448114	0	0	0	0	0	0	0	0	0	0	0	0	0	0	0	0	0	0	0.00219562	0	0	0	0	0.00224251	8.45871e-05	0.00178695
SLC41A3	0	0.127912	0	0	0.111146	0	0.201652	0.259328	0.126708	0	0	0	0.0405136	0.0225552	0.0966972	0.0515089	0	0.102568	0	0.175564	0.0308137	0.100373	0.0696024	0.102709	0	0	0	0	0	0	0.0592948	0.201817	0.160707	0	0	0.0773584	0.109151	0	0	0.128029	0.129193	0	0	0	0	0.084429	0.10217	0.080712
ALDH1L1	0	0	0	0	0	0	0.0500898	0.134371	0.0129569	0	0	0	0	0	0.00104171	0	0	0	0	0.00784634	0	0	0	0.0522193	0	0	0	0	0	0	0.00514811	0.0407459	0.00665248	0	0	0.00513163	0.00817957	0	0	0.0404413	0.0120756	0	0	0	0	0.0077161	0.00659791	0.0109393
KLF15	0	0	0	0	0	0	0	0	0.00864625	0	0	0.00610053	0	0	0.0165184	0	0	0	0	0	0	0.0258907	0	0.010809	0	0	0	0	0	0	0.00916105	0.00213467	0.0233696	0	0	0.0269324	0	0	0	0	0.00887283	0	0	0	0	0.00220166	0.00385282	0.0181229
CFAP100	0	0	0	0	0	0	0	0.195264	0.0322576	0	0	0.0298915	0.0463087	0	0.0161167	0	0	0.0148256	0	0.0145222	0	0.00723331	0	0.0922228	0	0	0	0	0	0	0.018003	0	0.0227672	0	0	0.0113887	0.105513	0	0	0	0.0165397	0	0	0	0	0.0135816	0.0175982	0.0175252
ZXDC	0	0.157697	0	0	1.06025	0	0.333954	0.777514	0.24205	0	0	0.175549	0.224275	0.326268	0.239786	0.17772	0	0.276987	0	0.3427	0.299348	0.29726	0.190386	0.250173	0	0	0	0	0	0	0.322331	0.370653	0.246019	0	0	0.182054	0.195045	0	0	0.340556	0.334868	0	0	0	0	0.159499	0.235805	0.256134
UROC1	0	0.125992	0	0	0	0	0.0372388	0	0.0152184	0	0	0	0	0	0.000990692	0.0266171	0	0	0	0	0	0.00347218	0	0	0	0	0	0	0	0	0	0	0	0	0	0.00310492	0	0	0	0	0.0167532	0	0	0	0	0.00831381	0.0084212	0.0168986
CHST13	0	0	0	0	0	0	0	0	0.00452253	0	0	0	0	0	0.00253549	0.0657747	0	0.0131361	0	0.113872	0	0	0	0.00571891	0	0	0	0	0	0	0	0	0	0	0	0.0230575	0.0674767	0	0	0	0.00429721	0	0	0	0	0.00117708	0.00306004	0
C3orf22	0	0	0	0	0	0	0	0	0.00315796	0	0	0.0586771	0	0	0.00261505	0	0	0	0	0	0	0.000377903	0	0	0	0	0	0	0	0	0.0289835	0	0.0146409	0	0	0.000412852	0	0	0	0	0.00425356	0	0	0	0	0.00231052	0.00143845	0.0537838
TXNRD3	0	0.0625693	0	0	0	0	0.0366737	0.0465673	0.0820187	0	0	0.0768247	0.143345	0.284634	0.0790734	0.201187	0	0.121641	0	0.115229	0.0372752	0.0726648	0.195625	0.159815	0	0	0	0	0	0	0.028807	0.213506	0.105212	0	0	0.0390024	0.0645444	0	0	0.0622425	0.0766148	0	0	0	0	0.0420448	0.0680665	0.0224103
CHCHD6	0	0.336748	0	0	0.191647	0	0.384477	0.399883	0.246857	0	0	0.422265	0.354699	0.495624	0.333263	0.446175	0	0.577081	0	0.39467	0.53998	0.420198	0.248075	0.349105	0	0	0	0	0	0	0.325131	0.548323	0.322231	0	0	0.228277	0.342712	0	0	0.346618	0.511739	0	0	0	0	0.19346	0.372467	0.24847
PLXNA1	0	0.274331	0	0	0.525866	0	0.452263	0.198864	0.168069	0	0	0.069714	0.299905	0.115166	0.264106	0.454015	0	0.298602	0	0.274489	0.163559	0.215486	0.0992051	0.246921	0	0	0	0	0	0	0.339541	0.188364	0.181812	0	0	0.192317	0.183356	0	0	0.201797	0.312683	0	0	0	0	0.13484	0.337266	0.189656
TPRA1	0	0.184056	0	0	0	0	0.18538	0.0361542	0.0718972	0	0	0.0599393	0	0	0.0585835	0.188348	0	0.0155389	0	0.0336033	0.0892806	0.0683065	0.0481471	0.0818398	0	0	0	0	0	0	0.0950476	0.0320724	0.143081	0	0	0.0371509	0.0533	0	0	0	0.0902889	0	0	0	0	0.0518222	0.0726659	0.0801256
MCM2	0	0	0	0	0	0	0	0	0	0	0	0	0	0	0.0020533	0.014319	0	0.0143668	0	0	0	0	0	0	0	0	0	0	0	0	0.0256631	0.00371535	0	0	0	0.00374894	0	0	0	0	0.00377594	0	0	0	0	0.00765674	0.00315817	0.00144205
PODXL2	0	0.0423212	0	0	0.454638	0	0.281473	0.256787	0.210525	0	0	0.128362	0.387872	0.0357294	0.179898	0.281553	0	0.398911	0	0.138977	0.259372	0.18699	0.122774	0.116843	0	0	0	0	0	0	0.296149	0.389357	0.220632	0	0	0.0803814	0.273389	0	0	0.529925	0.277993	0	0	0	0	0.113612	0.15451	0.0842911
ABTB1	0	0.249382	0	0	0.255544	0	0.300463	0.206139	0.153834	0	0	0.0605732	0.462837	0.345888	0.181166	0.299077	0	0.233	0	0.144539	0.132628	0.170291	0.0742231	0.0921564	0	0	0	0	0	0	0.121643	0.541473	0.127112	0	0	0.0915312	0.119965	0	0	0.126303	0.256375	0	0	0	0	0.0523733	0.192174	0.0838798
MGLL	0	0.157783	0	0	0.374065	0	0.217058	0.185072	0.286353	0	0	0.131098	0.316436	0.214274	0.224081	0.274286	0	0.128397	0	0.174838	0	0.284282	0.164246	0.242846	0	0	0	0	0	0	0.115565	0.151002	0.207834	0	0	0.169143	0.111496	0	0	0.424142	0.360663	0	0	0	0	0.115652	0.304063	0.206084
KBTBD12	0	0.257815	0	0	0.423491	0	0.190518	0	0.154287	0	0	0.422071	0.238487	0	0.22383	0.167613	0	0.213617	0	0.144706	0	0.332622	0.247716	0.101934	0	0	0	0	0	0	0.273844	0.253018	0.170524	0	0	0.19339	0.367452	0	0	0.38912	0.241629	0	0	0	0	0.105097	0.096969	0.0853508
SEC61A1	0	0.0165519	0	0	0	0	0.269287	0.0840206	0.055841	0	0	0	0	0	0.0675919	0.140842	0	0.0561259	0	0.192579	0	0.0656987	0.0857532	0.13716	0	0	0	0	0	0	0.0852786	0.214161	0.0877928	0	0	0.0584827	0.0601428	0	0	0.26808	0.0968452	0	0	0	0	0.0461798	0.0450793	0.0658943
RUVBL1	0	0.127564	0	0	0	0	0.0621596	0.0465673	0.0589861	0	0	0.0713359	0.0111672	0.0797893	0.0655488	0.0458079	0	0.102575	0	0.189691	0.0308137	0.0909049	0.0359681	0.0179098	0	0	0	0	0	0	0.138605	0.104535	0.141962	0	0	0.0445024	0.0759731	0	0	0.156241	0.0938531	0	0	0	0	0.0391574	0.0568654	0.0514663
EEFSEC	0	0.146357	0	0	0.306194	0	0.0564726	0.288772	0.185285	0	0	0.353573	0.131291	0.216681	0.183873	0.141156	0	0.411624	0	0.211841	0.416116	0.179193	0.162249	0.265359	0	0	0	0	0	0	0.108625	0.227259	0.187545	0	0	0.157398	0.237732	0	0	0.146392	0.239533	0	0	0	0	0.168994	0.198707	0.113705
GATA2	0	0	0	0	0	0	0	0	0	0	0	0	0	0	0.000837025	0	0	0	0	0	0	0.0175569	0	0	0	0	0	0	0	0	0	0	0	0	0	0	0	0	0	0	0	0	0	0	0	0	0.000168158	1.96122e-05
RPN1	0	0.109406	0	0	0.37708	0	0.179327	0.161163	0.158667	0	0	0.112726	0.431977	0.311235	0.179042	0.311854	0	0.220542	0	0.231291	0.240779	0.263703	0.256903	0.0458742	0	0	0	0	0	0	0.114626	0.277525	0.204798	0	0	0.103685	0.0896728	0	0	0.098286	0.132849	0	0	0	0	0.129879	0.0621964	0.151485
RAB7A	0	0.176335	0	0	0.551281	0	0.346233	0.594153	0.258825	0	0	0.302623	0.269994	0.246301	0.2967	0.545643	0	0.551667	0	0.375778	0.579027	0.291059	0.404316	0.238364	0	0	0	0	0	0	0.301846	0.524153	0.277079	0	0	0.224123	0.356424	0	0	0.637731	0.460227	0	0	0	0	0.1559	0.265276	0.299473
ACAD9	0	0.176827	0	0	0.414222	0	0.0198308	0.370231	0.126162	0	0	0.219787	0.121669	0.56891	0.191029	0.284505	0	0.371824	0	0.186442	0.0619269	0.132833	0.118152	0.200789	0	0	0	0	0	0	0.139271	0.15232	0.182892	0	0	0.111626	0.0747268	0	0	0.26027	0.233902	0	0	0	0	0.0624856	0.140408	0.0871607
KIAA1257	0	0.104183	0	0	0.374065	0	0.0427319	0.0724636	0.110387	0	0	0.143093	0.0620941	0.219421	0.140593	0.0930956	0	0.205749	0	0.22201	0.0675009	0.128941	0.0739707	0.212852	0	0	0	0	0	0	0.0679325	0.0974096	0.121318	0	0	0.144988	0	0	0	0	0.161099	0	0	0	0	0.0534559	0.129277	0.128097
EFCC1	0	0	0	0	0	0	0	0	0.00270859	0	0	0	0.0325226	0	0.00201967	0.0361109	0	0	0	0	0	0	0	0	0	0	0	0	0	0	0	0.0170449	0	0	0	0.0180122	0	0	0	0	0.0211445	0	0	0	0	0.00292715	0.0151118	0.00871872
ISY1-RAB43	0	0	0	0	0	0	0	0.0465673	0.0304965	0	0	0.0298915	0	0	0.0296651	0	0	0	0	0.00218354	0	0.0323653	0.0210616	0.130803	0	0	0	0	0	0	0	0.00213467	0.0328189	0	0	0.0134178	0.302655	0	0	0.156241	0.0436381	0	0	0	0	0.012806	0.0331494	0.0673368
ISY1	0	0	0	0	0	0	0	0	0	0	0	0	0	0	0	0	0	0	0	0	0	0	0	0	0	0	0	0	0	0	0	0	0	0	0	0	0	0	0	0	0	0	0	0	0	0	0.00151263	0.001753
CNBP	0	0.154522	0	0	0	0	0.23044	0	0.0978998	0	0	0.124065	0	0	0.110021	0.0800853	0	0.162946	0	0.124002	0.37998	0.105225	0.0121283	0.163399	0	0	0	0	0	0	0.0789636	0.124627	0.139605	0	0	0.0574586	0.135043	0	0	0.0404413	0.115108	0	0	0	0	0.0864784	0.0650302	0.123965
COPG1	0	0.0982249	0	0	0.369007	0	0.118875	0.086352	0.0875047	0	0	0	0.0755381	0.123941	0.113829	0.140699	0	0.197288	0	0.133569	0.181613	0.0750024	0.0265998	0.0839678	0	0	0	0	0	0	0.0858443	0.1661	0.118672	0	0	0.0713678	0.194444	0	0	0.0505084	0.111779	0	0	0	0	0.060814	0.075073	0.0450558
HMCES	0	0.0874195	0	0	0	0	0.146739	0.379554	0.0985328	0	0	0.0617904	0.0902192	0.213392	0.079227	0.0848265	0	0.0840991	0	0.1723	0.434019	0.130742	0.0578627	0.105831	0	0	0	0	0	0	0.0766232	0.40889	0.116452	0	0	0.0488932	0.0488772	0	0	0	0.131254	0	0	0	0	0.0655469	0.0827597	0.160102
H1FX	0	0.0939817	0	0	0	0	0.23138	0.138181	0.064792	0	0	0	0.209648	0	0.0831985	0.238639	0	0.0227309	0	0.150206	0.131424	0.0374521	0	0.0795021	0	0	0	0	0	0	0.250557	0.193484	0.12654	0	0	0.0357417	0.136914	0	0	0	0.0308595	0	0	0	0	0.0305469	0.0499569	0.109497
EFCAB12	0	0.0220744	0	0	0	0	0.0304854	0	0.0180751	0	0	0.0412005	0.0398647	0	0.0410764	0	0	0.0984897	0	0.0252014	0	0.0785047	0	0.0558316	0	0	0	0	0	0	0.0837495	0.0175328	0.00858962	0	0	0.0216094	0.0698928	0	0	0.103762	0.0663717	0	0	0	0	0.0203135	0.0311262	0.0892421
MBD4	0	0.00492062	0	0	0	0	0.14901	0.550575	0.114231	0	0	0.240562	0.185091	0	0.205667	0.285245	0	0.245426	0	0.191178	0.40226	0.18703	0.293304	0.235615	0	0	0	0	0	0	0.2826	0.154383	0.09164	0	0	0.126959	0.153969	0	0	0.170131	0.191561	0	0	0	0	0.0654939	0.0936124	0.152552
IFT122	0	0.134782	0	0	0.297946	0	0.298203	0.229722	0.21157	0	0	0.277825	0.294356	0.122157	0.218258	0.265761	0	0.220722	0	0.266742	0.420748	0.227958	0.0516353	0.203472	0	0	0	0	0	0	0.303053	0.437455	0.243381	0	0	0.185926	0.188269	0	0	0.0683606	0.241384	0	0	0	0	0.1771	0.227502	0.150529
RHO	0	0	0	0	0	0	0	0	0	0	0	0	0	0	0	0	0	0	0	0	0	0	0.0253778	0.00571891	0	0	0	0	0	0	0	0.0320724	0.00180107	0	0	0	0	0	0	0	0	0	0	0	0	0.00190735	0	0.0151641
H1FOO	0	0	0	0	0	0	0	0	0	0	0	0	0	0	0	0	0	0.00576496	0	0	0	0	0	0	0	0	0	0	0	0	0	0	0	0	0	0	0	0	0	0	0.0011406	0	0	0	0	0	0	0.0453732
PLXND1	0	0	0	0	0.0664825	0	0.138627	0.0840206	0.154867	0	0	0.0342185	0.272583	0.0541894	0.186183	0.291395	0	0.110793	0	0.304088	0.321773	0.117094	0.212665	0.217959	0	0	0	0	0	0	0.136291	0.374778	0.201616	0	0	0.12406	0.0558784	0	0	0.0622425	0.240145	0	0	0	0	0.131887	0.282546	0.0485836
TMCC1	0	0.213098	0	0	0.555649	0	0.532017	0.620588	0.308514	0	0	0.407933	0.359351	0.00880382	0.434184	0.631367	0	0.691464	0	0.605611	0.93046	0.414083	0.136335	0.490827	0	0	0	0	0	0	0.614669	0.635717	0.364674	0	0	0.255941	0.423222	0	0	0.572268	0.683992	0	0	0	0	0.215147	0.401308	0.320805
TRH	0	0	0	0	0	0	0	0	0	0	0	0	0	0	0	0	0	0	0	0	0	0	0	0	0	0	0	0	0	0	0	0	0	0	0	0	0	0	0	0	0	0	0	0	0	0	0.000436441	0.000108787
ALG1L2	0	0	0	0	0	0	0.0722701	0	0.0115136	0	0	0	0.0428625	0	0.0525509	0	0	0.236013	0	0.00218354	0	0.0511596	0	0.0081536	0	0	0	0	0	0	0.0818884	0.182849	0.0194696	0	0	0.00230791	0.0334035	0	0	0	0.00931461	0	0	0	0	0.00769201	0.0254879	0.0178461
COL6A5	0	0	0	0	0	0	0	0	0.00103604	0	0	0	0	0	0.00105316	0	0	0	0	0	0	0	0	0	0	0	0	0	0	0	0	0	0.00653916	0	0	0	0	0	0	0	0.00207389	0	0	0	0	0.000797209	0.00375495	0.00406105
COL6A6	0	0	0	0	0	0	0	0	0.00515214	0	0	0	0	0.0357294	0.00288901	0	0	0.0795918	0	0	0	0.0246271	0	0.00597004	0	0	0	0	0	0	0.0175848	0.0320724	0.0137686	0	0	0.00495634	0.0679211	0	0	0	0.0075845	0	0	0	0	0.00734303	0.026036	0.0155473
PIK3R4	0	0.0285695	0	0	0.098655	0	0.329942	0.0361542	0.149385	0	0	0.279328	0.115416	0.131048	0.150724	0.0388811	0	0.216688	0	0.0826987	0.223865	0.118577	0.0565336	0.11227	0	0	0	0	0	0	0.206157	0.211471	0.170165	0	0	0.100197	0.125041	0	0	0	0.142903	0	0	0	0	0.087889	0.0729281	0.121806
ATP2C1	0	0.179995	0	0	0.414222	0	0.417306	0.656127	0.281648	0	0	0.219551	0.364075	0.349527	0.34036	0.654828	0	0.710072	0	0.446594	0.488253	0.303047	0.315997	0.512529	0	0	0	0	0	0	0.437509	0.635448	0.311325	0	0	0.221059	0.304608	0	0	0.401256	0.572052	0	0	0	0	0.21352	0.336171	0.299387
ASTE1	0	0.273606	0	0	0	0	0.0114132	0	0.0443514	0	0	0.0172903	0.0111672	0.0481038	0.0393945	0.0266171	0	0.0530469	0	0.0515836	0	0.023657	0	0.0459791	0	0	0	0	0	0	0.0425144	0.0599872	0.0199139	0	0	0.0462418	0	0	0	0.0683606	0.0493614	0	0	0	0	0.0169126	0.0304371	0.0167216
NEK11	0	0.485992	0	0	0.722463	0	0.378738	0.273943	0.281552	0	0	0.245346	0.295079	0.435216	0.276262	0.404997	0	0.234546	0	0.207591	0.555913	0.378918	0.481001	0.377811	0	0	0	0	0	0	0.175035	0.287374	0.297552	0	0	0.222135	0.32864	0	0	0.189139	0.376049	0	0	0	0	0.212012	0.235336	0.376007
NUDT16	0	0.0430851	0	0	0	0	0.0219841	0	0.0499969	0	0	0.0586771	0.0325226	0.0357294	0.0488372	0	0	0.0830798	0	0.0374697	0.0828546	0.0952069	0.0052853	0.0176334	0	0	0	0	0	0	0.139953	0.118871	0.0530415	0	0	0.0192662	0.0558784	0	0	0	0.078392	0	0	0	0	0.00802207	0.0364442	0.0536663
MRPL3	0	0.0591628	0	0	0	0	0.0709913	0.257868	0.105211	0	0	0.415312	0.132749	0	0.116955	0.232923	0	0.147538	0	0.281658	0.0372752	0.150127	0.158837	0.0569021	0	0	0	0	0	0	0.117327	0.208288	0.135381	0	0	0.113206	0.248391	0	0	0.119876	0.155162	0	0	0	0	0.0873874	0.10403	0.0780547
CPNE4	0	1.30995	0	0	0.665737	0	1.20732	0.320554	1.14322	0	0	0.891069	0.891199	0.627624	0.893168	1.42937	0	0.848894	0	0.744819	1.42017	0.920698	0.78584	0.847849	0	0	0	0	0	0	0.612302	0.788271	0.67386	0	0	0.944183	1.02619	0	0	0.804132	1.00048	0	0	0	0	0.697431	0.770321	0.386192
ACPP	0	0	0	0	0.412992	0	0	0	0.00980797	0	0	0	0	0	0.000466632	0	0	0	0	0	0	0.0111388	0	0.00375595	0	0	0	0	0	0	0	0	0.00122965	0	0	0.00286643	0	0	0	0	0.0109303	0	0	0	0	0.00237515	0.00472445	0.00654409
DNAJC13	0	0.11498	0	0	0.427781	0	0.114188	0.39943	0.173172	0	0	0.14582	0.306423	0.12843	0.195617	0.251121	0	0.153996	0	0.241899	0.518606	0.190577	0.170778	0.0681185	0	0	0	0	0	0	0.139182	0.342571	0.16401	0	0	0.144968	0.260971	0	0	0.403682	0.250107	0	0	0	0	0.117772	0.170331	0.0835056
ACAD11	0	0	0	0	0	0	0	0	0	0	0	0	0	0	0.000369447	0	0	0	0	0.00250291	0	0	0	0	0	0	0	0	0	0	0.00350355	0	0.000736694	0	0	0.000666902	0	0	0	0	0	0	0	0	0	0.00130232	0.000214233	0
NPHP3-ACAD11	0	0	0	0	0	0	0	0	0.0086966	0	0	0	0	0	0.00207853	0	0	0.00958751	0	0	0	0.00119533	0	0	0	0	0	0	0	0	0	0	0.00596838	0	0	0.0027217	0	0	0	0	0.00544387	0	0	0	0	0.00819032	0.0032722	0.0482999
ACKR4	0	0	0	0	0	0	0	0	0.00399347	0	0	0.00610053	0	0	0.00204686	0.0443101	0	0.0136426	0	0	0	0.00582343	0.0121283	0	0	0	0	0	0	0	0	0	0.0040371	0	0	0.00251532	0	0	0	0	0.00882856	0	0	0	0	0.00394329	0.00918164	0.00607332
UBA5	0	0.072698	0	0	0.098655	0	0.218566	0.345534	0.1095	0	0	0.0558167	0.135374	0.0440906	0.123795	0.143704	0	0.184173	0	0.141351	0.187299	0.0889616	0	0.0620228	0	0	0	0	0	0	0.130702	0.10513	0.100478	0	0	0.138593	0.106665	0	0	0.127155	0.10638	0	0	0	0	0.107433	0.0725794	0.113452
TMEM108	0	0.339562	0	0	0.0249097	0	0.507417	0.683615	0.332548	0	0	0.326093	0.470928	0.364184	0.439231	0.418131	0	0.745719	0	0.520251	0.978505	0.452768	0.598266	0.575005	0	0	0	0	0	0	0.60738	0.74165	0.442093	0	0	0.340678	0.448171	0	0	0.797627	0.688928	0	0	0	0	0.3065	0.528346	0.343931
BFSP2	0	0	0	0	0	0	0	0	0.00114493	0	0	0	0	0	0.00228138	0	0	0	0	0	0	0.00225188	0	0	0	0	0	0	0	0	0	0.00213467	0.0103096	0	0	0.00200661	0	0	0	0	0.00168361	0	0	0	0	0.00431392	0.00367575	0.0135481
CDV3	0	0.0422859	0	0	0	0	0.0350787	0.0784901	0.0398788	0	0	0.0412005	0	0.0225552	0.0618969	0.0858871	0	0.00427695	0	0.0738634	0.0892806	0.0493674	0.0592604	0.0645253	0	0	0	0	0	0	0.123079	0.0496824	0.0479439	0	0	0.0263274	0.0284829	0	0	0.0365902	0.0873519	0	0	0	0	0.0583224	0.0575365	0.0647438
TOPBP1	0	0.0165519	0	0	0.191647	0	0.0319573	0.342992	0.120525	0	0	0.0247553	0.153227	0.162686	0.161044	0.118838	0	0.189659	0	0.165976	0	0.0912205	0.168298	0.145031	0	0	0	0	0	0	0.185939	0.261701	0.148484	0	0	0.0984908	0.0257233	0	0	0.180784	0.124705	0	0	0	0	0.0775664	0.101373	0.108741
TF	0	0.00492062	0	0	0.412992	0	0.209333	0.421031	0.0902424	0	0	0.0708977	0.0638478	0.258311	0.125599	0.014319	0	0.0588049	0	0.0833671	0	0.159987	0.241806	0.362256	0	0	0	0	0	0	0.103619	0.139778	0.175809	0	0	0.0615599	0.183792	0	0	0.436343	0.103452	0	0	0	0	0.133938	0.170948	0.105285
SRPRB	0	0.118739	0	0	1.11781	0	0.206321	0.0361542	0.0514225	0	0	0	0.123032	0	0.0660216	0.220952	0	0.0999372	0	0.0712758	0	0.142236	0.0802482	0.0538357	0	0	0	0	0	0	0.0866898	0.178488	0.092872	0	0	0.0633608	0	0	0	0.156241	0.0650833	0	0	0	0	0.0389351	0.0566896	0.0779618
RAB6B	0	0.15623	0	0	0.098655	0	0.336911	0.51945	0.226036	0	0	0.370601	0.302083	0.133834	0.28403	0.340428	0	0.316255	0	0.404998	0.499438	0.208866	0.347652	0.315287	0	0	0	0	0	0	0.206638	0.603813	0.27731	0	0	0.199492	0.130637	0	0	0.316321	0.399175	0	0	0	0	0.180952	0.272709	0.313957
SLCO2A1	0	0	0	0	0	0	0	0	0.0686258	0	0	0	0	0.0481038	0.06203	0	0	0.0366775	0	0.0493622	0	0.0182571	0.0592604	0.0765777	0	0	0	0	0	0	0	0.0460457	0.0118567	0	0	0.0669703	0	0	0	0	0.0768417	0	0	0	0	0.0745101	0.216184	0.0581463
RYK	0	0.215667	0	0	0.746096	0	0.560435	0.350821	0.274979	0	0	0.240544	0.323717	0.242471	0.304946	0.356044	0	0.602133	0	0.481591	0.583232	0.205127	0.129572	0.337868	0	0	0	0	0	0	0.213618	0.299678	0.297027	0	0	0.278309	0.30916	0	0	0.546504	0.402629	0	0	0	0	0.234758	0.255211	0.36891
AMOTL2	0	0	0	0	0	0	0.152441	0.0840206	0.0485015	0	0	0	0.0463087	0.0225552	0.0291494	0	0	0.0192279	0	0.0767958	0	0.0370665	0	0.0420827	0	0	0	0	0	0	0	0.0347771	0.0419852	0	0	0.0449324	0.00492021	0	0	0	0.0526422	0	0	0	0	0.0167724	0.0307737	0.046799
ANAPC13	0	0.091688	0	0	0	0	0.0564726	0.0361542	0.0143802	0	0	0	0.0463087	0.214274	0.0315615	0	0	0.00958751	0	0.143552	0	0.0162538	0.0343163	0.0121044	0	0	0	0	0	0	0.0651748	0.148364	0.0208583	0	0	0.0158986	0.0680418	0	0	0.126303	0.0282216	0	0	0	0	0.0132305	0.0107167	0.0238968
CEP63	0	0.20511	0	0	0.0664825	0	0.121724	0.28069	0.197683	0	0	0.191732	0.183432	0.586113	0.280964	0.192451	0	0.39159	0	0.325581	0.347055	0.275803	0.0531291	0.313828	0	0	0	0	0	0	0.168227	0.322343	0.289996	0	0	0.205701	0.188354	0	0	0.187621	0.311786	0	0	0	0	0.165604	0.238299	0.156409
EPHB1	0	0.33509	0	0	1.49225	0	0.377047	0.775951	0.331351	0	0	0.114887	0.13471	0.440215	0.397046	0.59979	0	0.604562	0	0.501785	0.565255	0.425549	0.317991	0.531732	0	0	0	0	0	0	0.291232	0.35112	0.34811	0	0	0.345365	0.233131	0	0	0.870549	0.478303	0	0	0	0	0.393368	0.402219	0.347382
KY	0	0.314364	0	0	0.37708	0	0.0508422	0	0.0731815	0	0	0.276615	0.0729085	0	0.0594407	0.0611954	0	0.13626	0	0.125778	0.131182	0.176722	0.0210616	0.0977572	0	0	0	0	0	0	0.199152	0.155433	0.158077	0	0	0.0760117	0.112865	0	0	0.0404413	0.0444052	0	0	0	0	0.0629174	0.0854829	0.147481
PPP2R3A	0	0.0513112	0	0	0.414222	0	0.150744	0	0.164149	0	0	0.0873935	0.214535	0.0797893	0.196131	0.198172	0	0.281455	0	0.159106	0.109767	0.291046	0.0407904	0.27537	0	0	0	0	0	0	0.213142	0.370153	0.214096	0	0	0.205714	0.0521321	0	0	0.257481	0.260963	0	0	0	0	0.118026	0.244132	0.0929689
MSL2	0	0.159963	0	0	0.306194	0	0.143086	0.227617	0.131501	0	0	0.0329731	0	0.126287	0.123483	0.11585	0	0.285999	0	0.242941	0.236536	0.120828	0.0609881	0.194523	0	0	0	0	0	0	0.175907	0.221233	0.142726	0	0	0.139009	0.204721	0	0	0.156241	0.152255	0	0	0	0	0.106449	0.132549	0.109735
PCCB	0	0.257112	0	0	0.599204	0	0.180978	0.28414	0.13814	0	0	0.0454808	0.230347	0.0631045	0.121649	0.0840015	0	0.259398	0	0.132939	0.0369758	0.127867	0.0485652	0.093974	0	0	0	0	0	0	0.26411	0.117018	0.184765	0	0	0.125565	0.102335	0	0	0.70562	0.219458	0	0	0	0	0.0723777	0.112955	0.0549519
STAG1	0	0.248531	0	0	0.0886781	0	0.400039	0.38692	0.299274	0	0	0.412359	0.223822	0.633601	0.35135	0.565858	0	0.692695	0	0.548667	0.960441	0.443281	0.617709	0.462267	0	0	0	0	0	0	0.329179	0.64864	0.337198	0	0	0.320249	0.332005	0	0	0.40877	0.61023	0	0	0	0	0.15509	0.357421	0.250573
SLC35G2	0	0.122789	0	0	0.235131	0	0.171027	0.0724636	0.132073	0	0	0.149758	0.148045	0.0357294	0.150059	0.243502	0	0.191028	0	0.313246	0.290898	0.181343	0.248264	0.162745	0	0	0	0	0	0	0.202723	0.146691	0.127043	0	0	0.102615	0.348314	0	0	0.25459	0.20145	0	0	0	0	0.0850741	0.103265	0.098867
NCK1	0	0.0771327	0	0	0	0	0.115039	0	0.0817592	0	0	0.0412005	0.035878	0	0.114347	0.171997	0	0.192775	0	0.140069	0.216036	0.0927738	0.0170891	0.0707059	0	0	0	0	0	0	0.1477	0.102922	0.071138	0	0	0.112253	0.0904744	0	0	0.243606	0.161649	0	0	0	0	0.0485949	0.0817842	0.056685
IL20RB	0	0	0	0	0	0	0.0800031	0	0.00955542	0	0	0.0638138	0.0260293	0	0.0245498	0	0	0	0	0	0.0892806	0.0480453	0	0.0366395	0	0	0	0	0	0	0.00350355	0	0.00481309	0	0	0.0091152	0	0	0	0	0.0167986	0	0	0	0	0.0024735	0.00868424	0.0309162
CLDN18	0	0	0	0	0	0	0	0	0.0020402	0	0	0	0	0	0.00744508	0	0	0	0	0	0	0	0	0	0	0	0	0	0	0	0	0	0.00373526	0	0	0.00127584	0	0	0	0	0.00978926	0	0	0	0	0	0	0.00290817
DZIP1L	0	0	0	0	0	0	0	0.108538	0.0128844	0	0	0.0172903	0	0	0.0141259	0	0	0.0274149	0	0.013567	0.0892806	0.0182585	0.0408019	0.0243733	0	0	0	0	0	0	0.0175848	0.0112524	0.019228	0	0	0.0105707	0.0204592	0	0	0	0.0113099	0	0	0	0	0.0296592	0.013129	0.0243371
A4GNT	0	0	0	0	0	0	0	0	0	0	0	0	0	0	0	0	0	0	0	0	0	0	0	0	0	0	0	0	0	0	0	0	0	0	0	0.00180151	0	0	0	0	0	0	0	0	0	0	0	0
DBR1	0	0	0	0	0	0	0.130888	0	0.0170439	0	0	0	0.0755358	0	0.0243056	0	0	0.0387233	0	0.0162968	0	0.002029	0	0	0	0	0	0	0	0	0.0455742	0.0320724	0.0180438	0	0	0.0130732	0	0	0	0	0.0318768	0	0	0	0	0.00997857	0.0106608	0.0159748
ARMC8	0	0.365796	0	0	0.334599	0	0.393085	0.274354	0.235797	0	0	0.210314	0.208033	0.178078	0.255345	0.348863	0	0.451751	0	0.401472	0.118481	0.232066	0.194789	0.201136	0	0	0	0	0	0	0.232918	0.458064	0.261031	0	0	0.224223	0.186033	0	0	0.244444	0.346547	0	0	0	0	0.164402	0.211072	0.149654
NME9	0	0.184322	0	0	0.374065	0	0.339579	0	0.207126	0	0	0.239029	0.208966	0.189579	0.187263	0.141632	0	0.109247	0	0.168166	0.285021	0.215309	0.196649	0.209895	0	0	0	0	0	0	0.113427	0.350245	0.273004	0	0	0.18277	0.129783	0	0	0.0404413	0.147936	0	0	0	0	0.117708	0.129221	0.28535
MRAS	0	0.0556628	0	0	0.335415	0	0.176988	0.316096	0.162862	0	0	0.190214	0.0542629	0.336653	0.172236	0.121734	0	0.19821	0	0.248172	0.367143	0.197278	0.0481471	0.282192	0	0	0	0	0	0	0.148079	0.446604	0.176165	0	0	0.161522	0.199413	0	0	0.0365902	0.210208	0	0	0	0	0.137291	0.186906	0.223625
ESYT3	0	0.0269383	0	0	0.098655	0	0.0884635	0.335512	0.0854434	0	0	0	0.108257	0	0.0917411	0	0	0.0842346	0	0.0926362	0.078818	0.114773	0.0052853	0.190777	0	0	0	0	0	0	0.134459	0.073123	0.110214	0	0	0.0323763	0.00240375	0	0	0.0785007	0.116566	0	0	0	0	0.037131	0.0718094	0.131182
CEP70	0	0.210597	0	0	0.335415	0	0.318905	0.180192	0.157901	0	0	0.0915908	0.161325	0.202069	0.208558	0.336582	0	0.0916763	0	0.195685	0.120568	0.263904	0.220765	0.106884	0	0	0	0	0	0	0.258367	0.267183	0.180982	0	0	0.139029	0.261723	0	0	0.417548	0.308752	0	0	0	0	0.111176	0.146495	0.246314
FAIM	0	0	0	0	0	0	0.0114132	0	0.061691	0	0	0	0	0.0797893	0.03899	0	0	0.0224003	0	0.0336737	0	0.036322	0	0	0	0	0	0	0	0	0.0505904	0	0.0293724	0	0	0.0219589	0.129783	0	0	0	0.0443127	0	0	0	0	0.0325731	0.0286684	0.0164836
PIK3CB	0	0.165107	0	0	0.427781	0	0.36242	0.0840206	0.242023	0	0	0.497071	0.416579	0.194877	0.314125	0.348497	0	0.518436	0	0.48733	0.711055	0.361105	0.403438	0.377205	0	0	0	0	0	0	0.332424	0.460766	0.33159	0	0	0.292265	0.261715	0	0	0.478311	0.44615	0	0	0	0	0.171197	0.268927	0.199339
FOXL2	0	0	0	0	0	0	0	0	0	0	0	0	0	0	0	0	0	0	0	0	0	0	0	0	0	0	0	0	0	0	0	0	0	0	0	0	0	0	0	0	0	0	0	0	0	0	0	0
MRPS22	0	0.133793	0	0	0.758807	0	0.116745	0	0.104283	0	0	0.0298915	0.0536858	0.182065	0.09057	0.0793889	0	0.215619	0	0.0912974	0.0369758	0.123308	0	0.19118	0	0	0	0	0	0	0.0464597	0.303929	0.081835	0	0	0.0683872	0.0679211	0	0	0.0819107	0.108493	0	0	0	0	0.0453275	0.107585	0.0529831
PRR23C	0	0	0	0	0	0	0	0	0	0	0	0	0	0	0	0	0	0	0	0	0	0	0	0	0	0	0	0	0	0	0	0	0	0	0	0	0	0	0	0	0	0	0	0	0	0	0	0.00128344
COPB2	0	0.091688	0	0	0.412992	0	0.150308	0.0361542	0.104841	0	0	0.117464	0.0854668	0.152566	0.0996916	0.0338048	0	0.140419	0	0.196332	0.257932	0.125635	0.0976239	0.0738593	0	0	0	0	0	0	0.122699	0.198576	0.126455	0	0	0.0864864	0.22235	0	0	0	0.109223	0	0	0	0	0.0931482	0.0914363	0.184014
RBP2	0	0	0	0	0	0	0	0	0.00951736	0	0	0	0	0.126287	0.000403702	0	0	0.0111315	0	0	0	0	0	0.00961847	0	0	0	0	0	0	0.00888647	0	0	0	0	0	0	0	0	0	0	0	0	0	0	0.00247927	0.000599833	0.00257227
RBP1	0	0	0	0	0	0	0.0321123	0	0.00510411	0	0	0	0	0	0	0	0	0	0	0.0270661	0	0.00353786	0	0	0	0	0	0	0	0	0	0.0577635	0	0	0	0	0.0680418	0	0	0	0.00277931	0	0	0	0	0.00460431	0.00479749	0.00945223
NMNAT3	0	0.231523	0	0	0.721547	0	0.357885	0.432668	0.262491	0	0	0.219885	0.393985	0.106341	0.226009	0.532455	0	0.384976	0	0.189596	0.323557	0.388213	0.289585	0.191635	0	0	0	0	0	0	0.339991	0.221917	0.263639	0	0	0.22826	0.183687	0	0	0.496506	0.42013	0	0	0	0	0.162559	0.245795	0.106367
CLSTN2	0	0.319452	0	0	0.265044	0	0.137617	0.299364	0.476137	0	0	0.367499	0.466047	0.616814	0.680273	1.20996	0	0.955107	0	0.863409	1.13691	0.677392	1.03199	1.07551	0	0	0	0	0	0	0.385916	0.992809	0.529282	0	0	0.460139	0.890792	0	0	0.71769	0.892176	0	0	0	0	0.332137	0.989949	0.714394
TRIM42	0	0	0	0	0	0	0	0	0	0	0	0	0	0	0	0	0	0	0	0	0	0	0	0	0	0	0	0	0	0	0	0	0	0	0	0	0	0	0	0	0	0	0	0	0	0	0	0.00175466
SLC25A36	0	0.181372	0	0	0.594953	0	0.348118	0.444641	0.183005	0	0	0.287597	0.427518	0.221771	0.283915	0.411172	0	0.425778	0	0.42186	0.475903	0.209361	0.473744	0.295491	0	0	0	0	0	0	0.259407	0.371303	0.269458	0	0	0.168396	0.148039	0	0	0.395327	0.409965	0	0	0	0	0.178476	0.203443	0.201468
SPSB4	0	0.0430851	0	0	0	0	0.0173826	0	0.0115495	0	0	0	0.0111672	0	0.00914185	0	0	0.00219561	0	0.0171422	0	0.00977793	0	0	0	0	0	0	0	0	0.0422845	0	0.0209278	0	0	0.0525581	0.040912	0	0	0	0.00661722	0	0	0	0	0.0195494	0.00498324	0.0123912
PXYLP1	0	0.16972	0	0	0	0	0.207418	0.374173	0.252064	0	0	0.185494	0.217565	0.398552	0.236312	0.117435	0	0.439532	0	0.36362	0.454247	0.15702	0.352447	0.130863	0	0	0	0	0	0	0.347344	0.338557	0.297516	0	0	0.257204	0.233153	0	0	0.285273	0.453897	0	0	0	0	0.218921	0.217	0.157858
ZBTB38	0	0.29044	0	0	0.858574	0	0.443306	0.225566	0.290532	0	0	0.320881	0.230124	0.196081	0.331981	0.425209	0	0.466722	0	0.418036	0.425297	0.342497	0.20023	0.367987	0	0	0	0	0	0	0.215939	0.657262	0.337467	0	0	0.277724	0.496076	0	0	0.395019	0.450738	0	0	0	0	0.237386	0.292946	0.288754
RASA2	0	0.162293	0	0	0.71635	0	0.394607	0.725777	0.290625	0	0	0.0954832	0.422953	0.0935943	0.386516	0.688303	0	0.531633	0	0.369643	0.794746	0.315392	0.497735	0.388414	0	0	0	0	0	0	0.421989	0.607634	0.362783	0	0	0.319941	0.46681	0	0	0.595389	0.630015	0	0	0	0	0.244338	0.365811	0.222552
RNF7	0	0	0	0	0	0	0.00580233	0.307773	0.0918962	0	0	0.0298915	0	0.126287	0.0442869	0.0644269	0	0.00550958	0	0.0425564	0.0947007	0.14734	0	0.00975476	0	0	0	0	0	0	0.0282666	0.153647	0.0509525	0	0	0.0208483	0.00240375	0	0	0.0984836	0.0573103	0	0	0	0	0.0369546	0.0501431	0.0281378
GRK7	0	0	0	0	0	0	0.0236297	0	0.00354476	0	0	0	0	0	0.00573557	0	0	0	0	0.0393375	0.0828546	0.0143485	0	0	0	0	0	0	0	0	0	0.102002	0	0	0	0.0233756	0	0	0	0	0.00848857	0	0	0	0	0.0061922	0.013147	0.0985878
ATP1B3	0	0.272708	0	0	0.462904	0	0.314319	0.222002	0.261077	0	0	0.239735	0.40962	0.222178	0.334363	0.269129	0	0.370182	0	0.328998	0.512401	0.353518	0.256728	0.380735	0	0	0	0	0	0	0.388759	0.543682	0.271844	0	0	0.216675	0.292215	0	0	0.47024	0.46014	0	0	0	0	0.140351	0.26317	0.280746
TFDP2	0	0.420902	0	0	0.191647	0	0.746261	0.388645	0.347438	0	0	0.313511	0.418728	0.506322	0.449185	0.633557	0	0.642995	0	0.559249	0.485608	0.490838	0.469924	0.443193	0	0	0	0	0	0	0.348052	0.724905	0.47222	0	0	0.407241	0.858391	0	0	0.584053	0.595292	0	0	0	0	0.250948	0.430207	0.38033
GK5	0	0.0865078	0	0	0.0664825	0	0.145945	0.0963886	0.175311	0	0	0.0329731	0.188424	0.154695	0.192155	0.423013	0	0.223643	0	0.212315	0.215921	0.205155	0.147188	0.283168	0	0	0	0	0	0	0.195838	0.262561	0.235361	0	0	0.145725	0.136528	0	0	0.273577	0.228343	0	0	0	0	0.120585	0.150072	0.0743837
XRN1	0	0.248154	0	0	0.14134	0	0.355808	0.227797	0.252898	0	0	0.241078	0.452683	0.490029	0.347803	0.394017	0	0.464571	0	0.470023	0.440292	0.334475	0.161927	0.360256	0	0	0	0	0	0	0.325682	0.643024	0.331633	0	0	0.246103	0.117033	0	0	0.371727	0.463354	0	0	0	0	0.150387	0.3207	0.281857
ATR	0	0.176797	0	0	0.599204	0	0.269997	0.556623	0.253998	0	0	0.111501	0.458161	0.32838	0.381723	0.681661	0	0.579227	0	0.391489	0.371624	0.345722	0.196395	0.408815	0	0	0	0	0	0	0.259356	0.468766	0.350235	0	0	0.351001	0.259306	0	0	0.487648	0.525402	0	0	0	0	0.178604	0.338658	0.129278
PLS1	0	0.102111	0	0	0	0	0.0613157	0.134371	0.0519008	0	0	0.128724	0.0797079	0.0357294	0.0211928	0.0137933	0	0.0203292	0	0.0748887	0.217504	0.0498279	0.0306524	0.0177398	0	0	0	0	0	0	0.11761	0.089127	0.0556264	0	0	0.0469371	0.0249303	0	0	0	0.0935454	0	0	0	0	0.0151939	0.077473	0.0456757
TRPC1	0	0.20024	0	0	0.114633	0	0.410904	0.863335	0.304869	0	0	0.387955	0.53414	0.488047	0.381332	0.530313	0	0.603178	0	0.436142	0.849629	0.303277	0.386953	0.377534	0	0	0	0	0	0	0.424092	0.756418	0.320637	0	0	0.268235	0.338428	0	0	0.459863	0.540845	0	0	0	0	0.192982	0.310908	0.201102
PCOLCE2	0	0.0269383	0	0	0	0	0	0.117066	0.0140026	0	0	0	0	0.0541894	0.00475508	0	0	0.0299327	0	0	0	0.00585402	0	0	0	0	0	0	0	0	0	0.00371535	0	0	0	0.00223935	0	0	0	0	0.0350252	0	0	0	0	0.000885206	0.00907759	0.00705535
PAQR9	0	0.00492062	0	0	0	0	0.0427319	0	0.0210702	0	0	0	0.0722046	0	0.0379713	0	0	0.00219561	0	0.0402538	0	0.0235474	0.0052853	0.0196456	0	0	0	0	0	0	0.125995	0	0.0151275	0	0	0.0171892	0.0716673	0	0	0	0.0118033	0	0	0	0	0.00612321	0.00944066	0.0327865
U2SURP	0	0.27595	0	0	0.370073	0	0.174165	0.467477	0.203721	0	0	0.202618	0.284496	0.268162	0.276641	0.365616	0	0.335563	0	0.368368	0.274398	0.237806	0.0951079	0.297904	0	0	0	0	0	0	0.254897	0.449388	0.263408	0	0	0.205116	0.124785	0	0	0.218499	0.420522	0	0	0	0	0.136442	0.289722	0.202832
CHST2	0	0.0377278	0	0	0	0	0.0641217	0	0.0211305	0	0	0	0	0	0.00516104	0	0	0.00976046	0	0	0	0.00612669	0.0700363	0.00304334	0	0	0	0	0	0	0	0.071043	0.0160633	0	0	0.00171921	0	0	0	0	0.0241545	0	0	0	0	0.00284053	0.0110933	0.0201269
SLC9A9	0	0.130858	0	0	0.0664825	0	0.30845	0	0.1522	0	0	0.229944	0.273786	0.0688608	0.190972	0.026633	0	0.293348	0	0.324749	0.0892806	0.274259	0.100474	0.184565	0	0	0	0	0	0	0.176264	0.187435	0.166211	0	0	0.148813	0.237429	0	0	0.0505084	0.223968	0	0	0	0	0.0860901	0.162966	0.141708
PLOD2	0	0.0637623	0	0	0	0	0.0808197	0.319249	0.108761	0	0	0.190488	0.0430739	0.103346	0.0611878	0.0644269	0	0.0496685	0	0.0247198	0.132628	0.107227	0.0585561	0.00571891	0	0	0	0	0	0	0.0975025	0.231884	0.0794583	0	0	0.108528	0.185994	0	0	0.0505084	0.0836783	0	0	0	0	0.0597278	0.0253256	0.0880248
PLSCR4	0	0	0	0	0	0	0.0996498	0.101327	0.0545267	0	0	0.043888	0.0613581	0.0225552	0.060998	0.0984112	0	0.00351375	0	0.0290148	0	0.099117	0	0.0472748	0	0	0	0	0	0	0	0.059405	0.0341385	0	0	0.0170103	0	0	0	0.172575	0.00794286	0	0	0	0	0.0117695	0.0214116	0.0134008
PLSCR2	0	0	0	0	0	0	0.0317333	0	0.00432987	0	0	0	0	0	0.00766308	0	0	0.00958751	0	0	0	0.0425661	0	0	0	0	0	0	0	0	0.0175848	0.135797	0.0132806	0	0	0.00151972	0.00240375	0	0	0	0.00221248	0	0	0	0	0.00563843	0.0132927	0.0755201
PLSCR1	0	0.0269383	0	0	0	0	0	0	0.030676	0	0	0	0.0428625	0	0.0483347	0.0383935	0	0.178736	0	0.058887	0.0940587	0.0643396	0.088586	0.0586792	0	0	0	0	0	0	0.0192104	0	0.0323401	0	0	0.0408392	0.112897	0	0	0	0.0388217	0	0	0	0	0.0102838	0.019425	0.0138221
PLSCR5	0	0	0	0	0	0	0	0	0	0	0	0	0	0	0	0	0	0	0	0	0	0	0	0	0	0	0	0	0	0	0	0	0	0	0	0	0	0	0	0	0	0	0	0	0	0	0	0.000262943
ZIC4	0	0	0	0	0	0	0	0	0	0	0	0	0	0	0	0	0	0	0	0	0	0	0	0	0	0	0	0	0	0	0	0	0	0	0	0	0	0	0	0	0	0	0	0	0	0	0.00315281	0.00114018
ZIC1	0	0	0	0	0	0	0	0.0465673	0.00176063	0	0	0	0	0	0.0176911	0	0	0	0	0	0	0	0	0.00742641	0	0	0	0	0	0	0.0576856	0	0.0197624	0	0	0	0.0210305	0	0	0	0.00349491	0	0	0	0	0.000631788	0.0262781	0.00847029
AGTR1	0	0	0	0	0	0	0	0	0	0	0	0	0	0	0.000114807	0	0	0	0	0	0	0	0	0	0	0	0	0	0	0	0	0	0	0	0	0	0	0	0	0	0	0	0	0	0	0	0	0
CPB1	0	0	0	0	0	0	0	0	0.000929167	0	0	0	0	0	0.00137098	0	0	0	0	0	0	0	0	0	0	0	0	0	0	0	0	0	0	0	0	0	0	0	0	0	0	0	0	0	0	0	0.00285298	0.0045594
CPA3	0	0	0	0	0	0	0	0	0	0	0	0	0	0	0	0	0	0	0	0	0	0	0	0	0	0	0	0	0	0	0	0	0	0	0	0.00540953	0	0	0	0	0	0	0	0	0	0	0	0.000286289
GYG1	0	0.0165519	0	0	0	0	0	0.0465673	0.0528177	0	0	0.00610053	0	0	0.0384595	0.0500656	0	0.00576496	0	0.0594558	0	0.0389014	0.0306524	0.011557	0	0	0	0	0	0	0.142644	0.0736473	0.0453919	0	0	0.0271081	0	0	0	0.103762	0.0369794	0	0	0	0	0.00560207	0.0191122	0.00951036
HLTF	0	0.303606	0	0	0.0664825	0	0.11449	0.45081	0.1881	0	0	0.142174	0.189162	0.232987	0.160483	0.289813	0	0.294038	0	0.185829	0.078818	0.16598	0.159259	0.201382	0	0	0	0	0	0	0.1883	0.334241	0.19884	0	0	0.156366	0.193864	0	0	0.225738	0.204138	0	0	0	0	0.12871	0.171182	0.0922811
HPS3	0	0	0	0	0	0	0.121817	0	0.0796871	0	0	0.281767	0.14256	0.126287	0.0582412	0.0695217	0	0.14368	0	0.19296	0	0.0598383	0.0492845	0.0225714	0	0	0	0	0	0	0.0180162	0.00213467	0.090195	0	0	0.0367167	0.11435	0	0	0.0926495	0.0867554	0	0	0	0	0.029758	0.0368425	0.0371347
CP	0	0	0	0	0	0	0	0	0.00253038	0	0	0	0	0	0.00753301	0	0	0.0438051	0	0	0	0.00347832	0	0.010809	0	0	0	0	0	0	0.0403771	0	0.00424822	0	0	0	0.00492021	0	0	0	0.00726762	0	0	0	0	0.00119804	0.00707035	0.00761646
TM4SF18	0	0	0	0	0	0	0	0	0	0	0	0	0	0	0.000402595	0	0	0	0	0	0	0	0	0	0	0	0	0	0	0	0	0	0	0	0	0	0	0	0	0	0	0	0	0	0	0	0	0.000257161
TM4SF1	0	0	0	0	0	0	0	0	0	0	0	0	0	0	0	0	0	0	0	0	0	0	0	0	0	0	0	0	0	0	0	0	0	0	0	0	0	0	0	0	0	0	0	0	0	0	0.000108484	0
TM4SF4	0	0	0	0	0	0	0	0	0	0	0	0	0	0	0	0	0	0.00219561	0	0	0	0	0	0	0	0	0	0	0	0	0	0	0	0	0	0.000716337	0	0	0	0	0	0	0	0	0	0	0.000579205	0.000279814
WWTR1	0	0.033165	0	0	0	0	0.158194	0	0.0787524	0	0	0	0.0111672	0.103346	0.0538398	0.100352	0	0.0675568	0	0.0919756	0.223289	0.0674299	0.232508	0.131704	0	0	0	0	0	0	0.0106295	0.0874409	0.107581	0	0	0.062893	0.0839319	0	0	0	0.115665	0	0	0	0	0.0361798	0.0613947	0.257122
COMMD2	0	0	0	0	0	0	0.0469808	0	0.0484849	0	0	0.00610053	0.0433391	0.0440906	0.077411	0.0362448	0	0.0823301	0	0.0635649	0	0.0396828	0.0210616	0.0842284	0	0	0	0	0	0	0.038483	0.067153	0.0605837	0	0	0.0314617	0.0679211	0	0	0.164891	0.0636152	0	0	0	0	0.0555915	0.0302987	0.076909
ANKUB1	0	0.0430851	0	0	0	0	0.0845294	0.119512	0.122917	0	0	0.0329911	0	0.292194	0.0561405	0.185932	0	0.0991382	0	0.0498156	0.0372752	0.0577946	0	0.0704511	0	0	0	0	0	0	0.0120462	0.0631353	0.0710509	0	0	0.0420306	0.0317753	0	0	0	0.0635612	0	0	0	0	0.112081	0.065393	0.0565532
RNF13	0	0.21731	0	0	0.0664825	0	0.29608	0.157911	0.258329	0	0	0.352713	0.144096	0.616395	0.303785	0.448485	0	0.515571	0	0.268082	0.217602	0.299622	0.158268	0.276932	0	0	0	0	0	0	0.192698	0.423088	0.318831	0	0	0.270393	0.229763	0	0	0.384138	0.442447	0	0	0	0	0.197613	0.23091	0.161687
PFN2	0	0	0	0	0	0	0	0	0.0517079	0	0	0.0525596	0.121993	0	0.045852	0	0	0.0853146	0	0.049934	0.0308137	0.0484814	0	0.0485918	0	0	0	0	0	0	0	0	0.0261946	0	0	0.0276523	0.00240375	0	0	0	0.0485447	0	0	0	0	0.0341907	0.0278463	0.0522932
TSC22D2	0	0.190309	0	0	0	0	0.312402	0.522307	0.203127	0	0	0.195497	0.309404	0.153446	0.209309	0.438582	0	0.356787	0	0.259002	0.155973	0.231525	0.150325	0.266292	0	0	0	0	0	0	0.2751	0.215368	0.209657	0	0	0.210075	0.34353	0	0	0.304736	0.299683	0	0	0	0	0.164783	0.173792	0.238064
SERP1	0	0.151326	0	0	0.427781	0	0.223231	0.309403	0.168314	0	0	0.128856	0.159834	0.235742	0.175481	0.166526	0	0.251147	0	0.197204	0.0675009	0.199168	0.143436	0.122776	0	0	0	0	0	0	0.12428	0.260784	0.148011	0	0	0.11686	0.255844	0	0	0.0505084	0.193448	0	0	0	0	0.100008	0.120819	0.247251
EIF2A	0	0.0422859	0	0	0	0	0.180337	0.0465673	0.075138	0	0	0.101171	0.0833544	0.179378	0.0495654	0.183329	0	0.171435	0	0.0455852	0	0.0454737	0.0592604	0.0873225	0	0	0	0	0	0	0.079892	0.010208	0.0518279	0	0	0.107906	0.148009	0	0	0	0.0747173	0	0	0	0	0.0717547	0.0581425	0.137389
SELENOT	0	0.11369	0	0	0.111146	0	0.118369	0.349669	0.104043	0	0	0.0355106	0.134828	0.0481038	0.10092	0.0274526	0	0.188432	0	0.117154	0.203929	0.0586393	0.119476	0.0781016	0	0	0	0	0	0	0.0342876	0.189617	0.13271	0	0	0.13017	0.100796	0	0	0.172575	0.13472	0	0	0	0	0.0901603	0.0945446	0.108592
ERICH6	0	0	0	0	0	0	0	0	0.0184924	0	0	0	0	0	0.0353003	0.0443101	0	0.13805	0	0.0751358	0	0.0181724	0.0512133	0.00375595	0	0	0	0	0	0	0	0	0.0100709	0	0	0.0183716	0	0	0	0.0505084	0.012991	0	0	0	0	0.0184067	0.0178516	0.0134257
SIAH2	0	0.0165519	0	0	0	0	0.180935	0	0.14128	0	0	0.121144	0.207288	0.0357294	0.100886	0.0768632	0	0.15653	0	0.252827	0.547241	0.137833	0.0679029	0.273646	0	0	0	0	0	0	0.127137	0.17831	0.120971	0	0	0.121795	0.226905	0	0	0.19876	0.212388	0	0	0	0	0.0518649	0.106293	0.118785
MINDY4B	0	0	0	0	0	0	0	0	0	0	0	0	0	0	0.000830036	0	0	0	0	0	0	0	0	0	0	0	0	0	0	0	0	0	0	0	0	0	0	0	0	0	0	0	0	0	0	0	0	0.00161564
AC020636.2	0	0	0	0	0	0	0	0	0.00127952	0	0	0	0	0	0	0	0	0	0	0	0	0	0	0	0	0	0	0	0	0	0	0	0	0	0	0	0	0	0	0	0	0	0	0	0	0	7.404e-05	0.000345343
CLRN1	0	0	0	0	0	0	0	0	0.000453867	0	0	0	0	0	0	0	0	0	0	0	0	0.000349341	0	0	0	0	0	0	0	0	0	0	0	0	0	0.00330399	0	0	0	0	0	0	0	0	0	0	0.000389418	0.000629909
MED12L	0	0.213596	0	0	1.15578	0	0.504504	0.492669	0.377082	0	0	0.116494	0.404418	0.088567	0.461451	0.77417	0	0.744086	0	0.4612	0.616744	0.430945	0.446242	0.497575	0	0	0	0	0	0	0.315649	0.7969	0.365159	0	0	0.22852	0.214579	0	0	0.907184	0.823416	0	0	0	0	0.263227	0.499591	0.401923
GPR171	0	0	0	0	0	0	0	0	0	0	0	0	0	0	0.00438638	0.123277	0	0	0	0	0	0	0	0	0	0	0	0	0	0	0.00779629	0	0	0	0	0	0	0	0	0	0	0	0	0	0	0.00360316	6.27139e-05	0.00166375
P2RY14	0	0.00492062	0	0	0.0664825	0	0	0	0.137117	0	0	0	0	0.0357294	0.0249534	0.0388811	0	0.141641	0	0.0234492	0	0.0139373	0	0.0211212	0	0	0	0	0	0	0.0175848	0	0.0186795	0	0	0.0135303	0.019685	0	0	0	0.0364215	0	0	0	0	0.100906	0.0239018	0.0451231
GPR87	0	0	0	0	0	0	0	0	0.00261142	0	0	0	0	0	0	0	0	0	0	0	0	0	0	0	0	0	0	0	0	0	0	0	0	0	0	0	0	0	0	0	0.00392778	0	0	0	0	0.00400568	0.000697048	0.00290235
P2RY13	0	0	0	0	0	0	0	0	0.00553374	0	0	0	0	0	0	0	0	0	0	0	0	0	0.0872041	0.0281139	0	0	0	0	0	0	0	0	0	0	0	0	0	0	0	0	0.00386308	0	0	0	0	0.00174495	0.00380625	0.00085341
P2RY12	0	0	0	0	0	0	0	0	0.00797142	0	0	0	0	0	0.0359671	0	0	0	0	0	0	0.00525821	0	0.00745348	0	0	0	0	0	0	0.0256631	0	0.00304144	0	0	0.00159785	0	0	0	0	0.0268649	0	0	0	0	0.0145504	0.00754423	0.0113074
IGSF10	0	0	0	0	0	0	0	0	0.0461386	0	0	0.00610053	0.0352116	0	0.000622379	0	0	0.0302432	0	0	0	0.0070893	0	0	0	0	0	0	0	0	0.0108021	0.00371535	0.000736694	0	0	0.0194222	0	0	0	0	0.0130296	0	0	0	0	0.00633525	0.0032285	0.027026
AADACL2	0	0	0	0	0	0	0	0	0	0	0	0	0	0	0	0	0	0	0	0	0	0	0	0	0	0	0	0	0	0	0	0	0	0	0	0	0	0	0	0	0	0	0	0	0	0	0	0
AADAC	0	0	0	0	0	0	0	0	0	0	0	0	0	0	0	0	0	0	0	0	0	0	0	0	0	0	0	0	0	0	0	0	0	0	0	0.00074058	0	0	0	0	0.000799627	0	0	0	0	0	0.00124954	0.000483878
SUCNR1	0	0	0	0	0	0	0	0	0	0	0	0	0	0	0	0	0	0	0	0	0	0	0	0	0	0	0	0	0	0	0	0	0	0	0	0	0	0	0	0	0	0	0	0	0	0	0.00129798	0
MBNL1	0	0.343666	0	0	0.931457	0	0.607944	0.0401491	0.316302	0	0	0.177945	0.394572	0.43115	0.406012	0.644394	0	0.594262	0	0.454545	0.556083	0.295174	0.542479	0.44756	0	0	0	0	0	0	0.342339	0.639022	0.39851	0	0	0.269047	0.316748	0	0	1.02683	0.603134	0	0	0	0	0.259692	0.354963	0.38101
P2RY1	0	0	0	0	0	0	0	0	0.000871703	0	0	0	0	0	0.000473059	0	0	0	0	0	0	0	0	0.00901855	0	0	0	0	0	0	0	0	0.00207276	0	0	0	0	0	0	0	0	0	0	0	0	0	0.00597316	0.00420379
RAP2B	0	0.131315	0	0	0.0664825	0	0	0.086352	0.0522109	0	0	0.10671	0	0.44998	0.0203822	0	0	0.092181	0	0.0305415	0.0308137	0.0541526	0	0.0476367	0	0	0	0	0	0	0.0536882	0.0518784	0.0173838	0	0	0.0262471	0.0390401	0	0	0.102833	0.0342373	0	0	0	0	0.0341494	0.0354299	0.0539568
ARHGEF26	0	0.0928753	0	0	0	0	0.0406343	0	0.0357854	0	0	0	0	0	0.00632453	0	0	0	0	0	0	0.0369494	0.0306524	0.00267159	0	0	0	0	0	0	0	0	0.0408127	0	0	0.00373727	0.0130641	0	0	0	0.00876292	0	0	0	0	0.0207895	0.0266412	0.0579495
DHX36	0	0.282181	0	0	0.572981	0	0.24268	0.42064	0.237633	0	0	0.298833	0.215872	0.886591	0.263085	0.415651	0	0.336934	0	0.359271	0.571094	0.350308	0.285251	0.373713	0	0	0	0	0	0	0.158784	0.612654	0.245034	0	0	0.226629	0.174176	0	0	0.147821	0.393473	0	0	0	0	0.173772	0.25564	0.193369
GPR149	0	0	0	0	0.182428	0	0.0114132	0	0.0225734	0	0	0	0	0.279832	0.0344518	0.0573938	0	0	0	0.0355764	0.205267	0.00427844	0	0.0200147	0	0	0	0	0	0	0.0289835	0.037738	0.073713	0	0	0.0185943	0	0	0	0	0.0167407	0	0	0	0	0.0239874	0.0083362	0.00100569
MME	0	0	0	0	0	0	0.268691	0.754614	0.148143	0	0	0.0586771	0.0318402	0.0225552	0.0807821	0.22296	0	0.0713752	0	0.0689943	0.0806068	0.169126	0	0.0235796	0	0	0	0	0	0	0.0576856	0	0.188359	0	0	0.03588	0.160519	0	0	0.0926495	0.0123146	0	0	0	0	0.136518	0.038892	0.11729
PLCH1	0	1.33803	0	0	0.881688	0	1.08593	0.164472	1.23315	0	0	1.05868	0.548142	2.11132	1.0438	1.42495	0	0.83812	0	0.878951	0.855119	1.07989	0.372173	0.575258	0	0	0	0	0	0	0.331669	0.412112	0.995707	0	0	0.93529	1.39612	0	0	1.0456	0.629121	0	0	0	0	1.03297	0.298662	0.42097
C3orf33	0	0	0	0	0	0	0.0755552	0.134371	0.0120247	0	0	0	0.106333	0	0.00991439	0	0	0.0239747	0	0	0.253642	0.0243814	0.0170891	0.0366194	0	0	0	0	0	0	0.0116295	0.109882	0.00589301	0	0	0.0151103	0	0	0	0.103762	0.00740341	0	0	0	0	0.00644842	0.0064739	0.0097076
AC104472.3	0	0	0	0	0	0	0	0	0.00263277	0	0	0.0247553	0	0	0.00544515	0	0	0.00462932	0	0.00983553	0	0.00998509	0	0	0	0	0	0	0	0	0.0116295	0.0112524	0.0108063	0	0	0.0151255	0	0	0	0	0.0150846	0	0	0	0	0.00447246	0.00650965	0.0250217
GMPS	0	0.328748	0	0	0.111146	0	0.104733	0.108538	0.154454	0	0	0.112532	0.191793	0.18254	0.179956	0.232548	0	0.355033	0	0.181435	0.248925	0.160427	0.111938	0.19314	0	0	0	0	0	0	0.208959	0.269568	0.228101	0	0	0.127849	0.172958	0	0	0.0404413	0.162684	0	0	0	0	0.147499	0.119313	0.125726
KCNAB1	0	0.826731	0	0	0.221353	0	0.586718	0.366718	0.517204	0	0	0.568909	0.180327	0.453609	0.441269	0.762013	0	0.690583	0	0.592583	0.882425	0.533194	0.440083	0.979731	0	0	0	0	0	0	0.450977	0.572762	0.6227	0	0	0.509576	0.585922	0	0	0.885603	0.785883	0	0	0	0	0.389114	0.461832	0.43596
SSR3	0	0.40858	0	0	0	0	0.0417851	0.106396	0.0399844	0	0	0.0437779	0.0818732	0.126398	0.0493052	0.109961	0	0.0863467	0	0.069727	0.168176	0.0553807	0.0306524	0.146157	0	0	0	0	0	0	0.0233185	0.089663	0.0387883	0	0	0.039554	0.00240375	0	0	0.0404413	0.0597241	0	0	0	0	0.057026	0.0429165	0.02971
TIPARP	0	0.0269383	0	0	0	0	0.0304854	0.0361542	0.0283891	0	0	0.0586771	0.0111672	0	0.0300566	0.0361109	0	0.030952	0	0.0392518	0.169631	0.0200828	0	0	0	0	0	0	0	0	0.018368	0.0852775	0.0362064	0	0	0.0234995	0	0	0	0.0505084	0.0760172	0	0	0	0	0.079654	0.0149873	0.0320639
LEKR1	0	0.0725204	0	0	0	0	0.00580233	0	0.0446416	0	0	0.0565107	0	0	0.0470694	0.109358	0	0	0	0.118453	0	0.0428885	0.103251	0.0104743	0	0	0	0	0	0	0	0.0561172	0.0609789	0	0	0.0393429	0.0368737	0	0	0	0.0188015	0	0	0	0	0.0457869	0.0267258	0.0457376
CCNL1	0	0.0754518	0	0	0.344652	0	0.0327927	0.339268	0.0897991	0	0	0.17319	0.193932	0.303444	0.182044	0.202705	0	0.186479	0	0.368219	0.196423	0.150712	0.0434172	0.104515	0	0	0	0	0	0	0.197792	0.18965	0.128149	0	0	0.082979	0.20066	0	0	0.102833	0.140966	0	0	0	0	0.0542888	0.104407	0.100931
VEPH1	0	0	0	0	0	0	0	0	0.00909661	0	0	0	0	0	0.0127299	0	0	0.00394904	0	0	0.0372752	0.0263731	0	0	0	0	0	0	0	0	0.0759524	0	0.0182205	0	0	0.00543732	0	0	0	0	0.0155714	0	0	0	0	0.0157461	0.00792615	0.0128662
PTX3	0	0	0	0	0	0	0	0	0.00252193	0	0	0	0	0	0.00318975	0	0	0	0	0.0617175	0	0	0	0.00721292	0	0	0	0	0	0	0	0	0.00889283	0	0	0	0	0	0	0	0	0	0	0	0	0.00109079	0.00195578	0.00330202
RSRC1	0	0.213007	0	0	0.0664825	0	0.266265	0.210945	0.224453	0	0	0.322988	0.12965	0.172107	0.241978	0.271914	0	0.371979	0	0.37761	0.154578	0.253549	0.225314	0.292031	0	0	0	0	0	0	0.254188	0.485701	0.354786	0	0	0.185803	0.270753	0	0	0.30381	0.279479	0	0	0	0	0.159661	0.24764	0.175167
MLF1	0	0.0165519	0	0	0	0	0.17708	0.086352	0.102945	0	0	0.0810349	0.10898	0.0631045	0.110942	0.187149	0	0.205504	0	0.135689	0	0.156121	0.177625	0.127828	0	0	0	0	0	0	0.18488	0.25633	0.143662	0	0	0.129502	0.155406	0	0	0.476334	0.132572	0	0	0	0	0.0888025	0.0885104	0.169915
GFM1	0	0.0555077	0	0	0.0664825	0	0.157037	0.134371	0.128523	0	0	0.12003	0.219216	0.232536	0.134686	0.171183	0	0.246525	0	0.215662	0.0675009	0.10263	0.0983071	0.237828	0	0	0	0	0	0	0.0736133	0.262052	0.0968735	0	0	0.100679	0.0130641	0	0	0.0404413	0.120488	0	0	0	0	0.061483	0.103745	0.10914
LXN	0	0	0	0	0	0	0	0	0.0090946	0	0	0	0	0	0.000776972	0	0	0.0120935	0	0	0.0308137	0	0	0.00903887	0	0	0	0	0	0	0.0515915	0.0589327	0.00736944	0	0	0	0.00492021	0	0	0	0.00107552	0	0	0	0	0.00522675	0.00270183	0.0205757
RARRES1	0	0	0	0	0	0	0.0434034	0	0.0378086	0	0	0.0172903	0	0.12843	0.0096086	0.0938853	0	0.0503761	0	0	0.0369758	0.0220086	0	0.00304334	0	0	0	0	0	0	0.0388055	0.0294954	0.0346716	0	0	0.00639696	0.019685	0	0	0.0404413	0.0293006	0	0	0	0	0.0322565	0.0211666	0.0269514
MFSD1	0	0.116498	0	0	0.182428	0	0.181816	0.119512	0.0934284	0	0	0.0211809	0.108486	0.223562	0.0982743	0.0844042	0	0.227427	0	0.231029	0.34776	0.213767	0.142628	0.13658	0	0	0	0	0	0	0.184641	0.272335	0.174973	0	0	0.112664	0.0412548	0	0	0	0.144445	0	0	0	0	0.12021	0.0661083	0.16933
IQCJ-SCHIP1	0	0.800393	0	0	0.313634	0	0.764877	0.257211	0.592371	0	0	0.353322	0.672842	0.713688	0.673691	0.911975	0	0.405163	0	0.829012	0.343449	0.885135	1.69899	0.317228	0	0	0	0	0	0	0.822816	0.805322	0.447385	0	0	0.433541	0.592862	0	0	0.388388	0.589859	0	0	0	0	0.416957	0.487216	0.561128
IL12A	0	0	0	0	0	0	0	0	0	0	0	0	0	0	0	0	0	0	0	0	0	0	0	0	0	0	0	0	0	0	0	0	0	0	0	0	0	0	0	0	0	0	0	0	0	0	0	0.00528433
C3orf80	0	0.0637933	0	0	0.098655	0	0.0413353	0	0.0444783	0	0	0.00610053	0.0111672	0.0357294	0.0295314	0.257491	0	0.0139523	0	0	0.0828546	0.0189752	0.0052853	0.000887559	0	0	0	0	0	0	0.0953897	0.214157	0.0466671	0	0	0.0428302	0.019685	0	0	0	0.0562471	0	0	0	0	0.0149309	0.0200471	0.0366537
AC079594.2	0	0	0	0	0	0	0	0	0.0149623	0	0	0	0	0	0.00906512	0.0266171	0	0	0	0.00559581	0	0	0	0.000887559	0	0	0	0	0	0	0.0134324	0.0129652	0.0091673	0	0	0.0061263	0	0	0	0.0404413	0.00285489	0	0	0	0	0.00988264	0.00927515	0.0231993
SMC4	0	0.0220744	0	0	0	0	0	0.0361542	0.026394	0	0	0.0172903	0.0325226	0	0.0313689	0	0	0.0260548	0	0.0754309	0	0.00832984	0.0492845	0.0506527	0	0	0	0	0	0	0.010015	0.0410066	0.0335567	0	0	0.0306351	0.141176	0	0	0.0365902	0.0388481	0	0	0	0	0.0210972	0.0287625	0.0147922
TRIM59	0	0	0	0	0	0	0	0	0.00998729	0	0	0	0	0	0.00587564	0	0	0	0	0	0	0.000866524	0.0052853	0	0	0	0	0	0	0	0.0448087	0	0	0	0	0.00726928	0.00492021	0	0	0	0.0130575	0	0	0	0	0.013796	0.0213773	0.0145681
KPNA4	0	0.113721	0	0	0.0664825	0	0.274002	0.462126	0.174628	0	0	0.162566	0.0860251	0.216705	0.169349	0.272903	0	0.205429	0	0.243253	0.455675	0.27914	0.0265998	0.298793	0	0	0	0	0	0	0.162923	0.236964	0.194596	0	0	0.156872	0.120713	0	0	0.284465	0.268859	0	0	0	0	0.126054	0.148611	0.177238
PPM1L	0	0.094485	0	0	1.21407	0	0.214146	0.677911	0.280776	0	0	0.466768	0.130282	0.913818	0.425991	0.505697	0	0.748612	0	0.439837	0.845328	0.336861	0.620939	0.637556	0	0	0	0	0	0	0.372854	0.576101	0.314469	0	0	0.219477	0.427097	0	0	0.398922	0.697827	0	0	0	0	0.342521	0.436288	0.418563
B3GALNT1	0	0.091688	0	0	0	0	0.133774	0	0.107833	0	0	0.0172903	0.0666303	0.471183	0.0937606	0.271732	0	0.0941655	0	0.193219	0.115693	0.0845969	0.107524	0.058098	0	0	0	0	0	0	0.151172	0.137246	0.0687563	0	0	0.0734573	0.088734	0	0	0.0365902	0.0700896	0	0	0	0	0.0655319	0.0557116	0.0507462
NMD3	0	0.390681	0	0	0.133989	0	0.272561	0.59514	0.264102	0	0	0.229808	0.280748	0.442208	0.399169	0.326588	0	0.615274	0	0.327047	0.472276	0.373166	0.595129	0.25268	0	0	0	0	0	0	0.274381	0.368223	0.336412	0	0	0.306085	0.231548	0	0	0.526931	0.463242	0	0	0	0	0.251602	0.328693	0.296364
SPTSSB	0	0.113671	0	0	0	0	0.0838514	0	0.0769519	0	0	0.0211085	0.208596	0.291139	0.0883105	0.0414158	0	0.18811	0	0.138422	0.0493402	0.096325	0.0699499	0.0994614	0	0	0	0	0	0	0.0452501	0.0774264	0.130116	0	0	0.0823358	0.0699713	0	0	0	0.117371	0	0	0	0	0.0397186	0.0536819	0.0213185
OTOL1	0	0	0	0	0	0	0	0	0	0	0	0	0	0	0	0	0	0	0	0	0	0	0	0	0	0	0	0	0	0	0	0	0	0	0	0	0	0	0	0	0	0	0	0	0	0	0	0
SI	0	0	0	0	0	0	0	0	0	0	0	0	0	0	0.00202533	0.0338048	0	0	0	0	0	0	0	0.000887559	0	0	0	0	0	0	0	0	0	0	0	0	0	0	0	0	0	0	0	0	0	0	0.00104238	0
SLITRK3	0	0.125992	0	0	0.836864	0	0.0737127	0	0.0505648	0	0	0	0.0890705	0	0.0553634	0.063978	0	0.00462932	0	0.14989	0.270606	0.0442712	0.0745644	0.0567756	0	0	0	0	0	0	0.15484	0.10045	0.0452498	0	0	0.0284847	0.00240375	0	0	0.0404413	0.0552338	0	0	0	0	0.0284315	0.0330824	0.0478491
BCHE	0	0	0	0	0	0	0.0219841	0	0.00165956	0	0	0	0	0	0.00308114	0	0	0	0	0	0	0	0	0	0	0	0	0	0	0	0.00815124	0	0.00718813	0	0	0	0	0	0	0	0	0	0	0	0	0.0008575	0.00864483	0.00365143
ZBBX	0	0.498576	0	0	0.0664825	0	0.536512	0.323509	0.327301	0	0	0.244662	0.538851	0.656792	0.443298	0.75322	0	0.594466	0	0.470253	0.380265	0.349037	0.198992	0.350662	0	0	0	0	0	0	0.203769	0.714345	0.486642	0	0	0.277178	0.464559	0	0	0.446535	0.584713	0	0	0	0	0.173589	0.398077	0.242117
SERPINI2	0	0.00492062	0	0	0	0	0	0	0.0217364	0	0	0.00610053	0	0.0225552	0.0235399	0.0266171	0	0.00799088	0	0.0182518	0.0308137	0.0374333	0	0.0141225	0	0	0	0	0	0	0.00350355	0	0.0424149	0	0	0.0113097	0	0	0	0	0.0245843	0	0	0	0	0.056319	0.0227685	0.0380185
WDR49	0	0	0	0	0	0	0	0.0840206	0.0474252	0	0	0.00610053	0.0613581	0	0.0149705	0.0500656	0	0.0456116	0	0.00960378	0	0.037664	0	0.0359978	0	0	0	0	0	0	0.027799	0.0600414	0.0185792	0	0	0.0351266	0.00240375	0	0	0.0505084	0.0493259	0	0	0	0	0.0342379	0.0265573	0.0637358
PDCD10	0	0.278937	0	0	0.0664825	0	0.111341	0.278298	0.150139	0	0	0.15624	0.183678	0.239595	0.16488	0.187971	0	0.333362	0	0.222922	0.281861	0.197964	0.156084	0.220097	0	0	0	0	0	0	0.115163	0.334851	0.192125	0	0	0.16103	0.222213	0	0	0.0404413	0.164183	0	0	0	0	0.109023	0.12517	0.106801
SERPINI1	0	0.584002	0	0	1.00091	0	0.478045	0.410197	0.348269	0	0	0.400531	0.491151	0.147032	0.410231	0.812726	0	0.570017	0	0.588838	0.63136	0.392886	0.265182	0.688959	0	0	0	0	0	0	0.515603	0.88838	0.329533	0	0	0.338969	0.411679	0	0	0.445222	0.602711	0	0	0	0	0.263618	0.334569	0.249215
GOLIM4	0	0.0876366	0	0	0	0	0.0457753	0.402672	0.0870808	0	0	0	0.150444	0	0.0994171	0.0705464	0	0.137078	0	0.158742	0.0369758	0.0545904	0.0509591	0.0298769	0	0	0	0	0	0	0.0218268	0.103705	0.118528	0	0	0.124733	0.0558784	0	0	0	0.0805368	0	0	0	0	0.0994302	0.0779963	0.0606174
MECOM	0	0.0377278	0	0	0	0	0	0	0.0439942	0	0	0.00610053	0	0	0.0319503	0.0137933	0	0.035572	0	0.00945614	0	0.0271742	0.115701	0.0490227	0	0	0	0	0	0	0.0378077	0.0852775	0.0525915	0	0	0.0124375	0.0266991	0	0	0.0683606	0.0349282	0	0	0	0	0.0102103	0.0441865	0.104487
ACTRT3	0	0	0	0	0	0	0.0114132	0	0.00255812	0	0	0	0	0	0.0015781	0	0	0.0136426	0	0	0	0.0182143	0	0	0	0	0	0	0	0	0.00350355	0	0	0	0	0.00426758	0	0	0	0	0	0	0	0	0	0	0.000234297	0.0307048
MYNN	0	0.0377278	0	0	0	0	0.0937739	0.0784901	0.0495197	0	0	0.128854	0	0.0357294	0.0346427	0.0500656	0	0.107663	0	0.028733	0	0.0403581	0.0121283	0.0362199	0	0	0	0	0	0	0.0212103	0.108841	0.0718345	0	0	0.0243093	0	0	0	0.0404413	0.0397272	0	0	0	0	0.0423904	0.0198613	0.0458323
LRRC34	0	0.0767885	0	0	0	0	0.0754799	0.265363	0.067516	0	0	0.194641	0	0.0881876	0.102044	0.0279495	0	0.0809341	0	0.0928009	0.239368	0.0733324	0.0617482	0.0452575	0	0	0	0	0	0	0.118764	0.00371535	0.0752702	0	0	0.0605544	0.0305535	0	0	0	0.107007	0	0	0	0	0.0470313	0.0477034	0.0312054
LRRIQ4	0	0	0	0	0	0	0.0654252	0	0.00441888	0	0	0	0	0	0.00953153	0.014319	0	0	0	0.0353612	0	0.0015696	0	0.000887559	0	0	0	0	0	0	0	0	0	0	0	0.00554286	0.00240375	0	0	0	0.00954312	0	0	0	0	0.017309	0.00380402	0.0191558
LRRC31	0	0	0	0	0	0	0	0	0.00379658	0	0	0	0	0	0.000781334	0	0	0.00462932	0	0	0	0	0	0.00376819	0	0	0	0	0	0	0	0	0.00537416	0	0	0	0	0	0	0	0.00190347	0	0	0	0	0.00728987	0.000326735	0.00507654
SAMD7	0	0	0	0	0	0	0	0	0.000699694	0	0	0	0	0.0688608	0.000483652	0	0	0	0	0	0	0	0	0.00267159	0	0	0	0	0	0	0	0	0.00423002	0	0	0	0	0	0	0	0.0105127	0	0	0	0	0	0.000425102	0.0184449
SEC62	0	0.0565633	0	0	0.593932	0	0.204691	0.574882	0.221616	0	0	0.272361	0.218208	0.170699	0.252146	0.300414	0	0.287101	0	0.40864	0.375618	0.217167	0.0826222	0.255089	0	0	0	0	0	0	0.195774	0.46932	0.27801	0	0	0.163312	0.351081	0	0	0.28727	0.340402	0	0	0	0	0.167415	0.230116	0.166588
GPR160	0	0	0	0	0	0	0	0	0.0328681	0	0	0	0.0318402	0.0225552	0.018566	0	0	0.00732223	0	0	0.150857	0.0180259	0.0592604	0	0	0	0	0	0	0	0	0.00371535	0.035659	0	0	0.0341161	0	0	0	0	0.0290322	0	0	0	0	0.00104566	0.0471633	0.0239076
PHC3	0	0.39094	0	0	0.330334	0	0.377164	0.416142	0.275591	0	0	0.388938	0.24611	0.470526	0.328335	0.50924	0	0.488051	0	0.457289	0.435315	0.29154	0.214214	0.265103	0	0	0	0	0	0	0.263957	0.512518	0.350901	0	0	0.270229	0.313518	0	0	0.482151	0.484744	0	0	0	0	0.151515	0.264911	0.194846
PRKCI	0	0.308973	0	0	0.29403	0	0.351559	0.284917	0.267844	0	0	0.178245	0.23665	0.270878	0.272938	0.441967	0	0.575114	0	0.502352	0.458622	0.280104	0.30278	0.297709	0	0	0	0	0	0	0.204028	0.634432	0.398769	0	0	0.203938	0.263128	0	0	0.614397	0.351659	0	0	0	0	0.169783	0.255023	0.259418
SKIL	0	0.0655081	0	0	0.599204	0	0.193615	0.0840206	0.149398	0	0	0.208478	0.1432	0.0688608	0.119415	0.297579	0	0.0762435	0	0.232228	0.131424	0.167979	0.13365	0.141047	0	0	0	0	0	0	0.101976	0.306729	0.118978	0	0	0.120765	0.236722	0	0	0.165659	0.20861	0	0	0	0	0.107407	0.150026	0.261131
SLC7A14	0	0.118322	0	0	0.307456	0	0.298329	0.368601	0.249751	0	0	0.266164	0.13246	0.23785	0.200519	0.314226	0	0.229995	0	0.212998	0.278487	0.274529	0.528922	0.300228	0	0	0	0	0	0	0.34153	0.178855	0.194317	0	0	0.201915	0.13059	0	0	0.516767	0.397972	0	0	0	0	0.232928	0.19548	0.20403
RPL22L1	0	0	0	0	0	0	0	0	0.0161512	0	0	0	0	0.126287	0.0081577	0.0266171	0	0.0348143	0	0.00218354	0	0.0173104	0	0	0	0	0	0	0	0	0	0	0.0173227	0	0	0	0	0	0	0	0.00974542	0	0	0	0	0.00620742	0.0128736	0.00426736
EIF5A2	0	0.0422859	0	0	0	0	0	0.265363	0.0210444	0	0	0.00610053	0.0325226	0	0.00795357	0.0644269	0	0.0201102	0	0.0188401	0	0.0332236	0	0.0175328	0	0	0	0	0	0	0.0194114	0.00371535	0.0109967	0	0	0.0143816	0.0192684	0	0	0	0.0112651	0	0	0	0	0.0166984	0.0103558	0.0176494
SLC2A2	0	0	0	0	0	0	0	0	0	0	0	0	0	0	0	0	0	0	0	0	0	0	0	0	0	0	0	0	0	0	0	0	0	0	0	0	0	0	0	0	0	0	0	0	0	0	0.000172007	0.00248461
TNIK	0	0.243287	0	0	1.0009	0	0.582653	0.890698	0.320821	0	0	0.256888	0.488893	0.437857	0.449981	0.671723	0	0.730686	0	0.533759	0.458807	0.34612	0.605645	0.509526	0	0	0	0	0	0	0.451199	0.764506	0.366166	0	0	0.420044	0.459562	0	0	0.854905	0.679883	0	0	0	0	0.333501	0.424562	0.342844
PLD1	0	0.125992	0	0	0	0	0.0317333	0.387457	0.0627103	0	0	0.0197939	0.0956733	0	0.205842	0.0151826	0	0.13739	0	0.284333	0.195761	0.256918	0.0761719	0.0370864	0	0	0	0	0	0	0.0637623	0.263197	0.161026	0	0	0.14182	0.128416	0	0	0.0404413	0.102631	0	0	0	0	0.0986112	0.0731354	0.0244629
TMEM212	0	0.0422859	0	0	0	0	0.0406343	0	0.00191589	0	0	0	0	0	0.0328324	0.0572644	0	0.0193686	0	0.0127077	0	0.017831	0	0.0678428	0	0	0	0	0	0	0	0.0551365	0.010861	0	0	0.0279795	0	0	0	0	0.0334665	0	0	0	0	0.00880802	0.009948	0.0048963
FNDC3B	0	0.118322	0	0	0.412992	0	0.369264	0.254993	0.238895	0	0	0.420661	0.2331	0.202069	0.286929	0.357918	0	0.362383	0	0.337762	0.361063	0.369027	0.329332	0.360111	0	0	0	0	0	0	0.27265	0.664023	0.348231	0	0	0.308396	0.304282	0	0	0.652836	0.38916	0	0	0	0	0.186526	0.193768	0.508547
TNFSF10	0	0	0	0	0	0	0	0	0.0018626	0	0	0	0	0	0.000390872	0	0	0.0472125	0	0	0	0.0222933	0	0	0	0	0	0	0	0	0	0	0	0	0	0.000954845	0	0	0	0	0	0	0	0	0	0	0.00392641	0.00248222
NCEH1	0	0.179229	0	0	0.255544	0	0.447073	0.586298	0.267986	0	0	0.281969	0.358415	0.40994	0.316067	0.227705	0	0.44261	0	0.399811	0.376879	0.336998	0.263706	0.443413	0	0	0	0	0	0	0.273028	0.399147	0.305511	0	0	0.282107	0.327597	0	0	0.503209	0.456459	0	0	0	0	0.215576	0.29529	0.209277
ECT2	0	0.0422859	0	0	0	0	0	0	0.0155093	0	0	0	0	0	0.0163529	0.0361109	0	0.00219561	0	0.0271589	0	0.0326358	0	0.0736926	0	0	0	0	0	0	0.0175848	0.0125478	0.0382593	0	0	0.00228067	0	0	0	0	0.0217638	0	0	0	0	0.0105164	0.0116341	0.0316814
SPATA16	0	0.00492062	0	0	0	0	0	0	0.00245599	0	0	0	0.0318402	0	0.000849037	0	0	0	0	0.00985671	0	0.00182846	0	0	0	0	0	0	0	0	0	0.00371535	0	0	0	0	0	0	0	0	0.0038355	0	0	0	0	0	0.00522117	0.00980464
NLGN1	0	0.124004	0	0	0.100357	0	0.259907	0.26769	0.347518	0	0	0.161286	0.834615	0.249169	0.568178	0.595686	0	0.445215	0	0.412206	0.409842	0.51155	0.405469	0.145447	0	0	0	0	0	0	0.210306	0.206627	0.206851	0	0	0.19499	0.223736	0	0	1.00783	0.638538	0	0	0	0	0.199871	0.468427	0.389399
NAALADL2	0	0.462357	0	0	0.86576	0	0.269391	0.806734	0.40462	0	0	0.514818	0.584468	0.365394	0.476319	0.374324	0	0.614457	0	0.401998	0.803262	0.557881	0.518869	0.559959	0	0	0	0	0	0	0.283548	0.622759	0.36212	0	0	0.368804	0.443866	0	0	0.785515	0.544729	0	0	0	0	0.296727	0.351759	0.177148
TBL1XR1	0	0.136631	0	0	0.0724939	0	0.482697	0.826711	0.297226	0	0	0.331631	0.331303	0.566137	0.437956	0.666571	0	0.702312	0	0.588824	0.637717	0.36473	0.487862	0.443953	0	0	0	0	0	0	0.279776	0.575484	0.252985	0	0	0.299419	0.369334	0	0	0.535549	0.643283	0	0	0	0	0.168255	0.380817	0.306443
KCNMB2	0	0	0	0	0	0	0	0	0.0158977	0	0	0	0	0	0.0136857	0.0902734	0	0.00412507	0	0	0	0.0169641	0	0.0126948	0	0	0	0	0	0	0	0	0.0151382	0	0	0.0116359	0	0	0	0.0365902	0.0110363	0	0	0	0	0.0252389	0.0188122	0.017104
ZMAT3	0	0.171248	0	0	0	0	0.284579	0.199969	0.128353	0	0	0.0595575	0.118145	0.103346	0.138576	0.350277	0	0.151026	0	0.192441	0.333143	0.151712	0.133329	0.13911	0	0	0	0	0	0	0.199066	0.230697	0.193111	0	0	0.106441	0.164446	0	0	0.14754	0.152268	0	0	0	0	0.0963816	0.0874596	0.162713
PIK3CA	0	0.0486659	0	0	0.191647	0	0.306269	0.392467	0.239811	0	0	0.324236	0.39711	0.384977	0.285508	0.321033	0	0.389486	0	0.401913	0.43803	0.287644	0.388128	0.310282	0	0	0	0	0	0	0.151544	0.667293	0.391267	0	0	0.264178	0.320088	0	0	0.365558	0.44194	0	0	0	0	0.214709	0.247433	0.247267
KCNMB3	0	0	0	0	0	0	0.113758	0	0.0257007	0	0	0.101171	0.0859027	0	0.0700935	0.0944882	0	0.147318	0	0.10985	0.167261	0.0537226	0.0911589	0.0465483	0	0	0	0	0	0	0	0.151113	0.0914481	0	0	0.0398311	0.124889	0	0	0.0984836	0.073393	0	0	0	0	0.0161712	0.0313944	0.0796162
ZNF639	0	0.0269383	0	0	0	0	0.0219841	0	0.0327384	0	0	0.00610053	0	0.0357294	0.0324351	0.0137933	0	0.0139654	0	0.0681985	0	0.0505905	0.0650243	0.045595	0	0	0	0	0	0	0.0741921	0	0.0562265	0	0	0.0322317	0.00492021	0	0	0	0.0268332	0	0	0	0	0.0646802	0.0233906	0.0316036
MFN1	0	0.20087	0	0	0.0664825	0	0.180954	0.484631	0.213559	0	0	0.260156	0.241251	0.244748	0.154463	0.54362	0	0.394354	0	0.315128	0.168176	0.179993	0.112301	0.194722	0	0	0	0	0	0	0.231448	0.381139	0.159957	0	0	0.179185	0.211843	0	0	0.314826	0.226431	0	0	0	0	0.123284	0.149605	0.112651
GNB4	0	0.160382	0	0	0.182428	0	0.191986	0.0465673	0.154249	0	0	0.00610053	0.197669	0.294551	0.107042	0.336643	0	0.181406	0	0.176626	0.0369758	0.110768	0.104745	0.0272688	0	0	0	0	0	0	0.165008	0.16562	0.195084	0	0	0.0796314	0.147697	0	0	0.127155	0.149435	0	0	0	0	0.119337	0.0725473	0.0411389
ACTL6A	0	0.063942	0	0	0	0	0.0198308	0	0.0082115	0	0	0	0	0	0.00582967	0	0	0.0990301	0	0	0	0.00666893	0	0.00375595	0	0	0	0	0	0	0.106232	0.0287574	0.0231042	0	0	0.00290936	0	0	0	0	0.00745065	0	0	0	0	0.00364314	0.0122794	0.0101471
MRPL47	0	0	0	0	0	0	0.0901895	0	0.0316109	0	0	0	0.0331278	0.0688608	0.0166301	0	0	0.0598818	0	0.00489863	0.163559	0.0125057	0.0210616	0.022368	0	0	0	0	0	0	0.0116295	0	0.0240449	0	0	0.00944708	0	0	0	0	0.025487	0	0	0	0	0.0135437	0.0164578	0.0140782
NDUFB5	0	0.0220744	0	0	0.0664825	0	0.13875	0.265363	0.0574152	0	0	0.0502161	0.297423	0.103346	0.058027	0	0	0.0875016	0	0.0517485	0	0.0547072	0.0336235	0.0940105	0	0	0	0	0	0	0.0539476	0.270589	0.0599351	0	0	0.0362662	0.095287	0	0	0	0.0949342	0	0	0	0	0.053001	0.0520229	0.0509399
USP13	0	0.0832281	0	0	0	0	0.181034	0.0724636	0.123439	0	0	0.18464	0	0.254108	0.20311	0.108692	0	0.0981346	0	0.209987	0.0806068	0.147565	0.064312	0.0774603	0	0	0	0	0	0	0.0986787	0.306817	0.199913	0	0	0.160565	0.191085	0	0	0.162042	0.191986	0	0	0	0	0.114279	0.123085	0.0768575
PEX5L	0	1.13818	0	0	1.49291	0	0.458386	0.673731	0.806974	0	0	0.589883	0.94452	1.4932	0.962468	0.929011	0	1.0147	0	0.96437	1.02267	0.916666	1.30355	0.662621	0	0	0	0	0	0	0.820402	0.846826	0.701834	0	0	0.727334	1.13388	0	0	2.15247	0.729328	0	0	0	0	0.615595	0.521868	0.362573
TTC14	0	0.410354	0	0	0.551476	0	0.372752	0.630341	0.271054	0	0	0.189271	0.321786	0.379298	0.343193	0.617174	0	0.613318	0	0.454555	0.736823	0.328308	0.277532	0.428138	0	0	0	0	0	0	0.417574	0.520726	0.33497	0	0	0.240518	0.339326	0	0	0.555229	0.610105	0	0	0	0	0.194955	0.305139	0.229104
CCDC39	0	0	0	0	0	0	0	0	0.00266977	0	0	0	0	0	0.00480472	0	0	0	0	0.0211633	0	0.00326317	0	0	0	0	0	0	0	0	0	0	0	0	0	0.00194569	0.0826352	0	0	0	0.000294355	0	0	0	0	0.00692311	0.00198612	0.0155257
FXR1	0	0.145479	0	0	1.05861	0	0.295877	0.405234	0.196672	0	0	0.151696	0.411983	0.026807	0.216332	0.446644	0	0.197571	0	0.371303	0.344273	0.234666	0.569746	0.29292	0	0	0	0	0	0	0.293976	0.3954	0.256229	0	0	0.234843	0.555532	0	0	0.138299	0.331745	0	0	0	0	0.139645	0.221135	0.279639
DNAJC19	0	0	0	0	0.412992	0	0.00580233	0.086352	0.0572978	0	0	0.00610053	0.0835512	0.0981415	0.0325588	0.014319	0	0.0375082	0	0.0309483	0	0.0484172	0.307903	0.020039	0	0	0	0	0	0	0.175087	0.211265	0.0737634	0	0	0.0206299	0.0420275	0	0	0	0.0567444	0	0	0	0	0.0360835	0.0394482	0.0218746
SOX2	0	0	0	0	0	0	0.0434034	0	0.0181554	0	0	0	0	0	0.0249022	0.123277	0	0	0	0.0612973	0	0.0195331	0	0.0104743	0	0	0	0	0	0	0	0.0671026	0.0163094	0	0	0.0265839	0	0	0	0	0.00320102	0	0	0	0	0.0023696	0.022824	0.00636256
ATP11B	0	0.439772	0	0	0.182428	0	0.328964	0.411878	0.219767	0	0	0.209787	0.442587	0.120191	0.255703	0.490752	0	0.399551	0	0.401112	0.390301	0.251534	0.174608	0.265196	0	0	0	0	0	0	0.202341	0.483579	0.29678	0	0	0.230268	0.298687	0	0	0.472334	0.342598	0	0	0	0	0.238963	0.244175	0.171119
DCUN1D1	0	0.151873	0	0	0.182428	0	0.234339	0.26207	0.171495	0	0	0.141025	0.144962	0.660629	0.141508	0.19886	0	0.354782	0	0.222644	0.401685	0.15429	0.107449	0.213473	0	0	0	0	0	0	0.23155	0.411488	0.194675	0	0	0.190147	0.316184	0	0	0.0622425	0.225725	0	0	0	0	0.126982	0.177471	0.192544
MCCC1	0	0.151096	0	0	0.502306	0	0.372337	0.462477	0.220992	0	0	0.258525	0.245597	0.0854905	0.302251	0.493416	0	0.511743	0	0.433107	0.303275	0.303421	0.189245	0.275205	0	0	0	0	0	0	0.323651	0.558729	0.268272	0	0	0.27231	0.342449	0	0	0.397206	0.420984	0	0	0	0	0.155191	0.233977	0.162764
LAMP3	0	0	0	0	0	0	0	0	0.0110391	0	0	0	0	0	0.00568776	0	0	0.00219561	0	0.00785132	0	0.00816942	0.0775873	0	0	0	0	0	0	0	0.0644862	0	0.00122965	0	0	0.00249648	0.0130641	0	0	0	0.0160206	0	0	0	0	0.0190615	0.00811063	0.0701084
MCF2L2	0	0.108705	0	0	0.701242	0	0.519116	0.4179	0.285902	0	0	0.153212	0.343833	0.179183	0.389412	0.974093	0	0.871424	0	0.745042	0.729258	0.245596	0.149438	0.470763	0	0	0	0	0	0	0.31202	0.951367	0.342749	0	0	0.2464	0.0910043	0	0	0.654597	0.668041	0	0	0	0	0.195581	0.408334	0.329823
B3GNT5	0	0	0	0	0	0	0	0	0.023994	0	0	0.0172903	0	0	0.00618926	0.0230305	0	0.00620711	0	0	0	0.0249721	0	0.0176511	0	0	0	0	0	0	0	0.0146984	0.0231097	0	0	0.0138357	0	0	0	0.0622425	0.00561673	0	0	0	0	0.0507884	0.0132467	0.0110123
KLHL6	0	0	0	0	0	0	0	0.138181	0.00148567	0	0	0	0	0	0.000925173	0.109961	0	0.0035407	0	0	0	0.00427844	0	0	0	0	0	0	0	0	0.00514811	0	0	0	0	0	0.019685	0	0	0	0	0	0	0	0	0.00174756	0.00187036	0.00716443
KLHL24	0	0.179087	0	0	0.482993	0	0.452206	0.415631	0.223673	0	0	0.281152	0.281512	0.313611	0.320322	0.331407	0	0.553927	0	0.554712	0.868345	0.263413	0.448498	0.422462	0	0	0	0	0	0	0.376642	0.406746	0.323335	0	0	0.226853	0.249947	0	0	0.170256	0.438764	0	0	0	0	0.193963	0.261696	0.220644
YEATS2	0	0.401932	0	0	0.642036	0	0.544477	0.811316	0.269591	0	0	0.162449	0.371866	0.586608	0.368452	0.54776	0	0.621954	0	0.539366	0.630208	0.289418	0.363457	0.499457	0	0	0	0	0	0	0.318747	0.630598	0.391476	0	0	0.239412	0.340941	0	0	0.660394	0.579219	0	0	0	0	0.173361	0.350957	0.186183
AC131160.1	0	0	0	0	0	0	0	0	0.000871703	0	0	0	0	0	0.00816432	0	0	0	0	0	0	0	0	0	0	0	0	0	0	0	0.00815124	0	0	0	0	0	0	0	0	0	0	0	0	0	0	0.000827608	0.000109911	0
ABCC5	0	0.0839868	0	0	0.872019	0	0.531979	0.506687	0.278758	0	0	0.214125	0.248445	0.0890012	0.363248	0.639515	0	0.715715	0	0.717276	0.261417	0.404395	0.331321	0.380195	0	0	0	0	0	0	0.258582	0.778298	0.330593	0	0	0.204548	0.376165	0	0	0.6651	0.561334	0	0	0	0	0.170114	0.349343	0.291628
HTR3D	0	0	0	0	0	0	0	0	0	0	0	0	0	0	0	0	0	0	0	0	0	0	0	0	0	0	0	0	0	0	0	0	0	0	0	0	0	0	0	0	0	0	0	0	0	0	0	0.000310971
HTR3C	0	0	0	0	0	0	0	0	0.00187183	0	0	0	0	0	0.000317643	0	0	0	0	0	0	0	0	0	0	0	0	0	0	0	0	0	0	0	0	0	0	0	0	0	0.00199087	0	0	0	0	0.00104566	0.000432472	0.00867899
HTR3E	0	0	0	0	0	0	0.00580233	0	0.00229614	0	0	0	0	0.0357294	0.000152443	0	0	0	0	0	0	0	0	0	0	0	0	0	0	0	0	0	0.000764242	0	0	0	0	0	0	0	0.00377594	0	0	0	0	0.00202856	0.00190617	0.0120147
EIF2B5	0	0.182791	0	0	0.412992	0	0.0828131	0.238486	0.099981	0	0	0.04428	0.034355	0.116834	0.102449	0	0	0.029263	0	0.122017	0	0.106076	0	0.0541376	0	0	0	0	0	0	0.11388	0.50734	0.0929056	0	0	0.042944	0.100355	0	0	0.0819107	0.165277	0	0	0	0	0.0364372	0.0888264	0.0636116
DVL3	0	0.14259	0	0	0.37708	0	0.111273	0.156665	0.102648	0	0	0.0172903	0.119392	0.206254	0.124509	0.0408855	0	0.0706165	0	0.108433	0.186395	0.124236	0.105762	0.0959554	0	0	0	0	0	0	0.103486	0.255212	0.145939	0	0	0.0967956	0.116367	0	0	0.53076	0.155819	0	0	0	0	0.0624264	0.120576	0.109283
AP2M1	0	0.143458	0	0	0.235131	0	0.256614	0.127068	0.224904	0	0	0.10877	0.240481	0.47708	0.227844	0.187201	0	0.234082	0	0.285682	0.44029	0.202565	0.551527	0.324251	0	0	0	0	0	0	0.296501	0.672927	0.268463	0	0	0.152098	0.173575	0	0	0.168744	0.28405	0	0	0	0	0.159124	0.162664	0.16907
ABCF3	0	0.00492062	0	0	0	0	0	0.265363	0.0446204	0	0	0.0413154	0.0111672	0.0481038	0.043648	0.0688724	0	0.0111536	0	0.0822237	0.0493402	0.0347956	0.0864657	0.0646242	0	0	0	0	0	0	0.0259612	0.0573853	0.0386943	0	0	0.0384044	0.00906967	0	0	0	0.0655048	0	0	0	0	0.012617	0.0510355	0.0198301
VWA5B2	0	0.199996	0	0	0.382341	0	0.252639	0.344782	0.189535	0	0	0.243235	0.347017	0.205302	0.284525	0.425585	0	0.297281	0	0.420942	0.508879	0.190098	0.0821637	0.240849	0	0	0	0	0	0	0.209282	0.569915	0.3077	0	0	0.159885	0.128933	0	0	0.655827	0.369601	0	0	0	0	0.160267	0.322896	0.0598228
ALG3	0	0.0423212	0	0	0	0	0.1892	0	0.0309931	0	0	0.00610053	0	0	0.0503534	0	0	0.0215831	0	0.0621008	0.0806068	0.0103893	0.039275	0.0397868	0	0	0	0	0	0	0.0293078	0.132201	0.031643	0	0	0.0456086	0.00492021	0	0	0	0.0549927	0	0	0	0	0.0172375	0.0289891	0.0336615
EEF1AKMT4-ECE2	0	0	0	0	0	0	0	0	0.000966636	0	0	0	0	0	0.00532792	0	0	0	0	0.00785132	0	0.0096138	0	0	0	0	0	0	0	0	0	0	0.0163651	0	0	0.00159785	0	0	0	0	0.00124558	0	0	0	0	0.00348161	0.00198288	0.0866516
CAMK2N2	0	0	0	0	0	0	0.107978	0	0.0298735	0	0	0.0599393	0	0	0.0216664	0.0848265	0	0.0306465	0	0.0688417	0.185901	0	0	0	0	0	0	0	0	0	0.0288489	0.0736785	0.0664585	0	0	0	0	0	0	0	0.0274998	0	0	0	0	0.0158614	0.017153	0.0186718
PSMD2	0	0.00492062	0	0	0.191647	0	0.20795	0.200777	0.107701	0	0	0.0605732	0.175815	0.194877	0.174652	0.197744	0	0.219332	0	0.132237	0.31814	0.118635	0.0531291	0.17271	0	0	0	0	0	0	0.20287	0.443839	0.182185	0	0	0.0481112	0.105466	0	0	0.337211	0.161808	0	0	0	0	0.0766275	0.138031	0.0963887
EIF4G1	0	0.0220744	0	0	0	0	0.102037	0.350547	0.118593	0	0	0.0529565	0.0860251	0.0541894	0.165177	0.279023	0	0.122159	0	0.136678	0.115693	0.164648	0	0.0585765	0	0	0	0	0	0	0.111125	0.317918	0.0893059	0	0	0.0926034	0.159551	0	0	0.0365902	0.182224	0	0	0	0	0.0505264	0.241941	0.133844
FAM131A	0	0.116198	0	0	0.369007	0	0.385825	0.510383	0.189619	0	0	0.0429471	0.249723	0.0440906	0.17744	0.280031	0	0.286806	0	0.305205	0.250217	0.132243	0.109119	0.245115	0	0	0	0	0	0	0.216406	0.450422	0.224215	0	0	0.15768	0.117503	0	0	0.102833	0.288176	0	0	0	0	0.129773	0.21146	0.284869
CLCN2	0	0.0165519	0	0	0.412992	0	0	0.265363	0.0359354	0	0	0.00610053	0.0111672	0	0.0364546	0.183854	0	0.107955	0	0.00995522	0.0372752	0.0624833	0.0244286	0.0252979	0	0	0	0	0	0	0.0541777	0.00213467	0.0685376	0	0	0.0490456	0.0472513	0	0	0.0984836	0.0744075	0	0	0	0	0.0259316	0.0495801	0.0721278
POLR2H	0	0.0165519	0	0	0	0	0.178593	0	0.0979645	0	0	0.0796942	0.156559	0.133834	0.105633	0.195314	0	0.142763	0	0.101736	0.0372752	0.0778115	0.27004	0.0729677	0	0	0	0	0	0	0.0452206	0.168758	0.081331	0	0	0.0434192	0.0432538	0	0	0.0984836	0.105261	0	0	0	0	0.0697893	0.0689677	0.0948407
THPO	0	0.0285695	0	0	0	0	0	0	0.0056471	0	0	0	0	0	0.0345538	0	0	0.00673496	0	0.00218354	0.0308137	0.00216862	0	0.0150909	0	0	0	0	0	0	0	0.0452966	0	0	0	0.00460414	0	0	0	0	0.0378266	0	0	0	0	0.00868088	0.0272798	0.00522306
CHRD	0	0.0496309	0	0	0	0	0.156274	0.138181	0.100351	0	0	0.0329911	0.0398647	0.0481038	0.179893	0.212397	0	0.24787	0	0.114779	0	0.0564433	0.141483	0.180969	0	0	0	0	0	0	0.184444	0.366567	0.143746	0	0	0.0709447	0	0	0	0.0365902	0.184497	0	0	0	0	0.0660024	0.121783	0.0371762
EPHB3	0	0.0422859	0	0	0	0	0.0247086	0	0.0227476	0	0	0	0	0	0.0215362	0.0151826	0	0.0803921	0	0.030599	0.132628	0.0188144	0	0.00481488	0	0	0	0	0	0	0	0.0129652	0.0146844	0	0	0.0306483	0.0107551	0	0	0	0.0649073	0	0	0	0	0.00431767	0.0516118	0.00911237
MAGEF1	0	0.0464665	0	0	0.098655	0	0.111888	0	0.0485958	0	0	0	0	0.287111	0.0480935	0	0	0.0597459	0	0.0220004	0	0.0823408	0	0.0605669	0	0	0	0	0	0	0.088686	0.113823	0.0740664	0	0	0.0265358	0	0	0	0	0.0622197	0	0	0	0	0.0204267	0.0477452	0.0329841
VPS8	0	0.332554	0	0	0.958522	0	0.355113	0.563127	0.326334	0	0	0.314823	0.372524	0.502911	0.346686	0.698229	0	0.59349	0	0.565734	0.722894	0.325989	0.429502	0.400441	0	0	0	0	0	0	0.311982	0.731462	0.366546	0	0	0.232406	0.376354	0	0	0.377983	0.55683	0	0	0	0	0.154286	0.293732	0.277354
C3orf70	0	0.0686017	0	0	0.374065	0	0.10146	0.134371	0.0450903	0	0	0.106268	0.0463087	0	0.0923441	0	0	0.121544	0	0.0453926	0	0.0841626	0.0778847	0.178363	0	0	0	0	0	0	0.142166	0	0.114446	0	0	0.0588445	0.0234124	0	0	0	0.0921675	0	0	0	0	0.103037	0.0869093	0.1276
EHHADH	0	0	0	0	0.374065	0	0.0266049	0	0.0189323	0	0	0	0.0536858	0	0.0693822	0	0	0.00394904	0	0.085431	0	0.0378821	0	0.011554	0	0	0	0	0	0	0.00514811	0.0571255	0.0763178	0	0	0.0535615	0.00240375	0	0	0.0404413	0.0380314	0	0	0	0	0.0140653	0.0300882	0.0319353
MAP3K13	0	0.39557	0	0	0.71635	0	0.361759	0.629484	0.286941	0	0	0.524152	0.249838	0.182884	0.4105	0.456826	0	0.56001	0	0.530007	0.589779	0.433345	0.351236	0.348307	0	0	0	0	0	0	0.306693	0.492037	0.341329	0	0	0.317054	0.457138	0	0	0.579311	0.578872	0	0	0	0	0.236618	0.370294	0.298005
TMEM41A	0	0	0	0	0.0664825	0	0	0.138181	0.058395	0	0	0.0197939	0	0.0688608	0.0473711	0.0561058	0	0.0768457	0	0.0434349	0.0828546	0.128691	0	0.0124104	0	0	0	0	0	0	0.0157098	0.0638136	0.0315616	0	0	0.05239	0.0121238	0	0	0	0.0392883	0	0	0	0	0.088733	0.0158773	0.0582361
LIPH	0	0	0	0	0	0	0.0678345	0	0.00108804	0	0	0.0172903	0.0797079	0	0.0108975	0	0	0.00219561	0	0	0	0.00838951	0	0.00943957	0	0	0	0	0	0	0	0	0.00541165	0	0	0.00486938	0	0	0	0	0.0142337	0	0	0	0	0.00169369	0.0178796	0.0114
SENP2	0	0.205618	0	0	0	0	0.1367	0.444267	0.15843	0	0	0.169634	0.220014	0.256613	0.189044	0.289097	0	0.247878	0	0.252514	0.205267	0.244896	0.186609	0.107702	0	0	0	0	0	0	0.216512	0.220341	0.197643	0	0	0.134042	0.170564	0	0	0.264308	0.185235	0	0	0	0	0.1353	0.139991	0.0894011
IGF2BP2	0	0	0	0	0	0	0	0	0.00292505	0	0	0	0.0897276	0	0.0122478	0	0	0.0143668	0	0	0	0.00151466	0	0	0	0	0	0	0	0	0.00759646	0.0600084	0.00827982	0	0	0.00757852	0	0	0	0	0.00290031	0	0	0	0	0.00668073	0.00179955	0.0436793
TRA2B	0	0.147423	0	0	0.37708	0	0.422805	0.367895	0.17098	0	0	0.0696963	0.137555	0.0357294	0.181704	0.313833	0	0.1963	0	0.373287	0.25321	0.185227	0.12361	0.1573	0	0	0	0	0	0	0.191513	0.262344	0.188856	0	0	0.144703	0.187974	0	0	0.287696	0.244665	0	0	0	0	0.12921	0.144944	0.273124
ETV5	0	0.485434	0	0	0.412431	0	0.278838	0.319249	0.297747	0	0	0.254263	0.256158	0	0.366938	0.219268	0	0.146184	0	0.209059	0.281249	0.191159	0.248622	0.384534	0	0	0	0	0	0	0.305513	0.0209161	0.163072	0	0	0.278449	0.165196	0	0	0.387782	0.240769	0	0	0	0	0.0435872	0.177061	0.326815
DGKG	0	0.239315	0	0	1.21721	0	0.792	0.801539	0.563099	0	0	0.298125	0.463497	0.174334	0.445327	0.372394	0	0.690573	0	0.340351	0.638329	0.667318	0.888223	0.706568	0	0	0	0	0	0	0.380062	0.482915	0.605221	0	0	0.548465	0.528788	0	0	0.849412	0.726822	0	0	0	0	0.425728	0.567083	0.504835
CRYGS	0	0.0220744	0	0	0.374065	0	0.0500898	0.149078	0.0304684	0	0	0	0.0318402	0.178377	0.0653773	0.0758474	0	0.0168951	0	0.089504	0.370262	0.0290149	0	0.0583923	0	0	0	0	0	0	0.069786	0.233734	0.11861	0	0	0.0450534	0.118872	0	0	0	0.0653643	0	0	0	0	0.018919	0.0219758	0.0259246
TBCCD1	0	0.0165519	0	0	0	0	0.103536	0	0.0297996	0	0	0	0.0352116	0.287111	0.0329291	0.0933248	0	0.110258	0	0.0178072	0.0369758	0.0377912	0	0.0334813	0	0	0	0	0	0	0.0212783	0	0.0227569	0	0	0.025926	0	0	0	0.193273	0.0326363	0	0	0	0	0.0204163	0.0281549	0.0308331
DNAJB11	0	0	0	0	0.182428	0	0	0	0.0198814	0	0	0	0	0	0.00979878	0	0	0.0815409	0	0.00459987	0.132628	0.0176831	0	0.00292053	0	0	0	0	0	0	0.00779629	0.0146984	0.0120483	0	0	0.011487	0	0	0	0	0.0259952	0	0	0	0	0.0111122	0.00888446	0.0282165
AC068631.2	0	0	0	0	0	0	0	0.134371	0.0127336	0	0	0	0	0	0.0101261	0	0	0	0	0.0576086	0	0.00998509	0	0.0104743	0	0	0	0	0	0	0	0	0.00664466	0	0	0.0144793	0	0	0	0	0.0159207	0	0	0	0	0.00187235	0.00486956	0.0319661
AHSG	0	0	0	0	0	0	0	0.265363	0.00526158	0	0	0	0	0	0.0114385	0	0	0.00772021	0	0.00524431	0	0.0198503	0	0	0	0	0	0	0	0	0.0256631	0.00959095	0.0339868	0	0	0.00887814	0	0	0	0	0.0269203	0	0	0	0	0.00890014	0.0103826	0.0119597
FETUB	0	0	0	0	0	0	0	0	0.0038328	0	0	0	0	0	0.00689594	0	0	0	0	0	0	0	0	0	0	0	0	0	0	0	0	0	0	0	0	0.00361168	0	0	0	0	0	0	0	0	0	0.000631788	0.000276874	0.00308932
HRG	0	0	0	0	0	0	0	0	0.000686588	0	0	0	0	0	0	0	0	0	0	0	0	0	0	0	0	0	0	0	0	0	0	0	0	0	0	0	0	0	0	0	0	0	0	0	0	0	0	0
KNG1	0	0	0	0	0	0	0	0	0	0	0	0	0.0613581	0	0.00603765	0.0338048	0	0	0	0	0.0372752	0	0.0052853	0	0	0	0	0	0	0	0	0	0.0040371	0	0	0	0	0	0	0.637062	0.0011926	0	0	0	0	0.000713377	0.00340363	0.00605081
EIF4A2	0	0.1572	0	0	0.412431	0	0.672872	0.224342	0.284906	0	0	0.204272	0.282259	0.311701	0.276721	0.220717	0	0.227624	0	0.285428	0.131424	0.187975	0.317203	0.253336	0	0	0	0	0	0	0.2609	0.470201	0.271705	0	0	0.142566	0.232594	0	0	0.40834	0.30064	0	0	0	0	0.190791	0.211356	0.208743
RFC4	0	0.125992	0	0	0	0	0.0893367	0.0465673	0.042324	0	0	0.0247553	0	0	0.0187914	0	0	0.0453121	0	0.0400794	0.169631	0.0251816	0.0509591	0.0557182	0	0	0	0	0	0	0	0.102287	0.0142258	0	0	0.0134639	0	0	0	0	0.0605497	0	0	0	0	0.00725322	0.0274502	0.0469257
ADIPOQ	0	0	0	0	0	0	0	0	0.00223808	0	0	0	0	0	0.000158851	0	0	0	0	0	0	0	0	0	0	0	0	0	0	0	0	0	0.00818847	0	0	0	0	0	0	0	0	0	0	0	0	0	0.00125039	0.00548169
ST6GAL1	0	0.347822	0	0	1.13235	0	0.461451	0.414916	0.331096	0	0	0.342954	0.381773	0.33042	0.384048	0.509229	0	0.39356	0	0.325434	0.849309	0.426656	0.313827	0.487721	0	0	0	0	0	0	0.251686	0.338712	0.391207	0	0	0.292665	0.422136	0	0	0.181189	0.57967	0	0	0	0	0.255597	0.35966	0.290796
RPL39L	0	0	0	0	0	0	0	0	0.0259828	0	0	0.0558167	0.0318402	0	0.00339118	0.0657747	0	0	0	0	0.0308137	0.0135222	0	0.0144422	0	0	0	0	0	0	0	0	0.0390598	0	0	0.000666902	0.019685	0	0	0	0.0527515	0	0	0	0	0.0068462	0.0151305	0.0125847
RTP1	0	0	0	0	0	0	0.0923278	0	0.0177309	0	0	0	0	0	0.0121145	0.0266171	0	0.118797	0	0	0	0.0118946	0.139573	0.00975476	0	0	0	0	0	0	0	0	0.0034965	0	0	0	0.0680418	0	0	0	0.0104199	0	0	0	0	0.00434895	0.00912925	0.0159119
MASP1	0	0.0928753	0	0	0	0	0	0	0.000565032	0	0	0	0	0	0.00147978	0	0	0.0190968	0	0	0	0.00613754	0	0	0	0	0	0	0	0	0	0	0.0083031	0	0	0.00156625	0	0	0	0.0505084	0	0	0	0	0	0.00213985	0.0047224	0.00375516
RTP4	0	0	0	0	0	0	0	0	0	0	0	0	0	0	0	0	0	0	0	0	0	0	0	0	0	0	0	0	0	0	0	0	0	0	0	0	0	0	0	0	0	0	0	0	0	0	0	0
SST	0	0	0	0	0	0	0.174065	0.0465673	0.0675872	0	0	0	0.297423	0	0.0411387	0.149974	0	0.0698792	0	0.065349	0.319331	0.0907783	0.166616	0.126512	0	0	0	0	0	0	0.0203408	0.207249	0.0420462	0	0	0.00155647	0.019685	0	0	0.43559	0.121182	0	0	0	0	0.0116659	0.0672624	0.0281177
BCL6	0	0.091765	0	0	0.0664825	0	0.303023	0	0.0723944	0	0	0.0211809	0.0891345	0.214274	0.0932138	0.120842	0	0.0670128	0	0.055462	0.0308137	0.0475596	0.0244286	0.221725	0	0	0	0	0	0	0.170811	0.215109	0.130772	0	0	0.105417	0.0496679	0	0	0.278221	0.109871	0	0	0	0	0.0589243	0.0730104	0.116542
LPP	0	0.57178	0	0	0.452468	0	0.479622	0.216505	0.478875	0	0	0.428833	0.690044	0.321925	0.536638	0.723598	0	0.873644	0	0.641486	0.936657	0.469596	0.377369	0.569849	0	0	0	0	0	0	0.340385	0.803159	0.464574	0	0	0.574317	0.343732	0	0	0.565204	0.701326	0	0	0	0	0.300959	0.449605	0.304012
TPRG1	0	0.00492062	0	0	0	0	0.0219841	0	0.0601775	0	0	0.287097	0	0.318468	0.0540043	0.0151826	0	0.0813447	0	0.140399	0.168176	0.158187	0.224914	0.0676595	0	0	0	0	0	0	0.11687	0.107528	0.0354698	0	0	0.0682607	0.155095	0	0	0	0.111102	0	0	0	0	0.127977	0.198351	0.0630566
TP63	0	0	0	0	0	0	0	0	0.00706637	0	0	0	0	0	0.00572406	0	0	0.00772021	0	0.0211715	0	0.0294418	0	0.0152798	0	0	0	0	0	0	0.025268	0	0.0125954	0	0	0.00128011	0.015949	0	0	0	0.0171292	0	0	0	0	0.0485366	0.0172122	0.0129166
P3H2	0	0.403998	0	0	0.306194	0	0.35572	0.673267	0.237735	0	0	0.18713	0.29789	0.701904	0.307337	0.336612	0	0.356937	0	0.382696	0.419657	0.271407	0.429282	0.375722	0	0	0	0	0	0	0.194898	0.421563	0.290692	0	0	0.227971	0.225288	0	0	0.569334	0.320103	0	0	0	0	0.232305	0.189213	0.21444
CLDN1	0	0	0	0	0	0	0.0114132	0	0.000517538	0	0	0	0	0	0	0	0	0	0	0	0	0.00724591	0	0.0344638	0	0	0	0	0	0	0	0	0.00551191	0	0	0	0	0	0	0	0.000909396	0	0	0	0	0.0018611	0.000444296	0.0110776
CLDN16	0	0.103161	0	0	0	0	0	0.277666	0.0940461	0	0	0.00610053	0.193026	0.0688608	0.0793749	0.0776653	0	0.0691033	0	0.104495	0.168176	0.121306	0.0791886	0.0468287	0	0	0	0	0	0	0.0338394	0.194293	0.128882	0	0	0.0743906	0.151799	0	0	0.14754	0.0635278	0	0	0	0	0.119944	0.0538203	0.0229144
TMEM207	0	0	0	0	0	0	0	0	0	0	0	0	0	0	0.000152443	0	0	0	0	0	0	0	0	0	0	0	0	0	0	0	0	0	0	0	0	0	0	0	0	0	0	0	0	0	0	0	0.000274205	0.00123867
IL1RAP	0	0.226721	0	0	1.06852	0	0.0467778	0.537196	0.226489	0	0	0.128724	0.310804	0.148521	0.263164	0.311241	0	0.139886	0	0.274566	0.65193	0.406016	0.0679668	0.30672	0	0	0	0	0	0	0.150408	0.216495	0.286336	0	0	0.283362	0.324146	0	0	0.164891	0.193734	0	0	0	0	0.257565	0.127232	0.137039
GMNC	0	0	0	0	0	0	0	0	0.00471918	0	0	0	0	0	0.00496809	0.014319	0	0	0	0.0184008	0	0	0	0.00267159	0	0	0	0	0	0	0	0	0.00180107	0	0	0.0043261	0	0	0	0	0.00197565	0	0	0	0	0.00114543	0.00086094	0.0113555
OSTN	0	0	0	0	0	0	0	0	0.00969186	0	0	0	0	0	0.0144686	0	0	0.00772021	0	0	0	0.0127284	0	0.00779212	0	0	0	0	0	0	0	0	0.00733104	0	0	0.00128011	0	0	0	0	0.0166481	0	0	0	0	0.00598024	0.00525051	0.0146427
UTS2B	0	0	0	0	0	0	0	0	0.00198063	0	0	0	0.0428625	0	0.00327087	0	0	0	0	0.0220004	0	0	0	0	0	0	0	0	0	0	0	0	0	0	0	0	0	0	0	0	0.00426545	0	0	0	0	0.00250739	0.000855805	0.00740178
CCDC50	0	0.125992	0	0	0.098655	0	0.137881	0	0.0594293	0	0	0.043888	0.0981457	0.134988	0.0887395	0.191599	0	0.0519689	0	0.124885	0	0.101649	0.0864657	0.134772	0	0	0	0	0	0	0.122547	0.0307152	0.0846803	0	0	0.0653332	0.233397	0	0	0.0505084	0.0580764	0	0	0	0	0.0332793	0.0495891	0.0647423
FGF12	0	0.0888774	0	0	0.0714804	0	0.501379	0.158131	0.174727	0	0	0.0570968	0.156785	0.0526415	0.197529	0.179639	0	0.220294	0	0.638424	0.24412	0.201834	1.03464	0.234317	0	0	0	0	0	0	0.278545	0.443817	0.11741	0	0	0.203224	0.245761	0	0	1.067	0.363291	0	0	0	0	0.378959	0.291874	0.319816
MB21D2	0	0.065537	0	0	0.182428	0	0.213188	0.086352	0.196484	0	0	0.043888	0.120035	0	0.258339	0.175337	0	0.291883	0	0.236845	0.137764	0.246254	0.462075	0.310803	0	0	0	0	0	0	0.138125	0.273607	0.269057	0	0	0.177047	0.196824	0	0	0.248765	0.30673	0	0	0	0	0.162473	0.208856	0.174154
ATP13A5	0	0	0	0	0	0	0.0722701	0	0.00145589	0	0	0	0.105136	0	0.0128274	0	0	0	0	0	0.0493402	0.01474	0	0	0	0	0	0	0	0	0.010015	0	0.00406627	0	0	0.000379277	0.00240375	0	0	0	0.00812659	0	0	0	0	0	0.00269493	0.024856
ATP13A4	0	0.0269383	0	0	0.098655	0	0.0634224	0	0.0580837	0	0	0.0211809	0	0	0.0208991	0.0137933	0	0.0449997	0	0.128068	0.0308137	0.0389329	0.0052853	0.0492986	0	0	0	0	0	0	0.0592048	0.154754	0.0531234	0	0	0.0497008	0.0167509	0	0	0	0.048417	0	0	0	0	0.0175489	0.0519955	0.0735686
OPA1	0	0.216239	0	0	0.0664825	0	0.326813	0.194946	0.202365	0	0	0.369368	0.226811	0.298647	0.307604	0.323652	0	0.460696	0	0.478485	0.568865	0.293539	0.167971	0.358474	0	0	0	0	0	0	0.448294	0.543282	0.343514	0	0	0.226659	0.228073	0	0	0.431016	0.404326	0	0	0	0	0.194137	0.238728	0.376632
HES1	0	0	0	0	0	0	0	0	0.0168695	0	0	0	0.318885	0	0.0141281	0	0	0	0	0	0	0	0	0.0190599	0	0	0	0	0	0	0.0044698	0	0	0	0	0.00867653	0	0	0	0	0.00776081	0	0	0	0	0.00223878	0.00942561	0.00657255
CPN2	0	0	0	0	0	0	0	0	0	0	0	0	0	0	0	0	0	0	0	0	0	0	0	0	0	0	0	0	0	0	0	0	0	0	0	0	0	0	0	0	0	0	0	0	0	0	0.000183029	0
LRRC15	0	0	0	0	0	0	0	0	0	0	0	0	0	0	0	0	0	0	0	0	0	0	0	0	0	0	0	0	0	0	0	0	0	0	0	0	0	0	0	0	0.00127416	0	0	0	0	0	0	0.0020264
ATP13A3	0	0.107299	0	0	0.37708	0	0.248274	0.466641	0.173368	0	0	0.150924	0.108157	0.296406	0.213521	0.197652	0	0.266073	0	0.189332	0.242562	0.226496	0.0874208	0.102405	0	0	0	0	0	0	0.196261	0.437937	0.234803	0	0	0.147176	0.156889	0	0	0.168625	0.254768	0	0	0	0	0.126693	0.177685	0.248104
TMEM44	0	0.0976997	0	0	0	0	0.200653	0.202034	0.189791	0	0	0.138974	0.40546	0.0688608	0.225984	0.159497	0	0.318263	0	0.137226	0.411912	0.274355	0.162739	0.134739	0	0	0	0	0	0	0.156224	0.257873	0.200842	0	0	0.18802	0.254355	0	0	0.201853	0.230957	0	0	0	0	0.0896745	0.113791	0.0823362
LSG1	0	0	0	0	0	0	0.0613379	0.222739	0.0481703	0	0	0.0586771	0.0667802	0.0688608	0.0731584	0	0	0.0924921	0	0.0550236	0	0.0568495	0.0306524	0.0959852	0	0	0	0	0	0	0.0386936	0.00959095	0.042733	0	0	0.0354696	0.00240375	0	0	0	0.0861309	0	0	0	0	0.0142733	0.0515131	0.0998558
FAM43A	0	0	0	0	0	0	0	0	0.00219915	0	0	0	0	0.126287	0.00222704	0	0	0.00219561	0	0	0	0.0124028	0	0	0	0	0	0	0	0	0.00514811	0	0.012126	0	0	0.00502247	0	0	0	0	0.0061365	0	0	0	0	0.00285422	0.0048317	0.0411196
XXYLT1	0	0.40518	0	0	0	0	0.106628	0.47953	0.201691	0	0	0.119486	0.190972	0.215467	0.206426	0.256184	0	0.22795	0	0.401133	0.261799	0.320575	0.198281	0.278381	0	0	0	0	0	0	0.184505	0.249626	0.230174	0	0	0.19389	0.303759	0	0	0.570972	0.333692	0	0	0	0	0.101759	0.216887	0.120084
ACAP2	0	0.211913	0	0	0.519698	0	0.311367	0.403734	0.27513	0	0	0.109366	0.401824	0.229207	0.317032	0.348256	0	0.617531	0	0.578868	0.422408	0.482178	0.296724	0.343771	0	0	0	0	0	0	0.390619	0.583482	0.355851	0	0	0.228459	0.269545	0	0	0.478983	0.521139	0	0	0	0	0.160592	0.322064	0.336667
PPP1R2	0	0.201486	0	0	0.0664825	0	0.253935	0.289644	0.136412	0	0	0.149582	0.0395342	0.0688608	0.139611	0.242116	0	0.144111	0	0.106231	0.116067	0.135228	0.17478	0.0801799	0	0	0	0	0	0	0.106183	0.186819	0.197195	0	0	0.137072	0.0892135	0	0	0.0785007	0.146296	0	0	0	0	0.0970336	0.0748053	0.0653289
APOD	0	0	0	0	0.687396	0	0.241339	0.363133	0.059877	0	0	0	0	0.581942	0.0417041	0.0338048	0	0.0111315	0	0.0499666	0.0372752	0.0357699	0.0408435	0.144746	0	0	0	0	0	0	0.137708	0.519364	0.0287676	0	0	0.0281869	0.157607	0	0	0.0683606	0.086349	0	0	0	0	0.0163241	0.0544956	0.0290543
MUC20	0	0.00492062	0	0	0	0	0	0	0.001896	0	0	0	0.0318402	0	0.00378158	0	0	0	0	0.0173027	0	0.0103601	0	0	0	0	0	0	0	0	0.00888647	0	0.00936911	0	0	0.00185673	0.00240375	0	0	0	0	0	0	0	0	0.00427699	0.00351122	0.00673064
MUC4	0	0	0	0	0	0	0	0	0.000875397	0	0	0	0.0613581	0	0.00430949	0	0	0	0	0	0	0.0077994	0.0121283	0.00292053	0	0	0	0	0	0	0	0	0	0	0	0.00128011	0	0	0	0	0.00399192	0	0	0	0	0.000391888	0.00129571	0.06121
TNK2	0	0.124913	0	0	0.369015	0	0.358688	0.42471	0.300611	0	0	0.251966	0.356557	0.321508	0.335489	0.661269	0	0.54538	0	0.536724	0.934054	0.261308	0.140145	0.350952	0	0	0	0	0	0	0.281933	0.542378	0.266412	0	0	0.232288	0.348468	0	0	0.332561	0.567236	0	0	0	0	0.153323	0.373733	0.218917
TFRC	0	0.136205	0	0	0.0664825	0	0.130283	0.383019	0.0768899	0	0	0.105512	0.130529	0.0541894	0.108501	0.228277	0	0.0633457	0	0.17036	0.158834	0.0693413	0.0210616	0.0447331	0	0	0	0	0	0	0.0795163	0.278346	0.15158	0	0	0.0915066	0.101458	0	0	0.123068	0.147421	0	0	0	0	0.0616311	0.0664599	0.0364059
ZDHHC19	0	0	0	0	0	0	0	0	0.0379593	0	0	0	0.0463087	0	0.0187151	0	0	0.0454142	0	0.0699705	0	0.0454347	0	0	0	0	0	0	0	0	0	0.0305932	0.0127892	0	0	0.00315471	0.00240375	0	0	0	0.0125074	0	0	0	0	0.0138286	0.0156596	0.0320809
SLC51A	0	0	0	0	0	0	0	0	0.0216318	0	0	0	0	0	0.00398988	0.0644269	0	0.0159784	0	0	0	0.0081606	0	0	0	0	0	0	0	0	0	0	0.0122983	0	0	0.0106832	0	0	0	0	0.0109691	0	0	0	0	0.0218456	0.00837029	0.00785962
PCYT1A	0	0.102125	0	0	0	0	0.234092	0.202982	0.122037	0	0	0.133719	0.193194	0.305158	0.162814	0.210908	0	0.122332	0	0.18366	0.196423	0.241147	0.115404	0.256817	0	0	0	0	0	0	0.154643	0.220689	0.140075	0	0	0.12	0.220218	0	0	0.219213	0.180134	0	0	0	0	0.145496	0.13036	0.101075
AC069257.3	0	0	0	0	0	0	0.0236297	0	0.00508907	0	0	0	0.0905534	0.0225552	0.00503425	0	0	0.00462932	0	0	0	0	0	0	0	0	0	0	0	0	0.00888647	0	0.0157732	0	0	0.000676524	0	0	0	0	0	0	0	0	0	0.000121489	0.00440289	0.00463918
TM4SF19-TCTEX1D2	0	0	0	0	0	0	0	0	0.000692347	0	0	0	0	0	0	0	0	0	0	0	0	0	0	0	0	0	0	0	0	0	0	0	0	0	0	0	0	0	0	0	0	0	0	0	0	0	0	0.000530576
UBXN7	0	0.0165519	0	0	0.111146	0	0.192206	0.470866	0.151017	0	0	0.162638	0.073507	0.0747194	0.141579	0.287925	0	0.276605	0	0.208724	0.21507	0.26607	0.0520254	0.348001	0	0	0	0	0	0	0.147998	0.141082	0.158989	0	0	0.134852	0.381173	0	0	0.131248	0.265709	0	0	0	0	0.143523	0.154727	0.17458
RNF168	0	0.124464	0	0	0.29403	0	0.261041	0.309943	0.174404	0	0	0.15357	0.157656	0.205302	0.192543	0.235186	0	0.263087	0	0.145291	0.186395	0.203937	0.193153	0.229513	0	0	0	0	0	0	0.137158	0.486038	0.217222	0	0	0.133752	0.361651	0	0	0.354157	0.239859	0	0	0	0	0.109714	0.130639	0.100831
SMCO1	0	0	0	0	0	0	0	0	0.00536521	0	0	0	0.0111672	0	0.0175098	0.0266171	0	0.0398662	0	0	0	0.022416	0	0	0	0	0	0	0	0	0	0	0.0130347	0	0	0.001909	0	0	0	0	0.00637349	0	0	0	0	0.00130232	0.00508439	0.0185251
WDR53	0	0.0423212	0	0	0.412992	0	0.0198827	0	0.0487571	0	0	0.0211809	0	0.126287	0.0344237	0.0470414	0	0.0138637	0	0.0155986	0.163559	0.110154	0	0.0167803	0	0	0	0	0	0	0.0317345	0.0111276	0.037872	0	0	0.0595138	0.168723	0	0	0.0365902	0.069871	0	0	0	0	0.0101946	0.0298428	0.0191469
FBXO45	0	0.00492062	0	0	0.255544	0	0	0	0.0592768	0	0	0.0372151	0	0.126287	0.037546	0.149119	0	0.0387233	0	0.0347847	0.0308137	0.0235903	0.0408019	0	0	0	0	0	0	0	0.00815124	0.0955914	0.0733988	0	0	0.0352651	0.0760931	0	0	0	0.0552524	0	0	0	0	0.0410517	0.0393011	0.0447826
PIGX	0	0.070455	0	0	0	0	0.16431	0.27703	0.0838317	0	0	0.043888	0.136693	0.0481038	0.0699487	0.137937	0	0.125157	0	0.154698	0.0493402	0.100943	0.0434574	0.0917303	0	0	0	0	0	0	0.0412901	0.318786	0.102835	0	0	0.0560878	0.0141185	0	0	0	0.116007	0	0	0	0	0.0497036	0.0585567	0.0735799
CEP19	0	0.0464665	0	0	0	0	0.0434034	0	0.0438641	0	0	0.0412005	0.0428625	0.0440906	0.0369284	0.13122	0	0.0403283	0	0.00702342	0	0.0122923	0	0.144841	0	0	0	0	0	0	0.0169697	0.155931	0.0273246	0	0	0.0209478	0	0	0	0	0.0519217	0	0	0	0	0.0328697	0.022646	0.0396368
PAK2	0	0.242098	0	0	0.182428	0	0.240086	0.253069	0.112683	0	0	0.0881319	0.201672	0.0688608	0.1784	0.147848	0	0.240689	0	0.124281	0.321941	0.204715	0.16915	0.231004	0	0	0	0	0	0	0.161803	0.359083	0.221546	0	0	0.133705	0.217734	0	0	0.237424	0.247516	0	0	0	0	0.120506	0.156584	0.143567
SENP5	0	0.263148	0	0	0.098655	0	0.40354	0.223749	0.210645	0	0	0.327429	0.336536	0.223783	0.362752	0.433452	0	0.58361	0	0.449063	0.507679	0.270413	0.287303	0.481224	0	0	0	0	0	0	0.240232	0.505459	0.341199	0	0	0.20892	0.223283	0	0	0.384831	0.484021	0	0	0	0	0.214699	0.293464	0.277969
NCBP2	0	0	0	0	0	0	0.0399661	0	0.0279305	0	0	0	0.0352116	0.12843	0.063276	0.0443101	0	0.0617814	0	0.0685962	0.0369758	0.0125171	0.0052853	0.0181845	0	0	0	0	0	0	0.0316703	0.176155	0.0374952	0	0	0.0618348	0.00492021	0	0	0	0.0788999	0	0	0	0	0.0141684	0.0294508	0.0446159
PIGZ	0	0.217116	0	0	0.098655	0	0.117367	0.335588	0.185915	0	0	0.0641496	0.140178	0.297787	0.227098	0.178658	0	0.264049	0	0.127673	0.387989	0.167634	0.0485495	0.204875	0	0	0	0	0	0	0.131224	0.290373	0.188494	0	0	0.116131	0.234211	0	0	0.179556	0.214514	0	0	0	0	0.103897	0.172955	0.109014
MELTF	0	0	0	0	0	0	0.100413	0.0784901	0.0599925	0	0	0.0824808	0.111244	0.128918	0.0914997	0.179907	0	0.0164966	0	0.0642797	0.0493402	0.118539	0	0.142917	0	0	0	0	0	0	0	0.069882	0.0460805	0	0	0.0667935	0	0	0	0	0.0855996	0	0	0	0	0.116747	0.089894	0.046145
DLG1	0	0.450627	0	0	0.0527281	0	0.591412	0.682413	0.318598	0	0	0.221677	0.144929	0.0468567	0.404347	0.68487	0	0.883698	0	0.489401	0.968818	0.239366	0.635389	0.365016	0	0	0	0	0	0	0.300753	0.635743	0.185518	0	0	0.243959	0.302503	0	0	0.669486	0.668481	0	0	0	0	0.227531	0.41421	0.319477
BDH1	0	0.204737	0	0	0.111146	0	0.325332	0.388359	0.246986	0	0	0.246467	0.497684	0.0605676	0.387465	0.331717	0	0.442045	0	0.39245	0.560984	0.329047	0.36805	0.408207	0	0	0	0	0	0	0.25224	0.336815	0.276397	0	0	0.257986	0.216174	0	0	0.515305	0.462869	0	0	0	0	0.143904	0.302755	0.194556
RUBCN	0	0.213468	0	0	0.382341	0	0.250091	0.224498	0.231712	0	0	0.184118	0.301466	0.33298	0.282206	0.382779	0	0.380976	0	0.326742	0.646921	0.287187	0.155809	0.269258	0	0	0	0	0	0	0.416923	0.414507	0.243324	0	0	0.194581	0.251812	0	0	0.344645	0.346941	0	0	0	0	0.149881	0.230238	0.155959
FYTTD1	0	0.0387556	0	0	0.0664825	0	0.0597691	0.485025	0.121673	0	0	0.0633975	0.0395342	0.205302	0.13982	0.0849152	0	0.177195	0	0.110927	0.214765	0.11964	0.110683	0.222247	0	0	0	0	0	0	0.11161	0.207027	0.119533	0	0	0.100877	0.150285	0	0	0.170131	0.149457	0	0	0	0	0.0588083	0.0960077	0.112067
LRCH3	0	0.193729	0	0	0.75402	0	0.353666	0.558208	0.270161	0	0	0.192076	0.254309	0.698919	0.307428	0.842298	0	0.426408	0	0.497621	0.267885	0.304285	0.250366	0.33635	0	0	0	0	0	0	0.268798	0.62166	0.299074	0	0	0.199472	0.180098	0	0	0.546428	0.464938	0	0	0	0	0.217927	0.284185	0.258157
IQCG	0	0.126042	0	0	0	0	0.216924	0.0465673	0.0924345	0	0	0.0818478	0.0685274	0.0225552	0.0869753	0.111332	0	0.0298286	0	0.0959162	0.104481	0.0987414	0.0052853	0.0666484	0	0	0	0	0	0	0.0879957	0.389768	0.124139	0	0	0.0495051	0	0	0	0	0.0922596	0	0	0	0	0.0705642	0.0614071	0.0600442
RPL35A	0	0	0	0	0	0	0.100136	0.106396	0.0768591	0	0	0.0982149	0.164898	0.0357294	0.073154	0.14871	0	0.154459	0	0.122742	0.131182	0.0703759	0.0858509	0.138528	0	0	0	0	0	0	0.0247897	0.172084	0.0798744	0	0	0.0442361	0.230987	0	0	0.0404413	0.149653	0	0	0	0	0.0439623	0.0699848	0.0487014
LMLN	0	0.0165519	0	0	0.191647	0	0.0623284	0.362111	0.150003	0	0	0.0521569	0.172736	0.241129	0.151471	0.0526932	0	0.17867	0	0.248845	0.262192	0.141772	0.0699132	0.0310724	0	0	0	0	0	0	0.213449	0.178905	0.137745	0	0	0.138563	0.0121238	0	0	0.204411	0.173848	0	0	0	0	0.0404962	0.0868562	0.0619145
ZNF595	0	0.00492062	0	0	0	0	0.16763	0.245224	0.0702558	0	0	0.0878424	0.0318402	0.0541894	0.0470369	0.0575856	0	0.187367	0	0.0708064	0.24872	0.101016	0.0938952	0.0631591	0	0	0	0	0	0	0.133981	0.267717	0.071725	0	0	0.0992881	0.0527283	0	0	0.0984836	0.0781611	0	0	0	0	0.0645562	0.0572184	0.0311018
ZNF718	0	0.204231	0	0	0.412992	0	0.18317	0.0361542	0.145939	0	0	0.145729	0.134202	0.0440906	0.167079	0.444787	0	0.145628	0	0.275783	0.15712	0.211416	0.0833279	0.125554	0	0	0	0	0	0	0.114281	0.241667	0.207701	0	0	0.145986	0.269796	0	0	0.253614	0.191239	0	0	0	0	0.120978	0.0977106	0.144353
ZNF732	0	0	0	0	0	0	0	0	0.00456762	0	0	0	0	0	0.000402595	0	0	0.0035407	0	0	0	0	0	0.0100241	0	0	0	0	0	0	0	0	0.0148109	0	0	0.000521749	0	0	0	0	0.000358355	0	0	0	0	0.00260012	0.0120972	0.0144245
ZNF141	0	0.0220744	0	0	0.098655	0	0.115084	0	0.110948	0	0	0.0413154	0.034355	0.0225552	0.10611	0.177225	0	0.135229	0	0.0267913	0.169631	0.152964	0.275431	0.131688	0	0	0	0	0	0	0.0536428	0.154351	0.0885271	0	0	0.0833737	0.231565	0	0	0.107117	0.138309	0	0	0	0	0.0984044	0.0885951	0.0773748
ZNF721	0	0.244958	0	0	0.80721	0	0.396191	0.360414	0.293033	0	0	0.20835	0.405241	0.176136	0.400565	0.835938	0	0.712057	0	0.572919	0.676565	0.368738	0.28608	0.553094	0	0	0	0	0	0	0.198654	0.641943	0.328557	0	0	0.267158	0.436169	0	0	0.901357	0.630543	0	0	0	0	0.176565	0.391396	0.293287
PIGG	0	0.194272	0	0	0.098655	0	0.123025	0	0.152538	0	0	0.206363	0.168809	0.243215	0.220823	0.0844281	0	0.389241	0	0.252114	0.326785	0.194793	0.148305	0.245546	0	0	0	0	0	0	0.218707	0.274088	0.245411	0	0	0.21375	0.02222	0	0	0.138927	0.300737	0	0	0	0	0.0983295	0.198286	0.120588
PDE6B	0	0.0165519	0	0	0.111146	0	0.0317333	0	0.0942363	0	0	0.0454808	0.0964207	0.172512	0.0925853	0.0656737	0	0.275709	0	0.150169	0.0308137	0.0884541	0.0653254	0.167295	0	0	0	0	0	0	0.0106295	0.0619075	0.0149766	0	0	0.0680211	0.00492021	0	0	0	0.105922	0	0	0	0	0.0257214	0.148899	0.0701557
ATP5ME	0	0.0430851	0	0	0.0664825	0	0.0641432	0	0.0856835	0	0	0.0413154	0.108744	0	0.074538	0.154414	0	0.136468	0	0.197215	0.0308137	0.0464703	0	0.0481332	0	0	0	0	0	0	0.0591985	0.241053	0.120893	0	0	0.0724134	0.0334035	0	0	0.193273	0.12563	0	0	0	0	0.0297826	0.0622371	0.0716011
MYL5	0	0.0374571	0	0	0	0	0	0.138181	0.0362375	0	0	0.00610053	0	0.0481038	0.0781057	0.137348	0	0.0926596	0	0.0787095	0.17318	0.0402849	0.0512133	0.0853635	0	0	0	0	0	0	0	0.0331229	0.045843	0	0	0.00871891	0.00906967	0	0	0	0.131605	0	0	0	0	0.00761224	0.0769556	0.0187965
SLC49A3	0	0.00492062	0	0	0	0	0.0372388	0	0.00795066	0	0	0	0.035878	0	0.018966	0	0	0	0	0	0	0.000463536	0	0	0	0	0	0	0	0	0	0.162152	0.0176067	0	0	0.0138097	0	0	0	0	0.0120476	0	0	0	0	0.00138218	0.00174204	0.000254771
PCGF3	0	0.0788278	0	0	0.182428	0	0.178429	0.288772	0.152831	0	0	0.231893	0.180227	0.21981	0.166204	0.0266171	0	0.162901	0	0.140578	0.532388	0.120102	0.158705	0.132351	0	0	0	0	0	0	0.126571	0.105163	0.126842	0	0	0.127776	0.123623	0	0	0.0622425	0.192372	0	0	0	0	0.0952155	0.157567	0.244036
CPLX1	0	0.224905	0	0	0.370073	0	0.358722	0.296849	0.26382	0	0	0.247428	0.366641	0.32257	0.323233	0.46363	0	0.412074	0	0.333808	0.238326	0.266996	0.197176	0.326613	0	0	0	0	0	0	0.4459	0.4365	0.29213	0	0	0.27412	0.430744	0	0	0.330893	0.485034	0	0	0	0	0.228506	0.351227	0.327782
GAK	0	0.256695	0	0	0.29403	0	0.460586	0.593688	0.277057	0	0	0.25591	0.233005	0.445655	0.36438	0.629888	0	0.701217	0	0.387002	0.527161	0.343349	0.252525	0.611317	0	0	0	0	0	0	0.517845	0.765774	0.319241	0	0	0.23969	0.278063	0	0	0.285574	0.64654	0	0	0	0	0.185135	0.410808	0.640527
TMEM175	0	0.20803	0	0	0.606449	0	0.135062	0.395305	0.197616	0	0	0.155107	0.285959	0.192669	0.192481	0.296629	0	0.302894	0	0.244959	0.135772	0.171757	0.240782	0.224146	0	0	0	0	0	0	0.216169	0.205797	0.210409	0	0	0.157832	0.133485	0	0	0.393349	0.315048	0	0	0	0	0.121148	0.248535	0.0990504
DGKQ	0	0.0802461	0	0	0.565035	0	0.061447	0.0361542	0.146889	0	0	0.0632934	0.108285	0.103346	0.122699	0.357766	0	0.148413	0	0.179707	0.268443	0.122619	0	0.0893441	0	0	0	0	0	0	0.133257	0.37819	0.101284	0	0	0.0714735	0.177005	0	0	0.134886	0.174397	0	0	0	0	0.0660995	0.15716	0.0524062
SLC26A1	0	0	0	0	0	0	0	0	0.00494272	0	0	0	0	0	0	0	0	0	0	0	0	0.00239593	0	0	0	0	0	0	0	0	0	0	0.00451473	0	0	0.00431032	0	0	0	0	0	0	0	0	0	0.000797209	0.0049676	0.00358703
IDUA	0	0.101686	0	0	0.0664825	0	0.112459	0.1531	0.0628659	0	0	0.137425	0.102574	0	0.10506	0.0137933	0	0.0787069	0	0.0407033	0.0616523	0.0187983	0.0253778	0.115036	0	0	0	0	0	0	0.0347245	0.158403	0.0176396	0	0	0.0385963	0.0857454	0	0	0.172575	0.098861	0	0	0	0	0.0419231	0.0936937	0.0229626
FGFRL1	0	0.0422859	0	0	0	0	0.0635159	0.086352	0.0331527	0	0	0	0	0	0.0275363	0	0	0.00412507	0	0.0457024	0.163559	0.0464905	0	0.00721292	0	0	0	0	0	0	0.0255876	0.141461	0.0632516	0	0	0.00431835	0.168723	0	0	0	0.0322491	0	0	0	0	0.0576942	0.0205976	0.022963
RNF212	0	0.00492062	0	0	0.235131	0	0	0.134371	0.0503968	0	0	0.128854	0.246224	0.303444	0.024246	0	0	0.0816227	0	0.0752792	0.0308137	0.0939433	0.0170891	0.163853	0	0	0	0	0	0	0.00350355	0.140049	0.0534454	0	0	0.0216285	0.0411539	0	0	0	0.0977496	0	0	0	0	0.0560399	0.110046	0.041136
SPON2	0	0.0954992	0	0	0.0664825	0	0.0744095	0	0.0648489	0	0	0.14812	0.148556	0.202069	0.0928526	0.200541	0	0.0986909	0	0.253131	0.233323	0.032607	0.0121283	0.350445	0	0	0	0	0	0	0.0491913	0.0762061	0.0363901	0	0	0.0927409	0.030282	0	0	0	0.19802	0	0	0	0	0.0707613	0.280426	0.187596
CTBP1	0	0.146669	0	0	0.098655	0	0.262296	0.308284	0.160894	0	0	0.0488684	0.201375	0.0481038	0.156977	0.23714	0	0.0680873	0	0.238053	0.608731	0.227024	0.114617	0.293924	0	0	0	0	0	0	0.201655	0.447433	0.243029	0	0	0.130443	0.120503	0	0	0.0505084	0.238272	0	0	0	0	0.122593	0.230415	0.20236
MAEA	0	0.0962333	0	0	0.111146	0	0.181164	0.371281	0.140513	0	0	0.0553191	0.135789	0.169352	0.186911	0.213036	0	0.315586	0	0.265309	0.366079	0.228051	0.132959	0.37463	0	0	0	0	0	0	0.104348	0.188202	0.179937	0	0	0.122247	0.302434	0	0	0.346454	0.319402	0	0	0	0	0.0807715	0.254119	0.161227
UVSSA	0	0.100997	0	0	0.808514	0	0.144488	0.0840206	0.0949778	0	0	0.253167	0.13067	0.0225552	0.155038	0.0500656	0	0.283302	0	0.297617	0.25301	0.116315	0.153581	0.0912535	0	0	0	0	0	0	0.158151	0.10198	0.146696	0	0	0.11519	0.0488772	0	0	0.101537	0.157755	0	0	0	0	0.0715089	0.111361	0.0806859
FAM53A	0	0	0	0	0	0	0	0	0.0103726	0	0	0.0454808	0	0.0688608	0.0377934	0.0443101	0	0.110796	0	0.0164846	0	0.0289309	0.0306524	0	0	0	0	0	0	0	0.0403771	0	0.00651129	0	0	0.0188836	0	0	0	0	0.0305613	0	0	0	0	0.0204913	0.0300513	0.0408121
SLBP	0	0.0910952	0	0	0.836864	0	0.268438	0.0465673	0.0703946	0	0	0.128854	0.0696919	0.133834	0.08446	0	0	0.0711297	0	0.0688827	0.107916	0.167299	0.120425	0.133808	0	0	0	0	0	0	0.138884	0.253103	0.110678	0	0	0.0684865	0.114294	0	0	0.217469	0.0942437	0	0	0	0	0.0555729	0.0678602	0.180619
TMEM129	0	0	0	0	0	0	0.0304854	0.21852	0.0538231	0	0	0	0.0864354	0	0.0386245	0.014319	0	0.0385124	0	0.037128	0.229569	0.028124	0.0408435	0.112616	0	0	0	0	0	0	0.0703601	0.304978	0.0687006	0	0	0.0196503	0.218256	0	0	0.0984836	0.0390523	0	0	0	0	0.0245243	0.0568859	0.0115883
TACC3	0	0	0	0	0	0	0	0.0361542	0.0450325	0	0	0	0.0111672	0	0.0209614	0.0151826	0	0.0747677	0	0.0257888	0.233323	0.0466944	0	0.042374	0	0	0	0	0	0	0.0173057	0.0638136	0.0629141	0	0	0.00793802	0.163093	0	0	0	0.0388095	0	0	0	0	0.0125988	0.0300516	0.0600545
FGFR3	0	0	0	0	0	0	0.0822201	0	0.00783636	0	0	0	0	0	0.00890727	0	0	0	0	0	0	0.0375043	0	0	0	0	0	0	0	0	0	0.0460457	0.0016304	0	0	0.00249022	0	0	0	0	0.0214333	0	0	0	0	0.00806814	0.0224961	0.0056433
LETM1	0	0.0165519	0	0	0	0	0.354711	0.164154	0.12268	0	0	0.0599393	0.144613	0.0549961	0.173222	0.140283	0	0.111591	0	0.159593	0.0372752	0.106206	0.0851263	0.120222	0	0	0	0	0	0	0.147003	0.285085	0.189212	0	0	0.0815391	0.1177	0	0	0.0505084	0.1656	0	0	0	0	0.0984483	0.20617	0.122364
NSD2	0	0.263671	0	0	0.57647	0	0.45902	0.515907	0.276473	0	0	0.0407529	0.643741	0.455369	0.397652	1.02164	0	0.594396	0	0.407031	0.578366	0.48891	0.3734	0.429969	0	0	0	0	0	0	0.325121	0.701566	0.345254	0	0	0.227568	0.262587	0	0	0.616421	0.624346	0	0	0	0	0.164402	0.382287	0.240155
NELFA	0	0.181406	0	0	0.599204	0	0.389574	0.153134	0.256743	0	0	0.319206	0.57784	0.29495	0.35216	0.612061	0	0.537623	0	0.487517	0.307603	0.363056	0.318112	0.507544	0	0	0	0	0	0	0.296497	0.847416	0.331066	0	0	0.284383	0.307942	0	0	0.424575	0.563655	0	0	0	0	0.183518	0.369547	0.242738
C4orf48	0	0.0269383	0	0	0.182428	0	0.0830225	0.265363	0.0588107	0	0	0.00610053	0	0	0.0632132	0.0151826	0	0.0302825	0	0.0503374	0.0308137	0.0505102	0.273336	0.17293	0	0	0	0	0	0	0.124279	0.368855	0.11198	0	0	0.0162314	0.0979282	0	0	0.103762	0.0761739	0	0	0	0	0.019767	0.0572495	0.0467286
NAT8L	0	0.331356	0	0	0	0	0.516083	0.191828	0.198189	0	0	0.139262	0.168149	0.0357294	0.202188	0.0408855	0	0.18933	0	0.45686	0.0372752	0.104804	0.210024	0.215677	0	0	0	0	0	0	0.240954	0.551225	0.215124	0	0	0.113613	0.333113	0	0	0.192039	0.215822	0	0	0	0	0.0975247	0.149134	0.139184
POLN	0	0.41874	0	0	0.561372	0	0.545013	0.707027	0.322674	0	0	0.246067	0.248609	0.195352	0.318718	0.365634	0	0.480382	0	0.501303	0.321542	0.385784	0.315915	0.435262	0	0	0	0	0	0	0.406693	0.727851	0.326519	0	0	0.299217	0.300807	0	0	0.613753	0.580202	0	0	0	0	0.227104	0.385923	0.257214
HAUS3	0	0	0	0	0	0	0	0	0	0	0	0	0	0	0	0	0	0	0	0	0	0	0	0	0	0	0	0	0	0	0	0	0	0	0	0	0	0	0	0	0	0	0	0	0	0	0	0.00106687
MXD4	0	0.0637946	0	0	0	0	0.166051	0.193794	0.0717812	0	0	0.0606923	0.092259	0.214274	0.115673	0	0	0.149844	0	0.201031	0.25546	0.0904672	0.0926383	0.0842212	0	0	0	0	0	0	0.0850533	0.247284	0.0938436	0	0	0.0487006	0.175417	0	0	0	0.156915	0	0	0	0	0.0522446	0.143206	0.177697
ZFYVE28	0	0.153381	0	0	0.370073	0	0.635129	0.456622	0.337784	0	0	0.410458	0.520951	0.551822	0.474259	0.78172	0	0.822513	0	0.700333	0.624045	0.455712	0.366995	0.406634	0	0	0	0	0	0	0.332862	0.891598	0.411308	0	0	0.233904	0.388285	0	0	0.244323	0.664697	0	0	0	0	0.244306	0.416545	0.254428
CFAP99	0	0	0	0	0	0	0.0236297	0	0.0289765	0	0	0	0	0	0.0166032	0.135403	0	0.0292962	0	0.09655	0	0.00997043	0	0.033903	0	0	0	0	0	0	0.00888647	0.0687136	0.00716817	0	0	0.0153025	0.0765652	0	0	0.119876	0.0489782	0	0	0	0	0.0126133	0.0333322	0.0363173
RNF4	0	0.0431188	0	0	0.255544	0	0.0971997	0.327593	0.151006	0	0	0.0809887	0.0834938	0.0688608	0.120947	0.223215	0	0.242301	0	0.203213	0.186637	0.180925	0.114858	0.155635	0	0	0	0	0	0	0.0724148	0.295503	0.165206	0	0	0.114156	0.122167	0	0	0.257979	0.185933	0	0	0	0	0.103021	0.132472	0.144371
FAM193A	0	0.12799	0	0	0.111146	0	0.32551	0.428702	0.271243	0	0	0.144592	0.356045	0.319688	0.369465	0.782646	0	0.535148	0	0.451897	0.490984	0.358347	0.473892	0.419998	0	0	0	0	0	0	0.365437	0.695458	0.359334	0	0	0.251138	0.428393	0	0	0.546076	0.590344	0	0	0	0	0.16986	0.381947	0.250095
TNIP2	0	0	0	0	0	0	0	0	0.00950395	0	0	0	0	0	0.00638629	0	0	0	0	0.00742198	0	0.00851915	0	0.0342267	0	0	0	0	0	0	0.0201881	0	0.0279164	0	0	0.000195341	0	0	0	0	0.0109668	0	0	0	0	0.00624955	0.00474811	0.0144352
SH3BP2	0	0	0	0	0	0	0.0141357	0	0.00329663	0	0	0	0	0	0.00250682	0	0	0.00341733	0	0.02803	0	0.0366904	0.0408019	0	0	0	0	0	0	0	0.0175848	0.0411511	0.00475578	0	0	0.00294546	0	0	0	0	0.00181384	0	0	0	0	0.00322388	0.00498342	0.0234697
ADD1	0	0.197263	0	0	0.644342	0	0.408229	0.960678	0.265903	0	0	0.294793	0.307793	0.167812	0.336936	0.284029	0	0.554286	0	0.404826	0.37487	0.267419	0.278326	0.332454	0	0	0	0	0	0	0.346593	0.644531	0.370712	0	0	0.262642	0.208406	0	0	0.545762	0.48481	0	0	0	0	0.157848	0.363708	0.243848
MFSD10	0	0.285005	0	0	0.111146	0	0.19265	0.302823	0.184565	0	0	0.190433	0.115413	0.128918	0.19672	0.385133	0	0.333605	0	0.203682	0.251808	0.0780784	0.08165	0.227628	0	0	0	0	0	0	0.198644	0.156542	0.099835	0	0	0.101632	0.0897072	0	0	0.222615	0.237846	0	0	0	0	0.184027	0.212	0.066483
NOP14	0	0	0	0	0.0664825	0	0.121401	0	0.0268363	0	0	0.0412005	0	0.0357294	0.0513135	0.129136	0	0.0522841	0	0.0396894	0	0.109593	0.0918417	0.0278303	0	0	0	0	0	0	0.0928001	0.20604	0.0552362	0	0	0.0153188	0.05847	0	0	0.0622425	0.0563499	0	0	0	0	0.043549	0.0978404	0.0602897
GRK4	0	0.341147	0	0	0.29403	0	0.239609	0.384774	0.293378	0	0	0.382372	0.379932	0.588985	0.320743	0.51216	0	0.459405	0	0.447588	0.54764	0.354078	0.242274	0.290364	0	0	0	0	0	0	0.460781	0.299332	0.318492	0	0	0.256126	0.30007	0	0	0.418657	0.464946	0	0	0	0	0.237193	0.297439	0.311436
HTT	0	0.124478	0	0	0.111146	0	0.390552	0.701074	0.290259	0	0	0.0762444	0.509996	0.353536	0.39345	0.747746	0	0.608906	0	0.491057	0.832198	0.345575	0.330288	0.361662	0	0	0	0	0	0	0.274519	0.696073	0.370316	0	0	0.250735	0.309652	0	0	0.617242	0.547763	0	0	0	0	0.219431	0.358755	0.21946
MSANTD1	0	0	0	0	0.412992	0	0.205823	0	0.071277	0	0	0	0.0318402	0.0440906	0.0372329	0	0	0.0205338	0	0.00250291	0	0.0599868	0.0422359	0.0412286	0	0	0	0	0	0	0.025411	0.0176636	0.0335262	0	0	0.0363641	0.083631	0	0	0	0.0990848	0	0	0	0	0.0391174	0.0995345	0.0657494
RGS12	0	0.143369	0	0	0	0	0.350444	0.108538	0.219696	0	0	0.168646	0.277488	0.271085	0.341016	0.25608	0	0.195178	0	0.180747	0.297564	0.282926	0.373137	0.283835	0	0	0	0	0	0	0.140926	0.328325	0.274851	0	0	0.244635	0.461427	0	0	0.390049	0.350855	0	0	0	0	0.2532	0.496771	0.216889
HGFAC	0	0	0	0	0	0	0	0	0.00614182	0	0	0	0	0	0.000719136	0	0	0	0	0.0807834	0	0	0	0	0	0	0	0	0	0	0.00350355	0	0	0	0	0.000626551	0.0192684	0	0	0	0.0096849	0	0	0	0	0	0.0105103	0.00616127
DOK7	0	0	0	0	0	0	0	0	0.0010941	0	0	0	0	0	0.000374333	0	0	0	0	0	0	0.000829973	0	0	0	0	0	0	0	0	0	0	0	0	0	0.00121136	0	0	0	0	0.00281431	0	0	0	0	0.00753654	0.0005356	0.00952791
LRPAP1	0	0	0	0	0	0	0.220447	0.32008	0.12006	0	0	0.0796942	0.115126	0.12843	0.102588	0.284202	0	0.0468941	0	0.0840293	0.504567	0.119158	0.143093	0.0576407	0	0	0	0	0	0	0.0968207	0.199628	0.0929883	0	0	0.0804303	0.0684076	0	0	0.387782	0.139495	0	0	0	0	0.0728863	0.130677	0.119582
ADRA2C	0	0	0	0	0	0	0.0304854	0	0.00361272	0	0	0	0	0	0.00418768	0	0	0	0	0.0227041	0	0.00616563	0	0.000887559	0	0	0	0	0	0	0.0461012	0	0	0	0	0.00103378	0.00906967	0	0	0	0.0130546	0	0	0	0	0	0.00739312	0.00919483
OTOP1	0	0	0	0	0	0	0	0	0.00141501	0	0	0	0	0	0.000402595	0	0	0.0035407	0	0	0	0	0	0.00901855	0	0	0	0	0	0	0	0.0410066	0	0	0	0	0	0	0	0	0.00125112	0	0	0	0	0.00262786	0.00287589	0.0018719
TMEM128	0	0.0422859	0	0	0.182428	0	0	0	0.0391927	0	0	0.089051	0.0428625	0.0440906	0.0515211	0.0878313	0	0.212498	0	0.0295661	0.168176	0.0559715	0.0052853	0.0548139	0	0	0	0	0	0	0.166312	0.154782	0.103285	0	0	0.041251	0.0420275	0	0	0	0.0417066	0	0	0	0	0.039604	0.0397358	0.031856
LYAR	0	0	0	0	0.0664825	0	0.0550831	0.295805	0.0275483	0	0	0.0806772	0.146369	0	0.0173546	0	0	0.0298519	0	0.019649	0	0.00933763	0.0872041	0.00292053	0	0	0	0	0	0	0.00779629	0	0.0283345	0	0	0.0146012	0	0	0	0	0.0399417	0	0	0	0	0.0289051	0.0237533	0.0110868
ZBTB49	0	0.0165519	0	0	0	0	0	0.195801	0.054496	0	0	0.068503	0.128147	0	0.0579857	0.28422	0	0.117544	0	0.0542614	0.151819	0.0353931	0.0558527	0.032516	0	0	0	0	0	0	0.0409649	0.12312	0.0421297	0	0	0.0617045	0.0420275	0	0	0	0.0624433	0	0	0	0	0.058273	0.037298	0.018689
NSG1	0	0.00492062	0	0	0.098655	0	0.241037	0	0.080447	0	0	0.0768247	0	0.230411	0.0913637	0.157171	0	0.0307356	0	0.125452	0.40672	0.0792495	0.0654994	0.0555376	0	0	0	0	0	0	0.0349659	0.246437	0.0943659	0	0	0.0481483	0.00679488	0	0	0.0683606	0.0545028	0	0	0	0	0.0487345	0.0297184	0.0778444
STX18	0	0.299652	0	0	0.376584	0	0.298898	0.3022	0.168451	0	0	0.266163	0.212363	0.373422	0.207285	0.199724	0	0.206661	0	0.237186	0.335636	0.24984	0.158875	0.234607	0	0	0	0	0	0	0.202626	0.233087	0.241676	0	0	0.162891	0.282985	0	0	0.180241	0.28105	0	0	0	0	0.134272	0.1736	0.22138
MSX1	0	0	0	0	0	0	0	0	0.00542745	0	0	0	0.0318402	0	0.011576	0	0	0	0	0.00489863	0	0	0	0.00120536	0	0	0	0	0	0	0	0	0.00987849	0	0	0.00352335	0	0	0	0	0.0161863	0	0	0	0	0.000558233	0.00920626	0.0180659
CYTL1	0	0	0	0	0	0	0	0	0	0	0	0	0	0	0	0	0	0	0	0	0	0	0	0	0	0	0	0	0	0	0	0	0	0	0	0	0	0	0	0	0	0	0	0	0	0	0	0.00147859
STK32B	0	0	0	0	0	0	0	0	0.0178258	0	0	0	0	0.0357294	0.016393	0.0762103	0	0.0743269	0	0.00693405	0.181613	0.0200965	0.0052853	0.055917	0	0	0	0	0	0	0.0769002	0.127857	0.0243122	0	0	0.0219441	0.0192684	0	0	0	0.00645071	0	0	0	0	0.0217715	0.0587686	0.177438
EVC2	0	0	0	0	0	0	0	0	0.00492291	0	0	0	0	0	0.00247556	0	0	0.0189729	0	0	0	0	0	0	0	0	0	0	0	0	0	0.0317919	0	0	0	0.00206808	0	0	0	0	0.00186712	0	0	0	0	0.00529844	0.00345198	0.00816339
EVC	0	0	0	0	0	0	0	0	0.00785842	0	0	0	0	0.0357294	0.00485985	0.0408855	0	0.0355998	0	0	0	0.00130246	0	0.0410325	0	0	0	0	0	0	0.0044698	0.00371535	0.0132814	0	0	0.00116996	0	0	0	0	0	0	0	0	0	0.0193646	0.00676114	0.00368841
CRMP1	0	0.363207	0	0	0.335415	0	0.372958	0.38664	0.244466	0	0	0.272304	0.30486	0.189186	0.326557	0.340092	0	0.643842	0	0.396593	0.523961	0.332828	0.126276	0.370677	0	0	0	0	0	0	0.2277	0.529756	0.293045	0	0	0.253751	0.259612	0	0	0.378266	0.510829	0	0	0	0	0.140345	0.335463	0.221705
C4orf50	0	0.18644	0	0	0.287826	0	0.315678	0.134371	0.274217	0	0	0.219327	0.25089	0.286279	0.270117	0.251102	0	0.405056	0	0.341193	0.259639	0.307356	0.269607	0.420687	0	0	0	0	0	0	0.193154	0.480867	0.2871	0	0	0.278637	0.290533	0	0	0.234599	0.447419	0	0	0	0	0.198168	0.347402	0.178826
JAKMIP1	0	0.229269	0	0	0.376584	0	0.385803	0.423274	0.234789	0	0	0.463417	0.46094	0.395409	0.396907	0.519172	0	0.681527	0	0.554444	0.551363	0.353065	0.545646	0.460683	0	0	0	0	0	0	0.300732	0.629675	0.386627	0	0	0.269731	0.454204	0	0	0.617619	0.598769	0	0	0	0	0.220887	0.423528	0.28885
WFS1	0	0	0	0	0	0	0.0694627	0	0.0270972	0	0	0	0.0111672	0.0357294	0.0340809	0	0	0.00427695	0	0.0460687	0	0.0235558	0.0052853	0.0520341	0	0	0	0	0	0	0.0149219	0.0943094	0.0274736	0	0	0.0128008	0.0487391	0	0	0.119876	0.030403	0	0	0	0	0.015269	0.0300675	0.0207902
PPP2R2C	0	0.138697	0	0	1.18092	0	0.346566	0.634378	0.253264	0	0	0.473951	0.253254	0.249139	0.399677	0.555101	0	0.733987	0	0.5807	0.679383	0.359286	0.376767	0.237625	0	0	0	0	0	0	0.302725	0.891515	0.260813	0	0	0.22471	0.669216	0	0	0.590554	0.568646	0	0	0	0	0.324855	0.367336	0.167697
MAN2B2	0	0.102284	0	0	0.374065	0	0.134273	0.26756	0.0834049	0	0	0.0708977	0.15014	0.0688608	0.16115	0.257826	0	0.13805	0	0.160898	0.294685	0.112733	0.0889796	0.163836	0	0	0	0	0	0	0.193047	0.197215	0.148216	0	0	0.145628	0.120243	0	0	0.512329	0.174749	0	0	0	0	0.0712901	0.125935	0.10426
MRFAP1	0	0.212602	0	0	0	0	0.136123	0.0784901	0.0973417	0	0	0.0412005	0.127417	0.12843	0.111106	0.0909712	0	0.0215039	0	0.212355	0.181613	0.0560685	0.0592604	0.123387	0	0	0	0	0	0	0.0608614	0.327897	0.0541686	0	0	0.0320351	0.00492021	0	0	0	0.0670169	0	0	0	0	0.0814726	0.0730285	0.0929052
AC093323.1	0	0.0377278	0	0	0	0	0.0319573	0.355672	0.0202134	0	0	0	0	0	0.00759199	0	0	0.0877904	0	0.0452235	0	0.0195747	0.0592604	0.00721292	0	0	0	0	0	0	0.0289835	0	0.0169624	0	0	0.0110485	0	0	0	0.102833	0.0360619	0	0	0	0	0.0126753	0.0313606	0.0591449
S100P	0	0	0	0	0	0	0	0	0	0	0	0	0	0	0.00045609	0	0	0	0	0	0	0	0	0	0	0	0	0	0	0	0	0	0	0	0	0	0	0	0	0	0	0	0	0	0	0	0	0.00726545
MRFAP1L1	0	0.14745	0	0	0	0	0.142341	0.161163	0.0656247	0	0	0.00610053	0.0755358	0.0225552	0.0527126	0.0376549	0	0.0387233	0	0.186387	0	0.0983259	0.0244286	0.0122475	0	0	0	0	0	0	0.0451618	0.13971	0.051898	0	0	0.0190187	0	0	0	0.0683606	0.0393963	0	0	0	0	0.035992	0.0388639	0.0397595
BLOC1S4	0	0	0	0	0	0	0.00580233	0.086352	0.0179586	0	0	0	0	0.122157	0.00596332	0	0	0.0554588	0	0.00937105	0	0.0194864	0	0.00721292	0	0	0	0	0	0	0.0289835	0.0940628	0.0323221	0	0	0.00675832	0.0807972	0	0	0	0.037481	0	0	0	0	0.0315207	0.0104201	0.0324108
KIAA0232	0	0.422571	0	0	0.797915	0	0.354766	0.610912	0.251367	0	0	0.405968	0.435753	0.112555	0.392848	0.543462	0	0.706227	0	0.521702	0.34294	0.334282	0.502237	0.44314	0	0	0	0	0	0	0.377389	0.610284	0.361792	0	0	0.211029	0.504525	0	0	0.282606	0.578927	0	0	0	0	0.218942	0.345909	0.299006
TBC1D14	0	0.16987	0	0	0	0	0.0966794	0.172092	0.210049	0	0	0.22131	0.197205	0.326072	0.212088	0.182034	0	0.260065	0	0.285456	0	0.243081	0.204641	0.221589	0	0	0	0	0	0	0.206895	0.293047	0.20916	0	0	0.176156	0.0876616	0	0	0.182028	0.246685	0	0	0	0	0.158163	0.192249	0.129354
TADA2B	0	0.112174	0	0	0	0	0.0638965	0.0784901	0.0218201	0	0	0	0.0260293	0	0.0394015	0	0	0.0035407	0	0.0730237	0.0369758	0.0412365	0.0492845	0.046465	0	0	0	0	0	0	0.0375995	0.0146984	0.0315857	0	0	0.0381098	0.301638	0	0	0	0.0748663	0	0	0	0	0.0394429	0.0597822	0.0713169
GRPEL1	0	0.00492062	0	0	0	0	0.0379083	0.0465673	0.0373057	0	0	0.0211809	0	0.103346	0.0280115	0.118263	0	0.040997	0	0.102913	0	0.0573978	0.0052853	0.0264358	0	0	0	0	0	0	0.00972296	0.153164	0.000764242	0	0	0.00886095	0	0	0	0.0365902	0.0310904	0	0	0	0	0.0186831	0.0196745	0.0443921
SORCS2	0	0.392391	0	0	0.279104	0	0.12406	0.24254	0.250333	0	0	0.145328	0.413759	0.559716	0.266658	0.385647	0	0.474922	0	0.316386	0.561267	0.230868	0.297457	0.358415	0	0	0	0	0	0	0.298381	0.491872	0.184611	0	0	0.311457	0.359544	0	0	0.853624	0.301185	0	0	0	0	0.395729	0.556626	0.286316
AFAP1	0	0.199186	0	0	0	0	0.0767292	0.149078	0.162849	0	0	0.180714	0.115571	0.0357294	0.222447	0.17534	0	0.296747	0	0.0994033	0.12549	0.164494	0.0746619	0.322413	0	0	0	0	0	0	0.176423	0.261952	0.15097	0	0	0.154179	0.158013	0	0	0.32426	0.293533	0	0	0	0	0.13614	0.185657	0.231834
ABLIM2	0	0.129232	0	0	0.601468	0	0.366162	0.33417	0.278924	0	0	0.396957	0.574753	0.185452	0.351401	0.348419	0	0.683181	0	0.660871	0.738361	0.32214	0.502735	0.610868	0	0	0	0	0	0	0.338446	0.787092	0.258969	0	0	0.223792	0.165738	0	0	0.22428	0.569513	0	0	0	0	0.2112	0.33973	0.302287
SH3TC1	0	0	0	0	0	0	0	0	0	0	0	0	0	0	0.000601589	0	0	0	0	0	0	0	0	0	0	0	0	0	0	0	0	0	0	0	0	0.00372895	0	0	0	0	0	0	0	0	0	0.0013622	0.00331038	0.00856127
HTRA3	0	0	0	0	0	0	0	0	0	0	0	0	0	0	0	0	0	0	0	0	0	0	0	0	0	0	0	0	0	0	0	0	0	0	0	0	0	0	0	0	0.000737254	0	0	0	0	0	0.000633642	0.00105719
ACOX3	0	0.204199	0	0	0	0	0.249059	0.190635	0.161034	0	0	0.0690451	0.106998	0.0631045	0.151133	0.0990987	0	0.303947	0	0.137838	0.219255	0.239985	0.226156	0.245878	0	0	0	0	0	0	0.138647	0.214438	0.19921	0	0	0.104321	0.106542	0	0	0.354924	0.220457	0	0	0	0	0.13227	0.249498	0.117285
TRMT44	0	0.0790223	0	0	0.335415	0	0.132839	0.086352	0.0898206	0	0	0.0298915	0.0787116	0.242471	0.1269	0.343855	0	0.0415384	0	0.141688	0.418256	0.127164	0.0320469	0.0609056	0	0	0	0	0	0	0.116239	0.180034	0.152951	0	0	0.0913074	0.0909527	0	0	0.0926495	0.182235	0	0	0	0	0.076676	0.158012	0.122523
GPR78	0	0	0	0	0	0	0	0	0.00286186	0	0	0	0	0	0.0069473	0	0	0	0	0	0	0.0117202	0	0.0480264	0	0	0	0	0	0	0	0.0967858	0.0021721	0	0	0.000676524	0	0	0	0.0404413	0	0	0	0	0	0	0.00377252	0.0113694
HMX1	0	0	0	0	0	0	0	0	0.00157851	0	0	0	0	0	0	0	0	0	0	0	0	0	0	0	0	0	0	0	0	0	0	0	0	0	0	0	0	0	0	0	0	0	0	0	0	0.000908403	0.00168023	0
FAM90A26	0	0	0	0	0	0	0.0198827	0	0	0	0	0	0	0	0	0	0	0.00752155	0	0	0	0.00151466	0	0.00267159	0	0	0	0	0	0	0	0	0	0	0	0	0	0	0	0	0.00127416	0	0	0	0	0	0.000295329	0.00700147
DEFB131A	0	0	0	0	0	0	0	0	0	0	0	0	0	0	0	0	0	0	0	0	0	0	0	0	0	0	0	0	0	0	0.0175848	0	0	0	0	0	0	0	0	0	0	0	0	0	0	0	0.000375452	0.00318885
SLC2A9	0	0.0165519	0	0	0.0664825	0	0	0.0361542	0.064843	0	0	0.171182	0.056814	0.0225552	0.0114176	0.0500656	0	0.020919	0	0.0470682	0	0.0434839	0	0.0296895	0	0	0	0	0	0	0.0116295	0	0.0214082	0	0	0.0233952	0	0	0	0	0.0531832	0	0	0	0	0.0353925	0.0417166	0.589489
DRD5	0	0	0	0	0	0	0	0	0.00550836	0	0	0	0	0	0.00030886	0	0	0	0	0	0	0.0106414	0	0	0	0	0	0	0	0	0.010015	0	0.00265743	0	0	0	0.00240375	0	0	0	0.00903453	0	0	0	0	0	0.00220127	0.00159623
WDR1	0	0	0	0	0	0	0.13324	0.265363	0.0487745	0	0	0.0329911	0.0395342	0.0541894	0.0187294	0.0616484	0	0.0324841	0	0	0	0.0160069	0	0.0425218	0	0	0	0	0	0	0.168139	0.0501195	0.0914997	0	0	0.0191878	0.105513	0	0	0	0.0349502	0	0	0	0	0.0289741	0.0677821	0.121091
ZNF518B	0	0.125992	0	0	0	0	0.0993156	0	0.0461599	0	0	0.043888	0.0318402	0.202069	0.0174888	0.122862	0	0.0337048	0	0.0895966	0	0.0525899	0.0728701	0.0185908	0	0	0	0	0	0	0.066756	0.311043	0.0482801	0	0	0.0456884	0.0294441	0	0	0	0.0902609	0	0	0	0	0.0355205	0.0312845	0.0735318
CLNK	0	0	0	0	0	0	0	0	0.0113561	0	0	0.142714	0	0.101761	0.00463141	0.0266171	0	0.0111315	0	0	0	0.0109803	0	0.00267159	0	0	0	0	0	0	0	0	0.0184705	0	0	0.00842352	0	0	0	0	0.0175193	0	0	0	0	0.00838143	0.0183276	0.0151774
HS3ST1	0	0.0165519	0	0	0	0	0.0164758	0.278418	0.0674585	0	0	0.0524271	0.0331278	0.148521	0.0833579	0.213033	0	0.0703247	0	0.14152	0.0493402	0.12473	0.0729067	0.0682224	0	0	0	0	0	0	0.139847	0.116324	0.0793858	0	0	0.0906178	0.186114	0	0	0.212353	0.0761107	0	0	0	0	0.0676128	0.0680368	0.114153
RAB28	0	0.250498	0	0	0.641277	0	0.53314	0.494886	0.354637	0	0	0.370476	0.378907	0.714021	0.365144	0.409313	0	0.456058	0	0.403021	0.662078	0.352075	0.341465	0.449121	0	0	0	0	0	0	0.165303	0.50082	0.379098	0	0	0.290208	0.315243	0	0	0.543605	0.528099	0	0	0	0	0.192698	0.302405	0.287934
BOD1L1	0	0.104058	0	0	0.182428	0	0.294856	0.460612	0.266379	0	0	0.496156	0.276055	0.223294	0.432187	0.266251	0	0.561885	0	0.587297	0.41371	0.378798	0.142774	0.474352	0	0	0	0	0	0	0.10887	0.803836	0.401682	0	0	0.329569	0.495694	0	0	0.52718	0.617527	0	0	0	0	0.177032	0.441732	0.295149
CPEB2	0	0.0914003	0	0	0.414222	0	0.0793851	0.213877	0.137429	0	0	0.241856	0.222256	0.131048	0.131284	0.147669	0	0.156621	0	0.181475	0.131182	0.135896	0.106178	0.19241	0	0	0	0	0	0	0.134699	0.420953	0.117296	0	0	0.125882	0.18956	0	0	0.301244	0.246852	0	0	0	0	0.161977	0.162414	0.168434
C1QTNF7	0	0	0	0	0	0	0	0	0	0	0	0	0	0	0.00212821	0	0	0	0	0.010322	0.181465	0.000349341	0	0.00721292	0	0	0	0	0	0	0.0116295	0	0	0	0	0.000235697	0	0	0	0	0.000645338	0	0	0	0	0.00177231	0.00211186	0.0136495
CC2D2A	0	0.136285	0	0	0	0	0.0954604	0.0361542	0.115786	0	0	0.101047	0.119511	0.156544	0.127738	0.240535	0	0.307476	0	0.071777	0.0806068	0.133074	0.105762	0.0722627	0	0	0	0	0	0	0.238181	0.344891	0.113978	0	0	0.109309	0.237643	0	0	0.0365902	0.121232	0	0	0	0	0.0900201	0.11339	0.0735008
FBXL5	0	0.310531	0	0	0.0664825	0	0.32953	0.101327	0.194277	0	0	0.55025	0.315991	0.376486	0.277644	0.407243	0	0.331229	0	0.393759	0.39708	0.21354	0.36555	0.200963	0	0	0	0	0	0	0.248144	0.371157	0.302496	0	0	0.157277	0.174556	0	0	0.305401	0.371461	0	0	0	0	0.15332	0.195356	0.165054
FAM200B	0	0.0422859	0	0	0	0	0.144952	0.0361542	0.0714977	0	0	0	0.104895	0.0481038	0.0847396	0.0667678	0	0.121235	0	0.0564063	0	0.0730752	0.0665144	0.119657	0	0	0	0	0	0	0.147166	0.0473296	0.119009	0	0	0.0893544	0.047214	0	0	0.0622425	0.0751169	0	0	0	0	0.0336533	0.0422886	0.120837
BST1	0	0	0	0	0	0	0	0	0.00116432	0	0	0.00610053	0	0	0.00206099	0	0	0	0	0	0	0.00121023	0	0	0	0	0	0	0	0	0	0	0	0	0	0.00416269	0.019685	0	0	0	0.00219852	0	0	0	0	0.00525164	0.00223702	0.0363424
CD38	0	0	0	0	0	0	0	0	0.00971405	0	0	0	0	0	0.00336411	0	0	0	0	0	0	0.00630289	0	0.0261387	0	0	0	0	0	0	0	0	0.014377	0	0	0.00650218	0	0	0	0	0.0105685	0	0	0	0	0.00351244	0.00607521	0.0587986
PROM1	0	0	0	0	0	0	0	0	0.0116985	0	0	0	0	0	0.00329868	0	0	0.0154688	0	0	0	0.00130246	0	0.0088608	0	0	0	0	0	0	0.0622968	0	0.0172483	0	0	0.00393414	0.078788	0	0	0	0.00455483	0	0	0	0	0.00187681	0.00876496	0.0213214
TAPT1	0	0.423202	0	0	0.525026	0	0.297293	0.126207	0.19046	0	0	0.170431	0.202076	0.254108	0.198616	0.418929	0	0.266486	0	0.248975	0.195839	0.222751	0.259176	0.215537	0	0	0	0	0	0	0.223765	0.222531	0.268092	0	0	0.19895	0.163499	0	0	0.349529	0.26165	0	0	0	0	0.133832	0.174011	0.19986
LDB2	0	0.0990314	0	0	0.0509425	0	0.123906	1.00488	0.155343	0	0	0.0486587	0.777207	0.126973	0.30671	0.517253	0	0.743133	0	0.328962	0.262266	0.255017	0.310214	0.20782	0	0	0	0	0	0	0.149435	0.585189	0.202051	0	0	0.225691	0.122001	0	0	0.238492	0.452102	0	0	0	0	0.398523	0.433743	0.273951
QDPR	0	0.128369	0	0	0.111146	0	0.359825	0.721745	0.194996	0	0	0.276354	0.183641	0.110106	0.204287	0.312198	0	0.178722	0	0.214551	0.266116	0.211379	0.356099	0.23037	0	0	0	0	0	0	0.169181	0.518978	0.247203	0	0	0.159213	0.305092	0	0	0.0622425	0.310135	0	0	0	0	0.178211	0.180842	0.172014
CLRN2	0	0	0	0	0	0	0	0	0.0030602	0	0	0	0	0	0.000128657	0	0	0	0	0	0	0.00978434	0	0	0	0	0	0	0	0	0	0	0	0	0	0	0	0	0	0	0	0	0	0	0	0	0.00223917	0.00266304
LAP3	0	0.00492062	0	0	0.0664825	0	0.111074	0	0.0448617	0	0	0	0.0681626	0	0.0260594	0.014319	0	0.0236281	0	0.00218354	0	0.0287604	0.05309	0.000887559	0	0	0	0	0	0	0.0449647	0.0580393	0.0689654	0	0	0.0311886	0	0	0	0	0.0292343	0	0	0	0	0.0286734	0.0266626	0.0484418
MED28	0	0.187432	0	0	0	0	0.331548	0.342023	0.122111	0	0	0.0755343	0.0763894	0	0.0768837	0.086685	0	0.0347758	0	0.0420136	0.125256	0.085832	0.174421	0.100363	0	0	0	0	0	0	0.201313	0.19079	0.100589	0	0	0.0853915	0.21202	0	0	0.0365902	0.139626	0	0	0	0	0.0914947	0.0643042	0.123184
FAM184B	0	0.174081	0	0	0	0	0.168932	0.265363	0.147959	0	0	0.0591937	0.105341	0.0541894	0.119875	0.149988	0	0.118156	0	0.11532	0.178167	0.0947079	0.0652229	0.249015	0	0	0	0	0	0	0.0980203	0.206171	0.0501272	0	0	0.105387	0.015949	0	0	0.37995	0.203484	0	0	0	0	0.109953	0.127276	0.161645
DCAF16	0	0.192604	0	0	0.0664825	0	0.114953	0	0.0812812	0	0	0	0.268972	0.0688608	0.0794783	0.0362448	0	0.147523	0	0.144862	0.0616523	0.100181	0.0671262	0.106274	0	0	0	0	0	0	0.0994185	0.1527	0.119604	0	0	0.053237	0.0718316	0	0	0	0.0853504	0	0	0	0	0.0549865	0.0536955	0.0401475
NCAPG	0	0	0	0	0	0	0	0	0.000473167	0	0	0	0.0318402	0	0.000598856	0	0	0	0	0	0	0.00491185	0	0	0	0	0	0	0	0	0	0	0	0	0	0	0	0	0	0	0	0	0	0	0	0	0.0051639	0.0187268
LCORL	0	0.768796	0	0	1.12304	0	0.554807	0.441539	0.691692	0	0	0.705683	0.492596	0.975009	0.625579	0.744462	0	0.721631	0	0.520167	0.308951	0.738037	0.282816	0.440742	0	0	0	0	0	0	0.531437	0.503788	0.543458	0	0	0.482694	0.749495	0	0	0.876806	0.470405	0	0	0	0	0.48347	0.29467	0.344607
SLIT2	0	0.774665	0	0	0.307456	0	0.397982	0.910888	0.58227	0	0	0.655138	0.79517	1.14419	0.735209	0.802811	0	0.776758	0	0.725594	0.489147	0.730361	1.47911	0.558233	0	0	0	0	0	0	0.639343	0.528757	0.636488	0	0	0.673004	1.04871	0	0	0.970213	0.621097	0	0	0	0	0.413301	0.46557	0.529294
PACRGL	0	0.10955	0	0	0.412431	0	0.166453	0.246779	0.173687	0	0	0.172895	0.1268	0.216826	0.199587	0.0647278	0	0.256098	0	0.287769	0.255418	0.257203	0.155446	0.208649	0	0	0	0	0	0	0.191754	0.414761	0.227556	0	0	0.136918	0.164665	0	0	0.189139	0.246306	0	0	0	0	0.146023	0.168115	0.248134
KCNIP4	0	0.0242172	0	0	0.0730328	0	0.277478	0.0726035	0.108187	0	0	0.0473075	0.073083	0.104378	0.118201	0.102561	0	0.181528	0	0.102803	0.0726263	0.0984767	0.077833	0.0915784	0	0	0	0	0	0	0.114766	0.10959	0.0454152	0	0	0.0501512	0.0755073	0	0	0.099792	0.118123	0	0	0	0	0.255416	0.198659	0.0994157
ADGRA3	0	0.051279	0	0	0.412992	0	0.00580233	0	0.0415204	0	0	0.00610053	0.105136	0.116196	0.0527284	0.109961	0	0.0437346	0	0.038116	0	0.114001	0	0.063701	0	0	0	0	0	0	0.107046	0.0662175	0.0472896	0	0	0.0876417	0.0915982	0	0	0	0.0863649	0	0	0	0	0.0513569	0.0382148	0.203328
PPARGC1A	0	0.44928	0	0	0.427781	0	0.338318	0	0.244349	0	0	0.553145	0.631877	0.228767	0.333652	0.445914	0	0.472425	0	0.427898	0.115693	0.22826	0.407894	0.111654	0	0	0	0	0	0	0.383857	0.607658	0.293938	0	0	0.335091	0.505602	0	0	0.565168	0.314006	0	0	0	0	0.320743	0.19151	0.171541
DHX15	0	0.128218	0	0	0.255544	0	0.252006	0.291056	0.144438	0	0	0.162146	0.132613	0.18994	0.167661	0.208524	0	0.151815	0	0.219787	0	0.106918	0.153939	0.155525	0	0	0	0	0	0	0.185578	0.177952	0.157202	0	0	0.134071	0.259761	0	0	0.259892	0.196722	0	0	0	0	0.145652	0.113618	0.13299
SOD3	0	0	0	0	0	0	0	0	0	0	0	0	0	0	0	0	0	0.00462932	0	0	0	0	0	0	0	0	0	0	0	0	0	0	0	0	0	0	0	0	0	0	0	0	0	0	0	0.000908403	0.00457744	0.00347477
CCDC149	0	0.241211	0	0	0.39686	0	0.0627508	0.11495	0.183963	0	0	0.125596	0.145715	0.126398	0.280356	0.372709	0	0.186956	0	0.342716	0.185901	0.195078	0.175962	0.267967	0	0	0	0	0	0	0.212594	0.335257	0.234482	0	0	0.161299	0.138226	0	0	0.378716	0.275822	0	0	0	0	0.10005	0.218103	0.106472
LGI2	0	0	0	0	0	0	0	0	0.00486025	0	0	0	0	0	0.00864675	0.014319	0	0	0	0	0	0.0057273	0	0.0283019	0	0	0	0	0	0	0	0	0.0131832	0	0	0.00908278	0.0537465	0	0	0	0.0274394	0	0	0	0	0.00198162	0.0018807	0.00914869
SEPSECS	0	0	0	0	0	0	0.0743368	0	0.0153957	0	0	0	0	0.287111	0.00933966	0	0	0.0219812	0	0.0154004	0.120568	0.016249	0	0.0178364	0	0	0	0	0	0	0.0351777	0.0644981	0.0253421	0	0	0.0132468	0.00240375	0	0	0.103762	0.014938	0	0	0	0	0.0051189	0.0155887	0.017755
PI4K2B	0	0	0	0	0	0	0	0	0.00275457	0	0	0.00610053	0	0	0.000114465	0	0	0	0	0	0	0.000330339	0	0	0	0	0	0	0	0	0.00668016	0	0.00147023	0	0	0.00590011	0	0	0	0	0.00401191	0	0	0	0	0.00165211	0.00337393	0.00696846
ZCCHC4	0	0.0220744	0	0	0	0	0.0114132	0	0.0529721	0	0	0.0329731	0	0	0.0210136	0.0266171	0	0.0201148	0	0.0287883	0.0372752	0.0339163	0.0408019	0.00721292	0	0	0	0	0	0	0.0180331	0	0.0390148	0	0	0.0378643	0	0	0	0	0.0237878	0	0	0	0	0.0194207	0.0158635	0.0110978
ANAPC4	0	0.224521	0	0	0.374065	0	0.0968643	0.484965	0.121918	0	0	0.104535	0.0536858	0.116834	0.15604	0.0616484	0	0.189614	0	0.180825	0.300586	0.169001	0.0858245	0.224127	0	0	0	0	0	0	0.172192	0.476607	0.162694	0	0	0.150267	0.184034	0	0	0.297716	0.21862	0	0	0	0	0.0726318	0.128209	0.0842016
SLC34A2	0	0	0	0	0	0	0	0	0	0	0	0	0	0	0	0	0	0	0	0	0	0	0	0	0	0	0	0	0	0	0	0	0	0	0	0	0	0	0	0	0	0	0	0	0	0.00109079	0.000663468	0.00415584
SEL1L3	0	0.279277	0	0	0.370073	0	0.0751649	0	0.197723	0	0	0.0632934	0.0430739	0.202069	0.152167	0.290884	0	0.233466	0	0.0836844	0.268665	0.119103	0.0306524	0.199093	0	0	0	0	0	0	0.0108021	0.104173	0.16245	0	0	0.160472	0.0899318	0	0	0.345565	0.228767	0	0	0	0	0.0858089	0.19918	0.348966
SMIM20	0	0	0	0	0.111146	0	0.0317333	0.0784901	0.0409967	0	0	0	0	0	0.014815	0.0151826	0	0	0	0.0942085	0	0.0302598	0	0.0498067	0	0	0	0	0	0	0	0.0460457	0.0193032	0	0	0.0606431	0.0235183	0	0	0	0.0528049	0	0	0	0	0.0102886	0.0475168	0.124431
RBPJ	0	0.286076	0	0	0.216138	0	0.387367	0.376882	0.274851	0	0	0.209609	0.488537	0.305062	0.298547	0.586164	0	0.46515	0	0.290347	0.452529	0.268019	0.269494	0.389681	0	0	0	0	0	0	0.234549	0.407009	0.3214	0	0	0.219226	0.37956	0	0	0.444394	0.491046	0	0	0	0	0.199361	0.303539	0.288168
CCKAR	0	0	0	0	0	0	0	0	0.000687864	0	0	0	0	0	0	0	0	0	0	0	0	0	0	0	0	0	0	0	0	0	0	0	0	0	0	0	0	0	0	0	0	0	0	0	0	0	0	0
TBC1D19	0	0.155825	0	0	0.475787	0	0.32423	0.453985	0.284868	0	0	0.368619	0.345414	0.327428	0.369422	0.615051	0	0.640468	0	0.394217	0.598368	0.374679	0.360408	0.489443	0	0	0	0	0	0	0.223091	0.405205	0.367442	0	0	0.25209	0.385475	0	0	0.477077	0.586704	0	0	0	0	0.22719	0.369919	0.219945
STIM2	0	0.373976	0	0	0.593932	0	0.282345	0.286757	0.203984	0	0	0.243755	0.125088	0.0623716	0.204178	0.144764	0	0.446207	0	0.285036	0.188352	0.192973	0.493876	0.223998	0	0	0	0	0	0	0.22296	0.286807	0.275213	0	0	0.221273	0.380105	0	0	0.223141	0.324259	0	0	0	0	0.171481	0.219693	0.308469
PCDH7	0	1.75027	0	0	0.612971	0	0.864341	0	0.911092	0	0	1.04776	1.09322	0.655718	0.98557	1.05254	0	0.867691	0	0.883826	0.607466	0.774241	0.922466	0.68036	0	0	0	0	0	0	0.719317	0.682862	0.759789	0	0	0.803665	1.11873	0	0	1.29107	0.921266	0	0	0	0	0.618956	0.652449	0.74907
ARAP2	0	0.841379	0	0	0.098655	0	0.436249	0.490705	0.389234	0	0	0.569544	0.277929	0.244842	0.407024	0.470375	0	0.534035	0	0.574252	0.638127	0.38614	0.69186	0.435766	0	0	0	0	0	0	0.465637	0.580937	0.353317	0	0	0.323456	0.384204	0	0	1.03766	0.595138	0	0	0	0	0.177827	0.378028	0.283277
DTHD1	0	0	0	0	0	0	0	0	0	0	0	0	0	0	0	0	0	0	0	0	0	0.00448114	0	0	0	0	0	0	0	0	0	0	0	0	0	0.00210176	0.00492021	0	0	0	0	0	0	0	0	0.000745388	0	0.00154174
NWD2	0	0.352621	0	0	0.586983	0	0.688592	0.515328	0.380961	0	0	0.40787	0.388263	0.0939384	0.429989	0.660709	0	0.694212	0	0.486077	1.45252	0.466172	0.138992	0.557786	0	0	0	0	0	0	0.548333	0.659295	0.413132	0	0	0.309904	0.544414	0	0	0.826781	0.722948	0	0	0	0	0.305218	0.585005	0.354965
C4orf19	0	0	0	0	0	0	0	0	0.0187295	0	0	0	0	0	0.0112083	0.0388839	0	0.00873836	0	0.0316927	0	0.0149659	0.0170891	0	0	0	0	0	0	0	0.00350355	0.0146984	0.0406903	0	0	0.0122977	0.00492021	0	0	0.0505084	0.0042462	0	0	0	0	0.0331091	0.0074787	0.0812987
RELL1	0	0	0	0	0	0	0.0414164	0	0.0348153	0	0	0.193809	0	0	0.00601622	0.0388839	0	0	0	0.0320787	0	0.0589497	0	0	0	0	0	0	0	0	0	0.0362044	0.0270114	0	0	0.0210474	0	0	0	0.14754	0.0414456	0	0	0	0	0.0622926	0.0169322	0.0246994
PGM2	0	0.0423212	0	0	0.412992	0	0	0	0.036533	0	0	0	0.0260293	0	0.0718689	0.0414158	0	0.0885734	0	0.0409309	0	0.0429924	0	0.019388	0	0	0	0	0	0	0.0201881	0.0412699	0.0144599	0	0	0.0246809	0.10287	0	0	0	0.0457205	0	0	0	0	0.0188879	0.0373786	0.00995125
TBC1D1	0	0.0660241	0	0	0.548085	0	0.470441	0.198864	0.265125	0	0	0.489096	0.498607	0.453715	0.316802	0.354424	0	0.699755	0	0.547143	0.471423	0.260289	0.295877	0.443895	0	0	0	0	0	0	0.36503	0.601641	0.40007	0	0	0.223345	0.205883	0	0	0.666587	0.555445	0	0	0	0	0.421186	0.342999	0.276204
KLF3	0	0	0	0	0.0664825	0	0.124651	0.0361542	0.0887623	0	0	0.00610053	0.208108	0.103346	0.0713183	0.0531714	0	0.234517	0	0.152266	0.0308137	0.0991274	0.0802482	0	0	0	0	0	0	0	0.0175848	0.147331	0.0778071	0	0	0.0473025	0.110937	0	0	0.119876	0.0726929	0	0	0	0	0.0544343	0.0421842	0.0206129
TLR10	0	0	0	0	0	0	0	0	0	0	0	0	0	0	0	0	0	0.0035407	0	0	0	0	0	0	0	0	0	0	0	0	0	0	0	0	0	0	0	0	0	0	0.0021007	0	0	0	0	0	0.00808215	0.0010754
TLR1	0	0	0	0	0.255544	0	0.00580233	0	0.00270295	0	0	0	0	0	0	0	0	0.0438051	0	0	0.168176	0	0	0	0	0	0	0	0	0	0.0116295	0.0671026	0.0021042	0	0	0	0	0	0	0	0	0	0	0	0	0.00137887	0.00417021	0.00196077
FAM114A1	0	0	0	0	0	0	0.0198308	0.086352	0.00541302	0	0	0	0	0	0.00741089	0	0	0.0100753	0	0.00489863	0	0.0479924	0	0.00571891	0	0	0	0	0	0	0	0	0.00407313	0	0	0.00336926	0	0	0	0	0.00583801	0	0	0	0	0.00875029	0.00810106	0.00730984
TMEM156	0	0	0	0	0	0	0	0	0.00405311	0	0	0	0	0	0.00744101	0.0644269	0	0.0136426	0	0.00785132	0.0369758	0	0	0	0	0	0	0	0	0	0.018003	0	0.012455	0	0	0.00415438	0	0	0	0	0.0100011	0	0	0	0	0.00988502	0.00434475	0.00785342
KLHL5	0	0.190073	0	0	0	0	0.168377	0.191828	0.127859	0	0	0.230908	0.194696	0.122157	0.108062	0.0500656	0	0.135667	0	0.0941861	0	0.175418	0.0779216	0.0741649	0	0	0	0	0	0	0.14501	0.325896	0.0755844	0	0	0.10632	0.182154	0	0	0.248765	0.168668	0	0	0	0	0.042967	0.163009	0.0419628
WDR19	0	0.13506	0	0	0.743963	0	0.282139	0.231076	0.208732	0	0	0.263815	0.380077	0.197084	0.274784	0.478137	0	0.34381	0	0.242895	0.434568	0.382078	0.121174	0.262005	0	0	0	0	0	0	0.253419	0.584869	0.24905	0	0	0.232832	0.250883	0	0	0.599001	0.348069	0	0	0	0	0.168882	0.227197	0.138764
RFC1	0	0.115047	0	0	0.0664825	0	0.201448	0.342992	0.0962262	0	0	0.175203	0.103745	0.101761	0.155273	0.28253	0	0.0111315	0	0.132127	0.0616523	0.143127	0.0617482	0.245725	0	0	0	0	0	0	0.165489	0.111044	0.169502	0	0	0.0950013	0.0338752	0	0	0.203952	0.102942	0	0	0	0	0.0629899	0.12602	0.161932
KLB	0	0	0	0	0	0	0	0	0.000833821	0	0	0.0599393	0	0	0.00177084	0	0	0	0	0	0	0	0	0	0	0	0	0	0	0	0	0	0	0	0	0.00402454	0	0	0	0	0	0	0	0	0	0.00475445	0.00177155	0.0222331
RPL9	0	0.123406	0	0	0	0	0	0	0.0194386	0	0	0.00610053	0	0.214274	0.0228474	0.0361109	0	0.0564964	0	0.00945642	0	0.024614	0.0052853	0.0443976	0	0	0	0	0	0	0	0.124646	0.0121417	0	0	0.00822737	0	0	0	0	0.0211469	0	0	0	0	0.00970508	0.0105486	0.0247699
LIAS	0	0.0928753	0	0	0	0	0.11511	0.0361542	0.0574952	0	0	0.0172903	0.328092	0.0225552	0.0840093	0.165063	0	0.197257	0	0	0.0828546	0.0967973	0.0285573	0.0851064	0	0	0	0	0	0	0.0204784	0.063345	0.0926761	0	0	0.0390392	0.109059	0	0	0	0.0502196	0	0	0	0	0.046567	0.056245	0.0597069
UGDH	0	0.0423212	0	0	0	0	0.192154	0	0.109968	0	0	0.0914191	0.0759835	0.25586	0.119032	0.135975	0	0.1829	0	0.0525351	0.196423	0.115711	0.227268	0.0596344	0	0	0	0	0	0	0.0356902	0.0696049	0.0907811	0	0	0.142338	0.168741	0	0	0.0622425	0.152882	0	0	0	0	0.0740279	0.0823476	0.111343
SMIM14	0	0.304903	0	0	0.297946	0	0.191964	0.379477	0.200254	0	0	0.306784	0.245769	0.246345	0.241994	0.273743	0	0.28613	0	0.247479	0.0961371	0.240609	0.103512	0.239671	0	0	0	0	0	0	0.335983	0.224826	0.278107	0	0	0.181885	0.16712	0	0	0.336971	0.255753	0	0	0	0	0.161567	0.152551	0.0929748
UBE2K	0	0.271525	0	0	0.306194	0	0.385567	0.506716	0.246321	0	0	0.400386	0.39957	0.029593	0.371495	0.597522	0	0.570443	0	0.441164	0.549018	0.343582	0.249198	0.43642	0	0	0	0	0	0	0.397963	0.633732	0.377662	0	0	0.257529	0.340814	0	0	0.632689	0.555011	0	0	0	0	0.0996966	0.342574	0.308885
PDS5A	0	0.247491	0	0	0.560559	0	0.54185	0.617837	0.254267	0	0	0.153403	0.305485	0.0525564	0.330978	0.58882	0	0.565048	0	0.512084	0.511442	0.32565	0.389193	0.361436	0	0	0	0	0	0	0.248436	0.5702	0.397013	0	0	0.243224	0.357016	0	0	0.751364	0.568834	0	0	0	0	0.152202	0.331393	0.291299
N4BP2	0	0.183276	0	0	0	0	0.243049	0.126207	0.0903464	0	0	0.0502161	0.0318402	0.126287	0.104941	0.183486	0	0.140406	0	0.109074	0.291402	0.193918	0.0718572	0.0915903	0	0	0	0	0	0	0.0285278	0.140433	0.0962953	0	0	0.063523	0.224169	0	0	0.328394	0.0735962	0	0	0	0	0.0577146	0.0484405	0.104611
RHOH	0	0	0	0	0	0	0	0	0.00232248	0	0	0	0.0354898	0	0.000368295	0	0	0	0	0	0	0.00763518	0	0	0	0	0	0	0	0	0	0	0.00441101	0	0	0.000253227	0	0	0	0	0.00373882	0	0	0	0	0	0.00296454	0.0405942
CHRNA9	0	0	0	0	0	0	0	0	0.00915576	0	0	0	0	0	0.00103312	0	0	0.00462932	0	0	0	0	0.0872041	0	0	0	0	0	0	0	0	0	0	0	0	0	0	0	0	0	0.0020862	0	0	0	0	0	0.00300688	0.0018257
RBM47	0	0	0	0	0	0	0	0	0.0169762	0	0	0	0	0	0.0145157	0	0	0.104111	0	0.00985671	0	0.00926359	0	0.00304334	0	0	0	0	0	0	0.0154127	0	0.0373705	0	0	0.0179305	0.0783345	0	0	0	0.0283326	0	0	0	0	0.00662099	0.00939055	0.129752
NSUN7	0	0	0	0	0	0	0.0406343	0	0.000981256	0	0	0	0	0	0.00460945	0	0	0	0	0	0	0.00232509	0	0	0	0	0	0	0	0	0.0116295	0	0	0	0	0.000253227	0	0	0	0	0.00132428	0	0	0	0	0.000631788	0.00238552	0.0022998
APBB2	0	0.128729	0	0	0.636409	0	0.423289	0.715024	0.248635	0	0	0.332523	0.549484	0.411228	0.443615	0.49509	0	0.578653	0	0.522568	0.64281	0.424866	0.382048	0.389469	0	0	0	0	0	0	0.249494	0.557794	0.398583	0	0	0.337707	0.33507	0	0	0.937053	0.667931	0	0	0	0	0.236306	0.429846	0.36191
UCHL1	0	0.179338	0	0	0.551281	0	0.297997	0.66814	0.33833	0	0	0.177572	0.401987	0.66858	0.329633	0.559885	0	0.636765	0	0.562925	0.431204	0.357753	0.518568	0.518074	0	0	0	0	0	0	0.177129	0.772653	0.328092	0	0	0.214404	0.26376	0	0	0.291763	0.545272	0	0	0	0	0.234514	0.329342	0.332374
LIMCH1	0	0.250259	0	0	0.0358582	0	0.657672	1.39636	0.244867	0	0	0.732973	0.62284	0.230763	0.355977	0.506474	0	0.806439	0	0.418019	0.407717	0.406816	0.498272	0.342848	0	0	0	0	0	0	0.609603	0.496991	0.354582	0	0	0.393274	0.566191	0	0	0.555689	0.569305	0	0	0	0	0.215978	0.398187	0.268831
TMEM33	0	0.0637946	0	0	0	0	0.230693	0.101327	0.0673473	0	0	0.0372151	0.0906517	0.0549961	0.068186	0.192072	0	0.101073	0	0.149175	0.0372752	0.0780742	0.0244286	0.20262	0	0	0	0	0	0	0.0157098	0.168926	0.100146	0	0	0.0587531	0.0386155	0	0	0	0.107602	0	0	0	0	0.0590341	0.0368228	0.124854
DCAF4L1	0	0	0	0	0	0	0	0	0.00776418	0	0	0	0	0	0	0.0266171	0	0	0	0	0	0.000377903	0	0	0	0	0	0	0	0	0	0	0	0	0	0.00185442	0	0	0	0	0.0011926	0	0	0	0	0.00409737	0.00175388	0.04705
SLC30A9	0	0.257862	0	0	0.235131	0	0.266578	0.429742	0.231427	0	0	0.304907	0.219212	0.207087	0.273359	0.486118	0	0.495815	0	0.329587	0.184322	0.308435	0.111007	0.226982	0	0	0	0	0	0	0.241631	0.245105	0.360035	0	0	0.255516	0.216105	0	0	0.256375	0.402	0	0	0	0	0.162726	0.234928	0.193056
BEND4	0	0	0	0	0	0	0.0304854	0	0.00601126	0	0	0	0	0	0.0162037	0	0	0	0	0.028627	0.225248	0.0140066	0	0.00571891	0	0	0	0	0	0	0	0.0112524	0.012064	0	0	0.0155021	0	0	0	0.309809	0.019907	0	0	0	0	0.0186757	0.0123473	0.127814
SHISA3	0	0	0	0	0	0	0	0	0	0	0	0	0	0	0	0	0	0	0	0	0	0	0	0	0	0	0	0	0	0	0	0	0	0	0	0	0	0	0	0	0	0	0	0	0	0	0	0.000854946
ATP8A1	0	0.171963	0	0	0.900192	0	0.169416	0.877514	0.231342	0	0	0.519188	0.494943	0.402182	0.395068	0.540269	0	0.856528	0	0.511189	0.60591	0.315949	0.255552	0.442912	0	0	0	0	0	0	0.365711	0.690854	0.364426	0	0	0.243893	0.479967	0	0	0.221541	0.658249	0	0	0	0	0.250002	0.40918	0.334497
GRXCR1	0	0	0	0	0	0	0	0	0	0	0	0	0	0	0.000425473	0.0279495	0	0	0	0	0	0	0	0	0	0	0	0	0	0	0	0	0	0	0	0.0113898	0	0	0	0	0.00809414	0	0	0	0	0.00855916	0.00260976	0.00362948
KCTD8	0	0.289714	0	0	0.370073	0	0.694411	0.383019	0.457883	0	0	0.214856	0.348518	0.214274	0.641371	0.392191	0	0.485063	0	0.505376	0.654153	0.391842	0.391685	0.517517	0	0	0	0	0	0	0.571084	0.553993	0.437487	0	0	0.430434	0.484901	0	0	0.596103	0.585126	0	0	0	0	0.222053	0.372763	0.554341
YIPF7	0	0	0	0	0	0	0	0	0.0404827	0	0	0.00610053	0	0	0.0239906	0.145862	0	0.113198	0	0.0491957	0.0493402	0.0780161	0.148599	0.0610611	0	0	0	0	0	0	0.106684	0.0866581	0.0529237	0	0	0.0634138	0.0298917	0	0	0	0.0627034	0	0	0	0	0.0615284	0.0198103	0.0772244
GUF1	0	0.0771327	0	0	0.0664825	0	0.0886593	0.108538	0.0761352	0	0	0.0211809	0.142555	0	0.0603733	0.0470414	0	0.0374655	0	0.0720936	0.0616523	0.100968	0.0492845	0.0190916	0	0	0	0	0	0	0.0331809	0.0834126	0.121786	0	0	0.06148	0.112865	0	0	0.342109	0.0534206	0	0	0	0	0.0358288	0.0436831	0.0611243
GNPDA2	0	0.101686	0	0	0.412992	0	0.0603257	0.374449	0.0751162	0	0	0.0992599	0.206699	0	0.0650078	0.502473	0	0.119719	0	0.109446	0.0308137	0.0710101	0.174016	0.0739533	0	0	0	0	0	0	0.0561771	0.244118	0.12752	0	0	0.0868355	0.0310901	0	0	0.0622425	0.102306	0	0	0	0	0.0645579	0.0783285	0.0939435
GABRG1	0	0.217116	0	0	0.098655	0	0.141716	0.0840206	0.059235	0	0	0	0	0.133834	0.0189001	0.146673	0	0	0	0.022924	0	0.0335427	0	0.0243733	0	0	0	0	0	0	0	0	0.0251669	0	0	0.00794151	0.0537465	0	0	0.0944929	0.0656657	0	0	0	0	0.0123987	0.0524537	0.370356
GABRA2	0	0.186238	0	0	1.23669	0	0.328806	0.639739	0.304862	0	0	0.371348	0.316968	0.0283084	0.379887	0.642706	0	0.597324	0	0.510464	0.364288	0.372901	0.252881	0.483034	0	0	0	0	0	0	0.49701	0.57887	0.377037	0	0	0.304543	0.402445	0	0	0.455372	0.56209	0	0	0	0	0.257919	0.346993	0.208476
COX7B2	0	0	0	0	0	0	0	0	0.00239585	0	0	0.0413154	0	0	0.0118528	0	0	0	0	0.00742198	0	0	0	0.0117536	0	0	0	0	0	0	0	0.0112524	0	0	0	0.0134069	0.00240375	0	0	0	0.00546224	0	0	0	0	0.00120698	0.00953953	0.0563818
GABRA4	0	0.43979	0	0	0.135677	0	0.307911	0.432944	0.2624	0	0	0.213379	0.357878	0.420028	0.28339	0.283391	0	0.496715	0	0.480584	0.577707	0.307953	0.208094	0.424989	0	0	0	0	0	0	0.161834	0.567202	0.325959	0	0	0.259592	0.367812	0	0	0.301078	0.369021	0	0	0	0	0.186219	0.256388	0.281723
GABRB1	0	0.0770972	0	0	0.652908	0	0.2918	0.153183	0.264173	0	0	0.378823	0.44323	0.283802	0.486961	1.2026	0	0.870449	0	0.482387	0.733218	0.478058	0.202585	0.276409	0	0	0	0	0	0	0.470003	0.563093	0.337118	0	0	0.322199	0.503885	0	0	0.274532	0.634756	0	0	0	0	0.166326	0.44372	0.263563
COMMD8	0	0	0	0	0	0	0.0673615	0	0.0224046	0	0	0	0.313044	0	0.0135021	0.0266171	0	0	0	0.00559581	0.0493402	0.00866019	0	0.0118307	0	0	0	0	0	0	0.0672968	0.110361	0.0173379	0	0	0.0142703	0.00240375	0	0	0	0.0160052	0	0	0	0	0.00498326	0.0150967	0.00794638
ATP10D	0	0.232324	0	0	0.369007	0	0.0427319	0.199969	0.11637	0	0	0.0638138	0.139698	0.179378	0.100438	0.202346	0	0.270626	0	0.16021	0.119827	0.159281	0.0620389	0.131451	0	0	0	0	0	0	0.206291	0.195363	0.148094	0	0	0.130174	0.179081	0	0	0.399628	0.138314	0	0	0	0	0.125832	0.106617	0.0959049
CORIN	0	0.0422859	0	0	0	0	0.0722701	0	0.0317581	0	0	0	0.0584703	0.0225552	0.0538914	0	0	0.0752291	0	0.0133889	0.0493402	0.0658133	0.123611	0.0971559	0	0	0	0	0	0	0.0343385	0.311831	0.0560452	0	0	0.0136001	0.051359	0	0	0.145067	0.0278194	0	0	0	0	0.0441515	0.0204785	0.154949
NFXL1	0	0.0659591	0	0	0.235131	0	0.0547781	0.138181	0.121989	0	0	0.177011	0.0734644	0.214274	0.136913	0.147792	0	0.107973	0	0.15636	0.0493402	0.11525	0.249857	0.0784279	0	0	0	0	0	0	0.168838	0.285691	0.14483	0	0	0.146336	0.143216	0	0	0.237888	0.135543	0	0	0	0	0.0892434	0.10141	0.0765201
NIPAL1	0	0.0269383	0	0	0	0	0.100206	0.0784901	0.031732	0	0	0.0586771	0	0	0.0331564	0.0648457	0	0.00752155	0	0.0355332	0.190301	0.0256765	0	0.0708257	0	0	0	0	0	0	0.00350355	0.0494716	0.0597474	0	0	0.0154844	0	0	0	0	0.0298425	0	0	0	0	0.0611385	0.0206204	0.0683844
CNGA1	0	0	0	0	0	0	0	0	0.000555374	0	0	0	0	0	0.00333476	0.0388839	0	0	0	0.0119708	0	0.00641268	0	0.00120536	0	0	0	0	0	0	0.0144793	0	0	0	0	0.00381756	0	0	0	0	0.00582198	0	0	0	0	0.00702116	0.00228801	0.00860719
TXK	0	0.337948	0	0	0	0	0.0650948	0	0.120323	0	0	0.166402	0.37306	0.179378	0.227376	0	0	0.1725	0	0.261384	0.116067	0.182588	0.111276	0.0668219	0	0	0	0	0	0	0.163244	0.111554	0.155571	0	0	0.178447	0.188644	0	0	0.370856	0.0826597	0	0	0	0	0.0726409	0.0584302	0.0517429
TEC	0	0.0220744	0	0	0	0	0.057933	0	0.0382911	0	0	0.0968355	0.0697099	0.214274	0.0615039	0	0	0.0280751	0	0.045259	0.116067	0.0327412	0.0854405	0.0104667	0	0	0	0	0	0	0.0434358	0.0452966	0.0579335	0	0	0.0696634	0.0368475	0	0	0.224921	0.0464437	0	0	0	0	0.0291608	0.02297	0.016093
SLAIN2	0	0.145279	0	0	0	0	0.15982	0.138181	0.156769	0	0	0.100966	0.14589	0.103346	0.187348	0.373649	0	0.19865	0	0.16073	0.196672	0.162608	0.286767	0.181767	0	0	0	0	0	0	0.126511	0.340554	0.207014	0	0	0.178708	0.0963792	0	0	0.364073	0.265722	0	0	0	0	0.116944	0.149189	0.121086
SLC10A4	0	0.0423212	0	0	0	0	0	0	0.00421339	0	0	0	0	0	0.00668684	0	0	0	0	0	0	0	0	0	0	0	0	0	0	0	0	0	0	0	0	0.00279757	0	0	0	0	0	0	0	0	0	0	0.000299439	0.00367976
ZAR1	0	0	0	0	0	0	0	0	0	0	0	0	0	0	0	0	0	0	0	0	0	0	0	0	0	0	0	0	0	0	0	0	0	0	0	0.000409192	0	0	0	0	0.00359616	0	0	0	0	0	0	1.95923e-05
FRYL	0	0.260081	0	0	0.369007	0	0.262717	0.693232	0.272354	0	0	0.193206	0.322805	0.489326	0.343072	0.34947	0	0.403661	0	0.273607	0.282935	0.377676	0.405543	0.25728	0	0	0	0	0	0	0.266568	0.500415	0.356019	0	0	0.195843	0.202706	0	0	0.332032	0.479226	0	0	0	0	0.186494	0.302279	0.342248
OCIAD1	0	0.228242	0	0	0.297946	0	0.424459	0.309278	0.243611	0	0	0.184949	0.211292	0.335907	0.286717	0.386123	0	0.541764	0	0.388129	0.62679	0.286292	0.352134	0.268206	0	0	0	0	0	0	0.35306	0.539957	0.348509	0	0	0.203478	0.25315	0	0	0.394122	0.372377	0	0	0	0	0.156188	0.206514	0.272564
OCIAD2	0	0.0431188	0	0	0	0	0.0762108	0	0.0293383	0	0	0	0.0354898	0.122157	0.042723	0.062346	0	0.0785323	0	0.0178072	0.169631	0.0227808	0.217622	0.0131754	0	0	0	0	0	0	0.0133904	0.147552	0.0372278	0	0	0.0469592	0.0727207	0	0	0	0.100474	0	0	0	0	0.0251355	0.0399335	0.0412355
CWH43	0	0	0	0	0	0	0	0	0.000249757	0	0	0	0	0	0	0	0	0	0	0	0.181613	0.0012022	0	0	0	0	0	0	0	0	0.0576856	0.00959095	0	0	0	0.00352284	0	0	0	0	0.000313397	0	0	0	0	0.000916549	0.0003797	0.00183044
DCUN1D4	0	0.40407	0	0	0.964471	0	0.401425	0.47214	0.260476	0	0	0.263792	0.277997	0.125863	0.285702	0.336748	0	0.520416	0	0.428942	0.314702	0.326747	0.247367	0.219587	0	0	0	0	0	0	0.246419	0.488408	0.31478	0	0	0.231441	0.438749	0	0	0.228425	0.431846	0	0	0	0	0.172101	0.262567	0.344116
LRRC66	0	0.0760586	0	0	0.0664825	0	0.0376909	0	0.0306828	0	0	0	0.0691623	0.0357294	0.0387371	0.014319	0	0.0768598	0	0.0212163	0.0493402	0.0505921	0.114901	0.0181379	0	0	0	0	0	0	0.134299	0.00959095	0.0642496	0	0	0.0524429	0.119332	0	0	0.0949481	0.0724334	0	0	0	0	0.0679727	0.0286256	0.0391512
SGCB	0	0.00492062	0	0	0.369007	0	0.0789239	0.323234	0.0807942	0	0	0.0655297	0.0654206	0.0481038	0.068287	0.0458079	0	0.0513664	0	0.0831215	0	0.0668744	0.0512133	0.0175152	0	0	0	0	0	0	0.0594665	0.137538	0.089507	0	0	0.0572332	0.0769013	0	0	0.18386	0.103643	0	0	0	0	0.0672238	0.0396587	0.0413907
SPATA18	0	0	0	0	0	0	0.00580233	0	0.0165131	0	0	0	0.0111672	0	0.00442176	0	0	0.00219561	0	0	0	0.00630289	0	0	0	0	0	0	0	0	0.020587	0.0421861	0.0189734	0	0	0.00765745	0	0	0	0	0.00373718	0	0	0	0	0.0017907	0.00210818	0.006648
USP46	0	0.136324	0	0	0.412431	0	0.14601	0.0361542	0.11164	0	0	0.133128	0.152284	0.318247	0.130167	0.101201	0	0.206044	0	0.191259	0.109767	0.134948	0.134232	0.189647	0	0	0	0	0	0	0.152012	0.24303	0.167583	0	0	0.14382	0.127121	0	0	0.155278	0.206292	0	0	0	0	0.097222	0.141801	0.116436
ERVMER34-1	0	0	0	0	0	0	0.0789239	0	0.00494959	0	0	0	0	0	0.00149081	0	0	0	0	0.130495	0	0.0043138	0	0	0	0	0	0	0	0	0.00350355	0.0331229	0.00958466	0	0	0.00572752	0	0	0	0	0.0101241	0	0	0	0	0.00158204	0.00140691	0.0325901
RASL11B	0	0	0	0	0	0	0.0815066	0	0.0139161	0	0	0	0.0325226	0	0.0436483	0	0	0.0148372	0	0.0640753	0	0.00917214	0.0306524	0.0366194	0	0	0	0	0	0	0.0363135	0.00371535	0.0163662	0	0	0.00502371	0	0	0	0.0365902	0.014879	0	0	0	0	0.00508846	0.00727995	0.00927978
SCFD2	0	0.272055	0	0	0.287082	0	0.347961	0.534843	0.238086	0	0	0.511427	0.285572	0.198449	0.392738	0.685676	0	0.618334	0	0.563413	0.584431	0.331346	0.196971	0.392584	0	0	0	0	0	0	0.437306	0.639415	0.357483	0	0	0.297785	0.38136	0	0	0.590825	0.577018	0	0	0	0	0.217651	0.369764	0.281619
FIP1L1	0	0	0	0	0	0	0	0	0.00388249	0	0	0	0	0	0	0	0	0	0	0	0	0	0	0	0	0	0	0	0	0	0	0	0	0	0	0	0	0	0	0	0	0	0	0	0	0	0.000345583	0
AC058822.1	0	0	0	0	0.182428	0	0.041759	0	0.0783407	0	0	0.223801	0.143401	0.250721	0.0784041	0.0854867	0	0.287109	0	0.105584	0.132628	0.16071	0.0512133	0.0541969	0	0	0	0	0	0	0.0814589	0.129337	0.0994557	0	0	0.0545093	0.162001	0	0	0.0365902	0.076849	0	0	0	0	0.0749118	0.0581367	0.110099
LNX1	0	0.440808	0	0	0.0886781	0	0.419613	0.834669	0.300225	0	0	0.24909	0.297361	0.223062	0.414165	0.536233	0	0.573523	0	0.554856	0.794877	0.375591	0.311449	0.338776	0	0	0	0	0	0	0.339179	0.729475	0.358942	0	0	0.288727	0.253418	0	0	0.301463	0.6018	0	0	0	0	0.248756	0.3689	0.155787
CHIC2	0	0.198328	0	0	0	0	0.152498	0.536416	0.141312	0	0	0.180811	0.281398	0.214274	0.15824	0.0933773	0	0.246645	0	0.257473	0.202724	0.18771	0.235226	0.199029	0	0	0	0	0	0	0.146517	0.216013	0.189799	0	0	0.150055	0.070035	0	0	0.204411	0.234848	0	0	0	0	0.124809	0.138478	0.231791
PDGFRA	0	0	0	0	0	0	0	0	0.00527498	0	0	0	0	0	0	0	0	0	0	0	0	0	0	0	0	0	0	0	0	0	0	0	0.00429437	0	0	0	0.00492021	0	0	0	0.0110869	0	0	0	0	0	0.00763466	0.00142625
KIT	0	0	0	0	0	0	0.0198827	0.319249	0.0331026	0	0	0	0	0	0.000211568	0	0	0	0	0.0927405	0	0.00630289	0.0492845	0	0	0	0	0	0	0	0.0044698	0	0.0250389	0	0	0.00266667	0	0	0	0	0.0181928	0	0	0	0	0.00478109	0.00999536	0.00204495
KDR	0	0	0	0	0	0	0	0	0.00116432	0	0	0	0	0	0.000781139	0	0	0	0	0	0	0	0	0	0	0	0	0	0	0	0	0	0	0	0	0	0	0	0	0	0	0	0	0	0	0	0.00164634	0.00478523
SRD5A3	0	0.0534826	0	0	0	0	0	0	0.128976	0	0	0.239065	0.0595551	0.0881876	0.143739	0.0769247	0	0.019718	0	0.122165	0	0.0711466	0.0306524	0.093332	0	0	0	0	0	0	0.131321	0.0888293	0.0738245	0	0	0.0643553	0.087776	0	0	0.101537	0.0996643	0	0	0	0	0.0489846	0.0847442	0.027005
TMEM165	0	0.183885	0	0	0.287082	0	0.26908	0.466579	0.160642	0	0	0.145994	0.175493	0.144194	0.216835	0.417386	0	0.28136	0	0.281928	0.514833	0.24488	0.153323	0.233018	0	0	0	0	0	0	0.276699	0.544102	0.245106	0	0	0.186302	0.236164	0	0	0.534275	0.241487	0	0	0	0	0.130219	0.20058	0.187929
CLOCK	0	0.476731	0	0	0.287826	0	0.316127	0.448225	0.234747	0	0	0.251571	0.329309	0.0393697	0.282689	0.319297	0	0.365656	0	0.338377	0.303176	0.337153	0.211919	0.326699	0	0	0	0	0	0	0.210394	0.355547	0.298149	0	0	0.193321	0.228749	0	0	0.409995	0.321765	0	0	0	0	0.138488	0.245245	0.251003
PDCL2	0	0	0	0	0	0	0	0	0.00564302	0	0	0	0	0	0.00140384	0	0	0	0	0	0	0.00264061	0	0.00375595	0	0	0	0	0	0	0	0	0.00181316	0	0	0.00133667	0	0	0	0.0505084	0.00875074	0	0	0	0	0.0183874	0.00109723	0.00412274
NMU	0	0	0	0	0	0	0	0	0.000401679	0	0	0	0	0	0.0192766	0	0	0	0	0	0	0.00232509	0	0	0	0	0	0	0	0	0	0	0	0	0	0	0.0558784	0	0	0	0	0	0	0	0	0.000651778	0.00171142	0.007912
EXOC1L	0	0	0	0	0	0	0	0	0.0012699	0	0	0	0	0	0.000201387	0	0	0	0	0	0	0	0	0	0	0	0	0	0	0	0	0	0	0	0	0.000521691	0	0	0	0	0	0	0	0	0	0	3.86749e-05	0
EXOC1	0	0.252489	0	0	0.098655	0	0.265055	0.239844	0.174464	0	0	0.134468	0.197131	0.344998	0.26187	0.533664	0	0.342651	0	0.433822	0.397415	0.232711	0.126337	0.182144	0	0	0	0	0	0	0.292847	0.3974	0.228824	0	0	0.190258	0.185907	0	0	0.0404413	0.310465	0	0	0	0	0.160549	0.19827	0.0977773
