## Supplementary material for "Single-cell dissection of schizophrenia reveals neurodevelopmental-synaptic axis and transcriptional resilience": TableS7bb_Pseudobulk_variance_Ex-SZTR (part 2 of 3)

### Sheet: Sheet1 (continued)
Gene	CON1	CON2	CON3	CON4	CON5	CON6	CON7	CON8	CON9	CON10	CON11	CON12	CON13	CON14	CON15	CON16	CON17	CON18	CON19	CON20	CON21	CON22	CON23	CON24	SZ1	SZ2	SZ3	SZ4	SZ5	SZ6	SZ7	SZ8	SZ9	SZ10	SZ11	SZ12	SZ13	SZ14	SZ15	SZ16	SZ17	SZ18	SZ19	SZ20	SZ21	SZ22	SZ23	SZ24
CEP135	0	0.0220744	0	0	0	0	0	0.0784901	0.0502921	0	0	0.094792	0.0982388	0.0481038	0.0656848	0.0137933	0	0.119048	0	0.0714721	0	0.092486	0	0.0170077	0	0	0	0	0	0	0.137065	0.0882106	0.0764243	0	0	0.0292177	0.0352361	0	0	0.0622425	0.084984	0	0	0	0	0.0495418	0.0562105	0.0363452
KIAA1211	0	0.117376	0	0	0.529435	0	0.124146	0	0.121272	0	0	0.0342185	0.249677	0.0225552	0.129129	0.127164	0	0.165557	0	0.229565	0.211414	0.144779	0.0121283	0.032835	0	0	0	0	0	0	0.215229	0.0523764	0.152625	0	0	0.148771	0.334157	0	0	0.257508	0.0722687	0	0	0	0	0.0886307	0.091826	0.0466408
AASDH	0	0.0871298	0	0	0	0	0.222563	0.31835	0.139192	0	0	0.150769	0.0111672	0.12843	0.141668	0.0910514	0	0.0671391	0	0.249748	0.274988	0.161167	0.0343163	0.0678114	0	0	0	0	0	0	0.191529	0.366386	0.164161	0	0	0.149807	0.0830383	0	0	0.239297	0.205539	0	0	0	0	0.0988875	0.104666	0.0534096
PPAT	0	0.125992	0	0	0	0	0.185025	0.134371	0.076155	0	0	0.113966	0.0747902	0.17013	0.0769566	0.0376549	0	0.117404	0	0.0722307	0.0372752	0.0827534	0.0535072	0.144415	0	0	0	0	0	0	0.118519	0.0331229	0.100086	0	0	0.0634874	0.0600509	0	0	0.0926495	0.120966	0	0	0	0	0.0770315	0.0576116	0.116415
PAICS	0	0	0	0	0	0	0.0372388	0.138181	0.0599227	0	0	0.0329911	0.0750419	0	0.0337823	0.159122	0	0.157799	0	0.0297737	0.233323	0.0816327	0	0.0719421	0	0	0	0	0	0	0.142325	0.0908464	0.0638258	0	0	0.040425	0.0836246	0	0	0.224944	0.039495	0	0	0	0	0.0575015	0.0290693	0.0806808
SRP72	0	0.12497	0	0	0	0	0.194432	0.229097	0.114856	0	0	0.0421297	0.0778931	0.0440906	0.147306	0	0	0.0539186	0	0.109589	0.237676	0.124375	0.061328	0.12231	0	0	0	0	0	0	0.168495	0.16875	0.162034	0	0	0.0860924	0.080092	0	0	0.0622425	0.11573	0	0	0	0	0.0899311	0.10688	0.141451
ARL9	0	0	0	0	0	0	0.0281523	0	0.0163164	0	0	0	0.0905534	0	0.0207585	0	0	0.0773908	0	0.0412768	0	0.00897137	0.158705	0.098308	0	0	0	0	0	0	0	0	0.0145232	0	0	0.0104753	0	0	0	0.0505084	0.0235272	0	0	0	0	0.00263392	0.0192372	0.0713989
THEGL	0	0	0	0	0	0	0.0613379	0.0465673	0.00506643	0	0	0.0172903	0	0	0.0167375	0	0	0.0279199	0	0.0260538	0	0.0113683	0	0	0	0	0	0	0	0	0	0.0317919	0.0113136	0	0	0.0014306	0	0	0	0	0	0	0	0	0	0.0090939	0.00404421	0.190655
HOPX	0	0.168802	0	0	0.182428	0	0.377024	0.345209	0.163308	0	0	0.150924	0.142144	0.0541894	0.213471	0	0	0.178452	0	0.230475	0.290903	0.081848	0.225064	0.351759	0	0	0	0	0	0	0.147664	0.322563	0.153525	0	0	0.285923	0.0359572	0	0	0.119876	0.239518	0	0	0	0	0.118809	0.160789	0.266522
SPINK2	0	0	0	0	0	0	0	0	0.00207955	0	0	0	0	0	0.0016971	0	0	0	0	0	0	0	0	0	0	0	0	0	0	0	0	0	0.0160718	0	0	0	0	0	0	0	0	0	0	0	0	0	0.000366933	0.00304943
REST	0	0	0	0	0	0	0	0	0.00369729	0	0	0	0	0	0.00463566	0	0	0	0	0	0	0.0113594	0.0872041	0.00304334	0	0	0	0	0	0	0	0	0.0050847	0	0	0.00702543	0	0	0	0	0.00881579	0	0	0	0	0.00625087	0.00806269	0.0161921
NOA1	0	0.0220744	0	0	0	0	0.0321123	0.277093	0.0341678	0	0	0.00610053	0.0833544	0	0.0431291	0	0	0.013442	0	0.098151	0	0.0662396	0.12021	0.00371052	0	0	0	0	0	0	0.0614622	0.0638136	0.0542182	0	0	0.0522733	0	0	0	0.0683606	0.0471319	0	0	0	0	0.0171414	0.02775	0.040988
POLR2B	0	0.0464665	0	0	0.111146	0	0.198859	0.426414	0.124737	0	0	0.173656	0.111322	0.0440906	0.148551	0.169845	0	0.216619	0	0.157737	0	0.114669	0.124095	0.121165	0	0	0	0	0	0	0.21011	0.106901	0.137607	0	0	0.121085	0.342488	0	0	0.12395	0.172881	0	0	0	0	0.0870025	0.128298	0.408483
IGFBP7	0	0	0	0	0.0664825	0	0.0321123	0	0.0215741	0	0	0.108893	0.035878	0	0.0136875	0	0	0	0	0.0313118	0	0.0114521	0	0.029903	0	0	0	0	0	0	0.0112698	0.0543021	0.0187534	0	0	0.00407503	0	0	0	0	0.0123337	0	0	0	0	0.00467814	0.0103967	0.0164976
ADGRL3	0	0.148354	0	0	0.0337606	0	0.100351	0.888453	0.239449	0	0	0.0494202	0.740772	0.367547	0.431774	0.166276	0	0.575454	0	0.589147	0.207145	0.270001	0.348915	0.168819	0	0	0	0	0	0	0.125164	0.420398	0.162982	0	0	0.22745	0.201351	0	0	0.363832	0.459752	0	0	0	0	0.165961	0.322399	0.157226
TECRL	0	0	0	0	0	0	0	0	0	0	0	0	0	0	0.000354412	0	0	0.0688761	0	0	0	0	0	0	0	0	0	0	0	0	0	0	0	0	0	0	0	0	0	0	0	0	0	0	0	0.00215815	0.00196408	0.00164347
EPHA5	0	0.219078	0	0	0.374065	0	0.265964	0	0.492027	0	0	0.212634	0.659125	0.469826	0.410595	0.565619	0	0.723044	0	0.527796	0.357639	0.455741	0.487603	0.377484	0	0	0	0	0	0	0.43875	0.516242	0.292994	0	0	0.277623	0.484108	0	0	1.07168	0.680388	0	0	0	0	0.222524	0.413044	0.154298
CENPC	0	0.501263	0	0	0.374065	0	0.268233	0.492318	0.192137	0	0	0.215355	0.293149	0.0825973	0.261295	0.39836	0	0.563614	0	0.398929	0.412351	0.307736	0.232944	0.391167	0	0	0	0	0	0	0.217913	0.314869	0.283596	0	0	0.228838	0.235326	0	0	0.362232	0.449696	0	0	0	0	0.161249	0.242133	0.265782
STAP1	0	0	0	0	0	0	0	0	0.000312245	0	0	0	0	0	0.000823963	0	0	0	0	0	0	0.0148197	0	0	0	0	0	0	0	0	0	0	0	0	0	0	0.105513	0	0	0	0.00255338	0	0	0	0	0	0.00298801	0.0129679
UBA6	0	0.168557	0	0	0.86576	0	0.291382	0.346308	0.192568	0	0	0.0860784	0.13558	0.214916	0.214141	0.338471	0	0.454126	0	0.16314	0.319511	0.183614	0.124604	0.227853	0	0	0	0	0	0	0.297024	0.283675	0.217739	0	0	0.137255	0.122876	0	0	0.538658	0.270011	0	0	0	0	0.162438	0.165249	0.21579
GNRHR	0	0	0	0	0	0	0	0	0	0	0	0	0	0	0.000281471	0	0	0	0	0	0	0	0	0.000887559	0	0	0	0	0	0	0.0576856	0	0	0	0	0	0	0	0	0	0	0	0	0	0	0.00183592	0	0.00164609
TMPRSS11D	0	0	0	0	0	0	0	0	0.00545734	0	0	0	0	0.0688608	0.000828842	0	0	0	0	0	0	0.00612204	0	0.00304334	0	0	0	0	0	0	0	0	0.0016304	0	0	0.000444449	0	0	0	0	0	0	0	0	0	0.00693055	0.000446405	0.00414525
TMPRSS11A	0	0	0	0	0	0	0	0	0.00103758	0	0	0	0	0	0.00118263	0	0	0.00341733	0	0	0	0	0	0	0	0	0	0	0	0	0	0	0.00617722	0	0	0	0	0	0	0	0.000365396	0	0	0	0	0.00725245	0.000346669	0.00554569
TMPRSS11F	0	0	0	0	0	0	0	0	0.00104724	0	0	0	0	0	0.00147316	0	0	0	0	0	0	0	0	0	0	0	0	0	0	0	0	0	0	0	0	0	0	0	0	0	0	0	0	0	0	0.000273759	0.000545443	0.000748221
TMPRSS11B	0	0	0	0	0	0	0	0	0.00133325	0	0	0	0	0	0.00175297	0	0	0	0	0	0	0	0	0	0	0	0	0	0	0	0	0	0	0	0	0	0	0	0	0	0	0	0	0	0	0	0	0.000267509
YTHDC1	0	0.0505356	0	0	0.68662	0	0.247473	0.1531	0.157151	0	0	0.150297	0.209941	0.190963	0.172432	0.331524	0	0.219127	0	0.187311	0.310326	0.177987	0.274544	0.191468	0	0	0	0	0	0	0.162618	0.265975	0.169214	0	0	0.0997217	0.270195	0	0	0.131248	0.193162	0	0	0	0	0.107856	0.201603	0.311672
TMPRSS11E	0	0	0	0	0	0	0	0	0	0	0	0	0	0	0.00542555	0	0	0	0	0	0	0	0	0	0	0	0	0	0	0	0	0	0	0	0	0	0	0	0	0	0	0	0	0	0	0	0.000313164	0.00054536
UGT2B17	0	0	0	0	0	0	0	0	0	0	0	0	0	0	0.00891936	0	0	0	0	0.0156958	0	0.000500537	0	0	0	0	0	0	0	0	0	0	0	0	0	0	0	0	0	0	0.0116498	0	0	0	0	0	0.000862441	0.00215821
UGT2B15	0	0	0	0	0	0	0	0	0	0	0	0	0	0	0	0	0	0	0	0	0	0	0	0	0	0	0	0	0	0	0	0	0	0	0	0	0	0	0	0	0	0	0	0	0	0	0	0.000388273
UGT2B7	0	0	0	0	0	0	0	0	0.000929167	0	0	0	0	0	0	0	0	0	0	0	0	0.000730312	0	0.00346582	0	0	0	0	0	0	0	0	0	0	0	0.00176248	0	0	0	0	0	0	0	0	0	0.00325703	0.000390634	0.00666581
UGT2B4	0	0	0	0	0	0	0	0	0	0	0	0	0	0	0	0	0	0	0	0	0	0	0	0	0	0	0	0	0	0	0	0	0	0	0	0	0	0	0	0	0	0	0	0	0	0	0	0
SULT1B1	0	0	0	0	0	0	0	0	0	0	0	0	0	0	0.000620959	0.0151826	0	0.00576496	0	0	0	0	0	0	0	0	0	0	0	0	0	0	0	0	0	0.00127584	0	0	0	0	0	0	0	0	0	0	0.000631301	0.00151838
CSN1S1	0	0	0	0	0	0	0	0	0.0056273	0	0	0	0	0	0.00477155	0	0	0.00958751	0	0	0	0	0	0.00937801	0	0	0	0	0	0	0	0	0.000764242	0	0	0.0143154	0	0	0	0	0	0	0	0	0	0	0.00178723	0
PRR27	0	0	0	0	0	0	0	0	0.00103604	0	0	0	0	0	0.00168215	0	0	0	0	0	0	0	0	0	0	0	0	0	0	0	0	0	0	0	0	0	0.0210305	0	0	0	0.00267883	0	0	0	0	0.000869145	0.00153482	0.00029827
SMR3B	0	0	0	0	0	0	0	0	0	0	0	0	0	0	0.0005043	0	0	0	0	0	0	0	0	0	0	0	0	0	0	0	0	0	0	0	0	0	0	0	0	0	0.000989598	0	0	0	0	0	0.000129471	0.000522227
MUC7	0	0	0	0	0	0	0	0	0.0038702	0	0	0	0	0	0.000399506	0	0	0.0438051	0	0	0	0	0	0	0	0	0	0	0	0	0	0.0407459	0	0	0	0	0	0	0	0	0	0	0	0	0	0	0.00212621	0.00104159
AMTN	0	0	0	0	0	0	0	0	0	0	0	0	0	0	0	0	0	0	0	0	0	0	0	0	0	0	0	0	0	0	0	0	0	0	0	0	0	0	0	0	0	0	0	0	0	0	0	0.000216488
AMBN	0	0	0	0	0	0	0	0	0.000501061	0	0	0	0	0	0	0.0500656	0	0.0564964	0	0	0	0	0	0	0	0	0	0	0	0	0	0	0	0	0	0.00867522	0.0130641	0	0	0	0	0	0	0	0	0.00262893	0.000838789	0.00433935
ENAM	0	0	0	0	0	0	0	0	0.00227532	0	0	0	0.0354898	0	0.00520575	0	0	0	0	0	0	0	0	0	0	0	0	0	0	0	0	0	0	0	0	0	0	0	0	0	0	0	0	0	0	0.000121489	0.00254407	0.00399155
JCHAIN	0	0	0	0	0	0	0	0	0.00080531	0	0	0	0	0	0.00836767	0	0	0	0	0	0	0	0	0	0	0	0	0	0	0	0	0.0112524	0.0138718	0	0	0.000521691	0	0	0	0	0	0	0	0	0	0.00166416	0.00186775	0.00777655
UTP3	0	0.0269383	0	0	0	0	0.0547781	0	0.0559033	0	0	0.0172903	0.0797079	0.214274	0.0730814	0.0338048	0	0.00341733	0	0.0958581	0	0.0555075	0.0565725	0.110114	0	0	0	0	0	0	0.109073	0.1456	0.0698381	0	0	0.0262905	0.0226907	0	0	0.156241	0.0865536	0	0	0	0	0.0308329	0.0581695	0.063559
RUFY3	0	0.482601	0	0	0.0886781	0	0.357467	0.640962	0.233088	0	0	0.476292	0.299656	0.124353	0.389407	0.728951	0	0.624496	0	0.529839	0.393501	0.46531	0.502657	0.470829	0	0	0	0	0	0	0.348007	0.54151	0.302311	0	0	0.219435	0.316869	0	0	0.310705	0.597027	0	0	0	0	0.103274	0.359345	0.262462
GRSF1	0	0.0377278	0	0	0.0664825	0	0.24585	0.195264	0.13739	0	0	0.123057	0.133443	0.272652	0.103555	0.174183	0	0.279356	0	0.0760785	0.27217	0.0961211	0.304183	0.172804	0	0	0	0	0	0	0.120729	0.321028	0.156621	0	0	0.114856	0.104603	0	0	0.281063	0.14379	0	0	0	0	0.0722522	0.11152	0.0723008
MOB1B	0	0.448604	0	0	0	0	0.178544	0.0724636	0.195971	0	0	0.0211809	0.173429	0.137414	0.208647	0.248103	0	0.28332	0	0.222705	0.518645	0.179996	0.145379	0.254967	0	0	0	0	0	0	0.204898	0.326531	0.222529	0	0	0.206669	0.31567	0	0	0.501611	0.224777	0	0	0	0	0.1489	0.164522	0.190171
DCK	0	0.0423212	0	0	0.191647	0	0.0929104	0	0.0351698	0	0	0	0	0.103346	0.0272011	0.035438	0	0.00341733	0	0.0300036	0	0.0319236	0.0654087	0.000887559	0	0	0	0	0	0	0.0520492	0.0589327	0.0546917	0	0	0.0293028	0.0411539	0	0	0	0.0271283	0	0	0	0	0.01228	0.0167009	0.0261507
SLC4A4	0	0.111089	0	0	0	0	0.0435239	0	0.193857	0	0	0.0617904	0.255507	0	0.233054	0.226547	0	0.339743	0	0.305102	0.576782	0.0946936	0.402768	0.392705	0	0	0	0	0	0	0.246891	0.331826	0.364412	0	0	0.240853	0.117418	0	0	0.343576	0.26807	0	0	0	0	0.119156	0.323385	0.157557
GC	0	0	0	0	0	0	0	0	0	0	0	0	0	0	0.00707984	0	0	0	0	0	0	0	0	0	0	0	0	0	0	0	0	0	0.00280304	0	0	0.00153401	0	0	0	0	0	0	0	0	0	0.000556681	0.00264741	0.0011381
NPFFR2	0	0.279277	0	0	0.0664825	0	0	0.106396	0.0674144	0	0	0	0.0395342	0.0225552	0.039169	0.0958628	0	0.0390571	0	0	0.0308137	0.172594	0.162437	0	0	0	0	0	0	0	0	0.0940788	0.0785494	0	0	0.0699329	0.019685	0	0	0	0.0520989	0	0	0	0	0.0238594	0.027856	0.0208269
ADAMTS3	0	0.301924	0	0	0	0	0.564544	0.660067	0.33855	0	0	0.344049	0.43664	0.0541894	0.329337	0.301151	0	0.213131	0	0.23245	0.499185	0.355991	0.289911	0.459042	0	0	0	0	0	0	0.0818884	0.238316	0.306369	0	0	0.419164	0.289618	0	0	0.453227	0.571638	0	0	0	0	0.124063	0.381974	0.187502
COX18	0	0.0624195	0	0	0	0	0.0872067	0	0.0620224	0	0	0.0172903	0	0.101761	0.058029	0.0151826	0	0.132729	0	0.0237969	0.163559	0.0213448	0.0791886	0.0370309	0	0	0	0	0	0	0.00514811	0.151072	0.119169	0	0	0.0590274	0.0239076	0	0	0	0.0370356	0	0	0	0	0.0194683	0.0191635	0.0274234
ANKRD17	0	0.468123	0	0	0.0424575	0	0.545067	0.446436	0.297146	0	0	0.603517	0.54434	0.493035	0.409803	0.723055	0	0.685461	0	0.498026	0.527704	0.439185	0.38009	0.425045	0	0	0	0	0	0	0.156669	0.678858	0.334751	0	0	0.282612	0.24511	0	0	0.587769	0.638918	0	0	0	0	0.262965	0.389572	0.328739
ALB	0	0	0	0	0	0	0	0	0	0	0	0	0	0	0.000841406	0	0	0	0	0	0	0	0.0306524	0.0265386	0	0	0	0	0	0	0	0	0	0	0	0	0	0	0	0	0.000336417	0	0	0	0	0.000631788	0.00046879	0.00290458
AFP	0	0	0	0	0	0	0.0198827	0	0.0134375	0	0	0	0	0	0.00210444	0	0	0	0	0	0	0.000377903	0	0	0	0	0	0	0	0	0.00668016	0	0	0	0	0.00307607	0.00492021	0	0	0	0.00221022	0	0	0	0	0	0.0028178	0.0270462
RASSF6	0	0	0	0	0	0	0	0	0.000541533	0	0	0	0	0	0	0	0	0	0	0	0	0.000330339	0	0	0	0	0	0	0	0	0	0	0	0	0	0.00350571	0	0	0	0	0.00466852	0	0	0	0	0.000474442	0.00176491	0.00134322
CXCL8	0	0	0	0	0	0	0	0	0	0	0	0	0	0	0	0	0	0	0	0	0	0	0	0	0	0	0	0	0	0	0	0	0	0	0	0	0	0	0	0	0	0	0	0	0	0	0	0
CXCL6	0	0	0	0	0	0	0	0	0	0	0	0	0	0	0	0	0	0	0	0	0	0	0	0	0	0	0	0	0	0	0	0	0	0	0	0	0	0	0	0	0	0	0	0	0	0.000121489	0	0
CXCL1	0	0	0	0	0	0	0	0	0	0	0	0	0	0	0	0	0	0	0	0	0	0	0	0	0	0	0	0	0	0	0	0	0	0	0	0	0	0	0	0	0.0040327	0	0	0	0	0	0	0
CXCL5	0	0	0	0	0	0	0	0	0	0	0	0	0	0	0	0	0	0	0	0	0	0	0	0	0	0	0	0	0	0	0.0818884	0	0	0	0	0.000676524	0	0	0	0	0	0	0	0	0	0	0	0.000636443
CXCL3	0	0	0	0	0	0	0	0	0	0	0	0	0	0	0	0	0	0	0	0	0	0	0	0	0	0	0	0	0	0	0	0	0	0	0	0	0	0	0	0	0	0	0	0	0	0	0	0.00121088
CXCL2	0	0	0	0	0	0	0	0	0	0	0	0	0	0	0	0	0	0	0	0	0	0	0	0	0	0	0	0	0	0	0	0	0	0	0	0	0	0	0	0	0	0	0	0	0	0	0	0
MTHFD2L	0	0.0604912	0	0	0	0	0.256874	0.260082	0.106631	0	0	0.0247553	0.167897	0.442038	0.134347	0.28221	0	0.139296	0	0.160382	0.268848	0.209571	0.175733	0.0726589	0	0	0	0	0	0	0.203272	0.215161	0.155869	0	0	0.149237	0.0327828	0	0	0.0404413	0.148391	0	0	0	0	0.261393	0.0846473	0.199138
EPGN	0	0	0	0	0	0	0	0	0.000348022	0	0	0	0	0	0.000368295	0	0	0	0	0.00702342	0	0	0	0	0	0	0	0	0	0	0	0	0	0	0	0	0	0	0	0	0	0	0	0	0	0.000409839	0	0.0070168
EREG	0	0	0	0	0	0	0	0	0.000501061	0	0	0	0	0	0	0	0	0	0	0	0	0	0	0	0	0	0	0	0	0	0	0	0	0	0	0	0	0	0	0	0	0	0	0	0	0	0.000333534	0.00887373
AREG	0	0	0	0	0	0	0	0	0.00579939	0	0	0	0	0	0	0	0	0	0	0	0	0	0	0	0	0	0	0	0	0	0	0	0	0	0	0	0	0	0	0	0.00560898	0	0	0	0	0	0.0007109	0.000461156
BTC	0	0.0165519	0	0	0	0	0.064789	0	0.0644273	0	0	0.0211809	0.0503833	0.206254	0.0201036	0	0	0.119764	0	0.0265062	0.132628	0.0573824	0.0210616	0.0217308	0	0	0	0	0	0	0.0134324	0.0360892	0.0356566	0	0	0.0511338	0	0	0	0	0.0776852	0	0	0	0	0.020508	0.0314998	0.0231389
PARM1	0	0.58465	0	0	0.309355	0	0.371804	0.809541	0.280114	0	0	0.138191	0.536118	0.0797893	0.383421	0.343056	0	0.233207	0	0.60004	0.0493402	0.468616	0.198606	0.377374	0	0	0	0	0	0	0.385255	0.48665	0.316906	0	0	0.330266	0.502876	0	0	0.380615	0.389954	0	0	0	0	0.293569	0.237878	0.351137
RCHY1	0	0.158383	0	0	0	0	0.0909811	0.363747	0.0754298	0	0	0.101061	0.0952047	0.133834	0.0729748	0.106691	0	0.049912	0	0.223419	0.0828546	0.102821	0.0253778	0.0961535	0	0	0	0	0	0	0.0799146	0.219013	0.137411	0	0	0.0933554	0.23272	0	0	0.123068	0.103322	0	0	0	0	0.0725383	0.071564	0.0954174
THAP6	0	0.110304	0	0	0	0	0	0.0361542	0.0478438	0	0	0.0655297	0.056814	0.214274	0.0528024	0	0	0.0991237	0	0.106473	0	0.123253	0.270277	0.0449166	0	0	0	0	0	0	0.0457697	0.0366649	0.0724058	0	0	0.04997	0.089799	0	0	0.193273	0.0626885	0	0	0	0	0.0346607	0.0467552	0.0276834
ODAPH	0	0	0	0	0	0	0	0	0.000758862	0	0	0	0	0	0.00183094	0.0230305	0	0.0164655	0	0	0.0493402	0.00553765	0	0	0	0	0	0	0	0	0	0.0401312	0	0	0	0	0	0	0	0	0.00309183	0	0	0	0	0.00466055	0.00462025	0.0111324
CDKL2	0	0.0285695	0	0	0.098655	0	0.036302	0.555614	0.0918578	0	0	0.0247553	0.158369	0.110106	0.140581	0.275637	0	0.169947	0	0.166374	0.313836	0.0885156	0.0488856	0.195325	0	0	0	0	0	0	0.134149	0.224497	0.133274	0	0	0.116457	0.0918761	0	0	0.180872	0.133017	0	0	0	0	0.110585	0.101098	0.119512
G3BP2	0	0.313691	0	0	0.098655	0	0.414236	0.58211	0.202998	0	0	0.379501	0.18872	0.320271	0.249598	0.256905	0	0.257487	0	0.198013	0.424148	0.24451	0.338609	0.180391	0	0	0	0	0	0	0.170741	0.357084	0.258194	0	0	0.186504	0.295828	0	0	0.119985	0.293667	0	0	0	0	0.131572	0.192108	0.251339
USO1	0	0.221992	0	0	1.1882	0	0.21835	0.391748	0.175863	0	0	0.171503	0.243617	0.251875	0.206777	0.316134	0	0.316752	0	0.346749	0.258218	0.195722	0.142022	0.15689	0	0	0	0	0	0	0.211486	0.296871	0.180165	0	0	0.207204	0.118234	0	0	0.293716	0.24905	0	0	0	0	0.13527	0.14807	0.153968
PPEF2	0	0	0	0	0	0	0	0	0.00644798	0	0	0	0	0	0.00152946	0	0	0	0	0	0	0.000377903	0	0	0	0	0	0	0	0	0	0.00959095	0.0118063	0	0	0.00531709	0	0	0	0	0.0153724	0	0	0	0	0.00263312	0.00656759	0.0426396
NAAA	0	0.388843	0	0	0.335415	0	0.227719	0	0.102255	0	0	0.0707081	0.14688	0.172512	0.116821	0.188039	0	0.106352	0	0.0373867	0	0.134217	0.123611	0.208855	0	0	0	0	0	0	0.158636	0.221934	0.100054	0	0	0.101378	0.0936075	0	0	0.0984836	0.141456	0	0	0	0	0.0536379	0.0520183	0.104686
SDAD1	0	0.284637	0	0	0.255544	0	0.0529315	0.128994	0.106423	0	0	0.11608	0.035878	0.134988	0.157871	0.346275	0	0.155349	0	0.159101	0.247369	0.146626	0.131403	0.143423	0	0	0	0	0	0	0.151351	0.357381	0.122772	0	0	0.131531	0.290692	0	0	0.219213	0.236641	0	0	0	0	0.141057	0.161067	0.111257
CXCL9	0	0	0	0	0	0	0	0	0	0	0	0	0	0	0.00110998	0	0	0	0	0	0	0	0	0	0	0	0	0	0	0	0	0	0	0	0	0	0	0	0	0	0	0	0	0	0	0	0.000202027	0
ART3	0	0.168622	0	0	0.412992	0	0.161012	0.376871	0.119086	0	0	0.00610053	0.36531	0.0357294	0.149531	0.0151826	0	0.0799456	0	0.0757037	0.163559	0.144548	0.0822108	0.0366369	0	0	0	0	0	0	0.13438	0.118452	0.0548728	0	0	0.129575	0.0408268	0	0	0.0505084	0.108648	0	0	0	0	0.0628021	0.0729347	0.0902869
CXCL11	0	0	0	0	0	0	0	0.0840206	0	0	0	0	0	0	0	0	0	0	0	0	0	0	0	0	0	0	0	0	0	0	0	0	0	0	0	0	0	0	0	0	0	0	0	0	0	0	0	0
NUP54	0	0.0496309	0	0	0.525026	0	0.107434	0.265363	0.142023	0	0	0.15515	0.273991	0.193379	0.178719	0.0274526	0	0.186526	0	0.23595	0.247379	0.107059	0.066461	0.107134	0	0	0	0	0	0	0.144326	0.17315	0.164663	0	0	0.125507	0.163335	0	0	0.0404413	0.229408	0	0	0	0	0.0744359	0.124445	0.119798
SCARB2	0	0.248801	0	0	0	0	0.24853	0.376562	0.218379	0	0	0.185419	0.316939	0.0981415	0.261739	0.224792	0	0.307139	0	0.178292	0.37672	0.199142	0.361246	0.190987	0	0	0	0	0	0	0.16089	0.346604	0.209606	0	0	0.177662	0.235889	0	0	0.449718	0.271239	0	0	0	0	0.147757	0.186267	0.203874
FAM47E	0	0	0	0	0	0	0.0406343	0	0.00777504	0	0	0	0	0	0.00817952	0	0	0	0	0	0	0	0.0408019	0.00623556	0	0	0	0	0	0	0.0148918	0	0.00596838	0	0	0.00527143	0.00492021	0	0	0	0.00890701	0	0	0	0	0.000814777	0.00764083	0.036795
FAM47E-STBD1	0	0	0	0	0	0	0.105469	0.11495	0.0498963	0	0	0.0968355	0.313554	0	0.0442263	0	0	0.0287186	0	0.00693405	0.181613	0.0465443	0	0.0636372	0	0	0	0	0	0	0.00668016	0	0.0488839	0	0	0.0523653	0.0820964	0	0	0.0365902	0.0491804	0	0	0	0	0.0426174	0.0264458	0.0597949
STBD1	0	0	0	0	0	0	0	0	0.0015731	0	0	0	0	0	0	0	0	0	0	0	0	0.00232509	0	0	0	0	0	0	0	0	0	0	0	0	0	0	0	0	0	0	0	0	0	0	0	0	0	0.00141002
CCDC158	0	0.0377278	0	0	0	0	0.0525913	0	0.0994178	0	0	0.0211809	0.174924	0.0541894	0.0868999	0.014319	0	0.103468	0	0.146126	0.0493402	0.0790448	0.0306524	0.196129	0	0	0	0	0	0	0.0375995	0.272762	0.0766084	0	0	0.0719597	0.0441133	0	0	0.107117	0.14746	0	0	0	0	0.0622084	0.135092	0.267246
SHROOM3	0	0.343199	0	0	0.743963	0	0.317786	0.846844	0.268825	0	0	0.40619	0.238567	0.257938	0.383373	0.496624	0	0.463364	0	0.512979	0.551819	0.260454	0.34218	0.460474	0	0	0	0	0	0	0.383846	0.364265	0.344709	0	0	0.360039	0.403431	0	0	0.71614	0.435821	0	0	0	0	0.224649	0.353203	1.22001
SOWAHB	0	0	0	0	0	0	0	0	0	0	0	0	0	0	0.00227249	0	0	0.00341733	0	0	0	0	0	0	0	0	0	0	0	0	0	0	0	0	0	0	0	0	0	0	0	0	0	0	0	0	0.00475159	0.000574653
CCNI	0	0.12702	0	0	0.098655	0	0.32267	0.349707	0.231958	0	0	0.169191	0.306869	0.0976686	0.25643	0.280926	0	0.478506	0	0.409576	0.131182	0.185076	0.175674	0.205636	0	0	0	0	0	0	0.140899	0.490701	0.254257	0	0	0.183704	0.192643	0	0	0.133659	0.243492	0	0	0	0	0.225631	0.155243	0.250892
CCNG2	0	0	0	0	0	0	0.247046	0	0.0635852	0	0	0	0.175503	0.0688608	0.0632229	0	0	0.129951	0	0.223566	0.107656	0.00683435	0	0.130225	0	0	0	0	0	0	0.0289741	0.229194	0.0456835	0	0	0.0844117	0.110294	0	0	0.0365902	0.0895405	0	0	0	0	0.0605386	0.0828747	0.605983
CXCL13	0	0	0	0	0	0	0.0503387	0	0.00625401	0	0	0.123635	0	0	0.00566179	0.0230305	0	0.0330849	0	0.050397	0.0806068	0.00891674	0	0	0	0	0	0	0	0	0	0	0.0302995	0	0	0.0048293	0	0	0	0	0.0268262	0	0	0	0	0.0553564	0.0216654	0.398942
CNOT6L	0	0.0801532	0	0	0.288981	0	0.402967	0.1531	0.195782	0	0	0.191373	0.192247	0.101761	0.189482	0.251826	0	0.35579	0	0.280565	0.0308137	0.269816	0.169629	0.207491	0	0	0	0	0	0	0.266132	0.375752	0.261544	0	0	0.155957	0.17555	0	0	0.35003	0.228108	0	0	0	0	0.158245	0.136408	0.213601
MRPL1	0	0.349735	0	0	0	0	0.20129	0.277666	0.110517	0	0	0.317532	0.249641	0.123941	0.194658	0.151173	0	0.0846129	0	0.176909	0	0.178969	0.0758943	0.122501	0	0	0	0	0	0	0.30451	0.241264	0.252226	0	0	0.13781	0.146722	0	0	0.449531	0.19106	0	0	0	0	0.103228	0.146926	0.211608
FRAS1	0	0.455997	0	0	0.632533	0	0.53931	0.383139	0.384198	0	0	0.226568	0.634132	0.622118	0.526404	0.584641	0	0.763929	0	0.812745	0.72172	0.580676	0.736527	0.531054	0	0	0	0	0	0	0.699187	0.696653	0.556853	0	0	0.361443	0.644143	0	0	1.32191	0.603081	0	0	0	0	0.288983	0.497575	0.456382
ANXA3	0	0	0	0	0	0	0	0	0.000925972	0	0	0	0	0	0.000579895	0	0	0.0101536	0	0	0	0.0195726	0	0	0	0	0	0	0	0	0	0	0	0	0	0.00155647	0	0	0	0	0.00301283	0	0	0	0	0.00161528	0.00388279	0.000587797
BMP2K	0	0.159152	0	0	0.731388	0	0.212602	0.14426	0.154843	0	0	0.190488	0.215754	0.268289	0.195913	0.0749649	0	0.125039	0	0.229752	0.101278	0.221386	0.114513	0.187313	0	0	0	0	0	0	0.228551	0.275425	0.161521	0	0	0.171473	0.301374	0	0	0.438151	0.251195	0	0	0	0	0.0925985	0.149295	0.152669
PAQR3	0	0.0714805	0	0	0.525026	0	0.20158	0.159932	0.112296	0	0	0.173506	0.0111672	0.316174	0.133763	0.121436	0	0.297684	0	0.174581	0.0675009	0.186024	0.297306	0.0618283	0	0	0	0	0	0	0.175726	0.191471	0.155486	0	0	0.113154	0.130438	0	0	0.473108	0.142567	0	0	0	0	0.129294	0.0790298	0.242117
NAA11	0	0	0	0	0	0	0	0	0.0101599	0	0	0	0	0	0.0149158	0.0151826	0	0	0	0	0.0493402	0.00648828	0	0.0412286	0	0	0	0	0	0	0	0	0.00441101	0	0	0.00713446	0	0	0	0	0.00734281	0	0	0	0	0.0149072	0.0249892	0.00589759
ANTXR2	0	0.0422859	0	0	0.412992	0	0.109376	0.0361542	0.0728377	0	0	0.0586771	0.0818732	0.0688608	0.111158	0.119051	0	0.124752	0	0.238239	0.200954	0.17368	0.0210616	0.0583496	0	0	0	0	0	0	0.0599881	0.202759	0.148293	0	0	0.081772	0.131537	0	0	0.208018	0.125055	0	0	0	0	0.145715	0.0586285	0.0947037
PRDM8	0	0.00492062	0	0	0.098655	0	0.148806	0.341248	0.123492	0	0	0	0.0589996	0.192669	0.119634	0.374175	0	0.0227733	0	0.230818	0.198826	0.11006	0.0052853	0.124938	0	0	0	0	0	0	0.18611	0.098159	0.153169	0	0	0.100045	0.0235183	0	0	0.25317	0.118332	0	0	0	0	0.122941	0.121827	0.0537776
FGF5	0	0.22584	0	0	0.0664825	0	0.0767744	0.0784901	0.0498887	0	0	0.0372151	0.121675	0.214274	0.0694652	0.0678351	0	0.0616953	0	0.0975804	0	0.0895256	0.114256	0.0189754	0	0	0	0	0	0	0.0694409	0.0959889	0.0783277	0	0	0.131996	0.112917	0	0	0.213893	0.0823953	0	0	0	0	0.118556	0.0340134	0.0493942
CFAP299	0	0.279689	0	0	0.255544	0	0.288509	0.579888	0.301606	0	0	0.330352	0.487858	0.407563	0.349157	0.16837	0	0.26412	0	0.40684	0.432819	0.416724	0.62784	0.489388	0	0	0	0	0	0	0.479702	0.413829	0.328105	0	0	0.366463	0.777941	0	0	0.809882	0.313785	0	0	0	0	0.385153	0.229156	0.358993
BMP3	0	0	0	0	0	0	0	0	0.0178528	0	0	0	0.0331278	0	0.0061952	0	0	0.00782631	0	0	0	0.00201969	0.0052853	0.0101816	0	0	0	0	0	0	0.0515598	0	0.0170558	0	0	0.00823503	0.0196533	0	0	0	0.00484468	0	0	0	0	0.00945019	0.0028424	0.0125147
PRKG2	0	0.0556628	0	0	0	0	0.0406343	0	0.0788695	0	0	0.129508	0.0723633	0	0.180121	0.11585	0	0.0244301	0	0.224462	0.424425	0.148321	0.151481	0.210715	0	0	0	0	0	0	0.0557169	0.404717	0.178792	0	0	0.104052	0.150942	0	0	0.234341	0.219313	0	0	0	0	0.0899879	0.305674	0.0828183
RASGEF1B	0	0.333257	0	0	0.412431	0	0.577679	0.595178	0.391553	0	0	0.231714	0.20144	0.0200904	0.353019	0.404035	0	0.653669	0	0.648677	0.59984	0.256756	0.459296	0.382899	0	0	0	0	0	0	0.457181	0.36459	0.332726	0	0	0.297062	0.373846	0	0	0.39656	0.724706	0	0	0	0	0.237954	0.410082	0.266656
HNRNPD	0	0.0905746	0	0	1.02433	0	0.390555	0.507817	0.227556	0	0	0.164808	0.222386	0.284976	0.251738	0.636413	0	0.187187	0	0.299722	0.414266	0.197924	0.138762	0.170411	0	0	0	0	0	0	0.21223	0.432022	0.206059	0	0	0.183305	0.391916	0	0	0.28943	0.285025	0	0	0	0	0.163726	0.201364	0.236091
HNRNPDL	0	0.0818267	0	0	0.191647	0	0.395201	0.384195	0.251887	0	0	0.378558	0.515745	0.194477	0.353671	0.524443	0	0.457035	0	0.340383	0.577052	0.335044	0.173044	0.487693	0	0	0	0	0	0	0.3422	0.820026	0.368149	0	0	0.230094	0.31926	0	0	0.338216	0.497441	0	0	0	0	0.14501	0.385742	0.229546
ENOPH1	0	0.198053	0	0	0.374065	0	0.0198827	0.086352	0.0887025	0	0	0.0247553	0.123122	0	0.0886669	0.0657747	0	0.114542	0	0.105874	0.241287	0.121175	0.175902	0.190524	0	0	0	0	0	0	0.100746	0.238677	0.15364	0	0	0.0856285	0.179961	0	0	0.19876	0.125006	0	0	0	0	0.0542259	0.0809918	0.0748942
TMEM150C	0	0.409559	0	0	0.191647	0	0.354503	0.367408	0.23345	0	0	0.24234	0.243815	0.289285	0.300177	0.481839	0	0.363921	0	0.343033	0.284892	0.343877	0.322377	0.311722	0	0	0	0	0	0	0.442164	0.565944	0.305536	0	0	0.226456	0.33064	0	0	0.536435	0.417605	0	0	0	0	0.171754	0.251914	0.216793
SCD5	0	0.639529	0	0	1.47399	0	0.640194	0.352488	0.275748	0	0	0.25303	0.40045	0.125863	0.363215	0.657845	0	0.434013	0	0.485325	0.573389	0.355186	0.480876	0.412872	0	0	0	0	0	0	0.303095	0.68938	0.391612	0	0	0.251282	0.445735	0	0	0.555193	0.645616	0	0	0	0	0.230821	0.415991	0.367786
SEC31A	0	0.283652	0	0	0.702591	0	0.417787	0.459762	0.246142	0	0	0.175869	0.21081	0.170828	0.235568	0.302427	0	0.292746	0	0.306509	0.338664	0.277317	0.306229	0.200357	0	0	0	0	0	0	0.245064	0.419928	0.254693	0	0	0.210634	0.367071	0	0	0.185936	0.342447	0	0	0	0	0.147343	0.229456	0.226709
THAP9	0	0	0	0	0	0	0.0434034	0	0.0198087	0	0	0	0.0325226	0	0.00876604	0	0	0.00394904	0	0.0820485	0	0.0271647	0.0052853	0.0081361	0	0	0	0	0	0	0.0120462	0	0.012399	0	0	0.00377511	0	0	0	0	0.0172978	0	0	0	0	0.00870726	0.00960556	0.0147823
LIN54	0	0.101259	0	0	0	0	0.273267	0.200317	0.113293	0	0	0.0197939	0.148327	0.0981415	0.127375	0.0968972	0	0.260596	0	0.209219	0.235821	0.2022	0.116339	0.161775	0	0	0	0	0	0	0.227057	0.225504	0.157223	0	0	0.122527	0.10445	0	0	0.182028	0.172904	0	0	0	0	0.077224	0.0896808	0.0697187
COPS4	0	0.0571205	0	0	0.335415	0	0.0843683	0.0724636	0.164579	0	0	0.126221	0.0651657	0.12843	0.130697	0.0738376	0	0.146114	0	0.100087	0.0493402	0.16983	0.124914	0.0882808	0	0	0	0	0	0	0.145385	0.348523	0.124618	0	0	0.123542	0.0686471	0	0	0.0622425	0.262263	0	0	0	0	0.0654972	0.136145	0.0533832
PLAC8	0	0	0	0	0	0	0.0641432	0	0.000389638	0	0	0	0	0	0.00151249	0	0	0	0	0	0	0.00813018	0.0408019	0	0	0	0	0	0	0	0.0129544	0	0.0207075	0	0	0.00127584	0	0	0	0	0.00459501	0	0	0	0	0	0.00314035	0.00659536
COQ2	0	0.00492062	0	0	0	0	0	0.200317	0.0164679	0	0	0	0	0	0.0186765	0	0	0.00351375	0	0.0249188	0.126553	0.00793978	0	0	0	0	0	0	0	0	0.0195478	0	0.0105686	0	0	0.00552832	0	0	0	0	0.0235166	0	0	0	0	0.00514566	0.00970919	0.00504771
HPSE	0	0	0	0	0	0	0	0	0.00379767	0	0	0	0	0	0.00103312	0	0	0	0	0	0	0	0	0.0476367	0	0	0	0	0	0	0	0	0	0	0	0	0	0	0	0	0.00204463	0	0	0	0	0	0.00155714	0.0192065
HELQ	0	0.20522	0	0	0	0	0.0299264	0.0465673	0.0667089	0	0	0.279555	0.183298	0	0.11822	0.0768532	0	0.207326	0	0.135801	0.198826	0.0874048	0.100872	0.00267159	0	0	0	0	0	0	0.0931745	0.238129	0.101474	0	0	0.0959384	0.0633208	0	0	0.156241	0.131108	0	0	0	0	0.0439487	0.0505676	0.10339
MRPS18C	0	0.00492062	0	0	0	0	0	0.285549	0.0664198	0	0	0	0.0260293	0.0688608	0.0625254	0.234425	0	0.0242118	0	0.0612521	0.110025	0.0264905	0.0121283	0.0104743	0	0	0	0	0	0	0.00888647	0.220011	0.0982347	0	0	0.0357944	0.0121238	0	0	0	0.0702346	0	0	0	0	0.0391284	0.0413486	0.156675
ABRAXAS1	0	0	0	0	0	0	0.0613379	0	0.0180416	0	0	0.00610053	0	0	0.0276295	0	0	0.00394904	0	0.00985671	0	0.0342834	0	0.0231926	0	0	0	0	0	0	0.0673391	0.00371535	0.00422167	0	0	0.0101737	0	0	0	0	0.0152804	0	0	0	0	0.00717585	0.0163528	0.0380392
GPAT3	0	0.0760586	0	0	0	0	0.153416	0	0.0481616	0	0	0.0905779	0.267247	0	0.063155	0.0538983	0	0.0603742	0	0.0503674	0	0.0369931	0	0	0	0	0	0	0	0	0.181623	0.00213467	0.0427632	0	0	0.0681514	0.0344287	0	0	0	0.107989	0	0	0	0	0.00843359	0.0591937	0.136168
CDS1	0	0.181261	0	0	0.098655	0	0.0732366	0	0.121921	0	0	0.0957334	0.334897	0.0541894	0.153177	0.215568	0	0.22851	0	0.255333	0.187299	0.121827	0.180184	0.0760861	0	0	0	0	0	0	0.197351	0.292198	0.142232	0	0	0.13595	0.219227	0	0	0.14322	0.119991	0	0	0	0	0.0632656	0.0879614	0.0780577
WDFY3	0	0.176286	0	0	0.907874	0	0.36584	0.455605	0.264184	0	0	0.484733	0.32927	0.615331	0.39344	0.6685	0	0.777585	0	0.560479	0.961441	0.366386	0.486389	0.431333	0	0	0	0	0	0	0.40625	0.725789	0.361238	0	0	0.299814	0.384659	0	0	0.524294	0.644166	0	0	0	0	0.185304	0.367785	0.334144
ARHGAP24	0	0.217116	0	0	0.0664825	0	0.0800031	0.0361542	0.130846	0	0	0.0720238	0	0.123941	0.0570474	0.249368	0	0.032336	0	0.0297036	0.384003	0.156847	0.0306524	0.0875814	0	0	0	0	0	0	0.115771	0.104537	0.106543	0	0	0.0508607	0.283123	0	0	0.691953	0.0781569	0	0	0	0	0.0821099	0.0488033	0.0719364
MAPK10	0	0.113032	0	0	0.124961	0	0.197378	0.14087	0.187903	0	0	0.0358323	0.635112	0.0459746	0.232028	0.367584	0	0.441681	0	0.213923	0.354358	0.187527	0.851783	0.462144	0	0	0	0	0	0	0.0704495	0.400739	0.186197	0	0	0.118576	0.130634	0	0	0.259287	0.284532	0	0	0	0	0.137982	0.233275	0.295167
PTPN13	0	0.195072	0	0	0.279104	0	0.333481	0.498632	0.287724	0	0	0.276008	0.0620851	0.518572	0.279948	0.370823	0	0.484343	0	0.308213	0.296362	0.313559	0.327817	0.369323	0	0	0	0	0	0	0.236572	0.40277	0.340532	0	0	0.235784	0.208258	0	0	0.399206	0.42372	0	0	0	0	0.277264	0.273191	0.261399
SLC10A6	0	0	0	0	0	0	0	0	0.0208153	0	0	0	0	0	0.00527488	0	0	0	0	0	0	0.00692007	0.0408019	0.00267159	0	0	0	0	0	0	0	0	0.00173303	0	0	0.000944425	0	0	0	0	0.00415168	0	0	0	0	0.0064	0.00461864	0.00403117
C4orf36	0	0	0	0	0	0	0	0.086352	0.00650039	0	0	0	0	0	0.0132469	0	0	0.0103812	0	0.016619	0	0.0163309	0.0408019	0.00120536	0	0	0	0	0	0	0.0175848	0.00371535	0	0	0	0.000768186	0	0	0	0	0.0186296	0	0	0	0	0.0302	0.00362497	0.00217931
AC093827.5	0	0	0	0	0	0	0.0313744	0	0.0169855	0	0	0	0.0352116	0	0.0258995	0	0	0.0320745	0	0	0	0.00929544	0	0	0	0	0	0	0	0	0.0312455	0	0.0177051	0	0	0.00998688	0	0	0	0	0.00864962	0	0	0	0	0.0052412	0.00392834	0.00875865
AFF1	0	0.355615	0	0	0.412431	0	0.445141	0.53551	0.268083	0	0	0.184044	0.209523	0.279508	0.31181	0.339669	0	0.498163	0	0.358974	0.367087	0.310888	0.231177	0.15576	0	0	0	0	0	0	0.256646	0.30134	0.322233	0	0	0.226617	0.470498	0	0	0.414636	0.276326	0	0	0	0	0.207404	0.183644	0.26234
KLHL8	0	0.406037	0	0	0.182428	0	0.187529	0.151266	0.17784	0	0	0.116178	0.174151	0.206254	0.179847	0.293979	0	0.22656	0	0.244465	0.332038	0.191052	0.256668	0.120069	0	0	0	0	0	0	0.13675	0.199175	0.207246	0	0	0.176115	0.169405	0	0	0	0.208237	0	0	0	0	0.138353	0.121419	0.110393
HSD17B13	0	0.0422859	0	0	0	0	0.00580233	0	0.0110138	0	0	0	0	0	0.00962878	0	0	0	0	0.0998741	0.0730644	0.00646818	0	0	0	0	0	0	0	0	0.0901377	0	0.00667467	0	0	0.0135723	0.0344287	0	0	0.0622425	0.0148382	0	0	0	0	0.00112084	0.0108746	0.0166192
HSD17B11	0	0	0	0	0.098655	0	0.194815	0.0784901	0.0747118	0	0	0.0355106	0.167328	0.0881876	0.0705395	0.262029	0	0.187149	0	0.0328899	0.294468	0.0775235	0	0.0983831	0	0	0	0	0	0	0.0551835	0.212932	0.07279	0	0	0.0700614	0.102732	0	0	0.385128	0.113543	0	0	0	0	0.0556267	0.0582534	0.0230137
NUDT9	0	0.109378	0	0	0.182428	0	0.288915	0.0361542	0.093322	0	0	0.0172903	0.12796	0.126287	0.0764485	0.07284	0	0.0531635	0	0.148548	0.320867	0.118344	0	0.0428211	0	0	0	0	0	0	0.0328965	0.201064	0.139661	0	0	0.0945416	0.333285	0	0	0.0785007	0.0889581	0	0	0	0	0.0684522	0.0782526	0.130606
SPARCL1	0	0.0482095	0	0	0.164477	0	0.171758	0.753269	0.348271	0	0	0.0853007	0.401499	0.00863682	0.473695	0.725412	0	0.709518	0	0.545744	0.127933	0.490213	0.708431	0.488584	0	0	0	0	0	0	0.199953	0.399256	0.433356	0	0	0.323415	0.839315	0	0	0.635093	0.715246	0	0	0	0	0.330549	0.501026	0.293274
IBSP	0	0	0	0	0	0	0	0	0	0	0	0	0	0	0	0	0	0	0	0	0	0	0	0	0	0	0	0	0	0	0	0	0	0	0	0	0	0	0	0	0.00889247	0	0	0	0	0	0.000140307	0.000611169
MEPE	0	0	0	0	0	0	0	0	0.00246118	0	0	0	0	0	0.00395869	0	0	0	0	0	0	0.00326317	0	0	0	0	0	0	0	0	0	0	0.0136033	0	0	0.000626551	0	0	0	0	0.00538876	0	0	0	0	0	0.00258351	0.00426122
SPP1	0	0	0	0	0	0	0.168989	0.108538	0.0858718	0	0	0.0733475	0	0.133834	0.0605706	0.0616484	0	0	0	0.0118474	0	0.107883	0.116157	0.135509	0	0	0	0	0	0	0.100929	0.448536	0.0825329	0	0	0.0418978	0.0317753	0	0	0	0.0774414	0	0	0	0	0.0409479	0.124558	0.0821716
PKD2	0	0.383379	0	0	0.169989	0	0.539006	0.395859	0.298804	0	0	0.245527	0.464964	0.526727	0.383031	0.681895	0	0.386032	0	0.483739	0.620035	0.400447	0.447241	0.434887	0	0	0	0	0	0	0.386063	0.709162	0.276446	0	0	0.302234	0.469582	0	0	0.622283	0.645659	0	0	0	0	0.171956	0.337379	0.129184
ABCG2	0	0.0220744	0	0	0	0	0.0641432	0	0.0077664	0	0	0	0	0	0.0059525	0.0151826	0	0	0	0	0	0.000377903	0	0	0	0	0	0	0	0	0	0	0.00395426	0	0	0.00240931	0.019685	0	0	0	0.00755429	0	0	0	0	0	0.00674646	0.00624592
PPM1K	0	0.42754	0	0	0.344652	0	0.374523	0.503886	0.223062	0	0	0.122964	0.295295	0.217211	0.27817	0.309218	0	0.352486	0	0.402974	0.425319	0.287227	0.177577	0.33263	0	0	0	0	0	0	0.268645	0.560885	0.29144	0	0	0.207179	0.266627	0	0	0.220216	0.356974	0	0	0	0	0.161334	0.207055	0.245225
HERC6	0	0.112094	0	0	0.182428	0	0.11121	0.101327	0.10443	0	0	0.0329911	0.0860251	0.214274	0.135408	0.237854	0	0.179492	0	0.153464	0.11581	0.180633	0	0.104637	0	0	0	0	0	0	0.214059	0.176014	0.120268	0	0	0.120818	0.261269	0	0	0	0.180865	0	0	0	0	0.0579886	0.113586	0.0384101
HERC5	0	0	0	0	0	0	0	0	0.000453867	0	0	0	0	0	0.00555347	0	0	0	0	0	0	0	0	0	0	0	0	0	0	0	0	0	0	0	0	0	0	0	0	0	0	0	0	0	0	0.000974847	0.00169282	0.015648
PYURF	0	0	0	0	0.412992	0	0.100091	0.317037	0.0433898	0	0	0	0.0699338	0.0357294	0.0319219	0.0388811	0	0.0129083	0	0.0256193	0	0.0179314	0.0306524	0.0451476	0	0	0	0	0	0	0	0.203993	0.0313748	0	0	0.00879963	0	0	0	0	0.0354409	0	0	0	0	0.0170461	0.0151266	0.0506845
AC098582.1	0	0.0686017	0	0	0	0	0	0.311436	0.0420114	0	0	0.0211085	0.0691623	0	0.0496192	0	0	0.019292	0	0.048294	0	0.0330213	0.0408435	0.170043	0	0	0	0	0	0	0.00514811	0.0188349	0.00935732	0	0	0.0668647	0.00817957	0	0	0.0505084	0.0702196	0	0	0	0	0.0221345	0.0386894	0.0273555
HERC3	0	0.058051	0	0	0.255544	0	0.233661	0.180192	0.152676	0	0	0.132073	0.1095	0.0881876	0.165271	0.0820844	0	0.152409	0	0.123972	0.20638	0.173145	0.140355	0.208007	0	0	0	0	0	0	0.303319	0.0549776	0.183377	0	0	0.154634	0.227265	0	0	0.223141	0.158153	0	0	0	0	0.0645672	0.0908272	0.125367
NAP1L5	0	0.0423212	0	0	0	0	0.171089	0.0361542	0.0767451	0	0	0.136678	0	0.0631045	0.077217	0.236583	0	0.0615173	0	0.129309	0.169631	0.0643252	0	0.144243	0	0	0	0	0	0	0.125407	0.388595	0.097208	0	0	0.0575752	0.165843	0	0	0.196308	0.0747859	0	0	0	0	0.0431703	0.0501293	0.0693448
FAM13A	0	0.386152	0	0	0.809183	0	0.421064	0.304908	0.327711	0	0	0.659735	0.471153	0.483481	0.393041	0.615751	0	0.566943	0	0.498769	0.986859	0.410405	0.576907	0.388848	0	0	0	0	0	0	0.261591	0.554671	0.460487	0	0	0.302329	0.325042	0	0	0.44247	0.561028	0	0	0	0	0.313586	0.375085	0.298482
TIGD2	0	0	0	0	0	0	0.055468	0	0.00435163	0	0	0	0	0	0.009479	0	0	0	0	0	0.0493402	0	0	0.0611127	0	0	0	0	0	0	0	0	0.00419212	0	0	0.0145113	0.16086	0	0	0	0.00939137	0	0	0	0	0.000409839	0.00407253	0.0115256
GPRIN3	0	0.459095	0	0	0.67689	0	0.187946	0.284559	0.147494	0	0	0.21606	0.0260293	0.521551	0.141286	0.209483	0	0.100163	0	0.0964303	0.0308137	0.165766	0.398049	0.120619	0	0	0	0	0	0	0.304624	0.0812326	0.121795	0	0	0.161638	0.140419	0	0	0.204203	0.123361	0	0	0	0	0.0800623	0.0467149	0.0265735
SNCA	0	0.3569	0	0	1.41216	0	0.506806	0.625593	0.336651	0	0	0.449043	0.404112	0.244748	0.427479	0.780694	0	0.517856	0	0.60888	0.694921	0.44874	0.470537	0.581846	0	0	0	0	0	0	0.401382	0.633125	0.361598	0	0	0.43134	0.299935	0	0	0.665978	0.611999	0	0	0	0	0.291528	0.42789	0.39613
MMRN1	0	0	0	0	0	0	0	0	0	0	0	0	0	0	0.0003375	0	0	0	0	0	0	0	0	0	0	0	0	0	0	0	0	0	0	0	0	0	0	0	0	0	0	0	0	0	0	0	0.00207192	0.0025379
CCSER1	0	0.253957	0	0	0.0486393	0	0.230087	0.194855	0.256125	0	0	0.114631	0.136367	0.0862154	0.362488	0.267411	0	0.433433	0	0.546671	0.0542661	0.306273	0.498564	0.29941	0	0	0	0	0	0	0.298808	0.705809	0.205224	0	0	0.219413	0.898182	0	0	0.246142	0.405347	0	0	0	0	0.287799	0.270502	0.178484
GRID2	0	0.0782362	0	0	2.42432	0	0.917338	0.750307	1.01846	0	0	1.0485	0.803383	0.905108	0.853494	1.24266	0	1.23579	0	1.03682	0.422756	0.774537	0.782042	0.946987	0	0	0	0	0	0	0.636579	1.13264	1.03806	0	0	0.859183	0.997518	0	0	1.57868	0.919596	0	0	0	0	0.82945	0.706281	0.801356
SMARCAD1	0	0.26763	0	0	0.0148935	0	0.342589	0.35285	0.19185	0	0	0.202775	0.0437091	0.0981415	0.191882	0.459292	0	0.297247	0	0.309819	0.239238	0.175713	0.326689	0.243326	0	0	0	0	0	0	0.184593	0.509819	0.237267	0	0	0.208773	0.23329	0	0	0.230383	0.255904	0	0	0	0	0.153658	0.194492	0.19585
HPGDS	0	0	0	0	0	0	0	0	0	0	0	0	0	0	0.00351507	0	0	0.0454142	0	0	0	0.0175569	0	0	0	0	0	0	0	0	0.0188147	0.0936509	0	0	0	0.00495674	0	0	0	0	0.00437305	0	0	0	0	0.00603298	0.0077013	0.00698531
PDLIM5	0	0	0	0	0	0	0	0.0361542	0.0118088	0	0	0.0413154	0	0	0.0134811	0	0	0	0	0.0239311	0	0.00828496	0.0592604	0	0	0	0	0	0	0	0.0311253	0.117077	0.0166599	0	0	0.0151505	0	0	0	0	0.0350088	0	0	0	0	0.0432271	0.0423338	0.0315684
BMPR1B	0	0.0422859	0	0	0	0	0	0.0361542	0.0301731	0	0	0	0	0.0481038	0.0477355	0.0895603	0	0.0690244	0	0.141995	0	0.0995403	0.0052853	0.0781791	0	0	0	0	0	0	0.0154127	0.0853298	0.054024	0	0	0.0216109	0.0558784	0	0	0	0.0442848	0	0	0	0	0.0534284	0.0752858	0.223703
UNC5C	0	0.774335	0	0	0.727179	0	0.460386	0.31567	0.421019	0	0	0.407217	0.642956	0.451116	0.512708	0.690904	0	0.76376	0	0.705116	0.953696	0.592838	0.487789	0.552634	0	0	0	0	0	0	0.557184	0.808376	0.53288	0	0	0.400271	0.380927	0	0	0.698372	0.75857	0	0	0	0	0.445096	0.510033	0.571428
STPG2	0	0.213746	0	0	0.951605	0	0.364395	0.153128	0.247951	0	0	0.187804	0.53461	0.744799	0.283306	0.474252	0	0.434109	0	0.275772	0.163559	0.216257	0.110312	0.143258	0	0	0	0	0	0	0.285311	0.220962	0.250012	0	0	0.285185	0.264277	0	0	0.320073	0.316308	0	0	0	0	0.288802	0.19999	0.252161
RAP1GDS1	0	0.320575	0	0	0.565035	0	0.655344	0.382347	0.246267	0	0	0.227543	0.491152	0.196316	0.33002	0.340798	0	0.582742	0	0.517209	0.519114	0.366141	0.712138	0.441331	0	0	0	0	0	0	0.393909	0.470537	0.328197	0	0	0.311629	0.439371	0	0	0.830314	0.480458	0	0	0	0	0.179977	0.345267	0.538172
TSPAN5	0	0.326041	0	0	0.139675	0	0.384018	0.429427	0.255196	0	0	0.632322	0.404844	0.261915	0.482581	0.682154	0	0.68859	0	0.444755	0.505859	0.302878	0.418419	0.398396	0	0	0	0	0	0	0.328222	0.673831	0.312565	0	0	0.276975	0.169197	0	0	0.761678	0.651647	0	0	0	0	0.280226	0.51706	0.348769
EIF4E	0	0.263842	0	0	0	0	0.235476	0.202141	0.173466	0	0	0.0850653	0.304025	0.256613	0.21153	0.43687	0	0.312926	0	0.215006	0.433578	0.223034	0.162997	0.23349	0	0	0	0	0	0	0.0649902	0.167193	0.258213	0	0	0.151474	0.11789	0	0	0.612276	0.298937	0	0	0	0	0.122568	0.146836	0.18975
METAP1	0	0.0471399	0	0	0.335415	0	0.204423	0.0361542	0.0803195	0	0	0.241856	0.0654612	0.0225552	0.0938534	0.142304	0	0.0691163	0	0.134083	0.0308137	0.0913336	0.0933457	0.228471	0	0	0	0	0	0	0.0620722	0.250103	0.116981	0	0	0.0594498	0.00240375	0	0	0.0892881	0.110447	0	0	0	0	0.0413599	0.0856642	0.0285984
ADH5	0	0	0	0	0.098655	0	0.234177	0.156665	0.0706562	0	0	0.0412005	0.0617275	0.122157	0.0608802	0.0668553	0	0.0889433	0	0.0483956	0.0493402	0.0298186	0.0872041	0.0639903	0	0	0	0	0	0	0.0440727	0.0981617	0.10748	0	0	0.0504698	0.102452	0	0	0.172575	0.101588	0	0	0	0	0.0247611	0.0350996	0.0827214
ADH4	0	0	0	0	0	0	0	0	0	0	0	0	0	0	0.000523215	0	0	0	0	0	0	0	0	0	0	0	0	0	0	0	0	0	0.00122965	0	0	0.0014306	0	0	0	0	0	0	0	0	0	0.00166416	0.00111133	0.00337938
ADH6	0	0	0	0	0	0	0	0	0	0	0	0	0	0	0	0	0	0	0	0	0	0	0	0	0	0	0	0	0	0	0	0	0	0	0	0	0	0	0	0	0	0	0	0	0	0	0.000186537	0.00050739
ADH1B	0	0	0	0	0	0	0	0	0	0	0	0	0	0	0	0	0	0	0	0	0	0	0	0	0	0	0	0	0	0	0	0	0	0	0	0	0	0	0	0	0	0	0	0	0	0	0	0
ADH7	0	0	0	0	0	0	0	0	0.000253965	0	0	0	0	0	0	0	0	0	0	0.00250291	0	0	0	0.000887559	0	0	0	0	0	0	0	0	0	0	0	0	0	0	0	0	0	0	0	0	0	0	0.000800128	0
C4orf17	0	0	0	0	0	0	0	0	0	0	0	0	0	0	0.000260651	0	0	0	0	0	0	0.000500537	0	0.00120536	0	0	0	0	0	0	0	0	0	0	0	0	0	0	0	0	0	0	0	0	0	0	0.00115458	0.00129617
TRMT10A	0	0	0	0	0.098655	0	0.0508422	0	0.028015	0	0	0	0.0428625	0.0481038	0.0207426	0	0	0.0139571	0	0.0627632	0	0.012265	0.0872041	0.00267159	0	0	0	0	0	0	0.0120462	0.148169	0.0100539	0	0	0.0167671	0	0	0	0	0.0278289	0	0	0	0	0.0134568	0.0113087	0.0250913
MTTP	0	0.117689	0	0	0	0	0	0	0.0209935	0	0	0	0	0	0.00350246	0	0	0	0	0.00747134	0	0.000349341	0	0	0	0	0	0	0	0	0	0	0.0021721	0	0	0.000602934	0	0	0	0	0.00264544	0	0	0	0	0.0132645	0.00199115	0.00585974
C4orf54	0	0	0	0	0	0	0	0	0.0101245	0	0	0.142714	0	0.0225552	0.0108579	0.0151826	0	0.0654813	0	0	0	0.0189364	0	0	0	0	0	0	0	0	0	0	0.0140782	0	0	0.00890893	0	0	0	0	0.00993658	0	0	0	0	0.00796281	0.00306788	0.00978987
DAPP1	0	0	0	0	0	0	0.0198827	0.138181	0.000658654	0	0	0	0	0	0.0049096	0	0	0	0	0	0	0	0	0.0509779	0	0	0	0	0	0	0.0044698	0	0.00239104	0	0	0	0	0	0	0	0.0149584	0	0	0	0	0.00190735	9.59193e-05	0.0128993
LAMTOR3	0	0.129973	0	0	0.255544	0	0.0639987	0.134371	0.0407523	0	0	0.0211085	0.035878	0.126287	0.0344528	0.205189	0	0.0619015	0	0.139468	0.269408	0.0523768	0	0.0469259	0	0	0	0	0	0	0.0511398	0.0810783	0.0665915	0	0	0.045824	0	0	0	0	0.0424442	0	0	0	0	0.0281927	0.0473993	0.0565326
DNAJB14	0	0.206824	0	0	0.617616	0	0.322413	0.379263	0.266764	0	0	0.379872	0.522416	0.0268667	0.283162	0.412062	0	0.474139	0	0.288262	0.0308137	0.27658	0.368978	0.297357	0	0	0	0	0	0	0.226866	0.303876	0.318472	0	0	0.201943	0.212075	0	0	0.37321	0.395547	0	0	0	0	0.18718	0.187034	0.295113
H2AFZ	0	0.00492062	0	0	0	0	0.388639	0.138181	0.106039	0	0	0.0172903	0.117304	0.126287	0.139546	0.138612	0	0.110345	0	0.074539	0	0.0980194	0	0.0853599	0	0	0	0	0	0	0.138106	0.17348	0.0942798	0	0	0.0326232	0.201232	0	0	0.164842	0.0973455	0	0	0	0	0.100673	0.0534419	0.0801739
DDIT4L	0	0	0	0	0	0	0	0	0	0	0	0	0	0	0	0	0	0	0	0	0	0	0	0	0	0	0	0	0	0	0	0	0.00180107	0	0	0	0	0	0	0	0	0	0	0	0	0	0.00012206	0.000117046
EMCN	0	0	0	0	0	0	0.0218256	0	0.00372423	0	0	0	0	0	0.0390597	0.0230305	0	0	0	0.011955	0	0.00523163	0	0	0	0	0	0	0	0	0	0.00213467	0.0170634	0	0	0.00446516	0	0	0	0	0.020864	0	0	0	0	0.0122181	0.0134478	0.00738875
PPP3CA	0	0.0351231	0	0	0.285485	0	0.318955	0.698342	0.20807	0	0	0.14771	0.706132	0.175458	0.37173	0.350799	0	0.443722	0	0.374522	0.266508	0.352592	0.262973	0.428517	0	0	0	0	0	0	0.212247	0.798317	0.293629	0	0	0.191768	0.178282	0	0	0.630856	0.620989	0	0	0	0	0.177701	0.4106	0.204379
BANK1	0	0.0430851	0	0	0	0	0.062001	0.0361542	0.0271565	0	0	0	0.0318402	0.214274	0.0336224	0	0	0.0438051	0	0.0367867	0	0.0316648	0	0.164979	0	0	0	0	0	0	0.0188147	0.133654	0.0616606	0	0	0.0509168	0	0	0	0	0.080626	0	0	0	0	0.0213068	0.0466635	0.0393958
SLC39A8	0	0.340819	0	0	0	0	0.0364483	0	0.0525798	0	0	0	0.0428625	0.126287	0.0533282	0.258248	0	0.0903663	0	0.0702311	0	0.108816	0	0.0213309	0	0	0	0	0	0	0.0256631	0.0407854	0.0393763	0	0	0.0536665	0.0456592	0	0	0	0.0897525	0	0	0	0	0.0254775	0.0535757	0.0304993
NFKB1	0	0.201538	0	0	0.288981	0	0.182117	0.520408	0.24907	0	0	0.197668	0.387506	0.130027	0.262562	0.522081	0	0.325616	0	0.312821	0.491877	0.249542	0.552925	0.229288	0	0	0	0	0	0	0.250398	0.505822	0.262739	0	0	0.250823	0.236721	0	0	0.376756	0.332209	0	0	0	0	0.117838	0.183193	0.119001
MANBA	0	0.0827422	0	0	0.412992	0	0.112822	0.281308	0.177099	0	0	0.160055	0.221695	0.654485	0.275841	0.173115	0	0.214952	0	0.27528	0.359599	0.287572	0.10969	0.187349	0	0	0	0	0	0	0.248851	0.349179	0.226304	0	0	0.193488	0.262593	0	0	0.427241	0.2087	0	0	0	0	0.107477	0.135464	0.164069
UBE2D3	0	0.179354	0	0	0.841213	0	0.431864	0.379789	0.266879	0	0	0.268732	0.196846	0.503964	0.33156	0.580487	0	0.580987	0	0.408145	0.59839	0.327946	0.35759	0.430341	0	0	0	0	0	0	0.279716	0.478222	0.318689	0	0	0.270828	0.564825	0	0	0.518345	0.475168	0	0	0	0	0.164162	0.289273	0.269287
CISD2	0	0.0637946	0	0	0	0	0.0982579	0	0.0916203	0	0	0.128854	0.0654206	0.0225552	0.0447129	0.187947	0	0.0673065	0	0.0835972	0.163559	0.0659337	0.0408019	0.0503303	0	0	0	0	0	0	0.0861528	0.189975	0.0582182	0	0	0.0365665	0	0	0	0.117557	0.0699971	0	0	0	0	0.0255392	0.0257661	0.0781922
SLC9B1	0	0	0	0	0.098655	0	0.0114132	0.086352	0.027769	0	0	0.153063	0.035878	0	0.0218741	0	0	0.141225	0	0.0159268	0	0.0872446	0.0744434	0.201361	0	0	0	0	0	0	0.0291395	0.181281	0.0123733	0	0	0.0487801	0.00240375	0	0	0	0.0478585	0	0	0	0	0.0304378	0.0154217	0.11605
SLC9B2	0	0.310833	0	0	0.599204	0	0.280894	0.311465	0.193519	0	0	0.178615	0.335143	0.290236	0.224604	0.0710504	0	0.295031	0	0.222406	0.314326	0.237664	0.217637	0.227105	0	0	0	0	0	0	0.157608	0.253524	0.181269	0	0	0.190553	0.146151	0	0	0.3114	0.209971	0	0	0	0	0.127652	0.14408	0.135916
BDH2	0	0	0	0	0	0	0	0.0361542	0	0	0	0	0	0	0.00367606	0	0	0	0	0	0	0	0	0.000887559	0	0	0	0	0	0	0	0.00213467	0	0	0	0.00153401	0	0	0	0	0.00377511	0	0	0	0	0	0.00108631	0.0137786
CENPE	0	0	0	0	0	0	0	0	0.00648903	0	0	0	0	0	0.0317528	0	0	0.0239882	0	0.0858319	0	0.0262193	0	0.0081361	0	0	0	0	0	0	0	0	0.00766745	0	0	0.00172402	0	0	0	0	0.0115087	0	0	0	0	0.00227682	0.0231818	0.0294522
TACR3	0	0	0	0	0	0	0	0	0.0055339	0	0	0	0	0	0.00494151	0.0137933	0	0	0	0.00702342	0	0.0189351	0	0.011554	0	0	0	0	0	0	0	0	0.0204386	0	0	0.000757129	0.0192684	0	0	0	0.00602362	0	0	0	0	0.000273759	0.00867401	0.0176001
CXXC4	0	0.0422859	0	0	0	0	0.244206	0.350187	0.0986917	0	0	0	0.0463087	0	0.0846444	0.0388811	0	0.186493	0	0.034745	0.168176	0.120072	0.0682321	0.0110829	0	0	0	0	0	0	0.134093	0.135472	0.132181	0	0	0.0740607	0.118618	0	0	0.0622425	0.0705886	0	0	0	0	0.054044	0.0381521	0.0807295
TET2	0	0.00492062	0	0	0	0	0.332723	0.307773	0.152691	0	0	0.0329911	0.178726	0.284634	0.199844	0.241486	0	0.205734	0	0.10224	0.182698	0.214332	0.553819	0.1405	0	0	0	0	0	0	0.231265	0.189553	0.141083	0	0	0.148744	0.108552	0	0	0.207379	0.23171	0	0	0	0	0.132524	0.155216	0.114934
PPA2	0	0.256227	0	0	0.288981	0	0.318749	0.486378	0.259521	0	0	0.456826	0.247735	0.23716	0.300035	0.351754	0	0.469167	0	0.448538	0.552308	0.298481	0.323036	0.265792	0	0	0	0	0	0	0.3829	0.283839	0.264011	0	0	0.239811	0.37843	0	0	0.398193	0.367194	0	0	0	0	0.181657	0.234578	0.334849
ARHGEF38	0	0.00492062	0	0	0	0	0	0	0.0131701	0	0	0	0	0	0.0198816	0	0	0.00958751	0	0	0	0.00426001	0	0	0	0	0	0	0	0	0	0	0.0024851	0	0	0.0209817	0	0	0	0	0.0061152	0	0	0	0	0.00120704	0.004713	0.0217909
INTS12	0	0.396931	0	0	0	0	0	0	0.112891	0	0	0.246056	0.194141	0.179378	0.0930378	0.192138	0	0.148653	0	0.126278	0	0.0832303	0.0742231	0.156021	0	0	0	0	0	0	0.109038	0.110268	0.0714938	0	0	0.134863	0.0886555	0	0	0.0926495	0.118574	0	0	0	0	0.0528264	0.0647788	0.0808109
GSTCD	0	0.157349	0	0	0	0	0.12166	0.0724636	0.13743	0	0	0.0984104	0.221037	0.0481038	0.155971	0.147937	0	0.154273	0	0.130475	0.302058	0.144769	0.104515	0.20509	0	0	0	0	0	0	0.140723	0.0610952	0.18423	0	0	0.121193	0.0867699	0	0	0.183972	0.162924	0	0	0	0	0.0961153	0.0966942	0.0472616
NPNT	0	0	0	0	0	0	0	0	0.0321466	0	0	0.0329911	0.0352116	0.179378	0.0379793	0	0	0.0718794	0	0.0117048	0	0.0140401	0	0.00659439	0	0	0	0	0	0	0.0206167	0	0.00752435	0	0	0.0139579	0.084662	0	0	0	0.00389	0	0	0	0	0.00215969	0.0042321	0.0100168
TBCK	0	0.242627	0	0	0.376584	0	0.457059	0.725568	0.267583	0	0	0.247665	0.493087	0.163304	0.405162	0.471952	0	0.621215	0	0.558959	0.690431	0.397504	0.508339	0.366385	0	0	0	0	0	0	0.410004	0.797421	0.412588	0	0	0.251083	0.350514	0	0	0.59256	0.635041	0	0	0	0	0.259221	0.411976	0.310961
AIMP1	0	0.181661	0	0	0	0	0.00580233	0.0784901	0.0514721	0	0	0.0172903	0	0.0440906	0.07016	0	0	0.0630714	0	0.106644	0.0372752	0.0806621	0.0653623	0.0833177	0	0	0	0	0	0	0.0254374	0.09966	0.0512028	0	0	0.0472158	0.0867899	0	0	0	0.10143	0	0	0	0	0.0514332	0.064292	0.0619724
DKK2	0	0.0556311	0	0	0	0	0.195473	0	0.155853	0	0	0	0.1107	0.515427	0.086036	0.362987	0	0.130166	0	0.0271192	0.335658	0.16764	0.103663	0.240885	0	0	0	0	0	0	0.116363	0.0633399	0.0625711	0	0	0.0344687	0.0708516	0	0	0	0.148152	0	0	0	0	0.027146	0.109769	0.0863467
PAPSS1	0	0.284608	0	0	0	0	0.391823	0.452594	0.302083	0	0	0.305535	0.44747	0.157654	0.272265	0.463794	0	0.428687	0	0.531954	0.245448	0.285138	0.294037	0.458655	0	0	0	0	0	0	0.34468	0.537978	0.345799	0	0	0.231172	0.253389	0	0	0.193122	0.450957	0	0	0	0	0.161378	0.292265	0.250799
SGMS2	0	0.063942	0	0	0.0664825	0	0	0	0.0358329	0	0	0.152373	0.0111672	0.0357294	0.0151964	0	0	0.00427695	0	0.163755	0	0.0530726	0.195768	0.0141788	0	0	0	0	0	0	0.0151883	0.00371535	0.00724345	0	0	0.0424534	0.00906967	0	0	0	0.0253908	0	0	0	0	0.0317928	0.0151855	0.0587851
CYP2U1	0	0.0431188	0	0	0.111146	0	0.0544462	0.312054	0.0782431	0	0	0.0638138	0.231266	0	0.155634	0.223357	0	0.190921	0	0.239572	0.137764	0.138522	0.0343163	0.102068	0	0	0	0	0	0	0.0902217	0.322954	0.117205	0	0	0.100478	0.12778	0	0	0.263982	0.147779	0	0	0	0	0.0566301	0.11877	0.105881
HADH	0	0.033165	0	0	0.098655	0	0.137947	0.189069	0.0791204	0	0	0	0.100975	0.0440906	0.0853915	0.162661	0	0.090838	0	0.0432704	0.116067	0.140181	0.0634708	0.147993	0	0	0	0	0	0	0.0659573	0.19639	0.0609141	0	0	0.0734726	0.0564601	0	0	0.112002	0.0989958	0	0	0	0	0.0603462	0.0526644	0.0507276
LEF1	0	0	0	0	0	0	0	0	0	0	0	0.0412005	0	0	0	0	0	0	0	0	0	0	0	0	0	0	0	0	0	0	0	0	0	0	0	0.000757129	0	0	0	0	0	0	0	0	0	0	0.000731173	0.00836449
RPL34	0	0.138005	0	0	0.0664825	0	0.222685	0.14426	0.113915	0	0	0.0655297	0.0428625	0.202069	0.0749307	0.366888	0	0.355061	0	0.275544	0.319618	0.106353	0.146372	0.071652	0	0	0	0	0	0	0.105774	0.295592	0.0738572	0	0	0.0562719	0.0255166	0	0	0	0.222526	0	0	0	0	0.0474438	0.0948471	0.0453748
OSTC	0	0.00492062	0	0	0.252011	0	0.0953287	0	0.057119	0	0	0.00610053	0	0	0.040106	0	0	0.0390302	0	0.0481398	0	0.0390986	0.0210616	0.016555	0	0	0	0	0	0	0.0486108	0	0.0324086	0	0	0.0349028	0.0680418	0	0	0.0404413	0.0588308	0	0	0	0	0.0154327	0.0348043	0.0588159
ETNPPL	0	0	0	0	0	0	0.0657119	0	0.00375808	0	0	0	0	0	0.015969	0	0	0	0	0	0.0493402	0.0095699	0	0.0720697	0	0	0	0	0	0	0.0044698	0.0412699	0.00276061	0	0	0	0	0	0	0	0	0	0	0	0	0	0.0224384	0.00783804
COL25A1	0	0.0220744	0	0	0.412992	0	0.042734	0.195801	0.095539	0	0	0.0172903	0.154903	0	0.0600406	0.014319	0	0.0963957	0	0.0699086	0.0493402	0.186702	0.0210616	0.0203876	0	0	0	0	0	0	0.0619094	0.162024	0.169392	0	0	0.0712818	0.071509	0	0	0.276342	0.128353	0	0	0	0	0.116205	0.0574753	0.146482
SEC24B	0	0.155407	0	0	0.306194	0	0.375544	0.608005	0.223348	0	0	0.2112	0.377401	0.0481038	0.246662	0.414213	0	0.369271	0	0.384638	0.131182	0.239791	0.227866	0.278983	0	0	0	0	0	0	0.257528	0.525826	0.286683	0	0	0.240905	0.354935	0	0	0.280487	0.30036	0	0	0	0	0.166428	0.193299	0.168995
MCUB	0	0	0	0	0	0	0.0719416	0.0963886	0.0713096	0	0	0	0	0.206254	0.0183992	0	0	0.0254734	0	0.0118474	0	0.0264006	0	0.123777	0	0	0	0	0	0	0.112224	0.0437582	0.0132143	0	0	0.000521691	0.0809409	0	0	0	0.0612348	0	0	0	0	0.103128	0.0147374	0.0389988
CASP6	0	0.0377278	0	0	0	0	0.0372388	0	0.0321161	0	0	0	0	0.126287	0.0110415	0.0902734	0	0	0	0.00250291	0	0.00792578	0	0.0240024	0	0	0	0	0	0	0.0129544	0.0916223	0.0427329	0	0	0.0150859	0.0892816	0	0	0.0365902	0.0389979	0	0	0	0	0.0382384	0.0284712	0.0433225
PLA2G12A	0	0.147423	0	0	0	0	0.0641217	0	0.0925968	0	0	0.0211085	0.0536858	0.0357294	0.0562909	0	0	0.00749515	0	0.0624418	0	0.05565	0.105943	0.0422909	0	0	0	0	0	0	0.180194	0.0523665	0.0538921	0	0	0.0377922	0.0130641	0	0	0	0.0502498	0	0	0	0	0.0402309	0.0254972	0.0404147
AC126283.2	0	0	0	0	0	0	0	0	0	0	0	0	0	0	0	0.0500656	0	0	0	0	0	0	0	0	0	0	0	0	0	0	0	0	0	0	0	0	0	0	0	0	0	0	0	0	0	0	4.72333e-05	0
GAR1	0	0.0319838	0	0	0	0	0.00580233	0.164154	0.0543537	0	0	0	0.035878	0.179378	0.0324038	0.0443101	0	0.0204245	0	0.063709	0	0.0284284	0.0516353	0.0200147	0	0	0	0	0	0	0.0290355	0.0645101	0.027497	0	0	0.0215412	0	0	0	0	0.0376304	0	0	0	0	0.0312532	0.047776	0.020948
RRH	0	0.0422859	0	0	0	0	0	0	0.0129615	0	0	0.0329911	0	0	0.0306241	0	0	0.012812	0	0.0261653	0.202724	0.0355883	0.0306524	0.0414613	0	0	0	0	0	0	0.0345912	0.0751539	0.0464951	0	0	0.0521741	0.154262	0	0	0.0683606	0.0299091	0	0	0	0	0.0115602	0.0303996	0.0399206
LRIT3	0	0.00492062	0	0	0	0	0.0219841	0	0.00437798	0	0	0	0	0	0.00995742	0	0	0.0201148	0	0.0275895	0	0.00266073	0.0052853	0.0138501	0	0	0	0	0	0	0.00888647	0	0.00615593	0	0	0.00215708	0.0192684	0	0	0	0.00338744	0	0	0	0	0.0014821	0.0030922	0.0110323
EGF	0	0.10217	0	0	0	0	0.0266049	0	0.0647914	0	0	0.0525596	0.0715992	0.214274	0.0328149	0.0137933	0	0.0267525	0	0.0522342	0.163559	0.0606188	0.0658149	0.0643385	0	0	0	0	0	0	0.0555944	0.225893	0.0484048	0	0	0.0267309	0.0763609	0	0	0.165016	0.0705183	0	0	0	0	0.0150772	0.037632	0.125451
ELOVL6	0	0.263813	0	0	0.368796	0	0.262257	0.430627	0.240473	0	0	0.258064	0.336291	0.122157	0.316454	0.500092	0	0.230223	0	0.367491	0.526389	0.255015	0.459592	0.296573	0	0	0	0	0	0	0.406921	0.382952	0.273236	0	0	0.252764	0.264904	0	0	0.493977	0.450689	0	0	0	0	0.138005	0.235804	0.264435
ENPEP	0	0.119956	0	0	0.182428	0	0	0	0.0412495	0	0	0.00610053	0.0729085	0	0.0303414	0.138461	0	0	0	0.132663	0.109767	0.00436018	0.0872041	0.0401973	0	0	0	0	0	0	0.0243653	0.0194474	0.0396947	0	0	0.0479201	0.019685	0	0	0.0683606	0.106865	0	0	0	0	0.00483248	0.023748	0.0183123
FAM241A	0	0.129578	0	0	0.098655	0	0.133349	0.0465673	0.0819997	0	0	0	0.035878	0	0.0911938	0.109961	0	0.111632	0	0.0363223	0.0828546	0.109534	0.0359681	0.0429105	0	0	0	0	0	0	0.0684525	0.0847094	0.0277277	0	0	0.0327199	0	0	0	0.119876	0.125071	0	0	0	0	0.0321048	0.0737753	0.105761
AP1AR	0	0.0496309	0	0	0	0	0.128482	0.421334	0.0732077	0	0	0.00610053	0.035878	0.0631045	0.0934189	0.026633	0	0.199586	0	0.0622709	0	0.0673392	0.0585932	0.0982684	0	0	0	0	0	0	0.140377	0.145852	0.0721157	0	0	0.0717804	0.0850475	0	0	0.069338	0.119072	0	0	0	0	0.0508119	0.0513029	0.0936438
TIFA	0	0	0	0	0	0	0.0722701	0	0.0101113	0	0	0	0.0428625	0.0225552	0.00728397	0	0	0	0	0.00250291	0	0.00673435	0	0	0	0	0	0	0	0	0.0169697	0	0.00173303	0	0	0.00134951	0.00817957	0	0	0	0.000624913	0	0	0	0	0.00120519	0.00527697	0.00351742
ALPK1	0	0	0	0	0	0	0.0516751	0	0.0250523	0	0	0	0.122977	0.0357294	0.0286581	0	0	0.0213433	0	0.0178822	0	0.0227767	0.0792324	0	0	0	0	0	0	0	0.0044698	0	0.0304969	0	0	0.00959321	0.13103	0	0	0.0505084	0.0278663	0	0	0	0	0.00531103	0.0348566	0.0137065
NEUROG2	0	0	0	0	0	0	0	0	0	0	0	0	0	0	0	0	0	0	0	0	0	0	0	0	0	0	0	0	0	0	0	0	0	0	0	0	0	0	0	0	0.0024411	0	0	0	0	0	0.00014932	0.000520412
ZGRF1	0	0.0896988	0	0	0	0	0.0218256	0	0.120133	0	0	0.0677098	0.154216	0.21981	0.161166	0.314825	0	0.164152	0	0.334711	0.225248	0.208089	0.111865	0.131177	0	0	0	0	0	0	0.0808676	0.285133	0.0925174	0	0	0.121303	0.160998	0	0	0.343386	0.128681	0	0	0	0	0.0661669	0.11825	0.0468719
LARP7	0	0.0695431	0	0	0	0	0.0191148	0	0.0988437	0	0	0.0617904	0.035878	0.148521	0.129815	0.170941	0	0.178627	0	0.151887	0.202402	0.131578	0.0210616	0.0807448	0	0	0	0	0	0	0.241638	0.200991	0.133254	0	0	0.106365	0.105466	0	0	0.40834	0.120436	0	0	0	0	0.0408844	0.0893869	0.0371141
ANK2	0	0.0364823	0	0	0.0389457	0	0.237868	0.11267	0.139321	0	0	0.0399287	0.814203	0.0655409	0.216362	0.162987	0	0.818903	0	0.113031	0.12216	0.15935	0.234522	0.39578	0	0	0	0	0	0	0.170139	0.265569	0.12478	0	0	0.125107	0.0964057	0	0	0.713043	0.27654	0	0	0	0	0.122414	0.279309	0.344358
CAMK2D	0	0.285791	0	0	1.00295	0	0.637349	0.349669	0.382471	0	0	0.717462	0.332053	0.587943	0.42755	0.849566	0	0.675195	0	0.58325	0.475721	0.507496	0.255642	0.509982	0	0	0	0	0	0	0.402273	0.795228	0.502001	0	0	0.389795	0.637922	0	0	0.307366	0.698053	0	0	0	0	0.326047	0.451989	0.548998
ARSJ	0	0	0	0	0.374065	0	0.113952	0	0.0147938	0	0	0.231063	0.035878	0	0.016467	0.17024	0	0.00462932	0	0.040177	0	0.0922172	0	0.0190805	0	0	0	0	0	0	0.071753	0.0921951	0.0478504	0	0	0.0495925	0.0317753	0	0	0.0365902	0.0867784	0	0	0	0	0.00340739	0.0539108	0.0507353
UGT8	0	0	0	0	0	0	0.146557	0.0963886	0.0408614	0	0	0	0	0	0.021419	0	0	0.0654401	0	0	0	0.0438386	0.0802482	0	0	0	0	0	0	0	0.0606261	0.0740458	0.0113806	0	0	0.00608665	0.0130641	0	0	0	0.0191606	0	0	0	0	0.0193082	0.0596424	0.0328839
NDST4	0	0	0	0	0	0	0	0	0.0028962	0	0	0.0211085	0	0	0.00456033	0.109961	0	0	0	0.0240998	0	0.0328626	0	0	0	0	0	0	0	0	0.0044698	0	0.0050847	0	0	0	0.019685	0	0	0	0.00478387	0	0	0	0	0.00163583	0.010613	0.018288
TRAM1L1	0	0.0220744	0	0	0	0	0	0	0.00661444	0	0	0	0	0	0.0125947	0	0	0	0	0	0	0	0	0	0	0	0	0	0	0	0	0	0.0155636	0	0	0.00074058	0	0	0	0	0.00937072	0	0	0	0	0.00701384	0.00696376	0.00267673
NDST3	0	0.674312	0	0	0.597217	0	0.522138	0.503706	0.494336	0	0	0.0996731	0.654445	0.865864	0.499044	0.742291	0	0.778512	0	0.614293	0.638375	0.468495	0.612481	0.698019	0	0	0	0	0	0	0.46125	0.874988	0.356299	0	0	0.34863	0.532681	0	0	0.591028	0.773481	0	0	0	0	0.318701	0.59884	0.479451
PRSS12	0	0	0	0	0.0664825	0	0.0236297	0.238486	0.0766155	0	0	0.103118	0.111925	0	0.16939	0.123277	0	0.0905038	0	0.133178	0.168176	0.0801442	0.0408019	0.0578643	0	0	0	0	0	0	0.0418967	0.234995	0.152213	0	0	0.157144	0	0	0	0	0.092347	0	0	0	0	0.260646	0.0730141	0.0473055
METTL14	0	0.0637623	0	0	0	0	0.0986677	0.239783	0.0964755	0	0	0.127856	0.0260293	0.398854	0.0772803	0	0	0.211432	0	0.100558	0.0675009	0.132337	0.0121283	0.122428	0	0	0	0	0	0	0.0580691	0.168484	0.138366	0	0	0.0710006	0.0804756	0	0	0.101537	0.136587	0	0	0	0	0.0451229	0.0723241	0.0982691
SEC24D	0	0.259744	0	0	0	0	0.430266	0.169634	0.307668	0	0	0.436052	0.385473	0.24541	0.351839	0.229332	0	0.395263	0	0.282318	0.202724	0.361288	0.307276	0.387415	0	0	0	0	0	0	0.364408	0.279913	0.281698	0	0	0.238507	0.367897	0	0	0.431076	0.452872	0	0	0	0	0.251552	0.275312	0.188047
SYNPO2	0	0.513658	0	0	0.874135	0	0.54355	0.360158	0.347798	0	0	0.59625	0.460477	0.243507	0.415849	0.569249	0	0.506414	0	0.512937	0.484083	0.396731	0.439624	0.431445	0	0	0	0	0	0	0.406021	0.473141	0.345386	0	0	0.3096	0.513134	0	0	0.684488	0.633089	0	0	0	0	0.255414	0.383449	0.421641
MYOZ2	0	0.0269383	0	0	0	0	0	0.0784901	0.0130529	0	0	0	0.0111672	0	0.0281608	0	0	0.0384209	0	0.0419975	0.0372752	0.0136342	0	0.0187538	0	0	0	0	0	0	0.00668016	0.0714424	0.0247422	0	0	0.0132499	0.0390401	0	0	0.403682	0.0134041	0	0	0	0	0.0150576	0.0139586	0.0183568
USP53	0	0.0496309	0	0	0.288981	0	0.133509	0.204732	0.154662	0	0	0.0364246	0.154044	0.364912	0.190916	0.286006	0	0.297059	0	0.220595	0.515534	0.107931	0.0434574	0.220197	0	0	0	0	0	0	0.168705	0.284697	0.136867	0	0	0.133966	0.341329	0	0	0	0.226992	0	0	0	0	0.15123	0.159665	0.186675
C4orf3	0	0.0387556	0	0	0	0	0.106599	0	0.0626612	0	0	0.100106	0.103152	0.122157	0.0313045	0.0938853	0	0.0357915	0	0.0569365	0	0.0434853	0	0.0103796	0	0	0	0	0	0	0.173849	0.0700678	0.0644684	0	0	0.0343356	0.129478	0	0	0	0.0886692	0	0	0	0	0.0713813	0.0511936	0.0353906
PDE5A	0	0.0422859	0	0	0.098655	0	0.0236297	0.0465673	0.101087	0	0	0.0638138	0.0325226	0.0440906	0.045419	0.152593	0	0.051116	0	0.0519614	0.0308137	0.0549375	0	0.0177787	0	0	0	0	0	0	0.0511398	0.110776	0.046446	0	0	0.00514471	0	0	0	0.146392	0.0284062	0	0	0	0	0.184538	0.0350295	0.0817953
MAD2L1	0	0	0	0	0	0	0	0	0.00883021	0	0	0	0.0260293	0	0.00479256	0.014319	0	0.0880586	0	0.0185233	0.0372752	0.0108822	0	0	0	0	0	0	0	0	0	0.163616	0.0159237	0	0	0.00573516	0	0	0	0.0365902	0.00565848	0	0	0	0	0.00667984	0.00364718	0.00578408
PRDM5	0	0.0285695	0	0	0.182428	0	0.0198308	0.134371	0.0858972	0	0	0	0.0858316	0.0549961	0.0594094	0.180647	0	0.134787	0	0.15278	0.0369758	0.0907558	0.0121283	0.114505	0	0	0	0	0	0	0.0318247	0.0705052	0.0740866	0	0	0.102213	0.18713	0	0	0	0.0657839	0	0	0	0	0.0183533	0.0470425	0.0110266
NDNF	0	0	0	0	0	0	0	0	0.00415885	0	0	0	0	0	0	0	0	0	0	0	0	0.00556591	0	0	0	0	0	0	0	0	0.0818884	0	0	0	0	0	0	0	0	0	0.00379742	0	0	0	0	0	0.000505518	0.000546594
TNIP3	0	0	0	0	0	0	0	0	0.000348022	0	0	0	0	0	0.000642519	0	0	0	0	0	0	0.00239593	0	0	0	0	0	0	0	0	0	0	0.0016304	0	0	0.00288832	0	0	0	0	0	0	0	0	0	0.00146935	0.000225544	0.00771928
QRFPR	0	0	0	0	0	0	0.122749	0	0.0224592	0	0	0	0.0750419	0	0.00900728	0.0388839	0	0.0168951	0	0.00960378	0.0308137	0	0.0872041	0.062688	0	0	0	0	0	0	0.0810374	0	0.0253537	0	0	0.00455826	0	0	0	0	0.00135237	0	0	0	0	0.000745388	0.00629394	0.0145541
ANXA5	0	0.0220744	0	0	0	0	0.110783	0	0.0622646	0	0	0.0197939	0	0.0357294	0.0740292	0.0408855	0	0.0648786	0	0.122828	0.202128	0.0384654	0	0	0	0	0	0	0	0	0.0148918	0.0900691	0.036396	0	0	0.0340496	0.0334035	0	0	0.0683606	0.0700876	0	0	0	0	0.0146868	0.0275174	0.0218915
EXOSC9	0	0.00492062	0	0	0	0	0.0439436	0.288772	0.0403179	0	0	0.0197939	0	0.214274	0.0503127	0.21393	0	0.045326	0	0.100311	0.215921	0.0650071	0	0.0154936	0	0	0	0	0	0	0.0358421	0.0737626	0.0765381	0	0	0.0816871	0.0317753	0	0	0.0683606	0.0698801	0	0	0	0	0.0234578	0.0478105	0.0172259
CCNA2	0	0	0	0	0	0	0.10709	0	0.0116752	0	0	0.00610053	0.0797079	0	0.0159283	0.014319	0	0.0101536	0	0.0185233	0.0372752	0.00892845	0	0.000887559	0	0	0	0	0	0	0.00888647	0	0.0312562	0	0	0.00182922	0.00240375	0	0	0	0.00847387	0	0	0	0	0.0106365	0.00851639	0.0279358
BBS7	0	0.114606	0	0	0.0664825	0	0.265603	0.350187	0.17303	0	0	0.126712	0.278637	0.308854	0.198999	0.296728	0	0.315022	0	0.249286	0.385276	0.189803	0.285282	0.222194	0	0	0	0	0	0	0.142352	0.515981	0.150609	0	0	0.119172	0.22163	0	0	0.102209	0.233616	0	0	0	0	0.102314	0.158486	0.089279
TRPC3	0	0	0	0	0	0	0	0.138181	0.0119047	0	0	0	0	0	0.0411165	0.0414158	0	0.0966551	0	0.033867	0	0.0573165	0	0	0	0	0	0	0	0	0.00888647	0	0.0129488	0	0	0.0336179	0	0	0	0	0.0207513	0	0	0	0	0.0355598	0.0132988	0.0158354
KIAA1109	0	0.446599	0	0	0.1495	0	0.431383	0.689255	0.258298	0	0	0.426935	0.321768	0.300179	0.396914	0.315206	0	0.60832	0	0.481035	0.680862	0.361517	0.301604	0.380835	0	0	0	0	0	0	0.308508	0.660949	0.296143	0	0	0.236323	0.582824	0	0	0.582007	0.602934	0	0	0	0	0.197665	0.365237	0.287171
ADAD1	0	0	0	0	0	0	0.0114132	0	0	0	0	0.0197939	0	0	0	0	0	0	0	0	0	0	0	0	0	0	0	0	0	0	0	0	0	0	0	0	0	0	0	0	0	0	0	0	0	0	2.04864e-05	0.00175705
IL21	0	0	0	0	0	0	0	0	0.000804552	0	0	0	0	0	0	0	0	0	0	0.00985671	0	0	0	0	0	0	0	0	0	0	0	0	0	0	0	0	0	0	0	0	0	0	0	0	0	0	3.48643e-05	0
BBS12	0	0	0	0	0	0	0	0	0.0213215	0	0	0	0	0	0.0215362	0	0	0.0213182	0	0.0119708	0	0.00617824	0	0	0	0	0	0	0	0	0.00815124	0	0	0	0	0.00780544	0.0192684	0	0	0.131248	0.0180275	0	0	0	0	0.00549709	0.0108341	0.0222719
FGF2	0	0	0	0	0	0	0.0860593	0	0.0100423	0	0	0	0	0	0.0156086	0	0	0.00427695	0	0	0	0.00659274	0.0408019	0.000887559	0	0	0	0	0	0	0.0201881	0	0.0165991	0	0	0.00975049	0	0	0	0	0.00317466	0	0	0	0	0.00269937	0.00904383	0.055411
NUDT6	0	0.00492062	0	0	0.374065	0	0.0961396	0	0.0683005	0	0	0.0211085	0	0	0.0484111	0.0443101	0	0.0747796	0	0.0818166	0.1716	0.0570983	0	0.110256	0	0	0	0	0	0	0.0162826	0.0866412	0.0663827	0	0	0.0561647	0.0892576	0	0	0	0.0594868	0	0	0	0	0.0233871	0.0382517	0.0421433
SPATA5	0	0.139012	0	0	0.414222	0	0.380194	0.463497	0.166514	0	0	0.19442	0.198204	0.0541894	0.195472	0.332199	0	0.256432	0	0.221974	0.128215	0.230053	0.493182	0.0883093	0	0	0	0	0	0	0.15342	0.118617	0.23011	0	0	0.155961	0.0944693	0	0	0.224944	0.181802	0	0	0	0	0.127049	0.123431	0.150542
SPRY1	0	0	0	0	0	0	0.0953554	0	0.0114904	0	0	0	0.035878	0	0.0167172	0	0	0.0141046	0	0.00945642	0.0806068	0.0120543	0	0.0548449	0	0	0	0	0	0	0	0.00371535	0.0400878	0	0	0.0183036	0	0	0	0	0.0184548	0	0	0	0	0.0314675	0.0156064	0.0725287
ANKRD50	0	0.0377278	0	0	0.0664825	0	0.0298763	0.194354	0.0716993	0	0	0	0.035878	0.0225552	0.0489376	0	0	0.116619	0	0.139671	0.315519	0.0667529	0.0488856	0.090627	0	0	0	0	0	0	0.0311692	0.0760172	0.0320931	0	0	0.066159	0	0	0	0.188982	0.0771618	0	0	0	0	0.096036	0.0468317	0.0369624
FAT4	0	0	0	0	0	0	0	0	0.0154553	0	0	0	0	0.214274	0.0260746	0	0	0.0184586	0	0.00218354	0	0.00760056	0	0.0371615	0	0	0	0	0	0	0	0	0.037451	0	0	0.00215708	0	0	0	0	0.00840329	0	0	0	0	0.000853067	0.0328014	0.0536968
INTU	0	0.242795	0	0	0.317581	0	0.34224	0.433935	0.217572	0	0	0.471818	0.133125	0.115878	0.299235	0.330025	0	0.571608	0	0.295194	0.157499	0.366811	0.43515	0.352399	0	0	0	0	0	0	0.206739	0.64114	0.257746	0	0	0.26702	0.165816	0	0	0.308048	0.360644	0	0	0	0	0.175354	0.249036	0.284946
SLC25A31	0	0.0423212	0	0	0	0	0	0	0.00132473	0	0	0	0	0.0481038	0.0102689	0.179941	0	0	0	0.00559581	0	0.0382221	0.0052853	0	0	0	0	0	0	0	0.010015	0.0363574	0	0	0	0.0153562	0.0363514	0	0	0	0.00191722	0	0	0	0	0.00624108	0.00645701	0.0310205
HSPA4L	0	0.0788278	0	0	0.098655	0	0.457407	0.213877	0.176058	0	0	0.132775	0.249583	0.125863	0.194291	0.389759	0	0.238745	0	0.189417	0.362158	0.232475	0.209134	0.135518	0	0	0	0	0	0	0.202264	0.201466	0.174968	0	0	0.161774	0.329099	0	0	0.287802	0.194456	0	0	0	0	0.130291	0.135014	0.302202
PLK4	0	0	0	0	0	0	0	0	0.012292	0	0	0	0	0	0.00143646	0	0	0.0969474	0	0	0	0.00853936	0	0	0	0	0	0	0	0	0	0	0.00441101	0	0	0.00423084	0	0	0	0	0.0004267	0	0	0	0	0.00149156	0.00323416	0.0167919
MFSD8	0	0.278222	0	0	0.0664825	0	0.104733	0.086352	0.130458	0	0	0.216661	0.166069	0.209393	0.123741	0.525901	0	0.116242	0	0.108588	0.0616523	0.121003	0.0884139	0.115345	0	0	0	0	0	0	0.15422	0.332408	0.123765	0	0	0.0922535	0.060968	0	0	0	0.149277	0	0	0	0	0.098782	0.096376	0.0697397
ABHD18	0	0.180213	0	0	0.191647	0	0.267361	0.352527	0.251601	0	0	0.116973	0.347381	0.211891	0.354072	0.666357	0	0.527723	0	0.399946	0.443864	0.364523	0.427529	0.378119	0	0	0	0	0	0	0.276084	0.432573	0.320638	0	0	0.261653	0.338912	0	0	0.429539	0.486141	0	0	0	0	0.161314	0.266931	0.141607
LARP1B	0	0.199737	0	0	0.535928	0	0.467953	0.506782	0.273934	0	0	0.515449	0.398847	0.382077	0.368564	0.854923	0	0.591248	0	0.465956	0.614659	0.415721	0.486961	0.500367	0	0	0	0	0	0	0.464456	0.672842	0.358315	0	0	0.284757	0.257665	0	0	0.403333	0.597428	0	0	0	0	0.237054	0.388725	0.283699
PGRMC2	0	0.0422859	0	0	0.836864	0	0.114051	0.199235	0.0903704	0	0	0.0211809	0.141026	0.0440906	0.0767187	0	0	0.0410816	0	0.055917	0.0892806	0.0941439	0.0520892	0.0480094	0	0	0	0	0	0	0.180736	0.315109	0.13511	0	0	0.0380264	0.144568	0	0	0.0365902	0.101807	0	0	0	0	0.0749847	0.0680465	0.0500272
JADE1	0	0.254139	0	0	0.374065	0	0.0994524	0.489914	0.130887	0	0	0.0211809	0.175577	0.116834	0.116494	0.302019	0	0.159914	0	0.265706	0	0.146408	0.0811745	0.182299	0	0	0	0	0	0	0.100553	0.0572331	0.142661	0	0	0.0970188	0.0805952	0	0	0.0505084	0.0902903	0	0	0	0	0.0899726	0.0816926	0.145983
SCLT1	0	0.210994	0	0	0.111146	0	0.494476	0.61829	0.291348	0	0	0.473256	0.371862	0.355442	0.404555	0.883682	0	0.538022	0	0.484962	0.422073	0.368351	0.245939	0.3913	0	0	0	0	0	0	0.314798	0.625038	0.351603	0	0	0.340979	0.348706	0	0	0.767975	0.567149	0	0	0	0	0.217647	0.409795	0.192634
C4orf33	0	0	0	0	0.255544	0	0.067731	0	0.017047	0	0	0.0197939	0.0888228	0.0688608	0.032015	0	0	0.00620711	0	0.090968	0	0.0426767	0.0253778	0.00267159	0	0	0	0	0	0	0.0819616	0.00677946	0.0200611	0	0	0.0112128	0.030282	0	0	0	0.0433324	0	0	0	0	0.0244252	0.0205573	0.0409634
PCDH10	0	0.0661222	0	0	0	0	0.237721	0.283274	0.182539	0	0	0.234483	0.0687811	0.0357294	0.126417	0.197292	0	0.205401	0	0.194551	0.473714	0.260673	0.0485495	0.170592	0	0	0	0	0	0	0.175494	0.418819	0.169356	0	0	0.0958222	0.0482187	0	0	0.250234	0.213029	0	0	0	0	0.0854274	0.137972	0.161975
PABPC4L	0	0	0	0	0	0	0	0	0	0	0	0	0	0	0	0	0	0	0	0	0	0	0	0	0	0	0	0	0	0	0	0	0	0	0	0	0	0	0	0	0	0	0	0	0	0	0	0
PCDH18	0	0	0	0	0	0	0	0	0	0	0	0	0	0	0	0	0	0	0	0	0	0	0	0	0	0	0	0	0	0	0	0	0	0	0	0	0	0	0	0	0.000825637	0	0	0	0	0.00120698	0.000804269	0.000892564
SLC7A11	0	0.279277	0	0	0.182428	0	0.292849	0.277666	0.0601075	0	0	0.0526662	0.0395342	0	0.0254756	0.113466	0	0	0	0	0.0372752	0.0648675	0	0	0	0	0	0	0	0	0	0.12854	0.0975349	0	0	0.023305	0.151297	0	0	0.0365902	0.0209669	0	0	0	0	0.027567	0.0290728	0.132045
NOCT	0	0.0377278	0	0	0.374065	0	0.163743	0.277666	0.0563626	0	0	0.00610053	0.1237	0	0.101724	0.282523	0	0.0990339	0	0.0562044	0.0369758	0.0241735	0.0408435	0.0292758	0	0	0	0	0	0	0.0232945	0.0460457	0.0453636	0	0	0.0882038	0.220925	0	0	0.156241	0.0682777	0	0	0	0	0.0482154	0.0539235	0.104917
ELF2	0	0.223312	0	0	0	0	0.324803	0.553426	0.25773	0	0	0.205575	0.276349	0.182884	0.299277	0.405421	0	0.561032	0	0.393982	0.277206	0.308634	0.468938	0.223467	0	0	0	0	0	0	0.305302	0.445789	0.312792	0	0	0.298698	0.251395	0	0	0.533897	0.405793	0	0	0	0	0.241187	0.26105	0.323796
MGARP	0	0	0	0	0	0	0.0508422	0	0.000685041	0	0	0	0.0463087	0	0.000443452	0	0	0	0	0	0	0	0.0052853	0	0	0	0	0	0	0	0	0	0.000983238	0	0	0.000906694	0	0	0	0	0	0	0	0	0	0	0.00155178	0.0140639
NDUFC1	0	0	0	0	0	0	0.0659722	0.261863	0.0669587	0	0	0.0737225	0	0.214274	0.0436215	0.0616484	0	0.0579244	0	0.0237219	0.0369758	0.0631276	0	0.0102594	0	0	0	0	0	0	0.0782431	0.113506	0.0804737	0	0	0.035903	0	0	0	0.180784	0.0541364	0	0	0	0	0.0370062	0.0298804	0.0390791
NAA15	0	0.32829	0	0	0.423491	0	0.212214	0.357428	0.221725	0	0	0.284861	0.445304	0.192669	0.24207	0.33353	0	0.412653	0	0.373856	0.383468	0.3381	0.204699	0.330891	0	0	0	0	0	0	0.174103	0.401278	0.262762	0	0	0.217813	0.163702	0	0	0.53611	0.38927	0	0	0	0	0.182956	0.243419	0.254625
RAB33B	0	0	0	0	0.098655	0	0.102135	0	0.0320497	0	0	0	0.0530715	0.0225552	0.016237	0.133173	0	0.00219561	0	0.0608446	0	0.0236099	0.0434172	0.00304334	0	0	0	0	0	0	0	0.0334558	0.0318944	0	0	0.0312667	0	0	0	0.0365902	0.0239508	0	0	0	0	0.0210958	0.0173308	0.0311628
SETD7	0	0.262034	0	0	0.0664825	0	0.0722284	0.149078	0.0778739	0	0	0	0.103897	0.133834	0.0798184	0.264963	0	0.171074	0	0.114076	0.13095	0.078254	0	0.0210766	0	0	0	0	0	0	0.0331624	0.140894	0.0880795	0	0	0.0635149	0.00906967	0	0	0.0926495	0.0568997	0	0	0	0	0.0720728	0.0466941	0.0945023
MGST2	0	0.0928753	0	0	0	0	0.0705707	0.185072	0.140288	0	0	0.0524271	0.150745	0.235022	0.106113	0.42806	0	0.0845454	0	0.186056	0	0.240537	0.0343163	0.146744	0	0	0	0	0	0	0.156465	0	0.161266	0	0	0.131023	0.0816851	0	0	0.180784	0.120547	0	0	0	0	0.126632	0.0680869	0.050828
MAML3	0	0.508813	0	0	0.950695	0	0.355259	0.988963	0.764407	0	0	0.537323	0.696511	1.45184	0.595515	0.96363	0	0.708047	0	0.702952	0.820238	0.6887	0.435521	0.826866	0	0	0	0	0	0	0.698886	0.230314	0.522187	0	0	0.420798	0.461138	0	0	0.915187	0.520932	0	0	0	0	0.527047	0.335955	0.0686584
SCOC	0	0.0739515	0	0	0.451959	0	0.261205	0.253807	0.129303	0	0	0.168911	0.100955	0.103346	0.100484	0.198351	0	0.20568	0	0.143318	0.233323	0.0670177	0.061097	0.0791902	0	0	0	0	0	0	0.161396	0.187822	0.176634	0	0	0.0700814	0.019685	0	0	0	0.103512	0	0	0	0	0.0850843	0.0827433	0.109132
CLGN	0	0	0	0	0.098655	0	0.269037	0	0.0100091	0	0	0.0502161	0.0617275	0	0.0355962	0.0569417	0	0.0310072	0	0.00524431	0	0.0166713	0	0.0125426	0	0	0	0	0	0	0.0498412	0.0331229	0.0382133	0	0	0.0250103	0	0	0	0	0.0308781	0	0	0	0	0.0225539	0.0109943	0.0421782
MGAT4D	0	0	0	0	0	0	0	0	0	0	0	0	0	0	0	0.0266171	0	0	0	0	0	0	0	0	0	0	0	0	0	0	0	0	0	0	0	0.000320238	0	0	0	0	0	0	0	0	0	0	0.000217271	0.00430124
ELMOD2	0	0.125264	0	0	0	0	0.174493	0.0361542	0.0654676	0	0	0	0.124175	0	0.0622551	0.0848265	0	0.0413719	0	0.0690254	0.0372752	0.0617111	0.139573	0.0688961	0	0	0	0	0	0	0.0708107	0.0591236	0.0437648	0	0	0.0466771	0.0283426	0	0	0.102833	0.0912618	0	0	0	0	0.0364782	0.0447251	0.0501535
UCP1	0	0	0	0	0	0	0	0	0	0	0	0	0	0	6.63243e-05	0	0	0	0	0	0	0.00556591	0	0	0	0	0	0	0	0	0	0	0.00818847	0	0	0	0	0	0	0	0	0	0	0	0	0	0	0.00249754
TBC1D9	0	0.0983509	0	0	0.0664825	0	0.104104	0.180192	0.183578	0	0	0.227977	0.206083	0.187674	0.211905	0.151055	0	0.230408	0	0.32639	0.293983	0.207349	0.182747	0.208021	0	0	0	0	0	0	0.179901	0.172351	0.212058	0	0	0.212553	0.0788244	0	0	0.457741	0.279592	0	0	0	0	0.187253	0.178014	0.0663393
RNF150	0	0.415429	0	0	0.79486	0	0.551406	0.615487	0.288718	0	0	0.488568	0.262798	0.400232	0.372445	0.706745	0	0.757709	0	0.59474	0.977373	0.414581	0.549415	0.513398	0	0	0	0	0	0	0.25071	0.585762	0.392943	0	0	0.351445	0.534045	0	0	0.948805	0.726904	0	0	0	0	0.246557	0.454126	0.386413
ZNF330	0	0.0165519	0	0	0.0664825	0	0.0427319	0	0.0493908	0	0	0	0.0395342	0.0797893	0.0281399	0	0	0	0	0.0542932	0.184104	0.0667869	0	0.0832836	0	0	0	0	0	0	0.117188	0.171467	0.0335124	0	0	0.0239282	0.0900633	0	0	0.155278	0.0611055	0	0	0	0	0.0128149	0.0306462	0.0140579
IL15	0	0	0	0	0	0	0	0	0.00658385	0	0	0	0	0	0.00127595	0	0	0	0	0	0	0.0195726	0	0.00120536	0	0	0	0	0	0	0	0	0	0	0	0	0	0	0	0	0.0143146	0	0	0	0	0.00263299	0.0063544	0.00966844
INPP4B	0	0.642793	0	0	1.12065	0	0.541374	0.397085	0.610112	0	0	0.762568	0.460853	0.337518	0.49601	0.996965	0	0.698754	0	0.80241	0.568754	0.619682	0.739914	0.492675	0	0	0	0	0	0	0.228871	0.722773	0.567756	0	0	0.492987	0.393178	0	0	0.793885	0.858885	0	0	0	0	0.442673	0.500159	0.549857
USP38	0	0.146398	0	0	0	0	0.0552873	0.197224	0.0513495	0	0	0.0779832	0.105796	0	0.0652215	0.0338048	0	0.0304214	0	0.0428172	0.0493402	0.029041	0	0.0904762	0	0	0	0	0	0	0.0579195	0.00213467	0.0706805	0	0	0.0650797	0.12467	0	0	0.215511	0.0784743	0	0	0	0	0.0690283	0.0451469	0.111075
GAB1	0	0.287549	0	0	0.771941	0	0.655476	0.791845	0.338235	0	0	0.200301	0.411274	0.386509	0.465261	0.409869	0	0.424364	0	0.615171	0.655257	0.480115	0.333442	0.632865	0	0	0	0	0	0	0.486193	0.540251	0.523739	0	0	0.410178	1.0136	0	0	0.291057	0.502856	0	0	0	0	0.210644	0.361861	0.343025
SMARCA5	0	0.138261	0	0	0.369007	0	0.185432	0.40109	0.175119	0	0	0.135091	0.191315	0.471183	0.187416	0.239983	0	0.305969	0	0.305708	0.0675009	0.245087	0.219552	0.237755	0	0	0	0	0	0	0.167956	0.408129	0.195501	0	0	0.119317	0.0338752	0	0	0.187621	0.170908	0	0	0	0	0.111377	0.18807	0.134832
FREM3	0	0	0	0	0	0	0.0321123	0.0784901	0.0343596	0	0	0.0211809	0.212522	0.0225552	0.118833	0.21393	0	0	0	0.123986	0.168176	0.0663986	0.0121283	0.0819766	0	0	0	0	0	0	0.0188147	0.0179915	0.0802324	0	0	0.0889316	0	0	0	0.102833	0.106531	0	0	0	0	0.0410908	0.228438	0.051283
GYPE	0	0	0	0	0	0	0	0.190635	0.0155331	0	0	0.0172903	0	0	0.0179197	0.014319	0	0.0164966	0	0.0121986	0	0.00624093	0	0.0109278	0	0	0	0	0	0	0	0	0.015265	0	0	0.00225627	0	0	0	0	0.013599	0	0	0	0	0.00575545	0.0127131	0.00981872
GYPB	0	0	0	0	0	0	0	0	0.00311091	0	0	0	0	0	0.00703551	0	0	0.00412507	0	0	0	0.0257953	0	0.0081361	0	0	0	0	0	0	0	0	0	0	0	0.00511654	0	0	0	0	0.00422459	0	0	0	0	0.00656406	0.00520959	0.00324715
GYPA	0	0	0	0	0	0	0	0	0.00573772	0	0	0	0	0	0.00101409	0	0	0	0	0	0	0.00378103	0	0.00267159	0	0	0	0	0	0	0	0.0873763	0.00122965	0	0	0.00894662	0.00492021	0	0	0.156241	0.00736101	0	0	0	0	0.00723274	0.00178221	0.00750435
HHIP	0	0	0	0	0	0	0.0496979	0.106396	0.053838	0	0	0.089675	0.0888228	0.303444	0.0223	0.220443	0	0.197224	0	0.013567	0.132628	0.0308362	0.126024	0.0679976	0	0	0	0	0	0	0.0111237	0	0.0235078	0	0	0.013161	0	0	0	0.0404413	0.00796838	0	0	0	0	0.0371082	0.0533218	0.0221336
ANAPC10	0	0.36143	0	0	0.702591	0	0.385323	0.441456	0.255981	0	0	0.245873	0.526719	0.296909	0.415659	0.60479	0	0.538073	0	0.589875	0.586111	0.381518	0.468159	0.379086	0	0	0	0	0	0	0.319276	0.476958	0.352698	0	0	0.315128	0.525813	0	0	0.511675	0.511906	0	0	0	0	0.261378	0.310994	0.208769
ABCE1	0	0	0	0	0	0	0.146942	0	0.0865315	0	0	0.0905779	0.0710872	0.128877	0.0846044	0.137828	0	0.0851304	0	0.0733698	0.0369758	0.0611514	0.100103	0.0826708	0	0	0	0	0	0	0.195493	0.321203	0.146353	0	0	0.029776	0.00906967	0	0	0.0785007	0.0730888	0	0	0	0	0.0428332	0.0625973	0.0784996
OTUD4	0	0.195932	0	0	0.306194	0	0.341025	0.418433	0.188239	0	0	0.087017	0.13143	0.0688608	0.195271	0.248726	0	0.288224	0	0.307448	0.381068	0.240475	0.0654994	0.323338	0	0	0	0	0	0	0.122972	0.586822	0.222939	0	0	0.137853	0.155529	0	0	0.180638	0.252455	0	0	0	0	0.100772	0.16011	0.172851
SMAD1	0	0.285715	0	0	0.306194	0	0.484314	0.495212	0.229326	0	0	0.237394	0.260167	0.230411	0.221538	0.230076	0	0.289053	0	0.354138	0.484486	0.200409	0.0405907	0.337272	0	0	0	0	0	0	0.20773	0.491219	0.216426	0	0	0.192927	0.396163	0	0	0.232931	0.286895	0	0	0	0	0.196936	0.163388	0.429229
MMAA	0	0	0	0	0	0	0.137094	0.277666	0.050984	0	0	0.0413154	0	0.0357294	0.0351326	0.140224	0	0.0636518	0	0.101612	0.0806068	0.00749055	0	0.0481302	0	0	0	0	0	0	0.103	0.105505	0.0569618	0	0	0.0331753	0.00906967	0	0	0	0.0699113	0	0	0	0	0.0318587	0.0229184	0.0207163
C4orf51	0	0	0	0	0	0	0	0	0.00354514	0	0	0	0	0.0440906	0.0088771	0	0	0.0580988	0	0	0	0.00294535	0	0.00850941	0	0	0	0	0	0	0.0111458	0.00371535	0	0	0	0.0192946	0	0	0	0	0.00181798	0	0	0	0	0.0110659	0.0023264	0.00345607
ZNF827	0	0.114045	0	0	0.0886781	0	0.406691	0.579094	0.337543	0	0	0.174358	0.255039	0.0588232	0.368976	0.717986	0	0.535842	0	0.472074	0.357625	0.316711	0.41391	0.344289	0	0	0	0	0	0	0.424056	0.414925	0.401223	0	0	0.252488	0.354396	0	0	0.212391	0.509294	0	0	0	0	0.19583	0.32895	0.27328
LSM6	0	0.00492062	0	0	0	0	0.10974	0.149078	0.0600799	0	0	0.043888	0.0318402	0.0357294	0.0520853	0.126618	0	0.108946	0	0.102789	0.0493402	0.0523306	0	0.0186104	0	0	0	0	0	0	0.057589	0.150221	0.041864	0	0	0.0272119	0.0255166	0	0	0	0.0449135	0	0	0	0	0.0890451	0.0327471	0.0242026
REELD1	0	0	0	0	0	0	0	0	0.00164024	0	0	0	0	0	0.00566849	0	0	0	0	0.00702342	0	0.000330339	0	0	0	0	0	0	0	0	0	0.0111276	0	0	0	0	0	0	0	0	0.00849079	0	0	0	0	0.00483264	0.000377388	0.00286397
SLC10A7	0	0.473936	0	0	0.098655	0	0.050504	0	0.14776	0	0	0.10708	0.138444	0.263436	0.156798	0.16968	0	0.125159	0	0.145305	0.115693	0.173415	0.0485495	0.140598	0	0	0	0	0	0	0.145144	0.183721	0.17725	0	0	0.134832	0.283608	0	0	0.172533	0.13237	0	0	0	0	0.0890248	0.101096	0.0672306
TTC29	0	0	0	0	0	0	0.0951455	0	0.0116878	0	0	0	0	0.0225552	0.0380944	0	0	0	0	0.0187143	0	0.0166237	0.0052853	0	0	0	0	0	0	0	0.0175848	0	0.0314487	0	0	0.0175714	0	0	0	0.119876	0.0128406	0	0	0	0	0.0542256	0.00834836	0.0407883
EDNRA	0	0	0	0	0	0	0	0	0.00116432	0	0	0	0	0	0.0205372	0	0	0	0	0.0173027	0	0	0	0	0	0	0	0	0	0	0	0	0	0	0	0.00119946	0	0	0	0	0.00984022	0	0	0	0	0.00320352	0.00329974	0.00953505
TMEM184C	0	0	0	0	0	0	0.037936	0.0963886	0.0578816	0	0	0.0342185	0.118624	0.0357294	0.0529624	0.214782	0	0.146364	0	0.151604	0.0806068	0.0797701	0.0709946	0.0217385	0	0	0	0	0	0	0.030458	0.0732638	0.103593	0	0	0.0558637	0.078948	0	0	0	0.0839464	0	0	0	0	0.0852093	0.035877	0.323604
PRMT9	0	0.130802	0	0	0.760888	0	0.154327	0.253807	0.114217	0	0	0.218641	0.378599	0.36617	0.126888	0.189857	0	0.225187	0	0.163688	0.334222	0.104363	0.101636	0.0910652	0	0	0	0	0	0	0.103473	0.126999	0.140054	0	0	0.117321	0.218441	0	0	0.294234	0.134395	0	0	0	0	0.0979587	0.119972	0.0576324
ARHGAP10	0	0.102013	0	0	0.255544	0	0.0879231	0	0.160762	0	0	0.154733	0.137456	0	0.284248	0.338386	0	0.374116	0	0.327028	0.529154	0.188541	0.247464	0.353486	0	0	0	0	0	0	0.261905	0.238981	0.249886	0	0	0.25724	0.294981	0	0	0.170131	0.228347	0	0	0	0	0.251492	0.380461	0.308666
NR3C2	0	0.305892	0	0	0.801427	0	0.395197	0.65983	0.387401	0	0	0.446028	0.510297	0.582331	0.494683	0.504061	0	0.793911	0	0.640591	0.523815	0.539594	0.424287	0.53651	0	0	0	0	0	0	0.500975	0.771288	0.4096	0	0	0.367104	0.302418	0	0	0.864837	0.695587	0	0	0	0	0.352479	0.485622	0.471098
IQCM	0	0.112174	0	0	0	0	0.00580233	0	0.0117894	0	0	0.0172903	0	0	0.0063476	0	0	0.0706099	0	0	0	0.0540666	0.0052853	0.0594865	0	0	0	0	0	0	0.00668016	0.00371535	0.000736694	0	0	0.00366919	0.0317753	0	0	0	0.03514	0	0	0	0	0.0111765	0.0122811	0.00730674
DCLK2	0	0.484611	0	0	0.723489	0	0.592621	0.470434	0.405217	0	0	0.437599	0.287807	0.109309	0.409163	0.555834	0	0.66513	0	0.556652	0.403165	0.384337	0.291212	0.569151	0	0	0	0	0	0	0.241241	0.677572	0.369928	0	0	0.260062	0.387688	0	0	0.481163	0.651594	0	0	0	0	0.252087	0.439632	0.334019
LRBA	0	0.234676	0	0	0.104975	0	0.376945	0.382119	0.272633	0	0	0.13973	0.234442	0.0837487	0.374126	0.438228	0	0.68088	0	0.60788	0.815938	0.336071	0.262071	0.487386	0	0	0	0	0	0	0.264145	0.657769	0.383645	0	0	0.311948	0.387424	0	0	0.579548	0.644429	0	0	0	0	0.296501	0.376767	0.336034
RPS3A	0	0.00492062	0	0	0	0	0.0141357	0.191828	0.0463046	0	0	0	0.0354898	0.258311	0.0534417	0.0338048	0	0.049024	0	0.0468492	0.0619269	0.0339927	0.0512133	0.0882566	0	0	0	0	0	0	0.0289835	0.0638136	0.0792217	0	0	0.0210781	0	0	0	0	0.059026	0	0	0	0	0.0169434	0.0420246	0.0199198
SH3D19	0	0.803337	0	0	0.866879	0	0.563113	0.490976	0.468185	0	0	0.255182	0.259685	0.191818	0.397794	0.43118	0	0.483414	0	0.545446	0.395399	0.464975	0.499757	0.434859	0	0	0	0	0	0	0.540304	0.472787	0.365844	0	0	0.342896	0.279011	0	0	0.240037	0.609687	0	0	0	0	0.354312	0.328254	0.16819
PRSS48	0	0	0	0	0	0	0	0	0.00603968	0	0	0	0	0	0.00261386	0	0	0.00427695	0	0	0	0.000349341	0	0.0289485	0	0	0	0	0	0	0	0	0	0	0	0	0	0	0	0	0	0	0	0	0	0.00498743	0.000478734	0.00285165
FAM160A1	0	0.00492062	0	0	0	0	0.0669683	0.0465673	0.0298344	0	0	0.0211809	0.140288	0.217323	0.0659432	0	0	0.109256	0	0.0729427	0.169631	0.0261008	0.0644883	0.196846	0	0	0	0	0	0	0.0393613	0.306312	0.0542496	0	0	0.0199865	0.0439016	0	0	0.298876	0.0733197	0	0	0	0	0.101342	0.0603431	0.0276347
GATB	0	0.122657	0	0	0.412431	0	0.467743	0.247459	0.209143	0	0	0.162097	0.23978	0.156544	0.215565	0.239495	0	0.154313	0	0.243612	0.484847	0.240266	0.161802	0.23426	0	0	0	0	0	0	0.185677	0.18593	0.278631	0	0	0.191579	0.369488	0	0	0.249574	0.31288	0	0	0	0	0.0857454	0.189664	0.0856078
FBXW7	0	0.580438	0	0	0.353951	0	0.559411	0.684071	0.211616	0	0	0.392036	0.0931534	0.31989	0.350317	0.782314	0	0.723991	0	0.428169	0.461672	0.40386	0.320137	0.39351	0	0	0	0	0	0	0.223567	0.495656	0.280266	0	0	0.167436	0.172066	0	0	0.697881	0.685916	0	0	0	0	0.238117	0.376071	0.434432
TMEM154	0	0	0	0	0	0	0	0	0.00841727	0	0	0	0	0	0.00690011	0	0	0	0	0	0	0.00196463	0	0	0	0	0	0	0	0	0	0	0.00795022	0	0	0.00417455	0	0	0	0	0.0121976	0	0	0	0	0.00162139	0.00175295	0.00264536
TIGD4	0	0.00492062	0	0	0	0	0	0.086352	0.0580935	0	0	0.0760146	0.0395342	0	0.0563455	0	0	0.0882555	0	0.106802	0.0616523	0.0509793	0.0253778	0.100022	0	0	0	0	0	0	0.0688022	0.154003	0.0756543	0	0	0.0353095	0	0	0	0	0.0658644	0	0	0	0	0.0510932	0.0357854	0.0548719
ARFIP1	0	0.345293	0	0	0.991812	0	0.314451	0.693392	0.194453	0	0	0.259937	0.120919	0.11482	0.220417	0.611785	0	0.345907	0	0.306637	0.44006	0.231468	0.0834659	0.326598	0	0	0	0	0	0	0.162359	0.408591	0.221046	0	0	0.220426	0.161606	0	0	0.393453	0.334102	0	0	0	0	0.134383	0.209878	0.142942
FHDC1	0	0.0220744	0	0	0	0	0	0	0.010862	0	0	0	0.035878	0	0.0123704	0	0	0.0675819	0	0.041576	0	0.00843246	0	0.00973465	0	0	0	0	0	0	0.0309848	0.163616	0.0279182	0	0	0.0304768	0.0887453	0	0	0.0505084	0.0160379	0	0	0	0	0.00723665	0.0101596	0.0212712
TRIM2	0	0.187085	0	0	0.719048	0	0.337356	0.20202	0.279514	0	0	0.190055	0.58961	0.615456	0.477439	0.359513	0	0.600365	0	0.460238	0.61212	0.36516	0.508893	0.444483	0	0	0	0	0	0	0.369366	0.682447	0.322966	0	0	0.278218	0.347435	0	0	0.63901	0.674657	0	0	0	0	0.154299	0.430196	0.289725
MND1	0	0	0	0	0	0	0	0	0.00973479	0	0	0	0	0	0.0117529	0	0	0.0105887	0	0.0280217	0	0.0347247	0	0.00676515	0	0	0	0	0	0	0	0	0.00171579	0	0	0.0215786	0	0	0	0	0.0462567	0	0	0	0	0.0211839	0.0109399	0.0620663
TMEM131L	0	0.100603	0	0	0.263491	0	0.0919127	0.226027	0.192801	0	0	0.237924	0.152081	0.214274	0.241407	0.125289	0	0.141607	0	0.197705	0.784878	0.181547	0.146451	0.226626	0	0	0	0	0	0	0.201803	0.345217	0.294403	0	0	0.255282	0.29909	0	0	0.0404413	0.263417	0	0	0	0	0.0825653	0.203141	0.231916
TLR2	0	0	0	0	0	0	0	0	0.00148209	0	0	0	0	0	0.00165855	0	0	0	0	0	0	0.00491185	0	0	0	0	0	0	0	0	0	0.0410066	0.00651129	0	0	0	0	0	0	0	0.0142101	0	0	0	0	0	0.000298092	0.0070782
RNF175	0	0.256621	0	0	0.309355	0	0.195557	0.429026	0.261967	0	0	0.335297	0.229183	0.24946	0.281084	0.41429	0	0.519917	0	0.447073	0.144824	0.316797	0.380749	0.326922	0	0	0	0	0	0	0.284423	0.365364	0.358901	0	0	0.315734	0.354092	0	0	0.500733	0.495162	0	0	0	0	0.18071	0.307878	0.232133
SFRP2	0	0	0	0	0	0	0	0	0.00316481	0	0	0	0	0	0.000504972	0	0	0	0	0	0	0.00156588	0	0.000887559	0	0	0	0	0	0	0.00815124	0	0.00147023	0	0	0.00159691	0	0	0	0	0.00134529	0	0	0	0	0.000359636	0.00130966	0.00722845
DCHS2	0	0.0505356	0	0	0	0	0.192377	0.475168	0.38988	0	0	0.106007	0.246505	0	0.148431	0.130517	0	0.17881	0	0.220069	0	0.201577	0.24702	0.139507	0	0	0	0	0	0	0.263314	0.229754	0.0281984	0	0	0.218321	0.169901	0	0	0.332849	0.332437	0	0	0	0	0.0612447	0.179933	0.303263
PLRG1	0	0.0220744	0	0	0.412992	0	0.128517	0	0.0818901	0	0	0.176616	0.103152	0.0797893	0.103059	0.0361109	0	0.0602721	0	0.109228	0.0493402	0.0518735	0.0052853	0.110468	0	0	0	0	0	0	0.0443021	0.146466	0.11129	0	0	0.0325203	0.163183	0	0	0.0785007	0.0656466	0	0	0	0	0.0452287	0.0666976	0.0758699
LRAT	0	0	0	0	0	0	0.0860593	0	0.0021481	0	0	0	0	0	0.00258777	0	0	0	0	0	0	0.00249411	0	0.00901855	0	0	0	0	0	0	0	0	0.00356342	0	0	0.000379277	0	0	0	0	0.0021604	0	0	0	0	0.000908403	0.00477191	0.00484167
RBM46	0	0	0	0	0	0	0.00580233	0	0	0	0	0	0	0	0.00224642	0	0	0	0	0	0	0.000377903	0	0	0	0	0	0	0	0	0	0.0410066	0	0	0	0.002362	0	0	0	0	0	0	0	0	0	0.000457358	0.000462862	0.00152901
MAP9	0	0.131419	0	0	0.111146	0	0.0652737	0.319249	0.151745	0	0	0.0836796	0.293092	0.280106	0.18627	0.213332	0	0.335692	0	0.119439	0.349559	0.224841	0.115264	0.205593	0	0	0	0	0	0	0.15717	0.30656	0.151924	0	0	0.149159	0.228386	0	0	0.641642	0.266895	0	0	0	0	0.113067	0.200119	0.191737
GUCY1A1	0	0.0874195	0	0	0.279104	0	0.0730967	0.169634	0.17759	0	0	0.153955	0.111925	0.0357294	0.140515	0.293196	0	0.290186	0	0.210333	0.154463	0.0917007	0.0210616	0.101553	0	0	0	0	0	0	0.130818	0.149836	0.107405	0	0	0.122752	0.154098	0	0	0.0683606	0.185694	0	0	0	0	0.0536952	0.105265	0.106426
GUCY1B1	0	0.292998	0	0	0	0	0.479646	0.296757	0.237905	0	0	0.240923	0.412297	0.258311	0.183095	0.298366	0	0.289288	0	0.339046	0.352099	0.212333	0.482893	0.304274	0	0	0	0	0	0	0.161689	0.635731	0.244536	0	0	0.152946	0.166873	0	0	0.131248	0.295793	0	0	0	0	0.138762	0.167508	0.215844
ASIC5	0	0	0	0	0	0	0	0	0	0	0	0	0	0	0	0.11585	0	0	0	0	0	0	0	0.000887559	0	0	0	0	0	0	0	0	0	0	0	0.00504073	0	0	0	0	0	0	0	0	0	0.000474442	0.000410967	1.63748e-05
TDO2	0	0.251782	0	0	0.414222	0	0.0949933	0	0.109821	0	0	0.170773	0.0961064	0	0.0517715	0.109656	0	0.042913	0	0.0768711	0.0940587	0.229753	0.126782	0.0735404	0	0	0	0	0	0	0.297951	0.11328	0.0691811	0	0	0.0895138	0.242194	0	0	0.12395	0.106815	0	0	0	0	0.0589876	0.0831033	0.0247785
CTSO	0	0.112174	0	0	0	0	0	0.0784901	0.0109215	0	0	0.0586771	0	0.214274	0.00692741	0.0338048	0	0.0397366	0	0.0173027	0	0.010628	0.0683116	0	0	0	0	0	0	0	0	0.0781781	0.0113049	0	0	0	0	0	0	0	0.0144909	0	0	0	0	0.00255301	0.00716788	0.00191729
PDGFC	0	0.315278	0	0	0.098655	0	0.317114	0.0840206	0.30927	0	0	0.318007	0.152302	0.0225552	0.338159	0.278661	0	0.123866	0	0.224809	0.326785	0.16645	0.173147	0.123199	0	0	0	0	0	0	0.159336	0.407284	0.237681	0	0	0.228555	0.143967	0	0	0.311944	0.368215	0	0	0	0	0.0582921	0.203819	0.101429
GLRB	0	0.267476	0	0	0.344652	0	0.406764	0.515764	0.218216	0	0	0.36045	0.456346	0.227626	0.310373	0.456725	0	0.389759	0	0.411205	0.439794	0.23885	0.346928	0.459951	0	0	0	0	0	0	0.372725	0.409032	0.286492	0	0	0.234425	0.269186	0	0	0.274843	0.449034	0	0	0	0	0.14879	0.265274	0.199421
GRIA2	0	0.219288	0	0	0.0379605	0	0.1463	0.158333	0.116446	0	0	0.109737	0.0729161	0.0478337	0.263002	0.124645	0	0.46365	0	0.192544	0.17921	0.230485	0.169718	0.175983	0	0	0	0	0	0	0.410437	0.187493	0.142883	0	0	0.10793	0.166439	0	0	0.247914	0.486517	0	0	0	0	0.176781	0.292777	0.165521
TMEM144	0	0.0423212	0	0	0	0	0.0980795	0.260082	0.0778048	0	0	0.00610053	0.103152	0.336653	0.110959	0.259988	0	0.115983	0	0.13926	0.158328	0.106362	0.380024	0.210659	0	0	0	0	0	0	0.0321153	0.126431	0.149914	0	0	0.0553705	0.290405	0	0	0.0622425	0.0840461	0	0	0	0	0.0626566	0.14249	0.0540961
RXFP1	0	0.607452	0	0	0.423491	0	0.426231	0.418155	0.484815	0	0	0.341097	0.505975	0.550047	0.557966	0.787964	0	0.511226	0	0.251617	0.735234	0.465025	0.518158	0.540659	0	0	0	0	0	0	0.289795	0.35229	0.440345	0	0	0.49681	0.745565	0	0	0.257194	0.679347	0	0	0	0	0.215611	0.425809	0.146762
C4orf46	0	0	0	0	0	0	0.036302	0.086352	0.00293402	0	0	0	0	0	0.00550439	0	0	0	0	0	0	0.0154299	0	0	0	0	0	0	0	0	0.0875791	0	0.0021721	0	0	0.00263002	0	0	0	0.0404413	0.00134289	0	0	0	0	0	0.00499203	0.0133771
ETFDH	0	0.16262	0	0	0.724124	0	0.260108	0.353762	0.179136	0	0	0.224778	0.345429	0.321772	0.235122	0.399731	0	0.412329	0	0.223059	0.158834	0.234811	0.331548	0.264938	0	0	0	0	0	0	0.168237	0.608905	0.194662	0	0	0.15854	0.135285	0	0	0.196926	0.218496	0	0	0	0	0.147682	0.140944	0.0913736
PPID	0	0.129739	0	0	0.255544	0	0.146718	0.134371	0.111707	0	0	0.00610053	0.0905534	0	0.0864139	0.164895	0	0.058751	0	0.231597	0.0308137	0.0619401	0.272761	0.0995431	0	0	0	0	0	0	0.119562	0.187302	0.164578	0	0	0.0963905	0.0576771	0	0	0.0622425	0.0965783	0	0	0	0	0.0510225	0.0770401	0.116674
FNIP2	0	0.391578	0	0	0.263491	0	0.474899	0.408444	0.274316	0	0	0.251764	0.180226	0.054849	0.335475	0.546128	0	0.485102	0	0.440094	0.40841	0.346319	0.271868	0.336737	0	0	0	0	0	0	0.38861	0.592342	0.31476	0	0	0.270732	0.377119	0	0	0.600713	0.549225	0	0	0	0	0.239925	0.294806	0.287234
C4orf45	0	0	0	0	0	0	0	0.193794	0.0487039	0	0	0.068503	0.0354898	0.233574	0.0455896	0.230811	0	0.0588247	0	0.0426774	0.0493402	0.0551139	0	0.0505994	0	0	0	0	0	0	0.0280794	0.082697	0.0357802	0	0	0.0816465	0	0	0	0	0.0958127	0	0	0	0	0.0266456	0.0726316	0.0507075
RAPGEF2	0	0.0511639	0	0	0.946704	0	0.325159	0.43926	0.314214	0	0	0.560979	0.391104	0.10291	0.442682	0.907275	0	0.597099	0	0.554079	0.548362	0.367469	0.779267	0.3404	0	0	0	0	0	0	0.36962	0.758599	0.325767	0	0	0.258166	0.479647	0	0	0.865336	0.698772	0	0	0	0	0.31211	0.434589	0.345206
FSTL5	0	0.455034	0	0	1.01011	0	0.450588	0.781016	0.571598	0	0	0.380209	0.56433	1.23996	0.610404	1.064	0	0.845335	0	0.609873	0.835238	0.635435	0.202573	0.552805	0	0	0	0	0	0	0.581073	0.756199	0.485779	0	0	0.647248	0.56522	0	0	0.960474	0.779852	0	0	0	0	0.510624	0.580041	0.648587
NAF1	0	0.0165519	0	0	0.279104	0	0.103279	0.319249	0.160075	0	0	0.0529565	0.196713	0.278395	0.112149	0.26012	0	0.183997	0	0.287787	0	0.164557	0.131689	0.167878	0	0	0	0	0	0	0.229893	0.225242	0.0913161	0	0	0.10654	0.158939	0	0	0.212391	0.143982	0	0	0	0	0.104904	0.105282	0.172715
NPY1R	0	0.46388	0	0	0.617616	0	0.316309	0.503853	0.279018	0	0	0.31442	0.178109	0.157979	0.321159	0.365283	0	0.366535	0	0.336946	0.651013	0.281173	0.0408019	0.352021	0	0	0	0	0	0	0.16079	0.259559	0.300278	0	0	0.166682	0.0802544	0	0	0.348059	0.325237	0	0	0	0	0.110087	0.210587	0.0981783
NPY5R	0	0	0	0	0	0	0	0	0.024139	0	0	0.0298915	0.035878	0	0.0182092	0.014319	0	0.0354146	0	0.00524431	0	0.0187886	0	0.0267747	0	0	0	0	0	0	0	0	0.00571658	0	0	0.013563	0	0	0	0	0.0296199	0	0	0	0	0.00961526	0.0194214	0.0146202
TKTL2	0	0	0	0	0	0	0	0	0	0	0	0	0	0	0	0	0	0	0	0	0	0	0	0	0	0	0	0	0	0	0	0	0	0	0	0	0	0	0	0	0.0036011	0	0	0	0	0	2.60407e-05	0
TMA16	0	0.0515569	0	0	0.0664825	0	0.0714766	0	0.0489683	0	0	0.0413154	0.0260293	0	0.0267121	0	0	0.0477423	0	0.0362579	0.181613	0.0475756	0	0.00823958	0	0	0	0	0	0	0.0304994	0	0.0366704	0	0	0.0391844	0.113908	0	0	0.343691	0.0413206	0	0	0	0	0.0108825	0.0339457	0.0228268
MARCH1	0	0.925746	0	0	0.399394	0	0.327376	0.876344	0.736543	0	0	1.18876	1.47181	1.20465	0.671188	0.680714	0	0.861744	0	1.00859	0.330991	0.827332	1.08659	0.582801	0	0	0	0	0	0	1.10803	0.719149	0.556619	0	0	0.737913	1.42895	0	0	1.27652	0.753273	0	0	0	0	0.487286	0.498858	0.320727
SMIM31	0	0	0	0	0	0	0.0218256	0	0.00807319	0	0	0	0	0	0.0198415	0	0	0	0	0.0627636	0	0	0	0	0	0	0	0	0	0	0.0269772	0	0	0	0	0.000609438	0	0	0	0	0.0137205	0	0	0	0	0.00271858	0.00846849	0.00529686
APELA	0	0	0	0	0	0	0	0	0.00475551	0	0	0	0	0	0	0	0	0	0	0	0	0	0	0	0	0	0	0	0	0	0	0	0	0	0	0.00074058	0	0	0	0	0	0	0	0	0	0	1.01781e-05	0.00226192
TRIM61	0	0	0	0	0	0	0	0	0.0020162	0	0	0	0	0	0.000501398	0	0	0	0	0.0535954	0	0.000500537	0	0	0	0	0	0	0	0	0.0044698	0	0	0	0	0.00185609	0.00240375	0	0	0	0	0	0	0	0	0.00498966	0.00202554	0.00724316
FAM218A	0	0	0	0	0	0	0	0	0.0133981	0	0	0.0413154	0	0	0.00333527	0	0	0	0	0	0.0806068	0.00979112	0	0.0267343	0	0	0	0	0	0	0	0.0845692	0.0171533	0	0	0.0145289	0	0	0	0	0.0152955	0	0	0	0	0.0270618	0.0110557	0.00530609
TRIM60	0	0	0	0	0	0	0	0	0.000970659	0	0	0	0	0	0.00697864	0	0	0	0	0	0	0	0	0	0	0	0	0	0	0	0	0	0	0	0	0	0	0	0	0	0	0	0	0	0	0.000558233	0.00106227	0.000586931
TMEM192	0	0.132705	0	0	0.836864	0	0.322783	0.363389	0.215141	0	0	0.183796	0.120253	0.24541	0.232954	0.19649	0	0.33402	0	0.361803	0.169631	0.26624	0.157547	0.297495	0	0	0	0	0	0	0.182083	0.51451	0.177699	0	0	0.163275	0.255568	0	0	0.0819107	0.332873	0	0	0	0	0.22085	0.19988	0.260878
KLHL2	0	0.270584	0	0	0.418387	0	0.346041	0.424124	0.279232	0	0	0.252146	0.334486	0.321102	0.30656	0.434971	0	0.435065	0	0.442351	0.568855	0.342682	0.275288	0.339679	0	0	0	0	0	0	0.363849	0.668186	0.344649	0	0	0.224084	0.252611	0	0	0.730485	0.507335	0	0	0	0	0.217266	0.292192	0.223427
GK3P	0	0	0	0	0	0	0	0	0.0104496	0	0	0	0	0	0.0102416	0	0	0.0100753	0	0	0	0.0167768	0	0	0	0	0	0	0	0	0	0	0	0	0	0.0015598	0	0	0	0	0.00210392	0	0	0	0	0.00135429	0.0006451	0.00239287
MSMO1	0	0.13647	0	0	0.389481	0	0.118705	0.466641	0.13171	0	0	0.0364246	0.0614712	0	0.122826	0.228104	0	0.17157	0	0.0475597	0	0.0322175	0.129929	0.0832565	0	0	0	0	0	0	0.13164	0.0687616	0.151589	0	0	0.0958967	0.118438	0	0	0.233723	0.152951	0	0	0	0	0.127923	0.0897553	0.039447
CPE	0	0.286925	0	0	1.65869	0	0.377013	0.730014	0.339315	0	0	0.360003	0.368443	0.474967	0.388814	0.701706	0	0.678108	0	0.523938	1.07874	0.267861	0.402368	0.505442	0	0	0	0	0	0	0.320217	0.647425	0.407082	0	0	0.283407	0.356488	0	0	0.789184	0.649344	0	0	0	0	0.262231	0.418429	0.36572
TLL1	0	0.217116	0	0	0.525866	0	0.130127	0	0.133706	0	0	0	0.035878	0	0.079596	0.131283	0	0.201256	0	0.133912	0.107656	0.248908	0.162437	0.0989375	0	0	0	0	0	0	0.0838397	0.182366	0.116339	0	0	0.087351	0	0	0	0.193273	0.18224	0	0	0	0	0.049202	0.117048	0.127679
SPOCK3	0	0.0220744	0	0	0	0	0.406121	0.430346	0.0919469	0	0	0.411675	0.459155	0.0225552	0.274137	0.123277	0	0.133534	0	0.244599	0.156497	0.245165	0.433378	0.17271	0	0	0	0	0	0	0.600687	0.45435	0.354615	0	0	0.223672	0.498505	0	0	0.340721	0.217785	0	0	0	0	0.262614	0.273438	0.224856
ANXA10	0	0	0	0	0	0	0	0	0.00995075	0	0	0	0	0	0.00298833	0	0	0	0	0	0	0	0	0	0	0	0	0	0	0	0	0	0	0	0	0	0	0	0	0	0.0040482	0	0	0	0	0.000751338	0.00171493	0.00528147
DDX60	0	0.0319838	0	0	0	0	0.0114132	0	0.0164596	0	0	0	0	0	0.00432336	0	0	0	0	0	0	0.00104719	0.0210616	0	0	0	0	0	0	0	0	0	0	0	0	0.0114812	0.00240375	0	0	0	0.00319757	0	0	0	0	0.000452653	0.00212536	0.00877101
DDX60L	0	0	0	0	0	0	0	0	0.0141985	0	0	0.00610053	0.110593	0	0.00502363	0	0	0.00807091	0	0.0171422	0	0.028858	0	0.000887559	0	0	0	0	0	0	0.00779629	0	0.00789097	0	0	0.00190661	0.0684347	0	0	0.0505084	0.000506806	0	0	0	0	0.000916549	0.0022247	0.00392535
PALLD	0	0.085676	0	0	0	0	0.271457	0.0840206	0.0897832	0	0	0.21856	0.245708	0.103346	0.193925	0.0396836	0	0.179077	0	0.187496	0	0.153389	0.409059	0.223282	0	0	0	0	0	0	0.282079	0.219335	0.15481	0	0	0.170332	0.180887	0	0	0.381758	0.0825029	0	0	0	0	0.103015	0.0549583	0.106754
CBR4	0	0.518457	0	0	0.860962	0	0.219781	0.393883	0.285464	0	0	0.40674	0.174648	0.280106	0.324842	0.518468	0	0.458362	0	0.389701	0.544757	0.348148	0.443762	0.310201	0	0	0	0	0	0	0.327361	0.455303	0.299459	0	0	0.279661	0.310687	0	0	0.30932	0.447689	0	0	0	0	0.187005	0.258667	0.208483
SH3RF1	0	0.15179	0	0	0.111146	0	0.147543	0.101327	0.250336	0	0	0.24386	0.349351	0.241439	0.253003	0.461634	0	0.2135	0	0.376452	0.550423	0.209466	0.395656	0.253929	0	0	0	0	0	0	0.291007	0.244063	0.289873	0	0	0.270675	0.343919	0	0	0.259547	0.359087	0	0	0	0	0.12087	0.192099	0.150229
NEK1	0	0.169778	0	0	0.643417	0	0.372812	0.554997	0.27898	0	0	0.36056	0.8394	0.267469	0.373759	0.373348	0	0.600862	0	0.538051	0.338664	0.394952	0.409736	0.382454	0	0	0	0	0	0	0.416009	0.743166	0.35787	0	0	0.292028	0.314482	0	0	0.642541	0.500289	0	0	0	0	0.228294	0.337346	0.275372
CLCN3	0	0.322663	0	0	0.475966	0	0.261574	0.156665	0.238196	0	0	0.0916947	0.407178	0.177467	0.242134	0.515748	0	0.28813	0	0.340095	0.347001	0.180337	0.235134	0.205117	0	0	0	0	0	0	0.223689	0.519287	0.194053	0	0	0.213035	0.220829	0	0	0.319201	0.309102	0	0	0	0	0.154052	0.186858	0.135677
HPF1	0	0	0	0	0	0	0.0528736	0.187187	0.0766883	0	0	0.0372151	0.0398647	0.291139	0.0928254	0.140699	0	0.0924084	0	0.120461	0.275677	0.0472675	0.120847	0.0854367	0	0	0	0	0	0	0.139384	0.250113	0.13255	0	0	0.0735739	0.0534542	0	0	0.295975	0.0546874	0	0	0	0	0.0524798	0.0552171	0.0359828
MFAP3L	0	0.129662	0	0	0.369007	0	0.267197	0.119512	0.118359	0	0	0.0372151	0.107498	0.415737	0.123605	0.325163	0	0.170663	0	0.173464	0.130188	0.137978	0.199504	0.113595	0	0	0	0	0	0	0.179176	0.303928	0.178208	0	0	0.150104	0.180454	0	0	0.0683606	0.159769	0	0	0	0	0.123262	0.153991	0.140731
AADAT	0	0.24166	0	0	0.182428	0	0.148155	0	0.0662019	0	0	0.117681	0.0398647	0	0.0459718	0.0644269	0	0.0358935	0	0.12059	0	0.0761515	0.0253778	0.0506038	0	0	0	0	0	0	0.0276224	0.111165	0.0507057	0	0	0.0629811	0.0307654	0	0	0.164842	0.0882469	0	0	0	0	0.0271626	0.057254	0.0927953
GALNTL6	0	1.24222	0	0	1.29074	0	0.59218	0.593847	0.940143	0	0	0.818774	1.29527	0.474321	0.840466	1.07272	0	1.08053	0	0.694913	1.10232	1.09011	0.74659	0.819106	0	0	0	0	0	0	0.742657	0.861996	0.878452	0	0	0.957553	0.872627	0	0	0.964313	0.989141	0	0	0	0	1.38577	0.696397	0.75065
GALNT7	0	0.314091	0	0	0.986085	0	0.286654	0.164694	0.182054	0	0	0.200068	0.556637	0.253415	0.242926	0.105069	0	0.303252	0	0.452511	0.0372752	0.206972	0.265471	0.372801	0	0	0	0	0	0	0.255233	0.41945	0.272187	0	0	0.256129	0.0710311	0	0	0.272091	0.413766	0	0	0	0	0.242626	0.245623	0.195816
HMGB2	0	0	0	0	0	0	0	0	0.0173194	0	0	0	0.0325226	0	0.0423775	0	0	0	0	0.0132745	0	0.0434005	0	0.0117374	0	0	0	0	0	0	0.00888647	0	0.00893001	0	0	0.018866	0	0	0	0	0.0185122	0	0	0	0	0.0138827	0.0210108	0.0250337
SAP30	0	0	0	0	0	0	0	0	0.0311244	0	0	0.0547544	0.0530715	0	0.0376275	0.0567624	0	0.0977045	0	0.0623272	0	0.0301761	0.0253778	0.0705677	0	0	0	0	0	0	0.0366701	0.0360892	0.02574	0	0	0.0186566	0.0465109	0	0	0.172575	0.0347958	0	0	0	0	0.0237397	0.0461007	0.0365237
SCRG1	0	0.063942	0	0	0	0	0.181088	0	0.0281033	0	0	0	0.111244	0	0.0465644	0.0840015	0	0.131464	0	0.024831	0.0493402	0.0120473	0	0.0516484	0	0	0	0	0	0	0.0116295	0.268017	0.0775473	0	0	0.0148253	0	0	0	0	0.0341099	0	0	0	0	0.0274197	0.0360422	0.0476851
FBXO8	0	0.0423212	0	0	0	0	0.0246579	0.0361542	0.0509982	0	0	0.0298915	0	0	0.0393889	0.0230305	0	0.0314827	0	0.0528081	0.0308137	0.0437489	0.0170891	0.0105251	0	0	0	0	0	0	0.0941829	0.0146984	0.0258475	0	0	0.0463223	0.0210305	0	0	0.256096	0.0262072	0	0	0	0	0.0539567	0.0253032	0.0126596
CEP44	0	0.0655815	0	0	0.525026	0	0.0846993	0.193794	0.065738	0	0	0.0737225	0.060217	0.0549961	0.0618859	0.0480362	0	0.153638	0	0.106834	0	0.0746934	0.0306524	0.163264	0	0	0	0	0	0	0.0890574	0.198485	0.119609	0	0	0.0839148	0.11782	0	0	0	0.090184	0	0	0	0	0.117638	0.0549042	0.0677596
HPGD	0	0	0	0	0	0	0	0	0.00197865	0	0	0	0	0	0.00885827	0	0	0	0	0.0156014	0	0	0	0	0	0	0	0	0	0	0	0	0.00766745	0	0	0.000409192	0	0	0	0	0.00200441	0	0	0	0	0	0.00634307	0.00982469
GLRA3	0	0.204096	0	0	0.344652	0	0.307479	0.198488	0.162341	0	0	0.181101	0.182901	0.479623	0.174459	0.288785	0	0.24805	0	0.328834	0.437917	0.151247	0.144196	0.302581	0	0	0	0	0	0	0.0929893	0.204683	0.279641	0	0	0.247819	0.345441	0	0	0.245734	0.254531	0	0	0	0	0.160451	0.226161	0.356415
ADAM29	0	0	0	0	0	0	0.0503387	0	0.0407897	0	0	0	0.0260293	0	0.0358555	0	0	0.00772021	0	0.0261193	0	0.0570871	0.0244286	0.00906764	0	0	0	0	0	0	0.0206221	0.0407459	0.0426402	0	0	0.0226958	0	0	0	0.0505084	0.0292129	0	0	0	0	0.030088	0.0270194	0.131575
GPM6A	0	0.119707	0	0	0.137121	0	0.43841	0.0952044	0.151083	0	0	0.197951	0.598917	0.184744	0.347845	0.451745	0	0.857958	0	0.364706	0.0836034	0.35971	0.183724	0.470408	0	0	0	0	0	0	0.150324	0.129422	0.25421	0	0	0.178414	0.326545	0	0	0.39169	0.594557	0	0	0	0	0.203588	0.389714	0.304758
WDR17	0	0.316489	0	0	0.598121	0	0.301443	0.370002	0.285141	0	0	0.317159	0.296355	0.352264	0.339872	0.527479	0	0.705861	0	0.501789	0.388224	0.417122	0.257217	0.530559	0	0	0	0	0	0	0.366669	0.619628	0.325133	0	0	0.243359	0.435972	0	0	0.734198	0.614719	0	0	0	0	0.244778	0.357831	0.242118
SPATA4	0	0	0	0	0	0	0	0	0.00212804	0	0	0	0	0	0.00288869	0	0	0.00351375	0	0	0	0	0	0.0502291	0	0	0	0	0	0	0	0	0.0099282	0	0	0.0221562	0	0	0	0	0.00614163	0	0	0	0	0.00303742	0.0025242	0.0100258
ASB5	0	0	0	0	0	0	0	0	0.0121559	0	0	0	0	0.126287	0.00466488	0	0	0.0111315	0	0	0	0.00196322	0	0	0	0	0	0	0	0	0.010015	0	0.0104685	0	0	0.000195341	0	0	0	0	0.00736434	0	0	0	0	0.000869145	0.00656358	0.00163692
SPCS3	0	0.244578	0	0	0.344652	0	0.238589	0	0.079841	0	0	0.0211085	0.108337	0.116891	0.110333	0.108514	0	0.129949	0	0.152778	0.292655	0.117776	0.081789	0.106084	0	0	0	0	0	0	0.158834	0.204574	0.105739	0	0	0.0845247	0.0854956	0	0	0.153667	0.132703	0	0	0	0	0.0629328	0.0575914	0.114461
VEGFC	0	0.0422859	0	0	0	0	0	0	0.00136762	0	0	0.123399	0	0	0.00579888	0	0	0.00427695	0	0	0	0	0	0.0175328	0	0	0	0	0	0	0.010015	0	0	0	0	0.0287666	0	0	0	0	0.00266417	0	0	0	0	0	0.00389772	0.000835601
NEIL3	0	0	0	0	0	0	0	0	0.00564023	0	0	0	0	0	0	0	0	0	0	0	0	0	0	0	0	0	0	0	0	0	0	0	0	0	0	0	0	0	0	0	0.000825637	0	0	0	0	0	0.000833522	0.00158959
AGA	0	0	0	0	0	0	0.0508422	0.0465673	0.0143862	0	0	0.0172903	0	0.0357294	0.0122434	0	0	0.00412507	0	0.0189922	0	0.0236298	0	0.075428	0	0	0	0	0	0	0.0536882	0.068664	0.00423002	0	0	0.0583757	0.00240375	0	0	0	0.0526352	0	0	0	0	0.0164941	0.0155934	0.0104772
TENM3	0	0.993044	0	0	0.317581	0	0.771212	0.233379	0.725978	0	0	0.84482	0.513055	1.13943	0.692478	0.796352	0	0.989412	0	0.783492	0.757548	0.708139	1.11353	0.560532	0	0	0	0	0	0	0.544772	0.815189	0.557041	0	0	0.822833	0.580522	0	0	0.278764	0.822104	0	0	0	0	0.536747	0.576318	0.479812
DCTD	0	0.0240173	0	0	0	0	0.0283675	0.0361542	0.045402	0	0	0.0355106	0.069354	0.20687	0.0792094	0.0616484	0	0.0857246	0	0.0574773	0.0369758	0.0497781	0.0666792	0.0533674	0	0	0	0	0	0	0.0408989	0.206797	0.102638	0	0	0.0530621	0.0949642	0	0	0.107117	0.084539	0	0	0	0	0.0333106	0.0499372	0.024156
WWC2	0	0.254698	0	0	0.565035	0	0.323646	0.305108	0.261485	0	0	0.182482	0.210734	0.581437	0.27626	0.492614	0	0.572441	0	0.335101	0.486499	0.264943	0.300421	0.377791	0	0	0	0	0	0	0.242084	0.538019	0.320288	0	0	0.235135	0.453189	0	0	0.48041	0.371499	0	0	0	0	0.173217	0.271441	0.271805
CLDN22	0	0	0	0	0	0	0	0	0.00100138	0	0	0	0	0	0	0	0	0	0	0	0	0	0	0	0	0	0	0	0	0	0	0	0	0	0	0	0	0	0	0	0	0	0	0	0	0	0	0.000307407
CDKN2AIP	0	0	0	0	0	0	0.0218256	0.138181	0.0206713	0	0	0.0638138	0.0463087	0.126287	0.0273783	0	0	0	0	0.0197007	0	0.00704628	0	0	0	0	0	0	0	0	0.00888647	0.0317919	0.0114868	0	0	0.00806787	0.0192684	0	0	0	0.0192391	0	0	0	0	0.010479	0.0214514	0.0269586
ING2	0	0.0928753	0	0	0	0	0	0	0.051576	0	0	0	0	0	0.0532708	0.08969	0	0.0164655	0	0.034877	0	0.0754732	0	0.139231	0	0	0	0	0	0	0.0447924	0.0912915	0.0612686	0	0	0.0479904	0	0	0	0.14754	0.0701481	0	0	0	0	0.0809128	0.054883	0.166825
RWDD4	0	0.118459	0	0	0	0	0.0579066	0.138181	0.0615573	0	0	0.0413154	0.105796	0.126287	0.0652111	0.118217	0	0.196245	0	0.190928	0.0369758	0.0957205	0.122427	0.0891649	0	0	0	0	0	0	0.0225041	0.108412	0.0663811	0	0	0.0707943	0	0	0	0.117557	0.0842318	0	0	0	0	0.0306927	0.0500074	0.0308592
TRAPPC11	0	0.158435	0	0	0.335415	0	0.219624	0.504618	0.199733	0	0	0.331603	0.22259	0.357301	0.242859	0.121005	0	0.338343	0	0.27275	0.340029	0.16844	0.179927	0.315446	0	0	0	0	0	0	0.158837	0.260502	0.20316	0	0	0.178474	0.18012	0	0	0.233633	0.250129	0	0	0	0	0.151468	0.155827	0.140119
STOX2	0	0.38061	0	0	0.148131	0	0.348292	0.60932	0.34377	0	0	0.508607	0.365141	0.576667	0.448432	0.640304	0	0.7696	0	0.543853	0.438609	0.3982	0.570585	0.566912	0	0	0	0	0	0	0.254485	0.622429	0.452166	0	0	0.296957	0.306829	0	0	0.61862	0.63921	0	0	0	0	0.270258	0.408913	0.322981
ENPP6	0	0.00492062	0	0	0	0	0	0	0.0110484	0	0	0	0.0111672	0.0357294	0.0165634	0.152119	0	0	0	0	0.0369758	0.0156868	0	0	0	0	0	0	0	0	0.00350355	0	0.0256513	0	0	0.0129344	0.0434429	0	0	0	0.0190936	0	0	0	0	0.0208693	0.0293012	0.0350793
IRF2	0	0.199504	0	0	0	0	0.124287	0.108538	0.143884	0	0	0.0596948	0.179162	0.291385	0.143215	0.259029	0	0.14293	0	0.222211	0.311678	0.135783	0.300733	0.223168	0	0	0	0	0	0	0.138902	0.207809	0.0991837	0	0	0.172068	0.190488	0	0	0	0.192512	0	0	0	0	0.053305	0.121282	0.150403
CASP3	0	0	0	0	0.412992	0	0.0722701	0.0361542	0.0528841	0	0	0.04428	0.061216	0.0357294	0.0378915	0	0	0.0614646	0	0.164346	0	0.0516222	0.0531291	0.054183	0	0	0	0	0	0	0.137061	0.160741	0.0326389	0	0	0.0409898	0.0409948	0	0	0.0404413	0.0560707	0	0	0	0	0.0423613	0.0396814	0.0238879
PRIMPOL	0	0.0928753	0	0	0.191647	0	0.100376	0.400997	0.0811148	0	0	0.128854	0.0584703	0.0688608	0.0771131	0.170012	0	0.139931	0	0.0465858	0.0372752	0.11683	0.0658149	0.0504734	0	0	0	0	0	0	0.119754	0.139398	0.167516	0	0	0.0392334	0	0	0	0	0.111935	0	0	0	0	0.0575065	0.0712699	0.0459305
CENPU	0	0	0	0	0	0	0	0	0.00639731	0	0	0	0	0	0.00208387	0	0	0	0	0	0	0.000500537	0	0.00267159	0	0	0	0	0	0	0	0	0	0	0	0	0	0	0	0	0.000352387	0	0	0	0	0.00166416	0.00142409	0.00687676
ACSL1	0	0.180649	0	0	0	0	0.123706	0.0465673	0.0839494	0	0	0	0.0835512	0.197075	0.096324	0.0907065	0	0.318006	0	0.0757162	0	0.0863371	0.078134	0.089209	0	0	0	0	0	0	0.0881393	0.0377224	0.102266	0	0	0.0613308	0.14995	0	0	0.103762	0.113622	0	0	0	0	0.0807021	0.0774521	0.0563812
SLC25A4	0	0.0637623	0	0	0.412992	0	0.308234	0.426633	0.141145	0	0	0.24788	0.173599	0.471183	0.151126	0.133173	0	0.112417	0	0.214008	0	0.0879336	0.112229	0.183637	0	0	0	0	0	0	0.0980949	0.241096	0.199236	0	0	0.0791916	0.249173	0	0	0.0365902	0.0977023	0	0	0	0	0.0441542	0.0907791	0.0838614
CFAP97	0	0.0165519	0	0	0	0	0.0281523	0	0.0677991	0	0	0	0.0868683	0.116196	0.053674	0	0	0.0955759	0	0.0534498	0	0.104514	0.0867043	0.112516	0	0	0	0	0	0	0.143876	0.0679107	0.0942938	0	0	0.0653503	0.0259124	0	0	0.119876	0.125464	0	0	0	0	0.0597475	0.0525532	0.0409969
SNX25	0	0.448595	0	0	0	0	0.590811	0.0840206	0.264445	0	0	0.25496	0.22396	0.213392	0.196727	0.12693	0	0.239016	0	0.22944	0.350411	0.209291	0.443475	0.248423	0	0	0	0	0	0	0.310204	0.266944	0.205295	0	0	0.207744	0.31839	0	0	0.391014	0.323054	0	0	0	0	0.161358	0.206422	0.208784
LRP2BP	0	0.22127	0	0	0.374065	0	0.272879	0.223502	0.16823	0	0	0.151782	0.177755	0.0797893	0.18371	0.214988	0	0.0865077	0	0.139842	0.343342	0.203062	0.0650243	0.0598336	0	0	0	0	0	0	0.169956	0.251494	0.13616	0	0	0.0913287	0.163871	0	0	0.245694	0.114863	0	0	0	0	0.0768705	0.0711215	0.211551
ANKRD37	0	0	0	0	0	0	0.0613379	0	0.0349243	0	0	0	0	0	0.038532	0.0274526	0	0	0	0.0261166	0.0369758	0.00897474	0	0.00120536	0	0	0	0	0	0	0.0239798	0	0.0139381	0	0	0.0246508	0	0	0	0	0.0213889	0	0	0	0	0.0224898	0.0188175	0.021313
UFSP2	0	0.250349	0	0	0.0664825	0	0.107156	0.265363	0.0523191	0	0	0.0211085	0.0905534	0.0688608	0.0397379	0.0644269	0	0.104304	0	0.00960378	0	0.0262145	0.0434172	0.0117956	0	0	0	0	0	0	0.0551366	0.0125478	0.0732526	0	0	0.0408791	0.00240375	0	0	0.0404413	0.042206	0	0	0	0	0.0352906	0.0382414	0.0269382
C4orf47	0	0.129997	0	0	0	0	0.218911	0.256889	0.156923	0	0	0.0247553	0.188678	0.303444	0.0945992	0.261291	0	0.118087	0	0.154192	0.179362	0.0860546	0.291799	0.152797	0	0	0	0	0	0	0.163363	0.112774	0.134529	0	0	0.0806507	0.158269	0	0	0.0944929	0.105461	0	0	0	0	0.0981812	0.110043	0.244677
CCDC110	0	0.0165519	0	0	0	0	0	0	0.0249366	0	0	0	0	0.0225552	0.00988321	0.0338048	0	0.00732223	0	0.019557	0	0.0250683	0	0.011554	0	0	0	0	0	0	0.0111458	0	0.0034965	0	0	0.00985008	0.00817957	0	0	0.172575	0.0311329	0	0	0	0	0.0155501	0.0150693	0.0206362
PDLIM3	0	0.0754518	0	0	0	0	0.0304854	0	0.0492147	0	0	0	0.0352116	0	0.021784	0	0	0	0	0.0127077	0	0.0130646	0	0.0149623	0	0	0	0	0	0	0.04001	0.0129837	0.00563004	0	0	0.00382697	0.0249303	0	0	0	0.0397972	0	0	0	0	0.0299794	0.0132503	0.0177039
SORBS2	0	0.177183	0	0	2.37057	0	0.695326	0.67724	0.389843	0	0	0.633937	0.680487	0.166536	0.543184	0.826996	0	0.886673	0	0.981218	0.365796	0.494854	0.731125	0.259602	0	0	0	0	0	0	0.664778	0.922604	0.383159	0	0	0.306096	0.753882	0	0	0.594783	0.817724	0	0	0	0	0.423209	0.589379	0.393632
TLR3	0	0	0	0	0	0	0	0	0	0	0	0	0	0	0.000128657	0	0	0	0	0	0	0.00239593	0	0	0	0	0	0	0	0	0	0	0	0	0	0	0	0	0	0	0	0	0	0	0	0	0.00465786	0
FAM149A	0	0.237088	0	0	0	0	0.0722701	0.0465673	0.058257	0	0	0.0172903	0.109532	0.0541894	0.0694676	0.178776	0	0.0643427	0	0.0677859	0	0.0567137	0.0434172	0.00267159	0	0	0	0	0	0	0.0604573	0.106422	0.0552839	0	0	0.05972	0.0192684	0	0	0	0.111061	0	0	0	0	0.0699165	0.077974	0.14781
CYP4V2	0	0.142262	0	0	0	0	0.048081	0.108538	0.0740615	0	0	0.0413154	0.0699837	0	0.0666804	0.0864341	0	0.0118332	0	0.2186	0.247742	0.101415	0	0.0851444	0	0	0	0	0	0	0.067215	0.0820932	0.0822884	0	0	0.0688576	0.0360023	0	0	0.0785007	0.0733204	0	0	0	0	0.0655583	0.0473169	0.0492089
KLKB1	0	0.109406	0	0	0	0	0.047763	0.11495	0.0410856	0	0	0	0.0428625	0.284634	0.0235279	0	0	0.107565	0	0.121972	0	0.0676843	0	0.0101113	0	0	0	0	0	0	0.0171763	0.0954962	0.0221789	0	0	0.0143623	0.160008	0	0	0	0.0302078	0	0	0	0	0.0216293	0.0357341	0.0634168
F11	0	0	0	0	0	0	0	0	0.00928482	0	0	0.0172903	0	0	0.000538595	0	0	0	0	0.0162968	0	0	0	0	0	0	0	0	0	0	0	0	0	0	0	0.000757129	0	0	0	0	0.0029768	0	0	0	0	0.0015638	0.000501921	0.0254465
AC018709.1	0	0	0	0	0	0	0	0.441162	0.0407064	0	0	0	0.288284	0.33042	0.0501699	0.0768632	0	0.122926	0	0.0237219	0.0493402	0.157721	0	0.043871	0	0	0	0	0	0	0	0	0.076033	0	0	0.0524572	0.15234	0	0	0.154425	0.0195784	0	0	0	0	0.0713365	0.00325307	0.00666862
FAT1	0	0	0	0	0	0	0.0198827	0.117066	0.0664496	0	0	0.0298915	0	0.0225552	0.0591714	0	0	0.0247348	0	0.0821983	0	0.131457	0	0.171246	0	0	0	0	0	0	0	0	0.0470638	0	0	0.0323939	0.0674767	0	0	0.172575	0.0624009	0	0	0	0	0.0410393	0.0522288	0.0275032
ZFP42	0	0	0	0	0	0	0	0	0	0	0	0	0	0	0	0	0	0	0	0	0	0	0	0	0	0	0	0	0	0	0	0	0	0	0	0	0	0	0	0	0	0	0	0	0	0	0.00010268	0.00222223
TRIML2	0	0	0	0	0	0	0	0.0784901	0.00384417	0	0	0	0	0	0.000933729	0	0	0	0	0	0	0	0	0	0	0	0	0	0	0	0	0.0305932	0.00243514	0	0	0	0.019685	0	0	0	0.00560563	0	0	0	0	0.00190392	0.00331584	0.0032644
TRIML1	0	0	0	0	0	0	0	0	0.000541533	0	0	0	0	0	0.000525436	0	0	0	0	0	0	0	0	0	0	0	0	0	0	0	0	0.111146	0.0114507	0	0	0	0	0	0	0	0	0	0	0	0	0.00093773	0.000861399	0.00143871
FRG1	0	0.0534826	0	0	0.412992	0	0.0810724	0.0361542	0.0492802	0	0	0.0211809	0.0797079	0.11482	0.0525956	0.222894	0	0.0556955	0	0.0298847	0	0.0494038	0.0644883	0.183052	0	0	0	0	0	0	0.0837788	0.0735718	0.0962798	0	0	0.0269523	0.0266991	0	0	0	0.0806059	0	0	0	0	0.0235142	0.0408916	0.0290325
DUX4	0	0	0	0	0	0	0	0	0.00150221	0	0	0	0	0	0	0	0	0	0	0.0121986	0	0	0	0	0	0	0	0	0	0	0	0	0	0	0	0	0	0	0	0	0	0	0	0	0	0	8.61851e-05	0.00173049
PLEKHG4B	0	0	0	0	0	0	0.0581966	0	0.0118372	0	0	0	0	0	0.00711926	0	0	0.0630449	0	0	0	0	0	0	0	0	0	0	0	0	0	0	0	0	0	0.00938719	0	0	0	0	0.00172942	0	0	0	0	0.000739418	0.00747375	0.135698
CCDC127	0	0	0	0	0	0	0.0266049	0	0.0312275	0	0	0.0413154	0.0260293	0.0357294	0.0192332	0	0	0.0115959	0	0.00928267	0	0.0541107	0	0	0	0	0	0	0	0	0.0403771	0.0176636	0.0430569	0	0	0.0287229	0.00240375	0	0	0.172575	0.0266603	0	0	0	0	0.0173614	0.0277619	0.0378
SDHA	0	0.0849071	0	0	0	0	0.340479	0.294191	0.16559	0	0	0.171227	0.22917	0.144942	0.172382	0.150446	0	0.0669408	0	0.281536	0.293433	0.233133	0.13388	0.205174	0	0	0	0	0	0	0.128433	0.248901	0.162134	0	0	0.147237	0.133958	0	0	0.225936	0.239843	0	0	0	0	0.109675	0.137145	0.200351
PDCD6	0	0.0591914	0	0	0	0	0.205659	0.281678	0.143018	0	0	0.225594	0.154794	0.239595	0.172613	0.251348	0	0.172503	0	0.289249	0.200954	0.170746	0.0578627	0.270902	0	0	0	0	0	0	0.176923	0.301374	0.214705	0	0	0.154103	0.136233	0	0	0.0949481	0.235627	0	0	0	0	0.124646	0.26799	0.258077
AHRR	0	0.166795	0	0	0	0	0.117662	0.603211	0.214846	0	0	0.111723	0.0866443	0.506802	0.1224	0.327749	0	0.299856	0	0.0386383	0.614921	0.206981	0.270784	0.284592	0	0	0	0	0	0	0.124183	0.132359	0.18243	0	0	0.153337	0.15195	0	0	0.234712	0.110109	0	0	0	0	0.218362	0.220673	0.0871896
EXOC3	0	0.162013	0	0	0.0664825	0	0.177855	0.164154	0.125586	0	0	0.0172903	0.0471995	0.0881876	0.138366	0.20603	0	0.221183	0	0.224331	0.288995	0.127935	0.101208	0.14034	0	0	0	0	0	0	0.12134	0.295591	0.110647	0	0	0.126696	0.0442295	0	0	0.267503	0.115552	0	0	0	0	0.0915986	0.114244	0.0718698
SLC9A3	0	0	0	0	0	0	0.11502	0.195827	0.0100256	0	0	0	0	0.0688608	0.0114084	0	0	0.0990301	0	0.00727186	0	0.00436987	0	0.0196416	0	0	0	0	0	0	0.00350355	0.00371535	0.0130889	0	0	0.0104192	0.0107551	0	0	0	0.00750721	0	0	0	0	0.00877897	0.0115153	0.014681
CEP72	0	0	0	0	0	0	0.0586327	0.277666	0.0354012	0	0	0	0	0	0.0108482	0	0	0.0795918	0	0.0172931	0	0.0156804	0	0.0292941	0	0	0	0	0	0	0.0398007	0.0953418	0.0380762	0	0	0.0272714	0	0	0	0	0.0207547	0	0	0	0	0.00958219	0.0331185	0.0501884
TPPP	0	0.246299	0	0	0.465946	0	0.463852	0.427509	0.233967	0	0	0.117681	0.242194	0.101761	0.230412	0.455516	0	0.43005	0	0.346939	0.558689	0.225477	0.24379	0.217315	0	0	0	0	0	0	0.363197	0.406337	0.275694	0	0	0.20465	0.310706	0	0	0.239378	0.409222	0	0	0	0	0.181015	0.307982	0.288132
ZDHHC11B	0	0.108148	0	0	0.235131	0	0.157671	0.387699	0.211864	0	0	0.277073	0.270521	0.503366	0.256647	0.481655	0	0.519006	0	0.466066	0.53219	0.270737	0.297113	0.332643	0	0	0	0	0	0	0.220393	0.335665	0.314617	0	0	0.267638	0.271061	0	0	0.302264	0.452122	0	0	0	0	0.198227	0.290919	0.260084
ZDHHC11	0	0.0423212	0	0	0	0	0.110577	0.138181	0.131665	0	0	0.153863	0.0536858	0.0225552	0.143265	0.358018	0	0.150497	0	0.0760281	0.416404	0.212587	0.0159579	0.229984	0	0	0	0	0	0	0.232146	0.199164	0.257855	0	0	0.107371	0.15995	0	0	0.156241	0.0954312	0	0	0	0	0.083264	0.0707524	0.238633
BRD9	0	0.105522	0	0	0	0	0.253924	0.446733	0.0985778	0	0	0.0982149	0.164803	0.222399	0.130056	0.252616	0	0.130099	0	0.192617	0.313343	0.254489	0.0386805	0.114462	0	0	0	0	0	0	0.108609	0.215921	0.109289	0	0	0.101838	0.118301	0	0	0.126303	0.152051	0	0	0	0	0.0923696	0.156441	0.154245
TRIP13	0	0	0	0	0	0	0	0	0.0121289	0	0	0.0211809	0.0354898	0	0.000901428	0	0	0	0	0	0	0.016038	0	0	0	0	0	0	0	0	0	0	0.00748865	0	0	0.0158931	0	0	0	0	0.0219418	0	0	0	0	0.0138741	0.00688281	0.00819061
NKD2	0	0	0	0	0	0	0.00580233	0	0.0245295	0	0	0	0.0753932	0	0.00778125	0.236197	0	0	0	0.0178072	0	0.0327761	0.0121283	0.0207969	0	0	0	0	0	0	0.00514811	0	0.058437	0	0	0.013105	0.0674767	0	0	0.156241	0.0608038	0	0	0	0	0.0355579	0.0352404	0.0207391
SLC12A7	0	0	0	0	0	0	0	0	0.000896628	0	0	0	0	0	0.00199139	0	0	0	0	0	0	0	0	0	0	0	0	0	0	0	0	0.00959095	0.00207276	0	0	0	0	0	0	0	0.000313397	0	0	0	0	0.0195618	0.00555245	0.0217202
SLC6A18	0	0	0	0	0	0	0	0	0	0	0	0	0	0	0	0	0	0	0	0	0	0	0	0	0	0	0	0	0	0	0	0	0	0	0	0	0	0	0	0	0	0	0	0	0	0	0	0
TERT	0	0	0	0	0	0	0	0	0.00213654	0	0	0	0	0	0.000830342	0	0	0.0588381	0	0	0	0.00926359	0	0	0	0	0	0	0	0	0	0	0.004992	0	0	0.00434772	0	0	0	0	0.000365396	0	0	0	0	0.017408	0.00235606	0.0102208
CLPTM1L	0	0.12026	0	0	0	0	0.185443	0.0784901	0.0976321	0	0	0.089675	0.0437091	0	0.0649259	0.0362448	0	0.0657719	0	0.113281	0	0.17635	0.0408019	0.0939184	0	0	0	0	0	0	0.0382915	0.108095	0.11618	0	0	0.0434787	0.0487471	0	0	0.172575	0.0792724	0	0	0	0	0.0680318	0.170284	0.178323
SLC6A3	0	0	0	0	0	0	0	0	0	0	0	0	0	0	0.000775865	0	0	0	0	0	0	0.0195726	0	0	0	0	0	0	0	0	0	0	0	0	0	0	0	0	0	0	0	0	0	0	0	0	0	0.0152135
LPCAT1	0	0.0471399	0	0	0.182428	0	0.166694	0.0784901	0.130858	0	0	0.0698168	0.111925	0.110106	0.120784	0.0954605	0	0.221255	0	0.170997	0.0308137	0.175513	0.079193	0.13635	0	0	0	0	0	0	0.157618	0.214436	0.108699	0	0	0.0722996	0.277376	0	0	0.229915	0.145334	0	0	0	0	0.087444	0.12434	0.0999862
MRPL36	0	0	0	0	0	0	0	0.169634	0.0578317	0	0	0.00610053	0	0	0.0261567	0.143864	0	0.0531629	0	0.064129	0.0828546	0.0178047	0.0121283	0.063341	0	0	0	0	0	0	0.0313483	0.247496	0.0313163	0	0	0.00602149	0.019685	0	0	0	0.0204388	0	0	0	0	0.00825964	0.0177852	0.0189275
NDUFS6	0	0.0377278	0	0	0.0664825	0	0.136889	0.0465673	0.0830889	0	0	0	0	0.195118	0.0845947	0.142243	0	0.117292	0	0.197506	0.321003	0.0810065	0	0.178633	0	0	0	0	0	0	0	0.052103	0.0561935	0	0	0.0448797	0.189724	0	0	0.371867	0.139463	0	0	0	0	0.0303504	0.0974917	0.0473277
IRX4	0	0	0	0	0	0	0	0	0	0	0	0	0	0	0.000495316	0	0	0	0	0	0	0	0	0	0	0	0	0	0	0	0	0	0	0	0	0	0	0	0	0	0	0	0	0	0	0	0.00152605	0.000829242
IRX2	0	0	0	0	0	0	0	0	0	0	0	0	0	0	0	0	0	0	0	0	0	0	0	0	0	0	0	0	0	0	0	0	0	0	0	0	0	0	0	0	0	0	0	0	0	0	0	0
ADAMTS16	0	0.33783	0	0	1.19709	0	0.241512	0.411853	0.418545	0	0	0.399097	0.1936	0.494761	0.256573	0.424467	0	0.362986	0	0.18599	0.326847	0.331021	0.0306524	0.290971	0	0	0	0	0	0	0.298014	0.0618025	0.229259	0	0	0.311185	0.28028	0	0	0.0892881	0.294105	0	0	0	0	0.366936	0.167815	0.183265
ICE1	0	0.34755	0	0	0.687396	0	0.220643	0.417502	0.218952	0	0	0.269239	0.386326	0.31423	0.288651	0.452828	0	0.562486	0	0.292309	0.501311	0.257845	0.195371	0.333148	0	0	0	0	0	0	0.206071	0.450768	0.233777	0	0	0.192371	0.128381	0	0	0.577076	0.435275	0	0	0	0	0.189079	0.264492	0.288538
MED10	0	0.0691966	0	0	0.374065	0	0.0600655	0.0361542	0.112698	0	0	0.0364246	0.105048	0.181037	0.0873453	0.328937	0	0.110371	0	0.108217	0	0.101719	0.0210616	0.21265	0	0	0	0	0	0	0.0944565	0.116554	0.0991215	0	0	0.092852	0.163093	0	0	0.0365902	0.129623	0	0	0	0	0.125553	0.0821424	0.0872586
UBE2QL1	0	0.230925	0	0	0.0664825	0	0.409689	0.655548	0.226394	0	0	0.395582	0.106918	0.0688608	0.187565	0.2105	0	0.273983	0	0.318929	0.534169	0.125618	0.270549	0.270415	0	0	0	0	0	0	0.174261	0.383936	0.158844	0	0	0.158769	0.244444	0	0	0.162042	0.281216	0	0	0	0	0.131968	0.171871	0.239883
NSUN2	0	0.138644	0	0	0.0664825	0	0.0548582	0	0.0965827	0	0	0.0559225	0.308788	0.194477	0.117415	0.0466027	0	0.231315	0	0.109119	0.37528	0.132871	0.137733	0.0390433	0	0	0	0	0	0	0.103339	0.185409	0.174181	0	0	0.140651	0.141432	0	0	0.127155	0.135875	0	0	0	0	0.0817297	0.0926707	0.0954516
SRD5A1	0	0.139839	0	0	0.687396	0	0.0967382	0	0.0974268	0	0	0.0619942	0.152974	0.0357294	0.0964331	0.144547	0	0.247465	0	0.101571	0.0372752	0.139946	0.0052853	0.0897428	0	0	0	0	0	0	0.179445	0.328074	0.119736	0	0	0.112782	0.213969	0	0	0.230226	0.150617	0	0	0	0	0.0668839	0.092917	0.0845013
TENT4A	0	0.033165	0	0	0.0664825	0	0.207748	0.271972	0.201429	0	0	0.104777	0.296291	0.0658885	0.23174	0.538624	0	0.326852	0	0.381753	0.651578	0.163541	0.204822	0.26542	0	0	0	0	0	0	0.226711	0.506174	0.231135	0	0	0.21143	0.272209	0	0	0.255909	0.282761	0	0	0	0	0.176698	0.241842	0.299377
ADCY2	0	0.198292	0	0	1.65614	0	0.192625	0.21261	0.396484	0	0	0.596892	0.454951	0.0907645	0.427233	0.72976	0	0.819226	0	0.564033	0.423789	0.39485	0.555135	0.231384	0	0	0	0	0	0	0.473333	0.74609	0.327887	0	0	0.264655	0.333662	0	0	0.5128	0.709371	0	0	0	0	0.270936	0.48824	0.348883
C5orf49	0	0	0	0	0	0	0.0478748	0	0.029922	0	0	0	0	0	0.0218099	0.0866882	0	0	0	0.00250291	0	0.00427844	0.0665144	0	0	0	0	0	0	0	0.00668016	0	0.017622	0	0	0.0337589	0	0	0	0.156241	0.0290875	0	0	0	0	0.00195953	0.0160124	0.00674803
MTRR	0	0.319888	0	0	0.098655	0	0.0680996	0	0.0791421	0	0	0.129274	0.0661908	0.182884	0.0904876	0	0	0.234466	0	0.159768	0.242165	0.0816201	0.509285	0.219123	0	0	0	0	0	0	0.0551943	0.0446462	0.0931398	0	0	0.0805902	0.080553	0	0	0.405611	0.116404	0	0	0	0	0.0836865	0.066954	0.0721031
FASTKD3	0	0	0	0	0	0	0.0372388	0	0.0205283	0	0	0	0	0.12843	0.0328719	0	0	0.00958751	0	0.0266363	0	0.0280138	0	0.00911972	0	0	0	0	0	0	0.010015	0.0444411	0	0	0	0.0190342	0	0	0	0.0505084	0.0161315	0	0	0	0	0.0114559	0.0171982	0.00808983
SEMA5A	0	0.168871	0	0	0.953252	0	0.533203	0.651935	0.469503	0	0	0.376	0.143987	0.568567	0.229692	0.69344	0	0.378217	0	0.292145	0.518666	0.258145	0.270813	0.278207	0	0	0	0	0	0	0.160946	0.388078	0.494377	0	0	0.245857	0.158687	0	0	0.597954	0.362921	0	0	0	0	0.244283	0.202597	0.198649
TAS2R1	0	0.063942	0	0	0	0	0	0	0.00911485	0	0	0	0	0	0.0049578	0	0	0	0	0.013567	0	0.0792295	0	0	0	0	0	0	0	0	0.010015	0.180137	0.010213	0	0	0.00510176	0.00492021	0	0	0.119876	0.0150571	0	0	0	0	0.00351462	0.00755477	0.00834871
CCT5	0	0.112174	0	0	0.771941	0	0.159487	0.0724636	0.0885693	0	0	0.0760146	0.352914	0.116834	0.101212	0.0470414	0	0.22619	0	0.157765	0.109767	0.0342086	0.124569	0.0804099	0	0	0	0	0	0	0.0796789	0.216277	0.087077	0	0	0.0475163	0.0940077	0	0	0.0365902	0.108065	0	0	0	0	0.0691289	0.109596	0.116644
CMBL	0	0.0220744	0	0	0.0664825	0	0.0198827	0.0361542	0.063053	0	0	0	0.0398647	0.12843	0.0560913	0.125289	0	0.0352795	0	0.0881813	0	0.0526318	0	0.0194351	0	0	0	0	0	0	0.0385326	0	0.04619	0	0	0.0352967	0.0374746	0	0	0	0.0807319	0	0	0	0	0.00977027	0.0293373	0.0342766
MARCH6	0	0.386312	0	0	1.07484	0	0.38155	0.343727	0.311859	0	0	0.284039	0.584142	0.488343	0.369796	0.519295	0	0.486642	0	0.516865	0.525004	0.320863	0.445557	0.417872	0	0	0	0	0	0	0.334759	0.665177	0.358495	0	0	0.231433	0.38312	0	0	0.330234	0.447397	0	0	0	0	0.225042	0.264763	0.329569
ROPN1L	0	0.0285695	0	0	0	0	0.0219841	0.0784901	0.0445158	0	0	0.153063	0.115587	0.101761	0.0417569	0.07284	0	0.00772021	0	0.0164846	0	0.0989834	0.0634708	0.0477631	0	0	0	0	0	0	0.0418443	0.0170449	0.0557677	0	0	0.0435249	0.115501	0	0	0	0.0524829	0	0	0	0	0.0387129	0.0328596	0.0284893
ANKRD33B	0	0.292026	0	0	0.503813	0	0.470333	0.426298	0.344894	0	0	0.380088	0.220545	0.228717	0.374391	0.758981	0	0.695287	0	0.447552	0.63416	0.293352	0.271731	0.4682	0	0	0	0	0	0	0.333188	0.473983	0.326198	0	0	0.294553	0.432785	0	0	0.495195	0.664055	0	0	0	0	0.213752	0.433498	0.322878
DAP	0	0	0	0	0	0	0	0	0.0259677	0	0	0.108061	0	0.0688608	0.0423893	0	0	0.0701376	0	0.0432289	0	0.0599939	0.0434172	0.0756213	0	0	0	0	0	0	0.149611	0.126073	0.0367163	0	0	0.0220404	0	0	0	0	0.0390092	0	0	0	0	0.0225824	0.0301847	0.0177177
CTNND2	0	0.0572695	0	0	0.140858	0	0.136985	1.04587	0.12486	0	0	0.0331934	0.149618	0.0814937	0.237438	0.685302	0	0.337535	0	0.182673	0.237094	0.192067	1.13289	0.151899	0	0	0	0	0	0	0.213244	0.270709	0.23533	0	0	0.0866245	0.105444	0	0	0.1538	0.249012	0	0	0	0	0.0967238	0.287653	0.134448
DNAH5	0	0.164888	0	0	0	0	0.0406343	0	0.0884003	0	0	0	0.0428625	0.0481038	0.112354	0.0695217	0	0.150369	0	0.230526	0.249092	0.096576	0.0306524	0.230855	0	0	0	0	0	0	0.010015	0	0.10947	0	0	0.0649884	0.019685	0	0	0.0505084	0.0936468	0	0	0	0	0.0639662	0.100887	0.0368053
TRIO	0	0.118081	0	0	0.318888	0	0.274423	0.223353	0.22156	0	0	0.217214	0.489231	0.105763	0.311322	0.762964	0	0.722106	0	0.351367	0.734718	0.227367	0.777154	0.184559	0	0	0	0	0	0	0.230247	0.654524	0.155422	0	0	0.16454	0.0808928	0	0	0.499551	0.554771	0	0	0	0	0.137945	0.377951	0.15334
OTULINL	0	0.0515569	0	0	0	0	0.104793	0	0.0406596	0	0	0.211992	0.0530715	0.0225552	0.0268204	0	0	0.0847792	0	0.0586075	0	0.0626447	0.0052853	0.0111771	0	0	0	0	0	0	0.0177074	0.0194474	0.0540711	0	0	0.0281771	0.00906967	0	0	0.0984836	0.0786671	0	0	0	0	0.040831	0.0447929	0.0834743
OTULIN	0	0	0	0	0	0	0	0.0784901	0.0943825	0	0	0.0172903	0.0395342	0	0.0591407	0.121227	0	0.0528162	0	0.121032	0.0493402	0.0859768	0.146906	0.0509827	0	0	0	0	0	0	0.0905354	0.0554616	0.0684023	0	0	0.0626447	0.0157888	0	0	0.252213	0.0965518	0	0	0	0	0.0658974	0.0757929	0.227172
ANKH	0	0.237405	0	0	0.635904	0	0.419264	0.0436989	0.278734	0	0	0.171402	0.306845	0.444055	0.340166	0.527053	0	0.531166	0	0.427812	0.462951	0.414785	0.380819	0.544359	0	0	0	0	0	0	0.424817	0.625808	0.323254	0	0	0.285744	0.56967	0	0	0.400279	0.597067	0	0	0	0	0.215872	0.333121	0.312544
FBXL7	0	0	0	0	0.412992	0	0.00580233	0.0361542	0.0544945	0	0	0	0.035878	0.0357294	0.11057	0.123277	0	0	0	0.197637	0	0.0487807	0.189212	0.103032	0	0	0	0	0	0	0.0424254	0.081253	0.104939	0	0	0.0643483	0.176233	0	0	0	0.0713351	0	0	0	0	0.0587751	0.107032	0.0763104
MARCH11	0	0.377685	0	0	0.255544	0	0.121581	0.265363	0.184961	0	0	0.292798	0.132129	0.197084	0.193717	0.313658	0	0.472286	0	0.320512	0.324318	0.228992	0.16639	0.225529	0	0	0	0	0	0	0.283248	0.476135	0.203258	0	0	0.14608	0.212742	0	0	0.348513	0.32408	0	0	0	0	0.141115	0.176576	0.116257
ZNF622	0	0	0	0	0	0	0.0374375	0	0.0229283	0	0	0.0413154	0.0352116	0.0357294	0.0221154	0	0	0.00958751	0	0.0118684	0	0.0157961	0	0.011277	0	0	0	0	0	0	0	0.1361	0.00535098	0	0	0.00871115	0	0	0	0	0.0412665	0	0	0	0	0.016139	0.0173019	0.0186714
RETREG1	0	0.536589	0	0	0.5816	0	0.582476	0.207669	0.318836	0	0	0.292768	0.359443	0.0799672	0.372534	0.653921	0	0.64704	0	0.405087	0.798552	0.306	0.517864	0.449143	0	0	0	0	0	0	0.461949	0.534611	0.372574	0	0	0.254597	0.45214	0	0	0.549372	0.625488	0	0	0	0	0.252392	0.391532	0.304582
MYO10	0	0	0	0	0	0	0.0317333	0	0.0549324	0	0	0	0.0111672	0.0357294	0.0210886	0.101167	0	0.0136426	0	0.00559581	0	0.0275183	0.0052853	0.0323408	0	0	0	0	0	0	0.0293958	0.0730153	0.0319562	0	0	0.0273677	0	0	0	0.0365902	0.0402164	0	0	0	0	0.0289899	0.0571509	0.081662
BASP1	0	0.438948	0	0	0.02332	0	0.224009	0.600933	0.354945	0	0	0.336325	0.383087	0.313031	0.356622	0.837364	0	0.828043	0	0.576306	0.540154	0.313433	0.269204	0.498191	0	0	0	0	0	0	0.413867	0.618294	0.369971	0	0	0.298823	0.284347	0	0	0.147412	0.648925	0	0	0	0	0.185533	0.39245	0.29329
LINC02218	0	0	0	0	0	0	0.153931	0	0.00423467	0	0	0	0	0	0.0195002	0.014319	0	0.0737803	0	0.0520111	0.169631	0.0156898	0	0.0100241	0	0	0	0	0	0	0	0	0.0125263	0	0	0.0142093	0.0192684	0	0	0	0.0204895	0	0	0	0	0.00650921	0.0114714	0.0227752
CDH18	0	0.184224	0	0	0.122269	0	0.991161	0.47661	0.334843	0	0	0.499107	0.238139	0.136192	0.532989	1.03021	0	1.06646	0	0.469089	0.851745	0.453614	0.549105	0.682459	0	0	0	0	0	0	0.576892	0.706144	0.254833	0	0	0.376365	0.483448	0	0	0.675159	0.817586	0	0	0	0	0.271291	0.632609	0.351749
CDH12	0	0.967107	0	0	0.357398	0	1.52677	0.525371	1.41174	0	0	1.57311	1.61416	1.57844	1.16326	1.08624	0	1.28517	0	1.08523	0.512603	0.820486	1.27867	0.850311	0	0	0	0	0	0	0.719835	0.930705	1.10136	0	0	0.982514	1.05164	0	0	1.41794	1.29676	0	0	0	0	0.497696	0.853293	0.865748
PRDM9	0	0	0	0	0	0	0	0	0.00770525	0	0	0.089675	0	0	0	0	0	0	0	0	0	0	0	0	0	0	0	0	0	0	0	0	0	0	0	0.000184572	0	0	0	0	0.00300526	0	0	0	0	0.000830646	0.00106065	0.000788807
CDH10	0	0.790261	0	0	0.935448	0	0.470407	0.780064	0.464683	0	0	0.403338	0.577177	0.343059	0.584595	0.962881	0	0.837421	0	0.59382	0.93514	0.542689	0.660875	0.783189	0	0	0	0	0	0	0.398414	0.737165	0.42829	0	0	0.593103	0.653569	0	0	0.882589	0.790098	0	0	0	0	0.306968	0.501699	0.40031
CDH9	0	0.0430851	0	0	0.0664825	0	0.612323	0.117066	0.530007	0	0	0.370138	0.648481	1.67081	0.436315	0.619467	0	0.537341	0	0.487861	0.598959	0.219706	0.817236	0.541665	0	0	0	0	0	0	0.400872	0.524113	0.411018	0	0	0.388442	0.249734	0	0	0.497158	0.65718	0	0	0	0	0.302764	0.519081	0.3159
CDH6	0	0.20758	0	0	0.098655	0	0.0391699	0.138181	0.207671	0	0	0.088556	0.282814	0.214274	0.12623	0.215086	0	0.0802219	0	0.124804	0.0828546	0.206266	0.111682	0.149563	0	0	0	0	0	0	0.232666	0.355876	0.0574806	0	0	0.118017	0.0352529	0	0	0.187019	0.22474	0	0	0	0	0.0349138	0.129307	0.042366
DROSHA	0	0.183889	0	0	0.412992	0	0.127515	0.484746	0.179102	0	0	0.114053	0.336623	0.228767	0.206354	0.192248	0	0.326769	0	0.317648	0.423046	0.181894	0.136524	0.243456	0	0	0	0	0	0	0.104857	0.312786	0.199519	0	0	0.15185	0.325537	0	0	0.0505084	0.292954	0	0	0	0	0.100012	0.161837	0.0914474
C5orf22	0	0.0802461	0	0	0	0	0.0798372	0	0.0831107	0	0	0.0698168	0.13588	0.206254	0.0849347	0.228566	0	0.0853819	0	0.160727	0.0372752	0.0810704	0.0931272	0.114827	0	0	0	0	0	0	0.049898	0.104884	0.0984298	0	0	0.0434679	0.0303863	0	0	0.357766	0.127873	0	0	0	0	0.069386	0.0558366	0.0335615
PDZD2	0	0.726722	0	0	0.401089	0	0.854936	0.352527	1.32153	0	0	0.764885	0.846308	1.7446	0.990819	1.00901	0	1.23791	0	1.04383	1.75279	0.940934	1.13569	1.22219	0	0	0	0	0	0	0.668355	0.91035	0.849852	0	0	1.13556	0.625751	0	0	0.956859	1.23645	0	0	0	0	1.59945	0.962486	0.578245
GOLPH3	0	0.222796	0	0	0.628464	0	0.230574	0.0963886	0.126496	0	0	0.162615	0.14387	0.0225552	0.109967	0.275791	0	0.111342	0	0.11423	0.34511	0.149815	0.121336	0.149614	0	0	0	0	0	0	0.28213	0.455768	0.227204	0	0	0.155006	0.340627	0	0	0.287041	0.188216	0	0	0	0	0.0989336	0.124741	0.158393
MTMR12	0	0.149873	0	0	0.721547	0	0.218318	0.367895	0.228121	0	0	0.194284	0.30882	0.290236	0.26865	0.472411	0	0.407342	0	0.313494	0.405074	0.228141	0.186933	0.29223	0	0	0	0	0	0	0.18879	0.320096	0.222899	0	0	0.19639	0.254231	0	0	0.382587	0.361844	0	0	0	0	0.15282	0.237968	0.224947
ZFR	0	0.142234	0	0	0.121863	0	0.399221	0.658445	0.26447	0	0	0.407272	0.34692	0.638058	0.296142	0.56009	0	0.471766	0	0.554148	0.391365	0.28362	0.291825	0.319255	0	0	0	0	0	0	0.30939	0.483868	0.321114	0	0	0.226477	0.285653	0	0	0.460147	0.455883	0	0	0	0	0.201816	0.316537	0.278612
SUB1	0	0.0319838	0	0	0	0	0.27246	0.728727	0.189912	0	0	0.175795	0.175872	0.431582	0.192402	0.212867	0	0.315443	0	0.219549	0.14495	0.154753	0.288927	0.164735	0	0	0	0	0	0	0.166232	0.546681	0.232053	0	0	0.128191	0.133263	0	0	0.312203	0.238922	0	0	0	0	0.128598	0.144304	0.235682
NPR3	0	0	0	0	0	0	0.0114132	0	0.00137194	0	0	0	0	0	0	0.0137933	0	0	0	0	0.0806068	0.0156804	0	0	0	0	0	0	0	0	0	0	0.00554326	0	0	0	0	0	0	0	0.00133094	0	0	0	0	0.00253798	0.00328605	0.115711
TARS	0	0	0	0	0	0	0.0784386	0.122522	0.0507414	0	0	0.0211085	0.0325226	0.126287	0.0498818	0.0137933	0	0.0547522	0	0.0792703	0.181613	0.0665483	0	0.00267159	0	0	0	0	0	0	0.0461184	0.147217	0.0735054	0	0	0.0247757	0	0	0	0	0.0420131	0	0	0	0	0.0295664	0.0279833	0.121921
ADAMTS12	0	0	0	0	0	0	0	0	0.00125684	0	0	0	0	0.0481038	0.00464383	0	0	0	0	0	0	0	0	0.0261387	0	0	0	0	0	0	0.0201881	0	0.00429437	0	0	0.00729723	0	0	0	0	0.00456051	0	0	0	0	0.00669758	0.00777571	0.0187977
SLC45A2	0	0.0423212	0	0	0	0	0.00580233	0.138181	0.0202199	0	0	0	0	0	0.0111326	0	0	0.00412507	0	0.058975	0	0.0274909	0	0	0	0	0	0	0	0	0.0111237	0.0334558	0.0372105	0	0	0.0156861	0.019685	0	0	0	0.017129	0	0	0	0	0.00717234	0.0115015	0.0159062
AMACR	0	0.0165519	0	0	0	0	0.0406343	0.086352	0.00570722	0	0	0.0638138	0	0	0.000442703	0	0	0	0	0.010322	0	0.000500537	0	0.00120536	0	0	0	0	0	0	0.00350355	0	0.011032	0	0	0	0	0	0	0	0.00613217	0	0	0	0	0.00290092	0.00417836	0.00123882
C1QTNF3-AMACR	0	0.320531	0	0	0	0	0.111622	0.324377	0.162115	0	0	0.0877504	0.200898	0.177467	0.200082	0.201653	0	0.173373	0	0.114569	0.454514	0.166106	0.166793	0.110925	0	0	0	0	0	0	0.179098	0.246761	0.187941	0	0	0.19647	0.150079	0	0	0.196892	0.147066	0	0	0	0	0.0695074	0.148579	0.108481
RAI14	0	0	0	0	0	0	0.0281523	0	0.0483275	0	0	0	0.1417	0.649721	0.068757	0	0	0.133369	0	0.0376377	0.0493402	0.0831331	0.282104	0.0899728	0	0	0	0	0	0	0.0269772	0	0.038893	0	0	0.0426657	0	0	0	0.0365902	0.113626	0	0	0	0	0.0815077	0.0820685	0.15108
TTC23L	0	0.0637623	0	0	0.182428	0	0.0327927	0.44649	0.107259	0	0	0.0970577	0.0697099	0.367986	0.103386	0.0918089	0	0.218542	0	0.129068	0.0369758	0.124201	0.0121283	0.151187	0	0	0	0	0	0	0.0498561	0.0421861	0.123497	0	0	0.106353	0.104287	0	0	0	0.125595	0	0	0	0	0.0765289	0.0803832	0.0458461
RAD1	0	0.0422859	0	0	0.191647	0	0.0559488	0.119512	0.0456982	0	0	0.128724	0.0623501	0.469826	0.07719	0	0	0.121878	0	0.0589533	0.0308137	0.0252418	0.060329	0.0797123	0	0	0	0	0	0	0.0448087	0.151109	0.0333967	0	0	0.0646744	0.0157888	0	0	0.0984836	0.0251956	0	0	0	0	0.0330434	0.0343321	0.046996
BRIX1	0	0	0	0	0	0	0.0427319	0	0.0390326	0	0	0	0.0395342	0.0357294	0.0634761	0.239745	0	0	0	0.0275536	0.181613	0.043015	0	0.238126	0	0	0	0	0	0	0.0788639	0.129612	0.0338437	0	0	0.0415133	0.157607	0	0	0	0.0942653	0	0	0	0	0.0206593	0.0372404	0.0823661
DNAJC21	0	0.117284	0	0	0	0	0.070065	0.0840206	0.0658996	0	0	0.250982	0.168601	0.230131	0.146071	0.165765	0	0.0860378	0	0.211152	0.212453	0.122546	0.108819	0.173688	0	0	0	0	0	0	0.0899505	0.100204	0.14121	0	0	0.122815	0.0690073	0	0	0.223141	0.218103	0	0	0	0	0.077034	0.186245	0.22965
AGXT2	0	0	0	0	0	0	0	0	0	0	0	0	0	0	0	0	0	0	0	0	0	0.00237368	0	0	0	0	0	0	0	0	0	0	0.00929255	0	0	0	0	0	0	0	0.000260863	0	0	0	0	0	0.00112323	0.00277999
PRLR	0	0	0	0	0	0	0.296437	0	0.0552612	0	0	0.0211809	0	0	0.0186817	0	0	0	0	0.0591382	0	0.00312473	0.0592604	0.0265386	0	0	0	0	0	0	0.0375995	0	0.0398729	0	0	0.00709989	0	0	0	0	0.0342453	0	0	0	0	0.0297957	0.0292507	0.314402
SPEF2	0	0.222028	0	0	0.297946	0	0.187027	0.18622	0.206993	0	0	0.184313	0.141389	0.225445	0.234169	0.393126	0	0.159082	0	0.377065	0.330218	0.309449	0.232114	0.276453	0	0	0	0	0	0	0.194854	0.330796	0.211863	0	0	0.219438	0.398434	0	0	0.131248	0.260612	0	0	0	0	0.143373	0.203732	0.131515
IL7R	0	0	0	0	0	0	0	0	0	0	0	0	0	0	0	0	0	0	0	0	0	0	0	0	0	0	0	0	0	0	0	0	0	0	0	0	0	0	0	0	0	0	0	0	0	0	0.00318327	0.00194043
CAPSL	0	0	0	0	0	0	0	0	0	0	0	0	0	0	0	0	0	0	0	0	0	0.00119533	0	0	0	0	0	0	0	0	0	0	0	0	0	0	0	0	0	0	0	0	0	0	0	0	0.00162945	0.00078622
UGT3A1	0	0	0	0	0	0	0	0	0	0	0	0	0	0	0.002927	0	0	0	0	0	0	0.00114848	0	0	0	0	0	0	0	0	0	0	0	0	0	0.00180378	0	0	0	0	0	0	0	0	0	0	0	0
UGT3A2	0	0	0	0	0	0	0	0	0	0	0	0	0	0	0.00237796	0	0	0	0	0	0	0.0117202	0	0	0	0	0	0	0	0	0	0	0.00233234	0	0	0	0	0	0	0	0	0	0	0	0	0	0.000372545	0.00129701
LMBRD2	0	0.133718	0	0	0	0	0.473119	0.361662	0.174833	0	0	0.24506	0.122151	0.189579	0.204555	0.222179	0	0.362451	0	0.340167	0.414231	0.236812	0.0857916	0.235331	0	0	0	0	0	0	0.222036	0.491577	0.222303	0	0	0.169176	0.189057	0	0	0.344792	0.260151	0	0	0	0	0.166103	0.171168	0.166791
SKP2	0	0.119956	0	0	0	0	0.126875	0	0.100529	0	0	0.068503	0.0471995	0.122157	0.101567	0.0858871	0	0.117905	0	0.102053	0.225248	0.128622	0.0823963	0.0396402	0	0	0	0	0	0	0.0589954	0.1735	0.115326	0	0	0.0888973	0.200738	0	0	0.393349	0.124095	0	0	0	0	0.081309	0.076241	0.0695965
NADK2	0	0.102013	0	0	0.451959	0	0.177359	0	0.0807725	0	0	0.0298915	0.108747	0.133834	0.0842286	0.244177	0	0.184195	0	0.108273	0.0963803	0.104395	0.0210616	0.133091	0	0	0	0	0	0	0.070852	0.400136	0.0916647	0	0	0.0647729	0.0653662	0	0	0.172575	0.0963478	0	0	0	0	0.0650259	0.0740229	0.0503369
RANBP3L	0	0.0377278	0	0	0	0	0	0	0.0395712	0	0	0	0	0	0.014883	0.0266171	0	0.00958751	0	0.0184008	0.0372752	0.0161423	0	0	0	0	0	0	0	0	0.0296885	0	0.00856214	0	0	0.036771	0	0	0	0.172575	0.0180828	0	0	0	0	0.0177143	0.0252256	0.0189755
SLC1A3	0	0	0	0	0	0	0.161089	0.0361542	0.0681964	0	0	0.089675	0	0.0357294	0.060549	0.175749	0	0.233766	0	0.140546	0.181613	0.128549	0.139573	0.0478458	0	0	0	0	0	0	0.184459	0.0799948	0.1025	0	0	0.0203968	0.0476127	0	0	0	0.060619	0	0	0	0	0.0635646	0.142987	0.0852497
NIPBL	0	0.345634	0	0	0.122116	0	0.410902	0.599199	0.259287	0	0	0.158474	0.317677	0.261639	0.357653	0.593465	0	0.644648	0	0.441961	0.379908	0.357689	0.214348	0.370121	0	0	0	0	0	0	0.295016	0.76435	0.37934	0	0	0.255558	0.448902	0	0	0.73442	0.529812	0	0	0	0	0.187862	0.354206	0.302057
CPLANE1	0	0.0950496	0	0	0.592587	0	0.422318	0.555367	0.297793	0	0	0.132489	0.34561	0.433117	0.377466	0.280302	0	0.788978	0	0.558423	0.682044	0.361227	0.294095	0.408605	0	0	0	0	0	0	0.465255	0.603175	0.318525	0	0	0.218351	0.330213	0	0	0.410983	0.647011	0	0	0	0	0.198361	0.417207	0.26138
NUP155	0	0.0556628	0	0	0	0	0.107508	0.280019	0.0527965	0	0	0.0638138	0.176049	0.183377	0.0805227	0.358405	0	0.116942	0	0.243581	0.217504	0.0997014	0.078134	0.173234	0	0	0	0	0	0	0.215883	0.0888417	0.0881358	0	0	0.0892584	0.107268	0	0	0.0683606	0.119728	0	0	0	0	0.0586748	0.0712464	0.0613039
WDR70	0	0.0692575	0	0	0.0183395	0	0.452294	0.599547	0.309803	0	0	0.451364	0.556148	0.0519168	0.389846	0.845616	0	0.621938	0	0.584729	0.12539	0.272702	0.348167	0.526508	0	0	0	0	0	0	0.262929	0.640841	0.376943	0	0	0.240125	0.427062	0	0	0.512272	0.662635	0	0	0	0	0.207788	0.393615	0.318739
GDNF	0	0	0	0	0	0	0	0	0	0	0	0	0	0	0	0	0	0	0	0	0	0	0	0	0	0	0	0	0	0	0	0	0	0	0	0.000235697	0	0	0	0	0	0	0	0	0	0	0.000226704	0.00697371
EGFLAM	0	0.0928753	0	0	0	0	0	0	0.00873946	0	0	0	0	0	0	0	0	0	0	0.0233035	0	0.00579187	0.0121283	0.0169888	0	0	0	0	0	0	0.0320829	0	0.00651129	0	0	0.000521749	0.0680418	0	0	0.103762	0.0212272	0	0	0	0	0.00186794	0.0107448	0.00882744
LIFR	0	0.159235	0	0	0.255544	0	0.215317	0.361212	0.124945	0	0	0.131133	0.159827	0.179378	0.101499	0.191473	0	0.167259	0	0.239397	0.322748	0.294071	0.350551	0.202928	0	0	0	0	0	0	0.160646	0.248872	0.180203	0	0	0.188127	0.238471	0	0	0.0683606	0.158785	0	0	0	0	0.133348	0.11816	0.201115
OSMR	0	0.0269383	0	0	0	0	0	0	0.0134092	0	0	0	0	0	0	0.0151826	0	0	0	0	0	0.00565324	0	0	0	0	0	0	0	0	0.0162271	0.0460457	0	0	0	0	0	0	0	0	0.000845306	0	0	0	0	0.00432309	0.0040369	0.00501756
RICTOR	0	0.248515	0	0	0.526984	0	0.269046	0.507307	0.275811	0	0	0.370726	0.347921	0.240704	0.31638	0.543398	0	0.557246	0	0.495509	0.434019	0.422959	0.615351	0.308789	0	0	0	0	0	0	0.211036	0.558031	0.336623	0	0	0.247447	0.247258	0	0	0.432202	0.452134	0	0	0	0	0.203781	0.262935	0.20357
FYB1	0	0.0220744	0	0	0	0	0	0	0.00954697	0	0	0.0172903	0	0	0.0181182	0	0	0	0	0.0420552	0	0.00278529	0.123611	0.00401218	0	0	0	0	0	0	0	0.00371535	0.0274482	0	0	0.00349608	0	0	0	0.0984836	0.0187818	0	0	0	0	0.00439373	0.0113463	0.0189492
C9	0	0	0	0	0	0	0	0	0.00123534	0	0	0	0.0260293	0	0.00292387	0	0	0	0	0.00250291	0	0.0113094	0	0	0	0	0	0	0	0	0	0	0	0	0	0	0	0	0	0	0.0160767	0	0	0	0	0.00285422	0.00483814	0.0193283
DAB2	0	0	0	0	0	0	0	0	0.000822783	0	0	0	0	0	0.00542783	0	0	0	0	0	0	0	0	0	0	0	0	0	0	0	0	0.0410066	0.000764242	0	0	0	0	0	0	0	0	0	0	0	0	0.000409839	0.00113643	0.00366058
TTC33	0	0.0220744	0	0	0.771941	0	0.355836	0.309943	0.129859	0	0	0.15687	0.165896	0.25586	0.144976	0.0797569	0	0.107749	0	0.144766	0.187299	0.110488	0.074167	0.0800276	0	0	0	0	0	0	0.185332	0.0750382	0.127955	0	0	0.149275	0.0511331	0	0	0.155278	0.15239	0	0	0	0	0.0694293	0.0917897	0.115912
PTGER4	0	0	0	0	0	0	0	0	0.00425851	0	0	0	0	0	0	0	0	0	0	0	0	0.00462736	0	0	0	0	0	0	0	0	0	0	0	0	0	0	0	0	0	0	0	0	0	0	0	0	0	1.63748e-05
PRKAA1	0	0.058051	0	0	0.098655	0	0.208465	0.0465673	0.0830188	0	0	0.09589	0.0318402	0.170699	0.0962261	0.228752	0	0.222041	0	0.243912	0.274988	0.0921353	0.145658	0.102803	0	0	0	0	0	0	0.0106295	0.19792	0.0998424	0	0	0.0593526	0.167195	0	0	0.304022	0.128775	0	0	0	0	0.0864993	0.0919704	0.113378
RPL37	0	0.123798	0	0	0	0	0.153925	0.298412	0.141466	0	0	0.158091	0.166846	0.245329	0.185904	0.166507	0	0.119019	0	0.361657	0.256758	0.244505	0.117345	0.181767	0	0	0	0	0	0	0.282144	0.443759	0.210616	0	0	0.134631	0.245924	0	0	0.0944929	0.270462	0	0	0	0	0.0983633	0.127147	0.142535
CARD6	0	0	0	0	0	0	0	0	0.00523876	0	0	0.00610053	0	0	0	0	0	0	0	0	0	0.000730312	0	0	0	0	0	0	0	0	0	0	0	0	0	0	0	0	0	0	0	0	0	0	0	0	0.00131488	0.00229338
C7	0	0	0	0	0	0	0	0	0.00104724	0	0	0	0	0	0.000483652	0	0	0	0	0	0	0	0	0	0	0	0	0	0	0	0	0	0	0	0	0	0	0	0	0	0	0	0	0	0	0	0.00106921	0.000211175
MROH2B	0	0	0	0	0	0	0	0	0.000653065	0	0	0	0	0	0.00287166	0	0	0	0	0	0	0.00998509	0	0	0	0	0	0	0	0	0	0	0	0	0	0	0	0	0	0	0	0	0	0	0	0.000682501	0.000530963	0.00222908
C6	0	0.00492062	0	0	0	0	0	0.0361542	0.00311961	0	0	0	0.0260293	0	0.00245132	0	0	0.0115959	0	0	0	0	0	0	0	0	0	0	0	0	0	0	0.000997137	0	0	0.0163701	0	0	0	0	0.00767962	0	0	0	0	0.00233022	0.00231996	0.0113325
PLCXD3	0	0.0422859	0	0	0	0	0.496941	0.134371	0.104393	0	0	0.411421	0.185557	0.572668	0.117244	0.13361	0	0.169174	0	0.160646	0.387464	0.129755	0.139573	0.138798	0	0	0	0	0	0	0.222473	0.108969	0.321491	0	0	0.124967	0.353078	0	0	0.0365902	0.198121	0	0	0	0	0.230423	0.129465	0.249256
OXCT1	0	0.158046	0	0	0.255544	0	0.310441	0.417079	0.223614	0	0	0.160601	0.178236	0.190963	0.251667	0.250946	0	0.634422	0	0.427334	0.419256	0.204821	0.0873176	0.276601	0	0	0	0	0	0	0.256381	0.34692	0.217331	0	0	0.205274	0.4266	0	0	0.662611	0.317271	0	0	0	0	0.161022	0.19386	0.141386
C5orf51	0	0.0571205	0	0	0.374065	0	0.128671	0	0.0547435	0	0	0.0605732	0.136281	0	0.0512542	0	0	0.00680032	0	0.140259	0.168176	0.0564664	0.135538	0.00904519	0	0	0	0	0	0	0	0.0494145	0.06913	0	0	0.0139775	0.00492021	0	0	0.119876	0.0684254	0	0	0	0	0.0284301	0.034805	0.0602364
FBXO4	0	0.0406989	0	0	0	0	0.00580233	0.0465673	0.0652178	0	0	0.100156	0	0.12843	0.0326525	0.0414158	0	0.045266	0	0.0594531	0	0.0672654	0.0306524	0.0855961	0	0	0	0	0	0	0.0970338	0.0170449	0.0435748	0	0	0.0290328	0.0409375	0	0	0	0.0711693	0	0	0	0	0.0478654	0.0401039	0.0223592
GHR	0	0.168246	0	0	0.182428	0	0.192739	0.502121	0.228118	0	0	0.636109	0.0325226	0.0481038	0.148116	0.535434	0	0.402491	0	0.375157	0.526975	0.217329	0.158333	0.279054	0	0	0	0	0	0	0.286675	0.475093	0.269626	0	0	0.277774	0.0399192	0	0	0	0.514495	0	0	0	0	0.167378	0.266913	0.631759
CCDC152	0	0	0	0	0	0	0.0800031	0	0.015558	0	0	0	0.0905534	0	0.0295354	0.123277	0	0	0	0.010322	0	0.0161677	0	0	0	0	0	0	0	0	0.0872783	0	0.0304751	0	0	0	0	0	0	0	0.000622723	0	0	0	0	0.00975441	0.0074245	0.0188272
SELENOP	0	0	0	0	0	0	0	0.0963886	0.0158644	0	0	0	0.0858316	0	0.0277705	0	0	0	0	0	0	0.0279576	0	0.0443011	0	0	0	0	0	0	0.0044698	0.00371535	0.049741	0	0	0.00465442	0	0	0	0	0.0121476	0	0	0	0	0.0121659	0.0441171	0.0385437
ANXA2R	0	0	0	0	0	0	0	0	0.000541533	0	0	0	0	0	0.00545095	0	0	0	0	0	0	0	0	0	0	0	0	0	0	0	0	0.089663	0	0	0	0	0	0	0	0	0.00713017	0	0	0	0	0	0.00502231	1.95923e-05
ZNF131	0	0.0447018	0	0	0.39686	0	0.46109	0.292046	0.291537	0	0	0.47635	0.145928	0.256178	0.348392	0.571752	0	0.558716	0	0.545615	0.444668	0.340999	0.365272	0.28157	0	0	0	0	0	0	0.408475	0.45747	0.318627	0	0	0.251055	0.228313	0	0	0.482976	0.494943	0	0	0	0	0.194193	0.323301	0.317014
NIM1K	0	0.42636	0	0	0.172489	0	0.44588	0.405437	0.25685	0	0	0.32087	0.187786	0.231862	0.33721	0.703372	0	0.664316	0	0.486388	0.527947	0.390256	0.258251	0.352786	0	0	0	0	0	0	0.188499	0.579638	0.32556	0	0	0.247052	0.317621	0	0	0.280522	0.52037	0	0	0	0	0.197858	0.280834	0.410809
HMGCS1	0	0.206139	0	0	0.0664825	0	0.28335	0.11495	0.173967	0	0	0.0172903	0.343664	0.144242	0.244482	0.422588	0	0.193967	0	0.243573	0.0828546	0.128431	0.35886	0.152396	0	0	0	0	0	0	0.126872	0.104121	0.169	0	0	0.115152	0.280625	0	0	0	0.235839	0	0	0	0	0.117939	0.114751	0.111471
CCL28	0	0.00492062	0	0	0	0	0	0	0.0251387	0	0	0.0586771	0	0.0225552	0.0209182	0.0361109	0	0.0262364	0	0	0	0.0234602	0	0.00267159	0	0	0	0	0	0	0.0148918	0	0.0143117	0	0	0.00689456	0	0	0	0	0.00662114	0	0	0	0	0.0195546	0.00812809	0.0136101
TMEM267	0	0.085676	0	0	0	0	0.204574	0.459909	0.118428	0	0	0.121835	0.157773	0.0541894	0.112627	0.393808	0	0.189406	0	0.172986	0.0616523	0.17699	0.169127	0.0699039	0	0	0	0	0	0	0.119801	0.108533	0.142034	0	0	0.121155	0.194724	0	0	0.0404413	0.197312	0	0	0	0	0.0938903	0.0918226	0.193479
C5orf34	0	0.0422859	0	0	0	0	0	0.185072	0.0261347	0	0	0.043888	0	0.178377	0.063222	0	0	0.0348143	0	0.0140903	0	0.0595162	0.0684773	0.0187823	0	0	0	0	0	0	0.0470943	0.308702	0.0491167	0	0	0.0510205	0.139168	0	0	0	0.0463342	0	0	0	0	0.0263363	0.0387519	0.0220056
PAIP1	0	0.163977	0	0	0	0	0.312562	0	0.1094	0	0	0.0708977	0.113512	0.0688608	0.116602	0.062346	0	0.131598	0	0.11781	0.216321	0.0894692	0.272824	0.151056	0	0	0	0	0	0	0.187615	0.239122	0.123871	0	0	0.0663192	0.0444339	0	0	0.0365902	0.161141	0	0	0	0	0.0796365	0.0842292	0.16863
NNT	0	0.346855	0	0	0.414222	0	0.261385	0.42723	0.267766	0	0	0.24572	0.446226	0.0904682	0.294037	0.315711	0	0.380271	0	0.48232	0.326923	0.29683	0.346271	0.314021	0	0	0	0	0	0	0.3703	0.521726	0.278574	0	0	0.25558	0.472157	0	0	0.363838	0.394971	0	0	0	0	0.193385	0.240957	0.182647
FGF10	0	0	0	0	0.382341	0	0.0639183	0	0.0210022	0	0	0	0	0.0357294	0.0301055	0	0	0.0143668	0	0	0	0.0241683	0	0	0	0	0	0	0	0	0.0238716	0.0209161	0.0223006	0	0	0.0145984	0.0107551	0	0	0	0.0215682	0	0	0	0	0.01596	0.0121456	0.0843111
MRPS30	0	0.00492062	0	0	0	0	0.122656	0	0.0502263	0	0	0.0731561	0.326069	0.103346	0.0528577	0.0230305	0	0.100887	0	0.0863852	0	0.0377885	0.0800307	0.0272643	0	0	0	0	0	0	0.0502402	0.190479	0.100647	0	0	0.0743213	0.0177634	0	0	0.0404413	0.0627787	0	0	0	0	0.0440468	0.0387328	0.126909
HCN1	0	0.415547	0	0	0.121693	0	0.713408	0.107	0.299916	0	0	0.254644	0.35381	0.468292	0.568407	0.56163	0	0.829409	0	0.706433	0.884068	0.446605	0.584678	0.342887	0	0	0	0	0	0	0.378015	0.806198	0.291544	0	0	0.354141	0.460584	0	0	0.276998	0.698617	0	0	0	0	0.328436	0.420914	0.498328
EMB	0	0.281343	0	0	0.418387	0	0.219705	0.306123	0.125356	0	0	0.180765	0.139914	0.148521	0.102848	0.184234	0	0.0810479	0	0.121775	0.424995	0.169541	0.313366	0.0454804	0	0	0	0	0	0	0.14412	0.0668124	0.146451	0	0	0.121515	0.169934	0	0	0.164891	0.130288	0	0	0	0	0.0833051	0.0665213	0.0747902
PARP8	0	0.27082	0	0	1.02483	0	0.603652	0.601985	0.277933	0	0	0.249855	0.48067	0.335724	0.361724	0.402446	0	0.670829	0	0.472366	0.469978	0.309587	0.492246	0.321961	0	0	0	0	0	0	0.395884	0.620503	0.349653	0	0	0.348384	0.197069	0	0	0.618573	0.576161	0	0	0	0	0.251387	0.309144	0.510041
ITGA1	0	0	0	0	0	0	0.0114132	0	0.0146597	0	0	0	0	0	0.0167356	0	0	0.0111315	0	0.00218354	0	0.0319381	0	0.0319678	0	0	0	0	0	0	0.0256631	0	0.0121856	0	0	0.00074058	0	0	0	0	0.0153163	0	0	0	0	0.016035	0.00743565	0.142407
ITGA2	0	0	0	0	0	0	0	0	0.0195286	0	0	0	0	0	0.00524445	0	0	0	0	0	0.0372752	0	0.0306524	0	0	0	0	0	0	0	0	0	0.0135493	0	0	0	0	0	0	0	0.00297215	0	0	0	0	0.00716622	0.029936	0.0068573
MOCS2	0	0	0	0	0.182428	0	0.198306	0.138181	0.0542681	0	0	0	0.117841	0.0357294	0.0794794	0.0414158	0	0.0344562	0	0.135924	0.0308137	0.0213311	0.0121283	0.112986	0	0	0	0	0	0	0.0621938	0.148979	0.0453367	0	0	0.0269075	0.371428	0	0	0.069338	0.0995563	0	0	0	0	0.0294136	0.0364673	0.110353
FST	0	0	0	0	0	0	0	0	0	0	0	0	0	0	0	0	0	0	0	0	0	0	0	0	0	0	0	0	0	0	0	0	0	0	0	0	0.019685	0	0	0	0	0	0	0	0	0	0.000778006	0.00515539
NDUFS4	0	0.33939	0	0	0.0664825	0	0.128264	0	0.169868	0	0	0.0842402	0.170856	0.189579	0.174823	0.314546	0	0.184032	0	0.253119	0.235178	0.145503	0.274545	0.266088	0	0	0	0	0	0	0.211191	0.268871	0.215404	0	0	0.181139	0.324581	0	0	0.21035	0.220445	0	0	0	0	0.143065	0.147205	0.0913651
ARL15	0	0.471395	0	0	0.403272	0	0.628588	0.11463	0.292677	0	0	0.14461	0.283479	0.170548	0.564189	0.793065	0	0.969395	0	0.616374	0.93428	0.409914	0.477508	0.655857	0	0	0	0	0	0	0.549449	1.00045	0.489036	0	0	0.375477	0.441142	0	0	0.440562	0.77387	0	0	0	0	0.35926	0.521952	0.643169
HSPB3	0	0.0377278	0	0	0	0	0.00580233	0.134371	0.0218533	0	0	0.0599393	0	0.0357294	0.0429975	0.035438	0	0.00772021	0	0.0358606	0.0308137	0.077938	0	0.000887559	0	0	0	0	0	0	0.0175848	0	0.0312562	0	0	0.019304	0	0	0	0	0.0335038	0	0	0	0	0.0456221	0.02623	0.0066156
SNX18	0	0.0423212	0	0	0	0	0	0	0.0744155	0	0	0.0412005	0.0864354	0	0.0680832	0.0610927	0	0.165885	0	0.0566868	0	0.109674	0.0285573	0.0728337	0	0	0	0	0	0	0.0500496	0	0.0433096	0	0	0.0383886	0	0	0	0.262716	0.0679252	0	0	0	0	0.087837	0.0400867	0.0348517
ESM1	0	0	0	0	0	0	0	0	0	0	0	0	0	0	0	0	0	0	0	0	0	0	0	0	0	0	0	0	0	0	0	0	0.00615593	0	0	0	0	0	0	0	0.000781103	0	0	0	0	0.000631788	0	3.93035e-05
GZMA	0	0	0	0	0	0	0	0	0	0	0	0	0	0	0	0	0	0	0	0	0	0	0	0	0	0	0	0	0	0	0	0	0	0	0	0	0	0	0	0	0	0	0	0	0	0.000739418	0	0.000958773
CDC20B	0	0	0	0	0	0	0	0	0.00213824	0	0	0	0	0	0	0	0	0	0	0.0156958	0	0	0	0	0	0	0	0	0	0	0	0	0	0	0	0	0	0	0	0	0.0004267	0	0	0	0	0.00917562	0	0.0302226
GPX8	0	0	0	0	0	0	0	0	0	0	0	0	0	0	0	0	0	0	0	0	0	0	0	0.000887559	0	0	0	0	0	0	0	0	0	0	0	0.000521749	0	0	0	0	0	0	0	0	0	0.00202856	0	0.00880181
MCIDAS	0	0	0	0	0	0	0	0	0	0	0	0	0	0	0.00365469	0	0	0.0148372	0	0	0	0	0	0	0	0	0	0	0	0	0	0	0	0	0	0	0	0	0	0	0.000624316	0	0	0	0	0.002636	0.000113142	0.00183499
CCNO	0	0	0	0	0	0	0.00580233	0	0.0101021	0	0	0	0.0613581	0	0.0157226	0.014319	0	0.00772021	0	0.015828	0	0.0308772	0	0.0109278	0	0	0	0	0	0	0.0148918	0	0.0137776	0	0	0.0193527	0.00492021	0	0	0	0.0191327	0	0	0	0	0.0132195	0.00998076	0.0385076
DHX29	0	0.210439	0	0	0.111146	0	0.0961138	0.293437	0.171297	0	0	0.203275	0.155286	0.230411	0.235842	0.199247	0	0.393394	0	0.208117	0.182658	0.255464	0.100103	0.131988	0	0	0	0	0	0	0.132751	0.2838	0.232517	0	0	0.159163	0.224121	0	0	0.149932	0.236988	0	0	0	0	0.105164	0.195637	0.154995
MTREX	0	0.100511	0	0	0.182428	0	0.172972	0.489055	0.172245	0	0	0.151245	0.124698	0.112119	0.202746	0.256794	0	0.218215	0	0.293616	0.294222	0.211667	0.17682	0.261404	0	0	0	0	0	0	0.222287	0.491172	0.273855	0	0	0.160044	0.113245	0	0	0.0404413	0.252983	0	0	0	0	0.153382	0.172635	0.227186
PLPP1	0	0.324535	0	0	0.68293	0	0.358611	0.390789	0.264509	0	0	0.25106	0.386536	0.410779	0.35018	0.425427	0	0.493951	0	0.449535	0.433377	0.274754	0.191576	0.286992	0	0	0	0	0	0	0.348128	0.452715	0.324607	0	0	0.221072	0.224399	0	0	0.480602	0.418786	0	0	0	0	0.17565	0.274435	0.152212
SLC38A9	0	0.312551	0	0	0.414222	0	0.258921	0	0.205751	0	0	0.163481	0.337684	0.110106	0.192594	0.460854	0	0.244391	0	0.245259	0.28774	0.226583	0.197802	0.219157	0	0	0	0	0	0	0.341055	0.370308	0.233778	0	0	0.188972	0.207267	0	0	0.186131	0.265186	0	0	0	0	0.147043	0.175387	0.110661
DDX4	0	0.00492062	0	0	0	0	0	0.134371	0.00484609	0	0	0.0412005	0	0	0.0178851	0	0	0.0472578	0	0.0751887	0	0.00130246	0.0210616	0.0133441	0	0	0	0	0	0	0.0475353	0.0908464	0.0233326	0	0	0.0170671	0	0	0	0	0.0191615	0	0	0	0	0.00511794	0.00736848	0.0104016
IL31RA	0	0	0	0	0	0	0.0860593	0	0.00388249	0	0	0	0	0	0.00286748	0	0	0	0	0	0	0	0	0	0	0	0	0	0	0	0	0	0.0274062	0	0	0	0	0	0	0	0.000365396	0	0	0	0	0	0.00215421	0.00462813
IL6ST	0	0.0496309	0	0	0	0	0.260976	0.086352	0.0715112	0	0	0.121541	0.113247	0.0225552	0.0874701	0.0137933	0	0.105831	0	0.185965	0.181613	0.087783	0	0.0301761	0	0	0	0	0	0	0.0350877	0.237374	0.105182	0	0	0.0561311	0.0558784	0	0	0.0944929	0.111838	0	0	0	0	0.0800106	0.04698	0.0644244
ANKRD55	0	0.111089	0	0	0	0	0	0	0.0539437	0	0	0.0948371	0	0	0.0529778	0	0	0.0969474	0	0.123559	0	0.0656211	0.0253778	0.0181379	0	0	0	0	0	0	0.159632	0.0415806	0.0954552	0	0	0.0368758	0.047237	0	0	0.119876	0.0806192	0	0	0	0	0.0099984	0.0564336	0.0236734
C5orf67	0	0	0	0	0	0	0	0	0.0128973	0	0	0	0.0463087	0	0.00274692	0	0	0.0398662	0	0.00804155	0	0.000330339	0	0	0	0	0	0	0	0	0	0	0	0	0	0.0212047	0.0130641	0	0	0	0.00942047	0	0	0	0	0.011922	0.00224007	0.00146666
MAP3K1	0	0.0430851	0	0	0.0664825	0	0.0860593	0.0361542	0.0418828	0	0	0	0.0398647	0	0.0704267	0.0902734	0	0.0189729	0	0.0557054	0.0372752	0.0817368	0.103337	0.0360472	0	0	0	0	0	0	0.0991034	0.135438	0.0693961	0	0	0.0468248	0.0883963	0	0	0.0785007	0.0833783	0	0	0	0	0.0335917	0.0476754	0.058728
SETD9	0	0	0	0	0	0	0	0	0.00359227	0	0	0	0	0	0.00307758	0	0	0.00772021	0	0	0	0	0	0.00794714	0	0	0	0	0	0	0	0	0.000736694	0	0	0.00311743	0	0	0	0	0.00527038	0	0	0	0	0.000273759	0.000606618	0.0045921
MIER3	0	0.0220744	0	0	0	0	0.0191148	0	0.039926	0	0	0	0	0	0.0308566	0.0137933	0	0.0120108	0	0.061688	0.0369758	0.0270315	0.0336235	0.0406921	0	0	0	0	0	0	0.0951361	0.0589327	0.0458497	0	0	0.0218822	0.0129622	0	0	0	0.052976	0	0	0	0	0.0315585	0.0279011	0.126377
GPBP1	0	0.479827	0	0	0.55283	0	0.620132	0.436715	0.256549	0	0	0.316419	0.212524	0.210425	0.304285	0.455354	0	0.439998	0	0.40666	0.689782	0.361669	0.107394	0.379387	0	0	0	0	0	0	0.322182	0.594942	0.287958	0	0	0.246218	0.213636	0	0	0.504762	0.503092	0	0	0	0	0.162691	0.313235	0.31613
PLK2	0	0.188809	0	0	0.427781	0	0.321194	0.302823	0.145253	0	0	0.255914	0.152334	0.110106	0.149355	0.0693349	0	0.245259	0	0.0930823	0.333408	0.0636856	0.0306524	0.139882	0	0	0	0	0	0	0.0808751	0.212739	0.150722	0	0	0.0525121	0.0266434	0	0	0.182028	0.121853	0	0	0	0	0.109069	0.105083	0.0491692
GAPT	0	0	0	0	0	0	0	0	0	0	0	0	0	0	0	0	0	0	0	0	0	0	0	0	0	0	0	0	0	0	0	0	0	0	0	0	0	0	0	0	0	0	0	0	0	0	0	0
RAB3C	0	0.249895	0	0	0.999964	0	0.476898	0.355556	0.411316	0	0	0.512804	0.432036	0.187885	0.430373	0.465075	0	0.621294	0	0.689578	0.510952	0.466534	0.54069	0.48426	0	0	0	0	0	0	0.566756	0.634917	0.394695	0	0	0.402875	0.318868	0	0	0.634223	0.590262	0	0	0	0	0.245166	0.395343	0.320656
PDE4D	0	0.0540673	0	0	0.133848	0	0.115399	0.405049	0.160999	0	0	0.136502	0.158582	0.0715027	0.266058	0.437231	0	0.410796	0	0.262006	0.136103	0.215538	0.120513	0.156442	0	0	0	0	0	0	0.391468	0.494715	0.16862	0	0	0.128466	0.119326	0	0	0.109184	0.264905	0	0	0	0	0.203854	0.274162	0.192659
DEPDC1B	0	0	0	0	0.098655	0	0.0198308	0.0465673	0.0320653	0	0	0	0	0.0357294	0.025515	0.0266171	0	0.0137864	0	0.0200568	0	0.0289554	0	0.0081361	0	0	0	0	0	0	0.00779629	0	0.0358661	0	0	0.0375107	0.0527671	0	0	0.0683606	0.0556183	0	0	0	0	0.0263505	0.0258771	0.0185331
ELOVL7	0	0.119807	0	0	0	0	0.0891031	0.285549	0.111897	0	0	0.180504	0.0988315	0.33042	0.118603	0.144885	0	0.274029	0	0.174229	0.184104	0.0816647	0.112438	0.109897	0	0	0	0	0	0	0.110157	0.182727	0.167612	0	0	0.126056	0.00492021	0	0	0.172575	0.140536	0	0	0	0	0.0657488	0.117861	0.154485
ERCC8	0	0.0420455	0	0	0	0	0.128178	0.198554	0.179498	0	0	0.232708	0.268197	0.258311	0.208176	0.28868	0	0.181633	0	0.193846	0.07855	0.261929	0.22509	0.246932	0	0	0	0	0	0	0.218426	0.203214	0.215968	0	0	0.16857	0.207938	0	0	0.387782	0.312779	0	0	0	0	0.125204	0.170442	0.0685182
NDUFAF2	0	0.325454	0	0	0.374065	0	0.151439	0.413505	0.206597	0	0	0.385479	0.26241	0.126287	0.218204	0.104528	0	0.33507	0	0.31872	0.53649	0.253014	0.182617	0.218485	0	0	0	0	0	0	0.220568	0.357575	0.27019	0	0	0.21814	0.279661	0	0	0.302994	0.268531	0	0	0	0	0.133851	0.190152	0.228039
SMIM15	0	0	0	0	0	0	0	0	0.028641	0	0	0	0	0	0.00867711	0.0151826	0	0	0	0.00489863	0	0.00420687	0.0306524	0.0281139	0	0	0	0	0	0	0	0.0317919	0.000997137	0	0	0.00211934	0	0	0	0.0785007	0.0223639	0	0	0	0	0.0168838	0.00684156	0.00857356
ZSWIM6	0	0.125651	0	0	0.842856	0	0.481487	0.805836	0.334012	0	0	0.257419	0.156768	0.250665	0.398737	0.626175	0	0.774035	0	0.632631	0.457098	0.34647	0.385962	0.473913	0	0	0	0	0	0	0.264724	0.63154	0.45599	0	0	0.189054	0.410375	0	0	0.663672	0.660316	0	0	0	0	0.248915	0.481143	0.298975
KIF2A	0	0.226138	0	0	0.412992	0	0.427542	0.219462	0.229322	0	0	0.154323	0.314881	0.318893	0.272685	0.413972	0	0.393012	0	0.323301	0.397433	0.300048	0.240903	0.338804	0	0	0	0	0	0	0.220498	0.630365	0.293753	0	0	0.232259	0.331389	0	0	0.589609	0.375976	0	0	0	0	0.150277	0.25518	0.331451
DIMT1	0	0.0431188	0	0	0	0	0.0366737	0	0.0716552	0	0	0.00610053	0.0613581	0	0.0321047	0.0695214	0	0.124959	0	0.128124	0.132628	0.0267523	0	0.054496	0	0	0	0	0	0	0.0785056	0.16425	0.0721796	0	0	0.0341468	0.0239076	0	0	0	0.038363	0	0	0	0	0.0348597	0.0334461	0.0393959
IPO11	0	0.256478	0	0	0.488549	0	0.292379	0.31835	0.174434	0	0	0.260969	0.106192	0.256613	0.180395	0.171059	0	0.191364	0	0.377722	0.478313	0.185587	0.309991	0.33424	0	0	0	0	0	0	0.302156	0.197935	0.229991	0	0	0.196922	0.157585	0	0	0.246125	0.239057	0	0	0	0	0.124316	0.161488	0.194237
HTR1A	0	0	0	0	0	0	0	0	0	0	0	0	0	0	0	0	0	0	0	0	0	0	0	0	0	0	0	0	0	0	0	0	0	0	0	0	0	0	0	0	0	0	0	0	0	0	0.000852788	0.000646353
RNF180	0	0.241802	0	0	0.37708	0	0.231542	0.180192	0.234667	0	0	0.485376	0.511287	0.248131	0.252842	0.301553	0	0.331223	0	0.224576	0.469258	0.309371	0.312518	0.372061	0	0	0	0	0	0	0.263666	0.308885	0.30368	0	0	0.225342	0.319306	0	0	0.562359	0.379787	0	0	0	0	0.14905	0.232788	0.189041
RGS7BP	0	0.317842	0	0	0.503489	0	0.397304	0.474734	0.272365	0	0	0.612057	0.259004	0.270878	0.339146	0.455919	0	0.472019	0	0.531347	0.328334	0.290856	0.568017	0.441278	0	0	0	0	0	0	0.416387	0.396764	0.331173	0	0	0.269306	0.410939	0	0	0.453277	0.548525	0	0	0	0	0.230692	0.32572	0.258932
SHISAL2B	0	0	0	0	0	0	0	0	0	0	0	0	0	0	0.000523215	0	0	0	0	0	0	0.00453223	0	0	0	0	0	0	0	0	0	0	0	0	0	0	0	0	0	0	0	0	0	0	0	0.000558233	0.000959117	0.00208716
SREK1IP1	0	0.184341	0	0	0	0	0.198727	0.0465673	0.143577	0	0	0.0211085	0.0680041	0.415737	0.108264	0.25466	0	0.111644	0	0.0565845	0.20638	0.18096	0.0683116	0.158725	0	0	0	0	0	0	0.0770829	0.258715	0.137692	0	0	0.0927273	0.106738	0	0	0.123068	0.168804	0	0	0	0	0.0940538	0.112121	0.137434
CWC27	0	0.362668	0	0	0.29403	0	0.416558	0.450532	0.25953	0	0	0.203709	0.250798	0.0849787	0.33844	0.483894	0	0.419471	0	0.348144	0.285937	0.308055	0.394488	0.218377	0	0	0	0	0	0	0.28543	0.455629	0.317152	0	0	0.285617	0.275747	0	0	0.395538	0.383833	0	0	0	0	0.17689	0.284556	0.256874
ADAMTS6	0	0.125992	0	0	0	0	0.111051	0	0.0626774	0	0	0	0.0982505	0.126287	0.137903	0.172291	0	0.00427695	0	0.0767569	0.168176	0.143328	0.0210616	0.0308428	0	0	0	0	0	0	0.19343	0.117156	0.179671	0	0	0.0732771	0	0	0	0.0365902	0.055993	0	0	0	0	0.043491	0.0210605	0.0259789
CENPK	0	0	0	0	0.374065	0	0.0236297	0	0.0199218	0	0	0	0	0	0.0139046	0.0644269	0	0.0706997	0	0.00730252	0	0.0177943	0	0.000887559	0	0	0	0	0	0	0.0818884	0	0.0283207	0	0	0.00750016	0	0	0	0	0.0157033	0	0	0	0	0.00281747	0.015788	0.0156772
PPWD1	0	0.117256	0	0	0.255544	0	0.171491	0.0724636	0.108947	0	0	0.127772	0.0904854	0.133834	0.110793	0.0656893	0	0.316147	0	0.157458	0.198826	0.111004	0.0705635	0.107736	0	0	0	0	0	0	0.109788	0.131943	0.0929777	0	0	0.127021	0.107441	0	0	0	0.154102	0	0	0	0	0.0732684	0.0857408	0.0713278
TRIM23	0	0.159481	0	0	0.098655	0	0.22335	0	0.131527	0	0	0.179191	0.117942	0.25586	0.153512	0.161741	0	0.242564	0	0.248253	0.348807	0.0845595	0.0665144	0.0927828	0	0	0	0	0	0	0.105463	0.138959	0.12927	0	0	0.0922134	0.088685	0	0	0.0622425	0.189034	0	0	0	0	0.0980563	0.11514	0.121677
TRAPPC13	0	0.133442	0	0	0.157937	0	0.192176	0.271323	0.205561	0	0	0.155949	0.157072	0.421307	0.14646	0.251255	0	0.540858	0	0.158627	0.0940587	0.212924	0.111008	0.0760551	0	0	0	0	0	0	0.110112	0.265629	0.137938	0	0	0.151219	0.211604	0	0	0.0819107	0.124011	0	0	0	0	0.111401	0.105861	0.0981491
SGTB	0	0.341727	0	0	0.389481	0	0.241254	0.086352	0.173767	0	0	0.307284	0.137453	0.131048	0.17268	0.307211	0	0.145569	0	0.239007	0.338791	0.233549	0.220554	0.118811	0	0	0	0	0	0	0.180231	0.404286	0.221266	0	0	0.133142	0.0788555	0	0	0.31523	0.208516	0	0	0	0	0.128974	0.13377	0.121252
NLN	0	0.107225	0	0	0.0664825	0	0.253606	0.0465673	0.254187	0	0	0.275556	0.282535	0.259009	0.278472	0.307242	0	0.370662	0	0.351947	0.46074	0.328972	0.170611	0.386893	0	0	0	0	0	0	0.227876	0.525659	0.310585	0	0	0.245438	0.32547	0	0	0.218685	0.372528	0	0	0	0	0.190933	0.259332	0.0489514
ERBIN	0	0.244304	0	0	0.37708	0	0.357814	0.554377	0.244311	0	0	0.202164	0.319064	0.399743	0.269527	0.401349	0	0.454709	0	0.338058	0.267356	0.27705	0.525304	0.3158	0	0	0	0	0	0	0.20746	0.348808	0.28639	0	0	0.220742	0.245853	0	0	0.0944929	0.3476	0	0	0	0	0.220841	0.295376	0.327968
SREK1	0	0.277361	0	0	0.182428	0	0.303968	0.352863	0.21738	0	0	0.329396	0.397836	0.522428	0.24429	0.532005	0	0.54474	0	0.434774	0.198164	0.365048	0.833614	0.482859	0	0	0	0	0	0	0.231383	0.585494	0.256423	0	0	0.201562	0.383307	0	0	0.743135	0.527598	0	0	0	0	0.152583	0.361971	0.237036
MAST4	0	0.348606	0	0	1.20191	0	0.480688	0.157423	0.479547	0	0	0.128297	0.598057	1.38554	0.580993	0.983627	0	0.876065	0	0.568476	1.11247	0.532683	0.833496	0.716647	0	0	0	0	0	0	0.510481	0.916245	0.34951	0	0	0.433354	0.435341	0	0	0.809146	0.855153	0	0	0	0	0.365811	0.640091	0.529699
CD180	0	0	0	0	0	0	0	0	0	0	0	0	0.0354898	0	0	0	0	0	0	0	0	0	0	0	0	0	0	0	0	0	0	0	0.00645113	0	0	0	0	0	0	0	0	0	0	0	0	0.00188578	0	0.00252473
PIK3R1	0	0.495268	0	0	1.00109	0	0.45394	0.159884	0.343095	0	0	0.287022	0.699119	0.400185	0.395502	0.65338	0	0.63171	0	0.566838	0.879616	0.350859	0.345504	0.537945	0	0	0	0	0	0	0.452195	0.617396	0.373383	0	0	0.229272	0.439662	0	0	0.489747	0.597395	0	0	0	0	0.152768	0.388204	0.286851
SLC30A5	0	0.127013	0	0	0.288981	0	0.0453033	0.277666	0.139653	0	0	0.20837	0.120414	0.211269	0.117057	0.346616	0	0.128983	0	0.178507	0.158834	0.170202	0.160532	0.182181	0	0	0	0	0	0	0.0886638	0.239898	0.164761	0	0	0.139845	0.0316013	0	0	0.149075	0.178533	0	0	0	0	0.155562	0.110561	0.0623695
CCNB1	0	0	0	0	0	0	0	0.0361542	0.0086865	0	0	0.0413154	0.0111672	0	0.00873212	0	0	0	0	0	0	0.00199486	0	0	0	0	0	0	0	0	0	0	0.00937766	0	0	0.0192724	0	0	0	0	0.00796103	0	0	0	0	0.00457648	0.00312846	0.00917874
CENPH	0	0	0	0	0	0	0	0	0.0107101	0	0	0	0	0	0.0139549	0	0	0.00351375	0	0.0120973	0	0.00490038	0	0	0	0	0	0	0	0	0	0.00213467	0.00359746	0	0	0.0131864	0.0130641	0	0	0	0.0209965	0	0	0	0	0.00712613	0.0043821	0.0236407
MRPS36	0	0.141745	0	0	0	0	0.168638	0.138181	0.100003	0	0	0	0.0503833	0.0440906	0.078446	0	0	0.155696	0	0.0299532	0	0.0888062	0.0306524	0.0900997	0	0	0	0	0	0	0.0989628	0.103255	0.0836487	0	0	0.110177	0.122721	0	0	0.0683606	0.110335	0	0	0	0	0.0443497	0.0532818	0.0486114
CDK7	0	0.201618	0	0	0.0664825	0	0.167022	0.33339	0.115862	0	0	0.10145	0.106763	0.336517	0.110145	0.172809	0	0.205315	0	0.2496	0.0372752	0.146037	0.0596485	0.167045	0	0	0	0	0	0	0.0641451	0.217013	0.122889	0	0	0.0894189	0.203763	0	0	0.172575	0.163869	0	0	0	0	0.0881844	0.106379	0.087228
CCDC125	0	0.117376	0	0	0.412431	0	0.178167	0.156665	0.0969147	0	0	0.194528	0.122977	0.0481038	0.141915	0.0414158	0	0.13353	0	0.209677	0.151775	0.184538	0.526523	0.0635671	0	0	0	0	0	0	0.136659	0.2956	0.125413	0	0	0.108435	0.1997	0	0	0.343576	0.165942	0	0	0	0	0.0573097	0.0988876	0.141225
AK6	0	0.00492062	0	0	0	0	0.00580233	0.0465673	0.0379282	0	0	0.0413154	0.0325226	0.0357294	0.0702471	0.118343	0	0.00878546	0	0.0725736	0.301113	0.0735207	0.117264	0.0368145	0	0	0	0	0	0	0.052814	0.156478	0.0850648	0	0	0.0436942	0.0537465	0	0	0.186735	0.0674922	0	0	0	0	0.0263985	0.0285529	0.0860335
RAD17	0	0.0319838	0	0	0.098655	0	0.0666191	0.202308	0.0797379	0	0	0.0329731	0.0890705	0.0820407	0.0890636	0.0657747	0	0.1571	0	0.174212	0.185901	0.133096	0.0831939	0.0931565	0	0	0	0	0	0	0.0626105	0.189278	0.139728	0	0	0.103703	0.185566	0	0	0.345947	0.11335	0	0	0	0	0.0552505	0.0974139	0.0486305
MARVELD2	0	0	0	0	0.098655	0	0	0	0.00855817	0	0	0	0	0	0.0154328	0	0	0	0	0	0	0.0216856	0	0	0	0	0	0	0	0	0	0	0.00180107	0	0	0.005513	0	0	0	0	0.00451739	0	0	0	0	0.00952804	0.0049396	0.0343706
OCLN	0	0.0422859	0	0	0	0	0.123405	0.0361542	0.0119624	0	0	0.108061	0	0	0.028214	0	0	0.0035407	0	0.049494	0.0675009	0.0177445	0.0709946	0.0996507	0	0	0	0	0	0	0.0148918	0.0428529	0.0376607	0	0	0.00852243	0.0334035	0	0	0.0404413	0.0246805	0	0	0	0	0.0141458	0.0253812	0.0240404
GTF2H2C	0	0.117458	0	0	0.306194	0	0.20532	0.0361542	0.0990848	0	0	0.0905779	0.145133	0	0.0803162	0.161756	0	0.13296	0	0.0412512	0.0940587	0.157808	0.272761	0.0510286	0	0	0	0	0	0	0.16595	0.0588914	0.179105	0	0	0.0788108	0.175286	0	0	0.348939	0.146183	0	0	0	0	0.0555941	0.0847081	0.0359659
SERF1B	0	0.0269383	0	0	0	0	0	0	0.00112367	0	0	0.0412005	0.0260293	0	0.00667816	0	0	0.0131361	0	0	0	0.00353786	0	0	0	0	0	0	0	0	0	0.00371535	0.00861265	0	0	0.00670767	0	0	0	0	0.00498848	0	0	0	0	0.00161528	0.00292756	0
SMN2	0	0.0269383	0	0	0	0	0.0141357	0	0.000820468	0	0	0	0.0111672	0	0.0170931	0	0	0	0	0	0	0.0116715	0	0.000887559	0	0	0	0	0	0	0.0154127	0	0.0150215	0	0	0.00632548	0	0	0	0	0.0192445	0	0	0	0	0.00869017	0.00707899	0.00253901
SERF1A	0	0	0	0	0	0	0	0.0784901	0.00170594	0	0	0	0	0	0.00183377	0	0	0	0	0	0	0	0	0	0	0	0	0	0	0	0	0	0	0	0	0	0.0317753	0	0	0	0.00931346	0	0	0	0	0.0121694	0.00663165	0.00286418
SMN1	0	0	0	0	0	0	0	0	0.00266689	0	0	0.0586771	0	0	0.0111277	0	0	0	0	0.0185632	0	0.0242389	0	0.00571891	0	0	0	0	0	0	0	0.0730833	0.0105855	0	0	0.0144545	0	0	0	0	0.0127062	0	0	0	0	0.00248908	0.00602158	0.0054955
NAIP	0	0.220674	0	0	0.335415	0	0.330457	0.429218	0.169399	0	0	0.215355	0.216262	0.0941597	0.13761	0.106672	0	0.359672	0	0.296187	0.457622	0.220354	0.293304	0.183762	0	0	0	0	0	0	0.219846	0.45223	0.154175	0	0	0.163432	0.303013	0	0	0.420458	0.294303	0	0	0	0	0.138077	0.203545	0.110167
GTF2H2	0	0.0220744	0	0	0.0664825	0	0.165398	0.086352	0.0400833	0	0	0.0936197	0.147857	0	0.0649007	0.217542	0	0.0712622	0	0.191787	0	0.0748128	0.061328	0.0703742	0	0	0	0	0	0	0.142	0.0520519	0.0906557	0	0	0.0916707	0.287101	0	0	0.314289	0.216799	0	0	0	0	0.0343534	0.0760574	0.0362103
BDP1	0	0.125779	0	0	0.607523	0	0.286108	0.441703	0.345909	0	0	0.260509	0.250248	0.648309	0.442241	0.758285	0	0.870062	0	0.720119	0.336825	0.357884	0.334498	0.389615	0	0	0	0	0	0	0.265814	0.561959	0.431824	0	0	0.240597	0.411045	0	0	0.904139	0.716537	0	0	0	0	0.205681	0.479511	0.256673
MCCC2	0	0.28694	0	0	0.306194	0	0.0802507	0	0.0830962	0	0	0.0871586	0.0923223	0.131048	0.126158	0.0861886	0	0.10168	0	0.138187	0	0.0942659	0.061097	0.125287	0	0	0	0	0	0	0.0659626	0.337965	0.153925	0	0	0.102504	0.0836266	0	0	0.0926495	0.156535	0	0	0	0	0.0884376	0.0964058	0.0835667
CARTPT	0	0	0	0	0	0	0	0	0.0380095	0	0	0.00610053	0	0	0.0258524	0	0	0.00427695	0	0.0420732	0	0.0187551	0	0.0104743	0	0	0	0	0	0	0.116122	0.290812	0.091515	0	0	0.0179988	0.0130641	0	0	0	0.0679807	0	0	0	0	0.103511	0.0170614	0.0215164
MAP1B	0	0.0311737	0	0	1.42189	0	0.149581	0.180982	0.264887	0	0	0.270617	0.126005	1.34779	0.326736	0.657965	0	0.648604	0	0.586876	0.34307	0.342116	0.184956	0.436655	0	0	0	0	0	0	0.213918	0.714377	0.26612	0	0	0.208525	0.100213	0	0	0.385408	0.611312	0	0	0	0	0.252556	0.400806	0.248698
MRPS27	0	0.218477	0	0	0.37708	0	0.23119	0.198554	0.158963	0	0	0.227099	0.29832	0.195118	0.156791	0.113395	0	0.15441	0	0.167701	0.420208	0.169101	0.114129	0.125355	0	0	0	0	0	0	0.175929	0.312723	0.245223	0	0	0.137919	0.183896	0	0	0.180784	0.18722	0	0	0	0	0.111889	0.121742	0.075873
PTCD2	0	0.00492062	0	0	0.098655	0	0.00580233	0.138181	0.0626861	0	0	0.0632934	0.0924895	0.214274	0.0684854	0.222061	0	0.0468759	0	0.109145	0.0947007	0.0528046	0.0159579	0.0656761	0	0	0	0	0	0	0.137768	0	0.0838071	0	0	0.0429733	0.00240375	0	0	0	0.0553686	0	0	0	0	0.0249143	0.0495547	0.052632
ZNF366	0	0	0	0	0	0	0	0	0.0126529	0	0	0	0	0	0.00345962	0.0396836	0	0	0	0.0220004	0	0	0	0.0125426	0	0	0	0	0	0	0	0	0.0050847	0	0	0.0192655	0	0	0	0	0.0139803	0	0	0	0	0.00120698	0.00767793	0.00701934
TNPO1	0	0.508819	0	0	0.512673	0	0.362504	0.556257	0.267706	0	0	0.389883	0.389065	0.521551	0.414604	0.519659	0	0.484719	0	0.413305	0.672548	0.351379	0.383052	0.385162	0	0	0	0	0	0	0.169938	0.717057	0.329015	0	0	0.253363	0.302467	0	0	0.634985	0.535549	0	0	0	0	0.205696	0.318016	0.239211
FCHO2	0	0.283226	0	0	0.287826	0	0.163228	0.595604	0.196897	0	0	0.147643	0.263074	0.235604	0.284664	0.448863	0	0.336688	0	0.50523	0.33549	0.314771	0.407482	0.173315	0	0	0	0	0	0	0.172926	0.487163	0.31368	0	0	0.246494	0.195846	0	0	0.239773	0.34064	0	0	0	0	0.181653	0.209809	0.196308
TMEM171	0	0	0	0	0	0	0	0	0	0	0	0	0	0	0.0122943	0	0	0	0	0	0	0.00427844	0	0	0	0	0	0	0	0	0.010015	0.0305932	0	0	0	0	0	0	0	0	0	0	0	0	0	0	0.00210005	0.000837795
FOXD1	0	0	0	0	0	0	0	0	0	0	0	0	0	0	0.00103312	0	0	0	0	0	0	0	0	0	0	0	0	0	0	0	0	0	0	0	0	0	0	0	0	0	0	0	0	0	0	0	0	0
BTF3	0	0.0220744	0	0	0	0	0.159915	0.206139	0.0597299	0	0	0	0.0354898	0.287111	0.084947	0.119084	0	0.0205518	0	0.0597853	0.0493402	0.0242183	0.0602981	0.0107682	0	0	0	0	0	0	0.0285278	0.192246	0.0702926	0	0	0.0608776	0.0674767	0	0	0.432076	0.0702792	0	0	0	0	0.0619097	0.0490187	0.0566546
ANKRA2	0	0	0	0	0.098655	0	0.0790501	0	0.0473719	0	0	0	0.0260293	0.0225552	0.036269	0.142422	0	0.0798714	0	0.00489863	0.253411	0.0612695	0.0052853	0.0199367	0	0	0	0	0	0	0	0.0428682	0.0419305	0	0	0.0473401	0.0130641	0	0	0	0.0332313	0	0	0	0	0.0273191	0.0358647	0.0254184
UTP15	0	0.00492062	0	0	0	0	0.0299264	0	0.015029	0	0	0	0.0613581	0	0.0387939	0.014319	0	0.0331774	0	0.0335923	0	0.00231893	0	0.0864942	0	0	0	0	0	0	0.0322694	0.0202497	0.053062	0	0	0.0210272	0.00679488	0	0	0	0.0258806	0	0	0	0	0.0197647	0.0140896	0.02228
ARHGEF28	0	0.509353	0	0	0.689383	0	0.700007	0.172092	0.321811	0	0	0.472626	0.283496	0.384738	0.187547	0.509245	0	0.511193	0	0.452239	0.107656	0.376028	0.260322	0.382779	0	0	0	0	0	0	0.394507	0.509976	0.349548	0	0	0.253804	0.264258	0	0	0.253891	0.598902	0	0	0	0	0.285726	0.334936	0.352925
ENC1	0	0.420247	0	0	0.421357	0	0.453383	0.334469	0.334835	0	0	0.363231	0.526571	0.549539	0.50223	0.625353	0	0.778898	0	0.828272	0.465443	0.362011	0.429056	0.480819	0	0	0	0	0	0	0.300735	0.689466	0.306997	0	0	0.305702	0.408365	0	0	0.695732	0.645369	0	0	0	0	0.306084	0.41226	0.359089
HEXB	0	0.136051	0	0	0	0	0.102975	0.138181	0.111723	0	0	0.136957	0.221924	0.307419	0.229567	0.181969	0	0.219345	0	0.191141	0.466587	0.204322	0.0620389	0.240902	0	0	0	0	0	0	0.138621	0.286448	0.182869	0	0	0.153113	0.116933	0	0	0.25287	0.280292	0	0	0	0	0.113803	0.158345	0.100371
GFM2	0	0.123798	0	0	0.255544	0	0.27632	0.156665	0.100728	0	0	0.0792619	0.164753	0.179855	0.090232	0.214061	0	0.142647	0	0.0828853	0.396324	0.112494	0.0434172	0.276337	0	0	0	0	0	0	0.160617	0.316301	0.140427	0	0	0.106221	0.194035	0	0	0	0.188741	0	0	0	0	0.0777329	0.109263	0.316422
NSA2	0	0.283046	0	0	0	0	0.0901132	0	0.094403	0	0	0.0638138	0.125699	0.126287	0.107243	0.0396836	0	0.199536	0	0.126765	0.321773	0.073413	0.16636	0.114026	0	0	0	0	0	0	0.0168031	0.202847	0.111776	0	0	0.0592932	0.0569633	0	0	0	0.109385	0	0	0	0	0.067352	0.091808	0.170822
FAM169A	0	0.107475	0	0	0.556817	0	0.415576	0.629287	0.261657	0	0	0.181253	0.226501	0.198083	0.25335	0.419863	0	0.381273	0	0.372712	0.316469	0.268106	0.208838	0.414424	0	0	0	0	0	0	0.296492	0.365899	0.267819	0	0	0.222839	0.275148	0	0	0.568882	0.371423	0	0	0	0	0.159148	0.238895	0.179344
GCNT4	0	0.00492062	0	0	0.098655	0	0	0	0.0162992	0	0	0	0.0614712	0	0.0550744	0.0500656	0	0.0100651	0	0.0127077	0	0.0311043	0	0.00794714	0	0	0	0	0	0	0.027799	0.113874	0.0802651	0	0	0.0416423	0.0652679	0	0	0.107117	0.0449122	0	0	0	0	0.0250221	0.0122624	0.00771039
ANKRD31	0	0.0422859	0	0	0	0	0	0.351637	0.0322305	0	0	0.101171	0	0	0.0490799	0.125944	0	0.00673496	0	0.0396736	0	0.0045381	0	0.0772506	0	0	0	0	0	0	0	0.00371535	0.0345955	0	0	0.0260999	0	0	0	0	0.0549697	0	0	0	0	0.021005	0.0185116	0.0648117
HMGCR	0	0.221973	0	0	0.642036	0	0.228369	0.277666	0.15676	0	0	0.11608	0.237627	0.0783873	0.182416	0.279466	0	0.199453	0	0.339785	0.184565	0.0989015	0.0285573	0.214094	0	0	0	0	0	0	0.0999473	0.448921	0.213456	0	0	0.141621	0.0751636	0	0	0.272091	0.286065	0	0	0	0	0.178543	0.134046	0.10474
POLK	0	0.0728	0	0	0.451959	0	0.272954	0.391777	0.177966	0	0	0.184058	0.148153	0.32301	0.184877	0.23462	0	0.264265	0	0.279374	0.251813	0.257582	0.148322	0.206964	0	0	0	0	0	0	0.214025	0.337325	0.275221	0	0	0.18387	0.195384	0	0	0.284226	0.248754	0	0	0	0	0.157412	0.186184	0.229235
ANKDD1B	0	0.0377278	0	0	0	0	0.0939936	0.138181	0.0538965	0	0	0	0.0428625	0.0225552	0.0606075	0.0902734	0	0.113387	0	0.0430314	0.365483	0.0618211	0	0.035758	0	0	0	0	0	0	0.0474056	0.0320724	0.0360034	0	0	0.0182271	0.0731829	0	0	0	0.0663567	0	0	0	0	0.0257844	0.0407192	0.150492
POC5	0	0.189972	0	0	0.098655	0	0.102809	0.0840206	0.102697	0	0	0	0.146237	0.0225552	0.089477	0.145827	0	0.181672	0	0.149785	0.0493402	0.113202	0.134817	0.083871	0	0	0	0	0	0	0.0828456	0.0791144	0.110474	0	0	0.110677	0.0405014	0	0	0.288965	0.0990681	0	0	0	0	0.0631453	0.0989195	0.0411115
SV2C	0	0	0	0	0	0	0.107569	0	0.0192011	0	0	0.0873935	0.355678	0.241129	0.0979014	0.0616484	0	0.0244512	0	0.0415637	0.0892806	0.0386027	0.428572	0.0575331	0	0	0	0	0	0	0.447302	0.168493	0.178679	0	0	0.270483	0.470483	0	0	0.0683606	0.0515109	0	0	0	0	0.550806	0.0502039	0.0989846
IQGAP2	0	0	0	0	0	0	0.0114132	0	0.0140114	0	0	0	0	0	0.00483009	0	0	0.00749515	0	0	0	0	0	0.00120536	0	0	0	0	0	0	0.00815124	0	0.017427	0	0	0.00277918	0	0	0	0.0365902	0.0173821	0	0	0	0	0.0219712	0.0162516	0.0165569
F2RL2	0	0	0	0	0	0	0	0	0	0	0	0	0	0	0	0	0	0	0	0	0.0308137	0	0	0	0	0	0	0	0	0	0	0	0	0	0	0	0	0	0	0	0	0	0	0	0	0	0.000347854	0.00153263
F2R	0	0	0	0	0	0	0	0	0	0	0	0	0	0	0.00055778	0	0	0	0	0	0	0	0	0	0	0	0	0	0	0	0	0	0	0	0	0	0	0	0	0	0.00299849	0	0	0	0	0	0.00305226	0.00155713
F2RL1	0	0	0	0	0	0	0	0	0	0	0	0	0	0.126287	0.00723039	0	0	0	0	0	0	0.0113683	0	0.0261938	0	0	0	0	0	0	0	0	0.0128434	0	0	0.000626551	0	0	0	0	0.00582449	0	0	0	0	0	0.000637632	0.00279358
S100Z	0	0	0	0	0	0	0.0500898	0	0.0783134	0	0	0	0	0	0.0245765	0	0	0	0	0.0261193	0	0.140963	0.0253778	0	0	0	0	0	0	0	0	0	0.000764436	0	0	0	0	0	0	0	0.00874447	0	0	0	0	0.00334755	0.0334443	0.0238972
CRHBP	0	0	0	0	0	0	0.0219841	0	0.0122815	0	0	0	0.0463087	0	0.00319556	0	0	0.0201148	0	0.0178072	0	0.0225794	0	0.0799142	0	0	0	0	0	0	0.0256631	0	0.0066281	0	0	0.00120602	0	0	0	0	0.0127205	0	0	0	0	0.00132942	0.00568106	0.00781055
AGGF1	0	0	0	0	0	0	0	0	0	0	0	0	0	0	0	0	0	0	0	0.00524431	0	0	0	0	0	0	0	0	0	0	0	0	0	0	0	0	0	0	0	0	0.00561997	0	0	0	0	0	0.00062798	0.00430248
AC008581.2	0	0.125992	0	0	0	0	0.0191148	0	0.0511925	0	0	0	0	0.214274	0.0369346	0.0414158	0	0.0664875	0	0.0326838	0	0.0760404	0.030284	0.158826	0	0	0	0	0	0	0.112893	0	0.0698263	0	0	0.0205445	0.106928	0	0	0.146392	0.0474966	0	0	0	0	0.0206598	0.020344	0.0581244
ZBED3	0	0	0	0	0	0	0	0.138181	0.0296551	0	0	0.0211809	0	0	0.014409	0	0	0.0263838	0	0.0147866	0	0.00458321	0.0253778	0.0191025	0	0	0	0	0	0	0	0	0.038719	0	0	0.00224664	0.0210305	0	0	0.0365902	0.0142215	0	0	0	0	0.0109273	0.022629	0.0254385
AC022414.1	0	0.125992	0	0	0	0	0	0	0.0539959	0	0	0	0.0753932	0.0481038	0.0519659	0	0	0.0665614	0	0.034052	0	0.070986	0.0802482	0	0	0	0	0	0	0	0.0764267	0	0.0233274	0	0	0.0114071	0.0680418	0	0	0.0785007	0.0276456	0	0	0	0	0.00539839	0.0344048	0.0880185
PDE8B	0	0.0387556	0	0	0	0	0.186834	0.149078	0.129407	0	0	0.0364246	0.334765	0.0225552	0.08246	0.17659	0	0.179851	0	0.146075	0.320351	0.107464	0.0592604	0.024531	0	0	0	0	0	0	0.0907543	0.428332	0.105537	0	0	0.0757873	0.0814743	0	0	0.0404413	0.0911621	0	0	0	0	0.0506308	0.0537164	0.0847614
WDR41	0	0.0871024	0	0	0.836864	0	0.167801	0.134371	0.132627	0	0	0.134587	0.136189	0.205302	0.171329	0.110079	0	0.262675	0	0.156597	0.0940587	0.151414	0.079193	0.113671	0	0	0	0	0	0	0.159833	0.195494	0.115195	0	0	0.114562	0.0682715	0	0	0.172298	0.228404	0	0	0	0	0.151058	0.115769	0.077049
OTP	0	0	0	0	0	0	0	0	0	0	0	0	0	0	0.000226303	0	0	0	0	0	0	0	0	0	0	0	0	0	0	0	0	0	0	0	0	0	0	0	0	0	0	0	0	0	0	0	0.000369842	0.00593425
TBCA	0	0.169023	0	0	0.414222	0	0.39504	0.570053	0.213	0	0	0.29976	0.216199	0.254108	0.210134	0.555823	0	0.293512	0	0.401828	0.472177	0.241745	0.128338	0.207797	0	0	0	0	0	0	0.287045	0.445879	0.281826	0	0	0.200668	0.268382	0	0	0.318101	0.371044	0	0	0	0	0.126919	0.20712	0.229022
AP3B1	0	0.250646	0	0	0.687396	0	0.315592	0.329778	0.18873	0	0	0.107168	0.152807	0	0.213704	0.307724	0	0.309477	0	0.368752	0.310636	0.173308	0.30885	0.13727	0	0	0	0	0	0	0.375696	0.277061	0.280591	0	0	0.157936	0.193709	0	0	0.552332	0.268351	0	0	0	0	0.133667	0.219289	0.147175
SCAMP1	0	0.101686	0	0	0.642028	0	0.224057	0.227326	0.165292	0	0	0.133479	0.098064	0.156544	0.158269	0.366075	0	0.241275	0	0.216849	0.277798	0.136311	0.103783	0.148042	0	0	0	0	0	0	0.131125	0.379713	0.199023	0	0	0.181622	0.187408	0	0	0	0.202016	0	0	0	0	0.131857	0.157028	0.124643
LHFPL2	0	0.0496309	0	0	0	0	0.245436	0.134371	0.0968626	0	0	0.24208	0.035878	0.182065	0.0820427	0.136639	0	0.0961606	0	0.0990753	0.228053	0.0502032	0.106335	0.208717	0	0	0	0	0	0	0.255913	0.0501693	0.213694	0	0	0.0697218	0.289929	0	0	0.0505084	0.166937	0	0	0	0	0.0901109	0.119771	0.293431
ARSB	0	0.147475	0	0	0.837928	0	0.135681	0.502121	0.186679	0	0	0.192692	0.278769	0.126287	0.270183	0.432032	0	0.235371	0	0.358639	0.437756	0.250123	0.291087	0.219289	0	0	0	0	0	0	0.288699	0.232798	0.256734	0	0	0.210634	0.328329	0	0	0.164891	0.346467	0	0	0	0	0.117661	0.237969	0.125515
DMGDH	0	0.133839	0	0	0.370073	0	0.248278	0.253137	0.202165	0	0	0.186166	0.453664	0.0357294	0.198428	0.21289	0	0.349196	0	0.220456	0.446853	0.256191	0.224633	0.203848	0	0	0	0	0	0	0.159373	0.169698	0.237888	0	0	0.200279	0.124714	0	0	0.267834	0.236832	0	0	0	0	0.0967191	0.188468	0.306772
BHMT2	0	0	0	0	0	0	0	0	0.0153797	0	0	0.0502161	0	0.0357294	0.0106514	0	0	0	0	0.049307	0	0.0284993	0	0.0514578	0	0	0	0	0	0	0.0295535	0	0.0204705	0	0	0.0239959	0.00240375	0	0	0	0.0167768	0	0	0	0	0.00379768	0.0267671	0.00801854
BHMT	0	0	0	0	0	0	0	0	0.0119086	0	0	0	0.0260293	0.0357294	0.00401171	0	0	0.00692135	0	0	0	0	0	0	0	0	0	0	0	0	0	0	0	0	0	0	0	0	0	0	0.00819604	0	0	0	0	0.00165211	0.0031629	0.00178042
JMY	0	0.164944	0	0	0.765543	0	0.310961	0.685055	0.182332	0	0	0.229605	0.282102	0.177311	0.215217	0.489121	0	0.419814	0	0.195107	0.325832	0.262662	0.226795	0.338216	0	0	0	0	0	0	0.171167	0.389398	0.223662	0	0	0.165849	0.277501	0	0	0.211452	0.251045	0	0	0	0	0.137793	0.174096	0.264374
HOMER1	0	1.29416	0	0	2.15516	0	0.588399	0.64163	0.468598	0	0	0.252305	0.698999	0.0642627	0.53271	0.768262	0	0.80815	0	0.624261	0.940296	0.454246	0.469263	0.422508	0	0	0	0	0	0	0.296364	0.814975	0.44763	0	0	0.341865	0.353604	0	0	0.790659	0.739338	0	0	0	0	0.339255	0.51064	0.325392
TENT2	0	0.170673	0	0	0.427781	0	0.335528	0.652516	0.259127	0	0	0.33383	0.284638	0.4188	0.357688	0.472689	0	0.509999	0	0.565536	0.489054	0.350804	0.37631	0.376646	0	0	0	0	0	0	0.237797	0.620443	0.38974	0	0	0.233086	0.397627	0	0	0.634396	0.464457	0	0	0	0	0.213988	0.300553	0.244207
CMYA5	0	0.482482	0	0	0	0	0.265657	0.28414	0.119543	0	0	0.191116	0.299487	0.717064	0.319257	0.0857089	0	0.347053	0	0.345559	0.540832	0.29876	0.209797	0.450524	0	0	0	0	0	0	0.178389	0.268435	0.227785	0	0	0.303237	0.258364	0	0	0.146392	0.320696	0	0	0	0	0.123743	0.178224	0.179014
MTX3	0	0	0	0	0.454638	0	0.112702	0.11495	0.0996243	0	0	0.0197939	0.0395342	0.330141	0.0590691	0.0383935	0	0.0397925	0	0.109489	0.119827	0.11742	0.0728701	0.130978	0	0	0	0	0	0	0.0685769	0.143802	0.0866545	0	0	0.0516782	0.234152	0	0	0.156241	0.0780499	0	0	0	0	0.0448926	0.045422	0.071725
THBS4	0	0.0165519	0	0	0	0	0.077428	0.202308	0.140783	0	0	0.0412005	0.0651657	0.172512	0.0611239	0.0793889	0	0.0932415	0	0.131697	0.0369758	0.0659728	0.120803	0.177903	0	0	0	0	0	0	0.0694843	0.120122	0.121018	0	0	0.059032	0.0879979	0	0	0	0.0669892	0	0	0	0	0.0568214	0.0459611	0.113357
SERINC5	0	0.0285695	0	0	0	0	0.16922	0.498944	0.205866	0	0	0.0849262	0.298985	0.110106	0.196212	0.487336	0	0.423813	0	0.438358	0.215826	0.267457	0.342121	0.202543	0	0	0	0	0	0	0.208205	0.536813	0.248416	0	0	0.16106	0.169008	0	0	0.297029	0.254448	0	0	0	0	0.237818	0.21545	0.101876
ZFYVE16	0	0.194522	0	0	0.665055	0	0.2672	0.753256	0.209192	0	0	0.187462	0.572572	0.146391	0.283245	0.345904	0	0.43237	0	0.303306	0.139515	0.347034	0.174279	0.218039	0	0	0	0	0	0	0.217465	0.518139	0.234757	0	0	0.199987	0.191199	0	0	0.229796	0.34339	0	0	0	0	0.164576	0.253426	0.198709
FAM151B	0	0.219497	0	0	0.111146	0	0.336038	0.109943	0.124612	0	0	0.147549	0.161944	0.303444	0.138837	0.317862	0	0.122544	0	0.102128	0.387464	0.182324	0.217148	0.154246	0	0	0	0	0	0	0.098983	0.415937	0.128178	0	0	0.0736303	0.198646	0	0	0.19876	0.108073	0	0	0	0	0.082193	0.148317	0.0993901
ANKRD34B	0	0.0760586	0	0	0	0	0.055468	0	0.00796225	0	0	0.00610053	0.0352116	0	0.00924512	0	0	0.0359854	0	0.00250291	0	0.0070295	0.0052853	0.00304334	0	0	0	0	0	0	0.0259206	0.00213467	0.00429311	0	0	0.0142779	0.00240375	0	0	0	0.00426809	0	0	0	0	0.00546638	0.00224193	0.00138516
DHFR	0	0.326361	0	0	0.374065	0	0.468239	0.358899	0.230594	0	0	0.143626	0.390835	0.243215	0.25645	0.118263	0	0.255794	0	0.33561	0.250281	0.61474	0.656449	0.447945	0	0	0	0	0	0	0.289375	0.50511	0.485595	0	0	0.373803	0.407619	0	0	0.282567	0.466747	0	0	0	0	0.238465	0.458193	0.370545
MSH3	0	0.18634	0	0	0.414222	0	0.315978	0.489221	0.248428	0	0	0.348873	0.314145	0.276626	0.318494	0.49461	0	0.419979	0	0.381307	0.430286	0.295487	0.276196	0.346455	0	0	0	0	0	0	0.219663	0.520078	0.343308	0	0	0.236103	0.230404	0	0	0.475551	0.367888	0	0	0	0	0.157531	0.287995	0.149801
RASGRF2	0	0.256466	0	0	0.335415	0	0.721043	0.569332	0.404348	0	0	0.672627	0.58008	0.282157	0.557248	0.46752	0	0.780468	0	0.716521	0.460848	0.517256	0.7031	0.669791	0	0	0	0	0	0	0.539118	0.898073	0.526611	0	0	0.535045	0.226479	0	0	0.338366	0.716587	0	0	0	0	0.365925	0.634297	0.421047
CKMT2	0	0	0	0	0	0	0.0467778	0.0465673	0.0492577	0	0	0	0	0.0357294	0.0905362	0.0361109	0	0.0321135	0	0	0.200531	0.0432805	0.0408435	0.0673987	0	0	0	0	0	0	0.0195478	0	0.0449532	0	0	0.0529275	0.0192684	0	0	0.0505084	0.0852123	0	0	0	0	0.0590664	0.0766379	0.260443
ZCCHC9	0	0.0422859	0	0	0	0	0.0198827	0.0840206	0.0848871	0	0	0.0995478	0.035878	0.134988	0.120931	0.0480362	0	0.0168436	0	0.112429	0.0675009	0.122024	0	0.143388	0	0	0	0	0	0	0.120104	0.233146	0.0793025	0	0	0.0502103	0.0888882	0	0	0.134886	0.103275	0	0	0	0	0.0481484	0.058189	0.0428628
ACOT12	0	0.0220744	0	0	0.412992	0	0	0	0.0148551	0	0	0	0	0	0.032051	0	0	0.023791	0	0.0794439	0.132628	0.0114099	0	0.000887559	0	0	0	0	0	0	0	0	0.00911197	0	0	0.0147227	0	0	0	0.0404413	0.00271229	0	0	0	0	0.013249	0.0121464	0.0484928
SSBP2	0	0.208608	0	0	0.255544	0	0.743562	0.995123	0.441926	0	0	0.740693	0.452758	0.237799	0.489092	0.55342	0	0.688877	0	0.539177	0.573193	0.425272	0.609229	0.604528	0	0	0	0	0	0	0.291379	0.643472	0.485177	0	0	0.344822	0.468552	0	0	0.377047	0.606528	0	0	0	0	0.238089	0.436592	0.35286
ATG10	0	0.151083	0	0	0.111146	0	0.238799	0.552084	0.276786	0	0	0.265462	0.285871	0.526645	0.269854	0.329685	0	0.675293	0	0.465044	0.236799	0.321836	0.294318	0.181894	0	0	0	0	0	0	0.249274	0.398113	0.219376	0	0	0.214963	0.241139	0	0	0.204203	0.297291	0	0	0	0	0.156644	0.21945	0.145655
RPS23	0	0.0387556	0	0	0.0664825	0	0.113815	0.0784901	0.0642121	0	0	0.0211809	0	0.206254	0.0719038	0.0503955	0	0.117106	0	0.00218354	0.132628	0.0889234	0.0592604	0.101077	0	0	0	0	0	0	0.130684	0.0747458	0.136201	0	0	0.058329	0.100292	0	0	0	0.150419	0	0	0	0	0.037824	0.0779733	0.0599569
ATP6AP1L	0	0.266663	0	0	0	0	0.233722	0.553872	0.267686	0	0	0.14581	0.350308	0.31423	0.222973	0.244226	0	0.49955	0	0.315033	0.282723	0.378407	0.388391	0.173725	0	0	0	0	0	0	0.256815	0.340882	0.332756	0	0	0.178013	0.64132	0	0	0.464468	0.249368	0	0	0	0	0.221151	0.201985	0.199343
TMEM167A	0	0.051279	0	0	0	0	0.0283675	0	0.0586456	0	0	0	0.0325226	0.0440906	0.0372874	0.24305	0	0.0753042	0	0.0444627	0	0.0137191	0.081614	0.0395093	0	0	0	0	0	0	0.0853715	0.0781298	0.0474551	0	0	0.0443119	0	0	0	0.0622425	0.0477567	0	0	0	0	0.0361614	0.0494429	0.0394577
XRCC4	0	0.117256	0	0	0	0	0.0800031	0.138181	0.0721416	0	0	0	0.0260293	0.122157	0.116419	0.122862	0	0.142839	0	0.0499756	0	0.0685434	0.0940334	0.0966475	0	0	0	0	0	0	0.0538649	0.0900136	0.0931323	0	0	0.0693008	0.0641527	0	0	0.180784	0.0721958	0	0	0	0	0.0621294	0.0631242	0.0442612
VCAN	0	0	0	0	0	0	0.147735	0	0.00742233	0	0	0	0.0797079	0.214274	0.0206898	0	0	0	0	0.0392052	0	0.0204678	0.0408435	0.152861	0	0	0	0	0	0	0.0543766	0	0.0274077	0	0	0.0190498	0.157607	0	0	0	0.0345944	0	0	0	0	0.000916453	0.0359117	0.0203137
HAPLN1	0	0	0	0	0	0	0	0	0.00386144	0	0	0	0	0	0.0024464	0	0	0	0	0	0	0.0213128	0	0	0	0	0	0	0	0	0.00972296	0.0407459	0	0	0	0	0	0	0	0	0.00974221	0	0	0	0	0.00213985	0.00630389	0.00918498
EDIL3	0	0.526644	0	0	0.698307	0	0.570573	0.686481	0.530183	0	0	0.302453	0.447502	0.923809	0.576426	0.890646	0	0.705802	0	0.692271	0.842779	0.5115	0.526357	0.466343	0	0	0	0	0	0	0.386717	0.650326	0.509213	0	0	0.375504	0.304644	0	0	0.831414	0.491711	0	0	0	0	0.505271	0.430395	0.324865
COX7C	0	0	0	0	0.374065	0	0.240998	0.119512	0.121013	0	0	0.00610053	0.190615	0.172512	0.0934542	0.193844	0	0.302062	0	0.159209	0.0675009	0.11825	0.060329	0.161547	0	0	0	0	0	0	0.141501	0.206397	0.0650923	0	0	0.0503561	0.0751766	0	0	0	0.143443	0	0	0	0	0.0380032	0.0545401	0.0796475
RASA1	0	0.410607	0	0	0.560559	0	0.413439	0.564822	0.322899	0	0	0.42942	0.350445	0.499071	0.319661	0.470806	0	0.620032	0	0.42286	0.680665	0.321703	0.333446	0.391983	0	0	0	0	0	0	0.348487	0.719507	0.29413	0	0	0.259498	0.514743	0	0	0.365259	0.578028	0	0	0	0	0.191522	0.31694	0.277771
CCNH	0	0.474065	0	0	0.191647	0	0.424069	0.493492	0.302171	0	0	0.350486	0.279001	0.231483	0.307775	0.511255	0	0.54058	0	0.22999	0.676197	0.409681	0.412975	0.358551	0	0	0	0	0	0	0.237234	0.57211	0.354307	0	0	0.291811	0.26895	0	0	0.676417	0.321996	0	0	0	0	0.312268	0.30612	0.407487
TMEM161B	0	0.0496069	0	0	0	0	0.145636	0.231076	0.124653	0	0	0.137425	0.128601	0.116834	0.117212	0.273769	0	0.227451	0	0.0909103	0.286024	0.128373	0.210149	0.147618	0	0	0	0	0	0	0.195654	0.386263	0.119238	0	0	0.140875	0.198692	0	0	0.334219	0.141111	0	0	0	0	0.11805	0.114384	0.0865799
MEF2C	0	0.216446	0	0	0.0807457	0	0.532696	0.145196	0.224598	0	0	0.13813	0.683774	0.352853	0.351264	0.363004	0	0.94332	0	0.404386	0.456048	0.351515	0.708681	0.419108	0	0	0	0	0	0	0.232667	0.326003	0.197983	0	0	0.287193	0.392877	0	0	1.04301	0.611674	0	0	0	0	0.291269	0.453224	0.386504
CETN3	0	0.0431188	0	0	0	0	0.0508422	0	0.0378595	0	0	0.0413154	0.0463087	0.0481038	0.011892	0	0	0	0	0.0556903	0.0308137	0.0198333	0	0.00375595	0	0	0	0	0	0	0.146304	0.13658	0.0325706	0	0	0.00837716	0.00906967	0	0	0	0.0371986	0	0	0	0	0.0126195	0.034638	0.0225847
MBLAC2	0	0.0220744	0	0	0	0	0.0589597	0.134371	0.0641331	0	0	0.0558167	0.146217	0.0549961	0.0696928	0	0	0.0391321	0	0	0	0.105665	0.0210616	0.0655698	0	0	0	0	0	0	0.0672504	0.239087	0.0745916	0	0	0.05613	0.0916093	0	0	0.263521	0.0565478	0	0	0	0	0.0428746	0.0526682	0.0267431
POLR3G	0	0.109045	0	0	0.412992	0	0.0988962	0.086352	0.149773	0	0	0.107169	0.127083	0.110106	0.125595	0.149272	0	0.153736	0	0.31142	0.0308137	0.134047	0.0926982	0.0855735	0	0	0	0	0	0	0.249184	0.0871207	0.12598	0	0	0.130761	0.20868	0	0	0.216142	0.1469	0	0	0	0	0.0680606	0.0845915	0.0637998
LYSMD3	0	0.110304	0	0	0	0	0.0173826	0.0465673	0.0526963	0	0	0.0586771	0	0	0.0204057	0.123277	0	0.0593234	0	0.0191256	0	0.0171062	0.0253778	0.0243733	0	0	0	0	0	0	0.0652724	0.0114671	0.0297821	0	0	0.0327055	0.0146057	0	0	0	0.0271865	0	0	0	0	0.0392758	0.0194792	0.0458054
ADGRV1	0	0.314388	0	0	0.454638	0	0.355066	0.521756	0.228659	0	0	0.0668948	0.387291	0.207671	0.285614	0.552238	0	0.404629	0	0.37384	0.313149	0.230149	0.361791	0.52147	0	0	0	0	0	0	0.331159	0.45197	0.316276	0	0	0.317819	0.281047	0	0	0.318041	0.350716	0	0	0	0	0.209015	0.290958	0.294243
ARRDC3	0	0.242699	0	0	0	0	0.0934231	0.198554	0.0558227	0	0	0.0641496	0.0620941	0	0.0582571	0.0895257	0	0.124954	0	0.145641	0.0675009	0.102385	0.107046	0.0348532	0	0	0	0	0	0	0.045985	0.0687136	0.0623061	0	0	0.046859	0	0	0	0	0.0383192	0	0	0	0	0.0173268	0.0261939	0.0308178
NR2F1	0	0.50659	0	0	0.098655	0	0.241733	0.206139	0.230731	0	0	0	0.174505	0.161322	0.308907	0.477518	0	0.158365	0	0.431825	0.281616	0.337378	0.081789	0.158207	0	0	0	0	0	0	0.133564	0.438461	0.283474	0	0	0.200664	0.259951	0	0	0.0892881	0.366617	0	0	0	0	0.189097	0.250017	0.0844648
FAM172A	0	0.242192	0	0	0.909419	0	0.570742	1.00039	0.300347	0	0	0.504911	0.478547	0.402525	0.402247	0.798642	0	0.754462	0	0.619097	0.327873	0.425542	0.359542	0.418074	0	0	0	0	0	0	0.101586	0.786812	0.42427	0	0	0.207149	0.406774	0	0	0.352738	0.63961	0	0	0	0	0.172106	0.42745	0.27967
KIAA0825	0	0.369619	0	0	1.00628	0	0.473143	0.605041	0.339613	0	0	0.478257	0.436961	0.685542	0.456381	0.659894	0	0.84828	0	0.592054	0.913887	0.45358	0.688197	0.526081	0	0	0	0	0	0	0.292941	0.742938	0.44359	0	0	0.321647	0.403344	0	0	0.727254	0.667387	0	0	0	0	0.200878	0.411845	0.364166
SLF1	0	0.116144	0	0	0.454638	0	0.332612	0.273943	0.234498	0	0	0.134228	0.431178	0.135309	0.317165	0.480542	0	0.272872	0	0.274754	0.28121	0.250585	0.291104	0.403373	0	0	0	0	0	0	0.253651	0.332355	0.280325	0	0	0.222498	0.308665	0	0	0.79638	0.379061	0	0	0	0	0.178941	0.278313	0.176996
MCTP1	0	0.784718	0	0	1.14385	0	0.528632	0.422545	0.690773	0	0	0.252124	0.932277	0.112366	0.607369	0.703573	0	0.991172	0	0.617377	0.928655	0.770823	0.625498	0.571794	0	0	0	0	0	0	0.424521	0.871255	0.580959	0	0	0.451829	0.757049	0	0	0.67179	0.828055	0	0	0	0	0.713976	0.6124	0.54257
FAM81B	0	0	0	0	0	0	0	0	0.00090689	0	0	0	0	0.303444	0	0	0	0	0	0.0090028	0	0.00309	0	0.00850941	0	0	0	0	0	0	0.0289835	0	0.00911674	0	0	0	0	0	0	0	0	0	0	0	0	0.00236062	0.000498625	0.0121168
TTC37	0	0.339769	0	0	0.506762	0	0.422642	0.440823	0.265054	0	0	0.314266	0.441581	0.0774429	0.346078	0.427347	0	0.580601	0	0.466733	0.565363	0.354612	0.161593	0.345668	0	0	0	0	0	0	0.164485	0.57762	0.367798	0	0	0.270193	0.573763	0	0	0.514484	0.550716	0	0	0	0	0.184201	0.318855	0.251912
ARSK	0	0.120076	0	0	0	0	0.20683	0	0.0628017	0	0	0.0529565	0.297423	0	0.0605172	0.0664301	0	0.0462812	0	0.0796055	0.301606	0.0623416	0	0.111473	0	0	0	0	0	0	0.132249	0.138426	0.0800552	0	0	0.0744221	0.0414934	0	0	0.196308	0.102427	0	0	0	0	0.0470524	0.0260942	0.0186596
GPR150	0	0	0	0	0	0	0	0	0.00246283	0	0	0	0	0	0.00388809	0.0266171	0	0	0	0	0	0.026004	0	0	0	0	0	0	0	0	0.00350355	0.00371535	0.000983238	0	0	0.00269331	0	0	0	0	0.00647047	0	0	0	0	0.015643	0.00179455	0.00219698
RFESD	0	0.125992	0	0	0	0	0	0	0.0111904	0	0	0.0172903	0	0	0.00394808	0	0	0.0193686	0	0.0106395	0	0.000500537	0	0	0	0	0	0	0	0	0.00972296	0	0.0121827	0	0	0.0115801	0	0	0	0	0.010108	0	0	0	0	0.0121083	0.00287933	0.00813162
SPATA9	0	0	0	0	0	0	0	0	0.00549156	0	0	0.00610053	0	0	0.0089218	0	0	0.00341733	0	0.0174198	0	0.0216233	0	0	0	0	0	0	0	0	0.0362089	0	0.00280304	0	0	0.00657809	0.0695937	0	0	0	0.00196442	0	0	0	0	0.0118071	0.00124237	0.0466147
RHOBTB3	0	0.284689	0	0	0.544393	0	0.288447	0.441075	0.137354	0	0	0.0372151	0.189524	0.0357294	0.114573	0.224576	0	0.272121	0	0.32307	0.181613	0.21077	0.172616	0.0591286	0	0	0	0	0	0	0.217099	0.263284	0.169387	0	0	0.156456	0.165956	0	0	0.134886	0.160617	0	0	0	0	0.15303	0.106609	0.170591
GLRX	0	0.0422859	0	0	0	0	0.188174	0	0.0681425	0	0	0	0	0	0.0545139	0.252566	0	0.0706457	0	0.0090028	0	0.0643619	0	0.0443011	0	0	0	0	0	0	0.0972747	0.13388	0.0841384	0	0	0.0307922	0.11328	0	0	0.432076	0.0374532	0	0	0	0	0.048352	0.0263757	0.155832
ELL2	0	0.191487	0	0	0.191647	0	0.315297	0.270165	0.256275	0	0	0.425627	0.389152	0.50776	0.292528	0.546834	0	0.503536	0	0.52025	0.479736	0.341419	0.309398	0.32304	0	0	0	0	0	0	0.282638	0.491789	0.31257	0	0	0.250045	0.417338	0	0	0.338238	0.442032	0	0	0	0	0.193654	0.287102	0.213699
PCSK1	0	0.287405	0	0	0.382341	0	0.170033	0.312054	0.137306	0	0	0.0197939	0.119392	0.101761	0.193953	0.155352	0	0.120125	0	0.221831	0.191564	0.14504	0.137317	0.169842	0	0	0	0	0	0	0.0888618	0.132838	0.167275	0	0	0.177898	0.0815364	0	0	0.226837	0.222041	0	0	0	0	0.0874471	0.0884904	0.0433249
CAST	0	0.288583	0	0	0.387691	0	0.355328	0.312351	0.212193	0	0	0.109418	0.370491	0.809025	0.258191	0.376414	0	0.258771	0	0.314818	0.467989	0.214831	0.151334	0.196687	0	0	0	0	0	0	0.38378	0.247494	0.306147	0	0	0.233374	0.35174	0	0	0.331753	0.31391	0	0	0	0	0.156154	0.180066	0.276545
ERAP1	0	0	0	0	0.0664825	0	0.0399167	0.0840206	0.0551126	0	0	0.0824808	0.0900637	0.133438	0.0402881	0.125289	0	0.0916646	0	0.0514687	0.0308137	0.0545193	0.0253778	0.0906971	0	0	0	0	0	0	0.0765961	0.0863603	0.0406725	0	0	0.0379794	0.186652	0	0	0	0.060816	0	0	0	0	0.0342706	0.0482981	0.0397962
ERAP2	0	0.00492062	0	0	0	0	0.00580233	0	0.0101156	0	0	0	0.0354898	0.0357294	0.0108211	0	0	0	0	0	0	0.0342816	0.0052853	0	0	0	0	0	0	0	0	0	0.00811445	0	0	0.0140228	0	0	0	0	0.00682118	0	0	0	0	0.00562583	0.00604437	0.0103207
LNPEP	0	0.123246	0	0	0.502306	0	0.175106	0.086352	0.153724	0	0	0.255767	0.192015	0.130027	0.158135	0.219127	0	0.38965	0	0.341227	0.432734	0.17508	0.325222	0.18688	0	0	0	0	0	0	0.236875	0.359308	0.205099	0	0	0.162622	0.220102	0	0	0.211452	0.252071	0	0	0	0	0.112349	0.14252	0.211541
LIX1	0	0	0	0	0	0	0	0	0.000589698	0	0	0	0	0	0.00128413	0.0500656	0	0	0	0	0	0	0	0.0476367	0	0	0	0	0	0	0.0134324	0	0	0	0	0	0	0	0	0	0.0159322	0	0	0	0	0	0.00425868	0.00356604
RIOK2	0	0	0	0	0	0	0.0267597	0.0361542	0.0437727	0	0	0.00610053	0	0.0688608	0.0519698	0.108167	0	0.0199481	0	0.0561384	0.0619269	0.0560634	0.0492845	0.058901	0	0	0	0	0	0	0.03016	0.0843926	0.0217049	0	0	0.0535141	0.0730075	0	0	0	0.071659	0	0	0	0	0.030117	0.0238602	0.0382815
RGMB	0	0.134782	0	0	0	0	0.263579	0.326594	0.111886	0	0	0.0412005	0.0463087	0.471183	0.0781538	0.10229	0	0.0816557	0	0.129781	0.25571	0.0721433	0	0.107461	0	0	0	0	0	0	0.154222	0.226632	0.151809	0	0	0.106625	0.019685	0	0	0.472877	0.114276	0	0	0	0	0.0416074	0.0554233	0.118974
CHD1	0	0.168956	0	0	0.413388	0	0.207965	0.388688	0.192958	0	0	0.218024	0.259509	0.103346	0.151871	0.469415	0	0.150549	0	0.301256	0.484115	0.155319	0.0483849	0.255713	0	0	0	0	0	0	0.0883907	0.498174	0.203564	0	0	0.159795	0.0550751	0	0	0.407748	0.26427	0	0	0	0	0.140684	0.162543	0.164363
FAM174A	0	0.129973	0	0	0.412431	0	0.14023	0.128994	0.107572	0	0	0.0647144	0.194049	0	0.0813134	0.17604	0	0.115128	0	0.164707	0.163074	0.135686	0.0408435	0.100546	0	0	0	0	0	0	0.0962129	0.216673	0.0959242	0	0	0.0606788	0.159557	0	0	0.0404413	0.0890767	0	0	0	0	0.0555789	0.0646072	0.0651859
ST8SIA4	0	0	0	0	0.182428	0	0.117447	0.119512	0.105323	0	0	0.0412005	0	0.122157	0.0908819	0.0934549	0	0.103357	0	0.116653	0.0308137	0.0677284	0.102191	0.0684209	0	0	0	0	0	0	0	0.0696049	0.125838	0	0	0.0501932	0	0	0	0.0622425	0.0722579	0	0	0	0	0.0226389	0.0557423	0.0115711
SLCO4C1	0	0.0928753	0	0	0	0	0.0198827	0	0.0579658	0	0	0.0586771	0.174924	0	0.0290785	0.218303	0	0.0689935	0	0	0.0493402	0.0680032	0	0.0628578	0	0	0	0	0	0	0.030733	0.113761	0.0402745	0	0	0.0420204	0.00240375	0	0	0	0.0694251	0	0	0	0	0.0224346	0.0123791	0.0578247
SLCO6A1	0	0.0269383	0	0	0	0	0	0	0	0	0	0.0211809	0	0	0.000237002	0	0	0	0	0	0	0	0	0	0	0	0	0	0	0	0	0	0	0	0	0.000184572	0	0	0	0	0.00381366	0	0	0	0	0.00224581	0.000640872	0.00195219
PAM	0	0.174724	0	0	0.722261	0	0.530236	0.485589	0.431347	0	0	0.385452	0.33897	0.583657	0.463916	0.744789	0	0.69604	0	0.703855	0.948591	0.418115	0.552137	0.486317	0	0	0	0	0	0	0.320591	0.778128	0.376313	0	0	0.336808	0.540337	0	0	0.68299	0.62303	0	0	0	0	0.30809	0.389336	0.379026
GIN1	0	0.0496309	0	0	0	0	0.150453	0.0465673	0.0329625	0	0	0.0638138	0	0.126287	0.0420025	0.0266171	0	0.0560684	0	0.0610668	0	0.0323836	0.0434972	0.0311166	0	0	0	0	0	0	0.0499429	0.165363	0.0608031	0	0	0.066329	0.0177634	0	0	0	0.056877	0	0	0	0	0.0230712	0.026522	0.0281136
PPIP5K2	0	0.181209	0	0	0.321079	0	0.340528	0.332217	0.242004	0	0	0.315798	0.332938	0.152566	0.316026	0.539676	0	0.522095	0	0.408803	0.596462	0.348317	0.170704	0.273193	0	0	0	0	0	0	0.169065	0.501437	0.306382	0	0	0.220506	0.356595	0	0	0.448344	0.399208	0	0	0	0	0.170746	0.246979	0.168192
C5orf30	0	0.0515569	0	0	0.382341	0	0.184156	0.460725	0.125778	0	0	0.100106	0.0924404	0.133834	0.107544	0.391913	0	0.171859	0	0.243754	0.426521	0.110425	0.0359681	0.328877	0	0	0	0	0	0	0.0834033	0.101812	0.131692	0	0	0.0758173	0.134444	0	0	0.149075	0.126444	0	0	0	0	0.0689658	0.102378	0.10188
NUDT12	0	0	0	0	0	0	0	0.158952	0.0225057	0	0	0.0211085	0	0	0.0224041	0.267473	0	0.087576	0	0.00730252	0.0372752	0.0480238	0	0.0150356	0	0	0	0	0	0	0.0331114	0.0442777	0.0379786	0	0	0.0370226	0.0157888	0	0	0	0.0159186	0	0	0	0	0.0124905	0.0160032	0.00400494
EFNA5	0	0.0878525	0	0	0.408162	0	0.192905	0.242164	0.335084	0	0	0.493652	1.0366	1.1968	0.445095	0.42697	0	0.877728	0	0.589055	0.256926	0.37109	0.976886	0.728327	0	0	0	0	0	0	0.562082	0.760278	0.30223	0	0	0.245817	0.73957	0	0	0.189536	0.678375	0	0	0	0	0.310075	0.638303	0.435764
FBXL17	0	0.0748092	0	0	0.305774	0	0.881854	0.0861158	0.214177	0	0	0.205332	0.435601	0.743277	0.51984	0.786713	0	0.912588	0	0.291945	0.329121	0.349475	0.625441	0.385402	0	0	0	0	0	0	0.384601	0.415956	0.268686	0	0	0.222923	0.259928	0	0	1.08588	0.709467	0	0	0	0	0.328816	0.425238	0.377803
FER	0	0.210477	0	0	0.214192	0	0.39043	0.629865	0.294515	0	0	0.458275	0.392817	0.66003	0.394789	0.93242	0	0.709244	0	0.640517	0.733317	0.384367	0.537465	0.4623	0	0	0	0	0	0	0.637091	0.671709	0.419855	0	0	0.333153	0.533328	0	0	0.501466	0.683835	0	0	0	0	0.281639	0.400617	0.391797
PJA2	0	0.371613	0	0	0.662783	0	0.50466	0.34233	0.283587	0	0	0.534492	0.371106	0.204986	0.306748	0.616867	0	0.622213	0	0.447067	0.61313	0.294017	0.185299	0.32342	0	0	0	0	0	0	0.412069	0.710947	0.313174	0	0	0.225864	0.178471	0	0	0.51813	0.51053	0	0	0	0	0.198247	0.268114	0.215337
MAN2A1	0	0.289495	0	0	0.737816	0	0.308365	0.787388	0.350176	0	0	0.315554	0.615379	0.270964	0.380847	0.810212	0	0.489829	0	0.477653	0.398809	0.42226	0.21146	0.438206	0	0	0	0	0	0	0.322523	0.595613	0.369551	0	0	0.270349	0.425277	0	0	0.623022	0.589666	0	0	0	0	0.289076	0.392276	0.341639
TMEM232	0	0.488654	0	0	0.348575	0	0.61424	0.363984	0.360456	0	0	0.187466	0.456554	0.489359	0.485682	0.411757	0	0.848272	0	0.473896	0.508259	0.560143	0.68532	0.540778	0	0	0	0	0	0	0.424951	0.781867	0.399649	0	0	0.327859	0.602703	0	0	0.524082	0.736496	0	0	0	0	0.3544	0.464111	0.534975
SLC25A46	0	0.227179	0	0	0.37708	0	0.320292	0.552619	0.193259	0	0	0.228399	0.336183	0.249399	0.222962	0.388787	0	0.36209	0	0.329977	0.417262	0.268646	0.0769402	0.129014	0	0	0	0	0	0	0.221215	0.441965	0.217943	0	0	0.202553	0.118084	0	0	0.138927	0.242602	0	0	0	0	0.151023	0.170303	0.221875
TSLP	0	0	0	0	0	0	0	0	0	0	0	0	0	0	0	0	0	0	0	0	0	0	0	0	0	0	0	0	0	0	0	0	0	0	0	0	0	0	0	0	0	0	0	0	0	0	0	0
WDR36	0	0.00492062	0	0	0.412992	0	0.0513418	0.0465673	0.117292	0	0	0.0713939	0.0894367	0.206254	0.0602636	0.106691	0	0.133541	0	0.198111	0.623317	0.121804	0	0.0617745	0	0	0	0	0	0	0.165742	0.166643	0.171099	0	0	0.132698	0.123386	0	0	0.0892881	0.114004	0	0	0	0	0.0481588	0.0665425	0.0445365
CAMK4	0	0.463961	0	0	0.350313	0	0.52981	0.622567	0.385123	0	0	0.380448	0.505432	0.0964424	0.534442	0.730047	0	0.52081	0	0.647464	0.442288	0.583629	0.885121	0.590751	0	0	0	0	0	0	0.534905	0.565746	0.344055	0	0	0.451408	0.578476	0	0	0.680403	0.671566	0	0	0	0	0.274109	0.5348	0.405187
STARD4	0	0	0	0	0.182428	0	0.133895	0.412515	0.0849918	0	0	0	0.187877	0	0.0843239	0.217668	0	0.110417	0	0.0675331	0.165589	0.0241592	0.0470943	0.0676991	0	0	0	0	0	0	0.149116	0.11544	0.121199	0	0	0.0623989	0	0	0	0	0.135378	0	0	0	0	0.0635444	0.0732768	0.0236156
NREP	0	0.554039	0	0	1.42064	0	0.128897	0.607001	0.663259	0	0	0.525787	0.477077	1.65104	0.484225	0.613627	0	0.764059	0	0.603942	0.68033	0.432425	0.13322	0.471572	0	0	0	0	0	0	0.280044	0.67154	0.458944	0	0	0.398099	0.378749	0	0	0.636343	0.465427	0	0	0	0	0.509857	0.471881	0.0937214
EPB41L4A	0	0	0	0	0	0	0	0.265363	0.0731673	0	0	0	0	0	0.107674	0	0	0.123466	0	0.109529	0	0.211692	0	0.331959	0	0	0	0	0	0	0	0.138901	0.0832616	0	0	0.0653575	0.100395	0	0	0	0.0494576	0	0	0	0	0.0119131	0.0496332	0.0585115
APC	0	0.147375	0	0	0.309355	0	0.275232	0.309596	0.280442	0	0	0.138982	0.299424	0.134992	0.31479	0.569575	0	0.782503	0	0.44863	0.740908	0.346965	0.438005	0.349123	0	0	0	0	0	0	0.51582	0.492381	0.32651	0	0	0.22532	0.33414	0	0	0.23399	0.477252	0	0	0	0	0.193069	0.284483	0.136003
AC008575.1	0	0	0	0	0	0	0.0508422	0.158952	0.0235117	0	0	0.00610053	0	0	0.0308199	0	0	0.0351218	0	0.0227315	0	0.0380096	0.0244286	0.0207132	0	0	0	0	0	0	0.021545	0.105988	0.0331037	0	0	0.0356592	0.0474552	0	0	0.0365902	0.0252317	0	0	0	0	0.023352	0.021919	0.0188566
SRP19	0	0.0760586	0	0	0.0664825	0	0.0313744	0	0.0798823	0	0	0.190992	0	0	0.0727152	0.202592	0	0.0700468	0	0.0351207	0.132628	0.155925	0.170814	0.132451	0	0	0	0	0	0	0.0441254	0.163402	0.0651214	0	0	0.0757312	0.0454253	0	0	0.0819107	0.0683814	0	0	0	0	0.0978179	0.0622122	0.23134
REEP5	0	0.152163	0	0	0	0	0.321742	0.510191	0.226942	0	0	0.186059	0.0917423	0.193092	0.243108	0.289607	0	0.375966	0	0.33243	0.504941	0.221127	0.28903	0.275422	0	0	0	0	0	0	0.275628	0.479111	0.290827	0	0	0.167501	0.282571	0	0	0.36116	0.326487	0	0	0	0	0.160196	0.189488	0.189978
DCP2	0	0	0	0	0	0	0.115101	0	0.117056	0	0	0.0708977	0.0687811	0.0541894	0.121987	0.095012	0	0.071505	0	0.141325	0.0369758	0.0674239	0.163986	0.0781862	0	0	0	0	0	0	0.131428	0.230462	0.0961895	0	0	0.0854944	0.0411854	0	0	0.178451	0.117743	0	0	0	0	0.101474	0.0852422	0.0858749
MCC	0	0.0914003	0	0	0	0	0.0660857	0.149078	0.0832195	0	0	0.0873935	0.20421	0	0.0886941	0.206648	0	0.110944	0	0.109814	0.253642	0.0906305	0.0683116	0.0398878	0	0	0	0	0	0	0.0516907	0.125115	0.124901	0	0	0.157643	0.0827904	0	0	0.122571	0.189505	0	0	0	0	0.0774251	0.0949009	0.130829
YTHDC2	0	0.298194	0	0	0.816622	0	0.428147	0.31031	0.257219	0	0	0.153846	0.33348	0.448659	0.300714	0.586019	0	0.575556	0	0.348897	0.654425	0.278793	0.13911	0.393827	0	0	0	0	0	0	0.273668	0.507012	0.344289	0	0	0.226231	0.27183	0	0	0.345597	0.472835	0	0	0	0	0.156985	0.281456	0.253039
KCNN2	0	0.608907	0	0	0.098655	0	0.34363	0.421615	0.423866	0	0	0.63363	0.641753	0.325652	0.379111	0.138386	0	0.410775	0	0.385483	0.315226	0.314985	0.510001	0.584912	0	0	0	0	0	0	0.481057	0.334282	0.340613	0	0	0.468425	0.578898	0	0	0.998149	0.459529	0	0	0	0	0.291716	0.337416	0.320659
TRIM36	0	0.136185	0	0	0.235131	0	0.185293	0.213877	0.169321	0	0	0.18679	0.245918	0.0981415	0.127507	0.231421	0	0.271851	0	0.17387	0.0372752	0.135787	0.208124	0.1803	0	0	0	0	0	0	0.15003	0.332906	0.213453	0	0	0.14701	0.149677	0	0	0.233984	0.273235	0	0	0	0	0.150771	0.130696	0.110253
PGGT1B	0	0.00492062	0	0	0.098655	0	0.0141357	0.561634	0.0557224	0	0	0.0211085	0.0888228	0.0440906	0.0592008	0.0388811	0	0.0492979	0	0.134498	0.0493402	0.0682416	0.0671262	0.0908621	0	0	0	0	0	0	0.224357	0.236967	0.109475	0	0	0.0781021	0.0349514	0	0	0.098286	0.115515	0	0	0	0	0.050647	0.0565245	0.0523602
CCDC112	0	0.218132	0	0	0	0	0.103001	0	0.134787	0	0	0.113764	0.156544	0.276363	0.144782	0.159122	0	0.105322	0	0.122909	0.155973	0.103548	0.240645	0.187973	0	0	0	0	0	0	0.0994244	0.415613	0.180741	0	0	0.128981	0.0492651	0	0	0.218559	0.264529	0	0	0	0	0.0882059	0.169185	0.0533808
FEM1C	0	0	0	0	0	0	0.138214	0	0.0440593	0	0	0	0.0503833	0	0.0263293	0.0582423	0	0.173598	0	0.0280232	0	0.0218435	0.0775491	0.0257037	0	0	0	0	0	0	0	0.0932343	0.0330677	0	0	0.0637401	0.0917226	0	0	0	0.0346318	0	0	0	0	0.0448432	0.034965	0.0506878
TMED7-TICAM2	0	0	0	0	0.182428	0	0.126327	0	0.041964	0	0	0	0	0.103346	0.0188349	0.014319	0	0.00666629	0	0.010322	0.0892806	0.0356175	0	0.0221915	0	0	0	0	0	0	0.0584048	0.0440166	0.0180106	0	0	0.0210027	0.301638	0	0	0	0.0133687	0	0	0	0	0.0182514	0.0179955	0.108557
TMED7	0	0	0	0	0	0	0	0	0	0	0	0	0	0	0	0	0	0	0	0	0	0	0	0	0	0	0	0	0	0	0	0	0	0	0	0	0	0	0	0	0	0	0	0	0	0	0	0
CDO1	0	0.13857	0	0	0	0	0.136819	0	0.0581414	0	0	0	0.12941	0	0.0397865	0.15954	0	0.109574	0	0.0762355	0.397772	0.0422792	0.0052853	0.0510194	0	0	0	0	0	0	0.0440302	0	0.0312275	0	0	0.0390767	0.00906967	0	0	0.119876	0.085001	0	0	0	0	0.0431624	0.0419452	0.0520956
ATG12	0	0.033165	0	0	0.098655	0	0.313863	0.240679	0.102983	0	0	0.185082	0.301772	0.101761	0.14765	0.31156	0	0.22031	0	0.0963777	0.198381	0.189922	0.148461	0.139979	0	0	0	0	0	0	0.197112	0.0922721	0.157212	0	0	0.171354	0.13391	0	0	0.246125	0.192406	0	0	0	0	0.116004	0.0797503	0.120056
AP3S1	0	0.191873	0	0	0.551476	0	0.464145	0.15847	0.200849	0	0	0.172573	0.164493	0.413667	0.173769	0.327501	0	0.336794	0	0.262067	0.432786	0.193438	0.287006	0.246502	0	0	0	0	0	0	0.230847	0.307256	0.252187	0	0	0.181563	0.161136	0	0	0.328097	0.260955	0	0	0	0	0.148669	0.186672	0.142091
LVRN	0	0.0377278	0	0	0	0	0.0236297	0	0.00401797	0	0	0.0172903	0.0797079	0	0.000990528	0	0	0.0181044	0	0	0	0.00684171	0	0.0194966	0	0	0	0	0	0	0	0.0671026	0.016936	0	0	0.00865437	0.00492021	0	0	0.156241	0.0115694	0	0	0	0	0.0191793	0.00898276	0.0185116
ARL14EPL	0	0	0	0	0	0	0	0	0.000312245	0	0	0	0	0	0	0	0	0	0	0	0	0.00491185	0	0	0	0	0	0	0	0	0	0	0	0	0	0	0	0	0	0	0	0	0	0	0	0.000718841	0.000654498	0.0112476
COMMD10	0	0.187212	0	0	0.098655	0	0.330293	0.335978	0.250374	0	0	0.244109	0.652886	0.44998	0.284682	0.220978	0	0.442098	0	0.457613	0.50153	0.353745	0.261835	0.259626	0	0	0	0	0	0	0.248282	0.661981	0.384705	0	0	0.283739	0.245968	0	0	0.425695	0.408141	0	0	0	0	0.232598	0.282299	0.189028
SEMA6A	0	0.121129	0	0	0	0	0.351004	0	0.145485	0	0	0.320932	0.108744	0.0631045	0.187609	0.138863	0	0.122922	0	0.305914	0.0308137	0.115047	0.270301	0.125829	0	0	0	0	0	0	0.319596	0.214128	0.253405	0	0	0.232523	0.430737	0	0	0.646209	0.17463	0	0	0	0	0.092363	0.123034	0.107782
DTWD2	0	0.26326	0	0	0.0664825	0	0.261407	0.0361542	0.179656	0	0	0.365123	0.300651	0.249165	0.264169	0.400987	0	0.36408	0	0.438115	0.131182	0.272386	0.277036	0.136752	0	0	0	0	0	0	0.179156	0.339101	0.211479	0	0	0.208455	0.21404	0	0	0.52173	0.262967	0	0	0	0	0.132369	0.172846	0.0722198
DMXL1	0	0.433691	0	0	0.431588	0	0.43389	0.0989942	0.27003	0	0	0.391652	0.575098	0.463244	0.342127	0.751804	0	0.541107	0	0.34775	0.339933	0.391811	0.254696	0.291414	0	0	0	0	0	0	0.301754	0.65586	0.325094	0	0	0.274095	0.196372	0	0	0.582092	0.48744	0	0	0	0	0.134119	0.30912	0.302343
TNFAIP8	0	0.0377278	0	0	0	0	0.0141357	0	0.00553922	0	0	0	0	0	0.00542555	0	0	0	0	0	0.168176	0.00216862	0	0	0	0	0	0	0	0	0	0	0.000764436	0	0	0	0.00492021	0	0	0	0.0132101	0	0	0	0	0.00367062	0.00659142	0.0717894
HSD17B4	0	0.186685	0	0	0.098655	0	0.239069	0.409862	0.256429	0	0	0.347248	0.296429	0.176292	0.326191	0.406727	0	0.438275	0	0.378221	0.398605	0.321731	0.200102	0.260547	0	0	0	0	0	0	0.379566	0.388669	0.281633	0	0	0.227039	0.238778	0	0	0.3654	0.330655	0	0	0	0	0.159984	0.205706	0.187621
PRR16	0	0.365694	0	0	0.465256	0	0.464557	0.416265	0.432115	0	0	0.374829	0.319478	0.84301	0.518528	0.721747	0	0.551983	0	0.720344	0.298485	0.400339	0.417632	0.421543	0	0	0	0	0	0	0.42007	0.311893	0.344943	0	0	0.330388	0.547033	0	0	0.793342	0.472981	0	0	0	0	0.437952	0.307293	0.326062
SRFBP1	0	0.065537	0	0	0.0664825	0	0.273304	0.352527	0.109054	0	0	0.20475	0.137371	0.116834	0.103879	0.21806	0	0.12435	0	0.106142	0.0372752	0.135919	0.138654	0.169367	0	0	0	0	0	0	0.12994	0.107924	0.130446	0	0	0.112925	0.102973	0	0	0.331177	0.192425	0	0	0	0	0.0909867	0.0827506	0.191452
LOX	0	0	0	0	0	0	0	0	0.000348022	0	0	0	0	0	0.000833583	0	0	0	0	0	0	0	0	0	0	0	0	0	0	0	0	0	0	0	0	0	0	0	0	0	0	0	0	0	0	0	1.88935e-05	0.00025181
AC010255.3	0	0	0	0	0	0	0	0	0.000964293	0	0	0	0	0	0.00466658	0.0137933	0	0.00219561	0	0	0	0.00453223	0	0	0	0	0	0	0	0	0	0.00371535	0	0	0	0	0	0	0	0	0.0242157	0	0	0	0	0.00402646	0.00383393	0.0205346
SNCAIP	0	0.0928753	0	0	0.182428	0	0.0737108	0.0784901	0.141988	0	0	0.128854	0.0654612	0.0688608	0.127068	0.311299	0	0.116984	0	0.100197	0.0369758	0.116658	0	0.102915	0	0	0	0	0	0	0.133447	0.143855	0.0780904	0	0	0.109105	0	0	0	0.0404413	0.146536	0	0	0	0	0.0570439	0.0820252	0.154121
SNX2	0	0.0471399	0	0	0.309355	0	0.0646432	0.106396	0.129139	0	0	0.0247553	0.0807267	0.0225552	0.102124	0.193178	0	0.202128	0	0.119946	0	0.123198	0.145998	0.184051	0	0	0	0	0	0	0.100583	0.197399	0.117132	0	0	0.109419	0.174001	0	0	0.0404413	0.181247	0	0	0	0	0.0727995	0.101572	0.180751
SNX24	0	0.181904	0	0	0.191647	0	0.140951	0.11495	0.229409	0	0	0.207524	0.231416	0.223318	0.223921	0.252325	0	0.415203	0	0.235523	0.406213	0.288989	0.484046	0.173653	0	0	0	0	0	0	0.172708	0.172609	0.252304	0	0	0.265175	0.346121	0	0	0.308744	0.331455	0	0	0	0	0.168407	0.155407	0.197531
PPIC	0	0	0	0	0	0	0	0	0.00372113	0	0	0	0	0	0.00178073	0	0	0	0	0.00559581	0	0	0	0	0	0	0	0	0	0	0.0129544	0	0	0	0	0.0130804	0	0	0	0	0	0	0	0	0	0	0.000520787	0.000358134
PRDM6	0	0	0	0	0	0	0.0218256	0	0.0185623	0	0	0.0372151	0	0	0.0223402	0.0803018	0	0.0613718	0	0.00742198	0	0.0389576	0	0.000887559	0	0	0	0	0	0	0.0226772	0	0.0346445	0	0	0.0329432	0.0334035	0	0	0	0.0166098	0	0	0	0	0.0297363	0.0131564	0.029849
CEP120	0	0.0319838	0	0	0	0	0.20322	0	0.076062	0	0	0.136843	0.112659	0.11482	0.0772793	0.0718499	0	0.139891	0	0.177166	0.12057	0.101582	0.0159579	0.0726586	0	0	0	0	0	0	0.156365	0.130757	0.142986	0	0	0.0668703	0.102738	0	0	0	0.0881838	0	0	0	0	0.0749943	0.0645511	0.125784
CSNK1G3	0	0.128437	0	0	0.551476	0	0.269532	0.219462	0.190448	0	0	0.219875	0.192231	0.270878	0.18187	0.186241	0	0.245147	0	0.203039	0.223289	0.20481	0.507397	0.201894	0	0	0	0	0	0	0.229965	0.258429	0.237841	0	0	0.152049	0.116166	0	0	0.23243	0.266091	0	0	0	0	0.126532	0.149532	0.199145
ZNF608	0	0.168802	0	0	0	0	0.157955	0.0784901	0.0999469	0	0	0.089675	0.0395342	0.202069	0.146565	0.0768632	0	0.115625	0	0.233896	0.0372752	0.0694766	0	0.177445	0	0	0	0	0	0	0.0256631	0.133067	0.0550253	0	0	0.0855051	0.08265	0	0	0.119876	0.108486	0	0	0	0	0.0434478	0.1326	0.0799122
GRAMD2B	0	0.327452	0	0	0	0	0.115611	0.695358	0.0390668	0	0	0.102576	0	0.126287	0.122084	0.0861886	0	0.236333	0	0.172574	0.335266	0.178242	0.135784	0.0120045	0	0	0	0	0	0	0.146053	0.099705	0.19461	0	0	0.0689327	0.21593	0	0	0	0.0624032	0	0	0	0	0.0977872	0.0451236	0.042939
ALDH7A1	0	0.0422859	0	0	0.0664825	0	0.0247086	0.202034	0.0729942	0	0	0.0197939	0.0897276	0.103346	0.0703688	0.0388811	0	0.0137864	0	0.0622847	0	0.0960243	0.170252	0.181305	0	0	0	0	0	0	0.0836117	0.212969	0.0858276	0	0	0.0639569	0.122931	0	0	0.264645	0.101239	0	0	0	0	0.0623722	0.0676585	0.229425
PHAX	0	0.0377278	0	0	0	0	0.115769	0.0361542	0.0813854	0	0	0.0901995	0.132188	0.0225552	0.0600116	0.189621	0	0.146645	0	0.0692006	0.191056	0.0455979	0	0.0402757	0	0	0	0	0	0	0.123172	0.251124	0.089945	0	0	0.0323381	0.0420275	0	0	0	0.094982	0	0	0	0	0.0387693	0.0613435	0.0662339
TEX43	0	0	0	0	0	0	0	0	0	0	0	0.0638138	0	0	0.000242007	0	0	0	0	0	0	0.00784196	0	0	0	0	0	0	0	0	0.0818884	0	0	0	0	0	0	0	0	0	0.000187398	0	0	0	0	0.00304232	0.00326975	0.0262112
LMNB1	0	0	0	0	0	0	0	0	0.0663724	0	0	0	0.0395342	0.0631045	0.0445474	0.103672	0	0.0164655	0	0.053456	0.169631	0.0644569	0.0306524	0.0417508	0	0	0	0	0	0	0.00759646	0.0201282	0.0255792	0	0	0.0325865	0	0	0	0	0.0715524	0	0	0	0	0.0693635	0.0448418	0.0230325
MARCH3	0	0.0240173	0	0	0	0	0.121985	0.158952	0.0647142	0	0	0	0.15217	0	0.0270016	0.131251	0	0.032768	0	0.03094	0	0.0932088	0.0512133	0.0332988	0	0	0	0	0	0	0.0375995	0	0.00927936	0	0	0.0355317	0.110326	0	0	0	0.0924568	0	0	0	0	0.0411882	0.0708086	0.0775683
C5orf63	0	0.18796	0	0	0	0	0.0317333	0.0361542	0.0117798	0	0	0	0	0	0.0251022	0.123277	0	0.0228894	0	0.00785132	0	0.00580239	0	0	0	0	0	0	0	0	0	0.00213467	0.0110237	0	0	0.0415711	0	0	0	0	0.0248094	0	0	0	0	0.00855606	0.0189786	0.00350575
MEGF10	0	0.125992	0	0	0	0	0	0.101327	0.0418207	0	0	0	0.0613581	0	0.0182037	0.0470414	0	0.071811	0	0.0484096	0.0308137	0.0319398	0	0.0990518	0	0	0	0	0	0	0.0044698	0.0170449	0.014253	0	0	0.00923344	0	0	0	0	0.0298858	0	0	0	0	0.00970703	0.0485226	0.0277355
PRRC1	0	0.0420455	0	0	0	0	0.0198827	0.0465673	0.0781445	0	0	0.0298915	0.0620851	0.0225552	0.0291812	0.13588	0	0.14529	0	0.0346009	0.240048	0.030521	0.0649208	0.0215397	0	0	0	0	0	0	0.0827251	0.00959095	0.0784574	0	0	0.0510298	0.027326	0	0	0.069338	0.0742625	0	0	0	0	0.0373023	0.0415634	0.0406317
CTXN3	0	0.0319838	0	0	0	0	0	0	0.00942473	0	0	0	0	0.179378	0.01123	0	0	0.00958751	0	0.0327913	0	0.0053991	0	0.000887559	0	0	0	0	0	0	0.00972296	0.144834	0.04038	0	0	0.0106594	0.0926421	0	0	0	0.00647918	0	0	0	0	0.00937772	0.00814029	0.00827744
CCDC192	0	0.082473	0	0	0	0	0	0	0.0395015	0	0	0	0.136693	0.0357294	0.044297	0	0	0.088789	0	0.0679835	0	0.0277548	0.0359681	0.00371052	0	0	0	0	0	0	0.00350355	0.10371	0.0575968	0	0	0.0336593	0.0192684	0	0	0	0.0372877	0	0	0	0	0.0125291	0.0207242	0.0315584
SLC12A2	0	0.252254	0	0	0.374065	0	0.429146	0.157911	0.290398	0	0	0.27496	0.338886	0.527098	0.315096	0.494289	0	0.462559	0	0.547897	0.219891	0.295176	0.285032	0.41622	0	0	0	0	0	0	0.293899	0.556924	0.372809	0	0	0.346679	0.4058	0	0	0.684319	0.41485	0	0	0	0	0.207783	0.305298	0.265583
FBN2	0	0	0	0	0	0	0	0	0.00791151	0	0	0.0172903	0	0	0.0133758	0	0	0	0	0.00693405	0	0.0196085	0	0.0104743	0	0	0	0	0	0	0.0278524	0.0979529	0.0411721	0	0	0.0191048	0	0	0	0	0.0201046	0	0	0	0	0.00836675	0.0164408	0.0526068
SLC27A6	0	0.12026	0	0	0	0	0.602067	0.523983	0.234456	0	0	0.0172903	0.350901	0	0.0626148	0.0137933	0	0.00824351	0	0.10684	0.181613	0.15456	0.250548	0.131182	0	0	0	0	0	0	0.324983	0.624588	0.328232	0	0	0.0504475	0	0	0	0	0.0765228	0	0	0	0	0.0433434	0.126522	0.0964659
ISOC1	0	0.105522	0	0	0.182428	0	0.0595593	0.0963886	0.0244604	0	0	0.128854	0	0	0.0105306	0	0	0.00412507	0	0	0	0.0246727	0	0	0	0	0	0	0	0	0.0331118	0.00568909	0.0155412	0	0	0.00289295	0	0	0	0	0.0085216	0	0	0	0	0.00174698	0.0132353	0.00912487
ADAMTS19	0	0.167312	0	0	0.317581	0	0.419777	0.731033	0.381738	0	0	0.223621	0.579961	0.222982	0.356821	0.888485	0	0.833415	0	0.535566	0.725861	0.363848	0.585676	0.315433	0	0	0	0	0	0	0.527275	0.557027	0.403935	0	0	0.41108	0.488364	0	0	0.61902	0.596404	0	0	0	0	0.406853	0.363285	0.351952
CHSY3	0	0.182543	0	0	1.50011	0	0.523203	0.566	0.291581	0	0	0.181509	0.334974	0.274109	0.470499	0.969373	0	0.76354	0	0.645458	0.829116	0.351775	0.669841	0.640377	0	0	0	0	0	0	0.672872	0.706441	0.299972	0	0	0.254806	0.653746	0	0	0.463918	0.603908	0	0	0	0	0.391123	0.47143	0.445516
HINT1	0	0.121526	0	0	0.0664825	0	0.464178	0.200317	0.193874	0	0	0.0798399	0.0325226	0.179107	0.188856	0.347248	0	0.2602	0	0.234541	0.319511	0.106621	0.102279	0.221571	0	0	0	0	0	0	0.1302	0.532071	0.182708	0	0	0.102992	0.243603	0	0	0.387782	0.210749	0	0	0	0	0.110484	0.138172	0.146344
LYRM7	0	0.119956	0	0	0	0	0.142362	0.0361542	0.0783284	0	0	0.15551	0.0962471	0.103346	0.0901244	0.136847	0	0.284479	0	0.123475	0.393006	0.0711249	0.0052853	0.104176	0	0	0	0	0	0	0.150202	0.145394	0.140411	0	0	0.0940871	0.208432	0	0	0.102833	0.119404	0	0	0	0	0.0343132	0.0807065	0.0689372
CDC42SE2	0	0.2844	0	0	0.169989	0	0.366871	0.550997	0.30857	0	0	0.276372	0.640052	0.598042	0.362426	0.398205	0	0.562723	0	0.415827	0.551157	0.285963	0.537115	0.38313	0	0	0	0	0	0	0.37266	0.464768	0.325271	0	0	0.263025	0.431895	0	0	0.51053	0.547161	0	0	0	0	0.186782	0.338943	0.310711
RAPGEF6	0	0.0319838	0	0	0.182428	0	0	0	0.0346207	0	0	0.00610053	0.0437091	0.103346	0.0372663	0	0	0.0652521	0	0.120373	0	0.00735872	0	0.0377206	0	0	0	0	0	0	0.0871852	0.213239	0.0673737	0	0	0.0309968	0.0284829	0	0	0	0.0405325	0	0	0	0	0.00860457	0.00357238	0.0264603
AC008695.1	0	0.0760586	0	0	0	0	0	0	0.0185655	0	0	0	0	0	0.000307458	0.108167	0	0	0	0.00960378	0	0.00582803	0	0	0	0	0	0	0	0	0	0.110361	0	0	0	0.00629925	0	0	0	0	0.00690985	0	0	0	0	0.00677772	0.00140778	0.00459588
MEIKIN	0	0	0	0	0	0	0	0.0840206	0	0	0	0	0	0	0	0	0	0	0	0	0	0	0	0	0	0	0	0	0	0	0	0.0331229	0	0	0	0	0	0	0	0	0.00299035	0	0	0	0	0	0.000556306	0.00192358
ACSL6	0	0.0406989	0	0	0	0	0	0	0.0363139	0	0	0.0429471	0	0.0225552	0.0264022	0.0230305	0	0.00841701	0	0.0470835	0	0.0235369	0.135396	0.0343439	0	0	0	0	0	0	0.0145252	0.0146984	0.0365416	0	0	0.0505031	0.0157888	0	0	0	0.0249888	0	0	0	0	0.0147462	0.0408476	0.00857769
P4HA2	0	0.0430851	0	0	0.335415	0	0.28524	0.119512	0.0837886	0	0	0.0688892	0.0395342	0.116891	0.0630676	0.112389	0	0.122979	0	0.0507415	0.0616523	0.106132	0.0052853	0.0565264	0	0	0	0	0	0	0.0843642	0.202879	0.0629704	0	0	0.0738621	0.0336333	0	0	0.0622425	0.110607	0	0	0	0	0.0927163	0.100659	0.2621
PDLIM4	0	0	0	0	0	0	0.0613379	0	0.00849958	0	0	0	0	0	0.000256202	0	0	0.031939	0	0.0113037	0	0	0	0	0	0	0	0	0	0	0	0	0	0	0	0.00408782	0.0157888	0	0	0	0	0	0	0	0	0.00481175	0.0030313	0.0126356
SLC22A4	0	0.290514	0	0	0	0	0	0.138181	0.0529146	0	0	0	0.0613581	0.126287	0.0386831	0.0361109	0	0.191536	0	0.087591	0	0.054332	0	0.142785	0	0	0	0	0	0	0	0.0111276	0.0262048	0	0	0.0387157	0.134995	0	0	0	0.0485553	0	0	0	0	0.0886033	0.0542633	0.139844
SLC22A5	0	0.065537	0	0	0	0	0.0994353	0	0.10728	0	0	0.0935937	0.0755381	0.0440906	0.0589173	0.014319	0	0.122355	0	0.17617	0.0493402	0.12427	0.0306524	0.175936	0	0	0	0	0	0	0.153183	0.173976	0.0902154	0	0	0.0323864	0.0159241	0	0	0	0.0678792	0	0	0	0	0.100574	0.0653809	0.0656777
AC116366.3	0	0.146776	0	0	0.098655	0	0.178653	0.37337	0.225618	0	0	0.209851	0.131659	0.311759	0.269249	0.411263	0	0.341034	0	0.30532	0.202402	0.274673	0.238485	0.319461	0	0	0	0	0	0	0.199566	0.258038	0.250573	0	0	0.225159	0.2262	0	0	0.181189	0.215378	0	0	0	0	0.217851	0.175799	0.10906
IRF1	0	0	0	0	0	0	0	0	0.00532003	0	0	0	0	0	0.0124746	0	0	0.0100753	0	0	0	0.00618198	0	0	0	0	0	0	0	0	0	0.00213467	0.00574351	0	0	0.00127584	0	0	0	0	0.00517224	0	0	0	0	0.00692115	0.00669225	0.0288231
IL5	0	0	0	0	0	0	0	0	0.00620346	0	0	0	0	0	0.00247884	0	0	0	0	0	0	0	0	0.00120536	0	0	0	0	0	0	0	0	0	0	0	0.00500983	0	0	0	0	0	0	0	0	0	0.00158053	0.00149066	0.0195613
RAD50	0	0	0	0	0	0	0.0860593	0	0.00140366	0	0	0	0	0	0.00402335	0.0266171	0	0.00219561	0	0	0	0.0213325	0	0	0	0	0	0	0	0	0.0226654	0	0.00665248	0	0	0.00316587	0	0	0	0	0.00276693	0	0	0	0	0.00364296	0.00344341	0.00368085
IL13	0	0	0	0	0	0	0	0	0	0	0	0	0	0	0.00147316	0	0	0	0	0	0	0	0	0	0	0	0	0	0	0	0	0	0	0	0	0	0	0	0	0	0	0	0	0	0	0	0	0.00512011
IL4	0	0	0	0	0	0	0	0	0	0	0	0	0	0	0	0	0	0	0	0	0	0	0	0	0	0	0	0	0	0	0	0	0	0	0	0	0	0	0	0	0	0	0	0	0	0	2.59478e-05	0.00190195
KIF3A	0	0.134378	0	0	0.426845	0	0.470315	0.310914	0.27951	0	0	0.0452438	0.401879	0.655338	0.324051	0.543742	0	0.539506	0	0.537637	0.374859	0.324894	0.199388	0.359333	0	0	0	0	0	0	0.226542	0.598401	0.391707	0	0	0.265508	0.355364	0	0	0.462479	0.478986	0	0	0	0	0.178243	0.328265	0.241977
CCNI2	0	0	0	0	0	0	0	0	0	0	0	0	0	0	0.00284126	0	0	0	0	0.0807834	0	0.0132789	0	0.0222025	0	0	0	0	0	0	0.00514811	0	0	0	0	0.00133667	0	0	0	0	0	0	0	0	0	0.0029897	0.00373385	0.000728018
SOWAHA	0	0	0	0	0	0	0.130673	0	0.0266016	0	0	0	0.0325226	0	0.0255862	0	0	0.0281596	0	0.170278	0.0372752	0	0	0.0081361	0	0	0	0	0	0	0.00779629	0.135946	0.0228199	0	0	0.0262179	0.0680418	0	0	0	0.017439	0	0	0	0	0.0140348	0.0241509	0.0466617
SHROOM1	0	0	0	0	0	0	0.0925717	0	0.0248298	0	0	0	0	0	0.0317684	0.0768532	0	0.0131361	0	0.0162968	0	0.0412473	0.060329	0.0652825	0	0	0	0	0	0	0	0.00371535	0.00768137	0	0	0.0264284	0.0334035	0	0	0	0.0215135	0	0	0	0	0.00873455	0.0392714	0.026859
GDF9	0	0	0	0	0.0664825	0	0	0	0.00181156	0	0	0	0	0	0.00836016	0	0	0	0	0	0	0.00448114	0	0	0	0	0	0	0	0	0	0	0.0155767	0	0	0.00289062	0	0	0	0	0	0	0	0	0	0.0008575	0.000728616	0.0105821
UQCRQ	0	0.122398	0	0	0	0	0.103778	0.0840206	0.0653419	0	0	0.117464	0.127351	0.0225552	0.0579368	0.0338048	0	0.02963	0	0.0645774	0.0372752	0.0727876	0.0650626	0.119916	0	0	0	0	0	0	0.106737	0.238774	0.0669742	0	0	0.0163163	0.0620176	0	0	0	0.0850454	0	0	0	0	0.0125584	0.0403946	0.0340045
LEAP2	0	0	0	0	0	0	0	0	0.000830798	0	0	0	0	0	0.0017581	0	0	0	0	0	0	0.00998509	0	0.000887559	0	0	0	0	0	0	0	0	0.0021721	0	0	0.000573253	0	0	0	0	0.00456832	0	0	0	0	0.00213985	0.00147638	0.0633242
AFF4	0	0.119394	0	0	0.376584	0	0.370333	0.429613	0.274071	0	0	0.217815	0.397589	0.392967	0.367747	0.525489	0	0.546323	0	0.560914	0.589387	0.29997	0.394574	0.494895	0	0	0	0	0	0	0.369401	0.604998	0.358746	0	0	0.226078	0.391908	0	0	0.413769	0.542743	0	0	0	0	0.19128	0.320266	0.312323
ZCCHC10	0	0.0928753	0	0	0.182428	0	0.182244	0.292883	0.0900606	0	0	0.139384	0.0111672	0.214274	0.120262	0.0338048	0	0.17049	0	0.0880151	0.160863	0.117171	0.117919	0.0950549	0	0	0	0	0	0	0.0891151	0.0845584	0.056897	0	0	0.0789367	0.0605724	0	0	0.12395	0.140526	0	0	0	0	0.0606468	0.0791953	0.0670034
HSPA4	0	0.258877	0	0	0.098655	0	0.322312	0.399774	0.163268	0	0	0.226877	0.187242	0.163621	0.173053	0.0798339	0	0.442936	0	0.166889	0.181136	0.19954	0.109598	0.230239	0	0	0	0	0	0	0.112153	0.432768	0.18909	0	0	0.097686	0.183894	0	0	0.253347	0.196302	0	0	0	0	0.139469	0.167244	0.286093
FSTL4	0	0.699569	0	0	1.58112	0	0.490149	0.654686	0.530627	0	0	0.459838	0.660944	0.629101	0.628755	1.21475	0	0.866527	0	0.907223	1.27534	0.46465	0.637984	0.695286	0	0	0	0	0	0	0.495411	0.790804	0.691297	0	0	0.708923	0.521375	0	0	0.945316	0.903358	0	0	0	0	0.670343	0.68435	0.39763
C5orf15	0	0.120177	0	0	0	0	0.0219841	0.0465673	0.0668792	0	0	0.0815074	0.0111672	0	0.069901	0	0	0.0329282	0	0.127377	0	0.0260681	0.0872041	0.030948	0	0	0	0	0	0	0.138814	0.118345	0.0726347	0	0	0.0523268	0.0298917	0	0	0.125106	0.0578673	0	0	0	0	0.0494237	0.0404619	0.0370574
VDAC1	0	0.139112	0	0	0.412992	0	0.395035	0.493292	0.168452	0	0	0.140455	0.0923223	0.101761	0.155423	0.340191	0	0.326827	0	0.342235	0.430854	0.118356	0.0696024	0.0749004	0	0	0	0	0	0	0.183722	0.581833	0.116885	0	0	0.12607	0.320742	0	0	0.316107	0.220547	0	0	0	0	0.0940444	0.150551	0.11672
TCF7	0	0.0377278	0	0	0.098655	0	0	0.086352	0.0464716	0	0	0.0211809	0.0318402	0.0881876	0.0270283	0.220764	0	0.0724103	0	0	0.107656	0.0429385	0.0253778	0.00571891	0	0	0	0	0	0	0.0621324	0.00213467	0.069771	0	0	0.0438308	0.019685	0	0	0.0404413	0.0272773	0	0	0	0	0.0573396	0.00437946	0.033204
SKP1	0	0.147661	0	0	0.0664825	0	0.325669	0.520178	0.207415	0	0	0.181649	0.22422	0.44998	0.171201	0.368959	0	0.404552	0	0.285515	0.0369758	0.189469	0.0775491	0.230528	0	0	0	0	0	0	0.236389	0.535944	0.152099	0	0	0.11693	0.133928	0	0	0.216104	0.2129	0	0	0	0	0.112214	0.134918	0.185188
AC104109.3	0	0	0	0	0.836864	0	0.0617811	0.0361542	0.0264115	0	0	0.0437779	0.0797079	0	0.0436705	0	0	0.0307435	0	0.0248514	0	0.0224291	0.0121283	0	0	0	0	0	0	0	0.0175848	0.0947877	0.0286516	0	0	0.0348513	0	0	0	0.069338	0.0573714	0	0	0	0	0.0310999	0.0244058	0.0342223
CDKL3	0	0.265498	0	0	0.111146	0	0.309718	0.196942	0.198759	0	0	0.286398	0.270488	0.268289	0.229936	0.357646	0	0.288817	0	0.229113	0.174851	0.200308	0.0975441	0.214057	0	0	0	0	0	0	0.191482	0.239705	0.235357	0	0	0.173553	0.120989	0	0	0.359655	0.266485	0	0	0	0	0.111379	0.170046	0.210599
UBE2B	0	0.140167	0	0	0.412992	0	0.758602	0.67423	0.295249	0	0	0.253973	0.283367	0.327913	0.299775	0.359776	0	0.442098	0	0.543193	0.344905	0.319171	0.362361	0.29869	0	0	0	0	0	0	0.267981	0.358246	0.316081	0	0	0.227486	0.275327	0	0	0.453497	0.438258	0	0	0	0	0.213719	0.253531	0.271447
CDKN2AIPNL	0	0	0	0	0	0	0.109716	0	0.0423818	0	0	0	0.0691623	0	0.0503461	0	0	0.0571627	0	0.0685513	0	0.0694418	0.0906442	0.00371052	0	0	0	0	0	0	0.0863411	0.00959095	0.012112	0	0	0.0489437	0.00240375	0	0	0	0.0334244	0	0	0	0	0.0363627	0.0256587	0.0441676
JADE2	0	0.0165519	0	0	0	0	0.249247	0	0.135748	0	0	0.134202	0.0331278	0.126287	0.150293	0.309671	0	0.156796	0	0.136524	0.280782	0.146644	0.0052853	0.234025	0	0	0	0	0	0	0.161259	0.25735	0.159954	0	0	0.109342	0.128167	0	0	0.119876	0.197728	0	0	0	0	0.114993	0.171448	0.173162
SAR1B	0	0.11731	0	0	0	0	0.15469	0.0361542	0.122556	0	0	0.169722	0.299679	0.0225552	0.126292	0.184088	0	0.144916	0	0.0833853	0.262671	0.111482	0.263359	0.0313894	0	0	0	0	0	0	0.105158	0.137979	0.108905	0	0	0.0591496	0.078946	0	0	0.0404413	0.0938624	0	0	0	0	0.0608181	0.0955194	0.124783
SEC24A	0	0.14879	0	0	0.0664825	0	0.180675	0.164694	0.138742	0	0	0.238193	0	0.18994	0.160828	0.379784	0	0.214439	0	0.210596	0.11581	0.230025	0.375666	0.265403	0	0	0	0	0	0	0.147812	0.414939	0.202253	0	0	0.161619	0.112115	0	0	0.584303	0.248062	0	0	0	0	0.103702	0.13493	0.139956
CAMLG	0	0.228534	0	0	0.111146	0	0.152219	0.0465673	0.18409	0	0	0.115356	0.221972	0.140694	0.204717	0.195649	0	0.33597	0	0.260341	0.551859	0.194754	0.188916	0.248501	0	0	0	0	0	0	0.173578	0.226969	0.194781	0	0	0.137013	0.0971513	0	0	0.287053	0.223324	0	0	0	0	0.0869628	0.138962	0.102716
DDX46	0	0.2642	0	0	0.111146	0	0.399369	0.70574	0.222235	0	0	0.297662	0.351606	0.328393	0.318132	0.622866	0	0.417052	0	0.380853	0.58285	0.296186	0.206123	0.348307	0	0	0	0	0	0	0.238245	0.566586	0.315057	0	0	0.223279	0.316594	0	0	0.441604	0.524644	0	0	0	0	0.169681	0.344467	0.235476
C5orf24	0	0.177246	0	0	0	0	0.111	0.142209	0.074138	0	0	0.0437779	0.0797079	0	0.0561703	0.0531714	0	0.131422	0	0.0528652	0.0619269	0.0785156	0.0489251	0.0638874	0	0	0	0	0	0	0.0552669	0.0998943	0.122833	0	0	0.0658624	0.0273262	0	0	0.0892881	0.0842519	0	0	0	0	0.0882566	0.0527892	0.11143
TXNDC15	0	0.144021	0	0	0	0	0.0236297	0	0.0959443	0	0	0.102391	0.100402	0.115878	0.0741262	0.141914	0	0.0969039	0	0.179674	0.459065	0.149947	0.328202	0.122985	0	0	0	0	0	0	0.141361	0.0615	0.0749381	0	0	0.0670587	0	0	0	0.169542	0.111713	0	0	0	0	0.077228	0.119823	0.0345786
PCBD2	0	0.065537	0	0	0.098655	0	0.0737325	0	0.075495	0	0	0.0211809	0.0260293	0.0357294	0.0945265	0.092613	0	0.247989	0	0.160579	0.155973	0.160573	0.0285573	0.109198	0	0	0	0	0	0	0.103797	0.160393	0.15582	0	0	0.0744597	0.0431846	0	0	0.0622425	0.115006	0	0	0	0	0.0973169	0.0765875	0.0515107
CATSPER3	0	0	0	0	0	0	0	0	0	0	0	0	0	0	0	0	0	0	0	0	0	0	0	0	0	0	0	0	0	0	0	0	0	0	0	0	0	0	0	0	0.000464294	0	0	0	0	0	0	0.00118732
PITX1	0	0	0	0	0	0	0	0	0	0	0	0	0	0	0.000605533	0	0	0	0	0	0	0	0	0	0	0	0	0	0	0	0	0	0	0	0	0	0	0	0	0	0	0	0	0	0	0	0	0.00050739
H2AFY	0	0.204797	0	0	0.368796	0	0.353014	0.440138	0.259199	0	0	0.334255	0.163187	0.258947	0.249862	0.441719	0	0.297674	0	0.319497	0.412812	0.283361	0.140083	0.298102	0	0	0	0	0	0	0.142507	0.396764	0.242145	0	0	0.213556	0.334193	0	0	0.162853	0.414605	0	0	0	0	0.141674	0.221922	0.15396
TIFAB	0	0	0	0	0	0	0	0	0	0	0	0	0	0	0	0	0	0	0	0	0	0	0	0	0	0	0	0	0	0	0	0	0	0	0	0	0	0	0	0	0	0	0	0	0	0	0	0.00247018
CXCL14	0	0	0	0	0	0	0	0.0465673	0.0518409	0	0	0	0	0	0.0181098	0.108167	0	0.0164966	0	0.0164846	0.168176	0.0590484	0	0.0120351	0	0	0	0	0	0	0.0717532	0.375744	0.0461591	0	0	0.00196711	0.0157888	0	0	0.0404413	0.019111	0	0	0	0	0.0130077	0.0457284	0.0227087
SLC25A48	0	0	0	0	0	0	0	0	0.00385983	0	0	0	0	0.0357294	0.00974147	0	0	0	0	0	0	0.0182968	0	0.147626	0	0	0	0	0	0	0.0517948	0.0730833	0.0137686	0	0	0	0	0	0	0	0.012853	0	0	0	0	0.00484001	0.0081842	0.0150665
LECT2	0	0	0	0	0	0	0	0	0.00155069	0	0	0	0	0	0.00588658	0	0	0	0	0	0	0	0	0	0	0	0	0	0	0	0	0	0	0	0	0	0	0	0	0	0.00642375	0	0	0	0	0.00289124	0.000774986	0.00181723
TGFBI	0	0	0	0	0	0	0.0841253	0	0	0	0	0	0	0	0	0	0	0	0	0	0	0	0.0121283	0	0	0	0	0	0	0	0.00350355	0	0.0110572	0	0	0.0166294	0	0	0	0	0.00862243	0	0	0	0	0	0.00552656	0.00107561
SMAD5	0	0.142467	0	0	0	0	0.155946	0.122522	0.0944127	0	0	0.121541	0.198109	0.128877	0.135371	0.0388811	0	0.0891445	0	0.214524	0.21943	0.0593029	0.0518245	0.0289664	0	0	0	0	0	0	0.0401067	0.177646	0.130073	0	0	0.104143	0.0913972	0	0	0.146392	0.120874	0	0	0	0	0.0773836	0.0661607	0.134114
SMIM32	0	0	0	0	0	0	0	0	0.00103604	0	0	0	0	0	0.00120237	0	0	0	0	0	0	0	0	0	0	0	0	0	0	0	0	0	0.0138346	0	0	0	0	0	0	0	0.00853339	0	0	0	0	0.00187569	0.00275313	0
TRPC7	0	0.0220744	0	0	0	0	0	0	0.010334	0	0	0	0	0	0.00268684	0	0	0	0	0	0.0892806	0.013374	0	0	0	0	0	0	0	0	0	0	0	0	0	0.0105337	0	0	0	0	0.00704275	0	0	0	0	0.00195709	0.00128406	0.00671021
SPOCK1	0	0.27128	0	0	0.210295	0	0.389214	0.0933117	0.399274	0	0	0.584265	0.577677	0.588012	0.489266	1.27963	0	0.839001	0	0.63609	0.658892	0.383453	0.557994	0.781474	0	0	0	0	0	0	0.305334	0.622781	0.344829	0	0	0.483996	0.340559	0	0	0.867062	0.773106	0	0	0	0	0.360036	0.687109	0.771449
KLHL3	0	0.144664	0	0	0.984543	0	0.415185	0.238652	0.251062	0	0	0.276766	0.449878	0.240215	0.285319	0.445719	0	0.511256	0	0.399293	0.61461	0.27668	0.27325	0.386387	0	0	0	0	0	0	0.239047	0.329574	0.307939	0	0	0.259914	0.27059	0	0	0.309474	0.463425	0	0	0	0	0.175541	0.263299	0.243336
HNRNPA0	0	0	0	0	0	0	0.173668	0.265363	0.0639871	0	0	0.0364246	0.130357	0.0481038	0.052953	0.100886	0	0.0522592	0	0.0744117	0.169631	0.0875044	0.0603676	0.12393	0	0	0	0	0	0	0.0364005	0.168074	0.0877186	0	0	0.0304084	0.0559167	0	0	0	0.0304923	0	0	0	0	0.0526106	0.0466929	0.0837538
MYOT	0	0	0	0	0	0	0	0	0.0145427	0	0	0	0	0	0.00617424	0.0151826	0	0	0	0.0186758	0	0.0207424	0	0	0	0	0	0	0	0	0	0	0.0308153	0	0	0.0164493	0	0	0	0	0.00680454	0	0	0	0	0.00637211	0.00752122	0.00771708
PKD2L2	0	0	0	0	0	0	0	0	0.0154277	0	0	0	0	0.172512	0.0128984	0.0338048	0	0.0553951	0	0.0173027	0	0.00239127	0	0.00292053	0	0	0	0	0	0	0	0.0305932	0.0180739	0	0	0.009552	0.00240375	0	0	0.371867	0.00972673	0	0	0	0	0.0257526	0.00948361	0.0264336
FAM13B	0	0.129843	0	0	0.0968959	0	0.371582	0.631458	0.276511	0	0	0.313355	0.148492	0.709868	0.389871	0.560545	0	0.647602	0	0.487232	0.405224	0.302703	0.318987	0.416324	0	0	0	0	0	0	0.307112	0.722123	0.320922	0	0	0.273995	0.367422	0	0	0.681679	0.535617	0	0	0	0	0.211313	0.301301	0.269862
WNT8A	0	0.101686	0	0	0	0	0	0	0.00791792	0	0	0.0298915	0	0.0357294	0.00938024	0	0	0.00958751	0	0.00559581	0	0.0298941	0	0	0	0	0	0	0	0	0	0	0	0	0	0.00196864	0	0	0	0	0.0123738	0	0	0	0	0.0224865	0.00379809	0.0197637
NME5	0	0.180692	0	0	0.098655	0	0.431828	0.3106	0.247786	0	0	0.204605	0.273345	0.241129	0.344413	0.526075	0	0.519364	0	0.38915	0.46422	0.33385	0.338024	0.278733	0	0	0	0	0	0	0.247194	0.418977	0.316323	0	0	0.23299	0.299381	0	0	0.653548	0.442613	0	0	0	0	0.187769	0.246681	0.272108
BRD8	0	0.287677	0	0	0.0664825	0	0.0898792	0.134371	0.146084	0	0	0.161314	0.151737	0.156544	0.171411	0.247197	0	0.169008	0	0.131372	0.206079	0.161385	0.29509	0.0849674	0	0	0	0	0	0	0.269888	0.238339	0.180961	0	0	0.164006	0.340173	0	0	0.119876	0.218353	0	0	0	0	0.100151	0.144605	0.0751464
CDC23	0	0.0928753	0	0	0	0	0.136762	0.0724636	0.0753174	0	0	0.0599393	0.0398647	0.122157	0.063393	0.109817	0	0.0439685	0	0.0642296	0.156872	0.0834091	0.119331	0.0617685	0	0	0	0	0	0	0.0426999	0.229556	0.070117	0	0	0.0305923	0.0806851	0	0	0	0.0711545	0	0	0	0	0.025322	0.0535953	0.0501204
GFRA3	0	0	0	0	0	0	0	0	0.000366115	0	0	0.0638138	0	0	0.00203006	0	0	0	0	0	0	0.00470427	0	0	0	0	0	0	0	0	0	0.0320724	0.000736694	0	0	0.00521618	0	0	0	0	0.000260863	0	0	0	0	0.000474442	0.00010552	0.00989367
CDC25C	0	0.0423212	0	0	0	0	0.0508422	0	0.0106126	0	0	0.089675	0	0	0.0309718	0	0	0.027478	0	0.0419378	0.0369758	0.050962	0	0	0	0	0	0	0	0	0	0	0.00312701	0	0	0.00929222	0	0	0	0	0.0132507	0	0	0	0	0.0249095	0.0110337	0.0482941
FAM53C	0	0.0377278	0	0	0	0	0.283453	0.364963	0.122925	0	0	0.129227	0.212941	0	0.110256	0.254663	0	0.139522	0	0.15372	0.24872	0.148104	0.180492	0.130469	0	0	0	0	0	0	0.253782	0.17981	0.137471	0	0	0.113981	0.107956	0	0	0.0404413	0.171811	0	0	0	0	0.0642333	0.0840238	0.0989362
KDM3B	0	0.292314	0	0	0.182428	0	0.109331	0.392161	0.19409	0	0	0.213503	0.44846	0.163517	0.257802	0.363732	0	0.482411	0	0.379113	0.506754	0.25048	0.158181	0.234366	0	0	0	0	0	0	0.170824	0.339494	0.230913	0	0	0.18723	0.143061	0	0	0.173955	0.340587	0	0	0	0	0.119292	0.230691	0.129399
REEP2	0	0.230115	0	0	0.287082	0	0.534151	0.198554	0.228935	0	0	0.266977	0.36925	0.137414	0.300318	0.302773	0	0.386362	0	0.433624	0.478358	0.252549	0.140643	0.415348	0	0	0	0	0	0	0.208686	0.414597	0.325758	0	0	0.227123	0.354079	0	0	0.384425	0.493667	0	0	0	0	0.134026	0.312401	0.152179
EGR1	0	0.243284	0	0	0	0	0.0860593	0.0784901	0.0432212	0	0	0.192692	0.201445	0	0.0656032	0.0361109	0	0.0391401	0	0.0218576	0.0493402	0.0460713	0.0052853	0.011557	0	0	0	0	0	0	0.0403771	0.081253	0.0521782	0	0	0.0790468	0.00492021	0	0	0	0.0753593	0	0	0	0	0.043139	0.0511439	0.206968
ETF1	0	0.0374571	0	0	0	0	0.10203	0.0361542	0.0982024	0	0	0	0.169359	0.0225552	0.108905	0.207559	0	0.157331	0	0.409207	0	0.0749598	0.0572681	0.15478	0	0	0	0	0	0	0.0559743	0.0935181	0.131345	0	0	0.0633758	0.019685	0	0	0.0622425	0.175726	0	0	0	0	0.0510603	0.0727201	0.240412
HSPA9	0	0.339518	0	0	0.111146	0	0.369095	0.311436	0.213232	0	0	0.225636	0.340982	0.154695	0.221385	0.542375	0	0.46733	0	0.244688	0.269886	0.217914	0.129572	0.175004	0	0	0	0	0	0	0.216827	0.41102	0.261126	0	0	0.15481	0.263482	0	0	0.442346	0.291897	0	0	0	0	0.131606	0.20505	0.333932
CTNNA1	0	0.0957481	0	0	0	0	0.220922	0.0361542	0.160332	0	0	0.131092	0.202194	0.172512	0.152067	0.233576	0	0.211354	0	0.212363	0.395311	0.134494	0.0492845	0.142568	0	0	0	0	0	0	0.0640374	0.136086	0.184163	0	0	0.111717	0.112512	0	0	0.0926495	0.189044	0	0	0	0	0.157198	0.111448	0.237433
LRRTM2	0	0.0555077	0	0	0	0	0.1697	0	0.113959	0	0	0.0596948	0.101202	0	0.109781	0.101559	0	0.0915084	0	0.187628	0.0892806	0.0749005	0.303014	0.112242	0	0	0	0	0	0	0.100749	0.247008	0.0894682	0	0	0.0696562	0.0266991	0	0	0.214892	0.134164	0	0	0	0	0.0579945	0.0482543	0.191973
SIL1	0	0.145237	0	0	0.157937	0	0.472388	0.482811	0.338864	0	0	0.28429	0.301658	0.497388	0.385465	0.603332	0	0.747851	0	0.509752	0.704607	0.419096	0.501681	0.399663	0	0	0	0	0	0	0.345177	0.629963	0.366697	0	0	0.249395	0.372957	0	0	0.671935	0.607545	0	0	0	0	0.268191	0.391131	0.278914
MATR3	0	0.0220744	0	0	0	0	0.0486977	0.0963886	0.0308278	0	0	0.147866	0.0352116	0.122157	0.0434882	0.216131	0	0.0951479	0	0.0386083	0.0892806	0.0361933	0.0520254	0.0445545	0	0	0	0	0	0	0.113349	0.00677946	0.0651081	0	0	0.0577306	0.143709	0	0	0	0.0603885	0	0	0	0	0.0467223	0.0475451	0.0803366
PAIP2	0	0.11116	0	0	0.288981	0	0.351144	0.733776	0.168303	0	0	0.335565	0.170333	0.681041	0.251447	0.352699	0	0.366507	0	0.249247	0.187299	0.248888	0.0977916	0.348739	0	0	0	0	0	0	0.205221	0.270199	0.271948	0	0	0.186688	0.22157	0	0	0.122571	0.274916	0	0	0	0	0.125502	0.206115	0.131685
SLC23A1	0	0	0	0	0	0	0	0	0.003494	0	0	0	0	0	0.00437652	0	0	0	0	0	0	0	0	0	0	0	0	0	0	0	0	0	0	0	0	0	0	0	0	0	0	0	0	0	0	0	0.000565303	0.00641178
MZB1	0	0	0	0	0	0	0	0	0	0	0	0	0	0	0	0	0	0	0	0	0	0	0	0	0	0	0	0	0	0	0	0	0	0	0	0	0	0	0	0	0	0	0	0	0	0	3.50595e-05	0.00545612
PROB1	0	0	0	0	0.412992	0	0	0	0	0	0	0	0	0	0.00927437	0.0616484	0	0	0	0	0	0.00583214	0	0.000887559	0	0	0	0	0	0	0	0	0.00498294	0	0	0.000409192	0.0674767	0	0	0	0	0	0	0	0	0	0.00017884	0.00229535
SPATA24	0	0	0	0	0	0	0	0	0.00829506	0	0	0	0	0.0541894	0.0201861	0	0	0	0	0.030907	0	0.00306792	0	0	0	0	0	0	0	0	0	0.0799574	0.0366686	0	0	0.0101742	0.0192684	0	0	0	0.00864934	0	0	0	0	0.00117572	0.00443017	0.00851147
DNAJC18	0	0.100603	0	0	0.374065	0	0.0881655	0.278199	0.187442	0	0	0.117153	0.158129	0.172512	0.20076	0.469094	0	0.156409	0	0.199357	0.33023	0.225736	0.235945	0.150717	0	0	0	0	0	0	0.156595	0.203101	0.17016	0	0	0.181945	0.193529	0	0	0.0984836	0.246412	0	0	0	0	0.144625	0.155367	0.14267
AC142391.1	0	0	0	0	0	0	0	0	0	0	0	0	0	0	0	0	0	0	0	0	0	0	0	0	0	0	0	0	0	0	0	0	0	0	0	0	0	0	0	0	0	0	0	0	0	0	0.000802393	0.00097505
TMEM173	0	0	0	0	0	0	0.0979414	0	0.0143224	0	0	0	0.103745	0	0.0196872	0	0	0.0472125	0	0.0290148	0	0.00823828	0	0.0175328	0	0	0	0	0	0	0	0	0	0	0	0.000412852	0	0	0	0	0.00395359	0	0	0	0	0	0.00660454	0.0041246
UBE2D2	0	0.551072	0	0	0.098655	0	0.242642	0.60073	0.244406	0	0	0.429684	0.43158	0.325369	0.322513	0.452239	0	0.617462	0	0.514147	0.488397	0.355831	0.235848	0.369536	0	0	0	0	0	0	0.264251	0.505646	0.335895	0	0	0.280189	0.358099	0	0	0.314924	0.481956	0	0	0	0	0.149364	0.294131	0.190105
CXXC5	0	0.167488	0	0	0.255544	0	0.333799	0.579975	0.138844	0	0	0.0731561	0.240991	0.258311	0.135052	0.0894178	0	0.227473	0	0.1169	0.173255	0.148379	0.144662	0.180217	0	0	0	0	0	0	0.252112	0.171217	0.186559	0	0	0.156617	0.0762031	0	0	0.200503	0.224326	0	0	0	0	0.232016	0.217026	0.174196
PSD2	0	0.0686017	0	0	0	0	0.203931	0.138181	0.0451375	0	0	0	0.0260293	0.0225552	0.0615762	0.0151826	0	0.0980568	0	0.0632058	0.0372752	0.0586053	0.0052853	0.039913	0	0	0	0	0	0	0.0464836	0.0638136	0.0489022	0	0	0.0286075	0.0727404	0	0	0	0.0624029	0	0	0	0	0.0500105	0.0651375	0.0567136
NRG2	0	0.431863	0	0	0.5822	0	0.382441	0.247325	0.287687	0	0	0.105062	0.307508	0.479458	0.301607	0.335459	0	0.591932	0	0.461234	0.493878	0.337592	0.506555	0.406834	0	0	0	0	0	0	0.336269	0.609107	0.347709	0	0	0.28493	0.276349	0	0	0.387857	0.560919	0	0	0	0	0.223657	0.389739	0.311615
PURA	0	0.08557	0	0	0.0664825	0	0.247502	0.60663	0.213583	0	0	0.318678	0.236968	0.260165	0.271672	0.446182	0	0.333275	0	0.331694	0.525126	0.283655	0.212712	0.373749	0	0	0	0	0	0	0.224393	0.470328	0.315773	0	0	0.217002	0.145988	0	0	0.223291	0.37383	0	0	0	0	0.19429	0.256007	0.278446
IGIP	0	0.0857018	0	0	0	0	0.138179	0.2706	0.073605	0	0	0	0.162345	0	0.0631465	0.0866882	0	0.0578329	0	0.0243297	0.0947007	0.0564803	0.0306524	0.0664727	0	0	0	0	0	0	0.158769	0.125902	0.0652141	0	0	0.0581631	0.0481282	0	0	0	0.0857847	0	0	0	0	0.0437914	0.0338149	0.0788417
CYSTM1	0	0	0	0	0.0664825	0	0.0969239	0.350187	0.0850114	0	0	0	0.179287	0.179378	0.132752	0.0615661	0	0.112773	0	0.0914187	0	0.0535627	0.143751	0.049082	0	0	0	0	0	0	0.0478515	0.0634121	0.0921691	0	0	0.0682652	0.0474066	0	0	0.0622425	0.0724802	0	0	0	0	0.102003	0.061598	0.154255
PFDN1	0	0.407494	0	0	0.0664825	0	0.155895	0.265363	0.110882	0	0	0.0933236	0.083027	0.139998	0.125889	0.280974	0	0.109225	0	0.121861	0.171066	0.126768	0.0347013	0.121626	0	0	0	0	0	0	0.115199	0.324803	0.122298	0	0	0.155594	0.0480553	0	0	0.215828	0.163387	0	0	0	0	0.0897891	0.114926	0.0526235
HBEGF	0	0.063942	0	0	0.182428	0	0	0	0.0159405	0	0	0	0	0	0.0112776	0	0	0.0298519	0	0.0389292	0	0.0109106	0.0306524	0.00571891	0	0	0	0	0	0	0.0818884	0	0.0106584	0	0	0.0333988	0	0	0	0	0.0164549	0	0	0	0	0.0114172	0.0267808	0.0239551
SLC4A9	0	0	0	0	0	0	0	0	0.00844598	0	0	0	0	0.0481038	0.00615991	0	0	0.0035407	0	0.0363036	0.119827	0.00417524	0	0.00120536	0	0	0	0	0	0	0.0256631	0	0.00781351	0	0	0.00879451	0	0	0	0.156241	0.0114003	0	0	0	0	0.00392434	0.0037697	0.014287
ANKHD1-EIF4EBP3	0	0	0	0	0	0	0	0	0.0632967	0	0	0.0298915	0.0471995	0.0225552	0.0667047	0.071114	0	0.111726	0	0.0839553	0	0.0424073	0.088586	0.0240221	0	0	0	0	0	0	0.0735832	0.171875	0.125325	0	0	0.0352236	0.076519	0	0	0.103762	0.113696	0	0	0	0	0.0338099	0.0498555	0.030132
SRA1	0	0.293435	0	0	0.427781	0	0.0414164	0.117066	0.133563	0	0	0.089675	0.107702	0.0225552	0.0974209	0.169216	0	0.07819	0	0.132792	0.0308137	0.0530821	0.104029	0.0388466	0	0	0	0	0	0	0.105228	0.393558	0.0955905	0	0	0.0850324	0.0481282	0	0	0.385128	0.113334	0	0	0	0	0.0589839	0.0818618	0.237111
EIF4EBP3	0	0	0	0	0	0	0	0	0.00103114	0	0	0	0	0	0.000765819	0	0	0	0	0	0	0.0104519	0	0	0	0	0	0	0	0	0	0	0.00554326	0	0	0.00159785	0	0	0	0	0.00394208	0	0	0	0	0	0.00102112	0
APBB3	0	0.0387556	0	0	0.255544	0	0.0308842	0.1531	0.0822793	0	0	0.0247553	0.0561952	0.122157	0.0673986	0.0137933	0	0.0608562	0	0.0372428	0.0308137	0.0295563	0	0.0286415	0	0	0	0	0	0	0.0552385	0.0825119	0.0842283	0	0	0.026975	0.0328345	0	0	0	0.0577275	0	0	0	0	0.0312656	0.0598703	0.0308986
SLC35A4	0	0.0269383	0	0	0	0	0	0	0.0146117	0	0	0	0.0352116	0	0.0306709	0	0	0	0	0	0	0.0069381	0	0	0	0	0	0	0	0	0.0511252	0.0146984	0.0114254	0	0	0	0.0130641	0	0	0	0.00723328	0	0	0	0	0.00903775	0.0149645	0.00949108
CD14	0	0	0	0	0	0	0.0321123	0	0.00777877	0	0	0	0	0	0.00869683	0	0	0	0	0.0362957	0	0.0321795	0	0	0	0	0	0	0	0	0	0.0176636	0.00812234	0	0	0.00225627	0	0	0	0	0	0	0	0	0	0.000869145	0.00797968	0.00860219
NDUFA2	0	0.0596125	0	0	0	0	0	0	0.0386799	0	0	0.0586771	0.0463087	0.0357294	0.030604	0	0	0.0645013	0	0.0849453	0.107656	0.0229497	0	0.155881	0	0	0	0	0	0	0.0437652	0.124664	0.0824131	0	0	0.0344428	0.105453	0	0	0.119876	0.0797015	0	0	0	0	0.0291202	0.0346997	0.0583442
TMCO6	0	0	0	0	0	0	0	0	0.0124295	0	0	0	0	0	0.0240379	0.0414158	0	0.0179385	0	0	0.181613	0.00949734	0	0.011554	0	0	0	0	0	0	0.00815124	0	0.0222411	0	0	0.00504605	0.0695937	0	0	0	0.0204732	0	0	0	0	0.00151569	0.0270038	0.00816245
IK	0	0.135469	0	0	0	0	0	0.0784901	0.0593693	0	0	0.0827148	0.0395342	0.222399	0.104096	0.0755487	0	0.200754	0	0.0615887	0.0828546	0.0947233	0	0.228127	0	0	0	0	0	0	0.0163342	0.291328	0.0739694	0	0	0.0794017	0.00240375	0	0	0	0.134791	0	0	0	0	0.0280094	0.101656	0.0410946
WDR55	0	0	0	0	0.0664825	0	0.112235	0.0361542	0.0274847	0	0	0	0.0687811	0	0.0332705	0	0	0.0986395	0	0.0597376	0.0493402	0.0296686	0.0052853	0.000887559	0	0	0	0	0	0	0.00779629	0	0.0246052	0	0	0.0362401	0.00492021	0	0	0	0.0310692	0	0	0	0	0.022397	0.0296181	0.0393281
DND1	0	0.00492062	0	0	0	0	0.00580233	0	0.00695415	0	0	0	0	0	0.0196411	0	0	0.0803209	0	0.0327017	0	0.0267346	0	0	0	0	0	0	0	0	0	0.0317919	0.0156976	0	0	0.0149713	0.00492021	0	0	0	0.0186368	0	0	0	0	0.0172096	0.0102935	0.00989671
HARS	0	0.137612	0	0	0.37708	0	0.345282	0.389575	0.199996	0	0	0.248495	0.464295	0.0168002	0.255727	0.424522	0	0.534612	0	0.528071	0.52456	0.179835	0.211226	0.23141	0	0	0	0	0	0	0.13196	0.414268	0.254399	0	0	0.201885	0.297726	0	0	0.513103	0.363663	0	0	0	0	0.0929013	0.207255	0.09939
HARS2	0	0.0269383	0	0	0	0	0.0719727	0	0.0269636	0	0	0.0298915	0.0260293	0	0.0249355	0	0	0.0035407	0	0	0.163559	0.0203682	0	0.0334638	0	0	0	0	0	0	0.0315274	0.0416954	0.017831	0	0	0.023595	0	0	0	0.0365902	0.0411211	0	0	0	0	0.0193647	0.0245912	0.0406604
ZMAT2	0	0.0431188	0	0	0.374065	0	0.268321	0	0.0737784	0	0	0.0413154	0.0654612	0.0481038	0.0963296	0.107153	0	0.0955338	0	0.10626	0.225248	0.0592223	0.0408019	0.0556854	0	0	0	0	0	0	0.113429	0.176608	0.119083	0	0	0.0696586	0.180601	0	0	0	0.130418	0	0	0	0	0.04522	0.07619	0.0925192
PCDHA1	0	0	0	0	0	0	0	0	0.0146161	0	0	0	0	0	0.000281471	0	0	0	0	0.0156014	0	0.0168898	0.0121283	0	0	0	0	0	0	0	0	0	0	0	0	0.00796943	0	0	0	0	0.00495188	0	0	0	0	0.00145746	0.00214549	0.00576846
PCDHB1	0	0.0423212	0	0	0	0	0	0	0	0	0	0	0	0	0	0	0	0	0	0	0	0	0	0	0	0	0	0	0	0	0	0	0	0	0	0.000195341	0	0	0	0	0	0	0	0	0	0.000273759	0.000110571	0
PCDHB2	0	0	0	0	0	0	0	0	0.00834771	0	0	0	0	0	0.00256352	0	0	0	0	0	0	0	0	0	0	0	0	0	0	0	0	0	0.00441101	0	0	0.000814759	0	0	0	0	0.00420993	0	0	0	0	0.00200295	0.00508499	0.00941534
PCDHB3	0	0	0	0	0	0	0	0	0	0	0	0	0	0	0.0100412	0	0	0	0	0	0	0.000819735	0.0210616	0.00901855	0	0	0	0	0	0	0.00350355	0	0.000764436	0	0	0.00263082	0	0	0	0	0.00424363	0	0	0	0	0	0.0032953	0.0103833
PCDHB4	0	0.0377278	0	0	0	0	0	0	0.00558753	0	0	0.0197939	0	0	0.0265076	0.0151826	0	0	0	0	0	0.0209619	0	0.0104743	0	0	0	0	0	0	0.0243004	0	0.0225258	0	0	0.0172862	0.00492021	0	0	0.12395	0.0250691	0	0	0	0	0.0261891	0.0192593	0.015906
PCDHB5	0	0.0864258	0	0	0	0	0	0	0.0128391	0	0	0	0	0	0.00690229	0	0	0.0557374	0	0.0260654	0	0.0217305	0	0	0	0	0	0	0	0	0	0	0.0047187	0	0	0.00874523	0.00906967	0	0	0	0.0131719	0	0	0	0	0.00277525	0.0131833	0.00436297
PCDHB6	0	0.00492062	0	0	0	0	0	0	0.0189177	0	0	0	0	0	0.00876045	0.0644269	0	0	0	0.00489863	0	0.00542887	0	0	0	0	0	0	0	0	0	0	0.00280304	0	0	0.0100252	0	0	0	0	0.0109658	0	0	0	0	0.00152732	0.00297506	0.00582421
PCDHB7	0	0	0	0	0	0	0	0	0.000235446	0	0	0.089675	0.0325226	0	0.00975848	0	0	0.00878546	0	0	0	0	0.0052853	0	0	0	0	0	0	0	0	0.0320724	0.0031322	0	0	0.00511036	0	0	0	0.156241	0.00475727	0	0	0	0	0	0.00564353	0.00764583
PCDHB8	0	0	0	0	0	0	0	0	0	0	0	0	0	0	0.00237708	0	0	0.00427695	0	0	0	0	0.0052853	0	0	0	0	0	0	0	0.0722371	0	0	0	0	0	0	0	0	0	0.00536267	0	0	0	0	0	0.00112662	0.00131322
PCDHB16	0	0	0	0	0.374065	0	0	0	0.00173306	0	0	0	0.035878	0	0.00709772	0	0	0.0552829	0	0	0	0.000500537	0	0.0624497	0	0	0	0	0	0	0	0	0.000764242	0	0	0	0.00492021	0	0	0	0.0263807	0	0	0	0	0.00483599	0.00219178	0.00298452
PCDHB9	0	0.00492062	0	0	0	0	0	0	0.023931	0	0	0	0	0	0.0346943	0	0	0.0670032	0	0.0232093	0	0.00422978	0.0052853	0	0	0	0	0	0	0	0	0	0.00944353	0	0	0.022477	0.00906967	0	0	0.0505084	0.0221812	0	0	0	0	0.0040914	0.0209253	0.0101115
PCDHB10	0	0	0	0	0	0	0	0	0.00809749	0	0	0	0	0	0.0072308	0	0	0	0	0.0190794	0.0892806	0.0541438	0.0408435	0.00120536	0	0	0	0	0	0	0.00668016	0.00213467	0.00588327	0	0	0.00853123	0.0439016	0	0	0	0.0158647	0	0	0	0	0.00443648	0.0151436	0.00853236
PCDHB11	0	0.0423212	0	0	0	0	0	0	0.0031371	0	0	0	0	0	0.00645536	0	0	0	0	0	0	0.00234342	0.0408019	0	0	0	0	0	0	0	0	0	0.00925574	0	0	0.012481	0	0	0	0	0.00298484	0	0	0	0	0.00202856	0.00769674	0.00928324
PCDHB12	0	0	0	0	0	0	0	0	0.00310669	0	0	0	0.0111672	0	0.0139969	0.0137933	0	0.0298519	0	0	0.0372752	0.0108669	0	0.0509779	0	0	0	0	0	0	0	0	0.000764242	0	0	0.0143439	0	0	0	0	0.014935	0	0	0	0	0.00422079	0.0203756	0.0113629
PCDHB13	0	0	0	0	0	0	0	0	0.00641459	0	0	0.0525596	0	0	0.00359607	0	0	0.0100753	0	0.00459987	0	0.00827306	0	0.00845045	0	0	0	0	0	0	0.0188147	0.0454557	0.0115833	0	0	0.0274191	0.0230174	0	0	0	0.0157149	0	0	0	0	0.00781188	0.0145907	0.0105219
PCDHB14	0	0.290514	0	0	0	0	0.0219841	0	0.0167697	0	0	0	0.0405136	0	0.0381063	0.0443101	0	0.0630449	0	0.0141008	0	0.00937101	0	0.00975476	0	0	0	0	0	0	0	0.00677946	0.00419416	0	0	0.0477129	0.0129622	0	0	0	0.024196	0	0	0	0	0.00742157	0.0130509	0.0217083
AC244517.10	0	0.130714	0	0	0	0	0.0550831	0	0.0662472	0	0	0.123635	0.0111672	0	0.089336	0.014319	0	0.126521	0	0.034479	0.365892	0.120179	0.0434574	0.0951482	0	0	0	0	0	0	0.0596996	0.00371535	0.0719182	0	0	0.114346	0.0700542	0	0	0.103762	0.136357	0	0	0	0	0.0515381	0.0923189	0.0862976
PCDHB15	0	0.063942	0	0	0	0	0	0	0.00937505	0	0	0	0	0	0.00239917	0	0	0	0	0	0.0828546	0.00991393	0	0	0	0	0	0	0	0	0	0.0693851	0.00260493	0	0	0.00246424	0	0	0	0	0.0126462	0	0	0	0	0.00667959	0.00689043	0.0047958
TAF7	0	0.128869	0	0	0.37708	0	0.0613379	0	0.0875877	0	0	0.0526662	0.0471995	0.0357294	0.152365	0.121966	0	0.138702	0	0.0605078	0.0369758	0.195831	0.114367	0.11786	0	0	0	0	0	0	0.0903671	0.261072	0.0829574	0	0	0.079458	0.259728	0	0	0.699182	0.128307	0	0	0	0	0.0738194	0.106875	0.192666
PCDHGA1	0	0	0	0	0	0	0.0317333	0	0.00222641	0	0	0.0596948	0	0	0.00434171	0	0	0.0035407	0	0.0220004	0	0.0272253	0	0.130056	0	0	0	0	0	0	0.0457908	0.141665	0.00811011	0	0	0.017165	0	0	0	0.0622425	0.0152642	0	0	0	0	0.01696	0.0255109	0.0470443
DIAPH1	0	0.342131	0	0	1.14411	0	0.293469	0.359317	0.213975	0	0	0.219971	0.192133	0.409032	0.25008	0.305128	0	0.319931	0	0.318584	0.542636	0.280359	0.343254	0.191686	0	0	0	0	0	0	0.229716	0.585701	0.346746	0	0	0.182371	0.298224	0	0	0.29522	0.350539	0	0	0	0	0.133364	0.24308	0.283217
HDAC3	0	0.116916	0	0	0.255544	0	0.148073	0	0.169429	0	0	0.164852	0.108911	0.215534	0.162973	0.245827	0	0.417467	0	0.163567	0.374394	0.158028	0.154348	0.177516	0	0	0	0	0	0	0.239538	0.476609	0.160276	0	0	0.12117	0.276951	0	0	0.318454	0.252265	0	0	0	0	0.122742	0.157049	0.192001
RELL2	0	0.0431188	0	0	0.098655	0	0.0981727	0.0361542	0.12644	0	0	0.0546483	0.145839	0.179378	0.0938908	0.345665	0	0.209832	0	0.128546	0.192448	0.0643274	0.0413062	0.061951	0	0	0	0	0	0	0.190738	0.31108	0.149755	0	0	0.0660201	0.126966	0	0	0.131248	0.121254	0	0	0	0	0.0941674	0.105379	0.0236261
FCHSD1	0	0	0	0	0	0	0	0.369007	0.0413479	0	0	0	0.0395342	0	0.018966	0	0	0.0472125	0	0	0	0.0778823	0	0.0323026	0	0	0	0	0	0	0.0403771	0.15099	0.0213615	0	0	0.00945305	0	0	0	0	0.00310013	0	0	0	0	0.0170252	0.0129964	0.008171
ARAP3	0	0	0	0	0.0664825	0	0	0.0840206	0.0573279	0	0	0	0.0797079	0.0541894	0.0700308	0.014319	0	0.0365389	0	0.12455	0.0308137	0.164068	0.0682321	0.0586066	0	0	0	0	0	0	0	0.397211	0.0205567	0	0	0.0386733	0	0	0	0	0.0548026	0	0	0	0	0.0547939	0.0592534	0.0389125
PCDH1	0	0.0914003	0	0	0	0	0.148539	0.161163	0.159328	0	0	0.0525596	0.313044	0.0225552	0.154738	0.271374	0	0.117792	0	0.216759	0	0.084967	0.107524	0.107702	0	0	0	0	0	0	0.0276224	0.165795	0.0729185	0	0	0.124017	0.282063	0	0	0.490991	0.307605	0	0	0	0	0.0591355	0.242007	0.100618
DELE1	0	0.118322	0	0	0.836864	0	0.159273	0.11495	0.132161	0	0	0.170669	0.123779	0.217641	0.173688	0.351079	0	0.25027	0	0.26147	0.277822	0.193625	0.166056	0.185866	0	0	0	0	0	0	0.203433	0.362488	0.174092	0	0	0.171144	0.127807	0	0	0.155278	0.204644	0	0	0	0	0.126711	0.160694	0.109446
PCDH12	0	0	0	0	0	0	0	0	0.00724203	0	0	0	0	0	0.00045609	0	0	0	0	0	0	0	0	0	0	0	0	0	0	0	0	0	0.000736694	0	0	0.00136315	0	0	0	0	0.00107716	0	0	0	0	0.00126148	0.000391683	0.0125158
RNF14	0	0.295853	0	0	0	0	0.079883	0.0361542	0.094265	0	0	0.0905779	0.176106	0.202069	0.0853732	0.427052	0	0.126681	0	0.120345	0	0.147563	0.0906131	0.191419	0	0	0	0	0	0	0.0765785	0.130353	0.0817755	0	0	0.127464	0.0725919	0	0	0.182028	0.0917776	0	0	0	0	0.0506774	0.0534744	0.102389
GNPDA1	0	0.0871024	0	0	0	0	0.116671	0	0.0714725	0	0	0.0197939	0.142007	0.103346	0.0801489	0.0137933	0	0.178413	0	0.180742	0.344149	0.126002	0.0121283	0.0912656	0	0	0	0	0	0	0.0480513	0.112093	0.0654006	0	0	0.0649513	0.153027	0	0	0.0404413	0.0976677	0	0	0	0	0.0456716	0.0557594	0.0689754
NDFIP1	0	0.523614	0	0	0.616959	0	0.403176	0.227401	0.315604	0	0	0.361559	0.37492	0.437478	0.380573	0.754407	0	0.70253	0	0.597297	0.488777	0.377583	0.361537	0.396261	0	0	0	0	0	0	0.363685	0.664759	0.360185	0	0	0.251579	0.256636	0	0	0.574857	0.538367	0	0	0	0	0.211698	0.288951	0.303664
SPRY4	0	0.116166	0	0	0	0	0	0	0.0560692	0	0	0	0.0710872	0	0.0452166	0.148945	0	0.0316817	0	0.100912	0	0.0218849	0.0320469	0.0343236	0	0	0	0	0	0	0.00514811	0	0.0162745	0	0	0.0690134	0.0376758	0	0	0.0505084	0.0571585	0	0	0	0	0.00422758	0.0378253	0.0763109
FGF1	0	0.0319838	0	0	0.235131	0	0	0.201739	0.11886	0	0	0.0668547	0.0847755	0.284634	0.0730119	0.106147	0	0.167241	0	0.150975	0.0308137	0.130218	0.291945	0.123089	0	0	0	0	0	0	0.0720445	0.220837	0.104091	0	0	0.054418	0.015949	0	0	0	0.090266	0	0	0	0	0.0670522	0.0735699	0.129019
ARHGAP26	0	0.254927	0	0	0.445469	0	0.247504	1.20857	0.374584	0	0	0.196053	0.204741	0.184447	0.51801	0.739958	0	0.612741	0	0.380228	0.33324	0.474158	0.161363	0.285276	0	0	0	0	0	0	0.149119	0.645493	0.475464	0	0	0.360563	0.385498	0	0	0.475835	0.62059	0	0	0	0	0.266304	0.523694	0.246832
NR3C1	0	0.352773	0	0	0.81307	0	0.693425	0.622342	0.348267	0	0	0.640582	0.424193	0.144194	0.439843	0.628647	0	0.534724	0	0.573452	0.603212	0.458511	0.420973	0.474494	0	0	0	0	0	0	0.120312	0.589252	0.401533	0	0	0.261716	0.2679	0	0	0.397643	0.613887	0	0	0	0	0.244195	0.392252	0.326869
HMHB1	0	0	0	0	0	0	0	0	0	0	0	0	0	0	0	0	0	0	0	0	0	0	0	0	0	0	0	0	0	0	0	0.0176636	0	0	0	0.00372895	0	0	0	0	0	0	0	0	0	0	0	0
YIPF5	0	0.0165519	0	0	0.427781	0	0.0729199	0.195801	0.066937	0	0	0	0.0589996	0	0.0588813	0.0828111	0	0.0560941	0	0	0.0369758	0.0318928	0.0052853	0.0206171	0	0	0	0	0	0	0.0848256	0.0454965	0.063238	0	0	0.027136	0.0294441	0	0	0	0.0768498	0	0	0	0	0.029775	0.0289192	0.0754829
KCTD16	0	0.719495	0	0	0.177904	0	0.292311	0.0835818	0.697978	0	0	1.05792	1.33096	1.04951	0.714657	0.899316	0	1.046	0	0.684568	0.368771	0.996991	1.26944	0.770454	0	0	0	0	0	0	1.07451	1.00754	0.557877	0	0	0.920122	1.18897	0	0	1.27627	0.92578	0	0	0	0	0.385977	0.670665	0.315801
PRELID2	0	0.279321	0	0	0.369007	0	0.463322	0.869107	0.232966	0	0	0.267613	0.288557	0.590442	0.395812	0.498489	0	0.276472	0	0.255223	0.537683	0.632135	0.254979	0.291083	0	0	0	0	0	0	0.273739	0.497634	0.270794	0	0	0.263511	0.241461	0	0	0.1346	0.401342	0	0	0	0	0.13573	0.238585	0.142043
GRXCR2	0	0	0	0	0	0	0	0	0	0	0	0	0	0	0.018948	0	0	0	0	0	0	0	0	0.00901855	0	0	0	0	0	0	0.00779629	0	0.00173303	0	0	0.00413742	0	0	0	0	0.012282	0	0	0	0	0.00631664	0.00503	0.0199436
SH3RF2	0	0.00492062	0	0	0.374065	0	0.0173826	0	0.0642944	0	0	0	0	0.0481038	0.0991218	0.0151826	0	0.0650373	0	0.106387	0.132628	0.0331613	0.128205	0.137826	0	0	0	0	0	0	0.00514811	0.130943	0.0718641	0	0	0.068646	0.0558784	0	0	0.0683606	0.118207	0	0	0	0	0.0418971	0.0869433	0.0296008
PLAC8L1	0	0.0165519	0	0	0.098655	0	0.0218256	0.086352	0.060497	0	0	0.0638138	0.0908362	0.0541894	0.078175	0.0279495	0	0.246051	0	0.119735	0.0493402	0.0866697	0.0617482	0.0455652	0	0	0	0	0	0	0.0517703	0.135687	0.0773799	0	0	0.0484112	0.158665	0	0	0	0.0493544	0	0	0	0	0.0587367	0.0319822	0.161188
LARS	0	0.219379	0	0	0.526984	0	0.21148	0.29471	0.190669	0	0	0.263733	0.224912	0.107016	0.193095	0.188046	0	0.315166	0	0.386241	0.398141	0.27451	0.0997991	0.187143	0	0	0	0	0	0	0.25538	0.441532	0.230166	0	0	0.17898	0.284528	0	0	0.261362	0.306213	0	0	0	0	0.124441	0.217348	0.14493
AC091959.3	0	0.091688	0	0	0	0	0	0.156665	0.0182227	0	0	0	0.0651657	0	0.0236851	0.0572644	0	0.0269741	0	0.0113037	0	0.0365225	0	0	0	0	0	0	0	0	0.0708122	0.0696049	0.0177412	0	0	0.0167453	0.0157888	0	0	0	0.0209163	0	0	0	0	0.0100562	0.0114663	0.0207933
POU4F3	0	0	0	0	0	0	0	0	0	0	0	0	0	0	0	0	0	0	0	0	0	0	0	0	0	0	0	0	0	0	0	0	0	0	0	0	0	0	0	0	0	0	0	0	0	0.00119804	0	0
TCERG1	0	0.33629	0	0	0.369007	0	0.388946	0.473741	0.23047	0	0	0.183302	0.298195	0.144752	0.36011	0.555492	0	0.564626	0	0.472934	0.505978	0.384923	0.500147	0.522891	0	0	0	0	0	0	0.236541	0.631509	0.338002	0	0	0.26847	0.299203	0	0	0.432749	0.511052	0	0	0	0	0.167406	0.38283	0.24187
GPR151	0	0	0	0	0	0	0	0	0.00793511	0	0	0	0	0	0	0.0361109	0	0	0	0	0	0.00151466	0	0.00721292	0	0	0	0	0	0	0	0.0577635	0	0	0	0	0	0	0	0	0.00161937	0	0	0	0	0	0	0.0025547
PPP2R2B	0	0.127386	0	0	0.0718804	0	0.134478	0.190855	0.21674	0	0	0.093515	0.0836054	0.151391	0.38002	0.24595	0	0.687985	0	0.376379	0.241571	0.460945	1.04682	0.40894	0	0	0	0	0	0	0.411069	0.431238	0.231711	0	0	0.32001	0.556473	0	0	0.382377	0.60029	0	0	0	0	0.196714	0.427686	0.426084
STK32A	0	0	0	0	0	0	0.0313744	0	0.0122261	0	0	0	0	0	0.0191118	0	0	0	0	0	0.0369758	0.0171076	0.088586	0.00571891	0	0	0	0	0	0	0.0425073	0.0460717	0.0153333	0	0	0.00936931	0	0	0	0.119876	0.0133163	0	0	0	0	0.0112559	0.0110485	0.0450347
DPYSL3	0	0	0	0	0.287082	0	0.0599137	0.408382	0.176525	0	0	0.0655297	0.30607	0.0225552	0.186422	0.123535	0	0.123124	0	0.209756	0.451256	0.13922	0	0.175376	0	0	0	0	0	0	0.11467	0.185239	0.117909	0	0	0.128814	0.192165	0	0	0.154425	0.126693	0	0	0	0	0.164263	0.0989395	0.0575311
JAKMIP2	0	0.229203	0	0	0.841571	0	0.244204	0.605708	0.246551	0	0	0.39836	0.0880377	0.0637232	0.383037	0.547784	0	0.635659	0	0.561339	0.327359	0.247281	0.467374	0.452254	0	0	0	0	0	0	0.244444	0.57186	0.333283	0	0	0.248169	0.0811515	0	0	0.475772	0.669715	0	0	0	0	0.22482	0.433727	0.37409
SPINK1	0	0	0	0	0	0	0	0	0	0	0	0	0	0	0	0	0	0	0	0	0	0	0	0	0	0	0	0	0	0	0	0	0	0	0	0	0	0	0	0	0	0	0	0	0	0	0.00131216	0.000257161
SCGB3A2	0	0	0	0	0	0	0	0	0.00716691	0	0	0	0	0	0.000938236	0	0	0	0	0	0	0	0	0	0	0	0	0	0	0	0	0	0.00537416	0	0	0.00368889	0	0	0	0	0.00602842	0	0	0	0	0.00243538	0.00973787	0.00111355
C5orf46	0	0	0	0	0	0	0	0	0	0	0	0	0	0	0	0	0	0	0	0	0	0	0	0	0	0	0	0	0	0	0	0	0	0	0	0	0	0	0	0	0	0	0	0	0	0.000651778	0	0
SPINK5	0	0	0	0	0	0	0	0	0.00172567	0	0	0	0	0	0.00376726	0	0	0	0	0.00218354	0	0	0	0.033903	0	0	0	0	0	0	0.00350355	0	0.000764242	0	0	0.00598766	0	0	0	0	0.0114559	0	0	0	0	0.00221463	0.0052126	0.00387779
SPINK14	0	0	0	0	0	0	0	0	0	0	0	0	0	0	0	0	0	0	0	0	0	0	0	0	0	0	0	0	0	0	0	0	0	0	0	0	0	0	0	0	0	0	0	0	0	0	0	0.000853343
SPINK6	0	0	0	0	0	0	0	0	0.000348022	0	0	0	0	0	0	0	0	0	0	0	0	0	0	0	0	0	0	0	0	0	0	0	0	0	0	0.000409192	0	0	0	0	0	0	0	0	0	0	0	0
MARCOL	0	0	0	0	0	0	0	0	0.0143642	0	0	0.00610053	0	0	0.0118064	0.125289	0	0	0	0.00693405	0	0.0392004	0	0	0	0	0	0	0	0	0	0.0786828	0.00694224	0	0	0.01388	0	0	0	0	0.0152704	0	0	0	0	0.00524531	0.0148708	0.00362167
SPINK13	0	0	0	0	0	0	0	0	0.000517383	0	0	0	0	0	0	0	0	0.00394904	0	0	0	0.00448114	0	0	0	0	0	0	0	0	0	0	0	0	0	0	0	0	0	0	0	0	0	0	0	0	0.00331785	0.00238449
SPINK9	0	0.00492062	0	0	0	0	0.0678345	0	0.0102776	0	0	0	0	0	0.0328372	0	0	0	0	0.106193	0.0892806	0.0180909	0	0.0509779	0	0	0	0	0	0	0.00514811	0.0585205	0	0	0	0.0238466	0.00240375	0	0	0	0.0110393	0	0	0	0	0.00823233	0.0126951	0.00747924
FBXO38	0	0.23354	0	0	0	0	0.194489	0.128994	0.128248	0	0	0.243134	0.300817	0.254108	0.181254	0.137171	0	0.269683	0	0.231388	0.0806068	0.16241	0.142209	0.183282	0	0	0	0	0	0	0.0868423	0.289451	0.21169	0	0	0.122162	0.186982	0	0	0.150231	0.197184	0	0	0	0	0.10018	0.1246	0.110352
HTR4	0	0.542308	0	0	0.37708	0	0.233184	0.106396	0.158019	0	0	0.180711	0.195048	0.403656	0.18735	0.197707	0	0.271766	0	0.1766	0.532163	0.220001	0.426784	0.223056	0	0	0	0	0	0	0.336694	0.287087	0.211125	0	0	0.335393	0.250701	0	0	0.248202	0.342765	0	0	0	0	0.183126	0.22198	0.130506
ADRB2	0	0	0	0	0	0	0	0	0.00110538	0	0	0	0	0	0	0	0	0	0	0	0	0.00119533	0	0	0	0	0	0	0	0	0	0	0	0	0	0	0	0	0	0	0	0	0	0	0	0	3.71654e-05	2.33195e-05
SH3TC2	0	0	0	0	0.412992	0	0.0218256	0.158952	0.0178477	0	0	0	0	0	0.0142806	0	0	0	0	0	0	0.00592066	0.262313	0	0	0	0	0	0	0	0	0.0577635	0.00406627	0	0	0.00318182	0	0	0	0	0.0139738	0	0	0	0	0.0200827	0.0397659	0.0203112
ABLIM3	0	0.205614	0	0	0.68662	0	0.212878	0.312825	0.178587	0	0	0.263695	0.240601	0.279508	0.230969	0.0929137	0	0.328579	0	0.286251	0.310839	0.301665	0.107779	0.155561	0	0	0	0	0	0	0.215563	0.359541	0.30431	0	0	0.19021	0.09851	0	0	0.51072	0.304611	0	0	0	0	0.181771	0.176511	0.124314
AFAP1L1	0	0	0	0	0	0	0.0114132	0	0.0184398	0	0	0.089675	0.0111672	0	0.0814155	0	0	0.0918489	0	0.0278943	0.0828546	0.0393935	0	0.0552121	0	0	0	0	0	0	0.00668016	0.0577635	0.0787136	0	0	0.0523535	0.1861	0	0	0	0.0334583	0	0	0	0	0.0141274	0.0088908	0.113553
GRPEL2	0	0.0220744	0	0	0	0	0	0.138181	0.0111788	0	0	0.00610053	0.035878	0	0.0149995	0.125289	0	0.00462932	0	0	0	0.000730312	0	0	0	0	0	0	0	0	0.00815124	0	0.0178058	0	0	0.00534901	0	0	0	0	0.0207243	0	0	0	0	0.00321301	0.00181002	0.0181733
PCYOX1L	0	0.0422859	0	0	0	0	0.00580233	0.0361542	0.0600664	0	0	0.0655297	0.121825	0.0225552	0.0735869	0.0279495	0	0.160344	0	0.0999316	0.347542	0.103513	0	0.132821	0	0	0	0	0	0	0	0.0963183	0.0466183	0	0	0.0615239	0	0	0	0.0404413	0.0953324	0	0	0	0	0.0858494	0.0562868	0.0240449
IL17B	0	0	0	0	0	0	0	0.0840206	0	0	0	0	0	0	0	0.108167	0	0	0	0	0	0	0	0	0	0	0	0	0	0	0	0	0.00265743	0	0	0	0	0	0	0	0	0	0	0	0	0.00093773	0.00104446	0.00338379
CSNK1A1	0	0.173931	0	0	0.111146	0	0.367343	0.319576	0.255606	0	0	0.248285	0.232567	0.0797893	0.332585	0.356805	0	0.524226	0	0.546221	0.720612	0.301257	0.282767	0.333262	0	0	0	0	0	0	0.283843	0.605433	0.374372	0	0	0.215853	0.379549	0	0	0.416941	0.501988	0	0	0	0	0.182437	0.296204	0.283066
ARHGEF37	0	0	0	0	0.098655	0	0.0877756	0	0.0673798	0	0	0.273278	0.0354898	0.303444	0.0659588	0	0	0.168974	0	0.117107	0.0308137	0.0479619	0	0.0456413	0	0	0	0	0	0	0.118019	0.200908	0.0283924	0	0	0.0283794	0.00240375	0	0	0	0.08189	0	0	0	0	0.0232653	0.0745325	0.0672938
PPARGC1B	0	0.0735921	0	0	0.157937	0	0.265659	0.190635	0.259418	0	0	0.184791	0.166678	0.268851	0.259623	0.234396	0	0.407334	0	0.32314	0.110025	0.272771	0.359061	0.367731	0	0	0	0	0	0	0.105929	0.180507	0.280146	0	0	0.216896	0.254843	0	0	0.362177	0.359535	0	0	0	0	0.131884	0.319638	0.138688
PDE6A	0	0	0	0	0	0	0	0	0.00486921	0	0	0.0412005	0	0	0.018071	0	0	0	0	0.0222372	0.0493402	0.00465763	0	0.00742641	0	0	0	0	0	0	0.00514811	0.0112524	0.00207276	0	0	0.00211934	0	0	0	0	0.00772407	0	0	0	0	0.00245598	0.00290886	0.00251196
SLC26A2	0	0.125992	0	0	0	0	0.0951703	0	0.0474048	0	0	0	0.0260293	0	0.0346433	0.0736106	0	0.00801724	0	0.0253181	0	0.0105478	0.0837412	0.0303172	0	0	0	0	0	0	0.0282636	0.0146984	0.0355485	0	0	0.00806342	0.00817957	0	0	0.0505084	0.0174403	0	0	0	0	0.0165712	0.0223911	0.0227254
TIGD6	0	0.0220744	0	0	0	0	0.0641432	0	0.00620753	0	0	0	0	0.126287	0.0208011	0	0	0	0	0.022512	0	0.00719666	0	0.00292053	0	0	0	0	0	0	0.0264697	0	0.00606669	0	0	0	0	0	0	0	0.00241313	0	0	0	0	0.00263588	0.00743929	0.00947883
HMGXB3	0	0.132557	0	0	0	0	0.0538816	0.0840206	0.112532	0	0	0.0874191	0.220034	0.0357294	0.145806	0.392605	0	0.191888	0	0.246947	0.279703	0.0824092	0.11158	0.161556	0	0	0	0	0	0	0.0367179	0.243755	0.112482	0	0	0.0871725	0.0327616	0	0	0.168625	0.16616	0	0	0	0	0.109831	0.19711	0.104063
CSF1R	0	0	0	0	0	0	0	0	0.00804381	0	0	0	0	0	0.0100721	0	0	0.00603354	0	0.00960378	0	0.00480014	0	0	0	0	0	0	0	0	0	0.0421861	0.0301949	0	0	0	0	0	0	0	0.00437352	0	0	0	0	0.0129875	0.0139086	0.103095
PDGFRB	0	0.0319838	0	0	0.098655	0	0.0236297	0.086352	0.0250147	0	0	0.0298915	0.103745	0	0.0609223	0.0266171	0	0.0453121	0	0.0386058	0	0.0602714	0	0.060567	0	0	0	0	0	0	0.0369516	0.116247	0.0695369	0	0	0.0336378	0.0634899	0	0	0	0.0324422	0	0	0	0	0.0293268	0.0444276	0.0586822
CDX1	0	0	0	0	0	0	0	0	0	0	0	0	0	0	0	0	0	0	0	0	0	0	0	0	0	0	0	0	0	0	0	0	0	0	0	0	0	0	0	0	0	0	0	0	0	0	0.000225126	0.00208331
SLC6A7	0	0.166851	0	0	0.098655	0	0.395491	0.467001	0.229865	0	0	0.493916	0.342466	0.231501	0.258315	0.228951	0	0.344567	0	0.336087	0.529965	0.190205	0.29207	0.277132	0	0	0	0	0	0	0.22159	0.426142	0.260198	0	0	0.235105	0.121235	0	0	0.314539	0.372303	0	0	0	0	0.178721	0.326944	0.260324
CAMK2A	0	0.394571	0	0	0.883158	0	0.222004	0.765503	0.25719	0	0	0.305338	0.371905	0.163177	0.310029	0.60265	0	0.719489	0	0.447166	0.22037	0.464918	0.115953	0.359914	0	0	0	0	0	0	0.268383	0.354906	0.374791	0	0	0.24641	0.391322	0	0	0.379371	0.548234	0	0	0	0	0.273269	0.28859	0.266821
ARSI	0	0	0	0	0	0	0	0	0.0115382	0	0	0	0	0	0.000565496	0	0	0	0	0	0	0.0167768	0	0	0	0	0	0	0	0	0	0	0.0103259	0	0	0.0194061	0	0	0	0	0.00904912	0	0	0	0	0	0.00755395	0.00725301
TCOF1	0	0.123798	0	0	0.836864	0	0.132411	0.312054	0.100499	0	0	0.00610053	0.0896651	0.0357294	0.202819	0.205456	0	0.305856	0	0.254415	0.350883	0.145274	0.116157	0.217852	0	0	0	0	0	0	0.113	0.626638	0.198354	0	0	0.154748	0.0317753	0	0	0.475117	0.264503	0	0	0	0	0.076678	0.258591	0.221995
CD74	0	0.10217	0	0	0	0	0.0198827	0	0.0227603	0	0	0	0	0	0.00781969	0	0	0.00772021	0	0	0	0.018346	0	0.0378664	0	0	0	0	0	0	0.0188147	0.0798056	0.0309213	0	0	0	0	0	0	0.172575	0.0255582	0	0	0	0	0.0265361	0.0288211	0.00801662
RPS14	0	0.0556311	0	0	0.255544	0	0.139275	0.249446	0.108971	0	0	0.0211085	0.202241	0.126287	0.118967	0.0471002	0	0.0682928	0	0.136929	0.187299	0.113343	0	0.110579	0	0	0	0	0	0	0.147452	0.427587	0.123452	0	0	0.0324838	0.109151	0	0	0.180784	0.179681	0	0	0	0	0.0649739	0.0929273	0.074122
NDST1	0	0.137935	0	0	0	0	0.0536891	0.0724636	0.103995	0	0	0.04428	0.0890705	0.0541894	0.152077	0.162791	0	0.431444	0	0.229117	0.496308	0.117044	0.106448	0.201039	0	0	0	0	0	0	0.161425	0.400213	0.103045	0	0	0.125378	0.0994377	0	0	0.214892	0.20757	0	0	0	0	0.0938242	0.19436	0.1437
SYNPO	0	0.137696	0	0	0.182428	0	0.48222	0.0361542	0.213312	0	0	0.0546483	0.340256	0.0357294	0.229266	0.296394	0	0.388641	0	0.284231	0.432466	0.137316	0.15285	0.299596	0	0	0	0	0	0	0.203774	0.324171	0.182216	0	0	0.165341	0.212291	0	0	0.287923	0.342141	0	0	0	0	0.152296	0.282991	0.217152
MYOZ3	0	0	0	0	0	0	0	0	0.000249757	0	0	0	0	0	0.00397575	0	0	0.00732223	0	0	0	0.00425209	0.0052853	0.00375595	0	0	0	0	0	0	0	0	0.00356342	0	0	0.0096778	0	0	0	0	0.0182583	0	0	0	0	0.00225472	0.0159724	0.129088
RBM22	0	0.0676555	0	0	0	0	0.0304854	0.265363	0.0388066	0	0	0	0.122254	0.103346	0.0288321	0.0470414	0	0	0	0.0382317	0	0.0212222	0.0253778	0.0671406	0	0	0	0	0	0	0.10835	0.195655	0.0372258	0	0	0.0461744	0.207637	0	0	0	0.0441067	0	0	0	0	0.0215525	0.0355683	0.0363386
DCTN4	0	0.0799756	0	0	0	0	0.410041	0.0840206	0.165988	0	0	0.0633975	0.168232	0.0541894	0.156415	0.159593	0	0.248225	0	0.242382	0.215944	0.152911	0.118814	0.125272	0	0	0	0	0	0	0.0590758	0.339462	0.159408	0	0	0.156778	0.220173	0	0	0.229469	0.204234	0	0	0	0	0.148269	0.120871	0.0831547
SMIM3	0	0	0	0	0	0	0	0	0.00332125	0	0	0	0	0	0.000281471	0	0	0	0	0.00250291	0	0	0.0121283	0	0	0	0	0	0	0	0.0185846	0	0	0	0	0.000757129	0	0	0	0	0	0	0	0	0	0	0.000183584	0.000918068
IRGM	0	0	0	0	0	0	0.0613379	0	0	0	0	0	0	0	0.000191206	0	0	0	0	0	0	0	0	0	0	0	0	0	0	0	0.00350355	0	0.000764242	0	0	0.000195341	0	0	0	0	0	0	0	0	0	0.00186568	0.00108744	0.00577634
ZNF300	0	0.00492062	0	0	0	0	0.0860593	0	0.00551209	0	0	0.00610053	0	0	0.0003375	0	0	0	0	0	0	0	0	0	0	0	0	0	0	0	0	0	0.00163467	0	0	0.00157665	0.0334035	0	0	0	0	0	0	0	0	0.000476629	0.00666599	0.00590837
GPX3	0	0	0	0	0	0	0.0699143	0.138181	0.0307263	0	0	0.0247553	0.167324	0.126287	0.0690151	0.0151826	0	0.116192	0	0.0463645	0	0.00374384	0	0	0	0	0	0	0	0	0.0277586	0.0342715	0.0741497	0	0	0.0177229	0.0600781	0	0	0	0.0355207	0	0	0	0	0.03619	0.00869367	0.0320444
TNIP1	0	0.0496069	0	0	0	0	0.0867967	0.0840206	0.0845221	0	0	0.0329911	0.0888228	0	0.0923594	0.272505	0	0.126264	0	0.0807632	0.0372752	0.0955059	0.0868343	0.0680599	0	0	0	0	0	0	0.0681114	0.0423927	0.101582	0	0	0.072463	0.0259124	0	0	0.0984836	0.10123	0	0	0	0	0.0613861	0.0764587	0.287812
ANXA6	0	0.210536	0	0	0.098655	0	0.419757	0.18622	0.20058	0	0	0.128362	0.155443	0.209161	0.276374	0.026633	0	0.311059	0	0.395094	0.381131	0.307522	0.194066	0.276279	0	0	0	0	0	0	0.20256	0.46333	0.242228	0	0	0.180597	0.468536	0	0	0.788273	0.302266	0	0	0	0	0.135245	0.231147	0.235733
CCDC69	0	0.0165519	0	0	0	0	0	0	0.00681819	0	0	0	0	0.0357294	0.00444374	0.0274526	0	0	0	0.0184008	0	0.0162106	0.0052853	0.00715509	0	0	0	0	0	0	0	0.00677946	0.0171117	0	0	0.0050854	0.0146057	0	0	0	0.0131647	0	0	0	0	0.00636009	0.00480616	0.0144804
GM2A	0	0	0	0	0	0	0	0	0.0151827	0	0	0.0172903	0	0.0481038	0.0198629	0.0526932	0	0.017972	0	0	0	0.0203177	0	0	0	0	0	0	0	0	0	0.0532865	0.0108148	0	0	0.0292256	0.030282	0	0	0	0.025569	0	0	0	0	0.00280843	0.0126678	0.0127358
SLC36A3	0	0	0	0	0	0	0	0	0.00165646	0	0	0	0	0	0.00682823	0	0	0	0	0	0	0.00121428	0	0	0	0	0	0	0	0	0	0	0.00173303	0	0	0.00074058	0	0	0	0	0	0	0	0	0	0	0.00118593	0.000569675
SLC36A2	0	0	0	0	0	0	0	0	0.000563158	0	0	0	0	0	0	0	0	0	0	0	0	0	0	0	0	0	0	0	0	0	0	0	0	0	0	0	0	0	0	0	0	0	0	0	0	0	0.000364881	0.000862146
SLC36A1	0	0.213958	0	0	0.0664825	0	0.230911	0.200317	0.189829	0	0	0.0972583	0.434966	0.152566	0.273165	0.0818824	0	0.458781	0	0.308612	0.26839	0.106629	0.138806	0.2076	0	0	0	0	0	0	0.161118	0.176106	0.260349	0	0	0.177711	0.156452	0	0	0.488236	0.283644	0	0	0	0	0.121779	0.162254	0.0799915
FAT2	0	0.0377278	0	0	0	0	0	0.0361542	0.012441	0	0	0	0.0318402	0	0.00694653	0	0	0.00673496	0	0.0103783	0	0	0	0.102556	0	0	0	0	0	0	0.0403771	0	0.0120097	0	0	0.00215708	0	0	0	0	0.00718545	0	0	0	0	0.0291739	0.00682353	0.00435608
SPARC	0	0.101686	0	0	0	0	0.0427319	0.237918	0.0312927	0	0	0.0412005	0	0	0.0467897	0.143775	0	0.0747727	0	0.0285345	0.0308137	0.0249408	0.0518245	0.0541766	0	0	0	0	0	0	0.0459268	0.0696562	0.0586536	0	0	0.0102168	0.0107551	0	0	0.103762	0.0659121	0	0	0	0	0.0348202	0.0542886	0.0375138
ATOX1	0	0.105522	0	0	0	0	0.209183	0.312054	0.0414411	0	0	0.0688892	0	0.12843	0.0474699	0	0	0.194026	0	0.0864566	0	0.108524	0	0.0307339	0	0	0	0	0	0	0.0292809	0.169975	0.0568437	0	0	0.093178	0.105513	0	0	0.275015	0.12008	0	0	0	0	0.0526838	0.0628941	0.0738833
G3BP1	0	0.107609	0	0	0.412431	0	0.228813	0.0724636	0.13579	0	0	0.169831	0.273539	0.0797893	0.137766	0.072511	0	0.125477	0	0.165159	0.188352	0.093619	0.064312	0.124492	0	0	0	0	0	0	0.0963605	0.151784	0.167025	0	0	0.107612	0.272362	0	0	0.313506	0.158749	0	0	0	0	0.052688	0.0937574	0.201583
GLRA1	0	0	0	0	0	0	0	0	0.0012955	0	0	0	0	0	0.00288842	0	0	0	0	0	0	0.00121428	0	0.00267159	0	0	0	0	0	0	0	0.0822438	0.00651129	0	0	0.00302385	0.0527671	0	0	0	0	0	0	0	0	0.0123934	0.000989599	0.0301359
NMUR2	0	0.0377278	0	0	0	0	0	0.277666	0.0133592	0	0	0	0	0	0.00919522	0	0	0.0398662	0	0	0	0.00448114	0	0	0	0	0	0	0	0	0	0	0	0	0	0	0	0	0	0	0.00201749	0	0	0	0	0.00350328	0.000274637	0.00305423
GRIA1	0	0.469454	0	0	1.97051	0	0.310524	0.137661	0.338677	0	0	0.199275	0.463963	0.308838	0.784847	0.980791	0	1.0732	0	0.842732	0.628598	0.393476	0.490889	0.375427	0	0	0	0	0	0	0.522231	0.871608	0.598554	0	0	0.499107	0.627959	0	0	1.18584	0.606023	0	0	0	0	0.780739	0.496435	0.433247
FAM114A2	0	0.0319838	0	0	0	0	0.0266049	0.0361542	0.0654411	0	0	0.0638138	0	0.12843	0.0545385	0	0	0.127231	0	0.0236951	0	0.0553567	0	0.0669012	0	0	0	0	0	0	0.0498614	0.109901	0.103017	0	0	0.0555514	0.0582477	0	0	0.0984836	0.0755981	0	0	0	0	0.0372536	0.0348055	0.0542118
MFAP3	0	0.169045	0	0	0.370073	0	0.218221	0.134371	0.212325	0	0	0.0767064	0.147846	0.494841	0.203425	0.461487	0	0.127407	0	0.213727	0.228053	0.33534	0.580767	0.435365	0	0	0	0	0	0	0.147539	0.434909	0.220575	0	0	0.20517	0.287343	0	0	0.0984836	0.237202	0	0	0	0	0.126348	0.158978	0.187324
GALNT10	0	0.0695158	0	0	0	0	0.0891873	0	0.0960157	0	0	0.115356	0.0325226	0.211615	0.0900175	0.0798339	0	0.202957	0	0.0781794	0	0.186247	0.0210616	0.0797389	0	0	0	0	0	0	0.00350355	0.279737	0.093003	0	0	0.0711427	0.0465109	0	0	0.314289	0.119849	0	0	0	0	0.119907	0.0820703	0.0662998
SAP30L	0	0.00492062	0	0	0	0	0.0321123	0.277666	0.0355625	0	0	0	0	0	0.033823	0	0	0.0459761	0	0.010322	0	0.0129788	0	0.0409458	0	0	0	0	0	0	0.0657134	0.103139	0.0165649	0	0	0.0247637	0.0167509	0	0	0	0.0287549	0	0	0	0	0.00780412	0.0113413	0.0237799
LARP1	0	0.294035	0	0	0.370073	0	0.445042	0.568379	0.222095	0	0	0.403909	0.437565	0.35066	0.29708	0.620097	0	0.56878	0	0.489707	0.5506	0.36491	0.239631	0.379881	0	0	0	0	0	0	0.255639	0.431146	0.321525	0	0	0.254324	0.35475	0	0	0.626088	0.533879	0	0	0	0	0.172729	0.32131	0.268417
FAXDC2	0	0.279277	0	0	0	0	0.198899	0	0.0707925	0	0	0.192666	0.0729237	0.0481038	0.124793	0.234787	0	0.0767267	0	0.0939488	0.132628	0.160208	0.110683	0.0378417	0	0	0	0	0	0	0.240278	0.0568147	0.148308	0	0	0.0704442	0.160346	0	0	0.1451	0.202529	0	0	0	0	0.069978	0.0816423	0.0559933
CNOT8	0	0.0220744	0	0	0	0	0.170833	0	0.0750187	0	0	0	0.106333	0	0.0840592	0.062346	0	0.108474	0	0.10254	0	0.0856813	0.0121283	0.0986576	0	0	0	0	0	0	0.0817042	0.105632	0.0997636	0	0	0.062073	0.0700542	0	0	0.0892881	0.0794411	0	0	0	0	0.0407296	0.0536975	0.110491
GEMIN5	0	0.280086	0	0	0	0	0.107803	0.11495	0.138846	0	0	0.147424	0.133883	0.214274	0.13889	0.215973	0	0.157302	0	0.126649	0.0308137	0.157047	0.0833279	0.145163	0	0	0	0	0	0	0.140401	0.174265	0.102263	0	0	0.0979061	0.212853	0	0	0.0622425	0.0821568	0	0	0	0	0.0625476	0.117497	0.0550811
MRPL22	0	0	0	0	0.098655	0	0.0439436	0	0.036132	0	0	0.0247553	0.0869717	0	0.0404455	0.0443101	0	0.0875732	0	0.00945614	0.0860155	0.0690383	0.0434574	0.0249074	0	0	0	0	0	0	0.111343	0.0657482	0.039527	0	0	0.0624619	0.0146057	0	0	0.0984836	0.0544762	0	0	0	0	0.047155	0.0357603	0.034168
KIF4B	0	0	0	0	0	0	0.0317333	0	0.00126596	0	0	0	0.0428625	0	0.0120396	0	0	0	0	0	0.0892806	0.00114848	0	0.0314954	0	0	0	0	0	0	0	0.086663	0.00902591	0	0	0.0114241	0.0255166	0	0	0	0.0277051	0	0	0	0	0.00970988	0.0140391	0.0667052
SGCD	0	0.443337	0	0	1.10802	0	0.761864	0.662268	0.719338	0	0	0.55473	0.807876	0.240704	0.944604	0.717247	0	0.941741	0	1.06121	0.713903	0.749723	1.02096	0.808496	0	0	0	0	0	0	1.10615	0.972552	0.788251	0	0	0.824368	0.815212	0	0	1.19562	0.844626	0	0	0	0	0.807931	0.785709	0.701108
PPP1R2B	0	0	0	0	0	0	0	0	0	0	0	0	0	0	0	0	0	0	0	0	0	0	0	0	0	0	0	0	0	0	0	0	0	0	0	0	0	0	0	0	0.00144801	0	0	0	0	0.00321098	0.000664737	0.000820406
TIMD4	0	0	0	0	0	0	0	0	0	0	0	0	0	0	0	0	0	0	0	0	0	0	0	0.000887559	0	0	0	0	0	0	0	0	0.000764242	0	0	0.000906694	0	0	0	0	0	0	0	0	0	0	0.000900014	0.0417717
HAVCR1	0	0	0	0	0	0	0.0641432	0	0.0047648	0	0	0	0	0	0.00376994	0	0	0.00789656	0	0	0	0.0368612	0	0	0	0	0	0	0	0	0	0	0.00649597	0	0	0.00541717	0	0	0	0	0.00551074	0	0	0	0	0.00183003	0.00374237	0.0618291
HAVCR2	0	0.143833	0	0	0	0	0.113006	0.305108	0.100894	0	0	0.167923	0.253287	0.116196	0.148804	0.086198	0	0.167006	0	0.186348	0.283057	0.180718	0.111682	0.0611587	0	0	0	0	0	0	0.0730399	0.173202	0.130834	0	0	0.159512	0.173066	0	0	0.146392	0.125161	0	0	0	0	0.0755847	0.0962836	0.272334
MED7	0	0	0	0	0	0	0	0	0.00116378	0	0	0	0	0	0.000649743	0	0	0	0	0	0	0.00780033	0	0.00120536	0	0	0	0	0	0	0	0	0	0	0	0.00431032	0	0	0	0	0	0	0	0	0	0	0.00160449	0.00544753
ITK	0	0	0	0	0	0	0	0.0840206	0.00269391	0	0	0	0	0	0.0024334	0.0151826	0	0.00462932	0	0	0.0892806	0.022416	0	0	0	0	0	0	0	0	0.0044698	0	0	0	0	0.0017533	0	0	0	0	0.0029735	0	0	0	0	0.00386804	0.00145578	0.0509192
FAM71B	0	0	0	0	0	0	0	0	0	0	0	0	0	0	0	0	0	0.0164655	0	0	0	0	0	0	0	0	0	0	0	0	0	0	0	0	0	0	0	0	0	0	0	0	0	0	0	0	0	0.000929183
CYFIP2	0	0.151046	0	0	0.29403	0	0.369985	0.363724	0.254236	0	0	0.32711	0.316659	0.349592	0.367225	0.570768	0	0.581704	0	0.479294	0.528365	0.345163	0.325109	0.347482	0	0	0	0	0	0	0.287878	0.693344	0.356306	0	0	0.231098	0.239285	0	0	0.623626	0.50564	0	0	0	0	0.158649	0.365897	0.342624
FNDC9	0	0	0	0	0	0	0	0.0840206	0.00385873	0	0	0	0	0.126287	0.0084355	0	0	0	0	0	0	0.00119533	0.0592604	0.00267159	0	0	0	0	0	0	0	0	0.00919034	0	0	0	0	0	0	0	0.0105527	0	0	0	0	0.0257176	0.00529559	0.0195991
ADAM19	0	0.117195	0	0	0.255544	0	0.176723	0.149078	0.208478	0	0	0.235633	0.493031	0.295626	0.203857	0.16021	0	0.332718	0	0.312671	0.253642	0.255642	0.15713	0.209827	0	0	0	0	0	0	0.0944128	0.507825	0.194974	0	0	0.163362	0.327406	0	0	0.259557	0.276146	0	0	0	0	0.138819	0.223382	0.112439
NIPAL4	0	0	0	0	0	0	0	0	0	0	0	0	0	0	0	0	0	0	0	0	0	0	0	0	0	0	0	0	0	0	0	0	0	0	0	0	0	0	0	0	0	0	0	0	0	0	0.00156016	0.0014909
SOX30	0	0.0423212	0	0	0	0	0	0	0.0100793	0	0	0	0.0318402	0	0.0107796	0	0	0	0	0.0236296	0	0.0038513	0	0.00267159	0	0	0	0	0	0	0	0	0.00366868	0	0	0	0	0	0	0	0.00354841	0	0	0	0	0.000631788	0.00283605	0.0056534
C5orf52	0	0	0	0	0	0	0	0	0	0	0	0	0	0	0.0100079	0	0	0	0	0.00559581	0	0	0	0.028365	0	0	0	0	0	0	0.00514811	0	0.0108787	0	0	0.000409192	0	0	0	0	0.00852118	0	0	0	0	0.00202856	0.00263835	0.00186898
THG1L	0	0	0	0	0	0	0	0	0.0144352	0	0	0	0	0	0.0138159	0.0734559	0	0.00351375	0	0.0273313	0	0.00195524	0.0408019	0.0669534	0	0	0	0	0	0	0.0116295	0.0129652	0.00243514	0	0	0.0294714	0	0	0	0	0.0106931	0	0	0	0	0.00818864	0.0100289	0.0087309
LSM11	0	0.00492062	0	0	0.098655	0	0.0141357	0	0.075682	0	0	0.101171	0.0660805	0	0.0473546	0	0	0.0156299	0	0.175347	0.292232	0.0377358	0.110646	0.028319	0	0	0	0	0	0	0.0919133	0.0491357	0.0527201	0	0	0.0902179	0.111338	0	0	0	0.0858661	0	0	0	0	0.0248248	0.0567986	0.0481859
CLINT1	0	0.143134	0	0	0	0	0.187222	0.11495	0.138906	0	0	0.165887	0.132916	0.219421	0.120393	0.208385	0	0.180602	0	0.191709	0.196566	0.22624	0.103512	0.120884	0	0	0	0	0	0	0.168679	0.203115	0.128355	0	0	0.122299	0.122773	0	0	0.24246	0.212295	0	0	0	0	0.157597	0.125413	0.143384
EBF1	0	0	0	0	0	0	0	0	0.0154667	0	0	0	0.0463087	0	0.00328534	0	0	0.00219561	0	0	0	0.000330339	0	0	0	0	0	0	0	0	0.0044698	0	0.0108423	0	0	0.00398693	0	0	0	0	0.00636591	0	0	0	0	0.0032491	0.00655032	0.00847492
RNF145	0	0.0857018	0	0	0.37708	0	0.254805	0.21019	0.216787	0	0	0.207491	0.156338	0.265803	0.161553	0.317787	0	0.188026	0	0.296851	0.337121	0.193866	0.314881	0.260433	0	0	0	0	0	0	0.245556	0.561679	0.256417	0	0	0.160542	0.328267	0	0	0.18316	0.274246	0	0	0	0	0.184329	0.152696	0.18484
UBLCP1	0	0	0	0	0	0	0.160182	0.0784901	0.084263	0	0	0.00610053	0.163084	0	0.0839581	0.141472	0	0.0948036	0	0.0337098	0.169631	0.0776485	0.0170891	0.0928114	0	0	0	0	0	0	0.1459	0.0170449	0.125088	0	0	0.0600439	0.0439016	0	0	0.253677	0.115946	0	0	0	0	0.071131	0.059194	0.0415402
ADRA1B	0	0.247069	0	0	0.37708	0	0.111543	0.392946	0.256848	0	0	0.228827	0.170423	0	0.155652	0.313113	0	0.165787	0	0.142937	0.449507	0.144317	0.177556	0.32224	0	0	0	0	0	0	0.0753739	0.150309	0.143534	0	0	0.230229	0.0986504	0	0	0.89319	0.370437	0	0	0	0	0.180574	0.22747	0.072917
TTC1	0	0.434359	0	0	0.836864	0	0.339314	0.419989	0.23076	0	0	0.145536	0.170565	0.269549	0.25212	0.409212	0	0.377696	0	0.388533	0.13095	0.241464	0.174336	0.19644	0	0	0	0	0	0	0.212937	0.501814	0.19644	0	0	0.276345	0.309185	0	0	0.180793	0.289168	0	0	0	0	0.181417	0.165578	0.15369
PWWP2A	0	0.328699	0	0	0	0	0.211023	0.192598	0.184658	0	0	0.107406	0.604766	0.0783873	0.176136	0.22855	0	0.2651	0	0.288455	0.277366	0.123046	0.373983	0.264621	0	0	0	0	0	0	0.165023	0.264555	0.170668	0	0	0.151528	0.105315	0	0	0.0365902	0.199022	0	0	0	0	0.111924	0.126407	0.144375
FABP6	0	0.0422859	0	0	0	0	0	0	0.00896822	0	0	0	0.0354898	0	0.00703429	0.0266171	0	0	0	0.0173027	0	0.000330339	0.0170891	0	0	0	0	0	0	0	0.0321123	0	0	0	0	0.00750294	0.0284829	0	0	0	0.0171673	0	0	0	0	0.00222272	0.00555628	0.0103141
CCNJL	0	0.101686	0	0	0	0	0	0	0.0271426	0	0	0.00610053	0.0354898	0.0225552	0.0515307	0.120374	0	0.0124288	0	0.132745	0.191056	0.0543104	0.0052853	0.0118307	0	0	0	0	0	0	0.0208306	0.195237	0.0496023	0	0	0.0193705	0	0	0	0.0404413	0.0272827	0	0	0	0	0.00714841	0.035164	0.067746
C1QTNF2	0	0	0	0	0.098655	0	0	0	0.0158643	0	0	0.0172903	0.0354898	0.0357294	0.0142289	0	0	0.0110374	0	0	0.0828546	0.0116456	0	0.0278139	0	0	0	0	0	0	0.0427703	0	0.0311252	0	0	0.00558688	0	0	0	0	0.0224874	0	0	0	0	0.00557297	0.00300589	0.00625087
ZBED8	0	0.0165519	0	0	0.0664825	0	0.106833	0	0.0159546	0	0	0	0	0	0.013703	0	0	0.00958751	0	0.0182594	0	0.00480014	0	0.011554	0	0	0	0	0	0	0.0188147	0.15385	0.0238147	0	0	0.0287678	0	0	0	0	0.0066446	0	0	0	0	0.00958198	0.0106214	0.0251399
SLU7	0	0.065537	0	0	0	0	0.153771	0	0.0557648	0	0	0.0737225	0.139022	0.214274	0.087076	0.0500656	0	0.0699587	0	0.224528	0.0806068	0.0736866	0	0.0277809	0	0	0	0	0	0	0.0836367	0.256065	0.0939466	0	0	0.0772587	0.0327616	0	0	0.0505084	0.116225	0	0	0	0	0.0509216	0.0647368	0.0944048
PTTG1	0	0	0	0	0	0	0.0141357	0	0.00239042	0	0	0	0	0	0.000523521	0.11585	0	0	0	0	0.0308137	0	0	0.010809	0	0	0	0	0	0	0	0	0.00312457	0	0	0	0	0	0	0	0.00238149	0	0	0	0	0.00672253	0.00281967	0.00207784
ATP10B	0	0.269978	0	0	0	0	0	0	0.0401942	0	0	0.158727	0.0561952	0.179378	0.0327983	0	0	0.0163448	0	0.0379931	0	0.0427771	0.267505	0.0503006	0	0	0	0	0	0	0.164949	0	0.0826109	0	0	0.0565873	0.0762533	0	0	0.431899	0.0253782	0	0	0	0	0.060564	0.0432124	0.0172319
GABRB2	0	0.152427	0	0	0.806574	0	0.719547	0.378804	0.273837	0	0	0.448383	0.19065	0.472895	0.356395	0.816419	0	0.750179	0	0.727783	0.900766	0.405794	0.429369	0.560823	0	0	0	0	0	0	0.392182	0.579803	0.234155	0	0	0.24577	0.235865	0	0	0.127424	0.71729	0	0	0	0	0.218905	0.47536	0.370224
GABRA6	0	0.05718	0	0	0.255544	0	0.0434034	0.106396	0.0516277	0	0	0.0599393	0.0797079	0.318468	0.120085	0.0396836	0	0.291204	0	0.100222	0.131612	0.137594	0.0683116	0.105649	0	0	0	0	0	0	0.132078	0.146152	0.131082	0	0	0.0768122	0.152572	0	0	0.119985	0.0974493	0	0	0	0	0.0985343	0.0497461	0.0967737
GABRA1	0	0.586646	0	0	0.369007	0	0.392632	0.891503	0.311028	0	0	0.359346	0.350097	0.537191	0.351107	0.569465	0	0.428604	0	0.604702	0.583146	0.30274	0.386915	0.377652	0	0	0	0	0	0	0.294006	0.599136	0.454092	0	0	0.288417	0.490054	0	0	0.665716	0.490419	0	0	0	0	0.23993	0.278702	0.216067
GABRG2	0	0.278872	0	0	0.382341	0	0.65627	0.61019	0.27519	0	0	0.143706	0.395417	0.65785	0.435865	0.546884	0	0.448356	0	0.590979	0.41603	0.368587	0.368835	0.324395	0	0	0	0	0	0	0.265995	0.759844	0.456411	0	0	0.311777	0.294016	0	0	0.636205	0.550037	0	0	0	0	0.275408	0.308893	1.28878
CCNG1	0	0.0269383	0	0	0	0	0.055468	0	0.0231612	0	0	0.0586771	0.0395342	0.0357294	0.0206734	0.026633	0	0.129251	0	0.0326949	0	0.0188445	0.0492845	0.00304334	0	0	0	0	0	0	0.156062	0.0651921	0.0409621	0	0	0.0126433	0.0167509	0	0	0	0.0256178	0	0	0	0	0.018793	0.0175441	0.0491026
NUDCD2	0	0.0974131	0	0	0.0664825	0	0.156861	0.197224	0.0503784	0	0	0.313649	0	0.0481038	0.0685042	0.035438	0	0.0933179	0	0.0516246	0.239238	0.088373	0.0306524	0.0733443	0	0	0	0	0	0	0.148243	0.209396	0.0429551	0	0	0.0468168	0.0159241	0	0	0.0984836	0.0847587	0	0	0	0	0.0360752	0.0494619	0.0443117
HMMR	0	0	0	0	0	0	0	0	0.0021238	0	0	0	0	0	0.00532583	0	0	0	0	0	0	0.00151466	0.0210616	0	0	0	0	0	0	0	0.010015	0	0.00276061	0	0	0.00120602	0	0	0	0	0.00441624	0	0	0	0	0.00308736	0.00121993	0.0507991
MAT2B	0	0	0	0	0.0664825	0	0.138865	0	0.0588961	0	0	0.104535	0.0595551	0.103346	0.0560526	0.0414158	0	0.0552002	0	0.0579024	0.328361	0.0357697	0	0.0675247	0	0	0	0	0	0	0.168798	0.256825	0.0510881	0	0	0.0252956	0.076523	0	0	0	0.0416991	0	0	0	0	0.00716453	0.0212306	0.0676334
TENM2	0	0.217096	0	0	0.0629399	0	0.462368	0.0859656	0.496635	0	0	0.0380052	0.12137	0.16689	0.360752	0.162141	0	0.884911	0	0.270765	0.454763	0.971464	1.2876	0.298981	0	0	0	0	0	0	0.348921	0.484006	0.232423	0	0	0.322591	0.29576	0	0	0.320503	0.572394	0	0	0	0	0.364273	0.497062	0.428635
WWC1	0	0.164215	0	0	0.0664825	0	0.417852	0.196779	0.286297	0	0	0.277167	0.244832	0.0890012	0.283123	0.529616	0	0.473727	0	0.479967	0.569312	0.348175	0.329686	0.398879	0	0	0	0	0	0	0.205681	0.407762	0.252598	0	0	0.252837	0.184721	0	0	0.614891	0.51365	0	0	0	0	0.205423	0.361906	0.298605
RARS	0	0.0624195	0	0	0.252011	0	0.0930246	0.31157	0.184821	0	0	0.20926	0.145557	0.248659	0.168675	0.292206	0	0.344149	0	0.271375	0.0619269	0.104791	0.101936	0.228495	0	0	0	0	0	0	0.18669	0.403616	0.115915	0	0	0.18732	0.0431547	0	0	0.0365902	0.190774	0	0	0	0	0.0861517	0.132679	0.0940523
FBLL1	0	0	0	0	0	0	0.246283	0.153134	0.0645768	0	0	0	0.0922045	0	0.0529358	0.0338048	0	0.00764442	0	0.0528615	0.0372752	0.039583	0.096856	0	0	0	0	0	0	0	0.0976906	0.283037	0.115312	0	0	0.0273039	0.0307654	0	0	0	0.0491484	0	0	0	0	0.012832	0.0359941	0.0582823
PANK3	0	0.291582	0	0	0.573234	0	0.168557	0.156665	0.194826	0	0	0.29635	0.224919	0.12843	0.198039	0.16125	0	0.278257	0	0.322833	0.403682	0.250734	0.0565336	0.297461	0	0	0	0	0	0	0.208697	0.303262	0.175984	0	0	0.154203	0.156668	0	0	0.349678	0.280457	0	0	0	0	0.141112	0.157465	0.158344
SLIT3	0	0.633939	0	0	0.427555	0	0.885484	0.537676	0.604533	0	0	0.170598	0.719172	0.187311	0.76952	1.20965	0	1.06172	0	0.959887	0.992004	0.867182	1.45596	0.601561	0	0	0	0	0	0	0.620856	0.945912	0.723936	0	0	0.70493	0.753376	0	0	0.71562	1.04786	0	0	0	0	1.19305	0.799178	0.47377
SPDL1	0	0.0422859	0	0	0	0	0.0964559	0	0.0396988	0	0	0.00610053	0	0.0357294	0.0259652	0	0	0.0327599	0	0.0991168	0	0.0598824	0	0.0181812	0	0	0	0	0	0	0.0111237	0.00677946	0.0448121	0	0	0.026467	0.0815547	0	0	0	0.055365	0	0	0	0	0.00593892	0.045323	0.0330897
DOCK2	0	0	0	0	0	0	0.0141357	0.0361542	0.052495	0	0	0	0	0	0.0405492	0	0	0.0526206	0	0.0234555	0.0372752	0.00895538	0.0306524	0.0285624	0	0	0	0	0	0	0.00514811	0	0.062715	0	0	0.00557438	0.0420275	0	0	0	0.0495997	0	0	0	0	0.0329198	0.0254638	0.0356516
C5orf58	0	0	0	0	0	0	0	0	0	0	0	0	0	0	0	0	0	0	0	0	0	0	0	0	0	0	0	0	0	0	0	0	0	0	0	0	0	0	0	0	0	0	0	0	0	0	0.000217492	0.00296524
LCP2	0	0	0	0	0	0	0	0	0.00508977	0	0	0.0413154	0	0	0.00999038	0	0	0	0	0	0	0.00784395	0	0.0181379	0	0	0	0	0	0	0	0	0.0164876	0	0	0.00827026	0.0411539	0	0	0	0.0115244	0	0	0	0	0.0107683	0.0137815	0.0405141
KCNIP1	0	0.0319838	0	0	0.255544	0	0.0963218	0	0.199746	0	0	0.0329731	0.212629	0	0.106449	0.240137	0	0.146205	0	0.0736316	0	0.113908	0.271077	0.0349564	0	0	0	0	0	0	0.196364	0.00677946	0.0529488	0	0	0.222588	0.114618	0	0	0.147071	0.219301	0	0	0	0	0.0529921	0.239359	0.210054
KCNMB1	0	0	0	0	0	0	0.0434034	0	0.00151758	0	0	0	0	0	0.0042539	0	0	0	0	0	0	0.0102614	0	0.0410325	0	0	0	0	0	0	0	0	0.00429437	0	0	0.00294052	0	0	0	0	0.00570047	0	0	0	0	0.0054036	0.00250976	0.00860535
GABRP	0	0	0	0	0	0	0.0218256	0	0.000273837	0	0	0	0	0	0.00140821	0	0	0	0	0	0	0	0	0	0	0	0	0	0	0	0	0	0	0	0	0	0	0	0	0	0	0	0	0	0	0.000651778	0.000601882	0.00110734
RANBP17	0	0.219994	0	0	0.37708	0	0.189733	0	0.317287	0	0	0.369157	0.50427	0.189579	0.390096	0.366432	0	0.536036	0	0.422839	0.289621	0.434763	0.382692	0.375196	0	0	0	0	0	0	0.27213	0.297019	0.253468	0	0	0.276038	0.328608	0	0	0.884241	0.414258	0	0	0	0	0.143886	0.260529	0.52528
NPM1	0	0.0165519	0	0	0	0	0.0655223	0.0963886	0.0615028	0	0	0.0629232	0.0331278	0.116196	0.0535681	0.0807126	0	0.244586	0	0.0892508	0	0.0535281	0.134116	0.0489729	0	0	0	0	0	0	0.0576833	0.140015	0.0569693	0	0	0.0794343	0.171408	0	0	0	0.12555	0	0	0	0	0.0339958	0.0649855	0.0626522
FGF18	0	0.0220744	0	0	0	0	0	0	0.00920761	0	0	0.0197939	0	0.0225552	0.0131951	0	0	0.090585	0	0.0626637	0	0.00856811	0	0.00292053	0	0	0	0	0	0	0.0129544	0	0.0305122	0	0	0.00833343	0.0192684	0	0	0	0.0131882	0	0	0	0	0.0474973	0.00735968	0.0388267
SMIM23	0	0	0	0	0	0	0	0	0	0	0	0	0	0	0	0	0	0	0	0	0	0	0	0	0	0	0	0	0	0	0	0	0	0	0	0.00702812	0	0	0	0	0.000868603	0	0	0	0	0	0	0
FBXW11	0	0.241114	0	0	0.0664825	0	0.303597	0.108538	0.252587	0	0	0.179372	0.173808	0.267093	0.294187	0.35571	0	0.48289	0	0.432319	0.460698	0.30137	0.271131	0.345487	0	0	0	0	0	0	0.223185	0.362527	0.29587	0	0	0.246459	0.281388	0	0	0.42373	0.401792	0	0	0	0	0.188793	0.236139	0.233344
STK10	0	0.126351	0	0	0	0	0.0361039	0	0.0892604	0	0	0.126062	0.098601	0	0.0859868	0.319451	0	0.141095	0	0.113769	0.290898	0.087746	0.0618421	0.109576	0	0	0	0	0	0	0.112731	0.183945	0.115412	0	0	0.0698952	0.124481	0	0	0.15948	0.102499	0	0	0	0	0.127744	0.102429	0.079986
EFCAB9	0	0	0	0	0	0	0	0.0361542	0.00103604	0	0	0	0	0	0	0	0	0	0	0	0	0.000500537	0	0	0	0	0	0	0	0	0	0	0	0	0	0	0	0	0	0	0.00268805	0	0	0	0	0.00129239	0.000534653	0.00671295
UBTD2	0	0.0968084	0	0	0	0	0.0698789	0	0.0761635	0	0	0.103118	0.0542629	0.0541894	0.107523	0.140978	0	0.238471	0	0.129036	0.0828546	0.176182	0.0729067	0.19343	0	0	0	0	0	0	0.114848	0.0990452	0.149803	0	0	0.103914	0.0691528	0	0	0.25317	0.168893	0	0	0	0	0.0770772	0.097077	0.0695573
SH3PXD2B	0	0.0220744	0	0	0.374065	0	0.336714	0	0.139198	0	0	0.156617	0.0787116	0	0.0801119	0.209755	0	0.139734	0	0.0664904	0.233323	0.144583	0.0906442	0.199837	0	0	0	0	0	0	0.0980093	0.254836	0.140476	0	0	0.113377	0.0321974	0	0	0.356632	0.183237	0	0	0	0	0.0459891	0.136972	0.295339
NEURL1B	0	0.0555576	0	0	0	0	0.0753284	0.0840206	0.113548	0	0	0.367697	0	0.101761	0.113347	0.189537	0	0.194081	0	0.198281	0.148603	0.0819008	0.230657	0.221056	0	0	0	0	0	0	0.123611	0.05598	0.19726	0	0	0.0969738	0.192634	0	0	0.280189	0.0879227	0	0	0	0	0.081681	0.109342	0.0953064
DUSP1	0	0.00492062	0	0	0.836864	0	0.152344	0	0.0379201	0	0	0.0638138	0.0430739	0	0.0322584	0	0	0.00394904	0	0.0187143	0	0.00937949	0.0408435	0.0157216	0	0	0	0	0	0	0.0235244	0	0.0286717	0	0	0.0119208	0	0	0	0.261362	0.037282	0	0	0	0	0.0400638	0.0238307	0.0270113
ERGIC1	0	0.322181	0	0	0.111146	0	0.380056	0.086352	0.269579	0	0	0.224332	0.350382	0.0941597	0.309681	0.479397	0	0.345459	0	0.371532	0.570312	0.36907	0.21181	0.367284	0	0	0	0	0	0	0.197056	0.403247	0.300616	0	0	0.272514	0.233187	0	0	0.428272	0.513253	0	0	0	0	0.184092	0.356847	0.276813
RPL26L1	0	0	0	0	0	0	0	0.138181	0.0112946	0	0	0	0	0.0357294	0.0151603	0	0	0.0035407	0	0.0090028	0	0.010192	0	0.0367933	0	0	0	0	0	0	0.0175848	0	0.0235536	0	0	0.0178051	0.0376758	0	0	0	0.0252661	0	0	0	0	0.0117939	0.0209397	0.025894
ATP6V0E1	0	0.139076	0	0	0.427781	0	0.21181	0.39352	0.168868	0	0	0.18595	0.081291	0.232536	0.190182	0.311688	0	0.147608	0	0.17362	0.220706	0.197444	0.0900172	0.0785361	0	0	0	0	0	0	0.197773	0.344832	0.183457	0	0	0.155068	0.569662	0	0	0.376606	0.261202	0	0	0	0	0.133989	0.154097	0.119359
CREBRF	0	0.317535	0	0	0.182428	0	0.248935	0.627843	0.184719	0	0	0.17604	0.162675	0.122943	0.198404	0.180569	0	0.211428	0	0.315431	0.345936	0.206253	0.137519	0.170339	0	0	0	0	0	0	0.234287	0.348988	0.290066	0	0	0.170021	0.0844037	0	0	0.217959	0.242384	0	0	0	0	0.18437	0.163057	0.24101
BNIP1	0	0.00492062	0	0	0	0	0.0218256	0	0.0161144	0	0	0.0211809	0	0	0.0260056	0.0230305	0	0.0119794	0	0.0162968	0	0.0173266	0	0.00659439	0	0	0	0	0	0	0.0540257	0	0.0275306	0	0	0.0217611	0.0263043	0	0	0	0.0282527	0	0	0	0	0.0165929	0.0208224	0.0147652
STC2	0	0	0	0	0	0	0.00580233	0	0.0047464	0	0	0	0.0260293	0	0.0028644	0.131251	0	0.00412507	0	0	0	0.00216862	0	0	0	0	0	0	0	0	0	0	0.00967998	0	0	0.000379277	0.00240375	0	0	0	0.00482326	0	0	0	0	0.00750294	0.000198539	0.00668076
BOD1	0	0	0	0	0	0	0	0.086352	0.0286151	0	0	0	0.0564535	0	0.0345604	0.0266171	0	0.0770792	0	0.0277587	0.104481	0.0290812	0.0159579	0.1386	0	0	0	0	0	0	0	0.282676	0.0440718	0	0	0.0336882	0.0538859	0	0	0.0785007	0.0577791	0	0	0	0	0.0168574	0.0403595	0.0388736
CPEB4	0	0.803631	0	0	0.0375808	0	0.420757	0.457253	0.286595	0	0	0.578715	0.436893	0.183626	0.423279	0.692143	0	0.680906	0	0.587512	0.537675	0.338705	0.44267	0.579652	0	0	0	0	0	0	0.20876	0.671098	0.305316	0	0	0.305525	0.105246	0	0	0.33715	0.606662	0	0	0	0	0.223077	0.341888	0.333226
C5orf47	0	0.0165519	0	0	0	0	0	0	0.0141292	0	0	0.0413154	0.0352116	0	0.0113317	0.0151826	0	0.0148256	0	0.0145222	0.0892806	0.0163434	0.0408019	0.0631293	0	0	0	0	0	0	0.0160407	0	0.0120594	0	0	0.0157894	0	0	0	0	0.0243311	0	0	0	0	0.0357717	0.0170996	0.015881
NSG2	0	0.709948	0	0	0.606449	0	0.417099	0.307779	0.293409	0	0	0.188679	0.337535	0.312377	0.357553	0.231472	0	0.537956	0	0.530213	0.408339	0.306148	0.227576	0.330379	0	0	0	0	0	0	0.248144	0.649703	0.293656	0	0	0.235377	0.340851	0	0	0.608099	0.402119	0	0	0	0	0.217354	0.355596	0.45101
MSX2	0	0	0	0	0	0	0	0	0	0	0	0	0	0	0	0	0	0	0	0	0	0	0	0	0	0	0	0	0	0	0	0	0	0	0	0	0	0	0	0	0	0	0	0	0	0	0	0
DRD1	0	0.0374571	0	0	0	0	0.0720839	0	0.037067	0	0	0.138425	0	0	0.0323316	0	0	0.0332145	0	0.0180546	0	0.0399708	0.0170891	0.041237	0	0	0	0	0	0	0.210536	0.110361	0.0319547	0	0	0.0255295	0.0230912	0	0	0	0.0193	0	0	0	0	0.0151028	0.0279856	0.0378119
SFXN1	0	0.219458	0	0	0.14134	0	0.191246	0.515885	0.230902	0	0	0.357853	0.302673	0.0969119	0.24499	0.389984	0	0.454952	0	0.349167	0.374449	0.231019	0.272723	0.453438	0	0	0	0	0	0	0.215943	0.257461	0.262028	0	0	0.225464	0.277083	0	0	0.385012	0.393409	0	0	0	0	0.158249	0.228254	0.132447
HRH2	0	0.159669	0	0	0.182428	0	0.240989	0	0.251105	0	0	0.213281	0.291467	0.0438213	0.324821	0.3002	0	0.606473	0	0.400533	0.326201	0.280373	0.318035	0.374812	0	0	0	0	0	0	0.189453	0.339659	0.24569	0	0	0.236125	0.218595	0	0	0.37211	0.462179	0	0	0	0	0.259354	0.412745	0.150326
CPLX2	0	0.0755666	0	0	0	0	0.2564	0.227359	0.238958	0	0	0.220172	0.305601	0.256613	0.32489	0.101702	0	0.449978	0	0.401152	0.345032	0.262254	0.349951	0.396496	0	0	0	0	0	0	0.20825	0.494167	0.26987	0	0	0.243869	0.354386	0	0	0.261362	0.411451	0	0	0	0	0.216508	0.317041	0.275085
THOC3	0	0.0269383	0	0	0.369007	0	0.186222	0.1531	0.117213	0	0	0.173351	0.170205	0.442193	0.117842	0	0	0.363038	0	0.225751	0	0.116937	0.0522395	0.124866	0	0	0	0	0	0	0.0883576	0.281483	0.131577	0	0	0.112715	0.125311	0	0	0.435676	0.123708	0	0	0	0	0.102194	0.12501	0.187656
FAM153B	0	0.0387556	0	0	0	0	0.17446	0	0.185733	0	0	0.0546483	0.0952047	0.31782	0.205903	0.525579	0	0.442986	0	0.172257	0.163559	0.153736	0.0778419	0.210285	0	0	0	0	0	0	0.163208	0.22469	0.0633218	0	0	0.127227	0.168538	0	0	0.0819107	0.293713	0	0	0	0	0.176836	0.288882	0.124465
AC139491.7	0	0.0220744	0	0	0.0664825	0	0.36603	0.184423	0.193761	0	0	0.158507	0.385263	0.0481038	0.194799	0.410562	0	0.237366	0	0.305677	0.537093	0.179025	0.250015	0.286415	0	0	0	0	0	0	0.169615	0.380642	0.219268	0	0	0.166567	0.217267	0	0	0.271282	0.33619	0	0	0	0	0.17792	0.225263	0.220769
SIMC1	0	0.185009	0	0	0.75402	0	0.351283	0.879003	0.308943	0	0	0.331004	0.413478	0.417004	0.328602	0.607603	0	0.539545	0	0.435558	0.315244	0.33064	0.227965	0.41091	0	0	0	0	0	0	0.27074	0.691097	0.287756	0	0	0.258179	0.286507	0	0	0.729514	0.526769	0	0	0	0	0.258348	0.329245	0.229628
KIAA1191	0	0.0165519	0	0	0.0664825	0	0.279467	0.0465673	0.0818578	0	0	0.0534664	0.103011	0.0357294	0.0754738	0.0137933	0	0.0973669	0	0.00761304	0.239932	0.0571729	0.1309	0.0888741	0	0	0	0	0	0	0.0638124	0.223209	0.0822962	0	0	0.0578252	0.0766162	0	0	0.0404413	0.071373	0	0	0	0	0.0555408	0.0500638	0.102062
ARL10	0	0.0285695	0	0	0.0664825	0	0.249592	0.277093	0.134847	0	0	0.105458	0.136741	0.254108	0.137921	0.105278	0	0.193219	0	0.056361	0.0369758	0.180676	0.039275	0.137931	0	0	0	0	0	0	0.0111237	0.341691	0.132423	0	0	0.167557	0.162793	0	0	0.25459	0.195139	0	0	0	0	0.107168	0.0961359	0.156091
NOP16	0	0	0	0	0	0	0	0	0.0284881	0	0	0.00610053	0.0260293	0	0.0207643	0.123277	0	0.027943	0	0.035188	0.0372752	0.0227676	0	0.0209809	0	0	0	0	0	0	0.0611925	0	0.0256814	0	0	0.0168397	0	0	0	0	0.025143	0	0	0	0	0.0120517	0.0186752	0.0448312
CLTB	0	0.136185	0	0	0.374065	0	0.42408	0.138181	0.148588	0	0	0.301609	0.275605	0.0797893	0.182827	0.465944	0	0.31901	0	0.322815	0.279752	0.167407	0.128672	0.31608	0	0	0	0	0	0	0.307591	0.360426	0.178946	0	0	0.129921	0.201701	0	0	0.203932	0.249664	0	0	0	0	0.0879391	0.163956	0.193896
FAF2	0	0.238289	0	0	0.641277	0	0.105015	0.494548	0.15665	0	0	0.122548	0.263109	0.0481038	0.201068	0.304928	0	0.239985	0	0.286642	0.648285	0.251692	0.19999	0.242764	0	0	0	0	0	0	0.179878	0.266026	0.212076	0	0	0.194274	0.232414	0	0	0.481637	0.26017	0	0	0	0	0.150384	0.162457	0.170049
RNF44	0	0.177885	0	0	0.098655	0	0.107307	0.108538	0.0722485	0	0	0.0815426	0.107127	0.144242	0.106438	0.282847	0	0.0641552	0	0.120093	0.0372752	0.0644898	0.0253778	0.0298077	0	0	0	0	0	0	0.099487	0.211081	0.0791256	0	0	0.071187	0.0798865	0	0	0.0505084	0.0807262	0	0	0	0	0.0600411	0.0806367	0.0886815
CDHR2	0	0.0423212	0	0	0	0	0.0712793	0	0.0367983	0	0	0.0937188	0.0994625	0.189579	0.0642493	0.014319	0	0.0745303	0	0.0189422	0.0892806	0.0844325	0	0.0620399	0	0	0	0	0	0	0.057967	0.10502	0.0526439	0	0	0.0426953	0.0688634	0	0	0	0.054344	0	0	0	0	0.0355939	0.0576017	0.18343
GPRIN1	0	0	0	0	0	0	0.112605	0.0361542	0.0835817	0	0	0.00610053	0.190804	0.0688608	0.0636111	0.0700663	0	0.252291	0	0.135938	0.200954	0.105402	0	0.119752	0	0	0	0	0	0	0.0801929	0.165116	0.0618636	0	0	0.0531289	0.069509	0	0	0	0.0810773	0	0	0	0	0.0353361	0.102154	0.151692
SNCB	0	0.254973	0	0	0	0	0.59106	0.549792	0.223231	0	0	0.271663	0.320585	0.103346	0.258215	0.472078	0	0.287695	0	0.260778	0.342167	0.162672	0.293802	0.19584	0	0	0	0	0	0	0.247792	0.573344	0.368534	0	0	0.154336	0.173705	0	0	0.241528	0.249126	0	0	0	0	0.116107	0.171873	0.211257
EIF4E1B	0	0.0220744	0	0	0.098655	0	0.0681917	0.11495	0.0579781	0	0	0	0.106673	0	0.0684104	0.269397	0	0.00958751	0	0.0711108	0	0.0930828	0.060329	0.191489	0	0	0	0	0	0	0.193921	0.141459	0.0800058	0	0	0.039977	0.072273	0	0	0	0.129101	0	0	0	0	0.044329	0.0683892	0.0877285
TSPAN17	0	0.0269383	0	0	1.06025	0	0.196668	0.319883	0.131635	0	0	0.254094	0.0894367	0.0225552	0.136312	0.179779	0	0.355561	0	0.174237	0.0369758	0.043787	0.103075	0.110244	0	0	0	0	0	0	0.084211	0.272071	0.0866247	0	0	0.0637774	0.0327616	0	0	0.2175	0.156892	0	0	0	0	0.0660429	0.17995	0.189071
UNC5A	0	0.190511	0	0	0.29403	0	0.604227	0.15986	0.270906	0	0	0.285143	0.429157	0.181037	0.33054	0.507404	0	0.485776	0	0.429379	0.322831	0.314887	0.252551	0.44859	0	0	0	0	0	0	0.375688	0.528855	0.248838	0	0	0.210369	0.260369	0	0	0.549531	0.472808	0	0	0	0	0.168582	0.390905	0.27517
HK3	0	0	0	0	0	0	0	0	0.00188555	0	0	0	0	0	0.0042955	0	0	0.0136426	0	0.0320787	0	0.000730312	0	0	0	0	0	0	0	0	0.0044698	0	0	0	0	0.000816856	0	0	0	0	0.00621712	0	0	0	0	0.00206264	0.00451187	0.0595375
UIMC1	0	0.242911	0	0	0.182428	0	0.190658	0.213877	0.214891	0	0	0.230542	0.255028	0.102667	0.257768	0.527136	0	0.32848	0	0.334703	0.611524	0.268023	0.128287	0.251397	0	0	0	0	0	0	0.159313	0.279805	0.268476	0	0	0.198199	0.111896	0	0	0.503039	0.384472	0	0	0	0	0.147075	0.215709	0.456066
ZNF346	0	0.0487785	0	0	0.427781	0	0.257883	0.376827	0.232136	0	0	0.280511	0.247388	0.186604	0.296553	0.407091	0	0.401886	0	0.423034	0.409281	0.239063	0.562112	0.23726	0	0	0	0	0	0	0.365922	0.39856	0.25018	0	0	0.178358	0.293717	0	0	0.52226	0.443803	0	0	0	0	0.173381	0.26005	0.127275
FGFR4	0	0	0	0	0	0	0.0114132	0	0.0054451	0	0	0	0	0	0.0110505	0	0	0	0	0	0	0	0.0408435	0	0	0	0	0	0	0	0	0.0381401	0.0148086	0	0	0.00360184	0	0	0	0	0.0117406	0	0	0	0	0.0229056	0.0103272	0.0340676
NSD1	0	0.254501	0	0	0.29403	0	0.352347	0.510178	0.239813	0	0	0.218598	0.325063	0.706398	0.383246	0.539472	0	0.696814	0	0.473077	0.576682	0.349961	0.324748	0.409186	0	0	0	0	0	0	0.335872	0.486524	0.328852	0	0	0.291343	0.318158	0	0	0.522608	0.617894	0	0	0	0	0.182141	0.352864	0.261858
RAB24	0	0.0269383	0	0	0	0	0.0641432	0	0.0290398	0	0	0.00610053	0	0	0.0412045	0.447831	0	0.019379	0	0	0.0892806	0.00882415	0	0.0448906	0	0	0	0	0	0	0.0393556	0.0810717	0.00985815	0	0	0.0121565	0.00240375	0	0	0	0.00816745	0	0	0	0	0.0151943	0.0215762	0.006508
MXD3	0	0.102013	0	0	0.412992	0	0.055468	0.086352	0.0399255	0	0	0.0412005	0.0352116	0	0.0306069	0.0848265	0	0.0874416	0	0.0649958	0.0372752	0.0621336	0	0.0828639	0	0	0	0	0	0	0	0	0.0377636	0	0	0.0244994	0.0210305	0	0	0.267274	0.0266403	0	0	0	0	0.0281125	0.0162924	0.044317
PRELID1	0	0.295853	0	0	0.098655	0	0.0236297	0.265363	0.0304364	0	0	0.0197939	0.0354898	0	0.0265242	0.0383935	0	0.0257217	0	0.11806	0	0.055526	0	0.0509702	0	0	0	0	0	0	0.0921889	0.067559	0.0245574	0	0	0.00533283	0	0	0	0.0404413	0.0324722	0	0	0	0	0.0388226	0.0321027	0.0391562
LMAN2	0	0.0240173	0	0	0.0664825	0	0.0417851	0.0465673	0.06922	0	0	0.0298915	0.0833544	0.0481038	0.0429892	0.0151826	0	0.188152	0	0.122761	0.0493402	0.0400831	0.100757	0.0643806	0	0	0	0	0	0	0.0341518	0.225696	0.076407	0	0	0.0234739	0.0607689	0	0	0.0404413	0.0863021	0	0	0	0	0.0273931	0.0500586	0.034574
RGS14	0	0	0	0	0	0	0.139598	0	0.0475877	0	0	0.132232	0.0627074	0	0.0323035	0.0338048	0	0.0538964	0	0.00559581	0.0308137	0.014366	0.0470943	0.00120536	0	0	0	0	0	0	0.0116295	0.0410066	0.0485419	0	0	0.0279844	0.0680418	0	0	0	0.0446203	0	0	0	0	0.0132752	0.0417676	0.0315545
SLC34A1	0	0	0	0	0	0	0	0	0	0	0	0	0	0	0.00165511	0	0	0	0	0	0	0	0	0	0	0	0	0	0	0	0	0	0	0	0	0	0	0	0	0	0	0	0	0	0	0	0.000170597	0.0104816
PFN3	0	0	0	0	0	0	0	0	0	0	0	0	0	0	0	0	0	0	0	0	0	0	0	0	0	0	0	0	0	0	0	0	0	0	0	0	0	0	0	0	0	0	0	0	0	0	0.00297165	0
F12	0	0	0	0	0	0	0.107485	0.277666	0.051155	0	0	0	0.0354898	0.0225552	0.050054	0.385448	0	0.0432801	0	0.0256617	0	0.042196	0	0.010809	0	0	0	0	0	0	0.0396624	0	0.0352953	0	0	0.0406839	0.00492021	0	0	0	0.0556556	0	0	0	0	0.0292956	0.032023	0.0308093
GRK6	0	0	0	0	0.335415	0	0.0471055	0.334162	0.114549	0	0	0.106268	0	0.133834	0.102999	0.169087	0	0.171092	0	0.042382	0	0.198896	0	0.214932	0	0	0	0	0	0	0.0771177	0.1838	0.175502	0	0	0.111469	0	0	0	0.0892881	0.164922	0	0	0	0	0.0687304	0.108088	0.101368
PRR7	0	0.0801794	0	0	0	0	0.14535	0	0.0696326	0	0	0	0.144746	0	0.0400606	0	0	0.124062	0	0.0718691	0.168176	0.0471442	0.0170891	0.137633	0	0	0	0	0	0	0.060876	0	0.0887087	0	0	0.0294076	0.0674767	0	0	0	0.111925	0	0	0	0	0.0827048	0.0886536	0.0590204
DBN1	0	0.0902427	0	0	0.098655	0	0.289572	0.119512	0.141847	0	0	0.122453	0.159428	0.128877	0.100869	0.109656	0	0.397122	0	0.260617	0.285856	0.179227	0.0359681	0.0639855	0	0	0	0	0	0	0.145536	0.370854	0.0854519	0	0	0.0810142	0.086901	0	0	0	0.1526	0	0	0	0	0.0948697	0.164296	0.115144
PDLIM7	0	0.175886	0	0	0.098655	0	0.18797	0.086352	0.127055	0	0	0.140004	0.103804	0.0357294	0.183906	0.150446	0	0.336965	0	0.252685	0.951784	0.129802	0.158705	0.0956728	0	0	0	0	0	0	0.223588	0.138802	0.217303	0	0	0.0840945	0.234269	0	0	0.457306	0.190012	0	0	0	0	0.0568525	0.0937947	0.0392236
DOK3	0	0.0269383	0	0	0	0	0.0524921	0.134371	0.0383842	0	0	0	0.128542	0	0.0469831	0.0500656	0	0.00680032	0	0.0718334	0.233323	0.0181593	0.0052853	0.0760195	0	0	0	0	0	0	0.0703087	0.0401312	0.0585043	0	0	0.0433516	0.0778462	0	0	0	0.0595251	0	0	0	0	0.0329549	0.0714111	0.138563
DDX41	0	0.0319838	0	0	0	0	0.0980299	0.086352	0.0394526	0	0	0	0.12564	0	0.0887527	0	0	0.0352272	0	0.12724	0.321003	0.0510717	0.0244286	0.0858785	0	0	0	0	0	0	0.0243653	0.337016	0.0464913	0	0	0.0299957	0.088863	0	0	0	0.0867538	0	0	0	0	0.0574383	0.0417496	0.0276854
FAM193B	0	0.167352	0	0	0	0	0.300937	0.236427	0.220835	0	0	0.147117	0.348444	0.14945	0.266123	0.31757	0	0.300518	0	0.341008	0.278896	0.20046	0.404278	0.333286	0	0	0	0	0	0	0.260492	0.49508	0.262288	0	0	0.207323	0.247333	0	0	0.340635	0.400385	0	0	0	0	0.164324	0.270651	0.140019
TMED9	0	0.0422859	0	0	0.098655	0	0.12323	0.2706	0.0471578	0	0	0.00610053	0.0260293	0.116196	0.0286724	0.0734559	0	0.150903	0	0.013567	0.0372752	0.0198067	0	0.0182367	0	0	0	0	0	0	0.0406768	0.0723873	0.0111151	0	0	0.0105281	0.179848	0	0	0	0.0473275	0	0	0	0	0.0597378	0.0330361	0.052481
B4GALT7	0	0.063942	0	0	0	0	0	0	0.038911	0	0	0	0.034355	0	0.0278497	0.0470414	0	0.0813663	0	0.0505582	0.0828546	0.00820489	0.0253778	0.0160886	0	0	0	0	0	0	0.0117039	0.0209161	0.024984	0	0	0.00828328	0.00240375	0	0	0	0.0448258	0	0	0	0	0.0318464	0.0325812	0.0307943
FAM153A	0	0.229872	0	0	0.412992	0	0.388226	0.485097	0.263929	0	0	0.095957	0.212786	0.0971917	0.252394	0.166071	0	0.590578	0	0.272112	0.331726	0.277097	0.331965	0.290802	0	0	0	0	0	0	0.231971	0.475841	0.259646	0	0	0.228955	0.22862	0	0	0.601472	0.44155	0	0	0	0	0.249918	0.341716	0.261428
PROP1	0	0	0	0	0	0	0	0	0	0	0	0	0	0	0.00101419	0	0	0	0	0	0	0	0	0	0	0	0	0	0	0	0	0	0	0	0	0.000873766	0	0	0	0	0	0	0	0	0	0.000474442	0.000891909	0
N4BP3	0	0	0	0	0	0	0	0	0.0210845	0	0	0	0.297423	0	0.0132041	0	0	0.0122648	0	0.0499666	0.181613	0.0341136	0	0.0680188	0	0	0	0	0	0	0.0789996	0.0125478	0.0297225	0	0	0.0361565	0.00906967	0	0	0	0.0260153	0	0	0	0	0.00600095	0.059792	0.0346071
RMND5B	0	0.0637946	0	0	0.111146	0	0.063281	0.122522	0.135217	0	0	0.0521569	0.136985	0.162686	0.155157	0.248427	0	0.119758	0	0.225636	0.426543	0.261313	0.0611574	0.196462	0	0	0	0	0	0	0.0498817	0.504582	0.156285	0	0	0.152219	0.249943	0	0	0.107117	0.250531	0	0	0	0	0.0744012	0.161291	0.0961325
NHP2	0	0	0	0	0	0	0.0719878	0.138181	0.066792	0	0	0.00610053	0.0395342	0.103346	0.0460994	0.0279495	0	0.11146	0	0.140473	0.115693	0.0481892	0.0434172	0.0365216	0	0	0	0	0	0	0.042252	0.186007	0.0629409	0	0	0.0552576	0	0	0	0.0404413	0.0749998	0	0	0	0	0.033003	0.0274579	0.0238954
HNRNPAB	0	0.0220744	0	0	0	0	0.127643	0.134371	0.0296637	0	0	0	0.211761	0.0688608	0.0242493	0.0644269	0	0.00772021	0	0.0265182	0.286024	0.0675267	0	0.0515453	0	0	0	0	0	0	0.0570997	0.0317919	0.0554967	0	0	0.00915608	0.0317753	0	0	0.0505084	0.0129354	0	0	0	0	0.0232433	0.0203108	0.0545626
PHYKPL	0	0.297013	0	0	0	0	0.108074	0.320295	0.16432	0	0	0.202022	0.255383	0.245808	0.221836	0.272966	0	0.314842	0	0.260774	0.243372	0.190054	0.12916	0.36113	0	0	0	0	0	0	0.0970049	0.202766	0.184914	0	0	0.127904	0.213505	0	0	0	0.21921	0	0	0	0	0.12015	0.203551	0.102312
COL23A1	0	0.129496	0	0	0.191647	0	0.442971	0.721615	0.266518	0	0	0.101171	0.346855	0.0881876	0.343387	0.360509	0	0.495972	0	0.264135	0.363766	0.299514	0.112244	0.375753	0	0	0	0	0	0	0.184704	0.347271	0.288989	0	0	0.284012	0.112413	0	0	0.335986	0.348885	0	0	0	0	0.264235	0.401618	0.306167
CLK4	0	0.0637933	0	0	0.412431	0	0.240933	0.691571	0.216666	0	0	0.0713939	0.297228	0.338719	0.161827	0.298501	0	0.348955	0	0.317456	0.2953	0.101009	0.310605	0.328769	0	0	0	0	0	0	0.0653117	0.411855	0.175144	0	0	0.138478	0.319828	0	0	0.218382	0.265778	0	0	0	0	0.108875	0.170839	0.0726852
ZNF354A	0	0.0790223	0	0	0.344652	0	0.0904889	0.156665	0.0981301	0	0	0.0586771	0.035878	0	0.119423	0.175051	0	0.21493	0	0.0935944	0.217147	0.0729301	0	0.13935	0	0	0	0	0	0	0.0986475	0.0789156	0.107249	0	0	0.131101	0.0552943	0	0	0	0.184285	0	0	0	0	0.08896	0.136558	0.0401787
ZNF354B	0	0.0760586	0	0	0.098655	0	0.0786674	0.134371	0.0813098	0	0	0.0630039	0.103745	0.0225552	0.066255	0.014319	0	0.0860358	0	0.023449	0.0308137	0.0548367	0	0.0686848	0	0	0	0	0	0	0.0201881	0.184468	0.0227361	0	0	0.0757455	0	0	0	0.102833	0.0958194	0	0	0	0	0.0506154	0.0745827	0.0429357
ZFP2	0	0.0285695	0	0	0	0	0.0198827	0	0.0757705	0	0	0.148965	0.0613581	0	0.125304	0.253667	0	0.0667871	0	0.0389189	0.191056	0.0944818	0	0.0644087	0	0	0	0	0	0	0.0267847	0.174194	0.097438	0	0	0.0340295	0.16086	0	0	0	0.0823268	0	0	0	0	0.0706206	0.0336094	0.0635304
ZNF454	0	0.125992	0	0	0	0	0.00580233	0.0840206	0.04284	0	0	0.0172903	0.0617275	0.12843	0.0529892	0	0	0.125625	0	0.132176	0	0.0750551	0.123611	0.0318041	0	0	0	0	0	0	0.114393	0.0682173	0.0326272	0	0	0.0488356	0.0716673	0	0	0	0.0840167	0	0	0	0	0.0542069	0.0676915	0.0964522
GRM6	0	0	0	0	0	0	0	0	0.00168894	0	0	0	0	0	0.0042792	0.0137933	0	0	0	0	0	0.000349341	0	0	0	0	0	0	0	0	0	0	0.0024851	0	0	0	0	0	0	0	0.00269362	0	0	0	0	0.00960916	0.00185501	0.00369521
ZNF879	0	0	0	0	0	0	0	0	0.00190497	0	0	0	0	0	0.0167614	0.0230305	0	0	0	0	0	0.0292625	0	0.0425321	0	0	0	0	0	0	0.0256631	0.0789739	0.0169833	0	0	0.0129162	0	0	0	0	0.0098816	0	0	0	0	0.00925563	0.0124133	0.0240844
ZNF354C	0	0	0	0	0	0	0.0317333	0.0465673	0.0617359	0	0	0	0.0354898	0	0.0458405	0.0500656	0	0.0505347	0	0.00960378	0	0.0428296	0.0336235	0.0163647	0	0	0	0	0	0	0	0.0952205	0.0426486	0	0	0.0674353	0	0	0	0	0.0466965	0	0	0	0	0.024998	0.048458	0.0224008
ADAMTS2	0	0.0422859	0	0	0	0	0.409078	0	0.136943	0	0	0.200628	0.0260293	0	0.0490828	0.0151826	0	0.158862	0	0.0897819	0	0.0785679	0.10018	0.0207969	0	0	0	0	0	0	0.259652	0.114293	0.105957	0	0	0.134661	0.469622	0	0	0.406412	0.273171	0	0	0	0	0.0352997	0.109742	0.399362
RUFY1	0	0.338336	0	0	0.412992	0	0.199544	0.609979	0.198369	0	0	0.165827	0.104271	0.387767	0.219314	0.38945	0	0.423862	0	0.396977	0.155725	0.320066	0.090648	0.244038	0	0	0	0	0	0	0.232558	0.223597	0.289912	0	0	0.147339	0.305535	0	0	0.150231	0.320717	0	0	0	0	0.143912	0.208287	0.105079
HNRNPH1	0	0.210866	0	0	0	0	0.296168	0.486765	0.208906	0	0	0.157127	0.386914	0.0225552	0.248479	0.461442	0	0.321552	0	0.32558	0.135431	0.277156	0.298868	0.120599	0	0	0	0	0	0	0.154756	0.430061	0.209397	0	0	0.153278	0.182991	0	0	0.197147	0.333693	0	0	0	0	0.12734	0.233676	0.201153
CBY3	0	0	0	0	0	0	0.0860593	0	0.00393298	0	0	0	0	0	0.00395258	0.014319	0	0.0100753	0	0	0	0.0012022	0	0.00721292	0	0	0	0	0	0	0.00350355	0	0.000736694	0	0	0.00811096	0	0	0	0	0.00297215	0	0	0	0	0.0166169	0.00246319	0.00804496
CANX	0	0.227247	0	0	0.374065	0	0.339153	0.195264	0.220065	0	0	0.04428	0.28706	0.179378	0.239372	0.297995	0	0.169274	0	0.232588	0.315733	0.247745	0.353011	0.321188	0	0	0	0	0	0	0.233395	0.312462	0.26773	0	0	0.135128	0.392865	0	0	0.172575	0.310902	0	0	0	0	0.105933	0.19391	0.226741
MAML1	0	0.140386	0	0	0.29403	0	0.22011	0.529701	0.158219	0	0	0.306413	0.199329	0.128877	0.191604	0.203621	0	0.182795	0	0.16809	0.168176	0.261095	0.230693	0.327373	0	0	0	0	0	0	0.185496	0.147937	0.236428	0	0	0.141722	0.0572506	0	0	0.260351	0.283106	0	0	0	0	0.105596	0.200236	0.215432
LTC4S	0	0.0422859	0	0	0	0	0.0800031	0	0.0182113	0	0	0.116449	0.0428625	0.0357294	0.0329796	0.11585	0	0.129428	0	0.0291328	0	0.00556591	0	0	0	0	0	0	0	0	0.0375995	0.089663	0.0302414	0	0	0.00669203	0	0	0	0	0.0107109	0	0	0	0	0.0187498	0.0158004	0.00704546
MGAT4B	0	0.0423212	0	0	0	0	0.113407	0	0.0701556	0	0	0.0731561	0.0352116	0.0481038	0.0680614	0.120914	0	0.0481615	0	0.0700932	0	0.0406525	0.0170891	0.07458	0	0	0	0	0	0	0.117999	0.0530607	0.0522656	0	0	0.0701581	0.0881065	0	0	0.0622425	0.0693681	0	0	0	0	0.0622584	0.0738895	0.0217448
SQSTM1	0	0.123871	0	0	0	0	0.24954	0.396002	0.24779	0	0	0.153469	0.16182	0.141325	0.227512	0.278014	0	0.281708	0	0.234297	0.131424	0.351436	0.127432	0.251009	0	0	0	0	0	0	0.16784	0.428932	0.237634	0	0	0.181485	0.330503	0	0	0.30155	0.294675	0	0	0	0	0.153053	0.255877	0.244567
MRNIP	0	0.26054	0	0	0.252011	0	0.303031	0.109943	0.167933	0	0	0.29932	0.117241	0.1582	0.20108	0.252161	0	0.246997	0	0.193937	0.30069	0.240413	0.348828	0.218842	0	0	0	0	0	0	0.142079	0.210566	0.253156	0	0	0.17197	0.221475	0	0	0.150231	0.231454	0	0	0	0	0.0973234	0.167552	0.119818
TBC1D9B	0	0.11424	0	0	0	0	0.329094	0.378203	0.203583	0	0	0.10877	0.034355	0.309082	0.246145	0.141411	0	0.336103	0	0.228101	0.0940587	0.276734	0.140442	0.258442	0	0	0	0	0	0	0.10214	0.374745	0.173738	0	0	0.212813	0.397237	0	0	0.248418	0.384307	0	0	0	0	0.15511	0.282413	0.0826104
RNF130	0	0.245712	0	0	1.07633	0	0.399281	0.415011	0.327091	0	0	0.283819	0.169557	0.650934	0.421769	0.564641	0	0.754305	0	0.562673	0.409796	0.344129	0.355387	0.375042	0	0	0	0	0	0	0.40933	0.598139	0.369131	0	0	0.263032	0.48592	0	0	0.582913	0.691169	0	0	0	0	0.222232	0.439859	0.302246
RASGEF1C	0	0.287677	0	0	0.482993	0	0.421016	0.0963886	0.264174	0	0	0.245127	0.196528	0.281851	0.223367	0.391294	0	0.283233	0	0.164752	0.294855	0.237396	0.0210616	0.295029	0	0	0	0	0	0	0.0606081	0.0965815	0.277555	0	0	0.235367	0.440704	0	0	0.275749	0.363696	0	0	0	0	0.202706	0.262772	0.136591
MAPK9	0	0.237167	0	0	1.39256	0	0.261496	0.279339	0.195667	0	0	0.230271	0.418023	0.0797893	0.270026	0.26215	0	0.450402	0	0.284215	0.553065	0.230786	0.181097	0.237981	0	0	0	0	0	0	0.271021	0.501104	0.275377	0	0	0.192208	0.214738	0	0	0.550735	0.396682	0	0	0	0	0.140165	0.220096	0.20412
GFPT2	0	0.139299	0	0	0.111146	0	0.295258	0.295805	0.141732	0	0	0.106986	0.0352116	0.162686	0.205929	0.38038	0	0.307067	0	0.102053	0.179984	0.254175	0.296602	0.16181	0	0	0	0	0	0	0.175568	0.434732	0.169039	0	0	0.16385	0.303394	0	0	0.326291	0.240003	0	0	0	0	0.181556	0.153268	0.214738
CNOT6	0	0.465695	0	0	0.098655	0	0.205186	0.480357	0.160191	0	0	0.0172903	0.0986869	0.115878	0.136096	0.288361	0	0.162576	0	0.183981	0	0.180574	0.073176	0.142487	0	0	0	0	0	0	0.172968	0.209277	0.16472	0	0	0.146393	0.138511	0	0	0.25317	0.250905	0	0	0	0	0.104227	0.127298	0.120934
SCGB3A1	0	0	0	0	0	0	0	0	0	0	0	0	0	0	0.00164386	0	0	0	0	0	0	0	0	0	0	0	0	0	0	0	0	0	0.00988869	0	0	0.000573253	0	0	0	0	0	0	0	0	0	0	0.00387037	0
FLT4	0	0	0	0	0	0	0	0	0.000844724	0	0	0	0	0	0.000591852	0	0	0	0	0	0	0	0	0	0	0	0	0	0	0	0	0	0	0	0	0	0	0	0	0	0	0	0	0	0	0.000474442	0.000360867	0.00203202
MGAT1	0	0.0220744	0	0	0	0	0.117758	0.0465673	0.0872194	0	0	0	0.12941	0.0481038	0.117534	0	0	0.0966979	0	0.125449	0.181613	0.102025	0.039275	0.121712	0	0	0	0	0	0	0.128053	0.250358	0.07356	0	0	0.0806956	0.0960445	0	0	0	0.0868421	0	0	0	0	0.0281707	0.0986291	0.069923
ZFP62	0	0.111947	0	0	0	0	0.0406343	0.086352	0.0541516	0	0	0.089051	0.525745	0.103346	0.0442615	0	0	0.0852039	0	0.189115	0.0308137	0.0344812	0	0.17473	0	0	0	0	0	0	0.0276919	0.0305932	0.0336335	0	0	0.0929586	0.0327828	0	0	0.172575	0.0568852	0	0	0	0	0.045002	0.0513673	0.0217518
BTNL8	0	0	0	0	0	0	0	0	0.00639353	0	0	0	0	0	0.0161701	0	0	0	0	0.0225077	0	0	0	0	0	0	0	0	0	0	0	0	0.00599162	0	0	0.00613945	0	0	0	0	0.0220235	0	0	0	0	0.000830646	0.00467863	0.0141065
BTNL3	0	0	0	0	0	0	0	0.0361542	0.00104957	0	0	0	0	0	0.00045609	0	0	0	0	0	0	0.000500537	0	0	0	0	0	0	0	0	0	0	0.00423002	0	0	0	0	0	0	0	0.00197565	0	0	0	0	0	0.00042132	0.000221444
BTNL9	0	0.340511	0	0	0.556533	0	0.0355753	0.655419	0.38658	0	0	0	0.0755381	0.442193	0.384858	0.617061	0	0.141049	0	0.107997	0.403877	0.347225	0	0.0778252	0	0	0	0	0	0	0.143476	0.228694	0.186318	0	0	0.0589497	0.194077	0	0	0.210684	0.177806	0	0	0	0	0.144555	0.136006	0.0108803
OR2V2	0	0	0	0	0	0	0	0	0	0	0	0	0	0	0	0	0	0	0	0	0	0	0	0	0	0	0	0	0	0	0	0.0428529	0	0	0	0	0.00492021	0	0	0	0.00397094	0	0	0	0	0	0.000242792	0
TRIM7	0	0	0	0	0	0	0	0.134371	0.0286246	0	0	0.0342185	0	0.0225552	0.0213019	0.0480362	0	0.0136426	0	0.0119708	0.0369758	0.0177961	0	0.0588217	0	0	0	0	0	0	0	0.0401312	0.0229891	0	0	0.00381756	0	0	0	0	0.00575518	0	0	0	0	0.00552414	0.010814	0.0031957
TRIM41	0	0.0686323	0	0	0	0	0.0548512	0.288772	0.0670484	0	0	0.0412005	0	0.469826	0.048013	0.0362448	0	0.0870284	0	0.0932957	0	0.0790224	0.0837039	0.0181991	0	0	0	0	0	0	0.077789	0.204183	0.0484919	0	0	0.0464792	0.00679488	0	0	0.0622425	0.0762543	0	0	0	0	0.0221552	0.0531995	0.0358016
RACK1	0	0.0691966	0	0	0.288981	0	0.156689	0.229097	0.116307	0	0	0	0.228739	0.144942	0.109889	0.150688	0	0.194899	0	0.0986341	0.0308137	0.10845	0.0592604	0.0956952	0	0	0	0	0	0	0.0612579	0.228919	0.145372	0	0	0.10106	0.0121238	0	0	0.126303	0.189806	0	0	0	0	0.0559104	0.0833033	0.0715044
TRIM52	0	0.033165	0	0	0.412992	0	0.0595065	0.180192	0.0886079	0	0	0.140455	0.808371	0.148521	0.0887013	0.123277	0	0.0380872	0	0.107664	0.181613	0.267215	0.0592604	0.219457	0	0	0	0	0	0	0.0800659	0.0710066	0.0767309	0	0	0.081592	0.266345	0	0	0.304553	0.153839	0	0	0	0	0.0664818	0.104015	0.104379
DUSP22	0	0.134782	0	0	0.771941	0	0.0281523	0.0361542	0.0573319	0	0	0.0768247	0	0	0.0674658	0.195205	0	0.0256096	0	0.0846949	0.0806068	0.0397218	0.0210616	0.0344467	0	0	0	0	0	0	0.071659	0.21355	0.0684487	0	0	0.0221261	0.0259124	0	0	0.156241	0.0603709	0	0	0	0	0.0423178	0.0573966	0.0340811
IRF4	0	0	0	0	0	0	0	0	0.00319156	0	0	0	0	0	0	0	0	0	0	0	0	0.000349341	0	0	0	0	0	0	0	0	0	0	0.012331	0	0	0.000521749	0	0	0	0	0.00195968	0	0	0	0	0.000830646	0.000198355	0.0065964
EXOC2	0	0.397051	0	0	0.642036	0	0.358177	0.495336	0.285698	0	0	0.372501	0.418972	0.390447	0.301715	0.436947	0	0.430483	0	0.316341	0.13095	0.31648	0.370588	0.484854	0	0	0	0	0	0	0.225372	0.504692	0.350326	0	0	0.250665	0.434362	0	0	0.407377	0.459815	0	0	0	0	0.221565	0.282526	0.270809
FOXQ1	0	0	0	0	0	0	0	0	0	0	0	0	0	0	0.000775865	0	0	0	0	0	0	0	0	0	0	0	0	0	0	0	0.00350355	0	0	0	0	0.000379277	0	0	0	0	0	0	0	0	0	0.00567729	0.00331509	0.007364
FOXF2	0	0	0	0	0	0	0	0	0.00043501	0	0	0	0	0	0	0	0	0	0	0	0.0369758	0.00234342	0	0.00571891	0	0	0	0	0	0	0	0	0.0057933	0	0	0	0	0	0	0	0.0142713	0	0	0	0	0.000713377	0.00582993	0.00688677
FOXC1	0	0	0	0	0	0	0	0	0	0	0	0	0	0	0	0	0	0	0	0	0	0	0	0	0	0	0	0	0	0	0	0	0	0	0	0	0	0	0	0	0	0	0	0	0	0	0	0
GMDS	0	0.451775	0	0	0.334599	0	0.465291	0.355055	0.337298	0	0	0.576876	0.335292	0.517113	0.420485	0.608151	0	0.857298	0	0.56007	0.670611	0.380176	0.668017	0.396208	0	0	0	0	0	0	0.456885	0.675015	0.35863	0	0	0.344213	0.389957	0	0	0.676144	0.665985	0	0	0	0	0.261123	0.416678	0.33949
MYLK4	0	0.166795	0	0	0	0	0.0508422	0.138181	0.035947	0	0	0.101171	0.034355	0	0.0283471	0.0151826	0	0.00219561	0	0.0271526	0	0.0749779	0	0.0432352	0	0	0	0	0	0	0.0160407	0.14184	0.0635531	0	0	0.0161824	0.0386155	0	0	0	0.0415823	0	0	0	0	0.0122258	0.0216193	0.0806001
WRNIP1	0	0.192797	0	0	0.111146	0	0.224712	0.0784901	0.11353	0	0	0.151677	0.117765	0.0541894	0.15378	0.173804	0	0.120412	0	0.305488	0	0.12523	0.114088	0.144732	0	0	0	0	0	0	0.106254	0.349141	0.0902255	0	0	0.106993	0.228678	0	0	0.167383	0.153469	0	0	0	0	0.0852124	0.0904269	0.125561
SERPINB1	0	0	0	0	0	0	0	0	0.00964186	0	0	0.142714	0	0	0.00548916	0	0	0.0100914	0	0	0	0.0100351	0	0.00120536	0	0	0	0	0	0	0.00350355	0	0.00462049	0	0	0	0	0	0	0	0.0078635	0	0	0	0	0	0.00517627	0.00828266
SERPINB9	0	0.058051	0	0	0	0	0.173985	0.180192	0.0934705	0	0	0.0413154	0.0903101	0.0440906	0.100718	0.0677042	0	0.0563058	0	0.0359512	0.0372752	0.0598017	0.0336235	0.193944	0	0	0	0	0	0	0.148922	0.0146984	0.134022	0	0	0.0602061	0.0827013	0	0	0.101537	0.0713999	0	0	0	0	0.042986	0.056431	0.666208
SERPINB6	0	0.184163	0	0	0.0664825	0	0.135468	0.0465673	0.0738081	0	0	0.0605732	0	0	0.113555	0.28525	0	0.223818	0	0.0797632	0.158834	0.0935454	0.152243	0.0669949	0	0	0	0	0	0	0.107979	0.12069	0.0926891	0	0	0.0888147	0.0759731	0	0	0.765637	0.0826178	0	0	0	0	0.0728909	0.0505599	0.0892102
NQO2	0	0.243467	0	0	0.642036	0	0.378629	0.597142	0.303015	0	0	0.3196	0.34624	0.345082	0.396556	0.41339	0	0.59117	0	0.533259	0.655607	0.343553	0.221537	0.377964	0	0	0	0	0	0	0.402738	0.673578	0.344101	0	0	0.231171	0.385513	0	0	0.840692	0.582448	0	0	0	0	0.215883	0.284843	0.230753
RIPK1	0	0.0686323	0	0	0.098655	0	0.121703	0	0.178824	0	0	0.208014	0.203604	0.413268	0.172712	0.343672	0	0.266847	0	0.170087	0.0308137	0.279442	0.229835	0.260075	0	0	0	0	0	0	0.241641	0.377455	0.176587	0	0	0.116178	0.0356612	0	0	0.328285	0.199277	0	0	0	0	0.105887	0.16256	0.148794
BPHL	0	0.186591	0	0	0	0	0.00580233	0.0784901	0.0654454	0	0	0.0342185	0.144814	0.0631045	0.106965	0.112995	0	0.170845	0	0.157699	0	0.0821961	0.0265998	0.13499	0	0	0	0	0	0	0.126538	0.0440166	0.0807264	0	0	0.0885772	0.00492021	0	0	0.172575	0.0859505	0	0	0	0	0.0517729	0.0768784	0.0416749
TUBB2A	0	0.287182	0	0	0.191647	0	0.378565	0.223381	0.282062	0	0	0.0617904	0.224048	0.508545	0.231985	0.244847	0	0.405835	0	0.201534	0.423051	0.204979	0.0913633	0.430086	0	0	0	0	0	0	0.202508	0.713763	0.283669	0	0	0.0863842	0.0757434	0	0	0.280962	0.29689	0	0	0	0	0.235056	0.19674	0.116538
TUBB2B	0	0.00492062	0	0	0	0	0.0484234	0	0.0211743	0	0	0	0.0613581	0.0481038	0.0382305	0	0	0.147588	0	0	0	0.0365775	0.0644883	0.0125332	0	0	0	0	0	0	0.00350355	0	0.0730763	0	0	0.0255178	0	0	0	0	0.0387664	0	0	0	0	0.018951	0.0423583	0.0243363
PSMG4	0	0.0431188	0	0	0.29403	0	0.0243942	0.0361542	0.105126	0	0	0.0629692	0.0325226	0.216826	0.119935	0.241428	0	0.0786317	0	0.050843	0.341323	0.203641	0.176456	0.132509	0	0	0	0	0	0	0.0985783	0.0401312	0.106107	0	0	0.0891228	0.183729	0	0	0	0.114416	0	0	0	0	0.0860526	0.1244	0.0936186
SLC22A23	0	0.316817	0	0	0.405911	0	0.33034	0.466039	0.319613	0	0	0.21767	0.29419	0.196081	0.345244	0.463846	0	0.668536	0	0.447845	0.403213	0.437816	0.356451	0.432628	0	0	0	0	0	0	0.304489	0.576059	0.437541	0	0	0.311191	0.378332	0	0	0.553258	0.528208	0	0	0	0	0.249044	0.41378	0.266946
PXDC1	0	0	0	0	0	0	0.0641432	0	0.00148085	0	0	0	0	0	0	0	0	0	0	0	0	0	0	0	0	0	0	0	0	0	0	0	0	0	0	0	0	0	0	0	0.00108493	0	0	0	0	0	0.00505376	0.00781793
FAM50B	0	0	0	0	0	0	0.0141357	0	0.0200418	0	0	0	0	0	0.00716476	0	0	0	0	0.0821839	0.0940587	0.00235035	0	0	0	0	0	0	0	0	0	0	0.0119091	0	0	0.0043881	0	0	0	0	0.0198035	0	0	0	0	0.0310861	0.0144333	0.00841824
PRPF4B	0	0.293304	0	0	0.414222	0	0.306108	0.815219	0.19468	0	0	0.204382	0.360356	0.255994	0.332124	0.490765	0	0.297787	0	0.28284	0.505605	0.412245	0.363942	0.332049	0	0	0	0	0	0	0.396096	0.562063	0.217323	0	0	0.200257	0.31429	0	0	0.260447	0.391745	0	0	0	0	0.153771	0.321983	0.122647
FAM217A	0	0	0	0	0	0	0	0	0.0145197	0	0	0	0	0.103346	0.0108611	0.0388811	0	0.00958751	0	0.016619	0	0	0.0210616	0.000887559	0	0	0	0	0	0	0	0	0.000764436	0	0	0.00420548	0	0	0	0	0.00169755	0	0	0	0	0.00662214	0.00693581	0.01904
C6orf201	0	0	0	0	0	0	0	0	0.00400248	0	0	0	0	0	0.00137171	0	0	0.0100753	0	0	0	0.000330339	0	0	0	0	0	0	0	0	0	0	0	0	0	0.00124655	0.00906967	0	0	0	0	0	0	0	0	0.00274831	0.000820403	0.00724186
ECI2	0	0	0	0	0.412992	0	0.0317333	0.0361542	0.0692924	0	0	0.0827148	0	0.0440906	0.055713	0.0338048	0	0.0905011	0	0.0662028	0.204318	0.0881862	0.0434172	0.03198	0	0	0	0	0	0	0.0637578	0.0946448	0.048924	0	0	0.068062	0.0172448	0	0	0.103762	0.0508399	0	0	0	0	0.0748596	0.041913	0.0315596
CDYL	0	0.092605	0	0	0.482116	0	0.189201	0.535349	0.235631	0	0	0.218827	0.148297	0.466832	0.231977	0.383346	0	0.424002	0	0.256983	0.449928	0.253183	0.166577	0.298805	0	0	0	0	0	0	0.222767	0.234518	0.306367	0	0	0.178749	0.346055	0	0	0.713161	0.26267	0	0	0	0	0.165686	0.171301	0.227097
RPP40	0	0	0	0	0	0	0	0	0.0207791	0	0	0	0	0	0.00540458	0	0	0.00219561	0	0	0.163559	0	0.0253778	0	0	0	0	0	0	0	0.010015	0	0.0213309	0	0	0.0312438	0.0558784	0	0	0	0.0117957	0	0	0	0	0.000869145	0.00970637	0.00673962
PPP1R3G	0	0	0	0	0	0	0	0	0.000302973	0	0	0	0	0	0	0	0	0	0	0.00742198	0	0.0012022	0	0	0	0	0	0	0	0	0	0	0.011032	0	0	0	0	0	0	0	0.000942628	0	0	0	0	0	0.00042636	0.00300462
LYRM4	0	0.263028	0	0	0	0	0.332782	0.382098	0.224124	0	0	0.390365	0.277203	0.298299	0.295912	0.371921	0	0.296777	0	0.468002	0.506694	0.317591	0.167533	0.432828	0	0	0	0	0	0	0.164348	0.594418	0.287397	0	0	0.249806	0.347027	0	0	0.242205	0.495856	0	0	0	0	0.177586	0.307187	0.198293
FARS2	0	0.316218	0	0	1.08679	0	0.598309	0.425662	0.339749	0	0	0.217256	0.451555	0.237006	0.429824	0.786089	0	0.611271	0	0.482237	0.669508	0.34745	0.52409	0.494862	0	0	0	0	0	0	0.188061	0.687701	0.394996	0	0	0.315005	0.344462	0	0	0.655066	0.735163	0	0	0	0	0.253295	0.441482	0.349504
NRN1	0	0.0862787	0	0	0.191647	0	0.0875382	0.0963886	0.189637	0	0	0.114055	0.236113	0.464195	0.212024	0.512301	0	0.311633	0	0.206859	0.145317	0.23748	0.223421	0.326326	0	0	0	0	0	0	0.124059	0.560833	0.172802	0	0	0.140891	0.235242	0	0	0.227788	0.285214	0	0	0	0	0.146962	0.172308	0.065461
F13A1	0	0	0	0	0	0	0.0376909	0.0840206	0.0238682	0	0	0.128854	0	0.214274	0.0431476	0	0	0.0564964	0	0.0549531	0	0.0663946	0	0.0842011	0	0	0	0	0	0	0.0373273	0.0539292	0.0433777	0	0	0.023902	0	0	0	0	0.089	0	0	0	0	0.0289555	0.0441144	0.0315477
LY86	0	0	0	0	0	0	0	0.195827	0.0219341	0	0	0	0	0	0.00606977	0.0388839	0	0.00412507	0	0	0	0	0	0	0	0	0	0	0	0	0.019788	0.0589327	0.0249704	0	0	0.0165552	0	0	0	0	0.0395852	0	0	0	0	0.0325912	0.0198178	0.0236507
RREB1	0	0.072671	0	0	0	0	0	0.134371	0.0676607	0	0	0.0546483	0.102796	0.0357294	0.0265111	0	0	0.0950852	0	0.0224948	0	0.0354003	0.164428	0.00937801	0	0	0	0	0	0	0.173928	0.0401312	0.0388405	0	0	0.0612946	0	0	0	0	0.0364627	0	0	0	0	0.074595	0.0276075	0.0208189
SSR1	0	0.0597867	0	0	0.0664825	0	0.309517	0.631418	0.176256	0	0	0.279326	0.185771	0.303398	0.196246	0.0695217	0	0.254594	0	0.280071	0.241287	0.188621	0.0898244	0.161336	0	0	0	0	0	0	0.139038	0.455051	0.191199	0	0	0.171765	0.145061	0	0	0.107117	0.261475	0	0	0	0	0.124402	0.150699	0.104578
CAGE1	0	0	0	0	0	0	0	0	0.00305766	0	0	0	0	0	0.00101419	0	0	0.00576496	0	0	0	0	0	0.00721292	0	0	0	0	0	0	0	0	0.00754845	0	0	0	0	0	0	0.0683606	0.00690564	0	0	0	0	0.00227682	0.00134486	0.013872
RIOK1	0	0.0928753	0	0	0	0	0.0721217	0	0.0454745	0	0	0	0.0111672	0.0481038	0.0538116	0.177825	0	0.0263737	0	0.129041	0.168176	0.0610933	0.039275	0.0804444	0	0	0	0	0	0	0.0111237	0.106762	0.0403284	0	0	0.0696505	0.0263043	0	0	0.0365902	0.0513394	0	0	0	0	0.0303376	0.0477393	0.025996
DSP	0	0	0	0	0	0	0	0	0.00725606	0	0	0	0.035878	0	0.000525436	0	0	0	0	0	0	0.0208683	0	0.028365	0	0	0	0	0	0	0	0	0.0047187	0	0	0.00289295	0	0	0	0	0.0036014	0	0	0	0	0.00193437	0.000967864	0.00582962
SNRNP48	0	0.111973	0	0	0.098655	0	0.124721	0.138181	0.0824562	0	0	0	0.0530715	0.17013	0.0444088	0.138105	0	0.0201148	0	0.0745427	0	0.109504	0.0856507	0.0264951	0	0	0	0	0	0	0.0703864	0.103162	0.119808	0	0	0.0630193	0.206574	0	0	0.0404413	0.0972784	0	0	0	0	0.0322968	0.0890103	0.090012
BMP6	0	0	0	0	0	0	0	0	0.0203669	0	0	0.0638138	0	0	0.00473865	0	0	0	0	0.0127077	0	0.0171083	0.0512133	0.00937801	0	0	0	0	0	0	0.00779629	0	0.00642837	0	0	0.0167931	0.0249303	0	0	0.12395	0.00560299	0	0	0	0	0	0.0113293	0.0280481
TXNDC5	0	0	0	0	0	0	0.0198308	0	0.00110269	0	0	0	0	0	0	0	0	0	0	0	0	0	0	0	0	0	0	0	0	0	0	0	0.0114052	0	0	0	0	0	0	0	0.00547704	0	0	0	0	0	0.000906254	0.00214693
BLOC1S5-TXNDC5	0	0.00492062	0	0	0	0	0.0114132	0	0.0754316	0	0	0.173727	0.102574	0.123941	0.0722912	0.151283	0	0.0797958	0	0.105087	0.0372752	0.0680154	0.260332	0.0204954	0	0	0	0	0	0	0.0724228	0.234681	0.0758147	0	0	0.0488762	0.0196533	0	0	0.134886	0.0980386	0	0	0	0	0.0527132	0.0571234	0.0473286
EEF1E1-BLOC1S5	0	0	0	0	0	0	0	0.0361542	0.00850274	0	0	0	0	0	0.0134601	0	0	0	0	0	0	0.0485269	0	0.0081361	0	0	0	0	0	0	0	0.0412699	0.00826213	0	0	0.0116673	0.0317753	0	0	0	0.0176014	0	0	0	0	0.00346312	0.0111089	0.00859283
EEF1E1	0	0	0	0	0	0	0	0	0	0	0	0	0	0	0	0	0	0	0	0	0	0	0	0	0	0	0	0	0	0	0	0	0	0	0	0	0	0	0	0	0	0	0	0	0	0	2.39273e-05	0
SLC35B3	0	0.113671	0	0	0	0	0.106844	0	0.0792068	0	0	0.128854	0.136397	0.103346	0.0511737	0.238009	0	0.00722775	0	0.0664237	0.159422	0.0448576	0.111463	0.0222431	0	0	0	0	0	0	0.0843629	0.0129837	0.0685411	0	0	0.029728	0.102545	0	0	0	0.0682849	0	0	0	0	0.0455031	0.044211	0.0363245
TFAP2A	0	0	0	0	0	0	0	0	0	0	0	0	0	0	0	0	0	0	0	0	0	0	0	0	0	0	0	0	0	0	0	0	0	0	0	0	0	0	0	0	0	0	0	0	0	0	0.00162663	0.000254771
GCNT2	0	0	0	0	0	0	0.0236297	0	0.00612552	0	0	0	0	0	0.0233613	0	0	0.00394904	0	0.0252751	0.0308137	0.00688722	0	0.00453286	0	0	0	0	0	0	0.00514811	0	0.0021721	0	0	0.0156391	0	0	0	0	0.0205106	0	0	0	0	0.0161113	0.00697632	0.0202374
C6orf52	0	0	0	0	0	0	0	0	0.00366346	0	0	0	0	0	0.00523233	0	0	0	0	0.0276698	0	0.00855388	0	0	0	0	0	0	0	0	0	0	0.0021721	0	0	0.00555239	0	0	0	0	0.00996545	0	0	0	0	0.00708979	0.00452877	0.00577391
PAK1IP1	0	0.113671	0	0	0	0	0.0942319	0.0465673	0.0484629	0	0	0.114033	0.0111672	0.0440906	0.0602598	0.0933193	0	0.0330588	0	0.0639785	0	0.0609966	0.0359681	0.0777617	0	0	0	0	0	0	0	0.0536965	0.0737581	0	0	0.0590905	0.0486578	0	0	0.371867	0.101908	0	0	0	0	0.0167008	0.0477037	0.0181142
TMEM14C	0	0.00492062	0	0	0	0	0.127761	0.296653	0.0406261	0	0	0	0.0463087	0	0.0497824	0.0362448	0	0.0673395	0	0.0406947	0.0372752	0.0356459	0	0	0	0	0	0	0	0	0.0757725	0.0290303	0.0398775	0	0	0.0178703	0.0679211	0	0	0	0.0318376	0	0	0	0	0.020441	0.0351328	0.01626
TMEM14B	0	0	0	0	0	0	0	0	0	0	0	0	0	0	0	0	0	0	0	0	0	0	0	0	0	0	0	0	0	0	0	0	0	0	0	0	0	0	0	0	0	0	0	0	0	0	0.000233966	0
AL024498.2	0	0.120665	0	0	0.098655	0	0.128257	0.336265	0.143679	0	0	0.142446	0.213397	0.0881876	0.113475	0.206687	0	0.214378	0	0.214383	0.273907	0.269672	0.108571	0.123216	0	0	0	0	0	0	0.142585	0.265795	0.249738	0	0	0.126835	0.0953808	0	0	0.0365902	0.213679	0	0	0	0	0.0996274	0.117703	0.104315
MAK	0	0	0	0	0.0664825	0	0.0439436	0.0361542	0.102972	0	0	0	0	0.110106	0.0349972	0.106442	0	0.217978	0	0.00524431	0.0806068	0.0632226	0.0210616	0.0319148	0	0	0	0	0	0	0.0295166	0	0.0296587	0	0	0.0499853	0.117844	0	0	0.195627	0.0465311	0	0	0	0	0.0769958	0.0428247	0.044202
GCM2	0	0	0	0	0	0	0	0	0	0	0	0	0	0	0.00436516	0	0	0	0	0	0	0.00427844	0	0	0	0	0	0	0	0	0	0	0	0	0	0	0	0	0	0	0	0	0	0	0	0.00113691	1.04753e-05	0.00281036
SYCP2L	0	0.129496	0	0	0	0	0	0.223381	0.128677	0	0	0.0547544	0.167915	0.0688608	0.161457	0.0453252	0	0.272146	0	0.208303	0.209751	0.332602	0.124007	0.139646	0	0	0	0	0	0	0.119108	0.210756	0.150563	0	0	0.154788	0.0817453	0	0	0.427109	0.181052	0	0	0	0	0.128139	0.125456	0.119929
ELOVL2	0	0	0	0	0	0	0	0.0840206	0.0148797	0	0	0	0	0	0.0146407	0.0151826	0	0	0	0	0.0308137	0.000349341	0	0.0150909	0	0	0	0	0	0	0	0	0	0	0	0.00893049	0.0130641	0	0	0	0.0406545	0	0	0	0	0.0136062	0.00796748	0.0102076
SMIM13	0	0.0220744	0	0	0.412992	0	0.110719	0.0361542	0.0751754	0	0	0.00610053	0.180061	0.103346	0.0921659	0.181653	0	0.0932218	0	0.0833579	0.402348	0.082413	0.175145	0.0711751	0	0	0	0	0	0	0.132377	0.233779	0.143799	0	0	0.0863933	0	0	0	0	0.15416	0	0	0	0	0.107422	0.0743537	0.0710754
ERVFRD-1	0	0	0	0	0	0	0	0	0	0	0	0	0	0	0	0	0	0	0	0	0	0	0	0	0	0	0	0	0	0	0	0	0	0	0	0	0	0	0	0	0	0	0	0	0	0	0	0
NEDD9	0	0.313823	0	0	0	0	0.0641432	0.566446	0.156655	0	0	0.0197939	0	0.444011	0.196655	0.0668553	0	0.0958344	0	0.255777	0.24872	0.12563	0.11444	0.254714	0	0	0	0	0	0	0.148498	0.148675	0.083904	0	0	0.170818	0.00679488	0	0	0.0944929	0.149269	0	0	0	0	0.0669964	0.0715229	0.0282777
TMEM170B	0	0.103181	0	0	0.374065	0	0.222684	0.192598	0.13758	0	0	0.180358	0.159262	0.191818	0.195385	0.182457	0	0.219121	0	0.267481	0.258218	0.0928106	0.262048	0.135779	0	0	0	0	0	0	0.16769	0.179177	0.166392	0	0	0.145883	0.126594	0	0	0.25931	0.1985	0	0	0	0	0.127193	0.12946	0.153093
ADTRP	0	0.432918	0	0	0	0	0.0236297	0	0.172527	0	0	0.153576	0.664766	0.103346	0.0915573	0.0749138	0	0.326405	0	0.0662856	0	0.114946	0.412744	0.116434	0	0	0	0	0	0	0.0650505	0.0854566	0.115048	0	0	0.180598	0.0992227	0	0	0.0505084	0.25156	0	0	0	0	0.00547895	0.183334	0.0152498
HIVEP1	0	0.395838	0	0	0.413388	0	0.293743	0.320862	0.2916	0	0	0.231468	0.521715	0.192669	0.345573	0.264784	0	0.569417	0	0.275299	0.649175	0.29904	0.416364	0.41418	0	0	0	0	0	0	0.403949	0.515298	0.336217	0	0	0.35799	0.280915	0	0	0.542476	0.549764	0	0	0	0	0.178209	0.344434	0.12629
EDN1	0	0.0165519	0	0	0	0	0.0581717	0	0.0199639	0	0	0	0	0	0.0184205	0	0	0.011638	0	0.016619	0.233323	0.0353621	0.0052853	0.0115089	0	0	0	0	0	0	0.0282636	0.112286	0.00968357	0	0	0.0104241	0	0	0	0	0.0517922	0	0	0	0	0.00146935	0.0295548	0.00851321
PHACTR1	0	0.211654	0	0	0.236577	0	0.108366	0.140705	0.150421	0	0	0.240194	0.927903	0.246624	0.199867	0.333013	0	0.433285	0	0.209276	0.40911	0.341879	0.135598	0.208412	0	0	0	0	0	0	0.2023	0.486288	0.167394	0	0	0.109947	0.1395	0	0	0.107463	0.246552	0	0	0	0	0.235199	0.33363	0.181642
TBC1D7	0	0	0	0	0	0	0	0.101327	0.0550289	0	0	0.250708	0.0689972	0	0.0395686	0	0	0.202246	0	0.104579	0	0.0704106	0.0434972	0.0730664	0	0	0	0	0	0	0.0492933	0.0265629	0.0603905	0	0	0.0352043	0.0582477	0	0	0.098286	0.0827477	0	0	0	0	0.0380599	0.0256008	0.0255022
GFOD1	0	0.294919	0	0	0.759352	0	0.32514	0.999937	0.287899	0	0	0.32419	0.429609	0.481921	0.420209	0.632324	0	0.668102	0	0.483412	0.659382	0.380574	0.365235	0.505996	0	0	0	0	0	0	0.452149	0.73958	0.385843	0	0	0.260469	0.205878	0	0	0.565192	0.695581	0	0	0	0	0.247876	0.42866	0.297783
SIRT5	0	0.298121	0	0	0.0664825	0	0.288384	0.353536	0.187296	0	0	0.248816	0.166233	0.18994	0.224436	0.378941	0	0.194928	0	0.425609	0.253411	0.205357	0.123653	0.185872	0	0	0	0	0	0	0.137093	0.354895	0.240204	0	0	0.188711	0.191592	0	0	0.420449	0.24636	0	0	0	0	0.103605	0.180322	0.0840587
NOL7	0	0.0220744	0	0	0	0	0.0800031	0	0.0606697	0	0	0.0298915	0.035878	0.103346	0.0823122	0.143339	0	0.0691843	0	0.0347373	0.225248	0.118836	0.0052853	0.0451953	0	0	0	0	0	0	0.0401221	0.0111276	0.07522	0	0	0.0736299	0.0820964	0	0	0	0.0862355	0	0	0	0	0.0479224	0.073301	0.148775
RANBP9	0	0.206512	0	0	0.519698	0	0.4347	0.3414	0.269235	0	0	0.27684	0.293719	0.398872	0.282042	0.501433	0	0.590054	0	0.433754	0.471985	0.303373	0.183952	0.274645	0	0	0	0	0	0	0.227387	0.648987	0.310693	0	0	0.220897	0.282496	0	0	0.499712	0.452591	0	0	0	0	0.171055	0.268417	0.335882
MCUR1	0	0.109287	0	0	0	0	0.189301	0.128994	0.0951628	0	0	0.00610053	0.0734644	0.0881876	0.0885917	0.147438	0	0.0894112	0	0.0708281	0.182803	0.0706666	0.103305	0.145145	0	0	0	0	0	0	0.162724	0.162476	0.11123	0	0	0.0664768	0.076519	0	0	0.180784	0.108434	0	0	0	0	0.106352	0.0551858	0.0348198
RNF182	0	0.0269383	0	0	0.255544	0	0.0703135	0	0.0303684	0	0	0.00610053	0	0.154695	0.0228884	0.124728	0	0.0270093	0	0.0113037	0	0.0260361	0	0.0111771	0	0	0	0	0	0	0.0448087	0.0431534	0.0155915	0	0	0.0346097	0.0411539	0	0	0	0.0296855	0	0	0	0	0.0114471	0.0277002	0.0126625
CD83	0	0	0	0	0.287082	0	0.117465	0.0963886	0.0365991	0	0	0	0.0354898	0.0820407	0.0774798	0.0768632	0	0.13302	0	0.0701605	0.20369	0.119609	0	0.0889557	0	0	0	0	0	0	0.0850811	0.133394	0.0723645	0	0	0.0106825	0.00492021	0	0	0	0.0662656	0	0	0	0	0.0416382	0.0438856	0.0303918
JARID2	0	0.430506	0	0	0.378427	0	0.410911	0.361189	0.396846	0	0	0.417533	0.554212	0.672677	0.430182	0.959583	0	0.847476	0	0.560311	0.659807	0.401976	0.224735	0.424371	0	0	0	0	0	0	0.221868	0.505099	0.298419	0	0	0.303202	0.259971	0	0	0.63561	0.557611	0	0	0	0	0.26218	0.354888	0.24497
DTNBP1	0	0.286633	0	0	0.0664825	0	0.194797	0.0840206	0.156034	0	0	0.240705	0.156279	0.0357294	0.1251	0.261233	0	0.138367	0	0.2133	0.307039	0.167759	0.0646477	0.127833	0	0	0	0	0	0	0.202181	0.154361	0.149743	0	0	0.171987	0.181416	0	0	0.0404413	0.129144	0	0	0	0	0.10014	0.149303	0.0652822
MYLIP	0	0.148437	0	0	0.808514	0	0.0485514	0	0.0513415	0	0	0.103334	0.113928	0.103346	0.0773125	0.0137933	0	0.0390158	0	0.108168	0.181613	0.0393896	0.0359681	0.15283	0	0	0	0	0	0	0.100627	0.145839	0.0713513	0	0	0.0738919	0.02222	0	0	0.119876	0.084422	0	0	0	0	0.035736	0.0742394	0.0551633
GMPR	0	0	0	0	0	0	0	0.0361542	0.0200174	0	0	0.00610053	0.0331278	0	0.0133461	0.0414158	0	0	0	0.04734	0	0.00507636	0.0052853	0.0184595	0	0	0	0	0	0	0.152425	0.14045	0.0353117	0	0	0.0422185	0.2069	0	0	0	0.0155973	0	0	0	0	0.0334563	0.0164992	0.0317368
ATXN1	0	0.0744494	0	0	1.68511	0	0.535249	0.725794	0.302374	0	0	0.297501	0.444597	0.268315	0.462656	1.03151	0	0.650814	0	0.557556	0.541548	0.442814	0.246033	0.442025	0	0	0	0	0	0	0.232956	0.686364	0.288658	0	0	0.236203	0.156753	0	0	0.652788	0.600038	0	0	0	0	0.190117	0.433766	0.374115
STMND1	0	0	0	0	0	0	0	0	0.023088	0	0	0	0	0	0.00462333	0	0	0	0	0	0	0.00429973	0	0	0	0	0	0	0	0	0.010015	0.00371535	0.0195821	0	0	0.00735521	0	0	0	0	0.00623026	0	0	0	0	0.00319779	0.00396288	0.00717698
RBM24	0	0	0	0	0.182428	0	0.0500898	0	0.0986722	0	0	0.0638138	0.0354898	0.148521	0.0766722	0.0443101	0	0.107132	0	0.0187921	0.307665	0.0520593	0	0.112459	0	0	0	0	0	0	0.0579917	0.143709	0.0580459	0	0	0.0695364	0.00492021	0	0	0.0926495	0.0800386	0	0	0	0	0.0504137	0.0596074	0.055019
CAP2	0	0.542648	0	0	0.779287	0	0.371935	0.557817	0.310999	0	0	0.584356	0.470159	0.184689	0.378685	0.793959	0	0.505068	0	0.484409	0.754519	0.417038	0.312155	0.520461	0	0	0	0	0	0	0.31819	0.668087	0.327774	0	0	0.251191	0.459732	0	0	0.619832	0.647899	0	0	0	0	0.241564	0.395204	0.316925
FAM8A1	0	0.120284	0	0	0.182428	0	0.0991516	0	0.059725	0	0	0.0839997	0.10384	0.211615	0.0657861	0.0230305	0	0.0344998	0	0.0324198	0	0.0752092	0.123332	0.0235166	0	0	0	0	0	0	0.0236724	0.176866	0.125766	0	0	0.0422694	0.00817957	0	0	0.112002	0.0542002	0	0	0	0	0.0291843	0.0360427	0.0553115
NUP153	0	0.226868	0	0	0.382341	0	0.339855	0.372971	0.213133	0	0	0.23719	0.139246	0.148732	0.228146	0.436753	0	0.280632	0	0.291974	0.509413	0.237002	0.308689	0.205232	0	0	0	0	0	0	0.196794	0.354767	0.194143	0	0	0.187694	0.29541	0	0	0.388857	0.248215	0	0	0	0	0.131707	0.193927	0.210614
KIF13A	0	0.392736	0	0	0.502306	0	0.606139	0.55924	0.287068	0	0	0.403005	0.51866	0.0622677	0.367105	0.620707	0	0.609352	0	0.496549	0.434536	0.347949	0.190271	0.454853	0	0	0	0	0	0	0.724924	0.546834	0.443334	0	0	0.318189	0.399312	0	0	0.493311	0.460623	0	0	0	0	0.232569	0.288042	0.297191
NHLRC1	0	0	0	0	0	0	0	0	0.00231628	0	0	0	0.0428625	0	0.00231185	0	0	0	0	0.0655279	0	0	0	0	0	0	0	0	0	0	0.00350355	0	0.00319331	0	0	0.00184638	0	0	0	0	0.0192507	0	0	0	0	0.00103293	0.0125242	0.00432282
TPMT	0	0.063942	0	0	0.412992	0	0.130514	0.086352	0.0754883	0	0	0.0896678	0.12187	0.214274	0.104109	0.155112	0	0.133369	0	0.0983028	0	0.149196	0	0.152968	0	0	0	0	0	0	0.0519592	0.25219	0.0582526	0	0	0.0553292	0.0560901	0	0	0.0984836	0.102773	0	0	0	0	0.0354293	0.0608972	0.0376085
KDM1B	0	0.0220744	0	0	0	0	0.0838468	0	0.160566	0	0	0.0768247	0.120047	0.126287	0.104426	0.200564	0	0.25394	0	0.0521171	0.078818	0.179642	0.103831	0.153917	0	0	0	0	0	0	0.0542591	0.179932	0.114507	0	0	0.131227	0.127975	0	0	0.275776	0.169646	0	0	0	0	0.107243	0.131147	0.0734329
DEK	0	0	0	0	0	0	0.0613379	0.119512	0.0641413	0	0	0.106404	0.0651657	0	0.0792407	0.0361109	0	0.0962903	0	0.0242285	0.12057	0.0871567	0.27004	0.0148305	0	0	0	0	0	0	0.0655566	0.195101	0.0670689	0	0	0.0289468	0.0130641	0	0	0	0.0514458	0	0	0	0	0.0647231	0.0528302	0.057955
RNF144B	0	0	0	0	0	0	0.0372388	0	0.0027509	0	0	0	0	0	0.00104792	0	0	0.00799088	0	0	0	0	0	0.00120536	0	0	0	0	0	0	0	0	0.0282313	0	0	0.00102637	0	0	0	0.0365902	0.0035122	0	0	0	0	0.00134111	0.00487877	0.0104972
ID4	0	0	0	0	0	0	0	0	0.00665897	0	0	0	0	0	0.00119187	0	0	0	0	0.0179099	0	0	0	0	0	0	0	0	0	0	0.0148918	0.0320724	0	0	0	0	0	0	0	0	0.00606886	0	0	0	0	0.0185304	0.00515999	0.00344447
MBOAT1	0	0.0269383	0	0	0	0	0.0236297	0	0.00918865	0	0	0	0	0	0.0105009	0	0	0	0	0	0	0.00591776	0	0	0	0	0	0	0	0	0.0044698	0.00213467	0.00235822	0	0	0.00151264	0.0157888	0	0	0	0.0097762	0	0	0	0	0.0141403	0.00743569	0.0476953
E2F3	0	0.40533	0	0	0.412992	0	0.194271	0.357825	0.272266	0	0	0.19587	0.374559	0.263554	0.245393	0.31711	0	0.513109	0	0.377312	0.349091	0.254659	0.550662	0.400752	0	0	0	0	0	0	0.22734	0.409017	0.245126	0	0	0.207505	0.27171	0	0	0.420522	0.333994	0	0	0	0	0.184428	0.246669	0.258412
CDKAL1	0	0.303864	0	0	0.307456	0	0.541989	0.409207	0.295112	0	0	0.442981	0.333567	0.106407	0.375796	0.623424	0	0.584442	0	0.567554	0.735632	0.38334	0.41191	0.461668	0	0	0	0	0	0	0.241694	0.641019	0.317828	0	0	0.294856	0.320546	0	0	0.427807	0.593767	0	0	0	0	0.211708	0.34284	0.341609
SOX4	0	0	0	0	0	0	0.0780459	0.149078	0.0500981	0	0	0.0599393	0.0950434	0.303444	0.042767	0.0616484	0	0.0447543	0	0.11596	0.0308137	0.0543723	0.0408435	0.0329615	0	0	0	0	0	0	0	0	0.0125746	0	0	0.0394439	0	0	0	0.14322	0.0588732	0	0	0	0	0.101739	0.0639462	0.0421865
HDGFL1	0	0	0	0	0	0	0	0	0.00106741	0	0	0	0	0	0	0	0	0	0	0	0	0.0113918	0	0	0	0	0	0	0	0	0	0	0	0	0	0.00128011	0	0	0	0	0	0	0	0	0	0	0.00125393	0
NRSN1	0	0.346813	0	0	0.503489	0	0.364387	0.310671	0.277744	0	0	0.325386	0.341283	0.41037	0.26999	0.710967	0	0.351911	0	0.395381	0.546303	0.249446	0.177653	0.269474	0	0	0	0	0	0	0.259884	0.455181	0.242435	0	0	0.271759	0.214007	0	0	0.247177	0.40737	0	0	0	0	0.248158	0.212185	0.246688
DCDC2	0	0.051279	0	0	0.374065	0	0.0956036	0	0.0771032	0	0	0.18945	0.0797079	0.0481038	0.0681099	0.0747516	0	0.157599	0	0.16397	0.20369	0.0833455	0.0512133	0.099524	0	0	0	0	0	0	0.00350355	0.0561016	0.0798167	0	0	0.0517017	0.0680418	0	0	0.0404413	0.141362	0	0	0	0	0.0430157	0.0812473	0.0886021
MRS2	0	0.115047	0	0	0	0	0.131508	0.119512	0.110577	0	0	0.0844872	0.16202	0.192669	0.157344	0.086198	0	0.0903011	0	0.125136	0	0.132294	0.109924	0.0316387	0	0	0	0	0	0	0.156473	0.108643	0.135925	0	0	0.0991682	0.107997	0	0	0.184872	0.137811	0	0	0	0	0.0931904	0.0853681	0.0776041
GPLD1	0	0.248985	0	0	0.191647	0	0.0141357	0.119512	0.152168	0	0	0.342287	0.239415	0.587681	0.21985	0.202234	0	0.289645	0	0.24975	0.0308137	0.188235	0.215306	0.127349	0	0	0	0	0	0	0.230297	0.188019	0.181043	0	0	0.211276	0.168414	0	0	0.098286	0.258901	0	0	0	0	0.165688	0.130258	0.058426
ALDH5A1	0	0.129578	0	0	0	0	0.0722701	0.0963886	0.0903745	0	0	0.175327	0.152695	0.103346	0.122185	0.230199	0	0.227294	0	0.0897276	0.286798	0.112543	0	0.0826509	0	0	0	0	0	0	0.140668	0.367918	0.0835005	0	0	0.107254	0.10279	0	0	0.172575	0.108299	0	0	0	0	0.0936239	0.0675565	0.0371079
KIAA0319	0	0.30733	0	0	0.632533	0	0.474741	0.723566	0.366803	0	0	0.378353	0.471485	0.466266	0.427413	0.535808	0	0.53319	0	0.516956	0.681248	0.361917	0.19939	0.465231	0	0	0	0	0	0	0.381258	0.552068	0.332277	0	0	0.331071	0.33799	0	0	0.202686	0.563657	0	0	0	0	0.297431	0.373733	0.249843
TDP2	0	0.00492062	0	0	0	0	0.155657	0.138181	0.0951226	0	0	0.126349	0.0503833	0.103346	0.109484	0.0458079	0	0.107111	0	0.0753133	0.235178	0.0904419	0.0121283	0.0815366	0	0	0	0	0	0	0.047827	0.204638	0.125357	0	0	0.0714606	0.115555	0	0	0.295132	0.112275	0	0	0	0	0.0516325	0.058599	0.0621968
ACOT13	0	0.117284	0	0	0.098655	0	0.11988	0	0.0418847	0	0	0	0.0331278	0	0.0425418	0.286436	0	0.0516093	0	0.0126366	0.132628	0.0530052	0.0170891	0.0313139	0	0	0	0	0	0	0.0752187	0.0849357	0.0744064	0	0	0.0444483	0.0442296	0	0	0	0.0832086	0	0	0	0	0.04227	0.040401	0.0251103
C6orf62	0	0.308085	0	0	0.357875	0	0.143301	0.295198	0.197857	0	0	0.257266	0.22832	0	0.200879	0.373447	0	0.188032	0	0.378071	0.178167	0.20071	0.232238	0.272538	0	0	0	0	0	0	0.28652	0.283761	0.183487	0	0	0.170462	0.0856629	0	0	0.138927	0.282469	0	0	0	0	0.120815	0.147774	0.105643
GMNN	0	0	0	0	0	0	0.0827212	0	0.0115261	0	0	0	0	0	0.00791474	0	0	0.0613605	0	0.00702342	0	0.0126641	0.0435802	0	0	0	0	0	0	0	0.0228907	0.0422392	0.0130598	0	0	0.00683022	0	0	0	0.103762	0.0225474	0	0	0	0	0.00236983	0.00700067	0.0109626
AL512428.1	0	0	0	0	0	0	0	0	0.00250431	0	0	0.0298915	0	0	0.00215147	0	0	0.00462932	0	0	0	0.00952561	0	0.0476367	0	0	0	0	0	0	0	0	0.00280304	0	0	0.0140632	0.00492021	0	0	0	0.0151445	0	0	0	0	0.00760502	0.0087036	0.0143708
RIPOR2	0	0.286411	0	0	0.0621143	0	0.328106	0.596714	0.309456	0	0	0.257116	0.272957	0.161322	0.327262	0.659829	0	0.519657	0	0.428854	0.54416	0.388786	0.149554	0.580164	0	0	0	0	0	0	0.332599	0.561475	0.330494	0	0	0.350802	0.417802	0	0	0.326687	0.588602	0	0	0	0	0.228119	0.294418	0.261122
CARMIL1	0	0.0698884	0	0	0.244267	0	0.551729	0.865937	0.272609	0	0	0.290369	0.591176	0.501508	0.442225	0.621484	0	0.779759	0	0.638458	0.906731	0.297142	0.302457	0.469016	0	0	0	0	0	0	0.458829	0.790296	0.468139	0	0	0.327239	0.284226	0	0	0.372742	0.662246	0	0	0	0	0.333402	0.418301	0.551757
SCGN	0	0	0	0	0	0	0	0.164694	0.000962258	0	0	0	0	0	0.00038048	0	0	0	0	0.0320787	0	0.00242869	0	0	0	0	0	0	0	0	0.0134324	0	0.0040371	0	0	0.00153401	0	0	0	0	0	0	0	0	0	0.00273861	0.000369658	0.0302617
SLC17A4	0	0	0	0	0	0	0	0	0	0	0	0	0	0	0	0	0	0	0	0	0	0	0	0	0	0	0	0	0	0	0	0	0	0	0	0	0	0	0	0	0.000781103	0	0	0	0	0	0.000685651	0.00198904
SLC17A1	0	0	0	0	0	0	0	0	0.000608719	0	0	0	0	0	0.00237796	0	0	0	0	0	0	0	0	0	0	0	0	0	0	0	0	0	0	0	0	0	0	0	0	0	0	0	0	0	0	0	8.96547e-05	0.00330434
SLC17A3	0	0	0	0	0	0	0	0	0	0	0	0	0	0	0	0	0	0	0	0	0	0	0	0	0	0	0	0	0	0	0	0	0	0	0	0	0	0	0	0	0.000294355	0	0	0	0	0	0.000111867	0.00135004
SLC17A2	0	0	0	0	0	0	0	0	0	0	0	0	0	0	0	0	0	0	0	0	0	0	0	0	0	0	0	0	0	0	0	0	0	0	0	0	0	0	0	0	0	0	0	0	0	0	0	0
TRIM38	0	0	0	0	0	0	0	0	0	0	0	0	0	0	0	0	0	0	0	0	0	0	0	0	0	0	0	0	0	0	0	0	0	0	0	0	0	0	0	0	0.00246911	0	0	0	0	0.00107041	0.0015051	0.000584387
HIST1H1A	0	0	0	0	0	0	0	0	0	0	0	0	0	0	0	0	0	0	0	0.00985671	0	0.00784395	0	0	0	0	0	0	0	0	0	0	0	0	0	0	0	0	0	0	0	0	0	0	0	0	0.000203408	0.00240342
HIST1H4A	0	0	0	0	0	0	0	0	0	0	0	0	0	0	0	0	0	0	0	0	0	0	0	0	0	0	0	0	0	0	0	0	0	0	0	0	0	0	0	0	0	0	0	0	0	0	0	0.000216488
HIST1H1C	0	0	0	0	0	0	0	0	0.00381583	0	0	0	0	0	0.00481805	0	0	0	0	0	0	0.0289818	0	0	0	0	0	0	0	0	0	0	0.0099282	0	0	0	0	0	0	0	0.00221474	0	0	0	0	0.0118928	0.00989506	0.00397384
HFE	0	0	0	0	0	0	0	0	0.00497127	0	0	0	0	0	0.000604454	0	0	0	0	0	0	0	0	0	0	0	0	0	0	0	0	0	0	0	0	0	0	0	0	0	0.00306499	0	0	0	0	0	0.00114378	0.00321554
HIST1H4C	0	0	0	0	0	0	0.0716126	0	0.0471382	0	0	0	0	0.126287	0.0174411	0.0902734	0	0.0699326	0	0	0	0.0252788	0	0.176924	0	0	0	0	0	0	0.0827749	0.149658	0.0144636	0	0	0.00609928	0.00906967	0	0	0	0.0268418	0	0	0	0	0.0268928	0.0221749	0.0396086
HIST1H2BC	0	0	0	0	0	0	0	0	0	0	0	0	0	0	0.00110337	0	0	0	0	0	0	0.0012022	0	0	0	0	0	0	0	0	0	0	0	0	0	0.00200661	0	0	0	0	0.00286151	0	0	0	0	0.00224251	0.00148749	0.00487096
HIST1H2AC	0	0	0	0	0	0	0.132053	0.0963886	0.014038	0	0	0.00610053	0	0	0.0187977	0	0	0	0	0.0261193	0	0.0198859	0	0	0	0	0	0	0	0	0	0.00213467	0.0196785	0	0	0.0145349	0.157607	0	0	0.0683606	0.0130162	0	0	0	0	0.00527801	0.0188742	0.0922489
HIST1H1E	0	0	0	0	0	0	0	0	0.000669624	0	0	0	0	0	0.00129419	0	0	0	0	0	0	0.026013	0	0.0281139	0	0	0	0	0	0	0	0	0	0	0	0	0	0	0	0.0622425	0.00125112	0	0	0	0	0.000853067	0.00218175	0.00315908
HIST1H2BD	0	0	0	0	0.0664825	0	0.189667	0	0.00565345	0	0	0	0	0	0.0134612	0	0	0	0	0.0090028	0	0.00549965	0	0	0	0	0	0	0	0	0	0	0	0	0	0.00366376	0	0	0	0	0.0129308	0	0	0	0	0.0135478	0.0120097	0.0368437
HIST1H2BE	0	0.00492062	0	0	0	0	0.0281523	0	0.0293812	0	0	0.089675	0	0	0.0270536	0	0	0.00576496	0	0.00250291	0	0.00521242	0	0.00267159	0	0	0	0	0	0	0	0.010208	0.0267329	0	0	0.00628594	0	0	0	0	0.0045997	0	0	0	0	0.0065707	0.0119779	0.0236386
AL031777.3	0	0	0	0	0	0	0	0	0	0	0	0	0	0	0.00103312	0	0	0	0	0	0	0	0	0	0	0	0	0	0	0	0	0	0	0	0	0.000588675	0	0	0	0	0.00290896	0	0	0	0	0	0.000275049	0.0443124
HIST1H2BF	0	0	0	0	0	0	0.0317333	0	0	0	0	0	0	0	0	0	0	0	0	0	0	0	0	0	0	0	0	0	0	0	0	0	0	0	0	0	0	0	0	0	0	0	0	0	0	0	0	0.00130057
HIST1H4E	0	0	0	0	0	0	0.0981746	0	0.00276377	0	0	0	0	0	0	0	0	0	0	0	0	0	0	0	0	0	0	0	0	0	0	0	0.00441101	0	0	0	0	0	0	0	0	0	0	0	0	0	0.00139369	0.00946133
HIST1H2BG	0	0	0	0	0	0	0	0	0.00325668	0	0	0	0	0	0.000406248	0	0	0	0	0	0	0.00453223	0	0	0	0	0	0	0	0	0	0	0.002166	0	0	0.00238787	0	0	0	0	0.00775567	0	0	0	0	0	0.000563318	0.087063
HIST1H2AE	0	0	0	0	0	0	0	0	0.00116378	0	0	0	0	0	0	0	0	0	0	0	0	0	0	0	0	0	0	0	0	0	0	0	0	0	0	0	0	0	0	0	0	0	0	0	0	0	0	0.00301778
HIST1H3E	0	0	0	0	0	0	0	0	0	0	0	0	0	0	0.00169778	0	0	0	0	0	0	0	0	0	0	0	0	0	0	0	0	0	0.00265743	0	0	0	0	0	0	0	0	0	0	0	0	0	0.000378131	0.00519495
HIST1H1D	0	0	0	0	0	0	0	0	0.00421781	0	0	0	0	0	0	0	0	0	0	0	0	0	0	0	0	0	0	0	0	0	0	0	0	0	0	0	0	0	0	0	0	0	0	0	0	0	0	0.00350585
HIST1H2BH	0	0	0	0	0	0	0	0	0	0	0	0	0	0	0	0	0	0	0	0	0	0	0	0	0	0	0	0	0	0	0	0	0	0	0	0	0	0	0	0	0	0	0	0	0	0	0	0
HIST1H4H	0	0	0	0	0	0	0	0	0.0056965	0	0	0	0	0	0.00694626	0	0	0	0	0.0467829	0	0.00264965	0.0210616	0	0	0	0	0	0	0	0.00668016	0.0833159	0.019488	0	0	0.00074058	0	0	0	0	0.0105649	0	0	0	0	0.00351462	0.00388014	0.0505325
BTN3A2	0	0	0	0	0	0	0	0	0.000547533	0	0	0.0412005	0.0405136	0	0.00373889	0	0	0	0	0.00489863	0	0	0	0	0	0	0	0	0	0	0.0188147	0	0	0	0	0.000235697	0.105513	0	0	0	0.00368597	0	0	0	0	0.00271701	0.00027381	0.00319631
BTN2A2	0	0	0	0	0	0	0.0722701	0	0.00345376	0	0	0	0.0428625	0	0.000338019	0	0	0	0	0	0	0.00616069	0	0	0	0	0	0	0	0	0	0	0	0	0	0.00159691	0.00492021	0	0	0	0	0	0	0	0	0	0.00191227	0.0159385
BTN3A1	0	0.00492062	0	0	0	0	0	0	0.00399247	0	0	0	0	0	0.0047369	0	0	0.00394904	0	0.037806	0	0	0.0121283	0	0	0	0	0	0	0	0.0375245	0	0.0119637	0	0	0	0	0	0	0	0.00279788	0	0	0	0	0.000359636	0.00447512	0.0139568
BTN3A3	0	0.00492062	0	0	0	0	0.0266049	0	0.0152566	0	0	0.0197939	0	0	0.00672596	0	0	0.00576496	0	0.0192682	0	0.0186508	0	0.00721292	0	0	0	0	0	0	0.00350355	0	0.00732204	0	0	0.0215518	0.00240375	0	0	0	0.0175047	0	0	0	0	0	0.00889651	0.0329936
BTN2A1	0	0	0	0	0	0	0.0982686	0.0963886	0.0512808	0	0	0.0172903	0.0797079	0	0.0362521	0.0688917	0	0	0	0.0588777	0	0.0245999	0	0.0700487	0	0	0	0	0	0	0.0547415	0.0956364	0.0422979	0	0	0.0360947	0.0432538	0	0	0	0.0669115	0	0	0	0	0.0339675	0.0560793	0.0646062
BTN1A1	0	0	0	0	0	0	0	0	0.00190627	0	0	0	0	0	6.63243e-05	0	0	0	0	0	0	0	0	0	0	0	0	0	0	0	0	0	0	0	0	0	0	0	0	0	0	0	0	0	0	0	7.49151e-05	0.00124617
HMGN4	0	0.00492062	0	0	0	0	0	0	0.0530749	0	0	0.00610053	0.0318402	0	0.0226686	0.0266171	0	0.127343	0	0.0967301	0	0.00274555	0	0.0782101	0	0	0	0	0	0	0.0461012	0	0.0224235	0	0	0.0162832	0.0196533	0	0	0.0622425	0.0261635	0	0	0	0	0.0257596	0.0132632	0.00976691
ABT1	0	0.0269383	0	0	0	0	0.117029	0	0.01897	0	0	0	0	0	0.00867563	0.0956253	0	0	0	0	0	0.000730312	0.0121283	0.0189138	0	0	0	0	0	0	0.00779629	0.00959095	0.0197551	0	0	0.00189007	0	0	0	0	0.0125677	0	0	0	0	0.00873933	0.00460065	0.0036964
ZNF322	0	0.0220744	0	0	0	0	0.0406343	0.134371	0.0317776	0	0	0.089051	0.0763894	0.122157	0.0963109	0.194753	0	0.0702769	0	0.00742198	0	0.0611153	0.117106	0.0501002	0	0	0	0	0	0	0.101274	0.0527845	0.134939	0	0	0.0617624	0.099669	0	0	0.385653	0.0866847	0	0	0	0	0.0467372	0.0638254	0.0756592
HIST1H2BJ	0	0	0	0	0	0	0.0114132	0	0.0017083	0	0	0	0	0	0.0081698	0	0	0	0	0	0	0	0	0	0	0	0	0	0	0	0	0.0439151	0.00940416	0	0	0.000235697	0	0	0	0	0	0	0	0	0	0	0.000192399	0.00796775
HIST1H2AG	0	0	0	0	0	0	0	0	0	0	0	0	0	0	0	0	0	0	0	0	0	0	0	0	0	0	0	0	0	0	0	0	0	0	0	0	0	0	0	0	0	0	0	0	0	0	0.00122826	0
PRSS16	0	0.0423212	0	0	0	0	0	0	0.00746828	0	0	0	0	0	0.0014839	0	0	0	0	0.0420552	0	0.000377903	0	0	0	0	0	0	0	0	0.00350355	0	0.0087794	0	0	0.00401707	0	0	0	0.0984836	0	0	0	0	0	0	0.00457061	0.00586544
POM121L2	0	0	0	0	0	0	0	0	0.00179173	0	0	0	0	0	0	0	0	0	0	0	0	0	0	0	0	0	0	0	0	0	0.00514811	0	0	0	0	0	0	0	0	0	0	0	0	0	0	0.00414998	0	0.00848858
ZNF391	0	0.0220744	0	0	0	0	0.0465482	0.0465673	0.0885982	0	0	0.0197939	0.0430739	0	0.110285	0.163807	0	0.138621	0	0.141646	0.296546	0.0868701	0.190871	0.172209	0	0	0	0	0	0	0.0892661	0.167844	0.08916	0	0	0.0824403	0.0707562	0	0	0	0.135498	0	0	0	0	0.0643606	0.0762706	0.0852649
ZNF184	0	0.0496309	0	0	0	0	0.0823496	0.0361542	0.0394603	0	0	0.102391	0.0651657	0.0481038	0.0265273	0.0151826	0	0.0320454	0	0.0213835	0	0.0401764	0.0728701	0.111914	0	0	0	0	0	0	0.0708196	0.254044	0.084505	0	0	0.0477413	0.00240375	0	0	0.226433	0.066641	0	0	0	0	0.0789795	0.0646922	0.0680139
HIST1H3H	0	0	0	0	0	0	0	0	0	0	0	0	0	0	0	0	0	0	0	0	0	0	0	0.00120536	0	0	0	0	0	0	0	0	0	0	0	0	0	0	0	0	0	0	0	0	0	0	0	0.00435977
HIST1H2BN	0	0.0220744	0	0	0	0	0.0435418	0	0.0145786	0	0	0.0172903	0.0352116	0	0.0220466	0	0	0.0416426	0	0	0	0.0305059	0.0121283	0	0	0	0	0	0	0	0	0.0290303	0.0217832	0	0	0.0119651	0	0	0	0.0683606	0.0208592	0	0	0	0	0.0104476	0.0140451	0.140635
HIST1H3J	0	0	0	0	0	0	0	0	0	0	0	0	0	0	0.000924487	0	0	0	0	0	0	0.00235035	0	0	0	0	0	0	0	0	0	0	0	0	0	0.004109	0	0	0	0	0	0	0	0	0	0	0	0.00175029
ZNF165	0	0	0	0	0	0	0	0	0.000453867	0	0	0	0	0	0.00287342	0	0	0.0969474	0	0	0	0	0	0	0	0	0	0	0	0	0.0403771	0	0	0	0	0.00712686	0.0674767	0	0	0.0944929	0.00480476	0	0	0	0	0.00445408	0.00294304	0.00122418
ZSCAN16	0	0	0	0	0	0	0	0.0784901	0.00890428	0	0	0	0	0	0.00583999	0.0803018	0	0.0454345	0	0.0172635	0	0	0	0	0	0	0	0	0	0	0	0	0	0	0	0.00194278	0	0	0	0	0.012343	0	0	0	0	0.00107294	0.0069043	0.0133342
ZKSCAN8	0	0.0982249	0	0	0	0	0.0958546	0.0465673	0.0362114	0	0	0.0547544	0.0111672	0.0225552	0.0501341	0.014319	0	0.0210964	0	0.106946	0.168176	0.059775	0.0052853	0.111111	0	0	0	0	0	0	0.0378491	0.260016	0.0391586	0	0	0.0541769	0.0206252	0	0	0	0.0485901	0	0	0	0	0.0319987	0.0420588	0.0749889
ZSCAN9	0	0	0	0	0	0	0	0	0.0159301	0	0	0	0	0.303444	0.0395641	0.0396836	0	0.0136426	0	0.0162968	0.0675009	0.0144628	0	0	0	0	0	0	0	0	0	0	0.00276061	0	0	0.0378729	0	0	0	0	0.0147144	0	0	0	0	0.0107827	0.0152593	0.0832424
ZKSCAN4	0	0	0	0	0.0664825	0	0.0236297	0.0465673	0.0297137	0	0	0.069714	0	0	0.0329144	0	0	0.0618465	0	0.0559324	0.0308137	0.0114806	0	0	0	0	0	0	0	0	0.0628135	0.00959095	0.00677716	0	0	0.0411205	0	0	0	0	0.00884105	0	0	0	0	0.0102902	0.00859815	0.0185254
NKAPL	0	0	0	0	0	0	0.23945	0	0.0489671	0	0	0	0	0	0.0461531	0.0848265	0	0.0170398	0	0.0817763	0	0.0268236	0.483333	0.033903	0	0	0	0	0	0	0.0281939	0	0.0322275	0	0	0.0210401	0.0192684	0	0	0	0.0303384	0	0	0	0	0.016634	0.0424239	0.260818
ZSCAN26	0	0	0	0	0	0	0	0	0	0	0	0	0	0	0	0	0	0	0	0	0	0	0	0	0	0	0	0	0	0	0	0	0	0	0	0	0	0	0	0	0	0	0	0	0	0	0.000446054	0
AL021997.3	0	0	0	0	0	0	0	0	0.00437178	0	0	0.00610053	0	0	0.00542521	0	0	0.0266274	0	0.0209255	0	0.0141643	0	0.000887559	0	0	0	0	0	0	0	0.0412699	0.00534517	0	0	0.00553943	0	0	0	0	0.0179144	0	0	0	0	0.0264663	0.00522624	0.0168805
PGBD1	0	0.174914	0	0	0	0	0.0655223	0.101327	0.152889	0	0	0.0824808	0.186457	0.170699	0.207574	0.342399	0	0.38907	0	0.139503	0.267595	0.17861	0.300964	0.122735	0	0	0	0	0	0	0.140801	0.480442	0.137734	0	0	0.135064	0.167969	0	0	0.365186	0.258083	0	0	0	0	0.130938	0.106835	0.149466
ZSCAN31	0	0.120031	0	0	0.098655	0	0.37608	0	0.102974	0	0	0.00610053	0.0842925	0.18294	0.0827919	0.292886	0	0.154603	0	0.166671	0.20369	0.175439	0.1309	0.162662	0	0	0	0	0	0	0.13072	0.103071	0.181608	0	0	0.0508012	0.0352361	0	0	0.326263	0.174902	0	0	0	0	0.118912	0.13731	0.227627
ZKSCAN3	0	0.0269383	0	0	0	0	0	0.0784901	0.0435765	0	0	0.0638138	0.0797079	0	0.0429042	0	0	0.0307597	0	0.00693405	0	0.0217101	0	0.000887559	0	0	0	0	0	0	0	0.00959095	0.0213462	0	0	0.0217754	0	0	0	0.0505084	0.0288831	0	0	0	0	0.0101625	0.00911091	0.0161589
ZSCAN12	0	0	0	0	0	0	0.00580233	0	0.0189023	0	0	0	0.0111672	0.148521	0.0306873	0.0230305	0	0.0220855	0	0	0	0.0617647	0	0.00304334	0	0	0	0	0	0	0.0108021	0.06327	0.0247687	0	0	0.0240668	0.047237	0	0	0	0.0488025	0	0	0	0	0.0172395	0.0272952	0.0190816
ZSCAN23	0	0.0374571	0	0	0	0	0.0218256	0.119512	0.0568195	0	0	0.0905779	0.0471995	0.0440906	0.0389841	0.0388811	0	0.0754621	0	0.062521	0.0493402	0.062395	0.0572306	0.00845045	0	0	0	0	0	0	0.0894533	0	0.0317752	0	0	0.05359	0.019685	0	0	0	0.0925812	0	0	0	0	0.0142036	0.0499831	0.0199659
GPX6	0	0	0	0	0	0	0	0	0	0	0	0	0	0	0	0	0	0	0	0	0	0	0	0	0	0	0	0	0	0	0	0	0	0	0	0	0	0	0	0.0622425	0	0	0	0	0	0	0	0.00160128
GPX5	0	0	0	0	0	0	0	0	0	0	0	0.0298915	0	0	0	0	0	0	0	0	0	0	0	0	0	0	0	0	0	0	0	0	0	0	0	0	0	0	0	0	0	0	0	0	0	0	0	0
ZBED9	0	0	0	0	0.0664825	0	0.0575312	0.138181	0.04528	0	0	0	0.0685456	0	0.0435375	0	0	0.00772021	0	0.0215175	0.233323	0.0317378	0	0.0314712	0	0	0	0	0	0	0.00972296	0.0722801	0.0133262	0	0	0.0168754	0.302655	0	0	0	0.020391	0	0	0	0	0.0162188	0.0137992	0.149774
TRIM27	0	0.00492062	0	0	0.0664825	0	0.198322	0.245123	0.102032	0	0	0.0521569	0.136316	0.291139	0.0986161	0.0470414	0	0.049172	0	0.110616	0	0.0909281	0.0408019	0.0599055	0	0	0	0	0	0	0.0861301	0.0742643	0.166618	0	0	0.119384	0.084338	0	0	0.201332	0.111641	0	0	0	0	0.0762615	0.0849587	0.0774287
LINC01556	0	0	0	0	0	0	0	0	0.00110269	0	0	0	0	0	0	0	0	0	0	0	0	0	0	0	0	0	0	0	0	0	0	0	0	0	0	0	0	0	0	0	0	0	0	0	0	0	0	0
ZNF311	0	0	0	0	0	0	0	0	0.00222401	0	0	0	0	0.214274	0.00071108	0	0	0	0	0	0	0	0	0.0081361	0	0	0	0	0	0	0	0	0	0	0	0	0	0	0	0	0.00507716	0	0	0	0	0	0.00489442	0.00173623
OR2J2	0	0	0	0	0	0	0	0	0	0	0	0	0	0	0	0	0	0	0	0	0	0	0	0	0	0	0	0	0	0	0	0	0.00173303	0	0	0	0	0	0	0	0	0	0	0	0	0	0.000100092	0
OR14J1	0	0	0	0	0	0	0	0	0.000302973	0	0	0	0	0	0	0	0	0	0	0	0	0	0	0	0	0	0	0	0	0	0	0	0	0	0	0	0	0	0	0	0.000464294	0	0	0	0	0	0	0
OR5V1	0	0	0	0	0	0	0	0	0	0	0	0	0	0	0.00141209	0	0	0	0	0	0	0.00926359	0	0	0	0	0	0	0	0	0	0	0	0	0	0.000320238	0	0	0	0	0	0	0	0	0	0.00332329	0.000313877	0.00302353
OR11A1	0	0	0	0	0	0	0	0	0.00131262	0	0	0	0	0	0.0094687	0	0	0	0	0	0	0.00630289	0	0	0	0	0	0	0	0	0	0	0.00429437	0	0	0	0	0	0	0	0	0	0	0	0	0	0.00191851	0.0023614
OR2I1P	0	0	0	0	0	0	0	0	0	0	0	0	0	0	0.000257452	0	0	0	0	0	0	0.0234255	0	0	0	0	0	0	0	0	0	0	0	0	0	0	0	0	0	0	0	0	0	0	0	0	0	0.000481917
GABBR1	0	0.134309	0	0	0.111146	0	0.381255	0.339742	0.248982	0	0	0.224611	0.337285	0.0981415	0.349536	0.37687	0	0.547316	0	0.625761	0.334151	0.368007	0.213097	0.55129	0	0	0	0	0	0	0.267962	0.648443	0.261483	0	0	0.21351	0.235069	0	0	0.64331	0.545088	0	0	0	0	0.164075	0.36761	0.28147
OR2H2	0	0	0	0	0	0	0	0	0	0	0	0	0	0	0	0	0	0.00772021	0	0	0	0	0	0	0	0	0	0	0	0	0	0	0	0	0	0	0	0	0	0	0.00282521	0	0	0	0	0.000631788	8.52164e-05	0.0107924
MOG	0	0	0	0	0	0	0.0641432	0.462545	0.0279889	0	0	0	0	0	0.0378171	0.0458079	0	0.0348143	0	0.0972998	0	0.0294296	0.110646	0.122381	0	0	0	0	0	0	0.0644862	0.0589327	0.035539	0	0	0.00330399	0	0	0	0	0.0275558	0	0	0	0	0.0444639	0.0869012	0.0407736
ZFP57	0	0	0	0	0	0	0	0	0	0	0	0	0	0	0	0	0	0	0	0	0	0	0	0	0	0	0	0	0	0	0	0	0.0140782	0	0	0.00266667	0	0	0	0	0	0	0	0	0	0.00174495	0	0.00250695
HLA-F	0	0	0	0	0	0	0.0406343	0	0.00870911	0	0	0	0	0.0225552	0.000872892	0	0	0.0101536	0	0.0392926	0	0.00536619	0	0.00304334	0	0	0	0	0	0	0.0129544	0	0.00826231	0	0	0.0282952	0	0	0	0.0505084	0.0172904	0	0	0	0	0.00151354	0.0043035	0.0184974
HLA-A	0	0	0	0	0	0	0.293344	0.157911	0.0349234	0	0	0.0172903	0.0797079	0	0.0403594	0	0	0.0115959	0	0.0616667	0.0619269	0.0467347	0.0121283	0.0617746	0	0	0	0	0	0	0.0185846	0.120293	0.0296932	0	0	0.00750998	0.157607	0	0	0	0.0393515	0	0	0	0	0.0208511	0.0227602	0.0197528
ZNRD1	0	0.00492062	0	0	0.098655	0	0	0	0.0147765	0	0	0	0	0.0225552	0.0110208	0	0	0.0574246	0	0	0	0.00512955	0.0492845	0	0	0	0	0	0	0	0.021545	0.0412699	0.0026542	0	0	0.0134115	0.00492021	0	0	0	0.0130086	0	0	0	0	0.00743665	0.00467588	0.0133008
PPP1R11	0	0	0	0	0.0664825	0	0.131104	0.106396	0.0365424	0	0	0.00610053	0.102929	0.0481038	0.0490395	0.109961	0	0.0280957	0	0.0497293	0	0.0466763	0.0306524	0.0457895	0	0	0	0	0	0	0.029699	0.156283	0.0350902	0	0	0.0163086	0.0738297	0	0	0	0.0327351	0	0	0	0	0.0229246	0.0302147	0.0271652
RNF39	0	0	0	0	0	0	0	0	0	0	0	0	0	0	0	0	0	0	0	0	0	0	0	0	0	0	0	0	0	0	0	0	0	0	0	0	0.00492021	0	0	0	0	0	0	0	0	0	0	0
TRIM31	0	0	0	0	0	0	0	0	0	0	0	0	0	0	0	0	0	0	0	0	0	0	0	0	0	0	0	0	0	0	0	0	0	0	0	0	0	0	0	0	0	0	0	0	0	0	0	0.000297648
TRIM40	0	0	0	0	0	0	0	0	0	0	0	0	0	0	0	0	0	0	0	0	0	0	0	0	0	0	0	0	0	0	0	0	0	0	0	0	0	0	0	0	0	0	0	0	0	0	0	0.0143574
TRIM26	0	0.108135	0	0	0.412992	0	0.301781	0.153134	0.0851894	0	0	0.0197939	0	0.291385	0.124463	0.0903786	0	0.143589	0	0.207335	0.0369758	0.126338	0.332615	0.159101	0	0	0	0	0	0	0.128566	0.0790645	0.115528	0	0	0.0882036	0.127051	0	0	0.18386	0.105388	0	0	0	0	0.076505	0.0742707	0.217946
TRIM39	0	0	0	0	0	0	0	0	0.00467832	0	0	0	0	0.214274	0.00479158	0.0137933	0	0.0100753	0	0	0	0	0	0	0	0	0	0	0	0	0	0	0	0	0	0.000954845	0	0	0	0	0.00212064	0	0	0	0	0	0.00077574	0.00206091
TRIM39-RPP21	0	0	0	0	0	0	0	0	0.0038109	0	0	0	0	0	0	0	0	0	0	0	0	0	0	0	0	0	0	0	0	0	0	0	0	0	0	0	0	0	0	0	0	0	0	0	0	0	0.000172007	0.00466847
RPP21	0	0	0	0	0	0	0.0236297	0	0.00479245	0	0	0	0	0.0357294	0	0	0	0	0	0	0.0308137	0.00763518	0	0	0	0	0	0	0	0	0.0448087	0	0	0	0	0	0	0	0	0	0	0	0	0	0	0.00583821	0.000942337	0
HLA-E	0	0	0	0	0	0	0	0.0465673	0.00481457	0	0	0	0.0352116	0	0.00117392	0	0	0	0	0	0	0.00349976	0	0	0	0	0	0	0	0	0	0.0933009	0.00243514	0	0	0	0	0	0	0	0.00545043	0	0	0	0	0.00109079	0.0070251	0.00270691
GNL1	0	0.0739515	0	0	0.098655	0	0.361927	0.15986	0.153412	0	0	0.256747	0.0899913	0.238655	0.180109	0.273776	0	0.285446	0	0.289536	0.315733	0.248878	0.194799	0.138424	0	0	0	0	0	0	0.0969878	0.348007	0.166107	0	0	0.174162	0.0777781	0	0	0.155278	0.259309	0	0	0	0	0.123667	0.196956	0.212033
PRR3	0	0.0285695	0	0	0	0	0.135463	0	0.132251	0	0	0.137722	0.16221	0.471183	0.140183	0.106527	0	0.10423	0	0.0869211	0.13095	0.108838	0.0359681	0.216404	0	0	0	0	0	0	0.172036	0.252089	0.116646	0	0	0.11839	0.104204	0	0	0.248418	0.17406	0	0	0	0	0.0903342	0.100821	0.104193
ABCF1	0	0.132999	0	0	0	0	0.0833872	0	0.0825931	0	0	0.00610053	0.034355	0.768398	0.106504	0.125289	0	0.201495	0	0.0825698	0.0369758	0.124485	0.0121283	0.179911	0	0	0	0	0	0	0.149073	0.117985	0.0568916	0	0	0.0766016	0.123467	0	0	0.0365902	0.106131	0	0	0	0	0.0254429	0.155833	0.0552909
PPP1R10	0	0.0534526	0	0	0	0	0.234017	0.172092	0.12489	0	0	0.0429471	0.0623501	0.248659	0.154034	0.382381	0	0.0621705	0	0.199147	0.107656	0.191163	0.128231	0.189052	0	0	0	0	0	0	0.177915	0.243626	0.18489	0	0	0.0992887	0.0825257	0	0	0.261325	0.180564	0	0	0	0	0.140541	0.148084	0.200348
MRPS18B	0	0.289687	0	0	0	0	0.11184	0.204732	0.0349614	0	0	0.0211085	0.0982505	0.122157	0.0571396	0.137257	0	0.0155893	0	0.0837363	0	0.0173113	0	0.0408692	0	0	0	0	0	0	0.0169829	0.158121	0.049593	0	0	0.0431538	0	0	0	0.154822	0.0546236	0	0	0	0	0.0444028	0.0367722	0.0260519
ATAT1	0	0.120031	0	0	0	0	0.207119	0	0.0476912	0	0	0.0412005	0	0.0357294	0.115204	0	0	0.284212	0	0.177371	0.320137	0.178951	0.137338	0.142885	0	0	0	0	0	0	0.0883978	0.191061	0.100243	0	0	0.0854449	0.0493775	0	0	0.102833	0.0895772	0	0	0	0	0.0557728	0.0841744	0.0630146
C6orf136	0	0.0220744	0	0	0	0	0.172079	0.592087	0.0958727	0	0	0.0211809	0.142995	0.123941	0.121268	0.21482	0	0.0580632	0	0.121214	0.0963803	0.0808354	0.149953	0.0488789	0	0	0	0	0	0	0.214947	0.308784	0.0702528	0	0	0.0545788	0.179805	0	0	0.0505084	0.12769	0	0	0	0	0.0587036	0.0888627	0.0427337
DHX16	0	0.175817	0	0	0	0	0.0434034	0.158952	0.0231337	0	0	0.0172903	0	0.0225552	0.0471207	0.108167	0	0.0687855	0	0.0930754	0.0308137	0.0883893	0	0.0155801	0	0	0	0	0	0	0.00514811	0.110666	0.00724498	0	0	0.0257367	0	0	0	0.0622425	0.0724645	0	0	0	0	0.0147224	0.0765053	0.0252098
PPP1R18	0	0	0	0	0	0	0	0	0.0120914	0	0	0	0	0	0.00441291	0	0	0	0	0.0215473	0	0.00968657	0.0121283	0	0	0	0	0	0	0	0.0661026	0	0.0150317	0	0	0.00331741	0	0	0	0	0.000378026	0	0	0	0	0.00238429	0.00788823	0.0392107
NRM	0	0.0422859	0	0	0	0	0	0	0	0	0	0	0	0	0.000877721	0.0500656	0	0	0	0	0	0	0	0	0	0	0	0	0	0	0	0.0305932	0	0	0	0	0	0	0	0	0.00581426	0	0	0	0	0.000359636	0.00919469	0.00399588
MDC1	0	0	0	0	0	0	0.0372388	0	0.0793631	0	0	0.0211809	0.114862	0.133438	0.088342	0.103389	0	0.113746	0	0.0614382	0.132628	0.107512	0.0052853	0.204176	0	0	0	0	0	0	0.0223427	0.0589669	0.0562277	0	0	0.0697721	0	0	0	0	0.116485	0	0	0	0	0.043403	0.126165	0.0655155
TUBB	0	0.0505356	0	0	0.098655	0	0.367139	0.292883	0.138742	0	0	0.0768247	0.23319	0.503366	0.141218	0.179573	0	0.153011	0	0.104449	0.357927	0.125204	0.0650243	0.207069	0	0	0	0	0	0	0.141387	0.217248	0.231113	0	0	0.0693854	0.0731713	0	0	0	0.15152	0	0	0	0	0.0902114	0.0688311	0.0918833
FLOT1	0	0.0660241	0	0	0.111146	0	0.282518	0.47682	0.213567	0	0	0.136539	0.39144	0.295626	0.33198	0.611091	0	0.336905	0	0.270138	0.543602	0.278717	0.093503	0.24126	0	0	0	0	0	0	0.262742	0.412188	0.302578	0	0	0.199235	0.201059	0	0	0.305209	0.362902	0	0	0	0	0.15334	0.292919	0.152216
IER3	0	0	0	0	0	0	0	0	0.0114026	0	0	0	0	0.0357294	0.0107983	0	0	0.0553304	0	0.00985671	0	0.00978138	0	0	0	0	0	0	0	0	0	0	0.0376954	0	0	0.0154843	0	0	0	0	0.00441537	0	0	0	0	0.0107965	0.00550924	0.00293628
DDR1	0	0	0	0	0	0	0.0742775	0	0.0302235	0	0	0	0.106333	0	0.00144475	0.0443101	0	0.0369992	0	0	0	0.00558252	0.0802482	0	0	0	0	0	0	0	0.0403771	0.0401312	0.0301417	0	0	0.0019791	0	0	0	0	0.0129087	0	0	0	0	0.00986242	0.0232012	0.00746756
GTF2H4	0	0	0	0	0	0	0	0	0	0	0	0	0	0	0.000114465	0	0	0	0	0	0	0	0	0	0	0	0	0	0	0	0.0044698	0	0	0	0	0	0	0	0	0	0	0	0	0	0	0	0.000300824	0.000227383
VARS2	0	0.190636	0	0	0	0	0.118751	0.358551	0.144909	0	0	0.00610053	0.0879906	0	0.155356	0.330698	0	0.230843	0	0.370868	0.301376	0.201352	0	0.126602	0	0	0	0	0	0	0.0975241	0.48584	0.18048	0	0	0.0915932	0.0696724	0	0	0.172248	0.299557	0	0	0	0	0.0562166	0.21923	0.0525089
SFTA2	0	0	0	0	0	0	0	0	0	0	0	0	0	0	0	0	0	0	0	0	0	0	0	0	0	0	0	0	0	0	0	0	0	0	0	0	0	0	0	0	0	0	0	0	0	0	5.54246e-05	0.00395544
MUCL3	0	0	0	0	0	0	0	0	0.00272526	0	0	0	0	0	0.00012875	0	0	0	0	0	0	0	0	0	0	0	0	0	0	0	0	0	0	0	0	0	0	0	0	0	0	0	0	0	0	0	3.9308e-05	0.00166644
MUC21	0	0	0	0	0	0	0	0	0	0	0	0	0	0	0	0	0	0	0	0	0	0	0	0	0	0	0	0	0	0	0	0	0	0	0	0	0	0	0	0	0	0	0	0	0	0	0	0
MUC22	0	0	0	0	0	0	0	0	0.00203187	0	0	0	0	0	0	0	0	0	0	0	0	0	0	0	0	0	0	0	0	0	0	0	0.00818847	0	0	0	0	0	0	0	0	0	0	0	0	0.000474442	0.000245064	0.00289497
PSORS1C1	0	0	0	0	0	0	0	0	0.000256244	0	0	0	0	0	0.00209286	0	0	0.127294	0	0.00524431	0	0.00516189	0	0	0	0	0	0	0	0	0	0	0	0	0	0	0	0	0	0	0.00215382	0	0	0	0	0.00219829	0.0014304	0.00364093
CDSN	0	0	0	0	0	0	0	0	0	0	0	0	0	0	0.000961945	0	0	0	0	0	0	0	0	0	0	0	0	0	0	0	0	0	0	0	0	0	0	0	0	0	0.00385975	0	0	0	0	0	0.0017539	0.00831456
CCHCR1	0	0.219411	0	0	0.098655	0	0.322073	0.0963886	0.0435905	0	0	0.0733475	0	0.0541894	0.0809113	0.111545	0	0.127414	0	0.128572	0.110558	0.0983382	0.0592604	0.0689784	0	0	0	0	0	0	0.0720931	0.222478	0.052662	0	0	0.108191	0.157607	0	0	0.0365902	0.107083	0	0	0	0	0.0260738	0.103476	0.0530206
TCF19	0	0	0	0	0	0	0	0	0.00131538	0	0	0	0	0	0.000641552	0	0	0	0	0	0	0	0	0	0	0	0	0	0	0	0	0.0492072	0	0	0	0	0	0	0	0	0.00365496	0	0	0	0	0.00992434	0.00301274	0.000400473
POU5F1	0	0	0	0	0	0	0.0613379	0	0.0216495	0	0	0	0	0	0.00998154	0.0644269	0	0.00394904	0	0	0	0	0.0121283	0.0243733	0	0	0	0	0	0	0	0.0439151	0.0104651	0	0	0.000877769	0.0527671	0	0	0	0.0170135	0	0	0	0	0.00635229	0.00665251	0.0673886
HLA-C	0	0.0423212	0	0	0	0	0.0173826	0	0.0315486	0	0	0	0.0797079	0.103346	0.0353855	0	0	0.0651779	0	0.0743681	0	0.0546836	0	0.055662	0	0	0	0	0	0	0.0239798	0.126643	0.0309946	0	0	0.0123724	0.0674767	0	0	0	0.0292098	0	0	0	0	0.0302043	0.0375822	0.00936245
HLA-B	0	0.0269383	0	0	0	0	0.101842	0	0.0361983	0	0	0.00610053	0.0260293	0	0.0184344	0.0500656	0	0.0654813	0	0.0565048	0	0.0486617	0.0492845	0.00676515	0	0	0	0	0	0	0	0	0.0235004	0	0	0.00422038	0	0	0	0	0.0365468	0	0	0	0	0.0112115	0.0141645	0.0187394
MICA	0	0.0220744	0	0	0	0	0.0300933	0.0361542	0.0273923	0	0	0.00610053	0.0626471	0.0357294	0.0349166	0	0	0	0	0.00524431	0	0.0419805	0.0512133	0.0366194	0	0	0	0	0	0	0.0310524	0.0270618	0.0227277	0	0	0.034973	0.00906967	0	0	0	0.0220784	0	0	0	0	0.0114924	0.00378539	0.031982
MICB	0	0	0	0	0	0	0.00580233	0	0.00711039	0	0	0	0	0	0.00210862	0.0531714	0	0	0	0.00983553	0	0	0	0	0	0	0	0	0	0	0	0	0.0182655	0	0	0.00302819	0	0	0	0	0.00734323	0	0	0	0	0.000827608	0.00281514	0.0198028
ATP6V1G2-DDX39B	0	0	0	0	0	0	0.031804	0.134371	0.00195025	0	0	0	0	0	0.000495316	0.0338048	0	0.0131405	0	0	0	0.016849	0	0	0	0	0	0	0	0	0	0.0730833	0.0032837	0	0	0.00307999	0.00240375	0	0	0	0.000945631	0	0	0	0	0.00371518	0.00435306	0.00614567
ATP6V1G2	0	0	0	0	0	0	0	0	0.000929167	0	0	0	0	0	0	0	0	0	0	0	0	0	0	0	0	0	0	0	0	0	0	0	0	0	0	0	0	0	0	0	0	0	0	0	0	0.000797209	0.00289827	0.0147215
NFKBIL1	0	0	0	0	0	0	0.092143	0	0.0511318	0	0	0	0.0463087	0.0631045	0.0629102	0.0362448	0	0.0608485	0	0.0267364	0	0.0521568	0	0.0344581	0	0	0	0	0	0	0.0147623	0.0577428	0.0372762	0	0	0.0217113	0	0	0	0	0.0409735	0	0	0	0	0.0197085	0.0498201	0.0223927
LTA	0	0	0	0	0	0	0	0	0.00336947	0	0	0	0	0	0	0	0	0	0	0.0320787	0	0	0	0	0	0	0	0	0	0	0	0	0	0	0	0	0	0	0	0	0	0	0	0	0	0.00404029	0.000947696	0.0133673
TNF	0	0	0	0	0	0	0	0	0	0	0	0	0	0	0	0	0	0	0	0	0	0	0	0	0	0	0	0	0	0	0	0	0	0	0	0	0	0	0	0	0	0	0	0	0	0	0	0.00269879
LTB	0	0	0	0	0	0	0	0	0.00909183	0	0	0	0	0	0.00763475	0	0	0.0164966	0	0	0	0.00396251	0	0.0299488	0	0	0	0	0	0	0	0.0428529	0.0219303	0	0	0.00250941	0	0	0	0	0.0105513	0	0	0	0	0.0199589	0.00429198	0.0064039
LST1	0	0	0	0	0	0	0	0	0.00651451	0	0	0	0	0	0.00774435	0	0	0	0	0	0	0.00944181	0	0	0	0	0	0	0	0	0	0	0	0	0	0	0	0	0	0	0	0	0	0	0	0	0.00464114	0.027124
NCR3	0	0	0	0	0	0	0	0	0.0028142	0	0	0	0	0	0	0	0	0	0	0	0	0	0	0	0	0	0	0	0	0	0	0	0	0	0	0	0	0	0	0	0	0	0	0	0	0	4.81723e-05	0.002523
AIF1	0	0	0	0	0	0	0	0	0	0	0	0	0	0	0	0	0	0	0	0	0	0	0	0	0	0	0	0	0	0	0	0.0305932	0	0	0	0	0	0	0	0	0.00617361	0	0	0	0	0	0.00731845	0.00315004
PRRC2A	0	0.403429	0	0	0	0	0.141097	0.224342	0.159893	0	0	0.0996622	0.221822	0.133834	0.201264	0.371283	0	0.502878	0	0.279293	0.249595	0.161033	0.113583	0.220387	0	0	0	0	0	0	0.105464	0.37862	0.193355	0	0	0.153786	0.184551	0	0	0.21633	0.317112	0	0	0	0	0.0761026	0.26105	0.0674178
BAG6	0	0.00492062	0	0	0	0	0.103157	0.238486	0.0769173	0	0	0	0.0318402	0	0.0840626	0.145274	0	0.155344	0	0.186023	0.274618	0.0511548	0.107046	0	0	0	0	0	0	0	0.0556135	0.172024	0.0713031	0	0	0.0486181	0.0527991	0	0	0	0.0908284	0	0	0	0	0.0382215	0.0827861	0.0347502
APOM	0	0	0	0	0	0	0	0	0.00979233	0	0	0	0	0	0.000237002	0	0	0	0	0	0	0	0	0	0	0	0	0	0	0	0.00514811	0	0	0	0	0.000676524	0	0	0	0.0365902	0.00485294	0	0	0	0	0.00298535	0.00166357	0.00302684
C6orf47	0	0	0	0	0	0	0	0	0.00971357	0	0	0	0.0354898	0	0.0214801	0.0902734	0	0.0201148	0	0.00742198	0	0.000500537	0	0.00304334	0	0	0	0	0	0	0.0359609	0.0863603	0	0	0	0.0149662	0	0	0	0	0.00663219	0	0	0	0	0.00188578	0.00275122	0.0117217
GPANK1	0	0	0	0	0	0	0.0114132	0	0.0188628	0	0	0	0	0.0225552	0.0206409	0	0	0	0	0.0417969	0	0.00153833	0	0.0300188	0	0	0	0	0	0	0.0502216	0.0773075	0.0260047	0	0	0.0265322	0	0	0	0	0.0118156	0	0	0	0	0.0420098	0.0361995	0.0424322
LY6G5B	0	0	0	0	0	0	0	0	0.0123176	0	0	0	0	0	0.0244048	0	0	0.0352019	0	0	0	0.00196463	0	0	0	0	0	0	0	0	0	0.0401312	0.014299	0	0	0.000906694	0.00240375	0	0	0	0.00391328	0	0	0	0	0.00824425	0.0073408	0.0146586
LY6G5C	0	0	0	0	0	0	0.0141357	0	0.00694633	0	0	0	0	0	0.0206877	0	0	0.00576496	0	0	0	0.00590408	0	0	0	0	0	0	0	0	0.0403771	0	0.0186539	0	0	0.0100329	0	0	0	0	0.0092213	0	0	0	0	0.00804386	0.00520477	0.0166373
ABHD16A	0	0.0423212	0	0	0	0	0.0372388	0	0.00103606	0	0	0	0	0	0.0018018	0	0	0	0	0	0	0	0	0	0	0	0	0	0	0	0	0	0.0034965	0	0	0.00416269	0	0	0	0	0.00620789	0	0	0	0	0	0.00240774	0
AL662899.1	0	0	0	0	0.374065	0	0.0508422	0.151266	0.0240603	0	0	0.0586771	0	0.126287	0.0217879	0.0443101	0	0.0463745	0	0	0	0	0	0.0946285	0	0	0	0	0	0	0	0.0412699	0.00912545	0	0	0.0278979	0.0674767	0	0	0	0.0176779	0	0	0	0	0.0485016	0.00538939	0.0563196
LY6G6F-LY6G6D	0	0	0	0	0	0	0	0	0	0	0	0	0	0	0	0	0	0	0	0	0	0	0	0	0	0	0	0	0	0	0	0	0	0	0	0	0	0	0	0	0	0	0	0	0	0.0012162	0	0.0120984
MPIG6B	0	0	0	0	0	0	0	0	0.00384656	0	0	0	0	0	0.000605533	0	0	0	0	0	0	0	0	0	0	0	0	0	0	0	0	0	0	0	0	0	0	0	0	0	0.000799627	0	0	0	0	0	0.00119955	0.0631619
LY6G6C	0	0	0	0	0	0	0	0	0	0	0	0	0	0	0.00320008	0	0	0	0	0	0	0	0	0	0	0	0	0	0	0	0	0	0	0	0	0	0	0	0	0	0	0	0	0	0	0.000452653	0.00023733	0.00375492
DDAH2	0	0.125992	0	0	0	0	0.0434034	0	0.0263605	0	0	0	0.0354898	0.0225552	0.0153966	0.0266171	0	0	0	0	0	0.0106464	0	0	0	0	0	0	0	0	0	0.0170449	0.0137747	0	0	0.00963493	0	0	0	0	0.02342	0	0	0	0	0.0409101	0.00421676	0.00858914
CLIC1	0	0	0	0	0	0	0	0	0.00114493	0	0	0	0	0	0	0	0	0	0	0	0	0.00237368	0	0.0611127	0	0	0	0	0	0	0	0	0.0115863	0	0	0	0	0	0	0	0	0	0	0	0	0.00583821	0.00274268	0.00310655
VWA7	0	0	0	0	0	0	0	0	0.0243757	0	0	0.0298915	0	0.122157	0.0414993	0	0	0.0689635	0	0.00702342	0.0892806	0.00267487	0	0.0122475	0	0	0	0	0	0	0	0.0188349	0.0157718	0	0	0.0201309	0.0129622	0	0	0	0.033632	0	0	0	0	0.0341699	0.0405107	0.0142672
VARS	0	0	0	0	0	0	0.0164758	0	0.0712937	0	0	0.0197939	0.116255	0.0481038	0.0690151	0.0736106	0	0.0532018	0	0.0669353	0.169631	0.0465015	0.11806	0.0547343	0	0	0	0	0	0	0.0639765	0.0897492	0.0804794	0	0	0.0463142	0.0931685	0	0	0.103762	0.0725134	0	0	0	0	0.0318398	0.0640036	0.0489384
LSM2	0	0.125992	0	0	0	0	0	0	0.0439155	0	0	0	0	0.126287	0.0281841	0	0	0.0183099	0	0.0441528	0.0308137	0.00350021	0.0210616	0.00453286	0	0	0	0	0	0	0.00779629	0.0830459	0.0528265	0	0	0.0563663	0	0	0	0	0.0323932	0	0	0	0	0.0227301	0.028318	0.0507375
HSPA1L	0	0	0	0	0	0	0	0.138181	0	0	0	0.00610053	0	0	0.00400748	0	0	0	0	0	0	0.0212909	0	0	0	0	0	0	0	0	0	0	0	0	0	0.00285585	0	0	0	0	0.000187398	0	0	0	0	0.00355184	0.00254655	0.0375199
HSPA1A	0	0.0596125	0	0	0.412992	0	0.136084	0.283274	0.100243	0	0	0.00610053	0.0890705	0.0481038	0.0688187	0.120572	0	0	0	0.0339523	0.0675009	0.0951457	0	0.151368	0	0	0	0	0	0	0.00888647	0.230443	0.119379	0	0	0.0414967	0.00492021	0	0	0	0.0329504	0	0	0	0	0.0257899	0.0543595	0.466744
HSPA1B	0	0.0430851	0	0	0.111146	0	0.305976	0.187187	0.0245525	0	0	0	0	0	0.0321422	0	0	0.00412507	0	0.0572246	0	0.0396524	0	0.0081361	0	0	0	0	0	0	0.0698916	0.175365	0.065256	0	0	0.000253227	0.0230912	0	0	0	0.00849111	0	0	0	0	0.00328127	0.0193097	0.360099
NEU1	0	0	0	0	0	0	0	0.191828	0.0212825	0	0	0.0586771	0.0331278	0	0.039369	0	0	0.0263526	0	0.0438731	0.163559	0.0437075	0.0518245	0.0799142	0	0	0	0	0	0	0.0326393	0.212835	0.0283989	0	0	0.0191356	0.00240375	0	0	0	0.0667973	0	0	0	0	0.0162856	0.026953	0.0404331
SLC44A4	0	0	0	0	0	0	0	0	0	0	0	0	0	0	0.000313962	0	0	0	0	0	0	0	0.0592604	0	0	0	0	0	0	0	0	0	0	0	0	0.000716337	0	0	0	0	0	0	0	0	0	0	0.000175199	0.0157604
EHMT2	0	0.169379	0	0	0.255544	0	0.236548	0.295841	0.180699	0	0	0.0364246	0.0325226	0.390222	0.240336	0.305599	0	0.241077	0	0.211793	0.415883	0.221651	0.0906442	0.197883	0	0	0	0	0	0	0.0800462	0.320212	0.169196	0	0	0.148363	0.117042	0	0	0.346928	0.298454	0	0	0	0	0.0691302	0.241818	0.134161
C2	0	0.083005	0	0	0.374065	0	0.236367	0.0465673	0.0741045	0	0	0.0298915	0.313554	0.0688608	0.0936932	0.0902734	0	0.0560872	0	0.0748018	0	0.219473	0	0.0829955	0	0	0	0	0	0	0.106274	0.163761	0.129279	0	0	0.067061	0.194122	0	0	0	0.0650801	0	0	0	0	0.031213	0.0598812	0.231203
ZBTB12	0	0	0	0	0	0	0	0	0	0	0	0	0	0	0	0	0	0	0	0	0	0.00926359	0	0	0	0	0	0	0	0	0	0	0	0	0	0	0	0	0	0	0	0	0	0	0	0	0.000615258	0.000244766
NELFE	0	0	0	0	0.098655	0	0.0364483	0.138181	0.0728167	0	0	0.0839997	0	0	0.0594084	0.125289	0	0.0642426	0	0.0848386	0	0.0437879	0.0244286	0.00721292	0	0	0	0	0	0	0.0728226	0.0836259	0.032874	0	0	0.0305219	0.0334035	0	0	0.154822	0.0691023	0	0	0	0	0.0265821	0.0756369	0.106079
SKIV2L	0	0.168246	0	0	0.412992	0	0.0434034	0	0.0560863	0	0	0.00610053	0	0	0.111575	0.0387402	0	0.125333	0	0.098926	0.20369	0.0261055	0.0582017	0.0411539	0	0	0	0	0	0	0.0311692	0.151176	0.0477272	0	0	0.0468222	0.0231182	0	0	0.139792	0.142078	0	0	0	0	0.0161614	0.0916081	0.0153412
DXO	0	0	0	0	0	0	0	0	0.0211092	0	0	0	0	0.0357294	0.0096011	0	0	0.0510286	0	0	0	0.0183891	0	0.0111771	0	0	0	0	0	0	0.0289835	0.00568909	0.0411152	0	0	0.00480031	0	0	0	0	0.0319012	0	0	0	0	0.00879503	0.015542	0.0123397
STK19	0	0	0	0	0	0	0.0807316	0.0784901	0.0626804	0	0	0.0329731	0.0354898	0.0357294	0.113018	0.0723722	0	0.0672154	0	0.0571929	0.0730644	0.0437227	0	0.0424363	0	0	0	0	0	0	0.234822	0.146277	0.0598514	0	0	0.0816206	0	0	0	0.119876	0.110638	0	0	0	0	0.0223894	0.0875436	0.0537984
CYP21A2	0	0	0	0	0	0	0	0	0.0070268	0	0	0	0	0	0.0160758	0	0	0	0	0.021257	0	0	0	0	0	0	0	0	0	0	0	0	0.00748253	0	0	0.0102327	0	0	0	0	0.00297151	0	0	0	0	0.00604032	0.00836612	0.00166444
TNXB	0	0.0864258	0	0	0	0	0.208711	0	0.0868364	0	0	0.0197939	0.153973	0.172512	0.183817	0.0362448	0	0.191295	0	0.110233	0.0675009	0.276542	0.0695567	0.382338	0	0	0	0	0	0	0.0783623	0.330536	0.154662	0	0	0.12078	0.0885676	0	0	0.103762	0.159697	0	0	0	0	0.0731864	0.145797	0.208529
ATF6B	0	0.2018	0	0	0.098655	0	0.265052	0.311436	0.194641	0	0	0.128466	0.190523	0.126287	0.233289	0.313687	0	0.287875	0	0.33692	0.57358	0.223747	0.039275	0.252712	0	0	0	0	0	0	0.245323	0.668049	0.265093	0	0	0.175126	0.141793	0	0	0.525052	0.328868	0	0	0	0	0.10384	0.303673	0.202842
FKBPL	0	0	0	0	0	0	0	0	0.00766214	0	0	0	0	0	0.00512384	0.0151826	0	0	0	0.00489863	0	0	0	0.0175328	0	0	0	0	0	0	0	0	0.0148004	0	0	0.00390967	0	0	0	0	0.00498986	0	0	0	0	0.00214249	0.00417803	0.00917745
PRRT1	0	0.0220744	0	0	0.182428	0	0.359689	0.142209	0.133451	0	0	0.0818478	0.188691	0.0481038	0.0807539	0.0902734	0	0.226946	0	0.162129	0.11581	0.0688865	0.108424	0.094964	0	0	0	0	0	0	0.203234	0.243474	0.145929	0	0	0.0631063	0.0480553	0	0	0.119876	0.104418	0	0	0	0	0.051745	0.0774763	0.233432
AL662884.4	0	0	0	0	0	0	0.0218256	0	0.00741631	0	0	0	0	0.0357294	0.00559909	0	0	0	0	0	0	0	0	0	0	0	0	0	0	0	0.0289835	0	0.000764242	0	0	0.00434772	0	0	0	0	0.002127	0	0	0	0	0	0.00244364	0.0149057
PPT2-EGFL8	0	0	0	0	0	0	0.0508422	0	0.000312245	0	0	0	0	0	0.00107729	0	0	0	0	0	0	0.0156804	0	0	0	0	0	0	0	0	0	0	0	0	0	0	0	0	0	0.0365902	0.00167407	0	0	0	0	0.00232374	0.00546362	0.0308977
AGPAT1	0	0.0471399	0	0	0	0	0.0755266	0.0465673	0.0923929	0	0	0.0247553	0.107418	0.0440906	0.0818094	0.0500656	0	0.204427	0	0.187472	0	0.0625686	0.0700363	0.0524144	0	0	0	0	0	0	0.14036	0.190131	0.114675	0	0	0.042903	0.0559167	0	0	0.281191	0.0809336	0	0	0	0	0.0247174	0.0421612	0.076013
RNF5	0	0	0	0	0	0	0.0324944	0	0.0232315	0	0	0	0	0	0.021084	0	0	0.00219561	0	0	0	0.00787341	0.0210616	0	0	0	0	0	0	0	0.0736467	0.0176636	0.0176239	0	0	0.000666902	0	0	0	0	0.0091866	0	0	0	0	0.00613178	0.0150592	0.0153485
AGER	0	0	0	0	0	0	0	0	0.00465511	0	0	0	0.0260293	0	0.0119866	0	0	0	0	0	0	0.0195726	0	0.0104743	0	0	0	0	0	0	0	0	0.00842091	0	0	0.00807418	0	0	0	0	0.0241764	0	0	0	0	0	0.0130484	0.0270952
PBX2	0	0.134782	0	0	0.098655	0	0.0811657	0	0.0756043	0	0	0	0.0354898	0.126287	0.0581845	0	0	0.0434334	0	0.15611	0.20369	0.0201966	0.0492845	0.044151	0	0	0	0	0	0	0.100041	0.37314	0.0985496	0	0	0.0722579	0.0855637	0	0	0.0365902	0.134176	0	0	0	0	0.0389931	0.0995483	0.0455972
GPSM3	0	0	0	0	0	0	0	0	0.00415913	0	0	0	0	0	0.0122943	0	0	0	0	0	0	0	0	0	0	0	0	0	0	0	0	0.0421861	0	0	0	0	0	0	0	0	0	0	0	0	0	0	0.000771929	0.00797543
NOTCH4	0	0	0	0	0	0	0	0	0.000453867	0	0	0	0	0	0.000758872	0	0	0	0	0	0	0	0	0	0	0	0	0	0	0	0	0	0	0	0	0	0	0	0	0	0	0	0	0	0	0	0.00508547	0.00136311
AL662796.1	0	0.354432	0	0	0.655397	0	0.325682	0.722868	0.3892	0	0	0.453504	0.354331	1.13822	0.642315	0.492985	0	0.336672	0	0.384839	0.478184	0.572507	0.240543	0.556453	0	0	0	0	0	0	0.374293	0.502892	0.405724	0	0	0.476042	0.643683	0	0	0.901223	0.44387	0	0	0	0	0.473613	0.416357	0.380368
BTNL2	0	0	0	0	0	0	0	0	0	0	0	0.00610053	0.0463087	0	0	0	0	0	0	0	0	0	0	0.00292053	0	0	0	0	0	0	0	0	0	0	0	0	0	0	0	0	0.000365396	0	0	0	0	0.000674639	0.000677375	0.000301305
HLA-DRA	0	0	0	0	0	0	0.137706	0.265363	0.0376423	0	0	0	0	0	0.0214095	0	0	0	0	0	0	0.0223294	0	0.000887559	0	0	0	0	0	0	0.00668016	0	0.00571658	0	0	0.00500978	0	0	0	0.0365902	0.0243396	0	0	0	0	0.00315798	0.00194926	0.00599384
HLA-DRB5	0	0	0	0	0	0	0.0198308	0	0.0012829	0	0	0	0	0	0.000443452	0	0	0	0	0	0	0	0	0	0	0	0	0	0	0	0	0	0	0	0	0.00176388	0	0	0	0	0	0	0	0	0	0	0.0061596	0.00426354
HLA-DRB1	0	0	0	0	0	0	0.0613379	0	0.00191024	0	0	0	0	0	0.0217094	0	0	0	0	0	0	0.0111065	0	0	0	0	0	0	0	0	0.0427479	0.0112524	0.0395677	0	0	0.00327748	0	0	0	0	0.014415	0	0	0	0	0.0171083	0.00767438	0.0171151
HLA-DQA1	0	0	0	0	0	0	0	0	0.000874275	0	0	0	0	0	0.000867484	0	0	0.0795918	0	0	0	0	0	0	0	0	0	0	0	0	0	0	0	0	0	0	0	0	0	0	0	0	0	0	0	0.00245757	8.40559e-05	0.00275279
HLA-DQB1	0	0	0	0	0	0	0	0	0.00173989	0	0	0	0	0	0	0	0	0	0	0.0420552	0	0.000500537	0	0	0	0	0	0	0	0	0.0468005	0	0.0130973	0	0	0.000626551	0	0	0	0	0	0	0	0	0	0.0262688	0.00418801	0.0098378
HLA-DQA2	0	0	0	0	0	0	0	0	0	0	0	0	0	0	0	0	0	0	0	0	0	0	0	0	0	0	0	0	0	0	0	0	0.00606669	0	0	0.00157665	0	0	0	0	0	0	0	0	0	0	0	0
HLA-DOB	0	0.0220744	0	0	0	0	0	0	0.00267817	0	0	0	0	0	0.00824219	0	0	0	0	0	0	0.00353786	0	0	0	0	0	0	0	0	0	0	0	0	0	0.00540953	0	0	0	0	0	0	0	0	0	0.000745388	0.00032861	0.000324089
AL669918.1	0	0	0	0	0	0	0	0	0.00154256	0	0	0	0	0	0.00160149	0	0	0.00958751	0	0	0	0	0	0	0	0	0	0	0	0	0	0.0536131	0	0	0	0.00485718	0	0	0	0	0	0	0	0	0	0.000682501	0	0.000869772
PSMB8	0	0	0	0	0	0	0	0	0	0	0	0	0	0	0.000379291	0	0	0	0	0	0	0	0	0	0	0	0	0	0	0	0	0	0	0	0	0.000320238	0	0	0	0	0	0	0	0	0	0.00104566	0.00251845	0.000936972
PSMB9	0	0	0	0	0	0	0	0	0	0	0	0	0	0	0.0127241	0	0	0	0	0	0	0	0	0	0	0	0	0	0	0	0	0.0360892	0.0111308	0	0	0	0	0	0	0	0	0	0	0	0	0	0.00183146	0.00517899
TAP1	0	0	0	0	0	0	0.11742	0	0.00497276	0	0	0	0.0318402	0.0225552	0.00294841	0	0	0	0	0	0	0.021547	0	0	0	0	0	0	0	0	0	0	0.0154736	0	0	0.00127103	0	0	0	0.0505084	0.00355901	0	0	0	0	0.00367538	0.00500382	0.00384532
HLA-DMB	0	0	0	0	0	0	0	0	0	0	0	0	0	0	0.000114465	0	0	0	0	0	0	0.0433322	0	0	0	0	0	0	0	0	0	0	0	0	0	0.000253227	0	0	0	0	0.0040327	0	0	0	0	0	0.000443242	0.000248462
AL645941.2	0	0	0	0	0	0	0	0	0.000807896	0	0	0	0	0	0	0.0414158	0	0.0090148	0	0	0.0308137	0.0227988	0.0253778	0	0	0	0	0	0	0	0	0	0	0	0	0	0	0	0	0	0	0	0	0	0	0.000440135	0.000316841	0.000247921
HLA-DMA	0	0	0	0	0	0	0	0	0.00994344	0	0	0	0	0	0.00654011	0	0	0.0906415	0	0.0327201	0	0.0730895	0.0408019	0	0	0	0	0	0	0	0	0.0939766	0.00233234	0	0	0.00533309	0	0	0	0.0683606	0.0113526	0	0	0	0	0.0108854	0.00682287	0.0215633
BRD2	0	0.168507	0	0	0.412992	0	0.157564	0.34069	0.161376	0	0	0.0769987	0.0945409	0.0440906	0.170549	0.168063	0	0.144723	0	0.119679	0.120917	0.151231	0.0846776	0.214604	0	0	0	0	0	0	0.166591	0.333187	0.181968	0	0	0.0891202	0.47937	0	0	0.479916	0.260379	0	0	0	0	0.0749584	0.236336	0.149685
HLA-DOA	0	0	0	0	0	0	0	0	0	0	0	0	0	0	0	0	0	0	0	0	0	0	0	0	0	0	0	0	0	0	0	0	0	0	0	0	0	0	0	0	0	0	0	0	0	0.000121489	6.74562e-05	0
HLA-DPA1	0	0	0	0	0	0	0.0219841	0	0.00756487	0	0	0	0	0	0.00881552	0	0	0	0	0	0	0.00453223	0	0	0	0	0	0	0	0	0.11582	0.0544358	0.00988869	0	0	0	0	0	0	0	0.0150657	0	0	0	0	0.00782229	0.00456048	7.61008e-05
HLA-DPB1	0	0	0	0	0	0	0	0	0.00481031	0	0	0	0	0	0.0125352	0	0	0	0	0.0531613	0	0.00536354	0	0	0	0	0	0	0	0	0	0	0.00545578	0	0	0.00605348	0.0674767	0	0	0	0.014203	0	0	0	0	0.00953939	0.00012357	0.0154798
COL11A2	0	0	0	0	0	0	0	0.138181	0.068441	0	0	0	0	0.0225552	0.0520445	0	0	0.0403753	0	0.0197366	0.687537	0.00703822	0.0492845	0.010809	0	0	0	0	0	0	0.0448087	0.181843	0.0363772	0	0	0.0275665	0	0	0	0	0.0591551	0	0	0	0	0.0192067	0.0724229	0.0362856
RXRB	0	0	0	0	0.182428	0	0.242798	0.086352	0.10326	0	0	0.089051	0.0620941	0.195118	0.090246	0.134554	0	0.143179	0	0.138063	0.224689	0.0883187	0.0492845	0.131491	0	0	0	0	0	0	0.0930978	0.134227	0.0656607	0	0	0.03231	0.203278	0	0	0.128003	0.0708584	0	0	0	0	0.0440682	0.0932594	0.0345558
SLC39A7	0	0	0	0	0	0	0.0842336	0	0.0422112	0	0	0.128854	0.0111672	0.0481038	0.0159174	0.0616484	0	0.00394904	0	0.0346951	0	0.039713	0.0210616	0.0386916	0	0	0	0	0	0	0.0416577	0.0170449	0.0261726	0	0	0.00108685	0	0	0	0	0.0589344	0	0	0	0	0.0105192	0.0388257	0.0195996
HSD17B8	0	0	0	0	0	0	0	0	0.00239972	0	0	0	0	0	0.000548666	0.0137933	0	0.00958751	0	0	0	0	0	0	0	0	0	0	0	0	0	0.00213467	0	0	0	0	0	0	0	0	0	0	0	0	0	0.00109079	0.00156891	0.00281614
RING1	0	0.214905	0	0	0.344652	0	0.216051	0.227216	0.130719	0	0	0.0815074	0.188734	0.311701	0.228483	0.17303	0	0.305741	0	0.201498	0.175713	0.17047	0.14641	0.266035	0	0	0	0	0	0	0.157286	0.380817	0.17924	0	0	0.144762	0.245179	0	0	0.201853	0.286001	0	0	0	0	0.0882184	0.191117	0.0489698
VPS52	0	0.0708312	0	0	0.182428	0	0.0713209	0.352527	0.0853672	0	0	0.0247553	0.354226	0	0.0864868	0.086685	0	0.0313346	0	0.097096	0.377509	0.0735894	0.0386805	0.153712	0	0	0	0	0	0	0.195359	0.178613	0.101679	0	0	0.0741398	0.160469	0	0	0.102209	0.119453	0	0	0	0	0.0398798	0.087871	0.0601862
RPS18	0	0	0	0	0	0	0.0528293	0.156665	0.0907462	0	0	0	0.145379	0.0357294	0.0432989	0.0502394	0	0.0489559	0	0.049004	0.371793	0.0332599	0	0.110691	0	0	0	0	0	0	0.0558394	0.263608	0.119139	0	0	0.0295056	0.0668949	0	0	0.0365902	0.115783	0	0	0	0	0.0354418	0.0391201	0.0481119
B3GALT4	0	0	0	0	0	0	0	0	0.00983647	0	0	0.0211809	0.0325226	0	0.0339463	0	0	0.0100753	0	0	0	0.00383858	0	0.014322	0	0	0	0	0	0	0.00668016	0.0477812	0.0040371	0	0	0.0194287	0	0	0	0	0.0235662	0	0	0	0	0.0099171	0.0176284	0.0267963
WDR46	0	0.0605171	0	0	0.0664825	0	0.0867514	0.0840206	0.0761658	0	0	0.0982149	0	0	0.164751	0.182177	0	0.0540996	0	0.300473	0.0675009	0.102001	0	0.139471	0	0	0	0	0	0	0.0664366	0.170494	0.101414	0	0	0.097678	0.157607	0	0	0.204411	0.182856	0	0	0	0	0.0220666	0.136594	0.0361408
PFDN6	0	0	0	0	0	0	0.22951	0	0.0366954	0	0	0	0	0	0.0158268	0	0	0.05202	0	0.0541675	0	0.0248592	0.0492845	0.0329275	0	0	0	0	0	0	0.0293266	0.016513	0.0511976	0	0	0.00940654	0.019685	0	0	0.0683606	0.046715	0	0	0	0	0.020966	0.0291455	0.0432366
RGL2	0	0.051279	0	0	0.412992	0	0.0219841	0.0465673	0.0988116	0	0	0.0372151	0	0.0631045	0.0734592	0.0266171	0	0.0279301	0	0.0868319	0.328105	0.0771887	0	0.052108	0	0	0	0	0	0	0.096765	0.0905961	0.097878	0	0	0.0479933	0.0226907	0	0	0	0.096135	0	0	0	0	0.0422425	0.0941425	0.0183929
TAPBP	0	0.182791	0	0	0.098655	0	0.19367	0.142209	0.167087	0	0	0.172152	0.0673623	0.34144	0.145236	0.152346	0	0.261754	0	0.323939	0.340502	0.104586	0.143354	0.0586803	0	0	0	0	0	0	0.136325	0.205086	0.175021	0	0	0.137709	0.34307	0	0	0.259363	0.236047	0	0	0	0	0.0865516	0.129119	0.0898393
ZBTB22	0	0	0	0	0	0	0	0	0.019308	0	0	0	0	0	0.0160997	0	0	0	0	0.00559581	0	0.0030197	0	0.00571891	0	0	0	0	0	0	0	0.0452966	0.0154776	0	0	0.00128011	0	0	0	0	0.000905721	0	0	0	0	0.00703779	0.00855487	0.00815418
DAXX	0	0	0	0	0	0	0.0198308	0	0.0164504	0	0	0.00610053	0	0	0.0270806	0.0338048	0	0	0	0.00988151	0	0.0019837	0	0.0683283	0	0	0	0	0	0	0.0106295	0.0777194	0.033608	0	0	0.00586666	0	0	0	0	0.010209	0	0	0	0	0.00690404	0.0208595	0.0439627
KIFC1	0	0	0	0	0	0	0	0	0.00347506	0	0	0	0	0	0.000947226	0	0	0	0	0	0	0	0	0	0	0	0	0	0	0	0	0.0360892	0	0	0	0.000195341	0	0	0	0	0.00339837	0	0	0	0	0	0.00229814	0.00794406
PHF1	0	0.131301	0	0	0.235131	0	0.0971683	0.209518	0.114296	0	0	0.0460544	0.186921	0.101761	0.161281	0.0912466	0	0.0677446	0	0.151376	0.272728	0.0768465	0.0964683	0.0798326	0	0	0	0	0	0	0.15935	0.202879	0.166808	0	0	0.094189	0.115184	0	0	0	0.217495	0	0	0	0	0.0517396	0.178823	0.0749244
CUTA	0	0.105522	0	0	0	0	0.222306	0.195801	0.0937892	0	0	0.0211809	0.0723633	0.12843	0.0352804	0.0151826	0	0.179254	0	0.103148	0.0947007	0.031136	0.0603676	0.0361335	0	0	0	0	0	0	0.0506248	0.093512	0.0520553	0	0	0.0235354	0.0563092	0	0	0.0404413	0.117584	0	0	0	0	0.0304234	0.0379516	0.0840361
SYNGAP1	0	0.126767	0	0	0.387691	0	0.341022	0.195801	0.26222	0	0	0.12946	0.258898	0.0799672	0.243474	0.472354	0	0.534095	0	0.386987	0.19103	0.335418	0.163841	0.415119	0	0	0	0	0	0	0.336207	0.463283	0.328721	0	0	0.206082	0.378506	0	0	0.389269	0.399042	0	0	0	0	0.136243	0.34982	0.250273
ZBTB9	0	0	0	0	0	0	0	0	0	0	0	0	0	0	0.00951893	0	0	0	0	0	0	0.00823828	0	0	0	0	0	0	0	0	0	0	0.00180107	0	0	0.00159691	0	0	0	0	0.00107716	0	0	0	0	0	0.00023103	0.00245648
BAK1	0	0	0	0	0	0	0	0	0.0133022	0	0	0.0298915	0	0	0.0303728	0	0	0.00412507	0	0.0191006	0	0.00588623	0	0.00839175	0	0	0	0	0	0	0.00916105	0.081253	0.0341981	0	0	0.0137786	0.00240375	0	0	0	0.00605971	0	0	0	0	0.00881397	0.0168215	0.00899753
ITPR3	0	0	0	0	0.0664825	0	0	0.138181	0.00681325	0	0	0	0	0	0.00586106	0	0	0.0148315	0	0.00250291	0	0.00272021	0.0872041	0.00346582	0	0	0	0	0	0	0	0.0317919	0.00181316	0	0	0.0059951	0.00240375	0	0	0	0.00862209	0	0	0	0	0.00174603	0.00635184	0.00911921
UQCC2	0	0.131241	0	0	0.374065	0	0.118059	0	0.0995474	0	0	0.102391	0.0665516	0.287111	0.103616	0.118343	0	0.135092	0	0.0952923	0.187299	0.097059	0.0535072	0.0759013	0	0	0	0	0	0	0.0268429	0.0320724	0.102683	0	0	0.0662524	0.118819	0	0	0	0.141375	0	0	0	0	0.0527828	0.0927625	0.0299031
IP6K3	0	0	0	0	0	0	0	0	0	0	0	0	0.0352116	0	0.0226835	0	0	0	0	0	0	0	0	0	0	0	0	0	0	0	0	0	0.00861265	0	0	0	0	0	0	0	0.000313397	0	0	0	0	0.000769042	0.00256761	0.00633199
LEMD2	0	0.122198	0	0	0.098655	0	0.0976816	0	0.106939	0	0	0.068503	0.150233	0.197075	0.201968	0.0376549	0	0.196707	0	0.234923	0.310124	0.212402	0.118732	0.154883	0	0	0	0	0	0	0.2153	0.384803	0.172068	0	0	0.0877978	0.0411539	0	0	0.155278	0.243318	0	0	0	0	0.0755389	0.12809	0.0363247
MLN	0	0	0	0	0	0	0	0	0	0	0	0	0	0	0	0	0	0	0	0	0	0.00480014	0	0	0	0	0	0	0	0	0	0	0	0	0	0	0	0	0	0	0	0	0	0	0	0	0	0.000988949
GRM4	0	0.166913	0	0	0.374065	0	0.239689	0.238486	0.126749	0	0	0.0792619	0.0318402	0.179378	0.104514	0.131797	0	0.128129	0	0.236725	0.168176	0.14229	0.272521	0.114627	0	0	0	0	0	0	0.141302	0.0730833	0.115045	0	0	0.11357	0.15369	0	0	0	0.12406	0	0	0	0	0.182627	0.184458	0.0945554
HMGA1	0	0	0	0	0	0	0.0844187	0	0.0253298	0	0	0.0197939	0.0398647	0.181037	0.0184294	0.014319	0	0.0248322	0	0.047715	0	0.0109437	0	0	0	0	0	0	0	0	0.0118586	0.0719909	0.0209363	0	0	0.00577207	0.0411539	0	0	0	0.0325289	0	0	0	0	0.018552	0.016277	0.0192318
SMIM29	0	0.18796	0	0	0.098655	0	0.151196	0.086352	0.0853148	0	0	0.0992599	0.152323	0.0549961	0.0467777	0.147657	0	0.0279959	0	0.0407699	0.0947007	0.0423961	0.090395	0.0328689	0	0	0	0	0	0	0.0724584	0.0793291	0.0856151	0	0	0.0306866	0	0	0	0	0.0710368	0	0	0	0	0.0320599	0.0420925	0.055575
NUDT3	0	0.163977	0	0	0.0664825	0	0.279776	0.279825	0.198691	0	0	0.126882	0.160304	0.250721	0.168446	0.0572644	0	0.364302	0	0.280507	0.0369758	0.183619	0.172642	0.212409	0	0	0	0	0	0	0.185924	0.319999	0.208298	0	0	0.145809	0.25757	0	0	0.209663	0.216466	0	0	0	0	0.187424	0.10244	0.158701
RPS10-NUDT3	0	0.127827	0	0	0.111146	0	0.152921	0.419022	0.0668368	0	0	0.148965	0.0352116	0.101761	0.0714118	0.0679462	0	0.0142649	0	0.0744192	0.0730644	0.0890141	0.0434172	0.0604929	0	0	0	0	0	0	0.131814	0.0799661	0.0864778	0	0	0.0800218	0.0629844	0	0	0.0505084	0.065875	0	0	0	0	0.0712382	0.0459794	0.140111
PACSIN1	0	0.144892	0	0	0.191647	0	0.361415	0.392046	0.25703	0	0	0.0760947	0.299673	0.117089	0.260579	0.281594	0	0.450389	0	0.413794	0.243372	0.266436	0.198237	0.384248	0	0	0	0	0	0	0.252681	0.514335	0.343686	0	0	0.194101	0.110555	0	0	0.233852	0.422591	0	0	0	0	0.196256	0.32473	0.283975
SPDEF	0	0.0220744	0	0	0	0	0.0406343	0	0.014545	0	0	0	0	0	0.00815606	0	0	0.00351375	0	0	0.0369758	0.00242869	0	0.00267159	0	0	0	0	0	0	0.0256631	0.0146984	0.0141123	0	0	0.0250843	0.00817957	0	0	0	0.0197079	0	0	0	0	0.0122385	0.0141344	0.0101083
SNRPC	0	0.0377278	0	0	0.098655	0	0.135412	0.323501	0.0676715	0	0	0.0905779	0.10162	0.0481038	0.084179	0.0768532	0	0.126706	0	0.135796	0.268665	0.0246766	0	0.0239323	0	0	0	0	0	0	0.095223	0.103608	0.0529501	0	0	0.00753429	0.20479	0	0	0	0.0801744	0	0	0	0	0.0323344	0.0519461	0.0431578
UHRF1BP1	0	0.237227	0	0	0	0	0.169989	0.215196	0.145364	0	0	0.0948258	0.15646	0.0357294	0.156777	0.225233	0	0.274947	0	0.138038	0.247742	0.258517	0.103251	0.0557301	0	0	0	0	0	0	0.160245	0.0743912	0.155714	0	0	0.146845	0.193195	0	0	0.0984836	0.180012	0	0	0	0	0.129395	0.121145	0.148447
TAF11	0	0.147014	0	0	0.374065	0	0.0495482	0.134371	0.111707	0	0	0.122299	0.124708	0.191818	0.0911992	0.377622	0	0.0718474	0	0.136146	0.466702	0.112057	0.229517	0.108726	0	0	0	0	0	0	0.174052	0.239641	0.0780987	0	0	0.0681512	0.300317	0	0	0.0622425	0.110491	0	0	0	0	0.0410798	0.0771574	0.0628372
ANKS1A	0	0.296348	0	0	0.182428	0	0.363421	0.467717	0.272821	0	0	0.268273	0.343308	0.245329	0.372548	0.272111	0	0.708981	0	0.48046	0.417716	0.324628	0.235466	0.447047	0	0	0	0	0	0	0.209372	0.557057	0.374494	0	0	0.250653	0.243228	0	0	0.483235	0.472598	0	0	0	0	0.211583	0.334247	0.313477
TCP11	0	0.00492062	0	0	0	0	0	0	0.00360991	0	0	0.106018	0	0	0.00789195	0	0	0	0	0.0232093	0	0.00616364	0	0.0152628	0	0	0	0	0	0	0	0	0	0	0	0	0	0	0	0	0.00313083	0	0	0	0	0.00227623	0.00235283	0.0152456
SCUBE3	0	0	0	0	0	0	0	0	0.0172653	0	0	0	0	0	0.00931899	0	0	0	0	0.0239178	0	0.0152222	0	0.00375595	0	0	0	0	0	0	0.00888647	0	0.000764436	0	0	0.00398693	0	0	0	0	0.00485699	0	0	0	0	0.0126802	0.00431235	0.0106534
ZNF76	0	0.0591628	0	0	0.098655	0	0.115977	0.101327	0.16872	0	0	0.128103	0.171115	0.222783	0.195091	0.259682	0	0.208421	0	0.164619	0.16145	0.227237	0.0343163	0.173071	0	0	0	0	0	0	0.23162	0.255259	0.216211	0	0	0.133542	0.250778	0	0	0.312762	0.218243	0	0	0	0	0.107757	0.152143	0.0227771
DEF6	0	0.0760586	0	0	0	0	0.0783231	0.0465673	0.0110971	0	0	0	0.0325226	0	0.0372921	0	0	0.00666629	0	0.00489863	0.0372752	0.0339745	0	0.0223204	0	0	0	0	0	0	0.0044698	0	0.0559193	0	0	0.036019	0.00492021	0	0	0	0.0110553	0	0	0	0	0.0257484	0.039036	0.0279501
PPARD	0	0.0165519	0	0	0.191647	0	0.177549	0.628427	0.153983	0	0	0.0994971	0.227748	0.448752	0.176621	0.269295	0	0.182793	0	0.394883	0.333447	0.19168	0.16923	0.205633	0	0	0	0	0	0	0.133542	0.217548	0.161464	0	0	0.111736	0.264715	0	0	0.227789	0.218588	0	0	0	0	0.112697	0.168388	0.356108
FANCE	0	0	0	0	0	0	0	0	0.012485	0	0	0	0	0	0.0032104	0	0	0	0	0	0.0308137	0.00955977	0	0	0	0	0	0	0	0	0.0818884	0.0401312	0.00290316	0	0	0	0	0	0	0	0	0	0	0	0	0.00642055	0.0027949	0.0153411
RPL10A	0	0.141143	0	0	0.0664825	0	0.149969	0.298909	0.110871	0	0	0	0.136907	0.103346	0.107055	0.28824	0	0.224096	0	0.140388	0.203738	0.0723868	0	0.0883185	0	0	0	0	0	0	0.11168	0.154088	0.148063	0	0	0.0372347	0.0107551	0	0	0	0.113262	0	0	0	0	0.0587079	0.0896498	0.0734775
TEAD3	0	0	0	0	0	0	0.0372388	0	0.00176063	0	0	0	0	0	0.00144248	0	0	0	0	0	0	0	0	0	0	0	0	0	0	0	0	0	0	0	0	0	0	0	0	0	0	0	0	0	0	0	0.000115805	0.0292516
TULP1	0	0	0	0	0	0	0	0	0	0	0	0	0	0	0	0	0	0	0	0	0	0.000377903	0	0	0	0	0	0	0	0	0	0	0	0	0	0	0.0411539	0	0	0	0	0	0	0	0	0	0.000381989	0.00659992
FKBP5	0	0.0637946	0	0	0.306194	0	0.427889	0	0.0962833	0	0	0.362283	0.139091	0	0.13519	0	0	0.310763	0	0.0873325	0.192448	0.142535	0.216076	0.0229476	0	0	0	0	0	0	0.456247	0.195875	0.408826	0	0	0.143533	0.228062	0	0	0.119876	0.123724	0	0	0	0	0.289339	0.0467077	0.128399
ARMC12	0	0	0	0	0.255544	0	0	0	0.0028999	0	0	0	0	0	0.00371262	0	0	0	0	0	0	0	0	0	0	0	0	0	0	0	0	0	0.00455882	0	0	0.00524492	0	0	0	0	0.00379295	0	0	0	0	0	0.00633966	0.00214655
CLPSL2	0	0	0	0	0	0	0	0	0.00326363	0	0	0	0	0	0	0	0	0.00673496	0	0	0	0	0	0	0	0	0	0	0	0	0	0	0	0	0	0	0	0	0	0	0	0	0	0	0	0	6.15915e-05	0
CLPSL1	0	0.0431188	0	0	0.098655	0	0	0	0.0168584	0	0	0	0	0	0.0037575	0	0	0.01742	0	0.0868409	0	0.0218144	0.0512133	0.0509779	0	0	0	0	0	0	0.0376399	0.121308	0.00869237	0	0	0.00380748	0.0334035	0	0	0.0505084	0.0154463	0	0	0	0	0.00319821	0.0209224	0.00851087
CLPS	0	0	0	0	0	0	0	0	0	0	0	0	0	0	0	0	0	0	0	0	0	0	0	0	0	0	0	0	0	0	0	0	0	0	0	0	0	0	0	0	0	0	0	0	0	0	0	0
LHFPL5	0	0.387076	0	0	0.0664825	0	0.207954	0.269048	0.129028	0	0	0.174453	0.197066	0.115878	0.133899	0.27341	0	0.284622	0	0.103912	0	0.174351	0.0705635	0.135309	0	0	0	0	0	0	0.155224	0.219929	0.213923	0	0	0.147404	0.145623	0	0	0.451505	0.193384	0	0	0	0	0.0937382	0.123987	0.0757811
SRPK1	0	0.224347	0	0	0.482993	0	0.430909	0.498005	0.289969	0	0	0.17802	0.258425	0.467525	0.317022	0.502518	0	0.466512	0	0.3563	0.309764	0.417369	0.469265	0.451768	0	0	0	0	0	0	0.520799	0.491088	0.368978	0	0	0.244732	0.485631	0	0	0.630172	0.40512	0	0	0	0	0.167965	0.24922	0.25387
SLC26A8	0	0.180546	0	0	0	0	0.0820633	0.200587	0.180225	0	0	0.0870885	0.213692	0.179378	0.192568	0.121552	0	0.110884	0	0.220589	0.223865	0.194186	0	0.173591	0	0	0	0	0	0	0.0990723	0.142546	0.205802	0	0	0.156686	0.27651	0	0	0.156241	0.206708	0	0	0	0	0.0906919	0.108106	0.0231423
MAPK14	0	0.313686	0	0	0.535164	0	0.390505	0.527693	0.246837	0	0	0.307215	0.194835	0.498094	0.364534	0.494788	0	0.547506	0	0.553812	0.403728	0.337862	0.272083	0.435809	0	0	0	0	0	0	0.34582	0.763432	0.351029	0	0	0.339569	0.501619	0	0	0.612435	0.582265	0	0	0	0	0.171705	0.353288	0.283907
MAPK13	0	0	0	0	0	0	0.0957873	0.0784901	0.073082	0	0	0.00610053	0.0613581	0.0688608	0.0872568	0.202446	0	0.0532271	0	0.124472	0.186637	0.118948	0.0121283	0.195968	0	0	0	0	0	0	0.144364	0.292252	0.0618283	0	0	0.0551896	0.177736	0	0	0	0.104093	0	0	0	0	0.0415731	0.101441	0.0963458
BRPF3	0	0.125992	0	0	0.098655	0	0.105039	0	0.136102	0	0	0.0655297	0.0661908	0.0440906	0.125227	0	0	0.101718	0	0.122698	0.20638	0.150616	0.0244286	0.0957446	0	0	0	0	0	0	0.0410977	0.171245	0.0949996	0	0	0.0804486	0.231894	0	0	0.258075	0.10593	0	0	0	0	0.0423208	0.0900827	0.0628169
PNPLA1	0	0	0	0	0	0	0.0705819	0	0.00660772	0	0	0.0298915	0	0	0.0116533	0	0	0.0454142	0	0.0268757	0	0.00763518	0.0652229	0.00292053	0	0	0	0	0	0	0.0044698	0.0401312	0.00163467	0	0	0.0371729	0.00240375	0	0	0.0984836	0.0118538	0	0	0	0	0.00750597	0.0167496	0.127393
ETV7	0	0	0	0	0	0	0	0	0.00166238	0	0	0	0	0	0	0	0	0	0	0	0	0	0	0	0	0	0	0	0	0	0	0	0.00694953	0	0	0.00289295	0	0	0	0	0.0133211	0	0	0	0	0.000440135	0.00237323	0.00160148
PXT1	0	0	0	0	0	0	0.055468	0.138181	0.0131554	0	0	0	0.0654206	0	0.0100076	0	0	0	0	0	0	0.00237368	0	0	0	0	0	0	0	0	0	0	0	0	0	0.00074058	0	0	0	0	0.0071137	0	0	0	0	0.00651809	0.00366416	0.0150949
KCTD20	0	0.0319838	0	0	0	0	0.141076	0.0465673	0.139081	0	0	0.102207	0.165057	0.0357294	0.166767	0.120913	0	0.304955	0	0.192279	0.365691	0.156447	0.149089	0.181022	0	0	0	0	0	0	0.180878	0.222724	0.120644	0	0	0.132321	0.216088	0	0	0.256096	0.179388	0	0	0	0	0.0836974	0.109936	0.0524727
STK38	0	0.230491	0	0	0.551281	0	0.184123	0.300907	0.186753	0	0	0.196767	0.450612	0.126799	0.210536	0.343155	0	0.268465	0	0.225392	0.131612	0.266481	0.146071	0.19337	0	0	0	0	0	0	0.334788	0.293621	0.257427	0	0	0.212686	0.181848	0	0	0.278957	0.305988	0	0	0	0	0.142368	0.176295	0.0780358
SRSF3	0	0.0220744	0	0	0.0664825	0	0.258817	0.369262	0.104801	0	0	0.0502161	0.201454	0	0.111204	0.014319	0	0.0170415	0	0.179561	0.0308137	0.0726994	0.0210616	0.112139	0	0	0	0	0	0	0.189694	0.167162	0.0896939	0	0	0.0604223	0.0235183	0	0	0.396094	0.0922964	0	0	0	0	0.0905977	0.0526554	0.0791056
CDKN1A	0	0	0	0	0.836864	0	0.0267597	0	0.00276309	0	0	0	0	0	0.00776671	0.014319	0	0.00772021	0	0	0.0940587	0.000730312	0	0.00721292	0	0	0	0	0	0	0	0	0.00291064	0	0	0.0010043	0	0	0	0	0.00980633	0	0	0	0	0.0209828	0.00379891	0.0209942
RAB44	0	0	0	0	0	0	0	0	0	0	0	0	0	0	0.00535289	0	0	0	0	0.00960378	0	0.00462736	0	0	0	0	0	0	0	0	0	0	0	0	0	0	0	0	0	0	0	0	0	0	0	0.00253277	0.000669895	0.0191391
CPNE5	0	0.279593	0	0	1.45998	0	0.36884	0.660438	0.321045	0	0	0.249571	0.361854	0.38814	0.347292	0.419035	0	0.456937	0	0.340442	0.269748	0.373551	0.494679	0.322058	0	0	0	0	0	0	0.303049	0.61621	0.364913	0	0	0.273749	0.211231	0	0	0.448683	0.502311	0	0	0	0	0.220911	0.375195	0.294692
PPIL1	0	0	0	0	0	0	0	0	0.0325363	0	0	0	0.0613581	0.126287	0.0252855	0.0695214	0	0	0	0	0.0372752	0.0365009	0	0.00375595	0	0	0	0	0	0	0.0704539	0.00959095	0.0155448	0	0	0.0210804	0.00240375	0	0	0.0622425	0.0503626	0	0	0	0	0.00992958	0.0369989	0.0155763
C6orf89	0	0.328224	0	0	0.255544	0	0.263267	0.277666	0.181941	0	0	0.147587	0.167052	0.141325	0.231685	0.178246	0	0.385065	0	0.305879	0.417757	0.261897	0.178463	0.200085	0	0	0	0	0	0	0.172867	0.388772	0.236088	0	0	0.198953	0.118255	0	0	0.128029	0.280083	0	0	0	0	0.154617	0.136204	0.14033
PI16	0	0	0	0	0.098655	0	0	0	0	0	0	0	0	0	0.00064478	0	0	0	0	0	0	0.00641645	0	0	0	0	0	0	0	0	0.00815124	0	0.00694953	0	0	0	0	0	0	0	0	0	0	0	0	0.000631788	0.00765201	0.0171741
MTCH1	0	0.139084	0	0	0.111146	0	0.513393	0.195264	0.25095	0	0	0.306435	0.359723	0.240704	0.244831	0.475497	0	0.332012	0	0.330871	0.317147	0.251995	0.109344	0.253511	0	0	0	0	0	0	0.239429	0.475846	0.289248	0	0	0.16157	0.325227	0	0	0.543045	0.25915	0	0	0	0	0.168846	0.199765	0.313656
FGD2	0	0	0	0	0	0	0	0	0.00146425	0	0	0	0	0	0.000304434	0	0	0	0	0	0	0.022416	0.0408019	0	0	0	0	0	0	0	0.0720809	0	0.00441101	0	0	0	0	0	0	0	0	0	0	0	0	0.00187235	0.0035812	0.00823297
PIM1	0	0	0	0	0	0	0.0434034	0	0.00910589	0	0	0	0	0	0.0169737	0	0	0.0160192	0	0.00250291	0	0.0047815	0	0.014988	0	0	0	0	0	0	0.0997238	0	0.0350958	0	0	0.014813	0	0	0	0	0.0180594	0	0	0	0	0.0188541	0.00955816	0.0327054
TMEM217	0	0.0220744	0	0	0	0	0.0313744	0	0.0446876	0	0	0.0638138	0.0463087	0	0.0246696	0.0137933	0	0.0100651	0	0.00218354	0	0.0110888	0.0321953	0.0377206	0	0	0	0	0	0	0.0154127	0	0.0150823	0	0	0.0183841	0.0317753	0	0	0.156241	0.0150778	0	0	0	0	0.0124892	0.0216337	0.113585
TBC1D22B	0	0.106661	0	0	0	0	0.183005	0.305291	0.113624	0	0	0.0755307	0.123291	0.116196	0.153502	0	0	0.12045	0	0.349238	0.19834	0.164577	0.288249	0.0986495	0	0	0	0	0	0	0.145177	0.0883775	0.119212	0	0	0.122706	0.173122	0	0	0.196308	0.19568	0	0	0	0	0.0782041	0.120495	0.117024
RNF8	0	0.1344	0	0	0.182428	0	0.271792	0.236427	0.117614	0	0	0.0959253	0.035878	0.20687	0.170142	0.184404	0	0.194425	0	0.300927	0	0.117257	0.0306524	0.158339	0	0	0	0	0	0	0.196179	0.168439	0.178191	0	0	0.132189	0.15053	0	0	0.317516	0.163017	0	0	0	0	0.0719091	0.125661	0.100721
CMTR1	0	0.0555576	0	0	0.374065	0	0.0838969	0.109943	0.113693	0	0	0.128931	0.073507	0.0357294	0.101489	0.324715	0	0.267133	0	0.181815	0.0372752	0.139353	0.149815	0.0818075	0	0	0	0	0	0	0.0919412	0.199343	0.113664	0	0	0.064402	0.18104	0	0	0.219213	0.168569	0	0	0	0	0.0402932	0.127096	0.0446653
CCDC167	0	0	0	0	0	0	0.0114132	0.134371	0.0260465	0	0	0.0172903	0.0613581	0.214274	0.0147379	0.125289	0	0.0739556	0	0	0	0.0290258	0	0.0946285	0	0	0	0	0	0	0	0	0.0224344	0	0	0.0139498	0	0	0	0	0.038283	0	0	0	0	0.00395644	0.0266334	0.013429
MDGA1	0	0	0	0	0	0	0.166244	0.156665	0.0659526	0	0	0	0	0	0.0115538	0	0	0.0203265	0	0	0	0	0.0210616	0.188806	0	0	0	0	0	0	0.0538062	0.0188243	0.0132851	0	0	0.0509397	0	0	0	0	0.0543111	0	0	0	0	0.017997	0.155555	0.105901
ZFAND3	0	0.0731072	0	0	0.235312	0	0.357613	0.318122	0.301424	0	0	0.176628	0.613296	0.0814023	0.340824	0.68296	0	0.922946	0	0.506059	0.464974	0.330383	0.34954	0.502199	0	0	0	0	0	0	0.364747	0.719962	0.293478	0	0	0.289034	0.681216	0	0	1.05909	0.702468	0	0	0	0	0.176677	0.461411	0.2202
BTBD9	0	0.119135	0	0	0.442654	0	0.387791	0.738558	0.258323	0	0	0.143629	0.474824	0.155551	0.4183	0.713944	0	0.803139	0	0.492605	0.754294	0.335075	0.454995	0.39968	0	0	0	0	0	0	0.118793	0.708647	0.461126	0	0	0.172843	0.102248	0	0	0.461195	0.687157	0	0	0	0	0.285216	0.485298	0.30918
GLO1	0	0	0	0	0.412992	0	0.170352	0.0840206	0.132126	0	0	0.149972	0.0651657	0.0225552	0.155335	0.15722	0	0.0862009	0	0.193469	0.0372752	0.128436	0.127135	0.0662804	0	0	0	0	0	0	0.202392	0.233623	0.12963	0	0	0.0993641	0.279858	0	0	0	0.187044	0	0	0	0	0.102437	0.0870635	0.0926735
DNAH8	0	0.0377278	0	0	0	0	0.0317333	0	0.006768	0	0	0	0	0	0.00809134	0	0	0	0	0.015039	0	0.0234818	0	0.0483829	0	0	0	0	0	0	0	0.0679107	0.00173303	0	0	0.0238663	0	0	0	0	0.00594354	0	0	0	0	0.0209807	0.0195466	0.110099
GLP1R	0	0	0	0	0	0	0	0	0.00103604	0	0	0	0	0	0	0	0	0	0	0	0	0	0	0	0	0	0	0	0	0	0	0	0.002166	0	0	0	0.0680418	0	0	0	0.0019229	0	0	0	0	0.00456723	0.00218552	0.00532642
SAYSD1	0	0	0	0	0	0	0	0	0.0226101	0	0	0	0	0.0357294	0.00511599	0	0	0	0	0	0	0.0124592	0	0.0479362	0	0	0	0	0	0	0	0	0.0133588	0	0	0.0183801	0	0	0	0	0.0270508	0	0	0	0	0.00181822	0.00371625	0.00872745
KCNK5	0	0	0	0	0	0	0	0	0	0	0	0	0	0	0	0	0	0	0	0	0	0	0	0	0	0	0	0	0	0	0	0	0	0	0	0	0	0	0	0	0	0	0	0	0	0	0.000241887	0.0078062
KCNK17	0	0	0	0	0	0	0	0	0.000312245	0	0	0	0	0	0.00170705	0.103113	0	0	0	0	0	0	0	0	0	0	0	0	0	0	0	0	0	0	0	0	0	0	0	0	0	0	0	0	0	0.00258571	0.000178498	0.00104032
KIF6	0	0.164925	0	0	0.191647	0	0	0.21938	0.0428989	0	0	0.111955	0.034355	0	0.0958776	0	0	0.0320056	0	0.0864764	0.242165	0.0710783	0.227761	0.0540479	0	0	0	0	0	0	0.103544	0.088482	0.108389	0	0	0.0545504	0.0192684	0	0	0	0.10724	0	0	0	0	0.054295	0.0859743	0.0316691
DAAM2	0	0.00492062	0	0	0	0	0.055468	0.0361542	0.0169341	0	0	0	0	0	0.0151263	0	0	0	0	0.0571998	0.0828546	0.0196098	0.317615	0.0476367	0	0	0	0	0	0	0.0375995	0	0.0216457	0	0	0.00679425	0	0	0	0	0.00795418	0	0	0	0	0.0268059	0.0800683	0.0769166
MOCS1	0	0	0	0	0	0	0.0516809	0	0.0361012	0	0	0.0211809	0.0697099	0.0357294	0.0280127	0	0	0.00576496	0	0.126275	0	0.0148014	0.0582017	0.0505804	0	0	0	0	0	0	0.0934473	0.120094	0.0548428	0	0	0.0199359	0.0534382	0	0	0.0505084	0.0171765	0	0	0	0	0.00557755	0.0329436	0.0895463
LRFN2	0	0.451768	0	0	0.36417	0	0.592006	0.728844	0.296413	0	0	0.255562	0.282427	0.702186	0.410363	0.693309	0	0.628412	0	0.812767	0.76805	0.472202	0.215793	0.415818	0	0	0	0	0	0	0.283854	0.773676	0.423897	0	0	0.305266	0.433344	0	0	0.469118	0.735533	0	0	0	0	0.234599	0.476272	0.350307
UNC5CL	0	0	0	0	0	0	0	0	0.00387191	0	0	0	0	0	0.000856228	0	0	0	0	0	0	0	0	0.00292053	0	0	0	0	0	0	0	0	0	0	0	0.00211934	0	0	0	0	0	0	0	0	0	0	0.00175136	6.03804e-05
OARD1	0	0.0556311	0	0	0.098655	0	0	0	0.0318755	0	0	0.142714	0	0	0.0667026	0	0	0.00462932	0	0.0336419	0.0892806	0.0838106	0	0.0658592	0	0	0	0	0	0	0.0648898	0.0871362	0.0323738	0	0	0.0316579	0.0107551	0	0	0	0.05045	0	0	0	0	0.044844	0.0236619	0.0660844
APOBEC2	0	0	0	0	0	0	0	0	0.000389638	0	0	0	0	0	0.00283254	0	0	0	0	0	0	0.00881616	0	0	0	0	0	0	0	0	0	0.00371535	0	0	0	0	0	0	0	0	0	0	0	0	0	0.000745388	0	0
NFYA	0	0.00492062	0	0	0.412992	0	0.0699361	0	0.021851	0	0	0.00610053	0	0.0481038	0.0435878	0.026633	0	0.0156317	0	0.0910722	0	0.0666112	0	0.00453286	0	0	0	0	0	0	0.0294133	0	0.0321363	0	0	0.0301281	0	0	0	0	0.0757498	0	0	0	0	0.0193054	0.0226081	0.0288844
TREML1	0	0	0	0	0	0	0	0	0	0	0	0	0.297423	0	0	0	0	0	0	0	0	0	0	0	0	0	0	0	0	0	0	0	0	0	0	0	0	0	0	0	0	0	0	0	0	0	1.01781e-05	0
TREM2	0	0	0	0	0	0	0	0	0	0	0	0	0	0	0	0	0	0	0	0	0	0	0	0	0	0	0	0	0	0	0	0	0.00454116	0	0	0	0	0	0	0	0	0	0	0	0	0.000452653	0.000234278	0.00073227
TREML2	0	0	0	0	0	0	0	0	0	0	0	0	0	0	0	0	0	0	0	0	0	0	0	0	0	0	0	0	0	0	0	0	0.00122965	0	0	0	0	0	0	0	0	0	0	0	0	0	0	6.75547e-05
TREM1	0	0	0	0	0	0	0	0	0	0	0	0	0	0	0	0	0	0	0	0	0	0	0	0	0	0	0	0	0	0	0	0	0	0	0	0	0	0	0	0	0	0	0	0	0	0	0	0.000155402
NCR2	0	0	0	0	0	0	0	0	0	0	0	0	0	0	0	0	0	0	0	0	0	0	0	0	0	0	0	0	0	0	0	0	0	0	0	0	0	0	0	0	0	0	0	0	0	0	0	0
FOXP4	0	0	0	0	0	0	0.0599647	0	0.0226451	0	0	0	0.297423	0	0.0293935	0.0902734	0	0.0193686	0	0.0194582	0	0.0385168	0.0052853	0.00571891	0	0	0	0	0	0	0.0179314	0.0412699	0.0612079	0	0	0.0130523	0.0374746	0	0	0.0505084	0.0193828	0	0	0	0	0.0110282	0.0184795	0.100508
MDFI	0	0	0	0	0	0	0	0	0	0	0	0	0	0	0	0	0	0	0	0	0	0	0	0	0	0	0	0	0	0	0	0	0	0	0	0	0	0	0	0	0	0	0	0	0	0	1.88935e-05	0.0159718
TFEB	0	0.0269383	0	0	0	0	0.0679181	0.106396	0.0507292	0	0	0.106713	0.0354898	0.214274	0.0422541	0	0	0.175017	0	0.0374844	0.116067	0.0371649	0.0629235	0.0181812	0	0	0	0	0	0	0.142332	0.152896	0.0562545	0	0	0.0333305	0.060298	0	0	0	0.04755	0	0	0	0	0.0415373	0.0629658	0.101599
PGC	0	0	0	0	0	0	0	0	0	0	0	0	0	0	0.00114227	0	0	0	0	0	0	0.00348926	0	0	0	0	0	0	0	0	0.00514811	0	0	0	0	0.00613555	0	0	0	0	0	0	0	0	0	0.00107041	0.000735999	0.0258516
FRS3	0	0.0513112	0	0	0.098655	0	0.0406343	0	0.077316	0	0	0	0.0318402	0.0481038	0.0815829	0.0408855	0	0.0181968	0	0.0313766	0	0.0904116	0.0408435	0.0191343	0	0	0	0	0	0	0.0687841	0.207519	0.111896	0	0	0.0193426	0.0601537	0	0	0.0365902	0.136008	0	0	0	0	0.0252587	0.0418368	0.0313946
AL365205.1	0	0	0	0	0	0	0	0	0.00912536	0	0	0	0	0	0.000989795	0.014319	0	0.0184586	0	0	0	0.030268	0	0.00997231	0	0	0	0	0	0	0	0	0.0105462	0	0	0.00595246	0	0	0	0	0.00906397	0	0	0	0	0.00630778	0.0036877	0.0480863
USP49	0	0.200178	0	0	0.452838	0	0.119418	0.240302	0.195596	0	0	0.225215	0.238555	0.222399	0.250099	0.167088	0	0.345678	0	0.307087	0.530971	0.294553	0.227279	0.186873	0	0	0	0	0	0	0.242289	0.272968	0.264328	0	0	0.175203	0.165906	0	0	0.216142	0.323671	0	0	0	0	0.137172	0.187463	0.204051
MED20	0	0	0	0	0.098655	0	0.0399661	0	0.0167404	0	0	0	0	0	0.0140112	0	0	0.0348143	0	0	0.0940587	0.0103093	0.0121283	0.036001	0	0	0	0	0	0	0	0.0571255	0.0189348	0	0	0.00681817	0.00906967	0	0	0.215511	0.0219532	0	0	0	0	0.0213016	0.0144467	0.0169379
BYSL	0	0	0	0	0	0	0	0	0.00611979	0	0	0	0.0352116	0.0357294	0.0117042	0	0	0	0	0	0	0.0170392	0	0	0	0	0	0	0	0	0	0	0	0	0	0.00431032	0.0674767	0	0	0	0.0237903	0	0	0	0	0.0035318	0.00712113	0.00749687
CCND3	0	0.203263	0	0	0.374065	0	0.62319	0.323501	0.244121	0	0	0.210339	0.432694	0.0357294	0.21244	0.133262	0	0.192892	0	0.121747	0.453753	0.26839	0.375182	0.300568	0	0	0	0	0	0	0.317108	0.475222	0.319884	0	0	0.214283	0.259339	0	0	0.311981	0.462144	0	0	0	0	0.0863036	0.192109	0.308288
TAF8	0	0.0570909	0	0	0.098655	0	0.13338	0.0784901	0.0617876	0	0	0.0723181	0.0111672	0.214274	0.081268	0.144273	0	0.0833061	0	0.0403797	0	0.0594913	0.0306524	0.0254811	0	0	0	0	0	0	0.113446	0.0452551	0.112882	0	0	0.0367669	0.0619412	0	0	0.0365902	0.0736714	0	0	0	0	0.0311751	0.0550987	0.025683
C6orf132	0	0	0	0	0	0	0	0	0.00640451	0	0	0	0	0	0.00138483	0	0	0	0	0	0	0.00235035	0	0	0	0	0	0	0	0	0	0	0.00635034	0	0	0	0	0	0	0	0.00184484	0	0	0	0	0.00585178	0.00423558	0.0227505
GUCA1A	0	0	0	0	0	0	0.0198308	0	0.00100138	0	0	0	0	0	0.000300067	0	0	0.00351375	0	0	0	0	0	0	0	0	0	0	0	0	0	0	0	0	0	0	0	0	0	0	0.000593604	0	0	0	0	0	0.00396307	0.0025189
GUCA1B	0	0	0	0	0	0	0	0	0.0181835	0	0	0.00610053	0	0.0357294	0.009752	0.119441	0	0.0429333	0	0.0113299	0	0.0496186	0	0	0	0	0	0	0	0	0	0.0412699	0.00233234	0	0	0.0146897	0.0157888	0	0	0	0.0109679	0	0	0	0	0.00560186	0.0111314	0.0441385
MRPS10	0	0	0	0	0	0	0.106601	0.29903	0.0313633	0	0	0	0	0.12843	0.047405	0.0137933	0	0.0727968	0	0.0818651	0	0.0111076	0	0.032679	0	0	0	0	0	0	0.112025	0.0453909	0.0419894	0	0	0.0432951	0.00240375	0	0	0.0622425	0.039989	0	0	0	0	0.0183581	0.0252351	0.0398729
TRERF1	0	0.388223	0	0	0.655397	0	0.458391	0.692177	0.37619	0	0	0.235422	0.327891	0.607657	0.435267	0.763571	0	0.711775	0	0.509198	0.493602	0.371866	0.590277	0.398928	0	0	0	0	0	0	0.372214	0.710853	0.362469	0	0	0.32328	0.429403	0	0	0.351149	0.572016	0	0	0	0	0.356425	0.420245	0.43628
UBR2	0	0.272488	0	0	0.768774	0	0.48509	0.419715	0.255672	0	0	0.182589	0.324762	0.296286	0.324697	0.433788	0	0.538069	0	0.510328	0.643669	0.299405	0.306572	0.422054	0	0	0	0	0	0	0.352916	0.568733	0.311816	0	0	0.233817	0.284556	0	0	0.591648	0.538375	0	0	0	0	0.20213	0.308285	0.294778
PRPH2	0	0	0	0	0	0	0	0	0.0413165	0	0	0.0586771	0	0.0797893	0.00946336	0.228523	0	0.0136426	0	0.0732986	0	0.0351001	0	0.0547545	0	0	0	0	0	0	0.0134324	0	0.0159942	0	0	0.0131495	0	0	0	0	0.0167259	0	0	0	0	0.00956581	0.0165901	0.0468231
TBCC	0	0.0513112	0	0	0	0	0.0478748	0	0.0306974	0	0	0.00610053	0.0623501	0	0.010933	0	0	0	0	0.0990614	0	0.016716	0	0.000887559	0	0	0	0	0	0	0.0624962	0.107916	0.0498448	0	0	0.0137899	0	0	0	0.119876	0.0216053	0	0	0	0	0.0150514	0.00407743	0.0171558
BICRAL	0	0.185248	0	0	0.13602	0	0.346089	0.414087	0.322644	0	0	0.162595	0.416706	0.30078	0.354963	0.410668	0	0.617084	0	0.553055	0.539731	0.417979	0.493021	0.519495	0	0	0	0	0	0	0.278791	0.502349	0.359958	0	0	0.283405	0.32367	0	0	0.676586	0.614512	0	0	0	0	0.195463	0.354394	0.260174
RPL7L1	0	0	0	0	0	0	0.174646	0.156665	0.163	0	0	0.0760146	0.126639	0.230411	0.163652	0.104208	0	0.213048	0	0.0710011	0	0.131843	0.118355	0.29714	0	0	0	0	0	0	0.131345	0.347333	0.154614	0	0	0.0674363	0.131416	0	0	0.0622425	0.137167	0	0	0	0	0.0912828	0.0991418	0.0952944
C6orf226	0	0.125992	0	0	0	0	0	0	0.00965958	0	0	0	0	0	0.00482529	0	0	0	0	0.00784634	0	0.00812693	0	0	0	0	0	0	0	0	0.00350355	0.00213467	0.0159237	0	0	0.00300557	0.0674767	0	0	0.0505084	0.0168297	0	0	0	0	0.026812	0.00545836	0.0148708
PTCRA	0	0	0	0	0	0	0	0	0.00106741	0	0	0	0	0.0225552	0	0	0	0	0	0	0	0	0	0	0	0	0	0	0	0	0	0	0	0	0	0	0	0	0	0	0	0	0	0	0	0	0.000688749	0.00533574
CNPY3	0	0	0	0	0	0	0.0963218	0.0465673	0.0536284	0	0	0	0.0797079	0	0.0298905	0.0266171	0	0.0525182	0	0.0212681	0	0.0344708	0	0.0805248	0	0	0	0	0	0	0.114766	0.30112	0.0653537	0	0	0.0433582	0	0	0	0.0365902	0.0278668	0	0	0	0	0.014829	0.0190642	0.0192289
GNMT	0	0.0513112	0	0	0.098655	0	0	0	0.00279919	0	0	0.0298915	0	0.214274	0.0149206	0	0	0	0	0.016619	0	0.00135044	0	0	0	0	0	0	0	0	0	0	0.0146041	0	0	0.0129003	0	0	0	0	0	0	0	0	0	0.00093773	0.00670662	0.00108851
PEX6	0	0.275694	0	0	0.279104	0	0.206905	0.0963886	0.216377	0	0	0.0586771	0.267326	0.130027	0.118163	0.362803	0	0.1074	0	0.280649	0.557381	0.181083	0.103991	0.119994	0	0	0	0	0	0	0.113545	0.370829	0.19006	0	0	0.143864	0.265661	0	0	0.170131	0.231457	0	0	0	0	0.126746	0.203489	0.174401
PPP2R5D	0	0	0	0	0.235131	0	0.184745	0.265363	0.0988384	0	0	0.0849262	0.0651657	0.0688608	0.119616	0	0	0.0950461	0	0.15608	0.181613	0.0965867	0.141451	0.10555	0	0	0	0	0	0	0.0891727	0.192685	0.127933	0	0	0.0840815	0.0141185	0	0	0.177709	0.118013	0	0	0	0	0.073209	0.0740998	0.0618365
MEA1	0	0	0	0	0	0	0.0304854	0.0784901	0.023822	0	0	0	0.0325226	0.0357294	0.00841625	0.0266171	0	0.00394904	0	0.0152642	0	0.0428663	0.0408019	0.0960532	0	0	0	0	0	0	0	0.0730833	0.0451313	0	0	0.00712678	0.0317753	0	0	0.0622425	0.0250844	0	0	0	0	0.00338724	0.027734	0.0188765
KLHDC3	0	0.122935	0	0	0.413388	0	0.250652	0.223381	0.158388	0	0	0.0618963	0.232428	0.0981415	0.194189	0.0558489	0	0.160929	0	0.306786	0.186737	0.224066	0.0609527	0.128061	0	0	0	0	0	0	0.192559	0.345679	0.198208	0	0	0.0909146	0.105453	0	0	0	0.252296	0	0	0	0	0.139058	0.219254	0.145385
RRP36	0	0.0377278	0	0	0.098655	0	0.0816907	0	0.0792214	0	0	0.117368	0.0405136	0.126287	0.0875692	0.0656737	0	0.0834947	0	0.216605	0.24872	0.0916241	0.0802482	0.0560318	0	0	0	0	0	0	0.117596	0.121316	0.107604	0	0	0.0792497	0.208546	0	0	0.298876	0.110961	0	0	0	0	0.051459	0.0880618	0.122448
CUL7	0	0.0285695	0	0	0.182428	0	0.113248	0.086352	0.0451202	0	0	0	0	0.263436	0.0649742	0.0266171	0	0.0764614	0	0.0635645	0.203929	0.0301772	0	0.129644	0	0	0	0	0	0	0.019206	0.0961713	0.04712	0	0	0.079814	0.035302	0	0	0	0.0549508	0	0	0	0	0.0368666	0.0735171	0.0209514
KLC4	0	0.248612	0	0	0.255544	0	0.181556	0.126207	0.139303	0	0	0.00610053	0.16201	0.29329	0.150397	0.248488	0	0.278251	0	0.165321	0.0947007	0.175016	0.162759	0.141655	0	0	0	0	0	0	0.201061	0.320076	0.132543	0	0	0.10991	0.12685	0	0	0.0785007	0.189864	0	0	0	0	0.078179	0.178654	0.226873
MRPL2	0	0	0	0	0.098655	0	0.144012	0	0.0487926	0	0	0	0	0.0225552	0.0501259	0.0470414	0	0.00801724	0	0.0706671	0.115084	0.0658215	0.0359681	0.0369106	0	0	0	0	0	0	0.0116295	0	0.0403427	0	0	0.05227	0.0334035	0	0	0	0.0682161	0	0	0	0	0.0157653	0.0559633	0.0177875
PTK7	0	0.00492062	0	0	0	0	0.069787	0.28692	0.0406447	0	0	0.00610053	0	0	0.0651654	0.0137933	0	0.113141	0	0.0843894	0.0493402	0.0467724	0.0253778	0.106968	0	0	0	0	0	0	0.0448087	0.0589327	0.0699312	0	0	0.0347404	0.00906967	0	0	0	0.0194253	0	0	0	0	0.0607632	0.0937526	0.340559
SRF	0	0.0377278	0	0	0	0	0.0434034	0.265363	0.0495611	0	0	0.116906	0.0395342	0	0.0545415	0.0500656	0	0.15712	0	0.0752868	0	0.0869238	0.0592604	0.0968432	0	0	0	0	0	0	0.00824719	0.13743	0.0318008	0	0	0.0447123	0.157607	0	0	0.172575	0.0577537	0	0	0	0	0.0280879	0.0360433	0.0485947
CUL9	0	0.357139	0	0	1.11781	0	0.213187	0.210115	0.185554	0	0	0.129976	0	0.205302	0.255857	0.452017	0	0.351355	0	0.291257	0.21081	0.211122	0.16366	0.355663	0	0	0	0	0	0	0.182125	0.650836	0.259408	0	0	0.122434	0.261313	0	0	0.119985	0.367165	0	0	0	0	0.0801595	0.280004	0.136282
DNPH1	0	0	0	0	0.182428	0	0.0281523	0.0840206	0.0302056	0	0	0	0	0.0225552	0.0117321	0	0	0.0136011	0	0.0442837	0.0308137	0.0533084	0	0.00906764	0	0	0	0	0	0	0	0	0.0218873	0	0	0.00766573	0	0	0	0.146779	0.061716	0	0	0	0	0.0167592	0.0275393	0.0103847
TTBK1	0	0.213124	0	0	0.0664825	0	0.2998	0.358642	0.139698	0	0	0.166878	0.132677	0.139998	0.208879	0.382906	0	0.177544	0	0.204152	0.168588	0.169899	0.0435802	0.410788	0	0	0	0	0	0	0.157762	0.326993	0.234003	0	0	0.123716	0.208302	0	0	0.426669	0.23208	0	0	0	0	0.0985503	0.248785	0.114477
SLC22A7	0	0.00492062	0	0	0	0	0.142313	0	0.00161164	0	0	0	0	0	0.0132318	0	0	0	0	0.00985671	0	0.000698562	0.0872041	0	0	0	0	0	0	0	0	0	0.000997137	0	0	0.00576884	0.00240375	0	0	0	0.0139967	0	0	0	0	0.00573203	0.00966511	0.0455116
CRIP3	0	0	0	0	0	0	0	0	0.0399583	0	0	0	0	0	0.019437	0	0	0	0	0.0265509	0	0.0227924	0	0.0366194	0	0	0	0	0	0	0.00514811	0.0670842	0.0234545	0	0	0	0	0	0	0	0.0144108	0	0	0	0	0.0128146	0.0132818	0.0285991
ZNF318	0	0.156534	0	0	0	0	0.254892	0.197224	0.190068	0	0	0.387414	0.228852	0.249235	0.19525	0.121227	0	0.324286	0	0.243439	0.20369	0.268647	0.164739	0.177952	0	0	0	0	0	0	0.187581	0.344728	0.279068	0	0	0.183287	0.179635	0	0	0.168625	0.280588	0	0	0	0	0.127049	0.170832	0.151284
ABCC10	0	0.16987	0	0	0	0	0.0873162	0	0.108609	0	0	0.134708	0.358751	0.246522	0.188493	0.118263	0	0.185338	0	0.120185	0.119827	0.206752	0.0253778	0.151755	0	0	0	0	0	0	0.132594	0.0290158	0.146827	0	0	0.0725213	0.00817957	0	0	0	0.23187	0	0	0	0	0.0525884	0.188998	0.0699692
DLK2	0	0	0	0	0	0	0.0415419	0	0.0451265	0	0	0.0211809	0.0651657	0.126287	0.0350094	0.0695214	0	0.0505686	0	0.121741	0	0.0126465	0	0.014358	0	0	0	0	0	0	0.0044698	0.0452966	0.0593243	0	0	0.00933022	0.0402021	0	0	0	0.0467759	0	0	0	0	0.0394924	0.0564649	0.0153146
TJAP1	0	0.0556311	0	0	0.344652	0	0.153619	0.156665	0.0693542	0	0	0.0630207	0.0918826	0.0541894	0.0770822	0.0606859	0	0.0216378	0	0.0690996	0.0369758	0.0615072	0.109639	0.0631375	0	0	0	0	0	0	0.14595	0.140375	0.134547	0	0	0.0732359	0	0	0	0	0.0773097	0	0	0	0	0.0619689	0.0820903	0.0695561
LRRC73	0	0	0	0	0	0	0.0198308	0.086352	0.056964	0	0	0	0.0537027	0.206254	0.0452084	0.0702947	0	0.0216084	0	0	0	0.00625243	0.0052853	0.0383309	0	0	0	0	0	0	0.0985511	0.0653924	0.0179145	0	0	0.0277755	0	0	0	0.234538	0.0265807	0	0	0	0	0.0240402	0.0398611	0.0315546
POLR1C	0	0.249765	0	0	0	0	0.164446	0.0465673	0.0736559	0	0	0	0.0623501	0.110106	0.0530221	0.0151826	0	0.171433	0	0.0442632	0	0.0803425	0.0210616	0.0234311	0	0	0	0	0	0	0.0632451	0.111146	0.0541413	0	0	0.0156264	0.15862	0	0	0	0.101361	0	0	0	0	0.0722721	0.0539048	0.435986
YIPF3	0	0.063942	0	0	0	0	0.0935951	0.134371	0.0836416	0	0	0	0.0620941	0.103346	0.0899764	0.026633	0	0.0464955	0	0.055014	0.0308137	0.0392054	0.0512133	0.0285427	0	0	0	0	0	0	0.0148918	0.0589154	0.115254	0	0	0.0195452	0	0	0	0	0.072422	0	0	0	0	0.0635659	0.0409489	0.0432561
XPO5	0	0.0749953	0	0	0.427781	0	0.124813	0.378044	0.155473	0	0	0.341819	0.196632	0.357767	0.227866	0.514053	0	0.391104	0	0.241201	0.0963803	0.183944	0.111037	0.233508	0	0	0	0	0	0	0.157939	0.193581	0.239037	0	0	0.189441	0.329464	0	0	0.146392	0.227698	0	0	0	0	0.160995	0.164371	0.0989756
POLH	0	0.117229	0	0	0	0	0.0467778	0.0361542	0.118117	0	0	0.0586771	0.114031	0.17683	0.093233	0.160585	0	0.101413	0	0.132095	0.144949	0.120651	0.0801575	0.128263	0	0	0	0	0	0	0.0280079	0.215018	0.0585511	0	0	0.0822583	0.06157	0	0	0.172575	0.124222	0	0	0	0	0.0705839	0.0780768	0.123575
GTPBP2	0	0	0	0	0	0	0.113985	0	0.0660199	0	0	0.00610053	0.0718519	0.0357294	0.0770736	0.0480362	0	0.0952173	0	0.147271	0.269408	0.0557394	0	0.0197015	0	0	0	0	0	0	0.0576677	0.119837	0.057184	0	0	0.0241317	0.00679488	0	0	0	0.0851119	0	0	0	0	0.0293297	0.068492	0.140777
MAD2L1BP	0	0.0387556	0	0	0	0	0.0406343	0.134371	0.0176422	0	0	0	0	0	0.0154567	0	0	0.0134753	0	0	0	0.00504327	0	0.0641032	0	0	0	0	0	0	0.025411	0.0236109	0.0555318	0	0	0.00511535	0	0	0	0	0.0300347	0	0	0	0	0.0092468	0.0128525	0.0294172
RSPH9	0	0	0	0	0	0	0	0.21852	0.0428393	0	0	0.0586771	0.035878	0	0.0556453	0	0	0.0397366	0	0.055208	0.0806068	0.064917	0.0052853	0.068571	0	0	0	0	0	0	0.122228	0	0.0175513	0	0	0.0534044	0	0	0	0	0.086147	0	0	0	0	0.0276416	0.0829958	0.0677081
MRPS18A	0	0	0	0	0.412992	0	0.119526	0	0.0397171	0	0	0	0.0405136	0	0.0602293	0	0	0.0627233	0	0.0260538	0	0.0560583	0	0.0311899	0	0	0	0	0	0	0.0159162	0.0490137	0.0398227	0	0	0.0265835	0.0560901	0	0	0	0.0349798	0	0	0	0	0.0166704	0.0210405	0.0140922
VEGFA	0	0.181068	0	0	0	0	0.149191	0.086352	0.0836016	0	0	0.068503	0.128832	0	0.0752274	0	0	0.0939271	0	0.158266	0.252914	0.0734056	0.0512133	0.0609156	0	0	0	0	0	0	0.10503	0.18826	0.0534477	0	0	0.0944743	0.0121238	0	0	0.19876	0.074129	0	0	0	0	0.157634	0.0679402	0.112413
C6orf223	0	0	0	0	0	0	0	0	0	0	0	0	0	0	0	0	0	0	0	0	0	0	0	0	0	0	0	0	0	0	0	0	0	0	0	0	0	0	0	0	0.000464294	0	0	0	0	0	0	0
MRPL14	0	0.0269383	0	0	0.235131	0	0.00580233	0	0.0347096	0	0	0.0342185	0.0747902	0	0.0241366	0.185925	0	0.118511	0	0.0647982	0	0.0834332	0.132453	0.0895054	0	0	0	0	0	0	0	0.0439151	0.0149765	0	0	0.0396485	0.00492021	0	0	0	0.0170911	0	0	0	0	0.02417	0.0312858	0.0254897
TMEM63B	0	0.139101	0	0	0.451959	0	0.235367	0.319576	0.200314	0	0	0.186099	0.372466	0.196316	0.193517	0.234146	0	0.453887	0	0.443194	0.189893	0.201635	0.141969	0.187856	0	0	0	0	0	0	0.355083	0.473104	0.222628	0	0	0.176451	0.201601	0	0	0.166213	0.292329	0	0	0	0	0.163211	0.246478	0.157435
CAPN11	0	0.0269383	0	0	0	0	0	0	0.001695	0	0	0	0	0	0.00445416	0	0	0	0	0.0232093	0	0.00992265	0	0.000887559	0	0	0	0	0	0	0	0	0.000764242	0	0	0.00635266	0	0	0	0	0	0	0	0	0	0.00382421	0.0145076	0.0743799
SLC29A1	0	0.0754518	0	0	0	0	0.188382	0.312221	0.0875048	0	0	0.114748	0.123934	0.122157	0.100711	0.114473	0	0.234812	0	0.178349	0.351446	0.107292	0.0321953	0.00675876	0	0	0	0	0	0	0.0957344	0.215083	0.148119	0	0	0.0395305	0.123204	0	0	0	0.119987	0	0	0	0	0.0339561	0.0693534	0.0948204
HSP90AB1	0	0.265934	0	0	0.367654	0	0.123496	0.903535	0.310652	0	0	0.261417	0.445596	0.240161	0.398061	0.745757	0	0.562098	0	0.601763	0.681169	0.361452	0.275962	0.419158	0	0	0	0	0	0	0.378117	0.698833	0.378655	0	0	0.256575	0.451838	0	0	0.611077	0.497843	0	0	0	0	0.217148	0.406623	0.30014
SLC35B2	0	0	0	0	0	0	0.15116	0.0361542	0.0236873	0	0	0	0	0.0357294	0.0183988	0	0	0.0310792	0	0	0.275477	0.00251096	0.139573	0.00676515	0	0	0	0	0	0	0.0462146	0	0.0279273	0	0	0.00433078	0	0	0	0	0.00931345	0	0	0	0	0.0121186	0.0198486	0.00644854
NFKBIE	0	0	0	0	0	0	0	0	0.00288718	0	0	0	0.0395342	0	0.0253449	0.188039	0	0	0	0.0187143	0	0	0	0.0128253	0	0	0	0	0	0	0.00668016	0	0.0040371	0	0	0.00882061	0	0	0	0	0.0217447	0	0	0	0	0.00543639	0.0153639	0.00816652
TMEM151B	0	0	0	0	0	0	0	0	0.0287491	0	0	0	0	0	0.0109934	0.0137933	0	0	0	0	0.0308137	0.00815139	0	0.0435518	0	0	0	0	0	0	0	0	0.002166	0	0	0.00623812	0.0842729	0	0	0	0.00205614	0	0	0	0	0.00456638	0.0250548	0.0162078
AL353588.1	0	0.0422859	0	0	0	0	0.0198308	0	0.00840866	0	0	0.0586771	0	0.0481038	0.0143828	0	0	0.0207653	0	0.00995522	0.0806068	0.0379741	0	0	0	0	0	0	0	0	0.0403771	0	0.00803952	0	0	0.0156459	0.00240375	0	0	0	0.0116562	0	0	0	0	0.0265747	0.0129292	0.0753599
TCTE1	0	0	0	0	0	0	0.0304854	0.195827	0.0300561	0	0	0.0412005	0.0463087	0.0357294	0.00815152	0.0383935	0	0	0	0.0436287	0	0.019499	0	0.0294537	0	0	0	0	0	0	0.0424814	0	0.0222984	0	0	0.0223102	0.019685	0	0	0	0.0252678	0	0	0	0	0.0193462	0.0148378	0.0225306
AARS2	0	0.0422859	0	0	0	0	0.140588	0	0.0469982	0	0	0.0413154	0.0750419	0	0.0449238	0.149974	0	0.121191	0	0.0351073	0.0828546	0.0294653	0	0.102198	0	0	0	0	0	0	0.0106295	0.202264	0.0212693	0	0	0.0342143	0.00906967	0	0	0	0.07314	0	0	0	0	0.0152905	0.072331	0.0165136
CDC5L	0	0.0496069	0	0	0	0	0.282689	0.364777	0.126215	0	0	0.324804	0.435731	0.0797893	0.170487	0.233785	0	0.112543	0	0.387773	0.0806068	0.155248	0.0671262	0.225296	0	0	0	0	0	0	0.060119	0.322475	0.129434	0	0	0.132813	0.134591	0	0	0.236482	0.243371	0	0	0	0	0.0962994	0.203097	0.129758
SUPT3H	0	0.389959	0	0	0.973208	0	0.462559	0.238854	0.309877	0	0	0.316721	0.652761	0.196333	0.445792	0.707258	0	0.808375	0	0.51035	0.559637	0.407128	0.653003	0.438493	0	0	0	0	0	0	0.317731	0.724566	0.333146	0	0	0.259039	0.67033	0	0	0.603206	0.627157	0	0	0	0	0.218972	0.376614	0.385678
RUNX2	0	0.0423212	0	0	0	0	0.0694627	0.1531	0.0749128	0	0	0	0	0.126287	0.063831	0.142665	0	0.00976046	0	0.0694165	0	0.100102	0.0512133	0.0408045	0	0	0	0	0	0	0.0638325	0.0525173	0.0333717	0	0	0.0276587	0.157216	0	0	0	0.0473568	0	0	0	0	0.0339838	0.0533724	0.0318958
CLIC5	0	0.312061	0	0	0	0	0.031804	0.0465673	0.0423488	0	0	0.0633975	0.0950175	0	0.077553	0.134706	0	0.0706893	0	0.0937312	0.132628	0.180087	0.0170891	0.164829	0	0	0	0	0	0	0.158675	0.0961407	0.195918	0	0	0.0738232	0.188431	0	0	0.196628	0.0743029	0	0	0	0	0.0813989	0.0779001	0.13266
ENPP4	0	0.193734	0	0	0	0	0.252383	0	0.0575093	0	0	0.0211085	0.0430739	0.126287	0.0414885	0.0728399	0	0.0671433	0	0.128921	0.0372752	0.0631802	0.0842096	0.14714	0	0	0	0	0	0	0.128926	0.245861	0.0977359	0	0	0.0509167	0.0272372	0	0	0	0.112153	0	0	0	0	0.0986293	0.0593797	0.0546336
ENPP5	0	0.0686017	0	0	0.412992	0	0.0779335	0.0361542	0.0964667	0	0	0.137582	0.0900637	0	0.0670667	0.103681	0	0.148131	0	0.137667	0.104481	0.0567082	0.0244286	0.0930961	0	0	0	0	0	0	0.112561	0.060238	0.0612134	0	0	0.0777175	0.100395	0	0	0.137448	0.101568	0	0	0	0	0.0521104	0.0358614	0.0672292
RCAN2	0	0.607143	0	0	0.353834	0	0.49406	0.413442	0.360225	0	0	0.552261	0.873234	0.559294	0.544237	0.624384	0	0.804837	0	0.678501	1.04107	0.402957	0.541646	0.384839	0	0	0	0	0	0	0.338122	0.898382	0.563115	0	0	0.314835	0.675415	0	0	1.02677	0.740408	0	0	0	0	0.33754	0.557623	0.364735
CYP39A1	0	0	0	0	0	0	0.221876	0	0.0179165	0	0	0	0	0	0.0026323	0	0	0	0	0.0119708	0	0.0055606	0.0434172	0	0	0	0	0	0	0	0.0317541	0.0735718	0.0154455	0	0	0.00173111	0.0607689	0	0	0	0.0129675	0	0	0	0	0.00556925	0.0215994	0.20053
SLC25A27	0	0.120974	0	0	0.235131	0	0.175807	0.313072	0.189915	0	0	0.210692	0.281537	0.5052	0.190989	0.295941	0	0.267658	0	0.274054	0.439036	0.20675	0.103663	0.197726	0	0	0	0	0	0	0.193303	0.361727	0.236166	0	0	0.159365	0.126807	0	0	0.509356	0.282596	0	0	0	0	0.135633	0.186481	0.186253
TDRD6	0	0.132999	0	0	0	0	0.0218256	0.11495	0.0445004	0	0	0.0211085	0.15162	0	0.0786938	0.0376549	0	0	0	0.0461727	0.0947007	0.0243207	0.0052853	0.210635	0	0	0	0	0	0	0.03384	0.198384	0.0498472	0	0	0.057274	0.0146057	0	0	0	0.0822133	0	0	0	0	0.0485653	0.0244099	0.0710234
PLA2G7	0	0.0165519	0	0	0	0	0.0860593	0	0.0463536	0	0	0.00610053	0.0111672	0	0.0384094	0	0	0.023337	0	0	0	0.0645589	0.117161	0.025013	0	0	0	0	0	0	0.00514811	0	0.0172444	0	0	0.0367496	0	0	0	0	0.0434781	0	0	0	0	0.0352895	0.0355463	0.00973817
ANKRD66	0	0	0	0	0	0	0	0	0.000286203	0	0	0	0	0	0	0	0	0	0	0	0	0	0	0	0	0	0	0	0	0	0	0	0	0	0	0	0	0	0	0	0	0	0	0	0	0	0.000843146	0
MEP1A	0	0	0	0	0	0	0	0	0.00103604	0	0	0	0	0	0	0.0230305	0	0	0	0	0	0	0	0	0	0	0	0	0	0	0	0	0.000997137	0	0	0	0	0	0	0	0	0	0	0	0	0	0.00146564	0.00507018
ADGRF5	0	0	0	0	0.771941	0	0.0321123	0.161163	0.0632938	0	0	0.0720238	0.112659	0.0688608	0.0876013	0.128448	0	0.178586	0	0.219145	0.313836	0.114386	0.0509591	0.053483	0	0	0	0	0	0	0.142479	0.101042	0.119714	0	0	0.0355161	0.137432	0	0	0.0365902	0.119559	0	0	0	0	0.121341	0.057459	0.0371332
ADGRF1	0	0	0	0	0	0	0	0	0	0	0	0	0	0	0	0	0	0	0	0	0	0	0	0	0	0	0	0	0	0	0	0	0	0	0	0.00444508	0.0317753	0	0	0	0	0	0	0	0	0	0.000186233	0.00389925
TNFRSF21	0	0.198547	0	0	0.451959	0	0.173427	0.142209	0.137976	0	0	0.202559	0.114031	0.0481038	0.137219	0.345975	0	0.269254	0	0.359185	0.078818	0.177832	0.203105	0.112193	0	0	0	0	0	0	0.152519	0.288167	0.177318	0	0	0.147936	0.0843584	0	0	0.273416	0.223072	0	0	0	0	0.0920755	0.135543	0.081611
CD2AP	0	0.154799	0	0	0.344652	0	0.184887	0.318704	0.157301	0	0	0.139998	0.231668	0.344366	0.184342	0.318806	0	0.261199	0	0.192335	0.249092	0.251412	0.110741	0.0719721	0	0	0	0	0	0	0.0897869	0.154738	0.199198	0	0	0.151919	0.120644	0	0	0	0.201979	0	0	0	0	0.131921	0.128986	0.0865432
ADGRF2	0	0	0	0	0	0	0	0	0	0	0	0	0	0	0	0	0	0	0	0	0	0	0	0	0	0	0	0	0	0	0	0	0	0	0	0	0	0	0	0	0	0	0	0	0	0	0	0.00427812
ADGRF4	0	0	0	0	0	0	0	0	0.000234664	0	0	0	0	0	0.00144473	0	0	0	0	0	0	0	0	0	0	0	0	0	0	0	0	0	0	0	0	0	0	0	0	0	0.00136246	0	0	0	0	0	0.001046	0.000509604
OPN5	0	0	0	0	0	0	0	0	0.00917082	0	0	0	0	0	0	0	0	0	0	0	0	0	0	0	0	0	0	0	0	0	0	0	0	0	0	0.00324951	0	0	0	0	0.000624316	0	0	0	0	0.000474442	0	0.00841391
PTCHD4	0	0.791902	0	0	0.412431	0	0.178035	0.636773	0.472682	0	0	0.212308	0.45828	0.0225552	0.526925	0.352027	0	0.386428	0	0.606676	0.20456	0.615364	0.602568	0.207728	0	0	0	0	0	0	0.468443	0.261953	0.442108	0	0	0.48665	0.450105	0	0	0.55094	0.312957	0	0	0	0	0.318011	0.215668	0.0924179
CENPQ	0	0	0	0	0	0	0	0	0.0133517	0	0	0.0586771	0	0.0357294	0.0294425	0	0	0	0	0.00983553	0.169631	0.00732116	0	0.0132079	0	0	0	0	0	0	0.137026	0.0577635	0.0179931	0	0	0.0192934	0.0411539	0	0	0	0.010067	0	0	0	0	0.00995251	0.0279089	0.00955711
GLYATL3	0	0	0	0	0	0	0	0	0.002104	0	0	0	0	0.0481038	0.00366962	0	0	0	0	0	0	0.000377903	0	0	0	0	0	0	0	0	0	0	0	0	0	0	0	0	0	0	0.00124558	0	0	0	0	0	0.00044616	0.00394467
C6orf141	0	0	0	0	0	0	0	0	0	0	0	0	0	0	0	0	0	0.0397366	0	0.0698239	0	0	0	0	0	0	0	0	0	0	0	0	0	0	0	0	0	0	0	0	0	0	0	0	0	0	0.0272166	0.00209166
RHAG	0	0	0	0	0	0	0.055468	0	0.000308678	0	0	0	0.0352116	0	0	0	0	0	0	0	0	0	0	0	0	0	0	0	0	0	0	0	0	0	0	0	0	0	0	0	0	0	0	0	0	0	0.00106162	0.00265531
CRISP2	0	0	0	0	0	0	0	0	0	0	0	0	0	0	0	0	0	0	0	0	0	0	0	0	0	0	0	0	0	0	0	0	0	0	0	0.000573253	0	0	0	0	0	0	0	0	0	0	0	0
CRISP1	0	0	0	0	0	0	0	0	0.000608719	0	0	0	0	0	0.00168631	0	0	0	0	0	0	0	0	0	0	0	0	0	0	0	0	0	0	0	0	0.000906694	0	0	0	0	0	0	0	0	0	0.00648545	0.0036445	0.000264063
TFAP2D	0	0	0	0	0	0	0	0	0	0	0	0	0	0	0.006178	0	0	0	0	0	0	0.00196463	0	0	0	0	0	0	0	0	0	0	0.00429437	0	0	0.00259695	0	0	0	0	0	0	0	0	0	0.000558233	0.000491118	0.000272693
PKHD1	0	0	0	0	0	0	0	0	0.00302044	0	0	0	0.0111672	0.0688608	0.0162614	0.100474	0	0.0654813	0	0.0189553	0	0.0018537	0.0408435	0.0697603	0	0	0	0	0	0	0.0456875	0.056522	0.00233234	0	0	0.023441	0.0680418	0	0	0	0.0335463	0	0	0	0	0.00787491	0.0164045	0.0104806
IL17F	0	0	0	0	0	0	0	0	0	0	0	0	0	0	0	0	0	0	0	0	0	0	0	0	0	0	0	0	0	0	0	0	0	0	0	0.0015598	0	0	0	0	0	0	0	0	0	0	0	0.00195964
MCM3	0	0	0	0	0	0	0.0722701	0	0.0107229	0	0	0	0	0	0.0185124	0	0	0.0295425	0	0	0	0.0020474	0	0.0268694	0	0	0	0	0	0	0	0	0.0191896	0	0	0.00609828	0.168723	0	0	0	0.00539692	0	0	0	0	0.0103071	0.0136646	0.00469916
EFHC1	0	0.17557	0	0	0.098655	0	0.191003	0	0.14759	0	0	0.107476	0.0352116	0.12843	0.127389	0.211263	0	0.224405	0	0.139874	0.292986	0.199307	0.157641	0.0896893	0	0	0	0	0	0	0.150924	0.374871	0.125892	0	0	0.150471	0.141397	0	0	0.0683606	0.141432	0	0	0	0	0.0625878	0.0909616	0.107753
TRAM2	0	0.0165519	0	0	0.335415	0	0.179503	0.159932	0.138989	0	0	0.0877504	0.267388	0.182065	0.132632	0.363606	0	0.19594	0	0.147612	0.0493402	0.10476	0.0492845	0.0993596	0	0	0	0	0	0	0.0704283	0.063462	0.0955623	0	0	0.101979	0.0552084	0	0	0.0622425	0.147207	0	0	0	0	0.0865971	0.127049	0.150246
TMEM14A	0	0.175718	0	0	0	0	0.202054	0.429218	0.166725	0	0	0.28359	0.228594	0.353642	0.151993	0.346724	0	0.259306	0	0.173591	0.267421	0.11105	0.174423	0.0522778	0	0	0	0	0	0	0.123815	0.251368	0.183317	0	0	0.0893703	0.0972259	0	0	0.119876	0.153919	0	0	0	0	0.0746097	0.0980616	0.0776825
GSTA2	0	0	0	0	0	0	0	0	0	0	0	0	0	0	0	0	0	0	0	0	0	0	0	0	0	0	0	0	0	0	0	0	0	0	0	0	0	0	0	0	0	0	0	0	0	0	4.57747e-05	0.000427845
GSTA1	0	0	0	0	0	0	0	0	0	0	0	0	0	0	0	0	0	0	0	0	0	0	0	0	0	0	0	0	0	0	0	0.0305932	0	0	0	0	0	0	0	0	0	0	0	0	0	0	0	0
GSTA3	0	0	0	0	0	0	0	0	0	0	0	0	0	0	0.000242285	0	0	0	0	0	0	0	0	0	0	0	0	0	0	0	0	0	0	0	0	0	0	0	0	0	0	0	0	0	0	0	8.41641e-05	0.00248802
GSTA4	0	0.170523	0	0	0.805588	0	0.278932	0.194946	0.176751	0	0	0.258586	0.239197	0.0357294	0.187215	0.194715	0	0.271744	0	0.173031	0.240048	0.210641	0.225066	0.13603	0	0	0	0	0	0	0.285216	0.42486	0.289251	0	0	0.186232	0.127707	0	0	0.200664	0.252308	0	0	0	0	0.142008	0.14282	0.10246
ICK	0	0.102533	0	0	0	0	0.205846	0	0.0532005	0	0	0.00610053	0.110959	0	0.041474	0.233034	0	0.0786534	0	0.0485714	0.203929	0.0783876	0.0520254	0.0312198	0	0	0	0	0	0	0.0508938	0.0401312	0.049466	0	0	0.055327	0.0503431	0	0	0.0984836	0.0636237	0	0	0	0	0.0204182	0.0458528	0.0715468
FBXO9	0	0.186372	0	0	0.182428	0	0.14801	0.514413	0.174979	0	0	0.0911583	0.201763	0.195118	0.159201	0.173883	0	0.211374	0	0.232821	0.215921	0.194609	0.413528	0.165798	0	0	0	0	0	0	0.168277	0.324493	0.269138	0	0	0.141793	0.207556	0	0	0.119876	0.224728	0	0	0	0	0.104603	0.153365	0.152908
GCM1	0	0	0	0	0	0	0	0	0	0	0	0	0	0	0	0	0	0	0	0	0	0	0	0	0	0	0	0	0	0	0	0	0.000764242	0	0	0.00244392	0	0	0	0	0.0119862	0	0	0	0	0.00109079	0.00114522	0.00513895
ELOVL5	0	0.0660241	0	0	0.412992	0	0.315651	0.345962	0.114456	0	0	0.0329911	0.355724	0	0.15611	0.0728399	0	0.165042	0	0.268736	0.0493402	0.119842	0.0865805	0.0614983	0	0	0	0	0	0	0.161101	0.141979	0.124134	0	0	0.10824	0.0498853	0	0	0.172575	0.14167	0	0	0	0	0.109362	0.117048	0.384682
GCLC	0	0.185329	0	0	0	0	0.155292	0.355672	0.0942017	0	0	0.106404	0.166051	0	0.097608	0.185213	0	0.120949	0	0.205684	0.168176	0.0974886	0.112284	0.0863038	0	0	0	0	0	0	0.0886919	0.0640595	0.102358	0	0	0.083588	0.14089	0	0	0.227789	0.0972583	0	0	0	0	0.0509286	0.0759991	0.034696
KLHL31	0	0	0	0	0	0	0	0	0.00116378	0	0	0	0	0	0.0031711	0	0	0	0	0.00250291	0	0	0	0	0	0	0	0	0	0	0.0766561	0	0	0	0	0.000573253	0	0	0	0	0.0111106	0	0	0	0	0.0013845	0.00120301	0.00201997
LRRC1	0	0.0505356	0	0	0	0	0.139289	0.0361542	0.0283449	0	0	0.128854	0	0	0.0295168	0.014319	0	0.0776842	0	0.0601742	0	0.00545025	0.0407904	0.0101816	0	0	0	0	0	0	0.0699232	0.101277	0.0393108	0	0	0.0328507	0.0129622	0	0	0.0683606	0.036771	0	0	0	0	0.0352926	0.0389626	0.0581723
MLIP	0	0.728309	0	0	0.500437	0	0.63245	0.642914	0.384415	0	0	0.384742	0.380231	0.194237	0.469836	0.57254	0	0.771128	0	0.683545	0.822571	0.439305	0.858857	0.391201	0	0	0	0	0	0	0.231928	0.743799	0.423728	0	0	0.371947	0.374149	0	0	0.4199	0.787226	0	0	0	0	0.436132	0.524588	0.287757
TINAG	0	0	0	0	0	0	0.0141357	0.138181	0.00756947	0	0	0	0	0	0.0272475	0	0	0.0106611	0	0	0.0372752	0.00922128	0.0592604	0.116806	0	0	0	0	0	0	0.0289835	0.081253	0.021062	0	0	0.0190259	0.0537465	0	0	0	0.0311121	0	0	0	0	0.00571027	0.0187121	0.0149352
FAM83B	0	0	0	0	0.111146	0	0	0	0.00197865	0	0	0	0	0	0	0	0	0	0	0.00693405	0.163559	0.000730312	0	0	0	0	0	0	0	0	0	0	0.000764242	0	0	0	0.00906967	0	0	0	0	0	0	0	0	0	0.000948004	0.00333759
HCRTR2	0	0	0	0	0	0	0.0281523	0	0.0138355	0	0	0.321346	0.0787116	0	0.00515088	0	0	0.0189729	0	0.0125154	0	0.0148752	0	0	0	0	0	0	0	0	0	0	0.0234003	0	0	0.011081	0	0	0	0	0.0218915	0	0	0	0	0	0.0169504	0.0329164
GFRAL	0	0	0	0	0	0	0	0	0.00522803	0	0	0	0	0	0.00521482	0	0	0.00351375	0	0	0.132628	0.0385989	0	0	0	0	0	0	0	0	0	0.0401312	0.0189029	0	0	0.00738066	0	0	0	0	0.00948261	0	0	0	0	0	0.0023635	0.00114985
HMGCLL1	0	0.310864	0	0	0.482116	0	0.182706	0.800858	0.262571	0	0	0.233998	0.398983	0.508545	0.272386	0.216519	0	0.282178	0	0.286588	0.276713	0.369654	0.312061	0.20023	0	0	0	0	0	0	0.33365	0.261467	0.275824	0	0	0.23389	0.16341	0	0	0.456715	0.293221	0	0	0	0	0.137376	0.205933	0.1989
BMP5	0	0.0269383	0	0	0	0	0	0	0.000949002	0	0	0	0	0	0.000774653	0	0	0	0	0	0	0.00591776	0	0	0	0	0	0	0	0	0	0	0	0	0	0	0	0	0	0	0.00629947	0	0	0	0	0	0.000404272	0.00114707
COL21A1	0	0.623952	0	0	0.414222	0	0.419678	0.216015	0.350024	0	0	0.65453	0.420194	0.672874	0.224962	0.774993	0	0.471899	0	0.106808	0	0.489751	0.530254	0.15097	0	0	0	0	0	0	0.640281	0.481203	0.263079	0	0	0.273965	0.597306	0	0	1.07818	0.357072	0	0	0	0	0.200648	0.119985	0.227977
DST	0	0.0331191	0	0	1.42744	0	0.305158	0.251425	0.231315	0	0	0.0819234	0.551636	0.421082	0.295704	0.147472	0	0.893651	0	0.478586	0.674749	0.285872	0.378642	0.257635	0	0	0	0	0	0	0.300029	0.538956	0.282667	0	0	0.192117	0.235514	0	0	0.435542	0.483544	0	0	0	0	0.18441	0.385557	0.215013
BEND6	0	0.155474	0	0	0.330334	0	0.250737	0.525722	0.25886	0	0	0.141503	0.282897	0.36046	0.366706	0.453302	0	0.294343	0	0.31663	0.408092	0.34284	0.483428	0.333487	0	0	0	0	0	0	0.467365	0.546677	0.366297	0	0	0.285932	0.351508	0	0	0.386228	0.447415	0	0	0	0	0.213862	0.29168	0.0831412
KIAA1586	0	0.0505356	0	0	0	0	0.111303	0	0.0503512	0	0	0.0413154	0.0623501	0.0440906	0.0693138	0.035438	0	0.17147	0	0.035328	0.0308137	0.0583192	0.0698428	0.00687289	0	0	0	0	0	0	0.0503301	0.00568909	0.0536441	0	0	0.0447789	0.0821577	0	0	0.119876	0.0636967	0	0	0	0	0.0313111	0.028585	0.0889054
ZNF451	0	0.188907	0	0	0.279104	0	0.394291	0.429807	0.214868	0	0	0.0940381	0.511873	0.219853	0.27571	0.433931	0	0.428423	0	0.309403	0.375859	0.271016	0.401932	0.408504	0	0	0	0	0	0	0.21011	0.482855	0.304368	0	0	0.222658	0.210189	0	0	0.674415	0.384518	0	0	0	0	0.181262	0.214712	0.279748
BAG2	0	0.063942	0	0	0	0	0.253851	0	0.0576245	0	0	0.00610053	0	0.0357294	0.0273715	0.0500656	0	0.0219924	0	0.022718	0	0.0588032	0.100684	0.122892	0	0	0	0	0	0	0.0364216	0.013107	0.0531051	0	0	0.0232734	0.115172	0	0	0	0.0488485	0	0	0	0	0.0312888	0.0386804	0.141574
RAB23	0	0	0	0	0.771941	0	0.148788	0	0.0605288	0	0	0.0172903	0	0.0820407	0.0390677	0	0	0.0465068	0	0	0.169631	0.0545418	0.0565336	0.0819257	0	0	0	0	0	0	0.102197	0	0.0981702	0	0	0.0636782	0.0558784	0	0	0.288237	0.0600784	0	0	0	0	0.0433269	0.0547208	0.0661359
PRIM2	0	0.0505356	0	0	0	0	0.378865	0.138181	0.168221	0	0	0.31396	0.173973	0.243215	0.131323	0.441315	0	0.173305	0	0.267518	0	0.20176	0.146816	0.44803	0	0	0	0	0	0	0.326658	0.192916	0.244155	0	0	0.15251	0.106099	0	0	0.0622425	0.217771	0	0	0	0	0.0997481	0.149838	0.200662
KHDRBS2	0	0.21747	0	0	0.245238	0	0.330471	1.13608	0.200501	0	0	0.971403	0.148571	0.0372958	0.213903	0.264329	0	0.525351	0	0.464764	0.178179	0.392994	0.324277	0.784493	0	0	0	0	0	0	0.818726	0.543403	0.183092	0	0	0.20119	0.188013	0	0	0.207106	0.409763	0	0	0	0	0.280715	0.382655	0.34826
FKBP1C	0	0	0	0	0	0	0	0.138181	0.00242262	0	0	0	0	0	0.000128657	0.120572	0	0	0	0	0	0	0	0	0	0	0	0	0	0	0	0	0.00620015	0	0	0.00206808	0	0	0	0	0.00177244	0	0	0	0	0	0.00427745	0.00438509
LGSN	0	0	0	0	0	0	0	0	0	0	0	0	0	0	0.00117392	0	0	0	0	0	0	0	0	0	0	0	0	0	0	0	0	0	0	0	0	0	0	0	0	0	0	0	0	0	0	0	0	0.000294624
PTP4A1	0	0.0471399	0	0	0	0	0.0372388	0	0.0505671	0	0	0.133243	0.0613581	0.0631045	0.0530231	0	0	0.0509791	0	0.0675933	0.0308137	0.0601937	0.0408019	0.00404212	0	0	0	0	0	0	0.0318307	0.146866	0.103606	0	0	0.0645634	0.0259124	0	0	0.069338	0.0456216	0	0	0	0	0.0451772	0.0405081	0.0710529
PHF3	0	0.263849	0	0	0.255544	0	0.48246	0.51003	0.239333	0	0	0.218921	0.229986	0.414794	0.3062	0.380981	0	0.424358	0	0.492485	0.697724	0.32782	0.291899	0.382084	0	0	0	0	0	0	0.259357	0.432409	0.29175	0	0	0.234729	0.424169	0	0	0.347481	0.478818	0	0	0	0	0.169829	0.274274	0.32688
EYS	0	0.136285	0	0	0.0664825	0	0.0800031	0.555917	0.206267	0	0	0.255594	0.234114	0.44998	0.155692	0.170359	0	0.171959	0	0.12226	0.328361	0.154237	0.294405	0.105936	0	0	0	0	0	0	0.132643	0.353355	0.160797	0	0	0.116094	0.280038	0	0	0.392575	0.190956	0	0	0	0	0.115817	0.168535	0.0866264
ADGRB3	0	0.0893291	0	0	0.105902	0	0.0885019	0.0556805	0.164832	0	0	0.0211212	0.122818	0.150123	0.192199	0.103036	0	0.203183	0	0.123115	0.0661908	0.121582	0.350857	0.33064	0	0	0	0	0	0	0.145846	0.131954	0.100298	0	0	0.115358	0.144099	0	0	0.0479593	0.168541	0	0	0	0	0.122359	0.204963	0.120217
LMBRD1	0	0.169313	0	0	0.876613	0	0.306306	0.424688	0.272682	0	0	0.123063	0.285552	0.153756	0.363514	0.443096	0	0.719283	0	0.34721	0.455768	0.26204	0.188157	0.370536	0	0	0	0	0	0	0.26771	0.441319	0.330475	0	0	0.238085	0.205345	0	0	0.273505	0.443058	0	0	0	0	0.209097	0.286711	0.223614
COL19A1	0	0.0740227	0	0	0.0664825	0	0.292295	0.259328	0.29637	0	0	0.275667	0.424493	0.134988	0.34424	0.42237	0	0.353935	0	0.745515	0.763826	0.384719	0.168024	0.383773	0	0	0	0	0	0	0.200696	0.545459	0.324362	0	0	0.250922	0.35243	0	0	0.681765	0.39629	0	0	0	0	0.109255	0.318378	0.177102
COL9A1	0	0	0	0	0	0	0	0	0.0160368	0	0	0	0	0	0.00230136	0.0137933	0	0.0327167	0	0	0	0.00361158	0	0	0	0	0	0	0	0	0	0.0908464	0.00994428	0	0	0.00801693	0.019685	0	0	0	0.00678874	0	0	0	0	0.0239594	0.0115129	0.00237991
FAM135A	0	0.122935	0	0	0.433704	0	0.30271	0.457698	0.310153	0	0	0.306818	0.521121	0.288133	0.371454	0.724918	0	0.671129	0	0.545647	0.648476	0.403845	0.557184	0.447907	0	0	0	0	0	0	0.499971	0.44736	0.325001	0	0	0.304904	0.391358	0	0	0.669373	0.532583	0	0	0	0	0.186314	0.314677	0.365526
SDHAF4	0	0.0686017	0	0	0	0	0.0754799	0	0.0345857	0	0	0.0982149	0.0111672	0.0481038	0.0607924	0	0	0.052564	0	0.0154004	0	0.0254035	0	0.0769752	0	0	0	0	0	0	0.034215	0.0760457	0.0372711	0	0	0.0334616	0	0	0	0	0.0663479	0	0	0	0	0.0273026	0.0338595	0.0193854
SMAP1	0	0.297503	0	0	0.33142	0	0.42128	0.365442	0.306542	0	0	0.286611	0.27084	0.286279	0.362398	0.746592	0	0.492316	0	0.519479	0.89969	0.436175	0.327077	0.336494	0	0	0	0	0	0	0.419822	0.582764	0.377239	0	0	0.231881	0.335898	0	0	0.648888	0.556954	0	0	0	0	0.231637	0.329968	0.438637
B3GAT2	0	0.123332	0	0	0.0664825	0	0.0281523	0.134371	0.0685575	0	0	0.160728	0.0111672	0.0357294	0.0184628	0.0151826	0	0.044504	0	0.107309	0	0.0320818	0	0.00453286	0	0	0	0	0	0	0.0492368	0.00213467	0.0791833	0	0	0.033527	0.105513	0	0	0.134886	0.0202603	0	0	0	0	0.0240805	0.0209982	0.0627072
OGFRL1	0	0.0534826	0	0	0.182428	0	0.162037	0.14426	0.0988379	0	0	0.069714	0.159251	0.103346	0.0873177	0.0151826	0	0	0	0.103787	0.0947007	0.0833389	0.138961	0.0520447	0	0	0	0	0	0	0.189644	0.142185	0.210865	0	0	0.0794872	0.00492021	0	0	0.170256	0.137688	0	0	0	0	0.0730982	0.0794761	0.209673
RIMS1	0	0.238874	0	0	1.70052	0	0.673272	0.238996	0.435606	0	0	0.215791	0.372979	0.686441	0.562513	0.78986	0	0.950638	0	0.686626	0.297226	0.435434	0.55946	0.647509	0	0	0	0	0	0	0.409397	0.829726	0.349033	0	0	0.350607	0.805351	0	0	1.31993	0.657053	0	0	0	0	0.342774	0.393394	0.458284
KCNQ5	0	0.109268	0	0	0.0216454	0	0.122642	0.0801412	0.147336	0	0	0.102759	0.972532	0.481685	0.228868	0.446866	0	0.497205	0	0.467159	0.356145	0.227824	0.27824	0.168415	0	0	0	0	0	0	0.221529	0.480341	0.173796	0	0	0.160984	0.231554	0	0	0.331778	0.3257	0	0	0	0	0.419593	0.315507	0.217458
AL365232.1	0	0	0	0	0	0	0.0681917	0.0784901	0.0208985	0	0	0	0.0395342	0	0.013979	0	0	0.0704587	0	0.018883	0	0.0924957	0	0.00120536	0	0	0	0	0	0	0	0.0577635	0.0285327	0	0	0.00901931	0	0	0	0	0.0218853	0	0	0	0	0.0102395	0.0104615	0.0691898
KHDC1	0	0.159217	0	0	0.0664825	0	0.195349	0.323501	0.123376	0	0	0.301716	0.0782285	0.307419	0.123335	0.312946	0	0.336787	0	0.0579098	0.11581	0.126788	0.0518245	0.201788	0	0	0	0	0	0	0.172373	0.245721	0.154027	0	0	0.0974254	0.0944518	0	0	0.685977	0.141443	0	0	0	0	0.112988	0.131885	0.143663
KHDC3L	0	0	0	0	0	0	0	0	0	0	0	0	0	0	0	0	0	0	0	0	0	0	0	0	0	0	0	0	0	0	0	0	0	0	0	0	0	0	0	0	0	0	0	0	0	0.00213985	0	0.00117001
OOEP	0	0	0	0	0	0	0.177725	0.0840206	0.0475745	0	0	0.00610053	0.0428625	0.126287	0.0194854	0.0500656	0	0.018959	0	0.0866842	0.0308137	0.02469	0	0.0697578	0	0	0	0	0	0	0.0489906	0.137668	0.0679563	0	0	0.0100206	0.133276	0	0	0.0683606	0.0467088	0	0	0	0	0.00882696	0.0161287	0.0285481
DDX43	0	0	0	0	0	0	0	0	0.00043501	0	0	0	0.0905534	0	0.0015235	0	0	0	0	0	0	0	0	0	0	0	0	0	0	0	0	0	0	0	0	0.00285054	0	0	0	0	0.00212838	0	0	0	0	0.00931005	0.000842845	0.00656742
CGAS	0	0	0	0	0	0	0	0	0.0152367	0	0	0	0	0	0.0158302	0.0338048	0	0.00462932	0	0.00250291	0	0.00187184	0	0.0117374	0	0	0	0	0	0	0	0	0.00754845	0	0	0.0197194	0.0130641	0	0	0	0.00566492	0	0	0	0	0.00338466	0.00988176	0.0250488
MTO1	0	0.102013	0	0	0	0	0.130415	0.313871	0.085346	0	0	0.192315	0.0620941	0.214274	0.136332	0.109961	0	0.215809	0	0.0901657	0.213742	0.0899552	0.105036	0.0906377	0	0	0	0	0	0	0.173607	0.0556816	0.146761	0	0	0.0702784	0.171862	0	0	0.182028	0.0805801	0	0	0	0	0.0339519	0.0553674	0.0440972
EEF1A1	0	0.191486	0	0	0.0664825	0	0.334818	0.197224	0.101121	0	0	0.0211085	0.175305	0.134988	0.128415	0.140224	0	0.0597391	0	0.181191	0.269408	0.0502386	0	0.104183	0	0	0	0	0	0	0.0542663	0.249334	0.1225	0	0	0.0330623	0.0934645	0	0	0.0683606	0.115726	0	0	0	0	0.0649693	0.0769005	0.10271
SLC17A5	0	0.113038	0	0	0.565035	0	0.226671	0.192674	0.158586	0	0	0.168412	0.224019	0.0379573	0.219955	0.222083	0	0.269761	0	0.184561	0.442711	0.191517	0.344917	0.195645	0	0	0	0	0	0	0.19583	0.650784	0.288153	0	0	0.177976	0.258207	0	0	0.147821	0.333757	0	0	0	0	0.130803	0.168038	0.0636862
CD109	0	0.0637933	0	0	0	0	0	0.0724636	0.0432512	0	0	0.0638138	0	0.240723	0.0306306	0.0783847	0	0.0109437	0	0.0374353	0	0.0512923	0.0052853	0.0613455	0	0	0	0	0	0	0.0401777	0.00371535	0.0413684	0	0	0.0442586	0.0157888	0	0	0	0.0469512	0	0	0	0	0.0251941	0.0161108	0.0126768
COL12A1	0	0.0319838	0	0	0	0	0.102016	0.442678	0.244163	0	0	0.328707	0.150536	0.716525	0.143461	0.274956	0	0.303377	0	0.178977	0.144949	0.168735	0.179142	0.158257	0	0	0	0	0	0	0.0852375	0.241447	0.195573	0	0	0.217225	0.250732	0	0	0.620111	0.203662	0	0	0	0	0.113657	0.138648	0.032134
COX7A2	0	0.0220744	0	0	0.255544	0	0.10012	0.138181	0.0734867	0	0	0.00610053	0.0847755	0.0357294	0.0484584	0.211891	0	0.0505801	0	0.0888692	0.11581	0.0433873	0.0765825	0.0888172	0	0	0	0	0	0	0.040552	0.216621	0.119569	0	0	0.0386539	0.0603987	0	0	0.0365902	0.0759925	0	0	0	0	0.0351018	0.0460429	0.0477968
TMEM30A	0	0.123798	0	0	0.836864	0	0.249524	0.414531	0.12948	0	0	0.075071	0.17924	0.12843	0.0921702	0.265002	0	0.361616	0	0.258194	0.249134	0.0907697	0.113251	0.182322	0	0	0	0	0	0	0.151166	0.323018	0.181022	0	0	0.102295	0.174752	0	0	0.156241	0.157485	0	0	0	0	0.128905	0.107908	0.114615
FILIP1	0	0.435438	0	0	0	0	0.0838468	0.207963	0.0539006	0	0	0.0937188	0	0.123941	0.0699721	0.201016	0	0.0238113	0	0.0710735	0	0.112394	0.0592604	0.156657	0	0	0	0	0	0	0.116606	0.00371535	0.0836885	0	0	0.0536193	0.0472513	0	0	0.371867	0.119311	0	0	0	0	0.0542903	0.0463344	0.0448152
SENP6	0	0.322978	0	0	0.275314	0	0.404043	0.476705	0.275423	0	0	0.18412	0.403673	0.362146	0.379646	0.561267	0	0.825132	0	0.463126	0.768466	0.380625	0.196031	0.475664	0	0	0	0	0	0	0.360768	0.621605	0.341048	0	0	0.2484	0.478403	0	0	0.704048	0.581592	0	0	0	0	0.157115	0.332808	0.280745
MYO6	0	0.165435	0	0	0.644342	0	0.42417	0.215196	0.308257	0	0	0.170407	0.344869	0.207641	0.35198	0.596615	0	0.468982	0	0.575375	0.584992	0.349467	0.324795	0.465897	0	0	0	0	0	0	0.419472	0.658299	0.348232	0	0	0.241797	0.36256	0	0	0.590881	0.488131	0	0	0	0	0.212835	0.391475	0.361007
IMPG1	0	0	0	0	0	0	0.0321123	0	0.0135196	0	0	0	0	0	0.00577532	0.0151826	0	0.00462932	0	0	0	0	0	0.00721292	0	0	0	0	0	0	0	0	0.0215735	0	0	0.00281286	0.0317753	0	0	0	0.00648588	0	0	0	0	0.00617207	0.00738606	0.0105099
HTR1B	0	0	0	0	0	0	0	0	0	0	0	0	0	0	0.00055778	0	0	0	0	0	0	0	0	0	0	0	0	0	0	0	0	0	0	0	0	0	0	0	0	0	0.00449198	0	0	0	0	0	0.00276865	0.000813124
MEI4	0	0	0	0	0	0	0	0	0.00661788	0	0	0	0.10609	0	0.0200581	0	0	0.025832	0	0.0449783	0	0.0675057	0	0.0687084	0	0	0	0	0	0	0.0256631	0.108197	0.0477121	0	0	0.0249402	0	0	0	0	0.0409013	0	0	0	0	0.0222895	0.0171939	0.0234433
IRAK1BP1	0	0.221795	0	0	0.628464	0	0.335733	0.307875	0.287735	0	0	0.359878	0.452431	0.199318	0.376339	0.754604	0	0.564768	0	0.409586	0.353356	0.475565	0.340592	0.431241	0	0	0	0	0	0	0.328754	0.434668	0.427066	0	0	0.358455	0.250182	0	0	0.54012	0.59966	0	0	0	0	0.233058	0.402635	0.268431
PHIP	0	0.465886	0	0	0.191647	0	0.478379	1.10893	0.350106	0	0	0.149314	0.58804	0.143191	0.390534	0.818604	0	0.563254	0	0.490855	0.741426	0.381158	0.21695	0.45046	0	0	0	0	0	0	0.284357	0.666696	0.406238	0	0	0.351091	0.395162	0	0	0.557658	0.609812	0	0	0	0	0.214835	0.390768	0.284068
HMGN3	0	0.186413	0	0	0.374065	0	0.411374	0.341819	0.176729	0	0	0.21175	0.192037	0.362372	0.185752	0.259551	0	0.407239	0	0.292711	0.315535	0.254019	0.181482	0.15179	0	0	0	0	0	0	0.225786	0.440773	0.266759	0	0	0.130602	0.219788	0	0	0.128003	0.246457	0	0	0	0	0.145429	0.173124	0.0850899
LCA5	0	0	0	0	0.098655	0	0.093827	0.0784901	0.120671	0	0	0.135894	0.0705696	0.390222	0.0752553	0.314794	0	0.0631155	0	0.0537488	0.0308137	0.11638	0.0285573	0.137485	0	0	0	0	0	0	0.201895	0.11851	0.0920606	0	0	0.113207	0.089433	0	0	0.398705	0.139093	0	0	0	0	0.104614	0.0717531	0.094218
SH3BGRL2	0	0.253536	0	0	0.182428	0	0.358967	0.545027	0.257904	0	0	0.297847	0.0976798	0.961817	0.26294	0.312135	0	0.401884	0	0.339947	0.310469	0.293577	0.222823	0.326099	0	0	0	0	0	0	0.405023	0.538953	0.317772	0	0	0.210872	0.374904	0	0	0.333212	0.396599	0	0	0	0	0.208889	0.243887	0.299173
ELOVL4	0	0.295767	0	0	0.836864	0	0.128102	0.195264	0.158012	0	0	0.113303	0.569436	0.103346	0.155745	0.220189	0	0.255954	0	0.294002	0.449507	0.10119	0.104785	0.130016	0	0	0	0	0	0	0.185124	0.299065	0.171102	0	0	0.124146	0.298805	0	0	0.743323	0.202867	0	0	0	0	0.115457	0.121758	0.0988808
TTK	0	0	0	0	0.098655	0	0	0	0.000952791	0	0	0	0	0	0.000414341	0	0	0	0	0	0	0	0	0	0	0	0	0	0	0	0	0	0.00239104	0	0	0.0171452	0	0	0	0	0	0	0	0	0	0.000452653	0.000846977	0.00621384
BCKDHB	0	0.261823	0	0	0.098655	0	0.249049	0.447499	0.194138	0	0	0.357078	0.31449	0.115878	0.225027	0.317781	0	0.355495	0	0.31387	0.115693	0.295358	0.342144	0.207916	0	0	0	0	0	0	0.276172	0.327073	0.24073	0	0	0.193453	0.282731	0	0	0.464872	0.302446	0	0	0	0	0.130083	0.210737	0.237573
TENT5A	0	0	0	0	0	0	0.00580233	0	0.00733332	0	0	0	0	0.0225552	0.00174297	0	0	0	0	0	0	0	0	0	0	0	0	0	0	0	0	0.00213467	0.0050847	0	0	0.00178095	0	0	0	0	0.00260198	0	0	0	0	0.0420805	0.00927435	0.0990359
IBTK	0	0.218817	0	0	0	0	0.224968	0.286757	0.260587	0	0	0.427558	0.20438	0.231483	0.287767	0.637709	0	0.506311	0	0.368756	0.534134	0.361406	0.355541	0.354883	0	0	0	0	0	0	0.253002	0.541005	0.26535	0	0	0.217234	0.324129	0	0	0.394631	0.416012	0	0	0	0	0.171758	0.241471	0.163229
TPBG	0	0	0	0	0	0	0	0.086352	0.0171441	0	0	0.0197939	0	0	0.0494439	0	0	0.0667879	0	0.127527	0.0372752	0.0181932	0	0.0401294	0	0	0	0	0	0	0.0343435	0.0687791	0.0436528	0	0	0.05334	0	0	0	0.0683606	0.0199722	0	0	0	0	0.00630801	0.0263873	0.0258989
UBE3D	0	0.228334	0	0	0.0664825	0	0.221481	0.357428	0.227162	0	0	0.255977	0.299414	0.297787	0.281806	0.161388	0	0.270061	0	0.501281	0.421807	0.264157	0.322567	0.279122	0	0	0	0	0	0	0.254051	0.501876	0.308297	0	0	0.208043	0.476367	0	0	0.222548	0.297677	0	0	0	0	0.186411	0.242082	0.281205
PGM3	0	0.06923	0	0	0	0	0.0319573	0.0784901	0.0661145	0	0	0.153955	0.196224	0.133834	0.113248	0.0916718	0	0.114442	0	0.128968	0.0730644	0.162356	0.0306524	0.0927518	0	0	0	0	0	0	0.151608	0.0946448	0.0778107	0	0	0.0911785	0.0177634	0	0	0.284926	0.140381	0	0	0	0	0.0617768	0.0733174	0.151247
RWDD2A	0	0	0	0	0	0	0.0823977	0	0.0611648	0	0	0.0737225	0	0.0357294	0.0322984	0	0	0.0737362	0	0.00784634	0	0.0297487	0.0253778	0.128537	0	0	0	0	0	0	0.018003	0.0594944	0.0416378	0	0	0.0155739	0	0	0	0.0622425	0.0354038	0	0	0	0	0.00680241	0.0186414	0.0691237
ME1	0	0.251196	0	0	0.937083	0	0.494977	0.17292	0.247749	0	0	0.508416	0.307474	0.169311	0.308001	0.570121	0	0.670116	0	0.361826	0.251808	0.328817	0.314844	0.393623	0	0	0	0	0	0	0.231884	0.641735	0.372107	0	0	0.317466	0.292029	0	0	0.345602	0.526966	0	0	0	0	0.224416	0.356168	0.556321
PRSS35	0	0	0	0	0	0	0	0	0.000253965	0	0	0	0	0	0.00501987	0	0	0	0	0	0	0	0	0	0	0	0	0	0	0	0	0	0	0	0	0	0	0	0	0	0.00267883	0	0	0	0	0	0.0093007	0.00199297
SNAP91	0	0.0870028	0	0	0.721627	0	0.584137	0.705866	0.267067	0	0	0.126686	0.227471	0.0650247	0.337723	0.584481	0	0.630993	0	0.64951	0.760538	0.411422	0.417476	0.771393	0	0	0	0	0	0	0.352635	0.44873	0.3035	0	0	0.201479	0.136339	0	0	0.269551	0.615803	0	0	0	0	0.162903	0.406266	0.333106
RIPPLY2	0	0.0377278	0	0	0	0	0.0934303	0	0.0532738	0	0	0.0298915	0.0807267	0.0225552	0.024706	0	0	0.0133907	0	0.00218354	0	0.0089722	0	0.0139895	0	0	0	0	0	0	0.0275224	0.128272	0.0743855	0	0	0.00519087	0.00906967	0	0	0	0.0255722	0	0	0	0	0.0265275	0.0164379	0.0428974
CYB5R4	0	0.0788576	0	0	0.551476	0	0.237864	0.44435	0.201054	0	0	0.279108	0.525089	0.192669	0.224836	0.285532	0	0.290155	0	0.212543	0.227147	0.256731	0.0970052	0.151909	0	0	0	0	0	0	0.171503	0.37589	0.156133	0	0	0.164039	0.251112	0	0	0.385959	0.29611	0	0	0	0	0.150413	0.154254	0.338799
MRAP2	0	0.160491	0	0	0.0664825	0	0.0726168	0.158024	0.170536	0	0	0.216805	0.137971	0.126287	0.138212	0.153813	0	0.366934	0	0.143559	0.158328	0.180143	0.0434172	0.106529	0	0	0	0	0	0	0.193297	0.152941	0.213023	0	0	0.13573	0.00906967	0	0	0.0683606	0.244636	0	0	0	0	0.182302	0.105132	0.117935
CEP162	0	0.0753589	0	0	0.191647	0	0.246189	0.374935	0.207571	0	0	0	0.147006	0.394899	0.178808	0.226517	0	0.158614	0	0.1657	0.139592	0.21234	0.0434172	0.235537	0	0	0	0	0	0	0.136453	0.0902771	0.159516	0	0	0.122017	0.2163	0	0	0.14754	0.289217	0	0	0	0	0.0754704	0.195074	0.0739916
TBX18	0	0	0	0	0	0	0	0	0.000356031	0	0	0	0	0	0	0	0	0	0	0	0	0	0	0	0	0	0	0	0	0	0	0	0	0	0	0	0	0	0	0	0.00325687	0	0	0	0	0	0.00067208	0.00194481
NT5E	0	0	0	0	0	0	0	0.156665	0.0123464	0	0	0	0.119308	0	0.0202051	0	0	0.0117803	0	0	0	0.0114804	0	0	0	0	0	0	0	0	0	0	0	0	0	0.0179545	0	0	0	0	0.0105124	0	0	0	0	0.0085431	0.00863225	0.0320564
SNX14	0	0.328765	0	0	0.306194	0	0.394758	0.391742	0.213458	0	0	0.148604	0.461756	0.0357294	0.279327	0.367548	0	0.412332	0	0.296742	0.376252	0.256195	0.130829	0.191847	0	0	0	0	0	0	0.242369	0.474846	0.276717	0	0	0.219149	0.456483	0	0	0.404757	0.310294	0	0	0	0	0.143482	0.226812	0.168136
AL589666.1	0	0	0	0	0	0	0.0963218	0	0.0141818	0	0	0	0	0	0.018101	0	0	0.0132334	0	0	0	0.000730312	0	0	0	0	0	0	0	0	0.0511398	0	0.0131462	0	0	0.0213928	0.00240375	0	0	0	0.0207752	0	0	0	0	0.0506943	0.0138013	0.0382339
SYNCRIP	0	0.155137	0	0	0.0664825	0	0.0502279	0.134371	0.0579799	0	0	0.138425	0.137914	0.130027	0.0970213	0.320961	0	0.0557726	0	0.174795	0.323142	0.0420736	0.0306524	0.0370816	0	0	0	0	0	0	0.0617804	0.173032	0.0766605	0	0	0.0974405	0.0527671	0	0	0.0404413	0.132348	0	0	0	0	0.0318507	0.0761572	0.0807588
HTR1E	0	0.321985	0	0	0	0	0.688328	0.108538	0.478021	0	0	0.272173	0.339719	0.852847	0.444347	0.612844	0	0.52996	0	0.397483	0.567107	0.374861	0.50566	0.515027	0	0	0	0	0	0	0.457389	0.517743	0.447409	0	0	0.425571	0.367935	0	0	0.337086	0.678253	0	0	0	0	0.209465	0.479536	0.29312
CGA	0	0	0	0	0	0	0	0	0.000249757	0	0	0	0	0	0.000856474	0	0	0	0	0	0	0	0	0	0	0	0	0	0	0	0	0	0	0	0	0.0010043	0	0	0	0	0.000781103	0	0	0	0	0	0.00079764	0.00104726
ZNF292	0	0.0540654	0	0	0.0918901	0	0.411911	0.908023	0.33073	0	0	0.121536	0.178625	0.0876408	0.356761	0.704201	0	0.682494	0	0.510705	0.551633	0.430411	0.434744	0.399032	0	0	0	0	0	0	0.302581	0.730935	0.408566	0	0	0.229207	0.37847	0	0	0.626432	0.704814	0	0	0	0	0.22882	0.396087	0.333235
GJB7	0	0	0	0	0	0	0	0	0	0	0	0.0172903	0	0	0.00436864	0	0	0	0	0	0	0.00347832	0	0	0	0	0	0	0	0	0.0175848	0	0	0	0	0.0127241	0	0	0	0	0.0014468	0	0	0	0	0.00438439	0.00307432	0.0119181
SMIM8	0	0.0677503	0	0	0.182428	0	0.259414	0.330538	0.20799	0	0	0.235557	0.385898	0.126287	0.219729	0.378156	0	0.347404	0	0.256822	0.396861	0.222857	0.353137	0.0817382	0	0	0	0	0	0	0.205868	0.0793913	0.202977	0	0	0.205179	0.202358	0	0	0.332403	0.215968	0	0	0	0	0.138635	0.17263	0.101934
AL049697.1	0	0	0	0	0	0	0	0	0.0013597	0	0	0	0.0318402	0	0.000281471	0	0	0	0	0	0	0	0	0	0	0	0	0	0	0	0.0403771	0	0	0	0	0	0	0	0	0	0	0	0	0	0	0.00120698	0.00326197	0.00353513
SLC35A1	0	0.186974	0	0	0.344652	0	0.0619296	0	0.0665202	0	0	0.0197939	0.129787	0.0631045	0.055242	0.243174	0	0.0278136	0	0.0624953	0	0.0235798	0	0.00647576	0	0	0	0	0	0	0.13427	0.122708	0.0840324	0	0	0.040056	0	0	0	0.465147	0.0843518	0	0	0	0	0.0319997	0.0259894	0.0155461
RARS2	0	0.156531	0	0	0.098655	0	0.189651	0.427924	0.149153	0	0	0.24196	0.132275	0.0225552	0.177431	0.297109	0	0.407517	0	0.1807	0.198381	0.143985	0.089642	0.120685	0	0	0	0	0	0	0.136745	0.32449	0.178109	0	0	0.110777	0.318603	0	0	0.128003	0.179863	0	0	0	0	0.102872	0.137083	0.103718
ORC3	0	0.226396	0	0	0.288981	0	0.344249	0.259769	0.240389	0	0	0.157383	0.329951	0.380948	0.260897	0.272267	0	0.356445	0	0.394179	0.336822	0.272041	0.281434	0.271685	0	0	0	0	0	0	0.224837	0.222099	0.342857	0	0	0.206951	0.298188	0	0	0.103762	0.387994	0	0	0	0	0.167415	0.209716	0.128555
AKIRIN2	0	0.177427	0	0	0.0664825	0	0.0989072	0.086352	0.0604283	0	0	0.0586771	0.0537027	0	0.0306751	0	0	0.112097	0	0.0300343	0	0.0374213	0.0210616	0.0377591	0	0	0	0	0	0	0.0990501	0.242005	0.0324296	0	0	0.0461701	0.0332055	0	0	0	0.0530887	0	0	0	0	0.0467419	0.0668013	0.0467001
SPACA1	0	0	0	0	0	0	0	0	0	0	0	0	0	0	0	0	0	0	0	0	0	0.00626968	0	0	0	0	0	0	0	0	0	0	0.011032	0	0	0	0	0	0	0	0	0	0	0	0	0.000359636	0.00113838	0.00314654
CNR1	0	0.747655	0	0	0.288981	0	0.364245	0.503471	0.280416	0	0	0.34877	0.162536	0.170699	0.207608	0.489637	0	0.404233	0	0.284623	0.298609	0.197548	0.131414	0.272503	0	0	0	0	0	0	0.217941	0.357609	0.220663	0	0	0.196749	0.33873	0	0	0.288122	0.33855	0	0	0	0	0.355128	0.189924	0.124526
RNGTT	0	0.417705	0	0	0.112854	0	0.663174	0.679063	0.245538	0	0	0.0714009	0.230261	0.29856	0.314553	0.465907	0	0.57703	0	0.582251	0.51715	0.350345	0.334004	0.355304	0	0	0	0	0	0	0.229078	0.504156	0.334081	0	0	0.302434	0.358334	0	0	0.396659	0.457404	0	0	0	0	0.192908	0.265964	0.279198
PNRC1	0	0.0928753	0	0	0	0	0.116778	0	0.0379519	0	0	0.0586771	0.0318402	0.0357294	0.0536071	0	0	0.0196305	0	0.0146175	0	0.0388416	0.0492845	0.0286796	0	0	0	0	0	0	0.0695257	0.283724	0.0418594	0	0	0.0277988	0.019685	0	0	0	0.0365404	0	0	0	0	0.0303364	0.0469138	0.0399749
SRSF12	0	0.100216	0	0	0.111146	0	0.152605	0.25468	0.145424	0	0	0.134048	0.192659	0.397664	0.15353	0.167103	0	0.166519	0	0.245936	0.361363	0.0835604	0.0578627	0.103063	0	0	0	0	0	0	0.0854773	0.351862	0.182803	0	0	0.132823	0.131867	0	0	0.491033	0.221583	0	0	0	0	0.0793598	0.102827	0.054954
PM20D2	0	0.0597867	0	0	0.412992	0	0.282616	0.153128	0.0838453	0	0	0.0211809	0.106204	0.133834	0.0646946	0.125039	0	0.0199902	0	0.169296	0.0372752	0.145258	0.0802482	0.0141732	0	0	0	0	0	0	0.0341255	0.194798	0.092529	0	0	0.0565493	0.0917552	0	0	0.0404413	0.0770762	0	0	0	0	0.0540321	0.0268729	0.0409525
GABRR1	0	0.091688	0	0	0	0	0.00580233	0	0.0077861	0	0	0	0	0.0357294	0.0207501	0	0	0.0035407	0	0	0	0.059216	0	0.000887559	0	0	0	0	0	0	0	0	0.0112786	0	0	0.00875428	0	0	0	0	0.00534092	0	0	0	0	0.00687221	0.0197119	0.0101582
GABRR2	0	0	0	0	0	0	0	0	0.000539373	0	0	0	0	0	0.000867484	0	0	0	0	0	0	0.00396251	0	0	0	0	0	0	0	0	0	0	0.00545578	0	0	0.00155647	0	0	0	0	0	0	0	0	0	0	0.00346497	0.0100127
UBE2J1	0	0	0	0	0.0664825	0	0.317243	0.164694	0.148465	0	0	0.106018	0.128219	0.318247	0.0899714	0.0938476	0	0.145579	0	0.135703	0.0493402	0.17225	0.0847981	0.0773711	0	0	0	0	0	0	0.159768	0.259179	0.111345	0	0	0.102232	0.251507	0	0	0.0404413	0.123012	0	0	0	0	0.0721734	0.05695	0.059885
RRAGD	0	0.0285695	0	0	0.0664825	0	0.23172	0	0.0972218	0	0	0.0849262	0.116354	0.311326	0.116145	0.175721	0	0.189196	0	0.250212	0.183033	0.146704	0	0.0985854	0	0	0	0	0	0	0.0661393	0.182393	0.118892	0	0	0.0730066	0.202081	0	0	0.200749	0.109336	0	0	0	0	0.0905069	0.0651424	0.0982861
ANKRD6	0	0.178114	0	0	0.367068	0	0.402001	0.459456	0.279049	0	0	0.187371	0.162967	0.131048	0.188499	0.520504	0	0.21496	0	0.578869	0.469781	0.282165	0.179015	0.241366	0	0	0	0	0	0	0.191886	0.308479	0.319546	0	0	0.188037	0.202753	0	0	0.162042	0.43186	0	0	0	0	0.16568	0.276851	0.287928
LYRM2	0	0.0374571	0	0	0	0	0.155107	0.106396	0.113228	0	0	0.124065	0.128418	0.126287	0.0905827	0.309197	0	0.161441	0	0.0608786	0.356679	0.11896	0.114761	0.0206468	0	0	0	0	0	0	0.065543	0.307753	0.159291	0	0	0.0842214	0.153419	0	0	0	0.128801	0	0	0	0	0.098844	0.0709065	0.143926
MDN1	0	0.265133	0	0	0.111146	0	0.446813	0.223502	0.256414	0	0	0.306698	0.339748	0.184131	0.3098	0.591008	0	0.641481	0	0.425623	0.525578	0.296103	0.11059	0.307432	0	0	0	0	0	0	0.247837	0.715523	0.315902	0	0	0.286193	0.202293	0	0	0.123068	0.453192	0	0	0	0	0.169155	0.364842	0.266165
CASP8AP2	0	0.283299	0	0	0.182428	0	0.138416	0.210945	0.167643	0	0	0.118777	0.313805	0.0797893	0.232106	0.188817	0	0.17887	0	0.25483	0.403962	0.236391	0.270991	0.265052	0	0	0	0	0	0	0.207531	0.327837	0.244547	0	0	0.152841	0.148995	0	0	0.748004	0.345447	0	0	0	0	0.130787	0.18851	0.0923734
GJA10	0	0	0	0	0	0	0	0	0.0011171	0	0	0	0	0	0.00221344	0	0	0	0	0	0	0.0148197	0	0.00721292	0	0	0	0	0	0	0	0	0	0	0	0	0	0	0	0	0	0	0	0	0	0	0	0.00031572
BACH2	0	0.390246	0	0	0	0	0.511971	0.353382	0.362237	0	0	0.41655	0.396212	0.421796	0.340685	0.476107	0	0.227968	0	0.488191	0.698244	0.295132	0.300482	0.621337	0	0	0	0	0	0	0.313614	0.186903	0.299518	0	0	0.337094	0.4322	0	0	0.188982	0.509238	0	0	0	0	0.232739	0.323069	0.269543
MAP3K7	0	0.170737	0	0	0.0664825	0	0.3669	0.683382	0.20173	0	0	0.132813	0.301482	0.261639	0.212277	0.409246	0	0.371526	0	0.388245	0.1447	0.226578	0.157045	0.253777	0	0	0	0	0	0	0.329087	0.486116	0.225661	0	0	0.177924	0.186256	0	0	0.256096	0.291494	0	0	0	0	0.141635	0.203761	0.302497
EPHA7	0	0.289715	0	0	0.098655	0	0.319771	0.617037	0.328232	0	0	0.269991	0.545031	0.530521	0.227041	0.395941	0	0.303415	0	0.233257	0.340067	0.282934	0.282654	0.186341	0	0	0	0	0	0	0.467792	0.258927	0.30081	0	0	0.279155	0.497938	0	0	0.578812	0.299729	0	0	0	0	0.189741	0.155425	0.110217
MANEA	0	0.0319838	0	0	0	0	0.0508422	0	0.0143845	0	0	0	0	0.0225552	0.0178416	0	0	0	0	0.00489863	0	0.0151801	0	0.0294999	0	0	0	0	0	0	0	0	0.0341822	0	0	0.0108071	0	0	0	0	0.00662587	0	0	0	0	0.0204556	0.0159129	0.0291104
FUT9	0	0.660144	0	0	0.384035	0	0.462499	0.237985	0.36053	0	0	0.0869336	0.617472	0.334958	0.472281	0.695008	0	0.527484	0	0.601411	0.773463	0.393442	0.309258	0.499272	0	0	0	0	0	0	0.44089	0.701677	0.390884	0	0	0.342313	0.619481	0	0	0.732488	0.647451	0	0	0	0	0.201049	0.476409	0.337301
UFL1	0	0.121152	0	0	0	0	0.105397	0.307773	0.0708582	0	0	0.192091	0.114746	0.651453	0.0824723	0.0137933	0	0.218101	0	0.167336	0.0730644	0.102913	0	0.04228	0	0	0	0	0	0	0.126117	0.338776	0.0940813	0	0	0.0897276	0.030282	0	0	0.128003	0.13024	0	0	0	0	0.0730015	0.112078	0.0587943
FHL5	0	0	0	0	0	0	0	0	0	0	0	0	0	0	0.0143763	0	0	0	0	0	0	0	0	0	0	0	0	0	0	0	0	0	0	0	0	0	0	0	0	0	0	0	0	0	0	0	2.39273e-05	0.0200364
GPR63	0	0.245341	0	0	0.758807	0	0.31525	0.254993	0.181665	0	0	0.25627	0.159044	0.250248	0.162558	0.195661	0	0.131387	0	0.269042	0.0892806	0.203113	0.132969	0.186628	0	0	0	0	0	0	0.283671	0.149885	0.189836	0	0	0.188769	0.148782	0	0	0.222711	0.177599	0	0	0	0	0.110814	0.0958691	0.164372
NDUFAF4	0	0.0464665	0	0	0	0	0.268923	0	0.0366028	0	0	0.0412005	0.0428625	0.126287	0.0506786	0.179941	0	0.00673496	0	0.0381441	0.135846	0.0482003	0.0649208	0.0829346	0	0	0	0	0	0	0.0767545	0.094066	0.0934643	0	0	0.0324863	0.12	0	0	0	0.0619246	0	0	0	0	0.0565584	0.0459862	0.0498763
KLHL32	0	0.602681	0	0	0.679005	0	0.287659	0.27703	0.53283	0	0	0.752746	0.989577	0.152566	0.436514	0.318264	0	0.733451	0	0.677985	0.719331	0.374184	0.88295	0.403898	0	0	0	0	0	0	0.607709	0.559198	0.407722	0	0	0.51074	0.464052	0	0	0.484507	0.595068	0	0	0	0	0.384895	0.42636	0.211774
MMS22L	0	0.111089	0	0	0.374065	0	0	0	0.0331973	0	0	0.0211809	0.212808	0.0357294	0.0464436	0	0	0.110532	0	0.192277	0.0369758	0.0836053	0.0347013	0.0243733	0	0	0	0	0	0	0.132138	0.0507747	0.0897492	0	0	0.0394439	0.088457	0	0	0	0.0416589	0	0	0	0	0.0310208	0.0352279	0.0914146
POU3F2	0	0	0	0	0	0	0	0.0361542	0.0289572	0	0	0	0.0537027	0	0.0248221	0	0	0.0035407	0	0.0839322	0	0.0298017	0.0408019	0.00120536	0	0	0	0	0	0	0.0672678	0	0.029592	0	0	0.044506	0.0411539	0	0	0	0.0166448	0	0	0	0	0.034986	0.0349735	0.243046
FBXL4	0	0.377254	0	0	0.098655	0	0.0789239	0.0361542	0.149556	0	0	0.114442	0.154085	0.45342	0.121016	0.184682	0	0.25637	0	0.203692	0.487274	0.175354	0.211906	0.0977618	0	0	0	0	0	0	0.137509	0.236896	0.133571	0	0	0.1699	0.161157	0	0	0.178451	0.197169	0	0	0	0	0.123708	0.116808	0.0577241
FAXC	0	0.185663	0	0	0	0	0.138468	0.417079	0.223234	0	0	0.229655	0.249512	0.156166	0.264296	0.396808	0	0.516303	0	0.321454	0.248064	0.298825	0.181521	0.271617	0	0	0	0	0	0	0.288426	0.446071	0.224777	0	0	0.169871	0.324186	0	0	0.324151	0.325308	0	0	0	0	0.146644	0.229365	0.193409
COQ3	0	0	0	0	0	0	0.00580233	0	0.0346491	0	0	0.0605732	0.0430739	0.0783873	0.0666415	0	0	0.0330654	0	0.0228965	0	0.0262713	0.0210616	0.0140298	0	0	0	0	0	0	0.0769745	0.133625	0.0638442	0	0	0.0309085	0.0842729	0	0	0	0.0688209	0	0	0	0	0.0163858	0.0231969	0.0536639
PNISR	0	0.274761	0	0	0.56793	0	0.520433	0.181569	0.270852	0	0	0.201172	0.376154	0.107568	0.412885	0.470789	0	0.657553	0	0.522647	0.620813	0.267345	0.317324	0.444618	0	0	0	0	0	0	0.175394	0.248846	0.355036	0	0	0.202502	0.257605	0	0	0.846013	0.672929	0	0	0	0	0.159373	0.428166	0.261734
USP45	0	0.266528	0	0	0	0	0.134883	0.352527	0.144041	0	0	0.210342	0.056814	0.551922	0.153684	0.280201	0	0.180312	0	0.212188	0.378902	0.158342	0.271207	0.0857866	0	0	0	0	0	0	0.25565	0.313844	0.185719	0	0	0.166619	0.214168	0	0	0.337421	0.17714	0	0	0	0	0.0921677	0.0889283	0.212493
TSTD3	0	0	0	0	0	0	0.0317333	0	0.0157877	0	0	0.0172903	0.0627074	0	0.0129563	0	0	0.0327167	0	0.0391008	0	0.0332859	0	0	0	0	0	0	0	0	0.0148918	0	0.0334185	0	0	0.0213116	0.019685	0	0	0	0.0172843	0	0	0	0	0.0338198	0.0154591	0.00864194
CCNC	0	0.279869	0	0	0.111146	0	0.151443	0.356899	0.140686	0	0	0.108951	0.207065	0.140694	0.161773	0.636417	0	0.259023	0	0.247447	0.376969	0.208109	0.182617	0.23367	0	0	0	0	0	0	0.170522	0.263501	0.140965	0	0	0.144986	0.15196	0	0	0.141397	0.212862	0	0	0	0	0.11425	0.12479	0.135831
MCHR2	0	0.083005	0	0	0.252011	0	0.152977	0.0361542	0.392007	0	0	0.537027	0.366687	0.211615	0.473595	0.552589	0	0.577831	0	0.647687	0.678791	0.477149	0.149398	0.500889	0	0	0	0	0	0	0.206394	0.678263	0.264674	0	0	0.380357	0.0782428	0	0	0.403886	0.556728	0	0	0	0	0.270008	0.487232	0.121411
SIM1	0	0	0	0	0	0	0	0	0.00163366	0	0	0.00610053	0	0	0.00426125	0	0	0	0	0	0	0	0	0	0	0	0	0	0	0	0	0	0	0	0	0	0	0	0	0	0	0	0	0	0	0	0.000747525	0.00378839
ASCC3	0	0.245069	0	0	0.535164	0	0.376314	0.571526	0.269808	0	0	0.154479	0.440479	0.229745	0.368999	0.593051	0	0.599636	0	0.449506	0.675357	0.324502	0.442274	0.437905	0	0	0	0	0	0	0.454143	0.662385	0.442755	0	0	0.25694	0.4159	0	0	0.506769	0.529378	0	0	0	0	0.21459	0.339045	0.43181
GRIK2	0	1.13102	0	0	0.0817389	0	0.526866	0.116836	0.713704	0	0	0.491923	0.752972	0.990371	0.734183	0.801046	0	1.22869	0	0.88639	0.0878391	0.538429	1.43152	0.759663	0	0	0	0	0	0	1.14061	0.612792	0.505301	0	0	0.657438	0.963181	0	0	0.544558	0.713089	0	0	0	0	0.437067	0.510908	0.434218
HACE1	0	0.199272	0	0	0.057025	0	0.390037	0.322033	0.215867	0	0	0.242787	0.230152	0.0506628	0.271739	0.330509	0	0.444697	0	0.470779	0.547599	0.256865	0.314417	0.245867	0	0	0	0	0	0	0.185132	0.558996	0.316781	0	0	0.237394	0.401947	0	0	0.285629	0.356135	0	0	0	0	0.136042	0.256326	0.241103
LIN28B	0	0.298903	0	0	0.255544	0	0.0266049	0.086352	0.117269	0	0	0.0647144	0.0325226	0.0631045	0.156767	0.212863	0	0.179444	0	0.227806	0.0372752	0.205471	0.317912	0.159121	0	0	0	0	0	0	0.145605	0.164394	0.186516	0	0	0.133453	0.164037	0	0	0.155278	0.17425	0	0	0	0	0.0774009	0.099859	0.128168
BVES	0	0	0	0	0	0	0.0218256	0	0.0266381	0	0	0.0172903	0	0	0.00210875	0.0137933	0	0.0164655	0	0.00742198	0.0828546	0.00969966	0	0	0	0	0	0	0	0	0	0	0.0186199	0	0	0.0223443	0.137432	0	0	0	0.0191716	0	0	0	0	0.00434022	0.00980158	0.00636703
POPDC3	0	0.051279	0	0	0	0	0.0641217	0.119512	0.0446276	0	0	0	0.0817458	0.126287	0.0724464	0.120572	0	0.0891572	0	0.0854395	0.132628	0.064332	0.106784	0.0344069	0	0	0	0	0	0	0.0233622	0.0406611	0.0337343	0	0	0.028972	0.089849	0	0	0.0683606	0.0662537	0	0	0	0	0.0572207	0.0233503	0.0178731
PREP	0	0.221184	0	0	0.0664825	0	0.292282	0.433622	0.250862	0	0	0.223597	0.326937	0.152566	0.328769	0.450432	0	0.36607	0	0.420762	0.314579	0.299026	0.307312	0.358787	0	0	0	0	0	0	0.173768	0.489733	0.330651	0	0	0.249907	0.451332	0	0	0.457617	0.440106	0	0	0	0	0.209633	0.260324	0.206828
ATG5	0	0.27423	0	0	0.81625	0	0.309016	0.323187	0.218045	0	0	0.286418	0.43277	0.32958	0.250512	0.280429	0	0.442245	0	0.326068	0.497829	0.468199	0.166091	0.297342	0	0	0	0	0	0	0.239965	0.514302	0.301886	0	0	0.219557	0.249333	0	0	0.512239	0.374569	0	0	0	0	0.170168	0.202769	0.253529
PRDM1	0	0	0	0	0	0	0	0	0.00441702	0	0	0	0	0	0.00221351	0	0	0	0	0	0	0	0	0	0	0	0	0	0	0	0	0	0	0	0	0	0	0	0	0	0	0	0	0	0	0.00338079	0.000863154	0.000968579
CRYBG1	0	0	0	0	0	0	0.0800031	0	0.0115758	0	0	0.0638138	0	0.243215	0.0158675	0.0361109	0	0.00692135	0	0	0	0.0237604	0.0052853	0	0	0	0	0	0	0	0.0588938	0	0.0153198	0	0	0.0117752	0.0558784	0	0	0	0.0295681	0	0	0	0	0.0305269	0.0123389	0.0163813
RTN4IP1	0	0.255109	0	0	0	0	0.0870258	0.0724636	0.0793077	0	0	0.0713937	0.118656	0.12843	0.124959	0.212906	0	0.0775998	0	0.228584	0.0806068	0.156701	0.114755	0.0405575	0	0	0	0	0	0	0.104455	0.0681527	0.202392	0	0	0.0863498	0.137509	0	0	0.0404413	0.125182	0	0	0	0	0.0824358	0.0814881	0.0396663
QRSL1	0	0.10933	0	0	0.182428	0	0.0439436	0.117066	0.0617281	0	0	0.00610053	0.109886	0.0688608	0.0840816	0.093138	0	0.150693	0	0.0841077	0.0940587	0.0880927	0.087797	0.0419883	0	0	0	0	0	0	0.0312492	0.148088	0.0928525	0	0	0.0590296	0.0679783	0	0	0.0819107	0.109808	0	0	0	0	0.0429642	0.0743455	0.0335332
CD24	0	0.0928753	0	0	0.182428	0	0.0281523	0.106396	0.0287111	0	0	0	0	0.0225552	0.00525893	0	0	0.0193686	0	0	0	0.0069642	0	0	0	0	0	0	0	0	0	0.0331229	0.0496558	0	0	0.000978276	0.0537465	0	0	0	0.0131964	0	0	0	0	0.0346991	0.00181458	0.00794161
BEND3	0	0.102013	0	0	0	0	0.0508422	0.243322	0.0240528	0	0	0	0.0318402	0	0.0128363	0.0616484	0	0.0132991	0	0.0090028	0.0493402	0.039478	0.16244	0.0389411	0	0	0	0	0	0	0	0.0362044	0.041055	0	0	0.0321239	0.00240375	0	0	0	0.0580464	0	0	0	0	0.0223236	0.0197141	0.021262
PDSS2	0	0.364489	0	0	0.642028	0	0.412364	0.293672	0.207378	0	0	0.231631	0.400914	0.112583	0.284256	0.406856	0	0.499238	0	0.389504	0.513318	0.330884	0.239486	0.268825	0	0	0	0	0	0	0.372808	0.274947	0.323425	0	0	0.204498	0.285023	0	0	0.601914	0.386821	0	0	0	0	0.190546	0.248395	0.23979
SOBP	0	0.340143	0	0	0.623106	0	0.526239	0.653501	0.328765	0	0	0.307641	0.334333	0.341641	0.431148	0.71601	0	0.722841	0	0.628567	0.427636	0.333578	0.514015	0.602674	0	0	0	0	0	0	0.290221	0.672466	0.345892	0	0	0.236305	0.176708	0	0	0.526293	0.683421	0	0	0	0	0.198483	0.463453	0.295091
SCML4	0	0.125992	0	0	0	0	0	0	0.00117581	0	0	0	0.0325226	0	0.0115792	0	0	0	0	0.00218354	0	0	0.0306524	0.0281139	0	0	0	0	0	0	0	0	0.0120369	0	0	0.00742569	0	0	0	0	0.00458728	0	0	0	0	0.000556681	0.0339824	0.0126744
SEC63	0	0.141634	0	0	0.836864	0	0.244737	0.481379	0.215242	0	0	0.232479	0.216733	0.226581	0.239382	0.380793	0	0.470979	0	0.287938	0.423514	0.293474	0.165601	0.436397	0	0	0	0	0	0	0.12469	0.343652	0.231391	0	0	0.208092	0.274448	0	0	0.287208	0.372072	0	0	0	0	0.170251	0.244208	0.183578
OSTM1	0	0.102141	0	0	0.235131	0	0.238495	0	0.147283	0	0	0.0197939	0.194661	0.0440906	0.136811	0.231686	0	0.221721	0	0.184935	0.235413	0.147646	0.169194	0.12108	0	0	0	0	0	0	0.0823383	0.0335348	0.16701	0	0	0.0964062	0.0683116	0	0	0.432187	0.199425	0	0	0	0	0.0924107	0.103129	0.194045
NR2E1	0	0	0	0	0	0	0	0	0.00122767	0	0	0	0	0	0.000922583	0	0	0.0292962	0	0	0	0	0	0	0	0	0	0	0	0	0	0	0	0	0	0	0	0	0	0	0	0	0	0	0	0.00116674	0.00282947	0.000749179
SNX3	0	0.05718	0	0	0.098655	0	0.320515	0.307041	0.184456	0	0	0.147169	0.240688	0.126287	0.187483	0.331587	0	0.201649	0	0.310073	0.191056	0.202685	0.162643	0.280273	0	0	0	0	0	0	0.267485	0.397594	0.208961	0	0	0.143013	0.23121	0	0	0.214892	0.259906	0	0	0	0	0.110076	0.164394	0.259204
AFG1L	0	0.288135	0	0	0.306194	0	0.206357	0.161163	0.196124	0	0	0.151572	0.305991	0.125959	0.290761	0.431316	0	0.26165	0	0.311854	0.0493402	0.274068	0.250201	0.302629	0	0	0	0	0	0	0.247103	0.614673	0.348114	0	0	0.251525	0.226002	0	0	0.219446	0.348615	0	0	0	0	0.115515	0.209236	0.205092
FOXO3	0	0.366082	0	0	0.57647	0	0.388073	0.355031	0.29822	0	0	0.332373	0.402479	0.462923	0.320648	0.380592	0	0.548041	0	0.555648	0.512376	0.285076	0.395	0.413599	0	0	0	0	0	0	0.323489	0.563322	0.351726	0	0	0.260421	0.33188	0	0	0.31603	0.435074	0	0	0	0	0.176452	0.275337	0.31507
ARMC2	0	0.246373	0	0	0.412431	0	0.325757	0.347972	0.256961	0	0	0.430838	0.289942	0.100219	0.358441	0.503814	0	0.473803	0	0.350317	0.336149	0.368774	0.223334	0.339457	0	0	0	0	0	0	0.259439	0.467351	0.353792	0	0	0.245328	0.307624	0	0	0.626403	0.49781	0	0	0	0	0.19464	0.318077	0.22133
SESN1	0	0.341034	0	0	0.414222	0	0.375072	0.350187	0.25091	0	0	0.234161	0.324431	0.112119	0.314448	0.610948	0	0.309308	0	0.435163	0.381659	0.310859	0.270876	0.383454	0	0	0	0	0	0	0.274303	0.437482	0.288877	0	0	0.220435	0.324176	0	0	0.416499	0.436357	0	0	0	0	0.152453	0.253726	0.281089
CEP57L1	0	0.0828414	0	0	0.374065	0	0.0834696	0.256286	0.12919	0	0	0.0698168	0.171143	0.110106	0.156048	0.18426	0	0.214094	0	0.171171	0.186395	0.124441	0.191367	0.225854	0	0	0	0	0	0	0.0899987	0.340088	0.147261	0	0	0.159243	0.120878	0	0	0.227788	0.223803	0	0	0	0	0.111327	0.137209	0.0784242
CD164	0	0.0285695	0	0	0	0	0.114619	0.398432	0.0830422	0	0	0.0247553	0.143401	0.0797893	0.0870349	0.172073	0	0.196667	0	0.0363469	0.233323	0.0607711	0.0833638	0.127896	0	0	0	0	0	0	0.119676	0.104676	0.0764449	0	0	0.0541702	0.0679211	0	0	0	0.0730309	0	0	0	0	0.0522218	0.0450698	0.0656808
PPIL6	0	0.0556311	0	0	0.344652	0	0.157249	0.0784901	0.0944451	0	0	0.161591	0.108583	0.134988	0.091014	0.0500656	0	0.176322	0	0.0769183	0.0860155	0.150014	0.190487	0.0499346	0	0	0	0	0	0	0.0235659	0.168666	0.172619	0	0	0.0834836	0.190062	0	0	0.0622425	0.133509	0	0	0	0	0.108249	0.0676317	0.239108
SMPD2	0	0	0	0	0	0	0.0399167	0	0.0382924	0	0	0	0	0	0.00451371	0	0	0.0324636	0	0	0	0.0012022	0.0052853	0	0	0	0	0	0	0	0	0	0.0136696	0	0	0.00582363	0	0	0	0	0.0324855	0	0	0	0	0.00713183	0.0115785	0.00848197
MICAL1	0	0.300413	0	0	0.374065	0	0.188356	0.0361542	0.125329	0	0	0.142646	0.519447	0.0440906	0.181876	0.335644	0	0.316571	0	0.321988	0.0493402	0.128022	0.133644	0.10893	0	0	0	0	0	0	0.208294	0.301616	0.189866	0	0	0.144044	0.140644	0	0	0.0785007	0.284959	0	0	0	0	0.0809819	0.25719	0.0687535
ZBTB24	0	0	0	0	0	0	0.0219841	0	0.036023	0	0	0.0412005	0.0260293	0	0.0576535	0	0	0.0813837	0	0.0478364	0.0372752	0.0594491	0	0.0946271	0	0	0	0	0	0	0.0427703	0.0711707	0.0668433	0	0	0.0175235	0.00906967	0	0	0.196308	0.0446417	0	0	0	0	0.0254137	0.0585701	0.0170755
AK9	0	0.0387556	0	0	0.370073	0	0.27491	0.153134	0.21526	0	0	0.213359	0.060217	0.179855	0.224577	0.306984	0	0.384639	0	0.33346	0.235506	0.295748	0.143904	0.218267	0	0	0	0	0	0	0.225295	0.271678	0.275853	0	0	0.214606	0.324804	0	0	0.178819	0.270468	0	0	0	0	0.15771	0.176692	0.247421
FIG4	0	0.0515569	0	0	0	0	0.263212	0.122522	0.192456	0	0	0.178487	0.221283	0.232987	0.272586	0.319451	0	0.360668	0	0.415935	0.297385	0.239191	0.208084	0.241438	0	0	0	0	0	0	0.327994	0.540627	0.273453	0	0	0.187464	0.279284	0	0	0.407506	0.307754	0	0	0	0	0.147297	0.18424	0.133059
GPR6	0	0	0	0	0	0	0	0	0.005957	0	0	0	0	0	0.00894352	0.123277	0	0.0035407	0	0.0248034	0	0.00448114	0	0	0	0	0	0	0	0	0.107865	0.0407459	0.0204061	0	0	0.00492577	0	0	0	0	0.00763203	0	0	0	0	0.00120698	0.00327058	0.00974517
WASF1	0	0.262229	0	0	0.760522	0	0.697564	0.542425	0.303246	0	0	0.234232	0.321231	0.112119	0.411746	0.484616	0	0.770367	0	0.589056	0.764676	0.336026	0.20225	0.548989	0	0	0	0	0	0	0.384317	0.853849	0.390488	0	0	0.294778	0.520937	0	0	0.683681	0.653337	0	0	0	0	0.230752	0.411539	0.253585
CDC40	0	0.149944	0	0	0.412992	0	0.306711	0.388692	0.238599	0	0	0.233321	0.265731	0.433759	0.314293	0.430998	0	0.463312	0	0.505126	0.503779	0.283209	0.091209	0.327908	0	0	0	0	0	0	0.316904	0.498267	0.268948	0	0	0.233449	0.0387707	0	0	0.304295	0.384645	0	0	0	0	0.142661	0.286015	0.205025
METTL24	0	0.319902	0	0	0	0	0	0.424424	0.120493	0	0	0.169051	0.314671	0.613876	0.189292	0.137515	0	0.162296	0	0.234172	0.0616523	0.138918	0.144432	0.15861	0	0	0	0	0	0	0.0660571	0.0413441	0.137653	0	0	0.142201	0.0661649	0	0	0.234538	0.105101	0	0	0	0	0.149449	0.0753865	0.0973428
DDO	0	0	0	0	0	0	0	0	0.00103604	0	0	0	0	0	0.00157145	0	0	0	0	0	0	0	0	0	0	0	0	0	0	0	0	0	0.00441101	0	0	0	0	0	0	0	0	0	0	0	0	0	0.003413	0.002587
SLC22A16	0	0	0	0	0	0	0	0	0.000235446	0	0	0	0	0	0.00398745	0	0	0	0	0	0	0	0	0	0	0	0	0	0	0	0.010015	0	0.002166	0	0	0.000320238	0	0	0	0	0	0	0	0	0	0.00486318	0.00531235	0.00159389
CDK19	0	0.391186	0	0	0.953147	0	0.350356	0.480392	0.301187	0	0	0.179046	0.577659	0.109507	0.370103	0.389528	0	0.534717	0	0.510901	0.477629	0.425127	0.257083	0.298333	0	0	0	0	0	0	0.251752	0.544739	0.355261	0	0	0.296912	0.344135	0	0	0.396658	0.432343	0	0	0	0	0.21266	0.335261	0.299044
AMD1	0	0.242044	0	0	0.098655	0	0.272433	0.0784901	0.154761	0	0	0.0197939	0.149551	0.195118	0.133246	0.136414	0	0.194494	0	0.213241	0.477698	0.105905	0	0.232334	0	0	0	0	0	0	0.212505	0.0435038	0.162983	0	0	0.10772	0.272539	0	0	0.0683606	0.141588	0	0	0	0	0.0997817	0.119566	0.135584
GTF3C6	0	0.125992	0	0	0	0	0.0528771	0	0.0294398	0	0	0.00610053	0.0648097	0	0.040908	0	0	0.00841701	0	0.0322601	0	0.0398467	0	0.0314576	0	0	0	0	0	0	0	0.29861	0.033073	0	0	0.0137879	0.019685	0	0	0	0.0292993	0	0	0	0	0.0162254	0.0232262	0.0172255
RPF2	0	0.082473	0	0	0	0	0.114536	0.0361542	0.0841899	0	0	0.0605732	0.0542629	0.287111	0.104476	0.125289	0	0.220927	0	0.164572	0.0372752	0.0949334	0.0495853	0.12082	0	0	0	0	0	0	0.119863	0.0159096	0.0770185	0	0	0.0743389	0.116854	0	0	0	0.12722	0	0	0	0	0.0536071	0.0776545	0.0957349
SLC16A10	0	0.26645	0	0	0.412431	0	0.469865	0.222739	0.235394	0	0	0.254871	0.191234	0.0541894	0.263198	0.22248	0	0.192036	0	0.396587	0.449711	0.30196	0.409128	0.365315	0	0	0	0	0	0	0.206068	0.129962	0.179292	0	0	0.280985	0.0537465	0	0	0.210522	0.416529	0	0	0	0	0.29174	0.219315	0.17195
MFSD4B	0	0.0422859	0	0	0	0	0.150049	0.11495	0.0435652	0	0	0	0	0	0.0686461	0.0940279	0	0.0663172	0	0.0526534	0.203738	0.0802892	0.0408019	0.0706854	0	0	0	0	0	0	0.116202	0.134208	0.07857	0	0	0.0454244	0.091348	0	0	0	0.0881391	0	0	0	0	0.045537	0.0479897	0.04502
REV3L	0	0.203074	0	0	0.718555	0	0.398278	0.334665	0.33802	0	0	0.0933999	0.314859	0.567343	0.386856	0.642204	0	0.693386	0	0.445879	0.454805	0.406005	0.243975	0.494796	0	0	0	0	0	0	0.302697	0.504723	0.367289	0	0	0.296577	0.332186	0	0	0.49498	0.600455	0	0	0	0	0.279131	0.339033	0.296601
TRAF3IP2	0	0	0	0	0.098655	0	0	0	0.0270317	0	0	0.00610053	0	0	0.0121955	0	0	0	0	0.00693405	0	0.00151466	0	0.0117374	0	0	0	0	0	0	0	0.0412699	0.0223854	0	0	0.00958925	0	0	0	0	0.012791	0	0	0	0	0.0467647	0.0129418	0.035974
FYN	0	0.0733204	0	0	0.80084	0	0.473696	0.510671	0.247084	0	0	0.12235	0.337161	0.0475655	0.364272	0.532895	0	0.709982	0	0.557742	0.572433	0.388186	0.416449	0.497167	0	0	0	0	0	0	0.399433	0.523613	0.315424	0	0	0.268333	0.307848	0	0	0.555382	0.570871	0	0	0	0	0.208603	0.378511	0.292636
TUBE1	0	0.141108	0	0	0	0	0.249489	0	0.103878	0	0	0.109342	0.121352	0.252183	0.122742	0.115119	0	0.133774	0	0.0865955	0.0675009	0.122518	0.0265998	0.0841347	0	0	0	0	0	0	0.196828	0.219639	0.149536	0	0	0.105891	0.0759806	0	0	0.0365902	0.114044	0	0	0	0	0.0818682	0.060583	0.103076
FAM229B	0	0.159029	0	0	0	0	0.0281523	0	0.0690581	0	0	0.173918	0.0111672	0	0.0797463	0.0361109	0	0.0397535	0	0.0252206	0	0.112727	0.0052853	0.0437481	0	0	0	0	0	0	0.0829296	0.0426066	0.0519732	0	0	0.0711712	0.157138	0	0	0.119876	0.088443	0	0	0	0	0.0526934	0.052497	0.0434342
LAMA4	0	0.0269383	0	0	0	0	0.0266049	0.484495	0.061933	0	0	0	0.0651657	0.0225552	0.130959	0.0137933	0	0.0310224	0	0.208247	0.233323	0.117525	0.0926383	0.024884	0	0	0	0	0	0	0.203525	0.0684003	0.130589	0	0	0.126467	0.0673659	0	0	0.0683606	0.104347	0	0	0	0	0.019144	0.078951	0.0530483
AL365214.3	0	0	0	0	0	0	0	0	0	0	0	0	0	0	0.000114465	0	0	0	0	0	0	0	0	0	0	0	0	0	0	0	0	0	0	0	0	0	0	0	0	0	0	0	0	0	0	0	3.63851e-05	0.000413501
MARCKS	0	0.0790223	0	0	0	0	0.286903	0.473494	0.152544	0	0	0.114356	0.170678	0.122157	0.143343	0.277746	0	0.284609	0	0.122792	0.0892806	0.103441	0.0592604	0.30713	0	0	0	0	0	0	0.113933	0.315094	0.127661	0	0	0.102311	0.162578	0	0	0.0404413	0.180957	0	0	0	0	0.115086	0.112626	0.159556
HDAC2	0	0.0430851	0	0	0.412992	0	0.26309	0.0361542	0.0836769	0	0	0.0211809	0.170042	0	0.103897	0.0279495	0	0.145445	0	0.18076	0.131013	0.118123	0.144114	0.108379	0	0	0	0	0	0	0.0993152	0.249025	0.154562	0	0	0.098546	0.0500284	0	0	0.0404413	0.0900322	0	0	0	0	0.0738507	0.0807867	0.0957769
HS3ST5	0	0.165896	0	0	0.369007	0	0.449737	0.0361542	0.385416	0	0	0.240676	0.349856	0.334924	0.364217	0.359006	0	0.579576	0	0.421638	0.5833	0.469954	0.518201	0.178122	0	0	0	0	0	0	0.187197	0.373378	0.314647	0	0	0.202684	0.110485	0	0	0.0404413	0.570979	0	0	0	0	0.211073	0.319772	0.258422
FRK	0	0	0	0	0	0	0	0	0.0385524	0	0	0.0412005	0	0.0481038	0.0404078	0	0	0.0360306	0	0.161118	0	0.0241267	0.0343163	0.110729	0	0	0	0	0	0	0.0427291	0	0.0413459	0	0	0.0321767	0.00906967	0	0	0	0.0378724	0	0	0	0	0.0163574	0.0179804	0.0515912
NT5DC1	0	0.121129	0	0	0.389481	0	0.357547	0.0361542	0.215471	0	0	0.269237	0.464837	0.264055	0.262548	0.31801	0	0.376568	0	0.44345	0.429301	0.344176	0.266988	0.11085	0	0	0	0	0	0	0.382842	0.29708	0.287298	0	0	0.188124	0.252079	0	0	0.337033	0.243264	0	0	0	0	0.13071	0.173303	0.174045
COL10A1	0	0	0	0	0	0	0.057933	0	0.0466955	0	0	0.0211809	0.0797079	0.0541894	0.0514664	0.0361109	0	0.0450868	0	0.109098	0	0.0154552	0.149637	0.0283038	0	0	0	0	0	0	0.0636417	0	0.0411678	0	0	0.0285623	0	0	0	0.0365902	0.0621976	0	0	0	0	0.0463103	0.0539531	0.0417814
TSPYL4	0	0.125992	0	0	0.0664825	0	0.319895	0.0361542	0.108899	0	0	0.178448	0.179129	0	0.118573	0.0338048	0	0.0604589	0	0.297792	0.247842	0.115235	0.148332	0.196427	0	0	0	0	0	0	0.0746829	0.268066	0.188191	0	0	0.095312	0.0266991	0	0	0.449516	0.117866	0	0	0	0	0.0880792	0.0881689	0.284663
DSE	0	0.222204	0	0	0.0664825	0	0.315892	0.346046	0.194755	0	0	0.140958	0.249158	0.174113	0.228313	0.196131	0	0.274549	0	0.124729	0.348674	0.268182	0.111906	0.330798	0	0	0	0	0	0	0.125815	0.157549	0.260482	0	0	0.159168	0.0988676	0	0	0.0505084	0.226051	0	0	0	0	0.219372	0.142971	0.288752
TSPYL1	0	0.29097	0	0	0.687396	0	0.617579	0.716985	0.250893	0	0	0.306386	0.311439	0.0440906	0.262954	0.109803	0	0.301024	0	0.43493	0.591742	0.278375	0.291774	0.319424	0	0	0	0	0	0	0.327068	0.795715	0.353356	0	0	0.148793	0.232874	0	0	0.399046	0.242107	0	0	0	0	0.198854	0.183843	0.285644
Z84488.2	0	0	0	0	0	0	0	0	0.00276835	0	0	0	0	0	0.00483602	0	0	0	0	0	0	0	0	0	0	0	0	0	0	0	0	0	0	0	0	0.00655239	0	0	0	0	0.00128791	0	0	0	0	0.00889496	0.00171139	0.0206704
CALHM6	0	0	0	0	0	0	0	0	0.000555374	0	0	0	0	0	0	0	0	0.0299327	0	0	0	0	0	0	0	0	0	0	0	0	0	0	0.00207276	0	0	0	0	0	0	0	0.00118106	0	0	0	0	0	8.70167e-05	0
TRAPPC3L	0	0	0	0	0	0	0	0	0.000214751	0	0	0	0	0	0	0	0	0	0	0	0	0	0	0	0	0	0	0	0	0	0	0	0	0	0	0	0	0	0	0	0.000506806	0	0	0	0	0	0.000198096	0.00269455
CALHM5	0	0	0	0	0	0	0	0	0.000555374	0	0	0	0	0	0	0	0	0	0	0	0	0	0	0	0	0	0	0	0	0	0.0188147	0	0	0	0	0	0	0	0	0	0	0	0	0	0	0	0	0.00439012
CALHM4	0	0	0	0	0	0	0	0	0.00111255	0	0	0	0	0	0	0	0	0	0	0	0	0	0	0	0	0	0	0	0	0	0	0	0	0	0	0	0	0	0	0	0	0	0	0	0	0	2.59478e-05	0.000668262
RWDD1	0	0.0471399	0	0	0	0	0.180457	0	0.0783797	0	0	0.111304	0.106032	0.0440906	0.0963071	0.263214	0	0.0972821	0	0.0315313	0.0675009	0.0822169	0.0588102	0.0555519	0	0	0	0	0	0	0.113744	0.15199	0.095008	0	0	0.0763767	0.0204592	0	0	0	0.105911	0	0	0	0	0.0533608	0.070407	0.0575426
RSPH4A	0	0	0	0	0	0	0	0	0.00251776	0	0	0	0	0	0.00499961	0	0	0	0	0	0	0.000377903	0	0.00120536	0	0	0	0	0	0	0.00350355	0	0	0	0	0.00266667	0	0	0	0	0	0	0	0	0	0.0101621	0.00204215	0.00602488
ZUP1	0	0.114401	0	0	0	0	0	0	0.0659705	0	0	0.00610053	0.106573	0.0225552	0.0662027	0.114437	0	0.14697	0	0.0552994	0.163559	0.0809261	0.0492845	0.0746094	0	0	0	0	0	0	0.0364723	0.14814	0.0731535	0	0	0.0710157	0.0489546	0	0	0.0365902	0.10361	0	0	0	0	0.0578007	0.0527095	0.140357
KPNA5	0	0.140039	0	0	0.255544	0	0.298481	0.319676	0.147374	0	0	0.287494	0.210645	0.0783873	0.174969	0.430387	0	0.272513	0	0.185195	0.132628	0.165633	0.146246	0.238756	0	0	0	0	0	0	0.158989	0.285116	0.258626	0	0	0.168775	0.381507	0	0	0	0.230283	0	0	0	0	0.131105	0.129278	0.208539
FAM162B	0	0.0570909	0	0	0	0	0.0436173	0	0.0665493	0	0	0.178497	0.0331278	0.172512	0.0594043	0.265778	0	0.114358	0	0.0758774	0.078818	0.0850445	0.111324	0.054364	0	0	0	0	0	0	0.116041	0.141792	0.0943139	0	0	0.10788	0.125141	0	0	0.0365902	0.080802	0	0	0	0	0.0538896	0.0468226	0.100307
GPRC6A	0	0	0	0	0	0	0	0	0.000727314	0	0	0	0	0	0.00212821	0	0	0	0	0	0	0	0	0	0	0	0	0	0	0	0	0	0	0	0	0	0	0	0	0	0	0	0	0	0	0.000972048	0	0.000132708
RFX6	0	0	0	0	0	0	0	0	0.00151758	0	0	0	0	0	0.0072556	0.125289	0	0.0500764	0	0	0	0.00114848	0.0872041	0.028365	0	0	0	0	0	0	0	0	0	0	0	0.00163955	0	0	0	0	0	0	0	0	0	0.000972048	0.00396661	0.00176738
ROS1	0	0.00492062	0	0	0	0	0	0	0	0	0	0	0	0	0.0160733	0.125289	0	0.0526206	0	0.0210972	0	0.0277883	0	0	0	0	0	0	0	0	0.0289835	0.0336772	0.0307602	0	0	0.0113392	0.0334035	0	0	0	0.00778894	0	0	0	0	0.0244792	0.00874618	0.0142558
AL132671.2	0	0.0423212	0	0	0.0664825	0	0	0	0.00107098	0	0	0	0	0	0.00870281	0.0408855	0	0	0	0.00524431	0	0	0	0.0645169	0	0	0	0	0	0	0.0576856	0	0.0047187	0	0	0.0233111	0	0	0	0.0984836	0.0233256	0	0	0	0	0.00877855	0.00481577	0.013418
DCBLD1	0	0.0876366	0	0	0.374065	0	0.128545	0.086352	0.0839557	0	0	0.0197939	0.0613581	0.202069	0.0748545	0.237785	0	0.251657	0	0.122678	0.167261	0.133481	0.116841	0.0671108	0	0	0	0	0	0	0.0228907	0.169615	0.142772	0	0	0.140984	0.0317753	0	0	0.203932	0.12648	0	0	0	0	0.158416	0.0907188	0.0969913
GOPC	0	0.224122	0	0	0.344652	0	0.161241	0.0465673	0.136794	0	0	0.17126	0.148148	0.193379	0.172754	0.0846285	0	0.320719	0	0.204867	0	0.166678	0.0746416	0.209847	0	0	0	0	0	0	0.279163	0.212813	0.16368	0	0	0.1965	0.0425452	0	0	0.182028	0.225867	0	0	0	0	0.0942851	0.161899	0.13293
NUS1	0	0.511763	0	0	0.182428	0	0.0973123	0.284683	0.154935	0	0	0.0931755	0.0627074	0.487501	0.157973	0.312192	0	0.097097	0	0.188919	0.446943	0.197496	0.133184	0.242669	0	0	0	0	0	0	0.103627	0.389635	0.151152	0	0	0.151193	0.0283426	0	0	0.435086	0.253313	0	0	0	0	0.137502	0.160577	0.0828169
SLC35F1	0	0.896135	0	0	0.703239	0	0.529698	0.502832	0.526098	0	0	0.747117	0.637912	0.496613	0.731244	0.666042	0	0.702579	0	0.862724	0.593437	0.580849	1.13002	0.712166	0	0	0	0	0	0	0.792381	0.861253	0.629388	0	0	0.695895	1.26519	0	0	1.2287	0.896259	0	0	0	0	0.640553	0.715801	0.611264
CEP85L	0	0.863704	0	0	1.10611	0	0.31404	0.619048	0.289156	0	0	0.251094	0.384541	0.719254	0.382902	0.556905	0	0.519437	0	0.479725	0.520848	0.355733	0.614023	0.338917	0	0	0	0	0	0	0.408497	0.523921	0.387895	0	0	0.301609	0.568999	0	0	0.198285	0.536162	0	0	0	0	0.270706	0.302301	0.280321
PLN	0	0	0	0	0	0	0	0	0.000970659	0	0	0	0	0.0357294	0.00217286	0	0	0	0	0	0	0	0	0.000887559	0	0	0	0	0	0	0	0	0	0	0	0.00381756	0	0	0	0	0.00102517	0	0	0	0	0	0.00143615	0.00458128
MCM9	0	0.294049	0	0	0	0	0	0	0.116487	0	0	0.076798	0.145085	0.123941	0.104057	0.0984112	0	0.350791	0	0.214329	0.0806068	0.173281	0.030284	0.0945196	0	0	0	0	0	0	0.0544033	0.0465605	0.137861	0	0	0.0929627	0.0394952	0	0	0.269283	0.144762	0	0	0	0	0.0560897	0.11076	0.0412126
ASF1A	0	0.0420455	0	0	0	0	0	0	0.0189218	0	0	0	0.0111672	0.103346	0.0125599	0	0	0.00576496	0	0	0.24872	0.0172785	0.061328	0	0	0	0	0	0	0	0.0547746	0.00213467	0.0289636	0	0	0.00500923	0.00906967	0	0	0	0.0161775	0	0	0	0	0.00152355	0.00874134	0.0111172
FAM184A	0	0.563526	0	0	0.279104	0	0.126468	0.0963886	0.30922	0	0	0.361942	0.241265	0.217211	0.238138	0.468524	0	0.297199	0	0.320762	0.184565	0.317114	0.160197	0.549309	0	0	0	0	0	0	0.218407	0.187759	0.210008	0	0	0.241373	0.289306	0	0	0.442808	0.406214	0	0	0	0	0.162867	0.283304	0.282046
MAN1A1	0	0.0637933	0	0	0.252011	0	0.246896	0.191828	0.314908	0	0	0.203555	0.257386	0	0.167686	0.379295	0	0.299517	0	0.345806	0.373016	0.216741	0.785321	0.457581	0	0	0	0	0	0	0.170183	0.459135	0.257935	0	0	0.344344	0.220558	0	0	0.244985	0.467857	0	0	0	0	0.483645	0.441628	0.442722
TBC1D32	0	0.247063	0	0	0.837928	0	0.293251	0.664633	0.262098	0	0	0.556801	0.410025	0.768087	0.400077	0.495236	0	0.621837	0	0.338196	0.682595	0.351844	0.378456	0.519692	0	0	0	0	0	0	0.389495	0.763673	0.325631	0	0	0.307334	0.320066	0	0	0.504848	0.56786	0	0	0	0	0.203796	0.403457	0.265175
GJA1	0	0.0928753	0	0	0	0	0.0779629	0	0.0285541	0	0	0	0	0	0.00727855	0	0	0.0164655	0	0.0283228	0	0.0156103	0	0.0377206	0	0	0	0	0	0	0.0836799	0.0444411	0.0472063	0	0	0.0106916	0	0	0	0	0.0230491	0	0	0	0	0.00477508	0.0284368	0.0204264
HSF2	0	0.186908	0	0	0.098655	0	0.0691031	0.263813	0.115892	0	0	0.0950782	0.0111672	0.0357294	0.103668	0.0950233	0	0.199441	0	0.182531	0.181613	0.0826972	0.0535072	0.273101	0	0	0	0	0	0	0.182121	0.222579	0.117731	0	0	0.0767651	0.0338752	0	0	0.15948	0.148658	0	0	0	0	0.0623366	0.0905609	0.124068
SERINC1	0	0.17187	0	0	0.37708	0	0.391973	0.62331	0.266654	0	0	0.24152	0.486621	0	0.231532	0.287528	0	0.486043	0	0.399571	0.39053	0.367291	0.0661626	0.32964	0	0	0	0	0	0	0.288876	0.450247	0.318553	0	0	0.19644	0.448821	0	0	0.508274	0.383568	0	0	0	0	0.175461	0.224399	0.25644
PKIB	0	0	0	0	0	0	0	0	0.0222445	0	0	0.0992767	0.0463087	0	0.0304858	0	0	0.145087	0	0.0486631	0.0493402	0.00484086	0.0210616	0	0	0	0	0	0	0	0.0576856	0.180134	0.0224367	0	0	0.0250723	0.00240375	0	0	0.12395	0.0345518	0	0	0	0	0.0275314	0.0188602	0.0332739
FABP7	0	0	0	0	0	0	0	0	0.0291219	0	0	0.0298915	0	0	0.00898461	0	0	0.020919	0	0.114655	0	0.0251254	0.0052853	0.00742641	0	0	0	0	0	0	0.0742658	0.190067	0.0434543	0	0	0	0.019685	0	0	0	0.0225151	0	0	0	0	0.0143202	0.0184685	0.0114869
SMPDL3A	0	0.0269383	0	0	0	0	0.0191148	0	0.0154141	0	0	0.0329731	0.0111672	0.12843	0.0447493	0.0388839	0	0.0400682	0	0.0210846	0	0.0193124	0.0052853	0.0138544	0	0	0	0	0	0	0	0.0146984	0.0274629	0	0	0.0120431	0.155095	0	0	0	0.0230325	0	0	0	0	0.0237383	0.0180205	0.0172995
CLVS2	0	0.4824	0	0	0.287826	0	0.400263	0.641407	0.277704	0	0	0.2274	0.2678	0.106941	0.336408	0.384252	0	0.600987	0	0.408603	0.342051	0.314063	0.529838	0.375692	0	0	0	0	0	0	0.275362	0.490787	0.389069	0	0	0.261903	0.263956	0	0	0.339508	0.430624	0	0	0	0	0.194397	0.219767	0.302234
TRDN	0	0	0	0	0	0	0	0	0.00930202	0	0	0	0.0260293	0	0.0052266	0.0137933	0	0	0	0	0	0.0213027	0	0	0	0	0	0	0	0	0.0116295	0	0.0237235	0	0	0.00263794	0	0	0	0	0.0229185	0	0	0	0	0.00741687	0.0127917	0.0159034
NKAIN2	0	0.256987	0	0	0.325417	0	0.290571	0.179076	0.193428	0	0	0.18333	0.130097	0.242989	0.323064	0.233118	0	0.446332	0	0.486442	0.301554	0.247172	0.408172	0.414177	0	0	0	0	0	0	0.261714	0.574901	0.250887	0	0	0.197234	0.766124	0	0	0.173318	0.410145	0	0	0	0	0.292164	0.332769	0.37361
RNF217	0	0.141459	0	0	0.368796	0	0.128814	0.26962	0.172882	0	0	0.152483	0.218141	0.180115	0.137077	0.140288	0	0.305065	0	0.213193	0.298842	0.134797	0.291139	0.179603	0	0	0	0	0	0	0.143996	0.0596673	0.15939	0	0	0.167983	0.172141	0	0	0.0926495	0.236407	0	0	0	0	0.135596	0.164959	0.197652
TPD52L1	0	0	0	0	0	0	0.0581717	0	0.0350073	0	0	0.068503	0.0613581	0.126287	0.0522531	0	0	0.0652101	0	0.120633	0.460087	0.0499139	0.271644	0.214026	0	0	0	0	0	0	0.0148918	0.168086	0.0701415	0	0	0.0874822	0	0	0	0	0.0246219	0	0	0	0	0.079954	0.0843357	0.0818682
HDDC2	0	0.0760586	0	0	0	0	0.0808597	0	0.0415863	0	0	0.0413154	0	0	0.0351797	0.124321	0	0.0723304	0	0.0189796	0.0493402	0.0365761	0.0170891	0.0454283	0	0	0	0	0	0	0.00514811	0.0842197	0.0814839	0	0	0.0509682	0.0344287	0	0	0.200503	0.0900756	0	0	0	0	0.0536425	0.0494556	0.0280278
HEY2	0	0	0	0	0	0	0	0	0.0102564	0	0	0	0	0	0	0	0	0	0	0	0	0	0	0.00721292	0	0	0	0	0	0	0	0	0	0	0	0	0	0	0	0	0	0	0	0	0	0.00583821	0.00116544	0.00141057
NCOA7	0	0.371216	0	0	0.558174	0	0.373663	0.570184	0.274161	0	0	0.38158	0.300987	0.122173	0.365351	0.536404	0	0.524831	0	0.499451	0.369713	0.327603	0.231927	0.337491	0	0	0	0	0	0	0.26864	0.510817	0.392137	0	0	0.270006	0.347224	0	0	0.422322	0.534967	0	0	0	0	0.237087	0.342309	0.242048
HINT3	0	0.167267	0	0	0.182428	0	0.261979	0.323797	0.0970709	0	0	0.0780912	0.0398647	0.152566	0.0893468	0.0230305	0	0.0419721	0	0.078025	0.0493402	0.165781	0.0849017	0.0597898	0	0	0	0	0	0	0.119224	0.181448	0.0997544	0	0	0.0976711	0.165142	0	0	0.147821	0.107146	0	0	0	0	0.07536	0.0673575	0.0692793
TRMT11	0	0.285245	0	0	0.182428	0	0.269537	0.349669	0.174339	0	0	0.151407	0.365459	0.192131	0.189943	0.153801	0	0.380931	0	0.294009	0.271463	0.298	0.318932	0.296811	0	0	0	0	0	0	0.116615	0.434327	0.287181	0	0	0.17721	0.189405	0	0	0.308666	0.206434	0	0	0	0	0.140781	0.18184	0.162873
CENPW	0	0	0	0	0	0	0	0	0.00458433	0	0	0	0	0	0.0107773	0	0	0	0	0	0	0.00135044	0.0159579	0.0192292	0	0	0	0	0	0	0	0	0.00191524	0	0	0.0210464	0	0	0	0	0.0113761	0	0	0	0	0.00639008	0.00152967	0.00420776
RSPO3	0	0.0423212	0	0	0	0	0.0406343	0	0.0409751	0	0	0	0	0	0.00688426	0.0582423	0	0.0197081	0	0.00960378	0.0892806	0.0154434	0.0435802	0.0117374	0	0	0	0	0	0	0.145914	0.0454965	0.00915119	0	0	0.00697358	0.0346526	0	0	0	0.0398054	0	0	0	0	0.00423271	0.0247358	0.0153463
RNF146	0	0.101548	0	0	0.374065	0	0.315623	0.0784901	0.167034	0	0	0.165716	0.341455	0.287111	0.184288	0.380153	0	0.257248	0	0.200578	0.135772	0.145584	0.0938508	0.131421	0	0	0	0	0	0	0.144445	0.159947	0.226862	0	0	0.128885	0.106127	0	0	0.339832	0.236398	0	0	0	0	0.0936772	0.117867	0.0806433
ECHDC1	0	0.133428	0	0	0.0664825	0	0.103995	0.27703	0.112824	0	0	0.0629232	0.254415	0.345893	0.140306	0.161228	0	0.259141	0	0.306857	0.273651	0.214255	0.135328	0.159107	0	0	0	0	0	0	0.130055	0.214672	0.208105	0	0	0.144965	0.299972	0	0	0.102833	0.176162	0	0	0	0	0.0764549	0.10986	0.0632655
AL096711.2	0	0.151077	0	0	0.37708	0	0.17842	0.321769	0.0952036	0	0	0.0211085	0.20205	0	0.0891252	0.0266171	0	0.0683401	0	0.246666	0.12057	0.0910563	0.107522	0.0235513	0	0	0	0	0	0	0.106954	0.161752	0.0849869	0	0	0.101829	0.117988	0	0	0.0622425	0.0938123	0	0	0	0	0.0594283	0.0586815	0.167073
C6orf58	0	0	0	0	0.098655	0	0	0	0.00567151	0	0	0.00610053	0	0	0.000223956	0	0	0	0	0	0	0	0	0	0	0	0	0	0	0	0	0	0	0	0	0.000412852	0	0	0	0	0.0102037	0	0	0	0	0.00182914	0.00524301	0.012562
THEMIS	0	0.0556628	0	0	0.0664825	0	0.117306	0	0.304259	0	0	0	0.0797079	0.6512	0.160726	0.301249	0	0.195213	0	0.184153	0.503442	0.17794	0.173749	0.0848474	0	0	0	0	0	0	0.0375995	0.24676	0.0939482	0	0	0.0978743	0.0584712	0	0	0.0404413	0.253983	0	0	0	0	0.0430073	0.120875	0.0468253
PTPRK	0	1.60632	0	0	0.956492	0	0.432609	0.896331	0.73499	0	0	1.05487	1.16132	1.4033	0.775904	0.713322	0	1.27559	0	0.803465	0.240471	0.698322	1.7691	0.77244	0	0	0	0	0	0	1.11223	0.820749	0.818097	0	0	0.819306	1.04151	0	0	0.529658	0.929836	0	0	0	0	0.597126	0.655919	0.616693
LAMA2	0	0.903818	0	0	0.423491	0	0.632906	0	0.444354	0	0	0.820095	1.08297	0.839328	0.841244	0.739552	0	0.707272	0	1.02511	0.909157	0.571521	0.828188	0.628121	0	0	0	0	0	0	1.11822	0.731441	1.04217	0	0	0.911927	1.03264	0	0	0.616932	0.785272	0	0	0	0	0.681285	0.509894	0.880262
ARHGAP18	0	0.00492062	0	0	0.182428	0	0.0584498	0	0.099948	0	0	0.0211085	0.197599	0	0.0547001	0.0950233	0	0.00412507	0	0.120778	0.285856	0.175184	0.102191	0.0756075	0	0	0	0	0	0	0.0556524	0.0820269	0.0655132	0	0	0.0582653	0.109912	0	0	0.0683606	0.156941	0	0	0	0	0.0302683	0.0873909	0.0593401
TMEM244	0	0.0423212	0	0	0.412992	0	0.0916256	0	0.0250138	0	0	0.0502161	0	0	0.0149676	0	0	0.0227774	0	0.0150398	0.150857	0.0277687	0.0408019	0.0182137	0	0	0	0	0	0	0.0148918	0.0407459	0.00373526	0	0	0.0102525	0.019685	0	0	0	0.0139547	0	0	0	0	0.0109127	0.00647218	0.00293586
L3MBTL3	0	0.063942	0	0	0.288981	0	0.0907483	0	0.0949762	0	0	0.0688892	0.035878	0.469826	0.118408	0.0648457	0	0.195586	0	0.118336	0	0.141569	0.0408019	0.169539	0	0	0	0	0	0	0.0384986	0.202825	0.117381	0	0	0.126814	0.190564	0	0	0.0683606	0.147685	0	0	0	0	0.149399	0.0956892	0.137483
SAMD3	0	0	0	0	0.098655	0	0	0	0.060525	0	0	0.0638138	0.118705	0.103346	0.0481727	0	0	0.0846256	0	0.0699403	0.119827	0.0229943	0	0.168715	0	0	0	0	0	0	0.0288489	0.109732	0.0259826	0	0	0.0696816	0.00492021	0	0	0	0.0343916	0	0	0	0	0.11588	0.122506	0.0419893
TMEM200A	0	0	0	0	0	0	0	0.0465673	0.0174091	0	0	0	0	0	0.00979552	0.0151826	0	0.0151291	0	0.103807	0	0.00606747	0	0.000887559	0	0	0	0	0	0	0	0	0.0112786	0	0	0.0141569	0	0	0	0	0.0197619	0	0	0	0	0.0299449	0.0197706	0.00496674
SMLR1	0	0	0	0	0	0	0	0	0	0	0	0	0	0	0.000698921	0	0	0	0	0	0	0	0	0	0	0	0	0	0	0	0	0	0	0	0	0	0	0	0	0	0	0	0	0	0	0	0.000861433	0
EPB41L2	0	0.307175	0	0	0.374065	0	0.449437	0.554561	0.472157	0	0	0.301219	0.562591	0.888268	0.516435	0.583464	0	0.746	0	0.754404	0.637727	0.42041	0.416954	0.435596	0	0	0	0	0	0	0.256815	0.853298	0.364549	0	0	0.363227	0.434221	0	0	0.567677	0.788104	0	0	0	0	0.2673	0.611661	0.364418
AKAP7	0	0.146633	0	0	0	0	0.153491	0.387209	0.144358	0	0	0.142368	0.297286	0.243215	0.151382	0.118343	0	0.204536	0	0.23476	0.11581	0.169027	0.0921701	0.23001	0	0	0	0	0	0	0.140777	0.246021	0.210018	0	0	0.147465	0.10284	0	0	0.172575	0.14086	0	0	0	0	0.111473	0.1341	0.0515731
ARG1	0	0	0	0	0	0	0.0372388	0	0	0	0	0	0	0	0.00783782	0	0	0	0	0	0	0	0	0	0	0	0	0	0	0	0	0	0.00900619	0	0	0.00105065	0.00906967	0	0	0	0.001416	0	0	0	0	0	0.00434007	1.95923e-05
MED23	0	0.217562	0	0	0.111146	0	0.217847	0.373926	0.17338	0	0	0.0372151	0.0918291	0.157058	0.19716	0.251213	0	0.308297	0	0.394179	0.166123	0.212365	0.255558	0.129331	0	0	0	0	0	0	0.189476	0.39355	0.20705	0	0	0.147292	0.0541989	0	0	0.276743	0.237714	0	0	0	0	0.136784	0.146156	0.0773406
ENPP3	0	0.0423212	0	0	0	0	0	0.0465673	0.0147201	0	0	0	0.0654206	0	0.0117693	0.0443101	0	0.00462932	0	0	0	0.023707	0	0.00292053	0	0	0	0	0	0	0	0.0410066	0.00940212	0	0	0.00673949	0	0	0	0	0.0228271	0	0	0	0	0.00631495	0.00574204	0.0123111
ENPP1	0	0.0928753	0	0	0	0	0	0	0.0194961	0	0	0.0638138	0	0	0.0152127	0.0266171	0	0.00680032	0	0.0382342	0	0.0209523	0	0.0182137	0	0	0	0	0	0	0.0349722	0	0.0316249	0	0	0.0111262	0.0674767	0	0	0	0.0335834	0	0	0	0	0.043427	0.0111218	0.0169585
MOXD1	0	0.0220744	0	0	0.255544	0	0.158693	0	0.154648	0	0	0.0525596	0.348763	0.126287	0.0958566	0.214319	0	0.150881	0	0	0.155725	0.133491	0.248901	0.146832	0	0	0	0	0	0	0.00514811	0.116683	0.130463	0	0	0.107028	0.163901	0	0	0.0404413	0.194681	0	0	0	0	0.0350905	0.0891354	0.129613
STX7	0	0.31205	0	0	0.111146	0	0.329278	0.380522	0.202692	0	0	0.249596	0.207439	0.466545	0.210766	0.469584	0	0.308555	0	0.372921	0.463844	0.318716	0.223577	0.347307	0	0	0	0	0	0	0.230695	0.321454	0.253046	0	0	0.192152	0.233193	0	0	0.299698	0.286854	0	0	0	0	0.177695	0.181996	0.180888
TAAR2	0	0	0	0	0	0	0	0	0	0	0	0	0	0	0.000765819	0	0	0	0	0	0	0	0	0	0	0	0	0	0	0	0	0	0	0	0	0	0	0	0	0	0	0	0	0	0	0	0	0
VNN1	0	0	0	0	0	0	0	0	0	0	0	0	0	0	0	0	0	0	0	0	0	0	0	0	0	0	0	0	0	0	0	0	0	0	0	0.000716337	0	0	0	0	0	0	0	0	0	0	0	0.000998178
VNN3	0	0	0	0	0	0	0	0	0	0	0	0	0	0	0	0	0	0	0	0	0	0	0	0	0	0	0	0	0	0	0	0	0	0	0	0	0	0	0	0	0	0	0	0	0	0	0	0.000996193
VNN2	0	0	0	0	0	0	0.0427319	0	0.000952791	0	0	0	0	0	0	0.0443101	0	0	0	0	0	0	0	0	0	0	0	0	0	0	0	0.0317919	0	0	0	0	0	0	0	0	0	0	0	0	0	0	0.00336453	0
SLC18B1	0	0.0240173	0	0	0.098655	0	0.124835	0	0.0836297	0	0	0.0737225	0.0537027	0.0440906	0.0524292	0.125289	0	0.0262994	0	0.0666853	0	0.165673	0.0210616	0.0258585	0	0	0	0	0	0	0.179367	0.306595	0.138213	0	0	0.0591991	0.0141185	0	0	0.0926495	0.100789	0	0	0	0	0.0441515	0.0839223	0.0402911
RPS12	0	0	0	0	0.098655	0	0.10551	0	0.0489199	0	0	0	0	0.397377	0.040274	0.0266171	0	0.118852	0	0.092521	0.0308137	0.0293359	0	0.0553273	0	0	0	0	0	0	0.0188147	0.387148	0.0613083	0	0	0.0289318	0.160008	0	0	0	0.0691641	0	0	0	0	0.028064	0.0512653	0.0314275
EYA4	0	0.370098	0	0	0	0	0	0	0.0115634	0	0	0.106018	0.174075	0.332442	0.031144	0.218412	0	0.0593234	0	0	0	0.0435584	0.205874	0.00120536	0	0	0	0	0	0	0.16951	0.0318297	0.0442268	0	0	0.0462071	0.195211	0	0	0.188982	0.0156025	0	0	0	0	0.0378541	0.016551	0.0265898
TBPL1	0	0.173436	0	0	0.111146	0	0.238362	0.0361542	0.170841	0	0	0	0.0894822	0.131048	0.115533	0.151956	0	0.0732521	0	0.157134	0.169631	0.112646	0.0052853	0.17687	0	0	0	0	0	0	0.114957	0.185814	0.0896286	0	0	0.0842437	0.348782	0	0	0	0.140918	0	0	0	0	0.113196	0.0976043	0.238027
SLC2A12	0	0.125992	0	0	0.0664825	0	0.0547781	0.390479	0.0793408	0	0	0.101171	0.035878	0.133834	0.0411919	0.0688724	0	0.093697	0	0.0588918	0	0.0682889	0.0210616	0.0375278	0	0	0	0	0	0	0.0640428	0.0305932	0.0590332	0	0	0.0380916	0.0305535	0	0	0	0.090638	0	0	0	0	0.0710377	0.0531869	0.0841863
SGK1	0	0.297796	0	0	0.558842	0	0.299433	0.647213	0.368294	0	0	0.38518	0.290255	0.284812	0.263893	0.47077	0	0.32549	0	0.239293	0.220706	0.284038	0.326004	0.259922	0	0	0	0	0	0	0.230192	0.220071	0.294047	0	0	0.222322	0.286066	0	0	0.236701	0.370288	0	0	0	0	0.206121	0.299608	0.113037
ALDH8A1	0	0.133756	0	0	0.0664825	0	0.00580233	0	0.0683343	0	0	0.113966	0.194353	0	0.0675533	0.193246	0	0.059683	0	0.145433	0	0.149021	0.147802	0.103944	0	0	0	0	0	0	0.111361	0.0803438	0.0777438	0	0	0.0837803	0.107844	0	0	0	0.134731	0	0	0	0	0.0950726	0.0845884	0.128723
HBS1L	0	0.140532	0	0	0	0	0.25701	0.106396	0.17212	0	0	0.111935	0.120035	0.337599	0.189621	0.187788	0	0.381098	0	0.199719	0.158328	0.228321	0.234033	0.127766	0	0	0	0	0	0	0.154531	0.263475	0.193534	0	0	0.153799	0.131579	0	0	0.279629	0.23102	0	0	0	0	0.131535	0.190646	0.20082
MYB	0	0	0	0	0	0	0	0	0.0072534	0	0	0	0	0	0.0168307	0	0	0	0	0	0	0	0	0.0194966	0	0	0	0	0	0	0	0	0	0	0	0.00300816	0	0	0	0	0.0125891	0	0	0	0	0	0.00343209	0.00332294
AHI1	0	0.0620499	0	0	0.0592492	0	0.582416	0.328512	0.251724	0	0	0.248166	0.134219	0.0887802	0.256886	0.619795	0	0.591556	0	0.607595	0.275817	0.25175	0.545157	0.451366	0	0	0	0	0	0	0.24638	0.662007	0.200577	0	0	0.147589	0.0917916	0	0	0.265052	0.469807	0	0	0	0	0.138494	0.356581	0.290344
PDE7B	0	0.643962	0	0	0.525026	0	0.472669	0.533379	0.554579	0	0	0.457606	0.371229	0.92475	0.523506	0.710063	0	0.327685	0	0.569701	0.871121	0.380684	0.899583	0.773859	0	0	0	0	0	0	0.358598	0.570755	0.57049	0	0	0.649592	0.711927	0	0	0.54935	0.639999	0	0	0	0	0.173933	0.575223	0.44208
MTFR2	0	0	0	0	0	0	0	0.0465673	0	0	0	0	0	0.0357294	0.000672519	0	0	0	0	0.0186758	0	0	0	0	0	0	0	0	0	0	0	0	0	0	0	0	0.0192684	0	0	0	0	0	0	0	0	0.000883958	2.92948e-05	0.000448852
BCLAF1	0	0.408581	0	0	0.367654	0	0.363659	0.459516	0.251599	0	0	0.144665	0.177384	0.197084	0.364285	0.468021	0	0.392325	0	0.365411	0.324545	0.29223	0.12857	0.479285	0	0	0	0	0	0	0.266545	0.87295	0.32582	0	0	0.243537	0.273053	0	0	0.429387	0.479549	0	0	0	0	0.161361	0.386719	0.219408
MAP7	0	0.28273	0	0	1.36573	0	0.74167	0.535906	0.295623	0	0	0.216074	0.263937	0.143535	0.378164	0.623907	0	0.587915	0	0.56915	0.258351	0.384141	0.657423	0.510843	0	0	0	0	0	0	0.397579	0.69297	0.366542	0	0	0.285314	0.449113	0	0	1.11452	0.649123	0	0	0	0	0.245657	0.440153	0.279334
MAP3K5	0	0.468171	0	0	0.463182	0	0.310386	0.53412	0.430149	0	0	0.442006	0.211109	1.10111	0.448201	0.529665	0	0.649854	0	0.651619	0.508063	0.47988	0.628242	0.504462	0	0	0	0	0	0	0.333207	0.843045	0.384956	0	0	0.379102	0.498246	0	0	0.886061	0.642641	0	0	0	0	0.326129	0.447021	0.32277
PEX7	0	0.106517	0	0	0	0	0.130634	0.138181	0.0677444	0	0	0.210815	0.0601797	0	0.0807283	0.0151826	0	0.166748	0	0.102682	0	0.0496184	0.101285	0.115104	0	0	0	0	0	0	0.12331	0.0250952	0.104548	0	0	0.0989138	0.0773909	0	0	0	0.0847866	0	0	0	0	0.0421287	0.0734844	0.0144439
SLC35D3	0	0	0	0	0	0	0	0	0	0	0	0	0	0	0	0	0	0	0	0	0	0	0	0	0	0	0	0	0	0	0	0	0	0	0	0	0	0	0	0	0	0	0	0	0	0	0	0
IL20RA	0	0	0	0	0	0	0	0	0	0	0	0	0	0	0.000514845	0	0	0	0	0	0	0	0	0	0	0	0	0	0	0	0	0	0	0	0	0	0	0	0	0	0.00449198	0	0	0	0	0	0.000206459	0.00109568
IL22RA2	0	0	0	0	0	0	0	0	0.00123017	0	0	0	0	0	0.000488562	0	0	0	0	0	0	0	0	0	0	0	0	0	0	0	0	0	0	0	0	0.00549381	0	0	0	0	0	0	0	0	0	0	0	0
IFNGR1	0	0.0285695	0	0	0	0	0.0114132	0.0361542	0.0566246	0	0	0.0211085	0.0956252	0.0357294	0.049749	0.137699	0	0.0587783	0	0.0624503	0.0372752	0.0812651	0	0.135816	0	0	0	0	0	0	0.124078	0.26405	0.0737087	0	0	0.0483964	0.0524741	0	0	0.170256	0.0860578	0	0	0	0	0.0861121	0.0484427	0.0399175
TNFAIP3	0	0	0	0	0	0	0	0	0.0188316	0	0	0	0	0	0.000573113	0	0	0	0	0	0	0	0	0	0	0	0	0	0	0	0.0201881	0	0.0050847	0	0	0	0	0	0	0	0.0024411	0	0	0	0	0.000631788	0	0.004897
PERP	0	0	0	0	0	0	0	0	0.00551888	0	0	0	0	0	0.00761522	0	0	0.00772021	0	0	0.0947007	0.000463536	0	0	0	0	0	0	0	0	0.00759646	0.0381401	0	0	0	0.0120451	0	0	0	0	0.0186662	0	0	0	0	0	0.00195348	0.00693386
ARFGEF3	0	0.168357	0	0	0.728565	0	0.461035	0.572619	0.26003	0	0	0.409994	0.529653	0.763803	0.386553	0.474572	0	0.66406	0	0.598409	0.634635	0.487899	0.490713	0.611517	0	0	0	0	0	0	0.352761	0.64968	0.41744	0	0	0.284717	0.262351	0	0	0.574833	0.653593	0	0	0	0	0.196889	0.410159	0.265755
PBOV1	0	0	0	0	0	0	0	0	0.00119807	0	0	0	0	0	0	0	0	0	0	0	0	0	0	0	0	0	0	0	0	0	0	0	0	0	0	0.00074058	0	0	0	0	0	0	0	0	0	0	4.4119e-05	0.00189002
SMIM28	0	0	0	0	0	0	0	0	0.000952791	0	0	0	0	0	0.000740084	0	0	0	0	0	0	0	0	0	0	0	0	0	0	0	0	0	0	0	0	0	0	0	0	0	0	0	0	0	0	0.000409839	6.10341e-05	0.0107915
HEBP2	0	0.11369	0	0	0	0	0.0528771	0.502121	0.0129266	0	0	0.0737225	0	0	0.0240517	0.0151826	0	0.042964	0	0.0173614	0	0.0136492	0	0	0	0	0	0	0	0	0	0	0.0210142	0	0	0.00620492	0.0674767	0	0	0	0.00967252	0	0	0	0	0.049629	0.00966073	0.0325495
NHSL1	0	0	0	0	0	0	0.0681917	0	0.0409786	0	0	0	0	0	0.0280716	0.149737	0	0.0232486	0	0.00218354	0.0947007	0.0747834	0	0.0187823	0	0	0	0	0	0	0.0649501	0.081253	0.0479203	0	0	0.0261739	0	0	0	0.0984836	0.0489026	0	0	0	0	0.0133488	0.0514349	0.0312966
GVQW2	0	0.0220744	0	0	0	0	0	0	0.0346582	0	0	0.0172903	0	0	0.0190465	0.0740409	0	0.0234448	0	0.00784634	0	0.041194	0.0170891	0.0143362	0	0	0	0	0	0	0.0456875	0	0.0212667	0	0	0.0255962	0	0	0	0.0404413	0.0344168	0	0	0	0	0.0166608	0.0239713	0.0376955
CCDC28A	0	0.192922	0	0	0.0664825	0	0.0649886	0.277666	0.110792	0	0	0.128041	0.0111672	0.101761	0.126474	0.144511	0	0.0831772	0	0.121913	0.239402	0.0793747	0.0405907	0.102704	0	0	0	0	0	0	0.0775613	0.251221	0.111565	0	0	0.0712247	0.0328345	0	0	0.103762	0.141953	0	0	0	0	0.0663373	0.0720476	0.065994
ECT2L	0	0.00492062	0	0	0	0	0.0833872	0	0.0184137	0	0	0.00610053	0.035878	0	0.0112947	0	0	0.0148372	0	0	0	0.009362	0	0.0442635	0	0	0	0	0	0	0.0818884	0.0745043	0.0285983	0	0	0.0152447	0	0	0	0	0.0370914	0	0	0	0	0.0384972	0.0114251	0.0666507
REPS1	0	0.413385	0	0	0.255544	0	0.350303	0.30806	0.249035	0	0	0.242014	0.390817	0.263016	0.352462	0.586728	0	0.451105	0	0.482353	0.705613	0.294229	0.31558	0.327553	0	0	0	0	0	0	0.246528	0.44346	0.319487	0	0	0.212758	0.220548	0	0	0.358286	0.455904	0	0	0	0	0.217407	0.270306	0.222047
ABRACL	0	0.0983509	0	0	0.098655	0	0.0317333	0	0.0199732	0	0	0	0.0318402	0	0.0413299	0.164474	0	0.0997402	0	0.0159268	0.186637	0.0132551	0.0121283	0.0297838	0	0	0	0	0	0	0	0.130874	0.0329621	0	0	0.0362556	0	0	0	0.0944929	0.0544801	0	0	0	0	0.0217764	0.0289613	0.015073
HECA	0	0.117376	0	0	0.374065	0	0.282553	0.0840206	0.0998866	0	0	0.128856	0.103752	0.0357294	0.0738081	0.0688724	0	0.298769	0	0.130896	0.107656	0.12699	0.061328	0.13431	0	0	0	0	0	0	0.102038	0.0976265	0.0969419	0	0	0.0844468	0.0617919	0	0	0.203932	0.117079	0	0	0	0	0.0398469	0.0723675	0.0619884
TXLNB	0	0	0	0	0	0	0	0	0.0116023	0	0	0	0.102796	0.0688608	0.0123634	0.0266171	0	0.0225953	0	0.0516259	0.0372752	0.0524808	0.0872041	0.00720321	0	0	0	0	0	0	0	0.0577635	0.0472515	0	0	0.00550656	0	0	0	0	0.0374455	0	0	0	0	0.0311059	0.0253765	0.0293066
CITED2	0	0	0	0	0	0	0.0532828	0.0840206	0.0162359	0	0	0	0	0	0.0208424	0.149974	0	0.0542545	0	0.00804155	0.225248	0.0176892	0	0.0351892	0	0	0	0	0	0	0.00916105	0	0.0510144	0	0	0.00705784	0.0192684	0	0	0	0.00748545	0	0	0	0	0.00793134	0.0160614	0.0427927
NMBR	0	0	0	0	0.098655	0	0	0	0.00394441	0	0	0	0	0	0.00373933	0	0	0	0	0.045208	0	0	0	0.000887559	0	0	0	0	0	0	0.0576856	0	0.0182156	0	0	0.030961	0	0	0	0	0.000622723	0	0	0	0	0.00151354	0.00329706	0.00645229
VTA1	0	0.0704054	0	0	0	0	0.232947	0.366877	0.122452	0	0	0.200906	0.202874	0.0357294	0.155359	0.371266	0	0.194168	0	0.102987	0.26472	0.238854	0.179286	0.26529	0	0	0	0	0	0	0.158967	0.289463	0.142439	0	0	0.158333	0.0506922	0	0	0.154652	0.20398	0	0	0	0	0.0905884	0.152706	0.087226
ADGRG6	0	0	0	0	0	0	0	0	0.0058642	0	0	0	0	0.0481038	0.00546509	0	0	0.00576496	0	0	0	0.0166237	0	0.000887559	0	0	0	0	0	0	0	0	0	0	0	0.000409192	0	0	0	0	0.0131593	0	0	0	0	0.0022889	0.00535132	0.020606
HIVEP2	0	0.750169	0	0	0.031784	0	0.432699	0.686642	0.367278	0	0	0.558085	0.640688	0.653947	0.415738	0.519359	0	0.616159	0	0.641335	0.530359	0.357251	0.735449	0.404376	0	0	0	0	0	0	0.38574	0.509577	0.41479	0	0	0.272321	0.620762	0	0	0.333291	0.64536	0	0	0	0	0.32171	0.44242	0.343436
AIG1	0	0.427405	0	0	0.164222	0	0.441549	0.14968	0.337305	0	0	0.136341	0.305084	0.0994742	0.427081	0.942176	0	0.599552	0	0.579367	0.88849	0.389623	0.760508	0.341908	0	0	0	0	0	0	0.437258	0.641833	0.331573	0	0	0.330366	0.430338	0	0	0.52781	0.648562	0	0	0	0	0.325815	0.417078	0.251021
ADAT2	0	0.00492062	0	0	0	0	0.0304854	0	0.0670726	0	0	0.0412005	0	0	0.046162	0.0388811	0	0.138436	0	0.0350471	0.202124	0.0364078	0.0052853	0.0253222	0	0	0	0	0	0	0.0403321	0.0111276	0.0262727	0	0	0.030301	0	0	0	0	0.0319563	0	0	0	0	0.0115324	0.0276413	0.0315365
PEX3	0	0.162955	0	0	0.451959	0	0.252368	0.321511	0.164253	0	0	0.12919	0.230742	0.258311	0.197654	0.378393	0	0.303433	0	0.173952	0.131612	0.25603	0.203146	0.157318	0	0	0	0	0	0	0.0593464	0.279262	0.233735	0	0	0.140809	0.149558	0	0	0.20503	0.206303	0	0	0	0	0.121946	0.131171	0.12226
FUCA2	0	0.0423212	0	0	0	0	0	0	0.0315513	0	0	0	0.104271	0	0.0418329	0.0388839	0	0.00976046	0	0.00524431	0	0.0243774	0.061328	0.00292053	0	0	0	0	0	0	0.0288658	0.0129837	0.0257393	0	0	0.0348839	0	0	0	0	0.0243349	0	0	0	0	0.0156256	0.0113694	0.0191953
PHACTR2	0	0.241016	0	0	0	0	0.393983	0.526588	0.184305	0	0	0.113794	0.161524	0.134988	0.188415	0.220952	0	0.268854	0	0.261234	0.151775	0.288367	0.18423	0.294225	0	0	0	0	0	0	0.274467	0.256785	0.247627	0	0	0.220187	0.191892	0	0	0.196798	0.291953	0	0	0	0	0.273832	0.199554	0.36308
AL049844.1	0	0	0	0	0	0	0	0	0	0	0	0	0	0	0.000406248	0	0	0	0	0	0	0	0	0	0	0	0	0	0	0	0	0	0.00545578	0	0	0	0	0	0	0	0.00550522	0	0	0	0	0.00207213	0.000104718	0.00414149
LTV1	0	0	0	0	0	0	0.00580233	0	0.00637428	0	0	0.128854	0	0	0.00940413	0.0408855	0	0.0184586	0	0.0394801	0	0.00188576	0	0.0293767	0	0	0	0	0	0	0	0	0.0312729	0	0	0.00386691	0	0	0	0	0.0154166	0	0	0	0	0.00433033	0.0104701	0.00461347
AL049844.3	0	0	0	0	0	0	0	0	0	0	0	0	0	0	0	0.125289	0	0	0	0	0	0.0102244	0	0	0	0	0	0	0	0	0	0.00213467	0	0	0	0	0	0	0	0	0	0	0	0	0	0	3.13219e-05	0
PLAGL1	0	0.316795	0	0	0.098655	0	0.0964559	0.0784901	0.0854113	0	0	0.00610053	0.0626471	0.292891	0.0940594	0.127708	0	0.224252	0	0.146326	0.20369	0.072995	0.260827	0.0737506	0	0	0	0	0	0	0.0905716	0.196003	0.14148	0	0	0.0578463	0.0107551	0	0	0.30155	0.174641	0	0	0	0	0.0743456	0.120853	0.0879593
SF3B5	0	0.0423212	0	0	0	0	0	0.187187	0.01929	0	0	0.00610053	0	0	0.021678	0.143864	0	0.01161	0	0.0453103	0.306003	0.0208971	0.0052853	0.0211537	0	0	0	0	0	0	0.0442009	0.0908464	0.0301746	0	0	0.0155916	0.0317753	0	0	0.103762	0.0181953	0	0	0	0	0.0128653	0.0180093	0.0127344
STX11	0	0	0	0	0	0	0	0	0.00110069	0	0	0	0	0	0	0	0	0	0	0	0	0	0	0	0	0	0	0	0	0	0	0	0.00163467	0	0	0	0	0	0	0	0.00923194	0	0	0	0	0	0	0.00265839
UTRN	0	0.200771	0	0	0	0	0.218963	0.24042	0.254717	0	0	0.210172	0.204396	0	0.219088	0.339547	0	0.434537	0	0.310986	0.191056	0.301891	0.339425	0.193503	0	0	0	0	0	0	0.184891	0.222211	0.300478	0	0	0.238939	0.665401	0	0	0.297624	0.227323	0	0	0	0	0.114558	0.181922	0.135087
EPM2A	0	0.181303	0	0	0	0	0.0773334	0.086352	0.126289	0	0	0.194692	0.25289	0.16555	0.199416	0.205559	0	0.177049	0	0.247052	0.280224	0.210938	0.14156	0.136349	0	0	0	0	0	0	0.149634	0.16526	0.17523	0	0	0.179098	0.186848	0	0	0.0505084	0.181962	0	0	0	0	0.118757	0.15886	0.0838378
FBXO30	0	0.110304	0	0	0	0	0.0624476	0	0.033069	0	0	0.132232	0.0530715	0.318468	0.0172313	0	0	0.059103	0	0.0459007	0.0372752	0.0234728	0.0999373	0.0157216	0	0	0	0	0	0	0.082859	0.00371535	0.0143792	0	0	0.0437125	0.112765	0	0	0	0.0351545	0	0	0	0	0.0187209	0.0329411	0.0324206
SHPRH	0	0.526002	0	0	0.111146	0	0.483308	0.688116	0.264079	0	0	0.238725	0.326403	0.456209	0.341422	0.552402	0	0.538223	0	0.337944	0.584967	0.352803	0.18899	0.310636	0	0	0	0	0	0	0.360457	0.676504	0.36969	0	0	0.236269	0.459312	0	0	0.520143	0.485925	0	0	0	0	0.188235	0.298097	0.267391
GRM1	0	0.149904	0	0	0.738758	0	0.484905	0.429242	0.393697	0	0	0.272222	0.538559	0.0672749	0.459052	0.675623	0	0.747463	0	0.480973	0.743775	0.382603	0.471093	0.563966	0	0	0	0	0	0	0.480458	0.447246	0.476075	0	0	0.446317	0.885002	0	0	0.996835	0.643737	0	0	0	0	0.312744	0.459167	0.393463
RAB32	0	0.0422859	0	0	0.255544	0	0.0114132	0	0.0145017	0	0	0	0	0	0.0301853	0.0480362	0	0.0472733	0	0.0161412	0	0.0205803	0	0	0	0	0	0	0	0	0.0526937	0.0146984	0.00425357	0	0	0.0184218	0.0842729	0	0	0	0.00194232	0	0	0	0	0.00675612	0.0134144	0.00683489
ADGB	0	0	0	0	0	0	0	0	0.00235876	0	0	0	0.0395342	0	0.00703549	0.086685	0	0.0431661	0	0	0	0.0434706	0	0	0	0	0	0	0	0	0	0.11413	0	0	0	0	0	0	0	0	0.00843325	0	0	0	0	0.0040932	0.00362383	0.0123662
STXBP5	0	0.494013	0	0	0.15703	0	0.250468	0.514156	0.298514	0	0	0.215169	0.630149	0.317288	0.421257	0.562179	0	0.748373	0	0.600213	0.672558	0.340671	0.346096	0.499621	0	0	0	0	0	0	0.718088	0.627095	0.409795	0	0	0.295013	0.143923	0	0	0.737192	0.695539	0	0	0	0	0.278708	0.406814	0.349847
SAMD5	0	0.188278	0	0	0.412992	0	0.176967	0.0465673	0.333945	0	0	0.0769987	0.0987826	0.0481038	0.189081	0.113466	0	0.18735	0	0.120469	0.132628	0.179134	0.257792	0.26473	0	0	0	0	0	0	0.0872233	0.101329	0.137798	0	0	0.220876	0.162086	0	0	0.155278	0.3217	0	0	0	0	0.0512485	0.221591	0.100841
SASH1	0	0.346627	0	0	0	0	0.344697	0.0963886	0.248967	0	0	0.00610053	0.10898	0.0481038	0.197291	0.233996	0	0.221939	0	0.223133	0.270606	0.240131	0.0592604	0.370536	0	0	0	0	0	0	0.269171	0.246876	0.18291	0	0	0.206338	0.186655	0	0	0.126303	0.295593	0	0	0	0	0.124296	0.228415	0.28571
UST	0	0.0828414	0	0	0	0	0.105028	0.265363	0.248791	0	0	0.0372151	0.113321	0.0357294	0.198127	0.108167	0	0.299186	0	0.317117	0.664665	0.0645711	0.203859	0.154686	0	0	0	0	0	0	0.071197	0.142061	0.138148	0	0	0.261527	0.228664	0	0	0.14322	0.211461	0	0	0	0	0.0488205	0.263084	0.250486
TAB2	0	0.195932	0	0	0.427781	0	0.306614	0.215481	0.238767	0	0	0.189745	0.275579	0.195118	0.22357	0.340752	0	0.494431	0	0.294478	0.286387	0.223767	0.235618	0.341691	0	0	0	0	0	0	0.285358	0.575185	0.212153	0	0	0.199113	0.261292	0	0	0.188982	0.349649	0	0	0	0	0.141465	0.254674	0.281499
ZC3H12D	0	0.0220744	0	0	0	0	0	0	0.0129143	0	0	0	0.0318402	0	0.00522902	0.184034	0	0	0	0.0259649	0	0.0186162	0	0.107474	0	0	0	0	0	0	0.0289835	0.0460457	0.0153349	0	0	0.00309171	0.0411539	0	0	0	0.0249147	0	0	0	0	0.013935	0.0180649	0.0042257
PPIL4	0	0.245096	0	0	0.0664825	0	0.154012	0.200777	0.116301	0	0	0.169712	0.035878	0.197084	0.137627	0.0797569	0	0.261872	0	0.118734	0.0616523	0.146662	0.0705635	0.0700832	0	0	0	0	0	0	0.0831327	0.259908	0.106738	0	0	0.0987741	0.0457011	0	0	0.150223	0.185098	0	0	0	0	0.0830801	0.112978	0.222583
GINM1	0	0.217116	0	0	0.098655	0	0.169285	0.283274	0.0812895	0	0	0	0.157316	0.11482	0.11923	0.177734	0	0.149014	0	0.244576	0.33552	0.13927	0.0210616	0.0759635	0	0	0	0	0	0	0.104821	0.164598	0.133171	0	0	0.0768202	0.173605	0	0	0.267274	0.125288	0	0	0	0	0.0905902	0.0942579	0.119299
KATNA1	0	0.0760586	0	0	0.0664825	0	0.161912	0.161163	0.0532311	0	0	0.00610053	0.0530715	0.0357294	0.0444487	0	0	0.0362749	0	0.109959	0	0.0447843	0.123611	0.0302373	0	0	0	0	0	0	0.107143	0.00677946	0.10097	0	0	0.0529529	0.0815547	0	0	0	0.0443272	0	0	0	0	0.0367082	0.0434004	0.0387129
LATS1	0	0.217784	0	0	0.808514	0	0.317219	0.362276	0.23536	0	0	0.395675	0.211318	0.144242	0.20179	0.348891	0	0.375652	0	0.269184	0.193682	0.21985	0.191992	0.390047	0	0	0	0	0	0	0.130053	0.283468	0.267621	0	0	0.198594	0.197922	0	0	0.29219	0.357171	0	0	0	0	0.131277	0.211652	0.111371
NUP43	0	0.0515569	0	0	0	0	0.0218256	0	0.048209	0	0	0	0.0318402	0	0.0416677	0	0	0.00673496	0	0.0226353	0	0.0519627	0.0901434	0.0390918	0	0	0	0	0	0	0.053923	0.00371535	0.0383685	0	0	0.0453545	0.157607	0	0	0	0.0802265	0	0	0	0	0.0478755	0.0340918	0.0171898
PCMT1	0	0.287483	0	0	0.382341	0	0.404415	0.226027	0.264103	0	0	0.236063	0.261316	0.420097	0.282332	0.430197	0	0.438269	0	0.385626	0.380474	0.338717	0.171375	0.267877	0	0	0	0	0	0	0.270801	0.617824	0.274885	0	0	0.194165	0.223381	0	0	0.334689	0.410463	0	0	0	0	0.183027	0.244038	0.211222
LRP11	0	0.0749953	0	0	0.423491	0	0.166318	0.226027	0.158977	0	0	0.133996	0.0945409	0.222096	0.195173	0.214282	0	0.0891069	0	0.215367	0.230704	0.223291	0.0121283	0.232893	0	0	0	0	0	0	0.329387	0.0943787	0.238806	0	0	0.165171	0.218385	0	0	0.349797	0.278662	0	0	0	0	0.123458	0.157724	0.0820649
RAET1E	0	0	0	0	0	0	0	0	0.00365044	0	0	0	0	0	0.00128102	0	0	0	0	0	0	0	0.0052853	0	0	0	0	0	0	0	0	0	0.000764436	0	0	0	0	0	0	0	0.000622723	0	0	0	0	0.00265035	0.0022391	0.00697975
RAET1G	0	0	0	0	0	0	0	0	0	0	0	0	0	0	0.000256694	0	0	0	0	0	0	0	0	0	0	0	0	0	0	0	0	0	0	0	0	0	0	0	0	0	0	0	0	0	0	0	0.000673429	0.000234654
ULBP2	0	0.00492062	0	0	0	0	0.0452552	0.0361542	0.0190019	0	0	0	0.0982505	0	0.00657233	0	0	0.027902	0	0	0	0.00862711	0.0121283	0	0	0	0	0	0	0	0.0772816	0	0.00456874	0	0	0.0275251	0	0	0	0.0404413	0.0313576	0	0	0	0	0.00987468	0.0106447	0.00929707
ULBP1	0	0	0	0	0	0	0	0	0	0	0	0	0	0	0.00744518	0	0	0	0	0	0	0	0	0.028365	0	0	0	0	0	0	0	0	0	0	0	0.000253227	0	0	0	0	0.00438958	0	0	0	0	0.00770046	0.00468749	0.0105596
RAET1L	0	0	0	0	0	0	0	0	0	0	0	0	0	0	0.000602423	0	0	0	0	0	0	0	0	0	0	0	0	0	0	0	0	0	0	0	0	0	0	0	0	0	0	0	0	0	0	0.00109079	0	0.00246635
ULBP3	0	0	0	0	0	0	0	0	0	0	0	0	0	0	0	0	0	0	0	0	0	0	0	0	0	0	0	0	0	0	0	0	0	0	0	0	0	0	0	0	0	0	0	0	0	0.000897302	0.000212136	0.00186786
PPP1R14C	0	0.151305	0	0	0.191647	0	0.177391	0	0.247088	0	0	0.00610053	0.256612	0.371908	0.262721	0.534058	0	0.264696	0	0.284608	0.485732	0.12645	0.138746	0.299143	0	0	0	0	0	0	0.257011	0.438373	0.16745	0	0	0.194015	0.0602709	0	0	0.47989	0.34176	0	0	0	0	0.246055	0.210002	0.187403
IYD	0	0	0	0	0.098655	0	0	0	0.00223808	0	0	0	0	0	0	0	0	0	0	0	0	0	0	0	0	0	0	0	0	0	0	0	0	0	0	0	0	0	0	0	0.00969172	0	0	0	0	0	0.00138057	0.0023387
PLEKHG1	0	0.217116	0	0	0.287826	0	0.123997	0.373938	0.274813	0	0	0.162844	0.340293	0.5142	0.263247	0.402605	0	0.306605	0	0.287936	0.169925	0.325897	0.0802482	0.490406	0	0	0	0	0	0	0.158089	0.232513	0.245085	0	0	0.12701	0.0266991	0	0	0.211773	0.327858	0	0	0	0	0.294298	0.235751	0.120275
MTHFD1L	0	0.304988	0	0	0.743963	0	0.472925	0.518747	0.318732	0	0	0.322295	0.509348	0.306496	0.407359	0.332249	0	0.558574	0	0.410355	0.644865	0.377178	0.391193	0.444357	0	0	0	0	0	0	0.340866	0.314565	0.425803	0	0	0.26558	0.489492	0	0	0.478421	0.565429	0	0	0	0	0.296961	0.319963	0.314876
AKAP12	0	0.378573	0	0	0.0664825	0	0.522518	0.357285	0.305277	0	0	0.351573	0.307302	0.413559	0.415047	0.304542	0	0.706982	0	0.52269	0.602809	0.384062	0.403974	0.801668	0	0	0	0	0	0	0.466192	0.537878	0.339449	0	0	0.293601	0.392352	0	0	0.701718	0.526817	0	0	0	0	0.215293	0.361013	0.338923
ZBTB2	0	0	0	0	0	0	0.0861398	0	0.0423467	0	0	0.176616	0	0	0.0376717	0.0388839	0	0.0473336	0	0	0.151819	0.0254522	0.0434574	0.00120536	0	0	0	0	0	0	0.019788	0	0.032368	0	0	0.0347331	0.062734	0	0	0.0683606	0.0544966	0	0	0	0	0.0225919	0.0358651	0.0848061
RMND1	0	0.173864	0	0	0	0	0.172978	0.314472	0.118993	0	0	0.154417	0.112314	0.133834	0.112845	0.187712	0	0.138517	0	0.138018	0.0619269	0.135791	0.0765918	0.132709	0	0	0	0	0	0	0.170911	0.053976	0.129483	0	0	0.121293	0.100433	0	0	0.145067	0.209402	0	0	0	0	0.12362	0.0986186	0.0776736
ARMT1	0	0	0	0	0	0	0.0645939	0.0465673	0.0604011	0	0	0.0172903	0.0463087	0.0357294	0.0409144	0	0	0.0616017	0	0.0945523	0	0.0685996	0.0210616	0.0625921	0	0	0	0	0	0	0.052981	0	0.040882	0	0	0.0186729	0.120315	0	0	0	0.0258595	0	0	0	0	0.00734374	0.0233072	0.040551
CCDC170	0	0.0422859	0	0	0	0	0	0.119512	0.0405797	0	0	0.0298915	0.0428625	0.0357294	0.0662362	0.0230305	0	0.0695357	0	0.0475802	0.306162	0.114949	0.0592604	0.12586	0	0	0	0	0	0	0.027799	0.0437785	0.0891	0	0	0.0689694	0.088734	0	0	0.0404413	0.0746991	0	0	0	0	0.0346619	0.0308058	0.024562
ESR1	0	0.217116	0	0	0	0	0.144918	0.0840206	0.0727667	0	0	0	0.0352116	0	0.0439192	0.118343	0	0.0417665	0	0.0870025	0	0.0960909	0	0.0625966	0	0	0	0	0	0	0.12113	0.0188243	0.0671863	0	0	0.0382193	0.0196533	0	0	0	0.161824	0	0	0	0	0.0428887	0.0459624	0.0913822
SYNE1	0	0.134743	0	0	0.112836	0	0.353395	0.0910893	0.200647	0	0	0.205382	0.219398	0.121	0.206919	0.639647	0	0.730161	0	0.454691	0.614988	0.245179	0.504747	0.323792	0	0	0	0	0	0	0.29821	0.340042	0.292506	0	0	0.117495	0.115272	0	0	0.313699	0.613226	0	0	0	0	0.312248	0.327156	0.276109
MYCT1	0	0	0	0	0	0	0	0	0	0	0	0	0	0	0	0	0	0	0	0	0	0	0	0	0	0	0	0	0	0	0	0	0	0	0	0	0	0	0	0	0	0	0	0	0	0.000457358	0	0.000580349
VIP	0	0	0	0	0	0	0	0	0.0260868	0	0	0	0	0.0481038	0.00235244	0	0	0.048087	0	0	0	0.00378834	0	0	0	0	0	0	0	0	0	0.0421861	0.0513558	0	0	0	0	0	0	0.119876	0.0602545	0	0	0	0	0.00282483	0.0223082	0.018668
FBXO5	0	0	0	0	0	0	0	0	0.00174517	0	0	0	0.0260293	0	0.00140408	0	0	0	0	0	0	0.000730312	0	0	0	0	0	0	0	0	0	0	0.0119298	0	0	0	0	0	0	0	0.000158187	0	0	0	0	0.0119491	0.00314604	0.0128257
MTRF1L	0	0.129973	0	0	0	0	0.169551	0.134371	0.0359216	0	0	0	0.035878	0	0.0449698	0.104159	0	0.0541253	0	0.0673008	0	0.0776527	0.0872041	0.0535301	0	0	0	0	0	0	0.00350355	0.154291	0.0562063	0	0	0.0464072	0.0725919	0	0	0	0.0617543	0	0	0	0	0.0463938	0.0321636	0.0664227
RGS17	0	0.265034	0	0	0.098655	0	0.223826	0.31157	0.153378	0	0	0.285881	0.353488	0.17013	0.208133	0.0480362	0	0.123629	0	0.390521	0.253411	0.167937	0.36943	0.204883	0	0	0	0	0	0	0.316231	0.125821	0.157854	0	0	0.164286	0.27588	0	0	0.331583	0.204587	0	0	0	0	0.101235	0.164893	0.170814
OPRM1	0	0.16917	0	0	0	0	0.396487	0.362111	0.217154	0	0	0.150294	0.322645	0.397664	0.217164	0.181465	0	0.194068	0	0.165614	0.467774	0.426335	0.198606	0.312028	0	0	0	0	0	0	0.271945	0.313404	0.313293	0	0	0.275606	0.515765	0	0	0.23181	0.40407	0	0	0	0	0.267952	0.100759	0.258841
IPCEF1	0	0.182673	0	0	0.616959	0	0.456012	0.540218	0.250096	0	0	0.278236	0.213056	0.18994	0.339382	0.243806	0	0.417732	0	0.432837	0.3462	0.323134	0.199843	0.393704	0	0	0	0	0	0	0.266173	0.506201	0.362123	0	0	0.255529	0.305143	0	0	0.184384	0.555327	0	0	0	0	0.103913	0.279725	0.247636
CNKSR3	0	0.589805	0	0	0	0	0.175714	0	0.179406	0	0	0.334156	0.161779	0.311701	0.16841	0.130073	0	0.236824	0	0.19006	0	0.250317	0.180387	0.161398	0	0	0	0	0	0	0.286334	0.076392	0.176031	0	0	0.25748	0.187389	0	0	0.20503	0.190056	0	0	0	0	0.0460864	0.117647	0.217334
SCAF8	0	0.140659	0	0	0.368796	0	0.255372	0.776201	0.228751	0	0	0.276232	0.295222	0.107608	0.327777	0.574034	0	0.461234	0	0.376075	0.445171	0.323582	0.217212	0.264011	0	0	0	0	0	0	0.290989	0.533253	0.322876	0	0	0.240685	0.26417	0	0	0.775134	0.395524	0	0	0	0	0.177172	0.254696	0.204593
TIAM2	0	0.136404	0	0	0.475966	0	0.406215	1.01543	0.27488	0	0	0.113514	0.367961	0.105695	0.375167	0.753735	0	0.709104	0	0.459669	0.952357	0.328793	0.508157	0.472777	0	0	0	0	0	0	0.332574	0.743002	0.407769	0	0	0.259314	0.30203	0	0	0.529177	0.648513	0	0	0	0	0.259054	0.378841	0.275641
TFB1M	0	0.109639	0	0	0	0	0.130489	0.180467	0.123462	0	0	0.0869885	0.118583	0.241129	0.133634	0.0592021	0	0.10161	0	0.103541	0.379604	0.0744332	0.134888	0.0612103	0	0	0	0	0	0	0.103127	0.079149	0.129742	0	0	0.115251	0.212876	0	0	0.214892	0.152961	0	0	0	0	0.0581525	0.0896808	0.0572024
CLDN20	0	0	0	0	0	0	0	0.0840206	0.00199378	0	0	0.00610053	0	0.0225552	0.00564191	0	0	0.00412507	0	0.0478364	0	0.0113076	0	0.0081361	0	0	0	0	0	0	0	0	0.0258856	0	0	0.0152182	0	0	0	0	0.0140654	0	0	0	0	0.00976302	0.00500471	0.0137701
NOX3	0	0	0	0	0	0	0	0	0	0	0	0	0	0	0.000788078	0	0	0	0	0	0	0.0175569	0	0.00571891	0	0	0	0	0	0	0	0	0	0	0	0	0	0	0	0	0	0	0	0	0	0	0.000775413	0.00539069
ARID1B	0	0.227682	0	0	0.854112	0	0.396814	0.456709	0.31913	0	0	0.157209	0.29338	0.299737	0.470523	0.912736	0	0.912096	0	0.508951	0.767948	0.264799	0.423886	0.462701	0	0	0	0	0	0	0.48913	0.569304	0.279495	0	0	0.262272	0.492813	0	0	0.327904	0.671112	0	0	0	0	0.357584	0.471491	0.328858
TMEM242	0	0.110015	0	0	0	0	0.143613	0.138181	0.133094	0	0	0.163874	0.121472	0.0688608	0.107181	0.399869	0	0.233682	0	0.125601	0.245963	0.113529	0.192423	0.0286135	0	0	0	0	0	0	0.0820665	0.0909833	0.12229	0	0	0.110866	0.0765666	0	0	0.0892881	0.132369	0	0	0	0	0.0640066	0.107337	0.0809199
ZDHHC14	0	0.0996376	0	0	1.06908	0	0.377707	0.289877	0.385585	0	0	0.263059	0.551588	0.386147	0.490001	0.798658	0	0.778658	0	0.585988	0.657634	0.40869	0.528792	0.444587	0	0	0	0	0	0	0.354966	0.622753	0.410719	0	0	0.325775	0.477856	0	0	0.727131	0.702149	0	0	0	0	0.368761	0.467931	0.230621
SNX9	0	0.334329	0	0	0.433704	0	0.453329	0.544805	0.259343	0	0	0.295602	0.195219	0.10824	0.341605	0.457763	0	0.465975	0	0.595107	0.51357	0.347063	0.262134	0.491709	0	0	0	0	0	0	0.373647	0.612552	0.422358	0	0	0.222574	0.484962	0	0	0.480191	0.52555	0	0	0	0	0.234336	0.306598	0.412242
SYNJ2	0	0.228185	0	0	0.604826	0	0.514077	0.363238	0.346071	0	0	0.327942	0.367901	0.428427	0.430795	0.628179	0	0.485063	0	0.269302	0.625479	0.363138	0.472064	0.495288	0	0	0	0	0	0	0.319616	0.373544	0.276966	0	0	0.297923	0.119291	0	0	0.216142	0.524091	0	0	0	0	0.297958	0.362909	0.181621
SERAC1	0	0.126167	0	0	0	0	0.0635666	0.101327	0.0939238	0	0	0.0723872	0.0430739	0.125863	0.107059	0.262719	0	0.186595	0	0.134023	0.0616523	0.127357	0.0306524	0.0217308	0	0	0	0	0	0	0.297992	0.220772	0.103668	0	0	0.0904395	0.292346	0	0	0.398811	0.198269	0	0	0	0	0.141244	0.0889256	0.0647493
GTF2H5	0	0.12563	0	0	0	0	0.0317333	0.1531	0.0691685	0	0	0.141823	0.176723	0.0357294	0.0616187	0.0688917	0	0.0870047	0	0.0612074	0.294982	0.119651	0.108771	0.0100181	0	0	0	0	0	0	0.0849534	0.0910556	0.0576451	0	0	0.076872	0.0625873	0	0	0	0.0767429	0	0	0	0	0.0304621	0.050276	0.131392
TULP4	0	0.381242	0	0	0.383176	0	0.483757	0.461523	0.333448	0	0	0.286124	0.593846	0.423455	0.426185	0.697339	0	0.805596	0	0.523874	0.530759	0.410094	0.452021	0.335258	0	0	0	0	0	0	0.335629	0.686082	0.361339	0	0	0.297484	0.16181	0	0	0.551967	0.613267	0	0	0	0	0.241347	0.412473	0.325121
TMEM181	0	0.171123	0	0	0.427781	0	0.430838	0.269949	0.283445	0	0	0.190066	0.365629	0.217907	0.337558	0.532322	0	0.570189	0	0.369783	0.508424	0.271969	0.194274	0.465052	0	0	0	0	0	0	0.228627	0.41384	0.315762	0	0	0.226362	0.319294	0	0	0.560655	0.447928	0	0	0	0	0.217624	0.300701	0.263164
DYNLT1	0	0.0691966	0	0	0	0	0.184741	0.134371	0.0961284	0	0	0.0437779	0.0352116	0.0541894	0.0875626	0.247381	0	0.0394376	0	0.0537071	0.0616523	0.0416075	0.0285573	0.0655324	0	0	0	0	0	0	0.0779884	0.143199	0.0806874	0	0	0.0742167	0.0556315	0	0	0.102833	0.0971969	0	0	0	0	0.0498167	0.04917	0.0365147
SYTL3	0	0.0595811	0	0	0.0664825	0	0.0304854	0	0.0440332	0	0	0.0688892	0.0723633	0.0440906	0.0306987	0.0616484	0	0.0184651	0	0.0464067	0	0.0401921	0	0.0135999	0	0	0	0	0	0	0.0111237	0.149919	0.0316803	0	0	0.0147078	0.00240375	0	0	0	0.0391615	0	0	0	0	0.0075336	0.0325388	0.0448715
EZR	0	0.0423212	0	0	0	0	0	0.0840206	0.00588931	0	0	0.089675	0	0	0.00580737	0.125289	0	0.00341733	0	0	0	0	0	0	0	0	0	0	0	0	0	0	0.00122965	0	0	0.00265912	0	0	0	0	0.0215253	0	0	0	0	0.000853229	0.0141475	0.0231239
RSPH3	0	0.116897	0	0	0.414222	0	0.209222	0.299213	0.264298	0	0	0.210565	0.284662	0.112583	0.313281	0.578448	0	0.341835	0	0.301697	0.389471	0.349722	0.214161	0.365098	0	0	0	0	0	0	0.25432	0.251342	0.238116	0	0	0.200089	0.278384	0	0	0.711462	0.340954	0	0	0	0	0.221906	0.258154	0.224814
TAGAP	0	0.00492062	0	0	0	0	0	0.138181	0.00824457	0	0	0	0	0	0.00151431	0.0615661	0	0.0570628	0	0	0	0	0	0	0	0	0	0	0	0	0.00350355	0	0	0	0	0.00598766	0.0130641	0	0	0	0.00893423	0	0	0	0	0.00767446	0.00331941	0.0103861
FNDC1	0	0.0377278	0	0	0	0	0.0317333	0	0.0173118	0	0	0	0	0	0.00612687	0	0	0	0	0	0	0.0295496	0	0.011554	0	0	0	0	0	0	0	0	0.00265743	0	0	0.0068046	0	0	0	0	0.00501366	0	0	0	0	0.0130882	0.00387734	0.00877174
SOD2	0	0	0	0	0	0	0	0	0.000996084	0	0	0	0	0	0.000427507	0	0	0	0	0	0	0.00234342	0.0253778	0	0	0	0	0	0	0	0	0	0	0	0	0.000676524	0.00240375	0	0	0	0.00948588	0	0	0	0	0.00626651	0.000480096	0.0217335
WTAP	0	0.0637623	0	0	0.111146	0	0.207785	0.329347	0.169471	0	0	0.179268	0.101026	0.0357294	0.14546	0.150388	0	0.12737	0	0.292402	0.132628	0.190281	0.171885	0.185347	0	0	0	0	0	0	0.13252	0.234412	0.199933	0	0	0.15523	0.171001	0	0	0.162042	0.279295	0	0	0	0	0.120645	0.13122	0.167411
ACAT2	0	0.246851	0	0	0.098655	0	0.140099	0.086352	0.0863276	0	0	0.194978	0.160762	0.336653	0.157662	0.10696	0	0.12921	0	0.0505577	0	0.109272	0.0253778	0.0831276	0	0	0	0	0	0	0.0864708	0.276279	0.113429	0	0	0.0600906	0.048914	0	0	0.119876	0.160525	0	0	0	0	0.0557339	0.0787355	0.0688917
TCP1	0	0.091765	0	0	0	0	0.208491	0.0465673	0.0703096	0	0	0.0768247	0.103331	0.116196	0.101924	0.149491	0	0.0959989	0	0.0459137	0	0.0665151	0.142942	0.172401	0	0	0	0	0	0	0.121694	0.296789	0.125877	0	0	0.0442424	0.00906967	0	0	0.0505084	0.130775	0	0	0	0	0.0369758	0.0611741	0.222515
MRPL18	0	0	0	0	0	0	0.0114132	0	0.0644299	0	0	0	0.0595551	0	0.0552103	0	0	0.0168367	0	0.153462	0.650403	0.0557903	0.0170891	0.0832663	0	0	0	0	0	0	0.0413153	0.107957	0.0588708	0	0	0.0415953	0.0192684	0	0	0.371867	0.111257	0	0	0	0	0.0471637	0.0574101	0.116122
PNLDC1	0	0	0	0	0	0	0.0641432	0.138181	0.000397569	0	0	0	0	0	0.0377727	0	0	0.0654813	0	0.015407	0	0.00689965	0.0052853	0.136905	0	0	0	0	0	0	0.0863411	0	0.0290209	0	0	0.0131328	0.00240375	0	0	0	0.0115602	0	0	0	0	0.00322487	0.01564	0.202595
MAS1	0	0	0	0	0	0	0	0	0.0138185	0	0	0	0	0	0.0193963	0	0	0.0152338	0	0	0	0.0105281	0	0.023624	0	0	0	0	0	0	0.0044698	0.0170449	0.011714	0	0	0.00732039	0	0	0	0.155278	0.0371577	0	0	0	0	0.00783899	0.0115322	0.0348335
IGF2R	0	0.188465	0	0	0.255544	0	0.287473	0.227216	0.207116	0	0	0.257782	0.279669	0.289354	0.229411	0.380951	0	0.544955	0	0.458432	0.614621	0.302488	0.264041	0.301238	0	0	0	0	0	0	0.175592	0.370914	0.301415	0	0	0.217864	0.199574	0	0	0.0949481	0.383427	0	0	0	0	0.125556	0.243025	0.184803
SLC22A1	0	0.0556311	0	0	0	0	0.0910817	0.134371	0.0403175	0	0	0.00610053	0.0428625	0	0.0520195	0	0	0.0775014	0	0.116369	0	0.0459721	0.0343163	0.00453286	0	0	0	0	0	0	0.00514811	0.0993355	0.0625537	0	0	0.0282719	0.0334035	0	0	0.103762	0.0408514	0	0	0	0	0.0332629	0.0511821	0.0253581
SLC22A2	0	0	0	0	0	0	0	0	0.00581126	0	0	0	0	0	0.00683859	0	0	0	0	0.00693405	0	0	0	0	0	0	0	0	0	0	0	0	0.0102559	0	0	0	0	0	0	0	0.00388736	0	0	0	0	0.00103984	0.00605931	0.00427269
SLC22A3	0	0.00492062	0	0	0	0	0	0	0.0034718	0	0	0	0	0	0.00150742	0	0	0	0	0	0	0.000730312	0	0	0	0	0	0	0	0	0	0	0	0	0	0	0	0	0	0	0.00344372	0	0	0	0	0.000751338	0.00822005	0.00146493
LPA	0	0	0	0	0	0	0	0	0.012973	0	0	0	0	0	0.00378995	0	0	0.0795918	0	0	0	0.0524912	0	0.0366194	0	0	0	0	0	0	0	0	0.00550509	0	0	0.0153158	0	0	0	0	0.052135	0	0	0	0	0.0110256	0.0350071	0.00961125
PLG	0	0	0	0	0	0	0	0.134371	0.00543483	0	0	0	0	0	0.000442703	0	0	0	0	0	0	0	0	0.010809	0	0	0	0	0	0	0	0	0	0	0	0	0.00906967	0	0	0	0	0	0	0	0	0.00242343	0.00057614	0.00272097
MAP3K4	0	0.118445	0	0	0.525866	0	0.213936	0.375749	0.195928	0	0	0.314979	0.517101	0.282282	0.219456	0.577339	0	0.392561	0	0.289751	0.408041	0.200697	0.220676	0.36915	0	0	0	0	0	0	0.251764	0.371703	0.252255	0	0	0.19552	0.322894	0	0	0.464592	0.376448	0	0	0	0	0.227201	0.220335	0.175794
AGPAT4	0	0.338866	0	0	0.435883	0	0.376811	0.550323	0.281829	0	0	0.229865	0.313	0.580183	0.418142	0.647041	0	0.714114	0	0.535921	0.849271	0.382353	0.324477	0.581448	0	0	0	0	0	0	0.346907	0.521323	0.390208	0	0	0.320979	0.270839	0	0	0.138299	0.679128	0	0	0	0	0.227499	0.420286	0.36855
PRKN	0	0.437169	0	0	1.10752	0	0.569179	0.580735	0.288761	0	0	0.487965	0.513446	0.156279	0.410375	0.942243	0	0.860344	0	0.718053	0.758712	0.524316	0.501171	0.452544	0	0	0	0	0	0	0.232595	0.800647	0.460154	0	0	0.381157	0.116777	0	0	0.494587	0.664425	0	0	0	0	0.31172	0.455773	0.408982
PACRG	0	0.269247	0	0	0.29403	0	0.566333	0.884469	0.42847	0	0	0.38539	0.523041	0.452372	0.458127	0.685369	0	0.794322	0	0.669972	0.736171	0.540433	0.693388	0.471025	0	0	0	0	0	0	0.425083	0.780425	0.387777	0	0	0.370458	0.381783	0	0	0.639539	0.762766	0	0	0	0	0.278826	0.472812	0.403887
QKI	0	0.110382	0	0	0.307456	0	0.569579	0.744248	0.221426	0	0	0.187111	0.344036	0.133834	0.356475	0.326546	0	0.288901	0	0.333816	0.363664	0.26872	0.525299	0.34633	0	0	0	0	0	0	0.259507	0.500328	0.233812	0	0	0.186696	0.230598	0	0	0.178451	0.415409	0	0	0	0	0.301761	0.478812	0.435788
C6orf118	0	0	0	0	0	0	0.050116	0	0.00680929	0	0	0	0	0	0.0122546	0	0	0	0	0	0	0	0	0	0	0	0	0	0	0	0	0	0	0	0	0.0015598	0	0	0	0	0.00167407	0	0	0	0	0	0.00862732	0.0211127
PDE10A	0	0.469747	0	0	0.568213	0	1.01032	0.164941	0.726956	0	0	0.466472	0.29689	0.727623	0.550342	1.02487	0	0.882567	0	0.88584	0.730176	0.688881	0.458375	0.878059	0	0	0	0	0	0	0.607981	0.812503	0.566624	0	0	0.57106	0.638475	0	0	0.622928	0.963126	0	0	0	0	0.511947	0.591716	0.358513
TBXT	0	0	0	0	0	0	0	0	0	0	0	0	0	0	0.000483652	0	0	0	0	0	0	0	0	0	0	0	0	0	0	0	0	0	0	0	0	0	0	0	0	0	0	0	0	0	0	0	0	0.00266138
PRR18	0	0	0	0	0	0	0.0613379	0	0.0222186	0	0	0	0	0	0.00365469	0	0	0	0	0	0	0	0.0582017	0.0446677	0	0	0	0	0	0	0	0	0	0	0	0	0	0	0	0	0.00325693	0	0	0	0	0.000631788	0.0172242	0.00801259
SFT2D1	0	0	0	0	0	0	0.198513	0.0784901	0.0476072	0	0	0.0638138	0.217653	0.101761	0.0872449	0.0695217	0	0.0394958	0	0.211491	0.181613	0.147337	0.0434172	0.142065	0	0	0	0	0	0	0.0617554	0.0179915	0.109487	0	0	0.0690962	0.138538	0	0	0	0.0788816	0	0	0	0	0.0540842	0.0947571	0.115556
MPC1	0	0.24617	0	0	0.182428	0	0.104461	0.0465673	0.14552	0	0	0.236213	0.10228	0.36617	0.197476	0.381798	0	0.180807	0	0.0888361	0.341926	0.219776	0.120338	0.0607688	0	0	0	0	0	0	0.296443	0.214323	0.208435	0	0	0.147011	0.228987	0	0	0.172575	0.210494	0	0	0	0	0.0984124	0.144429	0.187533
RPS6KA2	0	0.199277	0	0	0.610508	0	0.749661	0.20016	0.593376	0	0	0.631404	0.498913	0.537404	0.560988	0.594984	0	0.508935	0	0.636531	0.880929	0.592292	0.792205	0.773099	0	0	0	0	0	0	0.562007	0.577936	0.566344	0	0	0.583956	0.461129	0	0	0.961974	0.759562	0	0	0	0	0.716504	0.682093	0.443274
AL159163.1	0	0.0269383	0	0	0	0	0.171334	0.0361542	0.0521974	0	0	0.0586771	0.035878	0.11482	0.0584453	0.109656	0	0.0370667	0	0.0724834	0.0372752	0.138928	0	0.0306212	0	0	0	0	0	0	0.0588494	0.0428682	0.0506088	0	0	0.0543819	0.00492021	0	0	0.0683606	0.0619017	0	0	0	0	0.0211714	0.0560499	0.088939
RNASET2	0	0	0	0	0	0	0	0	0	0	0	0	0	0	0	0	0	0	0	0	0	0	0	0	0	0	0	0	0	0	0	0	0	0	0	0	0	0	0	0	0	0	0	0	0	0	8.88791e-05	0.000220405
FGFR1OP	0	0.242383	0	0	0.544393	0	0.238473	0.255057	0.213134	0	0	0.271519	0.116678	0.163694	0.25054	0.20374	0	0.452521	0	0.408091	0.55564	0.270651	0.40366	0.319671	0	0	0	0	0	0	0.195281	0.431485	0.235697	0	0	0.192567	0.166451	0	0	0.348351	0.334126	0	0	0	0	0.139934	0.223674	0.143217
CCR6	0	0	0	0	0	0	0	0	0.0192908	0	0	0.0172903	0.0613581	0.0357294	0.0173592	0.0526575	0	0.0552829	0	0.0142265	0.33067	0.0206866	0	0.0344581	0	0	0	0	0	0	0	0.0613431	0.00748806	0	0	0.0160131	0	0	0	0	0.032065	0	0	0	0	0.0125828	0.0116422	0.00962953
TCP10L2	0	0	0	0	0	0	0	0	0.00043501	0	0	0	0	0	0	0	0	0	0	0	0	0.00998509	0	0	0	0	0	0	0	0	0	0	0	0	0	0	0	0	0	0	0	0	0	0	0	0.0182322	0.000225263	0.00109236
UNC93A	0	0	0	0	0	0	0	0	0	0	0	0	0	0	0	0	0	0	0	0	0	0.000730312	0	0	0	0	0	0	0	0	0	0	0	0	0	0	0	0	0	0	0	0	0	0	0	0	0.000154189	0.00169247
TTLL2	0	0	0	0	0	0	0	0.0361542	0	0	0	0	0	0	0.000554191	0	0	0	0	0	0	0	0	0	0	0	0	0	0	0	0.0323693	0	0	0	0	0.000521691	0	0	0	0	0	0	0	0	0	0.0008575	0.000237909	0.00128817
TCP10	0	0	0	0	0	0	0	0	0	0	0	0	0	0.0225552	0	0	0	0	0	0	0	0	0	0	0	0	0	0	0	0	0	0	0	0	0	0	0	0	0	0	0	0	0	0	0	0	5.44213e-05	0.000482573
AFDN	0	0.0825428	0	0	0.29403	0	0.314516	0.140978	0.253253	0	0	0.297708	0.359196	0.135178	0.346705	0.422008	0	0.607248	0	0.414793	0.45435	0.307347	0.225589	0.502255	0	0	0	0	0	0	0.293869	0.679563	0.298674	0	0	0.212436	0.487123	0	0	0.436185	0.512251	0	0	0	0	0.202135	0.367427	0.274682
KIF25	0	0	0	0	0	0	0.0198308	0	0.0210849	0	0	0	0.0463087	0	0.0252182	0	0	0	0	0.017468	0	0.00234342	0	0.0225399	0	0	0	0	0	0	0	0	0	0	0	0.0226993	0	0	0	0	0.0217656	0	0	0	0	0.00335397	0.00440142	0.00822127
DACT2	0	0	0	0	0	0	0	0	0	0	0	0.0638138	0	0	0.0018699	0	0	0	0	0	0	0	0	0	0	0	0	0	0	0	0	0	0	0	0	0	0	0	0	0	0	0	0	0	0	0	0	0.00133219
SMOC2	0	0	0	0	0	0	0	0	0.00400717	0	0	0	0	0	0.00675159	0	0	0	0	0	0	0.00106581	0	0.0194966	0	0	0	0	0	0	0.0116295	0	0.00305917	0	0	0.00416593	0	0	0	0	0.0046118	0	0	0	0	0.00161528	0.0209004	0.0274547
THBS2	0	0	0	0	0	0	0	0	0.00178378	0	0	0	0	0	0.00384483	0	0	0	0	0	0	0	0	0.0454283	0	0	0	0	0	0	0.0134324	0	0.0281498	0	0	0	0	0	0	0	0.00512244	0	0	0	0	0.00497013	0.0065004	0.00698397
WDR27	0	0.233514	0	0	0.191647	0	0.398138	0.324377	0.206739	0	0	0.148746	0.267679	0.220841	0.231599	0.147239	0	0.442563	0	0.427308	0.25986	0.20105	0.331215	0.197334	0	0	0	0	0	0	0.20261	0.272532	0.263634	0	0	0.174455	0.247423	0	0	0.131248	0.290984	0	0	0	0	0.163303	0.206337	0.163946
C6orf120	0	0.0422859	0	0	0	0	0	0	0.0199718	0	0	0	0	0	0.028923	0.0151826	0	0.0324636	0	0	0	0.00663164	0	0.0324771	0	0	0	0	0	0	0.0159162	0	0.053886	0	0	0	0	0	0	0.0622425	0.0188502	0	0	0	0	0.00808609	0.00928341	0.023644
PHF10	0	0.063942	0	0	0	0	0.074484	0.138181	0.0680934	0	0	0.0905779	0.0318402	0.0481038	0.0688331	0.0644269	0	0.0338928	0	0.0359323	0	0.0858356	0.0347013	0.0338686	0	0	0	0	0	0	0.178647	0.403094	0.0638071	0	0	0.0268897	0.0672346	0	0	0.156241	0.0599778	0	0	0	0	0.0662479	0.0600236	0.111378
TCTE3	0	0	0	0	0	0	0	0	0.0241251	0	0	0.00610053	0	0	0.02754	0.0615661	0	0	0	0.0174885	0	0.00410072	0	0.00815838	0	0	0	0	0	0	0	0.0460457	0.0215692	0	0	0.00748942	0	0	0	0	0.011223	0	0	0	0	0.00525962	0.011694	0.106357
ERMARD	0	0.0737016	0	0	0.562113	0	0.00580233	0.0465673	0.0939676	0	0	0.0197939	0.175135	0.133834	0.0550724	0.0817007	0	0.0595325	0	0.0972457	0.0308137	0.0524568	0.121338	0.0478335	0	0	0	0	0	0	0.0315274	0.0591236	0.0656529	0	0	0.0475961	0	0	0	0.0404413	0.0648732	0	0	0	0	0.043195	0.0474601	0.0227014
DLL1	0	0.112094	0	0	0	0	0.0641432	0.138181	0.0929877	0	0	0	0.0318402	0.0541894	0.077756	0.0539589	0	0.049024	0	0.117895	0.187299	0.0740819	0.0052853	0.116095	0	0	0	0	0	0	0.0349623	0.128435	0.0761253	0	0	0.0614485	0.00817957	0	0	0.0505084	0.0983036	0	0	0	0	0.039785	0.0933935	0.13412
FAM120B	0	0.119806	0	0	0.731388	0	0.437791	0.630103	0.27223	0	0	0.287698	0.457632	0.250358	0.363205	0.477013	0	0.491379	0	0.474026	0.412698	0.351585	0.414332	0.387308	0	0	0	0	0	0	0.286985	0.608765	0.408419	0	0	0.286777	0.363115	0	0	0.621031	0.542367	0	0	0	0	0.162217	0.349048	0.25589
PSMB1	0	0.0739515	0	0	0.0664825	0	0.235859	0.0840206	0.0761822	0	0	0.176731	0.16482	0.291139	0.0790004	0.166628	0	0.0374241	0	0.149326	0.169631	0.124632	0.0495853	0.0348495	0	0	0	0	0	0	0.0989358	0.289919	0.118285	0	0	0.0889258	0.0972407	0	0	0	0.144634	0	0	0	0	0.0972572	0.0959003	0.11003
TBP	0	0	0	0	0	0	0.0508422	0	0.0669276	0	0	0.0565107	0.035878	0.0440906	0.0728701	0.123971	0	0.0817064	0	0.127634	0.230868	0.0554557	0	0.0286999	0	0	0	0	0	0	0.0518219	0.0411511	0.0504505	0	0	0.0402314	0	0	0	0.0505084	0.0485351	0	0	0	0	0.0431374	0.0483037	0.0473311
PDCD2	0	0	0	0	0.255544	0	0.181225	0.138181	0.0556898	0	0	0.0172903	0.0613581	0.284634	0.0655505	0.15279	0	0.0904714	0	0.122099	0.530456	0.0435523	0	0.0667128	0	0	0	0	0	0	0.0502783	0.00371535	0.0493943	0	0	0.0455069	0.00240375	0	0	0.288202	0.0379795	0	0	0	0	0.0366962	0.0243005	0.0255514
FAM20C	0	0.218301	0	0	0	0	0.0969602	0	0.065101	0	0	0.00610053	0.0428625	0.0357294	0.118947	0.257337	0	0.142201	0	0.0890348	0.223865	0.117055	0.0052853	0.144315	0	0	0	0	0	0	0.0316121	0.175407	0.100345	0	0	0.0755575	0.107636	0	0	0.284633	0.176844	0	0	0	0	0.0894177	0.210776	0.137961
PDGFA	0	0.0422859	0	0	0.098655	0	0.107424	0.591944	0.0941069	0	0	0.0599393	0	0.130027	0.0852228	0.172342	0	0.1388	0	0.1816	0.0308137	0.0870008	0	0.168681	0	0	0	0	0	0	0.00668016	0.0737815	0.113986	0	0	0.0825309	0.00817957	0	0	0.156241	0.12678	0	0	0	0	0.093334	0.136475	0.0557044
PRKAR1B	0	0.394759	0	0	0.413388	0	0.58155	0.480092	0.246715	0	0	0.543709	0.435718	0.18757	0.407245	0.673383	0	0.755963	0	0.464542	0.558014	0.407653	0.332742	0.373684	0	0	0	0	0	0	0.119288	0.593535	0.412179	0	0	0.256078	0.318092	0	0	0.76298	0.677754	0	0	0	0	0.17579	0.373456	0.232996
DNAAF5	0	0.177195	0	0	0.374065	0	0.081968	0.260082	0.136551	0	0	0.126123	0.0667802	0.159012	0.164445	0.142538	0	0.21781	0	0.29788	0.182895	0.200955	0.108185	0.181844	0	0	0	0	0	0	0.208926	0.432398	0.196093	0	0	0.111781	0.195665	0	0	0.0365902	0.212531	0	0	0	0	0.120317	0.161165	0.0971575
SUN1	0	0.315069	0	0	0.263491	0	0.295595	0.504145	0.232021	0	0	0.172133	0.296454	0.014408	0.293586	0.472508	0	0.558133	0	0.474561	0.310636	0.262764	0.164308	0.438679	0	0	0	0	0	0	0.237611	0.621868	0.31077	0	0	0.222924	0.141361	0	0	0.193325	0.436055	0	0	0	0	0.151501	0.31798	0.197238
GET4	0	0	0	0	0	0	0	0	0.0100923	0	0	0	0	0	0.00146022	0	0	0	0	0	0	0	0	0	0	0	0	0	0	0	0	0	0	0	0	0	0	0	0	0	0	0	0	0	0	0	0.0019238	0.00108634
ADAP1	0	0.101901	0	0	0.288981	0	0.27009	0	0.0787069	0	0	0.0655297	0.0894822	0.469826	0.116195	0.0274526	0	0.105909	0	0.118389	0.163559	0.0414122	0.121935	0.0971567	0	0	0	0	0	0	0.258934	0.117578	0.12758	0	0	0.0547635	0.0470286	0	0	0.237281	0.131945	0	0	0	0	0.0684111	0.105535	0.0801184
COX19	0	0.0269383	0	0	0.288981	0	0.291514	0.257868	0.129568	0	0	0.0873243	0.107167	0.163621	0.144269	0.199286	0	0.230293	0	0.135038	0	0.20646	0.327685	0.157123	0	0	0	0	0	0	0.0998032	0.343574	0.166418	0	0	0.137005	0.230272	0	0	0.387427	0.220073	0	0	0	0	0.142735	0.217086	0.280594
CYP2W1	0	0	0	0	0	0	0	0	0	0	0	0	0	0	0	0	0	0	0	0	0	0	0	0	0	0	0	0	0	0	0	0.0170449	0	0	0	0	0	0	0	0	0	0	0	0	0	0	0.000319314	0
C7orf50	0	0.28028	0	0	0.235131	0	0.384634	0.290406	0.225932	0	0	0.255229	0.251719	0.126398	0.243851	0.350048	0	0.388294	0	0.384131	0.185681	0.198954	0.43959	0.447805	0	0	0	0	0	0	0.189799	0.481288	0.227135	0	0	0.222897	0.330258	0	0	0.225936	0.401962	0	0	0	0	0.192259	0.346865	0.296218
GPR146	0	0	0	0	0	0	0	0	0.00675822	0	0	0	0	0	0.00799875	0.0361109	0	0.0293805	0	0	0	0.0227582	0	0	0	0	0	0	0	0	0.0175848	0.00371535	0	0	0	0.0165825	0	0	0	0	0.00419613	0	0	0	0	0.00749876	0.0117685	0.0118126
GPER1	0	0	0	0	0	0	0	0	0.00363508	0	0	0	0	0.0225552	0.0115336	0	0	0.0248019	0	0	0	0	0	0.00120536	0	0	0	0	0	0	0	0	0.013634	0	0	0.00381896	0.117844	0	0	0	0.000187398	0	0	0	0	0.0527617	0.00262611	0.0108667
ZFAND2A	0	0	0	0	0	0	0.0236297	0	0.0241964	0	0	0.00610053	0	0.0225552	0.0312615	0.0466027	0	0.0323978	0	0.0343999	0.0493402	0.0427081	0.0253778	0.0863853	0	0	0	0	0	0	0.0764249	0.127507	0.0473578	0	0	0.0162948	0.0167509	0	0	0	0.0265815	0	0	0	0	0.0359885	0.0365443	0.138606
MICALL2	0	0.168568	0	0	0.37708	0	0.231559	0.200317	0.155017	0	0	0.157982	0.137593	0.0357294	0.171652	0.433723	0	0.251817	0	0.300854	0.252875	0.163135	0.124014	0.114896	0	0	0	0	0	0	0.135791	0.428351	0.23488	0	0	0.120778	0.147994	0	0	0.254845	0.223923	0	0	0	0	0.102805	0.192172	0.098306
INTS1	0	0.24237	0	0	0.335415	0	0.431331	0.385848	0.246771	0	0	0.181571	0.297997	0.171098	0.299316	0.548184	0	0.468215	0	0.657435	0.591729	0.179609	0.201981	0.421026	0	0	0	0	0	0	0.335374	0.616153	0.296202	0	0	0.20266	0.21337	0	0	0.131248	0.529161	0	0	0	0	0.0947781	0.450642	0.164728
MAFK	0	0.0423212	0	0	0.182428	0	0.0547781	0	0.116128	0	0	0	0.146658	0.202069	0.0743213	0.109528	0	0.0707849	0	0.122317	0.227614	0.0318604	0.0653623	0.0552412	0	0	0	0	0	0	0.128062	0.11993	0.0174372	0	0	0.0676286	0	0	0	0	0.0741505	0	0	0	0	0.0788003	0.0945671	0.0269061
TMEM184A	0	0.00492062	0	0	0	0	0	0.138181	0.00203712	0	0	0	0	0	0.00255796	0	0	0	0	0.0090028	0	0	0	0	0	0	0	0	0	0	0	0.0401312	0	0	0	0.00339357	0.0411539	0	0	0	0	0	0	0	0	0.00181531	0.0029283	0.0283826
PSMG3	0	0	0	0	0	0	0.206117	0.138181	0.0799444	0	0	0.00610053	0	0.0225552	0.0340304	0.236538	0	0.0100862	0	0.054724	0.0308137	0.00956532	0.0408435	0.00554211	0	0	0	0	0	0	0.0365284	0.147466	0.0781292	0	0	0.0241551	0	0	0	0	0.0772977	0	0	0	0	0.0223019	0.0181121	0.041094
ELFN1	0	0.0269383	0	0	0	0	0	0	0.0073659	0	0	0.0818478	0	0	0.00861247	0	0	0.00576496	0	0.0121986	0	0.0194652	0	0	0	0	0	0	0	0	0	0	0.00675029	0	0	0.00613559	0.0842729	0	0	0	0.0109173	0	0	0	0	0.00570381	0.0404011	0.0208516
MAD1L1	0	0.191142	0	0	0.098655	0	0.401649	0.541819	0.188677	0	0	0.192756	0.169411	0.18294	0.22542	0.255794	0	0.357646	0	0.279255	0.452358	0.253139	0.151164	0.266347	0	0	0	0	0	0	0.130396	0.382889	0.241448	0	0	0.200201	0.292354	0	0	0.34708	0.307873	0	0	0	0	0.121941	0.272999	0.25908
MRM2	0	0	0	0	0	0	0.0281523	0	0.0584759	0	0	0	0	0.103346	0.0598268	0.120572	0	0.0577012	0	0.0320787	0	0.0346407	0	0.0829546	0	0	0	0	0	0	0.00350355	0.0320724	0.0105838	0	0	0.0107102	0.0130641	0	0	0	0.053437	0	0	0	0	0.0121819	0.0337708	0.0519072
NUDT1	0	0	0	0	0	0	0	0	0.00272036	0	0	0	0	0	0	0	0	0	0	0	0	0.000866524	0	0	0	0	0	0	0	0	0	0	0	0	0	0.000253227	0	0	0	0	0.00836355	0	0	0	0	0.00916063	0.00411341	0.00617311
SNX8	0	0.0513112	0	0	0.182428	0	0.133893	0.309943	0.168978	0	0	0.504787	0.198521	0.216705	0.190884	0.224322	0	0.412273	0	0.286318	0.452543	0.210406	0.111166	0.245486	0	0	0	0	0	0	0.225202	0.330775	0.232363	0	0	0.164901	0.0748219	0	0	0.196308	0.338334	0	0	0	0	0.101877	0.225678	0.118188
EIF3B	0	0.306658	0	0	0	0	0.135024	0.336423	0.159634	0	0	0.140242	0.249958	0.258895	0.27827	0.389071	0	0.32021	0	0.32275	0.272471	0.194723	0.0422359	0.180287	0	0	0	0	0	0	0.21985	0.311265	0.199175	0	0	0.140824	0.269923	0	0	0.231466	0.318243	0	0	0	0	0.122648	0.203176	0.126731
CHST12	0	0.051279	0	0	0.111146	0	0.208337	0.309943	0.133665	0	0	0.168911	0.0632598	0.142471	0.129182	0.260097	0	0.177852	0	0.310287	0.116067	0.161897	0.140251	0.169109	0	0	0	0	0	0	0.140106	0.374336	0.143696	0	0	0.0873712	0.224967	0	0	0.295975	0.147037	0	0	0	0	0.0861443	0.173705	0.146662
LFNG	0	0	0	0	0	0	0	0	0.000286203	0	0	0	0	0	0	0	0	0	0	0	0	0	0	0	0	0	0	0	0	0	0	0	0.00902591	0	0	0.000412852	0	0	0	0	0.0020617	0	0	0	0	0.00188578	0.00506224	0.00127758
BRAT1	0	0.180649	0	0	0.374065	0	0.225226	0.156665	0.0980758	0	0	0.0211085	0.160621	0.0631045	0.14724	0.212636	0	0.328663	0	0.174776	0.0730644	0.188988	0.0644883	0.136909	0	0	0	0	0	0	0.182548	0.245162	0.139186	0	0	0.0928091	0.0771927	0	0	0.237515	0.206613	0	0	0	0	0.0619326	0.189746	0.0197545
IQCE	0	0.221668	0	0	0.525026	0	0.211743	0.34267	0.1397	0	0	0.106683	0.128253	0.0225552	0.159549	0.219616	0	0.280063	0	0.173143	0.0828546	0.217427	0.119235	0.195289	0	0	0	0	0	0	0.235861	0.284436	0.107245	0	0	0.120285	0.135534	0	0	0.260877	0.211041	0	0	0	0	0.112906	0.199038	0.17045
TTYH3	0	0.106743	0	0	0.0664825	0	0.255482	0.200587	0.185416	0	0	0.043888	0.23102	0.134988	0.197042	0.275546	0	0.375018	0	0.249339	0.390681	0.187663	0.339925	0.233511	0	0	0	0	0	0	0.164639	0.479119	0.198828	0	0	0.125434	0.192829	0	0	0.428171	0.360421	0	0	0	0	0.205565	0.362855	0.200129
AMZ1	0	0	0	0	0.0664825	0	0.127347	0.277666	0.131329	0	0	0	0.0260293	0.226581	0.0543192	0.14451	0	0.234157	0	0.0901286	0.11581	0.0841218	0.13359	0.248132	0	0	0	0	0	0	0.0609908	0	0.0594071	0	0	0.0782961	0.0167509	0	0	0.21409	0.164106	0	0	0	0	0.535645	0.278849	0.200597
GNA12	0	0.265804	0	0	0.252011	0	0.120969	0.489464	0.197225	0	0	0.251622	0.221475	0.178377	0.256793	0.320185	0	0.304091	0	0.307311	0.219037	0.250884	0.253948	0.353823	0	0	0	0	0	0	0.205327	0.349059	0.254898	0	0	0.218285	0.129827	0	0	0.413845	0.346486	0	0	0	0	0.167127	0.260949	0.25755
CARD11	0	0	0	0	0	0	0	0.0361542	0.0146822	0	0	0	0	0	0.0100551	0	0	0.00394904	0	0	0	0.0104991	0	0	0	0	0	0	0	0	0.0138479	0.0638136	0.0118287	0	0	0.00487076	0	0	0	0	0.0214801	0	0	0	0	0.00333321	0.00382366	0.0205177
SDK1	0	0.460898	0	0	0.0664825	0	0.355779	0.530156	0.289184	0	0	0.119278	0.525366	0.471183	0.14572	0.524184	0	0.41693	0	0.267054	0.202337	0.228334	0.30136	0.327042	0	0	0	0	0	0	0.148919	0.203725	0.278386	0	0	0.507943	0.332836	0	0	0.288202	0.464724	0	0	0	0	0.125448	0.566236	0.69194
FOXK1	0	0.181068	0	0	0.482993	0	0.35355	0.451308	0.236142	0	0	0.186433	0.371855	0.433244	0.306686	0.230944	0	0.421754	0	0.376524	0.248603	0.319825	0.341707	0.405723	0	0	0	0	0	0	0.276049	0.492627	0.307521	0	0	0.211514	0.390735	0	0	0.470199	0.422314	0	0	0	0	0.212483	0.303577	0.24377
AP5Z1	0	0.184551	0	0	0.098655	0	0.0748151	0	0.119834	0	0	0.0197939	0.161583	0.13542	0.206795	0.403955	0	0.227005	0	0.12716	0.104481	0.174033	0.151313	0.0580891	0	0	0	0	0	0	0.103202	0.389138	0.102077	0	0	0.0983802	0.02222	0	0	0.306985	0.207055	0	0	0	0	0.0779771	0.20232	0.0743342
RADIL	0	0	0	0	0.0664825	0	0.0571684	0.195264	0.0373901	0	0	0.0982149	0	0	0.0655134	0	0	0.0815041	0	0.214064	0.0493402	0.113445	0	0.0650194	0	0	0	0	0	0	0.0177074	0	0.0819069	0	0	0.0297307	0.0317753	0	0	0	0.0424676	0	0	0	0	0.0649656	0.0565249	0.151332
MMD2	0	0.0864258	0	0	0	0	0.12155	0.0465673	0.131303	0	0	0.35402	0.0992297	0.103346	0.152218	0	0	0.272208	0	0.167962	0.0940587	0.130351	0.121651	0.235079	0	0	0	0	0	0	0.149238	0.116197	0.192744	0	0	0.11572	0.0304623	0	0	0.582412	0.10959	0	0	0	0	0.0158876	0.247701	0.275913
RBAK-RBAKDN	0	0.170284	0	0	0.344652	0	0.289863	0.242392	0.193772	0	0	0.227233	0.0331278	0.341407	0.271511	0.373813	0	0.337118	0	0.336117	0.194436	0.347024	0.102887	0.328185	0	0	0	0	0	0	0.218721	0.351163	0.251959	0	0	0.256696	0.162557	0	0	0.237577	0.393375	0	0	0	0	0.228045	0.216638	0.313087
WIPI2	0	0.306854	0	0	0.374065	0	0.277259	0.207963	0.177746	0	0	0.0247553	0.171261	0.214274	0.169661	0.24315	0	0.240025	0	0.14208	0.181613	0.165253	0.110453	0.230489	0	0	0	0	0	0	0.144462	0.250081	0.194837	0	0	0.156082	0.100078	0	0	0.166213	0.21068	0	0	0	0	0.108672	0.158704	0.0985493
SLC29A4	0	0.00492062	0	0	0	0	0	0	0.037064	0	0	0	0.0318402	0	0.0284912	0	0	0.109128	0	0.111395	0	0.0212235	0	0.189563	0	0	0	0	0	0	0.0133904	0.215037	0.0157852	0	0	0.0448951	0.0226907	0	0	0.373918	0.110398	0	0	0	0	0.0443208	0.141131	0.0790505
TNRC18	0	0.376846	0	0	0.800166	0	0.416816	0.459036	0.272489	0	0	0.323543	0.401957	0.320271	0.35074	0.388927	0	0.571648	0	0.593511	0.364579	0.298142	0.377026	0.360626	0	0	0	0	0	0	0.281064	0.709107	0.29197	0	0	0.272537	0.377968	0	0	0.766247	0.584324	0	0	0	0	0.222236	0.400584	0.281208
FBXL18	0	0.126682	0	0	0	0	0.0740522	0.0361542	0.14603	0	0	0.138976	0.272545	0.123941	0.187504	0.247002	0	0.320171	0	0.168644	0.559255	0.258422	0.106207	0.101047	0	0	0	0	0	0	0.175638	0.38145	0.217455	0	0	0.17166	0.217291	0	0	0.294302	0.266318	0	0	0	0	0.128296	0.195866	0.220963
ACTB	0	0.140936	0	0	0.368528	0	0.529125	0.347795	0.319559	0	0	0.254774	0.631659	0.246472	0.32107	0.37976	0	0.546358	0	0.602056	0.816064	0.364278	0.0921701	0.385317	0	0	0	0	0	0	0.396385	0.647951	0.315706	0	0	0.222198	0.272294	0	0	0.455517	0.351362	0	0	0	0	0.195462	0.332779	0.278541
FSCN1	0	0.091688	0	0	0	0	0.275831	0.215196	0.115822	0	0	0	0.195586	0.303444	0.106945	0.291058	0	0.341177	0	0.152128	0.0372752	0.146343	0.0052853	0.1488	0	0	0	0	0	0	0.0703691	0.301772	0.0749053	0	0	0.127227	0.0473866	0	0	0.0926495	0.209033	0	0	0	0	0.112029	0.142836	0.0894607
RNF216	0	0.244453	0	0	0.544393	0	0.562742	0.699464	0.310154	0	0	0.165091	0.369303	0.57715	0.319492	0.593917	0	0.458913	0	0.424465	0.357755	0.32147	0.260472	0.430741	0	0	0	0	0	0	0.294117	0.612052	0.307124	0	0	0.265567	0.312833	0	0	0.59585	0.522475	0	0	0	0	0.189758	0.329305	0.289508
OCM	0	0	0	0	0	0	0.0641217	0.0361542	0.0224503	0	0	0	0	0	0.0211788	0.0572644	0	0.00341733	0	0.00995522	0	0.0517812	0.0306524	0	0	0	0	0	0	0	0	0.0428529	0.0515297	0	0	0.0182111	0	0	0	0	0.00604476	0	0	0	0	0.0263292	0.00891348	0.0198665
CCZ1	0	0.10861	0	0	0	0	0.120629	0.0361542	0.0901317	0	0	0.0617904	0.148799	0.125863	0.105462	0.14568	0	0.0838353	0	0.117329	0.0619269	0.113667	0.0700363	0.167024	0	0	0	0	0	0	0.106625	0.143367	0.106334	0	0	0.0858306	0.0167509	0	0	0.0365902	0.0856703	0	0	0	0	0.0676145	0.0512505	0.0582462
RSPH10B	0	0	0	0	0	0	0	0	0.00704751	0	0	0	0	0	0.0128147	0	0	0	0	0.0485622	0	0.00853364	0	0.0106534	0	0	0	0	0	0	0.0576856	0	0	0	0	0	0	0	0	0	0.00541443	0	0	0	0	0.0458192	0.0105751	0.0170283
PMS2	0	0.135825	0	0	0	0	0.105621	0.302823	0.113251	0	0	0.0632934	0.240054	0.162686	0.142106	0.292243	0	0.252327	0	0.204834	0.1447	0.228735	0.0121283	0.207159	0	0	0	0	0	0	0.107569	0.299363	0.140069	0	0	0.0734133	0.10426	0	0	0.172575	0.193249	0	0	0	0	0.0674817	0.137497	0.102881
AIMP2	0	0.0269383	0	0	0	0	0.0266049	0.0724636	0.0781522	0	0	0	0	0	0.0527026	0.0151826	0	0.0872685	0	0.0499675	0.337741	0.0407693	0.0170891	0.0163314	0	0	0	0	0	0	0.0586719	0.0776212	0.0334966	0	0	0.0225921	0.00817957	0	0	0.0365902	0.0713639	0	0	0	0	0.0240775	0.0474842	0.0997763
EIF2AK1	0	0.174836	0	0	0.111146	0	0.0792616	0.306252	0.112971	0	0	0.137837	0.116856	0.242471	0.166256	0.171061	0	0.092944	0	0.277165	0.0806068	0.153929	0.0347013	0.0501762	0	0	0	0	0	0	0.109067	0.268141	0.132913	0	0	0.0911312	0.230906	0	0	0.193325	0.179192	0	0	0	0	0.0701797	0.127564	0.0970999
ANKRD61	0	0	0	0	0	0	0	0	0.000302973	0	0	0	0	0	0.000801137	0	0	0	0	0	0	0	0	0	0	0	0	0	0	0	0	0	0	0	0	0.000716337	0	0	0	0	0.0116157	0	0	0	0	0.000273759	0.000496544	0.00332628
USP42	0	0.157196	0	0	0.344652	0	0.342712	0.335256	0.173234	0	0	0.0700756	0.210828	0.338624	0.206568	0.245681	0	0.197331	0	0.31785	0.479854	0.199686	0.156289	0.213941	0	0	0	0	0	0	0.114867	0.604782	0.295384	0	0	0.161404	0.0766836	0	0	0	0.299847	0	0	0	0	0.124639	0.239976	0.223157
CYTH3	0	0.259316	0	0	0.098655	0	0.450097	0.361866	0.286749	0	0	0.31446	0.316245	0.0631045	0.350659	0.706245	0	0.553174	0	0.428101	0.516981	0.276368	0.38304	0.489157	0	0	0	0	0	0	0.234494	0.551597	0.323842	0	0	0.281047	0.41254	0	0	0.495891	0.570123	0	0	0	0	0.245841	0.338283	0.313711
FAM220A	0	0.112094	0	0	0	0	0.0114132	0	0.0573067	0	0	0.0172903	0	0	0.0573366	0.026633	0	0.0789167	0	0.0772581	0.0369758	0.175096	0.0434172	0.129717	0	0	0	0	0	0	0.00779629	0.0523333	0.0700393	0	0	0.0373774	0.019685	0	0	0	0.0642716	0	0	0	0	0.0231619	0.0459129	0.0517615
RAC1	0	0.0406989	0	0	0.098655	0	0.425877	0.553343	0.242287	0	0	0.382174	0.388246	0.198927	0.217271	0.522946	0	0.275257	0	0.213991	0.444498	0.255805	0.0766379	0.438827	0	0	0	0	0	0	0.303294	0.529589	0.255754	0	0	0.168188	0.272938	0	0	0.162042	0.309064	0	0	0	0	0.133995	0.20434	0.264984
DAGLB	0	0.102013	0	0	0.182428	0	0.370271	0.086352	0.146948	0	0	0.0781041	0.152209	0.279508	0.181261	0.36752	0	0.270264	0	0.11624	0.33057	0.146371	0.116004	0.257709	0	0	0	0	0	0	0.163005	0.439907	0.199675	0	0	0.107179	0.113473	0	0	0.268504	0.25958	0	0	0	0	0.13273	0.152384	0.259516
GRID2IP	0	0	0	0	0	0	0.0317333	0.14426	0.0658718	0	0	0	0.0395342	0	0.0451206	0	0	0.0222043	0	0.0257643	0.07855	0.0687111	0.100457	0.12125	0	0	0	0	0	0	0.0997167	0	0.0410466	0	0	0.0355471	0.225014	0	0	0	0.0422822	0	0	0	0	0.0956497	0.0337059	0.0292957
ZDHHC4	0	0	0	0	0	0	0.0792812	0	0.0255323	0	0	0.0172903	0.127631	0	0.0635168	0	0	0.0469483	0	0.0297972	0	0.105423	0.135771	0.000887559	0	0	0	0	0	0	0.00815124	0.130627	0.0395716	0	0	0.0262155	0.157607	0	0	0.0785007	0.0515174	0	0	0	0	0.0246962	0.0320625	0.0352389
C7orf26	0	0.00492062	0	0	0	0	0.122006	0	0.0680736	0	0	0.0769987	0.0584703	0.0357294	0.123869	0.0582423	0	0.125468	0	0.0668553	0.442915	0.089333	0.0121283	0.104162	0	0	0	0	0	0	0	0.0974218	0.116416	0	0	0.035013	0.0622541	0	0	0.0505084	0.132607	0	0	0	0	0.0327995	0.0868228	0.0218854
ZNF853	0	0	0	0	0	0	0.0114132	0	0.00533899	0	0	0	0	0.0357294	0.0131101	0	0	0.00219561	0	0.0549531	0	0	0	0	0	0	0	0	0	0	0	0.00959095	0	0	0	0.0152535	0	0	0	0	0.00732504	0	0	0	0	0.00464089	0.0119859	0.0141387
ZNF316	0	0.160922	0	0	0.344652	0	0.21874	0.288277	0.103701	0	0	0.0437779	0.3628	0.202069	0.158246	0.367561	0	0.493673	0	0.396171	0.271833	0.156486	0.175925	0.174586	0	0	0	0	0	0	0.0840575	0.18968	0.113374	0	0	0.0837009	0.126815	0	0	0.155278	0.201431	0	0	0	0	0.0714296	0.200592	0.0769259
ZNF12	0	0.186754	0	0	0.098655	0	0.0780459	0	0.0463376	0	0	0	0.0788624	0.0549961	0.0768983	0.169803	0	0.038879	0	0.0891982	0	0.0679377	0	0.0194734	0	0	0	0	0	0	0.0237505	0.157034	0.0991563	0	0	0.0286856	0.0157888	0	0	0.268504	0.108321	0	0	0	0	0.0689249	0.0469109	0.124689
RSPH10B2	0	0	0	0	0	0	0	0	0.00192937	0	0	0	0	0	0.0165724	0	0	0.0207863	0	0	0	0.0105855	0	0.0509779	0	0	0	0	0	0	0	0.0545609	0	0	0	0	0	0	0	0	0.0039079	0	0	0	0	0.00129699	0.00991472	0.026059
CCZ1B	0	0.0496309	0	0	0	0	0.036302	0.0963886	0.0594319	0	0	0.0247553	0.109886	0.0549961	0.151686	0.221409	0	0.0934226	0	0.145449	0.169631	0.1787	0.0306524	0.163977	0	0	0	0	0	0	0.0934807	0.157527	0.0686311	0	0	0.0818455	0.0628262	0	0	0.0505084	0.106569	0	0	0	0	0.0771651	0.126521	0.0385853
C1GALT1	0	0.082716	0	0	0.0664825	0	0.20647	0.220294	0.156131	0	0	0.0737225	0.121182	0.0225552	0.143746	0.256523	0	0.118133	0	0.209648	0.208941	0.103295	0.144662	0.123871	0	0	0	0	0	0	0.206238	0.248987	0.188046	0	0	0.124176	0.209169	0	0	0.392537	0.15401	0	0	0	0	0.122662	0.129172	0.0954362
COL28A1	0	0.384406	0	0	0	0	0.12072	0.27703	0.097078	0	0	0.0355106	0.136123	0.284812	0.131232	0.131251	0	0.189311	0	0.257846	0.338619	0.13659	0.0931174	0.0819027	0	0	0	0	0	0	0.164639	0.270578	0.130999	0	0	0.0799059	0.0172448	0	0	0.0404413	0.135504	0	0	0	0	0.0561078	0.0647434	0.0626041
MIOS	0	0.0422859	0	0	0	0	0.0345172	0.283274	0.0924645	0	0	0.0211809	0.286321	0.0225552	0.154946	0.175769	0	0.0159521	0	0.147458	0.297108	0.0915825	0.0435802	0.179741	0	0	0	0	0	0	0.191129	0.155291	0.126609	0	0	0.110901	0.276457	0	0	0.119876	0.133972	0	0	0	0	0.0476941	0.100179	0.111982
RPA3	0	0	0	0	0.098655	0	0.110678	0	0.0243146	0	0	0	0	0	0.0167162	0.0230305	0	0.0388809	0	0	0	0.00395119	0	0.000887559	0	0	0	0	0	0	0	0	0.0103526	0	0	0.00408447	0	0	0	0	0.00489541	0	0	0	0	0.0124663	0.00978337	0.0405806
UMAD1	0	0.368213	0	0	0.601238	0	0.463036	0.706372	0.275441	0	0	0.317443	0.350645	0.128616	0.346677	0.182715	0	0.302772	0	0.422199	0.44089	0.441226	0.355402	0.380763	0	0	0	0	0	0	0.322318	0.379205	0.313014	0	0	0.294574	0.317476	0	0	0.364286	0.438876	0	0	0	0	0.182404	0.260361	0.425148
GLCCI1	0	0.41501	0	0	0.321079	0	0.563894	0.14357	0.316301	0	0	0.451121	0.373301	0.196081	0.450044	0.577249	0	0.531606	0	0.397023	0.679684	0.370287	0.383384	0.469605	0	0	0	0	0	0	0.437247	0.646756	0.400046	0	0	0.320747	0.480572	0	0	0.557506	0.632259	0	0	0	0	0.288796	0.444384	0.302144
ICA1	0	0.0881986	0	0	1.36222	0	0.376689	0.558792	0.247067	0	0	0.211786	0.253254	0.192283	0.37282	0.6712	0	0.615675	0	0.680036	0.895816	0.400559	0.284949	0.367897	0	0	0	0	0	0	0.278551	0.670344	0.239002	0	0	0.268657	0.428053	0	0	0.506733	0.609285	0	0	0	0	0.231313	0.379252	0.161521
NXPH1	0	0.125992	0	0	0.412992	0	0.0345172	0	0.0578401	0	0	0	0	0	0.0426124	0.165073	0	0.123657	0	0.107343	0.07855	0.0806091	0	0.0894518	0	0	0	0	0	0	0.018003	0	0.036822	0	0	0.0568782	0	0	0	0	0.118423	0	0	0	0	0.019492	0.0774605	0.133782
NDUFA4	0	0.0430851	0	0	0.746096	0	0.510931	0.255243	0.201806	0	0	0.174097	0.24231	0.447354	0.202181	0.632793	0	0.202451	0	0.278016	0.391262	0.195887	0.122221	0.287612	0	0	0	0	0	0	0.283725	0.41952	0.256292	0	0	0.0653668	0.264634	0	0	0.481356	0.171869	0	0	0	0	0.0932159	0.133008	0.147819
PHF14	0	0.429655	0	0	0.0210715	0	0.360522	0.482714	0.317034	0	0	0.493857	0.301015	0.59281	0.358999	0.563049	0	0.566998	0	0.574585	0.604952	0.366747	0.633168	0.46489	0	0	0	0	0	0	0.373312	0.745079	0.39821	0	0	0.231197	0.587468	0	0	0.348567	0.606521	0	0	0	0	0.176814	0.376404	0.309765
THSD7A	0	0.0420455	0	0	0.451959	0	0.0677458	0.0840206	0.0866204	0	0	0.0768247	0.0905534	0.0481038	0.148785	0.461137	0	0.424233	0	0.374363	0.498184	0.0744699	0.0492845	0.313289	0	0	0	0	0	0	0.041374	0.242931	0.214194	0	0	0.150461	0.0411539	0	0	0.320073	0.174714	0	0	0	0	0.0768907	0.314255	0.160492
TMEM106B	0	0.232116	0	0	0.121863	0	0.252014	0.101327	0.171631	0	0	0.141184	0.220762	0.0688608	0.131442	0.211827	0	0.251652	0	0.202071	0.242165	0.151787	0.0450014	0.16425	0	0	0	0	0	0	0.19061	0.327511	0.196647	0	0	0.140166	0.130304	0	0	0.169542	0.222445	0	0	0	0	0.0807307	0.118242	0.11206
VWDE	0	0.0422859	0	0	0	0	0.102116	0	0.0312018	0	0	0.0632934	0.0325226	0.0481038	0.029571	0.0388839	0	0.161523	0	0.025981	0	0.0179304	0.0644883	0	0	0	0	0	0	0	0	0	0.0287192	0	0	0.0316527	0.0376758	0	0	0.0365902	0.0505425	0	0	0	0	0.0225063	0.0350011	0.0192868
AC013470.2	0	0	0	0	0	0	0.0304854	0.185072	0.00704335	0	0	0	0	0	0.00277423	0	0	0	0	0.0162968	0	0.00897917	0.0306524	0	0	0	0	0	0	0	0	0.00213467	0.00147023	0	0	0.0090826	0	0	0	0	0.00523765	0	0	0	0	0.00332694	0.0157125	0.00861823
SCIN	0	0	0	0	0	0	0.0218256	0	0.00373732	0	0	0	0	0	0	0	0	0	0	0	0	0.0244127	0	0	0	0	0	0	0	0	0	0	0.00147023	0	0	0	0	0	0	0	0.000624316	0	0	0	0	0.00381985	0.00101259	0.00464428
ARL4A	0	0	0	0	0.427781	0	0.0743368	0	0.0343221	0	0	0.0211809	0.0807267	0	0.0819713	0.156131	0	0.112384	0	0.118074	0	0.0463807	0.162495	0.0383025	0	0	0	0	0	0	0.00824719	0.32861	0.0731429	0	0	0.0372564	0	0	0	0.137448	0.0752583	0	0	0	0	0.0565349	0.0526873	0.0673449
ETV1	0	0.416154	0	0	0	0	0.137966	0	0.132879	0	0	0.0586771	0.260592	0.0357294	0.0822231	0.0453252	0	0	0	0.137903	0.0892806	0.00760531	0.227964	0.0388504	0	0	0	0	0	0	0.0751228	0.115284	0.0753644	0	0	0.167177	0.0662261	0	0	0.128029	0.161325	0	0	0	0	0.0557881	0.0982572	0.0694035
DGKB	0	0.16047	0	0	2.01438	0	0.412598	0.667738	0.448184	0	0	0.310669	0.712246	0.319099	0.595985	0.55393	0	0.529482	0	0.389752	0.310179	0.93535	0.973806	0.483616	0	0	0	0	0	0	0.475983	0.413347	0.477686	0	0	0.413455	0.600269	0	0	0.128616	0.580937	0	0	0	0	0.496385	0.58287	0.343772
AGMO	0	0	0	0	0.098655	0	0	0	0.00176792	0	0	0	0	0.0357294	0.0183099	0	0	0.0292962	0	0.0186758	0	0.00237368	0.0592604	0.0168789	0	0	0	0	0	0	0	0	0.0104614	0	0	0.00883451	0	0	0	0	0.0344367	0	0	0	0	0.00819163	0.0124942	0.0225697
MEOX2	0	0	0	0	0	0	0.0319573	0	0.0148011	0	0	0	0.0660805	0	0.00879855	0	0	0.0630449	0	0.00985671	0	0.0783374	0	0.00120536	0	0	0	0	0	0	0.0177885	0	0.0649724	0	0	0.0118438	0.027326	0	0	0	0.0208683	0	0	0	0	0.0363207	0.0125044	0.0526612
SOSTDC1	0	0	0	0	0	0	0	0	0.000617055	0	0	0	0	0	0.0379825	0	0	0.0179859	0	0	0	0.030268	0	0.0645169	0	0	0	0	0	0	0.0375995	0.0460457	0	0	0	0.00712686	0.0157888	0	0	0	0.00680903	0	0	0	0	0.00314636	0.00611636	0.00922763
LRRC72	0	0	0	0	0	0	0	0	0.00224481	0	0	0	0	0	0.000677863	0	0	0	0	0	0	0	0	0	0	0	0	0	0	0	0	0	0.0356794	0	0	0.00139237	0	0	0	0	0.000692862	0	0	0	0	0.000885206	0.00064983	0.0152486
ANKMY2	0	0.118194	0	0	0	0	0.214146	0.0963886	0.184797	0	0	0.112706	0.312855	0.1582	0.155289	0.254178	0	0.263189	0	0.269122	0.321505	0.226789	0.111682	0.105686	0	0	0	0	0	0	0.157114	0.32206	0.201423	0	0	0.149999	0.148733	0	0	0.369956	0.199509	0	0	0	0	0.0971985	0.140672	0.117057
BZW2	0	0.124227	0	0	0.413388	0	0.456415	0.410654	0.182004	0	0	0.299319	0.242344	0.292517	0.173489	0.150516	0	0.289477	0	0.281309	0.382499	0.195734	0.336132	0.135667	0	0	0	0	0	0	0.184378	0.362309	0.208395	0	0	0.198854	0.102264	0	0	0.403586	0.2712	0	0	0	0	0.14561	0.15906	0.141885
TSPAN13	0	0.24666	0	0	0.098655	0	0.133075	0.290255	0.174266	0	0	0.233689	0.292031	0.189813	0.188919	0.275966	0	0.273559	0	0.391434	0.169631	0.158478	0.0662742	0.107998	0	0	0	0	0	0	0.13857	0.546973	0.215723	0	0	0.114822	0.0305535	0	0	0.530856	0.21019	0	0	0	0	0.115052	0.113759	0.194792
AGR2	0	0	0	0	0	0	0	0	0.000348022	0	0	0	0	0	0.000389512	0	0	0	0	0	0	0	0	0	0	0	0	0	0	0	0	0	0.0128141	0	0	0.00932108	0	0	0	0	0	0	0	0	0	0	0.00123327	0.00231637
AGR3	0	0	0	0	0	0	0	0	0	0	0	0	0	0	0	0	0	0	0	0	0	0	0	0	0	0	0	0	0	0	0	0.0360892	0.00291064	0	0	0	0	0	0	0	0	0	0	0	0	0	0.000329336	0.00228312
AHR	0	0.0220744	0	0	0	0	0	0	0.0136774	0	0	0	0	0.12843	0.0294724	0.0361109	0	0.0627997	0	0.0187143	0	0.0113356	0	0.0571173	0	0	0	0	0	0	0	0.076659	0.0119881	0	0	0.0217607	0	0	0	0	0.00412999	0	0	0	0	0.0340105	0.00779232	0.0321107
AC019117.3	0	0	0	0	0	0	0.0508422	0	0.0108097	0	0	0.0172903	0	0	0.00344587	0.0266171	0	0.0154899	0	0	0	0.0162257	0.0170891	0.00404212	0	0	0	0	0	0	0	0	0.00571658	0	0	0.0118691	0	0	0	0	0.0221298	0	0	0	0	0.0162895	0.00530961	0.0200896
SNX13	0	0.2002	0	0	0.613502	0	0.294145	0.351057	0.216813	0	0	0.128593	0.316696	0.236414	0.248871	0.439632	0	0.411719	0	0.341566	0.485147	0.287041	0.343185	0.247136	0	0	0	0	0	0	0.203362	0.433465	0.372146	0	0	0.227984	0.485721	0	0	0.431064	0.35643	0	0	0	0	0.213808	0.200486	0.211903
HDAC9	0	0.168896	0	0	0.103171	0	1.04689	0.396431	0.719049	0	0	0.686375	1.11752	0.379566	0.678626	1.18192	0	1.02175	0	0.56068	0.806963	0.761838	1.12554	0.637192	0	0	0	0	0	0	0.546101	0.985	0.442238	0	0	0.394062	0.319093	0	0	0.589719	0.90025	0	0	0	0	0.296151	0.658808	0.626692
TWIST1	0	0.340881	0	0	0	0	0.0751461	0	0.0491619	0	0	0.0211809	0.0613581	0	0.0613184	0.0376549	0	0.0256554	0	0.0598149	0	0.0469089	0	0.0797349	0	0	0	0	0	0	0.0270583	0.033717	0.0433186	0	0	0.0528586	0	0	0	0	0.09323	0	0	0	0	0.0440721	0.0284043	0.0501232
TWISTNB	0	0.0220744	0	0	0.369007	0	0.103945	0	0.0465311	0	0	0	0.0428625	0.0688608	0.0442503	0.112819	0	0.0248322	0	0.146058	0.0493402	0.0737462	0.0408019	0.0368546	0	0	0	0	0	0	0.0634932	0.10038	0.0447777	0	0	0.0729461	0.0334035	0	0	0.0404413	0.0760083	0	0	0	0	0.0285894	0.0479545	0.0490006
TMEM196	0	0.611162	0	0	0.600143	0	0.412626	0.510422	0.342035	0	0	0.252884	0.153163	0.859674	0.278835	0.331595	0	0.340575	0	0.244668	0.401664	0.384561	0.0408019	0.279053	0	0	0	0	0	0	0.180543	0.0470302	0.281564	0	0	0.173869	0.317595	0	0	0.493488	0.189214	0	0	0	0	0.193446	0.129413	0.185912
MACC1	0	0	0	0	0	0	0	0	0.0309677	0	0	0	0	0.0481038	0.0208737	0	0	0.0366303	0	0.0820485	0	0.0109172	0.0253778	0.0274286	0	0	0	0	0	0	0.0116295	0.00568909	0.0201703	0	0	0.0329314	0.00906967	0	0	0	0.023266	0	0	0	0	0.0202878	0.0273684	0.0738441
ITGB8	0	0.195338	0	0	0.182428	0	0.27929	0.306252	0.248051	0	0	0.0937188	0.1982	0.258917	0.133955	0.473861	0	0.444854	0	0.132527	0.384642	0.254292	0.367917	0.185848	0	0	0	0	0	0	0.34051	0.263287	0.265655	0	0	0.125012	0	0	0	0.281236	0.284189	0	0	0	0	0.188528	0.15177	0.213185
ABCB5	0	0	0	0	0	0	0	0	0.00263299	0	0	0	0	0	0.000552588	0	0	0.0164655	0	0.00693405	0	0.0102449	0	0	0	0	0	0	0	0	0	0	0.002166	0	0	0.00587276	0	0	0	0	0.00201229	0	0	0	0	0.000273759	0.000786899	0.0109537
SP8	0	0	0	0	0	0	0.00580233	0	0.000234664	0	0	0	0	0	0.00101026	0	0	0	0	0	0	0	0	0	0	0	0	0	0	0	0	0	0	0	0	0	0	0	0	0	0	0	0	0	0	0	0	4.25131e-05
SP4	0	0.183275	0	0	0	0	0.0886593	0.0840206	0.113816	0	0	0.0298915	0.0699837	0	0.129235	0.12768	0	0.194304	0	0.101595	0.212272	0.125386	0.112862	0.12113	0	0	0	0	0	0	0.169243	0.272328	0.134006	0	0	0.118226	0.220023	0	0	0.399066	0.213074	0	0	0	0	0.148006	0.103929	0.0697284
DNAH11	0	0.0422859	0	0	0	0	0.0935621	0	0.0158409	0	0	0	0	0	0.0391554	0	0	0.00412507	0	0.0608027	0	0.0165725	0.0306524	0	0	0	0	0	0	0	0.0711818	0.157031	0.0306674	0	0	0.00334251	0.0146057	0	0	0	0.0159526	0	0	0	0	0.0184989	0.0144134	0.0470538
CDCA7L	0	0	0	0	0	0	0	0	0.00273991	0	0	0	0	0	0	0	0	0	0	0	0	0	0	0	0	0	0	0	0	0	0.00514811	0	0.00313825	0	0	0	0	0	0	0	0.0105822	0	0	0	0	0.00093773	0.00263649	0.00178749
RAPGEF5	0	0.317778	0	0	0.327131	0	0.810789	0.397973	0.2403	0	0	0.145117	0.547577	0.0367268	0.318625	0.6566	0	0.765999	0	0.733824	0.894062	0.580481	1.15157	0.41217	0	0	0	0	0	0	0.558166	0.528906	0.311419	0	0	0.238368	0.656749	0	0	0.529661	0.699892	0	0	0	0	0.223527	0.479858	0.350524
STEAP1B	0	0.143535	0	0	0.182428	0	0.0437653	0	0.0652535	0	0	0	0	0	0.0728569	0	0	0.0711915	0	0.100061	0.184104	0.0479289	0.0343163	0.0548663	0	0	0	0	0	0	0.156818	0.0495925	0.0839147	0	0	0.0590534	0.0159241	0	0	0	0.0935859	0	0	0	0	0.107412	0.0667478	0.101779
IL6	0	0	0	0	0	0	0	0	0	0	0	0	0	0	0	0	0	0	0	0	0.0372752	0	0	0	0	0	0	0	0	0	0	0	0	0	0	0	0	0	0	0	0	0	0	0	0	0	0	0
TOMM7	0	0	0	0	0.191647	0	0.089369	0	0.0754916	0	0	0.0412005	0.0260293	0.303444	0.0782189	0.0823302	0	0.0256054	0	0.149876	0.211847	0.0392527	0.0492845	0.0500249	0	0	0	0	0	0	0.0642923	0.175756	0.0829122	0	0	0.0317917	0.019685	0	0	0.103762	0.122771	0	0	0	0	0.0252592	0.050359	0.0292652
FAM126A	0	0.189628	0	0	0.287082	0	0	0.162303	0.126361	0	0	0.198082	0.0626471	0.130027	0.093087	0.189527	0	0.0913192	0	0.120293	0.255842	0.09277	0.14266	0.094396	0	0	0	0	0	0	0.239843	0.286707	0.0858164	0	0	0.0897188	0.189803	0	0	0.102833	0.104041	0	0	0	0	0.10361	0.052084	0.0882548
KLHL7	0	0.35735	0	0	0.287826	0	0.195609	0.248036	0.229453	0	0	0.15831	0.277323	0.744528	0.260509	0.653424	0	0.426176	0	0.323823	0.564115	0.281009	0.283938	0.272627	0	0	0	0	0	0	0.339205	0.371238	0.326251	0	0	0.223755	0.334107	0	0	0.349385	0.377664	0	0	0	0	0.174178	0.241934	0.244019
GPNMB	0	0	0	0	0	0	0	0.0784901	0.0074924	0	0	0.089675	0	0	0.0135329	0.0230305	0	0	0	0	0	0.000500537	0	0	0	0	0	0	0	0	0	0	0.0112786	0	0	0.0210337	0	0	0	0	0.00665497	0	0	0	0	0.00825691	0.0128177	0.00956141
MALSU1	0	0.0704824	0	0	0.412992	0	0.181974	0.265363	0.101988	0	0	0	0.193051	0.20687	0.109298	0.123277	0	0.0212061	0	0.12761	0.26839	0.16388	0.060329	0.0585294	0	0	0	0	0	0	0.0215998	0.188455	0.116224	0	0	0.103358	0.221486	0	0	0.0622425	0.133402	0	0	0	0	0.0490995	0.0873733	0.108567
IGF2BP3	0	0	0	0	0	0	0.0141357	0	0.0187871	0	0	0	0	0.103346	0.00752042	0	0	0.117379	0	0	0	0.000330339	0	0	0	0	0	0	0	0	0.0134324	0	0.0214851	0	0	0.0059068	0.00492021	0	0	0	0.0154894	0	0	0	0	0.00844482	0.00762641	0.035754
TRA2A	0	0.114854	0	0	0.098655	0	0.465023	0.45839	0.270524	0	0	0.195317	0.349915	0.114588	0.341874	0.281563	0	0.310685	0	0.515424	0.359097	0.339333	0.163376	0.392551	0	0	0	0	0	0	0.246406	0.35683	0.349236	0	0	0.259283	0.416909	0	0	0.506236	0.530098	0	0	0	0	0.218423	0.335702	0.184824
CCDC126	0	0.116977	0	0	0	0	0.0417048	0.086352	0.0969506	0	0	0.128854	0.0618037	0	0.0485234	0.0230305	0	0.10145	0	0.109854	0	0.093196	0.0575935	0.0628481	0	0	0	0	0	0	0.0720498	0.125255	0.0988937	0	0	0.0665411	0.112102	0	0	0	0.122179	0	0	0	0	0.0550548	0.070821	0.0683781
FAM221A	0	0	0	0	0	0	0.0343645	0	0.05389	0	0	0.0638138	0	0.0225552	0.0447688	0.10419	0	0.0873661	0	0.038079	0	0.0386648	0.0408435	0.0636632	0	0	0	0	0	0	0.0208517	0.082911	0.0450291	0	0	0.0207421	0.0376758	0	0	0.0505084	0.0353682	0	0	0	0	0.0115398	0.0106417	0.0220529
STK31	0	0.0556311	0	0	0	0	0	0	0.0101005	0	0	0	0.0111672	0	0.00785802	0	0	0.0610437	0	0.018111	0	0.00121428	0.0512133	0.0799142	0	0	0	0	0	0	0.0175848	0.103457	0.0118336	0	0	0.0198639	0	0	0	0.0622425	0.0209236	0	0	0	0	0.00713579	0.0261173	0.0297787
NPY	0	0	0	0	0.098655	0	0.0372388	0	0.0235629	0	0	0	0	0.0481038	0.000870797	0	0	0	0	0.0462863	0.233323	0.0407667	0	0.0430334	0	0	0	0	0	0	0.0111237	0.00213467	0.0149964	0	0	0	0	0	0	0.0404413	0.0457183	0	0	0	0	0.00983979	0.0144363	0.011839
MPP6	0	0.234371	0	0	0.482993	0	0.245336	0.248762	0.311974	0	0	0.417397	0.307002	0.306931	0.31853	0.520876	0	0.384551	0	0.51232	0.696191	0.294794	0.497721	0.355369	0	0	0	0	0	0	0.427288	0.487488	0.338201	0	0	0.343344	0.542478	0	0	0.591597	0.433296	0	0	0	0	0.211571	0.331178	0.324672
GSDME	0	0.033165	0	0	0.182428	0	0	0.0361542	0.0384459	0	0	0.0211809	0.056814	0	0.0215215	0.0230305	0	0.020919	0	0.0875047	0.132628	0.0273522	0	0.0513537	0	0	0	0	0	0	0.0693442	0.00568909	0.0569867	0	0	0.0493215	0.019685	0	0	0.119876	0.0409936	0	0	0	0	0.0510377	0.0399067	0.0844129
OSBPL3	0	0.223355	0	0	1.12991	0	0.271353	0.573482	0.389318	0	0	0.28216	0.479514	1.01736	0.386378	0.654802	0	0.496019	0	0.640871	0.451557	0.341262	0.299965	0.461403	0	0	0	0	0	0	0.309307	0.585849	0.388936	0	0	0.417737	0.399942	0	0	0.584282	0.53175	0	0	0	0	0.293119	0.356409	0.397355
CYCS	0	0.0374571	0	0	0.0664825	0	0.26518	0	0.0967042	0	0	0.0211085	0.0894291	0.466266	0.0500148	0.175521	0	0.0702661	0	0.101541	0.0892806	0.0516167	0.0663035	0.208617	0	0	0	0	0	0	0.105744	0.240163	0.141868	0	0	0.0347157	0.05847	0	0	0.0365902	0.100334	0	0	0	0	0.0904051	0.0754904	0.0939022
C7orf31	0	0	0	0	0	0	0	0	0.00349861	0	0	0	0	0	0.00350642	0	0	0.00673496	0	0.016619	0	0.00535142	0	0	0	0	0	0	0	0	0.0244271	0	0.00615143	0	0	0.00351099	0	0	0	0	0.00972831	0	0	0	0	0.00249884	0.0124592	0.0171123
NFE2L3	0	0	0	0	0	0	0	0	0.0151039	0	0	0	0	0.103346	0.00190332	0.0466027	0	0.0605966	0	0.0351047	0.0369758	0.0275317	0	0.0140696	0	0	0	0	0	0	0.00350355	0	0.00772729	0	0	0.00090475	0	0	0	0	0	0	0	0	0	0.00886989	0.00756174	0.068249
HNRNPA2B1	0	0.145928	0	0	0.593932	0	0.337501	0.552965	0.229166	0	0	0.0941592	0.156058	0.107068	0.302127	0.332128	0	0.443207	0	0.3834	0.558276	0.264687	0.271353	0.338942	0	0	0	0	0	0	0.225093	0.768862	0.308375	0	0	0.179872	0.239657	0	0	0.66114	0.391764	0	0	0	0	0.196271	0.313534	0.262167
CBX3	0	0.033165	0	0	0	0	0.216478	0.294113	0.123052	0	0	0.0905779	0.148545	0.103346	0.0626933	0.138056	0	0.154195	0	0.1629	0.0493402	0.13609	0.0698428	0.0674967	0	0	0	0	0	0	0.0934508	0.245567	0.0876577	0	0	0.0847672	0.234093	0	0	0.169436	0.110481	0	0	0	0	0.0525246	0.0836256	0.102919
SNX10	0	0.225675	0	0	0.37708	0	0.407649	0.465519	0.249279	0	0	0.157437	0.299803	0.30257	0.290233	0.487359	0	0.427557	0	0.350466	0.410587	0.287584	0.346692	0.313627	0	0	0	0	0	0	0.290727	0.509889	0.296246	0	0	0.258687	0.251614	0	0	0.459399	0.431413	0	0	0	0	0.167646	0.26429	0.276855
SKAP2	0	0.206273	0	0	0.560559	0	0.265686	0.332355	0.234873	0	0	0.213879	0.271857	0.177467	0.224373	0.236179	0	0.357888	0	0.314878	0.507864	0.275457	0.096732	0.325507	0	0	0	0	0	0	0.271498	0.304318	0.327765	0	0	0.212746	0.376053	0	0	0.262809	0.357307	0	0	0	0	0.16505	0.212765	0.202023
HIBADH	0	0.330073	0	0	0.75402	0	0.145451	0.139233	0.194757	0	0	0.259785	0.0728877	0.0440906	0.236804	0.511194	0	0.275132	0	0.284906	0.354558	0.231801	0.338695	0.167349	0	0	0	0	0	0	0.2207	0.187722	0.318826	0	0	0.218384	0.200025	0	0	0.0819107	0.295231	0	0	0	0	0.188201	0.177369	0.124114
TAX1BP1	0	0.193129	0	0	0.719048	0	0.404948	0.553675	0.242603	0	0	0.281755	0.298803	0.60262	0.308512	0.348395	0	0.475455	0	0.384753	0.410921	0.335665	0.22144	0.268148	0	0	0	0	0	0	0.214699	0.442524	0.31997	0	0	0.219996	0.510094	0	0	0.462986	0.457649	0	0	0	0	0.209542	0.297648	0.489876
JAZF1	0	0.392723	0	0	0.973429	0	0.402787	0.401086	0.256558	0	0	0.400968	0.457894	0.73216	0.369214	0.814586	0	0.59711	0	0.761703	0.695228	0.377546	0.565269	0.445883	0	0	0	0	0	0	0.256857	0.628827	0.392157	0	0	0.225085	0.213445	0	0	0.255374	0.671068	0	0	0	0	0.17643	0.447233	0.350697
CREB5	0	0.304177	0	0	0.737816	0	0.0795601	0.763461	0.2922	0	0	0.337429	0.254082	0.452035	0.256921	0.686573	0	0.403326	0	0.359281	0.538624	0.244595	0.263773	0.376043	0	0	0	0	0	0	0.412234	0.178875	0.22146	0	0	0.243181	0.0159241	0	0	0.169542	0.320335	0	0	0	0	0.218722	0.213562	0.137453
TRIL	0	0	0	0	0	0	0	0	0.0182008	0	0	0	0	0	0.00126652	0	0	0.0136426	0	0	0	0	0	0.0117374	0	0	0	0	0	0	0	0	0	0	0	0	0	0	0	0	0.00350801	0	0	0	0	0.00144046	0.00688195	0.00363596
CPVL	0	0	0	0	0.288981	0	0.0527191	0.295805	0.0277233	0	0	0	0.035878	0	0.0230116	0	0	0.0227985	0	0.0414574	0.169274	0	0	0.011554	0	0	0	0	0	0	0.0212783	0.0203055	0.0212373	0	0	0.00266397	0.019685	0	0	0	0.0399473	0	0	0	0	0.0299167	0.022497	0.0361576
AC004593.3	0	0	0	0	0	0	0	0	0.00149751	0	0	0	0	0	0.0030768	0	0	0	0	0	0	0	0	0	0	0	0	0	0	0	0	0	0	0	0	0	0	0	0	0	0.00806259	0	0	0	0	0.00190735	0.00442775	0.00646398
PRR15	0	0	0	0	0	0	0	0	0.000234664	0	0	0	0	0	0	0	0	0	0	0	0	0	0	0	0	0	0	0	0	0	0	0	0	0	0	0	0	0	0	0	0	0	0	0	0	0	0	0.00184015
WIPF3	0	0.153005	0	0	0.111146	0	0.12562	0.356812	0.185891	0	0	0.366068	0.479137	0.247193	0.228593	0.200697	0	0.347782	0	0.330081	0.16145	0.31414	0.377712	0.34836	0	0	0	0	0	0	0.380194	0.327854	0.431191	0	0	0.248982	0.35103	0	0	0.585927	0.284036	0	0	0	0	0.263851	0.1687	0.169487
SCRN1	0	0.086525	0	0	0.182428	0	0.238132	0.327549	0.197304	0	0	0.150924	0.0860251	0.15597	0.203902	0.144298	0	0.344757	0	0.349526	0.321301	0.214822	0.0828295	0.229656	0	0	0	0	0	0	0.186332	0.583567	0.227252	0	0	0.194753	0.208176	0	0	0.370478	0.33638	0	0	0	0	0.140133	0.199199	0.214045
FKBP14	0	0.0422859	0	0	0	0	0.0198827	0	0.0805584	0	0	0.0991697	0.0260293	0.332442	0.0539197	0.0279495	0	0.0114932	0	0.0805449	0.0616523	0.057771	0.0253778	0.0812778	0	0	0	0	0	0	0.163468	0.060495	0.0287369	0	0	0.0514168	0.00240375	0	0	0	0.0706753	0	0	0	0	0.0574451	0.0376547	0.0961089
PLEKHA8	0	0.0555077	0	0	0.588626	0	0	0.138181	0.125099	0	0	0.0696445	0.145085	0	0.114944	0.0575856	0	0.198975	0	0.20117	0.18027	0.212091	0.0995146	0.238333	0	0	0	0	0	0	0.104764	0.186415	0.155822	0	0	0.138301	0.209363	0	0	0.278149	0.178567	0	0	0	0	0.0877623	0.104668	0.16019
MTURN	0	0.262998	0	0	0	0	0.391376	0.321769	0.25002	0	0	0.187836	0.242513	0.137873	0.259037	0.34151	0	0.401827	0	0.249762	0.446571	0.327479	0.0891398	0.267823	0	0	0	0	0	0	0.202721	0.502677	0.244645	0	0	0.216632	0.20556	0	0	0.552505	0.335529	0	0	0	0	0.15816	0.238358	0.231068
ZNRF2	0	0.325797	0	0	0.414222	0	0.30984	0.0963886	0.140197	0	0	0.15619	0.0395342	0.230411	0.137136	0.211764	0	0.237398	0	0.102956	0.693046	0.177893	0	0.186172	0	0	0	0	0	0	0.121103	0.190442	0.146624	0	0	0.178293	0.0121238	0	0	0.249168	0.21316	0	0	0	0	0.13048	0.123098	0.0850766
AC006978.2	0	0.141612	0	0	0.344652	0	0.242502	0.156665	0.113141	0	0	0.0454808	0.2027	0.222399	0.111943	0.477019	0	0.266428	0	0.136033	0.25247	0.139267	0.0861262	0.2342	0	0	0	0	0	0	0.118277	0.158147	0.125361	0	0	0.141641	0.108087	0	0	0.0785007	0.174607	0	0	0	0	0.110566	0.120181	0.176778
NOD1	0	0	0	0	0	0	0.143414	0	0.0330129	0	0	0	0.0428625	0.0481038	0.049495	0.144069	0	0.0339854	0	0.0639391	0.169631	0.0434429	0.0052853	0.0136838	0	0	0	0	0	0	0.0593615	0.0459681	0.0517768	0	0	0.0588541	0.0226907	0	0	0.330548	0.0703826	0	0	0	0	0.0269098	0.05857	0.0368287
GGCT	0	0.0220744	0	0	0	0	0.0439436	0.086352	0.059414	0	0	0.00610053	0.0352116	0	0.0197836	0.0453252	0	0.0907494	0	0.114494	0	0.0125114	0.0650243	0.0480264	0	0	0	0	0	0	0.00972296	0.131307	0.0368409	0	0	0.0347797	0.00240375	0	0	0.0984836	0.059626	0	0	0	0	0.0319236	0.0471311	0.0348225
AC005154.5	0	0	0	0	0	0	0	0	0.0178649	0	0	0.00610053	0	0	0.0340896	0	0	0.061827	0	0	0	0	0	0	0	0	0	0	0	0	0	0	0.00498294	0	0	0.00950355	0	0	0	0	0.0110557	0	0	0	0	0.00647988	0.00192727	0.00337108
GARS	0	0.228197	0	0	0.488549	0	0.404645	0.11495	0.150655	0	0	0.209655	0.148176	0.254078	0.200357	0.0137933	0	0.259812	0	0.248662	0.520378	0.219124	0.116201	0.176388	0	0	0	0	0	0	0.139678	0.268674	0.191756	0	0	0.135143	0.186899	0	0	0.155278	0.287466	0	0	0	0	0.0918705	0.138258	0.202376
CRHR2	0	0	0	0	0	0	0.0552873	0	0.010143	0	0	0	0.035878	0	0.0508759	0	0	0.117902	0	0	0	0.0198741	0	0.011554	0	0	0	0	0	0	0.0188147	0	0.0741225	0	0	0.0394941	0	0	0	0.0984836	0.00492824	0	0	0	0	0.327093	0.0415132	0.0148431
INMT	0	0	0	0	0	0	0	0	0.00332318	0	0	0	0	0	0.0020486	0	0	0.0454547	0	0.0149281	0	0.00234342	0	0	0	0	0	0	0	0	0	0	0	0	0	0	0	0	0	0	0.0119818	0	0	0	0	0.000631788	0.00099371	0.0994133
INMT-MINDY4	0	0	0	0	0	0	0	0	0.00400717	0	0	0	0	0	0.000760361	0	0	0	0	0	0	0	0	0	0	0	0	0	0	0	0	0	0	0	0	0	0	0	0	0	0	0	0	0	0	0.00119804	0.00233743	0.0135805
AC004691.2	0	0	0	0	0	0	0	0	0.00923835	0	0	0	0	0	0.00690421	0	0	0.0248322	0	0	0	0.00197666	0	0.00292053	0	0	0	0	0	0	0.010015	0.0683782	0	0	0	0.00110106	0.0317753	0	0	0	0.015404	0	0	0	0	0.00649102	0.0199827	0.0079576
AQP1	0	0	0	0	0	0	0	0	0.0245591	0	0	0	0	0	0.0141712	0	0	0	0	0.0415724	0	0.0280193	0.0492845	0	0	0	0	0	0	0	0.0761423	0.0881114	0.0295403	0	0	0.011539	0.00817957	0	0	0	0.0248898	0	0	0	0	0.0119166	0.0250236	0.0117494
GHRHR	0	0	0	0	0	0	0	0	0	0	0	0	0	0	0.00134902	0	0	0.00412507	0	0	0.0372752	0.00978434	0	0	0	0	0	0	0	0	0	0	0	0	0	0	0	0	0	0	0	0	0	0	0	0.00350256	0.000581423	0.0462232
ADCYAP1R1	0	0.159809	0	0	0.0664825	0	0.190597	0.338833	0.0879098	0	0	0.183641	0.12	0.0440906	0.0993869	0.0843051	0	0.183054	0	0.0470907	0.0372752	0.189102	0.0483849	0.0980982	0	0	0	0	0	0	0.0809648	0.122514	0.178033	0	0	0.0472191	0.464788	0	0	0.288202	0.0820513	0	0	0	0	0.066735	0.0687547	0.223549
NEUROD6	0	0.129973	0	0	0.616959	0	0.144996	0.1531	0.0717407	0	0	0.163874	0	0	0.06535	0.0453252	0	0	0	0.0723491	0	0.0383804	0.0408019	0.093207	0	0	0	0	0	0	0.0528062	0.0203055	0.0603113	0	0	0.0622567	0.0700987	0	0	0.146392	0.0749328	0	0	0	0	0.0131244	0.0506179	0.0387854
PPP1R17	0	0	0	0	0	0	0	0	0	0	0	0	0	0	0.00119187	0	0	0	0	0.0374801	0	0	0	0	0	0	0	0	0	0	0	0	0	0	0	0.00453109	0	0	0	0	0.00466852	0	0	0	0	0.00310836	0.0025739	0
PDE1C	0	0.928777	0	0	1.06908	0	0.301055	0.550211	0.760606	0	0	1.52908	1.40398	1.80259	0.697839	0.831143	0	0.814374	0	0.918188	0.545613	0.595639	1.04133	0.725827	0	0	0	0	0	0	1.26159	0.650475	0.710662	0	0	1.07843	1.10498	0	0	0.801744	0.587069	0	0	0	0	0.551698	0.678069	0.681503
LSM5	0	0.063942	0	0	0.098655	0	0.135887	0	0.051169	0	0	0.00610053	0.0697099	0	0.0646502	0.0266171	0	0.0681197	0	0.0185233	0.0308137	0.0891833	0.348482	0.015096	0	0	0	0	0	0	0.00972296	0.177178	0.0689675	0	0	0.0338068	0.0196533	0	0	0.182028	0.050488	0	0	0	0	0.0313293	0.0263751	0.0679032
AVL9	0	0.0209998	0	0	0.235131	0	0.461109	0.350821	0.241247	0	0	0.216046	0.351203	0.331177	0.30775	0.237805	0	0.506388	0	0.365127	0.418625	0.362522	0.303078	0.358279	0	0	0	0	0	0	0.229364	0.485543	0.346313	0	0	0.254171	0.241404	0	0	0.525197	0.427452	0	0	0	0	0.172447	0.279988	0.179036
KBTBD2	0	0.0928753	0	0	0	0	0.0946234	0	0.060671	0	0	0	0.0613581	0	0.079018	0.112449	0	0.0606412	0	0.103133	0	0.0525441	0.0435802	0.110347	0	0	0	0	0	0	0.0321645	0.0562735	0.0704213	0	0	0.0706965	0.00817957	0	0	0.126303	0.0830458	0	0	0	0	0.0608983	0.0412783	0.0615766
FKBP9	0	0.0622483	0	0	0	0	0.100851	0.277666	0.0660145	0	0	0.124669	0.0691352	0	0.0585261	0	0	0.0986141	0	0.0284356	0.215782	0.0771358	0.0746416	0.0233142	0	0	0	0	0	0	0.0547878	0.191952	0.0737714	0	0	0.035957	0.102837	0	0	0.0505084	0.0349205	0	0	0	0	0.0443387	0.0438356	0.0303838
NT5C3A	0	0.12566	0	0	0	0	0.301807	0.0361542	0.15827	0	0	0.171287	0.17381	0.0357294	0.179358	0.152248	0	0.391632	0	0.147674	0.391299	0.112122	0.0833279	0.183979	0	0	0	0	0	0	0.263833	0.1545	0.129132	0	0	0.151464	0.0533	0	0	0.0404413	0.14792	0	0	0	0	0.116468	0.115477	0.0665177
RP9	0	0	0	0	0	0	0.100047	0.0784901	0.0451309	0	0	0.0372151	0	0.0440906	0.0451155	0.0151826	0	0.0564964	0	0.0226353	0.169631	0.030264	0	0.0189313	0	0	0	0	0	0	0.0412901	0.0562342	0.0353641	0	0	0.0234685	0.0334035	0	0	0.128029	0.0222374	0	0	0	0	0.0188817	0.0401479	0.0244391
BBS9	0	0.122275	0	0	0.111146	0	0.328463	0.43223	0.335611	0	0	0.578919	0.305663	0.268798	0.349058	0.368973	0	0.494362	0	0.49137	0.299551	0.393488	0.233655	0.29602	0	0	0	0	0	0	0.272723	0.456812	0.357301	0	0	0.318627	0.378392	0	0	0.3343	0.490399	0	0	0	0	0.228723	0.272291	0.299335
BMPER	0	0.189221	0	0	0.357875	0	0.400993	0.457017	0.419307	0	0	0.724948	0.598261	0.339892	0.487777	0.597201	0	0.650887	0	0.512541	0.693697	0.449046	0.576588	0.442078	0	0	0	0	0	0	0.291687	0.702757	0.409527	0	0	0.391348	0.452896	0	0	0.622438	0.736756	0	0	0	0	0.361408	0.483517	0.386922
NPSR1	0	0	0	0	0	0	0	0	0.0147049	0	0	0	0	0.0481038	0.00528903	0	0	0	0	0.00742198	0.0372752	0.060231	0	0	0	0	0	0	0	0	0	0	0.0102671	0	0	0	0	0	0	0	0.0172708	0	0	0	0	0.00886403	0.0123275	0.0113743
DPY19L1	0	0.458942	0	0	0.35088	0	0.291274	0.386198	0.236514	0	0	0.277101	0.199511	0.393721	0.207786	0.42502	0	0.378943	0	0.205482	0.26479	0.202946	0.184431	0.158708	0	0	0	0	0	0	0.164686	0.65535	0.335938	0	0	0.238522	0.219033	0	0	0.387858	0.389232	0	0	0	0	0.247269	0.201195	0.112815
TBX20	0	0	0	0	0	0	0	0	0	0	0	0	0	0	0.000568759	0	0	0	0	0	0	0	0	0	0	0	0	0	0	0	0	0	0	0	0	0	0	0	0	0	0.0098559	0	0	0	0	0	0.000255422	0.000180701
HERPUD2	0	0.118325	0	0	0.182428	0	0.0837234	0.208431	0.115367	0	0	0.188491	0.108636	0.474557	0.132522	0.214045	0	0.164695	0	0.141582	0.204318	0.186588	0.170751	0.168094	0	0	0	0	0	0	0.122111	0.228824	0.152862	0	0	0.133066	0.218214	0	0	0.289655	0.173492	0	0	0	0	0.103218	0.13574	0.0821642
EEPD1	0	0.0496309	0	0	0.0664825	0	0.0679165	0.265363	0.123173	0	0	0.0733475	0.0962471	0.0440906	0.115714	0.152243	0	0.194601	0	0.0639498	0	0.117671	0.104714	0.0625391	0	0	0	0	0	0	0.103596	0.102352	0.110224	0	0	0.0960286	0.126882	0	0	0	0.0764756	0	0	0	0	0.0746058	0.133096	0.153829
KIAA0895	0	0.147311	0	0	0	0	0.186703	0.0465673	0.0941468	0	0	0.0437779	0.125103	0.181037	0.0725597	0.0724372	0	0.0285611	0	0.0905445	0.190814	0.0916167	0.0684826	0.140179	0	0	0	0	0	0	0.0203165	0.0628914	0.079775	0	0	0.0827513	0.0906187	0	0	0.12395	0.110484	0	0	0	0	0.0579468	0.067414	0.161466
ANLN	0	0	0	0	0	0	0.164559	0.0361542	0.0191016	0	0	0	0	0	0.0140998	0.11585	0	0.0216909	0	0	0.0369758	0.0297265	0	0.150272	0	0	0	0	0	0	0.0226065	0.102352	0.0140361	0	0	0.00990103	0	0	0	0	0.0193581	0	0	0	0	0.00793656	0.0418644	0.0484612
AOAH	0	0.309133	0	0	0.098655	0	0.104793	0	0.0921199	0	0	0.0632934	0.157607	0.534819	0.187418	0	0	0.254456	0	0.106568	0.0892806	0.23295	0.0450014	0.0358774	0	0	0	0	0	0	0.0690594	0.381363	0.0727104	0	0	0.121124	0.0554087	0	0	0.0683606	0.19336	0	0	0	0	0.0557328	0.141758	0.026394
ELMO1	0	0.635767	0	0	0.43907	0	0.316817	0.64903	0.303639	0	0	0.583853	0.3905	0.200159	0.443518	0.637121	0	0.615978	0	0.537845	0.580545	0.402607	0.622754	0.443853	0	0	0	0	0	0	0.537815	0.554145	0.459644	0	0	0.365078	0.63627	0	0	0.44861	0.67961	0	0	0	0	0.320384	0.467451	0.342114
EPDR1	0	0.158399	0	0	0.255544	0	0.175424	0	0.123073	0	0	0.134483	0.0681626	0	0.140508	0.122918	0	0.127888	0	0.172059	0.328825	0.19295	0.134772	0.135324	0	0	0	0	0	0	0.163189	0.085217	0.184489	0	0	0.14769	0.145527	0	0	0.34012	0.208743	0	0	0	0	0.0919665	0.0834914	0.10691
SFRP4	0	0.0377278	0	0	0	0	0.0218256	0	0.00533653	0	0	0	0	0.0357294	0.00150712	0	0	0.0100753	0	0	0	0.0300943	0	0.000887559	0	0	0	0	0	0	0	0	0	0	0	0.00720599	0	0	0	0	0.00288185	0	0	0	0	0.0104305	0.00333988	0.00395761
STARD3NL	0	0.0406989	0	0	0.0664825	0	0.102136	0.164694	0.0878014	0	0	0.0655297	0.0859027	0.128918	0.0613811	0.0616484	0	0.154178	0	0.0972967	0.296362	0.0613173	0.0932985	0.0924182	0	0	0	0	0	0	0.0799658	0.137935	0.0908939	0	0	0.0746622	0.115137	0	0	0	0.103677	0	0	0	0	0.101901	0.0780051	0.117352
AMPH	0	0.15142	0	0	0.184578	0	0.417104	0.304695	0.29832	0	0	0.682572	0.174294	0.484827	0.383903	0.821507	0	0.674784	0	0.585748	0.608312	0.406371	0.415264	0.508645	0	0	0	0	0	0	0.355201	0.653797	0.396621	0	0	0.310584	0.31075	0	0	0.835372	0.637901	0	0	0	0	0.273816	0.42597	0.330723
VPS41	0	0.39067	0	0	0.75402	0	0.341572	0.416947	0.299055	0	0	0.273075	0.26715	0.334807	0.353563	0.390831	0	0.641223	0	0.486869	0.585897	0.394037	0.496877	0.359685	0	0	0	0	0	0	0.217134	0.58352	0.317473	0	0	0.285674	0.318139	0	0	0.430686	0.465856	0	0	0	0	0.216584	0.323817	0.23527
POU6F2	0	1.29083	0	0	0.294614	0	0.417347	1.3119	0.788016	0	0	0.712472	1.06332	0.946725	0.817026	0.84828	0	1.06115	0	1.08939	0.643267	0.668964	1.32624	0.924943	0	0	0	0	0	0	0.783979	0.845603	0.618719	0	0	0.844255	1.35451	0	0	0.915521	0.866991	0	0	0	0	0.660938	0.813377	0.832246
RALA	0	0.126345	0	0	0.182428	0	0.188284	0.108538	0.157096	0	0	0.135411	0.324524	0.177381	0.1972	0.296388	0	0.227486	0	0.253955	0.191379	0.210274	0.0772822	0.221216	0	0	0	0	0	0	0.165695	0.221401	0.224537	0	0	0.149338	0.14042	0	0	0.227705	0.266472	0	0	0	0	0.157367	0.178974	0.132339
CDK13	0	0.149642	0	0	0.215589	0	0.409751	0.595275	0.272404	0	0	0.446725	0.519941	0.182408	0.400261	0.69423	0	0.616414	0	0.56554	0.750452	0.419586	0.700122	0.315909	0	0	0	0	0	0	0.346616	0.562448	0.407561	0	0	0.289898	0.376521	0	0	0.384182	0.636625	0	0	0	0	0.140767	0.365786	0.323161
MPLKIP	0	0.111089	0	0	0.098655	0	0.130048	0	0.0465107	0	0	0.0197939	0.201454	0	0.0454418	0.0266171	0	0.0611086	0	0.0598366	0	0.0250121	0.0872041	0.0934491	0	0	0	0	0	0	0.0643449	0.0331229	0.0808058	0	0	0.0505151	0.0647858	0	0	0	0.0475111	0	0	0	0	0.0530872	0.0340496	0.115592
SUGCT	0	0.113671	0	0	0.191647	0	0.119072	0	0.0958932	0	0	0.192215	0.143463	0.122157	0.113413	0.497282	0	0.249951	0	0.192709	0	0.10157	0.0170891	0.0324623	0	0	0	0	0	0	0.220498	0.103692	0.158751	0	0	0.146196	0.110414	0	0	0.208312	0.183948	0	0	0	0	0.0615464	0.0828367	0.101906
INHBA	0	0	0	0	0	0	0.0304854	0	0.00182923	0	0	0	0	0	0.0108933	0	0	0	0	0.00702342	0	0.00151466	0	0	0	0	0	0	0	0	0	0	0	0	0	0.00131818	0	0	0	0	0.0300501	0	0	0	0	0.0581234	0.0199149	0.0446992
GLI3	0	0	0	0	0	0	0.055468	0	0.00830062	0	0	0	0	0	0.000879213	0	0	0	0	0	0	0.00616563	0	0	0	0	0	0	0	0	0	0	0.0110452	0	0	0.00886424	0	0	0	0	0.00698026	0	0	0	0	0.00496946	0.0167153	0.01959
C7orf25	0	0	0	0	0.374065	0	0	0	0	0	0	0	0.0354898	0	0.00282347	0	0	0	0	0.00250291	0	0.00763518	0	0	0	0	0	0	0	0	0	0	0.0181157	0	0	0.00795181	0	0	0	0.403682	0.000496737	0	0	0	0	0	0.000441509	0.0123085
AC010132.3	0	0	0	0	0	0	0	0	0.00502009	0	0	0	0	0	0.00380091	0	0	0	0	0	0	0.0116315	0	0.00901855	0	0	0	0	0	0	0.00514811	0	0.0196548	0	0	0.00372624	0	0	0	0	0.000496737	0	0	0	0	0.00199497	0.00192676	0.00774778
PSMA2	0	0	0	0	0	0	0	0	0	0	0	0	0	0	0	0	0	0	0	0	0	0	0	0	0	0	0	0	0	0	0	0	0	0	0	0	0	0	0	0	0	0	0	0	0	0.00241275	0	0.000707654
MRPL32	0	0.0882342	0	0	0.098655	0	0.0927931	0.21852	0.0682492	0	0	0.00610053	0.0632598	0.214274	0.0755358	0.149789	0	0.226346	0	0.0429331	0.07855	0.0270944	0.0052853	0.116601	0	0	0	0	0	0	0.0835017	0.19766	0.100164	0	0	0.0617867	0.00240375	0	0	0.371867	0.0783314	0	0	0	0	0.054602	0.0468274	0.0278975
HECW1	0	0.0724162	0	0	0.354576	0	0.390291	0.20763	0.149858	0	0	0.130053	0.128539	0.479108	0.278819	0.722649	0	0.781307	0	0.310386	0.258055	0.262013	0.509494	0.160337	0	0	0	0	0	0	0.436077	0.616166	0.143652	0	0	0.170817	0.121931	0	0	0.0860406	0.418395	0	0	0	0	0.173435	0.398929	0.318222
STK17A	0	0.00492062	0	0	0	0	0.0198827	0.277666	0.0784132	0	0	0.04428	0.0976798	0.0688608	0.0596557	0.0967555	0	0.0962437	0	0.0600391	0.202337	0.0337963	0.0052853	0.124163	0	0	0	0	0	0	0.0698255	0.137629	0.0558183	0	0	0.0776396	0.0715502	0	0	0	0.0811557	0	0	0	0	0.0484236	0.0593957	0.0746731
COA1	0	0.303155	0	0	0.111146	0	0.221781	0.581443	0.214788	0	0	0.197411	0.284754	0.199933	0.31822	0.386708	0	0.41931	0	0.171292	0.399321	0.329024	0.183745	0.274056	0	0	0	0	0	0	0.169665	0.527741	0.298423	0	0	0.227576	0.140975	0	0	0.274642	0.356652	0	0	0	0	0.164409	0.231883	0.22458
BLVRA	0	0.0423212	0	0	0.0664825	0	0.0478748	0.0465673	0.0722238	0	0	0.0211809	0.0318402	0.258311	0.0815614	0	0	0.0441195	0	0.14689	0	0.083765	0.0253778	0.0568889	0	0	0	0	0	0	0.198881	0.031746	0.107224	0	0	0.0930716	0.158737	0	0	0.0404413	0.126109	0	0	0	0	0.0470816	0.0838671	0.0294552
URGCP-MRPS24	0	0	0	0	0	0	0	0	0.00632478	0	0	0	0	0	0.00140469	0	0	0	0	0	0	0.00436018	0	0	0	0	0	0	0	0	0	0	0.0188266	0	0	0.0173496	0	0	0	0	0	0	0	0	0	0.00793215	0.00264059	0.00266846
URGCP	0	0.144989	0	0	0	0	0.279746	0.126207	0.173287	0	0	0.0662961	0.101797	0.258917	0.181611	0.129534	0	0.281731	0	0.298122	0.368853	0.198913	0.224087	0.221711	0	0	0	0	0	0	0.185324	0.349638	0.251303	0	0	0.169817	0.216115	0	0	0.314905	0.267323	0	0	0	0	0.089988	0.165599	0.0955716
UBE2D4	0	0.131315	0	0	0	0	0.108007	0	0.0813125	0	0	0.055969	0.276099	0.122157	0.127409	0.0902734	0	0.186059	0	0.175617	0	0.0551496	0.0170891	0.119973	0	0	0	0	0	0	0.0369296	0.25734	0.105355	0	0	0.0557802	0.142379	0	0	0.103762	0.153747	0	0	0	0	0.0870502	0.0660518	0.077506
SPDYE1	0	0.0220744	0	0	0	0	0	0	0.0129528	0	0	0.138425	0	0.0357294	0.0115779	0.0861886	0	0.00752155	0	0.0215473	0	0	0	0.00935817	0	0	0	0	0	0	0	0	0.00816301	0	0	0.0022982	0.0130641	0	0	0	0.0108861	0	0	0	0	0.0146591	0.00877888	0.00958231
DBNL	0	0.110382	0	0	0.098655	0	0.130151	0.333155	0.137847	0	0	0.120428	0.0318402	0	0.163632	0.135512	0	0.172567	0	0.116064	0.0369758	0.105807	0.0336235	0.171456	0	0	0	0	0	0	0.108866	0.141985	0.0920655	0	0	0.129313	0.0681733	0	0	0.0949481	0.23252	0	0	0	0	0.0979623	0.142841	0.0731598
PGAM2	0	0	0	0	0	0	0	0	0	0	0	0	0	0	0	0	0	0	0	0	0	0	0	0	0	0	0	0	0	0	0	0	0	0	0	0	0	0	0	0	0	0	0	0	0	0	0.00189389	0.0126501
POLM	0	0.0422859	0	0	0	0	0	0	0.0347431	0	0	0	0.31579	0.0357294	0.0261277	0	0	0.0610817	0	0.00218354	0	0.0186381	0	0.0568562	0	0	0	0	0	0	0.0245958	0.168676	0.0196579	0	0	0.0269893	0.035302	0	0	0.180784	0.0461532	0	0	0	0	0.00894801	0.0235087	0.0167388
AEBP1	0	0	0	0	0	0	0	0	0.00157226	0	0	0	0	0	0	0	0	0	0	0	0	0	0	0	0	0	0	0	0	0	0	0	0.00406627	0	0	0.0118874	0	0	0	0	0.00565411	0	0	0	0	0	0.00345045	0.0166032
POLD2	0	0	0	0	0	0	0.0304854	0.086352	0.0492103	0	0	0.142714	0	0.214274	0.0704063	0.0616484	0	0.00462932	0	0.0301734	0.0372752	0.0449141	0	0.00675876	0	0	0	0	0	0	0.00668016	0.135248	0.0623826	0	0	0.0378636	0	0	0	0.0404413	0.0363639	0	0	0	0	0.013993	0.0399785	0.027698
MYL7	0	0.0928753	0	0	0	0	0	0	0.00893861	0	0	0	0.0352116	0	0.0130203	0	0	0	0	0.0185233	0	0.0210452	0	0	0	0	0	0	0	0	0	0.0820716	0.0192645	0	0	0	0	0	0	0.0404413	0.022714	0	0	0	0	0.00227389	0.00958641	0.00308643
GCK	0	0.175817	0	0	0	0	0	0.0840206	0.00821255	0	0	0.0412005	0	0	0.00821162	0.0644269	0	0.0500764	0	0.00861647	0	0.0120972	0.0121283	0	0	0	0	0	0	0	0.00514811	0	0.00917992	0	0	0.00233904	0.0680418	0	0	0.0622425	0.0104117	0	0	0	0	0.00114533	0.0152746	0.0194767
YKT6	0	0	0	0	0.098655	0	0.0767292	0	0.0534044	0	0	0.0982149	0	0	0.0721616	0.143864	0	0.056299	0	0.0432248	0.266577	0.0841836	0.0683116	0.141813	0	0	0	0	0	0	0.0740877	0.16508	0.0541777	0	0	0.0311572	0.0376758	0	0	0.098286	0.0622544	0	0	0	0	0.0277382	0.0454276	0.107067
CAMK2B	0	0.367668	0	0	0.0430705	0	0.584181	0.147116	0.288278	0	0	0.177216	0.359049	0.0517272	0.386213	0.672328	0	0.645169	0	0.549283	0.263019	0.36057	0.496373	0.321878	0	0	0	0	0	0	0.221385	0.828704	0.38073	0	0	0.258861	0.263617	0	0	0.417416	0.626638	0	0	0	0	0.201217	0.362069	0.332713
NUDCD3	0	0.236126	0	0	0.414222	0	0.385239	0.435063	0.236072	0	0	0.281117	0.298419	0.182866	0.264056	0.320216	0	0.407289	0	0.308105	0.305263	0.301185	0.212826	0.345688	0	0	0	0	0	0	0.260182	0.498654	0.304432	0	0	0.189715	0.237872	0	0	0.273448	0.297848	0	0	0	0	0.150153	0.259332	0.250008
NPC1L1	0	0.0220744	0	0	0	0	0	0	0.00188479	0	0	0	0	0	0	0	0	0	0	0.0156958	0	0.000838422	0	0	0	0	0	0	0	0	0	0	0.00596838	0	0	0	0	0	0	0	0.00856593	0	0	0	0	0.00492312	0.000252864	0.181486
DDX56	0	0.0637933	0	0	0	0	0.0467778	0	0.0653872	0	0	0.00610053	0	0	0.055555	0.125944	0	0.109864	0	0.052082	0.0828546	0.0715015	0.0596485	0.0343514	0	0	0	0	0	0	0.0664158	0.2012	0.109336	0	0	0.0326091	0.068478	0	0	0.203178	0.101215	0	0	0	0	0.0391376	0.0783248	0.0770541
TMED4	0	0.0634577	0	0	0.098655	0	0.0689564	0.0465673	0.103932	0	0	0	0.16663	0.103346	0.113064	0.365467	0	0.214707	0	0.219945	0.132628	0.0360211	0.0159579	0.0866264	0	0	0	0	0	0	0.165665	0.174028	0.118768	0	0	0.0416333	0.0230912	0	0	0	0.0679442	0	0	0	0	0.110502	0.0564335	0.0528669
OGDH	0	0.135001	0	0	0.0664825	0	0.423639	0.414093	0.246152	0	0	0.524921	0.220897	0.535756	0.244897	0.342102	0	0.303829	0	0.404917	0.287413	0.378312	0.289799	0.205163	0	0	0	0	0	0	0.223975	0.498282	0.308309	0	0	0.216733	0.274045	0	0	0.291221	0.35654	0	0	0	0	0.166083	0.245087	0.148276
ZMIZ2	0	0.148992	0	0	0.288981	0	0.283697	0.501641	0.213155	0	0	0.0605732	0.391932	0.358604	0.235003	0.473686	0	0.356612	0	0.331038	0.393522	0.247987	0.137817	0.277483	0	0	0	0	0	0	0.129993	0.362582	0.227518	0	0	0.174801	0.157569	0	0	0.360486	0.296001	0	0	0	0	0.145943	0.243286	0.102951
PPIA	0	0.0954922	0	0	0.412992	0	0.389629	0.370809	0.218744	0	0	0.241452	0.24334	0.0225552	0.205863	0.310709	0	0.153338	0	0.229467	0.174498	0.184367	0.0052853	0.152782	0	0	0	0	0	0	0.261541	0.45183	0.263074	0	0	0.110551	0.204073	0	0	0.424299	0.258639	0	0	0	0	0.130433	0.155825	0.131575
H2AFV	0	0.0589366	0	0	0.687396	0	0.311448	0.117066	0.10491	0	0	0.103811	0.0463087	0.0631045	0.120977	0.014319	0	0.145855	0	0.168039	0.480228	0.140921	0.0052853	0.107997	0	0	0	0	0	0	0.147523	0.506091	0.16331	0	0	0.0899066	0.0272372	0	0	0.069338	0.126081	0	0	0	0	0.0768973	0.0634589	0.188886
PURB	0	0.0695431	0	0	0	0	0.21657	0.277666	0.100311	0	0	0.19068	0.0318402	0.0225552	0.0893415	0.109961	0	0.0531578	0	0.119076	0.21081	0.0809212	0.0244286	0.120757	0	0	0	0	0	0	0.109788	0.250571	0.0699608	0	0	0.0558405	0.0577505	0	0	0.0404413	0.104658	0	0	0	0	0.0740331	0.0662774	0.203283
MYO1G	0	0	0	0	0	0	0	0	0.000366115	0	0	0	0.0352116	0	0.00115537	0	0	0	0	0	0	0	0	0	0	0	0	0	0	0	0	0	0	0	0	0	0	0	0	0	0	0	0	0	0	0	0.0039986	1.89003e-05
CCM2	0	0.123108	0	0	0.255544	0	0.265097	0.0840206	0.169225	0	0	0.20617	0.385214	0.386627	0.244091	0.328175	0	0.298862	0	0.245007	0.173524	0.183546	0.0265998	0.24265	0	0	0	0	0	0	0.234189	0.271253	0.195071	0	0	0.146309	0.177172	0	0	0.406597	0.343979	0	0	0	0	0.132571	0.213142	0.135719
NACAD	0	0.00492062	0	0	0.098655	0	0.0218256	0.0465673	0.0240693	0	0	0.00610053	0	0	0.0390979	0.120995	0	0.138634	0	0.00730252	0.0308137	0.0394734	0	0.0261742	0	0	0	0	0	0	0.0293242	0.0285083	0.0152992	0	0	0.0134118	0	0	0	0	0.0407063	0	0	0	0	0.0180446	0.032168	0.019697
TBRG4	0	0.0269383	0	0	0.098655	0	0.137023	0	0.0475652	0	0	0	0.103331	0.12843	0.0825016	0.014319	0	0.0631293	0	0.0355572	0	0.0301759	0.293336	0.0187823	0	0	0	0	0	0	0.0576216	0.0322661	0.0513583	0	0	0.0484682	0.109125	0	0	0	0.0866114	0	0	0	0	0.018192	0.0526539	0.0266456
RAMP3	0	0	0	0	0	0	0.0198827	0	0.0287879	0	0	0	0	0	0.0318697	0.0388811	0	0.0301273	0	0.0186758	0.07855	0	0.0492845	0.0638005	0	0	0	0	0	0	0.0818884	0	0	0	0	0.0295218	0.00492021	0	0	0	0.00955438	0	0	0	0	0.00766737	0.0490793	0.0160555
ADCY1	0	0.0804605	0	0	0.367068	0	0.365733	0.265537	0.29815	0	0	0.432394	0.588463	0.303048	0.411737	0.505818	0	0.652794	0	0.469807	0.743006	0.510411	0.417465	0.35723	0	0	0	0	0	0	0.317593	0.757495	0.40436	0	0	0.318347	0.361526	0	0	0.26507	0.66199	0	0	0	0	0.311617	0.435969	0.340724
IGFBP1	0	0	0	0	0	0	0	0	0	0	0	0	0	0	0.00329047	0	0	0	0	0	0	0	0	0	0	0	0	0	0	0	0	0	0	0	0	0.00074058	0	0	0	0	0	0	0	0	0	0	0	0
IGFBP3	0	0	0	0	0	0	0.0722701	0	0.015295	0	0	0	0	0	0.00376222	0.014319	0	0	0	0.091331	0	0.0068861	0	0	0	0	0	0	0	0	0.00514811	0.0932816	0.0317824	0	0	0.00766346	0.00240375	0	0	0	0.00551522	0	0	0	0	0.00338572	0.00789162	0.0165233
TNS3	0	0.0420455	0	0	0	0	0.104962	0.0784901	0.0218023	0	0	0.0413154	0	0	0.00979228	0.109961	0	0.00560455	0	0.00742198	0	0.0344638	0	0.118291	0	0	0	0	0	0	0.0289835	0.0882235	0.0128193	0	0	0.0226119	0.0411539	0	0	0	0.0295398	0	0	0	0	0.00904211	0.0352248	0.0523982
HUS1	0	0.126957	0	0	0	0	0.190974	0.397203	0.118436	0	0	0.00610053	0.169668	0.318247	0.0783725	0.24811	0	0.115709	0	0.0903716	0.230531	0.178151	0.125361	0.134126	0	0	0	0	0	0	0.100596	0.204479	0.142227	0	0	0.138116	0.07636	0	0	0.122905	0.1217	0	0	0	0	0.0742191	0.0658857	0.220431
SUN3	0	0	0	0	0	0	0	0	0.0090093	0	0	0.0329911	0.298985	0.0225552	0.0209519	0.0151826	0	0.171228	0	0.00985671	0	0.0581979	0	0.0194966	0	0	0	0	0	0	0.00668016	0.142058	0.00667184	0	0	0.045282	0.027326	0	0	0	0.0434664	0	0	0	0	0.00946063	0.0195943	0.00420913
C7orf57	0	0	0	0	0	0	0	0	0.000348022	0	0	0	0	0	0.00478478	0	0	0.00219561	0	0	0	0.000500537	0	0	0	0	0	0	0	0	0	0	0	0	0	0.00313228	0	0	0	0	0	0	0	0	0	0.000948665	0.00191016	0.00198744
UPP1	0	0.051279	0	0	0.344652	0	0.139638	0	0.0959843	0	0	0.0372151	0.0691623	0.295626	0.122119	0.120572	0	0.239414	0	0.405013	0.0892806	0.148113	0.191211	0.0740234	0	0	0	0	0	0	0.177456	0.380379	0.125298	0	0	0.0842392	0.230792	0	0	0.184872	0.196726	0	0	0	0	0.0549926	0.0954812	0.0721493
ABCA13	0	0	0	0	0	0	0	0	0.00176063	0	0	0	0	0	0.00140408	0	0	0	0	0	0	0.00780033	0	0	0	0	0	0	0	0	0	0	0	0	0	0	0	0	0	0	0.00304254	0	0	0	0	0	0.00258532	0.00682372
VWC2	0	0.354422	0	0	0.697773	0	0.110838	0.488653	0.275909	0	0	0.190726	0.433479	0.755794	0.266782	0.378744	0	0.323414	0	0.41661	0.249098	0.442834	0.360146	0.237127	0	0	0	0	0	0	0.154025	0.47415	0.351437	0	0	0.32912	0.303712	0	0	0.304295	0.217133	0	0	0	0	0.230881	0.186513	0.138006
ZPBP	0	0.00492062	0	0	0.098655	0	0	0	0.0326327	0	0	0	0.0753932	0	0.0137132	0.157867	0	0.0397414	0	0.0184008	0	0.0287159	0	0	0	0	0	0	0	0	0.00514811	0	0.0150931	0	0	0.0283935	0	0	0	0	0.0225398	0	0	0	0	0.0138405	0.00640029	0.013297
SPATA48	0	0.00492062	0	0	0	0	0	0	0.0104406	0	0	0	0	0	0.00745038	0	0	0	0	0	0.0828546	0.00553083	0	0.00292053	0	0	0	0	0	0	0	0	0.00545578	0	0	0.00670451	0	0	0	0	0	0	0	0	0	0.00914075	0.000754683	0.00686963
IKZF1	0	0	0	0	0	0	0	0	0.0307752	0	0	0	0	0	0.00291221	0	0	0	0	0	0	0.00749439	0	0	0	0	0	0	0	0	0.010015	0.148056	0.00462049	0	0	0.0043261	0	0	0	0	0.00907877	0	0	0	0	0.00103984	0.00389619	0.00899868
FIGNL1	0	0	0	0	0	0	0.055468	0.142209	0.0447433	0	0	0	0	0.287111	0.0407965	0.270628	0	0.0582866	0	0.0362022	0	0.00820861	0	0.0718384	0	0	0	0	0	0	0.010015	0.00371535	0.0682724	0	0	0.0108464	0.127871	0	0	0	0.0287276	0	0	0	0	0.0327174	0.0360079	0.0214597
DDC	0	0	0	0	0	0	0	0	0	0	0	0	0	0	0.00193733	0	0	0	0	0	0	0	0	0	0	0	0	0	0	0	0	0	0	0	0	0	0	0	0	0	0.00742278	0	0	0	0	0	0.000234278	0.000404811
GRB10	0	0.185684	0	0	0.760888	0	0.440177	0.350822	0.310596	0	0	0.267382	0.33448	0.314328	0.302239	0.454173	0	0.567352	0	0.551962	0.252265	0.366529	0.329292	0.440419	0	0	0	0	0	0	0.339126	0.509213	0.304949	0	0	0.262823	0.229302	0	0	0.410838	0.465275	0	0	0	0	0.262376	0.324341	0.281448
COBL	0	0.081507	0	0	0.490393	0	0.52204	0.510578	0.254013	0	0	0.399545	0.27576	0.547896	0.405092	0.703383	0	0.70598	0	0.674572	0.716093	0.302047	0.51465	0.605733	0	0	0	0	0	0	0.373354	0.88815	0.349348	0	0	0.386182	0.614862	0	0	0.904738	0.673041	0	0	0	0	0.295966	0.450583	0.380152
VSTM2A	0	0.309545	0	0	0	0	0.237021	0.29903	0.206789	0	0	0.18531	0.329482	0.179378	0.301707	0.475115	0	0.174752	0	0.376419	0.362105	0.210923	0.302476	0.155268	0	0	0	0	0	0	0.267348	0.297299	0.308727	0	0	0.254991	0.419776	0	0	0.154822	0.187569	0	0	0	0	0.141531	0.148356	0.15963
SEC61G	0	0.0220744	0	0	0	0	0.180429	0	0.0265431	0	0	0.0413154	0.0354898	0	0.0175211	0.0414158	0	0.00958751	0	0.0362957	0.0369758	0	0.0906442	0	0	0	0	0	0	0	0.0320231	0.0767848	0.0138007	0	0	0.00415166	0.019685	0	0	0	0.0311814	0	0	0	0	0.0279815	0.00892221	0.0222977
EGFR	0	0.00492062	0	0	0	0	0	0	0.0114757	0	0	0	0	0	0.00306647	0	0	0	0	0.00702342	0	0.00239474	0	0	0	0	0	0	0	0	0.00888647	0	0.0212303	0	0	0.00702812	0	0	0	0	0.0135772	0	0	0	0	0	0.00826543	0.0167917
LANCL2	0	0.239514	0	0	0.414222	0	0.284855	0.322585	0.210947	0	0	0.0553191	0.301917	0.101761	0.238257	0.29	0	0.381382	0	0.374891	0.505782	0.227826	0.174029	0.228873	0	0	0	0	0	0	0.287458	0.206825	0.312753	0	0	0.194654	0.315731	0	0	0.069338	0.37619	0	0	0	0	0.200559	0.226043	0.154587
VOPP1	0	0.16742	0	0	0.0664825	0	0.328028	0.227617	0.198539	0	0	0.191561	0.314877	0.17013	0.282392	0.371014	0	0.295651	0	0.348399	0.170155	0.293758	0.189587	0.311117	0	0	0	0	0	0	0.133527	0.503039	0.305685	0	0	0.225124	0.312497	0	0	0.723503	0.375642	0	0	0	0	0.23132	0.314283	0.208444
AC092647.5	0	0.125087	0	0	0	0	0.0321123	0	0.0389622	0	0	0	0.0354898	0	0.0235063	0.152365	0	0.00692135	0	0.0555385	0	0.0340451	0.0413062	0.0445366	0	0	0	0	0	0	0.114828	0.149507	0.0447342	0	0	0.0202525	0.0730267	0	0	0	0.0413824	0	0	0	0	0.0126178	0.030355	0.0301112
NIPSNAP2	0	0.245687	0	0	0.412992	0	0.244622	0.364442	0.267836	0	0	0.28803	0.295879	0.469826	0.283749	0.438644	0	0.223388	0	0.387568	0.269576	0.355426	0.232782	0.320822	0	0	0	0	0	0	0.275542	0.618146	0.270692	0	0	0.24527	0.450794	0	0	0.229387	0.48385	0	0	0	0	0.163998	0.234171	0.0430766
PSPH	0	0.115047	0	0	0.255544	0	0.104176	0.265363	0.070909	0	0	0.0982149	0.128542	0.0541894	0.0716822	0.0500656	0	0.137644	0	0.0634818	0.0308137	0.0772493	0.0407904	0.262644	0	0	0	0	0	0	0.0769601	0.0526092	0.165926	0	0	0.100318	0.0769773	0	0	0.069338	0.154808	0	0	0	0	0.0321974	0.0676575	0.115617
CCT6A	0	0.225106	0	0	0	0	0.180002	0.321769	0.100899	0	0	0.0599393	0.182624	0.110106	0.086363	0.185497	0	0.12815	0	0.162767	0.131182	0.10119	0.0052853	0.0919924	0	0	0	0	0	0	0.0473257	0.385149	0.125247	0	0	0.0700631	0.0696121	0	0	0.0404413	0.112088	0	0	0	0	0.0507506	0.0759114	0.102824
SUMF2	0	0.274886	0	0	0.451959	0	0.0374375	0.321554	0.112651	0	0	0.12338	0.0973962	0.478282	0.203012	0.176381	0	0.214595	0	0.166448	0.38683	0.188488	0.0740479	0.170847	0	0	0	0	0	0	0.126478	0.164435	0.188729	0	0	0.129818	0.141857	0	0	0.341691	0.20336	0	0	0	0	0.0993181	0.118823	0.0890426
PHKG1	0	0.0165519	0	0	0	0	0.0164758	0	0.0135591	0	0	0	0.0670231	0	0.00891943	0	0	0.0112457	0	0.00983553	0	0.0122031	0	0.0120045	0	0	0	0	0	0	0	0	0.0254129	0	0	0.0110812	0.0130641	0	0	0	0.0227755	0	0	0	0	0.020639	0.0515818	0.122308
CHCHD2	0	0	0	0	0	0	0.334614	0.199969	0.119151	0	0	0.0454808	0.103692	0.0631045	0.100054	0.223932	0	0.125981	0	0.194937	0.34615	0.0835616	0.093835	0.146605	0	0	0	0	0	0	0.0959907	0.216087	0.160396	0	0	0.0648549	0.187405	0	0	0.0622425	0.134542	0	0	0	0	0.0769397	0.0935005	0.103139
NUPR2	0	0	0	0	0	0	0	0	0.00158527	0	0	0	0	0	0.0084375	0	0	0	0	0.0463966	0	0.00237368	0	0.00292053	0	0	0	0	0	0	0	0	0	0	0	0.00600276	0	0	0	0	0	0	0	0	0	0.00270056	0.00455493	0.00669957
ZNF479	0	0	0	0	0	0	0	0	0	0	0	0	0	0	0	0	0	0	0	0	0	0	0	0	0	0	0	0	0	0	0	0	0	0	0	0	0	0	0	0	0	0	0	0	0	0.00130232	0.00126846	0.000510999
ZNF716	0	0	0	0	0	0	0	0	0	0	0	0	0	0	0.000402595	0	0	0	0	0	0	0	0	0	0	0	0	0	0	0	0	0	0	0	0	0	0	0	0	0	0.000455869	0	0	0	0	0	0	0.000174435
AC115220.1	0	0	0	0	0	0	0	0	0	0	0	0	0	0	0	0	0	0	0	0	0	0	0	0	0	0	0	0	0	0	0	0	0	0	0	0	0	0	0	0	0	0	0	0	0	0	0.00190613	0
ZNF727	0	0	0	0	0	0	0.0173826	0.138181	0.0405236	0	0	0.138425	0	0	0.00241525	0.0500656	0	0.116525	0	0.129247	0.0308137	0.0899469	0	0.0514921	0	0	0	0	0	0	0	0.0406611	0.0457451	0	0	0.0147812	0	0	0	0	0.0438068	0	0	0	0	0.00337481	0.0343878	0.01827
ZNF735	0	0	0	0	0	0	0	0	0.00297239	0	0	0	0	0	0.000211568	0	0	0	0	0	0	0.00235035	0	0	0	0	0	0	0	0	0	0	0	0	0	0	0	0	0	0	0.00632058	0	0	0	0	0	0	0.0016946
ZNF679	0	0	0	0	0	0	0	0	0	0	0	0	0	0	0.00875064	0	0	0	0	0	0	0.0162687	0	0	0	0	0	0	0	0	0	0.0696049	0.0114052	0	0	0	0	0	0	0	0.00809626	0	0	0	0	0.0010406	0.00206755	0.00192365
ZNF736	0	0.0471029	0	0	0	0	0.0657517	0.15986	0.104576	0	0	0.108211	0.273588	0.189579	0.118393	0.258285	0	0.181353	0	0.135456	0.576964	0.226257	0.216171	0.147111	0	0	0	0	0	0	0.170708	0.253396	0.177496	0	0	0.138357	0.0729634	0	0	0.436343	0.153394	0	0	0	0	0.0770471	0.104529	0.11931
ZNF680	0	0.0624195	0	0	0.0664825	0	0.172616	0.425785	0.0854276	0	0	0.0982149	0.10921	0	0.0864111	0.120103	0	0.165996	0	0.171677	0.350567	0.214785	0.0359681	0.0546441	0	0	0	0	0	0	0.193652	0.26358	0.18312	0	0	0.138244	0.159793	0	0	0.1346	0.154064	0	0	0	0	0.0452388	0.0784786	0.178448
ZNF107	0	0.0377278	0	0	0	0	0.0304854	0.288277	0.0452173	0	0	0.0412005	0.106333	0.0225552	0.0194804	0.0151826	0	0.0690914	0	0	0	0.0293268	0	0.0357434	0	0	0	0	0	0	0.0141286	0.128504	0.0391085	0	0	0.0447233	0.00492021	0	0	0	0.0254839	0	0	0	0	0.0182762	0.0379069	0.0142578
ZNF138	0	0.169803	0	0	0	0	0.0286335	0.15847	0.156934	0	0	0.202939	0.24461	0.13542	0.19347	0.227524	0	0.287893	0	0.256358	0.321604	0.252726	0.0808198	0.25481	0	0	0	0	0	0	0.20002	0.285159	0.160232	0	0	0.207284	0.202509	0	0	0.395786	0.248866	0	0	0	0	0.126101	0.155947	0.133126
ZNF273	0	0.473148	0	0	0	0	0.337627	0.722547	0.216954	0	0	0.152504	0.210057	0.16555	0.232748	0.336328	0	0.274929	0	0.284877	0.281249	0.248211	0.301576	0.370335	0	0	0	0	0	0	0.19301	0.478186	0.27828	0	0	0.190228	0.269077	0	0	0.177709	0.276803	0	0	0	0	0.125249	0.162315	0.234101
ZNF117	0	0.0754518	0	0	0	0	0.179632	0.0465673	0.0628162	0	0	0.043888	0	0.0541894	0.0646851	0.263434	0	0.104935	0	0.0707179	0.15712	0.153454	0.0742231	0.146045	0	0	0	0	0	0	0.0838247	0.0554616	0.0906754	0	0	0.0706563	0.146045	0	0	0.137448	0.132314	0	0	0	0	0.0479692	0.0675486	0.0995116
ERV3-1	0	0	0	0	0	0	0	0	0	0	0	0	0	0	0	0	0	0	0	0	0	0	0	0	0	0	0	0	0	0	0	0	0	0	0	0	0	0	0	0	0	0	0	0	0	0	0	0
ZNF92	0	0.125992	0	0	0	0	0.0508422	0	0.0256385	0	0	0.0839997	0.0354898	0.0481038	0.0410508	0.133443	0	0.0681663	0	0.0400794	0	0.0860112	0	0.00453286	0	0	0	0	0	0	0.0945628	0.00371535	0.0273011	0	0	0.0305787	0.00906967	0	0	0.0505084	0.0310627	0	0	0	0	0.0222621	0.0290293	0.0243554
VKORC1L1	0	0.147198	0	0	0.263491	0	0.297956	0.383712	0.212482	0	0	0.132009	0.337942	0.0379573	0.301491	0.262219	0	0.257978	0	0.317709	0.225027	0.293842	0.120904	0.234493	0	0	0	0	0	0	0.331215	0.258433	0.284421	0	0	0.214912	0.199059	0	0	0.490189	0.434843	0	0	0	0	0.149026	0.258711	0.287348
GUSB	0	0.0556311	0	0	0	0	0.106583	0.325307	0.127468	0	0	0.00610053	0.0847248	0.214274	0.168127	0.258395	0	0.228017	0	0.167779	0.0369758	0.21489	0	0.159554	0	0	0	0	0	0	0.0991483	0	0.152312	0	0	0.105652	0.0235183	0	0	0.289123	0.173367	0	0	0	0	0.134046	0.148049	0.0303838
ASL	0	0	0	0	0	0	0	0	0.0385989	0	0	0	0	0.0981415	0.0885688	0.0361109	0	0.106098	0	0.158656	0	0.0451086	0.0052853	0.0723602	0	0	0	0	0	0	0.0748267	0.0547275	0.0626127	0	0	0.0610337	0	0	0	0.0892881	0.0704769	0	0	0	0	0.0512368	0.0586322	0.032793
AC068533.4	0	0.10708	0	0	0	0	0.117936	0	0.106088	0	0	0.101171	0.0471995	0	0.149382	0.204415	0	0.270228	0	0.150039	0.20369	0.151623	0.0535072	0.165456	0	0	0	0	0	0	0.069109	0.240467	0.220178	0	0	0.112842	0.0649398	0	0	0	0.197772	0	0	0	0	0.0763512	0.137527	0.0628117
CRCP	0	0.0220744	0	0	0	0	0.0372388	0	0.0460396	0	0	0	0	0	0.0712557	0.194629	0	0.0715032	0	0	0	0.0756582	0	0.0619563	0	0	0	0	0	0	0.0519603	0.00213467	0.057814	0	0	0.0101086	0.0206252	0	0	0	0.0771109	0	0	0	0	0.0390354	0.0663329	0.0409534
TPST1	0	0.476945	0	0	0.68662	0	0.441029	0.278907	0.302428	0	0	0.176935	0.349216	0.301205	0.420533	0.528465	0	0.650429	0	0.554643	0.617603	0.445831	0.465708	0.482842	0	0	0	0	0	0	0.383384	0.707963	0.476226	0	0	0.277715	0.412167	0	0	0.356542	0.632883	0	0	0	0	0.222639	0.390866	0.346652
AC027644.4	0	0.265397	0	0	0	0	0.207983	0.320556	0.252092	0	0	0.22686	0.160736	0.0760796	0.297134	0.481787	0	0.321635	0	0.357512	0.354148	0.365711	0.332365	0.302208	0	0	0	0	0	0	0.430127	0.312124	0.247697	0	0	0.243029	0.263555	0	0	0.215255	0.469251	0	0	0	0	0.189073	0.327108	0.226869
RABGEF1	0	0	0	0	0	0	0.124057	0.086352	0.046906	0	0	0	0	0.0440906	0.00659585	0.212863	0	0.0552829	0	0.00928267	0	0.0459562	0	0	0	0	0	0	0	0	0	0.00213467	0.0213766	0	0	0.00381756	0	0	0	0	0.0110407	0	0	0	0	0.0111634	0.00311734	0.0104633
TMEM248	0	0.327308	0	0	0.111146	0	0.225931	0.341819	0.14098	0	0	0.0884246	0.0260293	0.0549961	0.141683	0.139725	0	0.0915128	0	0.217284	0.189893	0.155418	0.102116	0.0521995	0	0	0	0	0	0	0.0802463	0.346629	0.151417	0	0	0.124004	0.193058	0	0	0	0.185317	0	0	0	0	0.135625	0.104937	0.170683
SBDS	0	0.0165519	0	0	0.098655	0	0.10972	0.109943	0.0829624	0	0	0.0619942	0.170194	0.0357294	0.0376553	0.0644269	0	0.0994189	0	0.0406148	0.0493402	0.0648247	0.0603676	0.0763236	0	0	0	0	0	0	0.0618561	0.434647	0.0961666	0	0	0.0303786	0	0	0	0.102833	0.0464543	0	0	0	0	0.0855654	0.0714517	0.0645033
TYW1	0	0.241928	0	0	0.0664825	0	0.20963	0.494538	0.190701	0	0	0.17342	0.260348	0.200839	0.249057	0.59805	0	0.346212	0	0.462414	0.446066	0.279679	0.162387	0.303567	0	0	0	0	0	0	0.210576	0.516569	0.257228	0	0	0.224079	0.124478	0	0	0.0622425	0.366379	0	0	0	0	0.156101	0.226384	0.212573
AUTS2	0	0.049511	0	0	0.136717	0	0.281408	0.159056	0.284038	0	0	0.119919	0.621689	1.75388	0.527899	0.331842	0	0.923548	0	0.444753	0.362018	0.406399	0.38152	0.265989	0	0	0	0	0	0	0.176204	0.944608	0.35045	0	0	0.178293	0.31374	0	0	0.206076	0.543794	0	0	0	0	0.182442	0.399293	0.268827
GALNT17	0	0.0816129	0	0	0.351237	0	0.111896	0.208537	0.219508	0	0	0.122084	0.477828	0.518541	0.308205	0.413925	0	0.445418	0	0.6051	0.724846	0.407087	0.767042	0.259159	0	0	0	0	0	0	0.450664	0.544422	0.155854	0	0	0.182196	0.169599	0	0	0.132813	0.36985	0	0	0	0	0.136453	0.409377	0.243362
CALN1	0	0.563947	0	0	1.33469	0	0.757962	0.888185	0.679031	0	0	0.423915	0.473184	0.77674	0.571681	0.763421	0	0.911	0	0.822489	0.938277	0.567033	0.915483	0.901439	0	0	0	0	0	0	0.566062	0.488616	0.628273	0	0	0.528247	0.527487	0	0	0.733174	0.983612	0	0	0	0	0.618978	0.651975	0.482696
TYW1B	0	0.218077	0	0	0.0664825	0	0.226094	0.0361542	0.153609	0	0	0.114708	0.134701	0.270757	0.229497	0.151007	0	0.318041	0	0.216397	0.51846	0.257746	0.121279	0.304981	0	0	0	0	0	0	0.222123	0.267824	0.237769	0	0	0.182697	0.196979	0	0	0.188982	0.296973	0	0	0	0	0.123118	0.202247	0.225184
POM121	0	0.305344	0	0	0.383176	0	0.308913	0.254608	0.229167	0	0	0.165213	0.236561	0.249399	0.248757	0.291132	0	0.406311	0	0.371015	0.267389	0.289933	0.174865	0.29981	0	0	0	0	0	0	0.331445	0.367987	0.275271	0	0	0.19698	0.249108	0	0	0.283547	0.376771	0	0	0	0	0.134955	0.28349	0.232637
TRIM74	0	0	0	0	0	0	0	0	0	0	0	0	0	0	0	0	0	0	0	0	0	0	0	0	0	0	0	0	0	0	0	0	0	0	0	0	0	0	0	0	0	0	0	0	0	0.000797209	9.88765e-05	0.00473612
NSUN5	0	0	0	0	0.0664825	0	0	0	0.0723954	0	0	0.150697	0.0463087	0.206254	0.0691889	0.0376549	0	0.0809499	0	0.0831352	0.206944	0.047911	0.0588102	0.0645623	0	0	0	0	0	0	0.169011	0.12207	0.0865943	0	0	0.0575758	0	0	0	0.107117	0.0635349	0	0	0	0	0.0422708	0.0810472	0.0376405
TRIM50	0	0	0	0	0	0	0	0	0.00100011	0	0	0	0	0	0	0	0	0	0	0	0	0.000500537	0	0	0	0	0	0	0	0	0	0	0.00902591	0	0	0	0	0	0	0	0.00651367	0	0	0	0	0.0020611	0.000117473	0.00578417
FKBP6	0	0.125992	0	0	0	0	0	0	0	0	0	0	0	0	0.00369746	0	0	0	0	0	0	0	0	0	0	0	0	0	0	0	0	0	0	0	0	0.00372895	0	0	0	0	0.00467315	0	0	0	0	0.0013622	0.0011134	0.00492999
FZD9	0	0	0	0	0	0	0	0	0.003494	0	0	0	0	0	0.00469539	0	0	0	0	0	0	0	0	0	0	0	0	0	0	0	0	0	0.00898404	0	0	0	0	0	0	0	0	0	0	0	0	0.00310414	0.00208486	0.00235131
BAZ1B	0	0.131627	0	0	0.984543	0	0.430166	0.449137	0.245359	0	0	0.276946	0.246405	0.235022	0.34216	0.221503	0	0.616596	0	0.39436	0.586317	0.33203	0.295864	0.498528	0	0	0	0	0	0	0.306319	0.558561	0.317683	0	0	0.244562	0.206809	0	0	0.385612	0.517687	0	0	0	0	0.142693	0.310551	0.303035
BCL7B	0	0.0571205	0	0	0	0	0.0977674	0.42997	0.054216	0	0	0	0.0325226	0.0225552	0.063487	0.168782	0	0.166051	0	0.0388265	0	0.0322861	0	0.0148818	0	0	0	0	0	0	0.113126	0.133012	0.0707664	0	0	0.0440596	0.0814743	0	0	0.103762	0.0566511	0	0	0	0	0.0304425	0.0310945	0.0891406
TBL2	0	0	0	0	0	0	0	0	0.0284319	0	0	0	0	0.0357294	0.0367791	0.222064	0	0.00394904	0	0.189357	0	0.039112	0.0408435	0.0129929	0	0	0	0	0	0	0.00815124	0.00213467	0.0135888	0	0	0.032673	0.0674767	0	0	0.069338	0.0518987	0	0	0	0	0.0375479	0.0329643	0.0470506
MLXIPL	0	0.21883	0	0	0.263491	0	0.429582	0.481722	0.284262	0	0	0.218979	0.349106	0.371702	0.345953	0.607748	0	0.57269	0	0.538674	0.33168	0.341411	0.299656	0.469757	0	0	0	0	0	0	0.287332	0.77726	0.404397	0	0	0.230492	0.232519	0	0	0.478927	0.564484	0	0	0	0	0.161409	0.431965	0.221582
VPS37D	0	0	0	0	0	0	0.089369	0.086352	0.0367768	0	0	0.0211809	0	0.0357294	0.0101276	0	0	0	0	0	0	0.0111076	0	0.0186356	0	0	0	0	0	0	0.0169697	0.121959	0.0101191	0	0	0.0125917	0.0674767	0	0	0	0	0	0	0	0	0.00144308	0.0124164	0.0530685
DNAJC30	0	0	0	0	0	0	0.132004	0.14426	0.0403599	0	0	0	0	0	0.0639813	0.228628	0	0	0	0.0721933	0	0.0452151	0.0320469	0.0206563	0	0	0	0	0	0	0.0227413	0.0273855	0.0483056	0	0	0.0634182	0.00240375	0	0	0.0984836	0.075264	0	0	0	0	0.037851	0.0363848	0.085713
BUD23	0	0.17597	0	0	0.098655	0	0.161626	0.288277	0.100452	0	0	0.0982149	0.132954	0.172512	0.117405	0.166804	0	0.231654	0	0.240527	0.192107	0.111086	0.126024	0.0891616	0	0	0	0	0	0	0.0951136	0.183396	0.0926355	0	0	0.0589415	0.121137	0	0	0.0622425	0.140495	0	0	0	0	0.0527427	0.0953427	0.278877
STX1A	0	0.234841	0	0	0.784111	0	0.357214	0.3902	0.297394	0	0	0.259122	0.263412	0.341982	0.309876	0.530007	0	0.563528	0	0.417003	0.392288	0.229976	0.248844	0.399249	0	0	0	0	0	0	0.266832	0.65277	0.276426	0	0	0.217825	0.245765	0	0	0.296558	0.610346	0	0	0	0	0.173119	0.375661	0.198804
ABHD11	0	0.0220744	0	0	0	0	0.0800031	0.119512	0.0900698	0	0	0	0	0.264409	0.121749	0.162942	0	0.0341813	0	0.20782	0	0.0812214	0	0.0632638	0	0	0	0	0	0	0.044237	0.0685534	0.105155	0	0	0.0363104	0.0177634	0	0	0	0.160905	0	0	0	0	0.0313612	0.0795809	0.0157687
CLDN3	0	0	0	0	0	0	0	0	0	0	0	0	0	0	0.00228734	0.0151826	0	0	0	0	0	0	0	0	0	0	0	0	0	0	0	0	0.00243514	0	0	0	0	0	0	0	0	0	0	0	0	0.0118397	0	0
CLDN4	0	0	0	0	0.098655	0	0.0317333	0.0724636	0.0448973	0	0	0.0502161	0	0	0.0503556	0.197344	0	0.0215831	0	0.0222435	0	0.0500483	0.170252	0.0241938	0	0	0	0	0	0	0.151109	0	0.122571	0	0	0.0334719	0.00492021	0	0	0.68545	0.0551723	0	0	0	0	0.0353334	0.0268799	0.0880663
METTL27	0	0.0423212	0	0	0	0	0	0	0.027178	0	0	0.0599393	0	0	0.0225924	0.114843	0	0.0455626	0	0.00524431	0	0.0254851	0.0492845	0.00346582	0	0	0	0	0	0	0.0226654	0	0.014387	0	0	0.00862634	0.027326	0	0	0	0.0201599	0	0	0	0	0.00557711	0.0570812	0.0431129
TMEM270	0	0	0	0	0	0	0	0	0	0	0	0	0	0	0	0	0	0	0	0	0	0	0	0	0	0	0	0	0	0	0	0	0	0	0	0	0	0	0	0	0.000465109	0	0	0	0	0	0.000170416	0.000449435
ELN	0	0	0	0	0.0664825	0	0	0.254993	0.0660913	0	0	0.0586771	0	0.0688608	0.0440087	0.140805	0	0.0863086	0	0.00524431	0.107656	0.0597812	0	0.00903887	0	0	0	0	0	0	0.0403771	0.166513	0.0794945	0	0	0.0279741	0.019685	0	0	0.0622425	0.0314369	0	0	0	0	0.154831	0.015769	0.0329329
LIMK1	0	0.193536	0	0	0.374065	0	0.190405	0.0784901	0.152541	0	0	0.150712	0.178148	0.187674	0.195634	0.291036	0	0.245852	0	0.15902	0.228053	0.181716	0.305459	0.294703	0	0	0	0	0	0	0.272689	0.42416	0.236362	0	0	0.138045	0.161114	0	0	0.593692	0.275465	0	0	0	0	0.0920379	0.219753	0.0678029
EIF4H	0	0.164289	0	0	0	0	0.0977244	0.0465673	0.0775705	0	0	0.0714311	0	0.0357294	0.115859	0.0882941	0	0.0571259	0	0.147736	0.0369758	0.0602145	0.0052853	0.0273086	0	0	0	0	0	0	0.0660812	0.294647	0.0750227	0	0	0.0351629	0.135928	0	0	0.0926495	0.12163	0	0	0	0	0.0762796	0.0733708	0.134274
LAT2	0	0.0220744	0	0	0	0	0	0	0.0425145	0	0	0.0172903	0.035878	0.0481038	0.0107996	0.0841086	0	0.00341733	0	0.0302547	0	0.0210141	0	0	0	0	0	0	0	0	0.0373273	0.127507	0.0165064	0	0	0.0290094	0.0121238	0	0	0	0.0511969	0	0	0	0	0.0225612	0.0396941	0.188471
RFC2	0	0	0	0	0	0	0.17146	0.0361542	0.0406347	0	0	0.00610053	0	0.0225552	0.0402164	0.0266171	0	0.0111315	0	0.099204	0	0.0282994	0.0408019	0.11992	0	0	0	0	0	0	0.0148328	0	0.0614185	0	0	0.029046	0.00906967	0	0	0	0.0409052	0	0	0	0	0.015585	0.034462	0.0494759
CLIP2	0	0.0900946	0	0	0.755637	0	0.387829	0.414697	0.231988	0	0	0.376408	0.58073	0.34152	0.424952	0.63635	0	0.482704	0	0.609853	0.609299	0.413165	0.516242	0.265887	0	0	0	0	0	0	0.332371	0.628235	0.349429	0	0	0.282931	0.409739	0	0	0.485215	0.646826	0	0	0	0	0.277426	0.465623	0.293949
GTF2IRD1	0	0.327317	0	0	0.387691	0	0.524786	0.518695	0.313821	0	0	0.159661	0.304815	1.06556	0.423607	0.617498	0	0.726527	0	0.558294	0.422551	0.447812	0.252296	0.467155	0	0	0	0	0	0	0.366875	0.573042	0.341796	0	0	0.283052	0.559999	0	0	0.615471	0.463235	0	0	0	0	0.281534	0.406364	0.367417
GTF2I	0	0.107036	0	0	0.35322	0	0.318586	0.392969	0.14111	0	0	0.245264	0.448608	0.117782	0.336404	0.471686	0	0.738158	0	0.580287	0.67065	0.299176	0.416766	0.418215	0	0	0	0	0	0	0.164974	0.578278	0.264279	0	0	0.254226	0.349031	0	0	0.616725	0.649875	0	0	0	0	0.135345	0.396625	0.233866
NCF1	0	0	0	0	0	0	0	0.11495	0.000539373	0	0	0	0	0	0.00477069	0	0	0	0	0	0	0	0	0	0	0	0	0	0	0	0	0	0	0	0	0	0	0	0	0	0.00462221	0	0	0	0	0.00583821	0.000467141	0.086077
GTF2IRD2	0	0.0165519	0	0	0	0	0.121235	0	0.0304034	0	0	0.00610053	0	0.0225552	0.0528805	0.170476	0	0.00462932	0	0.0704527	0.185901	0.0816784	0.0253778	0.0476777	0	0	0	0	0	0	0	0.0112524	0.0424168	0	0	0.0369918	0.0192684	0	0	0.0984836	0.0376362	0	0	0	0	0.0170242	0.0442053	0.0956985
CASTOR2	0	0.188419	0	0	0.255544	0	0.526044	0.690394	0.223946	0	0	0.23331	0.155722	0.158437	0.276184	0.434936	0	0.416282	0	0.349943	0.598257	0.357943	0.313057	0.329585	0	0	0	0	0	0	0.40199	0.476928	0.280522	0	0	0.218291	0.287937	0	0	0.298373	0.473138	0	0	0	0	0.166541	0.355372	0.190423
RCC1L	0	0.102141	0	0	0	0	0.0384695	0.138181	0.107692	0	0	0.0558681	0.0906178	0.314204	0.112705	0.226431	0	0.197592	0	0.0838228	0.217268	0.139454	0.082389	0.121717	0	0	0	0	0	0	0.025181	0.271823	0.0882829	0	0	0.0881445	0.135283	0	0	0	0.141953	0	0	0	0	0.0972319	0.0835731	0.0629316
GTF2IRD2B	0	0.0423212	0	0	0	0	0.0283675	0	0.0610197	0	0	0.0298915	0	0.133834	0.0922654	0.058001	0	0.042154	0	0.108414	0.181613	0.0701135	0	0.0149382	0	0	0	0	0	0	0.0574507	0.0777159	0.0311745	0	0	0.0408054	0.0680418	0	0	0	0.0865724	0	0	0	0	0.0289094	0.0636149	0.093019
TRIM73	0	0	0	0	0	0	0	0.0361542	0.0351626	0	0	0.0586771	0.0111672	0	0.0874886	0.0266171	0	0.0169615	0	0	0	0.0805284	0.0489251	0.0843081	0	0	0	0	0	0	0.0044698	0.147962	0.049494	0	0	0.0281883	0	0	0	0.0365902	0.0451369	0	0	0	0	0.0222916	0.0909119	0.0437144
POM121C	0	0.341588	0	0	0.111146	0	0.232238	0.216288	0.24813	0	0	0.321369	0.154746	0.442982	0.279727	0.34844	0	0.368892	0	0.289398	0.36453	0.285472	0.302704	0.273984	0	0	0	0	0	0	0.2467	0.425498	0.278536	0	0	0.19398	0.36829	0	0	0.65402	0.401018	0	0	0	0	0.14113	0.266428	0.228713
SPDYE5	0	0.0220744	0	0	0	0	0.0266049	0	0.0409485	0	0	0.00610053	0	0	0.0249807	0.035438	0	0.16521	0	0.0571103	0	0.0250216	0.0306524	0.0312181	0	0	0	0	0	0	0.0175848	0.0174107	0.0397533	0	0	0.0350226	0	0	0	0	0.0457767	0	0	0	0	0.0455845	0.020802	0.0099792
HIP1	0	0.0795279	0	0	0.0664825	0	0.12279	0.21938	0.130961	0	0	0.00610053	0.260303	0.47708	0.14883	0.2964	0	0.324956	0	0.210671	0.183033	0.151935	0.207054	0.0718891	0	0	0	0	0	0	0.0711403	0.00371535	0.126397	0	0	0.15613	0.0922251	0	0	0.766763	0.257681	0	0	0	0	0.114248	0.381076	0.212711
CCL26	0	0	0	0	0	0	0	0	0.000401679	0	0	0	0	0	0.000408094	0	0	0	0	0	0	0	0	0	0	0	0	0	0	0	0	0	0	0	0	0	0	0	0	0	0	0	0	0	0	0.000674639	0	0.00281646
CCL24	0	0	0	0	0	0	0	0	0.000404186	0	0	0	0	0.0357294	0	0	0	0	0	0	0	0	0	0	0	0	0	0	0	0	0	0	0	0	0	0	0	0	0	0	0	0	0	0	0	0	0	0.00189506
RHBDD2	0	0.219116	0	0	0	0	0.430154	0.207963	0.154666	0	0	0.0979448	0.461973	0.264409	0.210741	0.278389	0	0.316891	0	0.233014	0.311525	0.111388	0.0935427	0.263429	0	0	0	0	0	0	0.318463	0.499468	0.18498	0	0	0.110314	0.183128	0	0	0.347509	0.231573	0	0	0	0	0.115499	0.119431	0.222727
POR	0	0.0976992	0	0	0.369007	0	0.514617	0.265363	0.121738	0	0	0.0412005	0.0614712	0.0357294	0.134601	0.2082	0	0.191377	0	0.102724	0.283556	0.170103	0	0.204728	0	0	0	0	0	0	0.156775	0.173348	0.204533	0	0	0.102763	0.240821	0	0	0.237399	0.170728	0	0	0	0	0.0703424	0.151729	0.226072
TMEM120A	0	0.0406989	0	0	0.0664825	0	0.170355	0.086352	0.0661701	0	0	0.00610053	0	0	0.0693482	0	0	0.00560455	0	0.0582486	0	0.0449569	0.157377	0.0364596	0	0	0	0	0	0	0.0141286	0.16123	0.082677	0	0	0.0280667	0.0257233	0	0	0.0984836	0.0814793	0	0	0	0	0.0148888	0.0688864	0.06059
STYXL1	0	0.126938	0	0	0.255544	0	0.221742	0.415739	0.24045	0	0	0.114496	0.110593	0.126287	0.243594	0.281479	0	0.273459	0	0.362311	0.598128	0.202494	0.185335	0.270774	0	0	0	0	0	0	0.221907	0.304165	0.170522	0	0	0.179302	0.202079	0	0	0.0944929	0.348927	0	0	0	0	0.0781347	0.230442	0.238789
MDH2	0	0.0422859	0	0	0	0	0.142279	0.0784901	0.0822851	0	0	0.108061	0.0905391	0.0357294	0.107914	0.0693349	0	0.0668284	0	0.0960603	0.192448	0.0594013	0.0244286	0.202277	0	0	0	0	0	0	0.0930984	0.175942	0.10006	0	0	0.0421295	0.141859	0	0	0	0.0699685	0	0	0	0	0.0725958	0.0515237	0.0731728
SRRM3	0	0.116968	0	0	0.604826	0	0.225932	0.088423	0.230419	0	0	0.142883	0.262342	0.905592	0.337191	0.666078	0	0.782756	0	0.674906	0.788135	0.213059	0.0770594	0.491101	0	0	0	0	0	0	0.57788	0.500476	0.246408	0	0	0.161191	0.432127	0	0	0.669791	0.61481	0	0	0	0	0.175664	0.315875	0.220959
HSPB1	0	0.0423212	0	0	0.374065	0	0.431405	0.40877	0.072222	0	0	0	0.0852781	0.126287	0.0326099	0	0	0	0	0.0326258	0	0.0180127	0.0121283	0.0954375	0	0	0	0	0	0	0.21687	0.131622	0.108475	0	0	0.0192168	0.137432	0	0	0	0.063527	0	0	0	0	0.0202244	0.0464562	0.326397
YWHAG	0	0.430643	0	0	0.235131	0	0.411637	0.586812	0.243692	0	0	0.136128	0.247912	0.112054	0.323266	0.398676	0	0.436159	0	0.386045	0.666804	0.32079	0.429723	0.423665	0	0	0	0	0	0	0.368298	0.782346	0.325448	0	0	0.213161	0.426439	0	0	0.273163	0.476272	0	0	0	0	0.146193	0.294718	0.250948
SSC4D	0	0	0	0	0	0	0.0114132	0	0.00850145	0	0	0	0	0	0.00387981	0	0	0.00341733	0	0	0	0	0	0.00304334	0	0	0	0	0	0	0.0423851	0	0.00173303	0	0	0.000235697	0	0	0	0	0.0111964	0	0	0	0	0.00163899	0.00659978	0.0489263
ZP3	0	0.101686	0	0	0	0	0	0.0361542	0.0342058	0	0	0.0211809	0.035878	0.12843	0.0580128	0	0	0.116351	0	0.035187	0	0.0760036	0.14024	0.0558781	0	0	0	0	0	0	0.02779	0.0944473	0.0286029	0	0	0.0289844	0	0	0	0	0.0384994	0	0	0	0	0.00837132	0.0335876	0.033982
DTX2	0	0	0	0	0	0	0.0434034	0	0.0488385	0	0	0.0298915	0	0.0225552	0.0955541	0.164043	0	0.035949	0	0.102896	0	0.0586973	0.415761	0.0523553	0	0	0	0	0	0	0.142224	0.127313	0.0660928	0	0	0.0888596	0	0	0	0	0.0726909	0	0	0	0	0.0422514	0.0919663	0.0770991
UPK3B	0	0	0	0	0	0	0.0427319	0	0.00197195	0	0	0	0.0260293	0	0.000556363	0	0	0.020919	0	0	0	0	0.271644	0	0	0	0	0	0	0	0	0	0	0	0	0	0	0	0	0	0.00682637	0	0	0	0	0.000739418	0.00280269	0.00759083
SPDYE16	0	0.0423212	0	0	0	0	0.0427319	0	0.01056	0	0	0.0586771	0	0.0357294	0.0183892	0.180578	0	0.0302769	0	0	0	0.0273532	0	0.000887559	0	0	0	0	0	0	0.0511398	0	0.00796956	0	0	0.0312435	0	0	0	0	0.0340253	0	0	0	0	0.0244074	0.0126332	0.0192091
POMZP3	0	0.0513112	0	0	0	0	0.222975	0	0.0627349	0	0	0	0	0.178377	0.0599872	0.0480362	0	0.128242	0	0.140154	0.168176	0.0918008	0.0644883	0.0617979	0	0	0	0	0	0	0.0957962	0.0671651	0.049646	0	0	0.0338283	0.160008	0	0	0	0.069149	0	0	0	0	0.0268162	0.0429071	0.0343473
CCDC146	0	0.217347	0	0	0.29403	0	0.152547	0.086352	0.193848	0	0	0.31502	0.136482	0.53345	0.229187	0.120981	0	0.315582	0	0.243581	0.07855	0.386298	0.126123	0.243754	0	0	0	0	0	0	0.165971	0.291567	0.225972	0	0	0.263158	0.225501	0	0	0.529897	0.300967	0	0	0	0	0.174549	0.236857	0.3023
FGL2	0	0	0	0	0	0	0	0	0.000314584	0	0	0	0	0	0.000979549	0	0	0	0	0	0	0.0111076	0	0	0	0	0	0	0	0	0	0	0	0	0	0	0	0	0	0	0	0	0	0	0	0	0.000446435	0.00029827
GSAP	0	0.178456	0	0	0.412992	0	0.0345172	0.158952	0.0997842	0	0	0.147178	0.0111672	0.103346	0.113944	0.125289	0	0.225411	0	0.233855	0.130188	0.0927096	0.0434972	0.153677	0	0	0	0	0	0	0.129085	0.326928	0.144876	0	0	0.126118	0.18488	0	0	0.101537	0.153695	0	0	0	0	0.0753513	0.101869	0.0502533
PTPN12	0	0.197523	0	0	0.649558	0	0.17294	0.223381	0.233675	0	0	0.169711	0.344035	0.298808	0.259721	0.396239	0	0.315247	0	0.259379	0.402927	0.312087	0.236287	0.265206	0	0	0	0	0	0	0.267368	0.435019	0.317944	0	0	0.208843	0.371038	0	0	0.3042	0.384884	0	0	0	0	0.146168	0.230461	0.209475
RSBN1L	0	0.132053	0	0	0.0664825	0	0.328853	0.334343	0.204987	0	0	0.206585	0.321108	0.0805739	0.293383	0.490236	0	0.333404	0	0.395049	0.144949	0.267257	0.214103	0.288626	0	0	0	0	0	0	0.177891	0.442617	0.215616	0	0	0.16386	0.247159	0	0	0.277163	0.313418	0	0	0	0	0.13422	0.223447	0.241056
TMEM60	0	0	0	0	0	0	0	0	0.0193602	0	0	0	0.0318402	0	0.0192504	0	0	0	0	0	0	0.00312251	0	0.00120536	0	0	0	0	0	0	0.0353038	0.0620748	0.0234789	0	0	0.012626	0	0	0	0.12395	0.0167169	0	0	0	0	0.00510067	0.0157593	0.0171316
PHTF2	0	0.272028	0	0	0.0664825	0	0.367487	0.274354	0.26218	0	0	0.129206	0.310305	0.55161	0.321032	0.262714	0	0.726	0	0.51287	0.373195	0.349851	0.195028	0.349528	0	0	0	0	0	0	0.303151	0.4378	0.298821	0	0	0.254156	0.391184	0	0	0.444939	0.396353	0	0	0	0	0.196953	0.269099	0.21299
MAGI2	0	0.208408	0	0	0.0455999	0	0.174954	0.045009	0.183987	0	0	0.158424	0.11906	0.0287685	0.293657	0.722824	0	0.44943	0	0.432671	0.265672	0.266122	0.594524	0.127936	0	0	0	0	0	0	0.194758	0.507125	0.149338	0	0	0.213988	0.156323	0	0	0.572752	0.337905	0	0	0	0	0.230989	0.274527	0.207518
GNAI1	0	0.123108	0	0	0	0	0.224693	0.345898	0.194282	0	0	0.174871	0.234685	0.195838	0.194601	0.218737	0	0.27885	0	0.292129	0.421125	0.223887	0.267772	0.1929	0	0	0	0	0	0	0.267172	0.277542	0.244449	0	0	0.13062	0.258005	0	0	0.112002	0.27782	0	0	0	0	0.157169	0.178423	0.21834
CD36	0	0.0556628	0	0	0	0	0.0855971	0.139233	0.0645474	0	0	0	0	0	0.0283889	0.0338048	0	0.0249712	0	0.0213292	0	0.0290783	0	0.134882	0	0	0	0	0	0	0	0.0320724	0.0519133	0	0	0.0174035	0	0	0	0	0.0162123	0	0	0	0	0.0400004	0.0154741	0.0359522
GNAT3	0	0	0	0	0	0	0	0	0.002365	0	0	0	0	0	0.00164386	0	0	0	0	0	0	0.00533405	0.0306524	0	0	0	0	0	0	0	0	0	0.0021042	0	0	0	0	0	0	0	0	0	0	0	0	0.00191722	0.00316546	0.000569675
SEMA3C	0	0.125992	0	0	0.0664825	0	0.0839172	0	0.0442942	0	0	0.0638138	0.035878	0	0.0253518	0.014319	0	0.0193686	0	0.128889	0.0369758	0.00379747	0	0.11818	0	0	0	0	0	0	0.0224111	0.0718853	0.0708923	0	0	0.0495008	0.0317753	0	0	0.119876	0.0608051	0	0	0	0	0.0424865	0.0990761	0.167263
HGF	0	0	0	0	0	0	0	0	0.013413	0	0	0	0	0	0.0124879	0.0531714	0	0.060081	0	0	0	0.00875792	0	0.0117374	0	0	0	0	0	0	0	0	0.0264207	0	0	0.00176248	0	0	0	0	0.000781103	0	0	0	0	0.00580482	0.00906801	0.0123246
CACNA2D1	0	0.134359	0	0	0.12397	0	0.421929	0.555258	0.206364	0	0	0.143602	0.100509	0.14786	0.44796	0.429101	0	0.915557	0	0.499663	1.40291	0.290889	1.00039	0.455028	0	0	0	0	0	0	0.259809	0.515044	0.255459	0	0	0.217517	0.313106	0	0	0.774841	0.709633	0	0	0	0	0.117381	0.455992	0.364036
PCLO	0	0.0972861	0	0	0.0503758	0	0.489147	0.382478	0.220517	0	0	0.0552219	0.0820573	0.254623	0.384531	0.564747	0	0.911617	0	0.85169	0.321079	0.248796	0.503587	0.311123	0	0	0	0	0	0	0.376778	0.592262	0.266617	0	0	0.300798	0.16268	0	0	0.245411	0.496848	0	0	0	0	0.203619	0.434898	0.284479
SEMA3E	0	0.14859	0	0	0	0	0.0789239	0	0.121869	0	0	0	0.0463087	0	0.0542048	0.0503207	0	0.212839	0	0.0810235	0	0.0583291	0.0492845	0.010809	0	0	0	0	0	0	0.16983	0.10283	0.102431	0	0	0.0783501	0.0458016	0	0	0.0505084	0.0629793	0	0	0	0	0.0112481	0.15603	0.0346414
SEMA3A	0	0.175886	0	0	0.098655	0	0.591151	0.134371	0.240524	0	0	0.174991	0.283656	0.891745	0.26687	0.246756	0	0.11437	0	0.363905	0.156497	0.577622	0.218178	0.413246	0	0	0	0	0	0	0.394787	0.545838	0.430155	0	0	0.1205	0.192284	0	0	0.378045	0.385562	0	0	0	0	0.0226154	0.131041	0.133279
SEMA3D	0	0.112174	0	0	0	0	0.116571	0	0.0216962	0	0	0	0.0111672	0	0.0103014	0.0137933	0	0.0531107	0	0.0175685	0	0.0341807	0.0210616	0.0706079	0	0	0	0	0	0	0.0901748	0.0322661	0.0125816	0	0	0.0273026	0.206304	0	0	0	0.0335548	0	0	0	0	0.0233291	0.0160968	0.0255811
GRM3	0	0.447888	0	0	1.33518	0	0.513551	0.77669	0.360233	0	0	0.52019	0.848194	0.411209	0.497166	0.593664	0	0.592724	0	0.535981	0.561587	0.505849	0.492529	0.443922	0	0	0	0	0	0	0.505005	0.38545	0.435113	0	0	0.543798	0.226494	0	0	0.81712	0.677435	0	0	0	0	0.306113	0.533545	0.384592
KIAA1324L	0	0.298719	0	0	0.771941	0	0.144726	0.291126	0.20632	0	0	0.206032	0.327873	0.582331	0.200488	0.445537	0	0.349895	0	0.466474	0.158834	0.255159	0.113462	0.115988	0	0	0	0	0	0	0.2849	0.397165	0.267557	0	0	0.233179	0.137536	0	0	0.223513	0.265218	0	0	0	0	0.179546	0.156677	0.146698
DMTF1	0	0.225994	0	0	0.157937	0	0.295682	0.194946	0.225577	0	0	0.157438	0.268831	0.0688608	0.284718	0.451507	0	0.293496	0	0.419113	0.517153	0.282547	0.243052	0.246069	0	0	0	0	0	0	0.30747	0.523534	0.287353	0	0	0.170891	0.243876	0	0	0.327312	0.342832	0	0	0	0	0.153917	0.27531	0.140284
TMEM243	0	0.0431188	0	0	0	0	0.231926	0	0.0594686	0	0	0.106268	0.079101	0	0.0645039	0.123277	0	0.214046	0	0.0777962	0.0369758	0.0712528	0.0052853	0.0315099	0	0	0	0	0	0	0.184406	0.0769105	0.0751946	0	0	0.0315669	0.0279629	0	0	0.0683606	0.0645238	0	0	0	0	0.016159	0.0327345	0.054104
CROT	0	0.255181	0	0	0.111146	0	0.079883	0	0.07929	0	0	0.055969	0.224996	0	0.0878129	0.0453252	0	0.091339	0	0.13744	0.283809	0.0683436	0.167914	0.0872321	0	0	0	0	0	0	0.140677	0.0231212	0.0785693	0	0	0.103631	0.0544174	0	0	0.0984836	0.175039	0	0	0	0	0.0770229	0.077199	0.0343625
ABCB4	0	0	0	0	0	0	0	0	0.00449403	0	0	0.0586771	0	0	0.00030886	0	0	0	0	0	0	0	0	0	0	0	0	0	0	0	0	0	0	0	0	0.000409192	0	0	0	0	0	0	0	0	0	0.00346362	0.00234836	0.322472
ABCB1	0	0	0	0	0	0	0.284105	0	0.036346	0	0	0.0413154	0.0111672	0.110106	0.0353559	0.267595	0	0.10876	0	0.00524431	0.0372752	0.0386929	0.0592604	0.0554293	0	0	0	0	0	0	0.0728748	0.0604264	0.0302192	0	0	0.0198726	0.019685	0	0	0	0.0344675	0	0	0	0	0.0443681	0.0406059	0.552368
RUNDC3B	0	0.171943	0	0	0.29403	0	0.332855	0.311311	0.315733	0	0	0.149953	0.335342	0.561505	0.419362	0.627187	0	0.619085	0	0.476057	0.808106	0.409243	0.380366	0.418321	0	0	0	0	0	0	0.38717	0.762266	0.328755	0	0	0.308053	0.374907	0	0	0.556613	0.614969	0	0	0	0	0.203107	0.388986	0.31732
SLC25A40	0	0.0496309	0	0	0.984543	0	0.213152	0.294953	0.0926215	0	0	0.189463	0.138336	0.0549961	0.105644	0.0383935	0	0.0837471	0	0.128409	0.0616523	0.128832	0.0253778	0.108591	0	0	0	0	0	0	0.0959056	0.201807	0.144941	0	0	0.110051	0.177594	0	0	0.227494	0.173461	0	0	0	0	0.0763164	0.0757611	0.0559808
DBF4	0	0.0505356	0	0	0	0	0.133494	0	0.0690308	0	0	0.106268	0.348735	0.101761	0.0525626	0	0	0.0805207	0	0.10497	0	0.0912813	0.293336	0.0391242	0	0	0	0	0	0	0.0194114	0.0530053	0.0713477	0	0	0.0752615	0.0601537	0	0	0.237267	0.0950023	0	0	0	0	0.0301515	0.0425934	0.049488
ADAM22	0	0.126696	0	0	0.078801	0	0.460665	0.71354	0.325383	0	0	0.389351	0.166236	0.225922	0.411025	0.709663	0	0.704808	0	0.595136	0.521768	0.329469	0.585255	0.511096	0	0	0	0	0	0	0.300643	0.556108	0.328302	0	0	0.250152	0.514525	0	0	0.615686	0.661493	0	0	0	0	0.229814	0.402462	0.356196
SRI	0	0	0	0	0.255544	0	0.137315	0	0.108516	0	0	0.152373	0.166522	0.230131	0.0586288	0.123277	0	0.028651	0	0.0462533	0	0.100378	0.310829	0.198836	0	0	0	0	0	0	0.243419	0.362445	0.0944056	0	0	0.055286	0.130593	0	0	0.0984836	0.0844604	0	0	0	0	0.072337	0.0424855	0.0670908
STEAP4	0	0	0	0	0	0	0	0	0.000735843	0	0	0	0	0	0	0	0	0	0	0	0	0	0	0	0	0	0	0	0	0	0	0	0	0	0	0	0	0	0	0	0.000989598	0	0	0	0	0.00487872	0.00026515	0.00140542
ZNF804B	0	0.402846	0	0	0.0244646	0	0.721978	0.212577	0.583781	0	0	1.20581	0.84704	0.350424	0.86775	1.96311	0	1.09142	0	0.918014	1.45364	0.987216	1.09042	0.866728	0	0	0	0	0	0	0.973257	0.990397	0.780396	0	0	0.763264	0.908907	0	0	1.50465	1.0694	0	0	0	0	0.671633	0.827853	0.534287
STEAP1	0	0	0	0	0	0	0	0	0.0186754	0	0	0	0	0	0.0227454	0	0	0.0570628	0	0	0	0.0119878	0	0	0	0	0	0	0	0	0	0.0638136	0.0227638	0	0	0.0178823	0	0	0	0	0.0272877	0	0	0	0	0.00323154	0.00625991	0.0449386
STEAP2	0	0.149433	0	0	0.374065	0	0.253766	0.243322	0.153151	0	0	0.195242	0.133814	0.205302	0.143867	0.25863	0	0.327541	0	0.383151	0.0308137	0.136202	0.202247	0.186378	0	0	0	0	0	0	0.30043	0.290362	0.189816	0	0	0.129677	0.293639	0	0	0.123068	0.129342	0	0	0	0	0.108861	0.0825197	0.290111
CFAP69	0	0.201253	0	0	0.252011	0	0.153391	0.241556	0.146877	0	0	0.0937976	0.086355	0.13542	0.201135	0.0688724	0	0.18659	0	0.262053	0.329418	0.18875	0.166284	0.0762625	0	0	0	0	0	0	0.116124	0.333276	0.163057	0	0	0.147945	0.114655	0	0	0.180784	0.194119	0	0	0	0	0.10285	0.109624	0.283228
FAM237B	0	0	0	0	0	0	0	0	0.000256244	0	0	0	0	0	0	0	0	0	0	0	0	0	0	0	0	0	0	0	0	0	0	0	0	0	0	0	0	0	0	0	0	0	0	0	0	0	0	0.000208795
GTPBP10	0	0.160885	0	0	0.412431	0	0.0417048	0.461787	0.0643402	0	0	0.0247553	0.0331278	0	0.10755	0.166849	0	0.137954	0	0.0966274	0	0.094396	0.0782601	0.0465615	0	0	0	0	0	0	0.165273	0.155645	0.0981488	0	0	0.0680733	0.115252	0	0	0.0505084	0.0846059	0	0	0	0	0.0872468	0.0695662	0.0464765
CLDN12	0	0.157867	0	0	0.255544	0	0.303177	0.280019	0.201117	0	0	0.148581	0.127796	0.0623716	0.217571	0.283398	0	0.277523	0	0.365267	0.480209	0.265517	0.104658	0.204538	0	0	0	0	0	0	0.22019	0.283346	0.247834	0	0	0.204498	0.369045	0	0	0.2564	0.272877	0	0	0	0	0.129491	0.163365	0.17572
CDK14	0	0.113875	0	0	0.322853	0	0.646518	0.349392	0.301169	0	0	0.101116	0.127501	0.136633	0.402078	0.710292	0	0.84769	0	0.561749	0.607625	0.343235	0.479616	0.470559	0	0	0	0	0	0	0.202268	0.775528	0.254549	0	0	0.329029	0.459577	0	0	0.661895	0.724926	0	0	0	0	0.227876	0.454544	0.37715
FZD1	0	0	0	0	0	0	0.0641217	0	0.00152631	0	0	0	0.0982505	0	0.00130746	0	0	0	0	0.00945614	0	0	0	0.0117374	0	0	0	0	0	0	0.0661026	0	0.011151	0	0	0	0	0	0	0	0.013933	0	0	0	0	0.00677967	0.00189858	0.0127297
MTERF1	0	0.388034	0	0	0.533424	0	0.101033	0.639455	0.279381	0	0	0.194597	0.432232	0.28897	0.327872	0.248378	0	0.43479	0	0.444278	0.530098	0.515661	0.305398	0.290039	0	0	0	0	0	0	0.272043	0.62515	0.338809	0	0	0.284619	0.404471	0	0	0.564819	0.502903	0	0	0	0	0.185691	0.324912	0.37958
AKAP9	0	0.0826038	0	0	0.414222	0	0.522814	0.343786	0.313644	0	0	0.421952	0.313433	0.481594	0.430953	0.697834	0	0.69862	0	0.466111	0.794218	0.425533	0.356729	0.62455	0	0	0	0	0	0	0.102439	0.576613	0.432177	0	0	0.234277	0.305886	0	0	0.679416	0.695575	0	0	0	0	0.172859	0.446302	0.314797
CYP51A1	0	0	0	0	0	0	0	0	0.0053818	0	0	0	0	0	0.000570462	0	0	0.0654813	0	0	0	0.00480014	0.0052853	0	0	0	0	0	0	0	0	0	0.0220157	0	0	0	0	0	0	0	0.00789613	0	0	0	0	0.00282178	0.00253113	0.00156609
LRRD1	0	0.0422859	0	0	0.098655	0	0.0321123	0.0465673	0.0474479	0	0	0	0	0	0.0123323	0.0902734	0	0.0652121	0	0.020774	0.227614	0.0472638	0	0.0175328	0	0	0	0	0	0	0.00888647	0.0188243	0.00305917	0	0	0.0278237	0.00240375	0	0	0	0.0292325	0	0	0	0	0.0253462	0.0132039	0.180184
KRIT1	0	0.150785	0	0	0.344652	0	0.390081	0.275435	0.199789	0	0	0.17619	0.700001	0.252183	0.223111	0.487419	0	0.315462	0	0.266865	0.169925	0.347632	0.153968	0.229649	0	0	0	0	0	0	0.27357	0.378421	0.304117	0	0	0.163329	0.160091	0	0	0.192395	0.328668	0	0	0	0	0.163674	0.216122	0.256819
ANKIB1	0	0.194682	0	0	0.279015	0	0.409382	0.764695	0.296191	0	0	0.196456	0.21306	0.595145	0.393905	0.246223	0	0.543607	0	0.518954	0.526001	0.352793	0.461964	0.34809	0	0	0	0	0	0	0.443911	0.661062	0.360956	0	0	0.257336	0.396241	0	0	0.504528	0.603379	0	0	0	0	0.180037	0.373757	0.429984
GATAD1	0	0.438715	0	0	0	0	0.0445993	0.254993	0.150322	0	0	0.0757098	0.194458	0.126287	0.157452	0.187596	0	0.388675	0	0.155833	0.303202	0.266462	0.131517	0.293002	0	0	0	0	0	0	0.084722	0.167885	0.162064	0	0	0.16908	0.113308	0	0	0.150873	0.238108	0	0	0	0	0.0857703	0.109747	0.067444
ERVW-1	0	0	0	0	0	0	0	0	0	0	0	0	0	0	0.000304434	0	0	0	0	0	0	0	0	0	0	0	0	0	0	0	0	0	0	0	0	0	0	0	0	0	0	0	0	0	0	0	5.44213e-05	0.00145556
PEX1	0	0	0	0	0.335415	0	0.238349	0.504591	0.11762	0	0	0.343032	0.180773	0.181037	0.139678	0.229273	0	0.183758	0	0.0818526	0.273268	0.140237	0	0.132643	0	0	0	0	0	0	0.168355	0.398991	0.144324	0	0	0.0930664	0.118108	0	0	0.122905	0.150326	0	0	0	0	0.0658328	0.0964993	0.0837758
RBM48	0	0.0269383	0	0	0.412992	0	0.056478	0	0.0723286	0	0	0.00610053	0.132752	0.0481038	0.122704	0.0847083	0	0.138736	0	0.0597454	0.0493402	0.0951356	0.08165	0.283732	0	0	0	0	0	0	0.198847	0.302912	0.126655	0	0	0.103881	0.0521484	0	0	0.444962	0.0922668	0	0	0	0	0.0769926	0.0893466	0.086284
FAM133B	0	0.12561	0	0	0.0664825	0	0.197678	0.571503	0.11375	0	0	0.237195	0.0699837	0.211615	0.115356	0.182864	0	0.14475	0	0.221094	0.135107	0.0966023	0.134132	0.148649	0	0	0	0	0	0	0.0960752	0.0848489	0.131773	0	0	0.112356	0.0794779	0	0	0.0505084	0.151006	0	0	0	0	0.0635926	0.094086	0.14278
CDK6	0	0.0700879	0	0	1.00299	0	0.520016	0.33927	0.295652	0	0	0.224524	0.290089	0.448659	0.282034	0.520513	0	0.359221	0	0.424692	0.616558	0.386929	0.391601	0.33516	0	0	0	0	0	0	0.255662	0.288118	0.322143	0	0	0.321837	0.591681	0	0	0.546899	0.515556	0	0	0	0	0.204077	0.271917	0.355882
SAMD9	0	0	0	0	0	0	0	0	0.000642511	0	0	0	0.0260293	0	0	0	0	0	0	0	0	0	0	0	0	0	0	0	0	0	0	0	0.00406627	0	0	0	0	0	0	0.0505084	0.000722512	0	0	0	0	0	0.00207259	0.000216552
SAMD9L	0	0	0	0	0	0	0	0	0.000518239	0	0	0	0	0	0.00123119	0	0	0.0426513	0	0.0187143	0	0	0	0	0	0	0	0	0	0	0	0	0	0	0	0	0	0	0	0	0	0	0	0	0	0	0.000867681	0.00109153
HEPACAM2	0	0	0	0	0	0	0	0	0.00247031	0	0	0	0	0	0.00244985	0	0	0	0	0	0	0.00196463	0	0	0	0	0	0	0	0	0	0	0	0	0	0	0.019685	0	0	0	0	0	0	0	0	0	0	0.00114168
VPS50	0	0.444343	0	0	0.771941	0	0.368155	0.197224	0.231015	0	0	0.36996	0.368024	0.33534	0.307238	0.486656	0	0.340008	0	0.393726	0.369425	0.315635	0.409033	0.354105	0	0	0	0	0	0	0.240561	0.398162	0.322085	0	0	0.220451	0.360779	0	0	0.510895	0.457039	0	0	0	0	0.147047	0.293824	0.276704
CALCR	0	0	0	0	0	0	0	0	0.000804552	0	0	0	0	0	0.000840974	0	0	0.0132334	0	0	0	0	0	0	0	0	0	0	0	0	0	0	0	0	0	0	0	0	0	0	0.000624316	0	0	0	0	0	0.000850198	0.00281291
GNGT1	0	0	0	0	0	0	0.110582	0	0.0458526	0	0	0.0172903	0	0	0.0118398	0	0	0.0397366	0	0.0466825	0.151819	0.0197486	0.0052853	0.011554	0	0	0	0	0	0	0.030511	0.0411532	0.0619926	0	0	0.025824	0.0935763	0	0	0	0.0713538	0	0	0	0	0.0256461	0.0306569	0.0316146
TFPI2	0	0	0	0	0	0	0	0	0	0	0	0	0	0	0	0	0	0	0	0	0	0	0	0	0	0	0	0	0	0	0	0	0	0	0	0	0	0	0	0	0	0	0	0	0	0	0	0.00298801
GNG11	0	0	0	0	0	0	0	0	0	0	0	0	0	0	0	0	0	0	0	0	0	0	0	0	0	0	0	0	0	0	0	0	0	0	0	0	0	0	0	0	0	0	0	0	0	0	0	0.00187265
BET1	0	0.31822	0	0	0	0	0	0	0.0539715	0	0	0.0172903	0.0626471	0	0.0197434	0.139864	0	0.0367666	0	0.0596494	0.0308137	0.0509022	0.105625	0.00304334	0	0	0	0	0	0	0.100329	0.0194474	0.0726181	0	0	0.0499631	0.118257	0	0	0	0.0445264	0	0	0	0	0.0540566	0.044286	0.0742319
COL1A2	0	0	0	0	0	0	0	0	0	0	0	0	0	0	0.0122943	0	0	0	0	0	0	0	0	0	0	0	0	0	0	0	0	0	0	0	0	0	0	0	0	0	0	0	0	0	0	0	0.00342266	0
CASD1	0	0.317244	0	0	0.427781	0	0.0537564	0.342734	0.210999	0	0	0.154255	0.246836	0.123941	0.188244	0.270065	0	0.296908	0	0.246021	0.110558	0.17274	0.291823	0.109351	0	0	0	0	0	0	0.253587	0.378935	0.224913	0	0	0.140437	0.172093	0	0	0.220683	0.236278	0	0	0	0	0.147809	0.138689	0.0751476
SGCE	0	0.212641	0	0	0.235131	0	0.124406	0.294113	0.211531	0	0	0.296899	0.174079	0.28282	0.222828	0.586611	0	0.282205	0	0.37173	0.359553	0.25255	0.265892	0.352623	0	0	0	0	0	0	0.216449	0.303535	0.232788	0	0	0.155389	0.226071	0	0	0.367663	0.33118	0	0	0	0	0.138129	0.17287	0.148695
PEG10	0	0.0374571	0	0	0.0664825	0	0.160239	0.11495	0.095661	0	0	0.00610053	0.0687811	0	0.0616338	0.0930956	0	0.119503	0	0.0415752	0	0.0882255	0.0170891	0.138019	0	0	0	0	0	0	0.0667689	0.290403	0.104061	0	0	0.00589187	0.0613871	0	0	0.152895	0.0427059	0	0	0	0	0.0558385	0.0364563	0.083582
PPP1R9A	0	0.231513	0	0	0.196268	0	0.510836	0.523847	0.303465	0	0	0.0872123	0.309848	0.184318	0.445347	0.508178	0	0.824133	0	0.41019	0.54444	0.420606	0.591997	0.379584	0	0	0	0	0	0	0.450724	0.686249	0.291259	0	0	0.329304	0.387709	0	0	0.686259	0.728979	0	0	0	0	0.147926	0.413415	0.334523
PON1	0	0.0422859	0	0	0	0	0	0	0	0	0	0	0	0	0.00503432	0	0	0	0	0	0	0	0	0	0	0	0	0	0	0	0	0	0	0	0	0	0	0	0	0	0	0	0	0	0	0.000674639	2.39273e-05	0.00256318
PON3	0	0	0	0	0	0	0	0	0	0	0	0	0	0	0.000202394	0	0	0	0	0	0	0	0	0	0	0	0	0	0	0	0	0	0	0	0	0	0	0	0	0	0	0	0	0	0	0	0.000440419	0.00167113
PON2	0	0	0	0	0	0	0	0	0.0159658	0	0	0	0.0318402	0	0.0147739	0.0500656	0	0.0593234	0	0.0885565	0	0.00237368	0	0	0	0	0	0	0	0	0	0.170944	0.0773741	0	0	0.00625837	0.0317753	0	0	0	0.0207578	0	0	0	0	0.00539488	0.0416666	0.0166662
ASB4	0	0	0	0	0	0	0	0	0.00274538	0	0	0	0	0	0	0	0	0	0	0	0	0	0	0	0	0	0	0	0	0	0.0448087	0	0	0	0	0	0	0	0	0	0	0	0	0	0	0	0.00012357	0.000640693
PDK4	0	0	0	0	0	0	0	0.0361542	0.00323838	0	0	0	0.0111672	0	0.00930137	0	0	0	0	0	0	0.017431	0	0	0	0	0	0	0	0	0.00350355	0	0	0	0	0.00153401	0	0	0	0	0.00182547	0	0	0	0	0.00298309	0.0124112	0.00147798
DYNC1I1	0	0.425213	0	0	0.934849	0	0.334935	1.03073	0.261353	0	0	0.125352	0.227189	0.155476	0.55408	0.837993	0	0.828621	0	0.407933	0.172557	0.571153	0.657895	0.436842	0	0	0	0	0	0	0.427915	0.435329	0.308419	0	0	0.295292	0.579582	0	0	0.113545	0.709893	0	0	0	0	0.243036	0.450462	0.418406
SLC25A13	0	0.226397	0	0	0.182428	0	0.0818088	0.464691	0.132061	0	0	0.208568	0.142359	0.125863	0.146224	0.121122	0	0.205725	0	0.0947313	0.40672	0.156276	0.281926	0.109393	0	0	0	0	0	0	0.0872004	0.0692072	0.145678	0	0	0.127518	0.271129	0	0	0.204203	0.130441	0	0	0	0	0.113548	0.11808	0.0787351
SEM1	0	0.426511	0	0	0.335415	0	0.357587	0.265363	0.187268	0	0	0.164993	0.210034	0.179378	0.168016	0.16149	0	0.270505	0	0.199918	0.21159	0.275225	0.379176	0.211652	0	0	0	0	0	0	0.320732	0.339734	0.309601	0	0	0.150484	0.34793	0	0	0.434085	0.236781	0	0	0	0	0.19966	0.14495	0.290712
DLX6	0	0	0	0	0	0	0	0.0361542	0	0	0	0	0	0	0.002927	0	0	0	0	0	0	0	0	0	0	0	0	0	0	0	0	0	0	0	0	0	0	0	0	0	0.00632058	0	0	0	0	0	6.54062e-05	0.000404299
DLX5	0	0	0	0	0	0	0	0	0	0	0	0	0	0	0.00483299	0	0	0	0	0	0	0	0	0	0	0	0	0	0	0	0.00514811	0	0	0	0	0	0	0	0	0	0.00237515	0	0	0	0	0.00350256	0.000556031	0.000301305
SDHAF3	0	0.164289	0	0	0.182428	0	0.0701127	0	0.0637606	0	0	0.0172903	0.0354898	0.0225552	0.0257305	0.0388839	0	0	0	0.0845884	0.186395	0.0228349	0.0265998	0.00937801	0	0	0	0	0	0	0.0432139	0.072358	0.0564597	0	0	0.024034	0.00240375	0	0	0	0.0455522	0	0	0	0	0.0557197	0.0312782	0.033642
TAC1	0	0	0	0	0	0	0	0	0.017613	0	0	0	0	0	0.00816804	0	0	0	0	0.035317	0	0.0327408	0	0.033903	0	0	0	0	0	0	0.00815124	0.0638136	0.093698	0	0	0	0	0	0	0	0.03962	0	0	0	0	0.0112873	0.0169659	0.00300034
ASNS	0	0.278762	0	0	0.098655	0	0.286	0.31157	0.181448	0	0	0.115632	0.259605	0.130985	0.189512	0.280057	0	0.34611	0	0.351194	0.439045	0.181619	0	0.19609	0	0	0	0	0	0	0.176018	0.452325	0.258119	0	0	0.196262	0.211724	0	0	0.337913	0.244536	0	0	0	0	0.115414	0.193319	0.144765
OCM2	0	0	0	0	0	0	0	0	0	0	0	0	0	0	0	0	0	0.0143668	0	0	0	0	0	0.00267159	0	0	0	0	0	0	0	0	0	0	0	0	0	0	0	0	0.00378397	0	0	0	0	0.00581929	0.000126368	0.0103275
LMTK2	0	0.129357	0	0	0.0727711	0	0.259965	0.897007	0.21389	0	0	0.272	0.248574	0.0729411	0.384678	0.633633	0	0.759246	0	0.53795	0.488255	0.338523	0.243235	0.427757	0	0	0	0	0	0	0.276255	0.655621	0.44552	0	0	0.28907	0.416317	0	0	0.295252	0.584337	0	0	0	0	0.192179	0.337246	0.310046
TECPR1	0	0.21428	0	0	1.10611	0	0.186351	0.216015	0.189293	0	0	0.145026	0.056814	0.394899	0.257662	0.338738	0	0.480709	0	0.425075	0.32392	0.225623	0.0359681	0.222081	0	0	0	0	0	0	0.148407	0.455892	0.212792	0	0	0.199114	0.151366	0	0	0.226856	0.403531	0	0	0	0	0.11062	0.338091	0.0670402
BRI3	0	0.240476	0	0	0	0	0.188949	0.199235	0.172302	0	0	0.188806	0.162416	0.573246	0.205275	0.400865	0	0.303557	0	0.352632	0.184868	0.281713	0.199086	0.130172	0	0	0	0	0	0	0.241727	0.212017	0.181871	0	0	0.113519	0.0929921	0	0	0.216721	0.23532	0	0	0	0	0.10819	0.161631	0.13412
BAIAP2L1	0	0	0	0	0	0	0.102035	0.0963886	0.0950869	0	0	0.00610053	0	0.0440906	0.104794	0.0693349	0	0.040298	0	0.112547	0.135431	0.0836011	0	0.0352133	0	0	0	0	0	0	0.00514811	0.0978914	0.0956772	0	0	0.0386754	0.00492021	0	0	0.201332	0.160214	0	0	0	0	0.030905	0.0593404	0.0568432
NPTX2	0	0.00492062	0	0	0	0	0.117815	0.312054	0.0798667	0	0	0.0559225	0.0797079	0	0.0643211	0.090898	0	0.0587845	0	0.0626272	0.497418	0.0724506	0.181904	0.140965	0	0	0	0	0	0	0.0771056	0.200022	0.0507317	0	0	0.0440638	0.0680418	0	0	0	0.173024	0	0	0	0	0.20825	0.120749	0.117054
TMEM130	0	0.602778	0	0	0.335415	0	0.546582	0.643448	0.30543	0	0	0.201546	0.267776	0.295794	0.332216	0.521387	0	0.484409	0	0.395507	0.48976	0.291386	0.179516	0.280221	0	0	0	0	0	0	0.273676	0.577399	0.315076	0	0	0.227628	0.307899	0	0	0.41155	0.509564	0	0	0	0	0.171373	0.327153	0.228957
TRRAP	0	0.382799	0	0	0	0	0.385905	0.413664	0.225467	0	0	0.308208	0.161054	0.183377	0.266804	0.501095	0	0.405733	0	0.3681	0.539612	0.248531	0.146797	0.337306	0	0	0	0	0	0	0.301094	0.400676	0.251305	0	0	0.251418	0.473968	0	0	0.486859	0.463862	0	0	0	0	0.146694	0.285639	0.289854
SMURF1	0	0.206021	0	0	0.375255	0	0.287458	0.552684	0.287313	0	0	0.0488684	0.304967	0.32365	0.322007	0.57116	0	0.500696	0	0.258336	0.482011	0.318409	0.328436	0.3309	0	0	0	0	0	0	0.181515	0.309293	0.291827	0	0	0.237059	0.195558	0	0	0.290763	0.422418	0	0	0	0	0.214361	0.274289	0.303247
KPNA7	0	0	0	0	0	0	0.0114132	0	0.00700279	0	0	0	0	0	0.00752865	0.0361109	0	0	0	0.0185233	0	0	0	0.00120536	0	0	0	0	0	0	0	0	0	0	0	0.00200661	0	0	0	0.0622425	0.00250037	0	0	0	0	0.00531984	0.00196231	0.017401
AC004922.1	0	0	0	0	0	0	0.0427319	0	0.0120146	0	0	0.132232	0.0601797	0	0.0107221	0	0	0	0	0.0297721	0	0.0190333	0.098719	0	0	0	0	0	0	0	0	0.0112524	0.0175084	0	0	0.0113501	0	0	0	0	0.0130434	0	0	0	0	0.0285078	0.0158666	0.0193006
ARPC1B	0	0	0	0	0	0	0.0218256	0	0.0015194	0	0	0	0	0	0.0122642	0	0	0.0143668	0	0	0	0.000730312	0	0.00304334	0	0	0	0	0	0	0	0	0.00519716	0	0	0.00321847	0	0	0	0	0.020524	0	0	0	0	0.0102132	0.00671877	0.0132354
PDAP1	0	0.00492062	0	0	0	0	0.152626	0	0.0887931	0	0	0.0968305	0.120257	0.44091	0.0802228	0.0266171	0	0.0975632	0	0.0856265	0.25986	0.0375413	0.0244286	0.137756	0	0	0	0	0	0	0.128644	0.161894	0.0681624	0	0	0.0475829	0.180313	0	0	0.0505084	0.0637026	0	0	0	0	0.0450866	0.0562959	0.0396746
BUD31	0	0.051279	0	0	0	0	0.0198827	0	0.0341856	0	0	0	0.0530715	0	0.0295506	0.135607	0	0.0100753	0	0.0206518	0.168176	0.0232943	0.0052853	0.141123	0	0	0	0	0	0	0.0228907	0.1351	0.0266305	0	0	0.0190879	0	0	0	0.14754	0.0305049	0	0	0	0	0.018091	0.0211826	0.0815505
PTCD1	0	0.063942	0	0	0.098655	0	0.130983	0.134371	0.0114366	0	0	0	0	0	0.0151322	0	0	0.0284419	0	0.0489717	0	0.0208683	0	0.00304334	0	0	0	0	0	0	0	0.0460457	0.0245404	0	0	0.0298775	0.00492021	0	0	0	0.0178032	0	0	0	0	0.00380586	0.0124999	0.0215151
CPSF4	0	0.0788278	0	0	0	0	0.202866	0.424091	0.0918057	0	0	0.0526662	0.105949	0.128918	0.115596	0.147669	0	0.168897	0	0.219537	0.115084	0.0726857	0.0121283	0.131713	0	0	0	0	0	0	0.0416765	0.282136	0.060281	0	0	0.0696413	0.0491435	0	0	0	0.0993664	0	0	0	0	0.0387985	0.097465	0.0541907
ZNF789	0	0.324641	0	0	0.182428	0	0.227799	0.210945	0.104957	0	0	0.29098	0.056814	0.254108	0.15353	0.164954	0	0.0571797	0	0.0408905	0.154463	0.174311	0.186304	0.0878518	0	0	0	0	0	0	0.17118	0.0746672	0.17242	0	0	0.0926785	0.0157888	0	0	0.0622425	0.140704	0	0	0	0	0.0991332	0.115022	0.148648
ZNF394	0	0.0556311	0	0	0	0	0.0761958	0	0.0562749	0	0	0	0.0755381	0.13542	0.0646852	0.014319	0	0.0540426	0	0.0876973	0.192448	0.0352782	0.0121283	0.0142533	0	0	0	0	0	0	0.0947481	0.152325	0.0537597	0	0	0.0501427	0.0771927	0	0	0	0.0386826	0	0	0	0	0.0240442	0.0487173	0.140778
ZKSCAN5	0	0	0	0	0	0	0.107156	0.0465673	0.0824712	0	0	0.0896678	0.0395342	0.110106	0.0737339	0.0912466	0	0.234477	0	0.0512625	0.132628	0.103641	0.0159579	0.182253	0	0	0	0	0	0	0.0793548	0.0708563	0.0819649	0	0	0.0970983	0.0651512	0	0	0	0.145326	0	0	0	0	0.0625246	0.0757948	0.0764406
FAM200A	0	0.126659	0	0	0	0	0.0218256	0.086352	0.0869687	0	0	0.0364246	0.0894367	0.172512	0.0540255	0.0582423	0	0.17786	0	0.015828	0.0372752	0.0530281	0	0.0576296	0	0	0	0	0	0	0.0345285	0.0894848	0.0868928	0	0	0.0186276	0.0298917	0	0	0	0.0639707	0	0	0	0	0.0454119	0.0535264	0.0659738
AC005020.2	0	0	0	0	0	0	0	0	0.000563351	0	0	0	0	0	0.00647047	0	0	0.0416365	0	0.0156014	0	0.000463536	0	0	0	0	0	0	0	0	0.0403771	0	0.00902591	0	0	0	0	0	0	0	0.0121144	0	0	0	0	0.00307584	0.00906648	0.0116668
TMEM225B	0	0	0	0	0	0	0	0	0.00190627	0	0	0	0	0	0	0	0	0	0	0	0	0	0	0	0	0	0	0	0	0	0	0	0.000983238	0	0	0.00556849	0	0	0	0	0	0	0	0	0	0.00180533	0.000942234	0.00119291
ZSCAN25	0	0.00492062	0	0	0	0	0	0.0361542	0.0505709	0	0	0	0.13346	0.0357294	0.0882327	0.0582423	0	0.0868767	0	0.0700183	0.191056	0.0675854	0.0434172	0.00834502	0	0	0	0	0	0	0.141734	0.1626	0.0379818	0	0	0.0338764	0.0368475	0	0	0.134886	0.0468342	0	0	0	0	0.0338933	0.0561416	0.0279965
CYP3A5	0	0	0	0	0	0	0	0	0.0246132	0	0	0	0	0	0.00569331	0.0151826	0	0.00958751	0	0	0	0.00286528	0	0.00267159	0	0	0	0	0	0	0	0	0.015036	0	0	0.00176248	0	0	0	0.156241	0.00274288	0	0	0	0	0.0118412	0.00388448	0.00545751
CYP3A4	0	0	0	0	0	0	0	0	0	0	0	0	0	0	0.000673299	0	0	0	0	0	0	0	0	0.00267159	0	0	0	0	0	0	0	0	0	0	0	0	0	0	0	0	0.000506806	0	0	0	0	0	0.00305416	0.0041296
CYP3A43	0	0.0422859	0	0	0	0	0.0372388	0	0.0215241	0	0	0	0.132359	0	0.0201807	0	0	0.0454142	0	0	0	0.0705189	0.0434972	0	0	0	0	0	0	0	0.0845361	0.148907	0.0229088	0	0	0.0216778	0.0397954	0	0	0.0505084	0.0215772	0	0	0	0	0.00703168	0.00803337	0.0271684
OR2AE1	0	0	0	0	0	0	0	0	0	0	0	0	0	0	0	0	0	0	0	0	0	0	0	0	0	0	0	0	0	0	0	0	0	0	0	0	0	0	0	0	0.00394208	0	0	0	0	0.0008575	0	0
TRIM4	0	0.103016	0	0	0	0	0.117833	0.207884	0.125051	0	0	0.198162	0.166768	0.0688608	0.153992	0.22149	0	0.171677	0	0.167396	0.195124	0.185148	0.265175	0.174964	0	0	0	0	0	0	0.134006	0.0215119	0.125575	0	0	0.109299	0.222994	0	0	0.227705	0.17706	0	0	0	0	0.0748527	0.145016	0.0878366
GJC3	0	0	0	0	0	0	0	0	0.00502656	0	0	0	0	0	0	0	0	0	0	0	0	0	0	0	0	0	0	0	0	0	0	0	0	0	0	0	0	0	0	0	0.000158187	0	0	0	0	0	6.99809e-05	0.000645557
AZGP1	0	0	0	0	0	0	0	0	0	0	0	0	0	0	0	0	0	0	0	0	0	0	0	0	0	0	0	0	0	0	0	0.0176636	0	0	0	0	0	0	0	0	0	0	0	0	0	0.00235793	0.000785356	0.00356568
ZKSCAN1	0	0.165375	0	0	0.482993	0	0.215992	0.642664	0.268903	0	0	0.170025	0.355752	0.252513	0.330242	0.434125	0	0.574428	0	0.458641	0.336367	0.344666	0.189267	0.381317	0	0	0	0	0	0	0.208487	0.501243	0.330998	0	0	0.243568	0.304356	0	0	0.475605	0.51457	0	0	0	0	0.217089	0.272848	0.129668
ZSCAN21	0	0	0	0	0	0	0.0198308	0	0.0354704	0	0	0.0982149	0	0.126287	0.067351	0.236028	0	0.082499	0	0.0714227	0.168176	0.0196783	0.206718	0.0421863	0	0	0	0	0	0	0.0771007	0.166637	0.0339715	0	0	0.0437661	0.0239076	0	0	0	0.0430412	0	0	0	0	0.0344289	0.03959	0.0621095
ZNF3	0	0.137079	0	0	0	0	0.0611331	0.227359	0.0611782	0	0	0	0.0747902	0.123941	0.0839383	0	0	0.0951713	0	0.0823075	0.167261	0.097215	0.0253778	0.0239499	0	0	0	0	0	0	0.13853	0.189136	0.081581	0	0	0.0308629	0.116367	0	0	0.19876	0.117444	0	0	0	0	0.035283	0.0479707	0.0421696
COPS6	0	0.0982249	0	0	0.182428	0	0.269985	0.394931	0.134753	0	0	0.0700756	0.0638478	0.101651	0.134753	0.309438	0	0.202481	0	0.118398	0.220167	0.170625	0.278216	0.111526	0	0	0	0	0	0	0.160131	0.273072	0.116128	0	0	0.129373	0.162457	0	0	0	0.183777	0	0	0	0	0.0695207	0.137753	0.0625085
MCM7	0	0	0	0	0	0	0.0857125	0.0784901	0.0201181	0	0	0	0.12918	0.214274	0.0768065	0	0	0.0535204	0	0.0283228	0.0308137	0.00190684	0	0.0696379	0	0	0	0	0	0	0.0622304	0.176805	0.0218592	0	0	0.00823118	0.00492021	0	0	0	0.0279294	0	0	0	0	0.00762729	0.0385006	0.00989524
AP4M1	0	0	0	0	0.098655	0	0.0317333	0	0.082146	0	0	0.00610053	0.0111672	0.0541894	0.0524696	0.0983098	0	0.0911874	0	0.0761818	0	0.0666338	0	0.0917367	0	0	0	0	0	0	0.0550323	0.0758214	0.0693575	0	0	0.058353	0.134155	0	0	0.103762	0.0445611	0	0	0	0	0.0333812	0.0746572	0.0757169
TAF6	0	0.119645	0	0	0	0	0.0704874	0.127068	0.056229	0	0	0.0211809	0	0	0.0886042	0.0388839	0	0.122453	0	0.133261	0	0.100941	0.0170891	0.00985529	0	0	0	0	0	0	0.130566	0.0188349	0.0619235	0	0	0.0272776	0.157017	0	0	0.0819107	0.148799	0	0	0	0	0.0413659	0.0414382	0.0411302
CNPY4	0	0	0	0	0	0	0.0950246	0.0465673	0.0378341	0	0	0	0.0352116	0.214274	0.0282206	0.120167	0	0.135186	0	0.0182594	0	0.0119631	0	0.0611127	0	0	0	0	0	0	0.0291129	0.0762046	0.0445936	0	0	0.0294077	0.00240375	0	0	0.0404413	0.0299256	0	0	0	0	0.0132251	0.0312149	0.0254538
MBLAC1	0	0	0	0	0	0	0	0	0.0110466	0	0	0	0	0.258311	0.00685811	0	0	0.0795918	0	0.0322733	0	0.0131279	0	0.00901855	0	0	0	0	0	0	0.00350355	0.0170449	0.0326848	0	0	0.00841824	0.015949	0	0	0.15948	0.0241848	0	0	0	0	0.00775967	0.0287344	0.00694222
LAMTOR4	0	0.243055	0	0	0.374065	0	0.319997	0	0.107877	0	0	0.202919	0.0888228	0.125863	0.126938	0.246982	0	0.123816	0	0.109314	0.186395	0.122298	0.088586	0.13263	0	0	0	0	0	0	0.128055	0.173333	0.153964	0	0	0.0727472	0.111509	0	0	0.119876	0.191386	0	0	0	0	0.0599834	0.104339	0.0973018
GAL3ST4	0	0.0220744	0	0	0	0	0.0281523	0	0.00094029	0	0	0	0	0	0	0	0	0	0	0	0	0.0113683	0	0.00267159	0	0	0	0	0	0	0	0.0360892	0.00571658	0	0	0.00114219	0	0	0	0	0.00518457	0	0	0	0	0.00213985	0.00688721	0.0051926
GPC2	0	0.0220744	0	0	0	0	0	0	0.00218394	0	0	0	0	0	0.00237427	0	0	0	0	0	0	0	0	0	0	0	0	0	0	0	0	0	0	0	0	0.00159785	0	0	0	0	0	0	0	0	0	0.00241929	0.000605071	0.013859
STAG3	0	0.0285695	0	0	0.0664825	0	0	0	0.0542696	0	0	0.00610053	0.056814	0.12843	0.0393588	0.190774	0	0.0916481	0	0.0342923	0.240527	0.0750324	0.103337	0.103556	0	0	0	0	0	0	0.022977	0.0202497	0.0747999	0	0	0.0593908	0.00492021	0	0	0	0.0477968	0	0	0	0	0.0506972	0.0577674	0.0800921
CASTOR3	0	0.292711	0	0	0.746096	0	0.492764	0.707677	0.257672	0	0	0.457818	0.52253	0.0822644	0.369014	0.368605	0	0.637659	0	0.520247	0.704117	0.366565	0.454326	0.408476	0	0	0	0	0	0	0.272482	0.683884	0.297196	0	0	0.251684	0.317165	0	0	0.60726	0.564885	0	0	0	0	0.220127	0.394668	0.205011
SPDYE3	0	0.0319838	0	0	0.0664825	0	0	0	0.0980883	0	0	0	0	0.254108	0.0314875	0.229758	0	0.13474	0	0.0708335	0.0806068	0.0483501	0	0.0538663	0	0	0	0	0	0	0.0565668	0.0437582	0.0265716	0	0	0.0337617	0	0	0	0	0.0255557	0	0	0	0	0.122761	0.0307018	0.0234984
PILRB	0	0.107451	0	0	0.374065	0	0.188871	0.43234	0.159053	0	0	0.108893	0.240569	0.287144	0.275594	0.274598	0	0.353002	0	0.364123	0.202367	0.299325	0.0855364	0.194075	0	0	0	0	0	0	0.0964808	0.359972	0.27063	0	0	0.193516	0.254355	0	0	0.0892881	0.374848	0	0	0	0	0.122591	0.379819	0.0744413
PILRA	0	0.113068	0	0	0	0	0.368263	0.343009	0.160246	0	0	0.181101	0.256619	0.0797893	0.170366	0.23376	0	0.351706	0	0.207506	0.229534	0.190726	0.143056	0.187234	0	0	0	0	0	0	0.204645	0.294985	0.20927	0	0	0.122421	0.111049	0	0	0.170256	0.179448	0	0	0	0	0.120427	0.24609	0.211212
ZCWPW1	0	0	0	0	0	0	0.048081	0.14426	0.0440205	0	0	0.00610053	0.0536858	0.0357294	0.0449943	0	0	0.0955062	0	0.0218811	0	0.0808235	0.0482685	0.0242521	0	0	0	0	0	0	0.0372813	0.148295	0.0921151	0	0	0.0432479	0.131416	0	0	0.0683606	0.0622581	0	0	0	0	0.0311821	0.0385865	0.0218654
MEPCE	0	0	0	0	0	0	0.258348	0	0.0303529	0	0	0	0	0	0.013667	0	0	0.020919	0	0	0.168176	0.0362839	0	0.00120536	0	0	0	0	0	0	0.0321123	0	0	0	0	0.0113318	0.129478	0	0	0	0.016217	0	0	0	0	0.0116802	0.0220281	0.0233002
PPP1R35	0	0.0928753	0	0	0	0	0.0219841	0.288772	0.0425808	0	0	0.0605732	0.101499	0.243215	0.0452762	0.125289	0	0.0764802	0	0.107005	0.0308137	0.0527012	0.0121283	0.104416	0	0	0	0	0	0	0.00668016	0.0577635	0.0524908	0	0	0.0230872	0.019685	0	0	0	0.0584216	0	0	0	0	0.0315572	0.033969	0.0180182
C7orf61	0	0	0	0	0	0	0	0	0.0142633	0	0	0	0	0	0.007805	0	0	0.118505	0	0.00785132	0	0.000500537	0.0253778	0	0	0	0	0	0	0	0.0188147	0	0.00744126	0	0	0.00406731	0.157607	0	0	0	0.0062611	0	0	0	0	0.00165211	0.0147814	0.0287077
TSC22D4	0	0.0928753	0	0	0	0	0.100823	0.0361542	0.0442232	0	0	0.089675	0	0.128918	0.0632695	0.183505	0	0.0256726	0	0.105097	0.225248	0.0514159	0.0940334	0.0414213	0	0	0	0	0	0	0.0415407	0.016513	0.0450933	0	0	0.0113124	0.00906967	0	0	0.0683606	0.0490649	0	0	0	0	0.0274729	0.0743929	0.0605741
NYAP1	0	0.133438	0	0	0	0	0.0961929	0.149078	0.091779	0	0	0.0905779	0.205622	0.12843	0.0947606	0.343773	0	0.146717	0	0.0931621	0	0.144604	0.0819331	0.0890989	0	0	0	0	0	0	0.134625	0.151035	0.0988644	0	0	0.10555	0.0443718	0	0	0.226837	0.180016	0	0	0	0	0.0987808	0.116815	0.0727934
AGFG2	0	0.0423212	0	0	0.335415	0	0.0800419	0	0.089495	0	0	0.0638138	0.131418	0	0.123932	0.0561058	0	0.0839994	0	0.158752	0	0.151483	0.0969104	0.097623	0	0	0	0	0	0	0.0436847	0.118559	0.0761123	0	0	0.0697639	0.157124	0	0	0.0622425	0.152713	0	0	0	0	0.0528646	0.136369	0.128418
SAP25	0	0.00492062	0	0	0	0	0.0662178	0	0.0218439	0	0	0	0	0	0.00469287	0.123277	0	0	0	0	0	0.0241898	0.0306524	0	0	0	0	0	0	0	0.0448087	0.0317919	0.021719	0	0	0.0150635	0.0130641	0	0	0	0.00449309	0	0	0	0	0.00904373	0.0221644	0.0108438
LRCH4	0	0.0960966	0	0	0.111146	0	0.0711175	0.134371	0.121529	0	0	0.0412005	0.14633	0.330684	0.153541	0.108514	0	0.0923618	0	0.182161	0.243443	0.117487	0	0.10332	0	0	0	0	0	0	0.201284	0.439579	0.109204	0	0	0.113553	0.121426	0	0	0	0.166385	0	0	0	0	0.0329191	0.148923	0.0301523
FBXO24	0	0.0928753	0	0	0	0	0	0	0.00274242	0	0	0	0	0	0.01421	0.0361109	0	0	0	0	0	0.00616563	0	0	0	0	0	0	0	0	0.0608581	0	0.00235822	0	0	0.00300486	0	0	0	0	0.0123687	0	0	0	0	0.00119804	0.00778379	0.0188855
PCOLCE	0	0	0	0	0	0	0	0	0.0144408	0	0	0	0.0111672	0	0.0117402	0	0	0	0	0.00985671	0	0	0	0	0	0	0	0	0	0	0	0	0	0	0	0.00317994	0	0	0	0	0.00285268	0	0	0	0	0	0.00374341	0.00778897
MOSPD3	0	0.033165	0	0	0.098655	0	0.0508422	0.0724636	0.0331059	0	0	0	0.0260293	0	0.029358	0.131251	0	0.013559	0	0.0361124	0.206079	0.0193747	0	0.136722	0	0	0	0	0	0	0.0133904	0.0331229	0.0521295	0	0	0.0364132	0.0411539	0	0	0	0.0668171	0	0	0	0	0.0312612	0.0409903	0.036696
TFR2	0	0	0	0	0.098655	0	0.0677863	0	0.0753339	0	0	0	0	0	0.0926146	0.24289	0	0.132429	0	0.110994	0.163559	0.107998	0	0.0627812	0	0	0	0	0	0	0.0607151	0.19162	0.0710095	0	0	0.0346964	0	0	0	0.0683606	0.111328	0	0	0	0	0.053101	0.0406957	0.0725877
ACTL6B	0	0.116977	0	0	0.382341	0	0.333441	0.384934	0.175097	0	0	0.164642	0.239771	0.392912	0.182141	0.269927	0	0.287922	0	0.240484	0.156872	0.282127	0.133394	0.110059	0	0	0	0	0	0	0.170704	0.490295	0.24333	0	0	0.134416	0.229331	0	0	0.257867	0.234535	0	0	0	0	0.138831	0.215465	0.135916
GNB2	0	0.146273	0	0	0.0664825	0	0.282219	0.197224	0.0840556	0	0	0.0904807	0.211216	0.0688608	0.129093	0	0	0.303047	0	0.363794	0.357351	0.0539128	0.0470943	0.17199	0	0	0	0	0	0	0.0782717	0.336042	0.124951	0	0	0.0755545	0.0317753	0	0	0.150223	0.147118	0	0	0	0	0.0470013	0.109048	0.0707621
GIGYF1	0	0.258676	0	0	0	0	0.328412	0.628635	0.183896	0	0	0.101147	0.180886	0.373566	0.210482	0.460714	0	0.357046	0	0.404929	0.239238	0.189768	0.122399	0.264711	0	0	0	0	0	0	0.382829	0.399025	0.216239	0	0	0.137195	0.0794618	0	0	0.249892	0.332537	0	0	0	0	0.137472	0.23185	0.103218
POP7	0	0	0	0	0	0	0.00580233	0	0.0184618	0	0	0	0	0	0.0371744	0.145827	0	0.0760558	0	0	0	0.0384408	0	0.0701632	0	0	0	0	0	0	0.0454931	0.0478051	0.0436316	0	0	0.00975396	0.0192684	0	0	0	0.0255912	0	0	0	0	0.0109851	0.0192639	0.0349852
EPO	0	0	0	0	0	0	0	0	0.000685041	0	0	0	0	0	0	0	0	0	0	0	0	0	0	0	0	0	0	0	0	0	0	0	0	0	0	0	0	0	0	0	0	0	0	0	0	0	0.00188567	0.00234986
ZAN	0	0.063942	0	0	0	0	0	0.0840206	0.00810644	0	0	0	0	0	0.00804259	0.0151826	0	0.032568	0	0	0	0.0035296	0	0.000887559	0	0	0	0	0	0	0	0	0	0	0	0.00403914	0	0	0	0	0.0125728	0	0	0	0	0.00500657	0.0069204	0.0416967
EPHB4	0	0	0	0	0	0	0	0	0.00999628	0	0	0	0	0	0.00210568	0	0	0	0	0	0	0	0	0	0	0	0	0	0	0	0	0	0	0	0	0	0	0	0	0	0.0113037	0	0	0	0	0.0015857	0.000856847	0.00414579
SLC12A9	0	0.0220744	0	0	0	0	0.103747	0.108538	0.0395531	0	0	0	0.103752	0	0.0654196	0.0728399	0	0.0893364	0	0.0709683	0.0828546	0.0818494	0	0.0437233	0	0	0	0	0	0	0.0314714	0.0875151	0.0868264	0	0	0.0246631	0.0390401	0	0	0.0984836	0.0980871	0	0	0	0	0.0148753	0.0871849	0.0384764
TRIP6	0	0	0	0	0	0	0	0.159932	0.00626584	0	0	0	0	0	0.00483301	0.014319	0	0	0	0.0511374	0	0.00978434	0	0.0366194	0	0	0	0	0	0	0	0	0.0164415	0	0	0.00381756	0	0	0	0	0.0122059	0	0	0	0	0.00336451	0.00718773	0.00452064
SRRT	0	0.146357	0	0	0	0	0.0579066	0.153134	0.0849424	0	0	0.0586771	0.131979	0.330141	0.121528	0.143028	0	0.140688	0	0.0769381	0.300447	0.123049	0.0253778	0.182339	0	0	0	0	0	0	0.0999422	0.0711973	0.126386	0	0	0.0789552	0.0595988	0	0	0.0365902	0.1277	0	0	0	0	0.038377	0.17005	0.0624905
UFSP1	0	0	0	0	0	0	0	0	0	0	0	0	0	0	0.000925173	0	0	0	0	0	0	0	0	0	0	0	0	0	0	0	0	0	0	0	0	0	0	0	0	0	0.000496737	0	0	0	0	0	0.00313094	0.00261678
ACHE	0	0.0556311	0	0	0.0664825	0	0.263861	0	0.0707657	0	0	0	0.0463087	0	0.062681	0.0688917	0	0.0364489	0	0.0968007	0	0.0778919	0	0.081086	0	0	0	0	0	0	0.0915967	0.0473296	0.135318	0	0	0.0149844	0	0	0	0.181189	0.0469848	0	0	0	0	0.0392148	0.0375422	0.115067
MUC3A	0	0	0	0	0	0	0	0	0.000517538	0	0	0	0	0	0.000492793	0	0	0	0	0.016619	0	0	0	0	0	0	0	0	0	0	0	0	0	0	0	0	0	0	0	0	0	0	0	0	0	0.00219829	0.00209687	0.0279063
MUC12	0	0.125992	0	0	0	0	0	0.0784901	0.00543616	0	0	0	0.0352116	0	0.00335578	0	0	0.00576496	0	0.0090028	0	0.0112397	0	0.00120536	0	0	0	0	0	0	0	0.0751431	0.00554326	0	0	0.00969185	0	0	0	0.0622425	0.0123239	0	0	0	0	0.00376313	0.0163875	0.057063
MUC17	0	0	0	0	0	0	0	0	0.000807896	0	0	0	0	0	0	0	0	0	0	0	0	0.00784395	0	0	0	0	0	0	0	0	0	0	0	0	0	0	0	0	0	0	0.00301614	0	0	0	0	0.00479963	0.00133286	0.0899062
TRIM56	0	0	0	0	0	0	0	0	0.00393503	0	0	0	0	0	0.00343188	0	0	0	0	0.00702342	0	0.00708134	0	0	0	0	0	0	0	0	0	0.0638136	0.0128141	0	0	0	0	0	0	0	0	0	0	0	0	0.0125	0.00209555	0.010241
SERPINE1	0	0	0	0	0	0	0	0	0.00575985	0	0	0	0	0	0.00161551	0	0	0.0193686	0	0	0	0	0	0	0	0	0	0	0	0	0.00350355	0	0	0	0	0.00431146	0	0	0	0	0	0	0	0	0	0.0154676	0.00614267	0.0842449
AP1S1	0	0.00492062	0	0	0.0664825	0	0.24025	0.0724636	0.105585	0	0	0.149758	0.18184	0.12843	0.0745259	0.219957	0	0.155356	0	0.13549	0.307947	0.0463176	0.0121283	0.120185	0	0	0	0	0	0	0.198028	0.231535	0.0878174	0	0	0.0620129	0.0263043	0	0	0.0949481	0.108223	0	0	0	0	0.134909	0.0612174	0.119147
VGF	0	0.299172	0	0	0	0	0.256576	0.0361542	0.164663	0	0	0.0731561	0.426025	0.307419	0.186362	0.194813	0	0.0999722	0	0.278012	0.489017	0.103019	0.305544	0.189813	0	0	0	0	0	0	0.11716	0.195241	0.15414	0	0	0.0669948	0.0259124	0	0	0.195815	0.208531	0	0	0	0	0.140181	0.120694	0.151078
NAT16	0	0	0	0	0	0	0.0319573	0	0.00475388	0	0	0	0	0.0225552	0.00644548	0.0996443	0	0	0	0.0182518	0.0369758	0	0	0.011554	0	0	0	0	0	0	0.0644862	0	0.0227759	0	0	0.0134498	0.0192684	0	0	0	0.000868603	0	0	0	0	0.00274459	0.00216674	0.0386662
MOGAT3	0	0	0	0	0	0	0	0	0	0	0	0	0	0	0	0	0	0	0	0	0	0.0122693	0	0	0	0	0	0	0	0	0	0	0	0	0	0	0	0	0	0	0	0	0	0	0	0.000953736	0.00032904	0.114867
PLOD3	0	0.156961	0	0	0.0664825	0	0.416134	0.265363	0.110665	0	0	0.0342185	0.0952047	0.133834	0.164069	0.13273	0	0.0840767	0	0.0829062	0.262671	0.175744	0	0.0884267	0	0	0	0	0	0	0.18703	0.120223	0.182814	0	0	0.108565	0.0921728	0	0	0.299636	0.18351	0	0	0	0	0.0544188	0.168826	0.252636
ZNHIT1	0	0	0	0	0	0	0.208865	0	0.0459939	0	0	0.0586771	0.0325226	0	0.059343	0.0230305	0	0	0	0.0748439	0	0.0610342	0.0911219	0.0611319	0	0	0	0	0	0	0.020254	0.186887	0.0633382	0	0	0.00161649	0.201629	0	0	0	0.026242	0	0	0	0	0.0227515	0.0536354	0.0561829
CLDN15	0	0.0423212	0	0	0	0	0.0198827	0	0.0109242	0	0	0	0	0	0.0130638	0.0151826	0	0.0251769	0	0.00702342	0	0.00577014	0.133394	0.0117374	0	0	0	0	0	0	0.101597	0.00371535	0.0182025	0	0	0.0148058	0	0	0	0.156241	0.0142897	0	0	0	0	0.015578	0.0229738	0.0688697
FIS1	0	0.0377278	0	0	0.0664825	0	0.142822	0.138181	0.091044	0	0	0.139212	0.0437091	0.0357294	0.173102	0.13588	0	0.242826	0	0.207607	0.132628	0.128334	0.133699	0.127021	0	0	0	0	0	0	0.132843	0.191468	0.117965	0	0	0.0722949	0.0846943	0	0	0.0683606	0.186863	0	0	0	0	0.0546169	0.0817802	0.0703915
IFT22	0	0.102013	0	0	0	0	0.0707776	0.108538	0.0457259	0	0	0.0211085	0.0318402	0.0225552	0.0798933	0.120572	0	0.0235372	0	0.0986001	0	0.0624635	0.306886	0.047123	0	0	0	0	0	0	0.0760548	0.0568927	0.0431463	0	0	0.0111168	0.0601667	0	0	0	0.0599476	0	0	0	0	0.0318683	0.0327677	0.108827
COL26A1	0	0.448009	0	0	0.287826	0	0.656115	0.867535	0.378432	0	0	0.0989859	0.302665	0.457052	0.530444	0.705212	0	0.485774	0	0.625609	0.565525	0.437519	0.356466	0.492575	0	0	0	0	0	0	0.446709	0.691047	0.458856	0	0	0.3458	0.482316	0	0	0.301197	0.723714	0	0	0	0	0.219529	0.471824	0.300392
MYL10	0	0	0	0	0	0	0	0	0	0	0	0	0	0	0	0	0	0	0	0	0	0.000330339	0	0	0	0	0	0	0	0	0	0	0	0	0	0	0	0	0	0	0	0	0	0	0	0.000651778	0	0.00306405
CUX1	0	0.732986	0	0	0.466189	0	0.767533	0.285837	0.480107	0	0	0.505801	0.39192	0.556932	0.675378	0.597097	0	0.99152	0	0.648704	0.306646	0.710463	0.724925	0.514742	0	0	0	0	0	0	0.32214	0.711644	0.415747	0	0	0.421182	0.520732	0	0	0.998127	0.725255	0	0	0	0	0.400771	0.540519	0.353038
SH2B2	0	0	0	0	0	0	0.158811	0	0.0221915	0	0	0	0.0325226	0.103346	0.0293246	0.0151826	0	0.192198	0	0.0185632	0	0.110539	0.117197	0.0580739	0	0	0	0	0	0	0.00514811	0.119013	0.0497181	0	0	0.0628262	0.00492021	0	0	0	0.0648516	0	0	0	0	0.0628636	0.042911	0.0356549
SPDYE6	0	0	0	0	0	0	0	0	0	0	0	0	0	0	0.000107113	0.0414158	0	0.00219561	0	0	0.0308137	0	0	0	0	0	0	0	0	0	0	0.0111276	0.0112786	0	0	0	0	0	0	0	0.00219562	0	0	0	0	0.00471937	0.00078333	0.00202934
PRKRIP1	0	0.332042	0	0	0.287826	0	0.314453	0.708386	0.246911	0	0	0.210093	0.293139	0.0085868	0.363065	0.535055	0	0.561402	0	0.498938	0.565626	0.396064	0.250686	0.392385	0	0	0	0	0	0	0.349757	0.616495	0.397008	0	0	0.2739	0.173606	0	0	0.384105	0.557573	0	0	0	0	0.19503	0.341293	0.210585
ORAI2	0	0	0	0	0	0	0.170863	0.156665	0.104813	0	0	0.0720238	0.0866443	0.202069	0.137177	0.123724	0	0.22276	0	0.165919	0.262671	0.165898	0.0671262	0.176941	0	0	0	0	0	0	0.105362	0.0591507	0.0780816	0	0	0.0387831	0.22626	0	0	0.329328	0.154046	0	0	0	0	0.180712	0.144908	0.224102
ALKBH4	0	0.0269383	0	0	0	0	0.156791	0.190635	0.0517968	0	0	0.00610053	0.0666303	0.0357294	0.0920682	0.109536	0	0.065183	0	0.102629	0.0828546	0.104191	0	0.109993	0	0	0	0	0	0	0.0044698	0.191837	0.0611727	0	0	0.0478551	0.0107551	0	0	0.131248	0.113652	0	0	0	0	0.0434385	0.0912159	0.0723555
LRWD1	0	0.0556628	0	0	0	0	0	0	0.0455533	0	0	0	0.0620941	0.258311	0.0394819	0.0700663	0	0.0381205	0	0.0106395	0.233323	0.0350228	0.0492845	0.0267343	0	0	0	0	0	0	0.0166625	0.0730833	0.0234858	0	0	0.0252538	0.019685	0	0	0.103762	0.0535882	0	0	0	0	0.0230922	0.0262318	0.0102588
POLR2J	0	0.0165519	0	0	0	0	0.24493	0.138181	0.0540768	0	0	0.153863	0.0325226	0	0.0192127	0.0361109	0	0.0559984	0	0.0925459	0	0.0505546	0	0.000887559	0	0	0	0	0	0	0.0696553	0.0412699	0.0464877	0	0	0.0224396	0.00906967	0	0	0	0.0337678	0	0	0	0	0.0153831	0.0201435	0.0495323
AC093668.1	0	0	0	0	0	0	0.00580233	0	0.0137616	0	0	0.0211085	0	0	0.0270068	0	0	0	0	0	0	0.0163554	0	0.00120536	0	0	0	0	0	0	0.0175848	0.0401312	0.0195433	0	0	0.0193622	0	0	0	0	0.00961263	0	0	0	0	0.00773777	0.0104044	0.0383645
SPDYE2	0	0	0	0	0	0	0	0.0465673	0.0560369	0	0	0	0	0.0688608	0.0102262	0.0388811	0	0.0655071	0	0	0.0372752	0.0118426	0	0.01198	0	0	0	0	0	0	0	0.0215307	0.0165736	0	0	0.00531083	0	0	0	0	0.0184654	0	0	0	0	0.0862921	0.0150183	0.0338678
AC105052.1	0	0.0377278	0	0	0.255544	0	0.180918	0.108538	0.0778028	0	0	0.104535	0	0.0688608	0.0877415	0.100808	0	0.0420376	0	0.0534875	0	0.114921	0.325298	0.154749	0	0	0	0	0	0	0.0312879	0.174928	0.120635	0	0	0.0742147	0.0673367	0	0	0.229915	0.108887	0	0	0	0	0.0667194	0.122257	0.121182
AC105052.3	0	0.00492062	0	0	0	0	0.0655745	0.36229	0.134889	0	0	0.119951	0.203354	0.162686	0.18187	0.210395	0	0.128194	0	0.0775458	0.0961371	0.161473	0.27004	0.17386	0	0	0	0	0	0	0.096968	0.181043	0.178127	0	0	0.109832	0.0875403	0	0	0.156241	0.307836	0	0	0	0	0.094204	0.143534	0.128683
SPDYE2B	0	0	0	0	0	0	0	0	0.00289559	0	0	0	0	0	0.000366461	0.108167	0	0	0	0	0	0.00117791	0	0	0	0	0	0	0	0	0	0	0	0	0	0	0	0	0	0	0	0	0	0	0	0	0.000480238	0.000412962
FAM185A	0	0.344197	0	0	0.655981	0	0.268372	0.515016	0.189975	0	0	0.331071	0.223413	0.420118	0.298236	0.532293	0	0.342052	0	0.425957	0.401198	0.429129	0.210412	0.429199	0	0	0	0	0	0	0.178718	0.389984	0.317617	0	0	0.224992	0.323106	0	0	0.487791	0.406305	0	0	0	0	0.177496	0.278255	0.189264
FBXL13	0	0.25873	0	0	0.182428	0	0.161164	0	0.173663	0	0	0.14977	0.0626471	0.110106	0.149764	0.401746	0	0.384038	0	0.316616	0.116067	0.235513	0.039275	0.140742	0	0	0	0	0	0	0.19572	0.167113	0.13317	0	0	0.154986	0.186465	0	0	0.069338	0.244991	0	0	0	0	0.186368	0.133274	0.117297
LRRC17	0	0.0374571	0	0	0	0	0	0.0840206	0.0524501	0	0	0.0720238	0.0111672	0	0.0352632	0.0500656	0	0.0650633	0	0.0340984	0	0.076254	0.0913633	0.0292548	0	0	0	0	0	0	0	0.0694425	0.0564953	0	0	0.0116332	0	0	0	0	0.0392111	0	0	0	0	0.0602099	0.0366704	0.0443362
NFE4	0	0	0	0	0	0	0	0	0.00265249	0	0	0	0.035878	0	0	0	0	0	0	0	0	0	0	0.000887559	0	0	0	0	0	0	0	0	0	0	0	0	0	0	0	0	0	0	0	0	0	0	0.00080235	0.000912688
ARMC10	0	0.163464	0	0	0.255544	0	0.0693555	0.461787	0.0959875	0	0	0.0460544	0.300003	0.148521	0.0840543	0.0488287	0	0.101319	0	0.112524	0.0369758	0.0865351	0.0653254	0.0172447	0	0	0	0	0	0	0.158933	0.17476	0.105974	0	0	0.0460792	0.0865051	0	0	0.0984836	0.139331	0	0	0	0	0.0536761	0.0758121	0.0473519
NAPEPLD	0	0.330733	0	0	0.68662	0	0.406717	0.598986	0.226607	0	0	0.236189	0.211295	0.0440906	0.329873	0.539008	0	0.540707	0	0.435671	0.524199	0.322535	0.243561	0.240742	0	0	0	0	0	0	0.251323	0.617964	0.369282	0	0	0.246722	0.276007	0	0	0.589445	0.39292	0	0	0	0	0.23002	0.235341	0.280827
PMPCB	0	0.0711989	0	0	0.374065	0	0.169278	0.198864	0.115763	0	0	0.0617904	0.138099	0.238216	0.0952067	0.289999	0	0.185925	0	0.158199	0.168176	0.139461	0.189008	0.0868752	0	0	0	0	0	0	0.149533	0.337805	0.0851083	0	0	0.108579	0.245984	0	0	0.252841	0.138078	0	0	0	0	0.0837731	0.0885776	0.162722
DNAJC2	0	0.173364	0	0	0.288981	0	0.196051	0.315337	0.162541	0	0	0.182648	0.0924895	0.11482	0.118823	0.0137933	0	0.177229	0	0.11975	0.217504	0.130618	0.128573	0.134516	0	0	0	0	0	0	0.134978	0.282994	0.172638	0	0	0.157753	0.262173	0	0	0.510303	0.210143	0	0	0	0	0.102572	0.154304	0.107443
PSMC2	0	0.0793674	0	0	0.344652	0	0.124426	0	0.110231	0	0	0	0.112573	0.0440906	0.124614	0.158666	0	0.118678	0	0.0936255	0.286687	0.105914	0.0608386	0.112568	0	0	0	0	0	0	0.212216	0.282601	0.123907	0	0	0.106367	0.202731	0	0	0	0.128556	0	0	0	0	0.0965881	0.0781574	0.074945
SLC26A5	0	0	0	0	0	0	0	0	0.0106677	0	0	0.0839997	0.0715992	0.0440906	0.0144465	0.143864	0	0.00462932	0	0.00524431	0	0.0141979	0	0	0	0	0	0	0	0	0.010015	0	0.00452779	0	0	0.00137655	0	0	0	0	0.0105912	0	0	0	0	0.0442474	0.0111448	0.0295135
RELN	0	0.0423212	0	0	0	0	0.0372388	0	0.0400591	0	0	0	0	0	0.0291047	0.14225	0	0.0438051	0	0.0349101	0	0.0781179	0	0.0736655	0	0	0	0	0	0	0.0597202	0	0.0590024	0	0	0.0350577	0	0	0	0.156241	0.0674047	0	0	0	0	0.00668645	0.0524289	0.0343582
ORC5	0	0.22472	0	0	0.306194	0	0.187092	0.494417	0.149891	0	0	0.181649	0.366909	0.193379	0.155269	0.184446	0	0.150311	0	0.100515	0.153367	0.198	0.157245	0.275535	0	0	0	0	0	0	0.223822	0.252038	0.232911	0	0	0.170753	0.166068	0	0	0.372472	0.213107	0	0	0	0	0.111993	0.0987156	0.103477
LHFPL3	0	0.0422859	0	0	0	0	0.153764	0.414302	0.0624964	0	0	0.0982149	0.0899883	0	0.0971361	0.0789614	0	0.107166	0	0.0669542	0.107916	0.0579188	0.060329	0.0934022	0	0	0	0	0	0	0.0212103	0.138635	0.119449	0	0	0.039192	0.221637	0	0	0.273989	0.104624	0	0	0	0	0.0203498	0.118682	0.0984419
KMT2E	0	0.0495025	0	0	0.667366	0	0.387651	0.497204	0.301404	0	0	0.300011	0.436206	0.0757696	0.395716	0.628041	0	0.691073	0	0.457202	0.313053	0.18245	0.405808	0.379742	0	0	0	0	0	0	0.2619	0.31085	0.394777	0	0	0.27596	0.36425	0	0	0.834051	0.627552	0	0	0	0	0.206461	0.358639	0.336848
SRPK2	0	0.068355	0	0	0.381316	0	0.505328	0.423395	0.222386	0	0	0.188958	0.251709	0.108124	0.424774	0.753088	0	0.717852	0	0.507578	0.300407	0.397811	0.39734	0.387314	0	0	0	0	0	0	0.457034	0.826349	0.208105	0	0	0.222618	0.0806338	0	0	0.501702	0.60744	0	0	0	0	0.169124	0.383719	0.262195
PUS7	0	0.251545	0	0	0.255544	0	0.278748	0.245639	0.200572	0	0	0.199389	0.213465	0.238216	0.263266	0.11594	0	0.346081	0	0.238018	0.484179	0.327126	0.255089	0.266053	0	0	0	0	0	0	0.150423	0.289629	0.205856	0	0	0.270802	0.259916	0	0	0.249168	0.397206	0	0	0	0	0.158108	0.185719	0.121887
RINT1	0	0.0771327	0	0	0	0	0.0927536	0	0.106698	0	0	0.0247553	0.0787116	0.270688	0.137034	0.204179	0	0.0937164	0	0.113465	0.0369758	0.0615641	0.0740479	0.168129	0	0	0	0	0	0	0.0106295	0.160426	0.13378	0	0	0.0991585	0.336422	0	0	0	0.171094	0	0	0	0	0.0548469	0.0732948	0.0244008
EFCAB10	0	0.0269383	0	0	0	0	0	0.0840206	0.035819	0	0	0	0	0	0.0332273	0	0	0.039871	0	0.0247519	0.0308137	0.0468956	0.0253778	0.0227819	0	0	0	0	0	0	0.0440835	0.110106	0.0301894	0	0	0.0385017	0.0334035	0	0	0.0984836	0.0326196	0	0	0	0	0.029856	0.0256119	0.0816488
ATXN7L1	0	0.0725477	0	0	0.0342919	0	0.460964	0.520554	0.304037	0	0	0.0242049	0.395284	0.187525	0.408791	0.705857	0	0.712142	0	0.548518	0.512593	0.367478	0.605788	0.332445	0	0	0	0	0	0	0.466548	0.718091	0.312459	0	0	0.356282	0.343547	0	0	0.608379	0.649845	0	0	0	0	0.245277	0.431415	0.341007
CDHR3	0	0.362778	0	0	0.098655	0	0.148816	0	0.471842	0	0	0.767444	0.683139	0.353642	0.433786	0.468123	0	0.531723	0	0.613776	0.324408	0.652669	0.977714	0.629599	0	0	0	0	0	0	0.46269	0.473875	0.376556	0	0	0.442184	0.363965	0	0	0.791096	0.521839	0	0	0	0	0.469668	0.4225	0.232469
SYPL1	0	0	0	0	0	0	0.0521374	0.086352	0.0367823	0	0	0	0.034355	0	0.0402216	0.0408855	0	0.135997	0	0.0644302	0.0369758	0.0358677	0.0872041	0.122233	0	0	0	0	0	0	0.0288101	0.129138	0.0397396	0	0	0.0134461	0	0	0	0	0.0281311	0	0	0	0	0.0435565	0.0318529	0.0164317
NAMPT	0	0.24598	0	0	0.098655	0	0.0324944	0.0784901	0.072828	0	0	0	0.107126	0.133834	0.0849375	0.150285	0	0.148521	0	0.0955349	0.131424	0.0815206	0.0906442	0.154734	0	0	0	0	0	0	0.0834407	0.192447	0.0731921	0	0	0.0495357	0.0788244	0	0	0.185946	0.0644494	0	0	0	0	0.116046	0.0534315	0.12838
CCDC71L	0	0	0	0	0	0	0	0	0.00956188	0	0	0	0	0	0.00507568	0	0	0	0	0.02539	0.0369758	0.00417584	0	0.000887559	0	0	0	0	0	0	0.00668016	0.0744853	0.0152836	0	0	0.0127321	0.00240375	0	0	0.0622425	0.0189208	0	0	0	0	0.00771234	0.0067271	0.00464635
PIK3CG	0	0	0	0	0	0	0	0	0.000348022	0	0	0	0	0	0.00619999	0	0	0	0	0	0	0	0	0.0261387	0	0	0	0	0	0	0	0	0	0	0	0.00434631	0	0	0	0	0.00329284	0	0	0	0	0	0.00370896	0.00572505
PRKAR2B	0	0.183862	0	0	0.721627	0	0.570196	0.410836	0.286895	0	0	0.18038	0.365818	0.0997707	0.375865	0.570364	0	0.402332	0	0.466068	0.475985	0.361671	0.390506	0.349333	0	0	0	0	0	0	0.299654	0.555916	0.36918	0	0	0.254297	0.305973	0	0	0.59006	0.456445	0	0	0	0	0.23596	0.298755	0.335243
HBP1	0	0.063942	0	0	0.182428	0	0.289132	0.233516	0.113994	0	0	0.0460544	0.19057	0.0357294	0.103768	0.0814403	0	0.133348	0	0.10871	0.0308137	0.0975044	0.0991131	0.0360198	0	0	0	0	0	0	0.096291	0.204481	0.0889211	0	0	0.0945977	0.0869576	0	0	0.0819107	0.115379	0	0	0	0	0.0650983	0.0808027	0.134593
COG5	0	0.31038	0	0	0.606449	0	0.349088	0.754439	0.323476	0	0	0.216228	0.33626	0.341936	0.437618	0.574231	0	0.637766	0	0.560388	0.683049	0.402359	0.440246	0.414696	0	0	0	0	0	0	0.406156	0.558545	0.384529	0	0	0.337726	0.344997	0	0	0.462062	0.58242	0	0	0	0	0.236096	0.322225	0.327447
GPR22	0	0.082378	0	0	0.098655	0	0.100457	0.0724636	0.112221	0	0	0.0708977	0.0623501	0	0.0656708	0.379521	0	0.120275	0	0.128835	0.0372752	0.053916	0.05309	0.146233	0	0	0	0	0	0	0.210473	0.154195	0.145556	0	0	0.0715117	0.220955	0	0	0.187621	0.101115	0	0	0	0	0.119988	0.058897	0.0543528
DUS4L	0	0.0377278	0	0	0	0	0.0114132	0	0.0266565	0	0	0.0247553	0.0354898	0.0631045	0.0191037	0	0	0.0303424	0	0.0184008	0.0369758	0.0347618	0.0408019	0.0401146	0	0	0	0	0	0	0	0	0.0325523	0	0	0.00578372	0	0	0	0	0.0107738	0	0	0	0	0.0109169	0.0133262	0.00710127
BCAP29	0	0.215965	0	0	0.758807	0	0.337686	0.227416	0.22315	0	0	0.27575	0.244169	0.269549	0.214139	0.492252	0	0.319714	0	0.354449	0.520737	0.217923	0.320157	0.235611	0	0	0	0	0	0	0.277604	0.302978	0.29413	0	0	0.216317	0.283286	0	0	0.298003	0.376559	0	0	0	0	0.175874	0.19927	0.154857
SLC26A4	0	0.25605	0	0	0.375255	0	0.2328	0.593849	0.313052	0	0	0.160794	0.467163	0.0245474	0.280968	0.285528	0	0.47247	0	0.382412	0.0616523	0.3465	0.270394	0.293315	0	0	0	0	0	0	0.409089	0.361996	0.30159	0	0	0.268169	0.559546	0	0	0.627597	0.345417	0	0	0	0	0.184423	0.161401	0.192271
CBLL1	0	0.0377278	0	0	0	0	0.0404745	0.319249	0.0415674	0	0	0.0525596	0	0	0.0467311	0.123277	0	0.00755002	0	0.0593751	0.353103	0.0798879	0.039275	0.0388218	0	0	0	0	0	0	0.0153513	0.294117	0.0268029	0	0	0.0208666	0.0344287	0	0	0.101537	0.0727486	0	0	0	0	0.0617957	0.0410562	0.0243845
SLC26A3	0	0.27791	0	0	0.370073	0	0.576781	0.648647	0.392414	0	0	0.317133	0.591504	0.14945	0.372425	0.527954	0	0.62223	0	0.513018	0.464043	0.279022	0.290511	0.462188	0	0	0	0	0	0	0.256108	0.685838	0.433249	0	0	0.173988	0.437222	0	0	0.521495	0.555919	0	0	0	0	0.16747	0.388576	0.252296
DLD	0	0.174529	0	0	0	0	0.162377	0.305879	0.0892516	0	0	0.0372151	0.123513	0.155318	0.0968063	0.109707	0	0.0896061	0	0.0565659	0.345521	0.0923892	0.0520892	0.0581069	0	0	0	0	0	0	0.12461	0.267698	0.132983	0	0	0.0889217	0.0926015	0	0	0.0683606	0.116428	0	0	0	0	0.0882689	0.0719139	0.125457
LAMB1	0	0.0374571	0	0	0.098655	0	0.161993	0.185072	0.237961	0	0	0.237283	0.257996	0.153448	0.310646	0.427877	0	0.427951	0	0.424233	0.260482	0.221661	0.185697	0.474468	0	0	0	0	0	0	0.163217	0.534622	0.283318	0	0	0.282	0.149764	0	0	0.377032	0.457607	0	0	0	0	0.149753	0.418749	0.168196
LAMB4	0	0	0	0	0	0	0.0361039	0	0.00254461	0	0	0	0	0	0.01007	0	0	0.0767132	0	0.0964287	0	0.00616563	0	0.0081361	0	0	0	0	0	0	0	0.0331229	0.0117991	0	0	0.00141462	0.0157888	0	0	0	0.00417403	0	0	0	0	0.000476629	0.00740448	0.0439
NRCAM	0	0.209917	0	0	0.308593	0	0.0951884	0.207684	0.14918	0	0	0.128686	0.606319	0.0835801	0.20139	0.458997	0	0.407201	0	0.360957	0.270589	0.150153	0.361686	0.212594	0	0	0	0	0	0	0.168247	0.701779	0.122664	0	0	0.198518	0.581181	0	0	0.733542	0.538103	0	0	0	0	0.173154	0.303614	0.326797
PNPLA8	0	0.0471399	0	0	0.279104	0	0.226016	0.109943	0.159596	0	0	0.182698	0.225447	0.0688608	0.148434	0.153149	0	0.170154	0	0.185187	0.481899	0.16602	0.159117	0.20235	0	0	0	0	0	0	0.213803	0.137018	0.136539	0	0	0.146536	0.118404	0	0	0.284711	0.210218	0	0	0	0	0.1198	0.107534	0.246489
THAP5	0	0	0	0	0	0	0	0	0	0	0	0	0	0	0	0	0	0	0	0	0	0	0	0	0	0	0	0	0	0	0	0	0	0	0	0	0	0	0	0	0	0	0	0	0	0	0	0.000812491
DNAJB9	0	0	0	0	0	0	0	0.312054	0.0258984	0	0	0.00610053	0.0900637	0	0.0388736	0.221202	0	0.0133907	0	0.0409086	0.0372752	0.0379991	0.0531291	0.0723907	0	0	0	0	0	0	0.0282562	0.166351	0.0219375	0	0	0.016932	0.0916112	0	0	0	0.0350884	0	0	0	0	0.0132415	0.0114687	0.0381703
IMMP2L	0	0.242511	0	0	0.801285	0	0.427255	0.707817	0.398244	0	0	0.147219	0.348916	0.147901	0.515745	0.790127	0	0.798135	0	0.636008	0.892441	0.448478	0.95747	0.536721	0	0	0	0	0	0	0.705177	0.661389	0.343549	0	0	0.292666	0.528102	0	0	0.689804	0.769864	0	0	0	0	0.404803	0.452001	0.45603
LRRN3	0	0.24262	0	0	0.836864	0	0.234629	0.564287	0.218364	0	0	0.0298915	0.570974	0.333065	0.208841	0.361391	0	0.174316	0	0.25533	0.356786	0.174619	0.239721	0.112409	0	0	0	0	0	0	0.159876	0.312404	0.21433	0	0	0.129792	0.232451	0	0	0.235365	0.228725	0	0	0	0	0.111862	0.122126	0.037906
DOCK4	0	0.0169988	0	0	1.29998	0	0.626128	0.0990521	0.426276	0	0	0.56876	0.450808	0.723808	0.449731	0.476832	0	0.731661	0	0.889767	0.709098	0.540717	0.498229	0.633489	0	0	0	0	0	0	0.736441	0.876572	0.52582	0	0	0.452483	0.771509	0	0	1.04801	0.727293	0	0	0	0	0.399515	0.551333	0.434802
ZNF277	0	0.262214	0	0	0.382341	0	0.253039	0.236427	0.201169	0	0	0.123656	0.196748	0.0688608	0.191052	0.428925	0	0.267681	0	0.284779	0.283877	0.179825	0.225963	0.119345	0	0	0	0	0	0	0.105556	0.215469	0.190594	0	0	0.171992	0.185195	0	0	0.182202	0.27353	0	0	0	0	0.148894	0.152378	0.167236
IFRD1	0	0.0597867	0	0	0.418387	0	0.297633	0.302896	0.120813	0	0	0.0558167	0.2375	0.103346	0.131445	0.220374	0	0.192009	0	0.142124	0.263155	0.141312	0.0893055	0.0701778	0	0	0	0	0	0	0.216702	0.308085	0.159449	0	0	0.0892838	0.0774126	0	0	0.243682	0.168854	0	0	0	0	0.127018	0.1036	0.221404
LSMEM1	0	0.0422859	0	0	0	0	0.0246579	0	0.0223297	0	0	0	0.0617275	0	0.038645	0	0	0	0	0.0752482	0	0.0293553	0.0360402	0.000887559	0	0	0	0	0	0	0.00514811	0.125429	0.0351891	0	0	0.0439614	0.0357623	0	0	0	0.0344105	0	0	0	0	0.0206532	0.0177851	0.130872
TMEM168	0	0.158333	0	0	0.374065	0	0.135108	0.185072	0.0960263	0	0	0.00610053	0.108491	0	0.133135	0.160597	0	0.177512	0	0.146154	0.304152	0.204808	0.0170891	0.222751	0	0	0	0	0	0	0.11206	0.303781	0.0856119	0	0	0.0755579	0.0866714	0	0	0.0404413	0.134382	0	0	0	0	0.0589167	0.105536	0.0666341
BMT2	0	0.467452	0	0	0.628464	0	0.448658	0.200587	0.209588	0	0	0.209829	0.304847	0.254108	0.206668	0.381063	0	0.267907	0	0.246291	0.131424	0.257186	0.298779	0.280376	0	0	0	0	0	0	0.256739	0.255436	0.26728	0	0	0.212889	0.189171	0	0	0.428422	0.298242	0	0	0	0	0.146826	0.186864	0.294709
GPR85	0	0.0269383	0	0	0	0	0.134321	0.086352	0.0303307	0	0	0	0.0691623	0.0481038	0.0163196	0.164568	0	0.0184586	0	0.0090028	0.132628	0.0310595	0.0592604	0.0131754	0	0	0	0	0	0	0.180937	0.00677946	0.0466959	0	0	0.0545115	0.0390401	0	0	0	0.0461679	0	0	0	0	0.0159193	0.021064	0.0653647
SMIM30	0	0.0377278	0	0	0	0	0.00580233	0	0.00646268	0	0	0.0298915	0.0111672	0	0.00562691	0.0338048	0	0	0	0.00945614	0	0.0178781	0	0.00571891	0	0	0	0	0	0	0	0	0.0149572	0	0	0.00975048	0.0344287	0	0	0	0.0163408	0	0	0	0	0.00666083	0.00261183	0.00959672
PPP1R3A	0	0	0	0	0.098655	0	0	0	0.000589698	0	0	0	0	0	0.00484156	0.0266171	0	0	0	0	0	0	0	0.028365	0	0	0	0	0	0	0	0.0112524	0	0	0	0.00254476	0	0	0	0	0.000294355	0	0	0	0	0.00190392	0.00269671	0.00852446
FOXP2	0	0.43589	0	0	0.771941	0	0.644179	0.413056	0.595632	0	0	0.182291	0.225754	0.298739	0.544552	0.800307	0	0.244225	0	0.487199	0.702747	0.672426	0.612518	0.355728	0	0	0	0	0	0	0.296813	0.3983	0.45876	0	0	0.38503	0.393256	0	0	0.546469	0.593221	0	0	0	0	0.373033	0.395291	0.907079
MDFIC	0	0.279277	0	0	0	0	0.0824692	0.0840206	0.060783	0	0	0.128854	0	0	0.0392177	0.121791	0	0.0593085	0	0.0619937	0	0.0605315	0	0.00676515	0	0	0	0	0	0	0.148352	0.0391429	0.0702184	0	0	0.013883	0.0674767	0	0	0	0.102185	0	0	0	0	0.0325897	0.0601396	0.0106764
TFEC	0	0	0	0	0	0	0	0	0.0124784	0	0	0	0	0	0.00125579	0	0	0.0472578	0	0.00218354	0	0	0.0408019	0	0	0	0	0	0	0	0	0	0.0021721	0	0	0.0116576	0	0	0	0	0.00137108	0	0	0	0	0.00208832	0.00439948	0.0213817
TES	0	0	0	0	0	0	0.0508422	0	0	0	0	0	0	0	0	0	0	0	0	0	0	0	0	0	0	0	0	0	0	0	0	0	0	0	0	0	0	0	0	0	0	0	0	0	0	0	0	0.000879285
CAV2	0	0	0	0	0.89179	0	0	0.086352	0.0538064	0	0	0.0412005	0.108379	0	0.0378738	0.217165	0	0.177929	0	0.0911076	0	0.03612	0	0.0974485	0	0	0	0	0	0	0.00888647	0	0.0590423	0	0	0.0129985	0.206155	0	0	0	0.0372372	0	0	0	0	0.0472366	0.0355234	0.0421571
CAV1	0	0.0269383	0	0	0	0	0	0	0.0261617	0	0	0	0	0	0.00625973	0	0	0	0	0	0	0.00311658	0	0	0	0	0	0	0	0	0	0.0179915	0	0	0	0	0	0	0	0.0505084	0.0228751	0	0	0	0	0.0111896	0.0085906	0.0225655
MET	0	0	0	0	0	0	0.0473471	0	0.024254	0	0	0.171543	0	0.0481038	0.11955	0.0861886	0	0.0750176	0	0.164546	0.242165	0.0261429	0.0306524	0.0939833	0	0	0	0	0	0	0.0228907	0.131954	0.213663	0	0	0.0825187	0.129478	0	0	0.196628	0.0868437	0	0	0	0	0.129774	0.0575901	0.0799319
CAPZA2	0	0.147661	0	0	0.414222	0	0.203616	0.230877	0.17207	0	0	0.167615	0.159937	0.222096	0.219716	0.406134	0	0.240427	0	0.386821	0.31515	0.201569	0.14009	0.286598	0	0	0	0	0	0	0.208916	0.398511	0.251481	0	0	0.137508	0.117163	0	0	0.35215	0.291086	0	0	0	0	0.166712	0.157635	0.130674
ST7	0	0.66498	0	0	0.616917	0	0.401648	0.499615	0.327314	0	0	0.566225	0.310034	0.865469	0.440316	0.975272	0	0.709234	0	0.704532	0.501254	0.409637	0.704192	0.479803	0	0	0	0	0	0	0.239872	0.569351	0.397998	0	0	0.237321	0.378475	0	0	0.361962	0.68682	0	0	0	0	0.282085	0.40637	0.363701
WNT2	0	0	0	0	0	0	0.0317333	0	0.015689	0	0	0	0	0.0357294	0.0232286	0	0	0.0101536	0	0.0882095	0	0	0.0306524	0.00304334	0	0	0	0	0	0	0.00350355	0	0.0175085	0	0	0.0353307	0.00240375	0	0	0.119876	0.0109589	0	0	0	0	0.0275078	0.0188123	0.0126751
ASZ1	0	0	0	0	0	0	0	0	0.00297301	0	0	0	0	0	0	0	0	0.0143668	0	0	0	0	0	0	0	0	0	0	0	0	0	0	0	0	0	0.00127584	0	0	0	0	0	0	0	0	0	0	4.28867e-05	0.00685871
CFTR	0	0	0	0	0	0	0	0	0.0222298	0	0	0	0	0	0.0127016	0.0500656	0	0.0441829	0	0.010322	0.0308137	0.00921893	0	0.000887559	0	0	0	0	0	0	0.019788	0.0468693	0.00360663	0	0	0.0239782	0	0	0	0	0.0100511	0	0	0	0	0.0048727	0.00859503	0.0163592
CTTNBP2	0	0.35256	0	0	0.369007	0	0.282746	0.36117	0.28509	0	0	0.199134	0.524124	0.400092	0.379498	0.558094	0	0.475179	0	0.539889	0.655628	0.348818	0.490908	0.37742	0	0	0	0	0	0	0.261791	0.653199	0.326394	0	0	0.291806	0.333204	0	0	0.702648	0.566097	0	0	0	0	0.22362	0.384555	0.274777
LSM8	0	0	0	0	0	0	0.0198308	0.0465673	0.0559567	0	0	0	0.0760548	0.126287	0.0327248	0.014319	0	0.0484764	0	0.0215389	0	0.0476501	0	0.000887559	0	0	0	0	0	0	0.0256623	0.0111276	0.0289336	0	0	0.031238	0.00492021	0	0	0	0.0538028	0	0	0	0	0.0227719	0.0341182	0.0181102
ANKRD7	0	0.0928753	0	0	0.525866	0	0.163056	0.086352	0.167668	0	0	0.145758	0.294776	0.0481038	0.227123	0.330425	0	0.262244	0	0.323117	0.139943	0.283756	0.239135	0.304163	0	0	0	0	0	0	0.25889	0.175624	0.280849	0	0	0.238948	0.197648	0	0	0.268149	0.341772	0	0	0	0	0.161155	0.194756	0.129335
KCND2	0	0.722649	0	0	1.02039	0	0.586139	0.434573	0.474796	0	0	0.169479	0.520257	0.364098	0.568151	0.446836	0	0.969924	0	0.492651	1.06974	0.586106	0.911151	0.579226	0	0	0	0	0	0	0.438549	0.791291	0.565684	0	0	0.465756	0.599704	0	0	1.17256	0.856424	0	0	0	0	0.532707	0.551766	0.589609
TSPAN12	0	0	0	0	0	0	0.0281523	0.0361542	0.00558959	0	0	0	0	0	0.00356611	0.0388839	0	0	0	0.00702342	0	0.00237368	0	0	0	0	0	0	0	0	0	0	0.0158913	0	0	0	0	0	0	0	0.0038859	0	0	0	0	0.000452653	0.00242624	0.00889412
ING3	0	0.134703	0	0	0.255544	0	0.115454	0.086352	0.0471152	0	0	0	0	0.0797893	0.0583052	0.0361109	0	0.00341733	0	0.0407647	0.0372752	0.0409746	0.0159579	0.0798241	0	0	0	0	0	0	0.0939607	0.056522	0.024126	0	0	0.0836511	0.0796588	0	0	0	0.0774243	0	0	0	0	0.0481619	0.038276	0.0192829
CPED1	0	0	0	0	0.0664825	0	0	0	0.0113013	0	0	0	0	0	0.0180871	0	0	0.0035407	0	0.00702342	0	0.00425209	0	0	0	0	0	0	0	0	0	0.0577635	0.0205463	0	0	0.00851773	0	0	0	0	0.0120648	0	0	0	0	0.00370969	0.00658597	0.125838
WNT16	0	0	0	0	0	0	0	0	0	0	0	0	0	0	0	0	0	0	0	0	0	0	0	0	0	0	0	0	0	0	0	0	0	0	0	0	0	0	0	0	0	0	0	0	0	0	0.00451371	0
FAM3C	0	0.236948	0	0	0.374065	0	0.259733	0.11495	0.144482	0	0	0.0617904	0.131231	0.153446	0.108832	0.157674	0	0.0957956	0	0.107724	0.0619269	0.0588858	0.0386805	0.171258	0	0	0	0	0	0	0.123932	0.43174	0.185461	0	0	0.0971927	0.0497043	0	0	0.492575	0.178551	0	0	0	0	0.0796792	0.100888	0.0741237
PTPRZ1	0	0.0374571	0	0	0	0	0.184698	0.2706	0.107123	0	0	0.0298915	0.215741	0	0.143812	0.0151826	0	0.107007	0	0.209432	0.318014	0.119583	0.118223	0.0569989	0	0	0	0	0	0	0.118304	0.238734	0.156967	0	0	0.130131	0.00817957	0	0	0.154822	0.122332	0	0	0	0	0.0359848	0.132949	0.0862968
AASS	0	0.00492062	0	0	0	0	0	0	0.0062117	0	0	0	0.034355	0	0.0235507	0.0361109	0	0	0	0.00250291	0	0.00808669	0	0.0446677	0	0	0	0	0	0	0.00779629	0.0381401	0.0103597	0	0	0.00181292	0	0	0	0.0683606	0.00292949	0	0	0	0	0.0166822	0.0146921	0.0116927
FEZF1	0	0	0	0	0	0	0	0	0	0	0	0	0	0	0	0	0	0	0	0	0	0	0	0	0	0	0	0	0	0	0	0	0	0	0	0	0	0	0	0	0	0	0	0	0	0	0	0
CADPS2	0	0.946932	0	0	0.737816	0	0.618939	0.0361542	0.602409	0	0	0.524777	0.428924	1.04212	0.810345	1.11647	0	0.857188	0	0.73227	0.553783	0.973084	1.04299	0.774493	0	0	0	0	0	0	0.407691	0.650915	0.703892	0	0	0.452855	0.736812	0	0	0.882465	0.825346	0	0	0	0	0.541657	0.581071	0.563437
SLC13A1	0	0	0	0	0	0	0	0	0.00126044	0	0	0	0	0	0.00701158	0	0	0	0	0	0	0.00486612	0	0.0781494	0	0	0	0	0	0	0	0	0	0	0	0	0	0	0	0	0	0	0	0	0	0	0.000205273	0.00332117
IQUB	0	0.196431	0	0	0	0	0.0610638	0.119512	0.0680291	0	0	0.106268	0.113231	0	0.0687162	0.0458079	0	0.0868388	0	0.189438	0	0.146048	0.0253778	0.0462139	0	0	0	0	0	0	0.14652	0.0998595	0.117425	0	0	0.0478837	0.0141185	0	0	0	0.0930955	0	0	0	0	0.0559057	0.0358169	0.103173
NDUFA5	0	0.254517	0	0	0.758807	0	0.297373	0.138181	0.130563	0	0	0.100754	0.130662	0.16555	0.128281	0.281927	0	0.168017	0	0.198118	0	0.0971287	0.0320469	0.0936826	0	0	0	0	0	0	0.145503	0.438165	0.131397	0	0	0.0945051	0.208082	0	0	0.416957	0.159148	0	0	0	0	0.11056	0.0963724	0.121567
ASB15	0	0	0	0	0	0	0	0	0.0114067	0	0	0	0	0	0.00292845	0	0	0	0	0	0	0.000377903	0	0	0	0	0	0	0	0	0	0	0	0	0	0.00621258	0	0	0	0	0.00544476	0	0	0	0	0.000452653	0.000264525	0.0127611
LMOD2	0	0	0	0	0	0	0	0	0	0	0	0	0	0	0	0	0	0	0	0	0	0	0	0	0	0	0	0	0	0	0	0	0	0	0	0	0	0	0	0	0	0	0	0	0	0.000769042	0	0.00229822
WASL	0	0.186051	0	0	0.414222	0	0.300398	0.520961	0.153082	0	0	0.267307	0.186504	0.154695	0.186165	0.471223	0	0.194687	0	0.215551	0.214765	0.212186	0.139907	0.0819642	0	0	0	0	0	0	0.183802	0.564602	0.230846	0	0	0.127212	0.290428	0	0	0.656843	0.246226	0	0	0	0	0.117007	0.133517	0.194205
HYAL4	0	0	0	0	0	0	0	0	0	0	0	0	0	0	0	0	0	0	0	0	0	0	0	0	0	0	0	0	0	0	0	0	0.00415573	0	0	0	0	0	0	0	0	0	0	0	0	0	0.000242792	0.00242354
SPAM1	0	0	0	0	0	0	0.055468	0	0	0	0	0	0	0	0.000524856	0	0	0	0	0	0	0	0	0	0	0	0	0	0	0	0	0	0	0	0	0	0	0	0	0	0	0	0	0	0	0	0	0.000674789
TMEM229A	0	0	0	0	0	0	0	0	0.00117727	0	0	0	0	0	0.00469271	0.0137933	0	0	0	0	0	0.0133164	0	0.0175328	0	0	0	0	0	0	0.0289835	0	0.000997137	0	0	0.00206808	0	0	0	0	0	0	0	0	0	0.00274546	0.00200743	0.00560067
GPR37	0	0	0	0	0	0	0.125541	0	0.00995673	0	0	0.0412005	0	0	0.0453067	0.0414158	0	0.0333378	0	0.0436576	0	0.0525568	0	0.103499	0	0	0	0	0	0	0.0134324	0.0666491	0.0273228	0	0	0.0275391	0.0192684	0	0	0.0505084	0.0534788	0	0	0	0	0.0189666	0.0528787	0.0262376
C7orf77	0	0.0269383	0	0	0	0	0	0	0.000952791	0	0	0	0	0	0	0	0	0	0	0	0	0	0	0	0	0	0	0	0	0	0	0	0	0	0	0	0	0	0	0	0	0	0	0	0	0.000994242	0.00151955	0.00194803
POT1	0	0.0471029	0	0	0.743963	0	0.175613	0.106396	0.0866967	0	0	0.202333	0.121182	0.223562	0.137275	0.244439	0	0.138372	0	0.20294	0.0369758	0.109656	0.0894639	0.162121	0	0	0	0	0	0	0.0951169	0.110859	0.157054	0	0	0.0615938	0.195366	0	0	0.172533	0.141893	0	0	0	0	0.102338	0.0663599	0.0510233
GRM8	0	0.746662	0	0	0.834872	0	0.483725	0.432425	0.886426	0	0	0.70336	1.31813	1.13913	0.820413	1.13792	0	0.886322	0	0.921768	0.533945	0.863642	1.38233	0.746254	0	0	0	0	0	0	1.45084	0.693727	0.631753	0	0	0.945645	1.22317	0	0	0.839985	0.816931	0	0	0	0	0.458909	0.511979	0.496425
ZNF800	0	0.245704	0	0	0.616959	0	0.210355	0.138181	0.141519	0	0	0.187727	0.29948	0.392981	0.198835	0.123368	0	0.154573	0	0.326528	0.305404	0.156035	0.0481471	0.308359	0	0	0	0	0	0	0.224692	0.309299	0.199243	0	0	0.153069	0.0858366	0	0	0.215056	0.2419	0	0	0	0	0.150834	0.159249	0.247781
GCC1	0	0.0220744	0	0	0	0	0.0218256	0	0.00343526	0	0	0	0	0	0.0113828	0	0	0	0	0	0.0372752	0.0276838	0	0	0	0	0	0	0	0	0	0	0.0177972	0	0	0.00296602	0	0	0	0	0.0220664	0	0	0	0	0.00937777	0.0109292	0.0228826
ARF5	0	0	0	0	0	0	0.0141357	0	0.0390054	0	0	0	0.0318402	0.144242	0.0667044	0	0	0.031939	0	0.0202111	0	0.00153378	0	0.0105251	0	0	0	0	0	0	0.00815124	0.274619	0.0148479	0	0	0.00750795	0	0	0	0	0.00965416	0	0	0	0	0.0165354	0.0143219	0.0127197
FSCN3	0	0.0423212	0	0	0	0	0	0	0.0127216	0	0	0	0	0	0.00867918	0.0361109	0	0	0	0	0	0.0234153	0	0.0117374	0	0	0	0	0	0	0.0818884	0	0.0261816	0	0	0.0123444	0	0	0	0	0.00904176	0	0	0	0	0.00366262	0.0048513	0.080407
SND1	0	0.208595	0	0	1.03631	0	0.440789	0.480879	0.335985	0	0	0.482475	0.341797	0.418646	0.394444	0.599782	0	0.601356	0	0.460525	0.754363	0.336296	0.38481	0.419881	0	0	0	0	0	0	0.429557	0.767973	0.253389	0	0	0.255948	0.301445	0	0	0.313358	0.604059	0	0	0	0	0.232686	0.400407	0.284451
LRRC4	0	0.0571205	0	0	0.098655	0	0.085873	0.0361542	0.0597413	0	0	0.0903475	0.144746	0	0.098194	0.014319	0	0.00976046	0	0.0647467	0.316112	0.0982687	0.139949	0.093182	0	0	0	0	0	0	0.111845	0.164337	0.0857138	0	0	0.0915199	0.161111	0	0	0.069338	0.113222	0	0	0	0	0.0556831	0.0578913	0.069866
LEP	0	0	0	0	0	0	0	0	0.00523876	0	0	0	0	0	0.00110337	0	0	0	0	0	0	0	0	0	0	0	0	0	0	0	0	0	0	0	0	0.00311743	0	0	0	0	0	0	0	0	0	0	0.000246071	0.0224965
RBM28	0	0.0955149	0	0	0.548085	0	0.117504	0.278994	0.141884	0	0	0.164888	0.148696	0.0357294	0.117406	0.183423	0	0.152088	0	0.24052	0.0369758	0.244886	0.0945909	0.146453	0	0	0	0	0	0	0.193409	0.199324	0.14237	0	0	0.15312	0.172354	0	0	0.204411	0.166196	0	0	0	0	0.0828836	0.156547	0.139166
PRRT4	0	0	0	0	0	0	0	0	0.0161801	0	0	0	0.0463087	0	0.00361617	0	0	0	0	0	0	0	0	0	0	0	0	0	0	0	0.0289835	0	0.00545578	0	0	0	0	0	0	0	0.00831972	0	0	0	0	0.000953736	0.00320025	0.00938243
IMPDH1	0	0.0285695	0	0	0.191647	0	0.214432	0.161163	0.0764013	0	0	0.0918126	0.108379	0.0357294	0.0831272	0	0	0.107341	0	0.102027	0.0372752	0.0563362	0.0408019	0.0384628	0	0	0	0	0	0	0.121775	0.0632237	0.0592735	0	0	0.0479986	0.112217	0	0	0.0622425	0.113846	0	0	0	0	0.0193936	0.0571393	0.0414647
HILPDA	0	0	0	0	0	0	0.0198308	0	0.0211326	0	0	0	0	0	0.0464444	0.0361109	0	0.0111315	0	0.00559581	0	0.0341521	0	0.000887559	0	0	0	0	0	0	0.0233622	0.0112524	0.0317232	0	0	0.0116357	0.0411539	0	0	0	0.00926757	0	0	0	0	0.0291825	0.0165783	0.0252605
METTL2B	0	0.0795279	0	0	0	0	0.0461354	0.229097	0.120528	0	0	0.15148	0.201454	0.187833	0.173488	0.196981	0	0.152365	0	0.285499	0.0963803	0.216628	0.0931174	0.0593733	0	0	0	0	0	0	0.140921	0.209841	0.154999	0	0	0.113415	0.0569911	0	0	0.0984836	0.208553	0	0	0	0	0.0922254	0.119025	0.0840756
FAM71F2	0	0.0910952	0	0	0	0	0.0954676	0.319417	0.0709728	0	0	0.207233	0.150765	0	0.0675897	0.136639	0	0.0863009	0	0.11903	0.151819	0.0733507	0.0336235	0.0204609	0	0	0	0	0	0	0.0564412	0.0656103	0.066876	0	0	0.0521658	0.0129622	0	0	0.0365902	0.0998368	0	0	0	0	0.0340146	0.0640858	0.0461353
FAM71F1	0	0	0	0	0.182428	0	0	0	0.00263177	0	0	0	0	0	0.00852331	0	0	0	0	0.010322	0	0.0105001	0	0.143995	0	0	0	0	0	0	0.0044698	0	0.00242815	0	0	0.000816856	0	0	0	0	0.0282518	0	0	0	0	0.0136049	0.0131474	0.0281264
CALU	0	0.133756	0	0	0.098655	0	0.099504	0.355672	0.144618	0	0	0.233042	0.168316	0.0820407	0.107787	0.21355	0	0.157967	0	0.126701	0.0308137	0.110723	0.0663124	0.104178	0	0	0	0	0	0	0.184329	0.112762	0.191956	0	0	0.0978057	0.0625123	0	0	0.264229	0.164735	0	0	0	0	0.101471	0.0871797	0.139499
OPN1SW	0	0	0	0	0	0	0	0	0.000511523	0	0	0	0	0	0.00282483	0	0	0	0	0	0	0	0	0	0	0	0	0	0	0	0	0	0	0	0	0	0	0	0	0	0	0	0	0	0	0	0	0.000407504
CCDC136	0	0.0165519	0	0	0.098655	0	0.196397	0.333155	0.154627	0	0	0.0760146	0.0354898	0.0481038	0.172099	0.207253	0	0.184526	0	0.272263	0.110558	0.234646	0.0470943	0.379423	0	0	0	0	0	0	0.0547645	0.267151	0.220398	0	0	0.169352	0.140893	0	0	0.51774	0.201712	0	0	0	0	0.102146	0.238078	0.231338
FLNC	0	0	0	0	0	0	0	0	0	0	0	0	0	0	0	0	0	0	0	0	0.0369758	0.00780033	0	0	0	0	0	0	0	0	0	0	0	0	0	0	0	0	0	0	0	0	0	0	0	0	0.00267871	0.0203528
KCP	0	0	0	0	0	0	0	0	0.0101288	0	0	0	0	0	0.0204524	0.014319	0	0.0035407	0	0	0	0.0176838	0	0.00292053	0	0	0	0	0	0	0	0	0.0133016	0	0	0.0161629	0.00240375	0	0	0	0.0155898	0	0	0	0	0.0029134	0.0268219	0.0492896
ATP6V1F	0	0.278918	0	0	0	0	0.327808	0.164154	0.0920643	0	0	0.0211809	0.0623501	0.0225552	0.0786817	0.0747516	0	0.155253	0	0.15947	0.0828546	0.0751786	0.0408019	0.105563	0	0	0	0	0	0	0.0228907	0.442342	0.0863528	0	0	0.0436236	0.0230912	0	0	0.18386	0.107806	0	0	0	0	0.0672671	0.0369554	0.0909081
ATP6V1FNB	0	0	0	0	0	0	0.00580233	0	0.0107527	0	0	0	0	0	0.00480573	0	0	0	0	0.0232093	0	0.0305282	0	0	0	0	0	0	0	0	0	0	0.00716297	0	0	0.00627879	0	0	0	0	0.0011499	0	0	0	0	0.00319549	0.0111257	0.0371353
IRF5	0	0	0	0	0	0	0.0141357	0	0.0062716	0	0	0	0	0	0.0137118	0	0	0	0	0	0	0.0034929	0	0.00267159	0	0	0	0	0	0	0	0.0908464	0.0168329	0	0	0	0	0	0	0	0.00385754	0	0	0	0	0	0.002705	0.00843498
TNPO3	0	0.317204	0	0	0.382341	0	0.388504	0.222002	0.231509	0	0	0.158667	0.278569	0.490801	0.213495	0.546411	0	0.490303	0	0.274417	0.191056	0.251633	0.27004	0.144396	0	0	0	0	0	0	0.130075	0.499565	0.347104	0	0	0.176037	0.126773	0	0	0.310175	0.34059	0	0	0	0	0.1835	0.216328	0.290341
AC011005.1	0	0	0	0	0	0	0	0	0.00151758	0	0	0	0	0	0.00138968	0	0	0	0	0	0	0	0	0	0	0	0	0	0	0	0	0	0	0	0	0	0	0	0	0	0.0020617	0	0	0	0	0.00241275	0.000598005	0.00352786
TSPAN33	0	0	0	0	0	0	0.0141357	0.138181	0.0487966	0	0	0	0.0318402	0	0.076592	0.108514	0	0.00412507	0	0.159634	0.0308137	0.110256	0	0.0610012	0	0	0	0	0	0	0.0868874	0	0.105227	0	0	0.0644957	0.220558	0	0	0	0.0575028	0	0	0	0	0.0634365	0.0312984	0.107844
SMO	0	0	0	0	0.0664825	0	0.0780459	0	0.0415532	0	0	0	0	0	0.0223839	0.108167	0	0.0100862	0	0.109835	0	0.0147685	0	0.00404212	0	0	0	0	0	0	0.0289835	0.0410066	0.0319551	0	0	0.00900173	0	0	0	0	0.0110946	0	0	0	0	0.0312286	0.0168863	0.065793
AHCYL2	0	0.264736	0	0	0.287826	0	0.436424	0.727515	0.288999	0	0	0.28463	0.238524	0.031336	0.404686	0.50322	0	0.567732	0	0.58561	0.522234	0.32234	0.507945	0.393684	0	0	0	0	0	0	0.322358	0.629432	0.448576	0	0	0.266713	0.390891	0	0	0.462856	0.598879	0	0	0	0	0.281804	0.399044	0.31846
STRIP2	0	0	0	0	0	0	0.115609	0	0.0409474	0	0	0.00610053	0.0260293	0	0.0612769	0	0	0.120508	0	0.164751	0.0619269	0.0506199	0	0.0673903	0	0	0	0	0	0	0.103646	0.115326	0.0282769	0	0	0.065491	0	0	0	0.25317	0.0552844	0	0	0	0	0.197791	0.0867348	0.0741492
SMKR1	0	0	0	0	0	0	0	0	0.0224843	0	0	0	0	0	0.00318329	0	0	0.027478	0	0	0	0.00791749	0	0.0300387	0	0	0	0	0	0	0	0.163616	0.0316868	0	0	0.0060111	0	0	0	0	0.0134047	0	0	0	0	0.0232098	0.00588224	0.00749659
NRF1	0	0.302355	0	0	0.706461	0	0.387556	0.659812	0.271623	0	0	0.465707	0.295482	0.31383	0.315335	0.370401	0	0.5095	0	0.404041	0.499995	0.33081	0.18018	0.224992	0	0	0	0	0	0	0.35431	0.49033	0.366019	0	0	0.299698	0.274408	0	0	0.568531	0.442347	0	0	0	0	0.224692	0.273111	0.263532
UBE2H	0	0.385242	0	0	0.427781	0	0.443069	0.623818	0.263087	0	0	0.344035	0.199503	0.291065	0.360855	0.53111	0	0.459698	0	0.452514	0.336322	0.362863	0.233701	0.289229	0	0	0	0	0	0	0.265116	0.719507	0.283039	0	0	0.321801	0.252649	0	0	0.49852	0.444198	0	0	0	0	0.205464	0.280413	0.324965
ZC3HC1	0	0.063942	0	0	0	0	0.112265	0.167837	0.0983559	0	0	0.0412005	0.128827	0.172512	0.0870325	0.216726	0	0.103179	0	0.0934768	0.16145	0.123422	0.139854	0.0741709	0	0	0	0	0	0	0.215082	0	0.113739	0	0	0.0782146	0.133276	0	0	0.172298	0.101303	0	0	0	0	0.06687	0.0833284	0.0407839
KLHDC10	0	0.22551	0	0	0.374065	0	0.319418	0.482281	0.299513	0	0	0.20956	0.35686	0.654202	0.355213	0.634636	0	0.636174	0	0.499115	0.34004	0.387527	0.237262	0.326075	0	0	0	0	0	0	0.284688	0.5988	0.364724	0	0	0.298695	0.424283	0	0	0.353341	0.518627	0	0	0	0	0.243542	0.330073	0.223952
TMEM209	0	0.0422859	0	0	0.182428	0	0.0114132	0	0.0333155	0	0	0.089675	0.0354898	0	0.0347259	0.07284	0	0.129586	0	0.052437	0	0.015985	0	0.0377903	0	0	0	0	0	0	0.0162826	0.0145983	0.110536	0	0	0.0550999	0	0	0	0.102833	0.0415599	0	0	0	0	0.022122	0.0291707	0.0859667
SSMEM1	0	0	0	0	0	0	0	0.0465673	0.00824205	0	0	0	0	0	0.000962599	0	0	0	0	0	0	0	0	0	0	0	0	0	0	0	0	0	0	0	0	0.000184572	0	0	0	0	0	0	0	0	0	0	0.000385907	0.00187493
CPA2	0	0	0	0	0	0	0	0	0.00110269	0	0	0	0	0	0.00287874	0	0	0	0	0	0	0	0	0	0	0	0	0	0	0	0	0	0.00498294	0	0	0	0.00240375	0	0	0	0	0	0	0	0	0	0.000113142	0.00932871
CPA4	0	0	0	0	0	0	0	0	0.00368546	0	0	0	0	0	0.00423946	0	0	0	0	0	0	0	0	0	0	0	0	0	0	0	0	0	0	0	0	0.00179473	0	0	0	0	0.0215423	0	0	0	0	0.0027751	0.00199217	0.0040889
CPA5	0	0	0	0	0	0	0	0	0.00029571	0	0	0	0	0	0.000604454	0	0	0	0	0	0	0	0	0.00571891	0	0	0	0	0	0	0	0	0	0	0	0	0	0	0	0	0.00276693	0	0	0	0	0	0.000832558	0.00627153
CPA1	0	0	0	0	0	0	0	0	0.00357537	0	0	0	0	0	0.000247763	0	0	0	0	0	0	0	0	0	0	0	0	0	0	0	0	0	0	0	0	0	0	0	0	0	0.00338254	0	0	0	0	0	0.000101076	0
CEP41	0	0.12497	0	0	0	0	0.145621	0.0361542	0.0553475	0	0	0	0	0.0357294	0.0668564	0.0728487	0	0.066565	0	0.0433294	0.168176	0.0534352	0	0.0258337	0	0	0	0	0	0	0.147358	0.0864822	0.113066	0	0	0.0425511	0	0	0	0.164842	0.0492912	0	0	0	0	0.0439883	0.0389862	0.0909335
MEST	0	0.281793	0	0	0	0	0.163685	0.367432	0.184319	0	0	0.0197939	0.11723	0.144242	0.206919	0.133753	0	0.156084	0	0.208138	0.185901	0.189226	0.100687	0.204243	0	0	0	0	0	0	0.199123	0.211372	0.170257	0	0	0.161828	0.251886	0	0	0.122905	0.232963	0	0	0	0	0.138066	0.106429	0.132504
COPG2	0	0.13397	0	0	0.111146	0	0.148454	0.086352	0.182983	0	0	0.194011	0.0717491	0.362372	0.178196	0.253413	0	0.24853	0	0.286448	0.341697	0.212589	0.176782	0.213039	0	0	0	0	0	0	0.20753	0.220327	0.261142	0	0	0.139715	0.118037	0	0	0.537258	0.310461	0	0	0	0	0.171328	0.23353	0.0608747
TSGA13	0	0	0	0	0	0	0	0	0.00135749	0	0	0	0	0	0.00628096	0	0	0	0	0	0	0	0	0	0	0	0	0	0	0	0	0	0	0	0	0	0	0	0	0.0365902	0	0	0	0	0	0.00120698	0.000622392	0.00492151
MKLN1	0	0.351491	0	0	0.198295	0	0.417909	0.176221	0.280195	0	0	0.183234	0.51898	0.847082	0.436425	0.727436	0	0.899589	0	0.585655	0.611402	0.414458	0.389556	0.641934	0	0	0	0	0	0	0.322035	0.769813	0.439388	0	0	0.222071	0.458445	0	0	0.829053	0.690318	0	0	0	0	0.22471	0.438403	0.220535
PODXL	0	0.0420455	0	0	0	0	0.0266049	0.288277	0.0793959	0	0	0.0342185	0.43001	0	0.0865662	0.143061	0	0.155778	0	0.113658	0.202124	0.0703239	0.0052853	0.0560828	0	0	0	0	0	0	0.107747	0.00677946	0.105276	0	0	0.0792665	0.0660015	0	0	0.0505084	0.0810205	0	0	0	0	0.0287393	0.0798302	0.0289244
PLXNA4	0	0.580213	0	0	0.417245	0	0.63902	0.66953	0.304845	0	0	0.585099	0.467705	0.238736	0.453278	1.25426	0	0.863972	0	0.656693	0.435342	0.471787	1.08834	0.522763	0	0	0	0	0	0	0.398494	0.892793	0.374558	0	0	0.226775	0.663233	0	0	0.960379	0.777651	0	0	0	0	0.313351	0.603775	0.406394
CHCHD3	0	0.412885	0	0	0.109909	0	0.474178	0.436996	0.305325	0	0	0.210453	0.359345	0.261915	0.423509	0.628191	0	0.541543	0	0.552198	0.364171	0.346544	0.426217	0.553454	0	0	0	0	0	0	0.272942	0.44171	0.35065	0	0	0.30246	0.526163	0	0	0.365363	0.603941	0	0	0	0	0.172021	0.375931	0.308174
EXOC4	0	0.169444	0	0	0.854112	0	0.22496	0.773929	0.287112	0	0	0.435841	0.365686	0.550673	0.420582	0.971658	0	0.831731	0	0.549379	0.701113	0.32887	0.762195	0.300551	0	0	0	0	0	0	0.28931	0.736501	0.340308	0	0	0.209067	0.488444	0	0	1.18021	0.667173	0	0	0	0	0.167338	0.450278	0.261749
LRGUK	0	0.24523	0	0	0.182428	0	0.11742	0	0.141787	0	0	0.0713937	0.0788624	0.116196	0.142311	0.220982	0	0.0849878	0	0.175453	0.0308137	0.179511	0.12574	0.178768	0	0	0	0	0	0	0.0768892	0.174701	0.105552	0	0	0.0943157	0.30678	0	0	0.0365902	0.178767	0	0	0	0	0.0993733	0.143882	0.2727
SLC35B4	0	0.0471029	0	0	0	0	0.0596394	0.0963886	0.126588	0	0	0.276728	0.0755381	0.0541894	0.13782	0.124537	0	0.230802	0	0.150297	0.328361	0.100918	0.156773	0.0626887	0	0	0	0	0	0	0.237452	0.156064	0.0754606	0	0	0.117319	0.216773	0	0	0.0819107	0.147985	0	0	0	0	0.0730407	0.083272	0.0803631
AKR1B1	0	0.0556628	0	0	0	0	0.23874	0.119512	0.0895646	0	0	0.0211085	0.0111672	0	0.0475227	0.108167	0	0.00789656	0	0.0282019	0	0.0380546	0	0.0396876	0	0	0	0	0	0	0.0498263	0.283347	0.067255	0	0	0.022376	0.0192684	0	0	0.147071	0.0656567	0	0	0	0	0.0420995	0.0280534	0.0642554
AKR1B10	0	0	0	0	0	0	0	0	0	0	0	0	0	0	0	0	0	0	0	0	0	0	0	0	0	0	0	0	0	0	0	0	0	0	0	0	0	0	0	0	0	0	0	0	0	0	0	0
AKR1B15	0	0	0	0	0	0	0	0	0	0	0	0	0	0	0.0021439	0	0	0	0	0	0	0.000377903	0	0	0	0	0	0	0	0	0	0	0	0	0	0	0	0	0	0	0	0	0	0	0	0	0	0.00108011
BPGM	0	0	0	0	0	0	0.0722701	0.277666	0.00925584	0	0	0	0	0.0357294	0.013606	0	0	0.00576496	0	0.00524431	0	0.0189974	0	0	0	0	0	0	0	0	0.00350355	0.0146984	0.00652394	0	0	0.00863671	0	0	0	0.119876	0.012501	0	0	0	0	0.00863165	0.0110356	0.0183483
CALD1	0	0.205563	0	0	0.306194	0	0.196796	0.693304	0.290753	0	0	0.29102	0.67183	0.153487	0.358476	0.556509	0	0.523123	0	0.417196	0.565347	0.378048	0.437942	0.738887	0	0	0	0	0	0	0.462937	0.645739	0.454832	0	0	0.287263	0.503739	0	0	0.759613	0.614521	0	0	0	0	0.275376	0.384604	0.17009
AGBL3	0	0.0165519	0	0	0	0	0.102459	0.139233	0.118929	0	0	0.0736189	0.0463087	0	0.186203	0.362692	0	0.20287	0	0.197042	0.442012	0.210904	0.0602981	0.0678962	0	0	0	0	0	0	0.102183	0.24187	0.184661	0	0	0.147418	0.434121	0	0	0.234419	0.132931	0	0	0	0	0.0933694	0.151334	0.0855852
CYREN	0	0.134799	0	0	0	0	0.0684506	0.306123	0.0856993	0	0	0.251583	0.189162	0.0357294	0.185015	0.0500656	0	0.0893507	0	0.207051	0.307097	0.195807	0.0973598	0.114437	0	0	0	0	0	0	0.253428	0.21446	0.149427	0	0	0.091085	0.0521484	0	0	0.226837	0.146296	0	0	0	0	0.0807123	0.0845911	0.144285
TMEM140	0	0	0	0	0	0	0	0	0.00123972	0	0	0	0	0	0.0020947	0	0	0	0	0	0	0.00978434	0	0.00267159	0	0	0	0	0	0	0	0	0	0	0	0.00128011	0.00492021	0	0	0	0	0	0	0	0	0.00466452	0.000374309	0.00257985
WDR91	0	0.0556311	0	0	0	0	0.0652737	0.0465673	0.0891097	0	0	0.166988	0.0331278	0.193098	0.0681054	0.0903786	0	0.132946	0	0.0554499	0	0.077326	0.0121283	0.0435678	0	0	0	0	0	0	0.0849008	0.041737	0.062957	0	0	0.0434992	0.0397954	0	0	0.0365902	0.0446763	0	0	0	0	0.0503528	0.045401	0.0202622
STRA8	0	0	0	0	0	0	0	0	0.000389638	0	0	0	0	0	0	0	0	0	0	0	0	0	0	0	0	0	0	0	0	0	0	0	0	0	0	0	0	0	0	0	0	0	0	0	0	0	0.000100046	0
CNOT4	0	0.331613	0	0	0.382341	0	0.427382	0.754863	0.234749	0	0	0.123129	0.361764	0.311885	0.286124	0.454913	0	0.370533	0	0.257227	0.517033	0.236389	0.38993	0.368412	0	0	0	0	0	0	0.298477	0.439634	0.307284	0	0	0.257239	0.376726	0	0	0.340666	0.411782	0	0	0	0	0.166225	0.265989	0.197609
NUP205	0	0.278055	0	0	0.191647	0	0.275566	0.198554	0.123454	0	0	0.238329	0.0680041	0.0541894	0.120567	0.395541	0	0.224652	0	0.100383	0.0308137	0.207643	0.0052853	0.110759	0	0	0	0	0	0	0.0308977	0.195581	0.144601	0	0	0.158701	0.0664749	0	0	0.069338	0.187313	0	0	0	0	0.0994916	0.0933438	0.0744372
STMP1	0	0.0374571	0	0	0	0	0.12849	0.185072	0.0805062	0	0	0.0355106	0.124487	0.0225552	0.0867622	0.125944	0	0.158482	0	0.0466701	0.0372752	0.118309	0.172019	0.0643373	0	0	0	0	0	0	0.0992881	0.089663	0.120672	0	0	0.105692	0.177345	0	0	0	0.119484	0	0	0	0	0.059408	0.0528086	0.0485651
SLC13A4	0	0	0	0	0	0	0	0	0.0111844	0	0	0	0	0	0.00882211	0.0230305	0	0.0679955	0	0.0193164	0	0.00626968	0	0	0	0	0	0	0	0	0	0	0.00276829	0	0	0.0106725	0	0	0	0	0.00678833	0	0	0	0	0.00585093	0.00272133	0.00577607
FAM180A	0	0	0	0	0	0	0	0	0.000249757	0	0	0	0	0	0.00424551	0	0	0.0189729	0	0	0	0.0138784	0	0	0	0	0	0	0	0	0	0	0	0	0	0.00774989	0	0	0	0	0	0	0	0	0	0.00303792	0.00166898	0.00189266
MTPN	0	0.200805	0	0	0.235131	0	0.305513	0.230877	0.123841	0	0	0.287696	0.228369	0.0631045	0.15781	0.241714	0	0.0703546	0	0.227502	0.318014	0.162988	0.165144	0.216272	0	0	0	0	0	0	0.192598	0.382788	0.226615	0	0	0.141656	0.324837	0	0	0.213128	0.170857	0	0	0	0	0.169459	0.118319	0.173567
CHRM2	0	0.451951	0	0	0.475966	0	0.126344	0.8529	0.438301	0	0	0.0688892	0	0.91563	0.447937	0.733792	0	0.307126	0	0.448252	0.393633	0.358566	0.0512133	0.277893	0	0	0	0	0	0	0.121302	0.037182	0.361492	0	0	0.362658	0.75327	0	0	0.356606	0.201926	0	0	0	0	0.45253	0.174423	0.142582
PTN	0	0.125992	0	0	0	0	0.0552873	0	0.0464507	0	0	0.207249	0	0.0357294	0.0470903	0.11585	0	0.0789035	0	0.0884476	0	0.104471	0.0981177	0.119516	0	0	0	0	0	0	0.101164	0.130467	0.0524649	0	0	0.00492577	0.019685	0	0	0.0622425	0.0739938	0	0	0	0	0.0687887	0.0799099	0.0852711
DGKI	0	0.13447	0	0	0.177393	0	0.45586	0.117527	0.177372	0	0	0.127589	0.0771744	0.0370059	0.35467	0.77723	0	0.629946	0	0.442731	0.503771	0.241133	0.691005	0.546771	0	0	0	0	0	0	0.309985	0.651887	0.309562	0	0	0.2148	0.242247	0	0	0.694404	0.596047	0	0	0	0	0.266673	0.453999	0.310764
CREB3L2	0	0.063942	0	0	0	0	0.0317333	0	0.0441423	0	0	0.0172903	0	0	0.0492977	0.120572	0	0.0706439	0	0.262787	0.233323	0.0397765	0.114365	0.00401218	0	0	0	0	0	0	0.0734941	0.0789739	0.041627	0	0	0.0530331	0.15684	0	0	0.0404413	0.0405547	0	0	0	0	0.015775	0.0661862	0.030701
AKR1D1	0	0	0	0	0	0	0	0	0.000312245	0	0	0	0	0	0.00209361	0	0	0	0	0	0	0	0	0	0	0	0	0	0	0	0	0	0.0110725	0	0	0.00282622	0	0	0	0	0.00816104	0	0	0	0	0.000391888	0.00353764	0.0126282
TRIM24	0	0.0431188	0	0	0	0	0.161533	0.139233	0.143534	0	0	0.0553191	0.101498	0.172512	0.159882	0.216944	0	0.301011	0	0.227505	0.441553	0.208211	0.168347	0.238132	0	0	0	0	0	0	0.129496	0.273544	0.205976	0	0	0.162079	0.297217	0	0	0.210684	0.226579	0	0	0	0	0.130264	0.168116	0.167011
SVOPL	0	0	0	0	0	0	0.00580233	0	0.00541441	0	0	0.151677	0.0395342	0	0.00593553	0	0	0	0	0.0782424	0	0.00235035	0	0.000887559	0	0	0	0	0	0	0.027799	0	0	0	0	0.00180378	0	0	0	0	0.0102963	0	0	0	0	0.00496805	0.00657703	0.155457
ATP6V0A4	0	0	0	0	0.098655	0	0.0722701	0	0.00746742	0	0	0	0.0797079	0	0.010255	0	0	0	0	0.010322	0	0.0549152	0	0.00267159	0	0	0	0	0	0	0.0658405	0.104951	0.00934714	0	0	0.00510649	0	0	0	0	0.0272074	0	0	0	0	0.0460797	0.00872541	0.131471
TMEM213	0	0	0	0	0	0	0	0	0.0135297	0	0	0	0	0	0.0102456	0	0	0	0	0	0.0372752	0.00239474	0	0.00120536	0	0	0	0	0	0	0.00779629	0	0.0105565	0	0	0	0	0	0	0	0.0132312	0	0	0	0	0.00887595	0.00185927	0.0171021
KIAA1549	0	0.324537	0	0	1.16096	0	0.264712	0.303297	0.283464	0	0	0.193258	0.499577	0.802896	0.42166	0.590249	0	0.642484	0	0.439088	0.586583	0.459161	0.351397	0.428391	0	0	0	0	0	0	0.215048	0.567957	0.406008	0	0	0.225886	0.390619	0	0	0.457765	0.66923	0	0	0	0	0.247372	0.420721	0.284398
ZC3HAV1L	0	0	0	0	0	0	0	0	0.0107369	0	0	0	0	0	0.00208216	0.0151826	0	0.0239882	0	0	0	0.00235035	0	0	0	0	0	0	0	0	0	0	0.000764436	0	0	0.000906694	0.00817957	0	0	0	0.00457194	0	0	0	0	0.000739418	0.00390873	0.00329581
ZC3HAV1	0	0.0220744	0	0	0.412992	0	0	0.0361542	0.0201231	0	0	0.00610053	0	0	0.00742121	0	0	0.0035407	0	0	0	0.0245983	0	0.0127853	0	0	0	0	0	0	0.0311313	0	0.0294286	0	0	0.0117844	0.019685	0	0	0	0.0103943	0	0	0	0	0.00688884	0.00640668	0.0922241
TTC26	0	0.233178	0	0	0	0	0.159736	0.108538	0.151404	0	0	0.109066	0.0601797	0.0481038	0.116335	0.317303	0	0.240856	0	0.0489453	0.195761	0.213341	0.275175	0.162228	0	0	0	0	0	0	0.19878	0.359278	0.174459	0	0	0.0795532	0.0882387	0	0	0.324149	0.156726	0	0	0	0	0.0930013	0.113166	0.0680064
UBN2	0	0.0785179	0	0	0.629869	0	0.33254	0.712724	0.248571	0	0	0.215507	0.285082	0.0120535	0.343218	0.494188	0	0.423652	0	0.408766	0.556697	0.366796	0.211002	0.337524	0	0	0	0	0	0	0.197409	0.515689	0.30025	0	0	0.260774	0.249023	0	0	0.625759	0.469123	0	0	0	0	0.160565	0.311627	0.254454
LUC7L2	0	0.347422	0	0	0.098655	0	0.15474	0.0840206	0.123723	0	0	0.0959842	0.19068	0.103346	0.126852	0.184883	0	0.133488	0	0.212539	0.216501	0.0795174	0.0857445	0.154424	0	0	0	0	0	0	0.166208	0.144004	0.0855734	0	0	0.0837618	0.00679488	0	0	0.0365902	0.138213	0	0	0	0	0.0487423	0.0891637	0.0965337
KLRG2	0	0	0	0	0	0	0	0	0.00114493	0	0	0	0	0	0.00321142	0	0	0	0	0	0.0369758	0	0	0.00120536	0	0	0	0	0	0	0.00350355	0	0.0112786	0	0	0.000676524	0	0	0	0	0.00505821	0	0	0	0	0.00218351	0.0039163	0.00996456
CLEC2L	0	0.584687	0	0	0.0664825	0	0.287206	0.407754	0.420781	0	0	0.508685	0.835637	0.995718	0.483489	0.577606	0	0.57183	0	0.493953	0.265706	0.507606	0.457529	0.479266	0	0	0	0	0	0	0.522121	0.39714	0.412911	0	0	0.515819	0.655222	0	0	0.886573	0.53517	0	0	0	0	0.310656	0.407799	0.227563
HIPK2	0	0.196922	0	0	0	0	0.0324444	0.11495	0.19037	0	0	0.220789	0.19658	0.0440906	0.199903	0.297681	0	0.41194	0	0.162305	0.345348	0.18006	0.362921	0.222347	0	0	0	0	0	0	0.123778	0.307026	0.243615	0	0	0.162157	0.0673659	0	0	0.468084	0.267899	0	0	0	0	0.187367	0.239351	0.200201
TBXAS1	0	0.0220744	0	0	0	0	0.118593	0.138181	0.0138033	0	0	0.0172903	0	0.103346	0.0163566	0	0	0.0286981	0	0	0	0.0398682	0.0244286	0.0173662	0	0	0	0	0	0	0.010015	0.0593966	0.0482017	0	0	0.000379277	0.0334035	0	0	0	0.006955	0	0	0	0	0.0127665	0.0145641	0.0195921
PARP12	0	0	0	0	0	0	0	0	0.0253685	0	0	0	0.0331278	0.0225552	0.0269813	0.0414158	0	0.0129083	0	0.00250291	0	0.0273871	0.0121283	0	0	0	0	0	0	0	0	0.00568909	0.0351078	0	0	0.0294984	0.0376758	0	0	0	0.0164057	0	0	0	0	0.0221375	0.0101444	0.010421
KDM7A	0	0.0319838	0	0	0.368528	0	0.198521	0.457615	0.158763	0	0	0.302379	0.0899913	0.300029	0.15407	0.432707	0	0.356866	0	0.275888	0.363734	0.168616	0.161119	0.294907	0	0	0	0	0	0	0.10928	0.326846	0.120064	0	0	0.163663	0.0976314	0	0	0.273374	0.229193	0	0	0	0	0.201639	0.183385	0.155468
SLC37A3	0	0.0999267	0	0	0.098655	0	0.313119	0.305291	0.194517	0	0	0.253094	0.218232	0.149321	0.222014	0.360056	0	0.326046	0	0.432941	0.250063	0.260884	0.15096	0.0992548	0	0	0	0	0	0	0.139859	0.509564	0.193134	0	0	0.168928	0.094678	0	0	0.319363	0.29156	0	0	0	0	0.179874	0.204345	0.113413
RAB19	0	0	0	0	0	0	0	0	0.00109239	0	0	0.128854	0.0463087	0	0.00722458	0	0	0	0	0.0537393	0	0.0148752	0	0.011309	0	0	0	0	0	0	0	0.00959095	0.00766745	0	0	0.00968144	0	0	0	0	0.00222134	0	0	0	0	0.00371684	0.00769532	0.0163996
MKRN1	0	0.0220744	0	0	0	0	0.161537	0	0.118552	0	0	0.151845	0.199808	0.1703	0.113375	0.119084	0	0.170981	0	0.120235	0.0493402	0.12912	0.157155	0.153483	0	0	0	0	0	0	0.14422	0.240818	0.148878	0	0	0.0963912	0.0654168	0	0	0.40834	0.165608	0	0	0	0	0.0863712	0.0975581	0.0900429
DENND2A	0	0.0431188	0	0	0.68662	0	0.453023	1.0628	0.242229	0	0	0.142174	0.149232	0.128877	0.214789	0.278935	0	0.412898	0	0.297325	0.299957	0.315126	0.0650243	0.271264	0	0	0	0	0	0	0.0778652	0.116278	0.227959	0	0	0.194195	0.219837	0	0	0.446012	0.241495	0	0	0	0	0.181858	0.175523	0.534616
ADCK2	0	0.0269383	0	0	0	0	0.0477244	0	0.0222796	0	0	0.0586771	0	0	0.0464881	0.117895	0	0.0100753	0	0.0349345	0	0.0561245	0.0159579	0.105161	0	0	0	0	0	0	0.0269772	0.0428529	0.0366272	0	0	0.00571829	0	0	0	0	0.0276991	0	0	0	0	0.0161678	0.0404028	0.116522
NDUFB2	0	0.0422859	0	0	0.771941	0	0.114582	0.156665	0.0807129	0	0	0.0502161	0.10609	0.0357294	0.0823612	0.128813	0	0.172854	0	0.100251	0.205461	0.0385765	0.0774415	0.149034	0	0	0	0	0	0	0.108389	0.164	0.0744181	0	0	0.0874352	0.160469	0	0	0	0.111968	0	0	0	0	0.0702237	0.0893238	0.243447
BRAF	0	0.602641	0	0	0.154127	0	0.275836	0.579705	0.302638	0	0	0.131287	0.0937359	0.179752	0.39786	0.728885	0	0.72501	0	0.620284	0.906567	0.454471	0.443174	0.309108	0	0	0	0	0	0	0.346046	0.706215	0.481943	0	0	0.247102	0.275748	0	0	0.473792	0.658609	0	0	0	0	0.121449	0.422478	0.336728
MRPS33	0	0	0	0	0	0	0.098886	0.139233	0.0495138	0	0	0	0.0111672	0.12843	0.0606498	0	0	0.0276548	0	0.0232961	0.0369758	0.0494884	0	0.0282242	0	0	0	0	0	0	0.101677	0.126187	0.0484452	0	0	0.0640446	0	0	0	0	0.0402079	0	0	0	0	0.018804	0.0426018	0.0402406
TMEM178B	0	0.19033	0	0	1.40511	0	0.498646	0.338051	0.247705	0	0	0.125026	0.489351	0.129422	0.342394	0.618421	0	0.775954	0	0.482315	0.297491	0.346995	0.421121	0.279531	0	0	0	0	0	0	0.359742	1.18333	0.28772	0	0	0.182059	0.17011	0	0	0.74779	0.67765	0	0	0	0	0.215205	0.533222	0.243992
AGK	0	0.120261	0	0	0	0	0.208211	0	0.149668	0	0	0.203745	0.0954341	0.0549961	0.155672	0.266938	0	0.136117	0	0.269684	0.430285	0.14598	0.194621	0.0709956	0	0	0	0	0	0	0.189921	0.234016	0.19483	0	0	0.195858	0.156854	0	0	0.303033	0.267593	0	0	0	0	0.107418	0.169777	0.198372
WEE2	0	0	0	0	0	0	0	0	0	0	0	0	0	0	0.00155074	0	0	0	0	0	0	0.00119533	0	0	0	0	0	0	0	0	0.00779629	0	0	0	0	0.00434631	0	0	0	0	0	0	0	0	0	0.000974847	0.00123014	0.00758372
SSBP1	0	0.197943	0	0	0	0	0.267638	0.184011	0.120376	0	0	0.0525596	0.158334	0.336653	0.103777	0.29782	0	0.0638477	0	0.194322	0.187299	0.162801	0.108819	0.209316	0	0	0	0	0	0	0.071314	0.319382	0.160292	0	0	0.103609	0.191852	0	0	0.0404413	0.156456	0	0	0	0	0.0862461	0.0830487	0.151401
TAS2R5	0	0	0	0	0	0	0	0	0.000533245	0	0	0	0	0	0.00177721	0	0	0	0	0	0	0	0	0	0	0	0	0	0	0	0.0576856	0	0.000764436	0	0	0	0	0	0	0	0	0	0	0	0	0.00293806	0	0.00567562
MGAM	0	0	0	0	0	0	0	0.0361542	0.0225394	0	0	0.0412005	0	0	0.0260021	0	0	0.00801724	0	0	0	0.0492611	0.123611	0	0	0	0	0	0	0	0.0324369	0.00677946	0.0411189	0	0	0.0135996	0.027326	0	0	0.0622425	0.00268729	0	0	0	0	0.00682297	0.0297771	0.112897
CLEC5A	0	0	0	0	0	0	0.0304854	0	0.000314584	0	0	0	0	0	0	0	0	0	0	0	0	0	0	0	0	0	0	0	0	0	0	0.00213467	0	0	0	0	0	0	0	0	0	0	0	0	0	0	0	0.000355275
MGAM2	0	0	0	0	0	0	0	0	0	0	0	0	0	0	0.00261189	0.0338048	0	0	0	0	0	0.000377903	0	0	0	0	0	0	0	0	0	0	0.0136324	0	0	0.004109	0.00906967	0	0	0	0.00124834	0	0	0	0	0.0013622	0.00657766	0.0165568
MTRNR2L6	0	0	0	0	0	0	0	0	0	0	0	0	0	0	0	0	0	0	0	0	0	0	0	0	0	0	0	0	0	0	0	0	0	0	0	0.000184572	0	0	0	0	0	0	0	0	0	0	0	0
PRSS2	0	0	0	0	0	0	0	0	0	0	0	0	0	0	0	0	0	0	0	0	0	0	0	0	0	0	0	0	0	0	0	0	0	0	0	0	0	0	0	0	0	0	0	0	0	0	0	0.000311635
EPHB6	0	0.317938	0	0	0.566352	0	0.484808	0.882242	0.263734	0	0	0.208355	0.34246	0.234356	0.361588	0.545098	0	0.524169	0	0.620306	0.77734	0.288157	0.161859	0.20986	0	0	0	0	0	0	0.281698	0.680911	0.383352	0	0	0.221411	0.112315	0	0	0.298723	0.558421	0	0	0	0	0.170088	0.437173	0.219708
TRPV6	0	0	0	0	0	0	0	0	0.000825093	0	0	0	0	0	0.00167916	0	0	0.0189729	0	0.0156958	0	0	0	0	0	0	0	0	0	0	0	0	0.00163467	0	0	0	0	0	0	0	0.00479277	0	0	0	0	0.000474442	0.00350042	0.00801638
TRPV5	0	0	0	0	0	0	0	0	0.00720405	0	0	0	0	0	0.000679916	0	0	0	0	0	0	0	0	0	0	0	0	0	0	0	0	0.00213467	0	0	0	0.000814433	0	0	0	0	0	0	0	0	0	0	0.00271356	0.00875731
KEL	0	0.00492062	0	0	0	0	0	0	0.0142132	0	0	0	0.0463087	0	0.0254387	0	0	0	0	0.0178072	0	0.0198061	0.0052853	0	0	0	0	0	0	0	0	0.0440007	0.0467854	0	0	0.0190999	0	0	0	0	0.0144956	0	0	0	0	0.00160722	0.0127101	0.0111238
PIP	0	0	0	0	0	0	0	0	0	0	0	0	0	0	0	0	0	0	0	0	0	0	0	0	0	0	0	0	0	0	0	0	0	0	0	0	0	0	0	0	0	0	0	0	0	0	0	0
GSTK1	0	0.0422859	0	0	0	0	0.0953372	0.0361542	0.129695	0	0	0.0429471	0.0325226	0.116196	0.128339	0.150286	0	0.225701	0	0.0796167	0.132628	0.132009	0.0052853	0.14406	0	0	0	0	0	0	0.148655	0.219946	0.104928	0	0	0.104894	0.0356612	0	0	0.345143	0.120157	0	0	0	0	0.0857637	0.072177	0.0311319
TMEM139	0	0	0	0	0	0	0	0.0361542	0.00336001	0	0	0	0	0	0	0	0	0	0	0	0	0	0	0	0	0	0	0	0	0	0	0	0	0	0	0	0.0130641	0	0	0	0	0	0	0	0	0	0.000104309	0.00419394
CASP2	0	0	0	0	0	0	0	0.0361542	0.0432691	0	0	0	0.0331278	0.0481038	0.0826876	0.0396836	0	0.0142188	0	0.116828	0.0369758	0.0263718	0.0701422	0.0427204	0	0	0	0	0	0	0.00815124	0.180246	0.060677	0	0	0.0382087	0.0130641	0	0	0	0.0370827	0	0	0	0	0.0376755	0.0302641	0.0260851
CLCN1	0	0	0	0	0	0	0	0	0.00357067	0	0	0	0	0	0.00069671	0	0	0	0	0	0	0	0	0.00901855	0	0	0	0	0	0	0	0	0	0	0	0	0	0	0	0	0	0	0	0	0	0	0.000413179	0.0246899
FAM131B	0	0.0725204	0	0	1.1882	0	0.298482	0.0465673	0.0937517	0	0	0.0421297	0.179942	0	0.0463556	0.0818503	0	0.146765	0	0.102456	0	0.0656099	0.313557	0.0141958	0	0	0	0	0	0	0.057286	0.259714	0.101604	0	0	0.0329123	0	0	0	0.0622425	0.068865	0	0	0	0	0.0692171	0.0563308	0.0368489
ZYX	0	0.157997	0	0	0.191647	0	0.219498	0	0.184461	0	0	0.109636	0.171391	0.153448	0.246014	0.347754	0	0.176499	0	0.276916	0.392398	0.133721	0.0320469	0.159852	0	0	0	0	0	0	0.149202	0.268445	0.210621	0	0	0.147911	0.152909	0	0	0	0.267892	0	0	0	0	0.0597645	0.302383	0.0725297
EPHA1	0	0	0	0	0	0	0.0657119	0	0.00774065	0	0	0	0	0.126287	0.0138043	0.0443101	0	0	0	0	0	0	0	0	0	0	0	0	0	0	0.0134324	0.0426066	0.00290922	0	0	0.00471102	0	0	0	0	0.00863287	0	0	0	0	0.00296009	0.00501818	0.0046482
TCAF2	0	0.063942	0	0	0	0	0.0141357	0	0.0476356	0	0	0.0298915	0.116354	0.0357294	0.0629433	0.0954605	0	0.0418075	0	0.187431	0	0.032267	0.0052853	0.104076	0	0	0	0	0	0	0.116508	0.0757166	0.0398242	0	0	0.0552332	0.103949	0	0	0.193273	0.062622	0	0	0	0	0.069321	0.0416365	0.145934
TCAF2C	0	0	0	0	0	0	0	0	0	0	0	0	0	0	0.00184078	0	0	0	0	0	0	0.000349341	0	0	0	0	0	0	0	0	0	0	0	0	0	0	0	0	0	0	0	0	0	0	0	0	0.000226772	0.000174435
CTAGE6	0	0	0	0	0	0	0	0	0	0	0	0.0298915	0	0	0	0	0	0	0	0	0	0	0	0	0	0	0	0	0	0	0	0	0	0	0	0	0	0	0	0	0	0	0	0	0	0	0	0
TCAF1	0	0.36153	0	0	0.098655	0	0.2728	0.586996	0.237003	0	0	0.223452	0.306809	0.223318	0.273262	0.197376	0	0.458609	0	0.428317	0.656019	0.312507	0.130811	0.276726	0	0	0	0	0	0	0.28921	0.516359	0.365459	0	0	0.271096	0.24285	0	0	0.393312	0.40306	0	0	0	0	0.157923	0.262212	0.286886
OR2F1	0	0	0	0	0	0	0	0	0.000249757	0	0	0	0	0	0.000969227	0	0	0	0	0	0	0	0	0	0	0	0	0	0	0	0	0	0	0	0	0	0	0	0	0	0	0	0	0	0	0.000474442	0	0.00286353
OR2A5	0	0	0	0	0	0	0	0	0	0	0	0	0	0	0	0	0	0	0	0	0	0	0	0	0	0	0	0	0	0	0	0	0	0	0	0	0	0	0	0	0	0	0	0	0	0	0.00114639	0
OR2A25	0	0	0	0	0	0	0	0	0	0	0	0	0	0	0	0	0	0	0	0	0	0	0	0	0	0	0	0	0	0	0	0	0	0	0	0	0	0	0	0	0	0	0	0	0	0	0	6.75547e-05
OR2A12	0	0	0	0	0	0	0	0	0	0	0	0	0	0	0	0	0	0	0	0	0	0	0	0	0	0	0	0	0	0	0	0	0	0	0	0	0	0	0	0	0	0	0	0	0	0	0	0
OR2A14	0	0	0	0	0	0	0	0	0	0	0	0	0	0	0	0	0	0	0	0	0.163559	0	0	0	0	0	0	0	0	0	0	0	0	0	0	0.00200661	0	0	0	0	0	0	0	0	0	0	0	0
ARHGEF5	0	0	0	0	0	0	0	0	0	0	0	0	0	0	0	0	0	0	0	0	0	0	0	0.0194966	0	0	0	0	0	0	0	0	0	0	0	0	0	0	0	0	0	0	0	0	0	0	0	0.000622421
NOBOX	0	0	0	0	0	0	0	0	0.000567425	0	0	0	0	0	0.000272622	0	0	0.0035407	0	0	0	0	0	0	0	0	0	0	0	0	0	0.0146984	0	0	0	0	0	0	0	0	0	0	0	0	0	0	0.000501374	0.00265063
TPK1	0	0.156635	0	0	0.182428	0	0.272075	0.437167	0.259752	0	0	0.452158	0.455852	0.379298	0.355192	0.777878	0	0.544142	0	0.425555	0.341971	0.298491	0.450778	0.303041	0	0	0	0	0	0	0.333823	0.674853	0.384291	0	0	0.308479	0.298253	0	0	0.364693	0.519601	0	0	0	0	0.195645	0.251969	0.195322
CNTNAP2	0	0.091078	0	0	0.267564	0	0.117377	0.0261169	0.217443	0	0	0.0948553	0.180125	0.37078	0.228149	0.307182	0	0.348563	0	0.274239	0.172816	0.321027	0.187965	0.274567	0	0	0	0	0	0	0.268526	0.248834	0.111612	0	0	0.251245	0.135427	0	0	0.367779	0.294382	0	0	0	0	0.200117	0.364045	0.262933
C7orf33	0	0	0	0	0	0	0	0	0	0	0	0	0	0	0	0	0	0	0	0	0	0	0	0	0	0	0	0	0	0	0.0134324	0	0	0	0	0	0	0	0	0	0.0011406	0	0	0	0	0	0.000442673	0.00060279
CUL1	0	0.129863	0	0	0.427781	0	0.431674	0.60299	0.214595	0	0	0.256069	0.25614	0.157979	0.282041	0.532226	0	0.423208	0	0.400674	0.405402	0.301646	0.295571	0.237298	0	0	0	0	0	0	0.241782	0.415282	0.311424	0	0	0.191228	0.41147	0	0	0.285669	0.397107	0	0	0	0	0.172629	0.231757	0.276436
EZH2	0	0	0	0	0	0	0.0218256	0	0.0213258	0	0	0	0.0613581	0.0225552	0.033992	0.0559776	0	0.0765554	0	0.0384456	0	0.0417962	0	0.029903	0	0	0	0	0	0	0.0310742	0.00213467	0.0207254	0	0	0.0341404	0.0269427	0	0	0	0.066862	0	0	0	0	0.0103698	0.0239153	0.0610035
PDIA4	0	0	0	0	0	0	0.050504	0	0.0221819	0	0	0.0412005	0.0428625	0	0.0325486	0.109961	0	0.0564876	0	0.0313573	0	0.0205401	0	0.000887559	0	0	0	0	0	0	0	0.0536131	0.018196	0	0	0.0136589	0.00492021	0	0	0	0.0230178	0	0	0	0	0.00583676	0.0129586	0.0224381
ZNF786	0	0.19215	0	0	0.412992	0	0.183221	0.0361542	0.168015	0	0	0.0677985	0	0.253415	0.212393	0.248826	0	0.293392	0	0.170617	0.0493402	0.176723	0.34822	0.166997	0	0	0	0	0	0	0.101619	0.0961669	0.116289	0	0	0.133588	0.142887	0	0	0.172575	0.220979	0	0	0	0	0.124473	0.155955	0.0821941
ZNF425	0	0.0596125	0	0	0	0	0.100136	0.323797	0.0701122	0	0	0.103008	0.0982505	0.214274	0.0884155	0.123396	0	0.126093	0	0.0588675	0	0.16642	0.0210616	0.10873	0	0	0	0	0	0	0.0775426	0.186948	0.0928344	0	0	0.077346	0.0724193	0	0	0.0683606	0.158003	0	0	0	0	0.0495462	0.122543	0.0634267
ZNF398	0	0.132085	0	0	0.297946	0	0.259389	0.3435	0.181915	0	0	0.154775	0.209714	0.0549961	0.225696	0.302758	0	0.329277	0	0.262997	0.284947	0.206879	0.172825	0.173773	0	0	0	0	0	0	0.190023	0.22707	0.240584	0	0	0.190659	0.144054	0	0	0.233633	0.331453	0	0	0	0	0.12605	0.209213	0.170392
ZNF282	0	0.0928753	0	0	0.182428	0	0.0606155	0	0.0481183	0	0	0.153955	0.0318402	0.226581	0.110139	0	0	0.160912	0	0.0652154	0.270606	0.0969052	0.0756284	0.243208	0	0	0	0	0	0	0.123158	0.0589327	0.0663689	0	0	0.0649241	0.286994	0	0	0	0.132542	0	0	0	0	0.0320088	0.117107	0.0623308
ZNF212	0	0	0	0	0	0	0.162963	0.0465673	0.0483106	0	0	0.0413154	0.0260293	0	0.0434058	0.120263	0	0.0251253	0	0.0776127	0	0.0130126	0.0244286	0.0175582	0	0	0	0	0	0	0.038354	0.12828	0.0520571	0	0	0.042569	0.0368475	0	0	0.0505084	0.0744218	0	0	0	0	0.0169268	0.0482514	0.0537767
ZNF783	0	0.243076	0	0	0	0	0.320987	0.106396	0.155788	0	0	0	0.127466	0	0.181637	0.338019	0	0.30713	0	0.162217	0.460776	0.178231	0.196779	0.0942523	0	0	0	0	0	0	0.175764	0.259736	0.194163	0	0	0.112805	0.152991	0	0	0	0.19666	0	0	0	0	0.0588952	0.136145	0.073853
ZNF777	0	0.0220744	0	0	0	0	0	0.0784901	0.0820795	0	0	0.106018	0.189174	0	0.060465	0.0500656	0	0.0887959	0	0.0742309	0	0.0930038	0.0665144	0.227052	0	0	0	0	0	0	0.0415134	0.12971	0.0970176	0	0	0.0324987	0.346571	0	0	0.156241	0.160435	0	0	0	0	0.0616978	0.0870326	0.0916112
ZNF746	0	0.0422859	0	0	0.098655	0	0.0516809	0.134371	0.089979	0	0	0.0329911	0.133443	0.0541894	0.0819868	0.250462	0	0.0635795	0	0.137605	0.253411	0.104745	0.0052853	0.173568	0	0	0	0	0	0	0.115115	0.120052	0.0979506	0	0	0.0800441	0.0733022	0	0	0	0.137441	0	0	0	0	0.0524666	0.0541377	0.0995283
KRBA1	0	0.0726086	0	0	0	0	0	0	0.0476768	0	0	0.0412005	0	0	0.045915	0.0500656	0	0.0229876	0	0.0424331	0.0308137	0.0956364	0.0359681	0.0798469	0	0	0	0	0	0	0.0111458	0.0494643	0.0670457	0	0	0.0536653	0.0411539	0	0	0.259363	0.0745592	0	0	0	0	0.00642109	0.0797735	0.0370972
ZNF467	0	0	0	0	0	0	0.0114132	0	0.0029399	0	0	0	0	0	0.000462253	0.0266171	0	0	0	0	0	0	0.0121283	0.00375595	0	0	0	0	0	0	0.0237437	0	0	0	0	0	0	0	0	0	0.0181419	0	0	0	0	0.000359636	0.00460614	0.00232876
SSPO	0	0	0	0	0	0	0	0	0.0130971	0	0	0	0.0471995	0	0.00481793	0.165528	0	0.0277856	0	0.032231	0	0.00606025	0	0	0	0	0	0	0	0	0.00888647	0	0.011797	0	0	0.00408782	0.00492021	0	0	0.172575	0.0280101	0	0	0	0	0	0.0344502	0.00948786
ZNF862	0	0.124671	0	0	0.111146	0	0.0486977	0.0361542	0.150262	0	0	0.0871261	0.308788	0.0549961	0.142717	0.0500656	0	0.171209	0	0.321485	0.341102	0.245809	0.124699	0.0919097	0	0	0	0	0	0	0.17039	0.214931	0.150753	0	0	0.109636	0.195051	0	0	0	0.193212	0	0	0	0	0.0948358	0.128904	0.070447
ATP6V0E2	0	0.112018	0	0	0.098655	0	0.334605	0.149078	0.206507	0	0	0.178573	0.324675	0.0481038	0.154853	0.409949	0	0.343445	0	0.237032	0.154463	0.0816672	0.151292	0.167215	0	0	0	0	0	0	0.156707	0.30642	0.149998	0	0	0.0660921	0.167468	0	0	0.119876	0.159678	0	0	0	0	0.132538	0.0537061	0.09379
ACTR3C	0	0.0686017	0	0	0.0664825	0	0.207753	0.0361542	0.0695844	0	0	0.141823	0.0632598	0.0225552	0.0472086	0.0414158	0	0.164194	0	0.0843334	0	0.0038564	0.162561	0.0252502	0	0	0	0	0	0	0.138262	0.060603	0.0655057	0	0	0.0897171	0.0234124	0	0	0.217445	0.0900381	0	0	0	0	0.0250596	0.0617948	0.319707
LRRC61	0	0	0	0	0	0	0.138123	0.106396	0.0139405	0	0	0	0	0.0357294	0.01311	0.0338048	0	0.0127888	0	0.0938039	0	0.00345977	0	0.0598248	0	0	0	0	0	0	0	0	0.0232569	0	0	0.00306655	0	0	0	0	0.0185485	0	0	0	0	0.0109202	0.0182634	0.0459147
RARRES2	0	0	0	0	0	0	0	0	0.0166007	0	0	0	0	0	0	0.0338048	0	0	0	0	0	0	0	0.0081361	0	0	0	0	0	0	0	0	0.00244187	0	0	0	0	0	0	0	0.0117293	0	0	0	0	0.00109079	0.00251743	0.000727193
ZNF775	0	0	0	0	0	0	0	0	0.00535956	0	0	0	0	0	0.0210546	0	0	0	0	0.0315031	0.0369758	0.017198	0	0.0521444	0	0	0	0	0	0	0	0	0.00679849	0	0	0.0114017	0.027326	0	0	0	0.0064534	0	0	0	0	0	0.0070705	0.00401206
GIMAP8	0	0	0	0	0	0	0	0	0	0	0	0	0	0	0	0	0	0.00219561	0	0	0	0	0	0	0	0	0	0	0	0	0	0	0	0	0	0	0	0	0	0	0.00405364	0	0	0	0	0.000869145	0.00115574	0.035974
GIMAP7	0	0	0	0	0	0	0	0	0	0	0	0	0	0	0	0	0	0	0	0	0	0	0	0	0	0	0	0	0	0	0	0	0	0	0	0	0	0	0	0	0	0	0	0	0	0	0	0
GIMAP4	0	0	0	0	0	0	0	0	0.000272323	0	0	0	0	0	0.000225939	0	0	0	0	0	0.168176	0.00396251	0.0121283	0	0	0	0	0	0	0	0	0	0.0107971	0	0	0.00127584	0	0	0	0	0.00197565	0	0	0	0	0	0.00587327	0.0014371
GIMAP6	0	0	0	0	0	0	0	0	0	0	0	0	0	0	0	0	0	0	0	0	0	0	0	0	0	0	0	0	0	0	0	0	0	0	0	0	0	0	0	0	0	0	0	0	0	0	0	0
GIMAP2	0	0	0	0	0	0	0	0	0.000615946	0	0	0	0	0	0	0	0	0	0	0	0	0	0	0	0	0	0	0	0	0	0	0	0	0	0	0	0	0	0	0	0.00116553	0	0	0	0	0	0.00066466	0.000965842
GIMAP5	0	0	0	0	0	0	0	0	0	0	0	0	0	0	0	0	0	0	0	0	0	0	0	0	0	0	0	0	0	0	0	0	0	0	0	0	0	0	0	0	0	0	0	0	0	0	0	0
TMEM176B	0	0	0	0	0	0	0.0236297	0	0.0164168	0	0	0	0	0	0.000779965	0	0	0	0	0	0	0.000377903	0	0	0	0	0	0	0	0	0	0.0407459	0	0	0	0.000253227	0	0	0	0	0.00632058	0	0	0	0	0	0.00855469	0.00107526
TMEM176A	0	0	0	0	0	0	0	0	0	0	0	0.0638138	0	0	0	0	0	0	0	0	0	0	0	0	0	0	0	0	0	0	0	0.0730833	0	0	0	0.017587	0	0	0	0	0	0	0	0	0	0	0.00964352	0.000971713
AOC1	0	0	0	0	0	0	0	0	0	0	0	0	0	0	0.000740084	0	0	0	0	0	0	0	0	0	0	0	0	0	0	0	0	0	0	0	0	0	0	0	0	0	0.00246911	0	0	0	0	0	0.00212277	0.000536391
KCNH2	0	0.063942	0	0	0.235131	0	0.00580233	0	0.060539	0	0	0.0437779	0.0354898	0	0.0430089	0.253003	0	0.110991	0	0.045469	0	0.0454965	0.0565336	0.0878848	0	0	0	0	0	0	0.0613171	0.148136	0.0874241	0	0	0.0242745	0.019685	0	0	0.0365902	0.0800496	0	0	0	0	0.0192952	0.0609639	0.0618211
NOS3	0	0	0	0	0	0	0	0	0	0	0	0	0	0	0.00063972	0	0	0	0	0	0	0	0	0	0	0	0	0	0	0	0	0	0	0	0	0	0	0	0	0	0.00243319	0	0	0	0	0.00187569	0.00170855	0.00276022
ATG9B	0	0	0	0	0.37708	0	0.0742775	0	0.0202902	0	0	0	0.0111672	0	0.0276423	0.212863	0	0.132041	0	0	0	0.0200217	0	0.00901855	0	0	0	0	0	0	0.00350355	0.0439151	0.0129188	0	0	0.0105596	0	0	0	0.103762	0.0154271	0	0	0	0	0.00308795	0.0134728	0.0299869
ABCB8	0	0.179309	0	0	0.412992	0	0.144341	0.552699	0.129251	0	0	0.112511	0.162908	0.363684	0.171408	0.0823841	0	0.392638	0	0.21667	0.131424	0.178995	0.416869	0.150383	0	0	0	0	0	0	0.133276	0.358814	0.139552	0	0	0.0900716	0.252399	0	0	0.21035	0.199808	0	0	0	0	0.0592257	0.20304	0.0426301
ASIC3	0	0.0422859	0	0	0	0	0.055468	0.265363	0.0410982	0	0	0	0.0318402	0.0225552	0.0613981	0.109961	0	0.19695	0	0.112884	0	0.0653228	0	0.0397587	0	0	0	0	0	0	0.0411316	0.276751	0.065978	0	0	0.0867559	0.0727404	0	0	0	0.0454569	0	0	0	0	0.0175314	0.0294821	0.0193035
CDK5	0	0.00492062	0	0	0	0	0.148673	0	0.0300035	0	0	0	0.112852	0	0.0275282	0.0470414	0	0.00462932	0	0.0412902	0	0.00569054	0	0.0388218	0	0	0	0	0	0	0.0365206	0.184601	0.0713812	0	0	0.00865796	0.149578	0	0	0	0.0314963	0	0	0	0	0.0258638	0.021523	0.022345
SLC4A2	0	0	0	0	0	0	0	0.086352	0.00723801	0	0	0	0	0	0.0132526	0	0	0.020919	0	0.00861647	0	0.000950877	0	0.00901855	0	0	0	0	0	0	0.00350355	0	0	0	0	0.00587942	0.0192684	0	0	0	0.000845306	0	0	0	0	0.00213985	0.0100978	0.00953612
FASTK	0	0.0974399	0	0	0.412431	0	0.378488	0.14426	0.0979993	0	0	0.139212	0.0906841	0.449742	0.150513	0.063978	0	0.126242	0	0.206646	0.253104	0.0684638	0.12404	0.092202	0	0	0	0	0	0	0.203018	0.436713	0.207795	0	0	0.0638022	0.171399	0	0	0.0984836	0.254035	0	0	0	0	0.048217	0.145511	0.0545441
TMUB1	0	0.0220744	0	0	0.344652	0	0.212271	0.14426	0.0555626	0	0	0	0.035878	0.126287	0.0508184	0.173264	0	0.065468	0	0.066233	0.0369758	0.0321909	0	0.0376408	0	0	0	0	0	0	0.0586627	0.0145983	0.0571632	0	0	0.0236304	0.0684484	0	0	0	0.0598283	0	0	0	0	0.0213915	0.0545431	0.0453737
AGAP3	0	0.330782	0	0	0.422735	0	0.464572	0.476747	0.252152	0	0	0.238669	0.453761	0.129214	0.334627	0.331275	0	0.563935	0	0.454561	0.888193	0.250692	0.200317	0.435033	0	0	0	0	0	0	0.178637	0.675267	0.326254	0	0	0.228281	0.159822	0	0	0.492722	0.493976	0	0	0	0	0.172315	0.353704	0.317171
GBX1	0	0	0	0	0	0	0	0	0.00259958	0	0	0	0	0	0.000114465	0	0	0.00219561	0	0	0	0	0	0	0	0	0	0	0	0	0	0	0.000983238	0	0	0	0	0	0	0	0	0	0	0	0	0	0.00149163	0.0748145
ASB10	0	0	0	0	0	0	0	0	0.000389638	0	0	0	0	0	0	0	0	0	0	0	0	0	0	0	0	0	0	0	0	0	0	0	0	0	0	0	0	0	0	0	0	0	0	0	0	0	0.000268773	0.00588792
IQCA1L	0	0	0	0	0	0	0	0	0	0	0	0	0	0	0.000640504	0	0	0	0	0	0	0	0	0	0	0	0	0	0	0	0	0	0	0	0	0	0	0	0	0	0	0	0	0	0	0	0	0.0226058
ABCF2	0	0	0	0	0	0	0	0	0.00435642	0	0	0	0.0325226	0	0.00197823	0	0	0	0	0.0210972	0.0493402	0	0	0	0	0	0	0	0	0	0	0.0439151	0.00181316	0	0	0	0	0	0	0	0	0	0	0	0	0.00190735	0.00400101	0.0022811
CHPF2	0	0.00492062	0	0	0	0	0.126069	0	0.0442088	0	0	0	0	0.126287	0.0506104	0	0	0.0196922	0	0.0266363	0.169631	0.0447639	0	0.0413696	0	0	0	0	0	0	0.0441992	0.0461901	0.0723346	0	0	0.0221334	0.0206252	0	0	0.196628	0.0639084	0	0	0	0	0.0215928	0.0392509	0.0230269
SMARCD3	0	0.256627	0	0	0.335415	0	0.279732	0.597352	0.201015	0	0	0.190817	0.341292	0.128877	0.198151	0.204739	0	0.317517	0	0.254369	0.361421	0.236994	0.100214	0.285426	0	0	0	0	0	0	0.242868	0.255465	0.259966	0	0	0.154672	0.226926	0	0	0.443059	0.312036	0	0	0	0	0.217873	0.258757	0.115168
NUB1	0	0.0556628	0	0	0	0	0.0465039	0.11495	0.100526	0	0	0.167068	0.0717491	0	0.120636	0.16278	0	0.149321	0	0.125011	0.0892806	0.155844	0.297764	0.0324221	0	0	0	0	0	0	0.0737611	0.18249	0.060262	0	0	0.0535625	0.247665	0	0	0.15948	0.111139	0	0	0	0	0.0465203	0.0689718	0.0783952
WDR86	0	0	0	0	0	0	0.0662074	0	0.0406958	0	0	0	0.0463087	0.0357294	0.055013	0	0	0.15272	0	0.0215473	0.233323	0.024915	0.0306524	0.129314	0	0	0	0	0	0	0	0.100137	0.0343207	0	0	0.0175201	0.0558784	0	0	0.15948	0.169032	0	0	0	0	0.0208535	0.26258	0.0646209
CRYGN	0	0	0	0	0	0	0	0	0.00336947	0	0	0	0	0	0	0	0	0	0	0.0261193	0	0	0	0	0	0	0	0	0	0	0.0201881	0	0	0	0	0	0	0	0	0	0.00464206	0	0	0	0	0.00569982	0.00132345	0
RHEB	0	0.153536	0	0	0.111146	0	0.307348	0.317037	0.222149	0	0	0.247626	0.390079	0.742199	0.272284	0.324859	0	0.301758	0	0.30025	0.543923	0.207611	0.182886	0.278566	0	0	0	0	0	0	0.382978	0.528206	0.279137	0	0	0.192558	0.185848	0	0	0.0944929	0.264565	0	0	0	0	0.178161	0.183639	0.267447
PRKAG2	0	0.500603	0	0	0.21498	0	0.161598	0.631158	0.257818	0	0	0.26735	0.462275	0.263226	0.385559	0.645471	0	0.842475	0	0.597931	0.709193	0.46359	0.432081	0.501209	0	0	0	0	0	0	0.376583	0.719404	0.387979	0	0	0.205803	0.296456	0	0	0.608982	0.641072	0	0	0	0	0.116837	0.387479	0.254861
GALNTL5	0	0	0	0	0	0	0.0218256	0	0.00712434	0	0	0	0	0	0.00912659	0	0	0.0100753	0	0.0119708	0.15712	0.00821052	0	0.0181379	0	0	0	0	0	0	0	0	0.00547564	0	0	0.00564303	0	0	0	0	0.0287236	0	0	0	0	0.00860819	0.0158366	0.0117981
GALNT11	0	0.155901	0	0	0.658058	0	0.38633	0.413345	0.247132	0	0	0.402842	0.278616	0.0537633	0.379861	0.71885	0	0.641037	0	0.544171	0.391365	0.362709	0.266561	0.360397	0	0	0	0	0	0	0.226478	0.527626	0.373587	0	0	0.275988	0.494977	0	0	0.604	0.567761	0	0	0	0	0.172878	0.334857	0.210524
KMT2C	0	0.0892365	0	0	0.102383	0	0.429328	0.515732	0.306104	0	0	0.237144	0.228728	0.432035	0.340652	0.716317	0	0.826187	0	0.652094	0.809628	0.420995	0.379569	0.506335	0	0	0	0	0	0	0.367071	0.817315	0.439794	0	0	0.21947	0.391725	0	0	0.393691	0.664786	0	0	0	0	0.131499	0.393777	0.254091
XRCC2	0	0	0	0	0	0	0	0	0.0160707	0	0	0.0638138	0	0.206254	0.0161648	0	0	0	0	0.0210972	0.0308137	0.0310226	0.0052853	0.0663955	0	0	0	0	0	0	0.071688	0.0972148	0.0258758	0	0	0.023801	0.0196533	0	0	0	0.0237311	0	0	0	0	0.00569005	0.0216898	0.00920372
ACTR3B	0	0.275066	0	0	0.111146	0	0.217243	0.416864	0.261837	0	0	0.192279	0.363255	0.373025	0.271499	0.547584	0	0.461907	0	0.368874	0.132628	0.260913	0.296132	0.268715	0	0	0	0	0	0	0.196506	0.399145	0.282594	0	0	0.252687	0.165288	0	0	0.328433	0.394145	0	0	0	0	0.210865	0.277871	0.174036
DPP6	0	0.222345	0	0	0.0295129	0	0.245371	0.170748	0.236053	0	0	0.147906	0.316426	0.159898	0.42201	0.723463	0	0.646814	0	0.294669	0.0822831	0.522746	1.14482	0.397854	0	0	0	0	0	0	0.219227	0.413294	0.2804	0	0	0.245641	0.520117	0	0	0.388075	0.594812	0	0	0	0	0.21016	0.406913	0.233454
PAXIP1	0	0.211409	0	0	0.771941	0	0.114729	0.2216	0.128456	0	0	0.00610053	0.127466	0.318247	0.100552	0.0499367	0	0.0937329	0	0.115154	0.0806068	0.107222	0.0740479	0.0544334	0	0	0	0	0	0	0.169887	0.25384	0.114877	0	0	0.111634	0.0436003	0	0	0.275715	0.149	0	0	0	0	0.0746977	0.12508	0.061064
HTR5A	0	0.0928753	0	0	0	0	0.0641432	0.086352	0.0301844	0	0	0.277552	0	0	0.0254614	0.0151826	0	0	0	0.0532603	0.0308137	0.0701524	0	0.0106974	0	0	0	0	0	0	0.0464907	0.00213467	0.0498725	0	0	0.0235579	0	0	0	0.0404413	0.0493483	0	0	0	0	0.0212945	0.0244412	0.0753919
INSIG1	0	0.0882342	0	0	0	0	0.211104	0	0.0515729	0	0	0	0.132736	0	0.0816341	0.231557	0	0.154505	0	0.0400002	0.191056	0.0309976	0.0746619	0.0526173	0	0	0	0	0	0	0.0753585	0.235244	0.0715247	0	0	0.0659474	0.030282	0	0	0.119876	0.058133	0	0	0	0	0.0903987	0.0442844	0.0366095
EN2	0	0	0	0	0	0	0	0	0	0	0	0	0	0	0	0	0	0	0	0	0	0	0	0	0	0	0	0	0	0	0	0	0	0	0	0	0	0	0	0	0	0	0	0	0	0	0	0
CNPY1	0	0	0	0	0	0	0	0	0.00516025	0	0	0	0	0	0.00454478	0.0230305	0	0	0	0.028383	0	0.0415264	0	0.00267159	0	0	0	0	0	0	0.0403771	0	0.00386428	0	0	0	0	0	0	0	0.00325484	0	0	0	0	0.0123318	0.00439068	0.0197576
RBM33	0	0.269438	0	0	0.984543	0	0.337266	0.493216	0.239985	0	0	0.274779	0.28919	0.320669	0.329004	0.49203	0	0.494313	0	0.500146	0.443316	0.295425	0.319292	0.379272	0	0	0	0	0	0	0.261594	0.577633	0.311798	0	0	0.229438	0.22173	0	0	0.302596	0.535697	0	0	0	0	0.158353	0.356193	0.206049
SHH	0	0	0	0	0	0	0	0	0.00754103	0	0	0	0	0	0.00122135	0	0	0	0	0	0	0	0	0	0	0	0	0	0	0	0	0	0.0324746	0	0	0.00333027	0	0	0	0	0.000622723	0	0	0	0	0.000830646	0.00696243	0.020465
RNF32	0	0	0	0	0	0	0	0.0465673	0.0141635	0	0	0.00610053	0	0.101761	0.0153146	0	0	0.00394904	0	0	0	0.000829973	0	0	0	0	0	0	0	0	0.0173057	0	0	0	0	0.00796362	0	0	0	0	0.0130039	0	0	0	0	0.000825195	0.0115141	0.0128064
LMBR1	0	0.460762	0	0	0.37708	0	0.427195	0.456514	0.246941	0	0	0.346412	0.275964	0.403802	0.324414	0.400081	0	0.419799	0	0.450747	0.377597	0.36352	0.426898	0.234695	0	0	0	0	0	0	0.25671	0.538004	0.302514	0	0	0.274019	0.282064	0	0	0.467252	0.383176	0	0	0	0	0.216543	0.273018	0.250143
NOM1	0	0.0374571	0	0	0.098655	0	0.0967382	0	0.0700553	0	0	0.154949	0.0352116	0.0631045	0.110326	0.232923	0	0.204021	0	0.162994	0.192448	0.224168	0.154497	0.23439	0	0	0	0	0	0	0.115239	0.182527	0.0954318	0	0	0.0535693	0.245148	0	0	0.266931	0.190584	0	0	0	0	0.100064	0.201364	0.104829
MNX1	0	0	0	0	0	0	0	0	0	0	0	0	0	0	0.00212821	0.0361109	0	0	0	0	0	0	0	0	0	0	0	0	0	0	0.0576856	0	0	0	0	0	0	0	0	0	0.00306499	0	0	0	0	0.00165211	0.000701468	0.00483266
UBE3C	0	0.355019	0	0	1.02296	0	0.39804	0.403868	0.287306	0	0	0.566571	0.437761	0.247426	0.35786	0.677024	0	0.554033	0	0.412822	0.401792	0.327512	0.271729	0.572758	0	0	0	0	0	0	0.336273	0.623491	0.48325	0	0	0.217361	0.382826	0	0	0.541648	0.576861	0	0	0	0	0.167609	0.332462	0.313864
DNAJB6	0	0.317388	0	0	0.182428	0	0.489575	0.202308	0.218836	0	0	0.168243	0.416284	0.157058	0.222151	0.457381	0	0.208311	0	0.213052	0.0619269	0.172366	0.174088	0.252023	0	0	0	0	0	0	0.314263	0.390269	0.258729	0	0	0.139826	0.351894	0	0	0.320102	0.283244	0	0	0	0	0.124859	0.193913	0.266495
PTPRN2	0	0.17033	0	0	0.411407	0	0.225077	0.0989617	0.166684	0	0	0.107159	0.259318	0.0744717	0.211424	0.125523	0	0.684317	0	0.39797	0.215364	0.210338	0.35358	0.191959	0	0	0	0	0	0	0.490511	0.78164	0.167916	0	0	0.147458	0.212787	0	0	0.347761	0.360087	0	0	0	0	0.173203	0.233736	0.123288
NCAPG2	0	0.129578	0	0	0	0	0.0790393	0.0465673	0.0724154	0	0	0.00610053	0	0.130027	0.0568016	0.014319	0	0.0588636	0	0.00727186	0	0.0575585	0.0052853	0.087006	0	0	0	0	0	0	0.0201881	0.00677946	0.0665863	0	0	0.0606608	0.0195064	0	0	0	0.0614307	0	0	0	0	0.0473093	0.0491715	0.0473642
ESYT2	0	0.644257	0	0	0.00134272	0	0.33551	0.587293	0.334921	0	0	0.245592	0.274996	0.53773	0.402848	0.497531	0	0.61886	0	0.470451	0.893054	0.352757	0.413187	0.462012	0	0	0	0	0	0	0.238904	0.496907	0.353204	0	0	0.29833	0.446096	0	0	0.730426	0.493008	0	0	0	0	0.212442	0.296722	0.284678
WDR60	0	0.352945	0	0	0.493125	0	0.471607	0.259632	0.248168	0	0	0.170291	0.469652	0.366759	0.380353	0.45101	0	0.572406	0	0.629225	0.829133	0.213113	0.332056	0.422112	0	0	0	0	0	0	0.392256	0.643648	0.431416	0	0	0.243493	0.241942	0	0	0.501233	0.647201	0	0	0	0	0.170081	0.398444	0.246347
VIPR2	0	0.253127	0	0	0.412992	0	0.0527932	0.238922	0.139044	0	0	0.0638138	0.183492	0.123941	0.313011	0.180965	0	0.205538	0	0.150162	0.0806068	0.15471	0.0794804	0.116684	0	0	0	0	0	0	0.0986498	0.0720868	0.212411	0	0	0.168968	0.0680418	0	0	0.266326	0.132384	0	0	0	0	0.12702	0.0918719	0.0264593
PLCXD1	0	0.0220744	0	0	0.0664825	0	0.129613	0.0963886	0.0764315	0	0	0.0413154	0.106031	0.0225552	0.0386605	0.158888	0	0.0780699	0	0.0919918	0	0.0254442	0.0662742	0.017363	0	0	0	0	0	0	0.0298846	0.149177	0.0781988	0	0	0.0439398	0.140131	0	0	0	0.101876	0	0	0	0	0.0173946	0.0803666	0.0532793
GTPBP6	0	0.0165519	0	0	0.098655	0	0.251923	0.086352	0.0604853	0	0	0.135655	0.12941	0.103346	0.0940368	0.105965	0	0.181019	0	0.0285619	0.0493402	0.0879218	0.110683	0.0854077	0	0	0	0	0	0	0.0401399	0.240149	0.121167	0	0	0.103456	0.0451105	0	0	0.107117	0.143269	0	0	0	0	0.0289828	0.151546	0.0710121
PPP2R3B	0	0.0928753	0	0	0	0	0.0406343	0.305291	0.0369128	0	0	0.0708977	0	0.0797893	0.0521105	0.143467	0	0.160029	0	0.0726703	0	0.0625356	0	0	0	0	0	0	0	0	0.0414226	0.177253	0.0890908	0	0	0.0328652	0.16459	0	0	0.0505084	0.05978	0	0	0	0	0.0233132	0.0474066	0.0399845
SHOX	0	0	0	0	0	0	0	0	0	0	0	0	0	0	0.00264025	0	0	0	0	0	0	0	0	0	0	0	0	0	0	0	0	0.0421861	0.00633378	0	0	0.000757129	0	0	0	0	0.00121975	0	0	0	0	0.00146837	0.00333869	0.0128216
CRLF2	0	0	0	0	0	0	0	0	0.00390125	0	0	0	0	0	0.0295808	0	0	0	0	0	0	0	0	0.0117374	0	0	0	0	0	0	0.00668016	0	0.00633229	0	0	0	0	0	0	0	0.00890954	0	0	0	0	0.000474442	0.00159468	0.0198689
CSF2RA	0	0.063942	0	0	0	0	0	0.0840206	0.0227014	0	0	0	0.0331278	0.126287	0.00691157	0	0	0.0193686	0	0.0116168	0.104481	0.000377903	0.0434172	0.0330166	0	0	0	0	0	0	0.010015	0.0543021	0.0264611	0	0	0.0101561	0.0130641	0	0	0.098286	0.0225398	0	0	0	0	0.00972385	0.0161464	0.0227354
IL3RA	0	0.0220744	0	0	0	0	0.055468	0	0.0331453	0	0	0.00610053	0	0.0357294	0.0227193	0.0807148	0	0.0138339	0	0.00983553	0.181613	0.0457434	0	0.0978989	0	0	0	0	0	0	0.0271176	0.0606417	0.025164	0	0	0.0115385	0.0121238	0	0	0	0.00994065	0	0	0	0	0.0232815	0.018259	0.0530548
SLC25A6	0	0.0423212	0	0	0	0	0.357238	0.119512	0.0629248	0	0	0.00610053	0.079101	0.0357294	0.0997866	0.0938855	0	0.163508	0	0.0387163	0	0.0888656	0.231234	0.0665778	0	0	0	0	0	0	0.128878	0.396649	0.117438	0	0	0.0510393	0.0363514	0	0	0.244985	0.109872	0	0	0	0	0.063879	0.0581326	0.0752067
ASMTL	0	0.0269383	0	0	0	0	0.0502191	0.0361542	0.100044	0	0	0.0599393	0.0870158	0.0688608	0.0877491	0.135504	0	0.221307	0	0.0771798	0	0.116222	0.0170891	0.0554515	0	0	0	0	0	0	0.142996	0.213182	0.0973932	0	0	0.0560131	0.0434169	0	0	0.0683606	0.153303	0	0	0	0	0.045774	0.140065	0.165155
P2RY8	0	0	0	0	0.0664825	0	0	0	0.0158296	0	0	0	0	0	0.0056756	0	0	0.0564964	0	0.0260538	0	0.000463536	0	0	0	0	0	0	0	0	0	0.0146984	0.00398408	0	0	0.0108159	0.00906967	0	0	0	0.0049557	0	0	0	0	0.00871124	0.002903	0.017126
AKAP17A	0	0.0165519	0	0	0	0	0.118324	0.101327	0.0692981	0	0	0.00610053	0.298985	0.33042	0.125524	0.20123	0	0.188572	0	0.108774	0.0493402	0.128706	0.0408435	0.123348	0	0	0	0	0	0	0.0366282	0.257943	0.0325071	0	0	0.0607441	0.179848	0	0	0.0505084	0.120185	0	0	0	0	0.0542064	0.135153	0.124124
ASMT	0	0	0	0	0	0	0.10122	0	0.00549438	0	0	0	0	0	0.004088	0	0	0	0	0.0156958	0	0.0038513	0	0.0175328	0	0	0	0	0	0	0	0.00371535	0	0	0	0.00702812	0	0	0	0	0.00921133	0	0	0	0	0.000474442	0.0175906	0.0331698
DHRSX	0	0.0753279	0	0	0	0	0.279499	0.335724	0.282974	0	0	0.333972	0.532169	0.230411	0.325	0.249603	0	0.554043	0	0.497207	0.57614	0.342599	0.306206	0.380974	0	0	0	0	0	0	0.352228	0.446957	0.336669	0	0	0.25575	0.534725	0	0	0.553477	0.411494	0	0	0	0	0.15925	0.304715	0.329941
CD99	0	0	0	0	0	0	0.00580233	0.0784901	0.0213245	0	0	0	0	0.0688608	0.0245209	0	0	0.0164655	0	0	0.0369758	0	0	0.000887559	0	0	0	0	0	0	0.0218268	0.052235	0.0196154	0	0	0.0111451	0.137434	0	0	0	0.0218119	0	0	0	0	0.00689815	0.0167141	0.0131532
XG	0	0	0	0	0	0	0.0173826	0	0.00513729	0	0	0	0	0	0.00201951	0	0	0	0	0	0	0.011509	0	0	0	0	0	0	0	0	0	0	0.000764242	0	0	0.000521749	0	0	0	0	0.00646116	0	0	0	0	0	0.00182585	0.0102366
GYG2	0	0	0	0	0	0	0.0300933	0	0.0286091	0	0	0.106467	0.0536858	0	0.088756	0	0	0.0262987	0	0.0424619	0.167263	0.0189501	0.065426	0.0839895	0	0	0	0	0	0	0.0357206	0.0662065	0.0992356	0	0	0.0812094	0.06505	0	0	0.0505084	0.027221	0	0	0	0	0.0185713	0.0935287	0.0353032
ARSD	0	0	0	0	0	0	0	0	0.00399721	0	0	0	0.0111672	0	0.014864	0.227737	0	0.00910887	0	0	0	0.00943556	0	0.00375595	0	0	0	0	0	0	0	0	0.00881434	0	0	0.010495	0.0192684	0	0	0	0.0160064	0	0	0	0	0.0124523	0.00840234	0.00217067
ARSE	0	0.00492062	0	0	0	0	0	0	0.00675716	0	0	0	0	0	0.0136285	0.0414158	0	0.0201148	0	0.0206524	0	0.00555212	0.0121283	0	0	0	0	0	0	0	0.0448087	0	0.00831158	0	0	0.0035669	0.0382333	0	0	0	0.0115381	0	0	0	0	0.0121109	0.0116483	0.00900426
ARSH	0	0	0	0	0	0	0	0	0.00614553	0	0	0	0	0	0.00834244	0	0	0.00462932	0	0	0	0	0	0	0	0	0	0	0	0	0	0	0	0	0	0.00124655	0	0	0	0	0.00683122	0	0	0	0	0	0.00177876	0.00263625
ARSF	0	0	0	0	0	0	0	0	0.0120402	0	0	0	0	0	0.00256882	0	0	0	0	0.0327758	0	0	0	0	0	0	0	0	0	0	0	0	0.00593452	0	0	0.00497079	0.0226907	0	0	0	0.00998155	0	0	0	0	0.00137122	0.00666535	0.010299
MXRA5	0	0	0	0	0	0	0	0	0.00742802	0	0	0	0	0	0.00221986	0	0	0.0654813	0	0	0	0.0340733	0	0	0	0	0	0	0	0	0	0	0.00408604	0	0	0.000195341	0	0	0	0	0.00649003	0	0	0	0	0	0.00614087	0.00987309
PRKX	0	0	0	0	0	0	0	0	0.0166304	0	0	0	0.0111672	0.0631045	0.0151247	0	0	0.0498784	0	0.0178072	0	0.023012	0	0.029903	0	0	0	0	0	0	0.0173057	0.0270618	0.0498118	0	0	0.030037	0.0896547	0	0	0	0.0147335	0	0	0	0	0.00330683	0.026568	0.054047
NLGN4X	0	0.689059	0	0	0.405298	0	0.446028	0.333091	0.340644	0	0	0.177651	0.435796	1.13728	0.481928	0.552128	0	0.578912	0	0.63393	0.560012	0.38349	0.617972	0.417699	0	0	0	0	0	0	0.451734	0.587708	0.402966	0	0	0.286978	0.567984	0	0	0.429743	0.589082	0	0	0	0	0.36194	0.427282	0.380633
VCX3A	0	0	0	0	0	0	0	0	0.00290488	0	0	0	0	0	0.00069277	0	0	0	0	0	0	0	0	0	0	0	0	0	0	0	0	0	0	0	0	0	0	0	0	0	0	0	0	0	0	0.00137887	0.00082588	0
PUDP	0	0.0556311	0	0	0	0	0.0529248	0	0.0632924	0	0	0.0605732	0.0847755	0.0357294	0.0817347	0.149737	0	0.0360502	0	0.0997469	0.0806068	0.0420041	0.0052853	0.104416	0	0	0	0	0	0	0.0971737	0.0459841	0.0779137	0	0	0.0509736	0.00906967	0	0	0.0365902	0.0613856	0	0	0	0	0.0612566	0.0554578	0.0165008
STS	0	0.328748	0	0	0	0	0.0532828	0	0.0695353	0	0	0.0708977	0.121825	0.13542	0.0921313	0.0606859	0	0.238409	0	0.180362	0.0372752	0.108659	0.0901605	0.107787	0	0	0	0	0	0	0.108065	0.0552113	0.0694887	0	0	0.119888	0.019685	0	0	0.102833	0.112095	0	0	0	0	0.0651961	0.070351	0.0476018
VCX	0	0	0	0	0	0	0	0.0361542	0	0	0	0	0	0	0.000788078	0	0	0	0	0	0	0	0	0	0	0	0	0	0	0	0	0	0	0	0	0.0175824	0	0	0	0	0.00238913	0	0	0	0	0.0104361	0.00117327	0
PNPLA4	0	0.063942	0	0	0	0	0.0613379	0	0.0252169	0	0	0	0	0	0.0138189	0.0151826	0	0.0143668	0	0.0668769	0	0.00852101	0	0	0	0	0	0	0	0	0.00779629	0.0454965	0.00163467	0	0	0.00436726	0.00906967	0	0	0	0.0206301	0	0	0	0	0.0140367	0.0179812	0.00752585
VCX3B	0	0	0	0	0	0	0	0	0	0	0	0	0	0	0.00365469	0	0	0	0	0	0	0.00234342	0	0	0	0	0	0	0	0	0	0	0	0	0	0	0	0	0	0	0.00361102	0	0	0	0	0	0.000679914	0.00132639
ANOS1	0	0	0	0	0.255544	0	0.0141357	0.0361542	0.0437103	0	0	0.0412005	0.0352116	0	0.0496134	0.0361109	0	0.0403861	0	0.0461901	0	0.0272545	0.0658149	0.0386726	0	0	0	0	0	0	0.0334323	0	0.0426516	0	0	0.0239396	0.044123	0	0	0.173683	0.0972891	0	0	0	0	0.0187608	0.0344681	0.0351047
FAM9B	0	0	0	0	0	0	0	0	0.000453867	0	0	0	0	0	0.00707516	0	0	0	0	0.00696104	0	0	0	0	0	0	0	0	0	0	0	0	0	0	0	0	0	0	0	0	0.00505426	0	0	0	0	0.000830646	0.000372321	0.00110735
TBL1X	0	0.135458	0	0	0	0	0.0925717	0.277666	0.108179	0	0	0.0839997	0.0584703	0.126287	0.140504	0.143008	0	0.124127	0	0.0907677	0.0616523	0.164575	0.106157	0.09922	0	0	0	0	0	0	0.139606	0.0439151	0.113105	0	0	0.105858	0.163614	0	0	0.101537	0.109727	0	0	0	0	0.0530255	0.117896	0.0759598
GPR143	0	0	0	0	0	0	0	0	0.00148125	0	0	0	0	0.0357294	0.0123507	0	0	0.0377123	0	0.0289492	0	0.000330339	0.0052853	0.000887559	0	0	0	0	0	0	0	0	0.0070415	0	0	0.00188583	0	0	0	0	0.0082557	0	0	0	0	0.0129652	0.00913601	0.00400174
SHROOM2	0	0.123798	0	0	0	0	0.242052	0.0963886	0.101986	0	0	0.13845	0.0750419	0.214274	0.0845632	0.0694211	0	0.161217	0	0.177359	0.0372752	0.0374679	0.0285573	0.186086	0	0	0	0	0	0	0.0120462	0.0112524	0.062281	0	0	0.0864241	0	0	0	0.172575	0.111444	0	0	0	0	0.0289954	0.0746206	0.0873391
CLDN34	0	0	0	0	0	0	0	0	0.00119877	0	0	0	0	0.0225552	0.00161408	0	0	0	0	0.0215473	0	0	0	0	0	0	0	0	0	0	0	0	0	0	0	0	0	0	0	0	0.00214903	0	0	0	0	0	0.000504794	0
WWC3	0	0.151847	0	0	0.412992	0	0.136352	0.304077	0.181246	0	0	0.413572	0.201735	0.367858	0.200447	0.297621	0	0.246287	0	0.314278	0.398065	0.254368	0.138628	0.235695	0	0	0	0	0	0	0.234386	0.302424	0.16439	0	0	0.179679	0.200808	0	0	0.1346	0.261469	0	0	0	0	0.170395	0.178773	0.135959
CLCN4	0	0.161372	0	0	0	0	0.257909	0.319249	0.150933	0	0	0.108115	0.201368	0.198927	0.184667	0.221311	0	0.3166	0	0.164017	0.229569	0.189981	0.0805213	0.1667	0	0	0	0	0	0	0.165179	0.232886	0.247064	0	0	0.179842	0.169284	0	0	0.374436	0.29142	0	0	0	0	0.179259	0.187845	0.107556
MID1	0	0	0	0	0	0	0.0824007	0	0.0435543	0	0	0	0	0	0.0591747	0.133906	0	0.0777687	0	0.164348	0.181613	0.0768384	0	0.0848554	0	0	0	0	0	0	0.0356926	0	0.0421695	0	0	0.0236762	0.0172448	0	0	0.0365902	0.0899827	0	0	0	0	0.0731118	0.0883998	0.0443798
HCCS	0	0	0	0	0	0	0.0802199	0	0.0122877	0	0	0.0211809	0.0753932	0	0.0101462	0	0	0	0	0	0	0.00637643	0.0121283	0.104359	0	0	0	0	0	0	0.0538811	0.0236109	0.0159648	0	0	0.00224841	0.00906967	0	0	0	0.0192669	0	0	0	0	0.00995766	0.00537765	0.0086611
ARHGAP6	0	0.00492062	0	0	0	0	0.18098	0	0.065094	0	0	0	0.035878	0.0225552	0.0287311	0.0151826	0	0	0	0.00218354	0.119827	0.103553	0.139573	0.0446677	0	0	0	0	0	0	0	0	0.0357716	0	0	0.0210413	0	0	0	0	0.0606384	0	0	0	0	0.0981112	0.0638915	0.117699
MSL3	0	0.0319838	0	0	0.0664825	0	0.131859	0	0.0541241	0	0	0.00610053	0	0.103346	0.0332109	0	0	0.00576496	0	0.032231	0.0372752	0.0621386	0.0434172	0.108149	0	0	0	0	0	0	0.0321123	0.186699	0.0695383	0	0	0.0180554	0.0411539	0	0	0	0.0387693	0	0	0	0	0.0447357	0.0324578	0.0278212
FRMPD4	0	0.144287	0	0	0.336288	0	0.199169	0.231319	0.209341	0	0	0.122024	0.121024	0.58647	0.311054	1.18505	0	0.595773	0	0.548346	0.289778	0.410105	1.34286	0.409581	0	0	0	0	0	0	0.77815	0.834966	0.207776	0	0	0.146962	0.116	0	0	0.298466	0.508435	0	0	0	0	0.364078	0.420358	0.318687
PRPS2	0	0.118022	0	0	0	0	0.167643	0.108538	0.0741055	0	0	0.0599393	0.0331278	0	0.12617	0	0	0.145323	0	0.0890897	0.0828546	0.107569	0.101255	0.103322	0	0	0	0	0	0	0.0956498	0.0428682	0.0865382	0	0	0.0682086	0.193844	0	0	0.363963	0.0903211	0	0	0	0	0.0623057	0.0834879	0.054356
TLR7	0	0	0	0	0	0	0	0	0	0	0	0	0	0	0.0021439	0	0	0	0	0	0	0	0	0	0	0	0	0	0	0	0	0	0	0	0	0	0	0	0	0	0.00426022	0	0	0	0	0	0.00121287	0.00429298
TLR8	0	0	0	0	0	0	0	0	0	0	0	0	0	0	0	0	0	0	0	0	0	0	0	0	0	0	0	0	0	0	0	0	0	0	0	0	0	0	0	0	0	0	0	0	0	0	0.00228721	1.63748e-05
TMSB4X	0	0.0637946	0	0	0	0	0.42955	0.326667	0.289582	0	0	0.237107	0.515765	0.477137	0.256818	0.446524	0	0.491337	0	0.386068	0.456169	0.245164	0.135484	0.354279	0	0	0	0	0	0	0.318108	0.651213	0.297321	0	0	0.10484	0.342105	0	0	0.19876	0.412927	0	0	0	0	0.192197	0.208062	0.189062
FAM9C	0	0	0	0	0	0	0	0	0	0	0	0	0	0	0.00163928	0	0	0	0	0	0	0	0	0	0	0	0	0	0	0	0	0	0	0	0	0	0	0	0	0	0.00688925	0	0	0	0	0	0.000726659	0
EGFL6	0	0	0	0	0	0	0	0	0.000249757	0	0	0	0	0	0.0041622	0.0266171	0	0	0	0	0	0	0	0	0	0	0	0	0	0	0	0	0	0	0	0	0	0	0	0	0	0	0	0	0	0.00163899	0.00777247	0.000784284
TCEANC	0	0	0	0	0	0	0.0641432	0.0840206	0.0136881	0	0	0	0	0.0357294	0.034067	0.0414158	0	0.0398662	0	0.00742198	0.0372752	0.0255076	0	0.00903887	0	0	0	0	0	0	0.0120462	0	0.0184714	0	0	0.0346169	0.0724665	0	0	0	0.0331985	0	0	0	0	0.00856265	0.0190307	0.0271221
RAB9A	0	0.0220744	0	0	0.098655	0	0.0862928	0.119512	0.0732994	0	0	0.0502161	0	0.0357294	0.0389551	0	0	0.00666629	0	0.0417467	0.0369758	0.118633	0.0408435	0.0443011	0	0	0	0	0	0	0.0175848	0.076762	0.0494727	0	0	0.0265123	0.0274063	0	0	0.103762	0.0557117	0	0	0	0	0.0118856	0.0389914	0.0404786
TRAPPC2	0	0.0556311	0	0	0.771941	0	0.0997413	0.306252	0.0929831	0	0	0.0502161	0.0395342	0.0688608	0.105162	0.22137	0	0.0340161	0	0.0822379	0	0.0873237	0.0121283	0.0923624	0	0	0	0	0	0	0.160867	0.171052	0.0640323	0	0	0.104486	0.0679673	0	0	0	0.162564	0	0	0	0	0.0896746	0.0649065	0.147079
OFD1	0	0.144091	0	0	0.37708	0	0.183903	0.312054	0.145554	0	0	0.294488	0.0111672	0.0440906	0.172094	0.202899	0	0.221883	0	0.219787	0.199584	0.227477	0.0306524	0.167416	0	0	0	0	0	0	0.138045	0.354109	0.197848	0	0	0.159748	0.0838269	0	0	0.292933	0.246524	0	0	0	0	0.138051	0.179982	0.325736
GPM6B	0	0.660534	0	0	0.308357	0	0.700751	1.13232	0.277616	0	0	0.315276	0.326998	0.245252	0.436579	0.651062	0	0.668894	0	0.702588	0.56394	0.409669	0.494097	0.571412	0	0	0	0	0	0	0.565334	0.934538	0.454669	0	0	0.28856	0.538288	0	0	0.287489	0.665946	0	0	0	0	0.246583	0.455464	0.359475
GEMIN8	0	0.137935	0	0	0.255544	0	0.0703845	0	0.0744302	0	0	0.128854	0	0.0688608	0.0783827	0.113451	0	0.0706812	0	0.0579783	0.458243	0.0723513	0.0210616	0.221492	0	0	0	0	0	0	0.0440835	0	0.0846632	0	0	0.0705333	0.0584239	0	0	0	0.0737661	0	0	0	0	0.0502305	0.0417546	0.0144729
GLRA2	0	0.0269383	0	0	0	0	0.0198308	0	0.0500892	0	0	0	0	0.0225552	0.0282373	0.21504	0	0.0374291	0	0.196285	0	0.0811011	0.0408019	0.0736753	0	0	0	0	0	0	0.0375995	0	0.0335419	0	0	0.00469872	0.0206252	0	0	0	0.0726448	0	0	0	0	0.0220035	0.0519978	0.0519319
FANCB	0	0	0	0	0	0	0.0755415	0	0.0262837	0	0	0	0	0.287111	0.0232031	0.014319	0	0.0272296	0	0.00559581	0.181613	0.0119409	0.0306524	0.0528855	0	0	0	0	0	0	0.118862	0	0.0166583	0	0	0.0077816	0.0192684	0	0	0	0.030405	0	0	0	0	0.0103352	0.0118951	0.0144804
MOSPD2	0	0	0	0	0.412992	0	0.146499	0	0.0653105	0	0	0.0957329	0.14112	0.0440906	0.0456912	0.337956	0	0.122966	0	0.0533604	0	0.037696	0.0767484	0.0911441	0	0	0	0	0	0	0.0519982	0.00959095	0.0621371	0	0	0.0447811	0.0917552	0	0	0	0.0671433	0	0	0	0	0.0715746	0.0520533	0.0310373
ASB9	0	0	0	0	0	0	0	0	0.00311512	0	0	0	0	0	0.00193591	0	0	0	0	0	0	0	0	0	0	0	0	0	0	0	0	0	0	0	0	0	0	0	0	0	0	0	0	0	0	0	0.00130665	0.0047333
ASB11	0	0.0423212	0	0	0	0	0	0	0.002365	0	0	0	0	0	0	0	0	0.00351375	0	0	0	0	0	0	0	0	0	0	0	0	0	0	0	0	0	0	0	0	0	0	0.00474584	0	0	0	0	0	0.00163308	0.00336216
PIGA	0	0.00492062	0	0	0	0	0.0838468	0	0.0061309	0	0	0.0412005	0.0613581	0	0.00510396	0	0	0	0	0.0156958	0	0.00705167	0	0	0	0	0	0	0	0	0	0	0	0	0	0.0157011	0	0	0	0	0.0146214	0	0	0	0	0.00444333	0.00486244	0.0128189
VEGFD	0	0.172764	0	0	0	0	0.0374375	0.0361542	0.0684681	0	0	0.0605732	0.0405136	0.0225552	0.0823694	0.163807	0	0.18253	0	0.0605693	0	0.125415	0.111682	0.0943038	0	0	0	0	0	0	0.0958919	0.0114671	0.0774167	0	0	0.0469297	0.146924	0	0	0.234538	0.0996269	0	0	0	0	0.0473838	0.0503095	0.0334937
PIR	0	0.217548	0	0	0	0	0.311409	0.244345	0.22571	0	0	0.320943	0.221769	0.0881876	0.263948	0.168555	0	0.183123	0	0.361132	0.369647	0.261151	0.384834	0.188259	0	0	0	0	0	0	0.235502	0.474143	0.21946	0	0	0.228666	0.304454	0	0	0.546841	0.298129	0	0	0	0	0.172827	0.178638	0.0901921
BMX	0	0	0	0	0	0	0.00580233	0	0.00551802	0	0	0	0	0.0357294	0.00555475	0	0	0	0	0.0199329	0.0308137	0.00772978	0	0.010809	0	0	0	0	0	0	0.0884737	0	0.00765743	0	0	0.00748465	0	0	0	0	0.00947328	0	0	0	0	0.00630187	0.019877	0.149827
ACE2	0	0	0	0	0	0	0	0	0.000404186	0	0	0	0	0	0	0.0414158	0	0.0100753	0	0	0	0	0	0	0	0	0	0	0	0	0	0	0	0	0	0.000816856	0	0	0	0	0.000868603	0	0	0	0	0.0018371	0.00268048	0.00360639
CLTRN	0	0	0	0	0	0	0	0	0.00200918	0	0	0	0	0	0.00103366	0	0	0.0324636	0	0	0	0	0	0.00304334	0	0	0	0	0	0	0.00514811	0	0.0120276	0	0	0	0	0	0	0	0.00366526	0	0	0	0	0.00107041	0.00418807	0.0050779
CA5B	0	0.147822	0	0	0.382341	0	0.058289	0.320637	0.169689	0	0	0.157915	0.253863	0.133834	0.213405	0.154632	0	0.285863	0	0.277789	0.192107	0.256648	0.0978102	0.172449	0	0	0	0	0	0	0.16091	0.232602	0.194963	0	0	0.142379	0.100329	0	0	0.229422	0.268461	0	0	0	0	0.102806	0.170912	0.156203
ZRSR2	0	0.00492062	0	0	0.375255	0	0.102548	0	0.0757331	0	0	0.0546483	0.189783	0.182866	0.0849504	0.0763173	0	0.165154	0	0.188111	0.0369758	0.172637	0.485693	0.147439	0	0	0	0	0	0	0.0565233	0.10465	0.0779663	0	0	0.0489299	0.201354	0	0	0.119876	0.180822	0	0	0	0	0.0455906	0.0893343	0.0751
AP1S2	0	0.0319838	0	0	0	0	0.0585801	0	0.0326139	0	0	0.0298915	0.0503833	0	0.0682946	0.2397	0	0.0463794	0	0.0880735	0	0.0818589	0.0941512	0.013089	0	0	0	0	0	0	0.0443958	0.0428682	0.0648955	0	0	0.0548865	0.0394909	0	0	0	0.058662	0	0	0	0	0.0392997	0.0443475	0.0399838
GRPR	0	0	0	0	0	0	0	0.134371	0	0	0	0	0	0	0.00117392	0	0	0	0	0	0	0	0	0	0	0	0	0	0	0	0	0	0	0	0	0	0	0	0	0	0	0	0	0	0	0	0.00199571	0.00575768
MAGEB17	0	0	0	0	0	0	0	0	0	0	0	0	0	0	0	0	0	0	0	0	0	0	0	0	0	0	0	0	0	0	0	0	0	0	0	0	0	0	0	0	0	0	0	0	0	0	0	0
CTPS2	0	0.0464665	0	0	0	0	0.0317333	0.108538	0.0401702	0	0	0.126063	0.061216	0	0.0826069	0.140224	0	0.339908	0	0.117784	0.0493402	0.22222	0	0.00721292	0	0	0	0	0	0	0.142823	0.197067	0.149139	0	0	0.0472941	0.122995	0	0	0.436343	0.094226	0	0	0	0	0.0254954	0.0529541	0.0778145
S100G	0	0	0	0	0	0	0	0	0	0	0	0	0	0	0	0	0	0	0	0	0	0	0	0	0	0	0	0	0	0	0	0	0	0	0	0	0	0	0	0	0	0	0	0	0	0	0	0
SYAP1	0	0.217246	0	0	0	0	0.159957	0.101327	0.0988537	0	0	0.0437779	0.115587	0.0481038	0.0903381	0.0502394	0	0.0669022	0	0.174948	0.191564	0.0981789	0.0896851	0.0748357	0	0	0	0	0	0	0.0760011	0.0914009	0.114836	0	0	0.105901	0.151097	0	0	0.0505084	0.113934	0	0	0	0	0.0588871	0.0862685	0.0972097
TXLNG	0	0.24749	0	0	0	0	0.313351	0.245123	0.168578	0	0	0.138742	0.159567	0.18994	0.184497	0.125373	0	0.364958	0	0.249381	0.252951	0.258075	0.296675	0.126015	0	0	0	0	0	0	0.148156	0.357287	0.22151	0	0	0.169276	0.272752	0	0	0.0949481	0.24046	0	0	0	0	0.085832	0.152352	0.221485
RBBP7	0	0.0319838	0	0	0.335415	0	0.10509	0.106396	0.116968	0	0	0.0355106	0	0.241129	0.0854376	0.163771	0	0.360658	0	0.193122	0.0372752	0.0903336	0	0.126095	0	0	0	0	0	0	0.175837	0.165891	0.0967165	0	0	0.097709	0.236955	0	0	0.149932	0.155137	0	0	0	0	0.117137	0.103461	0.0896431
REPS2	0	0.0955191	0	0	0.451959	0	0.527923	0.419141	0.297853	0	0	0.214339	0.246431	0.494899	0.327396	0.466211	0	0.356714	0	0.523271	0.473348	0.335725	0.29519	0.234127	0	0	0	0	0	0	0.360193	0.808124	0.307884	0	0	0.22792	0.314274	0	0	0.325077	0.492519	0	0	0	0	0.211973	0.299857	0.186556
NHS	0	0.155137	0	0	0	0	0.122219	0	0.153756	0	0	0.172282	0.376677	0.103346	0.178647	0	0	0.158079	0	0.150246	0.132628	0.236279	0.118212	0.170207	0	0	0	0	0	0	0.229996	0.180845	0.190474	0	0	0.218678	0.377266	0	0	0.373743	0.146376	0	0	0	0	0.0533246	0.0838983	0.282751
SCML1	0	0	0	0	0	0	0.0321123	0	0.0575421	0	0	0.0586771	0.0331278	0	0.0518065	0.185548	0	0.138165	0	0.0176718	0	0.0517556	0.0306524	0.0512673	0	0	0	0	0	0	0.0607407	0.118608	0.0804874	0	0	0.0199354	0	0	0	0	0.0795906	0	0	0	0	0.0483585	0.033039	0.0563204
RAI2	0	0.27635	0	0	0.412992	0	0.129127	0.295523	0.105413	0	0	0.106713	0.0111672	0	0.141352	0.0878953	0	0.0725276	0	0.111182	0.0369758	0.128587	0.197333	0.0623598	0	0	0	0	0	0	0.0890584	0.125931	0.0972982	0	0	0.086871	0	0	0	0.15546	0.162263	0	0	0	0	0.0536698	0.0902669	0.211365
BEND2	0	0	0	0	0	0	0	0	0	0	0	0	0	0	0.00179984	0	0	0	0	0	0	0	0	0.00267159	0	0	0	0	0	0	0	0	0	0	0	0.0110199	0	0	0	0	0	0	0	0	0	0	0.00119335	0.00658253
SCML2	0	0.00492062	0	0	0.098655	0	0.0298763	0	0.0338564	0	0	0.0172903	0.0111672	0.0225552	0.0335553	0.0531714	0	0	0	0	0.107656	0.0159896	0	0.016781	0	0	0	0	0	0	0.0366934	0	0.037904	0	0	0.0610444	0.0397954	0	0	0	0.0327227	0	0	0	0	0.0251305	0.0191145	0.0619065
CDKL5	0	0.482011	0	0	0.329376	0	0.515389	0.225509	0.336967	0	0	0.195463	0.445006	0.451136	0.430885	0.875704	0	0.794399	0	0.68508	0.714853	0.428176	0.414626	0.63489	0	0	0	0	0	0	0.310565	0.779845	0.346069	0	0	0.308525	0.313395	0	0	0.427888	0.659931	0	0	0	0	0.297033	0.4447	0.349066
RS1	0	0	0	0	0	0	0	0	0	0	0	0	0	0	0.00237619	0	0	0.00219561	0	0.00804155	0	0.01268	0	0	0	0	0	0	0	0	0	0	0	0	0	0	0	0	0	0	0	0	0	0	0	0	0.00239346	0.00954744
PPEF1	0	0.0285695	0	0	0	0	0.119072	0.534792	0.133705	0	0	0.0737225	0.138497	0.458891	0.0838317	0.230851	0	0.201864	0	0.245983	0.148603	0.0870078	0.0052853	0.131592	0	0	0	0	0	0	0.0870665	0.116053	0.0950784	0	0	0.0888081	0.18764	0	0	0.316729	0.161545	0	0	0	0	0.062214	0.146587	0.0661295
PHKA2	0	0.133262	0	0	0.098655	0	0.120258	0.329778	0.0995939	0	0	0.275229	0.0810561	0.222399	0.137766	0.234104	0	0.0905782	0	0.147868	0	0.17761	0.12577	0.15112	0	0	0	0	0	0	0.12695	0.202747	0.141262	0	0	0.0744782	0.212895	0	0	0	0.111635	0	0	0	0	0.0689751	0.100631	0.075875
ADGRG2	0	0	0	0	0	0	0	0	0.00950273	0	0	0	0	0	0.0136919	0.0151826	0	0.0197603	0	0	0	0.00121428	0	0	0	0	0	0	0	0	0	0	0.00415573	0	0	0.00301776	0	0	0	0	0.00430582	0	0	0	0	0.0388169	0.00678423	0.0279683
PDHA1	0	0.256314	0	0	0	0	0.114918	0.313871	0.113136	0	0	0.0372151	0.0961064	0.0797893	0.103285	0.23496	0	0.294196	0	0.0732038	0	0.082613	0.155588	0.0748595	0	0	0	0	0	0	0.137627	0.161682	0.104044	0	0	0.0727884	0.202143	0	0	0.178819	0.247431	0	0	0	0	0.12413	0.118492	0.0704653
MAP3K15	0	0.122533	0	0	0.279104	0	0	0	0.00752853	0	0	0	0.0395342	0	0.00366539	0.0151826	0	0.00412507	0	0	0	0.00156163	0	0	0	0	0	0	0	0	0.0256631	0.0452966	0.0356087	0	0	0.0193228	0	0	0	0	0.00703112	0	0	0	0	0.015812	0.0082668	0.0371544
SH3KBP1	0	0.046192	0	0	1.37827	0	0.387628	0.234039	0.30477	0	0	0.478327	0.358912	0.415425	0.381677	0.495273	0	0.562886	0	0.477053	0.655252	0.356783	0.475521	0.3213	0	0	0	0	0	0	0.243652	0.451712	0.356509	0	0	0.264946	0.201472	0	0	0.501305	0.54208	0	0	0	0	0.241553	0.358351	0.357623
BCLAF3	0	0.127827	0	0	0.098655	0	0.125053	0.449304	0.183786	0	0	0.138571	0.279505	0.157058	0.267967	0.320017	0	0.333159	0	0.254802	0.354177	0.201287	0.230183	0.335095	0	0	0	0	0	0	0.172017	0.378541	0.180213	0	0	0.205254	0.116856	0	0	0.274998	0.344349	0	0	0	0	0.106224	0.247641	0.132248
MAP7D2	0	0.273024	0	0	0.309073	0	0.38106	0.222203	0.241006	0	0	0.191808	0.252832	0.263436	0.296035	0.466083	0	0.435779	0	0.384434	0.199788	0.329791	0.296868	0.366259	0	0	0	0	0	0	0.254655	0.271708	0.228831	0	0	0.195299	0.179879	0	0	0.0622425	0.426374	0	0	0	0	0.146497	0.288555	0.251246
EIF1AX	0	0.072632	0	0	0	0	0.297088	0.161163	0.155742	0	0	0.147313	0.227518	0.179378	0.132274	0.20767	0	0.297832	0	0.163463	0.235821	0.066299	0.131769	0.253694	0	0	0	0	0	0	0.243136	0.31333	0.154498	0	0	0.119742	0.291037	0	0	0.180241	0.120434	0	0	0	0	0.121308	0.0792678	0.16985
RPS6KA3	0	0.43198	0	0	0.551281	0	0.381802	0.45262	0.315986	0	0	0.408934	0.4106	0.120246	0.351909	0.394866	0	0.409985	0	0.458916	0.39554	0.402585	0.380678	0.425242	0	0	0	0	0	0	0.257838	0.578546	0.298474	0	0	0.320339	0.473614	0	0	0.483975	0.476034	0	0	0	0	0.217877	0.350825	0.318707
CNKSR2	0	0.265081	0	0	0.531727	0	0.353525	0.284815	0.277792	0	0	0.0854028	0.587613	0.413861	0.399418	0.575416	0	0.905237	0	0.503172	0.46452	0.416626	0.543363	0.591905	0	0	0	0	0	0	0.365934	0.548353	0.3264	0	0	0.216171	0.215347	0	0	0.20676	0.639963	0	0	0	0	0.144854	0.445164	0.259362
KLHL34	0	0	0	0	0	0	0	0	0.0213384	0	0	0.0172903	0	0.126287	0.00201884	0.0274526	0	0.00219561	0	0.0182518	0	0.00353786	0	0.00721292	0	0	0	0	0	0	0	0.0305932	0.002166	0	0	0.000320238	0	0	0	0	0.00377594	0	0	0	0	0.00348168	0.00714024	0.00429561
SMPX	0	0	0	0	0	0	0.00580233	0	0.00562571	0	0	0	0	0	0.00445944	0	0	0	0	0.00524431	0.163559	0.0120296	0	0	0	0	0	0	0	0	0	0	0.0016304	0	0	0.00854616	0.0192684	0	0	0	0.00250037	0	0	0	0	0.000457358	0.00323752	0.013664
MBTPS2	0	0.0622483	0	0	0.098655	0	0.0709591	0.501074	0.0917121	0	0	0.211169	0.0802961	0.11482	0.115664	0.250462	0	0.177302	0	0.14459	0.181613	0.168345	0.0997911	0.0895858	0	0	0	0	0	0	0.0835019	0.0445058	0.103725	0	0	0.0582881	0.0410885	0	0	0.0785007	0.0911933	0	0	0	0	0.0796715	0.0505766	0.0403114
SMS	0	0.167254	0	0	0.883724	0	0.371764	0.638417	0.236721	0	0	0.369038	0.227404	0.22636	0.210549	0.304695	0	0.274214	0	0.224254	0.294987	0.275943	0.119485	0.18807	0	0	0	0	0	0	0.291314	0.455506	0.282083	0	0	0.223747	0.282409	0	0	0.185936	0.329297	0	0	0	0	0.15229	0.15476	0.182647
PHEX	0	0.0165519	0	0	0	0	0	0	0.0244696	0	0	0.00610053	0	0.240723	0.0378258	0	0	0.0419722	0	0.00785132	0	0.00369709	0	0.0252095	0	0	0	0	0	0	0	0.0412699	0.0234352	0	0	0.0622971	0.00817957	0	0	0	0.0207533	0	0	0	0	0.00977777	0.0137169	0.0475284
DDX53	0	0	0	0	0	0	0	0	0	0	0	0	0	0	0	0	0	0	0	0	0	0	0	0	0	0	0	0	0	0	0	0	0	0	0	0	0	0	0	0	0	0	0	0	0	0	0	0
PTCHD1	0	0.162283	0	0	0.414222	0	0.261785	0.349339	0.214175	0	0	0.110572	0.47131	0.133834	0.184546	0.294751	0	0.236838	0	0.190981	0.321003	0.284357	0.271617	0.270897	0	0	0	0	0	0	0.269746	0.130943	0.150452	0	0	0.15421	0.132755	0	0	0.401738	0.291427	0	0	0	0	0.112272	0.138842	0.163434
PRDX4	0	0	0	0	0	0	0.0114132	0	0.0207952	0	0	0	0	0	0.0183763	0	0	0.0175197	0	0.0204886	0	0.000463536	0	0	0	0	0	0	0	0	0.010015	0.0730833	0.0245898	0	0	0.0165309	0.00906967	0	0	0	0.0165566	0	0	0	0	0.0285121	0.00640618	0.0134991
ACOT9	0	0.0165519	0	0	0.382341	0	0.00580233	0	0.0586987	0	0	0.00610053	0.0395342	0	0.0696961	0.234729	0	0.145612	0	0.162358	0.280932	0.0674253	0.096732	0.119094	0	0	0	0	0	0	0.041136	0.0989774	0.0665209	0	0	0.0782832	0.367242	0	0	0.0683606	0.0975167	0	0	0	0	0.0264088	0.0549385	0.0763403
SAT1	0	0.130714	0	0	0.544393	0	0.183168	0.265363	0.171771	0	0	0.0926155	0.171962	0.275409	0.175848	0.244261	0	0.184557	0	0.126368	0	0.202694	0.213248	0.436801	0	0	0	0	0	0	0.231603	0.244337	0.249133	0	0	0.118222	0.145631	0	0	0.47163	0.32919	0	0	0	0	0.131673	0.21179	0.151768
APOO	0	0.309393	0	0	0.0664825	0	0.307015	0.196779	0.213828	0	0	0.139175	0.376645	0.385347	0.268177	0.542158	0	0.341931	0	0.351503	0.243443	0.231374	0.219813	0.247907	0	0	0	0	0	0	0.287449	0.766263	0.248169	0	0	0.174731	0.267042	0	0	0.0404413	0.447954	0	0	0	0	0.161331	0.221104	0.14965
CXorf58	0	0	0	0	0	0	0	0	0.00784898	0	0	0	0	0	0.00615676	0	0	0	0	0	0	0.000463536	0	0.00794714	0	0	0	0	0	0	0	0	0.00955274	0	0	0.00517201	0	0	0	0	0.00223771	0	0	0	0	0.00607961	0.000575974	0.00850969
KLHL15	0	0.0555576	0	0	0	0	0.0399167	0	0.0294889	0	0	0	0.0352116	0	0.0652544	0.185524	0	0.0398662	0	0.0384144	0	0.0118452	0.0435802	0.0119814	0	0	0	0	0	0	0.0408347	0.0852775	0.0509114	0	0	0.0342233	0.0725919	0	0	0	0.0337151	0	0	0	0	0.0100452	0.0212031	0.0836798
EIF2S3	0	0.0422859	0	0	0	0	0.037936	0.106396	0.0785207	0	0	0.0720238	0.103979	0.122157	0.110208	0.177815	0	0.0818796	0	0.109217	0.0308137	0.11616	0.292193	0.106438	0	0	0	0	0	0	0.0533593	0.108261	0.0876967	0	0	0.0676278	0.0206252	0	0	0	0.118194	0	0	0	0	0.0490298	0.0484259	0.0686148
ZFX	0	0.319039	0	0	0	0	0.106766	0.0840206	0.149859	0	0	0.0944712	0.164868	0.103346	0.16713	0.225692	0	0.250992	0	0.159511	0.120568	0.122187	0.137232	0.117752	0	0	0	0	0	0	0.244406	0.167431	0.0890327	0	0	0.0807029	0.139084	0	0	0.278224	0.150903	0	0	0	0	0.156345	0.10972	0.109468
PDK3	0	0.467708	0	0	0.525866	0	0.397041	0.64729	0.244137	0	0	0.300978	0.408736	0.196283	0.282596	0.377019	0	0.448247	0	0.424238	0.638014	0.363007	0.253784	0.340697	0	0	0	0	0	0	0.254365	0.630463	0.335429	0	0	0.241288	0.261942	0	0	0.559112	0.443501	0	0	0	0	0.231879	0.214729	0.354702
PCYT1B	0	0.18807	0	0	0	0	0.0321123	0	0.05618	0	0	0.0197939	0.0891345	0.0225552	0.0547329	0	0	0.0656785	0	0.110201	0.0369758	0.0382248	0.0408019	0.0751994	0	0	0	0	0	0	0.0652713	0.151153	0.052397	0	0	0.0372259	0.178495	0	0	0.0944929	0.114124	0	0	0	0	0.0204479	0.0420897	0.0439654
POLA1	0	0.299093	0	0	0.800166	0	0.241894	0.0724636	0.160898	0	0	0.208584	0.265346	0.125863	0.189905	0.465815	0	0.378285	0	0.22827	0.202402	0.141457	0.178768	0.131104	0	0	0	0	0	0	0.118936	0.290335	0.198359	0	0	0.164026	0.256106	0	0	0.226433	0.203733	0	0	0	0	0.131975	0.12766	0.157684
ARX	0	0	0	0	0	0	0.144347	0	0.0135182	0	0	0	0	0	0.0102495	0	0	0.0193686	0	0.0180546	0	0	0	0	0	0	0	0	0	0	0.0341513	0.0112524	0.011304	0	0	0	0	0	0	0	0.012828	0	0	0	0	0	0.00766035	0.00222556
DCAF8L2	0	0	0	0	0	0	0	0	0.00129421	0	0	0	0	0	0.000256694	0	0	0	0	0.00693405	0	0	0	0	0	0	0	0	0	0	0.00668016	0.00959095	0.00545578	0	0	0.00120602	0	0	0	0	0	0	0	0	0	0	0.00142452	0.0106465
MAGEB10	0	0	0	0	0	0	0	0	0	0	0	0	0	0	0	0	0	0	0	0	0	0	0	0	0	0	0	0	0	0	0	0	0	0	0	0	0	0	0	0	0	0	0	0	0	0	0	0
IL1RAPL1	0	0.231132	0	0	0.0479747	0	0.253749	0.880485	0.219196	0	0	0.518626	0.194777	0.155005	0.42055	0.344384	0	0.769861	0	0.337698	0.341186	0.38686	0.425348	0.244538	0	0	0	0	0	0	0.340426	0.581339	0.244414	0	0	0.311351	0.415876	0	0	0.388079	0.588244	0	0	0	0	0.26196	0.486768	0.217318
MAGEB2	0	0	0	0	0	0	0	0	0	0	0	0	0	0	0	0	0	0	0	0	0	0	0	0	0	0	0	0	0	0	0	0	0.00665248	0	0	0	0	0	0	0	0	0	0	0	0	0	0	0
MAGEB3	0	0	0	0	0	0	0	0	0	0	0	0	0	0	0.000443452	0	0	0	0	0	0	0	0	0	0	0	0	0	0	0	0	0	0	0	0	0	0	0	0	0	0	0	0	0	0	0	0	0
NR0B1	0	0	0	0	0	0	0.0641432	0	0	0	0	0	0	0	0	0	0	0	0	0	0	0	0	0	0	0	0	0	0	0	0	0	0	0	0	0	0	0	0	0	0	0	0	0	0	0	0.000275179	0.00495368
CXorf21	0	0	0	0	0	0	0	0.0840206	0.0135486	0	0	0	0	0	0.000468627	0	0	0	0	0	0	0.00396251	0	0.00721292	0	0	0	0	0	0	0	0	0.00902591	0	0	0.00462317	0	0	0	0.0984836	0.001513	0	0	0	0	0.00445006	0.00178402	0.00434811
GK	0	0.0591628	0	0	0.182428	0	0.0595593	0.117066	0.133109	0	0	0.152578	0.341779	0.0440906	0.152895	0.273237	0	0.393958	0	0.186494	0.209751	0.183911	0.0347013	0.155164	0	0	0	0	0	0	0.157395	0.144021	0.224906	0	0	0.146066	0.0565201	0	0	0.0819107	0.212112	0	0	0	0	0.10177	0.107617	0.0961345
TAB3	0	0.00492062	0	0	0	0	0.215973	0	0.0780356	0	0	0.0197939	0.0354898	0.187674	0.100523	0.140315	0	0.0693847	0	0.147253	0.0616523	0.0571897	0.10551	0.0570668	0	0	0	0	0	0	0.082144	0.0535924	0.119217	0	0	0.0545767	0.0650537	0	0	0.0505084	0.103638	0	0	0	0	0.0696752	0.0504529	0.0564838
DMD	0	0.152172	0	0	0.108736	0	0.16339	0.109164	0.237377	0	0	0.184602	0.948756	0.266878	0.453955	0.799388	0	0.236957	0	0.832237	0.226763	0.431762	1.31009	0.138911	0	0	0	0	0	0	0.511809	0.63644	0.419292	0	0	0.25666	0.437555	0	0	0.498754	0.388725	0	0	0	0	0.495877	0.430091	0.379644
TMEM47	0	0	0	0	0	0	0.131628	0	0.0246745	0	0	0.0421297	0.0111672	0	0.0352915	0.014319	0	0	0	0.0438029	0	0.0341774	0	0.00292053	0	0	0	0	0	0	0.00350355	0.148476	0.0269908	0	0	0.0244068	0.0130641	0	0	0.0365902	0.0423624	0	0	0	0	0.0102058	0.0191054	0.0530905
CFAP47	0	0	0	0	0.0664825	0	0.0508422	0.138181	0.0130175	0	0	0	0.112156	0	0.01079	0	0	0.0143668	0	0	0	0.0232524	0	0.0281139	0	0	0	0	0	0	0.0416531	0.0146984	0.0115279	0	0	0.0166151	0.00492021	0	0	0	0.00378769	0	0	0	0	0.0213046	0.0175464	0.0156829
PRRG1	0	0	0	0	0	0	0	0	0.000401679	0	0	0	0	0	0	0	0	0	0	0	0	0.00239474	0	0.00120536	0	0	0	0	0	0	0	0	0.00506067	0	0	0.00211934	0	0	0	0	0	0	0	0	0	0.000409839	0.00228952	0
AF241726.2	0	0.291701	0	0	0.369007	0	0.158519	0.0963886	0.100139	0	0	0.201427	0.129321	0.251618	0.219211	0.0823841	0	0.294914	0	0.262899	0.156872	0.32132	0.245463	0.202763	0	0	0	0	0	0	0.217427	0.396745	0.223117	0	0	0.141254	0.21846	0	0	0.346291	0.24195	0	0	0	0	0.114061	0.115785	0.107977
DYNLT3	0	0.0737016	0	0	0.335415	0	0.249	0	0.0865795	0	0	0.0197939	0.205146	0.325652	0.0685639	0.0539589	0	0.0340643	0	0.10306	0.175131	0.0285266	0.0434172	0.157988	0	0	0	0	0	0	0.187318	0.238902	0.13839	0	0	0.0612186	0.0914411	0	0	0.14322	0.0677535	0	0	0	0	0.057001	0.0538303	0.0610331
SRPX	0	0	0	0	0	0	0	0	0	0	0	0.0211809	0	0	0.0111174	0	0	0	0	0.0230294	0	0.0153563	0	0	0	0	0	0	0	0	0.0289835	0.0320724	0.00721669	0	0	0.00518241	0	0	0	0.119876	0.00584532	0	0	0	0	0.0468675	0.0132471	0.0320116
RPGR	0	0.139839	0	0	0.374065	0	0.176399	0.0465673	0.0872973	0	0	0.106467	0.130778	0.474321	0.120049	0.238858	0	0.117265	0	0.0861364	0.195761	0.2179	0.147456	0.0646134	0	0	0	0	0	0	0.157356	0.0511356	0.163471	0	0	0.145554	0.141479	0	0	0.436343	0.151492	0	0	0	0	0.0463036	0.0793034	0.0872548
TSPAN7	0	0.449722	0	0	0.191647	0	0.393586	0.215975	0.22011	0	0	0.0930483	0.143401	0.139998	0.234204	0.570678	0	0.336731	0	0.341625	0.592339	0.131135	0.0253778	0.239435	0	0	0	0	0	0	0.255042	0.669564	0.273702	0	0	0.0905373	0.16851	0	0	0.28519	0.339877	0	0	0	0	0.183588	0.195554	0.197514
MID1IP1	0	0	0	0	0	0	0.0372388	0	0.00720214	0	0	0	0	0	0.0341277	0	0	0	0	0.00945614	0.168176	0.0270031	0	0.0800676	0	0	0	0	0	0	0.0502378	0.0945948	0	0	0	0	0	0	0	0	0.00538876	0	0	0	0	0	0.0114659	0.0213564
BCOR	0	0.171655	0	0	0.098655	0	0.326805	0.208513	0.152436	0	0	0.134174	0.148457	0	0.172752	0.25601	0	0.275372	0	0.108819	0.428567	0.187479	0.165556	0.3057	0	0	0	0	0	0	0.268421	0.272073	0.166762	0	0	0.0766549	0.223332	0	0	0.397105	0.367849	0	0	0	0	0.114683	0.20411	0.165414
ATP6AP2	0	0.0760586	0	0	0.098655	0	0.1615	0.169634	0.153201	0	0	0.127856	0.562269	0.36843	0.129674	0.178965	0	0.270487	0	0.0738651	0	0.137415	0.153289	0.223334	0	0	0	0	0	0	0.29701	0.3095	0.168075	0	0	0.0675937	0.22412	0	0	0.212353	0.192983	0	0	0	0	0.0723648	0.129354	0.111648
CXorf38	0	0.0406989	0	0	0	0	0	0.0963886	0.0537793	0	0	0.00610053	0.0325226	0	0.035138	0.0988907	0	0.0734331	0	0.0569163	0.0308137	0.0567978	0	0.0334679	0	0	0	0	0	0	0.0438964	0.0362044	0.0540545	0	0	0.0744367	0.105513	0	0	0.126303	0.0905143	0	0	0	0	0.0534783	0.0394172	0.071993
MED14	0	0.147455	0	0	0.263491	0	0.205272	0.461325	0.158137	0	0	0.243879	0.158217	0.225134	0.137151	0.225672	0	0.310928	0	0.222781	0.440108	0.12727	0.0569676	0.0897302	0	0	0	0	0	0	0.202078	0.26112	0.137229	0	0	0.128759	0.246616	0	0	0	0.208126	0	0	0	0	0.136058	0.125639	0.0900538
USP9X	0	0.333062	0	0	0.665055	0	0.288173	0.565634	0.227625	0	0	0.124899	0.22876	0.1582	0.256591	0.384737	0	0.400027	0	0.392239	0.202367	0.285409	0.300986	0.312829	0	0	0	0	0	0	0.248173	0.314919	0.265277	0	0	0.219034	0.351619	0	0	0.478234	0.368442	0	0	0	0	0.17735	0.202496	0.296977
DDX3X	0	0.0431188	0	0	0.182428	0	0.224181	0.0724636	0.111935	0	0	0.0926155	0.199369	0.148521	0.164655	0.271103	0	0.117693	0	0.200862	0.131013	0.143869	0.313963	0.237949	0	0	0	0	0	0	0.226653	0.20481	0.166179	0	0	0.0790655	0.238196	0	0	0.0505084	0.147183	0	0	0	0	0.0940722	0.108093	0.117378
NYX	0	0	0	0	0	0	0	0	0.00319156	0	0	0	0	0	6.63243e-05	0	0	0	0	0	0	0	0	0	0	0	0	0	0	0	0	0	0	0	0	0	0	0	0	0	0.00257193	0	0	0	0	0	0.00242389	0.00487024
CASK	0	0.462645	0	0	0.462904	0	0.342918	0.261946	0.291025	0	0	0.212938	0.358102	0.370785	0.346904	0.386398	0	0.733442	0	0.546914	0.628606	0.438965	0.138809	0.360753	0	0	0	0	0	0	0.209714	0.574614	0.3861	0	0	0.286246	0.287843	0	0	0.71691	0.526396	0	0	0	0	0.21516	0.372945	0.367342
GPR34	0	0.0422859	0	0	0	0	0	0	0.010199	0	0	0	0	0.0225552	0.00113817	0	0	0.0472125	0	0	0	0	0	0.00267159	0	0	0	0	0	0	0.00815124	0	0.0109628	0	0	0.00566424	0	0	0	0	0	0	0	0	0	0.00440411	0.00615566	0.0036367
GPR82	0	0	0	0	0	0	0.0886593	0	0.00696477	0	0	0	0	0	0.00111061	0	0	0.0100753	0	0	0	0.00121023	0	0	0	0	0	0	0	0	0	0	0	0	0	0.000573253	0	0	0	0	0	0	0	0	0	0.00093773	0.0021864	0.00139486
MAOA	0	0.0387556	0	0	0	0	0.0299264	0.0784901	0.0336658	0	0	0.108496	0.0428625	0	0.0266296	0	0	0.0594138	0	0.00928267	0	0.0465487	0.0492845	0	0	0	0	0	0	0	0.0148918	0.0556816	0.0347783	0	0	0.0247443	0	0	0	0.0404413	0.054141	0	0	0	0	0.0205137	0.0306294	0.0167372
MAOB	0	0.388107	0	0	0.551281	0	0.422052	0.338786	0.184665	0	0	0.379281	0.314783	0.152566	0.255805	0.644323	0	0.29133	0	0.346718	0.401536	0.244159	0.332688	0.233585	0	0	0	0	0	0	0.330831	0.466861	0.323161	0	0	0.248768	0.240891	0	0	0.514786	0.304064	0	0	0	0	0.215934	0.17855	0.129813
NDP	0	0.0220744	0	0	0	0	0.0236297	0.0361542	0.0389624	0	0	0.0806772	0.0325226	0	0.00629487	0	0	0	0	0.0972998	0	0	0.0121283	0.0758107	0	0	0	0	0	0	0.0148918	0.00213467	0.0391968	0	0	0.0106974	0	0	0	0.15546	0.0375468	0	0	0	0	0.0110931	0.0207377	0.0105271
EFHC2	0	0.0377278	0	0	0.374065	0	0.0376909	0.086352	0.0767889	0	0	0.0329731	0.0589996	0.0481038	0.0588447	0.0902734	0	0.0829667	0	0.0634745	0	0.0334442	0.0435802	0.026012	0	0	0	0	0	0	0.0521666	0.0362044	0.0636004	0	0	0.0351433	0.019685	0	0	0.11718	0.0812385	0	0	0	0	0.0293652	0.0438528	0.0335715
FUNDC1	0	0	0	0	0	0	0	0	0.0253832	0	0	0.00610053	0	0.0357294	0.0193655	0.0361109	0	0.0564964	0	0.0516012	0	0.0050916	0	0.0206468	0	0	0	0	0	0	0.0608581	0.0337342	0.0100397	0	0	0.0244864	0	0	0	0	0.0235094	0	0	0	0	0.0292105	0.00520355	0.0173323
KDM6A	0	0.336255	0	0	0.111146	0	0.301568	0.618025	0.266752	0	0	0.318706	0.186552	0.394031	0.287768	0.561912	0	0.434354	0	0.245846	0.36938	0.387084	0.260477	0.312524	0	0	0	0	0	0	0.307162	0.506878	0.291851	0	0	0.220337	0.326257	0	0	0.518699	0.43932	0	0	0	0	0.19793	0.245259	0.227882
KRBOX4	0	0.0464665	0	0	0.771941	0	0.0994524	0	0.0741709	0	0	0.00610053	0.105367	0.442193	0.0932602	0.0414158	0	0.129436	0	0.130691	0.151819	0.0965993	0.0170891	0.111765	0	0	0	0	0	0	0.128482	0.193232	0.0805653	0	0	0.0892265	0.0710865	0	0	0.442852	0.106041	0	0	0	0	0.077042	0.0741492	0.127288
ZNF674	0	0.0928753	0	0	0.098655	0	0.0830374	0	0.0402829	0	0	0	0.0260293	0.303444	0.0334948	0.125289	0	0.0945462	0	0.0251422	0.169631	0.0375732	0.0802482	0.0765672	0	0	0	0	0	0	0.0238716	0.0112524	0.0875864	0	0	0.0333561	0.0411539	0	0	0	0.0348178	0	0	0	0	0.0234469	0.0339637	0.0371697
CHST7	0	0	0	0	0	0	0.0317333	0	0.00241188	0	0	0	0	0	0.00498966	0	0	0.00351375	0	0	0	0.00308779	0	0.0446677	0	0	0	0	0	0	0.0403771	0	0.0138346	0	0	0.00121895	0	0	0	0	0.00755389	0	0	0	0	0.00223177	0.00575664	0.0128112
SLC9A7	0	0.131613	0	0	0.255544	0	0.140268	0.0361542	0.138649	0	0	0.0737538	0.167538	0.445191	0.159692	0.287509	0	0.241715	0	0.223107	0.125256	0.148256	0.297962	0.137981	0	0	0	0	0	0	0.277019	0.0769172	0.164665	0	0	0.154588	0.275272	0	0	0.147071	0.177519	0	0	0	0	0.136498	0.132481	0.102675
RP2	0	0.0423212	0	0	0	0	0	0	0.0111117	0	0	0	0	0.0481038	0.0068116	0	0	0.0348143	0	0.0145222	0	0.00678403	0.0872041	0.00794714	0	0	0	0	0	0	0.0863411	0	0.0229916	0	0	0.00463823	0.0476136	0	0	0.0622425	0.0169329	0	0	0	0	0.00677333	0.01887	0.0128568
JADE3	0	0.063942	0	0	0	0	0.0141357	0	0.0124875	0	0	0	0	0	0.0276354	0.109961	0	0.0310072	0	0.104871	0.0369758	0.0217385	0	0.0272906	0	0	0	0	0	0	0.0282666	0.10782	0.028857	0	0	0.011831	0	0	0	0	0.028874	0	0	0	0	0.0460466	0.0411134	0.0353233
RGN	0	0.1119	0	0	0	0	0.0304854	0.0963886	0.0311046	0	0	0.089675	0.308788	0.0783873	0.070054	0.166243	0	0.192736	0	0.108911	0.33067	0.0528616	0.271644	0.000887559	0	0	0	0	0	0	0.0044698	0.0176636	0.0524464	0	0	0.0983539	0.0671066	0	0	0	0.131165	0	0	0	0	0.0390247	0.0752062	0.0528501
NDUFB11	0	0	0	0	1.10611	0	0.190386	0	0.0834255	0	0	0	0.0696919	0	0.0363794	0.0902734	0	0.0472125	0	0.0756376	0.0369758	0.0714581	0.0974209	0.134973	0	0	0	0	0	0	0.0462146	0.323927	0.0596007	0	0	0.0316065	0.0491435	0	0	0	0.0909418	0	0	0	0	0.0178673	0.0430639	0.0671589
RBM10	0	0.239721	0	0	0.771941	0	0.171063	0.231535	0.159037	0	0	0.0586771	0.134814	0.13542	0.208642	0.248879	0	0.246136	0	0.184442	0.369196	0.173672	0.151432	0.165255	0	0	0	0	0	0	0.152224	0.370553	0.154341	0	0	0.135105	0.251008	0	0	0.143194	0.207689	0	0	0	0	0.115175	0.237947	0.150119
UBA1	0	0.0513112	0	0	0.370073	0	0.164572	0.101327	0.12767	0	0	0.156478	0.236961	0.0688608	0.167976	0.354191	0	0.306182	0	0.101156	0.0616523	0.11377	0.0565725	0.12587	0	0	0	0	0	0	0.111132	0.270886	0.186659	0	0	0.0693972	0.140399	0	0	0.271001	0.169632	0	0	0	0	0.112874	0.114688	0.116995
CDK16	0	0.0661222	0	0	0.098655	0	0.175603	0	0.0806108	0	0	0	0.0896651	0.0357294	0.105067	0	0	0.0708021	0	0.147806	0	0.110494	0.0516353	0.0231575	0	0	0	0	0	0	0.162215	0.222892	0.141239	0	0	0.0532757	0.0917735	0	0	0.341551	0.112754	0	0	0	0	0.0622764	0.0987532	0.0330626
USP11	0	0.244505	0	0	1.06731	0	0.363237	0.316592	0.267026	0	0	0.172211	0.454457	0.523124	0.364794	0.459835	0	0.479722	0	0.389249	0.723016	0.337206	0.299513	0.405232	0	0	0	0	0	0	0.295719	0.678806	0.285903	0	0	0.178377	0.370207	0	0	0.500023	0.459879	0	0	0	0	0.147652	0.333605	0.196838
ZNF157	0	0	0	0	0	0	0	0	0.0210503	0	0	0	0	0.0357294	0.0185433	0.0776485	0	0	0	0.0215596	0	0.0380337	0	0.0439245	0	0	0	0	0	0	0.0206167	0	0.0251519	0	0	0.0204328	0	0	0	0	0.0238898	0	0	0	0	0.00766055	0.0190257	0.0186649
ZNF41	0	0.0165519	0	0	0	0	0.0863142	0.295805	0.0750008	0	0	0.0172903	0.0654206	0	0.0945546	0.0902734	0	0.108447	0	0.0828608	0.259759	0.131188	0.14038	0.0986437	0	0	0	0	0	0	0.100571	0.0146984	0.0805321	0	0	0.0848803	0.119565	0	0	0	0.175597	0	0	0	0	0.0985429	0.0860721	0.0321614
ARAF	0	0.257957	0	0	0	0	0.0722701	0	0.0261581	0	0	0	0	0.126287	0.0108778	0.0266171	0	0.0164655	0	0.00250291	0	0.0319571	0	0.011554	0	0	0	0	0	0	0.010015	0.0146984	0.0467745	0	0	0.0180497	0.0564601	0	0	0	0.0347048	0	0	0	0	0.023267	0.0243419	0.0114968
SYN1	0	0.35139	0	0	0.275314	0	0.487933	0.310819	0.228626	0	0	0.196374	0.473549	0.318247	0.267208	0.444766	0	0.307113	0	0.397217	0.335787	0.174535	0.2338	0.323115	0	0	0	0	0	0	0.300178	0.65511	0.231737	0	0	0.1555	0.296492	0	0	0.359713	0.365512	0	0	0	0	0.179796	0.235941	0.257054
TIMP1	0	0	0	0	0	0	0	0.0784901	0.0142777	0	0	0	0	0	0.002755	0	0	0	0	0.0355764	0	0.0012022	0	0	0	0	0	0	0	0	0	0	0.00122965	0	0	0	0	0	0	0	0.00527999	0	0	0	0	0.0237836	0.00860601	0.00553355
CFP	0	0	0	0	0	0	0	0	0.0309787	0	0	0	0.0111672	0	0.0416775	0.173253	0	0.0862068	0	0.037908	0	0.050105	0	0.00483236	0	0	0	0	0	0	0	0.14447	0	0	0	0.0206102	0.0811978	0	0	0	0.0510147	0	0	0	0	0.00213848	0.0301992	0.0329416
ELK1	0	0.159029	0	0	0	0	0.317356	0.0840206	0.090236	0	0	0	0.0395342	0	0.0635693	0.0807126	0	0.0217763	0	0.0786784	0	0.0436417	0.0210616	0.155971	0	0	0	0	0	0	0.241601	0.330553	0.134235	0	0	0.0650481	0.111296	0	0	0	0.0814802	0	0	0	0	0.0449533	0.0726258	0.134777
UXT	0	0	0	0	0	0	0.0247086	0	0.0291585	0	0	0.00610053	0	0	0.0172161	0.0266171	0	0.00666629	0	0.0276271	0.0730644	0.0147081	0.0052853	0.0081361	0	0	0	0	0	0	0.0447451	0.0577635	0.0230941	0	0	0.00231712	0.0390401	0	0	0	0.0228598	0	0	0	0	0.0278854	0.0128208	0.0264509
ZNF81	0	0.150131	0	0	0.758807	0	0.103014	0.666906	0.138448	0	0	0	0.113301	0.123941	0.155322	0.329397	0	0.128844	0	0.232477	0	0.151817	0.198439	0.169655	0	0	0	0	0	0	0.0969184	0.287674	0.133888	0	0	0.11023	0.210832	0	0	0.214499	0.153427	0	0	0	0	0.08755	0.120254	0.220414
ZNF182	0	0	0	0	0	0	0.0687625	0.11495	0.0224173	0	0	0.0638138	0	0	0.0584689	0.109961	0	0.0457644	0	0.0565581	0	0.0834053	0.0253778	0.0611973	0	0	0	0	0	0	0.0351076	0	0.0346737	0	0	0.0173112	0	0	0	0.0365902	0.0366862	0	0	0	0	0.0235883	0.0268541	0.0120729
ZNF630	0	0.134799	0	0	0	0	0.113423	0.256787	0.0743368	0	0	0.00610053	0.0717491	0.182065	0.0684374	0.0569417	0	0.14176	0	0.00250291	0.169631	0.123399	0.083293	0.0181379	0	0	0	0	0	0	0.0802798	0.00959095	0.115427	0	0	0.103888	0.142187	0	0	0.172575	0.0732934	0	0	0	0	0.0405537	0.0569516	0.0726269
SPACA5	0	0	0	0	0	0	0	0	0.00592028	0	0	0	0	0	0	0	0	0	0	0	0	0	0	0	0	0	0	0	0	0	0	0	0	0	0	0	0	0	0	0	0	0	0	0	0	0	0.000686264	0.0023768
SSX1	0	0	0	0	0	0	0	0	0	0	0	0	0	0	0.000525049	0	0	0	0	0	0	0	0	0	0	0	0	0	0	0	0	0	0	0	0	0	0	0	0	0	0	0	0	0	0	0	0	0
SLC38A5	0	0	0	0	0	0	0	0	0.00867949	0	0	0	0	0	0.00236712	0	0	0	0	0	0.233323	0	0	0.0081361	0	0	0	0	0	0	0	0	0.0040371	0	0	0.0010043	0	0	0	0	0.00855386	0	0	0	0	0.00151569	0.0071642	0.0105174
FTSJ1	0	0.063942	0	0	0	0	0.0406343	0.0465673	0.027173	0	0	0	0.0354898	0.0225552	0.0533997	0.162459	0	0.00219561	0	0.019977	0	0.0615862	0	0.0251392	0	0	0	0	0	0	0.0166625	0	0.0254639	0	0	0.0233429	0.00906967	0	0	0	0.0267621	0	0	0	0	0.0228462	0.0266888	0.0301129
PORCN	0	0.00492062	0	0	0	0	0.0599156	0	0.045358	0	0	0.0172903	0	0	0.0463217	0.095949	0	0.0344616	0	0.0452558	0.0730644	0.021151	0.0408019	0.078087	0	0	0	0	0	0	0.0269802	0.0179915	0.0543339	0	0	0.0223368	0.00492021	0	0	0.0404413	0.0750899	0	0	0	0	0.0152473	0.0587878	0.0342558
EBP	0	0.273606	0	0	0	0	0.109025	0	0.0707767	0	0	0.110009	0.105136	0	0.125237	0.086685	0	0.0610566	0	0.0696861	0.255418	0.0303003	0.0121283	0.00120536	0	0	0	0	0	0	0.123042	0.112296	0.0774201	0	0	0.0515828	0	0	0	0.103762	0.148961	0	0	0	0	0.0441564	0.0647984	0.037721
TBC1D25	0	0.0464665	0	0	0.0664825	0	0.171277	0	0.0778563	0	0	0.00610053	0.086355	0.0440906	0.0922638	0.0753171	0	0.017972	0	0.1233	0.0493402	0.07562	0.298868	0.0657024	0	0	0	0	0	0	0.0794084	0.206127	0.0837247	0	0	0.0551161	0.0107551	0	0	0.449516	0.109764	0	0	0	0	0.0595132	0.0941315	0.0692254
RBM3	0	0.0595811	0	0	0.412992	0	0.0634728	0	0.0645539	0	0	0.0197939	0.0537027	0.12843	0.0586774	0.248912	0	0.0613718	0	0.146161	0	0.0725683	0.0210616	0.0649342	0	0	0	0	0	0	0.0442644	0.189436	0.0507922	0	0	0.0667699	0.0476136	0	0	0.0404413	0.0926732	0	0	0	0	0.0362875	0.0463189	0.0572319
WDR13	0	0.153895	0	0	0.0664825	0	0.141655	0.265266	0.130876	0	0	0.0975973	0.1285	0.103346	0.0993852	0.307416	0	0.208472	0	0.15132	0.0619269	0.0537887	0.209892	0.10609	0	0	0	0	0	0	0.131544	0.327482	0.169366	0	0	0.0481537	0.117611	0	0	0.188982	0.126443	0	0	0	0	0.079597	0.125922	0.204114
WAS	0	0	0	0	0.0664825	0	0	0	0.00355766	0	0	0	0	0.0225552	0.0116533	0	0	0.0281298	0	0	0.0308137	0.00873913	0	0.00375595	0	0	0	0	0	0	0.0111237	0	0.000983238	0	0	0.00526693	0	0	0	0	0.00842133	0	0	0	0	0.00342542	0.0121212	0.00913081
SUV39H1	0	0	0	0	0	0	0.0570582	0	0.00067138	0	0	0	0	0	0.0258545	0	0	0	0	0.0260538	0	0.00423117	0	0	0	0	0	0	0	0	0	0.00371535	0.00979639	0	0	0.00587566	0	0	0	0	0.000352387	0	0	0	0	0.00279842	0.00695576	0
GLOD5	0	0	0	0	0	0	0	0	0.00211898	0	0	0	0	0	0.0019991	0	0	0	0	0	0	0	0	0	0	0	0	0	0	0	0	0	0	0	0	0.00198569	0	0	0	0	0	0	0	0	0	0.000830646	0.00170369	0.00621772
GATA1	0	0	0	0	0	0	0	0	0	0	0	0	0	0	0	0	0	0	0	0	0	0	0	0	0	0	0	0	0	0	0	0	0	0	0	0	0	0	0	0	0.00301614	0	0	0	0	0	8.97402e-05	0
HDAC6	0	0.182087	0	0	0.0664825	0	0.18306	0.484615	0.119945	0	0	0.0655297	0.0817458	0.658414	0.174011	0.144756	0	0.172252	0	0.238042	0.329953	0.154966	0.0159579	0.063897	0	0	0	0	0	0	0.149088	0.332588	0.197226	0	0	0.0965647	0.18308	0	0	0.263016	0.182853	0	0	0	0	0.0811677	0.203213	0.0405946
ERAS	0	0	0	0	0	0	0	0	0.00463228	0	0	0	0.0864354	0	0.00137958	0	0	0	0	0	0	0.00427844	0	0	0	0	0	0	0	0	0.0201881	0.0146984	0.0119645	0	0	0	0	0	0	0	0.00346219	0	0	0	0	0	0.00146412	0.00459457
PCSK1N	0	0.125992	0	0	0.098655	0	0.662003	0.864385	0.247214	0	0	0.0197939	0.495314	0.13542	0.28265	0.280836	0	0.533714	0	0.350217	0.208331	0.157971	0.109978	0.222546	0	0	0	0	0	0	0.332619	0.587751	0.314945	0	0	0.100189	0.124031	0	0	0.336334	0.320297	0	0	0	0	0.214422	0.179591	0.232259
TIMM17B	0	0	0	0	0.412992	0	0.0822201	0	0.0477557	0	0	0	0.0858316	0.0481038	0.0200712	0.0648457	0	0.0553951	0	0.0200648	0.120917	0.0393532	0	0	0	0	0	0	0	0	0.0648063	0	0.0783354	0	0	0.00506131	0.129478	0	0	0	0.056142	0	0	0	0	0.00511253	0.0230961	0.0122987
PQBP1	0	0	0	0	0	0	0.100607	0.134371	0.0223492	0	0	0	0.0859027	0	0.0670097	0	0	0.0619005	0	0.186852	0	0.0131595	0	0.00346582	0	0	0	0	0	0	0.0437355	0.0331229	0.0467467	0	0	0.0479192	0.0558784	0	0	0	0.0467719	0	0	0	0	0.0161541	0.0417305	0.0179406
SLC35A2	0	0.0532959	0	0	0	0	0.061447	0	0.0307849	0	0	0	0	0	0.0157774	0.0414158	0	0	0	0.108035	0	0.00119533	0	0.00742641	0	0	0	0	0	0	0.00824719	0	0.0235697	0	0	0.0134171	0	0	0	0	0.0057407	0	0	0	0	0.00931797	0.0129993	0.0446481
PIM2	0	0	0	0	0	0	0.0141357	0	0.0193375	0	0	0	0	0	0.00845814	0.0408855	0	0.0472125	0	0.0247519	0	0.00125935	0	0.00267159	0	0	0	0	0	0	0.0162271	0	0.0172898	0	0	0.0181708	0	0	0	0	0.0210325	0	0	0	0	0.00623324	0.00902424	0.00892167
OTUD5	0	0.0591628	0	0	0.0664825	0	0.118115	0.180467	0.152678	0	0	0.202335	0.197357	0.0440906	0.130896	0.27172	0	0.236191	0	0.206371	0.0730644	0.0991936	0.0285573	0.17852	0	0	0	0	0	0	0.161402	0.0924317	0.116355	0	0	0.0929471	0.109912	0	0	0.069338	0.208121	0	0	0	0	0.0998363	0.157728	0.15281
KCND1	0	0	0	0	0	0	0	0.0361542	0.000356031	0	0	0	0	0	0.00222097	0	0	0	0	0	0	0	0	0	0	0	0	0	0	0	0.0116295	0	0.00291064	0	0	0	0	0	0	0	0.012008	0	0	0	0	0	0.0026683	0.0133367
GRIPAP1	0	0.39778	0	0	0.412992	0	0.404541	0.153134	0.21337	0	0	0.174292	0.210689	0.152488	0.270429	0.359395	0	0.376719	0	0.390593	0.377203	0.265441	0.269348	0.339113	0	0	0	0	0	0	0.205931	0.45859	0.23301	0	0	0.193165	0.157486	0	0	0.560203	0.424069	0	0	0	0	0.156418	0.390701	0.203061
TFE3	0	0.0555077	0	0	0	0	0.0114132	0	0.0676529	0	0	0.00610053	0.035878	0.126287	0.0654932	0.0137933	0	0.106049	0	0.051316	0.132628	0.0288961	0	0.00120536	0	0	0	0	0	0	0.0511252	0.182161	0.0634789	0	0	0.0447684	0.0674767	0	0	0.204487	0.072385	0	0	0	0	0.0101645	0.0552512	0.0678329
CCDC120	0	0	0	0	0	0	0.0751007	0	0.0593838	0	0	0.0172903	0	0.0225552	0.0638946	0	0	0.151162	0	0.0641054	0.168176	0.0888354	0	0.0707065	0	0	0	0	0	0	0	0.271245	0.0599287	0	0	0.0290675	0.0732896	0	0	0.0683606	0.064442	0	0	0	0	0.0134302	0.0556758	0.0458473
PRAF2	0	0.00492062	0	0	0	0	0.0984713	0.0784901	0.023929	0	0	0	0.124175	0.12843	0.0102747	0.0151826	0	0.0143668	0	0.188801	0	0.00404943	0	0.0194253	0	0	0	0	0	0	0.032729	0.0957371	0.061517	0	0	0.0113978	0.00240375	0	0	0.119876	0.0275397	0	0	0	0	0.00297186	0.0227316	0.0153722
WDR45	0	0.10861	0	0	0.255544	0	0.0779371	0	0.0433439	0	0	0.267032	0.313836	0.126398	0.0854883	0.0561058	0	0.0336996	0	0.0860549	0.0940587	0.066343	0.061097	0.0429042	0	0	0	0	0	0	0.0877667	0.220334	0.0779813	0	0	0.0679781	0.0760002	0	0	0	0.055996	0	0	0	0	0.0483364	0.0644134	0.127087
GPKOW	0	0	0	0	0	0	0.0881937	0.0361542	0.0204065	0	0	0	0	0.126287	0.016276	0.0488287	0	0.0321925	0	0.033867	0	0.0209455	0.0052853	0.124066	0	0	0	0	0	0	0.0126824	0.0362044	0.0150399	0	0	0.0111304	0.0130641	0	0	0	0.0754835	0	0	0	0	0.0133499	0.0344138	0.0239941
MAGIX	0	0.0423212	0	0	0	0	0	0.134371	0.0218272	0	0	0.0412005	0.0111672	0.0440906	0.0337049	0	0	0.00740072	0	0	0	0.0459789	0	0.0309991	0	0	0	0	0	0	0.0263822	0.216671	0.0164667	0	0	0.00825049	0.157607	0	0	0	0.0345921	0	0	0	0	0.0142902	0.0131435	0.020897
PLP2	0	0	0	0	0	0	0	0	0.00200836	0	0	0	0	0.0225552	0.0048398	0	0	0	0	0.0121986	0	0.00492382	0	0	0	0	0	0	0	0	0	0.0322661	0	0	0	0.00674323	0	0	0	0	0.0048351	0	0	0	0	0	0.00203246	0.00702781
PRICKLE3	0	0	0	0	0	0	0	0	0	0	0	0	0	0.0225552	0.000376064	0	0	0	0	0	0	0	0	0	0	0	0	0	0	0	0.0112698	0	0	0	0	0.000602934	0.00240375	0	0	0	0.00262306	0	0	0	0	0.00183003	0.00106423	0.113233
SYP	0	0.158801	0	0	0.512673	0	0.257639	0.563645	0.29902	0	0	0.120653	0.312021	0.272402	0.374238	0.457878	0	0.689461	0	0.446563	0.73493	0.34185	0.386045	0.431101	0	0	0	0	0	0	0.195548	0.696831	0.414589	0	0	0.239399	0.061371	0	0	0.645388	0.674028	0	0	0	0	0.202748	0.417805	0.365348
CACNA1F	0	0	0	0	0	0	0.0427319	0.265363	0.0058656	0	0	0	0.0325226	0.0357294	0.0129004	0	0	0	0	0.00250291	0	0	0.0052853	0.0480264	0	0	0	0	0	0	0	0	0.00276061	0	0	0.00556379	0	0	0	0	0.0141442	0	0	0	0	0.00556175	0.0120369	0.0132817
CCDC22	0	0	0	0	0	0	0.0580899	0.265363	0.0511771	0	0	0.0720238	0.0463087	0	0.0555488	0.113963	0	0.0703305	0	0.0641313	0	0.0288916	0.0500452	0.0373883	0	0	0	0	0	0	0.0635361	0.00959095	0.0212146	0	0	0.015687	0	0	0	0.234538	0.0500404	0	0	0	0	0.0304479	0.0695093	0.0198874
FOXP3	0	0	0	0	0	0	0	0	0.00177034	0	0	0	0	0	0.00324144	0	0	0	0	0	0	0	0	0	0	0	0	0	0	0	0	0	0	0	0	0.0116159	0	0	0	0	0.00266509	0	0	0	0	0.000869145	0.00139883	0.015353
PPP1R3F	0	0	0	0	0	0	0.0886111	0.101327	0.0620705	0	0	0.148934	0.0614712	0.133438	0.0570314	0.323568	0	0.139731	0	0.0825965	0	0.0988692	0.297138	0.00823958	0	0	0	0	0	0	0.110341	0.178161	0.126762	0	0	0.0408584	0.0558784	0	0	0	0.111984	0	0	0	0	0.0601657	0.0714692	0.0686443
GAGE10	0	0	0	0	0	0	0.0247086	0	0.00750914	0	0	0	0	0	0.000970989	0.0361109	0	0	0	0	0	0.0333223	0	0.00120536	0	0	0	0	0	0	0	0	0.00373526	0	0	0.00128011	0.100395	0	0	0	0	0	0	0	0	0.00287626	0.0132786	0.0798426
USP27X	0	0.0220744	0	0	0	0	0	0	0.0223257	0	0	0	0	0	0.00224925	0.0388811	0	0	0	0	0	0.0148591	0	0.0362204	0	0	0	0	0	0	0	0.0758571	0.021018	0	0	0.00578111	0.00906967	0	0	0	0.0179932	0	0	0	0	0.0281182	0.0102661	0.0203019
CLCN5	0	0.146211	0	0	0.374065	0	0.0600655	0.149078	0.0383248	0	0	0.142714	0.0354898	0	0.082291	0.0688724	0	0.0849271	0	0.0613529	0.0369758	0.0602695	0.0434172	0.0610219	0	0	0	0	0	0	0.0987635	0.0536131	0.0637638	0	0	0.0410763	0.2451	0	0	0.0683606	0.0619369	0	0	0	0	0.0380391	0.0406658	0.0431296
CCNB3	0	0	0	0	0	0	0	0	0.0106449	0	0	0	0	0	0.00639798	0	0	0.0189729	0	0.0220004	0	0.00556591	0.119714	0	0	0	0	0	0	0	0	0.0638136	0	0	0	0	0	0	0	0	0.00246911	0	0	0	0	0.00114912	0.0100144	0.0050455
DGKK	0	0	0	0	0	0	0	0	0.00409433	0	0	0	0.0260293	0	0.000647412	0.0151826	0	0.00412507	0	0.00785132	0	0.00326317	0.0512133	0.000887559	0	0	0	0	0	0	0	0.00371535	0.00280304	0	0	0.00760754	0	0	0	0	0.00927421	0	0	0	0	0.0258733	0.00423057	0.0103945
SHROOM4	0	0	0	0	0	0	0	0.209518	0.0139781	0	0	0.00610053	0.035878	0	0.0108107	0.0274526	0	0	0	0	0	0.0455271	0.224914	0.0446677	0	0	0	0	0	0	0	0	0.0106965	0	0	0.00234919	0	0	0	0.0683606	0.022854	0	0	0	0	0.0432304	0.0554168	0.0155926
NUDT10	0	0	0	0	0	0	0.0141357	0.156665	0.0255258	0	0	0	0	0	0.0153723	0	0	0.0314283	0	0.010322	0	0.0167034	0.0052853	0.000887559	0	0	0	0	0	0	0.0346672	0.0606417	0.00716851	0	0	0.00363005	0.00240375	0	0	0.0505084	0.0228162	0	0	0	0	0.0092664	0.0185873	0.00699369
NUDT11	0	0.0422859	0	0	0	0	0	0.536416	0.0376588	0	0	0.0329911	0.0325226	0	0.016094	0	0	0.020919	0	0.110563	0	0.0529553	0.0306524	0.00346582	0	0	0	0	0	0	0.0296723	0.0818738	0.0489067	0	0	0.00156197	0.0680418	0	0	0	0.0104063	0	0	0	0	0.0526289	0.0195273	0.0492891
CENPVL3	0	0	0	0	0	0	0	0	0.000541533	0	0	0	0	0	0.000402185	0	0	0	0	0	0	0	0	0	0	0	0	0	0	0	0.0915181	0.0696049	0.00163467	0	0	0	0.019685	0	0	0	0.00181798	0	0	0	0	0.00743149	0.00265663	0.00018845
GSPT2	0	0	0	0	0	0	0	0	0.0331315	0	0	0	0.0354898	0	0.041449	0	0	0	0	0.032169	0	0.0352574	0	0.046896	0	0	0	0	0	0	0.010015	0.0687136	0.0253705	0	0	0.0279822	0.00240375	0	0	0	0.0465887	0	0	0	0	0.0204153	0.0231074	0.0468524
MAGED1	0	0.450259	0	0	0.297946	0	0.353921	0.705264	0.271715	0	0	0.247544	0.422037	0.39892	0.308108	0.208466	0	0.308006	0	0.334042	0.421029	0.252604	0.300644	0.438641	0	0	0	0	0	0	0.298886	0.36912	0.296318	0	0	0.23927	0.19531	0	0	0.102209	0.355522	0	0	0	0	0.19221	0.247188	0.228337
SSX7	0	0	0	0	0	0	0	0	0	0	0	0	0	0	6.63243e-05	0	0	0.00219561	0	0	0	0	0	0	0	0	0	0	0	0	0	0.081253	0	0	0	0	0	0	0	0	0	0	0	0	0	0	0.000340337	0.000771543
SSX2B	0	0	0	0	0	0	0	0	0	0	0	0	0	0	0	0	0	0	0	0	0	0.000377903	0	0	0	0	0	0	0	0	0	0	0	0	0	0	0	0	0	0	0	0	0	0	0	0.000797209	0	0.00417815
FAM156B	0	0	0	0	0	0	0	0	0	0	0	0	0	0	0	0	0	0	0	0	0	0	0	0	0	0	0	0	0	0	0	0	0	0	0	0	0	0	0	0	0	0	0	0	0	0	2.59478e-05	0
FAM156A	0	0.233335	0	0	0	0	0.187784	0.108538	0.152476	0	0	0.0731561	0.0835512	0.0440906	0.180444	0.166141	0	0.216185	0	0.089014	0.0308137	0.221785	0.0387465	0.128738	0	0	0	0	0	0	0.132349	0.191801	0.171992	0	0	0.139983	0.123229	0	0	0.123068	0.164446	0	0	0	0	0.0966812	0.118024	0.12191
GPR173	0	0.0269383	0	0	0.375255	0	0.178268	0.086352	0.150652	0	0	0.311328	0.117858	0.0631045	0.173733	0.374458	0	0.284231	0	0.134669	0.0828546	0.219382	0.162136	0.266508	0	0	0	0	0	0	0.288733	0.400051	0.115202	0	0	0.147398	0.245869	0	0	0.162042	0.215605	0	0	0	0	0.0891283	0.177198	0.29395
TSPYL2	0	0.311023	0	0	0.816622	0	0.454149	0.66892	0.230312	0	0	0.228304	0.37693	0.325067	0.314202	0.496757	0	0.456909	0	0.35432	0.602332	0.364026	0.336699	0.290474	0	0	0	0	0	0	0.236208	0.586548	0.270831	0	0	0.184835	0.134307	0	0	0.149075	0.364202	0	0	0	0	0.199496	0.399492	0.253771
KANTR	0	0.102971	0	0	0.412431	0	0.428582	0.48157	0.263493	0	0	0.148368	0.578372	0.430241	0.339549	0.434075	0	0.504404	0	0.425429	0.407775	0.459581	0.290932	0.385117	0	0	0	0	0	0	0.201879	0.635289	0.352727	0	0	0.335692	0.415668	0	0	0.607027	0.611631	0	0	0	0	0.216615	0.314088	0.277879
KDM5C	0	0.106517	0	0	0	0	0.248872	0.195264	0.105114	0	0	0.0197939	0.0934461	0.0541894	0.171783	0.219811	0	0.284287	0	0.244734	0.0963803	0.18748	0.108704	0.173706	0	0	0	0	0	0	0.114367	0.316494	0.187679	0	0	0.137019	0.0835516	0	0	0.128029	0.280071	0	0	0	0	0.0945675	0.166863	0.154815
IQSEC2	0	0.336559	0	0	0.29403	0	0.475072	0.742236	0.341119	0	0	0.509391	0.351454	0.344366	0.347495	0.393966	0	0.496064	0	0.481628	0.313551	0.393463	0.283182	0.478743	0	0	0	0	0	0	0.254615	0.666454	0.394372	0	0	0.218007	0.370059	0	0	0.451232	0.571181	0	0	0	0	0.179724	0.385946	0.306522
SMC1A	0	0.0220744	0	0	0	0	0.127555	0.0465673	0.0667815	0	0	0	0.19814	0.126287	0.105641	0.243371	0	0.100736	0	0.172088	0.119827	0.0828057	0	0.126408	0	0	0	0	0	0	0.176274	0.137535	0.0793124	0	0	0.0512169	0.156002	0	0	0	0.111453	0	0	0	0	0.0402572	0.147147	0.0958733
RIBC1	0	0	0	0	0	0	0	0	0.00724949	0	0	0	0	0	0.00170098	0	0	0	0	0	0	0	0	0	0	0	0	0	0	0	0	0	0	0	0	0.000716337	0	0	0	0	0	0	0	0	0	0	0.00146266	0.00669529
HSD17B10	0	0	0	0	0	0	0	0	0.00826961	0	0	0.0211809	0	0	0.0295611	0.0500656	0	0.00341733	0	0.0411516	0	0.00239593	0.0492845	0.0560359	0	0	0	0	0	0	0.0313483	0	0.00923731	0	0	0.00280735	0.00906967	0	0	0.0622425	0.0250793	0	0	0	0	0.0145345	0.0118447	0.0113767
HUWE1	0	0.289759	0	0	0.560559	0	0.303608	0.158024	0.242399	0	0	0.260594	0.314187	0.336517	0.276024	0.288802	0	0.491284	0	0.364253	0.535868	0.218363	0.341611	0.334366	0	0	0	0	0	0	0.3604	0.392834	0.235179	0	0	0.179735	0.193761	0	0	0.514678	0.402022	0	0	0	0	0.169213	0.280926	0.298806
PHF8	0	0.0240173	0	0	0	0	0.326027	0	0.122164	0	0	0.0558681	0.0696919	0.122157	0.137006	0	0	0.126147	0	0.146704	0.12057	0.184766	0.119714	0.0613836	0	0	0	0	0	0	0.140734	0.195871	0.105144	0	0	0.114867	0.130482	0	0	0.0365902	0.127861	0	0	0	0	0.101724	0.104793	0.409894
FAM120C	0	0.211169	0	0	0	0	0.102414	0.156665	0.120529	0	0	0.224308	0.156104	0.182065	0.140747	0.143786	0	0.26382	0	0.100392	0.450673	0.145609	0.13708	0.123216	0	0	0	0	0	0	0.158794	0.104998	0.115565	0	0	0.0717731	0.101289	0	0	0.364703	0.161098	0	0	0	0	0.0750955	0.122472	0.0760978
WNK3	0	0.109406	0	0	0.306194	0	0.0915303	0.138181	0.0787553	0	0	0.0521569	0	0.0481038	0.0704007	0.144598	0	0.122873	0	0.0753098	0.253642	0.127742	0.0210616	0.206213	0	0	0	0	0	0	0.149015	0.149333	0.153767	0	0	0.060354	0.0680418	0	0	0	0.119843	0	0	0	0	0.0395576	0.0706288	0.192956
TSR2	0	0	0	0	0.0664825	0	0.00580233	0	0.0245126	0	0	0	0.0685456	0.0357294	0.0448377	0.108167	0	0.0101993	0	0.0649722	0	0.0331268	0	0.00715509	0	0	0	0	0	0	0	0.107219	0.0461031	0	0	0.0209904	0.0130641	0	0	0	0.0230261	0	0	0	0	0.0331657	0.0236698	0.0494961
FGD1	0	0.0837865	0	0	1.06025	0	0.12354	0.11495	0.146386	0	0	0.0870885	0.152833	0.217323	0.147084	0.483675	0	0.316145	0	0.288768	0.461271	0.160689	0.0422359	0.355059	0	0	0	0	0	0	0.0810689	0.166137	0.152257	0	0	0.146555	0.0875086	0	0	0.21409	0.200234	0	0	0	0	0.0807956	0.170204	0.132716
GNL3L	0	0.0637946	0	0	0.098655	0	0.0114132	0.0465673	0.0219279	0	0	0	0	0	0.030142	0.100352	0	0	0	0.0794439	0.0308137	0.059335	0	0.186014	0	0	0	0	0	0	0.010015	0	0.010367	0	0	0.0474501	0.0130641	0	0	0	0.0799564	0	0	0	0	0.016508	0.0580817	0.0273137
ITIH6	0	0.0691966	0	0	0	0	0	0	0.000890955	0	0	0	0	0	0.00977192	0	0	0	0	0	0	0.00986947	0	0.00721292	0	0	0	0	0	0	0	0	0	0	0	0.00355667	0	0	0	0	0.0102296	0	0	0	0	0.00463825	0.00453245	0.00589468
MAGED2	0	0.0556311	0	0	0.098655	0	0.0807793	0.0840206	0.0542414	0	0	0.0197939	0.0325226	0	0.098858	0.0927084	0	0.115169	0	0.0326411	0.183954	0.0480427	0.0159579	0.0582272	0	0	0	0	0	0	0.0679081	0.106248	0.0792139	0	0	0.0401889	0.00240375	0	0	0.156241	0.0362907	0	0	0	0	0.0182038	0.0529356	0.015458
TRO	0	0.0423212	0	0	0.111146	0	0.138751	0.0840206	0.134239	0	0	0.0298915	0.174681	0.0357294	0.118911	0.332552	0	0.155169	0	0.238863	0.163559	0.176448	0.198513	0.0680441	0	0	0	0	0	0	0.117951	0.303646	0.155602	0	0	0.0845405	0.163975	0	0	0.0505084	0.136168	0	0	0	0	0.0239008	0.130901	0.0526611
PFKFB1	0	0	0	0	0	0	0	0	0.0106256	0	0	0	0	0.0357294	0.0357495	0	0	0.0324636	0	0	0	0.00626968	0	0.010809	0	0	0	0	0	0	0.0201881	0.0908464	0	0	0	0.0186267	0	0	0	0	0.00764325	0	0	0	0	0.000558233	0.00811942	0.00312884
APEX2	0	0	0	0	0	0	0	0	0.00156443	0	0	0.0413154	0	0	0.0100921	0	0	0	0	0.00250291	0	0.00119533	0.0210616	0	0	0	0	0	0	0	0	0	0.00662036	0	0	0.00360184	0	0	0	0	0.0011406	0	0	0	0	0.00462288	0.00360109	0.0103802
ALAS2	0	0	0	0	0	0	0	0	0.00127144	0	0	0	0	0	0	0	0	0	0	0	0	0	0	0	0	0	0	0	0	0	0	0	0	0	0	0	0	0	0	0	0.001513	0	0	0	0	0	0.00047554	0.00155916
PAGE2B	0	0	0	0	0	0	0	0	0	0	0	0	0	0	0.00122135	0	0	0	0	0	0	0	0	0	0	0	0	0	0	0	0	0	0	0	0	0	0	0	0	0	0	0	0	0	0	0	0	0
FAM104B	0	0	0	0	0	0	0.0114132	0.277666	0.0323587	0	0	0.0211809	0.035878	0	0.0404064	0	0	0	0	0.00983553	0.169631	0.0208758	0	0.0175328	0	0	0	0	0	0	0.0269772	0.0633328	0.0577032	0	0	0.0287808	0	0	0	0	0.0329568	0	0	0	0	0.0130376	0.0128247	0.0205617
MTRNR2L10	0	0.123798	0	0	0.412992	0	0	0	0	0	0	0	0	0	0	0	0	0	0	0	0	0	0	0	0	0	0	0	0	0	0	0	0	0	0	0	0	0	0	0	0.00374145	0	0	0	0	0	0.000721145	0.00115647
MAGEH1	0	0.0240173	0	0	0	0	0.144638	0	0.0862822	0	0	0.0529565	0.0860299	0.13542	0.0559257	0.014319	0	0	0	0.0136555	0.244668	0.0498834	0.0210616	0.0502742	0	0	0	0	0	0	0.0415144	0.115306	0.0644281	0	0	0.0186741	0.0564601	0	0	0	0.067267	0	0	0	0	0.0407134	0.0303537	0.0694107
USP51	0	0	0	0	0	0	0.0372388	0	0.0181574	0	0	0.00610053	0	0	0.0192198	0	0	0.0120935	0	0	0	0.0213613	0.0052853	0.0242521	0	0	0	0	0	0	0.0111237	0	0.0255238	0	0	0.00698978	0	0	0	0	0.0146444	0	0	0	0	0.0267356	0.0137119	0.0896206
RRAGB	0	0.101046	0	0	0.0886781	0	0.111126	0.327268	0.116426	0	0	0.138058	0.0964207	0.0481038	0.125163	0.0695214	0	0.127152	0	0.112886	0.515389	0.208931	0.0746416	0.262283	0	0	0	0	0	0	0.107804	0.269072	0.145592	0	0	0.111311	0.135384	0	0	0	0.141895	0	0	0	0	0.0936478	0.0932557	0.146635
KLF8	0	0	0	0	0.344652	0	0.037936	0	0.058496	0	0	0.0792619	0.0111672	0	0.0394493	0.11824	0	0.0211877	0	0.0940206	0.0308137	0.0477196	0	0.0170087	0	0	0	0	0	0	0.139063	0.0410066	0.0596704	0	0	0.0321607	0.105513	0	0	0.0944929	0.0533966	0	0	0	0	0.0403837	0.0340638	0.0282118
UBQLN2	0	0.0725204	0	0	0.0664825	0	0.234975	0.101327	0.0529603	0	0	0	0.221432	0.0225552	0.0544558	0	0	0.0148372	0	0.105313	0.0372752	0.0496257	0	0.123106	0	0	0	0	0	0	0.199836	0.120551	0.104998	0	0	0.0446257	0.0680418	0	0	0	0.0774248	0	0	0	0	0.0525459	0.05341	0.101594
NBDY	0	0.234571	0	0	0.098655	0	0.238887	0.530254	0.223766	0	0	0.217925	0.0934461	0.13542	0.196571	0.348239	0	0.237088	0	0.236735	0.304481	0.240705	0.317394	0.19623	0	0	0	0	0	0	0.218145	0.218054	0.189233	0	0	0.122166	0.276033	0	0	0.201853	0.35538	0	0	0	0	0.127165	0.213145	0.297427
SPIN3	0	0.278701	0	0	0	0	0.188941	0	0.143774	0	0	0.236077	0.11723	0.157058	0.122494	0.0665166	0	0.252629	0	0.262719	0.310233	0.179091	0.0285573	0.207115	0	0	0	0	0	0	0.162926	0.284846	0.185546	0	0	0.123298	0.127217	0	0	0.34647	0.223859	0	0	0	0	0.0884962	0.0908737	0.29957
SPIN2B	0	0	0	0	0	0	0.0219841	0	0.0172749	0	0	0	0	0	0.028282	0.0266171	0	0.083733	0	0	0	0.00612961	0	0.000887559	0	0	0	0	0	0	0.0230255	0	0.0310106	0	0	0.00207608	0	0	0	0	0.0100589	0	0	0	0	0.0043415	0.00650141	0.00308186
SPIN2A	0	0	0	0	0	0	0	0	0.000453867	0	0	0	0	0	0	0	0	0	0	0	0.168176	0	0	0	0	0	0	0	0	0	0.00815124	0	0	0	0	0.00159785	0	0	0	0	0.000336417	0	0	0	0	0.00158053	0.000269116	0.00168684
FAAH2	0	0.39435	0	0	0.374065	0	0.284482	0.447002	0.179459	0	0	0.386153	0.224166	0.258311	0.300467	0.143053	0	0.378865	0	0.314102	0.229569	0.351426	0.247957	0.2894	0	0	0	0	0	0	0.236155	0.410356	0.285001	0	0	0.190887	0.190954	0	0	0.494137	0.388538	0	0	0	0	0.16907	0.297976	0.153204
ZXDB	0	0.0165519	0	0	0	0	0	0	0.00776794	0	0	0	0	0	0.019458	0	0	0	0	0.0162968	0.078818	0.0286204	0	0.00120536	0	0	0	0	0	0	0	0	0.014479	0	0	0.008286	0.019685	0	0	0	0.00713445	0	0	0	0	0.00568671	0.0103473	0.0140436
NLRP2B	0	0	0	0	0	0	0	0	0	0	0	0	0	0	0.00347273	0	0	0	0	0	0	0.000377903	0	0.000887559	0	0	0	0	0	0	0	0	0.0034965	0	0	0.000412852	0	0	0	0	0	0	0	0	0	0	0.000381999	1.89003e-05
ZXDA	0	0	0	0	0	0	0	0	0.00331796	0	0	0	0	0	0.00297064	0	0	0.00958751	0	0	0	0.00135044	0	0	0	0	0	0	0	0	0.00815124	0	0.00754845	0	0	0.00920367	0	0	0	0	0.00608074	0	0	0	0	0.00342867	0.0027339	0.0084362
SPIN4	0	0.0269383	0	0	0	0	0.0467778	0	0.0270113	0	0	0.0172903	0.0352116	0	0.00662589	0	0	0.0035407	0	0	0	0.0339127	0.0872041	0	0	0	0	0	0	0	0.0044698	0	0.0223316	0	0	0.0106533	0.0334035	0	0	0	0.0109258	0	0	0	0	0.00501705	0.0105914	0.00587509
ARHGEF9	0	0.368637	0	0	0.767751	0	0.513816	0.423822	0.256488	0	0	0.430812	0.220964	0.302074	0.352141	0.376766	0	0.474595	0	0.487896	0.406249	0.267676	0.253422	0.48294	0	0	0	0	0	0	0.307249	0.700776	0.307475	0	0	0.23808	0.352224	0	0	0.296617	0.538618	0	0	0	0	0.161421	0.360987	0.286864
AMER1	0	0	0	0	0	0	0.0198827	0	0.0057282	0	0	0	0	0	0.0222501	0	0	0	0	0	0	0.019158	0.0837412	0.00742641	0	0	0	0	0	0	0	0	0	0	0	0.00702812	0	0	0	0	0.00835321	0	0	0	0	0.00201768	0.010705	0.0112138
ASB12	0	0	0	0	0	0	0	0	0.00106741	0	0	0	0	0	0	0	0	0	0	0	0	0	0	0	0	0	0	0	0	0	0	0	0	0	0	0	0	0	0	0	0.00307808	0	0	0	0	0	8.61851e-05	0.000774903
MTMR8	0	0.0220744	0	0	0	0	0	0	0.0721909	0	0	0.0926719	0.0618037	0	0.0655225	0.183839	0	0.12013	0	0.119842	0.0806068	0.128061	0.158545	0.0739843	0	0	0	0	0	0	0.0219938	0.121161	0.0942323	0	0	0.0859392	0.0817397	0	0	0.0949481	0.0873392	0	0	0	0	0.0254355	0.0699018	0.0206078
ZC4H2	0	0.312055	0	0	0.376584	0	0.193323	0.558753	0.229529	0	0	0.152801	0.348754	0.131048	0.198977	0.220017	0	0.307595	0	0.33637	0.305179	0.262024	0.202164	0.392386	0	0	0	0	0	0	0.245751	0.176284	0.216459	0	0	0.19999	0.290013	0	0	0.4617	0.384439	0	0	0	0	0.164622	0.28771	0.147886
ZC3H12B	0	0.373323	0	0	0.81238	0	0.0837326	0.401028	0.303158	0	0	0.25616	0.280334	0.336517	0.339265	0.315115	0	0.48105	0	0.248188	0.352202	0.355219	0.318483	0.322451	0	0	0	0	0	0	0.206944	0.595691	0.257147	0	0	0.174777	0.314598	0	0	0.119985	0.457481	0	0	0	0	0.164895	0.36097	0.180614
LAS1L	0	0.0802461	0	0	0	0	0.0776376	0.312054	0.168043	0	0	0.121507	0.123469	0.133834	0.15794	0.349941	0	0.268207	0	0.222109	0	0.210457	0.110616	0.285338	0	0	0	0	0	0	0.0989304	0.572098	0.127798	0	0	0.130667	0.00817957	0	0	0.0365902	0.2733	0	0	0	0	0.0870588	0.237003	0.0775316
MSN	0	0	0	0	0	0	0.00580233	0	0.0175881	0	0	0	0.0318402	0	0.027854	0	0	0.00412507	0	0.00702342	0	0.0241422	0.0512133	0	0	0	0	0	0	0	0	0	0.0440326	0	0	0.00450282	0.00906967	0	0	0.0683606	0.028075	0	0	0	0	0.00793149	0.0262497	0.0223517
VSIG4	0	0	0	0	0	0	0	0	0.00355384	0	0	0	0	0	0	0	0	0	0	0	0	0.00239593	0	0	0	0	0	0	0	0	0.0175848	0	0	0	0	0.0022648	0	0	0	0	0	0	0	0	0	0	0	0.00143684
HEPH	0	0	0	0	0	0	0	0	0.0108082	0	0	0	0	0	0.000363527	0	0	0.020919	0	0.00960378	0	0.0259129	0	0	0	0	0	0	0	0	0	0	0.0155423	0	0	0.00119946	0	0	0	0	0	0	0	0	0	0.000994242	0.0162102	0.00291316
EDA2R	0	0	0	0	0	0	0	0	0.000501061	0	0	0	0	0	0	0	0	0	0	0	0	0.000330339	0	0	0	0	0	0	0	0	0	0	0	0	0	0	0	0	0	0	0	0	0	0	0	0	0.00166511	0.00138372
AR	0	0	0	0	0	0	0.0114132	0.0361542	0.0354952	0	0	0.0197939	0.0428625	0.0225552	0.0222403	0.0840015	0	0.0310326	0	0.0534396	0.169631	0.050147	0	0.0434787	0	0	0	0	0	0	0.0811992	0.114352	0.0343297	0	0	0.0646324	0.0604377	0	0	0.0404413	0.0120253	0	0	0	0	0.00953392	0.0257788	0.0961799
OPHN1	0	0.269914	0	0	0.235131	0	0.516879	0.565225	0.280358	0	0	0.282063	0.244426	0.41872	0.336321	0.605876	0	0.571537	0	0.522787	0.431366	0.33865	0.19963	0.379464	0	0	0	0	0	0	0.307723	0.65202	0.338287	0	0	0.295754	0.191477	0	0	0.645035	0.583051	0	0	0	0	0.171446	0.354612	0.286409
YIPF6	0	0.0422859	0	0	0	0	0.125934	0	0.0917258	0	0	0	0.0987899	0.0357294	0.0598406	0	0	0.105677	0	0.0865473	0.131013	0.0592502	0.0159579	0.0798383	0	0	0	0	0	0	0.105566	0.129496	0.131443	0	0	0.0493037	0.092798	0	0	0.168744	0.104403	0	0	0	0	0.0558071	0.0595296	0.0444779
STARD8	0	0	0	0	0	0	0	0	0.000727314	0	0	0	0	0	0.00143742	0	0	0	0	0.0439771	0	0.00135044	0	0	0	0	0	0	0	0	0	0.0852775	0.000983238	0	0	0.000985003	0	0	0	0.103762	0.00935284	0	0	0	0	0.00362833	0.00362033	0.0100406
EFNB1	0	0	0	0	0	0	0.0870258	0	0.0127988	0	0	0	0.0620851	0.0688608	0.00873107	0	0	0	0	0.0384604	0	0.0016914	0.162437	0	0	0	0	0	0	0	0.0489906	0.0407459	0	0	0	0	0.100395	0	0	0	0.0131852	0	0	0	0	0.0169654	0.0112824	0.0732309
PJA1	0	0	0	0	0	0	0.217953	0.0840206	0.0876576	0	0	0.13501	0.0651657	0.0225552	0.0599604	0	0	0.00620711	0	0.109743	0.0369758	0.0319427	0.0488856	0.174906	0	0	0	0	0	0	0.0609112	0.109855	0.0422658	0	0	0.0299922	0.0835833	0	0	0	0.025793	0	0	0	0	0.0247525	0.0310803	0.108748
FAM155B	0	0	0	0	0	0	0	0.0784901	0.0105385	0	0	0.0412005	0	0	0.00794344	0.137699	0	0.0111315	0	0	0	0	0	0.00304334	0	0	0	0	0	0	0.00350355	0	0.00485559	0	0	0.00349901	0	0	0	0	0.000378026	0	0	0	0	0.00298639	0.00478274	0.0139828
EDA	0	0.191673	0	0	0.306194	0	0.0670581	0.0361542	0.094839	0	0	0	0.035878	0.0481038	0.0295779	0.208876	0	0.182741	0	0.0544575	0.0308137	0.0950017	0	0.15305	0	0	0	0	0	0	0.125603	0	0.0598412	0	0	0.0985002	0.103476	0	0	0.134886	0.185777	0	0	0	0	0.037514	0.140669	0.119093
AWAT2	0	0	0	0	0	0	0	0	0	0	0	0	0	0	0	0	0	0	0	0	0	0	0	0	0	0	0	0	0	0	0	0	0	0	0	0.000666902	0	0	0	0	0	0	0	0	0	0	0.000161789	0
OTUD6A	0	0	0	0	0	0	0	0	0.00190627	0	0	0	0	0	0.000158851	0	0	0	0	0	0	0	0	0	0	0	0	0	0	0	0	0	0	0	0	0	0	0	0	0	0.00228437	0	0	0	0	0	0	0.000526745
IGBP1	0	0.284433	0	0	0.335415	0	0.207275	0.0465673	0.135938	0	0	0.115157	0.0894367	0.126287	0.127919	0.206624	0	0.156245	0	0.23005	0.0616523	0.0995508	0.204657	0.0265454	0	0	0	0	0	0	0.0733602	0.10548	0.129778	0	0	0.11337	0.215486	0	0	0.0404413	0.155877	0	0	0	0	0.0743512	0.104853	0.129393
DGAT2L6	0	0	0	0	0	0	0	0	0.000404186	0	0	0	0	0	0.00076119	0	0	0	0	0	0.0369758	0	0	0	0	0	0	0	0	0	0	0	0	0	0	0.00300816	0	0	0	0	0.00182047	0	0	0	0	0	0.000828476	0.00844656
AWAT1	0	0	0	0	0	0	0	0	0.00131262	0	0	0	0	0	0	0	0	0	0	0	0	0.000349341	0	0	0	0	0	0	0	0	0	0	0	0	0	0	0	0	0	0	0	0	0	0	0	0	0	0.000943356
ARR3	0	0	0	0	0	0	0	0	0.00063885	0	0	0	0	0	0.000201387	0	0	0	0	0	0	0.000500537	0	0	0	0	0	0	0	0	0	0	0	0	0	0	0	0	0	0	0	0	0	0	0	0.000452653	0	0.00152741
PDZD11	0	0.125992	0	0	0	0	0.0838756	0	0.0045777	0	0	0	0	0	0.0193299	0	0	0.09701	0	0	0	0.01698	0.0052853	0.0104743	0	0	0	0	0	0	0.00350355	0	0.0217173	0	0	0.00692299	0.157017	0	0	0	0.0142961	0	0	0	0	0.0101595	0.0101679	0.00666983
KIF4A	0	0.0377278	0	0	0	0	0	0	0.0106059	0	0	0.0586771	0	0.0225552	0.0104085	0	0	0	0	0.0178072	0	0	0.0682321	0.00375595	0	0	0	0	0	0	0	0	0.0393066	0	0	0.00487034	0	0	0	0	0.0214717	0	0	0	0	0.00604113	0.0126742	0.0261665
GDPD2	0	0	0	0	0	0	0	0	0.00232905	0	0	0	0	0	0.000402595	0	0	0	0	0	0	0	0	0	0	0	0	0	0	0	0.0116295	0.163616	0.00147023	0	0	0	0	0	0	0	0.00813973	0	0	0	0	0	0.00044994	0
DLG3	0	0.0999267	0	0	0	0	0.16517	0.109943	0.136715	0	0	0.075071	0.0405136	0.148521	0.109109	0.014319	0	0.163495	0	0.149678	0.317893	0.146406	0.173833	0.151005	0	0	0	0	0	0	0.125812	0.268213	0.136518	0	0	0.140264	0.199862	0	0	0.313137	0.222955	0	0	0	0	0.0582376	0.163919	0.27853
TEX11	0	0.0422859	0	0	0	0	0.049649	0	0.0150629	0	0	0.0413154	0	0	0.0203413	0	0	0.00341733	0	0.00524431	0	0.063339	0	0.00742641	0	0	0	0	0	0	0.0837788	0	0.0476913	0	0	0.00867523	0	0	0	0	0.0331496	0	0	0	0	0.00947419	0.0180644	0.0425465
SLC7A3	0	0	0	0	0	0	0	0	0.00519034	0	0	0	0	0	0.00168306	0.014319	0	0	0	0	0	0.0406331	0	0	0	0	0	0	0	0	0.00668016	0	0.00506067	0	0	0.00157665	0	0	0	0	0.00863494	0	0	0	0	0	0.00118703	0
SNX12	0	0.234037	0	0	0	0	0.127918	0	0.0314728	0	0	0.00610053	0.107626	0	0.0300082	0.0361109	0	0.027478	0	0.0525159	0	0.045014	0	0.00675442	0	0	0	0	0	0	0.0618117	0.085601	0.0380728	0	0	0.0322696	0.019685	0	0	0.119876	0.0217042	0	0	0	0	0.042041	0.0222762	0.0701097
FOXO4	0	0	0	0	0	0	0	0	0.0069296	0	0	0	0	0.0225552	0.0193741	0	0	0	0	0	0	0.000463536	0	0	0	0	0	0	0	0	0.0455742	0.0236109	0	0	0	0.000235697	0	0	0	0	0.0183815	0	0	0	0	0.00702154	0.00576807	0.00812934
AL590764.2	0	0	0	0	0	0	0	0	0	0	0	0	0	0	0.00473571	0	0	0.00772021	0	0.0156958	0	0	0	0	0	0	0	0	0	0	0	0	0.00665248	0	0	0	0	0	0	0	0	0	0	0	0	0	0.000568538	0.00165734
MED12	0	0.123332	0	0	0	0	0.105999	0.200317	0.0475808	0	0	0.0329911	0.530545	0.134988	0.0416097	0.014319	0	0.0162894	0	0.0956109	0	0.0558227	0	0.0213937	0	0	0	0	0	0	0.125166	0.102389	0.0257913	0	0	0.0416929	0.0543803	0	0	0.0365902	0.0545509	0	0	0	0	0.0220178	0.0545933	0.0135366
NLGN3	0	0.0634823	0	0	0.374065	0	0.055468	0.197224	0.124197	0	0	0.129508	0.178762	0	0.178491	0.474095	0	0.0689321	0	0.142821	0.289194	0.142986	0.103991	0.384473	0	0	0	0	0	0	0.111788	0.294026	0.2132	0	0	0.121832	0.087776	0	0	0.244985	0.248549	0	0	0	0	0.0916355	0.177672	0.0813712
GJB1	0	0	0	0	0	0	0	0	0.000468613	0	0	0	0	0	0.00363444	0.0266171	0	0	0	0.0334355	0	0	0	0.000887559	0	0	0	0	0	0	0.0154127	0.089663	0	0	0	0	0	0	0	0	0.0111068	0	0	0	0	0.00546013	0.00600247	0.0119523
ZMYM3	0	0.0406989	0	0	0.098655	0	0.0694325	0.277666	0.0947134	0	0	0.0720238	0	0.0357294	0.0954684	0.398089	0	0.073335	0	0.176099	0	0.0705829	0	0.125005	0	0	0	0	0	0	0.139328	0.226468	0.128634	0	0	0.0507354	0.0451105	0	0	0.229915	0.150913	0	0	0	0	0.0844929	0.0964935	0.0697418
NONO	0	0.0422859	0	0	0	0	0.140475	0.109943	0.0783646	0	0	0.0211809	0.0873955	0.836705	0.109067	0.168245	0	0.109018	0	0.0639133	0.203929	0.0911462	0.0665144	0.0983042	0	0	0	0	0	0	0.136031	0.201652	0.115648	0	0	0.02947	0.164225	0	0	0.189666	0.0615297	0	0	0	0	0.0680591	0.0750374	0.104642
ITGB1BP2	0	0	0	0	0	0	0	0	0.000755976	0	0	0	0	0	0.00127909	0	0	0	0	0	0	0	0	0	0	0	0	0	0	0	0	0	0	0	0	0	0	0	0	0	0.00172942	0	0	0	0	0	0.000882618	0.00554503
TAF1	0	0.216999	0	0	0	0	0.233692	0.27036	0.239471	0	0	0.341408	0.258275	0.140549	0.30457	0.653963	0	0.372524	0	0.364356	0.641069	0.276097	0.249724	0.286557	0	0	0	0	0	0	0.200173	0.535233	0.232205	0	0	0.263964	0.117723	0	0	0.246269	0.37084	0	0	0	0	0.1696	0.263189	0.295279
OGT	0	0.37846	0	0	0.86121	0	0.542648	0.361701	0.243897	0	0	0.151239	0.322891	0.347612	0.297125	0.553075	0	0.475586	0	0.464716	0.181136	0.280008	0.231772	0.345714	0	0	0	0	0	0	0.312965	0.439635	0.269908	0	0	0.195234	0.267305	0	0	0.436897	0.365241	0	0	0	0	0.168143	0.256941	0.264236
GCNA	0	0.0876925	0	0	0.412431	0	0.239078	0.326003	0.131821	0	0	0.168685	0.199038	0.0481038	0.123775	0.0137933	0	0.054175	0	0.0778191	0.239238	0.233099	0.0405907	0.18158	0	0	0	0	0	0	0.0874084	0.280093	0.174507	0	0	0.121566	0.353763	0	0	0.508524	0.215624	0	0	0	0	0.0904376	0.150791	0.348119
BX276092.9	0	0	0	0	0	0	0	0	0.0056279	0	0	0	0	0	0.00602041	0	0	0.0100753	0	0	0	0	0	0	0	0	0	0	0	0	0.0175848	0.0696049	0	0	0	0	0	0	0	0	0.0119936	0	0	0	0	0	0.00186037	0.000177597
NHSL2	0	0	0	0	0	0	0.153899	0	0.0787303	0	0	0.268335	0.103745	0.891745	0.0364643	0.0717701	0	0.120022	0	0.0970198	0.0828546	0.0360072	0.243145	0.29155	0	0	0	0	0	0	0.0133904	0.0320724	0.0941127	0	0	0.0472386	0.158243	0	0	0.371867	0.12267	0	0	0	0	0.103715	0.164974	0.255246
RTL5	0	0.0422859	0	0	0	0	0	0	0.0509091	0	0	0.0412005	0	0.214274	0.049842	0	0	0.0454152	0	0.0645413	0.270606	0.0273351	0	0.0222108	0	0	0	0	0	0	0	0.154675	0.0138563	0	0	0.0255869	0	0	0	0	0.0544869	0	0	0	0	0.0388372	0.0384088	0.0286903
PIN4	0	0.141133	0	0	0.182428	0	0.213613	0.0784901	0.197801	0	0	0.106404	0.0318402	0.0357294	0.189356	0.0847248	0	0.0924438	0	0.118754	0	0.17395	0.109764	0.178714	0	0	0	0	0	0	0.11887	0.235039	0.184927	0	0	0.125031	0.178269	0	0	0.0505084	0.209127	0	0	0	0	0.178955	0.150615	0.149303
ERCC6L	0	0	0	0	0	0	0	0	0.00922954	0	0	0	0	0	0.00206495	0	0	0.00772021	0	0	0	0.00422413	0	0	0	0	0	0	0	0	0	0	0.00191524	0	0	0	0	0	0	0	0.00655705	0	0	0	0	0.00266128	0.00109734	0.0158695
RPS4X	0	0.0269383	0	0	0	0	0.205716	0.277666	0.0878784	0	0	0.0827148	0.111925	0.0357294	0.114401	0.111107	0	0.104735	0	0.170981	0.233323	0.0364245	0.0052853	0.192331	0	0	0	0	0	0	0.0908951	0.0843165	0.0856015	0	0	0.0596747	0.0210305	0	0	0.131248	0.171075	0	0	0	0	0.0468989	0.0728194	0.0421379
CITED1	0	0	0	0	0	0	0	0	0.00301185	0	0	0	0	0	0.0121738	0	0	0	0	0	0	0.0113683	0	0	0	0	0	0	0	0	0	0	0.00615593	0	0	0.0110883	0	0	0	0	0.0123715	0	0	0	0	0.00174495	0.00378962	0.00319466
HDAC8	0	0.547742	0	0	0.665055	0	0.434365	0.46295	0.343869	0	0	0.164948	0.434521	0.0038575	0.405853	0.530047	0	0.598493	0	0.478568	0.801748	0.552349	0.229245	0.550223	0	0	0	0	0	0	0.421479	0.69391	0.285033	0	0	0.329398	0.360354	0	0	0.844489	0.691508	0	0	0	0	0.212377	0.430036	0.358779
PHKA1	0	0	0	0	0	0	0	0.0465673	0.00794069	0	0	0	0	0	0.00629901	0.0500656	0	0	0	0	0	0.0425401	0.0052853	0	0	0	0	0	0	0	0.0256631	0.0428682	0.0163827	0	0	0.0120053	0.0950135	0	0	0.0505084	0.00670736	0	0	0	0	0.00382709	0.0119142	0.0262595
DMRTC1B	0	0.125992	0	0	0	0	0	0	0.014983	0	0	0.00610053	0.0428625	0	0.0205485	0	0	0	0	0.0542899	0	0.0298822	0.0592604	0.000887559	0	0	0	0	0	0	0	0.00371535	0.000997137	0	0	0.0121521	0.0558784	0	0	0	0.0132874	0	0	0	0	0.00278993	0.0177059	0.0242862
DMRTC1	0	0	0	0	0	0	0	0	0.00321614	0	0	0.0211085	0	0	0.000762115	0.0230305	0	0	0	0.0549531	0	0.0181069	0	0.00120536	0	0	0	0	0	0	0	0.0439151	0.0126795	0	0	0.00430485	0	0	0	0	0.00264244	0	0	0	0	0.00374662	0.004758	0.0119145
PABPC1L2B	0	0	0	0	0	0	0.0434034	0.0784901	0.0162543	0	0	0	0.0797079	0	0.00379826	0	0	0	0	0.013567	0	0	0.0512133	0.0480264	0	0	0	0	0	0	0.0441521	0	0.0112824	0	0	0.00217473	0	0	0	0	0.0204305	0	0	0	0	0.0176243	0.00529007	0.0215628
PABPC1L2A	0	0	0	0	0	0	0	0	0.019478	0	0	0	0.0428625	0	0.0034441	0	0	0.00576496	0	0.00489863	0	0.00427961	0	0.00292053	0	0	0	0	0	0	0.00350355	0.0112524	0.0171569	0	0	0.0077786	0	0	0	0	0.00605663	0	0	0	0	0.0128836	0.0167891	0.0184219
NAP1L2	0	0.145582	0	0	0.68662	0	0.31339	0.086352	0.131457	0	0	0.0698168	0.142344	0	0.107392	0.217301	0	0.0377951	0	0.176575	0.281033	0.0934503	0.12549	0.0817694	0	0	0	0	0	0	0.153398	0.349625	0.218035	0	0	0.0752315	0.147735	0	0	0	0.0896872	0	0	0	0	0.0493591	0.0701137	0.163076
CHIC1	0	0.172365	0	0	0.111146	0	0.223477	0.439103	0.189956	0	0	0.20617	0.197864	0.133438	0.335001	0.399225	0	0.301278	0	0.390092	0.425986	0.232026	0.0555042	0.259851	0	0	0	0	0	0	0.195981	0.589348	0.247081	0	0	0.216746	0.357986	0	0	0.170256	0.439947	0	0	0	0	0.143494	0.287992	0.174987
SLC16A2	0	0	0	0	0.376584	0	0.0848786	0.086352	0.107012	0	0	0.151553	0.137131	0.0225552	0.108521	0.106442	0	0.214062	0	0.0867921	0	0.0734582	0.0336235	0.172742	0	0	0	0	0	0	0.0481402	0.118177	0.11044	0	0	0.10055	0.0926636	0	0	0.323416	0.125804	0	0	0	0	0.109932	0.139195	0.0665695
RLIM	0	0.141133	0	0	0.255544	0	0.111101	0	0.0689676	0	0	0.00610053	0.0352116	0.0225552	0.0603466	0.0230305	0	0.109765	0	0.174359	0	0.041645	0.0336235	0.0195127	0	0	0	0	0	0	0.0888351	0.0465605	0.0972098	0	0	0.0410328	0.0192684	0	0	0.112002	0.0440039	0	0	0	0	0.0296366	0.0360907	0.127884
NEXMIF	0	0.402316	0	0	0.309355	0	0.275127	0.511811	0.291107	0	0	0.322165	0.352049	0.226414	0.374319	0.456455	0	0.547438	0	0.298176	0.661863	0.566088	0.230584	0.435415	0	0	0	0	0	0	0.381651	0.530653	0.40538	0	0	0.333532	0.448716	0	0	0.544568	0.622595	0	0	0	0	0.285636	0.423962	0.297237
ABCB7	0	0.146659	0	0	0	0	0.0858257	0.285549	0.113997	0	0	0.089675	0.211143	0.411065	0.105267	0.0676435	0	0.109288	0	0.117277	0.155725	0.116824	0.0878966	0.157155	0	0	0	0	0	0	0.0918662	0.105684	0.105565	0	0	0.145089	0.147072	0	0	0	0.156379	0	0	0	0	0.0855795	0.0911759	0.0856757
UPRT	0	0.0285695	0	0	0	0	0.0141357	0	0.0397436	0	0	0.0172903	0.0891345	0.303444	0.0383388	0	0	0.0771491	0	0.063034	0.270606	0.0488605	0.0052853	0.00473948	0	0	0	0	0	0	0.00815124	0.0250952	0.065918	0	0	0.0628306	0.00906967	0	0	0	0.0739812	0	0	0	0	0.0210846	0.0407982	0.223344
ZDHHC15	0	0.128823	0	0	0.412992	0	0.130909	0	0.0852585	0	0	0.120661	0.329738	0.287111	0.085988	0.142066	0	0.110635	0	0.0444532	0.0369758	0.144487	0.0671262	0.137047	0	0	0	0	0	0	0.0799803	0.0146984	0.113321	0	0	0.090864	0.115652	0	0	0.217346	0.12123	0	0	0	0	0.122563	0.0571883	0.0574831
MAGEE2	0	0	0	0	0	0	0	0	0.00132697	0	0	0	0	0	0.0020586	0	0	0	0	0	0	0.00106581	0	0	0	0	0	0	0	0	0	0	0	0	0	0.00466592	0	0	0	0	0	0	0	0	0	0	3.48643e-05	0.00222953
PBDC1	0	0	0	0	0	0	0.0951455	0	0.0149437	0	0	0	0.0325226	0	0.0149361	0	0	0.0262695	0	0	0	0.00391796	0	0	0	0	0	0	0	0	0.0543263	0	0.0178947	0	0	0.0255389	0	0	0	0	0.0296298	0	0	0	0	0.00576483	0.018029	0.0139389
MAGEE1	0	0.0513112	0	0	0	0	0.114455	0.134371	0.039366	0	0	0.0211809	0	0	0.089735	0.108167	0	0.0035407	0	0.0390378	0	0.083627	0	0.0809729	0	0	0	0	0	0	0.038392	0.103035	0.0925758	0	0	0.0519567	0	0	0	0.0404413	0.0715363	0	0	0	0	0.0305915	0.0429911	0.0250838
FGF16	0	0	0	0	0	0	0	0	0.00300273	0	0	0	0	0	0	0	0	0	0	0	0	0	0	0	0	0	0	0	0	0	0	0	0	0	0	0	0	0	0	0	0.00266509	0	0	0	0	0	6.6533e-05	0.00156714
ATRX	0	0.230106	0	0	0.128881	0	0.170081	0.541056	0.252302	0	0	0.176977	0.163773	0.55168	0.363446	0.513716	0	0.573153	0	0.534927	0.73037	0.369064	0.508743	0.52549	0	0	0	0	0	0	0.29895	0.776965	0.413508	0	0	0.234323	0.288541	0	0	0.596449	0.699498	0	0	0	0	0.20843	0.403681	0.268479
MAGT1	0	0.239193	0	0	0.111146	0	0.0578596	0.283274	0.048644	0	0	0.106018	0.0660805	0	0.038296	0.160648	0	0.0629624	0	0.0642867	0	0.0924919	0	0.0114836	0	0	0	0	0	0	0.0769206	0.0460457	0.0337486	0	0	0.0218542	0.015949	0	0	0.156241	0.0465461	0	0	0	0	0.0350307	0.04605	0.0264811
COX7B	0	0.0285695	0	0	0.836864	0	0.107202	0.086352	0.0860645	0	0	0.0633975	0	0.110106	0.0938839	0.125289	0	0.0668591	0	0.0873851	0	0.0465645	0.0210616	0.102795	0	0	0	0	0	0	0.133294	0.085324	0.103246	0	0	0.0313201	0.0906187	0	0	0	0.0540974	0	0	0	0	0.0331348	0.0531915	0.0483787
ATP7A	0	0	0	0	0	0	0	0	0	0	0	0	0	0	0	0	0	0	0	0	0	0	0	0	0	0	0	0	0	0	0	0	0	0	0	0	0	0	0	0	0	0	0	0	0	0	0	0.000155784
PGK1	0	0.143165	0	0	0.288981	0	0.304344	0.295062	0.142514	0	0	0.0930556	0.207784	0.586924	0.170081	0.0594645	0	0.0850893	0	0.249761	0.194436	0.116648	0.121455	0.144621	0	0	0	0	0	0	0.237727	0.515404	0.160919	0	0	0.103758	0.254632	0	0	0.172298	0.153459	0	0	0	0	0.0890525	0.111689	0.176054
PGAM4	0	0	0	0	0	0	0	0	0	0	0	0	0	0	0	0	0	0	0	0	0	0	0	0	0	0	0	0	0	0	0	0	0	0	0	0	0	0	0	0	0	0	0	0	0	0	0	0
TAF9B	0	0	0	0	0	0	0.0508422	0.0963886	0.0112228	0	0	0	0.0354898	0	0.00470993	0	0	0.00620711	0	0.0203496	0	0.0150058	0.0052853	0	0	0	0	0	0	0	0	0.162476	0.00314272	0	0	0.0154224	0	0	0	0	0.0166758	0	0	0	0	0.0140122	0.0155544	0.00775157
CYSLTR1	0	0	0	0	0	0	0	0	0.00133325	0	0	0	0	0	0.000823837	0	0	0	0	0.0156014	0	0.00479621	0	0	0	0	0	0	0	0	0	0	0	0	0	0	0	0	0	0	0	0	0	0	0	0	0.00604651	0.00519556
LPAR4	0	0	0	0	0	0	0	0	0	0	0	0	0	0	0.000226303	0	0	0	0	0	0	0	0	0	0	0	0	0	0	0	0	0	0	0	0	0	0	0	0	0	0	0	0	0	0	0	0	2.30137e-05
P2RY10	0	0	0	0	0	0	0	0	0	0	0	0	0	0	0	0	0	0	0	0	0	0	0	0	0	0	0	0	0	0	0	0	0	0	0	0	0	0	0	0	0	0	0	0	0	0	0	0.000655729
GPR174	0	0	0	0	0	0	0	0	0	0	0	0	0	0	0	0	0	0	0	0	0	0	0	0	0	0	0	0	0	0	0	0	0	0	0	0	0	0	0	0	0	0	0	0	0	0	0	1.95923e-05
ITM2A	0	0.0377278	0	0	0	0	0	0	0.0057457	0	0	0	0	0	0.00128652	0	0	0.00394904	0	0.0420552	0	0	0	0.0480264	0	0	0	0	0	0	0	0	0.0362346	0	0	0.0170628	0	0	0	0	0.00590463	0	0	0	0	0.00376473	0.00921517	0.00272809
TBX22	0	0	0	0	0	0	0	0	0	0	0	0	0	0	0	0	0	0	0	0	0	0	0	0	0	0	0	0	0	0	0	0	0	0	0	0	0	0	0	0	0	0	0	0	0	0	4.45416e-05	0
TENT5D	0	0	0	0	0	0	0	0	0.0068133	0	0	0	0	0	0.024624	0.0644269	0	0	0	0.0454314	0	0.0107944	0	0.0243733	0	0	0	0	0	0	0	0.00371535	0	0	0	0.00791555	0.0411539	0	0	0	0.0368361	0	0	0	0	0.00120445	0.00608755	0.00582495
BRWD3	0	0.0984813	0	0	0.111146	0	0.0379083	0.0361542	0.138993	0	0	0.162293	0.114937	0.122157	0.217245	0.213204	0	0.301327	0	0.176617	0.0616523	0.184937	0.254568	0.331664	0	0	0	0	0	0	0.164689	0.402535	0.176661	0	0	0.139376	0.218081	0	0	0.287923	0.253862	0	0	0	0	0.155987	0.166945	0.322009
HMGN5	0	0.101046	0	0	0.369007	0	0.0141357	0	0.0458434	0	0	0.108061	0.0318402	0.0481038	0.107809	0.146673	0	0.0581193	0	0.127147	0.181613	0.152687	0.208836	0.0310851	0	0	0	0	0	0	0.00514811	0.0209161	0.0702459	0	0	0.037687	0.0558784	0	0	0	0.0676838	0	0	0	0	0.0235931	0.0553941	0.0320332
SH3BGRL	0	0.585378	0	0	0.098655	0	0.15121	0.485523	0.241172	0	0	0.269653	0.346857	0.653425	0.327326	0.412697	0	0.547714	0	0.343173	0.417262	0.351343	0.307624	0.284581	0	0	0	0	0	0	0.227774	0.453488	0.285189	0	0	0.234478	0.32812	0	0	0.400986	0.493708	0	0	0	0	0.188263	0.305381	0.148204
POU3F4	0	0	0	0	0	0	0	0	0	0	0	0	0	0	0	0	0	0	0	0	0	0	0	0	0	0	0	0	0	0	0	0	0	0	0	0	0	0	0	0	0	0	0	0	0	0	7.15612e-05	0.000586378
CYLC1	0	0	0	0	0	0	0	0	0.00344704	0	0	0	0	0	0	0	0	0	0	0	0	0	0	0	0	0	0	0	0	0	0	0	0	0	0	0	0	0	0	0	0.0123078	0	0	0	0	0	0.00379817	0.00169112
RPS6KA6	0	0.307509	0	0	0.191647	0	0.358063	0.265266	0.186258	0	0	0.26053	0.25375	0.266847	0.209402	0.332951	0	0.173733	0	0.368248	0.36637	0.156512	0.284151	0.241985	0	0	0	0	0	0	0.281748	0.456421	0.18956	0	0	0.174994	0.294505	0	0	0.227149	0.316808	0	0	0	0	0.131041	0.186768	0.204896
HDX	0	0.203893	0	0	1.26343	0	0.38263	0.164154	0.205963	0	0	0.180126	0.320422	0.0541894	0.272608	0.370969	0	0.22695	0	0.20446	0.609146	0.368316	0.239423	0.30919	0	0	0	0	0	0	0.304875	0.191686	0.245411	0	0	0.271172	0.321579	0	0	0.139792	0.336843	0	0	0	0	0.143803	0.27554	0.239441
APOOL	0	0.0555576	0	0	0	0	0.179573	0.0361542	0.0977131	0	0	0.0524072	0.184484	0.0357294	0.099969	0.116387	0	0.119537	0	0.14339	0	0.0972713	0.0769429	0.0762898	0	0	0	0	0	0	0.0586033	0.0209075	0.118728	0	0	0.127868	0.128712	0	0	0.122571	0.122333	0	0	0	0	0.0761713	0.0557506	0.107487
SATL1	0	0.0220744	0	0	0.255544	0	0.124316	0.0361542	0.0714719	0	0	0.0412005	0.101519	0.0357294	0.0993959	0.335901	0	0.0273192	0	0.101508	0.0892806	0.080727	0.0386805	0.0380163	0	0	0	0	0	0	0.0767624	0.217831	0.073055	0	0	0.0909993	0.00240375	0	0	0.185828	0.1193	0	0	0	0	0.0442276	0.0878799	0.08332
ZNF711	0	0.0377278	0	0	0	0	0.206884	0.0784901	0.0693603	0	0	0.0172903	0.0613581	0.0225552	0.0808668	0.163854	0	0.130298	0	0.0622319	0.185901	0.0953374	0.0210616	0.246934	0	0	0	0	0	0	0.012341	0.1222	0.0872481	0	0	0.0852663	0.41846	0	0	0.0984836	0.0749516	0	0	0	0	0.0419871	0.0650987	0.0466228
POF1B	0	0	0	0	0	0	0	0	0.00199082	0	0	0	0	0	0.00110041	0.0230305	0	0.027478	0	0	0	0	0	0	0	0	0	0	0	0	0.00824719	0.00213467	0	0	0	0	0	0	0	0	0.00499648	0	0	0	0	0.00215135	0.000225532	0.00298787
CHM	0	0.19433	0	0	0.29403	0	0.161762	0.453718	0.192488	0	0	0.290884	0.249148	0.210323	0.24099	0.422104	0	0.431002	0	0.403898	0.349312	0.258034	0.358008	0.253474	0	0	0	0	0	0	0.19095	0.439939	0.257757	0	0	0.216424	0.201639	0	0	0.230495	0.37506	0	0	0	0	0.212549	0.22898	0.15462
DACH2	0	0.0928753	0	0	0.098655	0	0.085873	0.134371	0.076199	0	0	0.0298915	0.38269	0.13542	0.0822204	0.0338048	0	0.244903	0	0.143667	0	0.0865307	0.0052853	0.0909389	0	0	0	0	0	0	0.0879224	0.0840017	0.132695	0	0	0.0836108	0.00492021	0	0	0.152895	0.0632762	0	0	0	0	0.086526	0.0502942	0.0696151
KLHL4	0	0.126044	0	0	0	0	0.105932	0.306252	0.19527	0	0	0.140002	0.187985	0.232536	0.285174	0.40426	0	0.237458	0	0.16389	0.738287	0.42984	0.400527	0.325085	0	0	0	0	0	0	0.128704	0.340599	0.253777	0	0	0.227568	0.453148	0	0	0.552022	0.386676	0	0	0	0	0.125102	0.404368	0.165525
PABPC5	0	0	0	0	0	0	0	0.086352	0.0126502	0	0	0	0	0	0.0169568	0	0	0.0880586	0	0.0113037	0	0	0	0	0	0	0	0	0	0	0	0	0.00571658	0	0	0.00215708	0	0	0	0.0404413	0.00556609	0	0	0	0	0.00433953	0.0118853	0.00435574
PCDH11X	0	0.594766	0	0	0.0664825	0	0.570594	0.342583	0.68151	0	0	0.261626	0.367304	0.448214	0.522435	1.45153	0	0.456623	0	0.307154	0.701412	0.69975	0.306732	0.438082	0	0	0	0	0	0	0.135165	0.360051	0.3838	0	0	0.590848	0.679536	0	0	1.19744	0.429413	0	0	0	0	0.445255	0.411594	0.429415
NAP1L3	0	0.070455	0	0	0	0	0.209342	0.325307	0.131749	0	0	0.0197939	0.314042	0	0.129859	0.148378	0	0.160306	0	0.206102	0.554613	0.108698	0.0052853	0.0856927	0	0	0	0	0	0	0.113595	0.416524	0.209376	0	0	0.0715265	0.141418	0	0	0.11718	0.118123	0	0	0	0	0.0768598	0.0913692	0.178243
FAM133A	0	0	0	0	0	0	0.0236297	0	0.0494741	0	0	0.0372151	0.0797079	0.469826	0.138608	0.345897	0	0.0204023	0	0.014498	0.233323	0.066336	0.17811	0.033697	0	0	0	0	0	0	0.0298846	0.198922	0.0360382	0	0	0.0460962	0.0680418	0	0	0.146392	0.129319	0	0	0	0	0.0530816	0.0528322	0.0730837
DIAPH2	0	0.988426	0	0	0.565035	0	0.501803	0.161163	0.518623	0	0	0.929729	0.861102	0.420155	0.58068	0.735518	0	0.851105	0	0.685689	0.439612	0.545315	0.964738	0.646317	0	0	0	0	0	0	0.839002	0.643835	0.55971	0	0	0.487406	0.827562	0	0	1.15468	0.625358	0	0	0	0	0.418518	0.485897	0.384391
PCDH19	0	0.218602	0	0	0.0664825	0	0.170489	0.265363	0.135863	0	0	0.150761	0.13541	0.0357294	0.1577	0.150286	0	0.312721	0	0.200879	0.702524	0.127681	0.0654087	0.181589	0	0	0	0	0	0	0.199665	0.273062	0.161404	0	0	0.167542	0.182386	0	0	0.376828	0.186871	0	0	0	0	0.0978435	0.151198	0.171605
TNMD	0	0	0	0	0	0	0	0	0	0	0	0	0	0	0	0	0	0	0	0	0	0	0	0	0	0	0	0	0	0	0	0	0	0	0	0	0	0	0	0	0	0	0	0	0	0.000916549	0.000976703	0
TSPAN6	0	0	0	0	0	0	0	0	0.00206768	0	0	0	0	0	0	0	0	0	0	0	0	0	0	0	0	0	0	0	0	0	0.00779629	0	0.0147402	0	0	0.000676524	0	0	0	0	0.00115932	0	0	0	0	0.000651778	0.0020317	0.00396728
SRPX2	0	0	0	0	0	0	0	0	0	0	0	0	0	0	0	0	0	0	0	0	0	0	0	0	0	0	0	0	0	0	0	0	0	0	0	0	0	0	0	0	0.00107716	0	0	0	0	0	0.00510242	0
SYTL4	0	0	0	0	0	0	0	0	0.00757675	0	0	0	0	0.0225552	0.0115233	0	0	0.00772021	0	0	0	0.011572	0	0	0	0	0	0	0	0	0	0	0	0	0	0.0018375	0	0	0	0	0.00159825	0	0	0	0	0.0104522	0.00236935	0.0199002
CSTF2	0	0.0165519	0	0	0	0	0	0	0.052161	0	0	0	0	0	0.0228283	0.0714532	0	0	0	0.0178729	0	0.0378158	0.0872041	0.0526386	0	0	0	0	0	0	0.04001	0.141232	0.0442836	0	0	0.0243256	0.00492021	0	0	0	0.0493417	0	0	0	0	0.0221006	0.0226088	0.00853458
NOX1	0	0	0	0	0	0	0	0.0963886	0.00690162	0	0	0	0	0	0.000953954	0	0	0	0	0	0	0.00881616	0	0	0	0	0	0	0	0	0	0	0	0	0	0.00223935	0.0130641	0	0	0	0.00611181	0	0	0	0	0.00259981	0.00190668	0.00727433
XKRX	0	0	0	0	0	0	0	0	0.00240726	0	0	0	0.0354898	0	0.00158526	0.0151826	0	0	0	0	0	0.0376325	0	0	0	0	0	0	0	0	0	0	0.00122965	0	0	0.00978147	0.00492021	0	0	0	0.00562719	0	0	0	0	0.00841074	0.00301179	0.0121668
ARL13A	0	0	0	0	0	0	0	0	0.00133325	0	0	0	0	0	0.000240242	0	0	0	0	0	0	0.000349341	0	0	0	0	0	0	0	0	0	0	0.0279012	0	0	0	0	0	0	0	0.00262306	0	0	0	0	0.00944643	7.15612e-05	0.00462498
TRMT2B	0	0.212015	0	0	0	0	0	0	0.0595256	0	0	0.0197939	0.0888228	0	0.0618095	0.0266171	0	0.0100767	0	0.0262851	0	0.0793764	0.0911219	0.146295	0	0	0	0	0	0	0.0153513	0.00959095	0.100818	0	0	0.0640632	0.0917366	0	0	0	0.0516309	0	0	0	0	0.0548191	0.0370933	0.0251723
TMEM35A	0	0.0622483	0	0	0.599204	0	0.243005	0.0784901	0.0774104	0	0	0	0.0331278	0	0.0789057	0.241289	0	0.0487144	0	0.0618545	0.0308137	0.0519558	0.0359681	0.0629277	0	0	0	0	0	0	0.0862584	0.127121	0.130725	0	0	0.0335477	0.180253	0	0	0	0.0805292	0	0	0	0	0.0747284	0.0427455	0.0718338
CENPI	0	0	0	0	0	0	0.0236297	0.0465673	0.0202402	0	0	0.0211085	0	0	0.0255479	0	0	0	0	0.0586934	0	0.0161441	0.0285573	0.0261387	0	0	0	0	0	0	0.0375995	0	0.0155153	0	0	0.00528754	0.0157888	0	0	0	0.0177222	0	0	0	0	0.0254581	0.0269072	0.0295849
DRP2	0	0.154696	0	0	0.111146	0	0.227169	0.257306	0.21475	0	0	0.126399	0.127873	0.543813	0.273836	0.3226	0	0.371632	0	0.328523	0.425732	0.251779	0.100487	0.25344	0	0	0	0	0	0	0.111038	0.57336	0.227227	0	0	0.210645	0.233262	0	0	0.454033	0.253677	0	0	0	0	0.126319	0.191787	0.0621951
TAF7L	0	0	0	0	0	0	0.0236297	0	0.0186132	0	0	0	0	0	0.0114022	0.0616484	0	0	0	0.0211987	0	0.00694137	0	0.0272906	0	0	0	0	0	0	0.0521479	0.0412699	0.00639618	0	0	0.0015598	0	0	0	0	0.00916787	0	0	0	0	0.0148785	0.0300806	0.0232298
TIMM8A	0	0	0	0	0	0	0	0	0.00919931	0	0	0	0	0.0357294	0.00727763	0	0	0	0	0.00662016	0	0.0176834	0	0.0604385	0	0	0	0	0	0	0.0703601	0	0.0016304	0	0	0.00522833	0.00240375	0	0	0.0622425	0.00952783	0	0	0	0	0.00638636	0.00771931	0.00586763
BTK	0	0	0	0	0	0	0	0	0.00126374	0	0	0	0	0	0.0132043	0	0	0	0	0.0185233	0	0	0	0	0	0	0	0	0	0	0	0	0	0	0	0.00218218	0	0	0	0	0.00401539	0	0	0	0	0	0.00086393	0.0150479
RPL36A	0	0	0	0	0	0	0	0	0	0	0	0	0	0	0	0	0	0	0	0	0	0	0	0	0	0	0	0	0	0	0	0	0	0	0	0	0	0	0	0	0	0	0	0	0	0	0	0
RPL36A-HNRNPH2	0	0	0	0	0	0	0.0218256	0	0.00722452	0	0	0	0	0	0.0015282	0	0	0	0	0	0	0.0182968	0	0.0104743	0	0	0	0	0	0	0	0	0.0197742	0	0	0	0	0	0	0	0.0061254	0	0	0	0	0.00381728	0.00337588	0.00952775
GLA	0	0	0	0	0	0	0	0	0.01288	0	0	0	0	0	0.00742057	0	0	0.0148372	0	0	0	0.00314267	0.0121283	0.00267159	0	0	0	0	0	0	0.0715857	0.0589327	0.00191524	0	0	0	0	0	0	0.172575	0.00571904	0	0	0	0	0.002786	0.0101382	0.00460087
HNRNPH2	0	0.091688	0	0	0	0	0.18412	0.325307	0.0401468	0	0	0.00610053	0.123899	0	0.0249739	0.186252	0	0.0329484	0	0.0224023	0	0.0283259	0.0408019	0.0385227	0	0	0	0	0	0	0.0693486	0.0866278	0.0817755	0	0	0.0243279	0	0	0	0	0.0364115	0	0	0	0	0.0370767	0.029028	0.0332075
ARMCX4	0	0.282387	0	0	0.098655	0	0.172658	0.49667	0.196856	0	0	0.367066	0.204072	0.163337	0.270503	0.564793	0	0.404636	0	0.212122	0.471784	0.257109	0.317806	0.357978	0	0	0	0	0	0	0.131828	0.4488	0.258934	0	0	0.204082	0.356307	0	0	0.368205	0.323913	0	0	0	0	0.208195	0.231145	0.234432
ARMCX1	0	0.0788278	0	0	0	0	0.0471055	0.27703	0.0663422	0	0	0.138425	0.0864354	0	0.0363147	0.0151826	0	0.079866	0	0.10878	0	0.0667426	0	0.0837192	0	0	0	0	0	0	0.130594	0.085576	0.0902184	0	0	0.0428764	0.068478	0	0	0.156241	0.0587316	0	0	0	0	0.0285154	0.0284627	0.0347566
ARMCX6	0	0	0	0	0	0	0.047763	0	0.017188	0	0	0	0	0	0.00826934	0.0500656	0	0	0	0.00804155	0	0.0182968	0	0	0	0	0	0	0	0	0.0175848	0.0305932	0.0254592	0	0	0.0106193	0	0	0	0	0.00544082	0	0	0	0	0.00221637	0.00653165	0.0165284
ARMCX3	0	0.0605171	0	0	0	0	0.17699	0	0.119019	0	0	0.113966	0.307508	0.179378	0.0985826	0.166621	0	0.108761	0	0.222805	0.0372752	0.104306	0.12417	0.153092	0	0	0	0	0	0	0.162628	0.114606	0.102628	0	0	0.0940246	0.142304	0	0	0.449516	0.0878241	0	0	0	0	0.067167	0.0938249	0.108727
ARMCX2	0	0.0431188	0	0	0.412992	0	0.195535	0.173897	0.0975291	0	0	0	0.0325226	0.0225552	0.0895044	0.035438	0	0.0220855	0	0.166361	0.0372752	0.0705673	0	0.0726305	0	0	0	0	0	0	0.0953254	0.151171	0.0755087	0	0	0.0426913	0.070147	0	0	0.172575	0.0598732	0	0	0	0	0.0164218	0.0400003	0.0453876
NXF5	0	0.0422859	0	0	0	0	0	0	0.00905649	0	0	0	0.0633248	0	0.0291445	0.0137933	0	0.0237988	0	0.00250291	0	0.12023	0.0052853	0	0	0	0	0	0	0	0.0162826	0.013107	0.00514308	0	0	0.00735991	0.0344287	0	0	0	0.0399034	0	0	0	0	0.00578539	0.017827	0.0069086
ZMAT1	0	0.120014	0	0	0	0	0.22935	0.202034	0.193839	0	0	0.207354	0.205612	0.204604	0.29573	0.218074	0	0.280292	0	0.303203	0.528467	0.295041	0.106646	0.233251	0	0	0	0	0	0	0.196264	0.225242	0.340191	0	0	0.19852	0.302708	0	0	0.550259	0.434563	0	0	0	0	0.11635	0.170365	0.0857453
TCEAL2	0	0.0377278	0	0	0.098655	0	0.171074	0.316795	0.138894	0	0	0.0913164	0.146377	0.214274	0.184157	0.0151826	0	0.300949	0	0.187938	0.403918	0.243134	0.197801	0.282054	0	0	0	0	0	0	0.186382	0.413638	0.169337	0	0	0.0869721	0.0317753	0	0	0.182028	0.194526	0	0	0	0	0.0958166	0.244179	0.171078
TCEAL6	0	0	0	0	0	0	0.096786	0	0.0516811	0	0	0.0172903	0	0	0.0728036	0.0361109	0	0.121497	0	0.0663276	0	0.0690199	0.0408435	0.0779364	0	0	0	0	0	0	0.0188147	0.153825	0.0777862	0	0	0.0372024	0.0849537	0	0	0	0.0830536	0	0	0	0	0.0368779	0.120965	0.0883841
BEX5	0	0.0220744	0	0	0.182428	0	0.0993614	0.0840206	0.0784952	0	0	0.0298915	0.035878	0.303444	0.108173	0.0151826	0	0.127866	0	0.0525875	0.274988	0.0218955	0.052811	0.0181396	0	0	0	0	0	0	0.063208	0.259876	0.0842742	0	0	0.0426417	0.0344287	0	0	0	0.0913591	0	0	0	0	0.0269694	0.0680319	0.0590131
NXF2	0	0	0	0	0	0	0	0	0.000978764	0	0	0	0	0	0	0	0	0	0	0	0.0493402	0	0	0	0	0	0	0	0	0	0	0	0	0	0	0	0	0	0	0	0.00599025	0	0	0	0	0.000897302	0	0.000279814
AC235565.2	0	0	0	0	0	0	0	0	0.000235446	0	0	0	0	0	0.00229804	0	0	0	0	0.0090028	0.168176	0	0	0.0979845	0	0	0	0	0	0	0	0	0	0	0	0.004109	0	0	0	0	0.00795172	0	0	0	0	0	0.000683803	0.00260751
TMSB15A	0	0	0	0	0	0	0	0	0	0	0	0	0	0	0	0	0	0	0	0	0	0	0	0	0	0	0	0	0	0	0	0	0	0	0	0	0	0	0	0	0	0	0	0	0	0.00213985	0	0
ARMCX5	0	0.123798	0	0	0.098655	0	0	0.138181	0.0347161	0	0	0	0	0.126287	0.0394397	0.136639	0	0.123598	0	0.0888797	0.0372752	0.0630278	0.0592604	0.0175328	0	0	0	0	0	0	0.018003	0.154987	0.0508403	0	0	0.0215562	0.00240375	0	0	0	0.0481007	0	0	0	0	0.0247034	0.0322857	0.055634
GPRASP1	0	0.298062	0	0	0	0	0.431195	0.356017	0.214566	0	0	0.377071	0.242914	0.126287	0.262678	0.25721	0	0.344415	0	0.378033	0.517718	0.343631	0.2222	0.324228	0	0	0	0	0	0	0.230374	0.5551	0.240917	0	0	0.177063	0.122308	0	0	0.16196	0.33257	0	0	0	0	0.118148	0.246838	0.24658
GPRASP2	0	0	0	0	0.451959	0	0.155515	0	0.0813427	0	0	0.0211809	0.0687811	0.303444	0.101358	0.133076	0	0.15396	0	0.0762298	0.0372752	0.0321015	0.0516353	0.177083	0	0	0	0	0	0	0.15229	0.213411	0.0825429	0	0	0.0670652	0.0700542	0	0	0	0.0670433	0	0	0	0	0.0387121	0.0457777	0.110352
BHLHB9	0	0.278924	0	0	0.0664825	0	0.272259	0.326604	0.118356	0	0	0.175629	0.279653	0.0225552	0.151047	0.0776309	0	0.228722	0	0.0619238	0.307017	0.174075	0.212354	0.150668	0	0	0	0	0	0	0.245849	0.270864	0.131655	0	0	0.11176	0.20306	0	0	0.0785007	0.200282	0	0	0	0	0.130172	0.105129	0.213474
RAB40AL	0	0	0	0	0	0	0	0	0.002365	0	0	0	0	0	0.00283395	0	0	0	0	0	0	0	0	0	0	0	0	0	0	0	0	0	0	0	0	0	0	0	0	0	0.000909964	0	0	0	0	0.00319929	0.00238036	0.00275917
BEX1	0	0.156531	0	0	0.191647	0	0.392691	0.470528	0.216867	0	0	0.102589	0.280768	0.444406	0.238935	0.394691	0	0.37187	0	0.268017	0.249421	0.190876	0.267551	0.330848	0	0	0	0	0	0	0.172283	0.72709	0.226978	0	0	0.129574	0.0682715	0	0	0.484799	0.203002	0	0	0	0	0.185605	0.141629	0.186339
NXF3	0	0	0	0	0	0	0	0	0.000555374	0	0	0	0	0	0	0	0	0	0	0	0	0	0	0.00120536	0	0	0	0	0	0	0	0	0	0	0	0.00262265	0	0	0	0	0.0040327	0	0	0	0	0.00304232	0.000960749	0.000258077
BEX4	0	0.0422859	0	0	0.098655	0	0.331449	0.0963886	0.146369	0	0	0.0957329	0.106918	0.292891	0.127391	0.273321	0	0.129714	0	0.137178	0.25621	0.162985	0.0408019	0.0518482	0	0	0	0	0	0	0.111553	0.448563	0.169375	0	0	0.0609526	0.0867089	0	0	0	0.187453	0	0	0	0	0.138049	0.110739	0.154378
TCEAL8	0	0	0	0	0	0	0	0.086352	0.0177936	0	0	0	0.0354898	0	0.0318473	0.0266171	0	0.0035407	0	0.0968771	0	0.011703	0	0.029903	0	0	0	0	0	0	0.0665582	0.0638136	0.0345657	0	0	0.0100667	0.00492021	0	0	0.0365902	0.0270043	0	0	0	0	0.0113202	0.029291	0.0348841
TCEAL5	0	0.11539	0	0	0	0	0	0.265363	0.0345615	0	0	0	0.0260293	0.126287	0.0810127	0.376335	0	0.0735256	0	0.201073	0.0892806	0.123102	0	0.138314	0	0	0	0	0	0	0.172745	0.163231	0.102956	0	0	0.0700123	0.0972968	0	0	0.0365902	0.177767	0	0	0	0	0.0397458	0.118653	0.120344
BEX2	0	0.0725204	0	0	0	0	0.385327	0.149078	0.176312	0	0	0.0647144	0.148943	0.148521	0.139896	0.189171	0	0.274164	0	0.248964	0.374643	0.215076	0.10318	0.159206	0	0	0	0	0	0	0.192962	0.505657	0.228783	0	0	0.118556	0.126781	0	0	0.0892881	0.19927	0	0	0	0	0.142965	0.165215	0.174437
TCEAL7	0	0	0	0	0.0664825	0	0.10894	0.377046	0.0574693	0	0	0	0.0926836	0.287111	0.0412512	0.0466027	0	0.118546	0	0.0724184	0.454677	0.0284021	0.0052853	0.000887559	0	0	0	0	0	0	0.00350355	0.198487	0.0142523	0	0	0.03164	0.0129622	0	0	0	0.0639495	0	0	0	0	0.0411536	0.0261825	0.0532689
TCEAL9	0	0	0	0	0	0	0.195258	0	0.0321695	0	0	0.00610053	0.035878	0.103346	0.0459283	0.0362448	0	0.0186884	0	0	0	0.0290163	0.0210616	0.0360344	0	0	0	0	0	0	0.0614447	0.0676344	0.0478618	0	0	0.0102589	0.0696724	0	0	0.0365902	0.0282365	0	0	0	0	0.0295529	0.022396	0.22505
BEX3	0	0.159113	0	0	0.0664825	0	0.398265	0.480459	0.247207	0	0	0.0781041	0.0352116	0.658414	0.272436	0.560518	0	0.320489	0	0.534486	0.206953	0.165694	0.115734	0.26268	0	0	0	0	0	0	0.210173	0.573946	0.272039	0	0	0.0968446	0.226335	0	0	0.387782	0.229011	0	0	0	0	0.153377	0.202815	0.244652
RAB40A	0	0.0374571	0	0	0	0	0	0	0.0450478	0	0	0.0806772	0.0111672	0	0.0400703	0.101559	0	0.0612897	0	0.0548856	0.0493402	0.0510885	0.061328	0.0545076	0	0	0	0	0	0	0.0345782	0.0419749	0.0119316	0	0	0.0338147	0.0399192	0	0	0	0.0477698	0	0	0	0	0.0153434	0.0289587	0.0316126
TCEAL4	0	0.106565	0	0	0.836864	0	0.166575	0.294953	0.148724	0	0	0.169945	0.337929	0.126287	0.23595	0.17611	0	0.208621	0	0.084734	0.0892806	0.219247	0.0535072	0.306651	0	0	0	0	0	0	0.1002	0.36763	0.193757	0	0	0.123718	0.206571	0	0	0.371867	0.184386	0	0	0	0	0.0729547	0.22858	0.148196
TCEAL3	0	0.0377278	0	0	0.098655	0	0.191673	0.192674	0.0618622	0	0	0.0172903	0.034355	0.214274	0.129463	0.0898358	0	0.0763427	0	0.142206	0.0308137	0.146198	0.0887438	0.0834067	0	0	0	0	0	0	0.0812226	0.213398	0.0814447	0	0	0.0420296	0.0702397	0	0	0.126303	0.0705523	0	0	0	0	0.0506807	0.11179	0.11717
TCEAL1	0	0.0377278	0	0	0.098655	0	0.105727	0.265363	0.0719699	0	0	0.128854	0.0620851	0.0440906	0.0594162	0.109457	0	0.0484412	0	0.0328374	0	0.103319	0	0.0655479	0	0	0	0	0	0	0.103689	0.22877	0.0786515	0	0	0.0326612	0.0362557	0	0	0	0.0666273	0	0	0	0	0.0232445	0.0628712	0.0393821
MORF4L2	0	0.178573	0	0	0.18225	0	0.401795	0.380717	0.231478	0	0	0.211246	0.209987	0.293807	0.234944	0.459467	0	0.515675	0	0.388836	0.423292	0.224768	0.179226	0.254652	0	0	0	0	0	0	0.222118	0.589586	0.289192	0	0	0.180883	0.253921	0	0	0.230407	0.34636	0	0	0	0	0.167129	0.201878	0.2279
GLRA4	0	0	0	0	0	0	0	0.0361542	0.0150541	0	0	0	0	0	0.00486713	0.0734559	0	0	0	0	0	0.0105028	0	0	0	0	0	0	0	0	0.0403771	0	0.0150476	0	0	0	0	0	0	0	0.003269	0	0	0	0	0.0101226	0.00241004	0.0192656
TMEM31	0	0	0	0	0	0	0	0	0	0	0	0	0	0	0.00165584	0	0	0	0	0	0	0	0	0	0	0	0	0	0	0	0	0	0.00567017	0	0	0.000184572	0	0	0	0	0.00450626	0	0	0	0	0.00093773	0.00124865	0.00122368
PLP1	0	0.146557	0	0	0.182428	0	0.235134	0.559204	0.206955	0	0	0.117235	0.132184	0.223562	0.279749	0.162717	0	0.149002	0	0.388248	0.355808	0.260378	0.460778	0.366003	0	0	0	0	0	0	0.32245	0.676275	0.368887	0	0	0.0590051	0.0956079	0	0	0	0.219421	0	0	0	0	0.214254	0.452656	0.174881
RAB9B	0	0.316022	0	0	0.0664825	0	0.0957166	0.197224	0.106395	0	0	0.0884246	0.161779	0.303444	0.13233	0.106442	0	0.143743	0	0.18505	0.128215	0.12448	0.2032	0.168925	0	0	0	0	0	0	0.133653	0.0735298	0.149078	0	0	0.101526	0.0926636	0	0	0.0365902	0.140659	0	0	0	0	0.0563576	0.0799528	0.0710471
TMSB15B	0	0	0	0	0	0	0	0	0.0154193	0	0	0.0413154	0	0	0.0166457	0	0	0	0	0.0261193	0	0.0222311	0	0	0	0	0	0	0	0	0	0	0.0182906	0	0	0.0155485	0.0196533	0	0	0.172575	0.0207378	0	0	0	0	0.00794301	0.0297783	0.0139949
H2BFM	0	0	0	0	0	0	0	0	0	0	0	0	0	0	0	0	0	0	0	0	0	0	0	0	0	0	0	0	0	0	0	0	0	0	0	0.000235697	0	0	0	0	0	0	0	0	0	0	0	0
SLC25A53	0	0.29157	0	0	0.288981	0	0.12782	0.117066	0.103892	0	0	0.223111	0.195797	0	0.0707417	0.109529	0	0.204099	0	0.120673	0.0372752	0.041795	0.0434172	0.0743337	0	0	0	0	0	0	0.0776669	0.0625707	0.112523	0	0	0.087585	0.136699	0	0	0.119876	0.145329	0	0	0	0	0.0703136	0.107921	0.217796
ZCCHC18	0	0	0	0	0	0	0	0	0.0122023	0	0	0	0	0	0.0102482	0	0	0	0	0	0	0.00733376	0	0.00267159	0	0	0	0	0	0	0.0436835	0	0.0186073	0	0	0.000320238	0	0	0	0	0.0283194	0	0	0	0	0.00616651	0.00762224	0.0153888
FAM199X	0	0.0685693	0	0	0.374065	0	0.215306	0.28414	0.108932	0	0	0.186462	0.157025	0.172512	0.10182	0.136117	0	0.0688802	0	0.139641	0	0.151649	0.516716	0.0991894	0	0	0	0	0	0	0.150179	0.29107	0.136698	0	0	0.107208	0.191051	0	0	0.0404413	0.0884856	0	0	0	0	0.0550911	0.0677316	0.211861
IL1RAPL2	0	0.210589	0	0	0.255544	0	0.674108	0.421626	0.850382	0	0	0.136678	0.376768	0.469826	0.415325	0.480412	0	0.690786	0	0.624435	0.249092	0.621158	0.519561	0.399843	0	0	0	0	0	0	0.0739198	0.4223	0.424953	0	0	0.388317	0.175443	0	0	0.0785007	1.04176	0	0	0	0	0.0723846	0.812328	0.272237
NRK	0	0	0	0	0	0	0.0243942	0	0.00287678	0	0	0	0	0.214274	0	0	0	0.00576496	0	0	0	0	0	0	0	0	0	0	0	0	0	0	0	0	0	0	0	0	0	0	0.00612228	0	0	0	0	0.000967632	0.00149387	0.00148888
RNF128	0	0.141481	0	0	0.374065	0	0.052058	0.086352	0.0910752	0	0	0	0.0952004	0.101761	0.0547051	0.0137933	0	0.0783271	0	0.0592994	0	0.0550566	0.0210616	0.141965	0	0	0	0	0	0	0.19775	0.190944	0.0724836	0	0	0.0757464	0.0141185	0	0	0.0785007	0.169506	0	0	0	0	0.099572	0.0617333	0.0719954
TBC1D8B	0	0	0	0	0	0	0	0	0.0198837	0	0	0	0	0.0481038	0.0245043	0.0443101	0	0.0154688	0	0.0549531	0	0.0284244	0	0.00375595	0	0	0	0	0	0	0.0437926	0.0852775	0.016099	0	0	0.0163666	0.0192684	0	0	0	0.0468985	0	0	0	0	0.00520717	0.0274466	0.0337573
MORC4	0	0.00492062	0	0	0	0	0.0662178	0	0.0279329	0	0	0	0.0665516	0	0.0323933	0.0443101	0	0.041563	0	0.0954464	0	0.0469004	0.0320469	0.112038	0	0	0	0	0	0	0.00888647	0.19417	0.0526191	0	0	0.0308091	0	0	0	0.307821	0.0444693	0	0	0	0	0.0529329	0.0372133	0.439741
CLDN2	0	0	0	0	0	0	0	0	0.00051902	0	0	0	0	0.0357294	0.00324533	0	0	0	0	0	0	0	0	0	0	0	0	0	0	0	0	0	0	0	0	0.00074058	0.00240375	0	0	0	0	0	0	0	0	0	0.00125527	0.0188089
RBM41	0	0.180649	0	0	0.374065	0	0.109448	0.225566	0.104011	0	0	0.0528547	0.140814	0.0481038	0.128968	0.173804	0	0.0580849	0	0.0492803	0.0493402	0.193438	0.0912031	0.147649	0	0	0	0	0	0	0.17565	0.102758	0.163769	0	0	0.107199	0.133071	0	0	0.254134	0.122291	0	0	0	0	0.135061	0.117044	0.114589
NUP62CL	0	0	0	0	0	0	0	0	0.000555374	0	0	0	0	0	0.00292518	0	0	0	0	0.0506587	0	0.00480014	0.0408435	0.00375595	0	0	0	0	0	0	0	0	0.000764436	0	0	0.000660091	0	0	0	0	0	0	0	0	0	0	0.00134648	0.00318145
PIH1D3	0	0	0	0	0	0	0	0	0	0	0	0	0	0	0	0	0	0	0	0	0	0	0	0	0	0	0	0	0	0	0	0	0.00593543	0	0	0.00120602	0	0	0	0	0	0	0	0	0	0	0	0
FRMPD3	0	0.0165519	0	0	0.098655	0	0.0243942	0	0.0293139	0	0	0.0629692	0.0717491	0	0.0217389	0	0	0.0509605	0	0.0367254	0	0.0483141	0	0	0	0	0	0	0	0	0.0252415	0.00213467	0.0599105	0	0	0.045385	0.0720168	0	0	0	0.0530042	0	0	0	0	0.0240247	0.0192941	0.0300775
PRPS1	0	0	0	0	0	0	0.0676053	0.200317	0.0218083	0	0	0	0.0687811	0	0.0248755	0.144273	0	0.0388809	0	0.0651529	0.185901	0.0225775	0.0253778	0	0	0	0	0	0	0	0.109704	0.0871288	0.0291541	0	0	0.00509555	0.00906967	0	0	0.637062	0.032932	0	0	0	0	0.0194709	0.0114853	0.022349
TSC22D3	0	0.0220744	0	0	0.412431	0	0.280144	0.187187	0.0946466	0	0	0.00610053	0.0111672	0.0688608	0.088408	0.0349477	0	0.0965435	0	0.111996	0.0828546	0.0944231	0.28903	0.184768	0	0	0	0	0	0	0.231441	0.295017	0.148431	0	0	0.0607618	0.184788	0	0	0.0984836	0.088226	0	0	0	0	0.0371384	0.0787944	0.140561
NCBP2L	0	0	0	0	0	0	0	0	0	0	0	0	0	0	0.000442703	0	0	0	0	0	0	0	0	0	0	0	0	0	0	0	0	0	0	0	0	0	0	0	0	0	0.0011499	0	0	0	0	0.000897302	0.000832888	0.000656548
MID2	0	0.128544	0	0	0.111146	0	0.0957807	0.086352	0.0556431	0	0	0	0.0870158	0	0.0475351	0	0	0.0373578	0	0.0469621	0.0369758	0.0289461	0.0387465	0.0274742	0	0	0	0	0	0	0.10709	0	0.0892222	0	0	0.0816861	0.161289	0	0	0.0505084	0.0719459	0	0	0	0	0.0363578	0.0315535	0.0497703
VSIG1	0	0	0	0	0	0	0.0376909	0	0.0104131	0	0	0	0	0	0.00840887	0	0	0.00603354	0	0.00945614	0	0.019646	0	0.0261387	0	0	0	0	0	0	0.0106295	0.00213467	0.00243514	0	0	0.0132769	0	0	0	0.0365902	0.0343683	0	0	0	0	0.0147052	0.00798097	0.00556075
PSMD10	0	0.063942	0	0	0	0	0.06704	0.134371	0.0224481	0	0	0.0372151	0	0	0.0221908	0	0	0	0	0.0280432	0	0.000330339	0.0253778	0.0261387	0	0	0	0	0	0	0.0553293	0.0331229	0.00574287	0	0	0.00673776	0.00240375	0	0	0.0365902	0.0153896	0	0	0	0	0.00901247	0.0096329	0.037058
ATG4A	0	0.132999	0	0	0	0	0.0715239	0.134371	0.0484087	0	0	0	0	0.115878	0.0405784	0.165063	0	0.032668	0	0.0445558	0	0.0257283	0.0052853	0.011554	0	0	0	0	0	0	0.0455292	0.00213467	0.0480536	0	0	0.0526187	0.0273262	0	0	0	0.0539215	0	0	0	0	0.0236209	0.0371266	0.074308
COL4A6	0	0	0	0	0	0	0	0	0.00189481	0	0	0	0	0	0.00149641	0	0	0.0285265	0	0	0	0	0	0	0	0	0	0	0	0	0	0.0571255	0	0	0	0	0	0	0	0	0.00992944	0	0	0	0	0.00322807	0.0098869	0.0147616
COL4A5	0	0	0	0	0	0	0.102317	0.138181	0.0217462	0	0	0	0	0	0.024132	0.014319	0	0.12683	0	0.00945642	0	0.0556793	0.0210616	0.0410325	0	0	0	0	0	0	0.0256631	0	0.0341922	0	0	0.000573253	0.068478	0	0	0	0.0347887	0	0	0	0	0.0578346	0.0779938	0.0190142
AL035425.2	0	0	0	0	0	0	0	0	0	0	0	0	0	0	0	0	0	0	0	0	0	0	0	0	0	0	0	0	0	0	0	0	0	0	0	0	0	0	0	0	0.000471497	0	0	0	0	0	0.00025395	0.00248345
IRS4	0	0	0	0	0	0	0	0	0	0	0	0	0	0	0.00110337	0	0	0	0	0	0	0	0	0	0	0	0	0	0	0	0	0	0	0	0	0	0	0	0	0	0	0	0	0	0	0.0012162	0	0.00045578
GUCY2F	0	0	0	0	0	0	0	0	0.000249757	0	0	0	0	0	0.00791902	0	0	0	0	0	0	0.00448114	0	0	0	0	0	0	0	0	0	0	0	0	0	0	0	0	0	0	0.00186712	0	0	0	0	0.000885206	0.00209537	0.00250695
NXT2	0	0	0	0	0	0	0	0	0.00290484	0	0	0	0	0	0	0	0	0	0	0	0	0	0	0	0	0	0	0	0	0	0	0	0	0	0	0	0	0	0	0	0.000845306	0	0	0	0	0.00530739	0	0.0121764
KCNE5	0	0	0	0	0	0	0	0	0	0	0	0	0	0	0.000706295	0	0	0	0	0	0	0	0	0	0	0	0	0	0	0	0	0	0	0	0	0	0	0	0	0	0	0	0	0	0	0	0.000200414	0.00045578
ACSL4	0	0.216925	0	0	0.0392202	0	0.385297	0.101327	0.198531	0	0	0.191659	0.110722	0.326072	0.214215	0.243847	0	0.166709	0	0.38908	0.352513	0.233523	0.339871	0.276601	0	0	0	0	0	0	0.287639	0.555158	0.284867	0	0	0.229008	0.365934	0	0	0.281936	0.337447	0	0	0	0	0.187577	0.203212	0.236051
TMEM164	0	0.0725204	0	0	0.771941	0	0.115352	0	0.091569	0	0	0.10698	0.132419	0.103346	0.155802	0.109223	0	0.251549	0	0.155515	0.225726	0.156464	0.484332	0.125035	0	0	0	0	0	0	0.152159	0.309075	0.160603	0	0	0.125046	0.106279	0	0	0.267704	0.189397	0	0	0	0	0.104592	0.135209	0.212529
AMMECR1	0	0.307913	0	0	0.252011	0	0.479948	0.372834	0.225889	0	0	0.260718	0.263316	0.284634	0.357924	0.374545	0	0.633416	0	0.482045	0.407831	0.39345	0.366147	0.37064	0	0	0	0	0	0	0.263083	0.433742	0.373701	0	0	0.328864	0.285562	0	0	0.48271	0.474789	0	0	0	0	0.223813	0.276613	0.373888
RTL9	0	0	0	0	0	0	0	0	0.00854112	0	0	0	0	0.0481038	0.00691702	0	0	0	0	0.00524431	0	0.000730312	0	0.0222729	0	0	0	0	0	0	0.0448087	0	0.0114725	0	0	0.00200266	0	0	0	0	0	0	0	0	0	0.0218517	0.0111461	0.0128603
CHRDL1	0	0	0	0	0	0	0.10995	0	0.00841285	0	0	0.089675	0	0	0.0171494	0	0	0.0164655	0	0.0413477	0	0.0112297	0.0306524	0.00742641	0	0	0	0	0	0	0	0.0112524	0.0426606	0	0	0.027722	0.0558784	0	0	0	0.0363048	0	0	0	0	0.0159077	0.0385747	0.0381653
PAK3	0	0.0558013	0	0	0.133852	0	0.488087	0.27932	0.375603	0	0	0.156482	0.608162	0.0575308	0.378718	0.563243	0	1.01476	0	0.657313	0.358585	0.508125	0.751005	0.404923	0	0	0	0	0	0	0.333932	1.01441	0.314571	0	0	0.315848	0.143969	0	0	0.803525	0.665639	0	0	0	0	0.288035	0.42089	0.313406
CAPN6	0	0	0	0	0	0	0	0	0	0	0	0	0	0	0	0	0	0	0	0	0	0	0	0	0	0	0	0	0	0	0	0	0	0	0	0	0	0	0	0	0	0	0	0	0	0	0	0.000359369
DCX	0	0.302016	0	0	0.098655	0	0.113818	0.355672	0.185714	0	0	0.233121	0.355789	0.178377	0.252017	0.225827	0	0.296848	0	0.410449	0.145542	0.175525	0.437374	0.0445369	0	0	0	0	0	0	0.319798	0.290302	0.209323	0	0	0.197998	0.278638	0	0	0.290531	0.223638	0	0	0	0	0.0897167	0.131368	0.133349
ALG13	0	0.125517	0	0	0.37708	0	0.288262	0.256889	0.178943	0	0	0.495078	0.28397	0.0225552	0.1901	0.113555	0	0.414144	0	0.190555	0.206079	0.229136	0.219777	0.134035	0	0	0	0	0	0	0.158039	0.203109	0.277228	0	0	0.141365	0.225772	0	0	0.441484	0.219132	0	0	0	0	0.13047	0.164112	0.152441
TRPC5	0	0.0377278	0	0	0.25347	0	0.396837	0.57647	0.330139	0	0	0.24685	0.487537	0.410258	0.35723	0.264407	0	0.332769	0	0.554238	0.664126	0.39862	0.111543	0.543869	0	0	0	0	0	0	0.18968	0.412499	0.36038	0	0	0.30973	0.259015	0	0	0.53648	0.517332	0	0	0	0	0.190797	0.373616	0.462474
TRPC5OS	0	0	0	0	0	0	0	0	0.00251695	0	0	0	0	0	0.000435555	0	0	0	0	0	0	0.00667923	0	0	0	0	0	0	0	0	0	0	0	0	0	0	0	0	0	0	0.00149206	0	0	0	0	0.000391888	0.00163551	0.00484747
LHFPL1	0	0	0	0	0	0	0	0	0	0	0	0	0	0	0.00156779	0	0	0	0	0	0	0.00630289	0	0	0	0	0	0	0	0	0	0	0.0269132	0	0	0	0	0	0	0	0.00156942	0	0	0	0	0.000769042	0.00111341	0.00154174
AMOT	0	0.102013	0	0	0	0	0	0	0.0435045	0	0	0	0.0325226	0.214274	0.0477154	0.20848	0	0.0056311	0	0.0961704	0	0.0263543	0	0.109981	0	0	0	0	0	0	0.025691	0.107938	0.0778069	0	0	0.0310018	0.00492021	0	0	0	0.0558267	0	0	0	0	0.0110667	0.0472628	0.0222539
HTR2C	0	0	0	0	0	0	0.182437	0	0.0202844	0	0	0	0	0	0.0235574	0.221202	0	0.0266274	0	0.00785132	0.169631	0.00992693	0	0.092099	0	0	0	0	0	0	0.0116295	0	0.022866	0	0	0.00471719	0	0	0	0.172575	0.0582393	0	0	0	0	0.0205582	0.0491067	0.0387384
IL13RA2	0	0	0	0	0	0	0.0218256	0	0.00314706	0	0	0	0	0	0.000658944	0	0	0	0	0	0	0	0	0	0	0	0	0	0	0	0	0	0	0	0	0	0	0	0	0	0.00676654	0	0	0	0	0.00202856	0.000727423	0.00529903
LRCH2	0	0.0595811	0	0	0.098655	0	0.303337	0	0.144737	0	0	0.0454808	0.28307	0	0.132999	0.581529	0	0.136034	0	0.144068	0.174613	0.0779572	0.159956	0.134508	0	0	0	0	0	0	0.0507038	0.135637	0.153538	0	0	0.112194	0.151115	0	0	0.267651	0.170467	0	0	0	0	0.140197	0.0993761	0.135645
LUZP4	0	0	0	0	0.412992	0	0	0	0	0	0	0	0	0	0	0	0	0	0	0	0	0	0	0	0	0	0	0	0	0	0	0	0.0047187	0	0	0.0110199	0	0	0	0	0	0	0	0	0	0.00119804	0.0033795	0.00092778
PLS3	0	0.346264	0	0	0	0	0.0800881	0.086352	0.142798	0	0	0.226342	0.288351	0.471183	0.170848	0.285451	0	0.176895	0	0.209948	0.325753	0.128906	0.174876	0.196739	0	0	0	0	0	0	0.0267896	0.240461	0.21545	0	0	0.149655	0.101194	0	0	0.0944929	0.178198	0	0	0	0	0.201714	0.128435	0.048858
KLHL13	0	0.00492062	0	0	0	0	0.0308842	0.379554	0.045708	0	0	0.0586771	0	0	0.0322993	0.239745	0	0.0164966	0	0.0631105	0.168176	0.0717583	0.0974209	0.0189038	0	0	0	0	0	0	0.0230255	0.0380092	0.0333547	0	0	0.0147654	0.124883	0	0	0	0.0398148	0	0	0	0	0.0088155	0.0236923	0.0480014
WDR44	0	0.0406989	0	0	0.506762	0	0.198839	0.233112	0.17223	0	0	0.213452	0.0784646	0.126287	0.198986	0.218743	0	0.322169	0	0.29134	0.243716	0.224679	0.153806	0.183554	0	0	0	0	0	0	0.154631	0.300818	0.183708	0	0	0.153277	0.184187	0	0	0.156703	0.288777	0	0	0	0	0.116617	0.170895	0.126857
DOCK11	0	0	0	0	0	0	0.0406343	0	0.0269386	0	0	0.0211085	0.035878	0	0.0275071	0.0266171	0	0	0	0.00218354	0	0.027359	0.0434172	0.0442671	0	0	0	0	0	0	0.0175848	0	0.0230268	0	0	0.00452936	0.027326	0	0	0	0.0268358	0	0	0	0	0.0125474	0.0165449	0.0702105
IL13RA1	0	0	0	0	0	0	0	0	0.000389638	0	0	0	0	0	0.00196161	0	0	0.00958751	0	0	0	0	0	0	0	0	0	0	0	0	0	0	0	0	0	0	0	0	0	0	0.00246911	0	0	0	0	0.0141211	0.00300854	0.0120565
ZCCHC12	0	0	0	0	0	0	0.0654252	0.319249	0.0482767	0	0	0	0	0.126287	0.00957932	0	0	0	0	0	0	0.0252516	0	0.028365	0	0	0	0	0	0	0	0.0360892	0.01009	0	0	0.0010043	0	0	0	0	0.00725386	0	0	0	0	0.0112283	0.00941378	0.0140963
LONRF3	0	0	0	0	0	0	0.080357	0	0.0134677	0	0	0	0	0.0481038	0	0	0	0	0	0	0	0	0	0.0194966	0	0	0	0	0	0	0.0362167	0	0.0160796	0	0	0	0.0411539	0	0	0	0.0266853	0	0	0	0	0.0114243	0.013951	0.180315
KIAA1210	0	0	0	0	0	0	0	0	0	0	0	0	0	0	0.00834112	0.0500656	0	0	0	0	0	0.000349341	0	0	0	0	0	0	0	0	0	0	0	0	0	0.00180151	0	0	0	0	0.00375828	0	0	0	0	0	2.04864e-05	0.000769816
PGRMC1	0	0.143853	0	0	0.369007	0	0.33616	0.28414	0.135938	0	0	0.0529565	0.218253	0.0688608	0.150273	0.186658	0	0.323531	0	0.176121	0.381226	0.13858	0.345437	0.22845	0	0	0	0	0	0	0.108197	0.53159	0.199441	0	0	0.0666841	0.144565	0	0	0.177611	0.16018	0	0	0	0	0.127226	0.0802574	0.12003
SLC25A43	0	0.142782	0	0	0	0	0.114419	0.415547	0.193425	0	0	0.0605732	0.161544	0.0440906	0.196208	0.107965	0	0.155058	0	0.0663248	0.0940587	0.228701	0.163034	0.161283	0	0	0	0	0	0	0.148172	0.201205	0.213295	0	0	0.112473	0.225971	0	0	0.263685	0.197646	0	0	0	0	0.0810614	0.119065	0.0495836
SLC25A5	0	0.00492062	0	0	0	0	0.0418183	0	0.0570302	0	0	0	0	0.0357294	0.0812044	0.0644269	0	0.091626	0	0.0453915	0	0.0453446	0.123611	0.0714485	0	0	0	0	0	0	0.164518	0.205518	0.0433609	0	0	0.0174352	0.0528279	0	0	0.204411	0.0521573	0	0	0	0	0.0179772	0.0317425	0.0306649
CXorf56	0	0.0685693	0	0	0	0	0.0860593	0.215196	0.0573367	0	0	0	0.0325226	0.0225552	0.0566818	0.0151826	0	0.0907049	0	0.162219	0.169631	0.0170956	0.107605	0.0251011	0	0	0	0	0	0	0.00888647	0.21799	0.0345011	0	0	0.0604691	0.00492021	0	0	0	0.0406919	0	0	0	0	0.025253	0.0280747	0.0216615
UBE2A	0	0	0	0	0.098655	0	0.0881835	0.0784901	0.0416459	0	0	0.00610053	0.0691352	0	0.0312476	0.0151826	0	0.0770253	0	0.0532154	0	0.0268417	0.0582017	0.0286987	0	0	0	0	0	0	0.0188535	0.0826095	0.0503554	0	0	0.0089605	0	0	0	0	0.0481786	0	0	0	0	0.0341019	0.0269493	0.0511562
NKRF	0	0.0464665	0	0	0	0	0.0628842	0.086352	0.0738495	0	0	0.0757098	0.162269	0.0481038	0.103702	0.0388839	0	0.189701	0	0.13565	0.0308137	0.0472261	0	0.0352823	0	0	0	0	0	0	0.166111	0.0843665	0.0519754	0	0	0.060282	0	0	0	0	0.0561899	0	0	0	0	0.05471	0.0529319	0.201419
SOWAHD	0	0	0	0	0	0	0	0	0	0	0	0	0	0	0	0	0	0	0	0	0	0	0	0	0	0	0	0	0	0	0	0	0	0	0	0	0	0	0	0	0	0	0	0	0	0.000631788	0	0.000317944
RPL39	0	0	0	0	0	0	0.0219841	0	0.00554811	0	0	0	0	0.0357294	0.00890745	0	0	0.0473851	0	0	0	0.00456804	0	0	0	0	0	0	0	0	0	0	0.00635034	0	0	0.0033744	0	0	0	0	0.023689	0	0	0	0	0.00183189	0.00372127	0.00925357
UPF3B	0	0.103741	0	0	0	0	0.260809	0.11495	0.145944	0	0	0.0565107	0.298316	0.146391	0.193421	0.100457	0	0.237769	0	0.273223	0.488909	0.23772	0.0360402	0.247951	0	0	0	0	0	0	0.105445	0.481887	0.219664	0	0	0.182093	0.0534382	0	0	0	0.220436	0	0	0	0	0.0666562	0.18067	0.227451
RNF113A	0	0	0	0	0	0	0.0141357	0	0.0114481	0	0	0	0	0	0.0117626	0	0	0	0	0	0	0	0	0.000887559	0	0	0	0	0	0	0.0322117	0	0.0202196	0	0	0.00287599	0	0	0	0.0404413	0.0261981	0	0	0	0	0.0034144	0.00827883	0.010253
NDUFA1	0	0.117689	0	0	0	0	0	0	0.0525054	0	0	0	0.0325226	0.0357294	0.0540516	0.237116	0	0.0383209	0	0.0621217	0.0369758	0.00823922	0.0343163	0.0340597	0	0	0	0	0	0	0.0375995	0.221043	0.0685916	0	0	0.0141216	0.0582477	0	0	0.172575	0.0396771	0	0	0	0	0.0190394	0.0475368	0.0380115
AKAP14	0	0	0	0	0	0	0	0	0.00742204	0	0	0	0	0	0.00615745	0	0	0	0	0	0	0.0256568	0	0.00901855	0	0	0	0	0	0	0	0	0	0	0	0.00251487	0.0680418	0	0	0	0.0181037	0	0	0	0	0.00324427	0.0102332	0.0186455
NKAP	0	0.051279	0	0	0	0	0.134925	0.0840206	0.0406516	0	0	0	0.132142	0.0688608	0.0659343	0.119182	0	0.158082	0	0.0809764	0.0308137	0.131383	0.0052853	0.0742105	0	0	0	0	0	0	0.0466242	0.142109	0.041409	0	0	0.0508558	0.131969	0	0	0.0404413	0.0950817	0	0	0	0	0.03485	0.0771709	0.0313181
RHOXF1	0	0	0	0	0	0	0	0	0.00637724	0	0	0	0	0	0.00954364	0	0	0.0184586	0	0.0500252	0	0	0	0.00742641	0	0	0	0	0	0	0.0533477	0.0653789	0.0179688	0	0	0.0104897	0.0334035	0	0	0	0.0059428	0	0	0	0	0.00560214	0.00163524	0.00312635
ZBTB33	0	0.00492062	0	0	0	0	0.0141357	0	0.0141367	0	0	0.128854	0.0829905	0.0357294	0.0207579	0.0151826	0	0.012812	0	0.00784634	0	0	0.0408019	0.00267159	0	0	0	0	0	0	0.0238716	0.0331229	0.018546	0	0	0.0220678	0	0	0	0.156241	0.0243145	0	0	0	0	0.0138178	0.00455057	0.0238731
TMEM255A	0	0	0	0	0	0	0.0508422	0	0.00402462	0	0	0	0	0	0.00140408	0	0	0	0	0	0	0	0	0	0	0	0	0	0	0	0	0	0.00818847	0	0	0	0	0	0	0	0.00616413	0	0	0	0	0.0020548	0.00516046	0.00408913
ATP1B4	0	0	0	0	0	0	0	0	0	0	0	0	0	0	0	0	0	0	0	0	0	0	0	0	0	0	0	0	0	0	0	0	0	0	0	0	0	0	0	0	0	0	0	0	0	0	0.000286149	0
LAMP2	0	0.183283	0	0	0.098655	0	0.144388	0	0.11901	0	0	0.0329731	0.0965828	0.130027	0.0915964	0.357771	0	0.122661	0	0.167254	0.273651	0.101286	0.15311	0.213865	0	0	0	0	0	0	0.0994196	0.112643	0.0935053	0	0	0.0874687	0.116727	0	0	0.0365902	0.124973	0	0	0	0	0.0790332	0.127022	0.0601529
CUL4B	0	0.0982249	0	0	0.0664825	0	0.0304854	0	0.0869504	0	0	0	0	0.178377	0.0677563	0.062346	0	0.0257705	0	0.152748	0.242562	0.104583	0.0569676	0.24272	0	0	0	0	0	0	0.0293803	0.121596	0.141343	0	0	0.0706768	0.0157888	0	0	0.101537	0.0779828	0	0	0	0	0.0572862	0.0581685	0.0658615
MCTS1	0	0.0423212	0	0	0	0	0.141234	0.0361542	0.0936185	0	0	0.115235	0.0561952	0.12843	0.103111	0.284448	0	0.209177	0	0.0994828	0.198826	0.143672	0.115	0.12118	0	0	0	0	0	0	0.0842241	0.0941875	0.142624	0	0	0.119306	0.0906021	0	0	0.15948	0.120691	0	0	0	0	0.0616229	0.0702227	0.0654933
C1GALT1C1	0	0.0220744	0	0	0	0	0.0247086	0.0840206	0.00740481	0	0	0	0	0.0357294	0.00829084	0	0	0.00351375	0	0	0	0.00558252	0	0.00292053	0	0	0	0	0	0	0.0499586	0.0421861	0.0143655	0	0	0.0118209	0	0	0	0	0.0138115	0	0	0	0	0.0228864	0.00446691	0.00607733
GLUD2	0	0	0	0	0	0	0	0.0840206	0.011335	0	0	0	0	0	0.0201732	0	0	0	0	0.0417267	0	0.023675	0.0052853	0.0138889	0	0	0	0	0	0	0	0	0.00393153	0	0	0.0108519	0	0	0	0	0.0365463	0	0	0	0	0.00744919	0.0265928	0.0174988
GRIA3	0	0.810016	0	0	1.41485	0	0.194727	0.462819	0.261848	0	0	0.378973	0.685532	0.555178	0.566717	0.474533	0	0.748897	0	0.439935	0.531394	0.419922	0.280499	0.476573	0	0	0	0	0	0	0.266391	0.597004	0.310413	0	0	0.224343	0.21366	0	0	0.728128	0.58014	0	0	0	0	0.295392	0.378625	0.289788
THOC2	0	0.146666	0	0	0.67689	0	0.266279	0.206139	0.227188	0	0	0.26276	0.200219	0.153446	0.303033	0.368719	0	0.533487	0	0.491471	0.531225	0.280086	0.126871	0.338128	0	0	0	0	0	0	0.245554	0.397255	0.29161	0	0	0.204028	0.276397	0	0	0.309578	0.328976	0	0	0	0	0.177834	0.258721	0.172161
XIAP	0	0.159576	0	0	0.252011	0	0.232752	0.225539	0.152936	0	0	0.197101	0.247624	0.394137	0.178215	0.182476	0	0.307307	0	0.127962	0.401635	0.196426	0.240288	0.165213	0	0	0	0	0	0	0.239592	0.378884	0.187536	0	0	0.134109	0.213742	0	0	0.102209	0.243568	0	0	0	0	0.169661	0.129434	0.163115
STAG2	0	0.259924	0	0	0	0	0.346029	0.587728	0.197209	0	0	0.230134	0.225213	0.313285	0.202241	0.333014	0	0.266937	0	0.249694	0.191056	0.158204	0.224641	0.24515	0	0	0	0	0	0	0.13071	0.361089	0.189344	0	0	0.198012	0.271819	0	0	0.0505084	0.280354	0	0	0	0	0.141193	0.157263	0.187888
TENM1	0	0.265293	0	0	0	0	0.295396	0.138181	0.223839	0	0	0.152847	0.11751	0.297582	0.185484	0.413756	0	0.368616	0	0.198705	0.248925	0.227894	0.0686216	0.177441	0	0	0	0	0	0	0.386651	0.367457	0.26125	0	0	0.143353	0.293233	0	0	0.33852	0.207964	0	0	0	0	0.104809	0.228433	0.273452
TEX13C	0	0	0	0	0	0	0	0	0	0	0	0	0	0	0.00164386	0	0	0	0	0	0	0	0	0	0	0	0	0	0	0	0	0	0	0	0	0	0	0	0	0	0	0	0	0	0	0	0	0
DCAF12L2	0	0	0	0	0	0	0	0	0.00482928	0	0	0	0	0	0	0	0	0	0	0	0	0.00119533	0	0	0	0	0	0	0	0	0.00350355	0	0.00766745	0	0	0	0	0	0	0	0	0	0	0	0	0	0.00061181	0.0015064
ACTRT1	0	0	0	0	0	0	0	0	0	0	0	0	0	0	0.000567886	0	0	0	0	0	0	0	0	0	0	0	0	0	0	0	0	0	0	0	0	0	0	0	0	0	0	0	0	0	0	0	0	0.00154174
SMARCA1	0	0.281434	0	0	0.335415	0	0.305029	0.374851	0.21035	0	0	0.140552	0.106145	0.149403	0.200989	0.385544	0	0.269605	0	0.222931	0.20638	0.174391	0.107595	0.221833	0	0	0	0	0	0	0.0999473	0.261607	0.197088	0	0	0.147468	0.133297	0	0	0.260351	0.32144	0	0	0	0	0.126864	0.251438	0.19019
OCRL	0	0.117689	0	0	0	0	0.242032	0.195801	0.0961246	0	0	0.0617904	0.221257	0.0481038	0.0819848	0.0151826	0	0.162819	0	0.110854	0.0616523	0.106366	0	0.167566	0	0	0	0	0	0	0.120294	0.415939	0.153423	0	0	0.0866906	0.0574086	0	0	0.0505084	0.147747	0	0	0	0	0.0813235	0.0934491	0.149188
APLN	0	0	0	0	0	0	0	0	0	0	0	0	0	0	0	0	0	0	0	0	0	0	0	0	0	0	0	0	0	0	0	0	0.00929255	0	0	0	0	0	0	0	0.00359616	0	0	0	0	0.00187235	0.00377612	0.000390762
XPNPEP2	0	0	0	0	0	0	0.0321123	0	0.0016961	0	0	0	0	0	0.000790849	0	0	0	0	0	0.168176	0.0162438	0	0	0	0	0	0	0	0	0.0479307	0	0.002166	0	0	0	0	0	0	0	0.000581244	0	0	0	0	0	0.00251614	0.00481269
SASH3	0	0	0	0	0	0	0	0	0.00288711	0	0	0	0	0	0	0	0	0	0	0	0	0	0	0.028365	0	0	0	0	0	0	0	0	0.00988869	0	0	0.000253227	0	0	0	0	0.00335294	0	0	0	0	0.00184825	0.00150008	0.0142609
ZDHHC9	0	0	0	0	0	0	0	0.415197	0.0585145	0	0	0	0.0858316	0.0357294	0.0881758	0.11585	0	0.0657094	0	0.0973917	0.14495	0.0391449	0.107629	0.050511	0	0	0	0	0	0	0.0783905	0.0111276	0.0723009	0	0	0.04276	0.161596	0	0	0.119876	0.0387274	0	0	0	0	0.0516359	0.0490029	0.0505841
UTP14A	0	0.103779	0	0	0	0	0.0543269	0.108538	0.0692621	0	0	0.0737225	0.0260293	0.0357294	0.0706492	0.0137933	0	0.146882	0	0.0521085	0	0.0600783	0	0.0754059	0	0	0	0	0	0	0.0267896	0.0176636	0.0775141	0	0	0.0687821	0.0434429	0	0	0.0505084	0.0958358	0	0	0	0	0.0440859	0.0709321	0.021688
BCORL1	0	0.173436	0	0	0	0	0	0.0963886	0.0476993	0	0	0.00610053	0	0	0.0422635	0.120572	0	0.0774337	0	0.0627132	0.0308137	0.0327763	0.0170891	0.0183838	0	0	0	0	0	0	0.0754596	0.00371535	0.0678791	0	0	0.0294984	0.0733993	0	0	0	0.056668	0	0	0	0	0.0615565	0.0809153	0.131684
ELF4	0	0	0	0	0	0	0	0	0.00592232	0	0	0	0	0	0.00303583	0	0	0	0	0	0	0	0	0	0	0	0	0	0	0	0	0	0	0	0	0	0	0	0	0	0.00836355	0	0	0	0	0.000121489	0.00469474	0.00378876
AIFM1	0	0.0285695	0	0	0.0664825	0	0.049649	0	0.0606854	0	0	0.0633975	0.0899874	0.214274	0.103394	0.0480362	0	0.11682	0	0.0448514	0.0892806	0.0634107	0.0052853	0.00915167	0	0	0	0	0	0	0.0256623	0.00213467	0.0540518	0	0	0.0413353	0.0473866	0	0	0.0404413	0.0935108	0	0	0	0	0.019998	0.0378121	0.019851
RAB33A	0	0	0	0	0	0	0.0198308	0.355672	0.0363225	0	0	0.00610053	0	0.0357294	0.0493415	0.0662379	0	0.0310072	0	0.0223304	0.0369758	0.0240133	0	0.14109	0	0	0	0	0	0	0.0331114	0.0419635	0.0115573	0	0	0.0256647	0.0811978	0	0	0	0.0407093	0	0	0	0	0.0333086	0.0151927	0.0517586
ZNF280C	0	0.129496	0	0	0.771941	0	0	0	0.0803955	0	0	0	0.0318402	0.0481038	0.0747505	0.0151826	0	0.0241092	0	0.126598	0.233323	0.0847311	0	0.107291	0	0	0	0	0	0	0.116919	0	0.0858712	0	0	0.0290016	0.0516612	0	0	0.146392	0.0767873	0	0	0	0	0.0587273	0.0871052	0.0165647
SLC25A14	0	0.12026	0	0	0.374065	0	0.0219841	0.0465673	0.0696371	0	0	0.0172903	0.0111672	0	0.0774912	0.0151826	0	0.224582	0	0.055609	0	0.0513814	0	0.0283832	0	0	0	0	0	0	0.0367594	0.0672365	0.0374765	0	0	0.0518428	0.0121238	0	0	0	0.0723127	0	0	0	0	0.0345268	0.0384215	0.015048
RBMX2	0	0.0420455	0	0	0	0	0.105752	0.220294	0.056301	0	0	0.0172903	0.175815	0.0481038	0.104536	0.0361109	0	0.174621	0	0.0771207	0.312	0.147926	0.0977484	0.178377	0	0	0	0	0	0	0.0962312	0.194784	0.163888	0	0	0.0677957	0.0303863	0	0	0.0365902	0.139031	0	0	0	0	0.0317615	0.0875374	0.0529671
ENOX2	0	0.151103	0	0	0.098655	0	0.0802199	0.277666	0.103811	0	0	0.123635	0.0614712	0	0.0933952	0	0	0.128044	0	0.180009	0	0.0546846	0.49086	0.00676515	0	0	0	0	0	0	0.0815386	0.082697	0.121621	0	0	0.0972004	0.0417049	0	0	0	0.116521	0	0	0	0	0.0360561	0.054506	0.0633514
ARHGAP36	0	0	0	0	0	0	0	0	0	0	0	0	0	0	0	0	0	0	0	0	0	0	0	0	0	0	0	0	0	0	0	0	0	0	0	0	0	0	0	0	0.010586	0	0	0	0	0.000769042	0.000982841	0.00274582
IGSF1	0	0	0	0	0	0	0	0	0.00909119	0	0	0	0.0260293	0	0.0245948	0	0	0.0143668	0	0.0187143	0	0.00428531	0	0.0874713	0	0	0	0	0	0	0.0201881	0	0.0021042	0	0	0.0878192	0	0	0	0	0.0302679	0	0	0	0	0.00209446	0.0147256	0.00937075
STK26	0	0	0	0	0	0	0	0	0.00384657	0	0	0	0	0	0.00162204	0	0	0	0	0	0	0.00686051	0	0.00267159	0	0	0	0	0	0	0.00350355	0	0.00929255	0	0	0	0	0	0	0	0	0	0	0	0	0	0.00378296	0.00271267
FRMD7	0	0	0	0	0	0	0	0	0	0	0	0	0	0	0	0	0	0	0	0	0	0	0	0	0	0	0	0	0	0	0	0	0	0	0	0	0	0	0	0	0	0	0	0	0	0	0	6.75547e-05
RAP2C	0	0	0	0	0	0	0	0	0.0106817	0	0	0.106268	0.0354898	0.126287	0.00728713	0	0	0.00341733	0	0.00489863	0	0.00616563	0.0052853	0.028365	0	0	0	0	0	0	0	0.0170449	0.0114749	0	0	0.000379277	0	0	0	0	0	0	0	0	0	0.0114797	0.0155236	0.0138199
MBNL3	0	0.151103	0	0	0	0	0.0372388	0	0.00216038	0	0	0	0	0	0.00914705	0	0	0.0201148	0	0	0.0828546	0	0	0	0	0	0	0	0	0	0	0	0.00811764	0	0	0.00176248	0	0	0	0	0.00282236	0	0	0	0	0	0.00760828	0.00382856
HS6ST2	0	0.123246	0	0	0.374065	0	0.226969	0.265363	0.161824	0	0	0.122183	0.160413	0.736842	0.182448	0.0443101	0	0.230691	0	0.296785	0.233323	0.130124	0.150247	0.168491	0	0	0	0	0	0	0.182031	0.190551	0.165906	0	0	0.269979	0.272203	0	0	0.262742	0.276016	0	0	0	0	0.06651	0.192251	0.233652
USP26	0	0.0422859	0	0	0	0	0	0	0.00199901	0	0	0	0	0	0.000698921	0	0	0	0	0	0	0	0	0.0138889	0	0	0	0	0	0	0	0	0	0	0	0.00722619	0	0	0	0	0.00173182	0	0	0	0	0.000359636	0.000947433	0.00653868
GPC4	0	0.184991	0	0	0	0	0	0	0.0512138	0	0	0.0197939	0.16053	0.133834	0.0290557	0.0539589	0	0.022911	0	0.0763442	0	0.0121558	0.0170891	0.0420231	0	0	0	0	0	0	0.0470769	0.0669291	0.0541264	0	0	0.0368647	0	0	0	0.128029	0.0737756	0	0	0	0	0.0462358	0.0334522	0.0314625
GPC3	0	0.0377278	0	0	0	0	0	0	0.0141219	0	0	0.0211809	0	0	0.00759284	0.0151826	0	0.0880586	0	0.00742198	0.163559	0.0478828	0.0565725	0	0	0	0	0	0	0	0.0171642	0	0.0152761	0	0	0.00402687	0.0411539	0	0	0	0.00155454	0	0	0	0	0.0086223	0.0088358	0.0170748
CCDC160	0	0	0	0	0	0	0	0	0.00165662	0	0	0	0	0	0	0	0	0	0	0	0	0	0	0	0	0	0	0	0	0	0	0	0.00181316	0	0	0.00533093	0	0	0	0	0.000797073	0	0	0	0	0.000713377	0.000160137	5.06084e-05
PHF6	0	0.0423212	0	0	0.374065	0	0.262292	0.161163	0.0901601	0	0	0.131783	0.0758151	0.13542	0.063198	0.139772	0	0.0702343	0	0.0864272	0.107656	0.0629514	0.271644	0.141866	0	0	0	0	0	0	0.0711248	0.236914	0.0799793	0	0	0.0457826	0.147041	0	0	0.25834	0.087293	0	0	0	0	0.061119	0.0693186	0.107361
HPRT1	0	0.25525	0	0	0	0	0.259788	0.269925	0.278245	0	0	0.319922	0.369174	0.270757	0.289712	0.39214	0	0.330196	0	0.406275	0.532998	0.361897	0.270663	0.321065	0	0	0	0	0	0	0.346293	0.457573	0.318971	0	0	0.28541	0.404261	0	0	0.326347	0.477086	0	0	0	0	0.176079	0.266791	0.294163
PLAC1	0	0.0760586	0	0	0.412992	0	0	0	0.00461982	0	0	0	0	0.126287	0.00756969	0	0	0	0	0	0	0.0528766	0	0	0	0	0	0	0	0	0	0.0671026	0	0	0	0.00125082	0	0	0	0	0.020248	0	0	0	0	0.0158435	0.00386098	0.021405
FAM122B	0	0	0	0	0	0	0.0317333	0	0.0461081	0	0	0	0.228724	0.0357294	0.0515316	0.136123	0	0.155695	0	0.0531668	0.12057	0.0640988	0	0.136681	0	0	0	0	0	0	0.0591683	0	0.088686	0	0	0.0338259	0.0206252	0	0	0	0.0777921	0	0	0	0	0.0364736	0.0319754	0.0406961
FAM122C	0	0	0	0	0	0	0.0701127	0	0.0566303	0	0	0	0	0	0.0547282	0	0	0.137602	0	0.0670813	0	0.0589459	0.137802	0.0590834	0	0	0	0	0	0	0.023471	0.10283	0.0442123	0	0	0.0554832	0.0129622	0	0	0	0.10172	0	0	0	0	0.0266198	0.050988	0.0482897
MOSPD1	0	0	0	0	0	0	0.0376909	0	0.0254088	0	0	0	0.0405136	0.0357294	0.0361398	0.0414158	0	0.0201102	0	0.0190919	0	0.0165613	0	0.00915167	0	0	0	0	0	0	0.050994	0.0671026	0.0322558	0	0	0.00986494	0.0657447	0	0	0	0.0200169	0	0	0	0	0.0313646	0.0145927	0.0238408
SMIM10	0	0	0	0	0	0	0.0427319	0	0.000970659	0	0	0	0	0	0.000540686	0	0	0	0	0	0	0	0	0	0	0	0	0	0	0	0.00514811	0	0	0	0	0	0	0	0	0	0	0	0	0	0	0.00487135	0.00434634	0.000259543
RTL8B	0	0	0	0	0	0	0	0	0.00188929	0	0	0	0	0	0.00392	0	0	0	0	0	0	0.0115278	0	0.00120536	0	0	0	0	0	0	0	0	0	0	0	0.00211934	0	0	0	0.0404413	0.000624316	0	0	0	0	0.0245777	0.000707703	0.00534338
RTL8C	0	0.082378	0	0	0.098655	0	0.331875	0.375426	0.112625	0	0	0.26256	0.285357	0.405891	0.125131	0.201088	0	0.151239	0	0.127147	0.174613	0.125241	0.0052853	0.0593827	0	0	0	0	0	0	0.244939	0.387508	0.1413	0	0	0.055097	0.128358	0	0	0.0365902	0.116342	0	0	0	0	0.0907555	0.047015	0.128883
RTL8A	0	0	0	0	0	0	0.0173826	0.0361542	0.031298	0	0	0	0	0.0357294	0.0340315	0	0	0.0550006	0	0.0832102	0	0.0266933	0	0.035009	0	0	0	0	0	0	0.0767186	0.167559	0.00147023	0	0	0.00554593	0.00240375	0	0	0.0984836	0.0475924	0	0	0	0	0.012668	0.0187368	0.021416
SMIM10L2B	0	0.149268	0	0	0.374065	0	0.10674	0.086352	0.0692707	0	0	0.0565107	0.144921	0.0440906	0.0657681	0.0854867	0	0.0758984	0	0.0748028	0	0.0254313	0.0408019	0.109053	0	0	0	0	0	0	0.0858334	0.0512909	0.0730506	0	0	0.0346369	0.0817397	0	0	0.156241	0.0488375	0	0	0	0	0.0496552	0.0501202	0.0440217
CT55	0	0.0240173	0	0	0	0	0	0	0.000249757	0	0	0	0	0	0.00237888	0	0	0	0	0	0	0	0	0	0	0	0	0	0	0	0	0	0.0116339	0	0	0.00153401	0	0	0	0	0.00403866	0	0	0	0	0.0073597	0	0.000467858
ZNF75D	0	0.340819	0	0	0	0	0.0807645	0.376562	0.133566	0	0	0.155892	0.106573	0.0688608	0.156903	0.116277	0	0.173117	0	0.133011	0.168176	0.252646	0.0565725	0.160263	0	0	0	0	0	0	0.187636	0.373232	0.101889	0	0	0.115295	0.128974	0	0	0.520171	0.191831	0	0	0	0	0.0888099	0.159803	0.0799471
ZNF449	0	0.0595811	0	0	0.0664825	0	0.00580233	0.0784901	0.0431168	0	0	0.0329731	0.069354	0.0225552	0.0793097	0.0515089	0	0.0525199	0	0.041049	0.240222	0.0507574	0.0408019	0.0175102	0	0	0	0	0	0	0.0419238	0.0401312	0.0591751	0	0	0.0594479	0	0	0	0	0.08318	0	0	0	0	0.0559353	0.058116	0.00726998
SMIM10L2A	0	0.0220744	0	0	0	0	0.240211	0.134371	0.0522377	0	0	0	0.0111672	0	0.056063	0	0	0.00341733	0	0.09163	0	0.023154	0.0531291	0.0526266	0	0	0	0	0	0	0.0732646	0.16476	0.0883212	0	0	0.021157	0.0317753	0	0	0.25378	0.0663788	0	0	0	0	0.0480348	0.0447344	0.0440489
INTS6L	0	0.12857	0	0	0.0664825	0	0.203563	0.382425	0.113181	0	0	0.248848	0.239835	0.177467	0.155273	0.113315	0	0.187524	0	0.248166	0.405569	0.122992	0.0775873	0.043736	0	0	0	0	0	0	0.0479094	0.473909	0.148759	0	0	0.139407	0.173645	0	0	0.169542	0.196505	0	0	0	0	0.0987167	0.0995759	0.0971161
SAGE1	0	0	0	0	0	0	0	0	0.00140009	0	0	0	0	0	0.00103366	0	0	0	0	0	0	0	0	0	0	0	0	0	0	0	0	0	0	0	0	0	0	0	0	0	0	0	0	0	0	0	0	0.000805933
MMGT1	0	0	0	0	0	0	0.0236297	0.356899	0.0284908	0	0	0	0	0.0631045	0.0147308	0.0361109	0	0	0	0.064196	0.233323	0.0187961	0	0.010809	0	0	0	0	0	0	0	0.154003	0.0582704	0	0	0.012013	0.0820964	0	0	0.0365902	0.0201717	0	0	0	0	0.0144547	0.0145042	0.0211255
SLC9A6	0	0.157591	0	0	0	0	0.278813	0.220381	0.180733	0	0	0.154157	0.137038	0.139998	0.186372	0.0635425	0	0.389892	0	0.372199	0.392477	0.217883	0.103251	0.236241	0	0	0	0	0	0	0.164068	0.394494	0.204147	0	0	0.132429	0.154268	0	0	0.0785007	0.196033	0	0	0	0	0.140453	0.116565	0.16233
FHL1	0	0.400129	0	0	0.0664825	0	0.330595	0.265363	0.182035	0	0	0.0778246	0.12532	0.342637	0.209302	0.308725	0	0.35879	0	0.22799	0.26991	0.16402	0.291761	0.189749	0	0	0	0	0	0	0.212939	0.198055	0.174764	0	0	0.138432	0.217959	0	0	0.458667	0.232839	0	0	0	0	0.116302	0.155487	0.225777
MAP7D3	0	0	0	0	0	0	0	0	0.00114403	0	0	0	0	0.214274	0.0027991	0	0	0	0	0.0384456	0	0	0	0.000887559	0	0	0	0	0	0	0	0	0.0152637	0	0	0.00229722	0.00240375	0	0	0	0.00290008	0	0	0	0	0.000916549	0.00689648	0.00182591
ADGRG4	0	0	0	0	0	0	0	0	0.00979233	0	0	0	0	0.0357294	0.000837025	0	0	0	0	0	0	0	0	0	0	0	0	0	0	0	0	0	0	0	0	0.000716337	0.00240375	0	0	0	0.00465715	0	0	0	0	0	0.000674635	0.00490433
HTATSF1	0	0	0	0	0	0	0.0981746	0.305879	0.0621908	0	0	0.0211809	0	0.0481038	0.0318073	0.0616484	0	0.0971726	0	0.15448	0.0308137	0.0333781	0.0052853	0.076776	0	0	0	0	0	0	0.0369281	0.232819	0.0797204	0	0	0.035881	0.0561649	0	0	0.371867	0.0685247	0	0	0	0	0.0344369	0.0453389	0.0463851
VGLL1	0	0	0	0	0	0	0	0	0	0	0	0	0	0	0	0	0	0	0	0	0	0.000349341	0	0	0	0	0	0	0	0	0	0	0	0	0	0	0	0	0	0	0.00301429	0	0	0	0	0	0	0
ARHGEF6	0	0.070455	0	0	0.255544	0	0.0681132	0.0784901	0.0725707	0	0	0.089675	0.139082	0.235022	0.0782552	0.298254	0	0.100757	0	0.0929345	0.0675009	0.1182	0.0663035	0.0906386	0	0	0	0	0	0	0.135771	0.104964	0.123946	0	0	0.12405	0.170751	0	0	0.12395	0.10571	0	0	0	0	0.112475	0.049675	0.0890577
RBMX	0	0.107314	0	0	0	0	0.178044	0.0840206	0.16655	0	0	0	0.136228	0.211615	0.195823	0.252504	0	0.354502	0	0.136345	0.107916	0.136339	0.0833839	0.169237	0	0	0	0	0	0	0.057811	0.119986	0.14439	0	0	0.11334	0.0332055	0	0	0.324517	0.163035	0	0	0	0	0.101765	0.127787	0.108562
ZIC3	0	0	0	0	0	0	0	0	0	0	0	0	0	0	0	0	0	0	0	0	0	0	0	0	0	0	0	0	0	0	0	0	0	0	0	0	0	0	0	0	0	0	0	0	0	0	0	0.000410974
FGF13	0	0.0625411	0	0	0.098655	0	0.229587	0.194354	0.129786	0	0	0.0787671	0.286461	0	0.211211	0.0950233	0	0.454587	0	0.32254	0	0.200454	0.137499	0.244998	0	0	0	0	0	0	0.16455	0.362607	0.349033	0	0	0.180045	0.103693	0	0	0.290905	0.162798	0	0	0	0	0.349095	0.145324	0.337138
F9	0	0	0	0	0	0	0	0	0.00197865	0	0	0	0.0797079	0	0	0	0	0	0	0	0	0	0	0	0	0	0	0	0	0	0	0	0	0	0	0	0	0	0	0	0	0	0	0	0	0	0	0.000362068
MCF2	0	0.0760586	0	0	0.098655	0	0.0827135	0	0.0466271	0	0	0.0521569	0.10898	0.0357294	0.0735688	0	0	0.0828619	0	0.144539	0.0493402	0.108664	0.088586	0.000887559	0	0	0	0	0	0	0.0932844	0.319429	0.0837506	0	0	0.0527639	0.235015	0	0	0.232626	0.0746266	0	0	0	0	0.0275042	0.0685982	0.0381368
ATP11C	0	0	0	0	0.374065	0	0.0236297	0	0.00838025	0	0	0	0	0	0.017151	0	0	0	0	0	0.0940587	0.0145851	0	0	0	0	0	0	0	0	0	0	0.0160584	0	0	0.0261985	0	0	0	0	0.00379643	0	0	0	0	0.0290143	0.0179787	0.0113893
SOX3	0	0	0	0	0	0	0	0	0	0	0	0	0	0	0	0	0	0	0	0	0	0	0	0	0	0	0	0	0	0	0	0	0	0	0	0	0	0	0	0	0	0	0	0	0	0	0	0
CDR1	0	0	0	0	0	0	0	0	0.0127385	0	0	0	0	0	0.000376064	0	0	0	0	0.015917	0	0.00151466	0	0.0257378	0	0	0	0	0	0	0	0	0.00665248	0	0	0.017648	0	0	0	0	0.0135971	0	0	0	0	0.0141685	0.0103055	0.0102886
LDOC1	0	0.125992	0	0	0	0	0.0114132	0	0.0274898	0	0	0	0.0651657	0.0481038	0.0167966	0	0	0.0699739	0	0.00785132	0.0308137	0.0411669	0	0.0309991	0	0	0	0	0	0	0.107023	0.04881	0.0261114	0	0	0.0150832	0	0	0	0	0.0282101	0	0	0	0	0.0164915	0.0142395	0.0308886
MAGEC3	0	0	0	0	0	0	0.094561	0.158952	0.0418096	0	0	0.0247553	0.109886	0.0481038	0.0401808	0	0	0.048566	0	0	0	0.101878	0.147782	0.0153692	0	0	0	0	0	0	0.0800013	0.214175	0	0	0	0.065282	0	0	0	0.0892881	0.0474916	0	0	0	0	0.10201	0.0423163	0.0710276
MAGEC1	0	0	0	0	0	0	0	0	0	0	0	0	0	0	0	0	0	0	0	0	0	0	0	0	0	0	0	0	0	0	0	0	0	0	0	0	0	0	0	0	0	0	0	0	0	0	0.000412615	0
SPANXN3	0	0	0	0	0	0	0	0	0	0	0	0	0	0	0.000716446	0	0	0	0	0	0	0.00930249	0	0	0	0	0	0	0	0	0	0	0	0	0	0	0	0	0	0	0.008749	0	0	0	0	0	0.000180189	0.00043965
SLITRK4	0	0.167224	0	0	0	0	0.189429	0.134371	0.147508	0	0	0.223111	0.223106	0.0225552	0.12424	0.103693	0	0.165844	0	0.269583	0.367143	0.0985172	0.093835	0.105693	0	0	0	0	0	0	0.256168	0.402845	0.172734	0	0	0.117605	0.104811	0	0	0.101537	0.176495	0	0	0	0	0.115642	0.072845	0.185033
SLITRK2	0	0.00492062	0	0	0.098655	0	0.00580233	0	0.0603058	0	0	0.0413154	0.0617275	0	0.0663801	0.125289	0	0.0504511	0	0.0862514	0	0.0232669	0.0052853	0.0591789	0	0	0	0	0	0	0.00514811	0.167636	0.054337	0	0	0.0394925	0.0759731	0	0	0	0.0907607	0	0	0	0	0.0274518	0.0660145	0.0746765
FMR1	0	0.118325	0	0	0.111146	0	0.193726	0.347469	0.123335	0	0	0.0605732	0.104995	0	0.10811	0.217357	0	0.0849047	0	0.206056	0.208961	0.118572	0.0945909	0.0445204	0	0	0	0	0	0	0.125085	0.428064	0.10256	0	0	0.0910122	0.209536	0	0	0.112002	0.12117	0	0	0	0	0.08111	0.0932955	0.124469
FMR1NB	0	0	0	0	0	0	0	0	0.00239586	0	0	0	0	0	0.00231197	0	0	0	0	0	0	0.00810214	0	0	0	0	0	0	0	0	0	0	0.00450725	0	0	0	0	0	0	0	0	0	0	0	0	0.00107041	0.00216231	0.0103334
AFF2	0	0.195679	0	0	0.525026	0	0.264386	0.157911	0.201834	0	0	0.409564	0.0111672	0.356008	0.15405	0.485569	0	0.229924	0	0.332915	0.285714	0.231676	0.318675	0.202476	0	0	0	0	0	0	0.211226	0.309917	0.296351	0	0	0.127354	0.244452	0	0	0.486598	0.319101	0	0	0	0	0.113469	0.186319	0.20605
IDS	0	0.151321	0	0	0.71635	0	0.597407	0.658025	0.329028	0	0	0.255186	0.583294	0.223167	0.359812	0.351671	0	0.521411	0	0.404526	0.492604	0.253611	0.588955	0.39576	0	0	0	0	0	0	0.182271	0.86045	0.425877	0	0	0.244186	0.63834	0	0	0.329163	0.472674	0	0	0	0	0.239249	0.24552	0.343357
AC244197.3	0	0	0	0	0	0	0	0	0	0	0	0	0	0	0.00199617	0	0	0	0	0	0	0	0	0	0	0	0	0	0	0	0	0.00959095	0	0	0	0	0	0	0	0	0.000294355	0	0	0	0	0	0.00214734	0.000768742
CXorf40A	0	0	0	0	0	0	0	0	0.00172	0	0	0	0	0	0.00110026	0	0	0	0	0	0	0.0148752	0	0	0	0	0	0	0	0	0	0	0.00545578	0	0	0	0.0192684	0	0	0	0	0	0	0	0	0	0.00288704	0.00152046
TMEM185A	0	0	0	0	0	0	0.0744097	0.134371	0.0859559	0	0	0.0720238	0.0428625	0	0.0739053	0.0361109	0	0.0331118	0	0.0733817	0.163559	0.0856111	0.0121283	0.016781	0	0	0	0	0	0	0.0534935	0.00371535	0.099718	0	0	0.0659754	0.112476	0	0	0	0.0706041	0	0	0	0	0.0655252	0.0716862	0.0677487
MAGEA11	0	0	0	0	0	0	0	0	0	0	0	0	0	0	0	0	0	0	0	0	0	0	0	0	0	0	0	0	0	0	0	0	0	0	0	0.0010043	0	0	0	0	0	0	0	0	0	0	0	0
HSFX1	0	0	0	0	0	0	0	0	0	0	0	0	0	0	0.00869732	0	0	0	0	0	0	0.00242869	0	0	0	0	0	0	0	0	0	0	0	0	0	0	0	0	0	0	0	0	0	0	0	0	0.000649733	0
CXorf40B	0	0	0	0	0	0	0	0	0.00217538	0	0	0	0	0	0.00896699	0	0	0.0035407	0	0	0	0	0	0	0	0	0	0	0	0	0	0	0	0	0	0.002359	0.0317753	0	0	0	0.000699328	0	0	0	0	0.0021971	0.00476819	0.000515383
MAMLD1	0	0.131188	0	0	0.513026	0	0.259801	0.522063	0.254276	0	0	0.373315	0.256972	0.271354	0.291696	0.402036	0	0.521384	0	0.371401	0.414119	0.288033	0.21539	0.407341	0	0	0	0	0	0	0.250137	0.37715	0.281221	0	0	0.25499	0.279029	0	0	0.443904	0.320004	0	0	0	0	0.289435	0.285876	0.529477
MTM1	0	0.287392	0	0	0.0664825	0	0.118252	0.28692	0.156791	0	0	0.138264	0.212728	0.194477	0.195798	0.0624718	0	0.297672	0	0.309525	0.369862	0.167316	0.152188	0.244755	0	0	0	0	0	0	0.22356	0.321536	0.178825	0	0	0.170016	0.243197	0	0	0.478124	0.225173	0	0	0	0	0.126062	0.125243	0.119589
MTMR1	0	0.129028	0	0	0.344652	0	0.278776	0.584561	0.235178	0	0	0.232661	0.374236	0.101761	0.262572	0.1757	0	0.385568	0	0.24517	0.0372752	0.265429	0.132618	0.273752	0	0	0	0	0	0	0.146641	0.296234	0.214372	0	0	0.220881	0.199978	0	0	0.219039	0.366123	0	0	0	0	0.218925	0.193101	0.084241
CD99L2	0	0.130135	0	0	0.374065	0	0.376564	0.0784901	0.213662	0	0	0.143419	0.279584	0.405891	0.23929	0.248187	0	0.462241	0	0.32269	0.331468	0.194795	0.223052	0.189419	0	0	0	0	0	0	0.285797	0.441756	0.219234	0	0	0.222947	0.189265	0	0	0.355486	0.257793	0	0	0	0	0.162357	0.165218	0.105652
HMGB3	0	0	0	0	0	0	0	0	0.0105491	0	0	0	0.0318402	0.0357294	0.0206489	0	0	0.0433712	0	0.0211834	0	0.00690664	0	0	0	0	0	0	0	0	0.0379851	0.00213467	0.0484291	0	0	0.0167272	0.00906967	0	0	0	0.0142941	0	0	0	0	0.0106261	0.00149363	0.0125832
VMA21	0	0.0423212	0	0	0	0	0.138383	0.0784901	0.0686983	0	0	0.105002	0.0897276	0.0481038	0.0540892	0.0662379	0	0.151962	0	0.0612821	0.187299	0.0409067	0.0408019	0.0166552	0	0	0	0	0	0	0.048163	0.274644	0.10398	0	0	0.0651932	0.0167509	0	0	0.344438	0.039148	0	0	0	0	0.0600857	0.0201546	0.0967922
PASD1	0	0	0	0	0	0	0	0	0.000692347	0	0	0.00610053	0	0	0.00999926	0	0	0	0	0	0	0	0.0210616	0	0	0	0	0	0	0	0	0	0	0	0	0	0	0	0	0	0	0	0	0	0	0	0.00140696	0.00314465
PRRG3	0	0.145206	0	0	0.0664825	0	0.213911	0.27703	0.0925989	0	0	0	0.0111672	0.0225552	0.0997548	0.0151826	0	0.0626802	0	0.15831	0.275677	0.125145	0.0592604	0.197389	0	0	0	0	0	0	0.0818884	0.0534192	0.0612895	0	0	0.0705546	0.0458016	0	0	0	0.0921869	0	0	0	0	0.065504	0.0643021	0.0805901
FATE1	0	0.00492062	0	0	0	0	0	0	0	0	0	0	0	0	0.000256694	0	0	0	0	0	0	0	0	0	0	0	0	0	0	0	0.0188147	0	0.000736694	0	0	0	0	0	0	0	0.000294355	0	0	0	0	0.00200716	0	0.0168534
GABRE	0	0	0	0	0.306194	0	0	0	0.0380649	0	0	0	0	0	0.00125742	0.0230305	0	0	0	0	0.0308137	0	0	0	0	0	0	0	0	0	0	0	0	0	0	0.0045396	0	0	0	0	0	0	0	0	0	0	0.00430615	0.00151089
MAGEA10	0	0	0	0	0	0	0	0	0	0	0	0	0	0	0	0	0	0	0	0	0	0	0	0	0	0	0	0	0	0	0	0	0	0	0	0	0	0	0	0	0.00234138	0	0	0	0	0	0	0
GABRA3	0	0.191025	0	0	0.0664825	0	0.266769	0.481161	0.260084	0	0	0.304545	0.275355	0.0881876	0.245297	0.2524	0	0.299095	0	0.297583	0.514344	0.272573	0.257046	0.39051	0	0	0	0	0	0	0.299798	0.235995	0.284877	0	0	0.255864	0.351747	0	0	0.377388	0.419875	0	0	0	0	0.231405	0.279837	0.123871
GABRQ	0	0	0	0	0	0	0	0	0.0125947	0	0	0.00610053	0	0	0.00328376	0	0	0.0160192	0	0	0	0.00200126	0.0052853	0.000887559	0	0	0	0	0	0	0.00668016	0	0.000983238	0	0	0.013246	0	0	0	0.0404413	0.00413503	0	0	0	0	0.0142966	0.00205651	0.00331211
CETN2	0	0.0220744	0	0	0	0	0.14798	0	0.031607	0	0	0	0.0623501	0	0.012781	0	0	0.00920888	0	0.109318	0.381226	0.00196463	0.0253778	0.0674994	0	0	0	0	0	0	0.0684509	0.0923832	0.0346191	0	0	0.0193667	0	0	0	0	0.0185768	0	0	0	0	0.00988067	0.0142685	0.0448177
NSDHL	0	0	0	0	0	0	0	0	0.0193402	0	0	0.00610053	0.0318402	0	0.0289397	0	0	0	0	0.0807834	0.0493402	0.0282333	0	0.00292053	0	0	0	0	0	0	0.0656689	0.0112524	0.03622	0	0	0.0150299	0	0	0	0	0.019685	0	0	0	0	0.0152391	0.0209972	0.024691
ZNF185	0	0	0	0	0	0	0.0855971	0.0361542	0.012516	0	0	0	0.0260293	0	0.0349728	0.0230305	0	0.0035407	0	0.0186758	0	0.0223328	0	0	0	0	0	0	0	0	0.0511398	0	0.0100057	0	0	0.0147304	0.0327616	0	0	0	0.0102462	0	0	0	0	0.0317932	0.00765607	0.0307688
PNMA5	0	0	0	0	0.412992	0	0.0891618	0.101327	0.0960783	0	0	0	0.0318402	0	0.0399818	0.0414158	0	0.126935	0	0.101349	0.414806	0.0544013	0.0253778	0.089989	0	0	0	0	0	0	0.165162	0.0996181	0.0904891	0	0	0.0220085	0.00240375	0	0	0	0.0793236	0	0	0	0	0.0230923	0.0671169	0.0407351
PNMA3	0	0.295177	0	0	0.423491	0	0.262943	0.322081	0.29422	0	0	0.445819	0.257974	0.22376	0.3475	0.535006	0	0.519904	0	0.432992	0.559267	0.272207	0.258311	0.303436	0	0	0	0	0	0	0.202653	0.63891	0.308646	0	0	0.275899	0.0951067	0	0	0.333383	0.548809	0	0	0	0	0.172847	0.38393	0.0439842
PNMA6A	0	0.125992	0	0	0.306194	0	0	0.138181	0.0453511	0	0	0.0488684	0.0463087	0	0.0474972	0.014319	0	0.104821	0	0.0350884	0	0.00847312	0.0052853	0.0150411	0	0	0	0	0	0	0.129394	0.0811614	0.0704356	0	0	0.0244023	0.0921283	0	0	0.0505084	0.058456	0	0	0	0	0.0234207	0.0267349	0.0260294
PNMA6F	0	0.0269383	0	0	0	0	0.0521374	0	0.0152543	0	0	0.0688892	0	0	0.016831	0	0	0	0	0.00945614	0.109767	0.00708134	0.0306524	0.00834502	0	0	0	0	0	0	0.0116295	0.0412699	0.0137671	0	0	0.0160161	0.019685	0	0	0.0505084	0.0404764	0	0	0	0	0.00208592	0.0149614	0.0371832
ZNF275	0	0.0430851	0	0	0	0	0.060567	0	0.0164094	0	0	0	0.0318402	0.126287	0.0249329	0.0151826	0	0.00394904	0	0.0329776	0.0372752	0.0276431	0.0052853	0.0529764	0	0	0	0	0	0	0.0403771	0.123157	0.0250569	0	0	0.00824373	0.0317753	0	0	0	0.0162356	0	0	0	0	0.0109371	0.0180457	0.0602798
ZFP92	0	0	0	0	0	0	0	0	0.00774217	0	0	0	0	0	0.0040364	0	0	0	0	0.0232093	0	0.0177052	0	0.0311899	0	0	0	0	0	0	0.00668016	0.0331229	0	0	0	0.00474198	0.019685	0	0	0	0.00538134	0	0	0	0	0.00404394	0.00603878	0.029848
TREX2	0	0	0	0	0	0	0	0	0.000608719	0	0	0	0	0	0	0	0	0	0	0	0	0	0	0	0	0	0	0	0	0	0	0	0	0	0	0	0	0	0	0	0	0	0	0	0	0	0.000376588	0.000292489
HAUS7	0	0	0	0	0	0	0	0	0.00958051	0	0	0	0	0	0.000202394	0	0	0	0	0	0	0	0	0	0	0	0	0	0	0	0	0	0	0	0	0	0	0	0	0	0.000945631	0	0	0	0	0.00180385	0.0115848	0.0247106
BGN	0	0	0	0	0	0	0.0433907	0	0	0	0	0	0	0	0	0	0	0	0	0	0	0.00237368	0	0	0	0	0	0	0	0	0	0	0	0	0	0	0	0	0	0	0.00618459	0	0	0	0	0	0.00145571	0.000693767
ATP2B3	0	0.0795279	0	0	0.370073	0	0.185143	0.086352	0.082337	0	0	0.00610053	0.0638478	0.103346	0.125835	0.350409	0	0.235971	0	0.266577	0.0616523	0.19965	0.139617	0.10542	0	0	0	0	0	0	0.157323	0.382609	0.153209	0	0	0.147485	0.110379	0	0	0	0.208772	0	0	0	0	0.122561	0.195677	0.263858
CCNQ	0	0	0	0	0	0	0.118956	0.0784901	0.0352064	0	0	0	0.0354898	0.0481038	0.0303956	0.0230305	0	0.00772021	0	0.0215473	0	0.0203444	0.0052853	0.105613	0	0	0	0	0	0	0	0	0.00804648	0	0	0.0184246	0	0	0	0	0.0421412	0	0	0	0	0.0259466	0.0209816	0.0270228
DUSP9	0	0	0	0	0	0	0	0	0.0368627	0	0	0	0	0.133834	0.00784277	0.0361109	0	0.00427695	0	0	0.0369758	0.00239593	0	0.00404212	0	0	0	0	0	0	0	0	0.0371333	0	0	0.00210092	0	0	0	0.0622425	0.0238723	0	0	0	0	0.00931181	0.0084454	0.00647809
PNCK	0	0.0885501	0	0	0.182428	0	0.270958	0.815959	0.21664	0	0	0.182368	0.19409	0.247193	0.242576	0.682646	0	0.28826	0	0.421121	0.184322	0.163771	0.267637	0.278715	0	0	0	0	0	0	0.260962	0.605262	0.193903	0	0	0.126626	0.161515	0	0	0.156241	0.267133	0	0	0	0	0.110744	0.257248	0.183761
SLC6A8	0	0.0928753	0	0	0	0	0.161461	0.164694	0.0667945	0	0	0.140974	0.0648097	0	0.0818477	0.238009	0	0.231283	0	0.119515	0.0892806	0.0413536	0.104374	0.0295002	0	0	0	0	0	0	0.0962891	0.244551	0.0849285	0	0	0.0322633	0.0658213	0	0	0.0505084	0.13614	0	0	0	0	0.0827086	0.0975853	0.121969
BCAP31	0	0	0	0	0	0	0.277773	0.249669	0.101858	0	0	0.0172903	0.146658	0.139998	0.0961277	0.0980422	0	0.25321	0	0.132204	0.0730644	0.115137	0.0159579	0.119592	0	0	0	0	0	0	0.203428	0.172234	0.176795	0	0	0.0730792	0.137615	0	0	0.253347	0.150271	0	0	0	0	0.0578203	0.103475	0.152944
ABCD1	0	0	0	0	0	0	0	0	0.00425577	0	0	0	0	0	0.00494995	0.100457	0	0	0	0	0	0.00237368	0	0	0	0	0	0	0	0	0	0	0.0154824	0	0	0.0029433	0.0192684	0	0	0.0404413	0.000365396	0	0	0	0	0	0.018627	0.0271954
PLXNB3	0	0	0	0	0	0	0	0	0	0	0	0	0	0	0	0	0	0	0	0	0	0	0	0	0	0	0	0	0	0	0	0	0	0	0	0	0	0	0	0	0	0	0	0	0	0	0.0030633	0.000189179
SRPK3	0	0	0	0	0	0	0.0198827	0	0.0165846	0	0	0	0.0833544	0	0.0220785	0.0151826	0	0.054465	0	0	0.0372752	0.0121478	0	0.011554	0	0	0	0	0	0	0	0	0.026594	0	0	0.0160187	0.111958	0	0	0	0.0058366	0	0	0	0	0.0125136	0.00471132	0.019884
IDH3G	0	0.0220744	0	0	0	0	0.122834	0	0.0589279	0	0	0.0905779	0.0632598	0	0.0666246	0.13897	0	0.119695	0	0.153852	0.0892806	0.0683966	0.0121283	0.0545708	0	0	0	0	0	0	0.075779	0.183893	0.0998656	0	0	0.0435379	0.207051	0	0	0	0.141132	0	0	0	0	0.0424495	0.0684807	0.0294884
SSR4	0	0.125992	0	0	0	0	0.0266049	0	0.0183146	0	0	0	0.0405136	0.126287	0.0383549	0.149737	0	0.0625226	0	0.0378023	0	0.0129429	0	0.0283019	0	0	0	0	0	0	0.0793635	0.0897639	0.0550489	0	0	0.00496233	0	0	0	0	0.0453349	0	0	0	0	0.00715759	0.0291287	0.0159094
PDZD4	0	0.27027	0	0	0.525026	0	0.440401	0.298909	0.153152	0	0	0.223741	0.181163	0.126287	0.18902	0.155405	0	0.367896	0	0.395981	0.461821	0.163428	0.166868	0.203437	0	0	0	0	0	0	0.238674	0.553197	0.232511	0	0	0.126726	0.171086	0	0	0.35409	0.295283	0	0	0	0	0.102009	0.26078	0.204574
L1CAM	0	0.161441	0	0	0.111146	0	0.140223	0.375154	0.123295	0	0	0.0298915	0.182238	0.170204	0.178075	0.224161	0	0.212098	0	0.185534	0.119827	0.174746	0.0253778	0.113782	0	0	0	0	0	0	0.24607	0.170734	0.124502	0	0	0.0886466	0.154238	0	0	0.220683	0.2349	0	0	0	0	0.103114	0.190556	0.114774
U52112.2	0	0	0	0	0.412992	0	0	0.108538	0.013814	0	0	0	0	0.303444	0.0168622	0	0	0.0136426	0	0	0	0	0	0.0442575	0	0	0	0	0	0	0.0403771	0.0571255	0.0133808	0	0	0.0215426	0	0	0	0	0.00386501	0	0	0	0	0.0190316	0.0117491	0.0650127
ARHGAP4	0	0	0	0	0	0	0	0	0.0203388	0	0	0.089675	0	0	0.0115889	0	0	0	0	0.00250291	0	0.0302767	0	0.00901855	0	0	0	0	0	0	0.010015	0	0.00429437	0	0	0.00439117	0	0	0	0.098286	0.0129556	0	0	0	0	0.0037223	0.00963452	0.0496265
NAA10	0	0	0	0	0	0	0	0	0	0	0	0	0	0	0.000170221	0	0	0	0	0	0	0	0	0.00267159	0	0	0	0	0	0	0	0	0.00243794	0	0	0	0	0	0	0	0	0	0	0	0	0	4.71961e-05	0
RENBP	0	0	0	0	0	0	0	0	0.00430778	0	0	0	0	0	0.00124582	0	0	0	0	0	0	0	0	0	0	0	0	0	0	0	0.00888647	0	0	0	0	0	0	0	0	0	0	0	0	0	0	0.000409839	0.000551107	0.00724426
HCFC1	0	0	0	0	0	0	0.118491	0.149078	0.0476174	0	0	0.138425	0.0111672	0.103346	0.0335045	0	0	0.0785603	0	0.126375	0	0.0207609	0.0306524	0.0480264	0	0	0	0	0	0	0	0.169271	0.0465127	0	0	0.0169529	0.0695937	0	0	0.128029	0.0759381	0	0	0	0	0.0236986	0.0447231	0.0441961
TMEM187	0	0	0	0	0	0	0	0	0.0241102	0	0	0	0	0	0.0115388	0	0	0	0	0.0210972	0	0.0121678	0.271644	0	0	0	0	0	0	0	0.0369639	0	0.0230561	0	0	0.00593601	0	0	0	0.0365902	0.0159396	0	0	0	0	0.00183937	0.0132516	0.00340444
IRAK1	0	0.0220744	0	0	0	0	0.187663	0	0.0391739	0	0	0.0172903	0	0	0.0531759	0.0500656	0	0.0332093	0	0.075211	0	0.0291548	0	0	0	0	0	0	0	0	0.077183	0.00371535	0.0461621	0	0	0.0280039	0.154668	0	0	0.201853	0.069835	0	0	0	0	0.0138918	0.0425233	0.033826
MECP2	0	0.442351	0	0	0.111146	0	0.268304	0.156824	0.213238	0	0	0.290506	0.196016	0.317991	0.243551	0.221304	0	0.337091	0	0.325921	0.476927	0.335354	0.206633	0.223822	0	0	0	0	0	0	0.146137	0.293523	0.240283	0	0	0.202388	0.191539	0	0	0.162042	0.388915	0	0	0	0	0.14409	0.237237	0.287886
OPN1LW	0	0	0	0	0	0	0	0	0	0	0	0	0	0	0	0	0	0	0	0	0	0	0	0	0	0	0	0	0	0	0	0	0	0	0	0	0	0	0	0	0	0	0	0	0	0	0	0
TEX28	0	0	0	0	0	0	0	0	0.00206097	0	0	0	0	0	0.0018485	0	0	0	0	0	0	0	0	0	0	0	0	0	0	0	0	0	0	0	0	0	0	0	0	0	0.00157917	0	0	0	0	0	0.00019446	0.0163279
TKTL1	0	0	0	0	0.098655	0	0.0406343	0	0.00105155	0	0	0	0	0	0.00275288	0	0	0	0	0	0	0.00279607	0	0	0	0	0	0	0	0	0	0	0.00265743	0	0	0.00712374	0	0	0	0	0.000465109	0	0	0	0	0	0.00212025	0.0475638
FLNA	0	0.14745	0	0	0.519698	0	0.12637	0.299276	0.151648	0	0	0.156273	0.0354898	0.18294	0.116681	0.547855	0	0.277966	0	0.287801	0.118481	0.0765442	0.0500834	0.17061	0	0	0	0	0	0	0.0708858	0.457085	0.118693	0	0	0.075697	0.221395	0	0	0.172575	0.341146	0	0	0	0	0.114684	0.25912	0.0687836
EMD	0	0.0431188	0	0	0	0	0.124793	0.0361542	0.0615283	0	0	0.0708977	0.0627074	0.0357294	0.0839936	0.0137933	0	0.0549397	0	0.0296735	0.318014	0.0472912	0	0.0591961	0	0	0	0	0	0	0.144135	0.112127	0.0692614	0	0	0.0210895	0.00240375	0	0	0.30381	0.0684149	0	0	0	0	0.0207195	0.042019	0.0326362
RPL10	0	0.00492062	0	0	0.255544	0	0.322137	0.398911	0.177761	0	0	0.0172903	0.232613	0.0225552	0.186298	0.518141	0	0.318566	0	0.175875	0.256066	0.109231	0.167494	0.143838	0	0	0	0	0	0	0.175791	0.297719	0.165827	0	0	0.0496203	0.0470659	0	0	0	0.358304	0	0	0	0	0.137192	0.126888	0.118352
DNASE1L1	0	0.0220744	0	0	0	0	0.0722701	0.0840206	0.0454545	0	0	0.0599393	0.034355	0	0.0677528	0.0338048	0	0.00462932	0	0.0588553	0.240723	0.0812	0.0121283	0.0434328	0	0	0	0	0	0	0.0175031	0.110921	0.0616911	0	0	0.0303973	0.0558784	0	0	0	0.049455	0	0	0	0	0.0276109	0.0288821	0.0157794
TAZ	0	0.192479	0	0	0.823503	0	0.110537	0.546185	0.192795	0	0	0.255163	0.354133	0.125863	0.29709	0.21663	0	0.342703	0	0.253278	0.420689	0.259553	0.306153	0.278249	0	0	0	0	0	0	0.18247	0.292361	0.250611	0	0	0.171516	0.175288	0	0	0.280814	0.32154	0	0	0	0	0.120908	0.237859	0.0761239
ATP6AP1	0	0.124393	0	0	0.29403	0	0.276889	0.086352	0.132329	0	0	0.0197939	0.161599	0.0357294	0.111172	0.0151826	0	0.259833	0	0.246463	0	0.127022	0	0.12028	0	0	0	0	0	0	0.251225	0.447779	0.143136	0	0	0.0879298	0.040923	0	0	0.297359	0.120524	0	0	0	0	0.101801	0.0877411	0.105932
GDI1	0	0.268105	0	0	0.111146	0	0.493179	0.601686	0.223306	0	0	0.358333	0.405808	0.134988	0.286351	0.489852	0	0.262234	0	0.36788	0.41628	0.244932	0.131558	0.244254	0	0	0	0	0	0	0.251844	0.720491	0.349144	0	0	0.185586	0.540954	0	0	0.31931	0.387632	0	0	0	0	0.177245	0.257485	0.181494
FAM50A	0	0.113671	0	0	0.255544	0	0.190721	0.224342	0.0982031	0	0	0.0329911	0.136163	0.0357294	0.113234	0.0718499	0	0.192928	0	0.138752	0.48154	0.131878	0.0434172	0.0889633	0	0	0	0	0	0	0.164289	0.20692	0.108139	0	0	0.046749	0.070461	0	0	0.0505084	0.190691	0	0	0	0	0.0388304	0.201815	0.0527093
PLXNA3	0	0	0	0	0.335415	0	0.147573	0.202308	0.0923844	0	0	0.0211809	0.101202	0.182065	0.0592756	0.0722946	0	0.173745	0	0.0401931	0.150857	0.0788936	0.0306524	0.0549103	0	0	0	0	0	0	0.117546	0.117838	0.177175	0	0	0.0516775	0.136858	0	0	0.119876	0.14641	0	0	0	0	0.0316044	0.130072	0.0514629
LAGE3	0	0	0	0	0.098655	0	0.0668292	0	0.0410578	0	0	0.0638138	0.115587	0.0357294	0.0372117	0.0388811	0	0.0448201	0	0	0	0.0595236	0.0408435	0.0332621	0	0	0	0	0	0	0.0320907	0.160506	0.0454284	0	0	0.011862	0.00240375	0	0	0	0.0506266	0	0	0	0	0.0554453	0.028807	0.0541692
UBL4A	0	0.184216	0	0	0	0	0.104139	0.192674	0.0505384	0	0	0	0.0260293	0.0481038	0.0496434	0	0	0.00976046	0	0.0128531	0.163559	0.0252703	0	0.0227929	0	0	0	0	0	0	0.111732	0.098265	0.0836275	0	0	0.00889815	0	0	0	0.0984836	0.0461934	0	0	0	0	0.0151463	0.031707	0.0360806
SLC10A3	0	0	0	0	0	0	0.0471055	0	0.00493048	0	0	0	0	0.0481038	0.00427527	0	0	0	0	0.00489863	0	0.00496032	0.0592604	0	0	0	0	0	0	0	0.0576856	0.0410066	0.0125263	0	0	0.00445044	0	0	0	0	0.00396808	0	0	0	0	0.00421971	0.00417101	0.00940089
FAM3A	0	0	0	0	0	0	0.159744	0.0840206	0.0625714	0	0	0.0413154	0.0685456	0.126287	0.053523	0	0	0.0397999	0	0.0766639	0	0.0293592	0.074167	0.136468	0	0	0	0	0	0	0.029381	0.297418	0.0668931	0	0	0.0536132	0.0771927	0	0	0.403682	0.103942	0	0	0	0	0.0228142	0.0626989	0.0584083
G6PD	0	0	0	0	0	0	0	0	0.0266368	0	0	0	0	0	0.0287191	0.014319	0	0.0494691	0	0.0473379	0.0369758	0.00480014	0.0306524	0	0	0	0	0	0	0	0.0701558	0.0668124	0.0327424	0	0	0.0091313	0	0	0	0	0.0417297	0	0	0	0	0.00660884	0.0306564	0.00898368
IKBKG	0	0.0423212	0	0	0	0	0.0834394	0	0.0385113	0	0	0.00610053	0	0.0357294	0.0354878	0	0	0.00734864	0	0	0	0.0171142	0	0.0329791	0	0	0	0	0	0	0.010015	0.0317919	0.0328749	0	0	0.0514156	0.00906967	0	0	0.103762	0.0246241	0	0	0	0	0.0162781	0.0354445	0.0244801
GAB3	0	0	0	0	0	0	0	0	0.00132416	0	0	0	0	0	0.00146183	0.0644269	0	0	0	0	0	0.00239593	0	0	0	0	0	0	0	0	0	0	0	0	0	0.0018498	0	0	0	0	0.00716825	0	0	0	0	0	0.000630904	0.00470509
DKC1	0	0	0	0	0	0	0.0478748	0	0.0459257	0	0	0.0329911	0	0.126287	0.0253314	0	0	0.110712	0	0.00559581	0	0.0397162	0.0434574	0.00571891	0	0	0	0	0	0	0.0921762	0.0916047	0.0255629	0	0	0.0170706	0.0558784	0	0	0	0.0282142	0	0	0	0	0.0230842	0.0262826	0.0615595
MPP1	0	0.0725204	0	0	0.0664825	0	0.118114	0	0.0754087	0	0	0.0437779	0.0617275	0	0.0951602	0.0279495	0	0.178879	0	0.0410456	0	0.0498154	0.0512133	0.142721	0	0	0	0	0	0	0.089165	0.0509135	0.0510724	0	0	0.0390639	0.100063	0	0	0.0984836	0.0562071	0	0	0	0	0.0346069	0.0531646	0.0815452
SMIM9	0	0	0	0	0	0	0	0	0	0	0	0	0	0	0	0	0	0	0	0	0	0.0012022	0	0	0	0	0	0	0	0	0	0	0	0	0	0.00486132	0	0	0	0	0.00182235	0	0	0	0	0	0.00159265	0.00146078
F8	0	0.0634823	0	0	0	0	0.0376909	0	0.0229114	0	0	0.0733475	0.0352116	0	0.0370364	0	0	0.1133	0	0.111448	0.0372752	0.071234	0.293336	0.116688	0	0	0	0	0	0	0.0175848	0.0968906	0.0428707	0	0	0.0266017	0.108913	0	0	0	0.0650729	0	0	0	0	0.0538433	0.0574232	0.0368027
F8A1	0	0	0	0	0	0	0	0	0.00363732	0	0	0.00610053	0.0325226	0	0.0132889	0	0	0	0	0.0173027	0.0828546	0	0	0.0281139	0	0	0	0	0	0	0.0112698	0	0.0111308	0	0	0.00659892	0	0	0	0	0.00118003	0	0	0	0	0.00133253	0.00255987	0.00415537
FUNDC2	0	0.161841	0	0	0	0	0.0434034	0.0784901	0.0475615	0	0	0	0	0.126287	0.0729671	0.120572	0	0.0163505	0	0.0182518	0	0.0289554	0	0.0536953	0	0	0	0	0	0	0.0845361	0.0469005	0.0173496	0	0	0.0276562	0.0130641	0	0	0.0505084	0.0774063	0	0	0	0	0.0201226	0.034779	0.021023
MTCP1	0	0	0	0	0	0	0	0	0.021614	0	0	0.0655297	0	0.0357294	0.00305383	0.0137933	0	0.0035407	0	0	0	0.00407137	0	0.0160925	0	0	0	0	0	0	0.0134324	0.00371535	0.00933603	0	0	0.0086548	0.00492021	0	0	0	0.0128024	0	0	0	0	0.022696	0.00739144	0.0163021
BRCC3	0	0.0534826	0	0	0.0664825	0	0.0766206	0.14426	0.114364	0	0	0.0247553	0.073507	0.148521	0.128272	0.2029	0	0.176688	0	0.151867	0	0.176609	0.163854	0.128161	0	0	0	0	0	0	0.13449	0.0336761	0.129072	0	0	0.111139	0.217378	0	0	0.347265	0.185616	0	0	0	0	0.102427	0.114356	0.0840236
VBP1	0	0.0220744	0	0	0.454638	0	0.0613379	0	0.0536201	0	0	0.202919	0.0260293	0.134988	0.0440958	0.16738	0	0.186416	0	0.00761304	0	0.0227145	0.0159579	0.221433	0	0	0	0	0	0	0.0374698	0.0885803	0.0461125	0	0	0.0204685	0.158243	0	0	0	0.0496917	0	0	0	0	0.0457465	0.0330541	0.0247817
RAB39B	0	0.0220744	0	0	0	0	0.171645	0.0784901	0.0490628	0	0	0.089675	0.0325226	0	0.0180298	0.0817007	0	0.0299173	0	0.027512	0.0308137	0.01904	0.0306524	0.000887559	0	0	0	0	0	0	0.0151883	0.200531	0.0579644	0	0	0.0295786	0.0269427	0	0	0	0.0657927	0	0	0	0	0.0204359	0.0263314	0.0462906
CLIC2	0	0.125992	0	0	0	0	0.0777196	0.138181	0.0361971	0	0	0.0937188	0.0613581	0.126287	0.0426952	0.121756	0	0.0231021	0	0.0298062	0	0.030468	0.0359681	0.118685	0	0	0	0	0	0	0.0267993	0	0.0526084	0	0	0.0608392	0	0	0	0	0.0748103	0	0	0	0	0.0195005	0.0507337	0.0646921
F8A3	0	0	0	0	0	0	0	0	0	0	0	0	0	0	0	0	0	0	0	0	0	0.00235035	0	0	0	0	0	0	0	0	0	0	0	0	0	0	0	0	0	0	0.000260863	0	0	0	0	0	0.000838963	0.00294448
TMLHE	0	0.125311	0	0	0	0	0.0843589	0.086352	0.102843	0	0	0.0713359	0.0807277	0.148521	0.0884406	0.152248	0	0.199508	0	0.204523	0.211778	0.105053	0.448633	0.111637	0	0	0	0	0	0	0.0439026	0.242186	0.119587	0	0	0.0719659	0.0578911	0	0	0.167383	0.136572	0	0	0	0	0.0720879	0.0905346	0.0667545
SPRY3	0	0	0	0	0.414222	0	0.0236297	0	0.0184193	0	0	0	0.106333	0	0.00926781	0	0	0.00219561	0	0	0	0.00616563	0.0253778	0.00651455	0	0	0	0	0	0	0.0212103	0	0.0127763	0	0	0.0142334	0.00679488	0	0	0	0.0261848	0	0	0	0	0.00774153	0.0141904	0.0357735
VAMP7	0	0.0725204	0	0	0	0	0.0723651	0.119512	0.0659639	0	0	0.00610053	0.0623501	0.0357294	0.0850859	0.0500656	0	0.0452578	0	0.0833878	0	0.0527285	0.0253778	0.0127853	0	0	0	0	0	0	0.148681	0.236571	0.0592187	0	0	0.05159	0.08265	0	0	0.0365902	0.0863736	0	0	0	0	0.0455308	0.0555051	0.102266
IL9R	0	0	0	0	0	0	0	0	0.000804552	0	0	0	0	0	0	0	0	0	0	0	0	0	0	0.0143022	0	0	0	0	0	0	0	0	0.00615593	0	0	0	0	0	0	0	0	0	0	0	0	0.000273759	0.00446591	0.00634674
ZNF596	0	0.107331	0	0	0.836864	0	0.0822812	0.138181	0.0633719	0	0	0.151782	0.0530715	0	0.102597	0.18598	0	0.153006	0	0.0509016	0.0369758	0.0688376	0.0608758	0.117769	0	0	0	0	0	0	0.0173057	0.0732068	0.0817433	0	0	0.0458202	0.0527671	0	0	0.0949481	0.0938339	0	0	0	0	0.0587931	0.0433747	0.042131
FBXO25	0	0.186949	0	0	0.111146	0	0.0875516	0.0784901	0.127138	0	0	0.196005	0.163308	0.245329	0.157822	0.16518	0	0.262125	0	0.210824	0.0369758	0.234034	0.108003	0.198644	0	0	0	0	0	0	0.188578	0.270929	0.184365	0	0	0.12661	0.0885676	0	0	0.134886	0.192498	0	0	0	0	0.113732	0.146076	0.245674
TDRP	0	0.0888686	0	0	0.217765	0	0.190615	0.56754	0.126538	0	0	0.119354	0.155177	0.0481038	0.14084	0.0768632	0	0.106179	0	0.331628	0.154578	0.176138	0.152821	0.154244	0	0	0	0	0	0	0.230282	0.244405	0.17439	0	0	0.137956	0.228576	0	0	0.0819107	0.184957	0	0	0	0	0.0746683	0.140221	0.254513
ERICH1	0	0.141046	0	0	0.098655	0	0.129166	0.451794	0.242787	0	0	0.543943	0.300543	0.504052	0.314755	0.291717	0	0.669274	0	0.497684	0.413864	0.2309	0.607784	0.470832	0	0	0	0	0	0	0.232534	0.413652	0.29617	0	0	0.257619	0.536249	0	0	0.485869	0.446898	0	0	0	0	0.175049	0.361402	0.34724
DLGAP2	0	0.0443468	0	0	0.570041	0	0.237685	0.228051	0.0748075	0	0	0.0510635	0.255805	0.245692	0.152696	0.185124	0	0.208682	0	0.101376	0.235834	0.0818868	0.302877	0.0860134	0	0	0	0	0	0	0.520204	0.732773	0.111446	0	0	0.0627748	0.0999653	0	0	0.151429	0.175	0	0	0	0	0.171457	0.147646	0.0830189
CLN8	0	0	0	0	0	0	0	0	0	0	0	0	0	0	0.00146518	0	0	0.00219561	0	0	0	0.0100436	0	0	0	0	0	0	0	0	0	0	0.000764242	0	0	0.00106642	0	0	0	0	0.00260127	0	0	0	0	0.00253603	2.39273e-05	0.000811717
AC019257.8	0	0.105522	0	0	0	0	0	0	0.0183418	0	0	0.00610053	0	0.0357294	0.0135924	0.014319	0	0.00673496	0	0.0117789	0	0.0479891	0.0170891	0.0624134	0	0	0	0	0	0	0	0.0910071	0.0178978	0	0	0.0050948	0	0	0	0	0.042911	0	0	0	0	0.0249287	0.0185553	0.0230262
ARHGEF10	0	0	0	0	0	0	0	0.0361542	0.00117071	0	0	0	0	0	0	0	0	0	0	0	0	0	0	0	0	0	0	0	0	0	0	0	0.011032	0	0	0	0	0	0	0	0	0	0	0	0	0.00183003	0.00192162	0.00208144
KBTBD11	0	0.186974	0	0	0	0	0.281203	0.139233	0.129142	0	0	0.0876082	0.107941	0.0783873	0.139904	0.14444	0	0.156671	0	0.147274	0.0308137	0.121589	0.094515	0.351645	0	0	0	0	0	0	0.0575334	0.184268	0.132102	0	0	0.120776	0.158115	0	0	0.0984836	0.208544	0	0	0	0	0.14795	0.175037	0.134431
MYOM2	0	0.155614	0	0	0.0664825	0	0.261835	0.451472	0.264186	0	0	0.0211085	0.0797079	0.371702	0.324654	0.530867	0	0.341557	0	0.368087	0.202124	0.14464	0.236946	0.321015	0	0	0	0	0	0	0.189881	0.506532	0.225535	0	0	0.151975	0.260971	0	0	0.154425	0.352889	0	0	0	0	0.186133	0.245113	0.291774
CSMD1	0	0.0566412	0	0	0.010471	0	0.0705874	0.062508	0.0800826	0	0	0.0147333	0.196805	0.0602191	0.0751588	0.0669032	0	0.124664	0	0.113598	0.100862	0.147535	0.0624038	0.0821386	0	0	0	0	0	0	0.115297	0.0989155	0.0518214	0	0	0.0550264	0.088519	0	0	0.147479	0.120226	0	0	0	0	0.0619311	0.141116	0.0701308
MCPH1	0	0.363516	0	0	0.790348	0	0.354445	0.457615	0.273585	0	0	0.411943	0.714346	0.536711	0.393337	0.532201	0	0.628851	0	0.376233	0.634681	0.35018	0.391921	0.367134	0	0	0	0	0	0	0.308193	0.587009	0.332332	0	0	0.267963	0.35725	0	0	0.857518	0.509367	0	0	0	0	0.220023	0.347495	0.289233
ANGPT2	0	0.0165519	0	0	0	0	0	0	0.0346662	0	0	0	0	0.101761	0.00274461	0.0408855	0	0.0279968	0	0.00250291	0	0.0299172	0	0.00304334	0	0	0	0	0	0	0	0	0.00595839	0	0	0.00336985	0	0	0	0	0.0039684	0	0	0	0	0.02069	0.00521795	0.0136116
AGPAT5	0	0.156329	0	0	0.255544	0	0.254542	0.108538	0.153083	0	0	0.200895	0.197066	0.187674	0.160786	0.160339	0	0.236817	0	0.331875	0.534565	0.16394	0.0575935	0.0933349	0	0	0	0	0	0	0.13561	0.293664	0.134764	0	0	0.168395	0.128383	0	0	0.12395	0.161726	0	0	0	0	0.0901535	0.117454	0.124362
XKR5	0	0	0	0	0	0	0	0	0.000401679	0	0	0	0	0	0.000567886	0	0	0	0	0	0	0	0	0	0	0	0	0	0	0	0	0	0	0	0	0	0.00906967	0	0	0	0	0	0	0	0	0	0.00561867	0.000765037
DEFA5	0	0	0	0	0	0	0	0	0.000800078	0	0	0	0	0	0	0	0	0	0	0	0	0	0	0	0	0	0	0	0	0	0	0	0	0	0	0	0	0	0	0	0	0	0	0	0	0.000474442	6.57107e-05	0.000376347
ZNF705G	0	0	0	0	0	0	0	0	0	0	0	0	0	0	0.000565496	0	0	0	0	0	0	0	0	0	0	0	0	0	0	0	0	0	0	0	0	0	0	0	0	0	0	0	0	0	0	0.000452653	0.000385801	0.000758995
DEFB107B	0	0	0	0	0	0	0	0	0	0	0	0	0	0	0	0	0	0	0	0	0	0	0	0	0	0	0	0	0	0	0	0	0	0	0	0	0	0	0	0	0	0	0	0	0	0	0	0.00140385
DEFB107A	0	0	0	0	0	0	0	0	0	0	0	0	0	0	0	0	0	0	0	0.00218354	0	0	0	0	0	0	0	0	0	0	0	0	0	0	0	0	0	0	0	0	0	0	0	0	0	0	0	0
ZNF705B	0	0	0	0	0	0	0	0	0	0	0	0	0	0	0	0	0	0	0	0	0	0	0	0	0	0	0	0	0	0	0	0	0	0	0	0	0	0	0	0	0	0	0	0	0	0	0	0
PRAG1	0	0.0914003	0	0	0	0	0.220337	0.0465673	0.16636	0	0	0.191003	0.246202	0.211615	0.32583	0.487334	0	0.328053	0	0.411917	0.437939	0.139214	0.148625	0.458316	0	0	0	0	0	0	0.227334	0.151405	0.330267	0	0	0.241537	0.330155	0	0	0.181324	0.270791	0	0	0	0	0.229125	0.298448	0.348315
CLDN23	0	0	0	0	0	0	0	0	0	0	0	0	0	0	0	0	0	0	0	0	0	0	0	0	0	0	0	0	0	0	0	0	0	0	0	0	0	0	0	0	0	0	0	0	0	0	0	0
MFHAS1	0	0.208923	0	0	0.0664825	0	0.285505	0.086352	0.18761	0	0	0.221563	0.367714	0.267318	0.224871	0.453349	0	0.284441	0	0.192659	0.135431	0.23244	0.196453	0.290353	0	0	0	0	0	0	0.099307	0.267888	0.16715	0	0	0.180759	0.222393	0	0	0.342565	0.284351	0	0	0	0	0.133062	0.178119	0.188141
ERI1	0	0.110224	0	0	0	0	0.0458842	0.134371	0.0729253	0	0	0	0.0665516	0.0357294	0.0750279	0.101212	0	0.0961456	0	0.110461	0	0.110795	0.0488856	0.0773771	0	0	0	0	0	0	0.090819	0.152371	0.0750168	0	0	0.0280677	0.0464833	0	0	0.0622425	0.0569377	0	0	0	0	0.0376122	0.0564685	0.0528109
PPP1R3B	0	0	0	0	0	0	0	0	0.0062516	0	0	0	0	0	0.00372363	0.0408855	0	0	0	0	0	0.00823828	0	0	0	0	0	0	0	0	0	0	0.00122965	0	0	0.00713916	0	0	0	0	0	0	0	0	0	0.00114543	0.00291686	0.00572621
TNKS	0	0.370898	0	0	0.332581	0	0.572321	0.417996	0.285032	0	0	0.346343	0.376693	0.36403	0.396508	0.373467	0	0.761093	0	0.603764	0.618657	0.430505	0.241506	0.503346	0	0	0	0	0	0	0.353607	0.523984	0.289626	0	0	0.247531	0.265673	0	0	0.566212	0.625571	0	0	0	0	0.161317	0.401644	0.340377
MSRA	0	0.0945097	0	0	0.163864	0	0.429183	0.148805	0.166301	0	0	0.0697901	0.112777	0.0240085	0.333572	0.228556	0	0.470884	0	0.462613	0.113623	0.261288	0.14826	0.474072	0	0	0	0	0	0	0.220155	0.532073	0.190009	0	0	0.231594	0.100212	0	0	0.862841	0.37065	0	0	0	0	0.112646	0.372267	0.236148
PRSS51	0	0	0	0	0	0	0	0.0361542	0.0173119	0	0	0	0	0.256613	0.00284136	0.0776309	0	0.0575325	0	0.016605	0	0.0416819	0	0.0793527	0	0	0	0	0	0	0.0111237	0	0.0098307	0	0	0.00683674	0.00240375	0	0	0.103762	0.0200707	0	0	0	0	0.0978366	0.0180792	0.0149732
PRSS55	0	0.00492062	0	0	0	0	0	0	0.011121	0	0	0	0.314007	0	0.0259817	0	0	0.112518	0	0.010322	0	0.0632599	0.0244286	0.0088608	0	0	0	0	0	0	0.0647363	0.224255	0.0354613	0	0	0.0121188	0.155397	0	0	0.261199	0.0181393	0	0	0	0	0.0903984	0.00843357	0.076799
RP1L1	0	0	0	0	0	0	0	0	0.00251121	0	0	0	0	0	0.00583685	0	0	0	0	0	0	0.0230441	0	0	0	0	0	0	0	0	0.0044698	0	0.00235822	0	0	0.00178736	0	0	0	0	0.00225638	0	0	0	0	0.00568496	0.00913878	0.0121648
C8orf74	0	0	0	0	0	0	0	0	0	0	0	0	0	0	0.00132866	0	0	0	0	0	0	0	0	0	0	0	0	0	0	0	0	0	0.0024851	0	0	0	0	0	0	0	0	0	0	0	0	0.00221804	0.00213753	0.00893706
SOX7	0	0	0	0	0	0	0	0	0.0407298	0	0	0.00610053	0	0	0.00642112	0.0266171	0	0.0387478	0	0.00250291	0	0.0393244	0	0.0425321	0	0	0	0	0	0	0	0	0.0310478	0	0	0.022265	0.151799	0	0	0	0.016746	0	0	0	0	0.00577918	0.0019429	0.00137306
PINX1	0	0.274083	0	0	0	0	0.0236297	0	0.0516823	0	0	0.144954	0	0	0.0830644	0.0338048	0	0.0806074	0	0.0438049	0	0.127887	0.124249	0.0852127	0	0	0	0	0	0	0.217244	0.0627132	0.0596851	0	0	0.0597779	0.0368475	0	0	0.0505084	0.0651868	0	0	0	0	0.0484141	0.0541092	0.0599946
XKR6	0	0.113626	0	0	0.620949	0	0.716046	0.0764585	0.406483	0	0	0.0734021	0.350145	0.0587519	0.458745	0.782885	0	0.618682	0	0.637726	0.181272	0.359931	0.875363	0.558739	0	0	0	0	0	0	0.390204	0.847338	0.400851	0	0	0.293661	0.315819	0	0	0.686387	0.697259	0	0	0	0	0.199945	0.529387	0.234049
MTMR9	0	0.14491	0	0	0.0664825	0	0.124342	0.0465673	0.114398	0	0	0.0698168	0.229061	0.214274	0.149415	0.191676	0	0.281777	0	0.236251	0.393373	0.0976141	0.102233	0.15876	0	0	0	0	0	0	0.258722	0.334842	0.165636	0	0	0.101964	0.12164	0	0	0.156241	0.171995	0	0	0	0	0.111887	0.111632	0.151442
SLC35G5	0	0	0	0	0	0	0	0	0.0160954	0	0	0	0	0	0.0109139	0	0	0	0	0	0	0	0	0	0	0	0	0	0	0	0	0.0176636	0.00122965	0	0	0.000184572	0	0	0	0	0.00100661	0	0	0	0	0.0068156	0.00123204	0.00402558
FAM167A	0	0	0	0	0.098655	0	0.0304854	0.138181	0.00702665	0	0	0	0	0.126287	0.0080774	0	0	0	0	0	0	0.0101682	0.0052853	0.0283019	0	0	0	0	0	0	0	0	0.00620015	0	0	0.0111528	0	0	0	0	0.0197911	0	0	0	0	0.000391888	0.00921361	0.047203
BLK	0	0	0	0	0	0	0	0	0	0	0	0	0	0	0.000546603	0	0	0	0	0.0186758	0	0.00151466	0	0	0	0	0	0	0	0	0	0	0	0	0	0.00223935	0	0	0	0	0.00691621	0	0	0	0	0	0	0.00255782
GATA4	0	0	0	0	0	0	0	0	0	0	0	0	0	0	0.00165191	0	0	0	0	0	0	0	0	0	0	0	0	0	0	0	0	0	0	0	0	0	0	0	0	0	0	0	0	0	0	0	0.00347974	0.00249255
NEIL2	0	0.0430851	0	0	0	0	0.0613379	0.086352	0.0574775	0	0	0.00610053	0.0428625	0.0357294	0.0452535	0.11585	0	0.0613889	0	0.0179666	0.181465	0.0725255	0.0592604	0.230276	0	0	0	0	0	0	0.0761962	0.0431488	0.0634787	0	0	0.0547467	0.138262	0	0	0.160107	0.0711537	0	0	0	0	0.0205693	0.0337349	0.0596542
FDFT1	0	0.101901	0	0	0.369007	0	0.213219	0.376871	0.190366	0	0	0.0815426	0.198424	0.284634	0.235056	0.083738	0	0.203752	0	0.282309	0.0493402	0.204516	0.129785	0.174928	0	0	0	0	0	0	0.153974	0.263777	0.27645	0	0	0.120579	0.274652	0	0	0.152895	0.265472	0	0	0	0	0.119512	0.155693	0.198019
CTSB	0	0.221975	0	0	0.412992	0	0.316243	0.296905	0.141004	0	0	0.04428	0.324396	0.189579	0.17068	0.299405	0	0.187723	0	0.248507	0.450251	0.1235	0.084896	0.208277	0	0	0	0	0	0	0.243994	0.280618	0.246468	0	0	0.118465	0.17027	0	0	0.207235	0.202311	0	0	0	0	0.120249	0.155684	0.154015
DEFB136	0	0	0	0	0	0	0	0	0.000401679	0	0	0	0	0	0	0	0	0	0	0	0	0	0	0	0	0	0	0	0	0	0	0	0	0	0	0	0	0	0	0	0	0	0	0	0	0	0.000589105	0.0007413
DEFB135	0	0	0	0	0	0	0	0	0.000286203	0	0	0	0	0	0	0	0	0	0	0	0	0	0	0	0	0	0	0	0	0	0	0	0	0	0	0	0	0	0	0	0	0	0	0	0	0.000474442	9.67716e-06	0.00420482
DEFB134	0	0	0	0	0	0	0	0	0	0	0	0	0	0	0	0	0	0	0	0	0	0.000349341	0	0	0	0	0	0	0	0	0.00514811	0	0.00970028	0	0	0	0	0	0	0	0	0	0	0	0	0.00173594	0.00143529	0.00400931
ZNF705D	0	0	0	0	0	0	0	0	0.000389638	0	0	0	0	0	0.00633257	0	0	0	0	0	0	0	0	0	0	0	0	0	0	0	0	0	0	0	0	0	0	0	0	0	0	0	0	0	0	0	0.00252573	0
FAM86B1	0	0	0	0	0	0	0	0	0.000966045	0	0	0	0	0	0.00159556	0.0616484	0	0.0136426	0	0.00693405	0	0	0	0	0	0	0	0	0	0	0	0.0638136	0	0	0	0.00180151	0	0	0	0	0.00137108	0	0	0	0	0.00153197	0.00346844	0.00247727
FAM86B2	0	0	0	0	0	0	0	0	0	0	0	0	0	0	0	0	0	0	0	0.00693405	0	0	0	0	0	0	0	0	0	0	0	0	0	0	0	0	0	0	0	0	0.00544614	0	0	0	0	0	0.000167445	0.000232643
LONRF1	0	0.419317	0	0	0.191647	0	0.286947	0.346282	0.195925	0	0	0.107229	0.240063	0.1703	0.26471	0.299405	0	0.154481	0	0.349143	0.463369	0.220981	0.225798	0.140889	0	0	0	0	0	0	0.193829	0.316191	0.211834	0	0	0.208361	0.181768	0	0	0.31333	0.237423	0	0	0	0	0.127459	0.13776	0.195188
TRMT9B	0	0.443255	0	0	0	0	0.148638	0.391019	0.395866	0	0	0.644302	0.450563	0.265108	0.383725	0.17406	0	0.3737	0	0.389028	0.132628	0.36665	0.622632	0.280649	0	0	0	0	0	0	0.523186	0.183405	0.35636	0	0	0.383224	0.333425	0	0	0.738358	0.249792	0	0	0	0	0.242125	0.239812	0.10678
DLC1	0	0.578134	0	0	0.255544	0	0.207756	0.108538	0.512128	0	0	0.791733	1.01498	0.902258	0.469358	0.416752	0	0.514543	0	0.451182	0.217504	0.417787	0.806415	0.176278	0	0	0	0	0	0	0.756303	0.496988	0.448246	0	0	0.685278	0.689706	0	0	0.925137	0.406818	0	0	0	0	0.273685	0.451191	0.168941
C8orf48	0	0	0	0	0	0	0	0	0.00259116	0	0	0	0	0	0	0	0	0	0	0	0	0	0	0	0	0	0	0	0	0	0.0134324	0	0	0	0	0	0	0	0	0	0	0	0	0	0	0	0	0.000324139
SGCZ	0	0.443128	0	0	1.25867	0	0.87087	0.526822	1.15852	0	0	0.420844	1.39332	1.30359	1.11291	1.26747	0	0.935842	0	0.699723	1.17871	0.690233	0.99529	0.626861	0	0	0	0	0	0	0.94052	1.00363	0.733805	0	0	0.857319	0.782187	0	0	1.25514	1.01353	0	0	0	0	0.274997	0.810088	0.614711
TUSC3	0	0.250917	0	0	0.288981	0	0.305049	0.304077	0.263169	0	0	0.163218	0.409813	0.246171	0.317634	0.345917	0	0.431495	0	0.435989	0.452608	0.305998	0.515397	0.282513	0	0	0	0	0	0	0.255632	0.505459	0.277841	0	0	0.227185	0.259156	0	0	0.437364	0.409187	0	0	0	0	0.174693	0.240376	0.315718
MSR1	0	0	0	0	0	0	0	0	0.00587914	0	0	0.128854	0.035878	0	0.0207726	0	0	0	0	0	0	0	0	0	0	0	0	0	0	0	0.0438302	0	0.01105	0	0	0	0.0680418	0	0	0	0.0102563	0	0	0	0	0.0064656	0.00714339	0.0158667
FGF20	0	0	0	0	0	0	0	0	0.0100167	0	0	0	0	0	0.00435649	0	0	0	0	0	0	0	0	0.00571891	0	0	0	0	0	0	0	0	0.00593543	0	0	0.0193797	0	0	0	0	0.0173363	0	0	0	0	0	0.00302106	0.0143647
MICU3	0	0.181671	0	0	0.506413	0	0.368657	0.635253	0.275662	0	0	0.348952	0.183666	0.37255	0.340752	0.662327	0	0.616703	0	0.570341	0.470719	0.312236	0.252174	0.503963	0	0	0	0	0	0	0.218251	0.590013	0.305378	0	0	0.257444	0.242182	0	0	0.57005	0.51178	0	0	0	0	0.209362	0.295879	0.195743
ZDHHC2	0	0.125308	0	0	0	0	0.237762	0.447034	0.153944	0	0	0.208344	0.086355	0.191818	0.187852	0.359513	0	0.296484	0	0.22854	0.71156	0.245014	0.237155	0.0885823	0	0	0	0	0	0	0.163934	0.301218	0.259196	0	0	0.163501	0.196032	0	0	0.397438	0.203946	0	0	0	0	0.10862	0.088061	0.0697144
CNOT7	0	0.0967747	0	0	0.306194	0	0.239357	0.551205	0.0970468	0	0	0.0525596	0.213575	0.0357294	0.107418	0.0641624	0	0.203583	0	0.205576	0.0493402	0.0686009	0.152786	0.160811	0	0	0	0	0	0	0.0724215	0.135663	0.143621	0	0	0.0899422	0.104499	0	0	0.0984836	0.105918	0	0	0	0	0.0730634	0.0527812	0.0996305
VPS37A	0	0.0978479	0	0	0.414222	0	0.124678	0.149078	0.121328	0	0	0.072413	0.0763894	0.228415	0.102177	0.0388811	0	0.108686	0	0.190381	0.145542	0.121439	0.0634708	0.111942	0	0	0	0	0	0	0.127827	0.132166	0.148443	0	0	0.0899828	0.131332	0	0	0.0365902	0.13397	0	0	0	0	0.0898752	0.0850164	0.132649
MTMR7	0	0.28561	0	0	0.551281	0	0.459254	0.405207	0.257006	0	0	0.125312	0.594871	0.349685	0.355767	0.361383	0	0.658544	0	0.437899	0.33444	0.340419	0.344421	0.417529	0	0	0	0	0	0	0.314601	0.419524	0.365759	0	0	0.27623	0.376	0	0	0.523208	0.426513	0	0	0	0	0.229208	0.2698	0.175573
SLC7A2	0	0	0	0	0	0	0.0198308	0	0.00155317	0	0	0.00610053	0	0	0.00458318	0	0	0	0	0.0184008	0	0.0665082	0	0.0371383	0	0	0	0	0	0	0	0.00959095	0	0	0	0.00200661	0	0	0	0	0.00921443	0	0	0	0	0.00571492	0.00594024	0.0102344
PDGFRL	0	0	0	0	0	0	0.0317333	0	0.00718741	0	0	0.0372151	0	0.103346	0.0220209	0	0	0.00949838	0	0.0300902	0	0.0272288	0	0.0374934	0	0	0	0	0	0	0.0183948	0	0.0174743	0	0	0.0060404	0.00492021	0	0	0	0.00804398	0	0	0	0	0.00780785	0.0061894	0.0133835
MTUS1	0	0.120076	0	0	0	0	0.303759	0.169634	0.049659	0	0	0.0298915	0.461805	0	0.0830403	0	0	0.0167968	0	0.0533957	0	0.0390263	0.200691	0.086376	0	0	0	0	0	0	0.0742564	0.0412699	0.0522152	0	0	0.112009	0.0167509	0	0	0	0.0223278	0	0	0	0	0.0631545	0.0920228	0.062283
FGL1	0	0	0	0	0	0	0	0	0.000366115	0	0	0	0	0	0	0	0	0	0	0	0	0	0	0	0	0	0	0	0	0	0	0	0	0	0	0	0	0	0	0	0.00100661	0	0	0	0	0	0.000451108	0.00439966
PCM1	0	0.103085	0	0	0.287826	0	0.381352	0.452438	0.289475	0	0	0.385111	0.359362	0.400468	0.422448	0.483362	0	0.627716	0	0.637315	0.609999	0.342888	0.29585	0.578371	0	0	0	0	0	0	0.350697	0.594253	0.291205	0	0	0.24927	0.400809	0	0	0.404469	0.543388	0	0	0	0	0.198125	0.399264	0.301451
ASAH1	0	0.144142	0	0	0.121863	0	0.258409	0.39231	0.193514	0	0	0.173216	0.296715	0.110106	0.194302	0.3431	0	0.174703	0	0.212291	0.321773	0.271621	0.143482	0.213225	0	0	0	0	0	0	0.265994	0.355512	0.168241	0	0	0.154148	0.135581	0	0	0.384372	0.193501	0	0	0	0	0.140474	0.138906	0.161088
NAT1	0	0	0	0	0	0	0	0	0.000308678	0	0	0	0	0	0	0	0	0	0	0	0	0	0	0	0	0	0	0	0	0	0	0	0	0	0	0	0	0	0	0	0	0	0	0	0	0.000273759	0.00048193	0
NAT2	0	0	0	0	0	0	0	0	0	0	0	0	0	0	0	0	0	0	0	0	0	0	0	0	0	0	0	0	0	0	0	0	0	0	0	0	0	0	0	0	0	0	0	0	0	0.000745388	0	0.000257161
PSD3	0	0.346918	0	0	1.30034	0	0.347166	0.835034	0.330319	0	0	0.230816	0.498833	0.577399	0.440149	0.601421	0	0.733572	0	0.67881	1.09518	0.304994	0.377402	0.461539	0	0	0	0	0	0	0.501481	0.888372	0.419922	0	0	0.305049	0.407876	0	0	0.716261	0.660416	0	0	0	0	0.190633	0.426091	0.329363
SH2D4A	0	0	0	0	0	0	0	0	0.00942522	0	0	0	0	0	0.00216887	0	0	0.0143668	0	0	0	0.0192872	0	0.00973465	0	0	0	0	0	0	0	0	0	0	0	0.00492577	0	0	0	0.0683606	0.00662784	0	0	0	0	0.000797209	0.00257158	0.0231568
CSGALNACT1	0	0.364911	0	0	0.414222	0	0.824734	0.559451	0.650222	0	0	0.38388	0.55613	0.744742	0.584142	0.574115	0	0.50989	0	0.444174	0.429929	0.609412	0.513727	0.346429	0	0	0	0	0	0	0.495045	0.685339	0.548036	0	0	0.401937	0.381347	0	0	0.755573	0.838661	0	0	0	0	0.32745	0.481119	0.359884
INTS10	0	0.167922	0	0	0.423491	0	0.362528	0.336466	0.296138	0	0	0.215084	0.363067	0.227005	0.282808	0.561258	0	0.500398	0	0.407865	0.40672	0.287223	0.246755	0.199894	0	0	0	0	0	0	0.304356	0.492142	0.248187	0	0	0.225226	0.334273	0	0	0.162042	0.451076	0	0	0	0	0.160472	0.27896	0.183424
LPL	0	0	0	0	0	0	0.0919181	0.277666	0.0156673	0	0	0	0	0	0.0320084	0.0361109	0	0.00341733	0	0	0.0493402	0.0152234	0.0492845	0.0378934	0	0	0	0	0	0	0	0	0.0620163	0	0	0.0645329	0.0130641	0	0	0	0.0619691	0	0	0	0	0.00913619	0.0167583	0.0267764
SLC18A1	0	0	0	0	0	0	0	0	0	0	0	0	0	0	0	0	0	0	0	0	0	0	0	0	0	0	0	0	0	0	0	0	0	0	0	0	0	0	0	0	0.00207389	0	0	0	0	0	0	0.00103455
ATP6V1B2	0	0.175096	0	0	0.296263	0	0.372936	0.312054	0.201059	0	0	0.132232	0.217841	0.165631	0.284193	0.520593	0	0.305792	0	0.398381	0.282935	0.167826	0.0824767	0.177385	0	0	0	0	0	0	0.254585	0.537621	0.318608	0	0	0.15244	0.117505	0	0	0.314918	0.264192	0	0	0	0	0.150871	0.158487	0.169685
LZTS1	0	0.0165519	0	0	0	0	0.301868	0	0.208076	0	0	0.163874	0.581146	0.0631045	0.210537	0.143028	0	0.334854	0	0.199991	0.64393	0.16724	0.21777	0.205279	0	0	0	0	0	0	0.396171	0.247874	0.120547	0	0	0.160923	0.190658	0	0	0.119876	0.311857	0	0	0	0	0.171077	0.299721	0.217404
GFRA2	0	0.116414	0	0	0.275314	0	0.363462	0.319249	0.235013	0	0	0.284044	0.240807	0.163337	0.303062	0.339311	0	0.445626	0	0.254969	0.408725	0.309929	0.319723	0.394685	0	0	0	0	0	0	0.213961	0.539325	0.308916	0	0	0.225443	0.436336	0	0	0.547728	0.465772	0	0	0	0	0.259196	0.390575	0.39118
DOK2	0	0	0	0	0	0	0	0	0.00165117	0	0	0	0	0	0.000588254	0	0	0.00576496	0	0	0	0	0	0	0	0	0	0	0	0	0	0	0	0	0	0	0	0	0	0	0	0	0	0	0	0	0.00139484	0.00291866
XPO7	0	0.173423	0	0	0.412431	0	0.286859	0.101327	0.196567	0	0	0.243088	0.139793	0.0981415	0.235405	0.373853	0	0.303953	0	0.196212	0.341089	0.218395	0.283739	0.26663	0	0	0	0	0	0	0.221852	0.369792	0.212716	0	0	0.205807	0.331572	0	0	0.211579	0.239437	0	0	0	0	0.152949	0.163188	0.137356
NPM2	0	0.101548	0	0	0	0	0.270108	0.504304	0.230306	0	0	0.170405	0.184247	0.12843	0.263763	0.443786	0	0.257846	0	0.263064	0.354919	0.297264	0.123637	0.206602	0	0	0	0	0	0	0.226679	0.381198	0.262379	0	0	0.166358	0.274589	0	0	0.0622425	0.348503	0	0	0	0	0.140228	0.3025	0.127425
FGF17	0	0.0704054	0	0	0.771941	0	0.431087	0.315005	0.0984553	0	0	0.0211809	0.123822	0.0820407	0.117441	0.184435	0	0.0672945	0	0.234339	0	0.128069	0.0518245	0.131372	0	0	0	0	0	0	0.159717	0.421507	0.262003	0	0	0.0822345	0.259234	0	0	0.139792	0.134773	0	0	0	0	0.0516154	0.113764	0.192992
DMTN	0	0.154878	0	0	0.235131	0	0.478903	0.45485	0.236649	0	0	0.181356	0.297034	0.261639	0.298123	0.365644	0	0.387604	0	0.403759	0.440134	0.254798	0.373798	0.459924	0	0	0	0	0	0	0.171865	0.580175	0.318468	0	0	0.161843	0.220172	0	0	0.383329	0.400748	0	0	0	0	0.148705	0.328818	0.205064
FAM160B2	0	0.0377278	0	0	0	0	0.105808	0.198864	0.147407	0	0	0.0413154	0.0689972	0.12843	0.123613	0.386229	0	0.112497	0	0.309691	0.202619	0.0875388	0.0819331	0.203095	0	0	0	0	0	0	0.151996	0.313434	0.111355	0	0	0.0815672	0.20329	0	0	0.283476	0.16858	0	0	0	0	0.118755	0.158392	0.0880361
NUDT18	0	0.0422859	0	0	0	0	0.00580233	0	0.0129407	0	0	0	0	0.0357294	0.0081541	0.0376549	0	0.0143668	0	0.00985671	0	0.0184643	0	0.000887559	0	0	0	0	0	0	0.0427703	0.0810717	0.0150946	0	0	0.0222352	0	0	0	0	0.0243839	0	0	0	0	0.00152291	0.0204532	0.00442988
HR	0	0.0755855	0	0	0.836864	0	0.153702	0	0.0589182	0	0	0.106018	0.0950434	0.0440906	0.0939429	0.117895	0	0.20404	0	0.208755	0.116067	0.0527845	0	0.0370175	0	0	0	0	0	0	0.0696427	0.0921951	0.0731101	0	0	0.0525656	0.0926421	0	0	0	0.112941	0	0	0	0	0.0922289	0.122302	0.0107574
REEP4	0	0	0	0	0	0	0	0	0.000635382	0	0	0	0	0.0225552	0.0026211	0.0338048	0	0	0	0	0	0	0	0.000887559	0	0	0	0	0	0	0	0.0908464	0	0	0	0	0	0	0	0	0.0075564	0	0	0	0	0.00380604	0.000463732	0.00113644
LGI3	0	0.139714	0	0	0	0	0.200518	0.117066	0.0954917	0	0	0.0869885	0.0699837	0	0.130295	0.0807217	0	0.1608	0	0.150702	0.25019	0.101097	0.0492845	0.11185	0	0	0	0	0	0	0.158263	0.325035	0.115548	0	0	0.0802279	0.0899972	0	0	0.0365902	0.183839	0	0	0	0	0.0989935	0.0695854	0.138293
SFTPC	0	0	0	0	0.0664825	0	0.0597691	0	0.0122863	0	0	0.0412005	0.0111672	0	0.0212211	0	0	0.019292	0	0.0215473	0.202337	0.00261657	0	0.00982805	0	0	0	0	0	0	0.00759646	0.0610723	0.0306737	0	0	0.0143546	0.0564991	0	0	0	0.015338	0	0	0	0	0.00199227	0.0166233	0.0357189
BMP1	0	0.0220744	0	0	0	0	0	0	0.045717	0	0	0	0.109886	0.0357294	0.0384506	0	0	0.0614495	0	0.0701762	0.0369758	0.0247814	0	0.0401156	0	0	0	0	0	0	0.0589355	0.130534	0.0218508	0	0	0.0375999	0.0129622	0	0	0	0.0395684	0	0	0	0	0.0408115	0.100222	0.0576211
PHYHIP	0	0.108494	0	0	0.288981	0	0.54099	0.362459	0.299158	0	0	0.240291	0.424273	0.435037	0.338547	0.195423	0	0.541323	0	0.617438	0.805216	0.315566	0.27854	0.364225	0	0	0	0	0	0	0.192098	0.738583	0.375321	0	0	0.286587	0.281073	0	0	0.418089	0.464085	0	0	0	0	0.152499	0.302836	0.345782
POLR3D	0	0	0	0	0.098655	0	0.0198308	0	0.0269173	0	0	0.153063	0	0	0.0229585	0	0	0.0339241	0	0.00218354	0	0.0367265	0	0.0141823	0	0	0	0	0	0	0.0134324	0.0852775	0.0251883	0	0	0.0199049	0.0537465	0	0	0.0365902	0.0187085	0	0	0	0	0.024771	0.057699	0.0672416
PIWIL2	0	0	0	0	0	0	0	0.0465673	0.0231977	0	0	0.0172903	0	0.0357294	0.0270431	0	0	0.0100753	0	0.0558428	0	0.0183996	0	0	0	0	0	0	0	0	0.067899	0	0.00972744	0	0	0.00468054	0.019685	0	0	0	0.0185014	0	0	0	0	0.0239171	0.0101143	0.119217
SLC39A14	0	0.0826192	0	0	0	0	0.285825	0.198864	0.154902	0	0	0.18222	0.123513	0.230131	0.194137	0.277849	0	0.44503	0	0.178495	0.372672	0.181118	0.213977	0.205649	0	0	0	0	0	0	0.174303	0.329082	0.16498	0	0	0.129436	0.0985133	0	0	0.302602	0.27376	0	0	0	0	0.128576	0.180755	0.238465
PPP3CC	0	0.209944	0	0	0.309355	0	0.275403	0.300968	0.242684	0	0	0.259862	0.35806	0.558543	0.283476	0.415588	0	0.306595	0	0.456549	0.409149	0.256643	0.276648	0.237513	0	0	0	0	0	0	0.310437	0.490614	0.315404	0	0	0.248697	0.308197	0	0	0.340756	0.383066	0	0	0	0	0.212018	0.227319	0.219034
SORBS3	0	0	0	0	0.412992	0	0.159488	0	0.0364597	0	0	0.0329911	0	0	0.0288253	0.0539589	0	0.00462932	0	0.0152479	0	0.0165601	0	0.0143022	0	0	0	0	0	0	0.0575615	0.0551985	0.0395037	0	0	0.0172817	0.105466	0	0	0	0.0211924	0	0	0	0	0.0130058	0.0300017	0.0328615
PDLIM2	0	0	0	0	0	0	0	0	0	0	0	0	0	0	0.000462253	0	0	0	0	0	0	0	0	0	0	0	0	0	0	0	0	0	0	0	0	0	0	0	0	0	0	0	0	0	0	0	0.000429543	0.00222405
C8orf58	0	0	0	0	0	0	0	0	0.00696169	0	0	0.0638138	0	0	0.00579255	0	0	0.0201148	0	0.0121986	0	0.00235035	0	0.00292053	0	0	0	0	0	0	0.00514811	0.0667492	0.000736694	0	0	0.00371761	0	0	0	0	0.00350771	0	0	0	0	0.00776743	0.00265585	0.00111025
CCAR2	0	0.0532959	0	0	0.182428	0	0.133493	0.156665	0.0503112	0	0	0.0197939	0.0623501	0.219421	0.105214	0.014319	0	0.242197	0	0.0761921	0.0369758	0.0377679	0	0.0268959	0	0	0	0	0	0	0.110073	0.11003	0.0740837	0	0	0.0337887	0.0172448	0	0	0.0622425	0.0714853	0	0	0	0	0.0315967	0.0575071	0.0631311
BIN3	0	0.0591914	0	0	0.098655	0	0.269461	0.199235	0.135617	0	0	0.0953122	0.100931	0.226581	0.164073	0.155089	0	0.226275	0	0.229471	0.266375	0.204478	0.15071	0.259841	0	0	0	0	0	0	0.217106	0.293591	0.169154	0	0	0.152704	0.322317	0	0	0.098286	0.25457	0	0	0	0	0.0962345	0.17687	0.234319
EGR3	0	0.0165519	0	0	0	0	0.0800881	0	0.0633542	0	0	0.0372151	0.0352116	0	0.0383304	0.0414158	0	0.0626451	0	0.115975	0.0828546	0.0691843	0.0653623	0.053012	0	0	0	0	0	0	0.0790221	0.0360892	0.0251515	0	0	0.0665944	0.00240375	0	0	0	0.0707831	0	0	0	0	0.126716	0.0385683	0.0520524
PEBP4	0	0.0982249	0	0	0.182428	0	0	0.27703	0.0792566	0	0	0.112357	0.0398647	0.271085	0.109591	0.436287	0	0.208519	0	0.145256	0	0.200456	0.181917	0.309483	0	0	0	0	0	0	0.141321	0.134093	0.0941988	0	0	0.0536673	0.0386155	0	0	0.450894	0.120333	0	0	0	0	0.109607	0.0982442	0.0864798
RHOBTB2	0	0.285477	0	0	0.389481	0	0.188476	0.127068	0.208367	0	0	0.17034	0.279212	0.282811	0.35379	0.354455	0	0.531588	0	0.45708	0.451113	0.398982	0.431681	0.44602	0	0	0	0	0	0	0.21043	0.596566	0.230363	0	0	0.193007	0.293212	0	0	0.297941	0.365331	0	0	0	0	0.127342	0.345213	0.24845
TNFRSF10B	0	0.129973	0	0	0	0	0.0219841	0	0.00462164	0	0	0.0211809	0.0463087	0	0.00526364	0.0361109	0	0	0	0.00250291	0	0.0160782	0	0.00375595	0	0	0	0	0	0	0.0403771	0	0.0173413	0	0	0.00159691	0	0	0	0.0984836	0.021141	0	0	0	0	0.00977391	0.0107418	0.0623216
TNFRSF10D	0	0	0	0	0	0	0	0	0.00154659	0	0	0	0	0	0.000788078	0	0	0	0	0	0	0	0	0	0	0	0	0	0	0	0	0	0	0	0	0.00337943	0	0	0	0	0.00228437	0	0	0	0	0	0.000826102	0.00838448
TNFRSF10A	0	0	0	0	0	0	0	0	0.00818164	0	0	0	0	0	0	0.0151826	0	0	0	0	0.0308137	0	0	0	0	0	0	0	0	0	0.0256631	0	0.000983238	0	0	0	0	0	0	0	0.00203667	0	0	0	0	0.000631788	0.00149828	0.0103949
CHMP7	0	0.0165519	0	0	0	0	0.00580233	0	0.0542581	0	0	0.0421297	0.174547	0.0225552	0.0515619	0	0	0.141366	0	0.199905	0	0.030402	0.0470943	0.0485139	0	0	0	0	0	0	0.0118832	0.0525621	0.0515711	0	0	0.0432865	0.00817957	0	0	0	0.0474505	0	0	0	0	0.0293837	0.0568157	0.0239644
R3HCC1	0	0	0	0	0	0	0.154665	0.0361542	0.0459874	0	0	0	0.155482	0	0.0397054	0.071282	0	0.0582431	0	0.101006	0	0.0491763	0	0.0527485	0	0	0	0	0	0	0.0155511	0	0.0277615	0	0	0.0256882	0	0	0	0.436343	0.0850415	0	0	0	0	0.03227	0.0347695	0.108921
LOXL2	0	0	0	0	0.525026	0	0.0319573	0.138181	0.0805438	0	0	0.00610053	0.0818732	0.0688608	0.0484045	0.0657747	0	0.0800293	0	0.0689286	0	0.104917	0.0512133	0.201963	0	0	0	0	0	0	0.110231	0.175311	0.0535264	0	0	0.0711563	0.0230912	0	0	0.191241	0.057371	0	0	0	0	0.0842561	0.0344708	0.16369
ENTPD4	0	0.0788576	0	0	0.482116	0	0.156318	0.0465673	0.170682	0	0	0.120298	0.136434	0.103346	0.147356	0.0755487	0	0.182335	0	0.175117	0.119827	0.114671	0.158111	0.0943795	0	0	0	0	0	0	0.110879	0.154822	0.140356	0	0	0.1669	0.0593562	0	0	0.123068	0.201177	0	0	0	0	0.0994722	0.119786	0.135422
SLC25A37	0	0.306688	0	0	0.548085	0	0.180869	0.387757	0.224373	0	0	0.184957	0.412719	0.900628	0.283519	0.152919	0	0.48884	0	0.391115	0.351884	0.26709	0.300563	0.234074	0	0	0	0	0	0	0.259149	0.329352	0.27646	0	0	0.225056	0.162775	0	0	0.242065	0.3446	0	0	0	0	0.227041	0.193015	0.212345
NKX3-1	0	0	0	0	0	0	0	0	0	0	0	0	0	0	0.00177788	0	0	0	0	0	0	0	0	0	0	0	0	0	0	0	0	0	0.000736694	0	0	0	0	0	0	0	0	0	0	0	0	0.0008575	0	0.000748011
STC1	0	0	0	0	0	0	0	0	0	0	0	0	0	0	0	0	0	0	0	0	0	0	0	0	0	0	0	0	0	0	0	0	0	0	0	0	0	0	0	0	0	0	0	0	0	0	0	0.000689766
ADAM28	0	0.00492062	0	0	0	0	0	0	0.0239502	0	0	0	0	0	0.00604039	0.0338048	0	0	0	0	0	0.0289987	0	0.0187823	0	0	0	0	0	0	0.0704539	0.0412699	0.00356342	0	0	0.000649316	0	0	0	0	0	0	0	0	0	0.0114832	0.01237	0.0143196
ADAMDEC1	0	0	0	0	0	0	0	0	0	0	0	0	0	0	0	0	0	0	0	0	0	0	0	0	0	0	0	0	0	0	0	0	0.00818847	0	0	0	0	0	0	0	0	0	0	0	0	0.00137681	0	0.000488218
ADAM7	0	0	0	0	0	0	0	0	0.00803342	0	0	0	0	0	0.000754435	0	0	0	0	0	0	0.00890139	0	0.00267159	0	0	0	0	0	0	0	0	0	0	0	0	0	0	0	0	0.00562868	0	0	0	0	0.000740451	0.000475106	0.00849232
NEFM	0	0.198827	0	0	0	0	0.357267	0.173897	0.262853	0	0	0.145795	0.224363	0.623491	0.265066	0.412791	0	0.292391	0	0.360383	0.202124	0.397419	0.383346	0.687391	0	0	0	0	0	0	0.389368	0.583708	0.250377	0	0	0.221461	0.395343	0	0	0.360149	0.424485	0	0	0	0	0.160959	0.313114	0.181528
NEFL	0	0.114953	0	0	0	0	0.339625	0.196942	0.195666	0	0	0.0247553	0.150471	0.570603	0.27246	0.260499	0	0.293228	0	0.328705	0.472507	0.317241	0.330102	0.200849	0	0	0	0	0	0	0.313488	0.69369	0.24512	0	0	0.105421	0.0743813	0	0	0.308933	0.260829	0	0	0	0	0.182604	0.244492	0.22998
DOCK5	0	0.0377278	0	0	0	0	0.0619296	0.219462	0.0255302	0	0	0.117368	0.0395342	0.103346	0.0542913	0.0361109	0	0.025609	0	0.129128	0.132628	0.0533861	0.0210616	0.0159305	0	0	0	0	0	0	0.0769073	0	0.0731938	0	0	0.0301785	0.145954	0	0	0.0683606	0.033309	0	0	0	0	0.0643267	0.104224	0.0480567
GNRH1	0	0	0	0	0	0	0	0	0.000449394	0	0	0	0	0	0.00505031	0	0	0.00576496	0	0.0191001	0	0.00976437	0	0.00742641	0	0	0	0	0	0	0.0044698	0	0.000764242	0	0	0.00495691	0.0130641	0	0	0.103762	0.0075668	0	0	0	0	0.00504135	0.00401804	0.00736144
KCTD9	0	0	0	0	0.098655	0	0.074006	0.0361542	0.0392993	0	0	0.0197939	0.0503833	0.0481038	0.0336531	0.07284	0	0.138452	0	0.128662	0.0493402	0.0266693	0.0210616	0	0	0	0	0	0	0	0.105523	0.093662	0.0496347	0	0	0.0386417	0.0846883	0	0	0.314289	0.0546731	0	0	0	0	0.0272996	0.0297144	0.00943081
CDCA2	0	0	0	0	0	0	0	0	0.0030602	0	0	0	0	0	0	0	0	0	0	0	0	0.00347832	0	0	0	0	0	0	0	0	0	0	0.00920086	0	0	0.000626551	0	0	0	0	0	0	0	0	0	0	0.000275966	0.011959
EBF2	0	0	0	0	0	0	0.0219841	0	0.00314993	0	0	0	0	0	0.00146183	0	0	0	0	0.0113037	0	0.0105855	0.0408435	0	0	0	0	0	0	0	0	0	0	0	0	0.00411732	0.00492021	0	0	0	0.00166898	0	0	0	0	0.00508696	0.000790146	0.0126198
PPP2R2A	0	0.184798	0	0	0.350313	0	0.458124	0.444457	0.255829	0	0	0.233334	0.327462	0.217245	0.280779	0.28225	0	0.454738	0	0.359936	0.436816	0.31721	0.310262	0.280092	0	0	0	0	0	0	0.258173	0.23723	0.329948	0	0	0.210296	0.377955	0	0	0.131502	0.401054	0	0	0	0	0.252371	0.251242	0.22025
BNIP3L	0	0.190867	0	0	0.00716705	0	0.358821	0.135271	0.307526	0	0	0.342489	0.277759	0.171874	0.322851	0.305224	0	0.33222	0	0.379764	0.566172	0.356217	0.212043	0.382657	0	0	0	0	0	0	0.449571	0.713766	0.382871	0	0	0.266319	0.375751	0	0	0.545668	0.56068	0	0	0	0	0.314036	0.32476	0.286949
PNMA2	0	0.263028	0	0	0.370073	0	0.360875	0.59733	0.201416	0	0	0.0986809	0.19435	0.258947	0.20679	0.375841	0	0.455637	0	0.431265	0.442334	0.22054	0.226682	0.304381	0	0	0	0	0	0	0.249779	0.528922	0.276436	0	0	0.218286	0.275784	0	0	0.197479	0.280322	0	0	0	0	0.164128	0.183161	0.260884
DPYSL2	0	0.226007	0	0	0.156227	0	0.455725	0.454359	0.220271	0	0	0.187594	0.276964	0.515242	0.404175	0.771388	0	0.575886	0	0.503575	0.329716	0.291908	0.419013	0.394096	0	0	0	0	0	0	0.407067	0.764413	0.377365	0	0	0.270862	0.508066	0	0	0.694021	0.677252	0	0	0	0	0.268647	0.421443	0.221705
ADRA1A	0	1.43026	0	0	0	0	0.0372388	0	0.368586	0	0	0.502102	0.877099	0.405891	0.333944	0.170396	0	0.261972	0	0.364088	0	0.306915	0.920055	0.219053	0	0	0	0	0	0	1.06937	0.07467	0.264026	0	0	0.632929	1.03468	0	0	1.20036	0.116535	0	0	0	0	0.230619	0.0964387	0.0705041
STMN4	0	0.126288	0	0	0.451959	0	0.375491	0.353539	0.202258	0	0	0.141477	0.346825	0.0797893	0.205704	0.0387402	0	0.459229	0	0.285643	0.577551	0.171696	0.0682321	0.188115	0	0	0	0	0	0	0.206867	0.320784	0.232475	0	0	0.108531	0.114359	0	0	0.399628	0.24464	0	0	0	0	0.162587	0.175616	0.102098
TRIM35	0	0.00492062	0	0	0.0664825	0	0.0218256	0.138181	0.0549813	0	0	0.0172903	0.0753932	0	0.047637	0	0	0.0242705	0	0.102599	0.356786	0.0628021	0.0253778	0.0105251	0	0	0	0	0	0	0.0170237	0.0662381	0.0856059	0	0	0.0695347	0.157607	0	0	0.0926495	0.0666244	0	0	0	0	0.0344803	0.0424721	0.0481819
PTK2B	0	0.243182	0	0	0.0366624	0	0.502959	0.496696	0.356079	0	0	0.383685	0.160913	0.332386	0.403219	0.635616	0	0.708343	0	0.590242	0.694589	0.436683	0.550875	0.273712	0	0	0	0	0	0	0.404725	0.948552	0.325086	0	0	0.352149	0.568213	0	0	0.750534	0.607803	0	0	0	0	0.317336	0.386663	0.350012
CHRNA2	0	0	0	0	0	0	0	0	0.000256244	0	0	0	0	0	0.00307677	0	0	0	0	0.00489863	0	0.0231543	0	0	0	0	0	0	0	0	0	0.0146984	0	0	0	0	0	0	0	0	0	0	0	0	0	0	0.00334994	0.00178513
EPHX2	0	0.0622483	0	0	0	0	0.0317333	0.0361542	0.0265603	0	0	0	0.0111672	0	0.0200621	0.0736106	0	0.0310792	0	0.0119708	0	0.0274845	0	0.0141225	0	0	0	0	0	0	0.0317669	0.0176636	0.0344637	0	0	0.0288066	0.0534382	0	0	0.0404413	0.0413238	0	0	0	0	0.025128	0.0200269	0.061982
CLU	0	0.162214	0	0	0.098655	0	0.341657	0.220366	0.322003	0	0	0.169761	0.39308	0.307493	0.37904	0.466972	0	0.538829	0	0.587664	0.727463	0.268708	0.396253	0.472728	0	0	0	0	0	0	0.0992654	0.702174	0.33513	0	0	0.214422	0.239044	0	0	0.707643	0.583001	0	0	0	0	0.140855	0.330251	0.275893
SCARA3	0	0.0165519	0	0	0	0	0.0141357	0.138181	0.0750448	0	0	0.0429471	0	0.103346	0.0743656	0.0414158	0	0.093946	0	0.0823482	0	0.0983573	0.0121283	0.0242638	0	0	0	0	0	0	0.0842373	0.111912	0.0611417	0	0	0.0734914	0.101272	0	0	0	0.134834	0	0	0	0	0.0713607	0.0589386	0.0289235
CCDC25	0	0.250634	0	0	0.369007	0	0.126075	0.335405	0.0989572	0	0	0.08517	0.20828	0.181037	0.0980902	0.127414	0	0.223462	0	0.156343	0.233323	0.160132	0.0945909	0.0729642	0	0	0	0	0	0	0.120365	0.299517	0.129119	0	0	0.0845028	0.0899318	0	0	0.4799	0.12802	0	0	0	0	0.0576737	0.080226	0.0485072
ESCO2	0	0	0	0	0	0	0	0	0	0	0	0	0	0	0.00605433	0	0	0	0	0	0	0	0	0	0	0	0	0	0	0	0	0	0	0	0	0	0	0	0	0	0.00550854	0	0	0	0	0.00199698	0.000120333	0.00239528
PBK	0	0	0	0	0	0	0	0	0.00133325	0	0	0	0	0	0.00398745	0	0	0	0	0	0	0	0	0	0	0	0	0	0	0	0	0	0	0	0	0	0	0	0	0	0.00560381	0	0	0	0	0.00109079	0.000130552	0.0015258
SCARA5	0	0	0	0	0	0	0	0	0.00259091	0	0	0	0	0	0.000381442	0	0	0	0	0	0	0.0120403	0	0	0	0	0	0	0	0	0	0	0.0016304	0	0	0.00289295	0.0680418	0	0	0	0.0021007	0	0	0	0	0	0.000939539	0.00954494
NUGGC	0	0	0	0	0	0	0	0	0.00520136	0	0	0	0	0.0481038	0.000794967	0	0	0	0	0.00784634	0	0	0	0	0	0	0	0	0	0	0	0	0.00665248	0	0	0	0.0334035	0	0	0	0.00459123	0	0	0	0	0.0158978	0.00137335	0.00900363
ELP3	0	0.186014	0	0	0	0	0.157533	0.1531	0.157744	0	0	0.187715	0.148614	0.230082	0.143909	0.254394	0	0.259034	0	0.265625	0.271651	0.158742	0.220802	0.260507	0	0	0	0	0	0	0.190554	0.123847	0.172292	0	0	0.14387	0.119689	0	0	0.0505084	0.160119	0	0	0	0	0.09123	0.114455	0.0508695
PNOC	0	0	0	0	0	0	0	0	0.00723192	0	0	0.128854	0	0	0.00397757	0	0	0.00772021	0	0.00693405	0	0.00436018	0	0	0	0	0	0	0	0	0.0044698	0.0428529	0.00988869	0	0	0	0	0	0	0	0.0131283	0	0	0	0	0	0.00410484	0.00321485
ZNF395	0	0.0269383	0	0	0	0	0.132713	0	0.0383322	0	0	0	0	0	0.0263001	0.0616484	0	0.0428044	0	0.0289633	0.0369758	0.0550723	0	0.022328	0	0	0	0	0	0	0.105242	0.0482087	0.0459777	0	0	0.0447941	0.0334035	0	0	0	0.0612567	0	0	0	0	0.0463067	0.0279001	0.0294394
FBXO16	0	0.102539	0	0	0.111146	0	0.237733	0.397763	0.269322	0	0	0.219335	0.224078	0.305187	0.375796	0.617282	0	0.580786	0	0.428805	0.537779	0.348189	0.384905	0.515881	0	0	0	0	0	0	0.381509	0.588191	0.368934	0	0	0.266795	0.228992	0	0	0.693376	0.455681	0	0	0	0	0.187312	0.34248	0.143489
FZD3	0	0.343753	0	0	0.0183395	0	0.313963	0.36147	0.260547	0	0	0.215079	0.532586	0.100155	0.335177	0.610279	0	0.641363	0	0.495335	0.673123	0.271879	0.213958	0.37475	0	0	0	0	0	0	0.256139	0.38722	0.336625	0	0	0.229097	0.27198	0	0	0.362032	0.474178	0	0	0	0	0.210001	0.243938	0.219389
EXTL3	0	0.425358	0	0	0	0	0.225103	0.11495	0.176701	0	0	0.19787	0.0832245	0.182065	0.213584	0.173247	0	0.313152	0	0.307895	0.295368	0.160459	0.0653254	0.162785	0	0	0	0	0	0	0.300248	0.421605	0.208696	0	0	0.161925	0.269233	0	0	0.380465	0.243412	0	0	0	0	0.21013	0.194795	0.204451
INTS9	0	0.0319838	0	0	0	0	0.157985	0.086352	0.124067	0	0	0.0862093	0.136392	0.0881876	0.142716	0.185524	0	0.224712	0	0.235597	0.513278	0.151522	0.0159579	0.0938155	0	0	0	0	0	0	0.105459	0.17643	0.19117	0	0	0.135869	0.338541	0	0	0.185946	0.191311	0	0	0	0	0.108748	0.123599	0.115537
HMBOX1	0	0.082716	0	0	0.369007	0	0.20408	0.0724636	0.195134	0	0	0.163254	0.339252	0.397716	0.271205	0.343065	0	0.424978	0	0.293366	0.313312	0.231482	0.295534	0.246214	0	0	0	0	0	0	0.201201	0.286739	0.272352	0	0	0.293587	0.226681	0	0	0.556819	0.361183	0	0	0	0	0.188386	0.219202	0.231312
KIF13B	0	0.181989	0	0	0.098655	0	0.137389	0.109943	0.0791761	0	0	0.068503	0.13027	0.0225552	0.148005	0.24661	0	0.0780187	0	0.240443	0.0806068	0.164561	0.395414	0.0841388	0	0	0	0	0	0	0.160551	0.26228	0.174083	0	0	0.151658	0.236401	0	0	0.204203	0.182899	0	0	0	0	0.0800685	0.121996	0.222505
DUSP4	0	0.132999	0	0	0.098655	0	0	0	0.0412782	0	0	0	0	0	0.0355417	0.0338048	0	0.0193686	0	0.0362957	0	0.000377903	0	0.152406	0	0	0	0	0	0	0	0	0.0117889	0	0	0.0603835	0	0	0	0.0683606	0.0594078	0	0	0	0	0.0457011	0.0258655	0.0454064
SARAF	0	0.24665	0	0	0.29403	0	0.458781	0.588175	0.27403	0	0	0.120287	0.392407	0.337999	0.303901	0.547142	0	0.303523	0	0.272868	0.595583	0.27776	0.216515	0.478248	0	0	0	0	0	0	0.253673	0.504607	0.374099	0	0	0.170883	0.383066	0	0	0.550797	0.40378	0	0	0	0	0.203703	0.191287	0.243014
LEPROTL1	0	0.13829	0	0	0.098655	0	0.155311	0	0.117882	0	0	0.178573	0.108491	0.0631045	0.0875117	0.0396836	0	0.100254	0	0.142681	0	0.136409	0.184459	0.0770837	0	0	0	0	0	0	0.093187	0.233807	0.0979708	0	0	0.0770797	0.0784142	0	0	0.0365902	0.110297	0	0	0	0	0.0521187	0.0669301	0.162581
MBOAT4	0	0	0	0	0	0	0	0	0.0030198	0	0	0	0	0	0	0	0	0	0	0	0	0.00135044	0	0	0	0	0	0	0	0	0	0	0	0	0	0	0	0	0	0	0	0	0	0	0	0	0	0.00126878
DCTN6	0	0.0269383	0	0	0	0	0.00580233	0	0.0365245	0	0	0.0454808	0.0463087	0.0357294	0.0397547	0.176973	0	0.0209876	0	0.0455286	0	0.0347941	0	0.0153717	0	0	0	0	0	0	0.00350355	0.15053	0.0462556	0	0	0.0339389	0	0	0	0	0.0335896	0	0	0	0	0.0304744	0.0461721	0.0519597
RBPMS	0	0	0	0	0.0664825	0	0	0	0.0296529	0	0	0.0586771	0	0	0.0146015	0.0763173	0	0.0264484	0	0.00218354	0	0.0217096	0.0872041	0.0409529	0	0	0	0	0	0	0	0.0537795	0.00147023	0	0	0.0140864	0	0	0	0	0.00664484	0	0	0	0	0.0388848	0.00981971	0.0370345
GTF2E2	0	0.113548	0	0	0.111146	0	0.0841938	0.138181	0.156913	0	0	0.276767	0.175305	0.226581	0.120643	0.17652	0	0.298721	0	0.201265	0	0.221594	0.13992	0.11882	0	0	0	0	0	0	0.0945436	0.155957	0.14043	0	0	0.14197	0.164226	0	0	0.294076	0.169564	0	0	0	0	0.133875	0.117853	0.0519736
SMIM18	0	0	0	0	0	0	0	0	0.0194808	0	0	0.0172903	0	0	0.00134591	0	0	0	0	0	0	0.00780033	0	0.00375595	0	0	0	0	0	0	0.00888647	0	0	0	0	0.00559001	0	0	0	0	0.00741601	0	0	0	0	0.00349032	0.0154209	0.00779359
GSR	0	0.198205	0	0	0	0	0.187063	0.0784901	0.105788	0	0	0.289058	0.116722	0.202069	0.159475	0.191387	0	0.263284	0	0.139539	0.302904	0.163954	0.162957	0.222128	0	0	0	0	0	0	0.142975	0.338173	0.168725	0	0	0.124319	0.0645833	0	0	0.220966	0.171218	0	0	0	0	0.095114	0.130284	0.0458269
UBXN8	0	0	0	0	0	0	0	0	0.02733	0	0	0	0	0	0.0193694	0	0	0.0748667	0	0.0435297	0.104481	0.0129352	0	0.0543725	0	0	0	0	0	0	0.0644862	0.0170449	0.017649	0	0	0.0118427	0	0	0	0	0.0209682	0	0	0	0	0.0554439	0.0190833	0.0109963
PPP2CB	0	0.230196	0	0	0.451959	0	0.326712	0.200317	0.204709	0	0	0.200475	0.173012	0.144242	0.284339	0.181297	0	0.28557	0	0.281547	0.624831	0.270407	0.133186	0.307993	0	0	0	0	0	0	0.248971	0.481699	0.282422	0	0	0.192667	0.293293	0	0	0.331145	0.313614	0	0	0	0	0.195215	0.175015	0.197872
TEX15	0	0	0	0	0	0	0.173681	0	0.0386302	0	0	0	0.0428625	0	0.0265977	0	0	0.0279935	0	0.0538425	0	0.0234765	0.0052853	0	0	0	0	0	0	0	0.101207	0.00213467	0.0211428	0	0	0.0493678	0.10106	0	0	0	0.0493547	0	0	0	0	0.0127422	0.0309788	0.064139
PURG	0	0.156823	0	0	0	0	0.289738	0.185072	0.164522	0	0	0.214268	0.20328	0.217245	0.123601	0.162124	0	0.273285	0	0.103762	0.212916	0.163618	0.0642768	0.153337	0	0	0	0	0	0	0.294782	0.183366	0.225953	0	0	0.141526	0.225458	0	0	0.294234	0.170325	0	0	0	0	0.114423	0.141447	0.08722
WRN	0	0.200925	0	0	0.287082	0	0.257006	0.363302	0.21098	0	0	0.185232	0.237286	0.282811	0.248135	0.40828	0	0.433054	0	0.295157	0.166123	0.267701	0.182689	0.272595	0	0	0	0	0	0	0.217124	0.385648	0.26139	0	0	0.199636	0.221186	0	0	0.394966	0.324575	0	0	0	0	0.151638	0.197648	0.128076
NRG1	0	0.188546	0	0	1.21122	0	0.691726	1.61414	0.805676	0	0	0.751447	0.908793	2.32907	1.01895	1.49372	0	0.98347	0	1.13568	0.407727	0.623531	2.00277	1.06986	0	0	0	0	0	0	0.52115	1.40018	0.757266	0	0	1.17152	1.35452	0	0	1.01195	0.966929	0	0	0	0	1.10637	0.999118	1.01765
FUT10	0	0	0	0	0	0	0.156733	0.164694	0.101289	0	0	0.0172903	0.112659	0.214274	0.102731	0.264893	0	0.217827	0	0.0859154	0	0.138223	0.0052853	0.0472356	0	0	0	0	0	0	0.105611	0.1864	0.19057	0	0	0.0894023	0.199925	0	0	0	0.0756294	0	0	0	0	0.044992	0.0411041	0.0892282
TTI2	0	0.0422859	0	0	0	0	0.190539	0.0465673	0.0686145	0	0	0.0172903	0	0.0357294	0.0892845	0.0151826	0	0.0908468	0	0.0923034	0.0493402	0.0880348	0.13939	0.124953	0	0	0	0	0	0	0.0893938	0.00371535	0.0709348	0	0	0.0667879	0.0206252	0	0	0.117557	0.105863	0	0	0	0	0.0596794	0.0572857	0.0493658
MAK16	0	0.00492062	0	0	0	0	0.00580233	0	0.0105405	0	0	0.0211809	0	0	0.0163136	0.0230305	0	0.0113749	0	0.0431344	0	0.0116456	0	0.00401218	0	0	0	0	0	0	0.00972296	0.00371535	0.00147023	0	0	0.0199932	0	0	0	0	0.0113229	0	0	0	0	0.0108678	0.0162227	0.0172511
RNF122	0	0	0	0	0	0	0	0	0.00752382	0	0	0	0	0	0.00523624	0	0	0	0	0	0	0.0038513	0	0	0	0	0	0	0	0	0	0	0	0	0	0.00635926	0	0	0	0.0404413	0.0143974	0	0	0	0	0.000739418	0.000319287	0.0306698
DUSP26	0	0.0471399	0	0	0.0664825	0	0.199946	0.117066	0.0990731	0	0	0.138425	0.0111672	0.163621	0.109553	0.144124	0	0.126899	0	0.135264	0.370262	0.0904308	0.0516353	0.0903486	0	0	0	0	0	0	0.176315	0.448488	0.0839084	0	0	0.0807521	0.11308	0	0	0.156241	0.141225	0	0	0	0	0.0723468	0.0991123	0.107213
UNC5D	0	1.44184	0	0	0.798328	0	0.767193	1.28063	0.89345	0	0	1.40036	1.47979	0.853061	1.10529	1.13422	0	1.14456	0	1.08175	0.828074	0.984732	1.77094	0.499375	0	0	0	0	0	0	1.59138	0.999998	0.821331	0	0	1.13072	1.52153	0	0	1.2037	1.05065	0	0	0	0	0.837298	0.80912	0.77507
KCNU1	0	0	0	0	0	0	0	0	0.000348022	0	0	0.128854	0	0	0.00105316	0	0	0	0	0	0	0.00938253	0	0	0	0	0	0	0	0	0	0	0	0	0	0	0	0	0	0	0.000313397	0	0	0	0	0	0.00124163	0.00197306
ZNF703	0	0	0	0	0	0	0	0	0.0048561	0	0	0	0	0	0.00244973	0	0	0	0	0	0	0	0	0	0	0	0	0	0	0	0.0147623	0	0.000764436	0	0	0.0025733	0	0	0	0	0.0138959	0	0	0	0	0.00573685	0.00297414	0.019971
ERLIN2	0	0.00492062	0	0	0	0	0	0.134371	0.026055	0	0	0.142714	0	0	0.0270438	0.131797	0	0.00341733	0	0.0164846	0.290073	0.0206572	0	0.0120154	0	0	0	0	0	0	0.0889334	0.0428529	0.0319698	0	0	0.0462615	0.0594195	0	0	0	0.0209211	0	0	0	0	0.0128976	0.0222683	0.0613063
PLPBP	0	0.00492062	0	0	0	0	0.0784902	0.356493	0.0749252	0	0	0.0197939	0.134275	0.0631045	0.0932359	0.07284	0	0.0374974	0	0.0425311	0.181613	0.0466911	0.0562808	0.15773	0	0	0	0	0	0	0.0841786	0.163327	0.0894048	0	0	0.086661	0.0842729	0	0	0.098286	0.0691418	0	0	0	0	0.0911337	0.0529836	0.0711958
ADGRA2	0	0.091688	0	0	0	0	0.0304854	0	0.0959138	0	0	0.308829	0.186819	0	0.0961747	0.23654	0	0.0600318	0	0.124265	0	0.117978	0.16351	0.074174	0	0	0	0	0	0	0.0337718	0.0999459	0.0519659	0	0	0.0931559	0.141169	0	0	0.314289	0.124014	0	0	0	0	0.0771616	0.176735	0.131613
BRF2	0	0	0	0	0	0	0	0.0361542	0.00996348	0	0	0.00610053	0.0797079	0	0.0192462	0	0	0.0256726	0	0	0	0.00309854	0.0512133	0.0766616	0	0	0	0	0	0	0.0580139	0.0407459	0	0	0	0.00211934	0.00906967	0	0	0.0365902	0.0307443	0	0	0	0	0.00624071	0.0107843	0.0340756
RAB11FIP1	0	0	0	0	0	0	0.101882	0	0.0662219	0	0	0.113087	0.300635	0.0225552	0.104858	0.0338048	0	0.157561	0	0.127201	0	0.0982371	0.0906042	0.197014	0	0	0	0	0	0	0.125422	0.182938	0.132275	0	0	0.176245	0.0566207	0	0	0.0404413	0.133161	0	0	0	0	0.0697757	0.122635	0.225444
GOT1L1	0	0	0	0	0	0	0	0	0	0	0	0	0	0	0	0	0	0	0	0	0	0	0	0	0	0	0	0	0	0	0	0	0	0	0	0	0	0	0	0	0	0	0	0	0	0.000631788	0.00215848	0.00213379
ADRB3	0	0	0	0	0	0	0	0	0	0	0	0	0	0	0	0	0	0	0	0	0	0	0	0	0	0	0	0	0	0	0	0	0	0	0	0	0	0	0	0	0	0	0	0	0	0.00176054	0.000972022	0
EIF4EBP1	0	0	0	0	0	0	0.0434034	0	0.0184304	0	0	0	0	0	0.00563741	0.0762103	0	0	0	0.00785132	0.0308137	0.0182133	0	0	0	0	0	0	0	0	0	0.0348862	0.0311999	0	0	0.00591663	0.030282	0	0	0	0.0188598	0	0	0	0	0.00911281	0.0106271	0.0267675
ASH2L	0	0	0	0	0.68662	0	0.0489865	0.333479	0.129636	0	0	0.114748	0.145903	0.0631045	0.139993	0.182188	0	0.384972	0	0.121528	0.110558	0.193351	0.0609881	0.177269	0	0	0	0	0	0	0.0820487	0.0846205	0.167238	0	0	0.133259	0.0953042	0	0	0.307974	0.135623	0	0	0	0	0.0822523	0.0989375	0.0740124
STAR	0	0	0	0	0	0	0	0	0.00143051	0	0	0	0	0.0225552	0.0106257	0.0151826	0	0	0	0.0162968	0	0.000377903	0	0	0	0	0	0	0	0	0.0134324	0	0.00356342	0	0	0	0.157607	0	0	0	0.000522535	0	0	0	0	0	0.00159443	0.00601697
LSM1	0	0.0269383	0	0	0	0	0.0580899	0.101327	0.0606603	0	0	0.0172903	0	0	0.0481478	0	0	0.0495556	0	0.0232093	0	0.0211573	0.0244286	0.00961847	0	0	0	0	0	0	0.0625897	0.0692898	0.0435644	0	0	0.0375914	0.0979282	0	0	0	0.0671074	0	0	0	0	0.0137274	0.0333592	0.0339053
BAG4	0	0.358148	0	0	1.32167	0	0.323301	0.49065	0.206581	0	0	0.339264	0.283428	0.0481038	0.209435	0.197571	0	0.156402	0	0.205811	0.371475	0.216012	0.167201	0.268567	0	0	0	0	0	0	0.25564	0.426374	0.249794	0	0	0.18243	0.104716	0	0	0.343576	0.341233	0	0	0	0	0.095387	0.180194	0.192948
DDHD2	0	0.143986	0	0	0.111146	0	0.116706	0.106396	0.140128	0	0	0.170756	0.326744	0.275297	0.184016	0.225579	0	0.334095	0	0.319308	0.168176	0.142402	0.138018	0.150627	0	0	0	0	0	0	0.199605	0.369758	0.173738	0	0	0.119844	0.153604	0	0	0.0892881	0.176399	0	0	0	0	0.120715	0.135321	0.0897093
PLPP5	0	0.00492062	0	0	0	0	0.0404745	0	0.0377846	0	0	0.11148	0.105796	0	0.0394533	0.062346	0	0.0110374	0	0.00784634	0	0.0560251	0	0.00742641	0	0	0	0	0	0	0.0625351	0.161891	0.0516381	0	0	0.0172224	0.0107551	0	0	0	0.0572617	0	0	0	0	0.0168354	0.0212269	0.0367303
NSD3	0	0.17794	0	0	0.800185	0	0.225995	0.386041	0.264634	0	0	0.507004	0.58123	0.0742026	0.339067	0.591245	0	0.687549	0	0.490857	0.529651	0.376835	0.483579	0.386943	0	0	0	0	0	0	0.25379	0.890449	0.305026	0	0	0.215028	0.278859	0	0	0.654532	0.683442	0	0	0	0	0.1642	0.388757	0.210068
LETM2	0	0.00492062	0	0	0.098655	0	0	0.0465673	0.0354331	0	0	0	0.0858316	0	0.0608188	0.125882	0	0.0859326	0	0.036548	0	0.0165784	0.0408019	0.0354328	0	0	0	0	0	0	0	0.0704783	0.0284829	0	0	0.0405511	0.0441133	0	0	0	0.0497926	0	0	0	0	0.00918147	0.0322645	0.0321723
FGFR1	0	0.0928753	0	0	0.29403	0	0.550097	0.274449	0.323361	0	0	0.470439	0.198025	0.494761	0.204544	0.252561	0	0.324676	0	0.119751	0.460818	0.255512	0.512276	0.221249	0	0	0	0	0	0	0.179338	0.15874	0.247022	0	0	0.260907	0.157141	0	0	0.208514	0.364705	0	0	0	0	0.235486	0.143471	0.315546
C8orf86	0	0	0	0	0	0	0	0	0.00817164	0	0	0	0	0	0.0288346	0	0	0.0669564	0	0.015917	0.0369758	0.0162687	0	0	0	0	0	0	0	0	0	0	0.002166	0	0	0.0173155	0	0	0	0	0.0331499	0	0	0	0	0.000674639	0.00796122	0.0488075
TACC1	0	0.184847	0	0	0.462904	0	0.414457	0.40594	0.223115	0	0	0.346806	0.568941	0.40962	0.36932	0.532	0	0.596534	0	0.445047	0.73632	0.410126	0.297714	0.386428	0	0	0	0	0	0	0.293392	0.601534	0.322836	0	0	0.274216	0.249334	0	0	0.436933	0.507102	0	0	0	0	0.224272	0.297588	0.254767
PLEKHA2	0	0.1091	0	0	0	0	0.263644	0.320828	0.167093	0	0	0.29085	0.0433391	0.0440906	0.178221	0.143723	0	0.266934	0	0.235776	0.338389	0.152434	0.442998	0.173627	0	0	0	0	0	0	0.0945119	0.235256	0.234905	0	0	0.16391	0.395991	0	0	0.371429	0.247222	0	0	0	0	0.139828	0.146882	0.164437
HTRA4	0	0	0	0	0	0	0	0	0.00907394	0	0	0	0	0	0.00490227	0	0	0.0100753	0	0	0	0	0	0	0	0	0	0	0	0	0	0	0.00122965	0	0	0.00578949	0	0	0	0	0.00285807	0	0	0	0	0	0.0013031	0.00246059
TM2D2	0	0	0	0	0	0	0	0	0.026531	0	0	0	0.10609	0	0.0262423	0.0895257	0	0	0	0.0329608	0.181613	0.0346445	0	0.00120536	0	0	0	0	0	0	0.0384818	0.00371535	0.0717977	0	0	0.0165046	0.0807972	0	0	0	0.0201535	0	0	0	0	0.0192709	0.0278225	0.0288577
ADAM9	0	0.236851	0	0	0	0	0.256325	0.402041	0.191866	0	0	0.147518	0.217978	0.344971	0.16554	0.174837	0	0.296486	0	0.179048	0.0372752	0.190396	0.0489251	0.297172	0	0	0	0	0	0	0.120053	0.403008	0.191299	0	0	0.161151	0.246433	0	0	0.0683606	0.218277	0	0	0	0	0.127492	0.11649	0.157844
ADAM32	0	0.282124	0	0	0.098655	0	0.378236	0.339269	0.135781	0	0	0.174788	0.26605	0.101761	0.175167	0.0531714	0	0.169201	0	0.195948	0.0963803	0.170265	0.145959	0.0751998	0	0	0	0	0	0	0.102876	0.245818	0.18009	0	0	0.133874	0.266547	0	0	0.182202	0.180683	0	0	0	0	0.165446	0.117094	0.293822
ADAM18	0	0	0	0	0	0	0	0	0.000727314	0	0	0	0	0	0.000821642	0	0	0	0	0	0	0.0162687	0	0	0	0	0	0	0	0	0	0	0.000764242	0	0	0	0	0	0	0	0.00527776	0	0	0	0	0.00114912	0.000902757	0.0057433
ADAM2	0	0.0269383	0	0	0	0	0	0	0.00051902	0	0	0	0	0	0.00345253	0	0	0	0	0.00559581	0	0	0	0.00721292	0	0	0	0	0	0	0	0	0	0	0	0	0	0	0	0	0	0	0	0	0	0.000631788	0.000616984	0.00243581
IDO1	0	0	0	0	0	0	0	0	0.00207559	0	0	0	0	0.0225552	0.00855592	0	0	0	0	0.00945642	0	0.00491185	0	0	0	0	0	0	0	0	0	0	0	0	0	0.00561658	0	0	0	0	0.00756324	0	0	0	0	0.00130232	0.00565662	0.00864614
IDO2	0	0	0	0	0	0	0.00580233	0	0.00129537	0	0	0	0	0	0.00126263	0	0	0	0	0	0	0.00515705	0	0	0	0	0	0	0	0	0.0116295	0	0	0	0	0	0	0	0	0	0.0106424	0	0	0	0	0.00133073	0.00400752	0.00849493
TCIM	0	0.0319838	0	0	0	0	0.0114132	0	0.0128192	0	0	0	0.0395342	0	0.00531457	0	0	0.05305	0	0	0	0.0176034	0.0253778	0.0446677	0	0	0	0	0	0	0.0169697	0.00213467	0.0246485	0	0	0.0120357	0.0674312	0	0	0	0.00509795	0	0	0	0	0.0259881	0.00235605	0.00195437
ZMAT4	0	0.390204	0	0	0.235131	0	0.84838	0.451853	0.485577	0	0	0.445829	0.731315	0.948383	0.469263	0.519285	0	0.838196	0	0.604873	0.483943	0.606124	0.621007	0.406582	0	0	0	0	0	0	0.5012	0.659345	0.466181	0	0	0.304918	0.576286	0	0	0.387123	0.750954	0	0	0	0	0.53125	0.528928	0.624692
SFRP1	0	0	0	0	0	0	0	0	0.0150034	0	0	0	0	0	0.00458318	0	0	0	0	0	0	0	0	0	0	0	0	0	0	0	0	0.114084	0.00478301	0	0	0.00398693	0	0	0	0	0.0268511	0	0	0	0	0.00714365	0.00866646	0.0096184
GOLGA7	0	0.238909	0	0	0	0	0.0654252	0.0361542	0.0615668	0	0	0.0413154	0.0648097	0.0440906	0.0683107	0.0729517	0	0.0496023	0	0.0486522	0.195761	0.0664365	0.0516353	0.0466904	0	0	0	0	0	0	0.0533112	0.216306	0.106331	0	0	0.0469461	0.0807972	0	0	0.0505084	0.0581799	0	0	0	0	0.0420082	0.0532067	0.0620434
GINS4	0	0	0	0	0	0	0	0	0	0	0	0	0	0	0.00133302	0	0	0.0299327	0	0	0	0	0	0	0	0	0	0	0	0	0	0	0	0	0	0.0015598	0	0	0	0	0	0	0	0	0	0.000273759	0.000565093	0.0142034
GPAT4	0	0.209858	0	0	0	0	0.13825	0.265363	0.120325	0	0	0.0586771	0.0954341	0	0.121733	0.104402	0	0.15043	0	0.187559	0.230868	0.128432	0.125878	0.105652	0	0	0	0	0	0	0.0735575	0.122276	0.0637726	0	0	0.119876	0.223256	0	0	0.4799	0.141415	0	0	0	0	0.0474737	0.115988	0.0715831
NKX6-3	0	0	0	0	0	0	0	0	0	0	0	0	0	0	0	0	0	0	0	0	0	0	0	0	0	0	0	0	0	0	0	0	0	0	0	0	0	0	0	0	0	0	0	0	0	0	0	0
ANK1	0	0.403939	0	0	0.746096	0	0.0246579	0.417932	0.0630352	0	0	0.169388	0.0536858	0.182065	0.102613	0.298635	0	0.0999963	0	0.0995708	0.0940587	0.114349	0	0.0265386	0	0	0	0	0	0	0.079325	0.0605749	0.300277	0	0	0.05555	0.21193	0	0	0	0.0546085	0	0	0	0	0.0997312	0.0274314	0.0779855
KAT6A	0	0.267934	0	0	0	0	0.255012	0.527707	0.226026	0	0	0.347419	0.212602	0.245887	0.276902	0.416228	0	0.401839	0	0.408182	0.329757	0.309138	0.202715	0.323666	0	0	0	0	0	0	0.151908	0.503055	0.280209	0	0	0.26235	0.321901	0	0	0.535961	0.421263	0	0	0	0	0.164846	0.27372	0.207229
AP3M2	0	0.196372	0	0	0	0	0.205513	0.265266	0.12497	0	0	0	0.0433391	0.0225552	0.106034	0.14049	0	0.196661	0	0.0910415	0.375635	0.116592	0.0582017	0.0503647	0	0	0	0	0	0	0.12828	0.217506	0.123508	0	0	0.0699201	0.166752	0	0	0.0404413	0.133151	0	0	0	0	0.0669151	0.0965354	0.0798689
PLAT	0	0	0	0	0	0	0	0	0.0169727	0	0	0	0	0	0.00136918	0	0	0.00984419	0	0	0	0.0114804	0	0.030942	0	0	0	0	0	0	0	0.0401312	0.0249638	0	0	0.00748277	0	0	0	0	0.0091581	0	0	0	0	0.00117708	0.00870711	0.0191113
IKBKB	0	0.0374571	0	0	0.370073	0	0.182272	0.200777	0.152725	0	0	0.173784	0.1285	0.103346	0.153132	0.208695	0	0.244582	0	0.14162	0.0947007	0.109128	0.10101	0.181975	0	0	0	0	0	0	0.184712	0.353696	0.153307	0	0	0.13356	0.0930345	0	0	0.185936	0.15054	0	0	0	0	0.0562486	0.141803	0.0794657
POLB	0	0.120076	0	0	0	0	0.0761486	0	0.0871564	0	0	0.236458	0.157146	0.0541894	0.0946418	0.135097	0	0.102996	0	0.0934513	0.0675009	0.13659	0.0408435	0.112151	0	0	0	0	0	0	0.0620804	0.0719642	0.132481	0	0	0.0839011	0.275593	0	0	0.17761	0.142168	0	0	0	0	0.0506507	0.1079	0.0758392
VDAC3	0	0.190395	0	0	0.454638	0	0.224045	0.215196	0.215575	0	0	0.13233	0.0699837	0.527689	0.246953	0.275727	0	0.355364	0	0.236662	0.279476	0.205304	0.211319	0.217063	0	0	0	0	0	0	0.233948	0.675362	0.268404	0	0	0.139803	0.217819	0	0	0.36533	0.263272	0	0	0	0	0.140716	0.162429	0.101115
SLC20A2	0	0.422816	0	0	0.287826	0	0.508434	0.377027	0.293861	0	0	0.30781	0.392005	0.265342	0.422423	0.408634	0	0.665826	0	0.535099	0.502688	0.436784	0.238038	0.428501	0	0	0	0	0	0	0.273326	0.684304	0.340276	0	0	0.361161	0.328395	0	0	0.632674	0.593341	0	0	0	0	0.275946	0.364068	0.315876
SMIM19	0	0.117284	0	0	0.412992	0	0.110295	0.106396	0.103918	0	0	0.0586771	0.101759	0.254078	0.0752749	0.196055	0	0.0652436	0	0.109257	0	0.104104	0.0582017	0.10289	0	0	0	0	0	0	0.0138476	0.0445936	0.121195	0	0	0.0552018	0.104879	0	0	0.0944929	0.117188	0	0	0	0	0.0685489	0.0497347	0.0694277
CHRNB3	0	0	0	0	0	0	0.0317333	0	0.00905373	0	0	0	0	0	0.020691	0.0835342	0	0.0222544	0	0	0	0.00234342	0	0.000887559	0	0	0	0	0	0	0.018003	0	0.00265743	0	0	0.0027217	0	0	0	0	0.0205965	0	0	0	0	0.00513804	0.00373779	0.00946296
CHRNA6	0	0	0	0	0	0	0	0	0.00581554	0	0	0	0	0	0.00625988	0.0644269	0	0.00620711	0	0.0142267	0	0.000349341	0.0306524	0.0446185	0	0	0	0	0	0	0	0.107619	0	0	0	0.000906694	0	0	0	0	0.0119729	0	0	0	0	0.00269031	0.00645173	0.0159704
THAP1	0	0.0406989	0	0	0	0	0.0492835	0	0.0152238	0	0	0	0.0260293	0	0.0218399	0	0	0	0	0.00524431	0	0.00467718	0	0	0	0	0	0	0	0	0.0175848	0	0.0129651	0	0	0.00808074	0.00817957	0	0	0	0.0384653	0	0	0	0	0.0102316	0.0242482	0.0277309
RNF170	0	0.15021	0	0	0.111146	0	0.0920031	0.5271	0.180195	0	0	0.311576	0.250663	0.301158	0.206224	0.396021	0	0.214927	0	0.311081	0.32933	0.219358	0.211113	0.124934	0	0	0	0	0	0	0.194512	0.366482	0.263331	0	0	0.156497	0.215101	0	0	0.154822	0.303408	0	0	0	0	0.119477	0.156823	0.120027
HOOK3	0	0.194185	0	0	0.406334	0	0.2951	0.48461	0.26589	0	0	0.343918	0.262159	0.157058	0.284025	0.411969	0	0.685962	0	0.390924	0.677211	0.356476	0.386846	0.286493	0	0	0	0	0	0	0.214498	0.650052	0.35419	0	0	0.252474	0.457635	0	0	0.445172	0.531569	0	0	0	0	0.197654	0.336551	0.289537
AC110275.1	0	0	0	0	0	0	0	0	0	0	0	0	0	0	0.000611097	0	0	0	0	0	0	0	0	0	0	0	0	0	0	0	0	0	0	0	0	0	0	0	0	0	0	0	0	0	0	0	0.00229469	0.000488218
FNTA	0	0.063942	0	0	0	0	0.074548	0	0.0444595	0	0	0.105438	0.0797079	0.303444	0.0487014	0	0	0.109698	0	0.033867	0.0493402	0.0215044	0.0434172	0.0476017	0	0	0	0	0	0	0.0832541	0.110992	0.0492073	0	0	0.0524225	0.105466	0	0	0.0404413	0.0595934	0	0	0	0	0.0257448	0.0413074	0.0141445
POMK	0	0.0420455	0	0	0	0	0.0699143	0.138181	0.0561259	0	0	0.00610053	0.0318402	0.126287	0.0583793	0.179851	0	0.0464195	0	0.0617281	0.0308137	0.0449834	0	0.0285171	0	0	0	0	0	0	0.0324369	0	0.0705918	0	0	0.0452279	0.18102	0	0	0.156241	0.0744055	0	0	0	0	0.0500224	0.0723685	0.0264082
HGSNAT	0	0.492974	0	0	0.544393	0	0.0678345	0.491348	0.253856	0	0	0.270081	0.192092	0.462341	0.357893	0.314073	0	0.566975	0	0.339865	0.362712	0.28503	0.40874	0.310965	0	0	0	0	0	0	0.22234	0.550108	0.310465	0	0	0.260641	0.132549	0	0	0.286753	0.478615	0	0	0	0	0.183485	0.276195	0.0826151
SPIDR	0	0.36514	0	0	0.079102	0	0.445118	0.613817	0.259056	0	0	0.123155	0.499182	0.90067	0.375292	0.633107	0	0.76076	0	0.618086	0.487149	0.286672	0.477143	0.544366	0	0	0	0	0	0	0.462668	0.825642	0.323179	0	0	0.202173	0.375153	0	0	0.568115	0.59364	0	0	0	0	0.224195	0.399428	0.306529
CEBPD	0	0.0377278	0	0	0	0	0.0886693	0	0.0261941	0	0	0	0.0723633	0.0357294	0.0868241	0.0779697	0	0.116998	0	0.0592709	0.0892806	0.0180229	0	0.134303	0	0	0	0	0	0	0.0859366	0.222018	0.0560244	0	0	0.0255905	0.0317753	0	0	0	0.0691982	0	0	0	0	0.0780205	0.0481827	0.0681142
PRKDC	0	0.251084	0	0	0.288981	0	0.345809	0.382206	0.244121	0	0	0.373192	0.348963	0.170828	0.326339	0.416361	0	0.635162	0	0.471275	0.566558	0.317363	0.426068	0.517161	0	0	0	0	0	0	0.3091	0.48934	0.360802	0	0	0.232398	0.282864	0	0	0.4949	0.49653	0	0	0	0	0.23581	0.317879	0.259894
MCM4	0	0	0	0	0	0	0.0114132	0	0.0251401	0	0	0	0	0	0.0392387	0	0	0.030952	0	0.0276092	0.0806068	0.0528152	0	0.028365	0	0	0	0	0	0	0	0	0.0726744	0	0	0.0325659	0	0	0	0.0404413	0.0336876	0	0	0	0	0.0112607	0.0203059	0.0192232
UBE2V2	0	0.0387556	0	0	0	0	0.200946	0.195827	0.15156	0	0	0.29913	0.196989	0.15152	0.202259	0.396791	0	0.265596	0	0.125708	0.44978	0.223407	0.0629158	0.206748	0	0	0	0	0	0	0.265921	0.365151	0.165913	0	0	0.167039	0.126548	0	0	0.173955	0.246795	0	0	0	0	0.0951939	0.135257	0.15025
EFCAB1	0	0	0	0	0.0664825	0	0	0.0361542	0.0212557	0	0	0	0	0	0.0121786	0.0582423	0	0.0136426	0	0.0556012	0.151819	0.0333832	0.0306524	0	0	0	0	0	0	0	0.0201881	0.00371535	0.000997137	0	0	0.0103445	0.019685	0	0	0.102833	0.0443178	0	0	0	0	0.0156718	0.0144908	0.0285409
SNAI2	0	0	0	0	0	0	0.0797862	0	0.000272323	0	0	0	0	0	0.00398745	0	0	0	0	0	0	0	0	0	0	0	0	0	0	0	0	0	0	0	0	0	0.0192684	0	0	0	0.00115932	0	0	0	0	0.00161528	0.00163921	0.00448623
PPDPFL	0	0	0	0	0	0	0	0	0.000517383	0	0	0	0	0	0.00117392	0	0	0	0	0	0	0	0	0	0	0	0	0	0	0	0	0	0	0	0	0	0	0	0	0	0	0	0	0	0	0	0.00043166	0.000761446
SNTG1	0	0.470247	0	0	0.222165	0	0.195848	0.0897975	0.604105	0	0	0.614529	0.437714	0.454864	0.696993	0.86029	0	1.25847	0	1.08005	0.426298	0.759941	0.848778	1.00478	0	0	0	0	0	0	0.657694	0.46119	0.386107	0	0	0.76213	0.515733	0	0	1.31432	0.769302	0	0	0	0	0.658468	0.645439	0.369129
PXDNL	0	0.150556	0	0	0.098655	0	0.0907957	0.27703	0.136495	0	0	0.106268	0.161286	0.311401	0.121961	0.200792	0	0.174813	0	0.179432	0.169631	0.182486	0.0596719	0.0981736	0	0	0	0	0	0	0.0584764	0.245966	0.0970344	0	0	0.119566	0.348125	0	0	0.480625	0.170432	0	0	0	0	0.112436	0.0813349	0.267386
PCMTD1	0	0.236734	0	0	0.584532	0	0.41017	0.541072	0.284142	0	0	0.297424	0.360564	0.079113	0.359547	0.531903	0	0.585928	0	0.448681	0.596401	0.297003	0.429189	0.380174	0	0	0	0	0	0	0.361344	0.52753	0.363658	0	0	0.248984	0.45866	0	0	0.607485	0.498375	0	0	0	0	0.192214	0.295424	0.262
ST18	0	0.0422859	0	0	0	0	0.0944108	0.430082	0.0203782	0	0	0.128854	0.297423	0	0.185606	0.0151826	0	0.0472125	0	0.0807834	0	0.0628313	0.92899	0.190965	0	0	0	0	0	0	0	0.136842	0.0763603	0	0	0.0218762	0	0	0	0	0.0697902	0	0	0	0	0.172869	0.289758	0.0722388
ALKAL1	0	0	0	0	0	0	0	0	0	0	0	0	0	0	0.000107113	0	0	0	0	0	0	0	0	0	0	0	0	0	0	0	0	0.00213467	0	0	0	0	0	0	0	0	0	0	0	0	0	0.000830646	0.00107435	0.00128045
RB1CC1	0	0.237227	0	0	0.098655	0	0.343909	0.898144	0.246093	0	0	0.242692	0.490158	0.437016	0.463944	0.67425	0	0.561027	0	0.446655	0.830761	0.338614	0.177454	0.620408	0	0	0	0	0	0	0.362089	0.462133	0.329405	0	0	0.227052	0.192824	0	0	0.447913	0.555446	0	0	0	0	0.191127	0.364659	0.357342
OPRK1	0	0.0220744	0	0	0	0	0	0	0.050696	0	0	0	0	0	0.0168106	0	0	0	0	0	0.132628	0.0195726	0.0592604	0.0762174	0	0	0	0	0	0	0.0973961	0.0871888	0.0205703	0	0	0.0141286	0	0	0	0	0.0590242	0	0	0	0	0.00532858	0.0130659	0.0134042
ATP6V1H	0	0.627133	0	0	0.870324	0	0.656081	0.662455	0.277794	0	0	0.268321	0.293114	0.0860088	0.356303	0.638501	0	0.669995	0	0.515732	0.720535	0.377855	0.311168	0.474448	0	0	0	0	0	0	0.371099	0.605865	0.377046	0	0	0.239178	0.191279	0	0	0.559237	0.566234	0	0	0	0	0.266384	0.354955	0.386086
RGS20	0	0	0	0	0	0	0.203111	0	0.0871015	0	0	0.142714	0	0	0.0602039	0.0500656	0	0	0	0.010322	0.0828546	0.123353	0.139573	0.120469	0	0	0	0	0	0	0.0188147	0	0.0421757	0	0	0.0328167	0	0	0	0.0984836	0.0729452	0	0	0	0	0.0316695	0.144293	0.153573
TCEA1	0	0.0711989	0	0	0	0	0.0920695	0.254767	0.0711594	0	0	0.170867	0.0395342	0.0481038	0.073894	0.0887246	0	0.209224	0	0.0355764	0	0.128281	0.12243	0.206134	0	0	0	0	0	0	0.0859775	0.239696	0.0816138	0	0	0.0635479	0.0806552	0	0	0	0.0730271	0	0	0	0	0.0556683	0.0500509	0.158486
LYPLA1	0	0.0420455	0	0	0.454638	0	0.146	0.238486	0.14698	0	0	0.422611	0.196216	0.0225552	0.150494	0.176933	0	0.0616766	0	0.10102	0.118481	0.0956645	0.126279	0.109088	0	0	0	0	0	0	0.127632	0.0680877	0.116274	0	0	0.117163	0.133436	0	0	0.156241	0.146585	0	0	0	0	0.0709872	0.125969	0.137619
MRPL15	0	0	0	0	0	0	0.081968	0	0.0744306	0	0	0.0900829	0.0633248	0	0.038597	0.0266171	0	0.0706131	0	0.149325	0.169631	0.0694106	0.030284	0.00578319	0	0	0	0	0	0	0.0322117	0.0666491	0.0543853	0	0	0.0368152	0.0347719	0	0	0.0683606	0.0683052	0	0	0	0	0.0100391	0.029289	0.0164202
RP1	0	0	0	0	0.0664825	0	0.0219841	0	0.00742646	0	0	0	0	0	0.00672283	0	0	0	0	0	0	0.0057255	0	0	0	0	0	0	0	0	0	0	0	0	0	0.00385668	0	0	0	0	0.0139208	0	0	0	0	0.00415022	0.00288338	0.00686586
XKR4	0	1.41118	0	0	0.0498688	0	0.501191	0.733224	0.371994	0	0	0.434441	0.389661	0.139322	0.61909	0.677032	0	0.850771	0	0.656966	0.513182	0.448577	0.485029	0.316873	0	0	0	0	0	0	0.696995	0.71194	0.543754	0	0	0.442861	0.268249	0	0	0.702821	0.73574	0	0	0	0	0.30358	0.507614	0.479738
TMEM68	0	0.0430851	0	0	0	0	0.0852015	0.142209	0.0905391	0	0	0.0586771	0.066434	0	0.054171	0.209111	0	0.0939879	0	0.180561	0	0.100093	0.0512133	0.0713153	0	0	0	0	0	0	0.0568356	0.264534	0.0664728	0	0	0.082808	0.0327616	0	0	0.0404413	0.0890533	0	0	0	0	0.0441052	0.0742814	0.0936782
TGS1	0	0.141495	0	0	0	0	0.245345	0.0724636	0.132591	0	0	0.102045	0.135374	0.126398	0.1343	0.245681	0	0.137912	0	0.0425871	0.0369758	0.187233	0.0320469	0.181537	0	0	0	0	0	0	0.275507	0.222069	0.151745	0	0	0.108855	0.164452	0	0	0.27325	0.199661	0	0	0	0	0.12061	0.146789	0.106026
LYN	0	0	0	0	0.255544	0	0	0	0.00767432	0	0	0	0	0	0.0203123	0	0	0.125686	0	0.00702342	0	0.00592984	0.0408435	0.0243733	0	0	0	0	0	0	0.0117039	0	0.0181457	0	0	0.0086505	0	0	0	0	0.0171165	0	0	0	0	0.00949225	0.0157556	0.0477843
RPS20	0	0.0471399	0	0	0.0664825	0	0.155871	0	0.124045	0	0	0.089675	0.0530715	0.0357294	0.124545	0.206645	0	0.249101	0	0.0774973	0.355941	0.0791288	0	0.112504	0	0	0	0	0	0	0.0661144	0.273574	0.0870725	0	0	0.0662078	0.0409375	0	0	0.0404413	0.170501	0	0	0	0	0.0702858	0.0933682	0.17893
PLAG1	0	0.117284	0	0	0.098655	0	0.0427319	0	0.0900566	0	0	0.142782	0.0758151	0	0.0957416	0.154549	0	0.257159	0	0.147822	0.181613	0.0945019	0.0950958	0.101486	0	0	0	0	0	0	0.0298572	0.100157	0.0738934	0	0	0.110684	0.0269427	0	0	0.12395	0.119829	0	0	0	0	0.0483011	0.0824818	0.0681418
CHCHD7	0	0	0	0	0	0	0.0198308	0	0.0263067	0	0	0.0413154	0.0670231	0	0.0294436	0	0	0.0732482	0	0.0332737	0	0.00895718	0.0121283	0.00687289	0	0	0	0	0	0	0.0484769	0.0953813	0.0412914	0	0	0.0201016	0	0	0	0.0404413	0.0257767	0	0	0	0	0.00224472	0.0134061	0.0264809
SDR16C5	0	0	0	0	0	0	0.0927733	0	0.0310186	0	0	0.0172903	0	0.103346	0.0246869	0.0582423	0	0.0301017	0	0.0792108	0	0.00745306	0.0408435	0.00742641	0	0	0	0	0	0	0.0919714	0	0.00795022	0	0	0.00722374	0	0	0	0	0.0243372	0	0	0	0	0.0162589	0.0173627	0.0328049
PENK	0	0	0	0	0	0	0	0	0.00271553	0	0	0	0	0	0.00331261	0	0	0	0	0.0362957	0	0	0.271644	0.0480264	0	0	0	0	0	0	0	0.0562342	0	0	0	0	0	0	0	0	0.0135187	0	0	0	0	0	0.00319689	0.00596361
IMPAD1	0	0.00492062	0	0	0	0	0.136185	0.138181	0.103406	0	0	0.00610053	0.167234	0.211615	0.0948315	0.101006	0	0.265503	0	0.0831935	0.242165	0.0857236	0.121191	0.093749	0	0	0	0	0	0	0.0609183	0.130903	0.144682	0	0	0.0581507	0.139524	0	0	0	0.0927309	0	0	0	0	0.0586855	0.0597662	0.142208
FAM110B	0	0.17414	0	0	0.344652	0	0.106629	0	0.154993	0	0	0.043888	0.145379	0.222783	0.174829	0.45045	0	0.0896566	0	0.159097	0.191056	0.110201	0.207643	0.167347	0	0	0	0	0	0	0.13338	0.263955	0.121305	0	0	0.128797	0.0772952	0	0	0.262716	0.274339	0	0	0	0	0.1218	0.165351	0.249139
UBXN2B	0	0.19223	0	0	0.412992	0	0.283518	0.193794	0.164909	0	0	0.356237	0.165779	0.0225552	0.192503	0.262548	0	0.285213	0	0.247463	0.484734	0.244507	0.362313	0.138715	0	0	0	0	0	0	0.25534	0.288333	0.20571	0	0	0.175551	0.208825	0	0	0.299373	0.206955	0	0	0	0	0.131653	0.135218	0.152145
CYP7A1	0	0	0	0	0	0	0	0	0	0	0	0	0	0	0.000679916	0	0	0.00576496	0	0	0	0.00235035	0	0	0	0	0	0	0	0	0	0	0	0	0	0	0	0	0	0	0	0	0	0	0	0	0.00011371	0.00101476
SDCBP	0	0.0431188	0	0	0.0664825	0	0.339934	0.108538	0.0922312	0	0	0.109209	0.117734	0	0.102114	0.120572	0	0.0539192	0	0.100299	0	0.112221	0.168025	0.178818	0	0	0	0	0	0	0.207714	0.371602	0.223081	0	0	0.0399817	0.269068	0	0	0.478038	0.147241	0	0	0	0	0.0620841	0.0664553	0.111888
NSMAF	0	0.323001	0	0	0.335415	0	0.289519	0.52512	0.211862	0	0	0.25514	0.298722	0.302536	0.256416	0.463648	0	0.419341	0	0.301263	0.112703	0.332745	0.237588	0.387694	0	0	0	0	0	0	0.326534	0.342537	0.293997	0	0	0.203917	0.298647	0	0	0.61754	0.333313	0	0	0	0	0.164529	0.235586	0.162253
TOX	0	1.47293	0	0	0.37708	0	0.49816	0	1.09524	0	0	0.933085	1.1224	1.55502	0.892445	0.545271	0	0.781827	0	1.08666	0.471477	0.939247	1.59131	0.571332	0	0	0	0	0	0	0.900224	0.732595	0.722986	0	0	1.09053	1.43038	0	0	1.42732	0.862781	0	0	0	0	0.381077	0.507543	0.406119
CA8	0	0.132999	0	0	0	0	0.1548	0	0.0276178	0	0	0.00610053	0.0463087	0	0.0141967	0.071282	0	0.0437671	0	0	0	0.0654441	0.0408435	0	0	0	0	0	0	0	0.0148918	0.0696049	0.0230724	0	0	0.0282216	0	0	0	0	0.0391095	0	0	0	0	0.0238737	0.0280228	0.249428
RAB2A	0	0.322347	0	0	0.00716705	0	0.393315	0.475892	0.260138	0	0	0.393679	0.373444	0.471211	0.32806	0.46802	0	0.501629	0	0.434461	0.54935	0.331999	0.514853	0.379096	0	0	0	0	0	0	0.165657	0.686607	0.297054	0	0	0.257729	0.302831	0	0	0.41044	0.519623	0	0	0	0	0.165745	0.319333	0.282419
CHD7	0	0.0377278	0	0	0	0	0.0281523	0.0963886	0.0233291	0	0	0.089675	0	0.103346	0.0886375	0.014319	0	0.194032	0	0.0763384	0.36608	0.0925975	0.0802482	0.00623556	0	0	0	0	0	0	0.06262	0.081253	0.0429248	0	0	0.0389581	0.0157888	0	0	0	0.0391789	0	0	0	0	0.0605586	0.0743449	0.230452
CLVS1	0	0.394147	0	0	0.414222	0	0.401083	0.759463	0.271568	0	0	0.220435	0.487386	0.239213	0.40727	0.435614	0	0.51333	0	0.455487	0.728547	0.348288	0.293646	0.408805	0	0	0	0	0	0	0.285056	0.606721	0.334694	0	0	0.324315	0.237565	0	0	0.475817	0.500762	0	0	0	0	0.191663	0.352413	0.299727
ASPH	0	0.126957	0	0	0.722261	0	0.371138	0.530196	0.27785	0	0	0.525682	0.395358	0.245329	0.301706	0.435916	0	0.456163	0	0.45154	0.623899	0.328941	0.43586	0.368916	0	0	0	0	0	0	0.234832	0.549002	0.342428	0	0	0.311572	0.183872	0	0	0.427843	0.373328	0	0	0	0	0.276954	0.209038	0.377357
NKAIN3	0	0.263995	0	0	0.766605	0	0.294843	0.698423	0.435858	0	0	0.428023	0.467454	0.791096	0.210458	0.368681	0	0.248915	0	0.0986875	0.352967	0.354555	0.123916	0.126005	0	0	0	0	0	0	0.170832	0.140958	0.256649	0	0	0.215653	0.36029	0	0	0.591771	0.112395	0	0	0	0	0.195156	0.17086	0.0745954
GGH	0	0.0625693	0	0	0	0	0.0579541	0	0.0696538	0	0	0.0413154	0.0897276	0	0.0308976	0.0151826	0	0.0637891	0	0.181065	0	0.117654	0.0981177	0.0500248	0	0	0	0	0	0	0.0470097	0.068597	0.0756522	0	0	0.0472975	0.0735482	0	0	0.119876	0.0851216	0	0	0	0	0.0475279	0.0272821	0.0182856
TTPA	0	0	0	0	0.369007	0	0	0	0.00919423	0	0	0	0	0	0.00406798	0	0	0	0	0.00693405	0	0.00353786	0	0	0	0	0	0	0	0	0.0256631	0	0.0112474	0	0	0	0.0157888	0	0	0	0.00680078	0	0	0	0	0.0012375	0.0052206	0.00427518
YTHDF3	0	0.221154	0	0	0.306194	0	0.169571	0.253807	0.116673	0	0	0.0827148	0.303442	0.243215	0.14976	0.357362	0	0.182221	0	0.246477	0.192107	0.124577	0.301129	0.256977	0	0	0	0	0	0	0.17338	0.290561	0.0841218	0	0	0.107218	0.171354	0	0	0.320268	0.185054	0	0	0	0	0.0979477	0.104303	0.217201
BHLHE22	0	0	0	0	0	0	0.0899751	0	0.0216656	0	0	0	0	0	0.00634446	0.0408855	0	0.0110636	0	0	0	0.0170984	0	0	0	0	0	0	0	0	0	0	0.0260444	0	0	0.00357718	0.0130641	0	0	0	0.00464208	0	0	0	0	0.0174167	0.00773874	0.00991366
CYP7B1	0	0.246295	0	0	0.098655	0	0.164671	0.359466	0.160246	0	0	0.124672	0.190151	0.116196	0.17804	0.244049	0	0.252505	0	0.130994	0.078818	0.158708	0.0916414	0.315773	0	0	0	0	0	0	0.299312	0.0827139	0.213549	0	0	0.174943	0.197431	0	0	0.178451	0.176921	0	0	0	0	0.156211	0.134364	0.225295
ARMC1	0	0.0605171	0	0	0.252011	0	0.0366737	0.159932	0.0880349	0	0	0.13501	0.066434	0.179378	0.125276	0.176985	0	0.0788631	0	0.107918	0.0947007	0.12323	0.102279	0.0819792	0	0	0	0	0	0	0.103518	0.335756	0.108794	0	0	0.0816278	0.0167509	0	0	0.336509	0.0806032	0	0	0	0	0.103533	0.0806622	0.0981368
MTFR1	0	0	0	0	0	0	0.103883	0	0.0505052	0	0	0.0641496	0.0718519	0	0.0518845	0.111943	0	0.0563846	0	0.0676588	0	0.0474631	0.0052853	0.0554227	0	0	0	0	0	0	0.0175848	0.00568909	0.064881	0	0	0.0750576	0.00240375	0	0	0	0.0920638	0	0	0	0	0.0229378	0.0456864	0.0904069
PDE7A	0	0.0415791	0	0	0.321079	0	0.418185	0.362906	0.25991	0	0	0.173868	0.360559	0.346895	0.356165	0.328273	0	0.400826	0	0.451247	0.365661	0.26129	0.205753	0.204005	0	0	0	0	0	0	0.212232	0.377699	0.293266	0	0	0.237983	0.264505	0	0	0.411766	0.403172	0	0	0	0	0.169414	0.240248	0.165886
DNAJC5B	0	0	0	0	0	0	0.0281523	0	0	0	0	0	0	0.0357294	0.000807794	0	0	0	0	0	0	0	0	0	0	0	0	0	0	0	0	0	0	0	0	0	0	0	0	0	0.00128762	0	0	0	0	0	0.00176206	0.00429183
TRIM55	0	0	0	0	0	0	0	0	0	0	0	0	0	0	0.00146022	0	0	0	0	0	0	0	0	0	0	0	0	0	0	0	0	0	0	0	0	0.000379277	0	0	0	0	0.000471497	0	0	0	0	0	0.000279762	0.000523967
CRH	0	0	0	0	0	0	0.0317333	0	0.0142941	0	0	0	0	0	0.0303666	0.0338048	0	0.0136426	0	0.026724	0	0.00812814	0.0872041	0	0	0	0	0	0	0	0.0299701	0.0971852	0.0129781	0	0	0.000873766	0	0	0	0.0505084	0.0397677	0	0	0	0	0.00372023	0.0180357	0.00321224
RRS1	0	0	0	0	0	0	0	0	0.000256244	0	0	0	0	0	0.0030489	0	0	0.00576496	0	0	0	0	0	0	0	0	0	0	0	0	0.0576856	0	0	0	0	0	0.00240375	0	0	0	0	0	0	0	0	0	0.00377706	0.00558809
ADHFE1	0	0.00492062	0	0	0	0	0.00580233	0.0840206	0.0753094	0	0	0.0211809	0	0.122157	0.0941855	0.0644269	0	0.0744425	0	0.0324795	0	0.143276	0.137678	0.081171	0	0	0	0	0	0	0	0.217356	0.0934451	0	0	0.0807743	0.268568	0	0	0	0.0691505	0	0	0	0	0.0351234	0.0610234	0.0898381
VXN	0	0.18142	0	0	0.111146	0	0.21756	0.352527	0.170554	0	0	0.069714	0.163463	0.40994	0.168188	0.0848265	0	0.165933	0	0.268809	0.191056	0.142586	0.0565254	0.220138	0	0	0	0	0	0	0.164677	0.421035	0.153457	0	0	0.123126	0.236994	0	0	0.192039	0.217986	0	0	0	0	0.0687337	0.124433	0.183918
MYBL1	0	0	0	0	0	0	0	0	0.00932951	0	0	0	0	0	0.0133501	0.0151826	0	0.00341733	0	0.0232093	0.0369758	0.0255995	0	0	0	0	0	0	0	0	0	0.0410066	0.0228929	0	0	0.0158228	0	0	0	0	0.0178293	0	0	0	0	0.00806713	0.0077496	0.0182665
VCPIP1	0	0.137	0	0	0.771941	0	0.105815	0.0361542	0.0747585	0	0	0.138463	0	0	0.0558672	0.0388811	0	0.0431018	0	0.167317	0.169631	0.0626074	0.085104	0.00203023	0	0	0	0	0	0	0.0843585	0.214299	0.0522292	0	0	0.0491966	0.209717	0	0	0.145067	0.0703973	0	0	0	0	0.0670366	0.047409	0.0763548
SGK3	0	0.239584	0	0	0.374065	0	0.316381	0.393466	0.208524	0	0	0.275363	0.407927	0.310511	0.235042	0.280073	0	0.195408	0	0.288802	0.279848	0.264589	0.13394	0.31012	0	0	0	0	0	0	0.243868	0.324727	0.253135	0	0	0.17703	0.161637	0	0	0.217469	0.312443	0	0	0	0	0.166428	0.248741	0.301788
MCMDC2	0	0	0	0	0.374065	0	0.0951455	0	0.0158911	0	0	0	0.0325226	0.126287	0.0106545	0	0	0.0216873	0	0.0412043	0.349559	0.00117791	0.0052853	0.00292053	0	0	0	0	0	0	0.0644862	0.0439151	0.0624864	0	0	0.00936486	0.0334035	0	0	0	0.00852962	0	0	0	0	0.00782151	0.00879668	0.0511156
TCF24	0	0	0	0	0	0	0.00580233	0	0.0252709	0	0	0	0	0.126287	0.032573	0.0230305	0	0.0613937	0	0.0232093	0	0.0127057	0	0.024995	0	0	0	0	0	0	0.0148918	0.0785664	0.0252485	0	0	0.020396	0	0	0	0	0.0257654	0	0	0	0	0.0187539	0.00864127	0.0244686
PPP1R42	0	0.0220744	0	0	0.0664825	0	0.0514401	0.156665	0.0544081	0	0	0.221013	0	0	0.0460625	0.014319	0	0.133397	0	0.0904223	0.0940587	0.0586824	0.085912	0.074843	0	0	0	0	0	0	0.0224111	0.0390461	0.0318633	0	0	0.0380269	0.100409	0	0	0	0.0482994	0	0	0	0	0.0422556	0.0629033	0.215359
COPS5	0	0.0165519	0	0	0	0	0	0	0.0140942	0	0	0.00610053	0.0471995	0.256613	0.021624	0	0	0.0100753	0	0.0541038	0	0.0263913	0	0.0290195	0	0	0	0	0	0	0	0	0.0208433	0	0	0.00657157	0.00906967	0	0	0	0.0130822	0	0	0	0	0.0211415	0.0133986	0.0176605
CSPP1	0	0.185605	0	0	0.74474	0	0.405225	0.592266	0.290649	0	0	0.13723	0.195453	0.400332	0.283372	0.477561	0	0.51246	0	0.426269	0.396681	0.356581	0.287504	0.41662	0	0	0	0	0	0	0.291553	0.556028	0.386522	0	0	0.259734	0.293072	0	0	0.446924	0.53468	0	0	0	0	0.169722	0.348599	0.326465
ARFGEF1	0	0.196907	0	0	0.182428	0	0.423609	0.564853	0.264284	0	0	0.26447	0.329525	0.246861	0.315837	0.551804	0	0.588588	0	0.516015	0.537492	0.332435	0.454841	0.327629	0	0	0	0	0	0	0.296071	0.765379	0.326392	0	0	0.238617	0.35567	0	0	0.390039	0.517176	0	0	0	0	0.195565	0.29513	0.298415
CPA6	0	0.102013	0	0	0	0	0	0	0.00992135	0	0	0	0	0	0.00941706	0	0	0.00351375	0	0.010322	0.11581	0.00894011	0	0.0088608	0	0	0	0	0	0	0	0.0401312	0.016336	0	0	0.0047142	0.0363514	0	0	0	0.00448486	0	0	0	0	0.00297393	0.0115795	0.0162137
PREX2	0	0.125992	0	0	0.098655	0	0.173998	0.275673	0.0719074	0	0	0	0.0325226	0	0.0325641	0	0	0.124082	0	0.0427438	0.230868	0.0632075	0.108456	0.0366478	0	0	0	0	0	0	0	0.0577635	0.0604696	0	0	0.0581655	0.0527671	0	0	0.0365902	0.0451479	0	0	0	0	0.00735769	0.0687705	0.100596
C8orf34	0	1.27927	0	0	0.481158	0	0.569529	1.13952	0.807153	0	0	0.519452	0.359023	1.55524	0.476484	0.811914	0	0.58848	0	0.686496	1.02567	0.64449	0.766172	0.641713	0	0	0	0	0	0	0.3796	0.557031	0.515173	0	0	0.507232	0.632636	0	0	0.668745	0.682818	0	0	0	0	0.352458	0.534685	0.197711
SULF1	0	0	0	0	0	0	0.0722701	0.208431	0.140935	0	0	0	0	0	0.0122996	0	0	0.0437671	0	0	0	0.0393959	0.0872041	0.0104743	0	0	0	0	0	0	0	0	0.00551191	0	0	0.00262265	0	0	0	0	0.0488306	0	0	0	0	0.00492786	0.107041	0.0279243
SLCO5A1	0	0.0622483	0	0	0	0	0.0218256	0.277666	0.0603847	0	0	0.158727	0	0.148521	0.0755343	0	0	0.18151	0	0.0297462	0.116067	0.0527561	0.0052853	0.0452216	0	0	0	0	0	0	0.0169697	0.0146984	0.10405	0	0	0.0551054	0	0	0	0.215511	0.0509162	0	0	0	0	0.0385187	0.031189	0.0266526
PRDM14	0	0	0	0	0	0	0	0	0	0	0	0	0	0	0.000761168	0	0	0	0	0	0	0.0166237	0	0	0	0	0	0	0	0	0	0	0	0	0	0.00157665	0	0	0	0	0.00219562	0	0	0	0	0	0.000765621	0.00278596
NCOA2	0	0.221574	0	0	0.0954306	0	0.439257	0.447376	0.341417	0	0	0.478441	0.425588	0.351059	0.346572	0.593616	0	0.409852	0	0.440803	0.587093	0.324063	0.343943	0.434098	0	0	0	0	0	0	0.413138	0.577315	0.310748	0	0	0.280966	0.331348	0	0	0.495311	0.492034	0	0	0	0	0.224511	0.317721	0.368428
TRAM1	0	0.191742	0	0	0	0	0.186263	0.0724636	0.10209	0	0	0.0526662	0.0654206	0.166971	0.113581	0.181987	0	0.115966	0	0.173252	0.169631	0.0655815	0.0489251	0.111185	0	0	0	0	0	0	0.0963469	0.134093	0.104285	0	0	0.0649656	0.190607	0	0	0.270812	0.124186	0	0	0	0	0.108975	0.0529935	0.0685188
LACTB2	0	0	0	0	0	0	0.0599013	0.0361542	0.032422	0	0	0	0	0	0.022639	0.0279495	0	0.0243799	0	0.225116	0.168176	0.0250181	0	0	0	0	0	0	0	0	0.0456875	0	0.00878382	0	0	0.00595018	0.170613	0	0	0	0.0193899	0	0	0	0	0.0263553	0.0124658	0.0415734
XKR9	0	0.11539	0	0	0.255544	0	0.166296	0.139233	0.144932	0	0	0.043888	0.183711	0	0.259756	0.373903	0	0.339606	0	0.214976	0.128215	0.182855	0.121494	0.16761	0	0	0	0	0	0	0.0943189	0.066409	0.121826	0	0	0.162491	0.248837	0	0	0.252653	0.229487	0	0	0	0	0.0683435	0.103009	0.130199
EYA1	0	0	0	0	0	0	0.0198827	0	0.00265268	0	0	0	0	0	0.00170537	0	0	0.0136426	0	0.0364697	0	0	0	0.00292053	0	0	0	0	0	0	0.0148918	0	0	0	0	0.0153841	0	0	0	0	0.0298895	0	0	0	0	0.0176655	0.00792145	0.025362
MSC	0	0	0	0	0	0	0	0	0.000660198	0	0	0	0	0	0.00898053	0	0	0	0	0	0	0	0	0	0	0	0	0	0	0	0.00514811	0	0.00243514	0	0	0.000757129	0.0157888	0	0	0	0.00413747	0	0	0	0	0.00782885	0.000751949	0.000392072
TRPA1	0	0	0	0	0	0	0	0	0.00215317	0	0	0	0	0	0.0102011	0	0	0	0	0	0	0.00239474	0	0.00267159	0	0	0	0	0	0	0	0	0.000983238	0	0	0	0	0	0	0	0.000358355	0	0	0	0	0.00757968	0.000478432	0
KCNB2	0	0.121623	0	0	0.17349	0	1.11323	0.77428	0.451583	0	0	0.0866679	0.380812	0.129204	0.57559	0.611798	0	0.783554	0	0.55308	1.28424	0.480009	0.920949	0.46113	0	0	0	0	0	0	0.598517	0.83133	0.393046	0	0	0.375174	0.274573	0	0	1.22277	0.766187	0	0	0	0	0.343718	0.488003	0.570262
TERF1	0	0.12816	0	0	0.375909	0	0.180821	0.27512	0.201608	0	0	0.239816	0.426032	0.233474	0.219059	0.263169	0	0.439736	0	0.521219	0.232221	0.298684	0.0813883	0.250077	0	0	0	0	0	0	0.250035	0.421241	0.236388	0	0	0.198437	0.258064	0	0	0.338672	0.296253	0	0	0	0	0.121633	0.173453	0.151564
SBSPON	0	0.00492062	0	0	0	0	0	0	0.00480603	0	0	0	0	0	0.0012383	0	0	0	0	0	0	0.00239474	0	0	0	0	0	0	0	0	0	0	0	0	0	0.00206808	0	0	0	0	0	0	0	0	0	0.00419394	0.00558361	0.00872269
C8orf89	0	0	0	0	0	0	0	0	0.0100731	0	0	0	0	0	0.00163993	0	0	0	0	0	0	0.00556591	0	0	0	0	0	0	0	0	0	0	0	0	0	0.000412852	0	0	0	0	0.00881238	0	0	0	0	0.00387303	0.00457424	0.000663714
RPL7	0	0.0240173	0	0	0	0	0.113925	0.0724636	0.0842323	0	0	0.0905779	0	0.258311	0.120391	0.157899	0	0.159484	0	0.0232664	0.229569	0.0708921	0.0052853	0.0355541	0	0	0	0	0	0	0.165771	0.144757	0.121927	0	0	0.0504547	0	0	0	0.215511	0.160257	0	0	0	0	0.0491708	0.0514294	0.0661209
RDH10	0	0	0	0	0	0	0	0	0.0174313	0	0	0	0.0111672	0	0.00657582	0	0	0	0	0.00727186	0	0.0380191	0	0.000887559	0	0	0	0	0	0	0.00350355	0	0.00498294	0	0	0.0211913	0.00240375	0	0	0	0.0041816	0	0	0	0	0	0.00418353	0.00689066
STAU2	0	0.51346	0	0	0.519461	0	0.439251	0.337215	0.305841	0	0	0.582477	0.246724	0.0766696	0.410328	0.535622	0	0.575609	0	0.61403	0.553	0.375409	0.370329	0.399882	0	0	0	0	0	0	0.399919	0.670649	0.379359	0	0	0.311063	0.460294	0	0	0.728464	0.599704	0	0	0	0	0.168764	0.344898	0.327115
AC022826.2	0	0.00492062	0	0	0	0	0	0	0.0347105	0	0	0.106268	0.0318402	0	0.0185139	0	0	0.0428044	0	0.0185891	0.196566	0.0503856	0.0558527	0.0590741	0	0	0	0	0	0	0	0.00371535	0.0590369	0	0	0.0268029	0.0558784	0	0	0.0944929	0.0199627	0	0	0	0	0.0230439	0.0138409	0.091756
ELOC	0	0.00492062	0	0	0.0664825	0	0.0917548	0.553868	0.111267	0	0	0.102783	0.13247	0.179378	0.107666	0.285713	0	0.0522896	0	0.257571	0.288995	0.140924	0.0285573	0.0924083	0	0	0	0	0	0	0.161373	0.240081	0.0760311	0	0	0.091845	0.182146	0	0	0.146798	0.161697	0	0	0	0	0.0633352	0.0733714	0.0907599
TMEM70	0	0	0	0	0.111146	0	0.145148	0.31157	0.0416978	0	0	0.00610053	0	0.0631045	0.0319352	0.168655	0	0.0035407	0	0.0409086	0.12549	0.0248556	0	0.12859	0	0	0	0	0	0	0.0827964	0.0881455	0.0452429	0	0	0.010896	0	0	0	0	0.0417562	0	0	0	0	0.0577454	0.0220483	0.0443922
LY96	0	0.112174	0	0	0.0664825	0	0.0953449	0.0361542	0.0253612	0	0	0	0	0.0541894	0.00638535	0.0338048	0	0.0593234	0	0	0	0.0383802	0	0	0	0	0	0	0	0	0	0.0589327	0	0	0	0.00500608	0	0	0	0	0.0458315	0	0	0	0	0.00333116	0.0130688	0.0516429
JPH1	0	0.311752	0	0	0.71877	0	0.280519	0.229722	0.30654	0	0	0.17991	0.213917	0.182065	0.31984	0.422244	0	0.359733	0	0.498747	0.641321	0.30094	0.343005	0.420268	0	0	0	0	0	0	0.31307	0.421488	0.338503	0	0	0.286129	0.457808	0	0	0.483191	0.448183	0	0	0	0	0.172902	0.248041	0.123558
GDAP1	0	0.214067	0	0	0.67371	0	0.509796	0.437583	0.295844	0	0	0.404362	0.291863	0.359864	0.416821	0.839166	0	0.816995	0	0.526786	0.51901	0.493772	0.30054	0.371319	0	0	0	0	0	0	0.136453	0.621516	0.451644	0	0	0.2373	0.571819	0	0	0.880314	0.726107	0	0	0	0	0.240177	0.480255	0.224115
PI15	0	0.125992	0	0	0	0	0.0762108	0	0.014741	0	0	0.00610053	0	0	0.0148512	0.0137933	0	0.0176622	0	0.0211842	0	0.0147123	0.0285573	0	0	0	0	0	0	0	0	0.0476139	0.0239232	0	0	0.0330488	0.0560901	0	0	0	0.0275372	0	0	0	0	0.0235324	0.0125436	0.0286388
CRISPLD1	0	0.140887	0	0	0	0	0	0	0.0265395	0	0	0.334869	0.0632598	0.116196	0.0454323	0.0151826	0	0.0244512	0	0.0491519	0	0.058658	0.0052853	0.00721292	0	0	0	0	0	0	0.169234	0.0916102	0.118483	0	0	0.0349756	0.0172448	0	0	0.103762	0.0296256	0	0	0	0	0.0198176	0.0234955	0.0524171
HNF4G	0	0	0	0	0	0	0	0	0.00182206	0	0	0.0586771	0	0	0.000798748	0	0	0	0	0	0	0	0	0	0	0	0	0	0	0	0	0	0.00651129	0	0	0	0	0	0	0	0.0050413	0	0	0	0	0.00163942	0.00290108	0.0045774
ZFHX4	0	0	0	0	0	0	0.0406343	0.0465673	0.0265186	0	0	0	0.035878	0.0225552	0.02977	0	0	0.0143668	0	0.013567	0	0.0214999	0	0.0294259	0	0	0	0	0	0	0.0644862	0	0.0217124	0	0	0.000521691	0	0	0	0	0.0127544	0	0	0	0	0.00649745	0.0405649	0.0227804
PEX2	0	0.0423212	0	0	0.412992	0	0.0198827	0.086352	0.0452494	0	0	0.0329911	0.0430739	0	0.0280162	0.237437	0	0.068104	0	0.0806366	0.349559	0.0565986	0.0879901	0.00304334	0	0	0	0	0	0	0.0405367	0.129252	0.0465444	0	0	0.0266762	0	0	0	0.0365902	0.049882	0	0	0	0	0.0276753	0.0280523	0.0122536
PKIA	0	0.449657	0	0	0.488549	0	0.342358	0.299314	0.252067	0	0	0.24253	0.40881	0.353642	0.250993	0.361446	0	0.442853	0	0.286783	0.496971	0.248242	0.250382	0.249932	0	0	0	0	0	0	0.276021	0.2492	0.231677	0	0	0.218457	0.373229	0	0	0.451824	0.367534	0	0	0	0	0.153783	0.219574	0.24794
ZC2HC1A	0	0.142104	0	0	0.932763	0	0.327187	0.250805	0.22902	0	0	0.213847	0.210814	0.353739	0.228764	0.468017	0	0.405386	0	0.42456	0.158834	0.224235	0.181288	0.345441	0	0	0	0	0	0	0.258011	0.317222	0.249523	0	0	0.162375	0.232054	0	0	0.0785007	0.378198	0	0	0	0	0.175946	0.201758	0.0868497
IL7	0	0	0	0	0.0664825	0	0	0	0.0401744	0	0	0	0	0.0440906	0.0136263	0.229017	0	0.0380002	0	0.0156958	0	0.0234363	0	0.0185412	0	0	0	0	0	0	0.0454931	0	0.0172362	0	0	0.00644762	0.00240375	0	0	0	0.0094677	0	0	0	0	0.0253998	0.00778617	0.0233258
STMN2	0	0.162288	0	0	0.553839	0	0.327023	0.396012	0.349773	0	0	0.325037	0.344348	0.184131	0.375951	0.536754	0	0.578492	0	0.50533	0.460377	0.342884	0.461185	0.680087	0	0	0	0	0	0	0.187223	0.863871	0.408312	0	0	0.263999	0.390351	0	0	0.397917	0.537918	0	0	0	0	0.234615	0.340382	0.340069
HEY1	0	0	0	0	0	0	0.152737	0	0.0195959	0	0	0.0524271	0	0	0.0260989	0	0	0.027478	0	0.0256193	0	0.0155656	0.0592604	0.0265386	0	0	0	0	0	0	0.00815124	0.177853	0.00407734	0	0	0.0180101	0	0	0	0	0.0258326	0	0	0	0	0.0155932	0.0231734	0.0285034
MRPS28	0	0	0	0	0	0	0.0593912	0	0.00593294	0	0	0	0	0	0.00288923	0	0	0	0	0	0	0.00453223	0	0	0	0	0	0	0	0	0	0	0	0	0	0.000235697	0	0	0	0	0.0104102	0	0	0	0	0.00328526	0.00468213	0.00111167
AC036214.3	0	0	0	0	0	0	0	0	0	0	0	0	0	0	0	0	0	0	0	0	0	0	0	0	0	0	0	0	0	0	0	0	0	0	0	0	0	0	0	0	0	0	0	0	0	0	0	0.00169559
TPD52	0	0.204272	0	0	1.06731	0	0.267274	0.180467	0.210309	0	0	0.276452	0.293784	0.597235	0.234022	0.436853	0	0.333833	0	0.315283	0.415056	0.234657	0.0746619	0.232651	0	0	0	0	0	0	0.187511	0.294962	0.267354	0	0	0.173865	0.135721	0	0	0.217418	0.33321	0	0	0	0	0.178741	0.196001	0.308512
ZBTB10	0	0.123406	0	0	0.412992	0	0.147886	0	0.0648575	0	0	0.153063	0.0627074	0	0.0744895	0.0137933	0	0.210028	0	0.0345493	0.350488	0.0497757	0.0121283	0.133102	0	0	0	0	0	0	0.0850811	0.0536561	0.027154	0	0	0.0447538	0.0317753	0	0	0.069338	0.100749	0	0	0	0	0.0391773	0.0728768	0.0521822
ZNF704	0	0.517511	0	0	0.367654	0	0.168018	0.373646	0.327523	0	0	0.385283	0.663929	0.573775	0.403905	0.585165	0	0.489696	0	0.544236	0.598194	0.450407	0.406849	0.504264	0	0	0	0	0	0	0.329519	0.567379	0.367627	0	0	0.30005	0.364917	0	0	0.304907	0.500538	0	0	0	0	0.261092	0.346948	0.239567
PAG1	0	0.274398	0	0	0	0	0.245407	0.648059	0.280289	0	0	0.390671	0.36217	0.172512	0.283414	0.249163	0	0.121615	0	0.543014	0.315478	0.247363	0.204455	0.299491	0	0	0	0	0	0	0.1322	0.220377	0.321168	0	0	0.229937	0.32861	0	0	0.314143	0.312262	0	0	0	0	0.207623	0.182286	0.167118
FABP5	0	0.0422859	0	0	0.255544	0	0.0453033	0	0.0273017	0	0	0.0638345	0	0	0.0146043	0	0	0.0317382	0	0.0478425	0.126553	0.0167345	0	0.0169888	0	0	0	0	0	0	0.0427023	0.0712139	0.0279923	0	0	0.0143633	0	0	0	0.156241	0.0395908	0	0	0	0	0.0399336	0.0357421	0.018411
PMP2	0	0	0	0	0	0	0.0321123	0	0.0167959	0	0	0	0	0	0.00917666	0	0	0	0	0.102466	0	0.0147942	0.0802482	0.0629063	0	0	0	0	0	0	0	0	0.027003	0	0	0.00381756	0	0	0	0	0.00872562	0	0	0	0	0.00383848	0.0147002	0.0120782
FABP9	0	0	0	0	0	0	0.0141357	0	0	0	0	0	0	0	0	0	0	0	0	0	0	0	0	0	0	0	0	0	0	0	0	0	0	0	0	0	0	0	0	0	0	0	0	0	0	0	0.000330529	0.00168132
FABP4	0	0	0	0	0	0	0	0	0	0	0	0	0	0	0	0	0	0	0	0	0	0	0	0	0	0	0	0	0	0	0	0	0	0	0	0	0	0	0	0	0	0	0	0	0	0	0	0
FABP12	0	0	0	0	0	0	0	0	0.000555374	0	0	0	0	0	0.000107113	0	0	0	0	0	0	0.000330339	0	0	0	0	0	0	0	0	0	0	0	0	0	0	0	0	0	0	0.000378026	0	0	0	0	0.000359636	0.000105614	0.00110858
IMPA1	0	0.0240173	0	0	0	0	0.161258	0.0361542	0.0706933	0	0	0.0525596	0.0797079	0.12843	0.04817	0.100352	0	0.276097	0	0.0330964	0.168176	0.0676053	0.0756284	0.0677214	0	0	0	0	0	0	0.0466342	0.135536	0.0775794	0	0	0.0630774	0.146742	0	0	0.119876	0.0860069	0	0	0	0	0.0418424	0.069152	0.0586838
SLC10A5	0	0.0422859	0	0	0	0	0	0	0.000581607	0	0	0	0	0	0.00153235	0	0	0	0	0	0	0	0.0253778	0.000887559	0	0	0	0	0	0	0	0	0	0	0	0.0110199	0	0	0	0	0.0103794	0	0	0	0	0.000974847	0.000927136	0.0129502
ZFAND1	0	0.122752	0	0	0.0664825	0	0.22041	0.0784901	0.126323	0	0	0.0737225	0.108718	0.17013	0.0923992	0.208185	0	0.0622372	0	0.11376	0.186395	0.0928455	0.0728063	0.157591	0	0	0	0	0	0	0.139332	0.361237	0.116206	0	0	0.0809862	0.198733	0	0	0.0785007	0.105613	0	0	0	0	0.0763941	0.0805028	0.0535564
CHMP4C	0	0	0	0	0	0	0	0	0.00105409	0	0	0	0	0	0	0	0	0	0	0	0	0	0	0	0	0	0	0	0	0	0	0	0	0	0	0	0	0	0	0	0	0	0	0	0	0	0	0
SNX16	0	0.091688	0	0	0.287826	0	0.103512	0	0.0784425	0	0	0.237441	0.0530715	0	0.0510682	0.109351	0	0.11859	0	0.0347739	0	0.0539261	0.0592604	0.05072	0	0	0	0	0	0	0.156268	0.149219	0.139902	0	0	0.0634097	0.0849537	0	0	0.0505084	0.0772691	0	0	0	0	0.0566375	0.0676486	0.0551384
RALYL	0	0.111767	0	0	0.0316515	0	0.0827326	0.70924	0.154495	0	0	0.0613535	0.237058	0.144626	0.245462	0.247067	0	0.360213	0	0.231601	0.288513	0.164347	0.339834	0.283743	0	0	0	0	0	0	0.333703	0.290862	0.162356	0	0	0.130223	0.0837614	0	0	0.154239	0.258631	0	0	0	0	0.147342	0.338628	0.126698
LRRCC1	0	0.0165519	0	0	0	0	0.110636	0	0.0394411	0	0	0.00610053	0.035878	0.0225552	0.0502832	0	0	0.107353	0	0.00861647	0	0.0601583	0	0.0106534	0	0	0	0	0	0	0	0.0571255	0.0148585	0	0	0.0325919	0.00240375	0	0	0	0.0738735	0	0	0	0	0.0125173	0.0307342	0.0296698
E2F5	0	0	0	0	0	0	0.0624309	0	0.0399774	0	0	0.0298915	0.0325226	0.126287	0.0947689	0.257635	0	0.106242	0	0.0288059	0.233323	0.0323972	0.088586	0.108528	0	0	0	0	0	0	0.0528062	0.0317919	0.0347513	0	0	0.0379313	0.0531712	0	0	0.101537	0.049933	0	0	0	0	0.0494566	0.0466065	0.0545268
CA13	0	0.0423212	0	0	0.374065	0	0.320263	0	0.0429402	0	0	0.00610053	0	0	0.0469597	0	0	0.0290492	0	0.0500708	0.0308137	0.0429723	0.0408435	0.0592748	0	0	0	0	0	0	0.0644365	0.00677946	0.103653	0	0	0.0701131	0	0	0	0	0.0636836	0	0	0	0	0.0207649	0.0422309	0.0478816
CA1	0	0	0	0	0	0	0	0	0.00644486	0	0	0	0	0	0.00907322	0	0	0.0593234	0	0	0	0	0	0	0	0	0	0	0	0	0	0	0.000997137	0	0	0.000906694	0	0	0	0	0.0127429	0	0	0	0	0.00183189	0.0011219	0.00968935
CA3	0	0.0725204	0	0	0	0	0.167278	0	0.0869676	0	0	0.106268	0.115891	0	0.111694	0.0338048	0	0.120994	0	0.129915	0.248603	0.125201	0.0838387	0.0867161	0	0	0	0	0	0	0.137783	0.133012	0.109204	0	0	0.0589041	0.1524	0	0	0	0.105858	0	0	0	0	0.0730103	0.0567839	0.12558
CA2	0	0	0	0	0	0	0.0427319	0	0.013918	0	0	0.0298915	0	0	0.00916007	0	0	0.0131361	0	0	0	0.0340015	0.271644	0.0115089	0	0	0	0	0	0	0.00514811	0.0360892	0.0703717	0	0	0.00545619	0	0	0	0	0.0305751	0	0	0	0	0.00290862	0.0365862	0.0177626
ATP6V0D2	0	0.0377278	0	0	0	0	0	0	0.000403063	0	0	0	0.0325226	0	0.00194124	0	0	0.0168951	0	0	0	0.0178644	0	0.0617979	0	0	0	0	0	0	0	0	0.00462049	0	0	0.00133667	0	0	0	0	0.00876104	0	0	0	0	0.00423144	0.00976849	0.00416027
PSKH2	0	0	0	0	0	0	0	0	0.000273837	0	0	0	0	0	0.000628134	0	0	0	0	0	0	0	0	0	0	0	0	0	0	0	0	0	0	0	0	0	0	0	0	0	0	0	0	0	0	0	0	0
SLC7A13	0	0	0	0	0	0	0	0	0.00110538	0	0	0	0	0	0.00103422	0	0	0	0	0	0	0	0	0.0649514	0	0	0	0	0	0	0	0.00677946	0	0	0	0.0159275	0.00240375	0	0	0	0	0	0	0	0	0.00154976	0.000232273	0.00294546
WWP1	0	0.270561	0	0	0.098655	0	0.226588	0.352527	0.175296	0	0	0.205867	0.532783	0.0797893	0.176875	0.327134	0	0.229035	0	0.240643	0.241287	0.214248	0.116762	0.180621	0	0	0	0	0	0	0.171838	0.183833	0.206418	0	0	0.195463	0.225567	0	0	0.28379	0.275838	0	0	0	0	0.125443	0.182923	0.165021
RMDN1	0	0.0596125	0	0	0	0	0.0651289	0.0465673	0.0879695	0	0	0.0982149	0.0962396	0.103346	0.106401	0.0151826	0	0.0490958	0	0.0487399	0.0308137	0.093713	0.0650626	0.12639	0	0	0	0	0	0	0.22538	0.163326	0.133352	0	0	0.0542727	0.0815898	0	0	0	0.107606	0	0	0	0	0.0238247	0.0644837	0.0722372
CPNE3	0	0.100997	0	0	0.098655	0	0.0822149	0.086352	0.111408	0	0	0.114591	0.14971	0.189579	0.102598	0.0688917	0	0.323852	0	0.28733	0.391536	0.0965725	0.129059	0.0665014	0	0	0	0	0	0	0.154273	0.226576	0.160992	0	0	0.114487	0.22285	0	0	0.150873	0.164442	0	0	0	0	0.0987998	0.0895167	0.0831878
CNGB3	0	0.0420455	0	0	0	0	0.215853	0.106396	0.0319522	0	0	0	0.0705696	0.214274	0.0902936	0.0644269	0	0.0842681	0	0.0156958	0	0.167015	0	0.119652	0	0	0	0	0	0	0.0237944	0.120814	0.0633042	0	0	0.0487864	0.104647	0	0	0.172248	0.112506	0	0	0	0	0.0306498	0.0675656	0.0462688
CNBD1	0	0.0269383	0	0	0	0	0	0	0.0189552	0	0	0	0	0	0.0172229	0	0	0.00219561	0	0.0185233	0	0.0291313	0	0.0183927	0	0	0	0	0	0	0.0201881	0.0175328	0.0208831	0	0	0.0193052	0	0	0	0.227386	0.0442198	0	0	0	0	0.0137105	0.0246436	0.0337404
DCAF4L2	0	0	0	0	0	0	0	0	0	0	0	0	0	0.214274	0	0	0	0	0	0	0	0	0	0	0	0	0	0	0	0	0	0	0	0	0	0	0	0	0	0	0	0	0	0	0	0	0.000818317	0.00125175
MMP16	0	0.868745	0	0	0.610259	0	0.218206	0.601196	0.369701	0	0	0.247919	0.631387	0.163519	0.485964	0.642065	0	0.858646	0	0.685593	0.782619	0.540399	0.662192	0.458154	0	0	0	0	0	0	0.389538	0.637618	0.370351	0	0	0.393392	0.482062	0	0	0.534168	0.743281	0	0	0	0	0.358909	0.454617	0.378621
RIPK2	0	0.0285695	0	0	0.098655	0	0.116606	0	0.0923486	0	0	0.00610053	0.0723633	0.182065	0.0938635	0.0362448	0	0.0677947	0	0.068459	0.196566	0.120025	0.0905551	0.0861753	0	0	0	0	0	0	0.127811	0.107625	0.0599535	0	0	0.0540115	0.040923	0	0	0.139792	0.150342	0	0	0	0	0.0685155	0.0422892	0.0709378
OSGIN2	0	0.0555576	0	0	0	0	0.131336	0	0.0212353	0	0	0.115255	0.0325226	0.0357294	0.0757513	0.157951	0	0.167446	0	0.0741305	0.0372752	0.0146576	0.0408019	0	0	0	0	0	0	0	0.0761194	0.0281104	0.0547672	0	0	0.0300658	0.00240375	0	0	0	0.0619209	0	0	0	0	0.0514908	0.0285589	0.0458919
NBN	0	0.197079	0	0	0.525026	0	0.168728	0.138181	0.124704	0	0	0.103517	0.441357	0.340354	0.136042	0.23625	0	0.159382	0	0.226007	0.110025	0.17287	0.144846	0.163943	0	0	0	0	0	0	0.0745685	0.22804	0.212625	0	0	0.0710667	0.156738	0	0	0.069338	0.25899	0	0	0	0	0.0827414	0.142016	0.0836732
DECR1	0	0.0686017	0	0	0	0	0.105947	0	0.116161	0	0	0.187464	0.179324	0.230411	0.176208	0.238502	0	0.141288	0	0.0691873	0.273651	0.191527	0.107423	0.127466	0	0	0	0	0	0	0.152639	0.222839	0.162368	0	0	0.124768	0.0750146	0	0	0.256461	0.157389	0	0	0	0	0.11563	0.107815	0.0474515
CALB1	0	0.0269383	0	0	0.374065	0	0.0434034	0	0.0393489	0	0	0	0	0	0.0191802	0.0361109	0	0.0136426	0	0.0539823	0.0828546	0	0.0306524	0.0930673	0	0	0	0	0	0	0	0.0482706	0.0338718	0	0	0.030678	0.18308	0	0	0	0.0369366	0	0	0	0	0.00782756	0.0292132	0.058469
TMEM64	0	0.320861	0	0	0.306194	0	0.0882114	0.522025	0.223088	0	0	0.190827	0.121494	0.357318	0.346323	0.231135	0	0.365672	0	0.278172	0.195124	0.365297	0.134767	0.366663	0	0	0	0	0	0	0.23063	0.284045	0.27062	0	0	0.243725	0.259555	0	0	0.0819107	0.405893	0	0	0	0	0.208854	0.243588	0.176765
NECAB1	0	0.172022	0	0	0.353448	0	0.301318	0.21874	0.280386	0	0	0.694535	0.604875	0.200752	0.449745	0.758828	0	0.845535	0	0.632218	0.666772	0.363064	0.249433	0.542396	0	0	0	0	0	0	0.4091	0.714155	0.307636	0	0	0.257442	0.392502	0	0	0.791987	0.619596	0	0	0	0	0.138051	0.44795	0.348385
C8orf88	0	0.0422859	0	0	0	0	0	0	0.011715	0	0	0	0	0	0.00270319	0.108167	0	0	0	0.00489863	0	0.00427844	0	0	0	0	0	0	0	0	0.0570183	0	0.0104572	0	0	0.00119946	0.00906967	0	0	0	0.000378026	0	0	0	0	0.00146935	0.00844871	0.0548348
PIP4P2	0	0.261776	0	0	0.111146	0	0.096683	0.0361542	0.0922497	0	0	0.0172903	0.119726	0.110106	0.119462	0.130451	0	0.117856	0	0.0453718	0.213742	0.116212	0.0891042	0.148639	0	0	0	0	0	0	0.202256	0.0979512	0.15804	0	0	0.0780615	0.182229	0	0	0.0683606	0.120994	0	0	0	0	0.0513182	0.0780778	0.110833
OTUD6B	0	0.065537	0	0	0.306194	0	0.0771354	0	0.0589695	0	0	0.132232	0.0318402	0.0549961	0.0399447	0.014319	0	0.020919	0	0.026847	0.299681	0.0419508	0	0.0523992	0	0	0	0	0	0	0.0455711	0.031746	0.0547555	0	0	0.0427171	0.0994338	0	0	0.172575	0.0639585	0	0	0	0	0.0629865	0.0419095	0.0466642
LRRC69	0	0.0165519	0	0	0	0	0.0798372	0	0.020063	0	0	0	0	0.0481038	0.0243521	0.0151826	0	0.00394904	0	0.0186758	0	0.0303913	0	0.00901855	0	0	0	0	0	0	0.025181	0.102121	0.0209642	0	0	0.0334315	0.0695937	0	0	0	0.0197578	0	0	0	0	0.0205412	0.0200996	0.151396
SLC26A7	0	0	0	0	0	0	0	0	0.00147127	0	0	0	0	0	0.00169976	0	0	0	0	0	0	0.00348926	0	0.00267159	0	0	0	0	0	0	0	0	0.0021721	0	0	0.00209496	0	0	0	0	0.00455686	0	0	0	0	0.00605933	0.000738926	0.0936803
RUNX1T1	0	0.329706	0	0	1.11336	0	0.707621	0.348114	0.456645	0	0	0.117148	0.359988	0.468247	0.370046	0.548541	0	0.580635	0	0.592218	0.779946	0.404682	0.597965	0.425843	0	0	0	0	0	0	0.368524	0.667137	0.441452	0	0	0.343222	0.146763	0	0	0.42559	0.701841	0	0	0	0	0.221875	0.452433	0.307823
TRIQK	0	0.0673977	0	0	0.771941	0	0.0749617	0.189069	0.114313	0	0	0.210088	0.17243	0.0820407	0.147368	0.115295	0	0.322209	0	0.132581	0.316528	0.16915	0.103756	0.124966	0	0	0	0	0	0	0.111896	0.132238	0.203638	0	0	0.119597	0.0535989	0	0	0.365333	0.149939	0	0	0	0	0.123162	0.0925997	0.0759271
FAM92A	0	0.147423	0	0	0	0	0.221172	0.455511	0.144769	0	0	0.301857	0.192708	0	0.105431	0.210086	0	0.274671	0	0.15525	0.152339	0.141813	0.0244286	0.142845	0	0	0	0	0	0	0.251708	0.153085	0.124383	0	0	0.103041	0.111689	0	0	0.274133	0.20139	0	0	0	0	0.097929	0.0979769	0.0661835
RBM12B	0	0.101901	0	0	0.255544	0	0.186887	0	0.0742919	0	0	0.0412005	0.218003	0	0.07114	0.311967	0	0.111532	0	0.150323	0	0.0948184	0.0509591	0.0566009	0	0	0	0	0	0	0.17329	0.110974	0.0917035	0	0	0.0823103	0.270711	0	0	0.11718	0.0930488	0	0	0	0	0.0874848	0.0474033	0.128457
TMEM67	0	0.212189	0	0	0.098655	0	0.1986	0.0724636	0.183244	0	0	0.174206	0.115216	0.212674	0.198191	0.133981	0	0.364932	0	0.256998	0.511162	0.188216	0.0413062	0.197779	0	0	0	0	0	0	0.147216	0.205858	0.232983	0	0	0.204611	0.254593	0	0	0.387339	0.292924	0	0	0	0	0.143095	0.177101	0.129964
PDP1	0	0.120317	0	0	0	0	0.396305	0	0.203232	0	0	0.491031	0.305733	0.123941	0.206568	0.32909	0	0.283389	0	0.345608	0.341939	0.223105	0.0492845	0.136629	0	0	0	0	0	0	0.157866	0.364817	0.281488	0	0	0.152977	0.229252	0	0	0.102833	0.382948	0	0	0	0	0.155545	0.166728	0.244895
CDH17	0	0	0	0	0	0	0	0	0.000518239	0	0	0	0	0	0.00202589	0	0	0	0	0	0	0.0095699	0	0	0	0	0	0	0	0	0	0	0	0	0	0	0	0	0	0	0.00731624	0	0	0	0	0	0.00260859	0.00236616
GEM	0	0	0	0	0	0	0	0	0.013734	0	0	0	0	0	0.00228168	0.0582423	0	0	0	0	0	0.00196322	0	0.00721292	0	0	0	0	0	0	0.00815124	0	0.00173303	0	0	0.00817412	0	0	0	0	0.015881	0	0	0	0	0.00122339	0.00473979	0.0129959
RAD54B	0	0	0	0	0	0	0.0799837	0	0.0206605	0	0	0	0	0	0.02497	0.0266171	0	0.0336564	0	0.00937105	0	0.0191899	0.0121283	0	0	0	0	0	0	0	0.0979924	0.00677946	0.0406788	0	0	0.0187049	0.0304623	0	0	0	0.0098545	0	0	0	0	0.0192999	0.00660846	0.0263632
VIRMA	0	0.0604912	0	0	0.335415	0	0.246649	0.159932	0.172442	0	0	0.149703	0.129357	0.181334	0.147596	0.233691	0	0.226548	0	0.163866	0.131612	0.156546	0.0915479	0.231136	0	0	0	0	0	0	0.145936	0.286685	0.152773	0	0	0.0992385	0.155299	0	0	0.203932	0.17744	0	0	0	0	0.116619	0.121614	0.0950411
ESRP1	0	0.0220744	0	0	0	0	0	0.142209	0.0049432	0	0	0.0172903	0.0463087	0	0.00582355	0.123277	0	0.00412507	0	0.0275996	0	0.0307302	0	0.00542283	0	0	0	0	0	0	0.0818884	0	0.00554326	0	0	0.0107589	0	0	0	0	0.0257132	0	0	0	0	0.00912406	0.00293501	0.0147293
DPY19L4	0	0	0	0	0.746096	0	0.115579	0	0.0706827	0	0	0.146703	0.0536858	0.182065	0.0910945	0.0151826	0	0.123483	0	0.0955025	0	0.106543	0.100457	0.070638	0	0	0	0	0	0	0.0398384	0.129678	0.0833752	0	0	0.0622777	0.019685	0	0	0	0.115854	0	0	0	0	0.0464678	0.0730835	0.0526682
INTS8	0	0.19172	0	0	0	0	0.283418	0.210945	0.166031	0	0	0.146752	0.278833	0.195838	0.188688	0.268636	0	0.228264	0	0.28961	0.07855	0.155176	0.0986111	0.192501	0	0	0	0	0	0	0.168255	0.21719	0.221928	0	0	0.174748	0.171884	0	0	0.468075	0.216354	0	0	0	0	0.0970718	0.143418	0.112586
CCNE2	0	0	0	0	0	0	0.00580233	0	0.014568	0	0	0	0	0	0.00259131	0.0151826	0	0	0	0	0	0.0128461	0	0	0	0	0	0	0	0	0	0	0.0127348	0	0	0.00120602	0	0	0	0	0.00374936	0	0	0	0	0.00432948	0.00384568	0.00458814
NDUFAF6	0	0.29116	0	0	0.191647	0	0.308556	0.204732	0.158857	0	0	0.119772	0.198111	0.217641	0.187698	0.307355	0	0.15325	0	0.220449	0.425204	0.380998	0.133203	0.164687	0	0	0	0	0	0	0.133991	0.322754	0.239067	0	0	0.133691	0.324978	0	0	0.112002	0.216757	0	0	0	0	0.131257	0.147659	0.345885
TP53INP1	0	0	0	0	0	0	0	0	0.00581313	0	0	0	0	0	0.00289123	0	0	0	0	0.0320787	0.0308137	0.00353786	0	0	0	0	0	0	0	0	0	0	0.0130973	0	0	0.00381756	0	0	0	0	0.0198339	0	0	0	0	0.00541557	0.00151629	0.00511935
PLEKHF2	0	0	0	0	0	0	0	0	0.00866022	0	0	0	0	0.303444	0.00484899	0.0151826	0	0.0111315	0	0.00784634	0	0.00284435	0	0	0	0	0	0	0	0	0.0427479	0.0589327	0.0117743	0	0	0.0118659	0.00240375	0	0	0	0.0138729	0	0	0	0	0.0249239	0.0150896	0.0633672
C8orf37	0	0	0	0	0	0	0.136109	0	0.0188396	0	0	0.0502161	0	0	0.0239312	0.0396836	0	0.0471778	0	0.00559581	0	0.00353786	0.0306524	0.0869592	0	0	0	0	0	0	0	0.0671026	0.0767953	0	0	0.0178795	0.052015	0	0	0	0.0192611	0	0	0	0	0.00864191	0.0176626	0.0163008
GDF6	0	0	0	0	0	0	0	0	0	0	0	0	0	0	0	0	0	0	0	0	0	0	0	0.0243733	0	0	0	0	0	0	0	0	0	0	0	0	0.0130641	0	0	0	0.000942628	0	0	0	0	0	0.00176087	0.00670124
UQCRB	0	0.0691966	0	0	0.098655	0	0.250121	0.138181	0.107844	0	0	0.0298915	0.0997129	0.217211	0.132322	0.0758474	0	0.247887	0	0.146924	0.212916	0.0870509	0.0336235	0.191982	0	0	0	0	0	0	0.15024	0.562035	0.0988444	0	0	0.0879422	0.101981	0	0	0.275015	0.207918	0	0	0	0	0.0608256	0.0834901	0.0939475
MTERF3	0	0	0	0	0.412992	0	0.0317333	0	0.0691412	0	0	0	0.0869717	0.126287	0.0551684	0.0414158	0	0.113308	0	0.0553067	0.0892806	0.0586934	0.0485495	0.00304334	0	0	0	0	0	0	0.031521	0.0431488	0.0598311	0	0	0.0294429	0.0146057	0	0	0.0365902	0.0618204	0	0	0	0	0.0370517	0.0488591	0.0280586
PTDSS1	0	0.276024	0	0	0.413388	0	0.217231	0.108538	0.150467	0	0	0.202294	0.102748	0.332596	0.205072	0.28873	0	0.36815	0	0.207743	0.251909	0.197945	0.221551	0.238573	0	0	0	0	0	0	0.083183	0.360932	0.181314	0	0	0.159485	0.293935	0	0	0.162042	0.209554	0	0	0	0	0.140292	0.120763	0.151812
SDC2	0	0	0	0	0	0	0	0	0.0159237	0	0	0.0298915	0	0.126287	0.0191308	0.0151826	0	0.00772021	0	0.0425579	0	0.0250578	0	0	0	0	0	0	0	0	0.0290202	0	0.00712578	0	0	0.0223017	0.076519	0	0	0	0.014188	0	0	0	0	0.0205888	0.0205644	0.0541126
CPQ	0	0.0596125	0	0	0.098655	0	0.0141357	0.0361542	0.0973236	0	0	0.0915908	0.130357	0.410898	0.138139	0.58003	0	0.0512157	0	0.185427	0.302435	0.134214	0.1309	0.159691	0	0	0	0	0	0	0.15021	0.105204	0.156987	0	0	0.123641	0.276875	0	0	0.0622425	0.107968	0	0	0	0	0.106475	0.125298	0.0574908
TSPYL5	0	0	0	0	0	0	0.00580233	0	0.0206889	0	0	0.0211809	0.0325226	0	0.03684	0	0	0	0	0.00985671	0	0.0519557	0	0.0952532	0	0	0	0	0	0	0.0356709	0.00959095	0.0336627	0	0	0.0245683	0	0	0	0	0.0340721	0	0	0	0	0.0243809	0.0188489	0.0414645
MTDH	0	0.154238	0	0	0.389481	0	0.406201	0.563267	0.269856	0	0	0.246042	0.487063	0.213808	0.340877	0.62741	0	0.449588	0	0.401545	0.610787	0.347648	0.356619	0.364412	0	0	0	0	0	0	0.30507	0.494275	0.264062	0	0	0.242618	0.219705	0	0	0.374565	0.498446	0	0	0	0	0.190394	0.307946	0.279611
LAPTM4B	0	0.120284	0	0	0.0664825	0	0.0283675	0.366877	0.073081	0	0	0.0197939	0.104919	0.103346	0.087871	0.0480362	0	0.129796	0	0.163596	0.0947007	0.0767605	0.0617482	0.0274854	0	0	0	0	0	0	0.00779629	0.0922097	0.0725909	0	0	0.0367249	0.106419	0	0	0	0.0730222	0	0	0	0	0.0674751	0.0497732	0.0605389
MATN2	0	0.0422859	0	0	0	0	0.224748	0	0.0609542	0	0	0.0413154	0.0325226	0	0.0754587	0.0361109	0	0.0189729	0	0.0189331	0.110025	0.0418642	0	0.00961847	0	0	0	0	0	0	0.0837832	0.0751539	0.0637948	0	0	0.0193986	0.0560901	0	0	0	0.046133	0	0	0	0	0.0254463	0.0553122	0.126701
RPL30	0	0.125992	0	0	0	0	0.197404	0.340355	0.0890845	0	0	0	0.0987826	0.12843	0.0861124	0.557516	0	0.197847	0	0.271775	0.13095	0.0861382	0.0819331	0.0301076	0	0	0	0	0	0	0.0616977	0.225618	0.109841	0	0	0.0708768	0.0582477	0	0	0.256648	0.125653	0	0	0	0	0.0706418	0.069213	0.169596
ERICH5	0	0.00492062	0	0	0	0	0	0	0.0190919	0	0	0	0	0	0.003218	0	0	0	0	0	0	0.00196322	0	0.029903	0	0	0	0	0	0	0	0	0.0047187	0	0	0.00208742	0	0	0	0	0.00321901	0	0	0	0	0.00284292	0.00620121	0.0115564
RIDA	0	0	0	0	0	0	0.0552873	0.138181	0.0643503	0	0	0	0.0430739	0.0357294	0.085923	0	0	0.00620711	0	0.0676263	0.0372752	0.086513	0.114423	0.0136838	0	0	0	0	0	0	0.0691965	0.0958369	0.0412516	0	0	0.0356701	0	0	0	0	0.0782272	0	0	0	0	0.01503	0.0525864	0.0453125
POP1	0	0.00492062	0	0	0	0	0.0198827	0.14426	0.0918545	0	0	0.00610053	0.0992297	0.0881876	0.103879	0.24019	0	0.0391736	0	0.110897	0.109767	0.0978887	0.131305	0.0730857	0	0	0	0	0	0	0.136876	0.29542	0.0940832	0	0	0.0817503	0.0935763	0	0	0.288202	0.125494	0	0	0	0	0.0663889	0.136362	0.0523425
NIPAL2	0	0.317924	0	0	0.389481	0	0.524106	0.36611	0.334288	0	0	0.409909	0.46011	0.292148	0.450795	0.517784	0	0.572337	0	0.521781	0.580955	0.539663	0.503764	0.436305	0	0	0	0	0	0	0.331889	0.71654	0.470132	0	0	0.367868	0.288396	0	0	0.573544	0.557171	0	0	0	0	0.311691	0.303058	0.158344
STK3	0	0.208001	0	0	0.255544	0	0.0774766	0.164694	0.0987143	0	0	0.289781	0.129966	0.291385	0.196745	0.254533	0	0.432632	0	0.17931	0.0308137	0.293093	0.195278	0.0971173	0	0	0	0	0	0	0.222326	0.242856	0.206983	0	0	0.11349	0.127821	0	0	0.191779	0.186108	0	0	0	0	0.10092	0.11767	0.157304
KCNS2	0	0	0	0	0	0	0.00580233	0	0.0184761	0	0	0.00610053	0.0627074	0	0.0369123	0.0266171	0	0.0451945	0	0.031745	0	0.0313254	0	0.0758612	0	0	0	0	0	0	0.0134324	0.107968	0.0285772	0	0	0.0240706	0	0	0	0	0.0426111	0	0	0	0	0.0385552	0.0237345	0.00845004
VPS13B	0	0.37823	0	0	0.087615	0	0.427554	0.780901	0.312743	0	0	0.261661	0.456302	0.124653	0.39615	0.705161	0	0.749917	0	0.466905	0.908386	0.337181	0.543176	0.47603	0	0	0	0	0	0	0.27561	0.720315	0.419605	0	0	0.191694	0.528926	0	0	0.62484	0.658983	0	0	0	0	0.168005	0.364629	0.347065
COX6C	0	0.0857627	0	0	0.374065	0	0.339166	0.222739	0.142268	0	0	0.0525596	0.188684	0.230131	0.104132	0.276749	0	0.16608	0	0.116472	0.262669	0.143375	0.112856	0.16194	0	0	0	0	0	0	0.131118	0.278379	0.187973	0	0	0.102125	0.0780174	0	0	0.117557	0.175478	0	0	0	0	0.0876687	0.110869	0.0538785
RGS22	0	0	0	0	0	0	0	0	0.0594798	0	0	0	0	0	0.0640461	0.135952	0	0.247826	0	0.204904	0	0.0841235	0.0408019	0.147626	0	0	0	0	0	0	0.0818884	0	0.0527371	0	0	0.0706213	0	0	0	0	0.0329439	0	0	0	0	0.059397	0.038267	0.0463398
FBXO43	0	0	0	0	0	0	0	0	0.000807896	0	0	0	0	0	0.000726868	0.0151826	0	0	0	0	0	0.018397	0	0	0	0	0	0	0	0	0.0363135	0	0	0	0	0.0186455	0	0	0	0	0.00433983	0	0	0	0	0.00303883	7.72655e-05	0.0288916
POLR2K	0	0	0	0	0	0	0.170447	0	0.0328171	0	0	0	0.111785	0.295626	0.041462	0	0	0.0839005	0	0.0960895	0.12057	0.0245767	0.0492845	0.132719	0	0	0	0	0	0	0.0129544	0.0817236	0.0164517	0	0	0.0118345	0	0	0	0	0.0555878	0	0	0	0	0.0242094	0.0325674	0.0228312
SPAG1	0	0.167116	0	0	0	0	0.166963	0.138181	0.125176	0	0	0.0329731	0.138108	0.241129	0.168211	0.135358	0	0.169012	0	0.0711801	0.494602	0.0845517	0.174712	0.0726326	0	0	0	0	0	0	0.156004	0.05198	0.130559	0	0	0.13517	0.214686	0	0	0.189666	0.132055	0	0	0	0	0.098624	0.100307	0.0899101
RNF19A	0	0.147979	0	0	0.551281	0	0.288346	0.319792	0.220018	0	0	0.131787	0.239874	0.215846	0.269559	0.489167	0	0.424889	0	0.507734	0.458275	0.324588	0.169884	0.305985	0	0	0	0	0	0	0.192757	0.460754	0.263088	0	0	0.261495	0.192794	0	0	0.800703	0.402889	0	0	0	0	0.170065	0.257462	0.130809
ANKRD46	0	0.109406	0	0	0	0	0.436566	0.335841	0.157932	0	0	0.173264	0.185669	0.313285	0.207177	0.213106	0	0.194324	0	0.218727	0.241287	0.176	0.248326	0.186907	0	0	0	0	0	0	0.159637	0.20628	0.153	0	0	0.164494	0.211504	0	0	0.0505084	0.202111	0	0	0	0	0.132895	0.123231	0.305825
SNX31	0	0.0269383	0	0	0.255544	0	0.496275	0.138181	0.117792	0	0	0.142714	0	0	0.045756	0.0266171	0	0	0	0.0303339	0	0.217771	0.0905194	0.0368439	0	0	0	0	0	0	0.201642	0.209009	0.148841	0	0	0.0731529	0.137514	0	0	0	0.0798597	0	0	0	0	0.0709397	0.0636077	0.29929
PABPC1	0	0.166919	0	0	0.0664825	0	0.308995	0.397756	0.146643	0	0	0.217417	0.217714	0.394423	0.187621	0.258972	0	0.0643445	0	0.159103	0.318025	0.184379	0.184073	0.178939	0	0	0	0	0	0	0.110704	0.356961	0.165311	0	0	0.175518	0.121014	0	0	0.289443	0.237143	0	0	0	0	0.114111	0.136015	0.220009
YWHAZ	0	0.223953	0	0	0.932995	0	0.40017	0.462623	0.296615	0	0	0.0782014	0.239376	0.304092	0.335673	0.530794	0	0.518129	0	0.50913	0.65193	0.304529	0.23042	0.413073	0	0	0	0	0	0	0.301415	0.4395	0.323225	0	0	0.266386	0.351752	0	0	0.382401	0.5107	0	0	0	0	0.171266	0.292597	0.282022
ZNF706	0	0.161574	0	0	0.157937	0	0.527921	0.219462	0.209816	0	0	0.437501	0.493088	0.122943	0.19441	0.314706	0	0.339067	0	0.315348	0.115084	0.288859	0.229567	0.266953	0	0	0	0	0	0	0.258021	0.488246	0.316695	0	0	0.237936	0.356944	0	0	0.427771	0.333798	0	0	0	0	0.216327	0.187866	0.259931
GRHL2	0	0.125992	0	0	0	0	0	0	0.00782302	0	0	0	0	0	0.00139423	0	0	0.0484764	0	0	0	0.020382	0	0	0	0	0	0	0	0	0	0.00371535	0.00635034	0	0	0	0	0	0	0	0.00176921	0	0	0	0	0.000474442	0.00690626	0.00657545
NCALD	0	0.692536	0	0	1.30603	0	0.427058	0.619515	0.566513	0	0	0.359524	0.68558	0.408231	0.672768	0.942139	0	0.914937	0	0.83611	0.572594	0.539865	0.772954	0.469479	0	0	0	0	0	0	0.595372	0.993645	0.49673	0	0	0.719803	0.504482	0	0	0.852177	0.837127	0	0	0	0	0.427176	0.605619	0.41748
RRM2B	0	0.273974	0	0	0.0664825	0	0	0	0.0693169	0	0	0.0839997	0.135394	0.0225552	0.0943633	0.0500656	0	0.148185	0	0.0834256	0.268859	0.0309779	0.0740479	0.0530368	0	0	0	0	0	0	0.048746	0.0957168	0.0888333	0	0	0.0505871	0.0157888	0	0	0.0404413	0.0690991	0	0	0	0	0.0632391	0.0467917	0.0850261
UBR5	0	0.193396	0	0	0.242214	0	0.51864	0.300248	0.332005	0	0	0.209863	0.31962	0.736407	0.369419	0.486192	0	0.609105	0	0.575791	0.65451	0.366586	0.47877	0.442922	0	0	0	0	0	0	0.201968	0.792871	0.330169	0	0	0.240841	0.707842	0	0	1.04502	0.609287	0	0	0	0	0.176833	0.372955	0.222642
ODF1	0	0	0	0	0	0	0	0	0	0	0	0	0	0	0	0	0	0	0	0	0	0.00348926	0	0	0	0	0	0	0	0	0	0	0	0	0	0	0	0	0	0	0	0	0	0	0	0	0.000564493	0.00420521
KLF10	0	0	0	0	0	0	0.113997	0	0.0274462	0	0	0	0	0	0.0116771	0	0	0.0312013	0	0.0807834	0.168176	0	0	0.0347788	0	0	0	0	0	0	0	0	0.00428578	0	0	0.0230581	0.00240375	0	0	0	0.0365815	0	0	0	0	0.0351595	0.0177378	0.0140825
AZIN1	0	0.0505356	0	0	0	0	0.283188	0.122522	0.145681	0	0	0.151495	0.151299	0.189579	0.128183	0.312302	0	0.254105	0	0.163606	0.276713	0.135037	0.0857227	0.149322	0	0	0	0	0	0	0.295207	0.314503	0.168189	0	0	0.110187	0.111961	0	0	0.201853	0.1871	0	0	0	0	0.111594	0.109117	0.170848
ATP6V1C1	0	0.203061	0	0	0.098655	0	0.280164	0.472064	0.188079	0	0	0.237042	0.217025	0.31511	0.216113	0.240387	0	0.340715	0	0.283595	0.492723	0.197846	0.16474	0.280274	0	0	0	0	0	0	0.170714	0.47988	0.228338	0	0	0.181593	0.154147	0	0	0.0785007	0.275498	0	0	0	0	0.15412	0.167504	0.313425
BAALC	0	0.123015	0	0	0.633152	0	0.489738	0.66242	0.363868	0	0	0.313304	0.41558	0.389946	0.407646	0.360571	0	0.755794	0	0.587859	0.54875	0.378454	0.67646	0.432626	0	0	0	0	0	0	0.188396	0.462055	0.456141	0	0	0.342688	0.356709	0	0	0.270059	0.540329	0	0	0	0	0.240779	0.398609	0.392723
FZD6	0	0.0556311	0	0	0.374065	0	0.057933	0.0465673	0.0463667	0	0	0.109163	0.101446	0.12843	0.0382047	0.177924	0	0.103753	0	0.0576771	0	0.100914	0.066461	0.0201334	0	0	0	0	0	0	0.0612294	0.133305	0.0791925	0	0	0.0607269	0.107887	0	0	0	0.100145	0	0	0	0	0.0482976	0.0366219	0.0453537
CTHRC1	0	0	0	0	0	0	0	0	0.00881749	0	0	0.0413154	0	0	0.00351442	0.0137933	0	0	0	0	0	0.00407531	0	0	0	0	0	0	0	0	0	0	0	0	0	0.00172891	0	0	0	0	0.00084781	0	0	0	0	0.000273759	0.00259705	0.00982201
SLC25A32	0	0.186235	0	0	0.374065	0	0.152333	0	0.0718766	0	0	0.0605732	0.0650408	0.0631045	0.0784365	0.333599	0	0.0831518	0	0.0918282	0	0.0792166	0.0359681	0.201489	0	0	0	0	0	0	0.1139	0.115662	0.141977	0	0	0.0895557	0.0883043	0	0	0.0505084	0.0772458	0	0	0	0	0.0461025	0.0696476	0.076561
DCAF13	0	0.00492062	0	0	0	0	0.0836453	0.0840206	0.0278856	0	0	0	0.0318402	0	0.0409493	0	0	0.0235114	0	0.0449854	0	0.00486468	0	0.00413262	0	0	0	0	0	0	0.0640748	0.0194474	0.0352189	0	0	0.0209609	0	0	0	0.0365902	0.0321887	0	0	0	0	0.0083383	0.0237951	0.0302988
RIMS2	0	0.105735	0	0	0.13699	0	0.278141	0.173618	0.249681	0	0	0.0557741	0.125737	0.204839	0.272659	0.268714	0	0.852677	0	0.224954	0.448515	0.312067	0.208791	0.229486	0	0	0	0	0	0	0.18882	0.484391	0.145674	0	0	0.15224	0.283919	0	0	0.607066	0.408823	0	0	0	0	0.184245	0.272412	0.213873
DPYS	0	0.172036	0	0	0	0	0.168958	0.0784901	0.167775	0	0	0.292007	0.180413	0.194477	0.16716	0.201898	0	0.118151	0	0.223241	0.0828546	0.176236	0.33922	0.226584	0	0	0	0	0	0	0.135577	0.125739	0.240503	0	0	0.13476	0.295656	0	0	0.126303	0.188143	0	0	0	0	0.089457	0.101705	0.125288
DCSTAMP	0	0	0	0	0	0	0	0.207884	0.0498914	0	0	0	0	0.126287	0.0425895	0.0871673	0	0.0500764	0	0	0.0369758	0.0416532	0	0.0273774	0	0	0	0	0	0	0.137668	0	0.0272025	0	0	0.0175684	0.0680418	0	0	0	0.0162197	0	0	0	0	0.0305394	0.00666894	0.0114646
LRP12	0	0.0714805	0	0	0.375255	0	0.294838	0.0840206	0.166812	0	0	0.196653	0.130048	0.115878	0.205138	0.296614	0	0.447098	0	0.382375	0.254177	0.203486	0.252125	0.228833	0	0	0	0	0	0	0.133391	0.225945	0.193611	0	0	0.194756	0.133035	0	0	0.340352	0.295147	0	0	0	0	0.185886	0.186134	0.160713
ZFPM2	0	0.547969	0	0	0.951751	0	0.727336	0.511364	0.427099	0	0	0.190636	0.321727	0.23105	0.478306	0.628983	0	0.540258	0	0.50531	0.559626	0.549917	0.295645	0.660831	0	0	0	0	0	0	0.538167	0.724039	0.502377	0	0	0.442349	0.167968	0	0	0.915221	0.732241	0	0	0	0	0.326493	0.568918	0.505649
OXR1	0	0.248216	0	0	0.0832633	0	0.538395	0.196335	0.251397	0	0	0.187065	0.151914	1.24514	0.374535	0.312627	0	0.705946	0	0.390917	0.21056	0.28406	0.869462	0.432388	0	0	0	0	0	0	0.139333	0.21742	0.162978	0	0	0.278736	0.166883	0	0	0.688006	0.590787	0	0	0	0	0.245115	0.489852	0.434974
ABRA	0	0	0	0	0	0	0	0	0.00785204	0	0	0	0	0	0.00374201	0	0	0	0	0	0	0	0	0	0	0	0	0	0	0	0	0	0.00841919	0	0	0.00186695	0	0	0	0	0	0	0	0	0	0.00319587	0.000571868	0.00441744
ANGPT1	0	0.0319838	0	0	0	0	0	0.432884	0.0840896	0	0	0.0298915	0.349743	0	0.0559961	0.0396836	0	0.0368559	0	0.0312362	0	0.0791194	0.0967814	0.0751966	0	0	0	0	0	0	0.103486	0.00677946	0.0338385	0	0	0.0491677	0.0386155	0	0	0.234538	0.0279972	0	0	0	0	0.026837	0.0208155	0.0105951
RSPO2	0	0	0	0	0.374065	0	0.346123	0.0784901	0.175418	0	0	0.224971	0.1417	0.282811	0.272566	0.129136	0	0.247555	0	0.404405	0.42287	0.23642	0.0652595	0.168681	0	0	0	0	0	0	0.30714	0.213364	0.328327	0	0	0.17977	0.110639	0	0	0.172575	0.163093	0	0	0	0	0.205623	0.166074	0.263187
EIF3E	0	0.10861	0	0	0.37708	0	0.1802	0.1531	0.095252	0	0	0.178165	0.349651	0.298739	0.149765	0.196642	0	0.190928	0	0.204094	0.110558	0.139421	0.345121	0.122684	0	0	0	0	0	0	0.104366	0.239549	0.185477	0	0	0.0959957	0.232596	0	0	0.333709	0.181826	0	0	0	0	0.133323	0.110146	0.169304
EMC2	0	0.0423212	0	0	0	0	0.121232	0.193794	0.0752722	0	0	0.043888	0.084059	0.0541894	0.0932922	0.122894	0	0.165349	0	0.129215	0.205103	0.108432	0.0729067	0.0468172	0	0	0	0	0	0	0.0509221	0.145486	0.124541	0	0	0.0718874	0.0863613	0	0	0.0505084	0.0968311	0	0	0	0	0.0778207	0.0785043	0.0492206
TMEM74	0	0.0374571	0	0	0	0	0.0887243	0.0465673	0.0675411	0	0	0	0.0260293	0.0225552	0.032507	0.108735	0	0.0658086	0	0.118258	0.0828546	0.0740789	0.100766	0.0741657	0	0	0	0	0	0	0.0377744	0.170664	0.0863571	0	0	0.0521338	0.117175	0	0	0.0622425	0.0680586	0	0	0	0	0.0427158	0.03273	0.0948705
TRHR	0	0	0	0	0	0	0	0	0	0	0	0	0	0	0	0	0	0	0	0	0	0.000500537	0	0.00742641	0	0	0	0	0	0	0	0	0	0	0	0.00238787	0	0	0	0	0	0	0	0	0	0.00183003	0.000157101	0.00665293
NUDCD1	0	0.0377278	0	0	0.0664825	0	0.0327927	0.128994	0.120009	0	0	0.134755	0.17432	0.0440906	0.110369	0.19349	0	0.119843	0	0.0968993	0.101278	0.0984574	0.134097	0.0585027	0	0	0	0	0	0	0.123104	0.164686	0.145218	0	0	0.0823687	0.177913	0	0	0.0404413	0.131217	0	0	0	0	0.0900211	0.0714288	0.194912
ENY2	0	0.112094	0	0	0.0664825	0	0.126473	0.0361542	0.0717153	0	0	0	0.0260293	0.250721	0.0485754	0.189557	0	0.103589	0	0.123663	0.233323	0.0947409	0.100474	0.0824518	0	0	0	0	0	0	0.0607703	0.240284	0.0726421	0	0	0.0527643	0.0368475	0	0	0.107117	0.0638352	0	0	0	0	0.0684341	0.0538747	0.0854375
PKHD1L1	0	0.00492062	0	0	0	0	0	0	0.00287779	0	0	0	0.0260293	0	0.000240242	0	0	0	0	0	0	0	0	0	0	0	0	0	0	0	0	0	0	0	0	0	0	0	0	0	0.00511565	0	0	0	0	0.000474442	0.000227124	0.00458433
EBAG9	0	0.0422859	0	0	0	0	0.0982342	0	0.0960278	0	0	0.0247553	0.0325226	0	0.0445073	0.0695214	0	0.0915768	0	0.0559204	0	0.0934057	0.0492845	0.0248793	0	0	0	0	0	0	0.0974569	0.0942449	0.108971	0	0	0.0612182	0.0130641	0	0	0.201332	0.112153	0	0	0	0	0.0469306	0.0565474	0.0574249
SYBU	0	0.522379	0	0	0.860927	0	0.362353	0.613411	0.255046	0	0	0.40337	0.363268	0.577475	0.388048	0.600629	0	0.55767	0	0.569033	0.452752	0.336927	0.353116	0.357212	0	0	0	0	0	0	0.128418	0.66745	0.362816	0	0	0.264933	0.488662	0	0	0.50351	0.655908	0	0	0	0	0.277832	0.406781	0.339427
KCNV1	0	0.0269383	0	0	0	0	0.0525381	0.117066	0.11411	0	0	0	0.201472	0.0541894	0.0718519	0.136563	0	0.0119794	0	0.156901	0.0369758	0.0768416	0.05309	0.16442	0	0	0	0	0	0	0.149679	0.242445	0.0789915	0	0	0.0654145	0.019685	0	0	0.0365902	0.0887361	0	0	0	0	0.0552669	0.0505382	0.0753254
CSMD3	0	0.0647747	0	0	0.192985	0	0.742417	0.191565	0.310043	0	0	0.0519798	0.0973495	0.284339	0.283068	0.700928	0	1.04438	0	0.288385	0.560179	0.325552	0.45715	0.177607	0	0	0	0	0	0	0.32321	0.88432	0.217898	0	0	0.195443	0.141333	0	0	1.29702	0.630982	0	0	0	0	0.232784	0.440399	0.199026
TRPS1	0	0.297088	0	0	0.629869	0	0.482248	0.56601	0.375527	0	0	0.455611	0.46467	0.476826	0.388344	0.774349	0	0.549162	0	0.674479	1.05106	0.404217	0.400041	0.279141	0	0	0	0	0	0	0.223229	0.373779	0.398071	0	0	0.394038	0.719429	0	0	0.248765	0.579276	0	0	0	0	0.349303	0.294648	0.319887
EIF3H	0	0.202812	0	0	0.375909	0	0.272776	0.325307	0.157732	0	0	0.0524072	0.150267	0.144942	0.151507	0.0466387	0	0.109209	0	0.299799	0.0860155	0.187479	0.28956	0.212302	0	0	0	0	0	0	0.13993	0.181385	0.191406	0	0	0.145498	0.063417	0	0	0	0.198939	0	0	0	0	0.112755	0.114758	0.213662
UTP23	0	0.234865	0	0	0.0664825	0	0.42691	0.588359	0.221422	0	0	0.112764	0.280534	0.193098	0.291522	0.242679	0	0.158821	0	0.313436	0	0.36749	0.208711	0.350965	0	0	0	0	0	0	0.304652	0.606233	0.2988	0	0	0.207604	0.319521	0	0	0.211452	0.318831	0	0	0	0	0.1415	0.179823	0.254242
RAD21	0	0.146211	0	0	0.335415	0	0.196179	0.192598	0.134956	0	0	0.0565107	0.211857	0.123941	0.145351	0.497351	0	0.127731	0	0.170432	0.219383	0.143124	0.0408435	0.22077	0	0	0	0	0	0	0.197224	0.482226	0.133275	0	0	0.118271	0.168711	0	0	0.0365902	0.209642	0	0	0	0	0.143529	0.112297	0.106916
AARD	0	0	0	0	0	0	0	0.0361542	0	0	0	0	0	0	0.00160386	0	0	0	0	0	0	0.000730312	0	0.0181379	0	0	0	0	0	0	0	0	0.00732766	0	0	0.000195341	0	0	0	0	0.00466852	0	0	0	0	0.000558233	0.000896177	0.000189179
SLC30A8	0	0	0	0	0	0	0	0	0.0127648	0	0	0	0	0	0.0134983	0.0616484	0	0	0	0	0	0.00424474	0	0.0366194	0	0	0	0	0	0	0.00350355	0.0412699	0.0109657	0	0	0.00516087	0.00906967	0	0	0	0.0174454	0	0	0	0	0.0184579	0.0214116	0.0324086
MED30	0	0	0	0	0	0	0.0613379	0	0.0457743	0	0	0.0421297	0.0536858	0	0.0395297	0	0	0.0151291	0	0.0241653	0	0.055477	0.0052853	0.0211781	0	0	0	0	0	0	0.100969	0.0460457	0.069938	0	0	0.0236502	0	0	0	0.209283	0.0367369	0	0	0	0	0.0231009	0.0350926	0.0388922
EXT1	0	0.405693	0	0	0.503813	0	0.510037	0.72295	0.415677	0	0	0.365425	0.490139	1.04385	0.564777	0.594897	0	0.821066	0	0.835128	0.750761	0.506491	0.304264	0.699835	0	0	0	0	0	0	0.64585	0.680503	0.504238	0	0	0.485476	0.746537	0	0	1.13911	0.750217	0	0	0	0	0.322192	0.527417	0.384129
SAMD12	0	0.147027	0	0	0.191863	0	0.545693	1.1024	0.174666	0	0	0.0412704	0.0465118	0.641446	0.348501	0.343416	0	0.746493	0	0.442235	0.691737	0.335385	0.0547399	0.557229	0	0	0	0	0	0	0.151016	0.963278	0.263724	0	0	0.194635	0.267287	0	0	0.226181	0.616882	0	0	0	0	0.182175	0.389601	0.376542
TNFRSF11B	0	0	0	0	0	0	0	0	0.00155069	0	0	0	0	0.0481038	0	0	0	0	0	0	0	0	0	0	0	0	0	0	0	0	0	0	0	0	0	0	0	0	0	0	0.00250037	0	0	0	0	0.0193584	0.000252893	0.00044192
COLEC10	0	0	0	0	0	0	0	0.185072	0.0237306	0	0	0	0	0	0.034922	0	0	0.00412507	0	0.0419875	0	0.0528705	0.0738987	0.033903	0	0	0	0	0	0	0.0703939	0	0	0	0	0.0132012	0.0192684	0	0	0	0.014869	0	0	0	0	0.0707712	0.0195383	0.0104879
MAL2	0	0.121152	0	0	0.374065	0	0.321668	0.295805	0.20081	0	0	0.0529565	0.18887	0.133834	0.152555	0.310872	0	0.293956	0	0.122199	0.426294	0.215593	0.15711	0.282322	0	0	0	0	0	0	0.210739	0.19706	0.150179	0	0	0.185521	0.0737693	0	0	0.123068	0.277125	0	0	0	0	0.0863526	0.184511	0.142917
ENPP2	0	0	0	0	0	0	0.00580233	0.474433	0.0331887	0	0	0	0.0111672	0	0.0850276	0.125944	0	0.0909061	0	0.0359641	0.0308137	0.0500098	0.248331	0.124068	0	0	0	0	0	0	0.0329683	0.202095	0.0486761	0	0	0.0260515	0.0259124	0	0	0.0984836	0.0489413	0	0	0	0	0.0395016	0.114263	0.0386652
TAF2	0	0.123511	0	0	0.525026	0	0.339193	0.285549	0.192945	0	0	0.145699	0.330921	0.190963	0.198146	0.366861	0	0.262825	0	0.295348	0.476583	0.198747	0.167437	0.217948	0	0	0	0	0	0	0.140783	0.347176	0.211262	0	0	0.151218	0.320066	0	0	0.119876	0.233824	0	0	0	0	0.133612	0.160614	0.171111
DSCC1	0	0.0928753	0	0	0	0	0.0218256	0.205717	0.0276026	0	0	0.0413154	0	0	0.0138517	0.0762103	0	0.0489788	0	0.047247	0	0.0906951	0	0.00721292	0	0	0	0	0	0	0.012756	0.0585205	0.0145152	0	0	0.026577	0.019685	0	0	0.0683606	0.00483288	0	0	0	0	0.00852977	0.00238536	0.00905529
DEPTOR	0	0.0637946	0	0	0.182428	0	0.14353	0	0.0777762	0	0	0.214579	0.133317	0	0.102171	0	0	0.172525	0	0.138187	0.120917	0.132554	0.0435802	0.140693	0	0	0	0	0	0	0.0855404	0.110741	0.191439	0	0	0.111568	0.138352	0	0	0.0365902	0.0869807	0	0	0	0	0.0801696	0.101481	0.062077
COL14A1	0	0.0220744	0	0	0	0	0	0.286578	0.0528391	0	0	0.0413154	0.0325226	0.202069	0.0483175	0.210562	0	0.181594	0	0.0225077	0.0308137	0.0324293	0.0121283	0.0752701	0	0	0	0	0	0	0	0.0111276	0.0705653	0	0	0.0292972	0.0537465	0	0	0.102833	0.044563	0	0	0	0	0.0202491	0.0274262	0.160438
MRPL13	0	0.101686	0	0	0	0	0.0898177	0.0361542	0.0516996	0	0	0	0.0430739	0	0.0630571	0.014319	0	0.0263016	0	0.0553306	0	0.0387911	0.0121283	0.0425494	0	0	0	0	0	0	0.0482644	0.111877	0.0807087	0	0	0.0488597	0.0157888	0	0	0.119876	0.0783772	0	0	0	0	0.0354588	0.0471756	0.0406136
MTBP	0	0.166795	0	0	0.413388	0	0.0613379	0.086352	0.0542474	0	0	0.0904903	0.120769	0.0357294	0.107969	0.0611954	0	0.115963	0	0.106416	0.0372752	0.0598272	0	0.0511572	0	0	0	0	0	0	0.0169697	0.0170449	0.106688	0	0	0.0922121	0.0334035	0	0	0.25317	0.0983374	0	0	0	0	0.0554739	0.0569085	0.0374824
SNTB1	0	0	0	0	0.0664825	0	0.0299264	0	0.00903998	0	0	0	0.100955	0	0.0145848	0	0	0.0128142	0	0.0156014	0	0.0360718	0	0	0	0	0	0	0	0	0	0.0114671	0.002166	0	0	0.000978276	0.0192684	0	0	0	0.0180449	0	0	0	0	0.0103848	0.0275916	0.0347995
HAS2	0	0	0	0	0	0	0	0	0.000473167	0	0	0	0	0	0	0	0	0.0324636	0	0	0	0	0	0	0	0	0	0	0	0	0	0	0	0	0	0	0	0	0	0	0	0	0	0	0	0	0.000793208	4.25131e-05
ZHX2	0	0.0928753	0	0	0.255544	0	0.481713	0.127068	0.192563	0	0	0.142714	0	0.0357294	0.122281	0	0	0.120617	0	0.218459	0.280704	0.131606	0.142415	0.204692	0	0	0	0	0	0	0.0900756	0.0789739	0.188928	0	0	0.0770998	0.0558784	0	0	0.127155	0.245208	0	0	0	0	0.0977035	0.181184	0.424165
DERL1	0	0.0165519	0	0	0	0	0.177721	0.0465673	0.0808416	0	0	0	0.0613581	0	0.0426253	0.101201	0	0.0288119	0	0.0758649	0.0493402	0.0400392	0.0052853	0.0479965	0	0	0	0	0	0	0.0685476	0.0959464	0.0617545	0	0	0.026525	0.0584712	0	0	0.181189	0.076667	0	0	0	0	0.062805	0.0389535	0.0627749
TBC1D31	0	0.426038	0	0	0.098655	0	0.232942	0.200317	0.0964874	0	0	0.0454808	0.139558	0.0481038	0.0978963	0	0	0.135514	0	0.124146	0	0.0962605	0.0481471	0.0947985	0	0	0	0	0	0	0.20437	0.0329341	0.12568	0	0	0.111458	0.185416	0	0	0.0984836	0.173483	0	0	0	0	0.0825632	0.093916	0.0941852
FAM83A	0	0.00492062	0	0	0	0	0	0	0.00228523	0	0	0	0	0	0.000540686	0	0	0	0	0	0	0.00205355	0	0	0	0	0	0	0	0	0	0	0	0	0	0	0.00906967	0	0	0	0.00136575	0	0	0	0	0.000916549	1.01781e-05	0.0129183
C8orf76	0	0.00492062	0	0	0	0	0	0	0.0185955	0	0	0.0211085	0	0.214274	0.0179118	0	0	0	0	0.0170102	0	0.00765635	0	0.00985529	0	0	0	0	0	0	0.0390354	0.0852775	0.014343	0	0	0.00859989	0.0316866	0	0	0	0.0215114	0	0	0	0	0.0259202	0.016236	0.0120532
ZHX1-C8orf76	0	0	0	0	0	0	0.00580233	0	0.0156153	0	0	0	0.0797079	0.0225552	0.0109073	0	0	0.00394904	0	0.0261546	0	0.0257358	0	0.011554	0	0	0	0	0	0	0	0.0571255	0.00970028	0	0	0.0164357	0.00240375	0	0	0	0.0082952	0	0	0	0	0.00693312	0.00821302	0.0120445
ZHX1	0	0	0	0	0	0	0	0	0	0	0	0	0	0	0	0	0	0	0	0	0	0	0	0	0	0	0	0	0	0	0	0	0	0	0	0	0	0	0	0	0	0	0	0	0	0	0	0
ATAD2	0	0.14562	0	0	0	0	0.177932	0.119512	0.123529	0	0	0.106713	0.184147	0.202069	0.191844	0.209847	0	0.108458	0	0.111589	0.329854	0.204492	0.0320469	0.111029	0	0	0	0	0	0	0.0541535	0.204893	0.181573	0	0	0.0807271	0.316253	0	0	0.0404413	0.123397	0	0	0	0	0.0712676	0.0930183	0.110781
WDYHV1	0	0.063942	0	0	0.182428	0	0	0	0.0252895	0	0	0.00610053	0.0463087	0	0.0222221	0.014319	0	0.00219561	0	0.0481353	0.0308137	0.0225753	0.0434574	0.0476367	0	0	0	0	0	0	0	0.120069	0.0407388	0	0	0.0385101	0.0527991	0	0	0.0622425	0.0295671	0	0	0	0	0.0103827	0.0243737	0.0172011
FBXO32	0	0.107331	0	0	0.746096	0	0.411418	0.615193	0.269896	0	0	0.33026	0.186359	0.106341	0.297498	0.234826	0	0.444278	0	0.311016	0.807595	0.333603	0.620484	0.361923	0	0	0	0	0	0	0.324992	0.34956	0.304171	0	0	0.317716	0.379241	0	0	0.764798	0.440082	0	0	0	0	0.220519	0.277448	0.270853
KLHL38	0	0	0	0	0	0	0	0	0	0	0	0	0	0	0	0	0	0	0	0.00983553	0	0	0	0	0	0	0	0	0	0	0	0	0	0	0	0	0	0	0	0	0	0	0	0	0	0	0.000316596	0
ANXA13	0	0.0422859	0	0	0	0	0	0	0.00730212	0	0	0	0.0325226	0.0481038	0.0171274	0	0	0.00427695	0	0.118044	0.0369758	0.0369151	0	0	0	0	0	0	0	0	0	0	0.00756532	0	0	0.00124655	0.0674767	0	0	0	0.016167	0	0	0	0	0.00856551	0.0122108	0.0287431
FAM91A1	0	0.0269383	0	0	0.111146	0	0.126202	0.184011	0.0864634	0	0	0.203046	0.034355	0.222399	0.075361	0.0772827	0	0.192554	0	0.0990499	0	0.082696	0.0778419	0.087029	0	0	0	0	0	0	0.0540121	0.0551985	0.111682	0	0	0.0696117	0.102859	0	0	0.098286	0.0993499	0	0	0	0	0.0530233	0.0592381	0.0774451
FER1L6	0	0	0	0	0	0	0	0	0.0163703	0	0	0	0	0.0481038	0.0143539	0	0	0.00462932	0	0	0	0.0127292	0	0	0	0	0	0	0	0	0	0	0.00929255	0	0	0.00104642	0	0	0	0	0.0158572	0	0	0	0	0.0282414	0.0118816	0.0190576
TMEM65	0	0.18613	0	0	0.098655	0	0.138704	0.265363	0.123738	0	0	0.289225	0.234178	0.101761	0.167542	0.0616484	0	0.205573	0	0.41296	0.40769	0.175664	0.228003	0.16269	0	0	0	0	0	0	0.278838	0.149203	0.208685	0	0	0.17409	0.0799937	0	0	0.378764	0.235505	0	0	0	0	0.22842	0.193187	0.154054
TRMT12	0	0.159481	0	0	0	0	0.145392	0.138181	0.0654636	0	0	0.117368	0.0354898	0	0.0616734	0.0414158	0	0.027478	0	0.0444209	0	0.0590443	0	0.0892634	0	0	0	0	0	0	0.0275428	0.205539	0.0672708	0	0	0.0850153	0.0830322	0	0	0.614525	0.057855	0	0	0	0	0.0340583	0.0525845	0.0960955
RNF139	0	0.0423212	0	0	0	0	0.0317333	0.0840206	0.0507186	0	0	0.0211809	0.0928846	0.0688608	0.0411194	0.014319	0	0.027478	0	0.0343159	0	0.0286857	0	0.0542158	0	0	0	0	0	0	0.0265582	0.0788888	0.041809	0	0	0.0215101	0	0	0	0.0622425	0.0646542	0	0	0	0	0.027641	0.0349688	0.0576317
TATDN1	0	0.22779	0	0	0.098655	0	0.2726	0.223177	0.176148	0	0	0.190871	0.13625	0.11482	0.194569	0.470271	0	0.454189	0	0.26114	0.0369758	0.277804	0.260032	0.316175	0	0	0	0	0	0	0.268334	0.283406	0.214902	0	0	0.145426	0.131708	0	0	0.260184	0.20583	0	0	0	0	0.0875423	0.143525	0.0949868
NDUFB9	0	0.280722	0	0	0	0	0.0418183	0.318733	0.0563861	0	0	0.18946	0.0797079	0.0357294	0.0768219	0.165067	0	0.103113	0	0.222538	0	0.112478	0.0052853	0.126746	0	0	0	0	0	0	0.0783888	0.136924	0.0512291	0	0	0.026064	0.0212824	0	0	0.219213	0.0738583	0	0	0	0	0.0432962	0.048164	0.0517149
MTSS1	0	0.250823	0	0	0.427781	0	0.372483	0.184011	0.246429	0	0	0.303618	0.218256	0.123941	0.274024	0.419542	0	0.348965	0	0.400432	0.393231	0.330317	0.212457	0.26831	0	0	0	0	0	0	0.322713	0.432125	0.297564	0	0	0.20379	0.321698	0	0	0.188402	0.416322	0	0	0	0	0.185336	0.20343	0.132132
ZNF572	0	0	0	0	0	0	0	0	0.000256244	0	0	0	0	0	0	0	0	0	0	0	0	0	0	0	0	0	0	0	0	0	0	0	0	0	0	0	0	0	0	0	0.00134529	0	0	0	0	0.000739418	0	0
SQLE	0	0.129496	0	0	0.255544	0	0.107111	0.198488	0.0708017	0	0	0.0172903	0	0.0481038	0.10068	0.0491781	0	0.0261146	0	0.223733	0.0369758	0.054965	0.0644883	0.122832	0	0	0	0	0	0	0.126425	0.299147	0.0552307	0	0	0.0245464	0.019685	0	0	0.0404413	0.107883	0	0	0	0	0.0653052	0.0666378	0.0485213
WASHC5	0	0.114415	0	0	0.182428	0	0.192245	0.195827	0.126923	0	0	0.0329911	0.212104	0.222399	0.102646	0.173808	0	0.28283	0	0.147087	0.184868	0.142418	0.120466	0.162841	0	0	0	0	0	0	0.0672841	0.229386	0.17459	0	0	0.136314	0.0640961	0	0	0.0622425	0.148362	0	0	0	0	0.0880635	0.0968019	0.0738337
NSMCE2	0	0.440465	0	0	0.414222	0	0.48312	0.705694	0.330665	0	0	0.269107	0.17378	0.577613	0.447281	0.555879	0	0.494417	0	0.556536	0.356316	0.411487	0.415307	0.489224	0	0	0	0	0	0	0.546668	0.541773	0.379697	0	0	0.30935	0.399097	0	0	0.502437	0.571983	0	0	0	0	0.255329	0.37801	0.348665
TRIB1	0	0.00492062	0	0	0	0	0	0	0.00991298	0	0	0	0.0352116	0	0.00148201	0	0	0	0	0.0185632	0	0.00348926	0.0244286	0	0	0	0	0	0	0	0.0116295	0	0	0	0	0.00125082	0.00240375	0	0	0	0.00329065	0	0	0	0	0.00312615	0.00635395	0.012299
POU5F1B	0	0	0	0	0	0	0	0	0	0	0	0	0	0	0	0	0	0	0	0	0	0	0	0	0	0	0	0	0	0	0	0	0	0	0	0	0	0	0	0	0	0	0	0	0	0	1.04753e-05	0
MYC	0	0	0	0	0	0	0	0	0.000636228	0	0	0	0	0.0357294	0.00169411	0	0	0.00958751	0	0	0	0.000349341	0	0.00794714	0	0	0	0	0	0	0.00350355	0	0.00537416	0	0	0.000184572	0	0	0	0	0	0	0	0	0	0.0024712	0.00262709	0.00497948
GSDMC	0	0	0	0	0	0	0	0	0	0	0	0	0	0	0.000107113	0	0	0	0	0	0	0	0	0	0	0	0	0	0	0	0	0	0	0	0	0	0	0	0	0	0	0	0	0	0	0	8.41641e-05	0.000853223
FAM49B	0	0.232175	0	0	0.961193	0	0.352143	0.502671	0.332095	0	0	0.354219	0.170499	0.159235	0.489817	0.584379	0	0.635743	0	0.487728	0.449846	0.327284	0.63333	0.544438	0	0	0	0	0	0	0.431354	0.750907	0.347262	0	0	0.283019	0.600854	0	0	0.822629	0.649047	0	0	0	0	0.176521	0.417603	0.308954
ASAP1	0	0.164391	0	0	0.152385	0	0.225277	0.48691	0.358464	0	0	0.233246	0.134232	1.21473	0.401679	0.673065	0	0.817224	0	0.558271	0.434385	0.298741	0.58755	0.50038	0	0	0	0	0	0	0.336856	0.784436	0.429344	0	0	0.254643	0.263507	0	0	0.577339	0.685213	0	0	0	0	0.274466	0.461059	0.245686
ADCY8	0	0.62993	0	0	1.30584	0	0.369527	0.244583	0.325125	0	0	0.351232	0.427942	0.329661	0.34326	0.44956	0	0.457196	0	0.624051	0.758744	0.374335	0.242917	0.24008	0	0	0	0	0	0	0.286172	0.302955	0.337731	0	0	0.361422	0.448748	0	0	0.428297	0.413081	0	0	0	0	0.357221	0.24122	0.132568
EFR3A	0	0.276239	0	0	1.07934	0	0.415261	0.418262	0.236106	0	0	0.269127	0.352013	0.497349	0.319774	0.313834	0	0.535787	0	0.370187	0.192207	0.324596	0.21356	0.339963	0	0	0	0	0	0	0.260749	0.454958	0.29481	0	0	0.272657	0.135771	0	0	0.763362	0.423763	0	0	0	0	0.199509	0.276117	0.219267
AC100868.1	0	0	0	0	0	0	0	0	0	0	0	0	0	0	0	0	0	0	0	0	0	0	0	0	0	0	0	0	0	0	0	0	0.00180107	0	0	0	0	0	0	0	0.0020617	0	0	0	0	0.000359636	0	0.000438312
HHLA1	0	0	0	0	0	0	0.0317333	0	0.000312245	0	0	0	0	0	0.00408214	0.108167	0	0.00807091	0	0.035056	0	0	0	0.00571891	0	0	0	0	0	0	0.0226654	0	0	0	0	0.00344688	0.00492021	0	0	0	0.0142972	0	0	0	0	0.0050288	0.00559832	0.0405673
KCNQ3	0	0.217072	0	0	0.090739	0	0.477426	0.302793	0.387122	0	0	0.17993	0.152562	0.52514	0.505969	0.96576	0	0.96225	0	0.625938	0.833979	0.514729	0.918522	0.909793	0	0	0	0	0	0	0.327585	0.569418	0.226273	0	0	0.350756	0.563686	0	0	0.870392	0.547125	0	0	0	0	0.199924	0.516257	0.720724
LRRC6	0	0.190209	0	0	0.321079	0	0.328636	0.254608	0.204648	0	0	0.213108	0.273607	0.0440906	0.256181	0.373293	0	0.327577	0	0.310447	0.368576	0.259798	0.208042	0.189608	0	0	0	0	0	0	0.205802	0.430443	0.272189	0	0	0.190545	0.367238	0	0	0.440127	0.33351	0	0	0	0	0.160368	0.246798	0.187524
TMEM71	0	0	0	0	0	0	0	0	0.00116378	0	0	0	0	0	0.00324105	0	0	0	0	0	0	0.00582712	0	0	0	0	0	0	0	0	0	0	0.00233234	0	0	0	0	0	0	0	0.00132124	0	0	0	0	0.00317578	0.00268953	0.00216136
PHF20L1	0	0.291163	0	0	0.406334	0	0.41304	0.430776	0.255478	0	0	0.165112	0.23627	0.175821	0.330943	0.771524	0	0.496184	0	0.404815	0.436154	0.305563	0.145865	0.3722	0	0	0	0	0	0	0.396386	0.618035	0.24329	0	0	0.215779	0.211368	0	0	0.494583	0.497734	0	0	0	0	0.224002	0.352919	0.156549
TG	0	0	0	0	0.412992	0	0	0	0.067025	0	0	0	0	0	0.0185606	0.0266171	0	0.0688761	0	0.0118586	0	0.00556591	0.0592604	0	0	0	0	0	0	0	0.0818884	0	0.0271932	0	0	0.0122451	0	0	0	0	0.0618983	0	0	0	0	0.0302611	0.0212452	0.0503861
SLA	0	0	0	0	0	0	0	0.0465673	0.0859624	0	0	0.297079	0	0	0.0313861	0.035438	0	0.00427695	0	0	0.0369758	0.031909	0	0	0	0	0	0	0	0	0.0644862	0	0.018793	0	0	0.032394	0.0674767	0	0	0.0404413	0.0547657	0	0	0	0	0.070578	0.0317577	0.00398331
NDRG1	0	0.195338	0	0	0.374065	0	0.207546	0.0840206	0.150772	0	0	0.14643	0.0428625	0.0225552	0.171689	0.149077	0	0.0831334	0	0.103773	0.214765	0.144274	0.0492845	0.281619	0	0	0	0	0	0	0.167212	0.307286	0.132836	0	0	0.0748315	0	0	0	0.150223	0.185999	0	0	0	0	0.112128	0.150543	0.153849
ST3GAL1	0	0.417493	0	0	0.450866	0	0.152435	0.501779	0.31974	0	0	0.293508	0.286594	0.38744	0.294847	0.35186	0	0.443434	0	0.254796	0.648676	0.374011	0.335205	0.384614	0	0	0	0	0	0	0.361352	0.211264	0.208703	0	0	0.357224	0.211156	0	0	0.569539	0.356656	0	0	0	0	0.284617	0.307187	0.139773
ZFAT	0	0.218025	0	0	0	0	0.306941	0.086352	0.13569	0	0	0.107702	0.200817	0.399743	0.146319	0.347769	0	0.255471	0	0.272271	0.504724	0.150442	0.184331	0.303896	0	0	0	0	0	0	0.105765	0.265033	0.147005	0	0	0.154697	0.0915553	0	0	0	0.200219	0	0	0	0	0.134312	0.176404	0.158063
KHDRBS3	0	0.18854	0	0	0.477993	0	0.115177	0.891378	0.261297	0	0	0.156914	0.536476	1.00555	0.541837	0.642726	0	0.544539	0	0.768899	0.579981	0.213785	0.20686	0.804388	0	0	0	0	0	0	0.195248	0.704267	0.229232	0	0	0.383384	0.196467	0	0	0.808304	0.645688	0	0	0	0	0.17762	0.5447	0.422106
FAM135B	0	0.628712	0	0	0.150008	0	0.380384	0.484825	0.421643	0	0	0.584181	0.603255	0.935893	0.532168	0.790953	0	0.726098	0	0.735283	0.678821	0.594916	0.902187	0.610256	0	0	0	0	0	0	0.594456	0.624823	0.535638	0	0	0.473149	0.400126	0	0	0.63957	0.686227	0	0	0	0	0.424381	0.462789	0.364266
COL22A1	0	0	0	0	0.182428	0	0.0434034	0.432884	0.157073	0	0	0.0586771	0.035878	0.0440906	0.126736	0.125159	0	0.0361319	0	0.0888766	0.168176	0.0915551	0	0.00571891	0	0	0	0	0	0	0	0.0640681	0.0604026	0	0	0.0789903	0	0	0	0	0.0435629	0	0	0	0	0.0832534	0.0915166	0.00685536
KCNK9	0	0.0939817	0	0	0.0664825	0	0.0882238	0.086352	0.0972772	0	0	0.075071	0.182902	0	0.101496	0.141028	0	0.284641	0	0.136405	0.168176	0.0924869	0.147569	0.0991857	0	0	0	0	0	0	0.0788257	0.0592636	0.0924616	0	0	0.114324	0.0234124	0	0	0	0.105038	0	0	0	0	0.173018	0.124473	0.0884046
TRAPPC9	0	0.1094	0	0	0.862536	0	0.37454	0.351347	0.292772	0	0	0.340364	0.416203	0.115952	0.383031	0.465847	0	0.555584	0	0.506278	0.515316	0.379786	0.4623	0.458601	0	0	0	0	0	0	0.273825	0.768565	0.398709	0	0	0.286647	0.189757	0	0	0.567979	0.65011	0	0	0	0	0.28267	0.426666	0.283292
CHRAC1	0	0	0	0	0	0	0	0	0.00539294	0	0	0	0	0	0.0114393	0	0	0.00799088	0	0.0173027	0	0	0	0	0	0	0	0	0	0	0.0162271	0.0320724	0.00506067	0	0	0.012464	0.0680418	0	0	0	0.00134945	0	0	0	0	0.00486603	0.00164514	0.0071061
AGO2	0	0.117176	0	0	0.335415	0	0.219155	0.334214	0.207825	0	0	0.226391	0.225817	0.156544	0.193522	0.384601	0	0.408276	0	0.198673	0.169631	0.280235	0.175873	0.342045	0	0	0	0	0	0	0.212069	0.337258	0.205348	0	0	0.191272	0.121755	0	0	0.235365	0.319478	0	0	0	0	0.172425	0.245486	0.278517
PTK2	0	0.102959	0	0	1.07244	0	0.486504	0.152813	0.151456	0	0	0.0966542	0.196581	0.258896	0.331568	0.713918	0	0.343394	0	0.739697	0.151486	0.198946	0.181417	0.709993	0	0	0	0	0	0	0.176894	0.89464	0.27712	0	0	0.259353	0.106018	0	0	0.572386	0.498796	0	0	0	0	0.191844	0.402625	0.197543
DENND3	0	0.33933	0	0	0.287826	0	0.315841	0.444783	0.266794	0	0	0.301411	0.326569	0.538539	0.344734	0.466227	0	0.502471	0	0.416841	0.589258	0.301573	0.307437	0.360815	0	0	0	0	0	0	0.294315	0.656582	0.28648	0	0	0.212951	0.395585	0	0	0.0404413	0.488838	0	0	0	0	0.190378	0.329147	0.0813329
SLC45A4	0	0.284625	0	0	0	0	0.341204	0.455833	0.208724	0	0	0.136279	0.441186	0.311326	0.274802	0.259745	0	0.531123	0	0.294781	0.120568	0.23896	0.382685	0.304167	0	0	0	0	0	0	0.166666	0.488203	0.256161	0	0	0.227409	0.175665	0	0	0.47168	0.362766	0	0	0	0	0.178482	0.323158	0.267785
GPR20	0	0.0422859	0	0	0	0	0	0	0	0	0	0	0.0260293	0.0357294	0.0121499	0	0	0	0	0	0	0.0183164	0	0	0	0	0	0	0	0	0.0044698	0	0.0016304	0	0	0.00515574	0.00240375	0	0	0	0.00838725	0	0	0	0	0.000359636	0.0155292	0.0074423
PTP4A3	0	0.142351	0	0	0	0	0.0236297	0.185072	0.0940229	0	0	0.0412005	0	0.204604	0.0909136	0.195706	0	0.176319	0	0.0299149	0.132628	0.0713754	0.039275	0.0368909	0	0	0	0	0	0	0.0566689	0.175512	0.0731475	0	0	0.0367163	0.00240375	0	0	0	0.0592395	0	0	0	0	0.0387063	0.0498639	0.019262
AC138647.1	0	0	0	0	0	0	0.0198308	0	0.0356798	0	0	0	0.0318402	0	0.0183554	0	0	0.00427695	0	0.0249989	0	0.0765155	0	0	0	0	0	0	0	0	0.021545	0.0317919	0.0122327	0	0	0.0211539	0	0	0	0	0.00761968	0	0	0	0	0.00349844	0.0121984	0.00693291
TSNARE1	0	0.0701173	0	0	0.374065	0	0.313865	0.447188	0.163736	0	0	0.346949	0.37163	0.112583	0.242975	0.167416	0	0.511402	0	0.258709	0.216321	0.305841	0.171504	0.385352	0	0	0	0	0	0	0.234991	0.523369	0.198481	0	0	0.184257	0.241299	0	0	0.359127	0.392714	0	0	0	0	0.199222	0.247021	0.200011
ADGRB1	0	0.210992	0	0	1.16884	0	0.329811	0.200587	0.244871	0	0	0.246059	0.375301	0.1141	0.28433	0.452059	0	0.614804	0	0.327649	0.467496	0.284891	0.361984	0.339358	0	0	0	0	0	0	0.287886	0.586231	0.264578	0	0	0.198192	0.244535	0	0	0.69129	0.537918	0	0	0	0	0.225394	0.399182	0.206642
ARC	0	0.0555576	0	0	0	0	0.0673194	0	0.0527713	0	0	0.00610053	0.0841645	0.0357294	0.0419545	0.0151826	0	0.0783343	0	0.00796012	0.168176	0.0264325	0.0509591	0.193491	0	0	0	0	0	0	0.0609633	0.0832497	0.00732725	0	0	0.0190945	0.0566297	0	0	0.172575	0.0746744	0	0	0	0	0.0395002	0.0512957	0.0629469
JRK	0	0.0556311	0	0	0.255544	0	0.105007	0.157485	0.0878424	0	0	0.0247553	0.0843983	0.0440906	0.0843596	0	0	0.00772021	0	0.0363814	0.0308137	0.0929503	0.0159579	0.134458	0	0	0	0	0	0	0.09924	0.162574	0.0766162	0	0	0.0622539	0.19087	0	0	0.422473	0.114954	0	0	0	0	0.0541977	0.124306	0.0697872
PSCA	0	0	0	0	0	0	0	0.119512	0.002429	0	0	0.00610053	0	0	0.00792608	0	0	0.0164195	0	0.0232093	0	0.00347832	0	0	0	0	0	0	0	0	0.00350355	0	0	0	0	0	0	0	0	0	0	0	0	0	0	0	0.00463543	0.010751
LY6K	0	0	0	0	0	0	0	0	0	0	0	0	0	0	0	0	0	0	0	0	0	0	0	0	0	0	0	0	0	0	0	0	0	0	0	0	0	0	0	0	0.00136152	0	0	0	0	0	4.47724e-05	0.00493771
THEM6	0	0.0928753	0	0	0	0	0	0.0361542	0.0382406	0	0	0.0586771	0	0.110106	0.0312513	0	0	0.138925	0	0.0222359	0	0.0502587	0.0492845	0.0165559	0	0	0	0	0	0	0.0552307	0.0712633	0.037035	0	0	0.0365425	0.0130641	0	0	0	0.0648274	0	0	0	0	0.0386753	0.0339526	0.0250279
LYNX1-SLURP2	0	0	0	0	0	0	0	0	0	0	0	0	0	0	0	0.0338048	0	0	0	0	0	0	0	0	0	0	0	0	0	0	0	0	0	0	0	0	0	0	0	0	0	0	0	0	0	0	0	0.00185332
LY6D	0	0	0	0	0	0	0	0	0.002183	0	0	0	0	0	0.00209732	0	0	0	0	0	0	0.00196463	0	0	0	0	0	0	0	0	0	0	0	0	0	0	0	0	0	0	0.00282855	0	0	0	0	0	0.00133198	0.00112872
GML	0	0	0	0	0	0	0	0	0.00329989	0	0	0	0.0354898	0	0.0146748	0.0807148	0	0	0	0	0.0369758	0.00402928	0	0	0	0	0	0	0	0	0	0	0.00894854	0	0	0.0366592	0	0	0	0	0.0412204	0	0	0	0	0.0106882	0.00490525	0.045176
LY6E	0	0	0	0	0	0	0.367115	0	0.0908676	0	0	0.0936197	0.109909	0.126287	0.0776632	0.256333	0	0.0878754	0	0.167746	0.0369758	0.0513815	0.0864215	0.0855883	0	0	0	0	0	0	0.149478	0.20246	0.167145	0	0	0.0335082	0.117075	0	0	0.217368	0.0897618	0	0	0	0	0.0520749	0.0401124	0.128846
LY6H	0	0.448322	0	0	0.182428	0	0.731769	0.47571	0.22014	0	0	0.18184	0.273882	0.258311	0.268328	0.436155	0	0.460483	0	0.350941	0.608888	0.302078	0.296689	0.262398	0	0	0	0	0	0	0.262116	0.576996	0.32112	0	0	0.107718	0.181502	0	0	0.344755	0.399022	0	0	0	0	0.147736	0.244593	0.200638
GPIHBP1	0	0	0	0	0	0	0	0.086352	0	0	0	0	0.0613581	0	0.00350147	0	0	0	0	0	0.0372752	0.00583214	0	0	0	0	0	0	0	0	0	0	0.00181316	0	0	0.00223935	0	0	0	0	0	0	0	0	0	0	0.00214781	0
ZFP41	0	0	0	0	0	0	0	0	0	0	0	0	0	0	0	0	0	0	0	0	0	0	0	0	0	0	0	0	0	0	0	0	0	0	0	0	0	0	0	0	0	0	0	0	0	0	0.000427985	0.000484516
AC138696.1	0	0	0	0	0.098655	0	0.094945	0.0465673	0.0441733	0	0	0.0871586	0.0797079	0	0.0427994	0.0338048	0	0.0614578	0	0.0390333	0	0.109191	0	0.0813336	0	0	0	0	0	0	0.0487862	0.0440166	0.0879576	0	0	0.0558026	0.106397	0	0	0.098286	0.107193	0	0	0	0	0.0237892	0.0975602	0.0398192
GLI4	0	0.0269383	0	0	0	0	0.145262	0.198864	0.0819528	0	0	0.114839	0.0428625	0.181037	0.085445	0.0621146	0	0.0425762	0	0.159239	0.315519	0.0259066	0.0488856	0.0901629	0	0	0	0	0	0	0.0947508	0.128174	0.116353	0	0	0.0275773	0.117702	0	0	0.233852	0.14525	0	0	0	0	0.0296979	0.110959	0.0573996
ZNF696	0	0	0	0	0	0	0	0	0.0198908	0	0	0	0.0398647	0.179378	0.039587	0	0	0.00576496	0	0.0566843	0.0828546	0.0234173	0	0.0252502	0	0	0	0	0	0	0	0.134332	0.0133604	0	0	0.0298914	0.0411539	0	0	0	0.0403771	0	0	0	0	0.0262982	0.0202636	0.017231
TOP1MT	0	0.0269383	0	0	0.0664825	0	0.0727968	0.0724636	0.0654211	0	0	0.0525596	0.196358	0.0481038	0.109758	0.0938855	0	0.123418	0	0.0759648	0.0308137	0.0474571	0.0793779	0.00571891	0	0	0	0	0	0	0.0333652	0.0476614	0.132054	0	0	0.0766501	0	0	0	0.0404413	0.145361	0	0	0	0	0.0360832	0.12134	0.0981284
