## Supplementary material for "Single-cell dissection of schizophrenia reveals neurodevelopmental-synaptic axis and transcriptional resilience": TableS7bb_Pseudobulk_variance_Ex-SZTR (part 3 of 3)

### Sheet: Sheet1 (continued)
Gene	CON1	CON2	CON3	CON4	CON5	CON6	CON7	CON8	CON9	CON10	CON11	CON12	CON13	CON14	CON15	CON16	CON17	CON18	CON19	CON20	CON21	CON22	CON23	CON24	SZ1	SZ2	SZ3	SZ4	SZ5	SZ6	SZ7	SZ8	SZ9	SZ10	SZ11	SZ12	SZ13	SZ14	SZ15	SZ16	SZ17	SZ18	SZ19	SZ20	SZ21	SZ22	SZ23	SZ24
RHPN1	0	0.353829	0	0	0.29403	0	0.338028	0.24902	0.247205	0	0	0.0758965	0.228917	0.228717	0.287331	0.36257	0	0.392289	0	0.448532	0.600577	0.160211	0.159777	0.270413	0	0	0	0	0	0	0.158037	0.86926	0.250777	0	0	0.136871	0.216307	0	0	0.45962	0.424142	0	0	0	0	0.0895649	0.327356	0.0838108
MAFA	0	0	0	0	0	0	0	0	0	0	0	0	0	0	0	0	0	0	0	0	0	0	0	0	0	0	0	0	0	0	0	0	0	0	0	0	0	0	0	0	0	0	0	0	0	0	0	0.0123004
ZC3H3	0	0.20713	0	0	0.0664825	0	0.250888	0.0840206	0.0694923	0	0	0.152552	0.146035	0.133834	0.147364	0.254488	0	0.100651	0	0.265835	0	0.14822	0.361211	0.220498	0	0	0	0	0	0	0.118979	0.232863	0.137101	0	0	0.0931757	0.28443	0	0	0.170131	0.199586	0	0	0	0	0.094686	0.226448	0.304592
GSDMD	0	0	0	0	0	0	0	0	0.00177215	0	0	0	0	0	0.000366461	0	0	0	0	0	0	0	0	0	0	0	0	0	0	0	0.0134324	0	0	0	0	0	0	0	0	0	0.0035408	0	0	0	0	0	0.000774058	0.00129167
MROH6	0	0.0423212	0	0	0	0	0.0833872	0	0.00891751	0	0	0	0	0	0.00771201	0.0443101	0	0	0	0.0246549	0.0892806	0.0193073	0	0.00292053	0	0	0	0	0	0	0.0872237	0.125105	0.00514308	0	0	0.0203948	0.0334035	0	0	0	0.0147398	0	0	0	0	0.00870912	0.0200825	0.0244108
NAPRT	0	0.134782	0	0	0	0	0.254461	0.0840206	0.0115243	0	0	0	0.0428625	0.0225552	0.0714476	0.22137	0	0.120948	0	0.0796008	0.0493402	0.0500326	0	0.0583518	0	0	0	0	0	0	0.0774254	0.140786	0.0423488	0	0	0.0100101	0.165722	0	0	0	0.047882	0	0	0	0	0.0182565	0.0364408	0.0057202
EEF1D	0	0.00492062	0	0	0	0	0.251266	0.379477	0.155457	0	0	0.0855079	0.0846186	0.125863	0.22128	0.175697	0	0.310381	0	0.156009	0.18027	0.189388	0.126245	0.161952	0	0	0	0	0	0	0.104389	0.358314	0.205738	0	0	0.12185	0.185963	0	0	0.14322	0.27036	0	0	0	0	0.0995304	0.224732	0.100329
TIGD5	0	0.0555576	0	0	0	0	0.0434034	0	0.0165637	0	0	0	0.0660805	0.0225552	0.0140504	0	0	0	0	0.0952277	0	0.024804	0.0253778	0.035958	0	0	0	0	0	0	0.0228907	0.0331229	0.0119385	0	0	0.00470767	0	0	0	0	0.0118507	0	0	0	0	0.0130352	0.0201297	0.0210009
PYCR3	0	0	0	0	0.098655	0	0.0321123	0	0.0179742	0	0	0	0	0.103346	0.027379	0.06694	0	0.0100753	0	0.0868764	0	0.0158088	0	0.04125	0	0	0	0	0	0	0.0576856	0	0.0116201	0	0	0.0104736	0	0	0	0	0.0548268	0	0	0	0	0.00757142	0.0516932	0.00790644
TSTA3	0	0.0876366	0	0	0	0	0.0937739	0.472176	0.0605265	0	0	0	0.31194	0.101761	0.0729706	0.071282	0	0.0714718	0	0.0708214	0.078818	0.019679	0.0306524	0.036678	0	0	0	0	0	0	0.0276901	0.132727	0.0513354	0	0	0.0280736	0.141514	0	0	0	0.113948	0	0	0	0	0.0270238	0.0905054	0.0147203
ZNF623	0	0.110304	0	0	0.0664825	0	0.181749	0.241556	0.127718	0	0	0.104777	0.144631	0.20687	0.11427	0.167658	0	0.1934	0	0.186236	0.228977	0.092128	0.298438	0.148618	0	0	0	0	0	0	0.139874	0.319009	0.160388	0	0	0.0845316	0.124498	0	0	0.0505084	0.152776	0	0	0	0	0.0733224	0.123774	0.130136
ZNF707	0	0.00492062	0	0	0	0	0	0	0.0946859	0	0	0.0172903	0.0354898	0.122157	0.0288927	0.0230305	0	0.0635093	0	0.0924949	0.0308137	0.0541528	0.172231	0.043813	0	0	0	0	0	0	0.0106295	0.088888	0.0612702	0	0	0.0273718	0.0614846	0	0	0	0.0565507	0	0	0	0	0.0304116	0.0515266	0.0194029
CCDC166	0	0	0	0	0	0	0	0	0.000970659	0	0	0	0	0.0225552	0.000378709	0	0	0	0	0	0	0	0	0	0	0	0	0	0	0	0	0.0428529	0	0	0	0	0	0	0	0	0	0	0	0	0	0	0	0
MAPK15	0	0	0	0	0.29403	0	0	0.195801	0.0703505	0	0	0.106268	0.0318402	0.0688608	0.0445044	0	0	0	0	0.0549095	0.0369758	0.0417386	0	0	0	0	0	0	0	0	0.0448087	0.0696049	0.0348707	0	0	0.0167088	0.0537465	0	0	0	0.0282705	0	0	0	0	0.039616	0.0453067	0.00335532
FAM83H	0	0.0430851	0	0	0	0	0	0	0.0160289	0	0	0	0	0	0.0309594	0.11585	0	0.0239747	0	0.0170111	0.168176	0.0148752	0	0.0673231	0	0	0	0	0	0	0.029381	0.00371535	0.0192692	0	0	0.0111237	0.019685	0	0	0	0.0324051	0	0	0	0	0.0508213	0.0380499	0.00993301
IQANK1	0	0.185681	0	0	0.0664825	0	0.194836	0.317037	0.14218	0	0	0.148411	0.14991	0.0688608	0.153299	0.235479	0	0.209193	0	0.0918037	0.0892806	0.268457	0.0343163	0.153832	0	0	0	0	0	0	0.107382	0.117156	0.178888	0	0	0.127901	0.125094	0	0	0.0949481	0.112352	0	0	0	0	0.196679	0.167528	0.0650393
SCRIB	0	0.0285695	0	0	0.0664825	0	0.0879585	0	0.0512577	0	0	0.0599393	0.0111672	0.0225552	0.0649383	0.0453252	0	0.0609562	0	0.0398051	0.195761	0.0911902	0	0.0861144	0	0	0	0	0	0	0.0728268	0.0771429	0.0771713	0	0	0.0158295	0.030282	0	0	0.156241	0.0602251	0	0	0	0	0.0398439	0.0852445	0.0651418
PUF60	0	0.065537	0	0	0	0	0.12231	0.0465673	0.115343	0	0	0.0197939	0.114845	0	0.0925409	0.0572644	0	0.170387	0	0.123355	0.201223	0.0456122	0.0253778	0.035865	0	0	0	0	0	0	0.0555403	0.223671	0.0816041	0	0	0.0473601	0.0558784	0	0	0	0.120222	0	0	0	0	0.0564285	0.115681	0.044802
NRBP2	0	0.139839	0	0	0.502306	0	0.216027	0.240679	0.169085	0	0	0.0528547	0.170463	0.169038	0.180452	0.25627	0	0.215917	0	0.183398	0.548864	0.147365	0.177105	0.347965	0	0	0	0	0	0	0.134214	0.293648	0.177864	0	0	0.0939715	0.0334035	0	0	0.280814	0.185108	0	0	0	0	0.106161	0.20794	0.0522703
EPPK1	0	0	0	0	0	0	0	0	0.00342433	0	0	0	0	0	0.000247763	0	0	0.00576496	0	0	0	0	0.0359681	0	0	0	0	0	0	0	0	0	0	0	0	0	0	0	0	0.103762	0	0	0	0	0	0.000885206	0.00404184	0.0314543
PLEC	0	0.612245	0	0	1.06233	0	0.385838	0.694964	0.284921	0	0	0.178535	0.276721	0.49489	0.367481	0.651923	0	0.653306	0	0.465014	0.612805	0.261474	0.401264	0.431991	0	0	0	0	0	0	0.214144	0.578005	0.33103	0	0	0.306005	0.346203	0	0	0.236482	0.626253	0	0	0	0	0.199839	0.393337	0.185774
PARP10	0	0	0	0	0	0	0.12308	0.277666	0.0226666	0	0	0	0.0352116	0	0.0188603	0	0	0.0454142	0	0.00250291	0	0.0289036	0.0819331	0	0	0	0	0	0	0	0.0226827	0.0671026	0.0324262	0	0	0.00654583	0.0476127	0	0	0.0984836	0.0108619	0	0	0	0	0.0023308	0.0319571	0.0260749
GRINA	0	0.0589366	0	0	0	0	0.150893	0.210945	0.106603	0	0	0.0992599	0.293662	0	0.132347	0.156579	0	0.207015	0	0.100345	0.20369	0.0659474	0.0306524	0.223024	0	0	0	0	0	0	0.232215	0.448244	0.135931	0	0	0.0677829	0.215558	0	0	0	0.129719	0	0	0	0	0.0516355	0.0955773	0.118819
SPATC1	0	0	0	0	0.412992	0	0	0	0.00184971	0	0	0	0	0.0225552	0.00475529	0.0388839	0	0	0	0	0	0.00109382	0	0	0	0	0	0	0	0	0	0	0.00751351	0	0	0.0033556	0	0	0	0	0.00550702	0	0	0	0	0.0167679	0.00548348	0.0206311
OPLAH	0	0	0	0	0	0	0	0	0.00972895	0	0	0	0	0	0.000957544	0	0	0.0133044	0	0.00250291	0	0	0.0121283	0	0	0	0	0	0	0	0	0	0	0	0	0.00188583	0	0	0	0	0.00123154	0	0	0	0	0.00259263	0.0119405	0.000305468
EXOSC4	0	0	0	0	0	0	0.0547781	0	0.00958128	0	0	0	0	0	0.0159062	0	0	0.0035407	0	0	0	0.0269319	0	0.0303266	0	0	0	0	0	0	0	0	0.00441101	0	0	0.00835547	0	0	0	0	0.0101093	0	0	0	0	0.00373731	0.0156371	0.01092
GPAA1	0	0.0285695	0	0	0.731388	0	0.0218256	0.0361542	0.111625	0	0	0.0211809	0.0858316	0	0.0946874	0.198911	0	0.191345	0	0.299897	0.0828546	0.0694688	0.0896055	0.0705542	0	0	0	0	0	0	0.100255	0.229575	0.0816981	0	0	0.0583343	0.00492021	0	0	0	0.125621	0	0	0	0	0.0394263	0.090952	0.0382973
CYC1	0	0.150785	0	0	0	0	0.0552039	0.357428	0.0604718	0	0	0.0298915	0.120826	0.391161	0.0624549	0.15971	0	0.00782631	0	0.0483524	0.0619269	0.0379594	0.0360402	0.0243733	0	0	0	0	0	0	0.14993	0.338853	0.0826941	0	0	0.0222935	0.352661	0	0	0.0819107	0.0399502	0	0	0	0	0.0353801	0.0205996	0.0233234
SHARPIN	0	0.110304	0	0	0.374065	0	0	0.238486	0.0749521	0	0	0.0172903	0	0.0541894	0.0975978	0	0	0.255668	0	0.0519809	0.0369758	0.0671668	0.0121283	0.00715509	0	0	0	0	0	0	0.0439186	0.111186	0.0470892	0	0	0.0302577	0.0434681	0	0	0.0505084	0.0879151	0	0	0	0	0.0338137	0.0531625	0.0416099
MAF1	0	0.0864258	0	0	0	0	0.0655223	0	0.0457079	0	0	0.0605732	0.0613581	0	0.0322223	0	0	0.0785756	0	0.0398744	0	0.0283304	0	0.00346582	0	0	0	0	0	0	0.0677698	0.0589327	0.034441	0	0	0.022028	0.0472492	0	0	0.0505084	0.0300296	0	0	0	0	0.0242648	0.0238296	0.0580917
WDR97	0	0.102141	0	0	0	0	0.0481299	0.0361542	0.0646727	0	0	0.0633975	0	0	0.104513	0.203848	0	0.0174627	0	0.143855	0	0.0292274	0	0.0474702	0	0	0	0	0	0	0.0456875	0.134828	0.0511234	0	0	0.0238774	0.0411539	0	0	0	0.156215	0	0	0	0	0.00820089	0.158042	0.0441845
HGH1	0	0	0	0	0	0	0.0508422	0	0.0359644	0	0	0	0	0	0.0254135	0.120572	0	0.0248322	0	0.0706013	0	0.0113683	0	0	0	0	0	0	0	0	0.102051	0	0.0352238	0	0	0.0234049	0	0	0	0	0.0410766	0	0	0	0	0.00974639	0.0130704	0.00384316
MROH1	0	0.601856	0	0	0.584532	0	0.42638	0.69282	0.247907	0	0	0.189538	0.659565	0.645114	0.340414	0.498678	0	0.647905	0	0.582923	0.51425	0.393972	0.610794	0.416078	0	0	0	0	0	0	0.460334	0.837563	0.403628	0	0	0.247289	0.0841668	0	0	0.369044	0.636394	0	0	0	0	0.279548	0.400968	0.225727
BOP1	0	0.101686	0	0	0	0	0.244756	0.228035	0.051244	0	0	0.089675	0.0325226	0	0.0793068	0	0	0.0658328	0	0.10512	0.33067	0.0449265	0.0408019	0.0150877	0	0	0	0	0	0	0.0432772	0.0790756	0.0549681	0	0	0.0253056	0.164756	0	0	0.229915	0.0983274	0	0	0	0	0.0249645	0.102044	0.0246488
SCX	0	0.0597867	0	0	0.098655	0	0.0635666	0.0840206	0.111441	0	0	0.0767064	0.183578	0	0.106445	0.0137933	0	0.0666263	0	0.105335	0.1447	0.0875842	0	0.0201321	0	0	0	0	0	0	0.097182	0.227615	0.124131	0	0	0.0730895	0.0130641	0	0	0.138299	0.178369	0	0	0	0	0.126437	0.0573564	0.0524444
HSF1	0	0.167986	0	0	0.098655	0	0.379387	0.412515	0.12241	0	0	0.279586	0.199949	0.204604	0.14082	0.257096	0	0.159396	0	0.108768	0.385315	0.112468	0.104029	0.198135	0	0	0	0	0	0	0.0939059	0.339476	0.137157	0	0	0.0898849	0.209462	0	0	0.203952	0.199172	0	0	0	0	0.0688729	0.202799	0.165
DGAT1	0	0.184333	0	0	0.335415	0	0.0623278	0.0840206	0.0998916	0	0	0.0211809	0.0891055	0.0357294	0.112065	0.227286	0	0.125559	0	0.219931	0.0892806	0.0771564	0.0359681	0.0471368	0	0	0	0	0	0	0.240189	0.52209	0.112769	0	0	0.0629889	0.124003	0	0	0.156241	0.13878	0	0	0	0	0.0557267	0.108006	0.0307515
SCRT1	0	0.00492062	0	0	0	0	0.203778	0	0.0770255	0	0	0.0524271	0.164493	0.103346	0.103781	0.0361109	0	0.0910287	0	0.147751	0	0.0666745	0.12173	0.0426418	0	0	0	0	0	0	0.255074	0.177545	0.117218	0	0	0.0447467	0.179239	0	0	0.172575	0.0840478	0	0	0	0	0.0300304	0.0620701	0.036285
TMEM249	0	0	0	0	0	0	0	0	0.014754	0	0	0	0	0	0.00406197	0	0	0	0	0	0	0.025519	0	0	0	0	0	0	0	0	0	0	0	0	0	0	0.019685	0	0	0	0.00639722	0	0	0	0	0.0046779	0.00752589	0.00303086
AC233992.2	0	0	0	0	0	0	0	0	0	0	0	0	0	0	0.000483652	0	0	0	0	0	0	0	0	0	0	0	0	0	0	0	0	0.00371535	0	0	0	0	0	0	0	0	0	0	0	0	0	0.0101585	0	0
SLC52A2	0	0.0422859	0	0	0	0	0.0317333	0	0.0407437	0	0	0.0586771	0.0503833	0.0357294	0.0357533	0.0795399	0	0	0	0.0759211	0	0.0285356	0	0.000887559	0	0	0	0	0	0	0.0256631	0.08489	0.0348421	0	0	0.0092438	0.0376758	0	0	0.0404413	0.0548981	0	0	0	0	0.0357458	0.0337664	0.00715634
FBXL6	0	0	0	0	0.374065	0	0.0350787	0	0.0351698	0	0	0.00610053	0.0797079	0.36617	0.0286743	0.014319	0	0.0334681	0	0.0541275	0.0940587	0.0066219	0.0872041	0.0688776	0	0	0	0	0	0	0.0299197	0.0796726	0.0524323	0	0	0.00926462	0.34733	0	0	0	0.0440582	0	0	0	0	0.00774099	0.0416134	0.010614
ADCK5	0	0.123108	0	0	0.771941	0	0.0485222	0.086352	0.0924745	0	0	0	0.107288	0.250721	0.171514	0.0750823	0	0.182603	0	0.164187	0.179362	0.14912	0.0470943	0.0788745	0	0	0	0	0	0	0.111446	0.327672	0.145664	0	0	0.0704721	0.0734716	0	0	0	0.205192	0	0	0	0	0.130178	0.144626	0.0450177
CPSF1	0	0.0319838	0	0	0.098655	0	0.0886593	0	0.100089	0	0	0	0.0395342	0.172512	0.120961	0.178204	0	0.193163	0	0.156712	0	0.073935	0.0569676	0.0664107	0	0	0	0	0	0	0.163681	0.158617	0.0663675	0	0	0.0582539	0.313947	0	0	0.283758	0.154378	0	0	0	0	0.042244	0.117717	0.0522703
SLC39A4	0	0	0	0	0	0	0	0.086352	0.0125512	0	0	0	0	0	0.0029431	0.0414158	0	0.0880586	0	0	0	0.00135044	0	0	0	0	0	0	0	0	0	0	0.00181316	0	0	0.0010043	0	0	0	0	0.0106334	0	0	0	0	0.00314109	0.0139415	0.0106783
VPS28	0	0.123798	0	0	0	0	0.214937	0.196942	0.116006	0	0	0.043888	0.345539	0.0631045	0.136125	0.435115	0	0.24396	0	0.209472	0.328105	0.0921366	0	0.10249	0	0	0	0	0	0	0.20695	0.284172	0.180118	0	0	0.0884326	0.103394	0	0	0.0926495	0.197822	0	0	0	0	0.064455	0.134339	0.0667204
TONSL	0	0	0	0	0	0	0.0434034	0.119512	0.0153459	0	0	0	0.035878	0.0481038	0.0396115	0	0	0.0437671	0	0.0090028	0	0.0156778	0	0.0081361	0	0	0	0	0	0	0.0446282	0.0653789	0.0452174	0	0	0.039857	0.00492021	0	0	0.103762	0.0271169	0	0	0	0	0.0162544	0.0731576	0.0607702
CYHR1	0	0.249231	0	0	0.414222	0	0.455522	0.387209	0.203773	0	0	0.167703	0.135928	0.332122	0.233567	0.455193	0	0.309357	0	0.337275	0.772021	0.207804	0.207725	0.266066	0	0	0	0	0	0	0.244036	0.665278	0.278288	0	0	0.156627	0.241569	0	0	0.298236	0.42719	0	0	0	0	0.114491	0.256727	0.150861
KIFC2	0	0.490476	0	0	0.489835	0	0.336735	0.357797	0.287619	0	0	0.313507	0.302448	0.241439	0.395407	0.604752	0	0.643651	0	0.633122	0.589465	0.352375	0.423099	0.388225	0	0	0	0	0	0	0.29617	0.664213	0.367682	0	0	0.208984	0.384698	0	0	0.342108	0.630604	0	0	0	0	0.158198	0.458284	0.200782
FOXH1	0	0	0	0	0	0	0	0	0.00930139	0	0	0	0	0	0.00740922	0	0	0	0	0	0	0.00881616	0	0	0	0	0	0	0	0	0	0	0.00818847	0	0	0.00496481	0	0	0	0	0.0112163	0	0	0	0	0.00162885	0.00938277	0.00115626
PPP1R16A	0	0.123108	0	0	0.0664825	0	0.201043	0.086352	0.121564	0	0	0	0.130102	0.206254	0.119729	0.127694	0	0.165637	0	0.158655	0.365694	0.0362925	0.0512133	0.0803866	0	0	0	0	0	0	0.0349457	0.436063	0.160118	0	0	0.0707881	0.162259	0	0	0	0.156319	0	0	0	0	0.0421955	0.129124	0.175584
GPT	0	0	0	0	0.0664825	0	0	0.0963886	0.0125613	0	0	0.00610053	0.0395342	0	0.00825384	0.014319	0	0	0	0.032719	0.181613	0.0195972	0	0.00292053	0	0	0	0	0	0	0	0	0.00714997	0	0	0.00977442	0.00492021	0	0	0	0.00740473	0	0	0	0	0.000828535	0.0070294	0.00952784
MFSD3	0	0	0	0	0	0	0	0	0.00602749	0	0	0	0.0613581	0.0225552	0.0147458	0.239745	0	0.00427695	0	0.012387	0.07855	0.0165759	0	0.000887559	0	0	0	0	0	0	0.0106295	0.0469005	0.0141259	0	0	0.0131945	0	0	0	0.0984836	0.0386221	0	0	0	0	0.0232447	0.0219015	0.0103905
RECQL4	0	0	0	0	0.182428	0	0.049966	0	0.0466248	0	0	0.0298915	0	0	0.064466	0.091948	0	0.0270189	0	0.122847	0	0.0418084	0	0.00571891	0	0	0	0	0	0	0.104426	0.215217	0.0523348	0	0	0.016376	0.00492021	0	0	0.193273	0.0913144	0	0	0	0	0.0349107	0.0848123	0.0150397
LRRC14	0	0	0	0	0	0	0.127725	0.0784901	0.0252413	0	0	0	0	0	0.0226861	0.0902734	0	0.118232	0	0.0169619	0	0.0235508	0	0.0344581	0	0	0	0	0	0	0.0332342	0.00213467	0.0750167	0	0	0.0120647	0	0	0	0	0.0402865	0	0	0	0	0.01349	0.0203316	0.0219105
LRRC24	0	0.129496	0	0	0	0	0.0659122	0	0.058391	0	0	0.00610053	0.0354898	0	0.0633207	0.0475549	0	0.0553745	0	0.074415	0.169631	0.0192323	0.0492845	0.024979	0	0	0	0	0	0	0.0154127	0.0693851	0.0491935	0	0	0.0295843	0.00906967	0	0	0.15948	0.091178	0	0	0	0	0.0169654	0.0615755	0.0095782
C8orf82	0	0	0	0	0	0	0	0	0.000294076	0	0	0	0	0	0.00137013	0	0	0	0	0	0	0	0	0	0	0	0	0	0	0	0	0	0	0	0	0	0	0	0	0	0	0	0	0	0	0	0.00395649	0.000753891
ARHGAP39	0	0.116521	0	0	0	0	0.417569	0.314033	0.192784	0	0	0.199465	0.266586	0.216681	0.254294	0.320162	0	0.222623	0	0.484324	0.272686	0.305924	0.323781	0.297197	0	0	0	0	0	0	0.196002	0.58079	0.316003	0	0	0.183165	0.269456	0	0	0.261878	0.381806	0	0	0	0	0.188692	0.286392	0.15219
ZNF251	0	0.147198	0	0	0.375909	0	0.311708	0.561808	0.220245	0	0	0.345616	0.215676	0.23516	0.304639	0.40469	0	0.25532	0	0.318174	0.236199	0.268529	0.328048	0.247669	0	0	0	0	0	0	0.258433	0.346557	0.336237	0	0	0.257087	0.26814	0	0	0.334921	0.410669	0	0	0	0	0.213255	0.309793	0.254718
ZNF34	0	0.125992	0	0	0.0664825	0	0.149044	0.0465673	0.0387848	0	0	0.0355106	0.176049	0.0688608	0.0417571	0	0	0.120475	0	0.094037	0	0.049044	0.081789	0.0303426	0	0	0	0	0	0	0.0490401	0.246358	0.0336914	0	0	0.0234014	0.0531712	0	0	0	0.0558123	0	0	0	0	0.0380383	0.0434887	0.0527915
RPL8	0	0.0240173	0	0	0	0	0.252418	0.101327	0.09825	0	0	0.0172903	0.115891	0.0357294	0.126284	0.149633	0	0.06697	0	0.105474	0	0.0806439	0.0535072	0.223698	0	0	0	0	0	0	0.165376	0.148082	0.133817	0	0	0.0686095	0.0385741	0	0	0.0926495	0.272996	0	0	0	0	0.101513	0.130616	0.0821188
ZNF517	0	0.234873	0	0	0	0	0.0304854	0.138181	0.0145893	0	0	0	0.0354898	0	0.0166399	0.109961	0	0.0173147	0	0.0551471	0	0.0601032	0.0565725	0.0260193	0	0	0	0	0	0	0.0138476	0.04881	0.0365812	0	0	0.0146263	0.019685	0	0	0	0.0174889	0	0	0	0	0.00430648	0.0144436	0.015859
ZNF7	0	0	0	0	0.255544	0	0	0	0.0751831	0	0	0.0412005	0.134846	0	0.0941597	0.121881	0	0.0470745	0	0.0665883	0.169631	0.0697679	0.0359681	0.215731	0	0	0	0	0	0	0.0343385	0.187376	0.0726599	0	0	0.0685927	0.00492021	0	0	0	0.0776357	0	0	0	0	0.0398095	0.0680154	0.0690609
COMMD5	0	0.139839	0	0	0	0	0.0236297	0	0.0305226	0	0	0.00610053	0.0111672	0	0.0141372	0	0	0.0684507	0	0	0.0619269	0.014381	0	0.0122475	0	0	0	0	0	0	0	0.263984	0.012251	0	0	0.0136564	0.00492021	0	0	0	0.0237152	0	0	0	0	0.0217249	0.013854	0.0407376
ZNF250	0	0.0269383	0	0	0.0664825	0	0.162031	0.0465673	0.0619244	0	0	0	0.0665516	0.103346	0.112221	0.21243	0	0.105353	0	0.0891058	0	0.0922984	0.0408019	0.067548	0	0	0	0	0	0	0.0535838	0.0494643	0.103166	0	0	0.0700529	0.0654007	0	0	0.141397	0.0875479	0	0	0	0	0.0693337	0.0478985	0.120949
ZNF16	0	0.0220744	0	0	0.427781	0	0	0.0784901	0.07813	0	0	0.00610053	0	0.133834	0.0899804	0.0833926	0	0.0562844	0	0.0252414	0.132628	0.114276	0.0408019	0.189637	0	0	0	0	0	0	0.0175848	0.139367	0.0377312	0	0	0.0365306	0.00240375	0	0	0	0.098035	0	0	0	0	0.0441433	0.0968832	0.023233
C8orf33	0	0	0	0	0	0	0.0434034	0.0840206	0.0349895	0	0	0.128854	0	0.122157	0.0411199	0	0	0.0035407	0	0.0397698	0.0308137	0.0418297	0.0052853	0.0316447	0	0	0	0	0	0	0.0678923	0.133831	0.0343973	0	0	0.0145357	0.0328345	0	0	0	0.0346428	0	0	0	0	0.0257494	0.0362212	0.047957
WASHC1	0	0.111601	0	0	0.287826	0	0.368316	0.281444	0.195626	0	0	0.0498464	0.210257	0.222783	0.273955	0.231385	0	0.269526	0	0.493755	0.39721	0.30807	0.175268	0.306461	0	0	0	0	0	0	0.331835	0.45653	0.313763	0	0	0.195734	0.290044	0	0	0.482666	0.407259	0	0	0	0	0.0990847	0.323068	0.235408
FOXD4	0	0	0	0	0	0	0	0	0	0	0	0	0	0	0.00316239	0	0	0	0	0	0	0	0	0.000887559	0	0	0	0	0	0	0	0.0410066	0	0	0	0	0	0	0	0	0	0	0	0	0	0.000827608	0.000383973	0.00230596
CBWD1	0	0.208504	0	0	0	0	0.127457	0	0.104043	0	0	0.0197939	0.0747902	0	0.0932531	0	0	0.147641	0	0.0494266	0.0308137	0.104141	0.111682	0.190101	0	0	0	0	0	0	0.0254374	0.0320724	0.0941734	0	0	0.0495391	0.12395	0	0	0	0.0787508	0	0	0	0	0.0609118	0.0545046	0.0507509
DOCK8	0	0	0	0	0	0	0	0	0.0063996	0	0	0	0	0	0.0307868	0	0	0.053	0	0.0236208	0.0493402	0.0497707	0	0	0	0	0	0	0	0	0	0	0.0320519	0	0	0.0138976	0.00240375	0	0	0	0.0155407	0	0	0	0	0.016041	0.0318101	0.0315972
KANK1	0	0.0515569	0	0	0.0664825	0	0.0755552	0.489858	0.0601465	0	0	0.15068	0.0405136	0	0.0803137	0.252715	0	0.0646521	0	0.0556412	0.0730644	0.124347	0.271715	0.0857264	0	0	0	0	0	0	0.0899093	0.0111276	0.130634	0	0	0.0383644	0.0932728	0	0	0	0.0642796	0	0	0	0	0.135291	0.0929382	0.305275
DMRT1	0	0.00492062	0	0	0	0	0	0	0.00422253	0	0	0	0	0	0.00241293	0	0	0.0035407	0	0.00784634	0	0.0313415	0	0.00267159	0	0	0	0	0	0	0.00815124	0	0.00429437	0	0	0.00449602	0	0	0	0	0.0167059	0	0	0	0	0.000556681	0.00160774	0.00842977
DMRT3	0	0	0	0	0	0	0	0	0	0	0	0	0	0	0.00306892	0	0	0	0	0	0	0	0	0	0	0	0	0	0	0	0	0.00371535	0	0	0	0	0	0	0	0	0	0	0	0	0	0	0	0.0140318
DMRT2	0	0	0	0	0	0	0	0	0	0	0	0	0	0	0.000640504	0	0	0	0	0.00742198	0	0	0	0	0	0	0	0	0	0	0	0	0	0	0	0	0	0	0	0	0	0	0	0	0	0	0.00365232	0
SMARCA2	0	0.557771	0	0	0.616373	0	0.609759	0.287479	0.329679	0	0	0.340139	0.254173	0.586113	0.439325	0.924714	0	0.560297	0	0.664108	0.526023	0.364021	0.604329	0.410118	0	0	0	0	0	0	0.283277	0.604736	0.371947	0	0	0.396568	0.491928	0	0	0.74219	0.63355	0	0	0	0	0.265081	0.410925	0.416656
VLDLR	0	0.00492062	0	0	0	0	0.113958	0.134371	0.0485878	0	0	0	0.17819	0	0.046109	0.323862	0	0.0619223	0	0.233292	0	0.0575159	0	0.0111771	0	0	0	0	0	0	0.0269772	0.0145983	0.0534621	0	0	0.0693582	0.027326	0	0	0.0622425	0.0720886	0	0	0	0	0.0654208	0.0524751	0.0972121
KCNV2	0	0	0	0	0	0	0	0	0.00711429	0	0	0	0	0	0.00104118	0	0	0	0	0	0	0	0	0	0	0	0	0	0	0	0	0	0.000997137	0	0	0.000253227	0	0	0	0	0.0055088	0	0	0	0	0.0142915	0.0016288	0.016886
PUM3	0	0.531752	0	0	0.606839	0	0.369307	0.451499	0.265483	0	0	0.561841	0.210406	0.37993	0.3267	0.605637	0	0.716607	0	0.541259	0.371836	0.341658	0.415782	0.362165	0	0	0	0	0	0	0.424683	0.489853	0.394094	0	0	0.266405	0.408584	0	0	0.661701	0.552597	0	0	0	0	0.211264	0.368356	0.350509
RFX3	0	0.192442	0	0	0.0432882	0	0.609667	0.481828	0.394296	0	0	0.454532	0.392186	0.0648402	0.483568	0.699113	0	0.794511	0	0.594194	0.781676	0.488156	0.552717	0.620563	0	0	0	0	0	0	0.593196	0.915151	0.639228	0	0	0.364635	0.253223	0	0	0.605407	0.772847	0	0	0	0	0.365723	0.540312	0.449938
GLIS3	0	0.308513	0	0	0.614007	0	0.643797	0.366877	0.297827	0	0	0.216918	0.781892	0.230082	0.787773	0.571597	0	0.515253	0	0.783476	0.808651	0.310116	1.15827	0.866685	0	0	0	0	0	0	0.594754	0.698686	0.873241	0	0	0.841746	1.35854	0	0	0.746887	0.617444	0	0	0	0	0.685817	0.457949	0.620523
SLC1A1	0	0.106253	0	0	0.451959	0	0.455524	0.108538	0.262254	0	0	0.298532	0.289782	0.216705	0.313398	0.516925	0	0.51376	0	0.334668	0.289849	0.214934	0.2008	0.459101	0	0	0	0	0	0	0.256123	0.398089	0.265055	0	0	0.231625	0.220127	0	0	0.594588	0.439248	0	0	0	0	0.212445	0.278336	0.175507
SPATA6L	0	0.185094	0	0	0.412431	0	0.327939	0.361956	0.214599	0	0	0.177782	0.314336	0.605989	0.221541	0.23176	0	0.180848	0	0.210727	0.245051	0.232985	0.134707	0.263481	0	0	0	0	0	0	0.258429	0.166664	0.265146	0	0	0.166848	0.274059	0	0	0.149932	0.23046	0	0	0	0	0.135786	0.138972	0.293138
PLPP6	0	0	0	0	0	0	0.0317333	0	0.00605695	0	0	0	0	0	0.00604272	0.0151826	0	0.00219561	0	0.00489863	0	0.00231893	0.0253778	0.000887559	0	0	0	0	0	0	0	0.00959095	0.0151923	0	0	0.0258966	0.0317753	0	0	0	0.00585679	0	0	0	0	0.00506992	0.00645502	0.00360323
CDC37L1	0	0.215595	0	0	0.374065	0	0.164483	0.351575	0.0737215	0	0	0.0779133	0.0863679	0.0357294	0.137906	0.209178	0	0.285672	0	0.136389	0.0730644	0.103092	0.107046	0.11913	0	0	0	0	0	0	0.121244	0.0300617	0.0658868	0	0	0.0654163	0.0741821	0	0	0.0404413	0.090425	0	0	0	0	0.0603892	0.0558704	0.0594112
AK3	0	0.0885315	0	0	0.0664825	0	0.331469	0.119512	0.102886	0	0	0.043888	0.0673623	0.103346	0.121911	0.232478	0	0.0796954	0	0.199759	0.0493402	0.113555	0.115147	0.108144	0	0	0	0	0	0	0.153222	0.341218	0.191219	0	0	0.114654	0.139089	0	0	0.0365902	0.121636	0	0	0	0	0.0711702	0.0646877	0.211434
RCL1	0	0.15174	0	0	0	0	0.0751371	0.0361542	0.120612	0	0	0.132428	0.211369	0	0.117642	0.143876	0	0.231829	0	0.20029	0.247728	0.200274	0.216589	0.0430494	0	0	0	0	0	0	0.164623	0.109356	0.131097	0	0	0.161452	0.110068	0	0	0.266931	0.141889	0	0	0	0	0.10221	0.06416	0.0972259
JAK2	0	0.20473	0	0	0.68662	0	0.167862	0.23982	0.255196	0	0	0.418454	0.444593	0.0947687	0.303658	0.511086	0	0.371861	0	0.459856	0.46579	0.432025	0.204687	0.381908	0	0	0	0	0	0	0.275446	0.449251	0.296477	0	0	0.286734	0.322925	0	0	0.416701	0.444262	0	0	0	0	0.342013	0.268625	0.212555
INSL6	0	0	0	0	0	0	0	0	0.0103613	0	0	0	0	0.0357294	0.000258675	0	0	0.00673496	0	0	0	0.00826671	0	0.00375595	0	0	0	0	0	0	0	0	0	0	0	0.0144412	0	0	0	0	0	0	0	0	0	0.00210752	0.00129388	0.00315624
RLN2	0	0	0	0	0	0	0	0	0	0	0	0	0	0	0	0	0	0	0	0	0	0	0	0	0	0	0	0	0	0	0	0	0	0	0	0	0	0	0	0	0	0	0	0	0	0	0	0
RLN1	0	0	0	0	0	0	0	0	0	0	0	0	0	0	0	0	0	0	0	0	0	0	0	0	0	0	0	0	0	0	0	0	0	0	0	0	0	0	0	0	0	0	0	0	0	0	0.000359662	0.00179647
PLGRKT	0	0.0377278	0	0	0	0	0	0	0.107627	0	0	0.150697	0.104294	0	0.0704977	0.144124	0	0.142091	0	0.185764	0.192207	0.0695846	0.132292	0.129089	0	0	0	0	0	0	0.104663	0.0559754	0.143768	0	0	0.0705252	0.0307654	0	0	0.146392	0.116727	0	0	0	0	0.0488279	0.0989431	0.036004
CD274	0	0	0	0	0	0	0	0	0.00177064	0	0	0	0	0	0.00713315	0.120572	0	0.00341733	0	0.0113037	0	0	0	0	0	0	0	0	0	0	0.081238	0.140093	0.010378	0	0	0.000433795	0	0	0	0.0622425	0.0195895	0	0	0	0	0	0.00662392	0.0339421
PDCD1LG2	0	0	0	0	0	0	0	0	0.00494016	0	0	0	0.0463087	0	0.00167281	0	0	0.00958751	0	0.0220004	0	0.00364881	0	0.00120536	0	0	0	0	0	0	0	0	0	0	0	0.00300486	0	0	0	0	0	0	0	0	0	0.00970644	0.000676721	0.0107174
RIC1	0	0.236813	0	0	0.382341	0	0.232156	0	0.178769	0	0	0.210981	0.186953	0.214643	0.192774	0.384427	0	0.317071	0	0.234154	0.508516	0.252858	0.103718	0.185246	0	0	0	0	0	0	0.317992	0.202478	0.21196	0	0	0.161934	0.280173	0	0	0.11718	0.328874	0	0	0	0	0.141482	0.152883	0.184019
ERMP1	0	0.189546	0	0	0	0	0.202067	0.0361542	0.0639141	0	0	0.0825609	0.080073	0.0357294	0.0740797	0.226547	0	0.242661	0	0.111271	0.104481	0.112605	0.0653623	0.103223	0	0	0	0	0	0	0.0956608	0.153182	0.0938471	0	0	0.119496	0.161831	0	0	0.295975	0.137342	0	0	0	0	0.0950257	0.0715412	0.22447
KIAA2026	0	0.249751	0	0	0.559948	0	0.445548	0.50242	0.283936	0	0	0.210379	0.395676	0.287629	0.399722	0.557784	0	0.572655	0	0.37648	0.490941	0.410167	0.246967	0.425673	0	0	0	0	0	0	0.302624	0.418878	0.333199	0	0	0.263281	0.399939	0	0	0.445203	0.600158	0	0	0	0	0.190979	0.334962	0.41035
MLANA	0	0	0	0	0	0	0	0	0.00602868	0	0	0	0.0859027	0	0.00257102	0	0	0	0	0	0	0	0.0306524	0	0	0	0	0	0	0	0	0	0	0	0	0.00828601	0	0	0	0	0.00181384	0	0	0	0	0.00890056	0.00248287	0.00418864
RANBP6	0	0.0625411	0	0	0	0	0	0.277666	0.0797037	0	0	0.0605732	0.035878	0	0.0302436	0.0361109	0	0.0168023	0	0.0364697	0.0369758	0.0417686	0.282841	0.0700536	0	0	0	0	0	0	0.0435405	0.0337342	0.0860319	0	0	0.0431033	0.160263	0	0	0.150434	0.0838354	0	0	0	0	0.0106697	0.0438864	0.0734621
IL33	0	0	0	0	0	0	0.0218256	0	0.0405851	0	0	0	0	0	0	0	0	0.0201148	0	0	0	0.00826671	0	0.0275494	0	0	0	0	0	0	0	0	0	0	0	0	0	0	0	0	0.0213946	0	0	0	0	0.00303771	0.00838906	0.0161233
UHRF2	0	0.31184	0	0	0.374065	0	0.47839	0.413479	0.223073	0	0	0.0914191	0.35708	0.494242	0.206413	0.231019	0	0.261355	0	0.275449	0.132628	0.241796	0.299217	0.254653	0	0	0	0	0	0	0.188507	0.355071	0.247919	0	0	0.212862	0.412536	0	0	0.424025	0.264558	0	0	0	0	0.165323	0.151586	0.302477
GLDC	0	0.0387556	0	0	0.306194	0	0.327721	0	0.124133	0	0	0.160643	0.0111672	0.214274	0.185896	0.153214	0	0.207074	0	0.259661	0.118481	0.189772	0.0386805	0.0993838	0	0	0	0	0	0	0.127808	0.169735	0.186681	0	0	0.152673	0.123087	0	0	0.237281	0.202496	0	0	0	0	0.0380887	0.105408	0.419514
KDM4C	0	0.0862548	0	0	0.0613063	0	0.340982	0.263653	0.236016	0	0	0.0936214	0.377523	0.239628	0.387655	0.687335	0	0.787292	0	0.6013	0.627171	0.342553	0.386413	0.391707	0	0	0	0	0	0	0.394931	0.707543	0.304797	0	0	0.255165	0.572024	0	0	0.432318	0.593072	0	0	0	0	0.166528	0.383807	0.307604
DMAC1	0	0	0	0	0	0	0.104376	0	0.0431226	0	0	0.0412005	0.0260293	0.0357294	0.0786954	0.13273	0	0.103129	0	0.0537437	0.0308137	0.0759893	0.27004	0.0343395	0	0	0	0	0	0	0.103428	0.169085	0.0628999	0	0	0.0339644	0.194144	0	0	0	0.0869001	0	0	0	0	0.0217077	0.0452108	0.056658
PTPRD	0	0.230144	0	0	0.0880185	0	0.146909	0.0668505	0.178755	0	0	0.0545995	0.117186	0.228628	0.206514	0.265055	0	0.28343	0	0.119783	0.15628	0.239579	0.560872	0.13173	0	0	0	0	0	0	0.158054	0.192071	0.14928	0	0	0.134883	0.20666	0	0	0.423482	0.133958	0	0	0	0	0.194081	0.275969	0.226749
TYRP1	0	0	0	0	0	0	0	0	0.00725628	0	0	0	0	0	0.00395789	0.0151826	0	0	0	0	0	0.00119533	0	0.00834502	0	0	0	0	0	0	0	0	0.00122965	0	0	0.0043261	0.0317753	0	0	0	0	0	0	0	0	0.00568832	0.000505506	0.00461272
LURAP1L	0	0.0377278	0	0	0.414222	0	0	0	0.0765929	0	0	0.0638138	0.034355	0.0225552	0.0919121	0.227999	0	0.0796643	0	0.114514	0.179984	0.125395	0.182465	0.0928449	0	0	0	0	0	0	0.0750542	0.013107	0.0529436	0	0	0.039683	0.137479	0	0	0.0505084	0.0522018	0	0	0	0	0.0686703	0.0316877	0.0752514
MPDZ	0	0.34379	0	0	0.533424	0	0.334839	0.620354	0.343097	0	0	0.28107	0.621151	0.586623	0.394266	0.626401	0	0.763791	0	0.618418	0.599091	0.446873	0.461878	0.502212	0	0	0	0	0	0	0.252108	0.628548	0.426529	0	0	0.383242	0.211983	0	0	1.14395	0.635695	0	0	0	0	0.290357	0.359711	0.272347
NFIB	0	0.391161	0	0	0.13299	0	0.692595	0.377692	0.747806	0	0	0.464403	0.778773	0.860094	0.655118	0.829955	0	0.817315	0	0.748215	0.753279	0.572654	1.27146	0.671759	0	0	0	0	0	0	0.647826	0.708775	0.602866	0	0	0.613539	0.460906	0	0	0.547999	0.63394	0	0	0	0	0.569627	0.471478	0.412654
ZDHHC21	0	0.274425	0	0	0.535164	0	0.393154	0.656863	0.259785	0	0	0.158543	0.174654	0.112794	0.320435	0.565723	0	0.560215	0	0.477198	0.596314	0.266886	0.358807	0.370383	0	0	0	0	0	0	0.288977	0.706463	0.304266	0	0	0.282774	0.343656	0	0	0.232549	0.558524	0	0	0	0	0.188552	0.308907	0.268051
CER1	0	0	0	0	0	0	0	0	0	0	0	0	0	0	0	0	0	0	0	0	0	0	0	0	0	0	0	0	0	0	0	0	0	0	0	0	0	0	0	0	0.00221474	0	0	0	0	0	0	0.000513129
FREM1	0	0.0220744	0	0	0	0	0.0511664	0.722756	0.136464	0	0	0.194947	0.0437091	0.0688608	0.0656994	0.14754	0	0.054849	0	0.160856	0.261217	0.128565	0.214351	0.102671	0	0	0	0	0	0	0.126097	0.139619	0.151152	0	0	0.109872	0	0	0	0.0984836	0.117768	0	0	0	0	0.0353083	0.0488795	0.0680463
TTC39B	0	0.308088	0	0	0	0	0.361455	0.202308	0.183485	0	0	0.19809	0.167577	0.362629	0.229706	0.241483	0	0.266238	0	0.187513	0.513491	0.227902	0.239221	0.166079	0	0	0	0	0	0	0.215363	0.236979	0.220014	0	0	0.189865	0.21812	0	0	0.165659	0.238656	0	0	0	0	0.111325	0.117145	0.157915
SNAPC3	0	0.29432	0	0	0.482116	0	0.192701	0.337558	0.156305	0	0	0.103097	0.174152	0.344073	0.163328	0.268469	0	0.23054	0	0.225017	0.325934	0.17093	0.164828	0.180434	0	0	0	0	0	0	0.177815	0.277523	0.202755	0	0	0.184574	0.145713	0	0	0.0404413	0.173687	0	0	0	0	0.123187	0.135504	0.15051
PSIP1	0	0.0772345	0	0	0.330334	0	0.300601	0.345444	0.213612	0	0	0.0860784	0.401183	0.306893	0.268002	0.341904	0	0.398866	0	0.370607	0.721465	0.284109	0.220324	0.458524	0	0	0	0	0	0	0.266307	0.493444	0.25878	0	0	0.204173	0.333737	0	0	0.333025	0.351717	0	0	0	0	0.175476	0.2689	0.316541
CCDC171	0	0.534063	0	0	0.508325	0	0.262452	0.198044	0.276878	0	0	0.182803	0.449661	0.643163	0.390524	0.465949	0	0.565992	0	0.504803	0.568169	0.466028	0.340306	0.429894	0	0	0	0	0	0	0.329643	0.658394	0.360404	0	0	0.270461	0.519828	0	0	0.680036	0.658909	0	0	0	0	0.255012	0.426039	0.373112
C9orf92	0	0	0	0	0	0	0	0	0.00261139	0	0	0	0	0.0357294	0	0.0443101	0	0	0	0	0	0.00130246	0	0	0	0	0	0	0	0	0	0	0	0	0	0	0	0	0	0	0	0	0	0	0	0.000797209	0.000125724	0.0040596
BNC2	0	0	0	0	0	0	0	0.086352	0.00972909	0	0	0	0.0395342	0	0.00896866	0	0	0.029057	0	0.0181319	0	0.0478049	0.0052853	0.0155212	0	0	0	0	0	0	0	0.133196	0.036244	0	0	0.00491974	0.00492021	0	0	0	0.0394935	0	0	0	0	0.0112286	0.015549	0.0926632
CNTLN	0	0.116414	0	0	0	0	0.146597	0	0.0561505	0	0	0	0.0111672	0.0440906	0.0790557	0.0906479	0	0.0707709	0	0.196506	0.0892806	0.0728176	0.0359681	0.0948455	0	0	0	0	0	0	0.0868188	0.222759	0.0772088	0	0	0.0891179	0.181714	0	0	0	0.220046	0	0	0	0	0.0456829	0.0719322	0.126411
SH3GL2	0	0.197212	0	0	0.355047	0	0.172202	0.719004	0.282671	0	0	0.102882	0.390876	0.148285	0.429416	0.657737	0	0.847169	0	0.588938	0.432851	0.427536	0.666358	0.668759	0	0	0	0	0	0	0.228435	0.683781	0.225237	0	0	0.351821	0.393673	0	0	0.545044	0.735355	0	0	0	0	0.192073	0.493034	0.363716
ADAMTSL1	0	0	0	0	0.0664825	0	0.279599	0	0.242823	0	0	0.158482	0.0905534	0.214274	0.212864	0.177818	0	0.147276	0	1.00625	0.0828546	0.251076	0.484571	0.00981368	0	0	0	0	0	0	0.135513	0.351545	0.483454	0	0	0.611454	0.00492021	0	0	0.0984836	0.361086	0	0	0	0	0.0703383	0.35213	0.784065
SAXO1	0	0.0377278	0	0	0	0	0	0	0.0110385	0	0	0	0	0	0.0103208	0.108167	0	0.0247728	0	0	0	0.00961235	0	0	0	0	0	0	0	0	0	0.0176636	0.000983238	0	0	0.00337752	0	0	0	0	0.0108412	0	0	0	0	0.0143286	0.00721061	0.0297506
RRAGA	0	0	0	0	0	0	0.067731	0.117066	0.0445897	0	0	0.0298915	0.0617275	0.0631045	0.0712132	0.0488287	0	0.0831483	0	0.0482815	0	0.0739405	0	0.0773106	0	0	0	0	0	0	0.0461184	0.0748154	0.0658738	0	0	0.0265969	0	0	0	0.0365902	0.0478256	0	0	0	0	0.0268715	0.0430895	0.058522
HAUS6	0	0.13583	0	0	0.098655	0	0.0435692	0	0.0588518	0	0	0	0.113247	0	0.0723717	0.101559	0	0.0368583	0	0.0603538	0.0308137	0.061424	0.030284	0.0145319	0	0	0	0	0	0	0.0707594	0.134687	0.0739066	0	0	0.0419349	0.16654	0	0	0.098286	0.0731239	0	0	0	0	0.0342697	0.054475	0.0593699
PLIN2	0	0	0	0	0	0	0	0	0.00482247	0	0	0	0	0	0.0145716	0	0	0	0	0	0	0.00299209	0	0.0104743	0	0	0	0	0	0	0	0	0.0186771	0	0	0.00413244	0	0	0	0	0.0090136	0	0	0	0	0.00337938	0.00440454	0.0505666
DENND4C	0	0.269761	0	0	0	0	0.196349	0.503788	0.228216	0	0	0.17065	0.249982	0.263212	0.249274	0.514737	0	0.363032	0	0.232533	0.209263	0.301063	0.173174	0.225699	0	0	0	0	0	0	0.289541	0.256735	0.240992	0	0	0.195322	0.25721	0	0	0.30352	0.371762	0	0	0	0	0.142057	0.17988	0.252733
RPS6	0	0.0928753	0	0	0	0	0.128495	0	0.0971973	0	0	0.0355106	0.0613581	0.0225552	0.106293	0.0734559	0	0.158449	0	0.03003	0.132628	0.0900511	0	0.169428	0	0	0	0	0	0	0.0539112	0.270766	0.0860124	0	0	0.0766722	0.0192684	0	0	0.256968	0.12369	0	0	0	0	0.0449742	0.0784632	0.0671664
ACER2	0	0.101686	0	0	0.414222	0	0.331759	0.320542	0.136325	0	0	0.150769	0.0660805	0.122157	0.136187	0.0894357	0	0.287995	0	0.145533	0.192448	0.159126	0	0.0991867	0	0	0	0	0	0	0.0560283	0.165212	0.113129	0	0	0.147996	0.145969	0	0	0.181189	0.213394	0	0	0	0	0.0851682	0.112675	0.205215
SLC24A2	0	0.639711	0	0	0.5822	0	0.372419	0.343451	0.627863	0	0	0.410723	0.412331	0.42475	0.598146	0.731567	0	1.02149	0	0.640075	0.750567	0.483499	0.564468	0.640221	0	0	0	0	0	0	0.582594	0.704773	0.36928	0	0	0.586485	0.662962	0	0	0.771761	0.707512	0	0	0	0	0.38697	0.558901	0.545515
MLLT3	0	0.245097	0	0	0.186554	0	0.595932	0.330924	0.437905	0	0	0.207639	0.361328	0.201108	0.459658	0.711183	0	0.756177	0	0.611648	0.847078	0.387747	0.510537	0.537082	0	0	0	0	0	0	0.294421	0.623577	0.379339	0	0	0.235493	0.320709	0	0	0.398201	0.716608	0	0	0	0	0.167972	0.441385	0.47674
FOCAD	0	0.266277	0	0	0.101165	0	0.78352	0.565607	0.306163	0	0	0.105868	0.432633	0.486385	0.441856	0.551091	0	0.700621	0	0.584397	0.957843	0.393607	0.396224	0.263075	0	0	0	0	0	0	0.241762	0.937613	0.312193	0	0	0.329752	0.0810199	0	0	0.37173	0.779641	0	0	0	0	0.234142	0.472637	0.394337
HACD4	0	0	0	0	0	0	0	0	0.0035657	0	0	0	0.0352116	0	0.00772231	0	0	0.00219561	0	0	0	0.00855215	0	0.00901855	0	0	0	0	0	0	0.00668016	0	0.00920086	0	0	0.00995551	0.243281	0	0	0	0.014626	0	0	0	0	0.009432	0.00649994	0.0142731
KLHL9	0	0.00492062	0	0	0	0	0.084427	0	0.0425227	0	0	0.101171	0.0722046	0.390222	0.0539047	0.109961	0	0.141802	0	0.0881735	0	0.0359503	0	0.033903	0	0	0	0	0	0	0.0645018	0.166289	0.068517	0	0	0.0346006	0.00906967	0	0	0	0.074152	0	0	0	0	0.0363894	0.0230892	0.0667441
IFNA6	0	0	0	0	0	0	0	0	0	0	0	0	0	0	0	0	0	0	0	0	0	0	0	0	0	0	0	0	0	0	0	0	0	0	0	0	0	0	0	0	0	0	0	0	0	0	0	0.000563218
IFNA13	0	0	0	0	0	0	0	0	0	0	0	0	0	0	0	0	0	0	0	0	0	0	0	0	0	0	0	0	0	0	0	0	0	0	0	0	0	0	0	0	0	0	0	0	0	0.000391888	8.26651e-05	0
IFNA2	0	0	0	0	0	0	0	0	0	0	0	0	0	0	0	0	0	0	0	0	0	0	0	0	0	0	0	0	0	0	0	0	0	0	0	0	0	0	0	0	0	0	0	0	0	0	0	0
IFNE	0	0	0	0	0	0	0	0	0.00176063	0	0	0	0	0	0	0	0	0	0	0	0	0	0	0	0	0	0	0	0	0	0	0	0	0	0	0.00712686	0	0	0	0	0	0	0	0	0	0.00134111	3.02996e-05	0.00122703
MTAP	0	0	0	0	0	0	0	0	0	0	0	0	0	0	0	0	0	0	0	0	0	0	0	0	0	0	0	0	0	0	0	0	0	0	0	0	0	0	0	0	0	0	0	0	0	0	0	0
AL359922.1	0	0	0	0	0	0	0	0.0361542	0.0116765	0	0	0	0	0	0.0153585	0	0	0.0459953	0	0.00250291	0	0.0236601	0.0121283	0.0624497	0	0	0	0	0	0	0	0.00568909	0.0306346	0	0	0.00599366	0.0374833	0	0	0.0505084	0.0170497	0	0	0	0	0.0020426	0.00585943	0.0266452
CDKN2A	0	0	0	0	0	0	0	0	0.000312245	0	0	0	0	0	0.00473754	0	0	0	0	0	0	0	0	0	0	0	0	0	0	0	0	0	0.010928	0	0	0	0	0	0	0	0	0	0	0	0	0	0.00374329	0.00418221
CDKN2B	0	0	0	0	0	0	0	0	0	0	0	0	0	0	0.000137741	0	0	0	0	0	0	0	0	0	0	0	0	0	0	0	0	0	0	0	0	0	0	0	0	0	0	0	0	0	0	0	0	0.000578025
DMRTA1	0	0	0	0	0	0	0	0	0	0	0	0	0	0	0	0	0	0	0	0	0	0	0	0	0	0	0	0	0	0	0	0	0	0	0	0	0	0	0	0	0	0	0	0	0	0	0.00203997	0.00176368
ELAVL2	0	0.521575	0	0	0.334599	0	0.336389	0.435591	0.330815	0	0	0.254334	0.352196	0.349527	0.315247	0.749883	0	0.509555	0	0.476543	0.610751	0.34098	0.518572	0.317256	0	0	0	0	0	0	0.247454	0.624183	0.416488	0	0	0.31915	0.164842	0	0	0.277943	0.534795	0	0	0	0	0.21951	0.276552	0.233736
IZUMO3	0	0	0	0	0	0	0	0	0.0440511	0	0	0	0	0.126287	0.0107858	0.0871673	0	0.0350679	0	0	0	0	0	0	0	0	0	0	0	0	0	0	0.00233234	0	0	0	0	0	0	0	0	0	0	0	0	0.011999	0.000731194	0
TUSC1	0	0	0	0	0	0	0.00580233	0	0.0226092	0	0	0	0	0.0357294	0.00759853	0.0573938	0	0	0	0.0090028	0	0.000349341	0.100474	0.0105364	0	0	0	0	0	0	0.0129544	0.0146984	0.0111345	0	0	0.000320238	0	0	0	0	0.00240116	0	0	0	0	0.00761567	0.00396088	0.0137037
CAAP1	0	0.0597867	0	0	0	0	0.122295	0.349669	0.109986	0	0	0.0647144	0.193549	0.130027	0.088605	0.163472	0	0.164647	0	0.143256	0.119827	0.165765	0.0809567	0.146242	0	0	0	0	0	0	0.116198	0.154441	0.156728	0	0	0.13736	0.0568798	0	0	0.188982	0.153631	0	0	0	0	0.0697778	0.0923443	0.0940405
PLAA	0	0	0	0	0.805588	0	0.152837	0.24009	0.144812	0	0	0.150297	0.379312	0.0881876	0.136107	0.104113	0	0.150016	0	0.213993	0	0.21693	0.166422	0.251383	0	0	0	0	0	0	0.0991961	0.185934	0.145621	0	0	0.11589	0.132935	0	0	0.0819107	0.165036	0	0	0	0	0.0995963	0.0850529	0.132722
IFT74	0	0.168802	0	0	0	0	0.156918	0.117066	0.0884672	0	0	0.128856	0.172615	0	0.0957904	0.0453252	0	0.105385	0	0.101703	0.0493402	0.107571	0.0921822	0.109374	0	0	0	0	0	0	0.140107	0.102847	0.18127	0	0	0.0620517	0.0334035	0	0	0.0622425	0.1421	0	0	0	0	0.0579352	0.0931285	0.119857
LRRC19	0	0	0	0	0	0	0	0	0.000373094	0	0	0	0	0	0	0	0	0	0	0	0	0.000349341	0	0	0	0	0	0	0	0	0	0	0	0	0	0.00311743	0	0	0	0	0.00234138	0	0	0	0	0.000359636	0.00099006	0.00165859
TEK	0	0.0269383	0	0	0	0	0	0	0.0407564	0	0	0.140004	0	0	0.0252525	0.0555011	0	0.109696	0	0.0649846	0.181613	0.0544954	0.0306524	0.07401	0	0	0	0	0	0	0.0291449	0.0381401	0.0646867	0	0	0.0719223	0	0	0	0	0.0666437	0	0	0	0	0.0245993	0.0905209	0.0440225
EQTN	0	0	0	0	0	0	0	0	0.000567425	0	0	0	0	0	0.000614522	0	0	0	0	0	0	0	0	0	0	0	0	0	0	0	0.0044698	0	0	0	0	0.00566424	0	0	0	0	0	0	0	0	0	0	0.000856959	0.00811589
MOB3B	0	0.212296	0	0	0	0	0.187401	0.744274	0.270633	0	0	0.343512	0.426723	0.0797893	0.365673	0.142231	0	0.459655	0	0.523981	0.451712	0.298312	0.256889	0.382402	0	0	0	0	0	0	0.208867	0.554386	0.338749	0	0	0.340472	0.198756	0	0	0.371321	0.375072	0	0	0	0	0.191958	0.312768	0.300498
C9orf72	0	0.280288	0	0	0.374065	0	0.0960586	0.393862	0.118175	0	0	0.0372151	0.181726	0.17013	0.157188	0.162205	0	0.277458	0	0.239561	0.219383	0.180575	0.0727254	0.105773	0	0	0	0	0	0	0.360501	0.250084	0.198009	0	0	0.163769	0.220716	0	0	0.11718	0.160989	0	0	0	0	0.0868934	0.0912389	0.0865377
LINGO2	0	0.970294	0	0	1.63277	0	0.802709	1.35026	0.808612	0	0	0.496472	1.43976	1.48172	0.893881	0.377425	0	1.25794	0	1.02721	1.49045	0.877487	2.12468	0.802748	0	0	0	0	0	0	1.07635	0.614492	0.570075	0	0	1.16402	1.2092	0	0	0.973583	0.951292	0	0	0	0	0.69287	0.74329	0.393673
ACO1	0	0.0695431	0	0	0.182428	0	0.205443	0.0465673	0.128947	0	0	0.0211085	0.0352116	0.0481038	0.0991791	0.0470414	0	0.0958988	0	0.06585	0.151819	0.114058	0.102191	0.0656705	0	0	0	0	0	0	0.0768524	0.249103	0.101194	0	0	0.099774	0.107309	0	0	0.0622425	0.171466	0	0	0	0	0.0968413	0.0820353	0.131894
DDX58	0	0.116414	0	0	0	0	0.0114132	0	0.0589822	0	0	0	0.0428625	0.0440906	0.0665145	0.0803018	0	0.0708308	0	0.110678	0	0.0995231	0.0052853	0.0175328	0	0	0	0	0	0	0.106765	0.1206	0.069991	0	0	0.029821	0.157607	0	0	0	0.0980785	0	0	0	0	0.0695099	0.0522851	0.0913517
TOPORS	0	0.207827	0	0	0	0	0.138992	0.495212	0.071544	0	0	0.0655297	0.0888738	0	0.102579	0.0388811	0	0.122364	0	0.12481	0.0616523	0.1041	0.0592604	0.127441	0	0	0	0	0	0	0.0582367	0.0917668	0.0720201	0	0	0.0589553	0.181435	0	0	0.245153	0.1393	0	0	0	0	0.0580019	0.0785501	0.158927
SMIM27	0	0	0	0	0	0	0.00580233	0	0.0133546	0	0	0	0	0	0.0300903	0.014319	0	0	0	0.00804155	0.0372752	0.000349341	0	0.00292053	0	0	0	0	0	0	0	0.169402	0.005177	0	0	0.0103809	0	0	0	0	0.0209628	0	0	0	0	0.00913771	0.0051799	0.0154247
NDUFB6	0	0.0691966	0	0	0.098655	0	0.108575	0.322274	0.110614	0	0	0.0632934	0.128434	0.300862	0.150357	0.111731	0	0.149442	0	0.0693543	0.455081	0.20806	0.131662	0.192171	0	0	0	0	0	0	0.196968	0.399545	0.115962	0	0	0.11083	0.231018	0	0	0.256898	0.171251	0	0	0	0	0.136584	0.117625	0.20589
TAF1L	0	0	0	0	0	0	0	0	0	0	0	0	0	0	0.00419683	0.0500656	0	0	0	0.0173027	0	0.00616563	0	0	0	0	0	0	0	0	0	0	0	0	0	0	0	0	0	0	0.0113845	0	0	0	0	0	0.00603856	0.00952279
TMEM215	0	0	0	0	0	0	0	0	0	0	0	0	0	0	0.000818877	0	0	0	0	0	0	0	0	0	0	0	0	0	0	0	0	0	0	0	0	0	0	0	0	0	0	0	0	0	0	0	0.000566231	0.0129574
APTX	0	0.162988	0	0	0.0664825	0	0.300405	0.195801	0.194875	0	0	0.182825	0.302156	0.230082	0.237169	0.268448	0	0.131139	0	0.286765	0.145542	0.233725	0.347498	0.168046	0	0	0	0	0	0	0.102699	0.283127	0.256413	0	0	0.178746	0.212599	0	0	0.204411	0.300017	0	0	0	0	0.125349	0.152115	0.211818
DNAJA1	0	0.133294	0	0	0.0664825	0	0.318441	0.205717	0.135451	0	0	0.00610053	0.387355	0.206254	0.112796	0.189342	0	0.184441	0	0.11378	0.26472	0.0963202	0.0210616	0.100118	0	0	0	0	0	0	0.216043	0.296636	0.131586	0	0	0.11185	0.242703	0	0	0.101537	0.155062	0	0	0	0	0.108499	0.117227	0.274429
SMU1	0	0.033165	0	0	0	0	0.140691	0.0361542	0.090361	0	0	0	0.108744	0.130027	0.0900475	0	0	0.0583059	0	0.0984751	0	0.0955792	0.0492845	0.0357224	0	0	0	0	0	0	0.182871	0.0159096	0.0881661	0	0	0.0992052	0.0329081	0	0	0.221035	0.137034	0	0	0	0	0.0647086	0.083725	0.165644
B4GALT1	0	0	0	0	0	0	0	0	0.0367295	0	0	0.0211809	0	0	0.0333922	0.0266171	0	0.11116	0	0.00742198	0.186395	0.0875258	0	0.0929474	0	0	0	0	0	0	0.00514811	0.076989	0.029383	0	0	0.0357747	0.019685	0	0	0	0.0345853	0	0	0	0	0.0560947	0.0392781	0.0785423
SPINK4	0	0	0	0	0	0	0	0	0	0	0	0	0	0	0	0	0	0	0	0	0	0.00626968	0	0	0	0	0	0	0	0	0	0	0	0	0	0	0	0	0	0	0	0	0	0	0	0	0.000308708	0.00662189
BAG1	0	0.0377278	0	0	0	0	0.109018	0	0.0300756	0	0	0.0372151	0.0433391	0	0.0588649	0	0	0.0455928	0	0.0269264	0	0.0426062	0	0.130408	0	0	0	0	0	0	0	0.00568909	0.0294937	0	0	0.0279245	0.0130641	0	0	0	0.0289279	0	0	0	0	0.018664	0.0322117	0.0872576
CHMP5	0	0.113671	0	0	0.098655	0	0.245379	0	0.1052	0	0	0.0172903	0.113321	0.0440906	0.0949244	0.350005	0	0.134584	0	0.0481067	0	0.0967147	0.118824	0.0669025	0	0	0	0	0	0	0.0735306	0.386159	0.131797	0	0	0.0601116	0.112485	0	0	0.0404413	0.105826	0	0	0	0	0.0354178	0.0762223	0.0664347
NFX1	0	0.220625	0	0	0.684872	0	0.558541	0.544872	0.287123	0	0	0.331883	0.263101	0.0557701	0.355001	0.6212	0	0.476919	0	0.489325	0.566048	0.315431	0.362147	0.405858	0	0	0	0	0	0	0.248832	0.565424	0.331103	0	0	0.252774	0.457887	0	0	0.622271	0.502902	0	0	0	0	0.219991	0.307504	0.201951
AQP7	0	0	0	0	0	0	0	0	0.00139397	0	0	0	0	0	0.00747469	0	0	0	0	0.016619	0	0.00630289	0.0210616	0	0	0	0	0	0	0	0	0.119513	0	0	0	0.00273703	0.105513	0	0	0	0	0	0	0	0	0.0008575	0.00810015	0.00896969
AQP3	0	0	0	0	0	0	0	0	0.002194	0	0	0	0	0	0.00627715	0	0	0	0	0	0	0	0	0	0	0	0	0	0	0	0.0403771	0	0	0	0	0	0	0	0	0	0	0	0	0	0	0.0116836	0.00228951	0.0103586
NOL6	0	0.0165519	0	0	0	0	0.0679201	0.0465673	0.0436299	0	0	0	0	0	0.0393018	0	0	0.153953	0	0.0449429	0	0.036017	0.0244286	0.0122466	0	0	0	0	0	0	0.0611349	0.0668677	0.0512576	0	0	0.0137579	0	0	0	0	0.0693924	0	0	0	0	0.0306342	0.0791751	0.0103832
ANKRD18B	0	0.0686323	0	0	0.596819	0	0.295667	0.446955	0.151486	0	0	0.211121	0.489595	0.0440906	0.220867	0.155298	0	0.342973	0	0.425277	0.492273	0.251023	0.305666	0.459839	0	0	0	0	0	0	0.174337	0.410133	0.213953	0	0	0.217844	0.186822	0	0	0.244985	0.363063	0	0	0	0	0.183525	0.292778	0.282231
PRSS3	0	0.32606	0	0	0.414222	0	0.163669	0.420327	0.229338	0	0	0.223254	0.172073	0.170699	0.278393	0.343835	0	0.276608	0	0.262977	0.0892806	0.277125	0.322831	0.305099	0	0	0	0	0	0	0.290623	0.420434	0.215482	0	0	0.201553	0.245735	0	0	0.146779	0.331819	0	0	0	0	0.165905	0.225734	0.206524
UBE2R2	0	0.319139	0	0	0.375255	0	0.41966	0.966358	0.257987	0	0	0.234543	0.320448	0.337934	0.376482	0.459212	0	0.553473	0	0.395704	0.674841	0.361968	0.317482	0.273715	0	0	0	0	0	0	0.303223	0.435773	0.335813	0	0	0.26056	0.352474	0	0	0.295734	0.571713	0	0	0	0	0.185625	0.304575	0.2514
UBAP2	0	0.495374	0	0	0.502306	0	0.154444	0.584409	0.226338	0	0	0.27655	0.387935	0.230082	0.276963	0.298427	0	0.380555	0	0.252913	0.376737	0.225189	0.169966	0.169302	0	0	0	0	0	0	0.260946	0.41	0.307267	0	0	0.221481	0.268728	0	0	0.255635	0.390025	0	0	0	0	0.154159	0.257363	0.129937
DCAF12	0	0.0589366	0	0	0	0	0.261119	0.108538	0.0837476	0	0	0.0429471	0.154512	0.0225552	0.0719905	0.0677042	0	0.144124	0	0.0513433	0.243366	0.11894	0.0700363	0.054909	0	0	0	0	0	0	0.0664538	0.139445	0.0966394	0	0	0.0747566	0.0204592	0	0	0.181324	0.109476	0	0	0	0	0.069967	0.0927517	0.0648712
UBAP1	0	0.23711	0	0	0.098655	0	0.209732	0.334214	0.195425	0	0	0.226868	0.242984	0.16126	0.208584	0.30052	0	0.211753	0	0.279228	0.219383	0.238247	0.249512	0.261982	0	0	0	0	0	0	0.191534	0.190219	0.213419	0	0	0.161813	0.171517	0	0	0.614269	0.264805	0	0	0	0	0.105945	0.167563	0.205413
KIF24	0	0	0	0	0	0	0	0	0.0365662	0	0	0	0	0	0.0425909	0.123277	0	0.0732482	0	0.0379571	0	0.00326317	0	0.0579411	0	0	0	0	0	0	0.0900127	0	0.0617658	0	0	0.0141138	0.0130641	0	0	0.0622425	0.0138379	0	0	0	0	0.00666061	0.0243805	0.0529905
NUDT2	0	0.125992	0	0	0	0	0.0218256	0.0361542	0.0675847	0	0	0	0.0354898	0	0.0787489	0.0734559	0	0.0407931	0	0.0680647	0	0.0663214	0	0.0282525	0	0	0	0	0	0	0.0928497	0.264628	0.0297173	0	0	0.035292	0.0130641	0	0	0	0.0564429	0	0	0	0	0.0261023	0.0403763	0.0631977
MYORG	0	0	0	0	0	0	0	0	0.00457347	0	0	0	0	0	0.00547476	0	0	0.00958751	0	0	0	0.00641268	0	0.00346582	0	0	0	0	0	0	0.00350355	0.0452966	0.0150841	0	0	0.000954845	0	0	0	0	0.00484964	0	0	0	0	0.00430166	0.0136411	0.0349271
C9orf24	0	0.0422859	0	0	0.0664825	0	0.175283	0.295805	0.0587174	0	0	0.00610053	0.217473	0.126287	0.079019	0	0	0.0731155	0	0.158893	0.0730644	0.129091	0.0306524	0.111481	0	0	0	0	0	0	0.29439	0.10192	0.0800551	0	0	0.0541982	0.172717	0	0	0.204411	0.0937367	0	0	0	0	0.093986	0.0735883	0.266915
FAM219A	0	0.401017	0	0	0.375909	0	0.327281	0.086352	0.213135	0	0	0.25693	0.314885	0.191818	0.256037	0.476838	0	0.450396	0	0.506796	0.434506	0.306729	0.199051	0.432855	0	0	0	0	0	0	0.359939	0.468373	0.272636	0	0	0.176628	0.406441	0	0	0.243153	0.385625	0	0	0	0	0.166233	0.272173	0.258014
DNAI1	0	0.0788278	0	0	0	0	0	0.0361542	0.0644345	0	0	0.0437779	0.335654	0.256613	0.0978221	0	0	0.132553	0	0.0857935	0	0.100665	0.296268	0.0810782	0	0	0	0	0	0	0.197102	0.126448	0.113012	0	0	0.119585	0.0993694	0	0	0.103762	0.0243025	0	0	0	0	0.0197331	0.0460575	0.0391657
ENHO	0	0	0	0	0	0	0.0218256	0	0.0234399	0	0	0	0	0	0.0223161	0	0	0.00958751	0	0.0133033	0	0.00811143	0.0683116	0.00120536	0	0	0	0	0	0	0.0286633	0.0597249	0.0221667	0	0	0.00272354	0	0	0	0	0.0316297	0	0	0	0	0.0316688	0.0211277	0.0185557
CNTFR	0	0.063942	0	0	0	0	0.281738	0.134371	0.0414547	0	0	0.0329731	0.0352116	0	0.0463384	0	0	0.214593	0	0.0278896	0	0.0415363	0.0052853	0.205898	0	0	0	0	0	0	0.0481762	0.0501462	0.0424533	0	0	0.022588	0.00492021	0	0	0	0.069849	0	0	0	0	0.0206771	0.081767	0.090144
RPP25L	0	0	0	0	0	0	0.0372388	0	0.0129189	0	0	0	0	0.0357294	0.00738715	0.0338048	0	0.00958751	0	0.023331	0.0369758	0.017866	0	0.0194966	0	0	0	0	0	0	0	0	0.00439265	0	0	0.0123333	0	0	0	0	0.0074222	0	0	0	0	0.00198729	0.00326237	0.0119065
DCTN3	0	0.0220744	0	0	0.182428	0	0.091775	0	0.0631481	0	0	0.0599393	0.0433391	0.122157	0.0633419	0.035438	0	0.0796434	0	0.113851	0.109767	0.0875556	0.15413	0.0833948	0	0	0	0	0	0	0.0795497	0.1103	0.056146	0	0	0.0264523	0.116596	0	0	0.12395	0.0886006	0	0	0	0	0.044208	0.0387857	0.0489517
ARID3C	0	0	0	0	0	0	0	0	0	0	0	0	0	0	0	0	0	0	0	0	0	0	0	0	0	0	0	0	0	0	0	0	0	0	0	0	0	0	0	0	0	0	0	0	0	0.00154053	0.000150257	5.06084e-05
SIGMAR1	0	0	0	0	0	0	0.0372388	0	0.0379823	0	0	0	0.0318402	0	0.0343997	0.0414158	0	0.0255249	0	0.0135351	0	0.0263804	0.0663035	0.026468	0	0	0	0	0	0	0.052506	0	0.0462032	0	0	0.00717471	0.0564991	0	0	0.101537	0.0407928	0	0	0	0	0.0235442	0.0154511	0.0229657
GALT	0	0.0377278	0	0	0	0	0.164869	0.0361542	0.0484709	0	0	0.110508	0.0111672	0.0225552	0.0432169	0.0137933	0	0.0426339	0	0.171779	0	0.0459178	0	0.067848	0	0	0	0	0	0	0.00350355	0.141752	0.0287759	0	0	0.0359292	0.100523	0	0	0	0.0832546	0	0	0	0	0.0117324	0.0347783	0.0675995
IL11RA	0	0	0	0	0	0	0.0810724	0	0.0455029	0	0	0.00610053	0.114031	0	0.0933726	0.0644269	0	0.0035407	0	0.0428545	0.0940587	0.0125909	0.0592604	0.0233369	0	0	0	0	0	0	0.0543526	0.193289	0.0897165	0	0	0.025887	0.0167509	0	0	0.0622425	0.0414101	0	0	0	0	0.0257535	0.0625834	0.0417758
CCL27	0	0	0	0	0	0	0.0218256	0	0.00475465	0	0	0	0	0	0.000916488	0	0	0.00394904	0	0.00785132	0	0.000349341	0	0	0	0	0	0	0	0	0	0	0	0	0	0	0	0	0	0	0.00641135	0	0	0	0	0.00434543	0.00870409	0.000297338
AL162231.1	0	0.082473	0	0	0.0664825	0	0.130418	0	0.0645827	0	0	0	0.134613	0	0.0621901	0.248516	0	0.0553327	0	0.0588121	0.460568	0.0504567	0	0.00449974	0	0	0	0	0	0	0.0598756	0.0463332	0.0349716	0	0	0.0280581	0.0334035	0	0	0.0505084	0.061682	0	0	0	0	0.0210884	0.0457536	0.00876805
FAM205C	0	0	0	0	0	0	0	0	0.000253965	0	0	0	0	0	0	0	0	0	0	0	0	0	0	0	0	0	0	0	0	0	0	0	0	0	0	0	0	0	0	0	0	0	0	0	0	0	0	0
PHF24	0	0.131315	0	0	0	0	0.221064	0.313871	0.0973133	0	0	0.00610053	0.149476	0.12843	0.135335	0.254663	0	0.152894	0	0.136028	0	0.133184	0.061328	0.118267	0	0	0	0	0	0	0.0772366	0.252	0.116732	0	0	0.0786362	0.0210305	0	0	0.0404413	0.120093	0	0	0	0	0.0793648	0.0843555	0.0464253
DNAJB5	0	0.00492062	0	0	0	0	0.0281523	0.138181	0.0235797	0	0	0	0.0665516	0	0.0436914	0.0361109	0	0.11836	0	0.0246077	0	0.00403218	0	0.0262803	0	0	0	0	0	0	0.0044698	0.102732	0.00820274	0	0	0.0126351	0	0	0	0	0.0430324	0	0	0	0	0.0292002	0.0595857	0.025778
C9orf131	0	0	0	0	0	0	0	0	0	0	0	0	0	0	0	0	0	0	0	0	0	0	0.0170891	0	0	0	0	0	0	0	0	0	0	0	0	0	0	0	0	0	0	0	0	0	0	0	0	0.000849506
VCP	0	0.051279	0	0	0.306194	0	0.366173	0.334228	0.131729	0	0	0.0760146	0.152778	0.303444	0.180742	0.315347	0	0.206584	0	0.254174	0.24872	0.205202	0.216054	0.166508	0	0	0	0	0	0	0.215988	0.556991	0.153302	0	0	0.124541	0.179526	0	0	0.281639	0.233404	0	0	0	0	0.104522	0.13782	0.200814
FANCG	0	0	0	0	0	0	0.0641432	0	0.0195348	0	0	0.00610053	0	0.0225552	0.0236903	0.0657747	0	0.0526287	0	0.0155489	0	0.0116236	0	0	0	0	0	0	0	0	0	0.0377324	0.0276211	0	0	0.0183627	0	0	0	0	0.0616276	0	0	0	0	0.016289	0.0273832	0.00622059
PIGO	0	0	0	0	0	0	0	0	0.0228546	0	0	0	0.0260293	0	0.0241771	0.0762103	0	0	0	0.00524431	0	0.0116311	0	0.0167803	0	0	0	0	0	0	0.0134324	0	0.00835219	0	0	0.00843108	0	0	0	0	0.0257168	0	0	0	0	0.0115068	0.0219024	0.00843085
STOML2	0	0.00492062	0	0	0	0	0.138442	0.14426	0.044118	0	0	0.137425	0.0433391	0.214274	0.0601657	0.0414158	0	0.0483454	0	0.135677	0.120917	0.0164758	0	0.117707	0	0	0	0	0	0	0.0520492	0.299532	0.0461507	0	0	0.023156	0.0591883	0	0	0.0984836	0.0568646	0	0	0	0	0.0620398	0.0274579	0.0448579
FAM214B	0	0.00492062	0	0	0.182428	0	0.143776	0	0.0277717	0	0	0.00610053	0.112878	0.0541894	0.0376986	0.0458079	0	0.105585	0	0.034903	0	0.0274819	0.0851324	0.087712	0	0	0	0	0	0	0.150219	0.0840582	0.0527119	0	0	0.0130781	0.019685	0	0	0	0.0422895	0	0	0	0	0.0550746	0.0375107	0.0554151
UNC13B	0	0.0607148	0	0	0.0664825	0	0.35714	0.0840206	0.262792	0	0	0.311817	0.212772	0.101761	0.303595	0.362756	0	0.555457	0	0.404531	0.193392	0.413458	0.2202	0.309379	0	0	0	0	0	0	0.345097	0.61775	0.263016	0	0	0.25995	0.281898	0	0	0.481524	0.405334	0	0	0	0	0.138997	0.322613	0.164024
RUSC2	0	0.249276	0	0	0.321079	0	0.373206	0.516025	0.262166	0	0	0.375416	0.415696	0.217245	0.301317	0.387221	0	0.52629	0	0.456315	0.250063	0.343484	0.48786	0.260981	0	0	0	0	0	0	0.37984	0.412167	0.329208	0	0	0.253884	0.308396	0	0	0.289828	0.481437	0	0	0	0	0.151707	0.316275	0.270415
FAM166B	0	0	0	0	0	0	0	0	0.00445683	0	0	0	0	0	0	0	0	0	0	0	0	0	0	0	0	0	0	0	0	0	0	0	0	0	0	0	0	0	0	0	0	0	0	0	0	0	0	0
TESK1	0	0.191027	0	0	0	0	0.0856391	0.0465673	0.05098	0	0	0.0197939	0.0614712	0.0357294	0.0883002	0.0443101	0	0.10365	0	0.153668	0.174613	0.0766134	0.0306524	0.0440566	0	0	0	0	0	0	0.119145	0.15328	0.0682043	0	0	0.0679898	0.0760931	0	0	0.0404413	0.0995696	0	0	0	0	0.0220536	0.058839	0.0497506
CD72	0	0	0	0	0	0	0	0	0.0110829	0	0	0	0.0111672	0	0.0105001	0	0	0.0324636	0	0.0285633	0.233323	0.012934	0.0121283	0.0446677	0	0	0	0	0	0	0.0483796	0.00213467	0.0191708	0	0	0.014143	0	0	0	0	0.0105107	0	0	0	0	0.0213498	0.00345857	0.0425192
CCDC107	0	0.0220744	0	0	0	0	0.0800031	0	0.090208	0	0	0.055969	0.0589996	0	0.0509868	0.21556	0	0.00772021	0	0.0599574	0.168176	0.0448388	0	0.0845357	0	0	0	0	0	0	0.0720275	0.0696049	0.0793704	0	0	0.0558608	0.063025	0	0	0.0622425	0.126754	0	0	0	0	0.0478289	0.0707043	0.0365364
ARHGEF39	0	0	0	0	0	0	0	0	0.00341167	0	0	0	0	0	0.00264885	0	0	0.0148372	0	0.0210972	0	0.00743857	0	0	0	0	0	0	0	0	0	0	0.0114052	0	0	0.000376397	0	0	0	0	0.00958762	0	0	0	0	0	0.000930372	0.0122702
CA9	0	0	0	0	0	0	0	0	0.000727314	0	0	0	0	0	0	0	0	0	0	0	0	0.00436018	0	0	0	0	0	0	0	0	0	0	0	0	0	0	0	0	0	0	0	0	0	0	0	0	0.00128215	0.00452152
TPM2	0	0.0928753	0	0	0.0664825	0	0.0406343	0	0.0527028	0	0	0.0172903	0	0	0.0456894	0.105866	0	0	0	0.189201	0	0.035408	0.0052853	0.0981261	0	0	0	0	0	0	0.137959	0.14057	0.0585003	0	0	0.0160263	0.0107551	0	0	0.0683606	0.0809544	0	0	0	0	0.0250114	0.0704009	0.0644575
TLN1	0	0.21654	0	0	0	0	0.0304854	0.0361542	0.0786905	0	0	0.0757098	0.0797079	0.122157	0.0507025	0.140992	0	0.0980434	0	0.0582788	0	0.0586556	0.0682321	0.134344	0	0	0	0	0	0	0.0551898	0.247803	0.0416502	0	0	0.0745941	0.0374746	0	0	0	0.0899159	0	0	0	0	0.0427585	0.12352	0.130098
CREB3	0	0	0	0	0	0	0.0376909	0	0.0655946	0	0	0	0.0888228	0.0357294	0.0229457	0.0817113	0	0.119928	0	0.114252	0	0.0124247	0	0.0289268	0	0	0	0	0	0	0.038694	0.0572855	0.0184492	0	0	0.0106278	0.0317753	0	0	0	0.0470162	0	0	0	0	0.0235896	0.0208768	0.0267756
GBA2	0	0.082473	0	0	0	0	0.109794	0.138181	0.123281	0	0	0.139849	0.112738	0.197084	0.157519	0.0573938	0	0.0819678	0	0.188742	0.213742	0.0874729	0.0253778	0.0947352	0	0	0	0	0	0	0.13149	0.180281	0.125107	0	0	0.0899413	0.0537465	0	0	0.383441	0.19678	0	0	0	0	0.0671464	0.129166	0.0479237
RGP1	0	0.0220744	0	0	0	0	0.00580233	0	0.0954475	0	0	0.174991	0.132142	0.0357294	0.122513	0	0	0.130845	0	0.129075	0.0730644	0.116807	0.0802482	0.0705849	0	0	0	0	0	0	0.045665	0.18211	0.0989392	0	0	0.0906705	0.162222	0	0	0	0.0818011	0	0	0	0	0.043792	0.0765999	0.0961162
MSMP	0	0	0	0	0	0	0	0	0	0	0	0	0.0318402	0	0	0	0	0	0	0	0	0	0	0	0	0	0	0	0	0	0	0	0	0	0	0	0	0	0	0	0	0	0	0	0	0.00298535	0.000102107	0.000670514
NPR2	0	0	0	0	0	0	0.186965	0.0465673	0.0369632	0	0	0.00610053	0	0.442762	0.0316374	0	0	0.0111315	0	0.00983553	0.0369758	0.0230406	0	0.0180547	0	0	0	0	0	0	0.0116295	0.150485	0.0456915	0	0	0.0304709	0	0	0	0.0404413	0.0361811	0	0	0	0	0.0418622	0.0457872	0.0441945
SPAG8	0	0	0	0	0	0	0.036302	0	0.028984	0	0	0.0172903	0.0352116	0.0225552	0.0447167	0	0	0.00462932	0	0.0274318	0	0.00488678	0	0	0	0	0	0	0	0	0.041679	0.106891	0.0239048	0	0	0.01946	0.00240375	0	0	0	0.037576	0	0	0	0	0.0119928	0.0235637	0.00251822
HINT2	0	0	0	0	0	0	0.0321123	0.138181	0.0183619	0	0	0	0	0	0.0188917	0.120572	0	0.0330849	0	0.0237623	0	0.00645632	0	0.0261387	0	0	0	0	0	0	0.0915181	0.0111276	0	0	0	0.00256927	0	0	0	0	0.0199643	0	0	0	0	0.00333398	0.0116496	0.0031253
TMEM8B	0	0.0597867	0	0	0.771941	0	0.131639	0.11495	0.131749	0	0	0.110157	0.149439	0.0688608	0.116643	0.122794	0	0.103783	0	0.366585	0.0616523	0.067303	0.0244286	0.206923	0	0	0	0	0	0	0.0443479	0.325162	0.15333	0	0	0.0986806	0.0231684	0	0	0.212017	0.216222	0	0	0	0	0.102008	0.150372	0.10667
FAM221B	0	0.0220744	0	0	0	0	0	0	0.00319156	0	0	0	0	0	0	0	0	0.0182014	0	0	0	0	0	0	0	0	0	0	0	0	0	0	0	0	0	0.000184572	0	0	0	0	0.00557173	0	0	0	0	0	0.000758437	0.00280904
HRCT1	0	0	0	0	0	0	0	0	0.00526072	0	0	0	0.105136	0	0.000745	0	0	0	0	0.0485622	0	0.00237368	0	0.0203876	0	0	0	0	0	0	0	0.0363574	0.0142222	0	0	0.00805253	0	0	0	0	0.00876631	0	0	0	0	0.00940472	0.011096	0.0100125
SPAAR	0	0	0	0	0	0	0	0	0.0342323	0	0	0	0.0325226	0	0.00746549	0	0	0	0	0.0255589	0	0.0241193	0	0.00292053	0	0	0	0	0	0	0.0044698	0.013107	0.00991038	0	0	0.0276338	0	0	0	0	0.0134345	0	0	0	0	0.0233044	0.0125563	0.0701714
RECK	0	0.135089	0	0	0	0	0.256683	0.623388	0.278737	0	0	0.248818	0.362511	0.22916	0.228601	0.399438	0	0.29221	0	0.40847	0.327924	0.219204	0.36483	0.332746	0	0	0	0	0	0	0.401136	0.41735	0.246227	0	0	0.268707	0.287071	0	0	0.326543	0.355178	0	0	0	0	0.166642	0.22197	0.183371
GLIPR2	0	0	0	0	0	0	0.0198827	0.184011	0.0362134	0	0	0.0502161	0	0.122157	0.0289611	0.0587644	0	0.0111315	0	0.0300764	0.0308137	0.0257162	0.0121283	0.0464624	0	0	0	0	0	0	0.0423851	0	0.0643789	0	0	0.0295147	0.15	0	0	0.0404413	0.071916	0	0	0	0	0.050959	0.0438753	0.0209249
CCIN	0	0	0	0	0	0	0	0	0	0	0	0	0	0	0	0	0	0	0	0	0	0	0	0	0	0	0	0	0	0	0	0	0	0	0	0	0	0	0	0	0	0	0	0	0	0.0179917	0	0.00133805
CLTA	0	0.169435	0	0	0.0664825	0	0.303482	0.239545	0.200892	0	0	0.0913164	0.270536	0.0549961	0.221927	0.432011	0	0.216756	0	0.370602	0.250835	0.192025	0.35741	0.334292	0	0	0	0	0	0	0.236507	0.378357	0.204179	0	0	0.150149	0.119758	0	0	0.346469	0.298101	0	0	0	0	0.152416	0.204798	0.173853
GNE	0	0.110214	0	0	0	0	0.099504	0.362132	0.110105	0	0	0.0933236	0.123899	0.0225552	0.110745	0.174301	0	0.0388802	0	0.108751	0.0616523	0.110725	0.122002	0.225721	0	0	0	0	0	0	0.131241	0.0992512	0.131327	0	0	0.105144	0.144643	0	0	0.252898	0.182376	0	0	0	0	0.0837407	0.0812709	0.0414671
RNF38	0	0.217635	0	0	0.0886781	0	0.427985	0.355158	0.243674	0	0	0.133846	0.280781	0.43872	0.322575	0.407196	0	0.348554	0	0.375627	0.12057	0.291794	0.417689	0.427425	0	0	0	0	0	0	0.268539	0.526993	0.285372	0	0	0.238224	0.304537	0	0	0.520387	0.408846	0	0	0	0	0.175208	0.236978	0.376116
MELK	0	0.125992	0	0	0	0	0.0427319	0	0.0038059	0	0	0	0	0	0.0167348	0.0338048	0	0.0613718	0	0.0252158	0	0.00151466	0	0.0304783	0	0	0	0	0	0	0.0412248	0.0176636	0.000997137	0	0	0.00120602	0.0674767	0	0	0	0.0107478	0	0	0	0	0.028673	0.00431699	0.051837
PAX5	0	0	0	0	0.098655	0	0	0	0.00252945	0	0	0	0	0	0.00430611	0	0	0.0474923	0	0	0	0.00780033	0	0.00919397	0	0	0	0	0	0	0	0	0.0160803	0	0	0.018849	0.0192684	0	0	0.107117	0.000465109	0	0	0	0	0.00401654	0.00821198	0.0368158
ZCCHC7	0	0.247502	0	0	0.00995135	0	0.498248	0.726645	0.308788	0	0	0.085965	0.201022	1.32323	0.431988	0.50242	0	0.796745	0	0.628409	0.765257	0.346939	0.261536	0.474006	0	0	0	0	0	0	0.347949	0.692986	0.330495	0	0	0.248042	0.410664	0	0	1.09491	0.647363	0	0	0	0	0.210582	0.398757	0.324459
GRHPR	0	0	0	0	0.182428	0	0.125409	0.086352	0.0908254	0	0	0.0655297	0.0829627	0.0357294	0.0478076	0.133906	0	0.0873934	0	0.140197	0	0.101064	0.0994885	0.038633	0	0	0	0	0	0	0.0843927	0.452908	0.101972	0	0	0.0423474	0.158583	0	0	0.164842	0.171666	0	0	0	0	0.0413705	0.0777085	0.0499228
ZBTB5	0	0.0165519	0	0	0	0	0	0	0.061309	0	0	0.0502161	0.153525	0	0.0364601	0.109961	0	0.0766726	0	0.0325177	0.0892806	0.0726033	0.100635	0.0166305	0	0	0	0	0	0	0.0188147	0.120579	0.0640517	0	0	0.0357892	0.0614342	0	0	0.119876	0.0729834	0	0	0	0	0.0440281	0.049577	0.0874588
POLR1E	0	0	0	0	0	0	0	0	0.0301121	0	0	0	0.0325226	0	0.028036	0	0	0.0237602	0	0.0352965	0	0.00926359	0	0	0	0	0	0	0	0	0	0	0.000997137	0	0	0.0196506	0.0506508	0	0	0	0.0176597	0	0	0	0	0.00668983	0.0124047	0.0269089
FBXO10	0	0.00492062	0	0	0	0	0.0246579	0	0.0362014	0	0	0	0.0666303	0.0688608	0.0587775	0	0	0.0527164	0	0.110968	0	0.00274758	0	0.0174309	0	0	0	0	0	0	0	0.181536	0.0299864	0	0	0.0163984	0	0	0	0.0683606	0.0270656	0	0	0	0	0.0216198	0.037368	0.0240678
AL513165.2	0	0.0423212	0	0	0	0	0.0508422	0.0361542	0.00816463	0	0	0	0.0352116	0	0.0136653	0.0137933	0	0.0298519	0	0.00702342	0.0372752	0.0180521	0	0.0148847	0	0	0	0	0	0	0	0.0460457	0.00929255	0	0	0.0101315	0	0	0	0	0.00968278	0	0	0	0	0.0120548	0.0069717	0.0520695
AL138752.2	0	0.0423212	0	0	0.374065	0	0.120375	0.0361542	0.0847187	0	0	0.00610053	0.150651	0.354319	0.106049	0.252821	0	0.127108	0	0.0820418	0.0308137	0.0741286	0.271644	0.0460258	0	0	0	0	0	0	0.127247	0.112973	0.142128	0	0	0.0614009	0.130725	0	0	0.172575	0.103894	0	0	0	0	0.0975316	0.0900266	0.237921
FRMPD1	0	0	0	0	0	0	0	0	0.00673409	0	0	0	0	0	0.00816583	0	0	0.0204258	0	0	0	0.00294632	0	0.0309843	0	0	0	0	0	0	0.00779629	0	0.0243598	0	0	0.00904521	0.0835833	0	0	0	0.00387376	0	0	0	0	0.0070888	0.0116655	0.0473145
TRMT10B	0	0	0	0	0.0664825	0	0.172698	0.156665	0.0667874	0	0	0.0197939	0.0584703	0.12843	0.0904833	0.347557	0	0.162709	0	0.109805	0.181613	0.0880228	0.0121283	0.0268694	0	0	0	0	0	0	0.0451246	0.0663802	0.0685835	0	0	0.0624136	0.137147	0	0	0	0.096735	0	0	0	0	0.0582947	0.0765503	0.0511761
DCAF10	0	0.344203	0	0	0.843749	0	0.49279	0.448351	0.272898	0	0	0.292967	0.529732	0.201033	0.31503	0.490352	0	0.604617	0	0.403872	0.110025	0.342191	0.445128	0.291078	0	0	0	0	0	0	0.241612	0.52926	0.29122	0	0	0.276715	0.192352	0	0	0.301692	0.427489	0	0	0	0	0.169298	0.295673	0.345752
ALDH1B1	0	0	0	0	0	0	0	0	0	0	0	0	0	0	0	0	0	0	0	0	0	0	0	0	0	0	0	0	0	0	0	0.163616	0	0	0	0	0	0	0	0	0	0	0	0	0	0.00186568	0.00329932	0.00152865
IGFBPL1	0	0.0374571	0	0	0	0	0	0	0.00161314	0	0	0	0	0	0.0296312	0	0	0.0256096	0	0.0156014	0	0.00967169	0	0	0	0	0	0	0	0	0.0106295	0	0.0123864	0	0	0.0193248	0.00240375	0	0	0	0.00427101	0	0	0	0	0.0235508	0.00170738	0.00970912
FAM95C	0	0.183883	0	0	0.374065	0	0.0219841	0	0.0954006	0	0	0	0.107136	0	0.0881214	0.0151826	0	0.127988	0	0.150457	0.0828546	0.100232	0.0751999	0.0788989	0	0	0	0	0	0	0.113949	0.160794	0.110202	0	0	0.0916068	0.238276	0	0	0.265549	0.119127	0	0	0	0	0.0554104	0.0894663	0.0364094
ANKRD18A	0	0.262533	0	0	0	0	0.0321123	0.0724636	0.175571	0	0	0.0818478	0.257474	0	0.157481	0.143067	0	0.199922	0	0.178263	0.163559	0.347845	0.190806	0.0538941	0	0	0	0	0	0	0.0699049	0.24693	0.174633	0	0	0.143861	0.274145	0	0	0.201853	0.275229	0	0	0	0	0.0779801	0.178036	0.0819603
FAM240B	0	0	0	0	0	0	0	0	0.000348022	0	0	0	0	0	0.000191206	0	0	0	0	0	0	0	0	0	0	0	0	0	0	0	0	0	0	0	0	0	0	0	0	0	0.00114221	0	0	0	0	0	9.55691e-05	0.00247134
CNTNAP3	0	0.0285695	0	0	0.0664825	0	0.0722701	0.0465673	0.135303	0	0	0.2077	0.163299	0	0.101228	0.0151826	0	0.0631646	0	0.10629	0.0369758	0.23697	0.0992626	0.148322	0	0	0	0	0	0	0.177984	0.101515	0.158161	0	0	0.105672	0.168938	0	0	0.0683606	0.154557	0	0	0	0	0.096266	0.0888655	0.239358
ANKRD20A2	0	0	0	0	0	0	0	0	0.00153565	0	0	0	0	0	0.00461972	0	0	0.00219561	0	0	0	0.000330339	0.0159579	0	0	0	0	0	0	0	0	0	0.0047187	0	0	0.00538163	0	0	0	0	0.00343225	0	0	0	0	0.000359636	0.00721617	0.016224
FOXD4L6	0	0	0	0	0	0	0	0	0.000453867	0	0	0	0	0	0.00610221	0	0	0	0	0	0	0	0	0	0	0	0	0	0	0	0	0	0	0	0	0.00133667	0	0	0	0	0	0	0	0	0	0	0	0.00345793
CBWD6	0	0.112018	0	0	0.412992	0	0.11742	0.213877	0.0864302	0	0	0.0768247	0.250842	0.144942	0.102247	0.102825	0	0.115219	0	0.0900862	0.112703	0.0620571	0.109857	0.0355545	0	0	0	0	0	0	0.157198	0.231426	0.16958	0	0	0.0873943	0.141634	0	0	0.201459	0.126811	0	0	0	0	0.105057	0.054591	0.139371
CNTNAP3B	0	0.0928753	0	0	1.69971	0	0.406981	0.138181	0.239353	0	0	0.169705	0.218472	0.637608	0.193337	0.347637	0	0.508385	0	0.498783	0.222772	0.253115	0.392955	0.282182	0	0	0	0	0	0	0.236436	0.27995	0.260007	0	0	0.196648	0.189388	0	0	0	0.380384	0	0	0	0	0.180206	0.345006	0.714584
AL391987.2	0	0.129496	0	0	0	0	0.11995	0.142209	0.0720831	0	0	0.0355106	0.035878	0.101761	0.0954407	0.141153	0	0.0929947	0	0.138143	0.181613	0.12903	0.0488856	0.122911	0	0	0	0	0	0	0.0782315	0.151607	0.143669	0	0	0.0617092	0.0352361	0	0	0.0404413	0.12079	0	0	0	0	0.0751093	0.0723723	0.257982
ANKRD20A4	0	0	0	0	0	0	0.0246579	0	0.0191289	0	0	0.0995478	0.0354898	0.0357294	0.0141308	0	0	0	0	0.0452635	0	0.0114554	0	0.00267159	0	0	0	0	0	0	0.0389133	0.00213467	0.0248123	0	0	0.0276652	0.0411539	0	0	0.0505084	0.00825388	0	0	0	0	0.00448602	0.0163356	0.0930498
FOXD4L5	0	0	0	0	0	0	0	0	0	0	0	0	0	0	0.00179622	0	0	0	0	0	0	0	0	0	0	0	0	0	0	0	0.0174703	0	0.00466351	0	0	0.00495296	0	0	0	0	0.00355249	0	0	0	0	0.00202382	0.000118531	0.00875549
CBWD5	0	0.237733	0	0	0.451959	0	0.306746	0.415675	0.140128	0	0	0.217987	0.3624	0.362146	0.23697	0.345647	0	0.435964	0	0.298971	0.137992	0.265249	0.321854	0.224572	0	0	0	0	0	0	0.314287	0.2941	0.275204	0	0	0.217624	0.156157	0	0	0.427241	0.295496	0	0	0	0	0.178399	0.170637	0.356742
ANKRD20A3	0	0.0422859	0	0	0	0	0.0509752	0.0840206	0.0209876	0	0	0.0818478	0.191511	0.0481038	0.0533951	0.246479	0	0.0260654	0	0.0991987	0.132628	0.0117256	0.0121283	0.0985737	0	0	0	0	0	0	0.0157918	0	0.0509773	0	0	0.0445904	0.129783	0	0	0.147071	0.0863813	0	0	0	0	0.0163629	0.0527351	0.0809926
ZNF658	0	0	0	0	0	0	0.0198308	0.134371	0.082603	0	0	0.166874	0.0894822	0.0688608	0.128365	0.180258	0	0.08409	0	0.121841	0.1447	0.137696	0.0558016	0.220941	0	0	0	0	0	0	0.0640884	0.164656	0.0554892	0	0	0.071666	0.0449683	0	0	0.0505084	0.0884951	0	0	0	0	0.0313181	0.0701266	0.11552
ANKRD20A1	0	0.0637946	0	0	0	0	0	0	0.0348142	0	0	0.0429471	0.0354898	0	0.0277731	0.014319	0	0.0035407	0	0	0.0892806	0.020287	0.0052853	0	0	0	0	0	0	0	0	0.0317919	0.0383591	0	0	0.0304681	0	0	0	0	0.0280235	0	0	0	0	0.00285149	0.0253795	0.105526
CBWD3	0	0.340819	0	0	0.288981	0	0.0910817	0.205717	0.0865641	0	0	0.148934	0.117815	0.297582	0.0805674	0.198668	0	0.163263	0	0.0552183	0	0.0882131	0.0765918	0.091697	0	0	0	0	0	0	0.0853712	0.0355743	0.166119	0	0	0.0700325	0.0594488	0	0	0.238612	0.111967	0	0	0	0	0.082637	0.0322175	0.133708
PGM5	0	0	0	0	0	0	0	0.0361542	0.0144231	0	0	0.0412005	0.0463087	0	0.00473519	0.0361109	0	0.0915528	0	0	0	0.0050416	0.0582017	0.0404444	0	0	0	0	0	0	0	0.0305932	0.0293132	0	0	0.0076465	0.00906967	0	0	0	0.00898415	0	0	0	0	0.00953071	0.0284354	0.160482
PIP5K1B	0	0.171819	0	0	0.412992	0	0.202312	0.086352	0.181249	0	0	0.549572	0.322643	0.230411	0.259446	0.0644269	0	0.296795	0	0.374717	0.575059	0.185706	0.46306	0.274922	0	0	0	0	0	0	0.500297	0.382339	0.31032	0	0	0.207297	0.779186	0	0	0.530852	0.251299	0	0	0	0	0.148568	0.270097	0.593823
AL358113.1	0	0	0	0	0	0	0	0	0	0	0	0	0	0	0	0	0	0	0	0	0	0	0	0	0	0	0	0	0	0	0	0	0	0	0	0.00074058	0	0	0	0	0	0	0	0	0	0	7.8352e-05	0.000712408
TJP2	0	0	0	0	0	0	0	0	0	0	0	0	0	0	0	0	0	0	0	0	0	0	0	0	0	0	0	0	0	0	0	0	0	0	0	0	0	0	0	0	0.000294355	0	0	0	0	0	0.00116852	0.0041636
FAM189A2	0	0	0	0	0	0	0	0	0.0152143	0	0	0	0	0	0.014497	0	0	0.0468507	0	0	0.0892806	0.00688591	0	0.00919397	0	0	0	0	0	0	0.0576856	0	0.0351935	0	0	0.00710449	0	0	0	0	0.0119629	0	0	0	0	0.0069919	0.0100777	0.0910831
APBA1	0	0.233819	0	0	0.573234	0	0.355783	0.751857	0.311122	0	0	0.261025	0.184972	0.0900263	0.391353	0.580423	0	0.597382	0	0.521617	0.70759	0.356777	0.351092	0.499823	0	0	0	0	0	0	0.199989	0.526179	0.371939	0	0	0.293476	0.373984	0	0	0.554027	0.637255	0	0	0	0	0.220402	0.387784	0.675062
PTAR1	0	0.101046	0	0	0.344652	0	0.264461	0	0.0709927	0	0	0	0.133965	0.0688608	0.069576	0.0672125	0	0.063256	0	0.0898206	0.0493402	0.117964	0.157458	0.0579031	0	0	0	0	0	0	0.158242	0.063462	0.0414667	0	0	0.0644109	0.193947	0	0	0.0949481	0.0576877	0	0	0	0	0.090493	0.0393107	0.121165
C9orf135	0	0	0	0	0	0	0	0	0.000273837	0	0	0	0	0	0.000240242	0	0	0	0	0	0	0.0045381	0	0	0	0	0	0	0	0	0	0	0.00820897	0	0	0.000757129	0	0	0	0	0.000455869	0	0	0	0	0.000751338	0.0023031	0.00744958
MAMDC2	0	0.126659	0	0	0.255544	0	0.217573	0.149078	0.192505	0	0	0.0813087	0.109117	0.36617	0.166633	0.285971	0	0.23644	0	0.118316	0.227614	0.218746	0.311482	0.0403447	0	0	0	0	0	0	0.241498	0.1352	0.188646	0	0	0.132776	0.283629	0	0	0.303936	0.215216	0	0	0	0	0.0247621	0.130083	0.247439
SMC5	0	0.248841	0	0	0.306194	0	0.187237	0.386641	0.22352	0	0	0.365029	0.254003	0.289829	0.231606	0.478459	0	0.333756	0	0.300545	0.515831	0.260142	0.0707734	0.326707	0	0	0	0	0	0	0.158991	0.419067	0.323526	0	0	0.228388	0.542226	0	0	0.343913	0.356401	0	0	0	0	0.154621	0.231508	0.387426
KLF9	0	0.356033	0	0	0.374065	0	0.19898	0	0.121832	0	0	0.184566	0.135601	0.0225552	0.133862	0.319455	0	0.213397	0	0.289592	0.360636	0.105033	0.0775873	0.16367	0	0	0	0	0	0	0.0948312	0.253966	0.176581	0	0	0.128242	0.101218	0	0	0	0.187071	0	0	0	0	0.128268	0.0935121	0.162003
TRPM3	0	0.871007	0	0	0.374065	0	0.685068	0.547396	0.813694	0	0	0.344518	0.608725	0.463993	0.65957	0.741614	0	0.730874	0	0.771456	0.571504	0.666072	0.808842	0.632063	0	0	0	0	0	0	0.513791	0.684268	0.782998	0	0	0.548314	0.688376	0	0	0.716707	0.747254	0	0	0	0	0.540241	0.647858	1.04679
CEMIP2	0	0.364671	0	0	0.387691	0	0.419878	0.277666	0.246938	0	0	0.235655	0.344664	0.220841	0.216704	0.120572	0	0.321587	0	0.131275	0.294866	0.210955	0.26915	0.331289	0	0	0	0	0	0	0.271628	0.410855	0.15779	0	0	0.175214	0.180414	0	0	0.594409	0.337931	0	0	0	0	0.0993675	0.173325	0.392214
ABHD17B	0	0.273606	0	0	0.0664825	0	0.171684	0.134371	0.0998819	0	0	0.122765	0.273248	0.397664	0.0954348	0.207077	0	0.0610941	0	0.0608501	0.342878	0.132357	0.377587	0.0749147	0	0	0	0	0	0	0.125077	0.195132	0.132621	0	0	0.122631	0.0646346	0	0	0.21409	0.164233	0	0	0	0	0.0644873	0.091879	0.214454
C9orf85	0	0.225066	0	0	0.191647	0	0.0769873	0	0.144034	0	0	0.0916947	0.0787116	0.241129	0.192767	0.325044	0	0.163469	0	0.324178	0.0730644	0.203642	0.101473	0.17594	0	0	0	0	0	0	0.139832	0.152475	0.132722	0	0	0.147522	0.181061	0	0	0.385084	0.15957	0	0	0	0	0.132654	0.0795806	0.218318
C9orf57	0	0.0220744	0	0	0	0	0	0	0.00155905	0	0	0	0	0	0.00181627	0.0361109	0	0	0	0	0	0.00191478	0.271644	0	0	0	0	0	0	0	0	0	0	0	0	0.0070793	0	0	0	0	0.00579537	0	0	0	0	0.00336451	0.00211671	0.0062519
GDA	0	0.341705	0	0	0.423491	0	0.298557	0.56182	0.310943	0	0	0.380946	0.464436	0.0780388	0.385263	0.557478	0	0.491286	0	0.500677	0.673551	0.361992	0.50436	0.517772	0	0	0	0	0	0	0.279656	0.609777	0.348917	0	0	0.276194	0.315872	0	0	0.311553	0.478736	0	0	0	0	0.21669	0.293284	0.251352
ZFAND5	0	0.174626	0	0	0.379105	0	0.338487	0.119512	0.158894	0	0	0.0857156	0.363693	0.254078	0.170725	0.360239	0	0.101969	0	0.197564	0.220437	0.190618	0.0347013	0.370018	0	0	0	0	0	0	0.139468	0.356976	0.172239	0	0	0.104192	0.123647	0	0	0.251224	0.24671	0	0	0	0	0.13351	0.154308	0.204355
TMC1	0	0	0	0	0	0	0.0281523	0	0.0113909	0	0	0	0.0428625	0.13542	0.016122	0.0968972	0	0.00412507	0	0.0173027	0.181613	0.0195659	0.0306524	0.033903	0	0	0	0	0	0	0.0116295	0.106762	0.0274464	0	0	0.0148685	0	0	0	0	0.0224837	0	0	0	0	0.00428034	0.0241734	0.0315153
ALDH1A1	0	0.0422859	0	0	0	0	0.0198308	0.185072	0.0265197	0	0	0.0524271	0	0	0.041551	0	0	0	0	0.00730252	0.132628	0.0315344	0	0	0	0	0	0	0	0	0	0	0.0335301	0	0	0.0104663	0	0	0	0	0.0314193	0	0	0	0	0.00538257	0.0227652	0.0453996
ANXA1	0	0	0	0	0	0	0.091671	0	0.002365	0	0	0	0	0	0.00470676	0	0	0	0	0	0	0	0	0	0	0	0	0	0	0	0.0148918	0.156352	0.0269984	0	0	0.00153401	0	0	0	0.119876	0.00877148	0	0	0	0	0.00251372	0.00823848	0.0160309
RORB	0	0.865645	0	0	0.374065	0	0.717463	0.679499	0.756372	0	0	0.790031	1.1916	1.1299	0.782647	0.823022	0	0.899873	0	1.04986	1.23067	0.775834	0.799495	0.573936	0	0	0	0	0	0	0.659139	0.807626	0.731074	0	0	0.894388	1.15278	0	0	0.66066	0.770572	0	0	0	0	0.644544	0.469891	0.500176
TRPM6	0	0.0422859	0	0	0.098655	0	0	0	0.00950843	0	0	0	0.0395342	0	0.00148749	0	0	0	0	0.00559581	0.0372752	0.00396251	0	0.0205248	0	0	0	0	0	0	0	0	0.0296378	0	0	0.0230037	0.00906967	0	0	0.0365902	0.0117379	0	0	0	0	0.0066535	0.0163887	0.0597826
C9orf40	0	0	0	0	0	0	0	0	0.0231423	0	0	0.0586771	0.0463087	0	0.0268362	0.123277	0	0.00351375	0	0.0289169	0	0.010052	0	0.0190634	0	0	0	0	0	0	0.00350355	0.0452966	0.0388759	0	0	0.0410472	0	0	0	0	0.0446996	0	0	0	0	0.0269597	0.0260672	0.0527627
CARNMT1	0	0.129936	0	0	0	0	0.322327	0.27703	0.165775	0	0	0.0757098	0.322537	0.101761	0.218372	0.34287	0	0.385984	0	0.234332	0.467215	0.229233	0.106955	0.357311	0	0	0	0	0	0	0.170808	0.198312	0.173664	0	0	0.160367	0.261455	0	0	0.513537	0.307246	0	0	0	0	0.163264	0.203917	0.174609
NMRK1	0	0.118697	0	0	0.525026	0	0.0863668	0.153128	0.13543	0	0	0.0905779	0.171806	0	0.0932184	0.0396836	0	0.215882	0	0.188034	0.0493402	0.160474	0.0569676	0.0733477	0	0	0	0	0	0	0.166261	0.109531	0.202252	0	0	0.135145	0.342401	0	0	0.0926495	0.181268	0	0	0	0	0.104324	0.103959	0.0981681
OSTF1	0	0.074944	0	0	0.182428	0	0.2557	0.327593	0.123254	0	0	0.0329731	0.226421	0.0541894	0.174586	0.338762	0	0.150696	0	0.278743	0.39041	0.138488	0	0.225569	0	0	0	0	0	0	0.129335	0.141983	0.153507	0	0	0.163566	0.255384	0	0	0.0683606	0.189247	0	0	0	0	0.0852032	0.105311	0.14016
PCSK5	0	0.265902	0	0	0.414222	0	0.0966787	0.161163	0.192384	0	0	0.235563	0	0.704224	0.0887554	0.071282	0	0.18657	0	0.144493	0	0.179091	0.240536	0.098219	0	0	0	0	0	0	0.126992	0.121168	0.101448	0	0	0.155583	0.133099	0	0	0.0505084	0.169949	0	0	0	0	0.031029	0.151106	0.460144
RFK	0	0.126438	0	0	0	0	0.163052	0.190635	0.0567581	0	0	0.140974	0.0864354	0.256613	0.0911559	0.198878	0	0.086771	0	0.0449082	0.191056	0.047892	0.088586	0.0692038	0	0	0	0	0	0	0.0850777	0.0736394	0.0257558	0	0	0.0292001	0.159551	0	0	0.0404413	0.0666801	0	0	0	0	0.0510116	0.0436271	0.126396
GCNT1	0	0.00492062	0	0	0.098655	0	0.0114132	0	0.0900952	0	0	0.268978	0.0428625	0.0688608	0.0671218	0.035438	0	0.108571	0	0.0631191	0.0616523	0.0319167	0.0906115	0.0860304	0	0	0	0	0	0	0.0736145	0.0410066	0.0649423	0	0	0.086792	0.0579211	0	0	0.0365902	0.134791	0	0	0	0	0.11795	0.0686617	0.0639188
PRUNE2	0	0.647072	0	0	1.00109	0	0.497726	0.634326	0.418285	0	0	0.315356	0.355596	0.552967	0.545198	0.866166	0	0.734992	0	0.625518	0.674241	0.556901	0.514498	0.46649	0	0	0	0	0	0	0.418486	0.781395	0.490042	0	0	0.417175	0.450577	0	0	0.44922	0.721744	0	0	0	0	0.354625	0.501225	0.723038
VPS13A	0	0.238538	0	0	0.00716705	0	0.347212	0.499059	0.320081	0	0	0.222256	0.44554	0.653534	0.381557	0.782631	0	0.660482	0	0.669773	0.504922	0.380878	0.348477	0.432861	0	0	0	0	0	0	0.387548	0.659059	0.357383	0	0	0.247047	0.268766	0	0	0.450571	0.617669	0	0	0	0	0.136607	0.380648	0.330655
GNA14	0	0	0	0	0	0	0.117936	0	0.0590662	0	0	0.240626	0.130297	0.0481038	0.0744903	0.0495297	0	0	0	0.0714499	0	0.062802	0.0052853	0.105856	0	0	0	0	0	0	0.0044698	0.0556647	0.0671321	0	0	0.0656802	0	0	0	0.0683606	0.0810159	0	0	0	0	0.0295132	0.0507399	0.133227
GNAQ	0	0.220477	0	0	1.16464	0	0.217687	0.145006	0.313516	0	0	0.057166	0.0980052	0.101125	0.463416	0.476581	0	0.75338	0	0.573882	0.935123	0.396698	0.489156	0.487497	0	0	0	0	0	0	0.322413	0.721032	0.269072	0	0	0.251103	0.149726	0	0	0.963348	0.678392	0	0	0	0	0.168571	0.441322	0.346174
CEP78	0	0.0604912	0	0	0.808514	0	0.267036	0.434028	0.166015	0	0	0.212186	0.164493	0.0631045	0.159867	0.224667	0	0.230434	0	0.313413	0.357795	0.170589	0.0775491	0.231574	0	0	0	0	0	0	0.139	0.335799	0.114956	0	0	0.157257	0.20431	0	0	0.387858	0.248963	0	0	0	0	0.0821125	0.12787	0.312877
PSAT1	0	0.136285	0	0	0	0	0.141275	0.321769	0.0347289	0	0	0.0818478	0.0463087	0.202069	0.0616502	0.0807217	0	0.0203265	0	0.0370515	0.163559	0.110504	0.0052853	0.0560409	0	0	0	0	0	0	0.0159162	0.0477812	0.104434	0	0	0.0345807	0.0328345	0	0	0.103762	0.0324914	0	0	0	0	0.0447419	0.0423578	0.160421
TLE4	0	0.260156	0	0	0.525866	0	0.223514	0.363389	0.158321	0	0	0.285929	0.154207	0	0.147455	0.15724	0	0.146891	0	0.238045	0.362207	0.154267	0.179474	0.145354	0	0	0	0	0	0	0.235148	0.380101	0.239504	0	0	0.133987	0.132942	0	0	0.193273	0.223095	0	0	0	0	0.206351	0.189865	0.280782
TLE1	0	0.190267	0	0	0.255544	0	0.14915	0.0784901	0.140891	0	0	0.0529565	0.144541	0.469826	0.15657	0.245587	0	0.221789	0	0.205996	0.0892806	0.115151	0.0870533	0.239736	0	0	0	0	0	0	0.19531	0.227395	0.17161	0	0	0.206487	0.267206	0	0	0.387003	0.279353	0	0	0	0	0.102387	0.175873	0.217705
RASEF	0	0	0	0	0	0	0	0	0.000404186	0	0	0	0	0	0.0139453	0	0	0	0	0	0	0.025736	0.0592604	0	0	0	0	0	0	0	0	0	0.0263683	0	0	0.00180151	0.00492021	0	0	0	0.00598415	0	0	0	0	0.0029359	0.0169055	0.0117067
FRMD3	0	0.180862	0	0	0.412992	0	0.213811	0.17292	0.205482	0	0	0.108398	0.16177	0.190963	0.20141	0.303796	0	0.467069	0	0.104623	0.414078	0.234069	0.0761719	0.151658	0	0	0	0	0	0	0.111976	0.0731216	0.211974	0	0	0.179798	0.0397954	0	0	0.37863	0.319723	0	0	0	0	0.214749	0.16547	0.26152
IDNK	0	0.247394	0	0	0	0	0	0.0840206	0.0435075	0	0	0.0586771	0.0613581	0.0225552	0.0527987	0.0749	0	0.0234396	0	0.085779	0.169631	0.0937742	0	0.066368	0	0	0	0	0	0	0.0644158	0.0401312	0.0494395	0	0	0.0405682	0	0	0	0	0.0484605	0	0	0	0	0.0277471	0.0331964	0.0441856
UBQLN1	0	0.267798	0	0	0.306194	0	0.241864	0.157911	0.189596	0	0	0.132854	0.332524	0.101651	0.201813	0.252936	0	0.388516	0	0.272239	0.286573	0.152864	0.131577	0.200887	0	0	0	0	0	0	0.232941	0.467358	0.212495	0	0	0.164717	0.16272	0	0	0.357348	0.279351	0	0	0	0	0.121241	0.148523	0.258445
GKAP1	0	0.170864	0	0	0	0	0.153507	0.158024	0.109954	0	0	0.0617904	0.0331278	0.0225552	0.10427	0.204004	0	0.168509	0	0.175048	0.0372752	0.182052	0.0705635	0.113187	0	0	0	0	0	0	0.142905	0.296272	0.196825	0	0	0.123581	0.120732	0	0	0.0505084	0.145381	0	0	0	0	0.0802548	0.101338	0.182279
KIF27	0	0.1091	0	0	0.098655	0	0.150145	0.0361542	0.0974977	0	0	0.167565	0.169245	0.249235	0.132912	0.216654	0	0.302358	0	0.27499	0	0.219372	0.0769095	0.113768	0	0	0	0	0	0	0.140522	0.160439	0.153375	0	0	0.0899472	0.140045	0	0	0.0984836	0.159096	0	0	0	0	0.0694871	0.125389	0.0874504
C9orf64	0	0	0	0	0	0	0	0	0.0181369	0	0	0	0	0	0.0214823	0	0	0.00351375	0	0	0	0.0199913	0.0052853	0.0300697	0	0	0	0	0	0	0.027799	0	0.0040371	0	0	0.0121116	0.0674767	0	0	0	0.0163804	0	0	0	0	0.00515583	0.00904565	0.0289413
HNRNPK	0	0.21654	0	0	0	0	0.29735	0.416938	0.150655	0	0	0.171166	0.0620851	0.179378	0.142846	0.0803191	0	0.357517	0	0.255561	0.135431	0.161405	0.138754	0.127021	0	0	0	0	0	0	0.158878	0.233227	0.213875	0	0	0.133791	0.115996	0	0	0.201466	0.189755	0	0	0	0	0.117485	0.118416	0.286749
RMI1	0	0.0505356	0	0	0	0	0	0.108538	0.0303083	0	0	0.0982149	0.0111672	0.0357294	0.0178552	0	0	0.0179966	0	0.028031	0	0.032246	0	0.0150914	0	0	0	0	0	0	0.0266967	0.0215307	0.0447416	0	0	0.0275588	0.0334035	0	0	0.25317	0.0398567	0	0	0	0	0.0144103	0.0180264	0.0203199
SLC28A3	0	0	0	0	0	0	0	0	0.000854182	0	0	0	0	0	0.000925173	0	0	0	0	0	0	0	0	0	0	0	0	0	0	0	0	0	0	0	0	0	0	0	0	0	0.000506806	0	0	0	0	0.0026015	0.000197286	0.00165637
NTRK2	0	0.172013	0	0	0.212442	0	0.221209	0.446952	0.333677	0	0	0.0974616	0.553778	0.438071	0.376103	0.45077	0	0.665664	0	0.451454	0.923419	0.345553	0.386627	0.711957	0	0	0	0	0	0	0.47424	0.905907	0.3373	0	0	0.304079	0.239364	0	0	0.914367	0.706041	0	0	0	0	0.233311	0.528206	0.295629
AGTPBP1	0	0.274993	0	0	1.02393	0	0.633977	0.348467	0.307041	0	0	0.230963	0.280851	0.351495	0.425426	0.516976	0	0.651587	0	0.560319	0.74425	0.328959	0.326581	0.437794	0	0	0	0	0	0	0.494313	0.57451	0.307787	0	0	0.297717	0.50864	0	0	0.0795564	0.632381	0	0	0	0	0.219033	0.361894	0.322283
NAA35	0	0.104888	0	0	0.617616	0	0.25296	0.325735	0.190369	0	0	0.275858	0.155537	0.17582	0.226798	0.503037	0	0.469966	0	0.278465	0.0947007	0.237968	0.161327	0.233363	0	0	0	0	0	0	0.0944294	0.532204	0.27177	0	0	0.157576	0.254996	0	0	0.286991	0.301684	0	0	0	0	0.126608	0.205296	0.280443
GOLM1	0	0.280609	0	0	1.04798	0	0.183487	0.69759	0.224777	0	0	0.280623	0.340557	0.137263	0.272515	0.388179	0	0.267886	0	0.230309	0.55722	0.249173	0.263567	0.308108	0	0	0	0	0	0	0.200942	0.499532	0.260194	0	0	0.182436	0.293259	0	0	0.211452	0.387439	0	0	0	0	0.198871	0.207	0.29019
C9orf153	0	0.0374571	0	0	0	0	0.202124	0	0.0356955	0	0	0	0.0503833	0.0357294	0.0251348	0	0	0	0	0.0137825	0	0.066002	0.0861035	0.0885842	0	0	0	0	0	0	0.0968612	0.123425	0.0866215	0	0	0.0126077	0.184432	0	0	0.360343	0.0482566	0	0	0	0	0.0381629	0.0437137	0.248261
ISCA1	0	0.147943	0	0	0.0664825	0	0.139493	0	0.0834766	0	0	0.0298915	0.0595551	0.103346	0.0630337	0	0	0.126806	0	0.191492	0.25247	0.0696092	0.108456	0.0454062	0	0	0	0	0	0	0.172145	0.0501189	0.137447	0	0	0.035319	0.0978428	0	0	0.243656	0.11738	0	0	0	0	0.0534111	0.0454441	0.119929
TUT7	0	0.187331	0	0	0.288981	0	0.28868	0.227416	0.187239	0	0	0.172346	0.106321	0.305062	0.167646	0.304594	0	0.378623	0	0.201132	0.379305	0.205255	0.416837	0.342052	0	0	0	0	0	0	0.250743	0.0691179	0.174145	0	0	0.165501	0.218532	0	0	0.21327	0.272956	0	0	0	0	0.148097	0.19376	0.391945
GAS1	0	0	0	0	0	0	0	0	0.0119418	0	0	0	0	0	0.00123345	0.0266171	0	0	0	0	0	0	0	0	0	0	0	0	0	0	0	0.0460457	0.00918314	0	0	0.0010043	0	0	0	0	0.00180503	0	0	0	0	0	0.000663557	0.0202601
DAPK1	0	0.41244	0	0	0.374065	0	0.576708	0.445931	0.332458	0	0	0.467503	0.331416	0.160324	0.416841	0.636296	0	0.642511	0	0.61209	0.890333	0.427472	0.307461	0.47159	0	0	0	0	0	0	0.326589	0.766563	0.466038	0	0	0.293809	0.396974	0	0	0.532421	0.640123	0	0	0	0	0.279899	0.432929	0.498889
CTSL	0	0.0269383	0	0	0	0	0.206829	0	0.0767667	0	0	0.0655297	0.106333	0.122157	0.0684604	0.0984403	0	0.0843055	0	0.0527066	0.316112	0.0677151	0.0285573	0.0877613	0	0	0	0	0	0	0.139614	0.290537	0.0518804	0	0	0.0532452	0.0206252	0	0	0.0944929	0.075994	0	0	0	0	0.029496	0.0805797	0.063067
AL353572.3	0	0	0	0	0	0	0	0	0	0	0	0	0	0	0.000519104	0	0	0	0	0	0	0	0	0	0	0	0	0	0	0	0	0	0.0140782	0	0	0	0	0	0	0	0	0	0	0	0	0	0	0
CDK20	0	0.0285695	0	0	0	0	0.0236297	0.0465673	0.0330372	0	0	0.0413154	0.0325226	0	0.0380808	0.0396836	0	0.0880155	0	0.0353149	0.0372752	0.0256629	0	0.00346582	0	0	0	0	0	0	0.0584586	0.130535	0.0322596	0	0	0.0456222	0.0411539	0	0	0	0.0364906	0	0	0	0	0.017008	0.0327274	0.00932764
SPIN1	0	0.287339	0	0	0.191647	0	0.447111	0.268281	0.297043	0	0	0.247716	0.339017	0.340806	0.320506	0.567319	0	0.464481	0	0.577426	0.414617	0.319381	0.430636	0.431522	0	0	0	0	0	0	0.358371	0.599369	0.305979	0	0	0.297701	0.314338	0	0	0.375544	0.502283	0	0	0	0	0.238445	0.294204	0.29831
NXNL2	0	0.033165	0	0	0	0	0	0	0.0318975	0	0	0.089675	0.0797079	0.126287	0.0204561	0.11585	0	0	0	0.0355764	0	0.0530705	0	0.0919469	0	0	0	0	0	0	0.0629745	0.00677946	0.0592133	0	0	0.0169229	0.136215	0	0	0	0.0259598	0	0	0	0	0.0104481	0.022654	0.0167405
S1PR3	0	0	0	0	0	0	0	0	0.00527775	0	0	0.10671	0	0	0.00187866	0	0	0	0	0	0	0.0122693	0	0	0	0	0	0	0	0	0	0.0252159	0.00936723	0	0	0.00164479	0.019685	0	0	0	0.023896	0	0	0	0	0	0.0168514	0.00810121
SHC3	0	0.547755	0	0	0.448825	0	0.665638	0.242833	0.262928	0	0	0.275887	0.686229	0.192569	0.494944	0.704789	0	0.562515	0	0.54838	0.492959	0.419315	0.438572	0.700102	0	0	0	0	0	0	0.352202	0.669714	0.389131	0	0	0.332877	0.515455	0	0	0.683328	0.697292	0	0	0	0	0.303637	0.428644	0.380025
CKS2	0	0	0	0	0	0	0	0	0.00260861	0	0	0	0.0428625	0	0.000638808	0	0	0.00576496	0	0	0	0	0	0	0	0	0	0	0	0	0.0188147	0	0.00423002	0	0	0.000253227	0	0	0	0	0	0	0	0	0	0.00120519	0.0047009	0.0177957
SECISBP2	0	0.148682	0	0	0.369007	0	0.104092	0.36227	0.201589	0	0	0.311983	0.259026	0.286297	0.299239	0.29172	0	0.315774	0	0.390707	0.191056	0.220946	0.131769	0.370105	0	0	0	0	0	0	0.154786	0.371596	0.257179	0	0	0.181434	0.08448	0	0	0.103762	0.341132	0	0	0	0	0.134431	0.197835	0.0864161
SEMA4D	0	0.104028	0	0	0.642036	0	0.441684	0.632343	0.259413	0	0	0.105747	0.371296	0.239595	0.295815	0.166195	0	0.482349	0	0.434845	0.407146	0.231707	0.437457	0.297631	0	0	0	0	0	0	0.175083	0.269069	0.284794	0	0	0.219366	0.13832	0	0	0.449463	0.47424	0	0	0	0	0.204248	0.395766	0.272599
GADD45G	0	0.123798	0	0	0	0	0	0	0.00619976	0	0	0	0	0	0.0129158	0.0230305	0	0.0136426	0	0.0197841	0	0.0208765	0	0.00453286	0	0	0	0	0	0	0.0253992	0	0.0128621	0	0	0.00826147	0	0	0	0	0.0166867	0	0	0	0	0.00686208	0.00910534	0.0158282
DIRAS2	0	0.151112	0	0	0.098655	0	0.301621	0.0840206	0.222245	0	0	0.250761	0.204625	0.317317	0.226995	0.31266	0	0.167877	0	0.211414	0.390411	0.246875	0.24369	0.28496	0	0	0	0	0	0	0.238666	0.410279	0.232664	0	0	0.159974	0.0231182	0	0	0.18386	0.287202	0	0	0	0	0.0864793	0.165976	0.206161
SYK	0	0	0	0	0	0	0.0372388	0	0.0090476	0	0	0	0	0	0.00330553	0	0	0	0	0	0	0.0200744	0	0	0	0	0	0	0	0	0	0.0401312	0.00766745	0	0	0.0014306	0	0	0	0	0.016081	0	0	0	0	0.00571006	0.00702023	0.00732052
AUH	0	0.331237	0	0	0.334599	0	0.47091	0.796722	0.259413	0	0	0.39172	0.328073	0.273926	0.330235	0.416025	0	0.506583	0	0.413742	0.340502	0.383552	0.318416	0.301919	0	0	0	0	0	0	0.367922	0.467732	0.379035	0	0	0.305148	0.270238	0	0	0.388913	0.45236	0	0	0	0	0.222808	0.273186	0.167444
NFIL3	0	0	0	0	0	0	0.0695455	0	0.0257765	0	0	0	0.0833544	0.0481038	0.0209503	0	0	0.149109	0	0.0221605	0	0.0718044	0.0650626	0.0251297	0	0	0	0	0	0	0.094599	0	0.0237607	0	0	0.0232577	0	0	0	0	0.0406817	0	0	0	0	0.0272656	0.0245239	0.0407841
ROR2	0	0.133756	0	0	0.098655	0	0.109316	0	0.0267855	0	0	0	0.0633248	0.0440906	0.0494271	0	0	0.00576496	0	0.0401548	0.0806068	0.0878443	0	0.0493706	0	0	0	0	0	0	0.0375995	0.0536131	0.037128	0	0	0.0160731	0	0	0	0	0.0493316	0	0	0	0	0.0150322	0.0185445	0.0418952
SPTLC1	0	0.136733	0	0	0.836864	0	0.247741	0.198488	0.130358	0	0	0.18038	0.180469	0.0549961	0.206434	0.182831	0	0.187636	0	0.244295	0.483899	0.260402	0.0489251	0.337878	0	0	0	0	0	0	0.216869	0.29709	0.1871	0	0	0.141105	0.176386	0	0	0.0505084	0.277079	0	0	0	0	0.131924	0.203897	0.115642
IARS	0	0.122533	0	0	0.29403	0	0.437552	0.0840206	0.240362	0	0	0.242552	0.260613	0.191818	0.266742	0.433811	0	0.309238	0	0.27318	0.330947	0.305386	0.193797	0.263802	0	0	0	0	0	0	0.261993	0.519718	0.28801	0	0	0.186878	0.261875	0	0	0.285589	0.333288	0	0	0	0	0.174035	0.225921	0.35494
NOL8	0	0.136324	0	0	0	0	0.136205	0.0724636	0.0812725	0	0	0.0524271	0.0405136	0	0.0703144	0.150982	0	0.110089	0	0.13617	0	0.128217	0.284573	0.0401051	0	0	0	0	0	0	0.0594248	0.158556	0.0658562	0	0	0.0577967	0.0283426	0	0	0.211773	0.170782	0	0	0	0	0.0489784	0.108905	0.0811778
CENPP	0	0.267897	0	0	0.447808	0	0.172396	0.106396	0.332039	0	0	0.18163	0.232055	0.576667	0.41001	0.151791	0	0.711132	0	0.515786	0.405802	0.366964	0.451377	0.300247	0	0	0	0	0	0	0.480846	0.539432	0.384394	0	0	0.280069	0.224836	0	0	0.786303	0.514713	0	0	0	0	0.211252	0.263667	0.199565
OGN	0	0	0	0	0	0	0	0	0.0016957	0	0	0	0	0	0.000851141	0	0	0	0	0	0	0	0	0	0	0	0	0	0	0	0	0	0.0061973	0	0	0	0	0	0	0	0.00305522	0	0	0	0	0.00390058	0.00146944	0.00580221
OMD	0	0	0	0	0	0	0	0	0.0121639	0	0	0	0	0	0	0	0	0	0	0	0	0	0	0.000887559	0	0	0	0	0	0	0	0	0	0	0	0.00124655	0.0680418	0	0	0	0	0	0	0	0	0.00118918	0.00208876	0.000677603
ASPN	0	0	0	0	0	0	0	0	0.00912799	0	0	0	0	0	0.00146201	0	0	0.0111315	0	0	0	0.00152324	0	0	0	0	0	0	0	0	0.00668016	0	0	0	0	0.000666902	0	0	0	0	0.00107716	0	0	0	0	0.00735205	0.00318214	0.0114295
ECM2	0	0	0	0	0	0	0	0	0.00489167	0	0	0	0	0	0.00139965	0	0	0	0	0	0	0.00453223	0	0.00376819	0	0	0	0	0	0	0	0	0	0	0	0.00836763	0	0	0	0	0.00369197	0	0	0	0	0.00886926	0.0026238	0.0615994
IPPK	0	0.0871298	0	0	0.482116	0	0.171512	0.314659	0.140484	0	0	0.089675	0.159827	0.177467	0.12698	0.219233	0	0.274575	0	0.0978665	0.15712	0.101292	0.183618	0.252367	0	0	0	0	0	0	0.103835	0.138101	0.134047	0	0	0.104921	0.132287	0	0	0.0683606	0.168457	0	0	0	0	0.114523	0.101089	0.111455
BICD2	0	0.247552	0	0	0.098655	0	0.0384695	0.0840206	0.101058	0	0	0.115632	0.319081	0.206254	0.0910566	0.118119	0	0.162016	0	0.122895	0.0308137	0.0758241	0.10007	0.124228	0	0	0	0	0	0	0.142277	0.00677946	0.119934	0	0	0.0963996	0.0409948	0	0	0.0622425	0.111892	0	0	0	0	0.0510269	0.0930428	0.198841
ZNF484	0	0.137935	0	0	0	0	0	0.109943	0.0681841	0	0	0.10698	0.0807267	0.243215	0.0539658	0.319881	0	0.130602	0	0.0618002	0.169631	0.0709027	0.0306524	0.0825592	0	0	0	0	0	0	0.042424	0.0334558	0.0749094	0	0	0.0810761	0.0969523	0	0	0.0683606	0.0767507	0	0	0	0	0.0641999	0.0704331	0.0481003
FGD3	0	0.125992	0	0	0	0	0	0.0465673	0.0122424	0	0	0	0	0	0.0226766	0.0362448	0	0.0398662	0	0	0	0	0	0.0624497	0	0	0	0	0	0	0.0576856	0.0589327	0.00163467	0	0	0.0193349	0.0674767	0	0	0.0622425	0	0	0	0	0	0.00882271	0.00645002	0.011332
SUSD3	0	0	0	0	0	0	0	0	0.000952791	0	0	0	0	0	0	0	0	0.0189729	0	0.0899956	0	0	0	0	0	0	0	0	0	0	0	0	0	0	0	0	0	0	0	0	0	0	0	0	0	0	0.000528487	0.00426063
CARD19	0	0.112094	0	0	0.374065	0	0.237384	0.327593	0.0836898	0	0	0.131539	0.105691	0.295626	0.058202	0.123227	0	0.132728	0	0.105244	0.0806068	0.0979925	0.0336235	0.0407997	0	0	0	0	0	0	0.130138	0.0706606	0.0623017	0	0	0.0655699	0.0347719	0	0	0.169436	0.0748873	0	0	0	0	0.0668828	0.0690366	0.0255876
NINJ1	0	0.0377278	0	0	0	0	0	0	0.0221398	0	0	0	0.0897276	0	0.0269236	0	0	0.0035407	0	0.00985671	0.163559	0.00814794	0	0.000887559	0	0	0	0	0	0	0	0	0.00441101	0	0	0.00496399	0.00240375	0	0	0.0365902	0.0248112	0	0	0	0	0.0274522	0.0055586	0.00725098
WNK2	0	0.295787	0	0	0.291506	0	0.380296	0.52715	0.260013	0	0	0.373218	0.509826	0.335959	0.367451	0.956418	0	0.690471	0	0.407506	0.741751	0.309861	0.498832	0.376636	0	0	0	0	0	0	0.147605	0.744854	0.167886	0	0	0.190394	0.283791	0	0	0.606131	0.64048	0	0	0	0	0.182644	0.380391	0.31309
C9orf129	0	0.140486	0	0	0.098655	0	0.145677	0.0840206	0.159941	0	0	0.184272	0.267631	0.211269	0.136012	0.140872	0	0.0274325	0	0.202471	0	0.165549	0.082389	0.0444861	0	0	0	0	0	0	0.166827	0.168102	0.116827	0	0	0.101937	0.0656216	0	0	0	0.173765	0	0	0	0	0.0778254	0.156557	0.138469
FAM120AOS	0	0.0717723	0	0	0	0	0.113823	0	0.0706832	0	0	0.0364246	0.137462	0.12843	0.0705601	0	0	0.0838641	0	0.0204175	0	0.081768	0.0500834	0.0454852	0	0	0	0	0	0	0.0553384	0.243274	0.11459	0	0	0.0824879	0.0935763	0	0	0.0404413	0.0860666	0	0	0	0	0.0365394	0.0702216	0.0793584
FAM120A	0	0.145801	0	0	0.551281	0	0.274544	0.24953	0.215022	0	0	0.234037	0.151188	0.042315	0.279771	0.511117	0	0.490045	0	0.367776	0.405292	0.239446	0.279861	0.272415	0	0	0	0	0	0	0.282891	0.457604	0.351812	0	0	0.243389	0.249058	0	0	0.277608	0.44658	0	0	0	0	0.183857	0.295456	0.232048
PHF2	0	0.175817	0	0	0	0	0.210807	0.159932	0.120181	0	0	0.139382	0.18169	0.0688608	0.0995416	0	0	0.0908823	0	0.0766812	0.0493402	0.0919624	0.060329	0.162873	0	0	0	0	0	0	0.0833844	0.278489	0.131984	0	0	0.130297	0.111457	0	0	0	0.199806	0	0	0	0	0.0820216	0.142983	0.252137
BARX1	0	0	0	0	0	0	0	0	0	0	0	0	0	0	0	0	0	0	0	0	0	0	0	0	0	0	0	0	0	0	0	0	0	0	0	0	0	0	0	0	0	0	0	0	0	0	0	0
PTPDC1	0	0.237336	0	0	0.0664825	0	0.0299264	0.393515	0.152277	0	0	0.0901995	0.149724	0.137414	0.203234	0.242213	0	0.194597	0	0.276241	0.411179	0.220381	0.137795	0.242749	0	0	0	0	0	0	0.236195	0.253358	0.238924	0	0	0.150791	0.194456	0	0	0.378476	0.229967	0	0	0	0	0.138227	0.179233	0.179182
ZNF169	0	0.0431188	0	0	0	0	0.0711175	0.156824	0.0915984	0	0	0.0197939	0.0433391	0.0357294	0.103414	0.0644269	0	0.103925	0	0.104199	0.353221	0.110042	0.0569676	0.031004	0	0	0	0	0	0	0.19288	0.135956	0.151971	0	0	0.113424	0.00492021	0	0	0.0404413	0.148177	0	0	0	0	0.0786433	0.0920053	0.119435
NUTM2F	0	0	0	0	0	0	0	0	0.00103604	0	0	0	0	0	0.00181696	0	0	0.00351375	0	0	0	0.0112397	0	0	0	0	0	0	0	0	0	0	0.000764242	0	0	0	0	0	0	0	0	0	0	0	0	0.000827608	0.00355556	0.00516545
MFSD14B	0	0.141108	0	0	0	0	0.134789	0.0465673	0.102521	0	0	0.157698	0.136623	0.0783873	0.109726	0.0266171	0	0.220584	0	0.12211	0.223826	0.079455	0.103337	0.0903766	0	0	0	0	0	0	0.105074	0.176942	0.134457	0	0	0.112886	0.114203	0	0	0.230474	0.139552	0	0	0	0	0.0806938	0.0716144	0.130591
FBP2	0	0.00492062	0	0	0	0	0	0	0.010343	0	0	0	0	0	0.00144549	0	0	0	0	0	0	0	0	0	0	0	0	0	0	0	0	0	0.00861265	0	0	0.000379277	0	0	0	0	0.00358877	0	0	0	0	0.00240045	0.00148464	0.016067
FBP1	0	0	0	0	0	0	0	0	0.010525	0	0	0	0	0	0.0043866	0	0	0.020919	0	0.00693405	0	0	0	0	0	0	0	0	0	0	0	0	0.009887	0	0	0.00597641	0.00240375	0	0	0	0.0017157	0	0	0	0	0.00492982	0.00244097	0.00725288
FANCC	0	0.118842	0	0	0.37708	0	0.370934	0.0361542	0.0933284	0	0	0.0755307	0.101446	0.182065	0.159093	0.205978	0	0.0578447	0	0.112434	0.0372752	0.0690357	0.0565336	0.105688	0	0	0	0	0	0	0.182698	0.150804	0.188618	0	0	0.135979	0.140226	0	0	0.119876	0.155794	0	0	0	0	0.108498	0.100115	0.33317
PTCH1	0	0.0760586	0	0	0	0	0.253913	0	0.0948415	0	0	0.0698168	0.087398	0	0.0486388	0	0	0.024706	0	0.12381	0.233323	0.0140829	0.0500452	0.128407	0	0	0	0	0	0	0.0820339	0.0265108	0.0323916	0	0	0.0831276	0	0	0	0.0622425	0.157835	0	0	0	0	0.02182	0.106486	0.0982862
ERCC6L2	0	0.0760968	0	0	0.36417	0	0.348913	0.716819	0.312184	0	0	0.321746	0.250957	0.0783873	0.374432	0.395386	0	0.316467	0	0.401184	0.444909	0.333843	0.208386	0.445774	0	0	0	0	0	0	0.28798	0.668433	0.316289	0	0	0.333285	0.309551	0	0	0.430348	0.534017	0	0	0	0	0.188244	0.351782	0.244476
HSD17B3	0	0	0	0	0	0	0	0	0	0	0	0	0	0	0	0	0	0	0	0	0	0	0	0	0	0	0	0	0	0	0	0	0	0	0	0	0	0	0	0	0	0	0	0	0	0	8.56019e-05	0.000902363
AL160269.1	0	0	0	0	0	0	0	0	0.00488337	0	0	0	0	0.0225552	0.00251494	0	0	0.00341733	0	0.015917	0	0	0	0	0	0	0	0	0	0	0	0	0	0	0	0	0	0	0	0	0	0	0	0	0	0	0.0013384	0.00592307
SLC35D2	0	0	0	0	0	0	0.0114132	0.0361542	0.00381882	0	0	0	0	0	0.0115913	0	0	0	0	0.00218354	0.0369758	0.00836259	0	0	0	0	0	0	0	0	0	0	0.0130679	0	0	0	0	0	0	0	0	0	0	0	0	0.00240985	0.00443259	0.0110202
ZNF367	0	0	0	0	0	0	0	0	0.0204872	0	0	0	0	0	0.0108179	0.0950192	0	0.00219561	0	0.0450323	0	0.0142718	0	0.00571891	0	0	0	0	0	0	0.010015	0.0320724	0.0197468	0	0	0.0129524	0.0167509	0	0	0	0.0275254	0	0	0	0	0.0121984	0.0129531	0.0240824
HABP4	0	0.383886	0	0	0.731388	0	0.402396	0.496383	0.212052	0	0	0.199898	0.266385	0.179429	0.294254	0.426385	0	0.496235	0	0.288205	0.458967	0.336504	0.310013	0.389216	0	0	0	0	0	0	0.196328	0.515765	0.234177	0	0	0.278037	0.204143	0	0	0.37342	0.381845	0	0	0	0	0.147327	0.22013	0.156015
CDC14B	0	0.417722	0	0	0.589875	0	0.46243	0.453911	0.346487	0	0	0.296289	0.625343	0.534749	0.449167	0.766227	0	0.282148	0	0.417264	0.996856	0.362791	0.559139	0.397467	0	0	0	0	0	0	0.400854	0.565561	0.316719	0	0	0.362806	0.417666	0	0	0.540324	0.645679	0	0	0	0	0.18002	0.358367	0.258277
ZNF510	0	0.0269383	0	0	0	0	0.0379083	0.0361542	0.0686647	0	0	0.0799966	0.112314	0.284634	0.0710179	0.092613	0	0.0653294	0	0.121559	0	0.0553932	0.0617114	0.0765082	0	0	0	0	0	0	0.0553966	0.137407	0.0546001	0	0	0.029196	0.0982618	0	0	0	0.0791249	0	0	0	0	0.0539758	0.0574842	0.0727951
ZNF782	0	0.216996	0	0	0.743963	0	0.185818	0.276768	0.181913	0	0	0.275034	0.243598	0.224202	0.213268	0.299012	0	0.235279	0	0.194141	0.37257	0.24686	0.064312	0.271887	0	0	0	0	0	0	0.21826	0.214517	0.199547	0	0	0.142307	0.287609	0	0	0.604573	0.316164	0	0	0	0	0.173029	0.170265	0.220109
MFSD14C	0	0.30173	0	0	0.182428	0	0.462023	0.411541	0.23894	0	0	0.232557	0.226676	0.51931	0.302649	0.45621	0	0.517583	0	0.41974	0.37716	0.302827	0.232151	0.287536	0	0	0	0	0	0	0.385505	0.411984	0.257786	0	0	0.226677	0.24546	0	0	0.32115	0.433685	0	0	0	0	0.139965	0.243221	0.224341
NUTM2G	0	0	0	0	0	0	0	0	0.00350831	0	0	0	0	0	0.0010658	0	0	0	0	0	0	0.00106581	0	0	0	0	0	0	0	0	0	0	0.00684189	0	0	0.00225627	0.00492021	0	0	0	0.00795112	0	0	0	0	0	0.00153032	0.000474401
CTSV	0	0	0	0	0	0	0	0	0.000302973	0	0	0	0	0	0.00179984	0.0151826	0	0.0056311	0	0	0.233323	0.00235035	0	0	0	0	0	0	0	0	0	0.0536131	0	0	0	0.000626551	0.0317753	0	0	0	0.000506806	0	0	0	0	0	0.00055524	0.00339351
CCDC180	0	0.290411	0	0	0	0	0.125669	0.288772	0.156888	0	0	0.0915908	0.132359	0.0631045	0.126498	0.0624718	0	0.116399	0	0.156962	0.0372752	0.217195	0.24013	0.225331	0	0	0	0	0	0	0.102423	0.239867	0.198586	0	0	0.13832	0.117138	0	0	0.173683	0.210137	0	0	0	0	0.103014	0.211539	0.0925526
TDRD7	0	0.133756	0	0	0.0664825	0	0.0679167	0.287364	0.115524	0	0	0.111073	0.209897	0.0225552	0.148616	0.0266171	0	0.129139	0	0.167798	0.0372752	0.13297	0.0807589	0.306312	0	0	0	0	0	0	0.192713	0.218319	0.0876003	0	0	0.139681	0.0283426	0	0	0.112002	0.135727	0	0	0	0	0.0588924	0.108684	0.103045
TMOD1	0	0.412654	0	0	0.098655	0	0.349046	0.393515	0.269843	0	0	0.251585	0.389934	0.254108	0.336773	0.601557	0	0.435046	0	0.382537	0.701464	0.345107	0.348558	0.458877	0	0	0	0	0	0	0.183045	0.609235	0.323994	0	0	0.269931	0.223709	0	0	0.334436	0.36552	0	0	0	0	0.18509	0.280944	0.192672
TSTD2	0	0.178825	0	0	0	0	0.0741305	0.224498	0.102714	0	0	0.133374	0.14514	0.442193	0.105889	0.167463	0	0.269801	0	0.149848	0.229569	0.14829	0.0052853	0.026897	0	0	0	0	0	0	0.0907793	0.234426	0.104319	0	0	0.094763	0.0376348	0	0	0.0819107	0.0953612	0	0	0	0	0.0794198	0.089299	0.0555511
NCBP1	0	0.0420455	0	0	0.255544	0	0.132373	0.0465673	0.114455	0	0	0.0968355	0.0899913	0.179855	0.141676	0	0	0.2563	0	0.0868218	0.110025	0.0692198	0.0684773	0.0851806	0	0	0	0	0	0	0.0659616	0.0833159	0.10951	0	0	0.088536	0.0317753	0	0	0.156241	0.0882441	0	0	0	0	0.0630775	0.0647735	0.197197
XPA	0	0.276666	0	0	0	0	0.0141357	0.0361542	0.140864	0	0	0.0595575	0.187297	0.214274	0.134683	0.366888	0	0.183695	0	0.26439	0.0675009	0.161973	0.0911589	0.173769	0	0	0	0	0	0	0.130551	0.187609	0.108678	0	0	0.118456	0.253355	0	0	0.210959	0.181128	0	0	0	0	0.123032	0.114858	0.0522818
TRMO	0	0	0	0	0.0664825	0	0	0	0.0272641	0	0	0	0	0.0688608	0.0200503	0.136622	0	0.0136426	0	0.0594781	0.0369758	0.00574582	0.0210616	0	0	0	0	0	0	0	0.047119	0.0632307	0.0717465	0	0	0.00569564	0.019685	0	0	0	0.0291419	0	0	0	0	0.0203517	0.0163539	0.0330398
HEMGN	0	0	0	0	0	0	0	0	0.00803052	0	0	0	0	0.126287	0.0167361	0	0	0	0	0	0	0	0	0	0	0	0	0	0	0	0	0	0	0	0	0.000409192	0.00492021	0	0	0	0.00112196	0	0	0	0	0	0.00230988	0.00571246
ANP32B	0	0	0	0	0	0	0.203729	0.086352	0.0498321	0	0	0	0.0111672	0	0.0440279	0.0414158	0	0.159711	0	0.134808	0	0.0456303	0.0052853	0.0499942	0	0	0	0	0	0	0.0386225	0.0300617	0.05168	0	0	0.0333423	0.153655	0	0	0.0622425	0.0694816	0	0	0	0	0.0186393	0.0277191	0.105355
NANS	0	0.0377278	0	0	0	0	0	0	0.0491858	0	0	0.209531	0.035878	0.134988	0.0320491	0	0	0.0635104	0	0.015917	0	0.0130682	0.0170891	0.010809	0	0	0	0	0	0	0.0281939	0	0.0175906	0	0	0.0252826	0.00817957	0	0	0	0.0527678	0	0	0	0	0.0193373	0.0280243	0.0273813
TRIM14	0	0.116414	0	0	0	0	0.286072	0.185072	0.173278	0	0	0.377092	0.0697099	0.211615	0.177642	0.127926	0	0.0970056	0	0.12721	0.0369758	0.142857	0.118288	0.0980131	0	0	0	0	0	0	0.28018	0.113588	0.196649	0	0	0.130856	0.0969936	0	0	0.0984836	0.220636	0	0	0	0	0.0692241	0.124051	0.18157
CORO2A	0	0.0913711	0	0	0.0664825	0	0.0858289	0.139233	0.131346	0	0	0.135769	0.0542629	0.115878	0.127492	0.23563	0	0.135765	0	0.18445	0.0308137	0.264892	0.0575935	0.116137	0	0	0	0	0	0	0.187375	0.191491	0.0896906	0	0	0.096108	0.149499	0	0	0.14754	0.177909	0	0	0	0	0.0858118	0.116162	0.11557
TBC1D2	0	0.0556311	0	0	0	0	0.0860213	0.277666	0.0345016	0	0	0	0	0.0357294	0.0603091	0.0151826	0	0.0679166	0	0.0377461	0.0369758	0.101918	0	0.027382	0	0	0	0	0	0	0.0669969	0.145588	0.0448719	0	0	0.0237889	0.101896	0	0	0.0404413	0.0254528	0	0	0	0	0.02332	0.0534931	0.131984
GABBR2	0	0.218596	0	0	0.953147	0	0.251479	0.184752	0.111113	0	0	0.29174	0.474499	0.568812	0.257202	0.610282	0	0.439387	0	0.492382	0.236772	0.237979	0.292622	0.159894	0	0	0	0	0	0	0.660285	0.484826	0.36964	0	0	0.107096	0.195845	0	0	0.151926	0.512198	0	0	0	0	0.191084	0.309257	0.202962
ANKS6	0	0.115707	0	0	0.414222	0	0.497003	0.448814	0.250642	0	0	0.162249	0.220238	0.0783873	0.315115	0.462185	0	0.408819	0	0.483073	0.130188	0.372595	0.228608	0.305045	0	0	0	0	0	0	0.290933	0.364322	0.349742	0	0	0.207262	0.336433	0	0	0.469648	0.374768	0	0	0	0	0.153134	0.260407	0.227156
GALNT12	0	0.0430851	0	0	0.374065	0	0.0471027	0	0.0613045	0	0	0.0632934	0.0696919	0	0.0514443	0.120572	0	0.0213077	0	0.0417929	0.0369758	0.0541116	0.065426	0.0980791	0	0	0	0	0	0	0.0774058	0.0722547	0.0581256	0	0	0.0525987	0.126022	0	0	0	0.0333733	0	0	0	0	0.0504265	0.0211216	0.0171369
COL15A1	0	0	0	0	0	0	0	0	0.00420924	0	0	0.106018	0	0	0	0	0	0	0	0.00985671	0	0.000730312	0	0	0	0	0	0	0	0	0	0	0	0	0	0.00180151	0	0	0	0	0.00239347	0	0	0	0	0	0.00381051	0.0105466
TGFBR1	0	0.033165	0	0	0	0	0.0547781	0	0.0412119	0	0	0	0.297423	0	0.0630505	0.0443101	0	0.0436256	0	0.131767	0	0.0868539	0.0408019	0.00292053	0	0	0	0	0	0	0.0774595	0.0730833	0.0932929	0	0	0.0389374	0.0674767	0	0	0.263685	0.0374075	0	0	0	0	0.0161815	0.0157654	0.0570428
ALG2	0	0.0423212	0	0	0	0	0.187296	0	0.0346765	0	0	0.0172903	0	0.0881876	0.00595232	0.0615661	0	0.101864	0	0.0571129	0	0.0290929	0.0837039	0.0211	0	0	0	0	0	0	0.0118586	0.0979529	0.0546017	0	0	0.0270233	0.217252	0	0	0	0.0392783	0	0	0	0	0.0262727	0.0189008	0.0537596
SEC61B	0	0.131241	0	0	0	0	0.037936	0.086352	0.0342213	0	0	0.0355106	0.101742	0.0440906	0.0717521	0.115647	0	0.0584987	0	0.102143	0.0308137	0.0619982	0.0728701	0.0851495	0	0	0	0	0	0	0.0407345	0.338762	0.0829949	0	0	0.0572722	0	0	0	0	0.0967952	0	0	0	0	0.0147845	0.0387028	0.0757145
NR4A3	0	0.208075	0	0	0	0	0.0744897	0.0784901	0.10523	0	0	0.0364246	0.0685274	0	0.090531	0	0	0	0	0.0808759	0.0616523	0.0318503	0.0306524	0.261124	0	0	0	0	0	0	0	0.104275	0.0762036	0	0	0.0709801	0.0130641	0	0	0.252596	0.148118	0	0	0	0	0.0227819	0.0504801	0.0325041
STX17	0	0.0749953	0	0	0	0	0.170888	0.21852	0.119974	0	0	0.174721	0.0902192	0	0.125314	0.351975	0	0.166023	0	0.0891887	0.0892806	0.112592	0.116797	0.096423	0	0	0	0	0	0	0.0847193	0.0582444	0.136858	0	0	0.0714745	0.101734	0	0	0.131248	0.0944503	0	0	0	0	0.0433035	0.0686418	0.0674543
ERP44	0	0.175422	0	0	0.287082	0	0.296734	0.489017	0.223127	0	0	0.376173	0.226341	0.192669	0.219218	0.140517	0	0.436654	0	0.345742	0.916081	0.296373	0.283461	0.159442	0	0	0	0	0	0	0.229341	0.449473	0.291262	0	0	0.209646	0.202457	0	0	0.311734	0.382435	0	0	0	0	0.159127	0.237216	0.206837
INVS	0	0.421677	0	0	0.475966	0	0.352493	0.483354	0.33019	0	0	0.402085	0.466651	0.501409	0.394486	0.579631	0	0.696051	0	0.50527	0.732	0.436448	0.320152	0.401437	0	0	0	0	0	0	0.473283	0.49571	0.436609	0	0	0.315685	0.379413	0	0	0.557485	0.564383	0	0	0	0	0.217924	0.359308	0.20554
TEX10	0	0	0	0	0	0	0.0967956	0.153128	0.111921	0	0	0.089675	0.116728	0.0357294	0.076203	0.258364	0	0.149838	0	0.0553914	0.307097	0.0511433	0.131305	0.0267184	0	0	0	0	0	0	0.0501678	0.203633	0.103328	0	0	0.0898	0.0673659	0	0	0.266931	0.122363	0	0	0	0	0.0446449	0.0679843	0.0878224
MSANTD3	0	0.0165519	0	0	0	0	0.0719727	0	0.0399764	0	0	0	0.0111672	0	0.0216498	0	0	0.0090148	0	0.0366204	0.233323	0.0620463	0.0872041	0.0766506	0	0	0	0	0	0	0.0044698	0.00213467	0.0231911	0	0	0.0519811	0.0613871	0	0	0.0683606	0.0534518	0	0	0	0	0.0274878	0.0234413	0.0401135
MSANTD3-TMEFF1	0	0.11539	0	0	0.0664825	0	0.109983	0	0.0888095	0	0	0.0638138	0.15772	0	0.0703895	0	0	0.0212878	0	0.0662425	0.115693	0.0328355	0.0698048	0.0182039	0	0	0	0	0	0	0.00815124	0.0606417	0.0731048	0	0	0.0764047	0.107887	0	0	0.0683606	0.0769754	0	0	0	0	0.0264066	0.0428871	0.0948281
CAVIN4	0	0.166027	0	0	0	0	0.0511664	0	0.0423124	0	0	0.0211809	0.134317	0	0.054039	0	0	0.0470754	0	0.0398345	0.0372752	0.100956	0	0.0401281	0	0	0	0	0	0	0.0641071	0.218622	0.0960538	0	0	0.103547	0.0523953	0	0	0.393349	0.0840092	0	0	0	0	0.0336675	0.0728642	0.135922
PLPPR1	0	0.112094	0	0	0	0	0.124555	0.207963	0.15889	0	0	0.196156	0.115891	0.0481038	0.081742	0.131452	0	0.150153	0	0.0526534	0	0.126023	0.0979734	0.106373	0	0	0	0	0	0	0.0173057	0.0843103	0.0880023	0	0	0.0870672	0.0344287	0	0	0.0505084	0.100928	0	0	0	0	0.0175404	0.135534	0.173713
BAAT	0	0	0	0	0	0	0.0324944	0.184011	0.0270707	0	0	0.106018	0	0	0.0277371	0	0	0.0773588	0	0.0118684	0.0493402	0.0431567	0.0588102	0.0269489	0	0	0	0	0	0	0.00759646	0.0360892	0.0274452	0	0	0.0610327	0.106208	0	0	0.139792	0.0328844	0	0	0	0	0.0280402	0.0199778	0.0906192
MRPL50	0	0.00492062	0	0	0.525026	0	0.0247086	0.0361542	0.0246826	0	0	0.0413154	0.035878	0.243215	0.023416	0.0902734	0	0.0193686	0	0.00218354	0	0.0458311	0.0512133	0.0281427	0	0	0	0	0	0	0.00350355	0.135254	0.0135327	0	0	0.0423075	0.00240375	0	0	0	0.0148592	0	0	0	0	0.0254109	0.0183433	0.0340572
ZNF189	0	0.220795	0	0	0.71877	0	0.267771	0.399078	0.163227	0	0	0.314184	0.175796	0.225864	0.13641	0.0151826	0	0.306861	0	0.317275	0.131424	0.18918	0.155088	0.128166	0	0	0	0	0	0	0.324128	0.41781	0.166365	0	0	0.168859	0.142995	0	0	0.264527	0.207752	0	0	0	0	0.135123	0.142289	0.220064
ALDOB	0	0	0	0	0	0	0	0	0.00146425	0	0	0	0	0	0.00160337	0	0	0	0	0.00489863	0	0.00221616	0	0	0	0	0	0	0	0	0.0044698	0	0	0	0	0.000660091	0	0	0	0	0	0	0	0	0	0.00521199	0.00152893	0.00680131
TMEM246	0	0.0854136	0	0	0	0	0.113203	0.086352	0.080884	0	0	0.0329731	0.12941	0	0.0761172	0.0763173	0	0.112483	0	0.177731	0.0892806	0.0847435	0.0253778	0.0740127	0	0	0	0	0	0	0.113159	0.237887	0.0917976	0	0	0.0370497	0.078948	0	0	0.123068	0.125771	0	0	0	0	0.106669	0.0475169	0.127605
RNF20	0	0.133438	0	0	0	0	0.174957	0	0.0711756	0	0	0.0197939	0.0981457	0.0881876	0.107957	0.0644269	0	0.193221	0	0.0629123	0.169631	0.154697	0.060329	0.0550231	0	0	0	0	0	0	0.0519816	0.203125	0.0965021	0	0	0.0599572	0.163644	0	0	0.0365902	0.0879753	0	0	0	0	0.0542743	0.123002	0.0603797
GRIN3A	0	0.134782	0	0	0.414222	0	0.0722701	0	0.0221788	0	0	0.15958	0.175901	0.0481038	0.0334361	0.312333	0	0.180523	0	0.101196	0	0.0853627	0.0170891	0.111928	0	0	0	0	0	0	0.347582	0.196419	0.0610142	0	0	0.0465718	0.0789818	0	0	0.103762	0.167973	0	0	0	0	0.0210439	0.118328	0.0870537
SMC2	0	0	0	0	0	0	0	0.379554	0.0286294	0	0	0	0.0463087	0.0631045	0.0525735	0.0137933	0	0.0160192	0	0.185925	0.0619269	0.00808328	0	0.0365119	0	0	0	0	0	0	0.04284	0.0523101	0.0481206	0	0	0.0614271	0.0441182	0	0	0	0.0671497	0	0	0	0	0.0122083	0.0533736	0.125689
OR13C4	0	0	0	0	0	0	0	0	0.000403063	0	0	0	0	0	0	0	0	0	0	0	0	0	0	0	0	0	0	0	0	0	0	0	0	0	0	0	0	0	0	0	0.00438721	0	0	0	0	0	0.00177019	0.00320886
OR13C3	0	0	0	0	0	0	0	0	0.00134449	0	0	0	0	0	0	0	0	0	0	0	0	0.00264965	0	0	0	0	0	0	0	0	0	0	0	0	0	0.000521749	0	0	0	0	0	0	0	0	0	0	0.000185781	0.00330383
OR13C5	0	0	0	0	0	0	0	0	0	0	0	0	0	0	0	0	0	0.0348143	0	0	0	0	0	0.0175328	0	0	0	0	0	0	0	0	0	0	0	0.0116159	0	0	0	0	0	0	0	0	0	0	0.000384789	0.000173789
OR13C9	0	0	0	0	0	0	0	0	0	0	0	0	0	0	0	0	0	0	0	0	0	0	0	0	0	0	0	0	0	0	0	0	0	0	0	0	0	0	0	0	0	0	0	0	0	0	0.000202027	0
NIPSNAP3A	0	0	0	0	0	0	0.0343645	0	0.0296167	0	0	0.0329911	0	0.110106	0.0320454	0.0539589	0	0.0363973	0	0.0152938	0	0.0415319	0.271644	0.0213832	0	0	0	0	0	0	0.121669	0	0.0393296	0	0	0.0291836	0.0382333	0	0	0.172575	0.0190334	0	0	0	0	0.023001	0.0249599	0.0271403
NIPSNAP3B	0	0.0220744	0	0	0	0	0	0	0.0231076	0	0	0	0.0897276	0.126287	0.0277021	0.152377	0	0.0339241	0	0.0566774	0.0369758	0.043735	0.0052853	0.0168166	0	0	0	0	0	0	0.0675483	0.0360892	0.0185137	0	0	0.0264458	0	0	0	0.0404413	0.0327809	0	0	0	0	0.0239834	0.026767	0.0200944
ABCA1	0	0	0	0	0	0	0	0.0361542	0.0148352	0	0	0	0	0.0357294	0.0215317	0.0230305	0	0	0	0.00861647	0	0.0570595	0.0253778	0.0679286	0	0	0	0	0	0	0.00350355	0.089663	0.0155675	0	0	0.00700344	0	0	0	0	0.00979433	0	0	0	0	0.00380892	0.0177186	0.143054
SLC44A1	0	0.378133	0	0	0.535521	0	0.453333	0.527837	0.272558	0	0	0.372814	0.417923	0.148689	0.419531	0.610462	0	0.741865	0	0.57813	0.520364	0.365308	0.416518	0.4176	0	0	0	0	0	0	0.28953	0.878315	0.433693	0	0	0.344985	0.273635	0	0	0.577113	0.546685	0	0	0	0	0.192444	0.452157	0.351348
FSD1L	0	0.155206	0	0	0.771941	0	0.348868	0.22522	0.225562	0	0	0.347095	0.159961	0.439614	0.286321	0.365405	0	0.442573	0	0.369617	0.306632	0.33591	0.226484	0.419324	0	0	0	0	0	0	0.188682	0.576838	0.371341	0	0	0.179148	0.302587	0	0	0.474922	0.459924	0	0	0	0	0.187633	0.305814	0.237943
FKTN	0	0.15236	0	0	0	0	0.188678	0.275046	0.181177	0	0	0.140759	0.268059	0.394899	0.23516	0.285822	0	0.146952	0	0.255453	0.415435	0.227653	0.0489251	0.293578	0	0	0	0	0	0	0.209031	0.160745	0.204084	0	0	0.19704	0.184882	0	0	0.326052	0.250134	0	0	0	0	0.0729508	0.212317	0.162572
TAL2	0	0	0	0	0	0	0	0	0	0	0	0	0	0	0	0	0	0	0	0	0	0	0	0	0	0	0	0	0	0	0	0	0.0024851	0	0	0	0	0	0	0	0	0	0	0	0	0	0.000566668	0.00435003
TMEM38B	0	0.091688	0	0	0.0664825	0	0.080357	0.0465673	0.0757245	0	0	0.152977	0.0632598	0	0.0691277	0.064538	0	0.0600486	0	0.183706	0	0.122643	0.0210616	0.156463	0	0	0	0	0	0	0.0414226	0.133953	0.0751264	0	0	0.0719338	0.16618	0	0	0	0.075768	0	0	0	0	0.0402785	0.036682	0.108759
ZNF462	0	0.119956	0	0	0	0	0.101907	0	0.152824	0	0	0.0298915	0.0917423	0	0.133676	0	0	0.185879	0	0.165234	0.216036	0.0789224	0.233264	0.159554	0	0	0	0	0	0	0.146523	0.0397591	0.0758636	0	0	0.13954	0.0920607	0	0	0.0404413	0.192294	0	0	0	0	0.116602	0.133645	0.273401
RAD23B	0	0.114071	0	0	0.098655	0	0.332843	0.277571	0.207605	0	0	0.194852	0.291209	0.337999	0.206191	0.338077	0	0.427652	0	0.438564	0.495484	0.311145	0.222519	0.378082	0	0	0	0	0	0	0.144659	0.36145	0.195748	0	0	0.155908	0.269513	0	0	0.730816	0.269035	0	0	0	0	0.136611	0.185318	0.199847
KLF4	0	0	0	0	0	0	0	0	0.00190627	0	0	0	0	0	0	0	0	0	0	0	0	0	0	0	0	0	0	0	0	0	0	0	0	0	0	0	0	0	0	0	0	0	0	0	0	0	0.00106187	0.0116411
ELP1	0	0.191757	0	0	0.0664825	0	0.258181	0.296653	0.172334	0	0	0.119541	0.202242	0.44535	0.196721	0.383967	0	0.369145	0	0.39158	0.268859	0.233989	0.27572	0.368972	0	0	0	0	0	0	0.189929	0.325561	0.227134	0	0	0.228331	0.142995	0	0	0.222679	0.26726	0	0	0	0	0.152277	0.192955	0.274282
CTNNAL1	0	0.129381	0	0	0.0664825	0	0.466175	0.43712	0.232161	0	0	0.223942	0.269097	0.361129	0.308317	0.129136	0	0.200823	0	0.273178	0.168176	0.239701	0.259519	0.356341	0	0	0	0	0	0	0.253307	0.274121	0.196592	0	0	0.280752	0.238442	0	0	0.389673	0.333682	0	0	0	0	0.238354	0.283413	0.327845
TMEM245	0	0.336472	0	0	0.382341	0	0.459758	0.433088	0.267369	0	0	0.129784	0.14244	0.359651	0.284062	0.469673	0	0.515027	0	0.466719	0.433061	0.29176	0.258489	0.238927	0	0	0	0	0	0	0.200239	0.588559	0.314934	0	0	0.211812	0.176457	0	0	0.480706	0.435468	0	0	0	0	0.163939	0.271064	0.195969
FRRS1L	0	0.150523	0	0	0.836864	0	0.37733	0.67665	0.277421	0	0	0.254523	0.314501	0.217782	0.366469	0.42446	0	0.784236	0	0.45618	0.811852	0.349444	0.30063	0.347346	0	0	0	0	0	0	0.22692	0.60184	0.321669	0	0	0.234079	0.289334	0	0	0.645365	0.626783	0	0	0	0	0.17443	0.368762	0.313918
EPB41L4B	0	0.58861	0	0	0.370073	0	0.374359	0.530796	0.323047	0	0	0.482891	0.541672	0.452767	0.341414	0.423039	0	0.684824	0	0.470736	0.634161	0.370827	0.273009	0.523459	0	0	0	0	0	0	0.342407	0.509884	0.391406	0	0	0.299788	0.348791	0	0	0.385809	0.569436	0	0	0	0	0.219686	0.398681	0.304497
PTPN3	0	0.32836	0	0	1.1882	0	0.188455	0.21852	0.179601	0	0	0.496942	0.195225	0.128918	0.20559	0.274997	0	0.275848	0	0.201282	0.216036	0.236614	0.190969	0.216829	0	0	0	0	0	0	0.116008	0.374383	0.233419	0	0	0.169843	0.163691	0	0	0	0.27687	0	0	0	0	0.178756	0.189793	0.156101
PALM2-AKAP2	0	0.0686323	0	0	0.369007	0	0.157859	0.122522	0.181754	0	0	0.219696	0.234031	0.116196	0.271112	0.234191	0	0.242815	0	0.343322	0.393577	0.224712	0.381892	0.206774	0	0	0	0	0	0	0.181638	0.215384	0.218714	0	0	0.204248	0.178762	0	0	0.21327	0.280065	0	0	0	0	0.113772	0.178553	0.172317
C9orf152	0	0	0	0	0	0	0.0141357	0	0.00080531	0	0	0.00610053	0	0	0.00229309	0	0	0	0	0	0	0.00199325	0	0.033903	0	0	0	0	0	0	0	0	0	0	0	0	0	0	0	0	0.00361102	0	0	0	0	0.00394036	0.00311814	0.0146409
TXN	0	0.0269383	0	0	0	0	0.120997	0.0963886	0.105589	0	0	0.0526662	0.0833544	0.12843	0.0550794	0.355196	0	0.12175	0	0.0171286	0.07855	0.0838596	0.0603676	0.0863702	0	0	0	0	0	0	0.0328023	0.110373	0.0992762	0	0	0.0636357	0.019685	0	0	0.128003	0.0862776	0	0	0	0	0.0314019	0.0588029	0.101772
TXNDC8	0	0	0	0	0	0	0	0	0.000373094	0	0	0	0	0	0.00295241	0	0	0	0	0	0	0	0	0.00815838	0	0	0	0	0	0	0	0	0	0	0	0.000379277	0	0	0	0	0.00407914	0	0	0	0	0	0.000585845	0.0126575
SVEP1	0	0.063942	0	0	0	0	0.119032	0.0361542	0.163893	0	0	0.0502161	0.134613	0.213392	0.124701	0.22137	0	0.0717838	0	0.23199	0.186395	0.152707	0.0728701	0.130288	0	0	0	0	0	0	0.0733915	0.130757	0.090726	0	0	0.106107	0	0	0	0	0.148107	0	0	0	0	0.0768804	0.13352	0.221181
MUSK	0	0	0	0	0	0	0	0	0.0045654	0	0	0	0	0	0.00544061	0.0515089	0	0.0222544	0	0	0	0.00626968	0	0	0	0	0	0	0	0	0	0	0.000983238	0	0	0	0	0	0	0	0.00230184	0	0	0	0	0.00292253	0.0131845	0.00799059
LPAR1	0	0	0	0	0	0	0.0281523	0.158952	0.0136494	0	0	0	0	0	0.0311843	0	0	0.0180316	0	0	0	0.0245347	0.189212	0.0799142	0	0	0	0	0	0	0	0.00371535	0.0320119	0	0	0.00117773	0	0	0	0	0.0292055	0	0	0	0	0.0556958	0.0661836	0.0734631
ECPAS	0	0.532606	0	0	0.414222	0	0.452703	0.275673	0.294361	0	0	0.264849	0.397225	0.324188	0.381303	0.601317	0	0.558107	0	0.451507	0.654346	0.400824	0.221166	0.439911	0	0	0	0	0	0	0.271027	0.777127	0.357745	0	0	0.220563	0.382241	0	0	0.585395	0.579272	0	0	0	0	0.171851	0.362408	0.316381
ZNF483	0	0.448339	0	0	0.482993	0	0.300213	0.476196	0.282355	0	0	0.36053	0.299975	0.407092	0.345985	0.634115	0	0.689142	0	0.431335	0.56803	0.368911	0.27205	0.489643	0	0	0	0	0	0	0.285249	0.659654	0.328398	0	0	0.247969	0.108397	0	0	0.178767	0.470943	0	0	0	0	0.237935	0.249546	0.278169
PTGR1	0	0.124227	0	0	0.182428	0	0.232677	0.347469	0.140225	0	0	0.235633	0.0765641	0.235742	0.148323	0.492426	0	0.263844	0	0.0919386	0.279703	0.202994	0.0592604	0.244421	0	0	0	0	0	0	0.19018	0.0490137	0.0969142	0	0	0.101745	0.0989744	0	0	0.255349	0.14875	0	0	0	0	0.120691	0.100531	0.198777
DNAJC25-GNG10	0	0	0	0	0	0	0	0	0.00208874	0	0	0	0.0797079	0	0.00045609	0	0	0	0	0	0	0.000377903	0	0	0	0	0	0	0	0	0	0	0.000983238	0	0	0.000906694	0.00240375	0	0	0	0.00154211	0	0	0	0	0.00198162	5.84299e-05	0.00573393
GNG10	0	0	0	0	0	0	0	0	0	0	0	0	0	0	0	0	0	0	0	0	0	0	0	0	0	0	0	0	0	0	0	0	0	0	0	0	0	0	0	0	0	0	0	0	0	0.00626043	0.000244511	0.000628411
UGCG	0	0.443497	0	0	0	0	0.236128	0.562735	0.125021	0	0	0.0460544	0.061216	0.148521	0.115136	0.195316	0	0.146026	0	0.0617503	0.233323	0.0963479	0.0516353	0.0432574	0	0	0	0	0	0	0.157868	0.318839	0.138983	0	0	0.0935101	0.19301	0	0	0.485231	0.160618	0	0	0	0	0.110901	0.116799	0.22377
SUSD1	0	0.118813	0	0	0.098655	0	0.273905	0	0.145479	0	0	0.276127	0.204618	0	0.2616	0.0740409	0	0.288274	0	0.352575	0.0947007	0.204457	0.147175	0.251128	0	0	0	0	0	0	0.230632	0.252302	0.197409	0	0	0.212087	0.323245	0	0	0.398764	0.328901	0	0	0	0	0.202828	0.257016	0.115811
PTBP3	0	0.183727	0	0	0.098655	0	0.307601	0.0465673	0.163588	0	0	0.290362	0.253516	0.303444	0.182902	0.548357	0	0.285685	0	0.26709	0.351884	0.171646	0.156939	0.168152	0	0	0	0	0	0	0.181894	0.270329	0.233618	0	0	0.170388	0.389121	0	0	0.441276	0.282822	0	0	0	0	0.168609	0.171559	0.289597
HSDL2	0	0.190531	0	0	0	0	0.0114132	0	0.0687189	0	0	0.0355106	0.138068	0	0.108226	0.0538983	0	0.0546687	0	0.129585	0.0372752	0.116905	0.0728701	0.117178	0	0	0	0	0	0	0.0711568	0.0701681	0.0637207	0	0	0.078098	0.0757347	0	0	0.154425	0.0889542	0	0	0	0	0.0792028	0.0440041	0.105045
KIAA1958	0	0.200266	0	0	0.462904	0	0.350165	0.379477	0.320544	0	0	0.313167	0.47527	0.485872	0.330206	0.42615	0	0.391643	0	0.280644	0.0619269	0.323415	0.357079	0.36109	0	0	0	0	0	0	0.43445	0.411663	0.28486	0	0	0.286632	0.460112	0	0	0.682276	0.431094	0	0	0	0	0.192252	0.242056	0.21772
INIP	0	0.100486	0	0	0	0	0.14947	0.238486	0.10162	0	0	0.0700034	0.0846186	0.353642	0.128262	0.197484	0	0.133689	0	0.179833	0.0372752	0.106351	0.149264	0.119536	0	0	0	0	0	0	0.0916919	0.191981	0.149595	0	0	0.103591	0.0944636	0	0	0.256968	0.0998913	0	0	0	0	0.0810199	0.0652956	0.0882073
SNX30	0	0.0795279	0	0	0.0664825	0	0.132303	0.202308	0.204409	0	0	0.178353	0.178708	0.325652	0.256273	0.243819	0	0.455936	0	0.382412	0.270725	0.278978	0.208721	0.328059	0	0	0	0	0	0	0.190403	0.29737	0.194307	0	0	0.205599	0.327576	0	0	0.15948	0.33398	0	0	0	0	0.176699	0.205445	0.181237
SLC46A2	0	0	0	0	0	0	0	0	0.0140683	0	0	0	0	0	0.00476558	0	0	0.0136426	0	0.00861647	0	0.0219373	0	0.0395843	0	0	0	0	0	0	0.00779629	0	0.0032837	0	0	0.0053812	0	0	0	0	0.00471247	0	0	0	0	0.0289569	0.0101424	0.0184576
ZNF883	0	0.00492062	0	0	0	0	0	0.452723	0.0552207	0	0	0.0197939	0	0.0225552	0.0989194	0.014319	0	0.154202	0	0.083396	0	0.120471	0.0582017	0.0547866	0	0	0	0	0	0	0.060091	0.0619223	0.0385302	0	0	0.0414972	0.056485	0	0	0.0505084	0.0428577	0	0	0	0	0.0603546	0.0725946	0.0423348
ZFP37	0	0	0	0	0	0	0	0	0.0186437	0	0	0	0.0325226	0.408287	0.0307734	0.0672125	0	0.00666629	0	0	0	0.0822842	0	0.00292053	0	0	0	0	0	0	0	0.0640156	0.0155301	0	0	0.00981186	0.0972718	0	0	0	0.0204406	0	0	0	0	0.0272346	0.0488497	0.0136232
SLC31A2	0	0	0	0	0	0	0	0	0.0285229	0	0	0	0	0	0.0152353	0	0	0.0418565	0	0.0156014	0	0.00425209	0	0.011309	0	0	0	0	0	0	0	0	0.00919385	0	0	0.00394353	0.0376758	0	0	0	0.0298604	0	0	0	0	0.0137254	0.0138678	0.0761515
FKBP15	0	0.0735553	0	0	0	0	0.238864	0.0724636	0.129517	0	0	0.174022	0.1432	0.299122	0.143451	0.219771	0	0.173282	0	0.0949926	0.181613	0.201944	0.0747676	0.259606	0	0	0	0	0	0	0.163817	0.16372	0.143004	0	0	0.0993419	0.193557	0	0	0.0365902	0.195349	0	0	0	0	0.0906115	0.154113	0.152944
SLC31A1	0	0.0240173	0	0	0	0	0.142052	0.0963886	0.0827583	0	0	0.140248	0.116885	0.148521	0.0620071	0	0	0.0504568	0	0.0627878	0.298937	0.0461935	0.107284	0.0517216	0	0	0	0	0	0	0.0426278	0.0812291	0.0528542	0	0	0.0397747	0	0	0	0.069338	0.0731262	0	0	0	0	0.0792952	0.0482813	0.160274
CDC26	0	0.00492062	0	0	0.374065	0	0.0427319	0	0.0581399	0	0	0.0298915	0.0325226	0	0.0263033	0.0266171	0	0.114301	0	0.0121757	0.0308137	0.0156397	0.0434172	0	0	0	0	0	0	0	0.00972296	0	0.0255845	0	0	0.0255761	0.08265	0	0	0	0.0415302	0	0	0	0	0.022656	0.0166055	0.0758765
PRPF4	0	0.123798	0	0	0	0	0.0955626	0	0.0607542	0	0	0	0.0395342	0	0.0900661	0.120374	0	0.198418	0	0.129234	0.0308137	0.109963	0.0408435	0.012205	0	0	0	0	0	0	0.0590165	0.0788093	0.0815232	0	0	0.0768343	0.0266991	0	0	0.102833	0.103029	0	0	0	0	0.0301267	0.0334686	0.0680901
RNF183	0	0	0	0	0	0	0	0	0	0	0	0	0	0	0	0	0	0	0	0	0	0	0	0	0	0	0	0	0	0	0	0	0	0	0	0	0	0	0	0	0	0	0	0	0	0.00114543	0.00113737	0.00189323
WDR31	0	0.266485	0	0	0.098655	0	0.0236297	0	0.0843968	0	0	0.102576	0.0395342	0	0.101961	0.25637	0	0.0454547	0	0.0911739	0.190814	0.103781	0.05309	0.119907	0	0	0	0	0	0	0.122248	0.168347	0.0591586	0	0	0.0923961	0.116078	0	0	0	0.0886731	0	0	0	0	0.0505837	0.0653871	0.0981177
BSPRY	0	0.00492062	0	0	0	0	0	0	0.0149985	0	0	0.0905779	0.061216	0.0357294	0.0133822	0	0	0.0143668	0	0	0	0.0634173	0	0.000887559	0	0	0	0	0	0	0.010015	0	0.0117287	0	0	0.0131861	0.00492021	0	0	0.0365902	0.0145431	0	0	0	0	0	0.00574364	0.00821073
HDHD3	0	0.00492062	0	0	0	0	0.047763	0.277666	0.0442007	0	0	0.00610053	0.035878	0.0631045	0.0371341	0.07284	0	0.0906294	0	0.0251884	0	0.0331764	0.271644	0.0511653	0	0	0	0	0	0	0.142377	0.0562342	0.0302226	0	0	0.0174855	0.111864	0	0	0	0.0369004	0	0	0	0	0.0415657	0.053068	0.0435233
ALAD	0	0	0	0	0	0	0.0266049	0	0.0499413	0	0	0.101553	0.060217	0.183377	0.0845194	0.0443101	0	0.176833	0	0.0600653	0	0.0792084	0.0408019	0.153051	0	0	0	0	0	0	0.0678173	0.148248	0.0825558	0	0	0.0208375	0.00240375	0	0	0	0.11481	0	0	0	0	0.0474828	0.0932236	0.0458204
POLE3	0	0.0422859	0	0	0	0	0.175433	0	0.0200597	0	0	0	0.0325226	0	0.029913	0	0	0.00576496	0	0.00804155	0	0.0409553	0	0.00371052	0	0	0	0	0	0	0	0.0758571	0.0106499	0	0	0.014204	0.0130641	0	0	0	0.0127799	0	0	0	0	0.0184241	0.0201465	0.0422439
C9orf43	0	0	0	0	0	0	0	0	0.0034733	0	0	0	0	0	0.0106989	0	0	0.0148372	0	0	0	0.00234342	0.0121283	0.0117374	0	0	0	0	0	0	0	0	0.0102969	0	0	0.0084314	0	0	0	0	0	0	0	0	0	0.00790167	0.00711005	0.0158304
RGS3	0	0	0	0	0	0	0.0198827	0	0.0166599	0	0	0	0.0833544	0	0.026167	0	0	0.0132334	0	0.064129	0	0.0329162	0.0683116	0.0117374	0	0	0	0	0	0	0.0151883	0	0.00847777	0	0	0.0159959	0	0	0	0.0365902	0.0385337	0	0	0	0	0.013807	0.0262434	0.0988427
ZNF618	0	0.101686	0	0	0.182428	0	0.0471027	0.200317	0.115827	0	0	0.109066	0	0.206254	0.0980548	0.063978	0	0.274421	0	0.139733	0.363195	0.135064	0.0052853	0.00578319	0	0	0	0	0	0	0.122333	0.0718853	0.117443	0	0	0.125978	0.168723	0	0	0.102833	0.114276	0	0	0	0	0.0499739	0.101002	0.261016
AMBP	0	0	0	0	0	0	0	0	0	0	0	0	0	0	0	0	0	0	0	0	0	0	0	0	0	0	0	0	0	0	0	0	0	0	0	0	0	0	0	0	0	0	0	0	0	0	0.00139845	0.00212473
KIF12	0	0	0	0	0	0	0.0434034	0.0361542	0.0270467	0	0	0	0	0.0225552	0.0233571	0	0	0.0696588	0	0.0367073	0	0.0108272	0	0.0227339	0	0	0	0	0	0	0.00350355	0.130534	0.0515222	0	0	0.0231902	0.00492021	0	0	0.0404413	0.0426664	0	0	0	0	0.00866425	0.0573001	0.00426789
COL27A1	0	0	0	0	0	0	0.187556	0	0.0338334	0	0	0	0.0260293	0	0.0546977	0.137848	0	0.110815	0	0	0	0.0243728	0	0.184576	0	0	0	0	0	0	0	0.0638136	0.0316876	0	0	0.0325277	0.0334035	0	0	0.248765	0.0928825	0	0	0	0	0.342647	0.186116	0.306192
AKNA	0	0.0556311	0	0	0	0	0.0281523	0	0.0459064	0	0	0.0342185	0.0632598	0	0.0294066	0	0	0.0927157	0	0.0868075	0	0.0406332	0.0387465	0.16047	0	0	0	0	0	0	0.0265812	0.067153	0.0695197	0	0	0.0316172	0	0	0	0.15948	0.0279662	0	0	0	0	0.0264219	0.0352761	0.149614
WHRN	0	0.0269383	0	0	0	0	0.255679	0.158952	0.0570151	0	0	0	0	0	0.0295939	0.0137933	0	0.0542734	0	0.0247223	0	0.0516811	0.1309	0.0720941	0	0	0	0	0	0	0.0634391	0	0.0407777	0	0	0.0341562	0	0	0	0.173955	0.0598247	0	0	0	0	0.0115265	0.0864312	0.398647
ATP6V1G1	0	0.0622483	0	0	0	0	0.404934	0.0465673	0.111486	0	0	0	0.110118	0.0631045	0.107703	0.313381	0	0.13949	0	0.0664081	0.131612	0.0895123	0.292319	0.178174	0	0	0	0	0	0	0.0759889	0.438537	0.158737	0	0	0.105876	0.12061	0	0	0	0.128405	0	0	0	0	0.065262	0.0824632	0.222211
TMEM268	0	0.165297	0	0	0.412992	0	0.203895	0	0.127659	0	0	0.0298915	0.327812	0.122157	0.169863	0.406457	0	0.193355	0	0.322857	0.0892806	0.274727	0.030284	0.193472	0	0	0	0	0	0	0.102005	0.374675	0.203726	0	0	0.123324	0.0813133	0	0	0.180784	0.232898	0	0	0	0	0.104671	0.114604	0.141826
TEX53	0	0	0	0	0	0	0	0	0.00455134	0	0	0	0	0	0.0010546	0	0	0	0	0	0	0	0	0	0	0	0	0	0	0	0	0	0	0	0	0.0015598	0	0	0	0	0	0	0	0	0	0.00418909	0.00224326	0.0129443
TEX48	0	0	0	0	0	0	0	0	0.0149397	0	0	0	0	0	0.00137822	0	0	0.00990352	0	0.015917	0	0.00109382	0	0	0	0	0	0	0	0	0.0166625	0	0.00991816	0	0	0.00333725	0	0	0	0	0.00498562	0	0	0	0	0.011349	0.000578585	0.0308204
TNFSF15	0	0	0	0	0	0	0	0	0	0	0	0	0	0	0	0	0	0	0	0	0	0	0	0	0	0	0	0	0	0	0	0	0	0	0	0	0	0	0	0	0	0	0	0	0	0	1.04753e-05	2.08399e-05
TNFSF8	0	0	0	0	0	0	0	0	0	0	0	0	0	0	0	0	0	0	0	0	0	0	0	0.0377206	0	0	0	0	0	0	0	0	0	0	0	0	0	0	0	0	0	0	0	0	0	0	0.000754805	0.000278545
TNC	0	0	0	0	0	0	0	0.0840206	0.00609756	0	0	0	0	0	0.00415816	0	0	0	0	0	0.169631	0.00239593	0	0.00961847	0	0	0	0	0	0	0	0	0	0	0	0.0138892	0	0	0	0	0.00249958	0	0	0	0	0.00104566	0.00949565	0.0460988
PAPPA	0	0.0496309	0	0	0	0	0	0	0.0199146	0	0	0	0	0.241129	0.0129729	0	0	0.0281467	0	0.0134174	0	0.0263922	0	0.00742641	0	0	0	0	0	0	0.00779629	0	0.0155121	0	0	0.0486848	0.00906967	0	0	0.0505084	0.0183799	0	0	0	0	0.0601146	0.0311933	0.03574
ASTN2	0	0.543144	0	0	0.700634	0	0.391	0.539109	0.470415	0	0	0.114119	0.339858	0.239398	0.498377	0.667952	0	0.832822	0	0.757416	0.646805	0.553481	0.480549	0.484688	0	0	0	0	0	0	0.362708	0.632278	0.468616	0	0	0.517886	0.617154	0	0	0.74472	0.829365	0	0	0	0	0.382344	0.676772	0.473592
TRIM32	0	0	0	0	0	0	0	0	0.0311113	0	0	0.0211809	0	0	0.0254864	0	0	0.00985453	0	0.0255352	0	0.0151721	0.0285573	0.0567893	0	0	0	0	0	0	0.020254	0.0586291	0.0155897	0	0	0.0409606	0.00679488	0	0	0	0.0297083	0	0	0	0	0.0222835	0.0306745	0.0308807
AL160272.2	0	0	0	0	0	0	0	0	0	0	0	0	0	0	0.00365469	0	0	0	0	0.0187143	0	0	0	0	0	0	0	0	0	0	0	0	0.00623741	0	0	0.00434631	0	0	0	0	0.00139381	0	0	0	0	0.00146837	0.00174703	0.0010346
BRINP1	0	0.120153	0	0	0.286991	0	0.486615	0.646768	0.338127	0	0	0.723873	0.353684	0.35831	0.482697	0.765785	0	0.646893	0	0.589867	0.494739	0.430373	0.658968	0.494725	0	0	0	0	0	0	0.236488	0.477345	0.484894	0	0	0.375699	0.488774	0	0	0.363617	0.697227	0	0	0	0	0.310885	0.479768	0.539098
CDK5RAP2	0	0.240656	0	0	0.361045	0	0.33734	0.318683	0.233046	0	0	0.327269	0.237152	0.172512	0.301415	0.353099	0	0.477762	0	0.35963	0.497103	0.31938	0.332684	0.47107	0	0	0	0	0	0	0.217717	0.572601	0.251534	0	0	0.214004	0.249002	0	0	0.421244	0.349359	0	0	0	0	0.20378	0.36041	0.242421
MEGF9	0	0.23165	0	0	0.839507	0	0.319063	0.433624	0.275912	0	0	0.115368	0.198013	0.1998	0.317523	0.539368	0	0.446487	0	0.493568	0.544002	0.363768	0.177131	0.311489	0	0	0	0	0	0	0.266123	0.491612	0.351736	0	0	0.252007	0.305156	0	0	0.591016	0.511975	0	0	0	0	0.21902	0.306458	0.378654
FBXW2	0	0.0977559	0	0	0.191647	0	0.135992	0.101327	0.13382	0	0	0.0918126	0.0691352	0.0688608	0.151456	0.233631	0	0.181556	0	0.186343	0.294685	0.13351	0.198622	0.110688	0	0	0	0	0	0	0.105912	0.172129	0.118303	0	0	0.0897865	0.0304623	0	0	0.0622425	0.165408	0	0	0	0	0.116165	0.103412	0.105754
B3GNT10	0	0	0	0	0	0	0	0	0.00311832	0	0	0	0	0	0.000698921	0	0	0	0	0	0	0.014323	0	0	0	0	0	0	0	0	0	0	0.00506067	0	0	0	0.0130641	0	0	0	0	0	0	0	0	0	0.00138358	0.00462364
PSMD5	0	0.103181	0	0	0.335415	0	0.0584498	0.202308	0.128904	0	0	0.237606	0.0992839	0.12843	0.16784	0.105177	0	0.202014	0	0.12868	0.137992	0.206164	0.158228	0.052061	0	0	0	0	0	0	0.105342	0.281522	0.112209	0	0	0.113064	0.106708	0	0	0.107117	0.17378	0	0	0	0	0.0736708	0.116369	0.141463
PHF19	0	0	0	0	0	0	0	0	0.0389356	0	0	0	0	0	0.0148596	0	0	0.030655	0	0.0171467	0	0.00480014	0.151501	0.0081361	0	0	0	0	0	0	0	0	0.0196537	0	0	0.00687029	0	0	0	0	0.0195023	0	0	0	0	0.019057	0.0114344	0.080814
TRAF1	0	0.136285	0	0	0.098655	0	0.0198308	0.265363	0.0254043	0	0	0.089675	0	0.0357294	0.0187601	0	0	0	0	0.0163497	0	0.0480624	0	0.00834502	0	0	0	0	0	0	0	0.096285	0.0301591	0	0	0.017529	0	0	0	0	0.0302145	0	0	0	0	0.011347	0.0210179	0.0342234
C5	0	0	0	0	0.0664825	0	0	0.0361542	0.0321996	0	0	0	0	0.126287	0.03028	0	0	0	0	0.0184008	0.203929	0.0358948	0	0.112913	0	0	0	0	0	0	0.0498412	0.027958	0.0224175	0	0	0.0187973	0.0537465	0	0	0.103762	0.0138381	0	0	0	0	0.00964792	0.0196257	0.0197564
CNTRL	0	0.0555077	0	0	0.182428	0	0.217324	0.210945	0.14393	0	0	0.26158	0.118665	0.144942	0.203546	0.207527	0	0.294155	0	0.219696	0.290967	0.242583	0.166648	0.16698	0	0	0	0	0	0	0.155305	0.11949	0.197602	0	0	0.161997	0.263653	0	0	0	0.242206	0	0	0	0	0.138708	0.206934	0.0924055
RAB14	0	0.033165	0	0	0	0	0.161636	0.139233	0.129545	0	0	0.0723872	0.17343	0.0797893	0.12905	0.190084	0	0.224367	0	0.224007	0.0806068	0.192124	0.259349	0.30193	0	0	0	0	0	0	0.106444	0.196415	0.157619	0	0	0.105191	0.21388	0	0	0.098286	0.176666	0	0	0	0	0.119938	0.108969	0.14294
GSN	0	0.113548	0	0	0.423491	0	0.182488	0.0963886	0.120455	0	0	0.0696963	0.35292	0.133834	0.0795949	0.203803	0	0.255362	0	0.091841	0	0.136746	0.235743	0.225762	0	0	0	0	0	0	0.0774246	0.0992723	0.150178	0	0	0.0686717	0.227832	0	0	0.15546	0.109128	0	0	0	0	0.0467192	0.165513	0.14922
STOM	0	0	0	0	0	0	0	0	0.0119182	0	0	0	0	0	0.00132714	0	0	0	0	0.0136096	0.0828546	0.00201969	0	0	0	0	0	0	0	0	0.0299728	0.0428529	0.00898404	0	0	0.00331853	0	0	0	0	0.00815791	0	0	0	0	0.0237029	0.00951302	0.00992328
DAB2IP	0	0.150159	0	0	0	0	0.156024	0.284403	0.199711	0	0	0.304573	0.268109	0.103346	0.245315	0.228703	0	0.485081	0	0.43682	0.362207	0.252323	0.239613	0.376192	0	0	0	0	0	0	0.174443	0.302987	0.251885	0	0	0.22648	0.219705	0	0	0.0505084	0.361132	0	0	0	0	0.279157	0.342932	0.152508
TTLL11	0	0.259839	0	0	0.344652	0	0.386617	0.377919	0.260552	0	0	0.469947	0.182906	0.62406	0.421855	0.694931	0	0.640231	0	0.506331	0.741354	0.226066	0.491246	0.389693	0	0	0	0	0	0	0.404043	0.42906	0.389944	0	0	0.225935	0.479363	0	0	0.483626	0.600621	0	0	0	0	0.188271	0.407217	0.21793
NDUFA8	0	0.0877537	0	0	0	0	0.301822	0.086352	0.102103	0	0	0.068503	0.13286	0.103346	0.0614705	0.0503955	0	0.0351152	0	0.201444	0.33067	0.090114	0.394243	0.0871375	0	0	0	0	0	0	0.0129544	0.366412	0.107526	0	0	0.0815808	0.0361158	0	0	0.0365902	0.111409	0	0	0	0	0.0387153	0.0610665	0.0647408
MORN5	0	0	0	0	0	0	0.126876	0	0.0298645	0	0	0.0586771	0.0111672	0	0.0234774	0	0	0.0593234	0	0.00524431	0.151775	0.0117822	0	0.00120536	0	0	0	0	0	0	0.00779629	0.00677946	0.0314333	0	0	0.00681277	0	0	0	0	0.0183172	0	0	0	0	0.00297342	0.0128388	0.0175459
LHX6	0	0	0	0	0	0	0.0345172	0	0.00476185	0	0	0	0	0	0.000242007	0	0	0	0	0	0.163559	0	0	0	0	0	0	0	0	0	0.027799	0	0.0284897	0	0	0.000235697	0	0	0	0	0.0126212	0	0	0	0	0.00119804	0.00774131	0.00711314
RBM18	0	0.0622483	0	0	0	0	0.109716	0.101327	0.060765	0	0	0.0421297	0	0.0225552	0.0479995	0.0695214	0	0.106116	0	0.190756	0	0.087647	0.0535072	0.07668	0	0	0	0	0	0	0.0583698	0.0883869	0.0975634	0	0	0.0457144	0.00906967	0	0	0.156241	0.0726849	0	0	0	0	0.0359422	0.0322768	0.0631308
MRRF	0	0.0285695	0	0	0	0	0.174155	0.200587	0.105973	0	0	0.214963	0.128021	0.170699	0.149522	0.19756	0	0.0993142	0	0.179246	0	0.174885	0.147401	0.0590443	0	0	0	0	0	0	0.109095	0.306954	0.125904	0	0	0.140678	0.0987447	0	0	0	0.156201	0	0	0	0	0.113624	0.0882276	0.0436822
PTGS1	0	0	0	0	0	0	0	0	0	0	0	0	0	0	0.00406663	0	0	0	0	0	0	0	0	0	0	0	0	0	0	0	0	0	0	0	0	0.00179473	0	0	0	0	0	0	0	0	0	0.000121489	0.0025429	0.00147955
OR1N2	0	0	0	0	0	0	0.0114132	0	0	0	0	0	0	0	0	0	0	0	0	0	0	0	0	0	0	0	0	0	0	0	0	0.00371535	0	0	0	0	0	0	0	0	0	0	0	0	0	0.00469743	0	0
OR1L8	0	0	0	0	0.0664825	0	0	0	0.00975033	0	0	0.0298915	0	0	0.0099411	0	0	0	0	0.010322	0	0.00989139	0	0	0	0	0	0	0	0	0	0	0.00664991	0	0	0.00496927	0	0	0	0	0	0	0	0	0	0.0020714	0.00339834	0.00243016
OR1L6	0	0	0	0	0	0	0	0	0	0	0	0	0	0	0	0	0	0	0	0	0	0	0	0	0	0	0	0	0	0	0	0	0	0	0	0	0	0	0	0	0	0	0	0	0	0.00093773	0	0
PDCL	0	0.0496309	0	0	0	0	0	0.134371	0.0485104	0	0	0.0918126	0.120667	0.0225552	0.0565811	0	0	0.0965238	0	0.109013	0	0.0669238	0.0052853	0.00453286	0	0	0	0	0	0	0.0455613	0.146576	0.0579457	0	0	0.0282289	0.0593084	0	0	0.0505084	0.0340798	0	0	0	0	0.0855105	0.0372294	0.0417998
RC3H2	0	0.21825	0	0	0.111146	0	0.190492	0.344484	0.194691	0	0	0.314106	0.155799	0.0783873	0.232559	0.359896	0	0.368328	0	0.382197	0.386352	0.217789	0.224525	0.134698	0	0	0	0	0	0	0.174956	0.43078	0.233005	0	0	0.158412	0.180981	0	0	0.284711	0.247887	0	0	0	0	0.131971	0.194016	0.116284
ZBTB6	0	0	0	0	0	0	0.0502279	0	0.0300899	0	0	0	0	0	0.0119798	0	0	0.00772021	0	0.0794439	0	0.0112791	0.0306524	0.0382607	0	0	0	0	0	0	0.0550848	0.00213467	0.029826	0	0	0.0311412	0	0	0	0	0.0109195	0	0	0	0	0.0144226	0.010919	0.0247835
ZBTB26	0	0.0597867	0	0	0.0664825	0	0.0753411	0.277571	0.0565709	0	0	0.0524271	0.0765641	0	0.0414591	0.0895077	0	0.114147	0	0.0621146	0.20369	0.0606471	0.0359681	0.0371218	0	0	0	0	0	0	0.0223049	0.0480904	0.033872	0	0	0.0354669	0.0390401	0	0	0	0.0588484	0	0	0	0	0.0382857	0.0303985	0.0422199
RABGAP1	0	0.451484	0	0	0.482993	0	0.396022	0.642361	0.28941	0	0	0.261475	0.322684	0.170137	0.426809	0.614169	0	0.687553	0	0.594384	0.642285	0.328328	0.283116	0.374081	0	0	0	0	0	0	0.307395	0.785168	0.380155	0	0	0.297553	0.336074	0	0	0.492047	0.573295	0	0	0	0	0.168693	0.369364	0.274129
STRBP	0	0.200219	0	0	0.747263	0	0.471994	0.498647	0.288456	0	0	0.3105	0.239064	0.541198	0.551115	0.36486	0	0.771696	0	0.572257	0.666811	0.422311	0.27437	0.59001	0	0	0	0	0	0	0.308615	0.760601	0.401686	0	0	0.327285	0.421075	0	0	0.723993	0.681046	0	0	0	0	0.279342	0.422029	0.355618
CRB2	0	0	0	0	0	0	0.147399	0	0.0202897	0	0	0.0329911	0.0430739	0	0.0223823	0.0488287	0	0.0415463	0	0.0226415	0	0.00737245	0.0052853	0.0532664	0	0	0	0	0	0	0.00350355	0	0.039345	0	0	0.0482244	0	0	0	0	0.0153602	0	0	0	0	0.017589	0.0481293	0.0180063
DENND1A	0	0.341552	0	0	1.08285	0	0.535809	0.498352	0.295003	0	0	0.123614	0.43067	0.141583	0.398629	0.672081	0	0.849248	0	0.59039	0.610933	0.365144	0.349447	0.51173	0	0	0	0	0	0	0.307599	0.73486	0.318989	0	0	0.218921	0.312968	0	0	0.812526	0.672544	0	0	0	0	0.159698	0.426368	0.347942
LHX2	0	0.13382	0	0	0.412992	0	0.282149	0.229956	0.169559	0	0	0.110009	0.31579	0.478282	0.193465	0.198675	0	0.304065	0	0.193368	0.292986	0.0874176	0.0819706	0.240371	0	0	0	0	0	0	0.215894	0.237101	0.176302	0	0	0.14027	0.171456	0	0	0.14754	0.270097	0	0	0	0	0.0900628	0.182141	0.230877
NEK6	0	0.0725204	0	0	0.0664825	0	0.116395	0.0840206	0.0925485	0	0	0.113794	0.201412	0	0.0816248	0.162028	0	0.138962	0	0.0622662	0.169631	0.156066	0	0.182528	0	0	0	0	0	0	0.108698	0.0998196	0.154609	0	0	0.0807753	0	0	0	0	0.160862	0	0	0	0	0.0870719	0.203035	0.0730255
PSMB7	0	0.294363	0	0	0.182428	0	0.157186	0.237267	0.207716	0	0	0.191852	0.0661908	0.144209	0.184494	0.112403	0	0.302063	0	0.327465	0.498386	0.254597	0.193003	0.22382	0	0	0	0	0	0	0.165018	0.44635	0.224682	0	0	0.179647	0.0656825	0	0	0.548242	0.220396	0	0	0	0	0.123774	0.161881	0.186831
ADGRD2	0	0	0	0	0	0	0	0	0.00287462	0	0	0	0	0	0.00311327	0	0	0.0299327	0	0	0	0.0117202	0	0	0	0	0	0	0	0	0.0134324	0	0	0	0	0.00559808	0	0	0	0	0.00197565	0	0	0	0	0.000953736	0.0008467	0.00654313
NR5A1	0	0	0	0	0	0	0	0	0.000517383	0	0	0	0	0	0	0	0	0	0	0	0	0	0	0	0	0	0	0	0	0	0	0	0	0	0	0	0.00492021	0	0	0	0.00817962	0	0	0	0	0	0.00145362	0.007933
NR6A1	0	0.131238	0	0	1.03049	0	0.341375	0.288274	0.376908	0	0	0.480445	0.526617	0.222783	0.371676	0.556663	0	0.501778	0	0.508118	0.431509	0.386493	0.496912	0.463732	0	0	0	0	0	0	0.25302	0.723059	0.422001	0	0	0.384462	0.488094	0	0	0.743752	0.553183	0	0	0	0	0.334581	0.316042	0.396179
OLFML2A	0	0	0	0	0	0	0.055468	0	0.00569299	0	0	0	0	0	0.00133526	0	0	0	0	0	0	0.00448114	0	0.0194966	0	0	0	0	0	0	0	0	0.00239104	0	0	0.00682475	0	0	0	0	0.0114189	0	0	0	0	0.024469	0.00421828	0.0173188
RPL35	0	0.130802	0	0	0	0	0.137101	0.195827	0.111121	0	0	0.100156	0.0352116	0	0.0960259	0.453923	0	0.252437	0	0.208087	0.0940587	0.126439	0.0592604	0.185389	0	0	0	0	0	0	0.104826	0.314489	0.10012	0	0	0.0490681	0.36701	0	0	0.102833	0.199541	0	0	0	0	0.031231	0.0928946	0.0680519
ARPC5L	0	0.0387556	0	0	0.098655	0	0.160685	0.229956	0.111669	0	0	0	0.172046	0.526584	0.122421	0.159554	0	0.263825	0	0.134432	0.228977	0.121864	0	0.262264	0	0	0	0	0	0	0.0924697	0.348701	0.13726	0	0	0.0830547	0.222069	0	0	0.11718	0.143317	0	0	0	0	0.0735347	0.110522	0.176372
GOLGA1	0	0.273606	0	0	0	0	0.135109	0.528633	0.14371	0	0	0.0694586	0.178098	0.151341	0.191069	0.371576	0	0.311638	0	0.28797	0.401292	0.167979	0.0688307	0.323118	0	0	0	0	0	0	0.0932273	0.339072	0.167726	0	0	0.152577	0.285424	0	0	0.167738	0.223552	0	0	0	0	0.0780097	0.169168	0.0797736
SCAI	0	0.282652	0	0	0.0742103	0	0.575724	0.139628	0.347764	0	0	0.340823	0.519352	0.333002	0.448893	0.660176	0	0.726615	0	0.580044	0.360221	0.305579	0.337169	0.646133	0	0	0	0	0	0	0.286795	0.625579	0.315809	0	0	0.181518	0.446989	0	0	0.732226	0.737066	0	0	0	0	0.214901	0.450484	0.274483
PPP6C	0	0.0700936	0	0	0.182428	0	0.288797	0.245123	0.131338	0	0	0.235102	0.14605	0.214916	0.199631	0.185374	0	0.381921	0	0.138193	0.21447	0.21868	0.140477	0.087078	0	0	0	0	0	0	0.15059	0.233388	0.24989	0	0	0.127099	0.162338	0	0	0.271282	0.224507	0	0	0	0	0.113577	0.149789	0.176254
RABEPK	0	0.22221	0	0	0	0	0.118124	0.299623	0.194451	0	0	0.323698	0.238067	0.133438	0.305302	0.252078	0	0.385439	0	0.21983	0.414415	0.31161	0.0728514	0.339752	0	0	0	0	0	0	0.119228	0.258425	0.164467	0	0	0.17689	0.187579	0	0	0.322159	0.301007	0	0	0	0	0.128214	0.189474	0.0573934
HSPA5	0	0.0422859	0	0	0	0	0.284466	0.0840206	0.0731773	0	0	0.142714	0.326522	0.0357294	0.0867412	0.0361109	0	0.19475	0	0.0501064	0.190814	0.0427944	0.271644	0.172015	0	0	0	0	0	0	0.0936501	0.0862852	0.0991542	0	0	0.0304275	0.00679488	0	0	0.0365902	0.0943723	0	0	0	0	0.0295299	0.0671711	0.0805836
GAPVD1	0	0.343502	0	0	0.306194	0	0.310325	0.330538	0.260628	0	0	0.301774	0.166832	0.171098	0.294155	0.391122	0	0.361582	0	0.514591	0.309705	0.302473	0.204902	0.363864	0	0	0	0	0	0	0.294741	0.440669	0.250976	0	0	0.235729	0.310965	0	0	0.384468	0.405124	0	0	0	0	0.123827	0.234915	0.193032
MAPKAP1	0	0.375287	0	0	0.307456	0	0.323866	0.458248	0.245644	0	0	0.159964	0.366281	0.34505	0.351918	0.252815	0	0.633377	0	0.365217	0.445125	0.346194	0.268945	0.362525	0	0	0	0	0	0	0.220777	0.380565	0.326291	0	0	0.279359	0.371419	0	0	0.406908	0.478315	0	0	0	0	0.179718	0.322541	0.204096
PBX3	0	0	0	0	0	0	0.30905	0	0.121344	0	0	0	0.0897276	0	0.0696603	0.120572	0	0.145827	0	0.00861647	0	0.0230422	0.196445	0.0402033	0	0	0	0	0	0	0.010015	0.126418	0.0530403	0	0	0.149187	0.0558784	0	0	0	0.129013	0	0	0	0	0.114871	0.136153	0.27322
MVB12B	0	0.23223	0	0	1.01849	0	0.403781	0.727988	0.231421	0	0	0.151934	0.431423	0.246171	0.299962	0.282867	0	0.392321	0	0.431281	0.319355	0.359433	0.431312	0.283167	0	0	0	0	0	0	0.249221	0.397715	0.396123	0	0	0.212712	0.315324	0	0	0.433241	0.479443	0	0	0	0	0.18246	0.340298	0.253823
LMX1B	0	0	0	0	0	0	0	0	0.00448622	0	0	0	0	0	0.015524	0.0812166	0	0.00412507	0	0	0	0	0	0.0175328	0	0	0	0	0	0	0	0	0	0	0	0.00176248	0	0	0	0	0.00309705	0	0	0	0	0.011218	0.000733495	0.00751539
ZBTB43	0	0.188838	0	0	0.182428	0	0.118619	0.239545	0.153655	0	0	0.357992	0.226436	0.254832	0.198699	0.102966	0	0.289582	0	0.20174	0.294222	0.155579	0.0792347	0.220927	0	0	0	0	0	0	0.259062	0.157111	0.143783	0	0	0.114397	0.111935	0	0	0.20503	0.217062	0	0	0	0	0.124591	0.0995002	0.233846
ZBTB34	0	0	0	0	0	0	0.0236297	0	0.0233487	0	0	0	0	0	0.0421917	0.0151826	0	0	0	0.0435906	0.0493402	0.0301307	0	0.0194351	0	0	0	0	0	0	0.0192104	0.0879682	0.0842232	0	0	0.0395845	0.070147	0	0	0	0.0218332	0	0	0	0	0.0551734	0.0256866	0.0590168
RALGPS1	0	0.157479	0	0	0.570019	0	0.364969	0.411502	0.280271	0	0	0.403785	0.596477	0.0598513	0.389856	0.81301	0	0.714655	0	0.630073	0.458887	0.376015	0.280028	0.470371	0	0	0	0	0	0	0.274969	0.72466	0.406562	0	0	0.197216	0.453818	0	0	0.844924	0.581826	0	0	0	0	0.18881	0.383061	0.275091
ANGPTL2	0	0	0	0	0	0	0	0	0.000348022	0	0	0	0	0	0.000389512	0	0	0	0	0.00785132	0	0.000349341	0.0052853	0.0163647	0	0	0	0	0	0	0.00779629	0	0	0	0	0	0	0	0	0	0.000455869	0	0	0	0	0.000359636	0.00399599	0.00458598
GARNL3	0	0.641587	0	0	0.465946	0	0.57741	0.644454	0.357868	0	0	0.38142	0.545366	0.849634	0.457842	0.477072	0	0.745162	0	0.688466	0.636985	0.464321	0.509313	0.492146	0	0	0	0	0	0	0.326567	0.677385	0.388895	0	0	0.465349	0.877442	0	0	0.625365	0.709754	0	0	0	0	0.288923	0.493674	0.346736
SLC2A8	0	0.0622483	0	0	0.0664825	0	0.0219841	0.138181	0.0404907	0	0	0.0197939	0.0111672	0	0.0253849	0.0266171	0	0.140457	0	0.149269	0.0493402	0.052995	0.0359681	0.0603287	0	0	0	0	0	0	0.0333026	0.0334558	0.0229828	0	0	0.0413897	0.0607689	0	0	0	0.0759863	0	0	0	0	0.06301	0.0653242	0.0681979
ZNF79	0	0	0	0	0.0664825	0	0.0141357	0	0.0289677	0	0	0.0197939	0	0	0.0506481	0	0	0.0564964	0	0.0337987	0.0730644	0.0392275	0.0121283	0.00701282	0	0	0	0	0	0	0	0	0.0226641	0	0	0.0471298	0.0192684	0	0	0	0.0643663	0	0	0	0	0.0146157	0.034588	0.0317237
RPL12	0	0	0	0	0	0	0.127127	0.086352	0.0489648	0	0	0	0	0	0.040167	0.0362448	0	0.0789362	0	0.0290455	0.0940587	0.00239474	0.0210616	0.0120351	0	0	0	0	0	0	0.0171642	0.00213467	0.0160721	0	0	0.0298666	0.0146057	0	0	0.102833	0.0814469	0	0	0	0	0.0186967	0.0408846	0.0223219
LRSAM1	0	0.194918	0	0	0.098655	0	0.36507	0.510898	0.234037	0	0	0.249416	0.235043	0.142471	0.295109	0.45634	0	0.439453	0	0.312305	0.291141	0.250485	0.289698	0.327689	0	0	0	0	0	0	0.310809	0.575217	0.29457	0	0	0.220312	0.336434	0	0	0.301013	0.487573	0	0	0	0	0.186174	0.328935	0.293097
STXBP1	0	0.397016	0	0	0.2506	0	0.337797	0.25957	0.237191	0	0	0.328428	0.460973	0.132116	0.320885	0.595015	0	0.642896	0	0.528233	0.646897	0.300739	0.460362	0.305541	0	0	0	0	0	0	0.228364	0.716372	0.336103	0	0	0.239089	0.424165	0	0	0.357804	0.671007	0	0	0	0	0.131174	0.352689	0.276514
PTRH1	0	0	0	0	0	0	0.19063	0	0.0415543	0	0	0	0.115891	0.126287	0.0330937	0.0480362	0	0.0928136	0	0.00897347	0	0.0807397	0	0.0332507	0	0	0	0	0	0	0.0565668	0.0273855	0.0413897	0	0	0.0332102	0.0680418	0	0	0	0.064655	0	0	0	0	0.0699102	0.0703059	0.095199
CFAP157	0	0	0	0	0	0	0	0	0.0120167	0	0	0	0	0	0.010889	0	0	0	0	0	0	0.0205223	0	0.00404212	0	0	0	0	0	0	0	0	0.00689185	0	0	0.008286	0.027326	0	0	0	0.00477225	0	0	0	0	0	0.00455112	0.0313681
TTC16	0	0	0	0	0	0	0	0	0.000563158	0	0	0	0.0318402	0	0.0130178	0	0	0.0100753	0	0	0	0.000377903	0	0	0	0	0	0	0	0	0.010015	0	0.000764436	0	0	0	0	0	0	0	0	0	0	0	0	0	0.00572742	0.0445413
TOR2A	0	0	0	0	0	0	0.055468	0	0.0243585	0	0	0	0.035878	0	0.0210973	0	0	0.0139654	0	0.00804155	0	0	0	0.0117374	0	0	0	0	0	0	0.00972296	0.140897	0.0234117	0	0	0.0301961	0	0	0	0	0.0158718	0	0	0	0	0.0135872	0.0163861	0.0120781
SH2D3C	0	0.144651	0	0	0.255544	0	0.0828719	0	0.10628	0	0	0.140231	0.190788	0.0357294	0.0931804	0.249708	0	0.242333	0	0.183955	0.367312	0.0905965	0.0644883	0.177178	0	0	0	0	0	0	0.195243	0.22114	0.13431	0	0	0.0866981	0.15625	0	0	0	0.155921	0	0	0	0	0.0813884	0.097443	0.06391
CDK9	0	0	0	0	0.37708	0	0.2198	0.238922	0.161009	0	0	0.0905779	0.176622	0.290236	0.154956	0.0230305	0	0.282513	0	0.458828	0.144949	0.131616	0.13992	0.14235	0	0	0	0	0	0	0.138346	0.370622	0.223567	0	0	0.105553	0.103815	0	0	0.146392	0.249667	0	0	0	0	0.0906639	0.182036	0.0879937
FPGS	0	0.082473	0	0	0.374065	0	0.104434	0.220938	0.0934899	0	0	0.0247553	0.0395342	0.0797893	0.112246	0.165153	0	0.120638	0	0.198237	0.210603	0.127111	0.357812	0.0968018	0	0	0	0	0	0	0.082788	0.144645	0.155165	0	0	0.0752145	0.0536682	0	0	0	0.0891155	0	0	0	0	0.1043	0.108902	0.210377
ENG	0	0	0	0	0	0	0	0	0.00778191	0	0	0	0	0	0.00123535	0	0	0.0131361	0	0	0.0372752	0.0012022	0	0	0	0	0	0	0	0	0.00888647	0	0.00173303	0	0	0.00372624	0	0	0	0	0.0101308	0	0	0	0	0.00480473	0.00831285	0.0791218
AK1	0	0.0240173	0	0	0.374065	0	0.159008	0.0840206	0.0492183	0	0	0.0413154	0.108379	0	0.077541	0.014319	0	0.00351375	0	0.0339225	0	0.0305456	0.0285573	0.0431821	0	0	0	0	0	0	0.0552542	0.256816	0.0559366	0	0	0.0500693	0.053835	0	0	0	0.0677643	0	0	0	0	0.0228045	0.091496	0.0809838
AL157935.2	0	0	0	0	0	0	0	0.134371	0.0271049	0	0	0	0	0	0.0077264	0.0414158	0	0.0859326	0	0.00218354	0	0.00182562	0	0.033903	0	0	0	0	0	0	0	0.0439151	0.039336	0	0	0.0167603	0	0	0	0	0.0230421	0	0	0	0	0.00723496	0.0240644	0.0332447
ST6GALNAC4	0	0	0	0	0	0	0	0.138181	0.0208837	0	0	0	0.035878	0	0.0129287	0.0137933	0	0.0771834	0	0.0221442	0	0	0.0306524	0.0514578	0	0	0	0	0	0	0.0264697	0.0112524	0.0113223	0	0	0.000412852	0.0679211	0	0	0	0.0124893	0	0	0	0	0.0106661	0.0107789	0.019412
PIP5KL1	0	0.125992	0	0	0	0	0.0114132	0	0.00459573	0	0	0	0.0894934	0	0.0128315	0.0940162	0	0.00958751	0	0.00804155	0	0.00376316	0	0.00937801	0	0	0	0	0	0	0.0116295	0.0619809	0.0107333	0	0	0.0172825	0	0	0	0	0.0270241	0	0	0	0	0.00641974	0.0215947	0.0824482
DPM2	0	0.14745	0	0	0.098655	0	0.060567	0	0.082948	0	0	0.0412005	0	0.0357294	0.0601269	0	0	0.0795643	0	0.032056	0	0.0548935	0	0.0588367	0	0	0	0	0	0	0.00350355	0.00371535	0.0463418	0	0	0.0286117	0.019685	0	0	0	0.0543769	0	0	0	0	0.0133381	0.0564131	0.072508
FAM102A	0	0.0430851	0	0	0	0	0.181066	0.101327	0.129547	0	0	0.177229	0.323812	0.114595	0.148843	0.074462	0	0.324555	0	0.185789	0.192207	0.134393	0.167819	0.0893304	0	0	0	0	0	0	0.128718	0.0739543	0.12219	0	0	0.0724665	0.106379	0	0	0.178642	0.157772	0	0	0	0	0.0943089	0.204257	0.172761
NAIF1	0	0	0	0	0.0664825	0	0.0471027	0.0784901	0.00886682	0	0	0	0	0	0.00403146	0	0	0.00666629	0	0.0367784	0	0.00394271	0	0.0243733	0	0	0	0	0	0	0	0.0320724	0	0	0	0.00203862	0	0	0	0	0.0148225	0	0	0	0	0.0258194	0.00717746	0.00643761
SLC25A25	0	0.0496069	0	0	0	0	0.181619	0.191828	0.118753	0	0	0.0855089	0.341312	0	0.172392	0.119264	0	0.108088	0	0.209839	0.158554	0.145546	0.103618	0.207376	0	0	0	0	0	0	0.157589	0.158353	0.0750481	0	0	0.133032	0.151799	0	0	0.166213	0.168581	0	0	0	0	0.0819867	0.152695	0.200375
PTGES2	0	0.0269383	0	0	0	0	0.248331	0.138181	0.115698	0	0	0.131098	0.0651657	0.152566	0.0759714	0.101697	0	0.0641754	0	0.14938	0.0892806	0.101659	0.0408435	0.0626358	0	0	0	0	0	0	0.116146	0.181767	0.0967556	0	0	0.0612526	0.00240375	0	0	0	0.103602	0	0	0	0	0.0447055	0.0799515	0.027504
C9orf16	0	0.0928753	0	0	0	0	0.393627	0.241953	0.112548	0	0	0.128724	0.134619	0.144242	0.118682	0.410512	0	0.339009	0	0.212194	0	0.107458	0.098719	0.0999487	0	0	0	0	0	0	0.110079	0.224574	0.107368	0	0	0.056291	0.00817957	0	0	0.3305	0.141917	0	0	0	0	0.111507	0.110787	0.129775
CIZ1	0	0.164307	0	0	0.255544	0	0.180319	0.295805	0.150732	0	0	0.127	0.146298	0.0854905	0.221134	0.301799	0	0.33951	0	0.211103	0.27217	0.164286	0.102376	0.311568	0	0	0	0	0	0	0.249475	0.351892	0.220095	0	0	0.100011	0.0769847	0	0	0.243615	0.312176	0	0	0	0	0.167752	0.213607	0.111516
DNM1	0	0.0450053	0	0	0.767751	0	0.161121	0.930164	0.243933	0	0	0.159445	0.334516	0.0890661	0.346868	0.622504	0	0.670727	0	0.43629	0.17845	0.215049	0.629949	0.233192	0	0	0	0	0	0	0.264497	0.599755	0.218668	0	0	0.164633	0.333477	0	0	0.126417	0.674046	0	0	0	0	0.12718	0.334864	0.366379
GOLGA2	0	0.0960734	0	0	0	0	0.0462823	0.0361542	0.124073	0	0	0.0885193	0.397243	0.0440906	0.159405	0.172248	0	0.153408	0	0.182543	0.236401	0.171836	0.133363	0.187131	0	0	0	0	0	0	0.149812	0.370354	0.129006	0	0	0.112747	0.302232	0	0	0.530177	0.217294	0	0	0	0	0.0825609	0.188365	0.148669
SWI5	0	0	0	0	0	0	0.0266049	0	0.022466	0	0	0.0211809	0.106333	0.101761	0.0342659	0	0	0.00673496	0	0	0.0828546	0.0320856	0.133394	0.0699696	0	0	0	0	0	0	0.0726093	0.0618025	0.0281308	0	0	0.0135772	0	0	0	0	0.0496535	0	0	0	0	0.0157719	0.0317052	0.0753891
TRUB2	0	0.0423212	0	0	0	0	0.117282	0.0465673	0.06894	0	0	0.0342185	0.119705	0.133834	0.0872828	0.0266171	0	0.0503826	0	0.109521	0.554063	0.118742	0.0210616	0.195724	0	0	0	0	0	0	0.170816	0.121229	0.0952245	0	0	0.0412682	0	0	0	0	0.0747829	0	0	0	0	0.0688917	0.0792718	0.0815845
COQ4	0	0.37665	0	0	0.57647	0	0.307944	0.374851	0.207229	0	0	0.445903	0.104178	0.13301	0.279487	0.306189	0	0.307947	0	0.338154	0.315462	0.253208	0.215747	0.269935	0	0	0	0	0	0	0.158273	0.284094	0.269863	0	0	0.172008	0.143906	0	0	0.377036	0.37898	0	0	0	0	0.0910981	0.257709	0.0876195
SLC27A4	0	0.208629	0	0	0.0664825	0	0.339378	0.292883	0.202643	0	0	0.269143	0.192704	0.156544	0.278765	0.443328	0	0.304103	0	0.419002	0.37084	0.192921	0.200049	0.177602	0	0	0	0	0	0	0.241323	0.457	0.260337	0	0	0.2107	0.233016	0	0	0.650438	0.356954	0	0	0	0	0.141415	0.306344	0.166856
URM1	0	0	0	0	0	0	0.0968318	0	0.0871683	0	0	0.0641496	0.0260293	0	0.100335	0.0673122	0	0.0593894	0	0.232997	0.120568	0.102048	0.0265998	0.0212892	0	0	0	0	0	0	0.0658413	0.125519	0.133055	0	0	0.0344661	0.176341	0	0	0.385128	0.0912534	0	0	0	0	0.0259614	0.0714337	0.111456
CERCAM	0	0.147423	0	0	0.111146	0	0.233369	0.500203	0.100193	0	0	0.0211809	0.0908362	0.126287	0.208123	0.0592021	0	0.145359	0	0.0663307	0.0308137	0.124437	0.439253	0.0930047	0	0	0	0	0	0	0.0781806	0.0742849	0.134338	0	0	0.0512422	0	0	0	0.0404413	0.0970722	0	0	0	0	0.0632508	0.153977	0.0863141
ODF2	0	0.186974	0	0	0	0	0.1478	0.253137	0.141104	0	0	0.103084	0.166615	0.183377	0.193911	0.264014	0	0.153266	0	0.113464	0.474326	0.15881	0.122136	0.141112	0	0	0	0	0	0	0.115645	0.327623	0.161854	0	0	0.115563	0.119796	0	0	0.0926495	0.1372	0	0	0	0	0.115307	0.123526	0.09633
GLE1	0	0.102141	0	0	0.0664825	0	0.164336	0.560391	0.130373	0	0	0.329411	0.200798	0.126398	0.167164	0.198498	0	0.0740096	0	0.185914	0.0806068	0.177189	0.152768	0.168395	0	0	0	0	0	0	0.254977	0.37423	0.099193	0	0	0.100219	0.0708516	0	0	0.332182	0.147893	0	0	0	0	0.0672083	0.0832921	0.103723
SPTAN1	0	0.311218	0	0	0.167106	0	0.366359	0.398282	0.21577	0	0	0.44782	0.358477	0.151949	0.393693	0.367509	0	0.754085	0	0.553409	0.992044	0.330977	0.437685	0.411652	0	0	0	0	0	0	0.270891	0.532497	0.337243	0	0	0.258586	0.233856	0	0	0.204981	0.680861	0	0	0	0	0.256044	0.409927	0.277665
WDR34	0	0	0	0	0.098655	0	0.0807793	0	0.0373639	0	0	0	0.0325226	0	0.0504536	0.0338048	0	0.0369992	0	0.101807	0	0.0242058	0	0.0509779	0	0	0	0	0	0	0	0.123745	0.0226823	0	0	0.0157827	0.105466	0	0	0.0365902	0.0247032	0	0	0	0	0.0209775	0.0260099	0.0158022
SET	0	0.22594	0	0	0.0664825	0	0.111074	0	0.0962441	0	0	0.0700034	0	0.766271	0.0705658	0.14601	0	0.140796	0	0.0958314	0.0308137	0.0244815	0.125134	0.317452	0	0	0	0	0	0	0.106031	0.228124	0.0548055	0	0	0.0492784	0.00492021	0	0	0.117557	0.0748232	0	0	0	0	0.128545	0.0663484	0.103687
PKN3	0	0	0	0	0	0	0	0	0.00378082	0	0	0	0	0.0357294	0.00262965	0	0	0	0	0	0	0	0	0	0	0	0	0	0	0	0	0.0170449	0	0	0	0	0.00240375	0	0	0	0.00568545	0	0	0	0	0.0131345	0.00140148	0.00759545
ZDHHC12	0	0	0	0	0	0	0.0317333	0	0.00378326	0	0	0	0	0.103346	0.0133659	0	0	0.00462932	0	0	0	0	0	0	0	0	0	0	0	0	0	0	0	0	0	0.000573253	0	0	0	0.0622425	0.00732937	0	0	0	0	0.00219829	0.00250425	0.00652706
ZER1	0	0.196342	0	0	0.383176	0	0.399368	0.421131	0.316139	0	0	0.322781	0.425124	0.170989	0.359061	0.340381	0	0.584845	0	0.487445	0.390805	0.395978	0.432105	0.457089	0	0	0	0	0	0	0.214299	0.64237	0.288357	0	0	0.284057	0.391515	0	0	0.476133	0.64093	0	0	0	0	0.240595	0.385215	0.24522
TBC1D13	0	0.183276	0	0	0.374065	0	0.0641432	0.0361542	0.1031	0	0	0	0.0787116	0.0430788	0.11298	0.333576	0	0.0710418	0	0.165835	0.0892806	0.112101	0.188206	0.0619383	0	0	0	0	0	0	0.0795764	0.36547	0.1222	0	0	0.0580483	0.171855	0	0	0.228447	0.152461	0	0	0	0	0.067751	0.0850939	0.0719756
ENDOG	0	0.0269383	0	0	0	0	0.0304854	0	0.0662958	0	0	0	0.0952468	0.116196	0.0338849	0	0	0.00219561	0	0.0247431	0	0.0610581	0	0.0917985	0	0	0	0	0	0	0.0588837	0.190964	0.0890221	0	0	0.0206407	0.102815	0	0	0.103762	0.0211893	0	0	0	0	0.00853191	0.0186414	0.0286704
SPOUT1	0	0.0387556	0	0	0.746096	0	0.118511	0.138181	0.0590664	0	0	0.0421297	0.0325226	0.0357294	0.0516873	0.185177	0	0.0428778	0	0.0529781	0.0372752	0.0746163	0.0320469	0.0277954	0	0	0	0	0	0	0.0368068	0.223826	0.0684351	0	0	0.0304953	0.157607	0	0	0.14322	0.09605	0	0	0	0	0.0360192	0.0528057	0.0345422
KYAT1	0	0.0862787	0	0	0	0	0.184611	0.253137	0.215009	0	0	0.2353	0.201293	0.16555	0.364766	0.314341	0	0.40497	0	0.426485	0.269408	0.275531	0.300048	0.294291	0	0	0	0	0	0	0.236476	0.442376	0.292958	0	0	0.213325	0.218474	0	0	0.436343	0.322527	0	0	0	0	0.196113	0.229304	0.149321
LRRC8A	0	0.193085	0	0	0	0	0.0890549	0	0.092237	0	0	0.174179	0.107724	0.0481038	0.113949	0.014319	0	0.120793	0	0.133822	0	0.0611528	0.102191	0.0883851	0	0	0	0	0	0	0.0985236	0.0649885	0.0738181	0	0	0.0683907	0.0141185	0	0	0.103762	0.0878748	0	0	0	0	0.105607	0.0856461	0.155138
PHYHD1	0	0	0	0	0	0	0	0	0.0147255	0	0	0.0413154	0.035878	0	0.0193477	0	0	0	0	0.014498	0	0.00576419	0	0.0467365	0	0	0	0	0	0	0.0448087	0.0331229	0.0232644	0	0	0.0111208	0	0	0	0	0.0116237	0	0	0	0	0.0193012	0.0128194	0.123604
AL672142.1	0	0	0	0	0	0	0	0	0	0	0	0	0	0	0.000614138	0	0	0	0	0	0	0	0	0	0	0	0	0	0	0	0	0	0	0	0	0.00290354	0	0	0	0	0.000799627	0	0	0	0	0	0.000389005	0.00513216
DOLK	0	0	0	0	0	0	0	0	0.012044	0	0	0	0	0.126287	0.00636313	0	0	0.0380888	0	0	0	0.00239474	0	0	0	0	0	0	0	0	0.00668016	0	0.00122965	0	0	0.000592312	0	0	0	0	0.0162448	0	0	0	0	0	0.00756026	0.00538012
NUP188	0	0.0885315	0	0	0.098655	0	0.039765	0.200777	0.0661269	0	0	0.131231	0.146341	0.0357294	0.0710363	0.0338048	0	0.187114	0	0.0913134	0	0.0660085	0.0488856	0.0608928	0	0	0	0	0	0	0.109066	0.0458473	0.0967733	0	0	0.0611743	0.0858715	0	0	0	0.0853977	0	0	0	0	0.0748644	0.0705364	0.0744802
SH3GLB2	0	0.091765	0	0	0	0	0.268583	0.222739	0.16638	0	0	0.174628	0.24027	0.167101	0.186431	0.187098	0	0.281918	0	0.22419	0.168176	0.0896796	0.081789	0.180913	0	0	0	0	0	0	0.250223	0.554711	0.210472	0	0	0.118445	0.170148	0	0	0.156241	0.198922	0	0	0	0	0.117413	0.177495	0.0931471
MIGA2	0	0.175864	0	0	0	0	0.210979	0	0.120914	0	0	0.237169	0.154255	0	0.144399	0.149442	0	0.292432	0	0.164126	0.247304	0.16468	0.0855364	0.100588	0	0	0	0	0	0	0.178976	0.134324	0.164628	0	0	0.0893912	0.0827926	0	0	0.125106	0.147609	0	0	0	0	0.0694598	0.139838	0.167263
DOLPP1	0	0.0165519	0	0	0	0	0.0762108	0	0.0180901	0	0	0	0	0	0.0197231	0.014319	0	0.0035407	0	0.0635434	0	0.00299209	0	0	0	0	0	0	0	0	0.0195478	0	0.00937334	0	0	0.000521691	0	0	0	0	0.0366965	0	0	0	0	0.00643273	0.00759663	0.00564642
CRAT	0	0.0534826	0	0	0	0	0.0790513	0.0784901	0.0399152	0	0	0	0.0722046	0.12843	0.0460677	0.22137	0	0.0100651	0	0.153544	0.181465	0.0307696	0.0408019	0.169558	0	0	0	0	0	0	0.10629	0.174307	0.052977	0	0	0.0571284	0.043885	0	0	0.103762	0.0684831	0	0	0	0	0.0177389	0.0550449	0.0515804
PTPA	0	0.0884231	0	0	0.306194	0	0.420531	0.138181	0.140642	0	0	0.0959253	0.121701	0.230411	0.143576	0.140883	0	0.17726	0	0.19135	0.203738	0.136378	0.330771	0.114978	0	0	0	0	0	0	0.138652	0.262906	0.145523	0	0	0.0560252	0.177935	0	0	0.147821	0.177579	0	0	0	0	0.0919466	0.135443	0.187402
IER5L	0	0.103804	0	0	0	0	0.181191	0	0.0903993	0	0	0.18779	0.149477	0.0357294	0.0571704	0.110325	0	0.0324827	0	0.0514176	0.24872	0.106192	0.0159579	0.0912512	0	0	0	0	0	0	0.12961	0.104784	0.0806874	0	0	0.0274212	0.0397954	0	0	0	0.0898099	0	0	0	0	0.0582367	0.0710379	0.0891825
NTMT1	0	0.00492062	0	0	0	0	0.0218256	0.106396	0.0336743	0	0	0	0.112168	0.11482	0.0654593	0.105866	0	0.242651	0	0.101642	0	0.0406472	0.271644	0.0524452	0	0	0	0	0	0	0.0129544	0.115613	0.0643508	0	0	0.0726761	0.00240375	0	0	0	0.0666421	0	0	0	0	0.0164774	0.047393	0.059886
C9orf50	0	0	0	0	0	0	0	0	0.00508164	0	0	0	0	0.126287	0.0110526	0	0	0.0521044	0	0	0	0.0507013	0	0	0	0	0	0	0	0	0	0.0696049	0.0304048	0	0	0.0140296	0	0	0	0	0.00449247	0	0	0	0	0	0.00935365	0.0188728
ASB6	0	0.0556628	0	0	0	0	0.0912832	0	0.0548577	0	0	0.129976	0.108744	0.122157	0.0429757	0.0915936	0	0.0499327	0	0.132762	0.0828546	0.051482	0.0516353	0.0921428	0	0	0	0	0	0	0.0274134	0.0572619	0.0780428	0	0	0.0354387	0.0357132	0	0	0.107117	0.0560864	0	0	0	0	0.0347807	0.0484166	0.051601
PRRX2	0	0	0	0	0	0	0	0	0.002873	0	0	0	0	0	0.00971228	0	0	0	0	0	0	0	0	0	0	0	0	0	0	0	0	0	0	0	0	0.000757129	0	0	0	0	0.00729338	0	0	0	0	0.00758687	0.00438727	0.0773485
PTGES	0	0	0	0	0	0	0	0	0	0	0	0.089675	0.0354898	0	0	0	0	0.00412507	0	0	0	0	0	0	0	0	0	0	0	0	0	0.0317919	0	0	0	0.00223935	0	0	0	0	0	0	0	0	0	0	0.00446469	0.00310243
TOR1B	0	0.0285695	0	0	0	0	0.212512	0.0840206	0.0867667	0	0	0.00610053	0.0859027	0	0.112783	0.0866882	0	0.0513089	0	0.153069	0	0.0689692	0.0265998	0.082592	0	0	0	0	0	0	0.0708096	0.0896292	0.0579588	0	0	0.0856423	0.0411539	0	0	0.202052	0.0926929	0	0	0	0	0.0629318	0.0685169	0.0710572
TOR1A	0	0.0423212	0	0	0	0	0.0860593	0.0784901	0.0408106	0	0	0.0298915	0.0428625	0	0.0212944	0.0443101	0	0.165287	0	0.0215596	0	0.0499243	0	0.0198986	0	0	0	0	0	0	0.0858834	0.121671	0.0434525	0	0	0.0326424	0	0	0	0	0.0486521	0	0	0	0	0.016639	0.0288026	0.0288716
C9orf78	0	0.105776	0	0	0	0	0.170425	0	0.0558811	0	0	0	0.115205	0	0.0591764	0.150604	0	0.0906293	0	0.0309678	0.0308137	0.0239252	0.0253778	0.101449	0	0	0	0	0	0	0.14863	0.144347	0.0653624	0	0	0.0861656	0.179211	0	0	0.0365902	0.0887315	0	0	0	0	0.0456485	0.0424554	0.105924
USP20	0	0.26668	0	0	0.374065	0	0.227601	0.101327	0.172154	0	0	0.182291	0.141911	0.162196	0.200921	0.127616	0	0.285406	0	0.312982	0.07855	0.250503	0.104785	0.269972	0	0	0	0	0	0	0.165997	0.278207	0.232453	0	0	0.102889	0.0807459	0	0	0.387427	0.230247	0	0	0	0	0.109631	0.179475	0.136881
FNBP1	0	0.092605	0	0	0.482993	0	0.431046	0.506725	0.255051	0	0	0.242407	0.326953	0.205302	0.352863	0.48107	0	0.481799	0	0.366503	0.664572	0.400953	0.3338	0.482238	0	0	0	0	0	0	0.355176	0.765483	0.341509	0	0	0.20561	0.370193	0	0	0.697023	0.464786	0	0	0	0	0.2067	0.331209	0.298169
GPR107	0	0.125783	0	0	0.412992	0	0.247377	0.289836	0.166856	0	0	0.192047	0.0651657	0.352676	0.184082	0.147997	0	0.319735	0	0.164251	0.325773	0.226094	0.113561	0.30677	0	0	0	0	0	0	0.172341	0.256191	0.235403	0	0	0.149406	0.131827	0	0	0.305527	0.303987	0	0	0	0	0.0908893	0.161925	0.0769422
NCS1	0	0.170379	0	0	0.111146	0	0.351788	0.241953	0.27394	0	0	0.246061	0.216963	0.264461	0.302125	0.374203	0	0.635877	0	0.351859	0.486832	0.261499	0.3636	0.411303	0	0	0	0	0	0	0.187602	0.520267	0.325526	0	0	0.218121	0.282214	0	0	0.314539	0.45613	0	0	0	0	0.159612	0.332814	0.285191
HMCN2	0	0	0	0	0.098655	0	0	0	0.0121442	0	0	0.0298915	0	0.0357294	0.00416238	0.123277	0	0.0272774	0	0.013567	0	0.00637144	0.0052853	0.00120536	0	0	0	0	0	0	0.0044698	0.0428529	0.0127653	0	0	0.00616378	0	0	0	0	0.00530062	0	0	0	0	0.00577364	0.00639833	0.204633
ASS1	0	0.00492062	0	0	0	0	0.0114132	0.198554	0.0580774	0	0	0.0586771	0	0	0.0372976	0.0500656	0	0.129544	0	0.036756	0	0.00467443	0.102279	0.116322	0	0	0	0	0	0	0	0.110408	0.0311968	0	0	0.0445324	0	0	0	0.102833	0.0682206	0	0	0	0	0.0222019	0.065374	0.0447874
FUBP3	0	0.22462	0	0	0.412431	0	0.329949	0.352635	0.237355	0	0	0.442077	0.442657	0.309082	0.28227	0.366098	0	0.355542	0	0.445039	0.331809	0.263316	0.388528	0.341635	0	0	0	0	0	0	0.221511	0.465753	0.286376	0	0	0.215563	0.328499	0	0	0.242345	0.352732	0	0	0	0	0.15051	0.212369	0.260267
PRDM12	0	0	0	0	0	0	0	0	0.00133194	0	0	0	0	0	0.00158864	0	0	0.00219561	0	0	0	0.00422413	0	0	0	0	0	0	0	0	0.00815124	0	0	0	0	0	0	0	0	0	0.00597789	0	0	0	0	0.00104566	0.00105457	0.00597739
EXOSC2	0	0.0269383	0	0	0	0	0.14517	0	0.0332069	0	0	0	0.0962396	0	0.0350354	0.0902734	0	0.0200715	0	0.0139551	0.0369758	0.0616348	0	0.0534482	0	0	0	0	0	0	0.0144793	0	0.0763444	0	0	0.0409439	0.0192684	0	0	0.0984836	0.049438	0	0	0	0	0.0238029	0.0352704	0.0258725
ABL1	0	0.266687	0	0	0.451959	0	0.27351	0.622462	0.253141	0	0	0.361364	0.279965	0.288911	0.290017	0.475032	0	0.511395	0	0.520201	0.45514	0.307735	0.265121	0.312389	0	0	0	0	0	0	0.260297	0.362913	0.313613	0	0	0.243501	0.216034	0	0	0.364813	0.423492	0	0	0	0	0.166832	0.301762	0.264142
FIBCD1	0	0	0	0	0	0	0	0	0	0	0	0	0	0	0.000389512	0	0	0	0	0	0	0.00749439	0	0.000887559	0	0	0	0	0	0	0	0	0	0	0	0	0	0	0	0	0.00167407	0	0	0	0	0.00161528	0.00398924	0.000771045
LAMC3	0	0	0	0	0	0	0	0	0.0318887	0	0	0	0	0	0.0321979	0	0	0.0173839	0	0.106094	0.0372752	0.0574911	0	0	0	0	0	0	0	0	0.010015	0	0.0572163	0	0	0.0230915	0	0	0	0	0.0337811	0	0	0	0	0.0152924	0.0439108	0.0178636
AIF1L	0	0	0	0	0	0	0	0	0.00296918	0	0	0	0	0	0.00100914	0	0	0	0	0.0807834	0	0.00591776	0	0.0366194	0	0	0	0	0	0	0.0375995	0	0.00265743	0	0	0.000626551	0	0	0	0	0	0	0	0	0	0.00448767	0.0125384	0.00881262
NUP214	0	0.283493	0	0	0	0	0.226244	0.249669	0.145292	0	0	0.19973	0.533399	0.126398	0.210921	0.238423	0	0.331117	0	0.207881	0.259333	0.26238	0.137828	0.181575	0	0	0	0	0	0	0.1447	0.28558	0.214957	0	0	0.175959	0.214251	0	0	0.345143	0.299258	0	0	0	0	0.135179	0.19835	0.123297
FAM78A	0	0.00492062	0	0	0	0	0	0.138181	0.0395517	0	0	0.089675	0.117425	0	0.0553034	0	0	0.015267	0	0.010322	0.119827	0.0912109	0.0520892	0.0924678	0	0	0	0	0	0	0.0631975	0.179418	0.0361843	0	0	0.0398057	0	0	0	0	0.0527666	0	0	0	0	0.019826	0.0511236	0.0674045
PLPP7	0	0.168425	0	0	0.255544	0	0.362744	0.0361542	0.217259	0	0	0.0558681	0.275878	0.0688608	0.31383	0.154722	0	0.378936	0	0.279019	0.676055	0.229536	0.164253	0.222115	0	0	0	0	0	0	0.210923	0.404907	0.160093	0	0	0.157036	0.161846	0	0	0.237399	0.288612	0	0	0	0	0.11859	0.291487	0.297555
PRRC2B	0	0.662159	0	0	0.098655	0	0.424475	0.476867	0.268692	0	0	0.168586	0.40433	0.353497	0.328658	0.748963	0	0.604853	0	0.524625	0.305507	0.336025	0.38244	0.393128	0	0	0	0	0	0	0.251637	0.506491	0.31534	0	0	0.232149	0.363737	0	0	0.479598	0.51378	0	0	0	0	0.199639	0.346208	0.274982
POMT1	0	0.0917463	0	0	0.098655	0	0.18103	0.28414	0.156498	0	0	0.144705	0.126246	0.222399	0.213766	0.404817	0	0.197879	0	0.325695	0.0493402	0.129045	0.0159579	0.242852	0	0	0	0	0	0	0.186453	0.31909	0.148059	0	0	0.125904	0.126004	0	0	0.299155	0.265902	0	0	0	0	0.16755	0.226657	0.0489492
UCK1	0	0	0	0	0	0	0.0589176	0.0784901	0.0211458	0	0	0.00610053	0	0	0.0386112	0	0	0.0474712	0	0.019649	0	0.0197321	0.0170891	0.0672124	0	0	0	0	0	0	0.0164101	0	0.0317764	0	0	0.0151737	0	0	0	0	0.0281278	0	0	0	0	0.0308957	0.0243659	0.0467474
PRRT1B	0	0	0	0	0	0	0	0	0	0	0	0	0	0	0	0	0	0	0	0	0	0	0	0	0	0	0	0	0	0	0	0	0	0	0	0	0	0	0	0	0	0	0	0	0	0.000121489	0.000150187	0.000548032
RAPGEF1	0	0.134727	0	0	0.526984	0	0.276935	0.645985	0.228736	0	0	0.234831	0.328168	0.240167	0.335447	0.709063	0	0.508502	0	0.363184	0.353203	0.331427	0.330169	0.328984	0	0	0	0	0	0	0.290532	0.456272	0.268048	0	0	0.236208	0.303654	0	0	0.718176	0.399242	0	0	0	0	0.220349	0.313083	0.242447
MED27	0	0.181323	0	0	0.307456	0	0.377048	0.58488	0.249923	0	0	0.263253	0.261986	0.169363	0.332445	0.490765	0	0.552594	0	0.507292	0.552052	0.298218	0.32209	0.426994	0	0	0	0	0	0	0.303444	0.495947	0.380774	0	0	0.273328	0.367531	0	0	0.538658	0.543614	0	0	0	0	0.230102	0.370843	0.225068
NTNG2	0	0.0377278	0	0	0	0	0.21937	0.0963886	0.113322	0	0	0.0211809	0.0988315	0	0.0863635	0.212354	0	0.211414	0	0.0999514	0.688383	0.157241	0.0422359	0.0549564	0	0	0	0	0	0	0.0856077	0.22682	0.0819595	0	0	0.0958526	0.0146057	0	0	0.0683606	0.207902	0	0	0	0	0.0802774	0.256434	0.0887342
SETX	0	0.259256	0	0	0.37708	0	0.374054	0.412258	0.23564	0	0	0.173636	0.217089	0.304092	0.302427	0.587575	0	0.717635	0	0.375736	0.370635	0.266986	0.160243	0.322512	0	0	0	0	0	0	0.252818	0.414348	0.314798	0	0	0.269044	0.351746	0	0	0.528837	0.473384	0	0	0	0	0.158295	0.277796	0.315125
TTF1	0	0.0695158	0	0	0.374065	0	0.140976	0.138181	0.126988	0	0	0.11587	0.060217	0.162686	0.174779	0.479561	0	0.36416	0	0.186419	0.242165	0.153927	0.175159	0.0816605	0	0	0	0	0	0	0.140072	0.0866581	0.114452	0	0	0.138827	0.414499	0	0	0.0944929	0.234592	0	0	0	0	0.0808838	0.127114	0.0747703
CFAP77	0	0	0	0	0	0	0	0	0.00540713	0	0	0.0413154	0	0	0.0187626	0	0	0.0136426	0	0	0	0	0	0.0117374	0	0	0	0	0	0	0.00888647	0	0	0	0	0.00467228	0.0674767	0	0	0.0365902	0.0105543	0	0	0	0	0.00640559	0.00500859	0.0235956
DDX31	0	0.279277	0	0	0	0	0.0218256	0.086352	0.0536993	0	0	0	0.0588521	0	0.0720819	0.154803	0	0.0496586	0	0.0753732	0.0616523	0.0966864	0.169331	0.117898	0	0	0	0	0	0	0.044381	0.13089	0.0491407	0	0	0.0497214	0.0621622	0	0	0.0404413	0.0528292	0	0	0	0	0.0391296	0.0483878	0.0611623
GTF3C4	0	0.102013	0	0	0	0	0.188102	0	0.0512689	0	0	0.0298915	0.0325226	0.116196	0.0597699	0.0151826	0	0.0347432	0	0.0577967	0	0.0691164	0.0170891	0.097945	0	0	0	0	0	0	0.0842014	0	0.0815417	0	0	0.0779971	0.0789479	0	0	0	0.0820141	0	0	0	0	0.0370617	0.0324456	0.121534
AK8	0	0.134782	0	0	0.374065	0	0.00580233	0.0840206	0.0545204	0	0	0.189314	0.125334	0.1141	0.11797	0.0388811	0	0.226848	0	0.0828101	0.078818	0.129275	0.0528856	0.0473507	0	0	0	0	0	0	0.0659631	0	0.0985693	0	0	0.0628432	0.0167509	0	0	0.156241	0.0946335	0	0	0	0	0.141141	0.0706362	0.0406761
SPACA9	0	0.0423212	0	0	0	0	0.055468	0	0.0280187	0	0	0.0172903	0.0318402	0.13542	0.0260152	0.0266171	0	0.0171335	0	0.022105	0.0806068	0.0122602	0.0582017	0.0633636	0	0	0	0	0	0	0.0289835	0	0.0486488	0	0	0.00705359	0	0	0	0.0404413	0.012054	0	0	0	0	0.00270355	0.014132	0.0110181
TSC1	0	0.417106	0	0	0.0664825	0	0.323917	0.481361	0.231394	0	0	0.37277	0.162729	0.238631	0.264041	0.318953	0	0.362431	0	0.217059	0.270119	0.325522	0.2173	0.298492	0	0	0	0	0	0	0.329037	0.598734	0.268668	0	0	0.223758	0.258973	0	0	0.208514	0.43584	0	0	0	0	0.16921	0.313114	0.176372
GFI1B	0	0	0	0	0	0	0	0	0.0162897	0	0	0	0	0	0.00939721	0	0	0	0	0.010322	0	0.00196322	0	0.00571891	0	0	0	0	0	0	0	0.0112524	0	0	0	0.000906694	0	0	0	0	0.00412865	0	0	0	0	0.00356239	0.00189724	0.010133
GTF3C5	0	0.0269383	0	0	0.344652	0	0.185907	0.0963886	0.101269	0	0	0.0553191	0.157471	0.262377	0.0908627	0.158054	0	0.0737161	0	0.0867834	0.0308137	0.0388738	0.214238	0.0316893	0	0	0	0	0	0	0.0728985	0.199177	0.111972	0	0	0.0325423	0.0310901	0	0	0	0.107466	0	0	0	0	0.0670843	0.0933947	0.0853544
CEL	0	0	0	0	0	0	0.160532	0.0784901	0.0256661	0	0	0	0.0354898	0	0.0428516	0.014319	0	0.0343726	0	0.00897232	0	0.0239103	0.0285573	0.0512839	0	0	0	0	0	0	0.105266	0.0845692	0.0541643	0	0	0.0203301	0.00492021	0	0	0.0505084	0.0679127	0	0	0	0	0.016622	0.0486762	0.0449117
RALGDS	0	0.126042	0	0	0.255544	0	0.307897	0.406919	0.207093	0	0	0.0852893	0.081346	0.13542	0.207531	0.27172	0	0.204656	0	0.358352	0.435895	0.191591	0.102191	0.173447	0	0	0	0	0	0	0.169834	0.339325	0.183533	0	0	0.124455	0.0874924	0	0	0.216371	0.285192	0	0	0	0	0.076895	0.273437	0.129349
AL162417.1	0	0.0165519	0	0	0	0	0.00580233	0	0.00284409	0	0	0	0	0.0481038	0.010281	0	0	0.0324636	0	0	0	0.0108219	0.0052853	0.000887559	0	0	0	0	0	0	0	0	0.00664466	0	0	0.0156397	0	0	0	0	0.0271922	0	0	0	0	0	0.0128577	0.0103783
ABO	0	0	0	0	0.255544	0	0	0.0963886	0.032397	0	0	0	0	0	0.0140883	0	0	0.124764	0	0.00524431	0	0.0298829	0	0	0	0	0	0	0	0	0.12268	0	0.0320382	0	0	0.0336397	0.0899318	0	0	0.0683606	0.0741301	0	0	0	0	0.0169598	0.0344944	0.00923765
SURF6	0	0.0982249	0	0	0	0	0.125758	0.27703	0.0442128	0	0	0.0413154	0.0731284	0.126287	0.0505272	0	0	0.0687097	0	0.052382	0.233323	0.0416761	0.0253778	0.0992838	0	0	0	0	0	0	0.0766527	0.206094	0.0804111	0	0	0.0152151	0.0441133	0	0	0.177709	0.0862279	0	0	0	0	0.0458852	0.0614092	0.0759551
MED22	0	0	0	0	0	0	0.106688	0	0.0133099	0	0	0	0.060217	0.0357294	0.0447178	0	0	0.00841701	0	0.035393	0	0.0676365	0.0306524	0.0081361	0	0	0	0	0	0	0.11807	0.13319	0.0311639	0	0	0.0219956	0.0558784	0	0	0	0.0415504	0	0	0	0	0.0268216	0.019588	0.0344933
RPL7A	0	0	0	0	0	0	0.0833935	0.086352	0.120677	0	0	0.106268	0.0877569	0.11482	0.0985372	0.430396	0	0.12368	0	0.0903203	0.0372752	0.080262	0.0408019	0.0439394	0	0	0	0	0	0	0.0953974	0.238482	0.114041	0	0	0.0289591	0.0210305	0	0	0	0.146417	0	0	0	0	0.0576874	0.0540102	0.0544324
SURF1	0	0.0269383	0	0	0.0664825	0	0.0662074	0	0.0275385	0	0	0.0298915	0.0354898	0.103346	0.0134754	0.014319	0	0.0198297	0	0.00702342	0.0372752	0.0236064	0.0210616	0.0679631	0	0	0	0	0	0	0.021545	0.164532	0.0214918	0	0	0.0101888	0	0	0	0	0.0483648	0	0	0	0	0.00615704	0.0227228	0.0247367
SURF2	0	0	0	0	0	0	0	0	0.0351342	0	0	0	0.0433391	0.214274	0.0488557	0	0	0.00427695	0	0	0.163559	0.00880216	0.0408019	0.0289664	0	0	0	0	0	0	0.0464836	0.0428529	0.0401253	0	0	0.0377887	0	0	0	0	0.0496863	0	0	0	0	0.00364314	0.0302219	0.0192776
SURF4	0	0.122995	0	0	0	0	0.302556	0.313871	0.127898	0	0	0.171147	0.196487	0.122157	0.123194	0.179595	0	0.0946885	0	0.117605	0.184104	0.107205	0.186764	0.168525	0	0	0	0	0	0	0.0746572	0.235235	0.118366	0	0	0.0751122	0.0788001	0	0	0.249574	0.148279	0	0	0	0	0.0699206	0.0937043	0.212918
STKLD1	0	0	0	0	0	0	0.0114132	0	0.0635269	0	0	0	0	0.0357294	0.0340053	0	0	0.154313	0	0.0149906	0	0.0584724	0	0.0326467	0	0	0	0	0	0	0.0044698	0.0114671	0.0691946	0	0	0.0231821	0.0130641	0	0	0.0404413	0.0578935	0	0	0	0	0.00940471	0.0324183	0.0389425
REXO4	0	0.0377278	0	0	0	0	0.154223	0	0.0523466	0	0	0	0.0325226	0.0357294	0.0651644	0	0	0.140156	0	0.186687	0.0369758	0.044257	0.154364	0.0456771	0	0	0	0	0	0	0.0448087	0.151768	0.0603794	0	0	0.0697517	0.0411539	0	0	0.0984836	0.0689167	0	0	0	0	0.0416203	0.0910761	0.119817
ADAMTS13	0	0.0939817	0	0	0	0	0.229388	0	0.112814	0	0	0.121992	0.144944	0.0225552	0.128871	0.267306	0	0.138852	0	0.0920071	0	0.145694	0.12173	0.067191	0	0	0	0	0	0	0.152658	0.427175	0.176633	0	0	0.0710294	0.235204	0	0	0.0505084	0.18624	0	0	0	0	0.0333579	0.177985	0.0871389
CACFD1	0	0	0	0	0	0	0.0600655	0	0.0252909	0	0	0	0	0.126287	0.00501195	0	0	0.0156317	0	0	0	0.0140996	0	0.102385	0	0	0	0	0	0	0	0.0146984	0.014713	0	0	0.0152509	0.00492021	0	0	0.119876	0.015058	0	0	0	0	0.0085014	0.0153289	0.0712839
SLC2A6	0	0.120974	0	0	0.533424	0	0.143761	0.265363	0.145004	0	0	0	0.377558	0.256613	0.193936	0.317921	0	0.41357	0	0.265958	0.0372752	0.19208	0.133184	0.138143	0	0	0	0	0	0	0.175994	0.609661	0.183189	0	0	0.139192	0.121609	0	0	0.0683606	0.276711	0	0	0	0	0.113194	0.299922	0.0555486
MYMK	0	0	0	0	0	0	0	0	0.00148209	0	0	0	0	0	0	0	0	0	0	0	0	0	0	0	0	0	0	0	0	0	0	0	0	0	0	0	0	0	0	0	0	0	0	0	0	0	0	0.00320744
ADAMTSL2	0	0	0	0	0	0	0	0	0.0818861	0	0	0.0586771	0.0325226	0.214274	0.0808792	0.0555011	0	0.137009	0	0.125592	0.0947007	0.0543311	0.0121283	0.191857	0	0	0	0	0	0	0.0730069	0.200008	0.113428	0	0	0.0301796	0.16577	0	0	0.0926495	0.201274	0	0	0	0	0.132394	0.204968	0.035461
FAM163B	0	0.00492062	0	0	0	0	0.251984	0.138181	0.0383343	0	0	0	0	0	0.0505437	0.0443101	0	0.0431712	0	0	0.07855	0.0606782	0	0.199268	0	0	0	0	0	0	0.0375995	0	0.0439136	0	0	0.0397299	0.0417049	0	0	0	0.132067	0	0	0	0	0.0984758	0.0889012	0.0637766
DBH	0	0	0	0	0	0	0	0.277666	0.0106929	0	0	0	0	0	0.00465394	0	0	0	0	0	0	0.00616563	0	0.0389132	0	0	0	0	0	0	0	0.0112524	0.00659759	0	0	0	0	0	0	0	0	0	0	0	0	0	0.000194545	0.00148902
SARDH	0	0	0	0	0	0	0.0198827	0	0.0149796	0	0	0	0	0	0.0198603	0	0	0	0	0.0157423	0.132628	0	0.0253778	0.119174	0	0	0	0	0	0	0	0.0412699	0.0238457	0	0	0.00674135	0	0	0	0	0.0287463	0	0	0	0	0.0213431	0.0111718	0.0200975
VAV2	0	0.00492062	0	0	0	0	0	0	0.0279948	0	0	0	0.0992297	0	0.0237534	0	0	0.117335	0	0.0317184	0.0493402	0.070422	0.0408019	0.0649309	0	0	0	0	0	0	0.100884	0.0470935	0.02396	0	0	0.0226091	0.103482	0	0	0	0.0441843	0	0	0	0	0.00928579	0.0570992	0.089452
BRD3OS	0	0.0422859	0	0	0.098655	0	0.125047	0.159932	0.073964	0	0	0.00610053	0.0537027	0.0631045	0.0504272	0.125289	0	0.0812304	0	0.0185975	0	0.0752446	0.0492845	0	0	0	0	0	0	0	0.0852632	0.13787	0.0483002	0	0	0.0534337	0.00679488	0	0	0.0404413	0.0324545	0	0	0	0	0.0505035	0.02897	0.0777921
BRD3	0	0.0269383	0	0	0	0	0.171872	0.0465673	0.067136	0	0	0.135655	0.0689972	0.126287	0.0925931	0.239853	0	0.149832	0	0.0990542	0.325832	0.135955	0.27004	0.126207	0	0	0	0	0	0	0.166915	0.374789	0.0829682	0	0	0.0636433	0.155707	0	0	0.145067	0.101161	0	0	0	0	0.0863235	0.118738	0.0897258
WDR5	0	0.140414	0	0	0.098655	0	0.213247	0.119512	0.136311	0	0	0.0855079	0.215361	0.133438	0.144135	0.421845	0	0.315262	0	0.0963346	0.116067	0.204733	0.137556	0.18142	0	0	0	0	0	0	0.181107	0.342059	0.19883	0	0	0.105932	0.37201	0	0	0.436343	0.212916	0	0	0	0	0.0933383	0.158611	0.0986119
RXRA	0	0.177541	0	0	0	0	0.214069	0.138181	0.0991208	0	0	0.238978	0.129438	0	0.050875	0.0812166	0	0.0908037	0	0.150868	0	0.10779	0.100487	0.208603	0	0	0	0	0	0	0.10961	0.147664	0.0841206	0	0	0.115535	0.221678	0	0	0.107117	0.154058	0	0	0	0	0.0791677	0.156325	0.192883
COL5A1	0	0.00492062	0	0	0.0664825	0	0.0467619	0	0.0708629	0	0	0.0211809	0	0	0.127338	0	0	0.00219561	0	0.101111	0.0892806	0.0245483	0	0.0494035	0	0	0	0	0	0	0.105768	0.120503	0.0348374	0	0	0.105179	0.0558784	0	0	0	0.0683935	0	0	0	0	0.0792994	0.156832	0.175476
FCN1	0	0	0	0	0	0	0	0	0	0	0	0	0	0	0	0	0	0	0	0	0	0	0	0	0	0	0	0	0	0	0	0	0	0	0	0	0	0	0	0	0.000313397	0	0	0	0	0	0.000107604	0.00406703
OLFM1	0	0.326241	0	0	0.941251	0	0.385961	0.363804	0.29436	0	0	0.219215	0.663165	0.126363	0.365263	0.601844	0	0.554286	0	0.537622	0.610148	0.296654	0.2014	0.514391	0	0	0	0	0	0	0.294414	0.664028	0.337734	0	0	0.263755	0.27489	0	0	0.726639	0.595711	0	0	0	0	0.257906	0.37998	0.287493
PPP1R26	0	0.0165519	0	0	0	0	0.0623284	0	0.0447276	0	0	0.0172903	0	0	0.0241478	0.0500656	0	0.0613718	0	0.0631777	0.0308137	0.0180666	0.0253778	0.0739745	0	0	0	0	0	0	0.0820546	0.0111276	0.0773546	0	0	0.00532141	0.00492021	0	0	0	0.0191043	0	0	0	0	0.0233037	0.0166654	0.0809031
C9orf116	0	0.00492062	0	0	0	0	0	0	0.0224382	0	0	0	0.0318402	0	0.0460664	0	0	0	0	0.0191256	0	0.0383299	0	0.0377206	0	0	0	0	0	0	0	0.0377224	0.00290316	0	0	0.00493809	0	0	0	0	0.0264493	0	0	0	0	0.00356432	0.00711817	0.00778872
MRPS2	0	0	0	0	0	0	0.0870888	0.139233	0.0416375	0	0	0	0.179598	0.101761	0.0186897	0	0	0.0959978	0	0	0.253642	0.0319873	0.0121283	0.024635	0	0	0	0	0	0	0.0187783	0.0460457	0.00869562	0	0	0.0178693	0	0	0	0	0.0465371	0	0	0	0	0.0374854	0.0351602	0.0433652
LCN1	0	0	0	0	0	0	0	0	0	0	0	0	0	0	0	0	0	0	0	0	0	0	0	0	0	0	0	0	0	0	0	0	0	0	0	0	0	0	0	0	0	0	0	0	0	0	0.000274051	0.00182414
PAEP	0	0	0	0	0	0	0	0	0	0	0	0	0	0	0	0	0	0	0	0	0	0	0	0	0	0	0	0	0	0	0	0	0	0	0	0	0	0	0	0	0	0	0	0	0	0	0.000148937	0.000546594
AL354761.1	0	0	0	0	0	0	0	0	0	0	0	0	0	0	0.000640504	0	0	0	0	0	0	0	0	0	0	0	0	0	0	0	0	0	0	0	0	0	0	0	0	0	0	0	0	0	0	0	0	0.0115612
GLT6D1	0	0	0	0	0	0	0	0	0.000989006	0	0	0	0	0	0.0021439	0	0	0	0	0	0.132628	0	0	0.00742641	0	0	0	0	0	0	0	0	0	0	0	0	0	0	0	0	0.000313397	0	0	0	0	0.00423134	0.000460121	0.301855
SOHLH1	0	0.172137	0	0	0.098655	0	0.0988155	0.106396	0.254769	0	0	0.145137	0.341691	0.116196	0.228242	0.583876	0	0.445826	0	0.403627	0.513611	0.14238	0.0741056	0.281136	0	0	0	0	0	0	0.160908	0.282422	0.153054	0	0	0.123996	0.129065	0	0	0.107117	0.392457	0	0	0	0	0.0439027	0.353029	0.0312987
KCNT1	0	0.308611	0	0	0.275314	0	0.390465	0.380481	0.301754	0	0	0.261274	0.434601	0.410258	0.409866	0.538867	0	0.52123	0	0.560189	0.815965	0.33221	0.158563	0.341351	0	0	0	0	0	0	0.350116	0.728069	0.397514	0	0	0.261775	0.203377	0	0	0.463728	0.553597	0	0	0	0	0.150397	0.405517	0.286411
CAMSAP1	0	0.321889	0	0	0.287826	0	0.411595	0.384954	0.211995	0	0	0.204393	0.122564	0.359651	0.249103	0.272485	0	0.271661	0	0.398268	0.500966	0.266381	0.16339	0.281294	0	0	0	0	0	0	0.155606	0.442834	0.233114	0	0	0.214537	0.334938	0	0	0.465147	0.493559	0	0	0	0	0.158973	0.317187	0.166519
UBAC1	0	0.0374571	0	0	0	0	0.0650399	0	0.0951467	0	0	0	0.186141	0.392981	0.134234	0	0	0.173901	0	0.117174	0	0.108905	0.0666792	0.177921	0	0	0	0	0	0	0.108183	0.324018	0.0964642	0	0	0.0830575	0.0770554	0	0	0.170256	0.167501	0	0	0	0	0.0857498	0.101554	0.216089
NACC2	0	0.147423	0	0	0.374065	0	0	0.156665	0.006328	0	0	0	0.0395342	0	0.0326683	0	0	0.0227391	0	0.0389628	0	0.0411635	0	0.0555737	0	0	0	0	0	0	0.0623057	0.00213467	0.00977213	0	0	0.00532129	0.0414934	0	0	0	0.011288	0	0	0	0	0.0298326	0.0421573	0.0627153
TMEM250	0	0.0165519	0	0	0	0	0.152964	0.0465673	0.0385454	0	0	0.0172903	0.100975	0.0357294	0.0323636	0.0230305	0	0.0767173	0	0.0249122	0	0.0138976	0	0	0	0	0	0	0	0	0.0332342	0.131095	0.0210479	0	0	0.0208574	0.0647858	0	0	0	0.0396999	0	0	0	0	0.0152335	0.0187485	0.0264546
QSOX2	0	0.0928753	0	0	0.0664825	0	0.090456	0	0.0775682	0	0	0	0.060217	0	0.0859142	0.118683	0	0.14789	0	0.0596493	0	0.0675178	0.0052853	0.0540564	0	0	0	0	0	0	0.0505731	0.139658	0.0631337	0	0	0.033805	0.0614846	0	0	0.141397	0.0768068	0	0	0	0	0.0738648	0.070137	0.0438153
CCDC187	0	0	0	0	0	0	0	0	0	0	0	0	0	0	0.002644	0	0	0	0	0	0	0	0	0	0	0	0	0	0	0	0	0	0	0	0	0	0.00492021	0	0	0	0.00132124	0	0	0	0	0.000739418	0.000154553	0.0202168
GPSM1	0	0.137935	0	0	0.451959	0	0.216758	0.236025	0.124534	0	0	0.0957329	0.0845338	0.0688608	0.144418	0.104753	0	0.205602	0	0.0927669	0.421072	0.120978	0.137915	0.123951	0	0	0	0	0	0	0.180574	0.28416	0.140617	0	0	0.0661484	0.133361	0	0	0.362586	0.27327	0	0	0	0	0.0949192	0.228634	0.124662
DNLZ	0	0	0	0	0	0	0	0	0.00154808	0	0	0	0	0	0.000170221	0	0	0	0	0.0090028	0	0	0	0	0	0	0	0	0	0	0	0.089663	0.00596838	0	0	0.000676524	0	0	0	0	0	0	0	0	0	0.00120698	0.00324063	0.016755
CARD9	0	0	0	0	0	0	0.0198827	0	0.00279257	0	0	0	0	0	0.0349685	0	0	0	0	0	0	0.023023	0	0	0	0	0	0	0	0	0.0138476	0.0112524	0.00615027	0	0	0.00839117	0.0334035	0	0	0	0.00673003	0	0	0	0	0.0130987	0.00865316	0.0261194
SNAPC4	0	0.179254	0	0	0	0	0.0974024	0.268489	0.136409	0	0	0.0959842	0.122278	0.468611	0.169471	0.41859	0	0.236223	0	0.18517	0.569877	0.0968274	0.153243	0.21177	0	0	0	0	0	0	0.111639	0.228715	0.169161	0	0	0.0951254	0.0979647	0	0	0.098286	0.20464	0	0	0	0	0.104697	0.213836	0.121633
ENTR1	0	0.0999515	0	0	0.374065	0	0.106112	0.322274	0.106268	0	0	0.043888	0.128495	0.18254	0.122354	0.278526	0	0.27895	0	0.0782421	0.0372752	0.133754	0.0052853	0.105979	0	0	0	0	0	0	0.114362	0.0841327	0.102968	0	0	0.0855512	0.0672346	0	0	0	0.112271	0	0	0	0	0.0639588	0.0952506	0.0612703
PMPCA	0	0.141108	0	0	0	0	0.210222	0.0784901	0.0840375	0	0	0.111185	0.0917423	0.336653	0.146491	0.171796	0	0.277673	0	0.121622	0	0.0945092	0.0244286	0.00203023	0	0	0	0	0	0	0.211327	0.231085	0.154656	0	0	0.0633585	0.0129622	0	0	0.312371	0.129441	0	0	0	0	0.0742185	0.0975362	0.0572524
INPP5E	0	0	0	0	0.279104	0	0.0343645	0.122522	0.0881504	0	0	0.0413154	0.178475	0.126287	0.0870261	0.0776653	0	0.0597409	0	0.111667	0.169631	0.0659097	0.0253778	0.169922	0	0	0	0	0	0	0.143141	0.160193	0.0942397	0	0	0.0562465	0.0266991	0	0	0.069338	0.133226	0	0	0	0	0.0559666	0.0906605	0.0379604
SEC16A	0	0.199426	0	0	0.29403	0	0.185288	0.164694	0.140278	0	0	0.0413154	0.333393	0.101761	0.187928	0.336585	0	0.178226	0	0.30358	0	0.109212	0.0320469	0.137667	0	0	0	0	0	0	0.111397	0.383273	0.210642	0	0	0.150087	0.237588	0	0	0.183972	0.254933	0	0	0	0	0.0727975	0.176798	0.164168
NOTCH1	0	0	0	0	0	0	0.0613379	0	0.0053735	0	0	0	0	0	0.000767274	0	0	0	0	0	0	0	0.0210616	0	0	0	0	0	0	0	0.0375995	0.0176636	0.00329738	0	0	0.00128011	0	0	0	0.172575	0.00834098	0	0	0	0	0.00322441	0.00903848	0.0208927
EGFL7	0	0.116144	0	0	0	0	0.162882	0.117066	0.111367	0	0	0.150297	0.378742	0.126287	0.140422	0.383957	0	0.0881917	0	0.351501	0.28449	0.0852612	0.073176	0.156642	0	0	0	0	0	0	0.186748	0.0194474	0.174148	0	0	0.0502148	0.0846426	0	0	0.354825	0.172866	0	0	0	0	0.0424091	0.117219	0.0353871
AGPAT2	0	0	0	0	0.0664825	0	0.16	0.138181	0.0342573	0	0	0	0.204785	0.0225552	0.0416216	0.0151826	0	0.0409469	0	0.0384047	0.235178	0.0113634	0.060329	0.0261387	0	0	0	0	0	0	0.0580235	0.0421861	0.0338755	0	0	0.0278322	0.0942438	0	0	0	0.0307327	0	0	0	0	0.00551974	0.0304746	0.067844
LCN8	0	0	0	0	0	0	0	0	0.016946	0	0	0	0	0	0.0118533	0	0	0	0	0	0	0.0111076	0	0.00834502	0	0	0	0	0	0	0	0.0401312	0.00890293	0	0	0.00652912	0.0674767	0	0	0	0.00584515	0	0	0	0	0.013583	0.0078674	0.00259986
LCN15	0	0	0	0	0	0	0.0406343	0.0465673	0.041923	0	0	0.106268	0	0.0225552	0.0531577	0.108167	0	0.156827	0	0.00693405	0	0.00357733	0	0.029903	0	0	0	0	0	0	0.0230255	0.0973239	0.0218167	0	0	0.0082573	0.0558784	0	0	0	0.0479966	0	0	0	0	0.0282614	0.0599931	0.00673649
AL355987.3	0	0	0	0	0	0	0.0800031	0	0.000733334	0	0	0	0	0	0.00120214	0	0	0	0	0	0	0	0	0	0	0	0	0	0	0	0	0	0	0	0	0	0	0	0	0	0.00332745	0	0	0	0	0.00237078	0.00136854	0.00321738
CCDC183	0	0.063942	0	0	0	0	0	0.106396	0.0264131	0	0	0	0	0.206254	0.0476195	0.222061	0	0.106553	0	0.00218354	0	0.0408381	0	0.00721292	0	0	0	0	0	0	0.0188147	0.0589327	0.0475415	0	0	0.0131223	0.0725919	0	0	0.19876	0.0354147	0	0	0	0	0.021433	0.0623028	0.00418514
RABL6	0	0.157084	0	0	0.0664825	0	0.357947	0.453606	0.273163	0	0	0.228954	0.430022	0.363884	0.35391	0.387799	0	0.378526	0	0.529389	0.433137	0.328658	0.271289	0.452546	0	0	0	0	0	0	0.424319	0.701269	0.275924	0	0	0.247226	0.492911	0	0	0.48155	0.511093	0	0	0	0	0.17524	0.406454	0.235395
AJM1	0	0	0	0	0.0664825	0	0.252425	0	0.0462609	0	0	0.0211085	0.117765	0.126287	0.0575788	0.0414158	0	0.0890071	0	0.0720355	0.0616523	0.0504234	0	0.100674	0	0	0	0	0	0	0.0724758	0.22871	0.121468	0	0	0.036171	0.207703	0	0	0.0365902	0.0930182	0	0	0	0	0.0324504	0.107772	0.0958996
PHPT1	0	0	0	0	0.182428	0	0.151984	0.127068	0.0483017	0	0	0.0599393	0	0.0631045	0.0606645	0.0644269	0	0.098391	0	0.192422	0	0.0458762	0.0492845	0.028991	0	0	0	0	0	0	0.0772805	0.433804	0.0369461	0	0	0.0358112	0.0679211	0	0	0	0.0556118	0	0	0	0	0.0651773	0.0663979	0.0308572
MAMDC4	0	0	0	0	0	0	0.0372388	0	0.0119672	0	0	0.0638138	0	0	0.0152227	0	0	0	0	0.0272891	0	0.0235748	0.0408019	0	0	0	0	0	0	0	0.0576856	0.113999	0.0258309	0	0	0.00961462	0	0	0	0	0.0087759	0	0	0	0	0.0301606	0.0343321	0.0203444
EDF1	0	0.0319838	0	0	0.098655	0	0.206984	0.108538	0.09748	0	0	0.0760146	0.080073	0.303444	0.084385	0.169194	0	0.0997941	0	0.276889	0.206821	0.0628577	0.0682321	0.0645806	0	0	0	0	0	0	0.186051	0.231273	0.0934747	0	0	0.0398626	0.0331593	0	0	0.188402	0.162382	0	0	0	0	0.0506979	0.0918955	0.0556979
TRAF2	0	0.154522	0	0	0	0	0.100989	0	0.0526772	0	0	0.127608	0.0111672	0.0481038	0.0852325	0.236045	0	0.0683105	0	0.0521018	0.104481	0.0603906	0.0170891	0.0782172	0	0	0	0	0	0	0.18861	0.0863916	0.0690839	0	0	0.0550102	0.114433	0	0	0.0505084	0.0767491	0	0	0	0	0.0555298	0.0921995	0.154103
FBXW5	0	0.110304	0	0	0	0	0.169312	0.29499	0.172191	0	0	0.0565107	0.104995	0.20687	0.161023	0.157097	0	0.258231	0	0.159321	0.247569	0.0814482	0.0744434	0.127012	0	0	0	0	0	0	0.231537	0.293725	0.125176	0	0	0.0848312	0.29359	0	0	0.428931	0.19071	0	0	0	0	0.0779865	0.15524	0.0547131
C8G	0	0	0	0	0	0	0.055468	0	0.0100125	0	0	0	0	0	0.00171466	0.0740409	0	0	0	0	0	0	0.0306524	0	0	0	0	0	0	0	0	0	0	0	0	0.000906694	0	0	0	0	0.0137696	0	0	0	0	0.00445626	0.000525745	0.00122119
LCN12	0	0	0	0	0	0	0.0427319	0	0.0152776	0	0	0	0	0.0225552	0.0149551	0.0338048	0	0	0	0.0299508	0	0.00119533	0	0	0	0	0	0	0	0	0	0.0562342	0.0272578	0	0	0.00928912	0	0	0	0.0622425	0.0178881	0	0	0	0	0.00764752	0.0134987	0.00795624
PTGDS	0	0	0	0	0	0	0	0	0.000214751	0	0	0	0	0	0	0	0	0	0	0	0	0	0	0	0	0	0	0	0	0	0	0	0	0	0	0	0	0	0	0	0	0	0	0	0	0	0	0
AL807752.7	0	0	0	0	0	0	0	0	0	0	0	0	0	0	0	0	0	0	0	0	0	0	0	0	0	0	0	0	0	0	0	0	0.000764436	0	0	0	0	0	0	0	0	0	0	0	0	0.00188578	0.000359828	0
LCNL1	0	0	0	0	0	0	0.134319	0.299527	0.0799387	0	0	0.135769	0.521524	0.0225552	0.11088	0.0899926	0	0.106902	0	0.15826	0.167261	0.00239593	0.0408435	0.0846619	0	0	0	0	0	0	0.164508	0.155252	0.0783894	0	0	0.0497118	0	0	0	0.0984836	0.112372	0	0	0	0	0.0582905	0.142802	0.0357781
PAXX	0	0	0	0	1.1882	0	0.198445	0.44058	0.0704509	0	0	0.101738	0.10162	0.0225552	0.100798	0.123277	0	0.154278	0	0.158508	0.186395	0.0303144	0	0.0392917	0	0	0	0	0	0	0.0767139	0.122646	0.0568687	0	0	0.0796011	0.0434169	0	0	0	0.13484	0	0	0	0	0.0370749	0.0700951	0.0343496
CLIC3	0	0	0	0	0	0	0	0	0	0	0	0	0	0	0	0	0	0	0	0	0	0	0	0	0	0	0	0	0	0	0	0	0	0	0	0	0	0	0	0	0	0	0	0	0	0	0	0.00284315
ABCA2	0	0.378666	0	0	0.482993	0	0.22943	0.627633	0.203174	0	0	0.119772	0.235005	0.223562	0.287852	0.413081	0	0.288221	0	0.342799	0.628333	0.233833	0.248577	0.358843	0	0	0	0	0	0	0.287266	0.329511	0.206317	0	0	0.143911	0.324401	0	0	0.196308	0.322919	0	0	0	0	0.169787	0.378734	0.132651
FUT7	0	0	0	0	0	0	0	0	0.00540053	0	0	0	0	0	0	0	0	0	0	0	0	0	0.0492845	0	0	0	0	0	0	0	0.0818884	0	0.00163467	0	0	0.000757129	0	0	0	0	0	0	0	0	0	0.00404366	0.00123267	0.00283881
AL807752.6	0	0.0871298	0	0	0	0	0.183318	0.325307	0.0802796	0	0	0.0413154	0.0687811	0.238655	0.0844404	0.212206	0	0.06379	0	0.0790562	0.0730644	0.0646148	0.0775873	0.114692	0	0	0	0	0	0	0.0975736	0.100976	0.120814	0	0	0.0326643	0.00817957	0	0	0	0.131893	0	0	0	0	0.0382722	0.100349	0.0525693
NPDC1	0	0	0	0	0	0	0.0141357	0.265363	0.0643505	0	0	0.00610053	0	0.194477	0.0821142	0.0526575	0	0.0921364	0	0.168477	0	0.123614	0	0.091857	0	0	0	0	0	0	0.0469597	0.0129837	0.0427268	0	0	0.0660382	0.0704763	0	0	0	0.0698715	0	0	0	0	0.0527605	0.14606	0.0222002
ENTPD2	0	0	0	0	0	0	0	0	0.00319156	0	0	0	0	0	0.000942551	0	0	0.00427695	0	0.00218354	0	0	0	0	0	0	0	0	0	0	0.0188147	0	0.00691875	0	0	0.000521749	0	0	0	0	0.00538316	0	0	0	0	0.00857639	0.00330643	0.00177997
SAPCD2	0	0	0	0	0	0	0	0	0.00701798	0	0	0	0	0	0.00380599	0	0	0.0454547	0	0.0220004	0	0.0191118	0	0	0	0	0	0	0	0	0	0.00371535	0.0216427	0	0	0.0128686	0	0	0	0	0.00788613	0	0	0	0	0.00838146	0.0034841	0.00117202
UAP1L1	0	0.0928753	0	0	0	0	0	0.164154	0.0583825	0	0	0.0197939	0.0354898	0.0541894	0.0822066	0.0338048	0	0.241887	0	0.0434608	0.0308137	0.0367016	0.0408019	0.0501666	0	0	0	0	0	0	0.0693996	0.203454	0.0467786	0	0	0.0282886	0	0	0	0	0.0481536	0	0	0	0	0.054575	0.0574247	0.00706024
MAN1B1	0	0.123648	0	0	0.374065	0	0.161184	0.430464	0.122159	0	0	0.0596948	0.112096	0.251618	0.158541	0.119195	0	0.338901	0	0.286863	0.500254	0.138791	0.148748	0.091254	0	0	0	0	0	0	0.105106	0.573796	0.140065	0	0	0.118584	0.225698	0	0	0	0.193643	0	0	0	0	0.0565554	0.212553	0.0543573
DPP7	0	0.0395663	0	0	0.731388	0	0.497348	0.574305	0.261863	0	0	0.20137	0.398178	0.315067	0.302344	0.212988	0	0.693835	0	0.466555	0.606339	0.310007	0.234057	0.371907	0	0	0	0	0	0	0.313943	0.814622	0.378199	0	0	0.197213	0.399989	0	0	0.283758	0.542653	0	0	0	0	0.149667	0.33316	0.14027
GRIN1	0	0.330085	0	0	0.031784	0	0.668233	0.11438	0.27899	0	0	0.398829	0.326877	0.325122	0.38024	0.744274	0	0.626156	0	0.496047	0.55895	0.292083	0.183645	0.373186	0	0	0	0	0	0	0.191677	0.558212	0.19435	0	0	0.23649	0.233356	0	0	0.276479	0.658354	0	0	0	0	0.223529	0.336601	0.273553
LRRC26	0	0	0	0	0	0	0	0	0	0	0	0	0	0	0.000969227	0	0	0	0	0	0	0	0	0	0	0	0	0	0	0	0	0	0	0	0	0	0	0	0	0	0	0	0	0	0	0.000739418	0.000300824	0
ANAPC2	0	0.110304	0	0	0	0	0.0219841	0.11495	0.0263	0	0	0	0.0111672	0	0.0579931	0.0933193	0	0.0897295	0	0.0732374	0.184104	0.0420789	0	0.0457795	0	0	0	0	0	0	0	0.185274	0.0379511	0	0	0.0225856	0.00240375	0	0	0	0.0783833	0	0	0	0	0.0111763	0.0644719	0.0233796
SSNA1	0	0	0	0	0.098655	0	0.0749154	0.197224	0.0517183	0	0	0.108893	0.0648097	0.0357294	0.0575399	0.0818503	0	0.0672621	0	0.0886312	0.119827	0.0630378	0	0.0411033	0	0	0	0	0	0	0.110685	0.131848	0.00290922	0	0	0.0295919	0.0130641	0	0	0	0.0197166	0	0	0	0	0.0237362	0.0417542	0.0512149
TPRN	0	0.0513112	0	0	0	0	0.0327927	0.193794	0.0854153	0	0	0.00610053	0.189783	0	0.0803505	0.215529	0	0.246836	0	0.140408	0	0.135145	0.128503	0.142633	0	0	0	0	0	0	0.174823	0.341828	0.119998	0	0	0.0671721	0.0811978	0	0	0.0404413	0.114429	0	0	0	0	0.0604843	0.128668	0.076597
TMEM203	0	0	0	0	0	0	0	0	0.0256163	0	0	0.0413154	0	0	0.0156236	0	0	0.0328881	0	0.0500652	0	0.0101108	0	0.0402274	0	0	0	0	0	0	0	0	0.0109868	0	0	0.00201477	0	0	0	0	0.0219618	0	0	0	0	0.00963333	0.0161747	0.0341548
NDOR1	0	0.123406	0	0	0.0664825	0	0.119061	0.195801	0.0921151	0	0	0.0329911	0.0689972	0.0225552	0.129563	0.179424	0	0.236495	0	0.149241	0.243458	0.107749	0.0582017	0.174252	0	0	0	0	0	0	0.0640872	0.193062	0.0999487	0	0	0.0793587	0.0334035	0	0	0.103762	0.127355	0	0	0	0	0.0462245	0.167096	0.0437861
BX255925.3	0	0	0	0	0.412992	0	0.0951455	0	0.0756185	0	0	0	0.0617275	0	0.0936098	0.0677042	0	0.0111315	0	0.0546781	0.274988	0.0703703	0	0.0915728	0	0	0	0	0	0	0.0902091	0.126751	0.071846	0	0	0.0508474	0.179848	0	0	0.0984836	0.0575682	0	0	0	0	0.0124135	0.0674289	0.0403511
RNF208	0	0.0754518	0	0	0	0	0.347445	0.245639	0.105227	0	0	0	0.18393	0	0.112356	0.0616484	0	0.131014	0	0.239516	0.57124	0.115219	0.0408019	0.178578	0	0	0	0	0	0	0.222136	0.198273	0.190481	0	0	0.0611968	0.277999	0	0	0.240818	0.181223	0	0	0	0	0.0553614	0.0811695	0.103301
CYSRT1	0	0	0	0	0	0	0	0	0.000234664	0	0	0	0	0	0.0036168	0	0	0	0	0	0	0.00205355	0	0	0	0	0	0	0	0	0	0	0	0	0	0.00428218	0.00492021	0	0	0	0	0	0	0	0	0	9.02356e-05	0.000373471
SLC34A3	0	0	0	0	0	0	0	0	0	0	0	0	0	0	0	0	0	0	0	0	0	0	0	0	0	0	0	0	0	0	0	0	0	0	0	0	0	0	0	0	0	0	0	0	0	0	0	0
TUBB4B	0	0.117176	0	0	0.098655	0	0.372231	0.528902	0.140427	0	0	0.0211085	0.261666	0.0797893	0.142714	0.0938476	0	0.230764	0	0.192992	0.468309	0.122117	0.0592604	0.283432	0	0	0	0	0	0	0.16063	0.400483	0.159738	0	0	0.120329	0.290397	0	0	0.0365902	0.148714	0	0	0	0	0.105754	0.0902925	0.0696456
FAM166A	0	0	0	0	0	0	0	0	0	0	0	0	0	0	0.00234627	0	0	0	0	0	0	0	0	0	0	0	0	0	0	0	0	0	0	0	0	0	0	0	0	0	0.000378026	0	0	0	0	0	0.000252426	0.000207776
NELFB	0	0.0165519	0	0	0	0	0.231094	0.156665	0.078981	0	0	0	0.219499	0.179855	0.0953988	0.109046	0	0.328795	0	0.113495	0	0.100347	0.289834	0.0393164	0	0	0	0	0	0	0.0727992	0.309657	0.0960041	0	0	0.0860229	0.0885605	0	0	0.0984836	0.124483	0	0	0	0	0.0446344	0.106138	0.0827625
TOR4A	0	0	0	0	0	0	0	0	0	0	0	0	0	0	0	0	0	0	0	0	0	0	0	0	0	0	0	0	0	0	0	0	0	0	0	0.000379277	0	0	0	0	0	0	0	0	0	0.000273759	0.00213753	0.00334384
NRARP	0	0	0	0	0	0	0	0	0.00146425	0	0	0	0	0	0.000668747	0	0	0	0	0	0	0	0	0	0	0	0	0	0	0	0	0	0.00653916	0	0	0	0	0	0	0	0	0	0	0	0	0.00595799	0.0033708	0.00856403
EXD3	0	0.307307	0	0	0.784111	0	0.411125	0.46974	0.246539	0	0	0.329413	0.153722	0.292165	0.287234	0.725992	0	0.536811	0	0.371782	0.497666	0.393808	0.255067	0.255983	0	0	0	0	0	0	0.245101	0.628839	0.34694	0	0	0.237068	0.363087	0	0	0.407748	0.471403	0	0	0	0	0.293807	0.357148	0.318523
NOXA1	0	0.371776	0	0	0	0	0.184433	0.507387	0.188536	0	0	0.0885346	0.334085	0.0976686	0.293679	0.536694	0	0.504884	0	0.361667	0.425662	0.2581	0.101607	0.306852	0	0	0	0	0	0	0.132162	0.408897	0.260466	0	0	0.200262	0.122993	0	0	0.345096	0.321395	0	0	0	0	0.135222	0.272373	0.0351927
ENTPD8	0	0	0	0	0	0	0	0	0	0	0	0	0	0	0	0	0	0	0	0	0	0	0	0	0	0	0	0	0	0	0	0	0	0	0	0.00223935	0	0	0	0	0	0	0	0	0	0.000457358	0.00048464	0.000524295
NSMF	0	0.220073	0	0	0.182907	0	0.304337	0.237218	0.209192	0	0	0.298608	0.297565	0.0549875	0.244488	0.395061	0	0.44562	0	0.479684	0.481615	0.209254	0.135975	0.340397	0	0	0	0	0	0	0.35201	0.6521	0.233712	0	0	0.20325	0.222349	0	0	0.291666	0.377168	0	0	0	0	0.185164	0.381064	0.137643
PNPLA7	0	0.413411	0	0	0.836864	0	0.329965	0.675335	0.247854	0	0	0.174227	0.214162	0.711647	0.294271	0.38804	0	0.383486	0	0.273872	0.494141	0.42533	0.24881	0.364467	0	0	0	0	0	0	0.214898	0.569276	0.263292	0	0	0.197073	0.462367	0	0	0.18316	0.404851	0	0	0	0	0.226182	0.417628	0.221733
MRPL41	0	0.272207	0	0	0.809183	0	0.36808	0.387315	0.192779	0	0	0.377195	0.348464	0.18254	0.306206	0.588203	0	0.912503	0	0.619348	0.51085	0.212192	0.0650243	0.326808	0	0	0	0	0	0	0.46164	0.528159	0.393941	0	0	0.214458	0.212824	0	0	0.0505084	0.648551	0	0	0	0	0.133457	0.240552	0.136528
DPH7	0	0.0240173	0	0	0.374065	0	0.0516809	0.191828	0.106623	0	0	0	0.171883	0.187674	0.114308	0.359411	0	0.197872	0	0.229031	0.347839	0.0716115	0.0210616	0.143677	0	0	0	0	0	0	0.209787	0.314689	0.0828634	0	0	0.0733776	0.0564991	0	0	0.0505084	0.166624	0	0	0	0	0.0456215	0.113582	0.0712122
ZMYND19	0	0.00492062	0	0	0.098655	0	0.0622622	0	0.0264907	0	0	0.0211809	0	0.214274	0.0356546	0	0	0.132094	0	0.0480088	0	0.050278	0	0.0577243	0	0	0	0	0	0	0.0635846	0.183421	0.0363586	0	0	0.0345322	0.0411539	0	0	0	0.055393	0	0	0	0	0.00522326	0.023718	0.0233573
ARRDC1	0	0.137925	0	0	0.361045	0	0.085248	0.218142	0.118354	0	0	0.0528547	0.14	0.1703	0.171122	0.368995	0	0.206145	0	0.230962	0.31659	0.132329	0.0682321	0.188153	0	0	0	0	0	0	0.0976843	0.562411	0.143224	0	0	0.0902857	0.158464	0	0	0.0892881	0.246994	0	0	0	0	0.0755806	0.216499	0.0537231
EHMT1	0	0.370201	0	0	0.279104	0	0.385601	0.312351	0.281493	0	0	0.353228	0.342642	0.212166	0.37594	0.618767	0	0.476479	0	0.395145	0.556579	0.362736	0.214039	0.39543	0	0	0	0	0	0	0.342063	0.544527	0.334314	0	0	0.277516	0.405112	0	0	0.449834	0.570296	0	0	0	0	0.185756	0.398342	0.321128
CACNA1B	0	0.0819978	0	0	0.0862762	0	0.153026	0.0822763	0.15832	0	0	0.106555	0.185152	0.222455	0.217613	0.692981	0	0.541368	0	0.312554	0.152719	0.121026	0.32771	0.296103	0	0	0	0	0	0	0.12281	0.200207	0.121143	0	0	0.118657	0.167464	0	0	0.174163	0.225909	0	0	0	0	0.119917	0.214231	0.255548
BET1L	0	0.0534826	0	0	0	0	0.0321123	0	0.0453504	0	0	0.0860771	0.10902	0	0.0549098	0	0	0.179512	0	0.0490442	0.125256	0.0515425	0	0.0354958	0	0	0	0	0	0	0.0258823	0.0671026	0.0373814	0	0	0.0823161	0.082152	0	0	0.0404413	0.0756802	0	0	0	0	0.0141711	0.0402633	0.0852966
RIC8A	0	0.125992	0	0	0	0	0.286309	0.280019	0.110343	0	0	0.135769	0.095619	0	0.144057	0	0	0.136974	0	0.192979	0	0.0558865	0.0336235	0.152099	0	0	0	0	0	0	0.0687801	0.181594	0.121052	0	0	0.0805282	0.163691	0	0	0.0365902	0.157849	0	0	0	0	0.0601816	0.088468	0.0472622
SIRT3	0	0.115189	0	0	0	0	0.298091	0	0.140015	0	0	0.0329911	0.148679	0.0440906	0.132257	0.0798339	0	0.200819	0	0.206237	0.265926	0.125711	0.0704485	0.2037	0	0	0	0	0	0	0.168549	0.412506	0.227416	0	0	0.104389	0.1372	0	0	0.0365902	0.137645	0	0	0	0	0.0602252	0.123737	0.0738731
PSMD13	0	0.204268	0	0	0.0664825	0	0.345801	0.134371	0.15386	0	0	0.180069	0.100674	0.0631045	0.170108	0.212053	0	0.169643	0	0.249261	0.0947007	0.162685	0.0052853	0.245125	0	0	0	0	0	0	0.168933	0.203459	0.224563	0	0	0.0921169	0.14903	0	0	0.0505084	0.157693	0	0	0	0	0.0596368	0.0920712	0.0927378
PGGHG	0	0.00492062	0	0	0	0	0	0	0	0	0	0	0	0	0.00891992	0	0	0	0	0	0	0	0	0	0	0	0	0	0	0	0	0	0.00694953	0	0	0	0	0	0	0	0	0	0	0	0	0	9.45669e-05	1.96122e-05
IFITM2	0	0	0	0	0	0	0	0	0.000617055	0	0	0	0	0	0	0	0	0	0	0	0	0	0	0	0	0	0	0	0	0	0	0	0.0034965	0	0	0	0	0	0	0	0	0	0	0	0	0.000674639	0.000683205	0.00087726
IFITM3	0	0	0	0	0	0	0.0654556	0	0.000517538	0	0	0	0	0	0.00226511	0	0	0	0	0	0	0.0104519	0	0	0	0	0	0	0	0	0	0.0758094	0.0129448	0	0	0	0	0	0	0	0	0	0	0	0	0.00410268	0.0016741	0.00142935
B4GALNT4	0	0.20398	0	0	0.263491	0	0.375639	0.487645	0.202569	0	0	0.174631	0.131762	0.125863	0.261193	0.530847	0	0.529438	0	0.443607	0.563337	0.161489	0.0701422	0.243977	0	0	0	0	0	0	0.292772	0.678401	0.265655	0	0	0.187919	0.373664	0	0	0.267607	0.354733	0	0	0	0	0.166878	0.315736	0.242095
PKP3	0	0	0	0	0	0	0	0	0.00373179	0	0	0	0	0	0.00178499	0	0	0	0	0.0113037	0	0	0	0	0	0	0	0	0	0	0	0	0	0	0	0	0.00240375	0	0	0	0.00189779	0	0	0	0	0.00219829	0.005031	0.00152602
SIGIRR	0	0.0974131	0	0	0.098655	0	0.0427319	0	0.0170472	0	0	0.00610053	0.0111672	0.103346	0.0477903	0.156882	0	0.0401244	0	0.010322	0	0.0708113	0.0535072	0.00375595	0	0	0	0	0	0	0.0745684	0.00959095	0.0322599	0	0	0.0197208	0.0291164	0	0	0	0.0424033	0	0	0	0	0.00287041	0.0199125	0.00704272
ANO9	0	0	0	0	0	0	0	0	0.000389638	0	0	0	0	0.0481038	0.000403333	0	0	0	0	0	0	0.000730312	0	0	0	0	0	0	0	0	0	0	0	0	0	0	0.00240375	0	0	0.0505084	0	0	0	0	0	0	0.000878364	0.00405269
PTDSS2	0	0.150065	0	0	0.784111	0	0.334285	0.333953	0.215658	0	0	0.144442	0.160529	0.0976686	0.20732	0.242397	0	0.366878	0	0.284751	0.332259	0.2329	0.15558	0.196305	0	0	0	0	0	0	0.274348	0.430414	0.230968	0	0	0.18616	0.122608	0	0	0.263371	0.372367	0	0	0	0	0.120204	0.222577	0.167613
RNH1	0	0.0430851	0	0	0.771941	0	0.0939031	0.25468	0.0771774	0	0	0	0.0705696	0.0440906	0.0634635	0.0898165	0	0.0615353	0	0.0090028	0.0730644	0.0584402	0.0306524	0.185228	0	0	0	0	0	0	0.107137	0.0606417	0.0785806	0	0	0.0540974	0.232861	0	0	0	0.11622	0	0	0	0	0.0614319	0.0784658	0.0643842
HRAS	0	0.0269383	0	0	0.098655	0	0.154058	0.335405	0.0806217	0	0	0.00610053	0.0405136	0.214274	0.125322	0.0902734	0	0.112939	0	0.0977235	0.297855	0.103338	0	0.107083	0	0	0	0	0	0	0.147933	0.149826	0.058405	0	0	0.0710943	0.177208	0	0	0.175085	0.204932	0	0	0	0	0.0380065	0.0996696	0.0651441
LRRC56	0	0.0928753	0	0	0	0	0.0641432	0	0.0392504	0	0	0	0.0111672	0.214274	0.0333502	0.0266171	0	0.016921	0	0.0347657	0.0369758	0.0536861	0	0.032913	0	0	0	0	0	0	0	0.0146804	0.0227577	0	0	0.0166866	0.243015	0	0	0.0404413	0.0386978	0	0	0	0	0.0111891	0.0428012	0.0214479
LMNTD2	0	0	0	0	0	0	0	0	0	0	0	0	0	0	0.000743634	0	0	0.0198297	0	0	0	0.00196463	0	0	0	0	0	0	0	0	0	0	0	0	0	0	0	0	0	0	0	0	0	0	0	0.000745388	0.000316651	0.000345343
RASSF7	0	0	0	0	0.098655	0	0	0	0.0302235	0	0	0	0	0.126287	0.0246142	0.014319	0	0.0826922	0	0.0716035	0.169631	0.00709641	0	0.0139968	0	0	0	0	0	0	0.0330035	0	0.00752067	0	0	0.0194432	0.00492021	0	0	0.464285	0.0427239	0	0	0	0	0.0259551	0.0481469	0.0123683
PHRF1	0	0	0	0	0	0	0.099504	0	0.0940699	0	0	0.137425	0.0797079	0.134988	0.0870921	0.131345	0	0.15153	0	0.239562	0	0.108542	0.103483	0.112158	0	0	0	0	0	0	0.0457664	0.164985	0.053281	0	0	0.0651801	0.0431547	0	0	0	0.117193	0	0	0	0	0.10134	0.127264	0.0535343
IRF7	0	0	0	0	0	0	0.0219841	0	0.0114064	0	0	0	0	0	0	0	0	0	0	0	0	0	0	0	0	0	0	0	0	0	0	0	0	0	0	0	0	0	0	0	0	0	0	0	0	0	0.000209933	0.000985875
CDHR5	0	0	0	0	0	0	0	0	0	0	0	0	0	0	0	0	0	0	0	0	0	0	0	0	0	0	0	0	0	0	0	0	0.000764436	0	0	0	0	0	0	0	0	0	0	0	0	0	5.37431e-05	0.00141317
SCT	0	0	0	0	0	0	0.0141357	0	0	0	0	0	0	0	0	0	0	0	0	0	0	0	0	0	0	0	0	0	0	0	0	0	0	0	0	0	0.00492021	0	0	0	0	0	0	0	0	0	0	0.00588957
DRD4	0	0	0	0	0	0	0	0	0.0194958	0	0	0	0	0	0.0227246	0	0	0.0940877	0	0.0145222	0.181613	0.0287838	0.0052853	0	0	0	0	0	0	0	0	0.045199	0.0213459	0	0	0.0422091	0	0	0	0	0.0275295	0	0	0	0	0.0505048	0.0156761	0.00624284
DEAF1	0	0.284532	0	0	0.36417	0	0.438159	0.499892	0.210687	0	0	0.275058	0.241593	0.408848	0.228567	0.278185	0	0.359268	0	0.333362	0.525947	0.302173	0.339838	0.335264	0	0	0	0	0	0	0.315928	0.555141	0.327047	0	0	0.197006	0.187726	0	0	0.572271	0.449555	0	0	0	0	0.169255	0.259187	0.222632
EPS8L2	0	0	0	0	0.369007	0	0.0829015	0.411311	0.0939816	0	0	0.0655297	0	0.130027	0.0505893	0.149584	0	0.147576	0	0.050139	0.0308137	0.0801306	0	0.0480264	0	0	0	0	0	0	0.00815124	0.0589327	0.0621248	0	0	0.0162657	0.125094	0	0	0.102833	0.0220916	0	0	0	0	0.136223	0.0207622	0.0148414
TALDO1	0	0.0431188	0	0	0	0	0.134857	0	0.136529	0	0	0.199242	0.0685456	0.269062	0.16847	0.212165	0	0.198808	0	0.184071	0.296362	0.14794	0.192013	0.202729	0	0	0	0	0	0	0.1289	0.204798	0.135507	0	0	0.0878173	0.208996	0	0	0.139792	0.195118	0	0	0	0	0.0691428	0.1457	0.0876748
GATD1	0	0.0515569	0	0	0	0	0.261405	0.122522	0.080582	0	0	0.0688892	0.173701	0.0541894	0.141147	0.217939	0	0.18158	0	0.152557	0.21943	0.137192	0.0791886	0.0641072	0	0	0	0	0	0	0.0829679	0.153813	0.127109	0	0	0.0615001	0.114729	0	0	0.103762	0.172785	0	0	0	0	0.0752499	0.156961	0.065993
CEND1	0	0.199786	0	0	0.414222	0	0.477415	0.23982	0.184361	0	0	0.26577	0.265265	0.140694	0.25714	0.254156	0	0.347799	0	0.36218	0.547599	0.195123	0.138152	0.251963	0	0	0	0	0	0	0.34558	0.57435	0.288035	0	0	0.130542	0.272914	0	0	0.32935	0.286476	0	0	0	0	0.126099	0.163435	0.209557
SLC25A22	0	0.0420455	0	0	0.29403	0	0.227947	0.138181	0.0727575	0	0	0.209531	0.0623501	0.0357294	0.0850177	0.114345	0	0.134416	0	0.145229	0.0369758	0.0711545	0.0872041	0.193724	0	0	0	0	0	0	0.10321	0.27087	0.1411	0	0	0.0554978	0.15234	0	0	0.414346	0.102995	0	0	0	0	0.0940257	0.100012	0.0726578
PANO1	0	0	0	0	0	0	0	0	0.0073234	0	0	0	0.0818732	0	0.00644895	0.014319	0	0	0	0	0	0	0	0.00721292	0	0	0	0	0	0	0	0.0696049	0.00276061	0	0	0.0183226	0	0	0	0	0.00566762	0	0	0	0	0.0101374	0.0128382	0.00208268
PIDD1	0	0.11369	0	0	0.382341	0	0.160068	0.285353	0.0934406	0	0	0.101738	0.246179	0.214274	0.154419	0.313138	0	0.207685	0	0.318522	0.623014	0.169294	0.0210616	0.265027	0	0	0	0	0	0	0.0771049	0.465404	0.0876618	0	0	0.127504	0.0561649	0	0	0.0404413	0.278759	0	0	0	0	0.0368584	0.180926	0.0244904
RPLP2	0	0.144345	0	0	0	0	0.191466	0	0.0880125	0	0	0.00610053	0.0111672	0.397664	0.104599	0.108911	0	0.12756	0	0.0850613	0.120568	0.0780965	0.0833638	0.147634	0	0	0	0	0	0	0.101476	0.239315	0.138594	0	0	0.0703436	0.255463	0	0	0.478349	0.122775	0	0	0	0	0.0441807	0.0767178	0.112695
PNPLA2	0	0	0	0	0	0	0.0114132	0	0.0553943	0	0	0.0211085	0.0989022	0.0225552	0.110063	0.0843051	0	0.157133	0	0.00861647	0.0308137	0.0823033	0	0.227296	0	0	0	0	0	0	0.0392179	0.11931	0.0863753	0	0	0.0395933	0.169617	0	0	0	0.0705968	0	0	0	0	0.0413567	0.0486076	0.048409
CRACR2B	0	0	0	0	0	0	0	0	0.00383264	0	0	0	0	0	0.00110998	0.014319	0	0.00351375	0	0.0164846	0	0	0	0	0	0	0	0	0	0	0	0	0	0	0	0	0	0	0	0	0	0	0	0	0	0.0022949	0.00021417	0.00389179
CD151	0	0	0	0	0	0	0.223588	0.119512	0.0792192	0	0	0	0	0.0631045	0.0418297	0.236162	0	0.171813	0	0.0764259	0	0.0117535	0	0.00304334	0	0	0	0	0	0	0.0233534	0.0523764	0.0652804	0	0	0.0306582	0.0361158	0	0	0.0984836	0.0935011	0	0	0	0	0.0411585	0.091922	0.0343586
POLR2L	0	0.091688	0	0	0	0	0.122865	0.363747	0.0213375	0	0	0	0.0654612	0.122157	0.053849	0	0	0	0	0	0	0.0558821	0.0052853	0.00304334	0	0	0	0	0	0	0.00815124	0.0320724	0.0399628	0	0	0.0096398	0	0	0	0.0622425	0.0395878	0	0	0	0	0.024854	0.0269991	0.0540741
TSPAN4	0	0	0	0	0	0	0	0	0.00942513	0	0	0	0	0.0541894	0.00899066	0.014319	0	0	0	0	0.0369758	0.00539434	0	0	0	0	0	0	0	0	0.0708009	0	0.0343491	0	0	0.0226909	0	0	0	0	0.0101896	0	0	0	0	0.0112396	0.00792896	0.0172954
CHID1	0	0.0737016	0	0	0	0	0.130312	0.277666	0.138505	0	0	0.0298915	0.113314	0.214274	0.142526	0.140928	0	0.0909757	0	0.175791	0.395311	0.178684	0.0516353	0.160559	0	0	0	0	0	0	0.139071	0.406192	0.186333	0	0	0.0933352	0.238919	0	0	0	0.187628	0	0	0	0	0.0796198	0.281235	0.074147
AP2A2	0	0.245434	0	0	0.57647	0	0.460991	0.329652	0.269281	0	0	0.264143	0.394626	0.186258	0.424327	0.656365	0	0.74238	0	0.569648	0.59035	0.360004	0.378823	0.41555	0	0	0	0	0	0	0.356441	0.890959	0.276307	0	0	0.267223	0.230309	0	0	0.600054	0.633478	0	0	0	0	0.281322	0.461273	0.276032
MUC6	0	0	0	0	0	0	0	0	0.0136849	0	0	0.00610053	0	0	0.00362062	0.0695214	0	0.0300283	0	0.00960378	0	0.00906186	0	0.0257932	0	0	0	0	0	0	0	0	0.0068234	0	0	0.00712374	0.00240375	0	0	0	0.0090986	0	0	0	0	0.0966502	0.0210505	0.0463536
MUC5AC	0	0	0	0	0	0	0	0	0	0	0	0	0	0	0	0	0	0	0	0	0	0	0	0	0	0	0	0	0	0	0	0	0	0	0	0	0	0	0	0	0	0	0	0	0	0	9.55691e-05	0
MUC5B	0	0	0	0	0	0	0	0	0	0	0	0	0	0	0	0	0	0	0	0	0	0	0	0	0	0	0	0	0	0	0	0	0	0	0	0.00176248	0	0	0	0	0	0	0	0	0	0.00195004	0.00584525	0.00822829
TOLLIP	0	0.124374	0	0	0.551281	0	0.398524	0.289644	0.193919	0	0	0.224634	0.162282	0.0440906	0.225832	0.166378	0	0.242753	0	0.284732	0.544866	0.238025	0.273767	0.250409	0	0	0	0	0	0	0.17564	0.547583	0.244645	0	0	0.149724	0.265478	0	0	0	0.355357	0	0	0	0	0.16608	0.267634	0.204915
BRSK2	0	0.147073	0	0	0.157937	0	0.316973	0.24807	0.26545	0	0	0.282438	0.247174	0.267137	0.322042	0.500463	0	0.464212	0	0.518153	0.439675	0.296937	0.112554	0.329671	0	0	0	0	0	0	0.35534	0.516632	0.30291	0	0	0.240652	0.132253	0	0	0.295501	0.488199	0	0	0	0	0.216777	0.354918	0.183166
MOB2	0	0.191836	0	0	0.369007	0	0.279018	0.681336	0.190481	0	0	0.146227	0.193056	0.0541894	0.19408	0.34352	0	0.219425	0	0.320424	0.439572	0.193835	0.0408019	0.224367	0	0	0	0	0	0	0.0519045	0.0965988	0.254011	0	0	0.164072	0.223629	0	0	0.326573	0.217214	0	0	0	0	0.139877	0.200102	0.168954
DUSP8	0	0.10381	0	0	0.412992	0	0.337133	0	0.140674	0	0	0.111935	0.147899	0.263436	0.151007	0.154303	0	0.148506	0	0.266951	0.107916	0.0925041	0.2913	0.100585	0	0	0	0	0	0	0.0783371	0.243931	0.146672	0	0	0.070419	0.20827	0	0	0	0.174021	0	0	0	0	0.142693	0.149033	0.13892
KRTAP5-1	0	0	0	0	0	0	0	0	0	0	0	0	0	0	0	0	0	0	0	0	0	0	0	0	0	0	0	0	0	0	0	0	0	0	0	0	0	0	0	0	0	0	0	0	0	0.00266951	0.000645132	0.00111834
KRTAP5-2	0	0	0	0	0	0	0	0	0	0	0	0	0	0	0.000588719	0	0	0	0	0	0	0	0	0	0	0	0	0	0	0	0	0	0	0	0	0.00392074	0	0	0	0	0	0	0	0	0	0.00348773	0.00487448	0
IFITM10	0	0.0423212	0	0	0	0	0	0	0.0043164	0	0	0.00610053	0	0	0.00523859	0	0	0	0	0.0212256	0	0.0121535	0	0	0	0	0	0	0	0	0.010015	0	0.02393	0	0	0	0.0334035	0	0	0	0.0162574	0	0	0	0	0.0104254	0.0042501	0.025224
AC068580.4	0	0	0	0	0	0	0	0	0	0	0	0	0	0	0	0	0	0	0	0	0	0	0	0	0	0	0	0	0	0	0	0	0	0	0	0	0	0	0	0	0	0	0	0	0	0	0.00333563	0
SYT8	0	0	0	0	0	0	0	0	0	0	0	0	0	0	0	0	0	0	0	0	0	0	0	0	0	0	0	0	0	0	0	0	0	0	0	0	0	0	0	0	0	0	0	0	0	0	0.000967808	0
TNNI2	0	0	0	0	0	0	0	0	0	0	0	0	0	0	0	0	0	0	0	0	0	0	0.0872041	0	0	0	0	0	0	0	0	0	0.00615593	0	0	0	0	0	0	0	0	0	0	0	0	0	0.00061747	0
LSP1	0	0	0	0	0	0	0	0	0.00259116	0	0	0	0	0	0.00693511	0	0	0	0	0	0	0	0	0	0	0	0	0	0	0	0	0	0	0	0	0.000409192	0	0	0	0	0.00379742	0	0	0	0	0.0199939	0.000949404	0.00710239
TNNT3	0	0	0	0	0	0	0	0	0.0051346	0	0	0	0	0	0.000323332	0	0	0.00958751	0	0	0	0.000349341	0	0	0	0	0	0	0	0	0.0576856	0	0.000997137	0	0	0	0	0	0	0	0	0	0	0	0	0.00666109	0.000271869	0.000291639
MRPL23	0	0.0686017	0	0	0	0	0.116785	0.28414	0.0799094	0	0	0	0.0325226	0.20687	0.106266	0.151383	0	0.0207653	0	0.039107	0	0.0874791	0.113842	0.110384	0	0	0	0	0	0	0.0877334	0.27573	0.141789	0	0	0.0674203	0	0	0	0.0505084	0.102492	0	0	0	0	0.0310365	0.12524	0.0704208
TH	0	0	0	0	0	0	0	0	0.00791266	0	0	0	0	0	0.000805008	0	0	0	0	0	0	0	0	0	0	0	0	0	0	0	0	0.0452966	0	0	0	0	0	0	0	0	0.00447777	0	0	0	0	0	0.00464945	0.00574364
ASCL2	0	0	0	0	0	0	0	0	0.00734276	0	0	0	0	0	0.00123119	0	0	0	0	0	0	0.00448114	0	0	0	0	0	0	0	0	0	0	0	0	0	0	0	0	0	0	0	0	0	0	0	0	0.0012083	0.00248891
C11orf21	0	0	0	0	0	0	0	0	0.000214751	0	0	0	0	0	0	0	0	0.00427695	0	0	0	0.000463536	0	0	0	0	0	0	0	0	0	0	0	0	0	0	0	0	0	0	0.00516927	0	0	0	0	0	0	5.06084e-05
TSPAN32	0	0	0	0	0	0	0	0	0	0	0	0	0	0	0	0.0408855	0	0	0	0	0	0	0	0	0	0	0	0	0	0	0	0	0	0	0	0	0	0	0	0	0	0	0	0	0	0.00336451	0.00108744	0.00740495
CD81	0	0.0755855	0	0	0.374065	0	0.314468	0.327974	0.110578	0	0	0.0211809	0.0530715	0.179855	0.0983579	0.0800567	0	0.180106	0	0.0849625	0.0308137	0.0944411	0	0.12783	0	0	0	0	0	0	0.128305	0.146436	0.0776447	0	0	0.0665316	0.0677577	0	0	0.0404413	0.10307	0	0	0	0	0.0758371	0.0909576	0.140234
TSSC4	0	0.279277	0	0	0	0	0.113429	0.086352	0.0395113	0	0	0	0	0.126287	0.0373992	0	0	0.312527	0	0.120876	0.169631	0.0318077	0.0434574	0.0486051	0	0	0	0	0	0	0	0.089663	0.0514917	0	0	0.0295025	0.0411539	0	0	0.0365902	0.0577809	0	0	0	0	0.0123702	0.0390881	0.0337829
TRPM5	0	0	0	0	0	0	0	0	0	0	0	0	0	0	0	0	0	0	0	0	0	0	0	0	0	0	0	0	0	0	0	0	0	0	0	0	0	0	0	0	0	0	0	0	0	0	0.00259385	2.33195e-05
KCNQ1	0	0.0555576	0	0	0	0	0.0164758	0	0.050145	0	0	0	0.102796	0.101761	0.0638026	0.0230305	0	0.0774425	0	0.0299511	0.0372752	0.0674141	0	0.0234822	0	0	0	0	0	0	0.0656964	0.0719493	0.0746668	0	0	0.0390242	0.119573	0	0	0	0.0435204	0	0	0	0	0.0583624	0.0802861	0.147575
CDKN1C	0	0.0285695	0	0	0	0	0	0	0.00849721	0	0	0	0	0	0.0148449	0	0	0.0235596	0	0.0494156	0.168176	0.0462244	0.0408019	0.0589227	0	0	0	0	0	0	0.0224986	0.071043	0.00335567	0	0	0.00637786	0	0	0	0.0683606	0.00876319	0	0	0	0	0.0296771	0.0290427	0.0278391
SLC22A18AS	0	0.0422859	0	0	0	0	0.0198308	0	0.00425376	0	0	0	0.0352116	0.0357294	0.00459073	0.0137933	0	0	0	0	0	0.000500537	0	0	0	0	0	0	0	0	0.010015	0.00213467	0.002166	0	0	0.00210838	0	0	0	0	0.00824325	0	0	0	0	0	0.00346965	0.0171086
SLC22A18	0	0.0220744	0	0	0.098655	0	0.0762108	0	0.0132877	0	0	0	0	0.101761	0.0389231	0.0151826	0	0.124202	0	0.0344204	0	0.0503322	0.0170891	0.0532664	0	0	0	0	0	0	0.0454931	0.114132	0.0152	0	0	0.0109011	0.0192684	0	0	0.0505084	0.0354412	0	0	0	0	0.00844571	0.0253992	0.0369482
PHLDA2	0	0	0	0	0	0	0.0218256	0	0.00996964	0	0	0	0	0	0.00519066	0.0137933	0	0	0	0.0232093	0	0	0	0	0	0	0	0	0	0	0	0	0.00920086	0	0	0.00124655	0	0	0	0	0.0157235	0	0	0	0	0	0.00389891	0.0161073
NAP1L4	0	0.0949644	0	0	0.098655	0	0.30552	0.178481	0.210767	0	0	0.210773	0.186063	0.0688608	0.194185	0.258036	0	0.238201	0	0.280432	0.598625	0.273817	0.334889	0.272438	0	0	0	0	0	0	0.253523	0.440196	0.266026	0	0	0.158523	0.216486	0	0	0.534083	0.296432	0	0	0	0	0.16948	0.190054	0.190505
CARS	0	0.113721	0	0	0	0	0.381144	0.0840206	0.185511	0	0	0.113118	0.246968	0.148521	0.250638	0.0361109	0	0.19341	0	0.403002	0.245963	0.247928	0.190627	0.185225	0	0	0	0	0	0	0.161818	0.446077	0.187189	0	0	0.158191	0.201363	0	0	0.294035	0.308298	0	0	0	0	0.159493	0.241955	0.291114
OSBPL5	0	0.184991	0	0	0.68662	0	0.155507	0.205717	0.140949	0	0	0.0638345	0.205003	0.532452	0.223677	0.276756	0	0.351574	0	0.323341	0.444796	0.113744	0.166625	0.251669	0	0	0	0	0	0	0.076781	0.290693	0.1579	0	0	0.165102	0.148538	0	0	0.285373	0.19412	0	0	0	0	0.103169	0.312608	0.180623
MRGPRE	0	0	0	0	0	0	0	0	0	0	0	0	0	0	0.000211323	0	0	0	0	0	0	0	0	0	0	0	0	0	0	0	0	0	0	0	0	0	0	0	0	0	0	0	0	0	0	0	0	0
ZNF195	0	0.127168	0	0	0	0	0.136305	0.306252	0.127123	0	0	0.234782	0.168088	0.0357294	0.123597	0.105473	0	0.196955	0	0.119571	0.367405	0.0885783	0.101722	0.117115	0	0	0	0	0	0	0.161878	0.3746	0.103307	0	0	0.106047	0.128293	0	0	0.213564	0.164825	0	0	0	0	0.0547009	0.0731178	0.112633
ART5	0	0	0	0	0	0	0	0	0	0	0	0	0	0	0	0	0	0	0	0	0	0	0	0	0	0	0	0	0	0	0	0	0	0	0	0	0	0	0	0	0	0	0	0	0	0	9.67716e-06	0.00710013
ART1	0	0	0	0	0	0	0	0	0.000518239	0	0	0	0	0	0	0	0	0	0	0.0090028	0	0.0202458	0	0	0	0	0	0	0	0	0	0	0	0	0	0	0	0	0	0	0.00936535	0	0	0	0	0	0.00116207	0.00375801
CHRNA10	0	0	0	0	0	0	0	0	0.0177348	0	0	0	0	0	0.014326	0	0	0	0	0.0456008	0	0.0279269	0	0	0	0	0	0	0	0	0.0148918	0	0.00243514	0	0	0.00643603	0	0	0	0	0.0123161	0	0	0	0	0.00169601	0.0140868	0.0248202
NUP98	0	0.285918	0	0	0.758807	0	0.243501	0.642046	0.177462	0	0	0.403736	0.208658	0.114767	0.212259	0.23107	0	0.318268	0	0.221891	0.199788	0.271839	0.206201	0.159819	0	0	0	0	0	0	0.191786	0.382483	0.252278	0	0	0.176333	0.208098	0	0	0.366812	0.31722	0	0	0	0	0.15024	0.192928	0.198292
PGAP2	0	0.207698	0	0	0.182428	0	0.0795215	0.307837	0.157552	0	0	0.0412005	0.122391	0.116196	0.213064	0.0572644	0	0.297902	0	0.274488	0.215782	0.248053	0.197634	0.178255	0	0	0	0	0	0	0.130306	0.112286	0.186495	0	0	0.156483	0.143428	0	0	0.0944929	0.235638	0	0	0	0	0.0514347	0.193335	0.0447772
RHOG	0	0	0	0	0	0	0.0458351	0	0.0123862	0	0	0	0	0	0.00527006	0	0	0.0100753	0	0.0173027	0	0.0549419	0	0.000887559	0	0	0	0	0	0	0.0644862	0.0170449	0	0	0	0.00699892	0	0	0	0	0.0144772	0	0	0	0	0.00421401	0.0087837	0.014095
STIM1	0	0.177754	0	0	0.457827	0	0.402503	0.372971	0.275285	0	0	0.28947	0.349419	0.130027	0.294014	0.362044	0	0.45075	0	0.435259	0.524569	0.307981	0.155034	0.358445	0	0	0	0	0	0	0.199948	0.493119	0.33264	0	0	0.244026	0.214602	0	0	0.275011	0.540482	0	0	0	0	0.165501	0.33303	0.365315
RRM1	0	0	0	0	0	0	0.0673615	0.355672	0.120771	0	0	0.0707081	0.0956733	0	0.070346	0.0981651	0	0.0607091	0	0.0937726	0.421956	0.0622951	0.0253778	0.11481	0	0	0	0	0	0	0.05375	0.292969	0.0833526	0	0	0.0573275	0.0816851	0	0	0.131248	0.0744222	0	0	0	0	0.0420005	0.0553447	0.0395787
TRIM21	0	0	0	0	0	0	0	0	0.00178378	0	0	0	0	0	0.000114465	0	0	0	0	0	0	0	0.271644	0	0	0	0	0	0	0	0	0	0.0021721	0	0	0.000195341	0	0	0	0	0	0	0	0	0	0	0.00137436	0.000427845
OR52K1	0	0	0	0	0	0	0	0	0	0	0	0	0	0	0.000565496	0	0	0	0	0	0	0	0	0	0	0	0	0	0	0	0	0	0	0	0	0	0	0	0	0	0	0	0	0	0	0	0	0
OR52I1	0	0	0	0	0	0	0	0	0	0	0	0	0	0	0	0	0	0	0	0	0	0	0	0	0	0	0	0	0	0	0	0	0	0	0	0.000978276	0	0	0	0	0	0	0	0	0	0	0.00141498	0.000400068
TRIM68	0	0	0	0	0.836864	0	0.0219841	0	0.00912275	0	0	0	0.0260293	0	0.016375	0	0	0	0	0.00960378	0.0940587	0.00616563	0	0	0	0	0	0	0	0	0.0134324	0.0695758	0.00147023	0	0	0.00519307	0	0	0	0	0.007893	0	0	0	0	0.00674823	0.004617	0.013745
OR51E2	0	0.0319838	0	0	0	0	0	0	0.000308678	0	0	0.00610053	0	0	0.00184605	0	0	0	0	0	0	0.00130246	0	0	0	0	0	0	0	0	0	0	0	0	0	0.00130403	0	0	0	0	0.00156942	0	0	0	0	0.00122339	0.000268531	0.000580634
MMP26	0	0.186782	0	0	0	0	0	0	0.0123046	0	0	0.0298915	0.0584703	0	0.0150358	0	0	0	0	0.00250291	0	0.0107788	0	0.0181379	0	0	0	0	0	0	0.0235659	0	0.0380727	0	0	0.0259574	0.00492021	0	0	0	0.00692669	0	0	0	0	0.000853067	0.00463743	0.00502651
OR52A5	0	0	0	0	0	0	0	0	0	0	0	0	0	0	0	0	0	0	0	0	0	0	0	0	0	0	0	0	0	0	0	0	0	0	0	0	0	0	0	0	0	0	0	0	0	0	2.77886e-05	0
OR52A1	0	0	0	0	0	0	0	0	0	0	0	0	0	0	0	0	0	0	0	0	0	0	0	0	0	0	0	0	0	0	0	0	0	0	0	0	0	0	0	0	0.00299035	0	0	0	0	0	0.000287425	0
HBB	0	0	0	0	0	0	0	0	0	0	0	0	0	0	0.00177395	0	0	0.0880586	0	0	0	0.00242869	0	0	0	0	0	0	0	0	0	0	0	0	0	0	0	0	0	0	0.000942628	0	0	0	0	0	0.00308529	0.0014433
HBD	0	0	0	0	0	0	0	0	0	0	0	0	0	0	0	0	0	0	0	0	0	0	0	0	0	0	0	0	0	0	0	0	0	0	0	0	0.0411539	0	0	0	0	0	0	0	0	0	0	0.000532821
AC104389.5	0	0	0	0	0	0	0	0	0	0	0	0	0	0	0	0	0	0	0	0	0	0	0	0	0	0	0	0	0	0	0	0	0	0	0	0	0	0	0	0	0	0	0	0	0	0	0.000458137	0
OR51M1	0	0	0	0	0	0	0	0	0.000948172	0	0	0	0	0	0.000965834	0	0	0	0	0	0	0	0	0	0	0	0	0	0	0	0	0	0.00293195	0	0	0.0041403	0.0192684	0	0	0	0	0	0	0	0	0.00093773	0.000687028	0.000910795
OR51I2	0	0	0	0	0	0	0	0	0.00104724	0	0	0	0	0	0	0	0	0	0	0	0	0	0.0408435	0.00304334	0	0	0	0	0	0	0	0	0.00239104	0	0	0.000521691	0	0	0	0	0.00311123	0	0	0	0	0.000273759	0.00014405	0.000282401
TRIM6-TRIM34	0	0	0	0	0	0	0	0	0	0	0	0	0	0	0.000953356	0	0	0	0	0	0	0	0	0	0	0	0	0	0	0	0	0	0	0	0	0.00120602	0	0	0	0	0	0	0	0	0	0	0.000143801	0.000207258
TRIM5	0	0.328322	0	0	0.0664825	0	0	0	0.112073	0	0	0	0.0352116	0.0357294	0.0882555	0	0	0.16831	0	0.263103	0	0.0814227	0.0588102	0.0159388	0	0	0	0	0	0	0.0856267	0.0129837	0.0423901	0	0	0.0567526	0.266386	0	0	0	0.180745	0	0	0	0	0.0097004	0.127253	0.0547989
TRIM22	0	0.0422859	0	0	0	0	0.0281523	0	0.0309823	0	0	0.00610053	0.061216	0	0.00926593	0	0	0.0354395	0	0.0951596	0	0.109272	0.107918	0.00597004	0	0	0	0	0	0	0.0798533	0	0.0303345	0	0	0.0448917	0.107761	0	0	0	0.0578277	0	0	0	0	0.0022974	0.0421778	0.0177629
OR56B1	0	0	0	0	0	0	0	0	0	0	0	0	0	0	0	0	0	0	0	0	0	0	0	0	0	0	0	0	0	0	0	0	0	0	0	0	0	0	0	0	0	0	0	0	0	0.000273759	0	0
OR52N4	0	0	0	0	0	0	0	0	0	0	0	0	0	0	0	0	0	0	0	0	0	0	0	0	0	0	0	0	0	0	0	0	0	0	0	0.000379277	0	0	0	0	0	0	0	0	0	0	0	0
OR52E5	0	0	0	0	0	0	0	0	0.000314584	0	0	0	0	0	0	0	0	0	0	0	0	0	0	0	0	0	0	0	0	0	0	0	0	0	0	0	0	0	0	0	0	0	0	0	0	0	0.00067278	0.00244491
OR56A3	0	0	0	0	0	0	0	0	0.001356	0	0	0	0	0	0	0	0	0	0	0	0	0.000500537	0	0	0	0	0	0	0	0	0	0	0	0	0	0	0.100395	0	0	0	0.00372662	0	0	0	0	0	0.00114066	0.00287111
OR56A4	0	0	0	0	0	0	0	0	0	0	0	0	0	0	0.000378709	0	0	0	0	0	0	0	0	0.00304334	0	0	0	0	0	0	0	0	0	0	0	0	0	0	0	0	0	0	0	0	0	0	0	0.00052605
OR56A1	0	0.0928753	0	0	0	0	0	0	0.000555374	0	0	0	0	0	0.00377553	0.136639	0	0	0	0	0	0	0	0.000887559	0	0	0	0	0	0	0	0	0	0	0	0.00189007	0	0	0	0	0.00376797	0	0	0	0	0	0.00170682	0.00282949
C11orf42	0	0	0	0	0	0	0.0427319	0	0.00510109	0	0	0	0	0	0	0	0	0.0136426	0	0	0	0.00641268	0	0	0	0	0	0	0	0	0	0	0	0	0	0	0	0	0	0	0.000294355	0	0	0	0	0.00179758	0.00034259	0.00248592
FAM160A2	0	0.103627	0	0	0	0	0.128195	0.0465673	0.102243	0	0	0	0.108285	0.139998	0.0985706	0.340427	0	0.309831	0	0.222091	0	0.0942269	0.0986751	0.0485381	0	0	0	0	0	0	0.0641585	0.0287873	0.02526	0	0	0.08069	0.0779619	0	0	0	0.181443	0	0	0	0	0.0350755	0.122946	0.0515631
CNGA4	0	0	0	0	0	0	0	0.294953	0.0335831	0	0	0	0	0.0357294	0.0103469	0	0	0.0143668	0	0.0119708	0	0.00297354	0	0.00304334	0	0	0	0	0	0	0	0.00213467	0.0372768	0	0	0.0140493	0	0	0	0	0.0291281	0	0	0	0	0.0115269	0.017382	0.0574039
CCKBR	0	0.0165519	0	0	0.0664825	0	0.0624476	0.292883	0.0910654	0	0	0.0197939	0.0787116	0.133834	0.0805578	0.0915164	0	0.0232862	0	0.0852451	0	0.0949081	0.0867043	0.116734	0	0	0	0	0	0	0.0493663	0.143855	0.0938664	0	0	0.0960152	0.00240375	0	0	0	0.136036	0	0	0	0	0.0731291	0.10778	0.100937
CAVIN3	0	0	0	0	0	0	0	0	0.000563158	0	0	0	0	0	0.00156893	0	0	0.00772021	0	0	0	0.00823828	0	0	0	0	0	0	0	0	0	0	0	0	0	0	0	0	0	0	0.00512302	0	0	0	0	0	0.00252414	0.00316419
SMPD1	0	0.0220744	0	0	0	0	0.00580233	0.247325	0.0580904	0	0	0	0	0	0.0658532	0.0615661	0	0.00673496	0	0.0954506	0.186395	0.0134166	0.102279	0.0744485	0	0	0	0	0	0	0.0863486	0.081253	0.0985269	0	0	0.0433822	0.129783	0	0	0.244985	0.111263	0	0	0	0	0.0216255	0.0595336	0.0318714
APBB1	0	0.234119	0	0	1.24412	0	0.473102	0.41374	0.232588	0	0	0.106365	0.319361	0.0981415	0.307646	0.444935	0	0.492571	0	0.458555	0.47542	0.242324	0.144467	0.342728	0	0	0	0	0	0	0.25114	0.572178	0.254386	0	0	0.194603	0.169833	0	0	0.193525	0.434779	0	0	0	0	0.130681	0.317202	0.246615
HPX	0	0	0	0	0	0	0.0317333	0.0465673	0.0169332	0	0	0	0	0	0.00597155	0	0	0	0	0.00559581	0	0.0340261	0	0.0720177	0	0	0	0	0	0	0	0	0	0	0	0.00355667	0.0334035	0	0	0	0.0230705	0	0	0	0	0.0075384	0.00501115	0.107281
TRIM3	0	0.0423212	0	0	0.0664825	0	0.0886847	0	0.116682	0	0	0.0526662	0.1579	0.163621	0.100393	0.308793	0	0.181174	0	0.222216	0.217268	0.0632389	0.0253778	0.100165	0	0	0	0	0	0	0.164475	0.202776	0.141928	0	0	0.0561254	0.125094	0	0	0.098286	0.148506	0	0	0	0	0.041715	0.121575	0.10696
ARFIP2	0	0.00492062	0	0	0.111146	0	0.103578	0	0.070975	0	0	0.00610053	0.0718519	0.0357294	0.0468681	0.0840015	0	0.120857	0	0.0969199	0.181613	0.0414389	0.0306524	0.061082	0	0	0	0	0	0	0.055129	0.181124	0.060692	0	0	0.0247391	0.00679488	0	0	0.119876	0.0429339	0	0	0	0	0.0309525	0.0257199	0.100389
AC084337.2	0	0.128823	0	0	0	0	0.182824	0.198864	0.139833	0	0	0.0364246	0.337403	0.0688608	0.152311	0.158013	0	0.0801829	0	0.262234	0.182564	0.163456	0.122751	0.227468	0	0	0	0	0	0	0.142668	0.351242	0.18075	0	0	0.112827	0.151521	0	0	0.220288	0.225672	0	0	0	0	0.106336	0.115809	0.232096
DNHD1	0	0.0685693	0	0	0.525866	0	0.189062	0.357481	0.144262	0	0	0.091236	0.131242	0.215534	0.144383	0.170465	0	0.104041	0	0.192634	0.206317	0.15644	0.0565336	0.198333	0	0	0	0	0	0	0.0726062	0.412311	0.104494	0	0	0.131051	0.122548	0	0	0.0365902	0.169553	0	0	0	0	0.157194	0.125135	0.453244
RRP8	0	0	0	0	0.098655	0	0.0304854	0	0.0298872	0	0	0.0412005	0.0395342	0	0.0475338	0	0	0	0	0.0561951	0	0.0569508	0	0.105443	0	0	0	0	0	0	0	0.00371535	0.0223694	0	0	0.0360461	0	0	0	0.0505084	0.0474764	0	0	0	0	0.0423318	0.0710918	0.061818
ILK	0	0.127578	0	0	0	0	0.0651737	0.55431	0.103243	0	0	0.149984	0.0950434	0.284634	0.125066	0.0721546	0	0.0868605	0	0.136067	0.228977	0.0990696	0.0792324	0.0663212	0	0	0	0	0	0	0.148683	0.167701	0.0986068	0	0	0.0671939	0.0223641	0	0	0.156241	0.142252	0	0	0	0	0.0602565	0.0857975	0.0652616
TAF10	0	0.0496069	0	0	0.182428	0	0.055468	0	0.0245421	0	0	0.128854	0.0654612	0	0.0404052	0.0230305	0	0.0685335	0	0.0986999	0.0369758	0.0322905	0.0210616	0.00815838	0	0	0	0	0	0	0.0362116	0.0857134	0.028609	0	0	0.0122724	0.00240375	0	0	0	0.0470045	0	0	0	0	0.0127411	0.0316532	0.0529527
TPP1	0	0	0	0	0	0	0.234976	0.1531	0.0827458	0	0	0.0804245	0.104861	0.0541894	0.103945	0.0480362	0	0.0837239	0	0.0867739	0.0308137	0.0789343	0.0709808	0.0288097	0	0	0	0	0	0	0.190761	0.180631	0.087388	0	0	0.086748	0.00679488	0	0	0.0404413	0.152137	0	0	0	0	0.0572822	0.0916694	0.0942659
DCHS1	0	0	0	0	0	0	0	0	0.00591292	0	0	0.0298915	0	0	0.00985547	0.0266171	0	0.0797551	0	0.0116168	0	0.00786172	0.0306524	0.013089	0	0	0	0	0	0	0.0190632	0	0.0141448	0	0	0.00693906	0.00240375	0	0	0	0.0215767	0	0	0	0	0.0105577	0.0428733	0.0179401
MRPL17	0	0	0	0	0	0	0	0	0.0337208	0	0	0	0	0.12843	0.0229316	0.108167	0	0	0	0.0162968	0	0.0125955	0	0	0	0	0	0	0	0	0.0289835	0	0.00523435	0	0	0.0056499	0.0334035	0	0	0	0.0319577	0	0	0	0	0.0233718	0.0181233	0.01822
OR2AG2	0	0	0	0	0	0	0	0	0.00630421	0	0	0.0172903	0	0.0357294	0.0226534	0	0	0.00576496	0	0.0186546	0.156872	0.0152923	0	0	0	0	0	0	0	0	0.0342045	0.00371535	0.00629071	0	0	0.00934378	0	0	0	0	0.013599	0	0	0	0	0.0109538	0.0134797	0.00898478
OR2AG1	0	0	0	0	0	0	0	0	0	0	0	0	0	0	0.000378709	0	0	0	0	0	0	0	0	0	0	0	0	0	0	0	0	0	0	0	0	0	0	0	0	0	0	0	0	0	0	0.00196834	0	0
OR6A2	0	0.0220744	0	0	0	0	0	0	0.00343555	0	0	0	0.0111672	0	0.024802	0	0	0.00219561	0	0.122865	0	0.00709276	0.0558527	0	0	0	0	0	0	0	0	0	0.0168889	0	0	0.0168783	0	0	0	0	0.02577	0	0	0	0	0.0159268	0.0194915	0.0120344
OR10A2	0	0	0	0	0	0	0	0	0.00165388	0	0	0	0	0.0357294	0	0	0	0	0	0	0	0.000330339	0	0	0	0	0	0	0	0	0	0	0	0	0	0.0029433	0	0	0	0	0	0	0	0	0	0.000474442	0.000299623	1.89003e-05
OR10A4	0	0	0	0	0	0	0	0	0	0	0	0	0	0	0	0	0	0	0	0	0	0	0	0	0	0	0	0	0	0	0	0	0	0	0	0	0	0	0	0	0	0	0	0	0	0	0	0.000285025
ZNF215	0	0.112174	0	0	0	0	0.0777486	0	0.0247872	0	0	0.0172903	0.0797079	0	0.0398263	0.0831501	0	0.027478	0	0.0569702	0.0493402	0.0965154	0.0386805	0.0220468	0	0	0	0	0	0	0.00350355	0.00213467	0.0212264	0	0	0.0325007	0	0	0	0	0.0328753	0	0	0	0	0.0124184	0.035613	0.0644825
ZNF214	0	0.0240173	0	0	0	0	0	0	0.0348934	0	0	0	0.0797079	0.0440906	0.0327155	0.139438	0	0.0684785	0	0.0119708	0	0.0332179	0	0.0398856	0	0	0	0	0	0	0.0530302	0.00213467	0.027864	0	0	0.0420006	0	0	0	0	0.0369179	0	0	0	0	0.0207433	0.0238768	0.00892127
NLRP14	0	0.0422859	0	0	0	0	0	0.0784901	0.0015123	0	0	0.0586771	0	0	0.00258106	0	0	0	0	0.00785132	0	0.0333777	0	0	0	0	0	0	0	0	0	0.00959095	0.0135175	0	0	0.019428	0	0	0	0	0.0076787	0	0	0	0	0.0107194	0.0094885	0.0165023
RBMXL2	0	0	0	0	0	0	0	0	0	0	0	0	0	0	0	0	0	0	0	0	0	0	0	0	0	0	0	0	0	0	0	0	0	0	0	0.000235697	0	0	0	0	0.00456551	0	0	0	0	0.00104566	8.05792e-05	0.000524417
SYT9	0	0.101686	0	0	0.374065	0	0.108005	0.0361542	0.101059	0	0	0.227023	0.0905534	0	0.145048	0.0137933	0	0.105342	0	0.252449	0.0963803	0.128206	0.136321	0.200422	0	0	0	0	0	0	0.053923	0.209169	0.144784	0	0	0.173773	0.134785	0	0	0.0365902	0.117829	0	0	0	0	0.132528	0.176788	0.103589
OLFML1	0	0	0	0	0	0	0	0	0.0025379	0	0	0	0.0260293	0	0	0	0	0	0	0	0	0	0	0	0	0	0	0	0	0	0	0	0	0	0	0	0	0	0	0	0	0	0	0	0	0.0081302	0.0022088	0.00382697
PPFIBP2	0	0	0	0	0	0	0.123777	0	0.0187394	0	0	0.0197939	0	0.0225552	0.0570398	0	0	0.0164655	0	0.0783474	0	0.0246109	0.215217	0.0104743	0	0	0	0	0	0	0.0411316	0.171737	0.017587	0	0	0.0336651	0.0708628	0	0	0	0.0234458	0	0	0	0	0.0249376	0.0391582	0.0803883
CYB5R2	0	0	0	0	0	0	0	0	0.000453867	0	0	0	0	0	0	0	0	0	0	0	0	0	0	0	0	0	0	0	0	0	0	0	0	0	0	0	0	0	0	0	0.00137108	0	0	0	0	0.00970134	0.000185399	0.000465935
OVCH2	0	0	0	0	0	0	0	0	0	0	0	0	0	0	0	0	0	0	0	0	0	0.000730312	0	0	0	0	0	0	0	0	0	0	0.00280304	0	0	0.000184572	0	0	0	0	0	0	0	0	0	0	0.000187056	0.00134304
NLRP10	0	0	0	0	0	0	0	0	0.00127186	0	0	0	0	0	0.000381442	0	0	0.0230542	0	0	0	0	0	0	0	0	0	0	0	0	0	0	0.00207276	0	0	0	0	0	0	0	0.0114881	0	0	0	0	0	0.00578289	0.0145677
EIF3F	0	0.223372	0	0	0	0	0.178848	0.108538	0.0697578	0	0	0.0329731	0.0981791	0	0.112851	0.104279	0	0.0935357	0	0.146573	0.151819	0.107138	0.133337	0.0671699	0	0	0	0	0	0	0.122148	0.156679	0.101717	0	0	0.103696	0.0767592	0	0	0.514497	0.126261	0	0	0	0	0.0786444	0.107592	0.176341
TUB	0	0.18084	0	0	0.37708	0	0.254486	0.533879	0.18917	0	0	0.069714	0.334298	0	0.168942	0.273084	0	0.344964	0	0.277672	0.275418	0.188793	0.321728	0.344784	0	0	0	0	0	0	0.179084	0.0431433	0.154438	0	0	0.151333	0.065965	0	0	0.349709	0.306717	0	0	0	0	0.148212	0.25991	0.224252
RIC3	0	0.13146	0	0	0	0	0.262827	0.466607	0.253601	0	0	0.311383	0.456622	0.449248	0.285803	0.407401	0	0.433781	0	0.293897	0.550523	0.21938	0.447915	0.313988	0	0	0	0	0	0	0.162381	0.286357	0.272324	0	0	0.194225	0.171745	0	0	0.537872	0.402814	0	0	0	0	0.137828	0.214282	0.235688
LMO1	0	0	0	0	0.098655	0	0	0	0.0117096	0	0	0	0	0	0.0122542	0.162942	0	0.0101536	0	0	0	0.0265294	0	0	0	0	0	0	0	0	0.0175848	0.0421861	0.0169254	0	0	0.00452245	0	0	0	0	0.0282175	0	0	0	0	0.00617079	0.0192811	0.0128127
STK33	0	0.117284	0	0	0	0	0.0514885	0	0.065321	0	0	0.0586771	0.0428625	0	0.0628647	0.114016	0	0.0630376	0	0.0948243	0.132628	0.0721053	0	0.00956657	0	0	0	0	0	0	0.0594988	0	0.0818395	0	0	0.069153	0.015949	0	0	0.156241	0.037895	0	0	0	0	0.0310207	0.0415668	0.212532
TRIM66	0	0.182258	0	0	0.182428	0	0.136365	0.086352	0.137307	0	0	0.163306	0.298985	0.0357294	0.163993	0.123824	0	0.212356	0	0.181743	0.0308137	0.133146	0.174847	0.0871889	0	0	0	0	0	0	0.138652	0.250764	0.184003	0	0	0.0940235	0.0974179	0	0	0	0.152102	0	0	0	0	0.0822743	0.126477	0.110751
RPL27A	0	0.0220744	0	0	0	0	0.103211	0	0.0942513	0	0	0.128854	0.0325226	0.0225552	0.0807095	0.137348	0	0.0232192	0	0.023893	0	0.0497628	0.271644	0.100181	0	0	0	0	0	0	0.0578611	0.00677946	0.0717264	0	0	0.0272967	0	0	0	0.0404413	0.101249	0	0	0	0	0.0494355	0.0586775	0.16725
ST5	0	0.11505	0	0	0.565035	0	0.165521	0.644925	0.265809	0	0	0.170862	0.0837276	0.543513	0.298816	0.657911	0	0.684898	0	0.247266	0.503471	0.373538	0.0961163	0.352388	0	0	0	0	0	0	0.203686	0.30082	0.272939	0	0	0.200556	0.209336	0	0	0.162853	0.465733	0	0	0	0	0.236189	0.297416	0.23023
AKIP1	0	0.0285695	0	0	0	0	0.0759715	0.0361542	0.068543	0	0	0.128724	0	0	0.0442684	0.0616484	0	0.109076	0	0.03003	0.0493402	0.0930113	0.0934195	0.0185418	0	0	0	0	0	0	0.0343385	0.229051	0.035702	0	0	0.0248076	0.0121238	0	0	0.0505084	0.0647078	0	0	0	0	0.0196454	0.0372843	0.0549744
C11orf16	0	0	0	0	0	0	0	0	0.00207955	0	0	0	0	0	0.000568759	0	0	0	0	0	0	0	0	0	0	0	0	0	0	0	0	0	0	0	0	0.00712374	0	0	0	0	0	0	0	0	0	0.00224251	0.00100666	0.000261874
TMEM9B	0	0.10933	0	0	0	0	0.0304854	0	0.0733614	0	0	0.0298915	0.09465	0.0440906	0.0562385	0.014319	0	0.104888	0	0.0791198	0	0.0204731	0.0602981	0.0516509	0	0	0	0	0	0	0.187468	0.00371535	0.0772341	0	0	0.0324943	0.0558784	0	0	0	0.0630833	0	0	0	0	0.0351905	0.0252338	0.0286583
NRIP3	0	0.0513112	0	0	0.414222	0	0.100768	0.138181	0.0418173	0	0	0.0453512	0.239877	0	0.0515371	0	0	0.0746552	0	0.0969561	0.104481	0.150022	0.29411	0.0447597	0	0	0	0	0	0	0.101349	0.0252159	0.0828635	0	0	0.0491396	0.120024	0	0	0	0.0818014	0	0	0	0	0.0368402	0.0521019	0.0690931
SCUBE2	0	0	0	0	0	0	0.0529315	0.106396	0.0344669	0	0	0.0172903	0	0	0.0446558	0.0361109	0	0.0404866	0	0.0450719	0.0308137	0.0244558	0.0662742	0.00903887	0	0	0	0	0	0	0.102381	0.0839755	0.0198021	0	0	0.01621	0.0298917	0	0	0	0.0486141	0	0	0	0	0.0165475	0.034244	0.315168
DENND5A	0	0.0604912	0	0	0.111146	0	0.311973	0.438922	0.197871	0	0	0.520454	0.297233	0.20859	0.248051	0.283348	0	0.492564	0	0.33908	0.59979	0.313846	0.238054	0.372373	0	0	0	0	0	0	0.115508	0.379828	0.246386	0	0	0.19902	0.196042	0	0	0.418931	0.362072	0	0	0	0	0.137106	0.24208	0.268179
TMEM41B	0	0.243036	0	0	0.306194	0	0.405464	0.260011	0.208291	0	0	0.33439	0.383646	0.107016	0.243064	0.264261	0	0.343789	0	0.307481	0.367816	0.258148	0.190179	0.134566	0	0	0	0	0	0	0.31116	0.490064	0.273223	0	0	0.197198	0.211724	0	0	0.435175	0.352205	0	0	0	0	0.108882	0.170382	0.23344
IPO7	0	0.183765	0	0	0.0664825	0	0.284149	0.503896	0.139734	0	0	0.27146	0.33333	0.222096	0.143438	0.24476	0	0.253653	0	0.278269	0.501294	0.135357	0.234618	0.187337	0	0	0	0	0	0	0.311184	0.164381	0.20232	0	0	0.180005	0.151364	0	0	0.0683606	0.246877	0	0	0	0	0.142336	0.129615	0.114303
ZNF143	0	0.0165519	0	0	0	0	0.0841253	0.086352	0.0613058	0	0	0	0	0.0225552	0.0573762	0.0909391	0	0.0150008	0	0.0335297	0	0.0771255	0.0253778	0.0344581	0	0	0	0	0	0	0.0761749	0.168776	0.0915048	0	0	0.0618189	0.0130641	0	0	0.0404413	0.0637911	0	0	0	0	0.0569269	0.0546954	0.037473
WEE1	0	0	0	0	0	0	0.0141357	0	0	0	0	0	0	0	0.00023486	0	0	0	0	0	0	0.00114848	0	0	0	0	0	0	0	0	0	0	0.00780851	0	0	0	0.0334035	0	0	0	0	0	0	0	0	0	0.00164574	0.0104634
SWAP70	0	0.0749953	0	0	0	0	0.0793308	0	0.0851334	0	0	0.151845	0.0891163	0.0440906	0.0974128	0	0	0.203489	0	0.0562703	0	0.090393	0.0924188	0.0337766	0	0	0	0	0	0	0.23939	0.146833	0.147316	0	0	0.0614009	0.0614478	0	0	0.0365902	0.131071	0	0	0	0	0.11229	0.0909617	0.0526591
SBF2	0	0.497669	0	0	0.163877	0	0.481252	0.549064	0.255665	0	0	0.195974	0.116067	0.672258	0.42391	0.527934	0	0.822954	0	0.675038	0.540861	0.411577	0.30509	0.469581	0	0	0	0	0	0	0.220129	0.567071	0.422075	0	0	0.264895	0.15188	0	0	0.719925	0.681079	0	0	0	0	0.128107	0.434895	0.327978
ADM	0	0	0	0	0	0	0	0	0.00100867	0	0	0.00610053	0.0260293	0	0.00064478	0	0	0	0	0	0.169631	0	0	0	0	0	0	0	0	0	0	0	0	0	0	0.000412852	0	0	0	0	0	0	0	0	0	0.0175309	7.92759e-05	0.00725444
AMPD3	0	0	0	0	0	0	0.0748889	0	0.0745713	0	0	0.109066	0	0	0.154751	0.283501	0	0.163653	0	0.121018	0.0372752	0.113692	0.149377	0.268447	0	0	0	0	0	0	0.0829159	0.111998	0.131691	0	0	0.109377	0.225764	0	0	0	0.108935	0	0	0	0	0.0826724	0.141516	0.0675097
MTRNR2L8	0	0.124975	0	0	0	0	0.0372388	0.0784901	0.0225106	0	0	0	0	0.0225552	0.0150234	0	0	0.00427695	0	0.296991	0	0.0175307	0.48148	0.0524184	0	0	0	0	0	0	0.00759646	0.177899	0.0716508	0	0	0.0398671	0.129478	0	0	0	0.00926951	0	0	0	0	0.204676	0.0655814	0.0590687
RNF141	0	0	0	0	0	0	0.0219841	0.0784901	0.0547507	0	0	0	0	0.126287	0.0713403	0	0	0.0250211	0	0.054197	0	0.018931	0	0.0441676	0	0	0	0	0	0	0.0290511	0.115092	0.0448457	0	0	0.0236793	0	0	0	0.069338	0.0341332	0	0	0	0	0.0157752	0.0375042	0.0163562
LYVE1	0	0	0	0	0	0	0	0	0.00543396	0	0	0	0	0	0.00146022	0	0	0.0110636	0	0	0	0	0	0	0	0	0	0	0	0	0	0	0	0	0	0	0	0	0	0	0.00411541	0	0	0	0	0.00864682	0.0049229	0.00714585
MRVI1	0	0	0	0	0	0	0	0	0.00161263	0	0	0	0	0	0.0037256	0	0	0	0	0.0184008	0	0.00425209	0	0.00292053	0	0	0	0	0	0	0	0.0112524	0.0135126	0	0	0.00431748	0	0	0	0	0.00426022	0	0	0	0	0	0.00458757	0.0102715
CTR9	0	0	0	0	0	0	0.0565989	0.086352	0.0666854	0	0	0	0	0.0541894	0.0587854	0	0	0.115038	0	0.132061	0	0.10381	0.355687	0.160046	0	0	0	0	0	0	0.0678156	0.0961913	0.0860102	0	0	0.0665413	0.0210305	0	0	0	0.0820264	0	0	0	0	0.0507735	0.0740057	0.132077
EIF4G2	0	0.0464665	0	0	0.375909	0	0.313671	0.0724636	0.171658	0	0	0.180352	0.142667	0.268289	0.11934	0.0453252	0	0.100358	0	0.216607	0.239238	0.103249	0.0320469	0.0401967	0	0	0	0	0	0	0.237214	0.27764	0.161599	0	0	0.0578705	0.0897962	0	0	0.38953	0.146671	0	0	0	0	0.0914902	0.0910894	0.145303
ZBED5	0	0.168659	0	0	0.37708	0	0.0745479	0.0724636	0.12119	0	0	0.00610053	0.135196	0.30767	0.138398	0.17406	0	0.108885	0	0.123741	0.132628	0.176101	0.0861035	0.127512	0	0	0	0	0	0	0.138001	0.279661	0.145148	0	0	0.107348	0.347292	0	0	0.204203	0.153362	0	0	0	0	0.0844547	0.0874721	0.138044
GALNT18	0	0.366236	0	0	0.941694	0	0.412695	0.417539	0.438007	0	0	0.698166	0.403712	0.371983	0.480903	0.585231	0	0.868592	0	0.565034	0.679264	0.523651	0.384357	0.707808	0	0	0	0	0	0	0.591365	0.621524	0.401055	0	0	0.40942	0.431118	0	0	0.551467	0.730884	0	0	0	0	0.376798	0.54924	0.386588
USP47	0	0.309529	0	0	0.37708	0	0.319624	0.224066	0.284617	0	0	0.19398	0.270475	0.353764	0.34527	0.579721	0	0.680374	0	0.457377	0.420273	0.354311	0.323792	0.509689	0	0	0	0	0	0	0.188675	0.769305	0.321426	0	0	0.310451	0.337637	0	0	0.652658	0.602422	0	0	0	0	0.211128	0.346835	0.266833
DKK3	0	0.0983922	0	0	0.63811	0	0.514939	0.311396	0.254521	0	0	0.283368	0.510302	0.103346	0.295983	0.273779	0	0.373731	0	0.338017	0.474915	0.293397	0.332797	0.265829	0	0	0	0	0	0	0.304394	0.659859	0.304908	0	0	0.187988	0.15232	0	0	0.125106	0.398627	0	0	0	0	0.189387	0.275271	0.322186
MICAL2	0	0.514982	0	0	0.381344	0	0.577727	0.580408	0.320072	0	0	0.139592	0.163618	0.204024	0.34312	0.782879	0	0.800755	0	0.275411	0.389727	0.413234	0.690613	0.459291	0	0	0	0	0	0	0.358878	0.565882	0.384663	0	0	0.299762	0.438378	0	0	0.6381	0.724269	0	0	0	0	0.234745	0.441591	0.295455
PARVA	0	0.403781	0	0	0	0	0.150329	0.0361542	0.115926	0	0	0.114053	0.136281	0	0.0951582	0.0443101	0	0.0870358	0	0.0539967	0.242165	0.128748	0.0872041	0.0809529	0	0	0	0	0	0	0.0527388	0.114015	0.125096	0	0	0.0779269	0.183086	0	0	0	0.205102	0	0	0	0	0.0330764	0.113393	0.0779124
TEAD1	0	0.479913	0	0	0.67371	0	0.372782	0.0963886	0.419794	0	0	0.374712	0.407224	0.733185	0.409068	0.912888	0	0.684004	0	0.482894	0.279878	0.383456	0.378125	0.503944	0	0	0	0	0	0	0.343681	0.554988	0.398887	0	0	0.394295	0.527325	0	0	0.211452	0.576842	0	0	0	0	0.207806	0.416139	0.244792
RASSF10	0	0	0	0	0	0	0	0	0	0	0	0	0	0	0	0	0	0	0	0	0	0	0	0	0	0	0	0	0	0	0	0	0	0	0	0	0	0	0	0	0	0	0	0	0	0	0	0.000280617
ARNTL	0	0.148292	0	0	0.182428	0	0.357354	0.185072	0.170413	0	0	0.155765	0.159251	0.215534	0.243935	0.422235	0	0.370032	0	0.351767	0.435357	0.214209	0.276295	0.174159	0	0	0	0	0	0	0.245763	0.429709	0.249597	0	0	0.256565	0.315667	0	0	0.280589	0.33792	0	0	0	0	0.18654	0.302887	0.118704
BTBD10	0	0.236702	0	0	0.771941	0	0.510809	0.495565	0.254706	0	0	0.198897	0.284498	0.222783	0.324646	0.225616	0	0.387886	0	0.387148	0.275249	0.316772	0.398809	0.272088	0	0	0	0	0	0	0.333218	0.525731	0.332873	0	0	0.243538	0.213574	0	0	0.461622	0.45964	0	0	0	0	0.175905	0.304439	0.263394
PTH	0	0	0	0	0	0	0.0508422	0	0.00559802	0	0	0	0	0	0.000680489	0	0	0.00427695	0	0	0	0	0	0	0	0	0	0	0	0	0	0.0331229	0.0107612	0	0	0	0	0	0	0	0.000700284	0	0	0	0	0.000121489	0.00275414	0.0035954
FAR1	0	0.501787	0	0	0.182428	0	0.368828	0.456361	0.273125	0	0	0.242819	0.351919	0.191818	0.285173	0.514211	0	0.348107	0	0.371388	0.347403	0.382106	0.303702	0.328719	0	0	0	0	0	0	0.292377	0.46424	0.347102	0	0	0.249319	0.180541	0	0	0.567343	0.416343	0	0	0	0	0.192016	0.253178	0.267846
SPON1	0	0.546388	0	0	0	0	0.00580233	0	0.141782	0	0	0.271561	0.761891	0.103346	0.09189	0	0	0.0956525	0	0.124196	0.169631	0.0906001	0.440701	0.167019	0	0	0	0	0	0	0.358106	0.0719769	0.0765239	0	0	0.232978	0.309291	0	0	0.139792	0.0444484	0	0	0	0	0.069998	0.046066	0.0385454
RRAS2	0	0.178192	0	0	0	0	0.16937	0.14426	0.163873	0	0	0.163843	0.207505	0.0783873	0.143634	0.180656	0	0.163679	0	0.146722	0.284521	0.130452	0.202906	0.110835	0	0	0	0	0	0	0.165399	0.255995	0.180119	0	0	0.122408	0.162159	0	0	0.0505084	0.263145	0	0	0	0	0.140329	0.149266	0.186487
COPB1	0	0.129496	0	0	0.0664825	0	0.0938236	0	0.126106	0	0	0.197292	0.115124	0.222399	0.136212	0.149737	0	0.153294	0	0.164167	0.0308137	0.146647	0.0906131	0.180541	0	0	0	0	0	0	0.137669	0.373681	0.15495	0	0	0.123046	0.147517	0	0	0.2175	0.199943	0	0	0	0	0.100294	0.11099	0.183503
AC018523.2	0	0	0	0	0	0	0.0641432	0	0.0173365	0	0	0.0172903	0	0	0.0139554	0.0151826	0	0.0245742	0	0.00250291	0	0.0157983	0	0.0359978	0	0	0	0	0	0	0.0289835	0.0412699	0.0290153	0	0	0.0251169	0.0167509	0	0	0	0.0223946	0	0	0	0	0.0245001	0.00777668	0.0263004
PSMA1	0	0.217116	0	0	0	0	0.118405	0	0.116332	0	0	0.175833	0.110752	0.0225552	0.147138	0.308686	0	0.148797	0	0.182051	0.168176	0.156391	0.0592604	0.0915941	0	0	0	0	0	0	0.131794	0.128174	0.129044	0	0	0.136104	0.283661	0	0	0.173683	0.16947	0	0	0	0	0.166923	0.0956077	0.221769
PDE3B	0	0.348922	0	0	0.37708	0	0.211411	0.453353	0.270556	0	0	0.543105	0.427367	0.579078	0.452674	0.566169	0	0.707918	0	0.478214	0.503229	0.444951	0.177505	0.541987	0	0	0	0	0	0	0.280724	0.721847	0.454813	0	0	0.310351	0.325164	0	0	0.515087	0.576737	0	0	0	0	0.316406	0.33815	0.337529
CYP2R1	0	0	0	0	0	0	0.0418183	0.277666	0.0704724	0	0	0	0.0717491	0.0357294	0.0889193	0.035438	0	0.0836453	0	0.1455	0.0616523	0.037899	0	0.0673659	0	0	0	0	0	0	0.0205635	0.0439151	0.0619746	0	0	0.0435352	0.194588	0	0	0	0.0645314	0	0	0	0	0.0334239	0.0342384	0.0306152
CALCB	0	0.0220744	0	0	0	0	0.0198827	0.0784901	0.0359256	0	0	0.158409	0.0750419	0	0.038274	0.108167	0	0	0	0.0838273	0	0.086295	0.0787532	0.0789276	0	0	0	0	0	0	0.0044698	0.0910937	0.0808831	0	0	0.0794884	0.070147	0	0	0	0.0303726	0	0	0	0	0.0174871	0.0333363	0.0535552
INSC	0	0	0	0	0	0	0	0	0.00089768	0	0	0	0	0	0	0	0	0	0	0	0	0	0	0	0	0	0	0	0	0	0.00888647	0	0.00356342	0	0	0.007048	0	0	0	0	0.00671512	0	0	0	0	0.0108009	0.00274876	0.0207615
SOX6	0	0.0471399	0	0	0.0664825	0	0.118049	0	0.0557963	0	0	0.0696963	0.0797079	0.0688608	0.0733931	0.0137933	0	0.105828	0	0.00559581	0.15712	0.0555984	0.074167	0.0222025	0	0	0	0	0	0	0.050825	0.329845	0.0639118	0	0	0.0462802	0.163691	0	0	0	0.0734217	0	0	0	0	0.0468608	0.0840959	0.0762429
C11orf58	0	0.212769	0	0	0.182428	0	0.447956	0.309943	0.190543	0	0	0.174911	0.386454	0.395444	0.23991	0.365324	0	0.314162	0	0.273155	0.177603	0.225666	0.111007	0.265593	0	0	0	0	0	0	0.140495	0.350222	0.258763	0	0	0.233242	0.200378	0	0	0.0505084	0.257194	0	0	0	0	0.177995	0.176266	0.254943
PLEKHA7	0	0	0	0	0	0	0.284381	0.355672	0.0701733	0	0	0.0172903	0.035878	0.126398	0.111607	0.269665	0	0.021742	0	0.0617744	0.181613	0.0444817	0.152243	0.118165	0	0	0	0	0	0	0.0502457	0.287642	0.0917021	0	0	0.0563259	0.0691013	0	0	0.239297	0.133816	0	0	0	0	0.0609023	0.0541998	0.235012
RPS13	0	0.00492062	0	0	0	0	0.247211	0	0.0593335	0	0	0	0	0.0541894	0.0901049	0.014319	0	0.0319284	0	0.0423367	0.0308137	0.0267476	0.0512133	0.000887559	0	0	0	0	0	0	0.100443	0.144685	0.0562708	0	0	0.0243979	0.0558784	0	0	0	0.0618689	0	0	0	0	0.036662	0.0286577	0.0324806
PIK3C2A	0	0.335211	0	0	0.525026	0	0.307154	0.138181	0.228251	0	0	0.215342	0.154757	0.170204	0.233217	0.206332	0	0.418389	0	0.258514	0.43307	0.208765	0.395133	0.189682	0	0	0	0	0	0	0.273377	0.277311	0.249277	0	0	0.167948	0.18923	0	0	0.2613	0.278722	0	0	0	0	0.166561	0.199087	0.201843
NUCB2	0	0.109957	0	0	0.831179	0	0.367333	0.225539	0.12122	0	0	0.0993144	0.402988	0.263436	0.250071	0.0503207	0	0.278538	0	0.340458	0.0963803	0.22778	0.0485652	0.219614	0	0	0	0	0	0	0.197774	0.425317	0.281904	0	0	0.153986	0.18856	0	0	0.313799	0.263029	0	0	0	0	0.0839419	0.176361	0.283601
NCR3LG1	0	0.107314	0	0	0.0664825	0	0.157295	0.0784901	0.146652	0	0	0.273278	0.235535	0.258311	0.156464	0	0	0.126255	0	0.119894	0.39013	0.158544	0.297597	0.254039	0	0	0	0	0	0	0.135371	0.193782	0.162259	0	0	0.116455	0.0750884	0	0	0.491992	0.210065	0	0	0	0	0.0896775	0.0986495	0.0957093
KCNJ11	0	0.0269383	0	0	0	0	0	0	0.0130444	0	0	0	0.0318402	0	0.0267484	0.0338048	0	0.0122648	0	0.0927081	0	0.0083008	0	0	0	0	0	0	0	0	0.0343385	0	0.0155423	0	0	0.0140589	0.106928	0	0	0	0.00219562	0	0	0	0	0.00538896	0.00872623	0.0201549
ABCC8	0	0.033099	0	0	0	0	0.334386	0.376562	0.242926	0	0	0.216574	0.288703	0.205302	0.334088	0.423815	0	0.446608	0	0.385339	0.491037	0.325043	0.172028	0.415957	0	0	0	0	0	0	0.211165	0.4466	0.269154	0	0	0.246319	0.405652	0	0	0.47284	0.474305	0	0	0	0	0.190657	0.300878	0.232065
USH1C	0	0.0269383	0	0	0	0	0.0304854	0	0.00299402	0	0	0	0	0	0.00262872	0	0	0.0990301	0	0	0	0	0	0	0	0	0	0	0	0	0	0	0.00452682	0	0	0.000412852	0	0	0	0	0.000313397	0	0	0	0	0.005332	0.00646699	0.0143652
OTOG	0	0	0	0	0	0	0	0	0.00161966	0	0	0	0	0	0.00175176	0	0	0	0	0	0	0	0	0	0	0	0	0	0	0	0	0	0.00898404	0	0	0.00250326	0	0	0	0	0.00125112	0	0	0	0	0.000359636	0.00170699	0.000219986
MYOD1	0	0	0	0	0	0	0	0	0	0	0	0	0	0	0	0	0	0	0	0	0	0.000377903	0	0	0	0	0	0	0	0	0	0	0	0	0	0	0	0	0	0	0	0	0	0	0	0	0	0
KCNC1	0	0.101901	0	0	1.05861	0	0.472735	0.108538	0.272	0	0	0.0648113	0.148033	0.24946	0.294427	0.802919	0	0.458059	0	0.22443	0.453286	0.302375	0.247459	0.271055	0	0	0	0	0	0	0.327132	0.496389	0.231078	0	0	0.211763	0.365068	0	0	0.295975	0.30472	0	0	0	0	0.311906	0.280491	0.297877
SERGEF	0	0.0858104	0	0	0.289562	0	0.448146	0.425512	0.314099	0	0	0.245628	0.407248	0.0712291	0.34435	0.454575	0	0.607828	0	0.457462	0.60973	0.318244	0.316257	0.39548	0	0	0	0	0	0	0.186864	0.670546	0.284264	0	0	0.285621	0.233248	0	0	0.286058	0.520386	0	0	0	0	0.264842	0.352074	0.269916
TPH1	0	0	0	0	0	0	0	0.0465673	0.00139342	0	0	0	0	0	0.00341798	0	0	0	0	0	0	0	0	0	0	0	0	0	0	0	0	0	0.00523084	0	0	0.00173666	0	0	0	0	0	0	0	0	0	0.000556681	0.00478361	0.0081902
SAAL1	0	0.134799	0	0	0.0664825	0	0.069787	0.0361542	0.0371035	0	0	0.0698168	0	0.133834	0.0223987	0.0361109	0	0.020414	0	0.0963199	0.169631	0.0295675	0	0	0	0	0	0	0	0	0.0157098	0.00959095	0.0459618	0	0	0.0188818	0.0565043	0	0	0.119876	0.0422114	0	0	0	0	0.0218498	0.0255651	0.0353424
MRGPRX3	0	0	0	0	0	0	0	0	0	0	0	0	0	0	0	0	0	0	0	0	0	0	0	0	0	0	0	0	0	0	0	0	0	0	0	0	0	0	0	0	0	0	0	0	0	0	0.000119083	0.000178123
SAA4	0	0	0	0	0	0	0	0	0	0	0	0	0	0	0	0	0	0	0	0	0	0	0	0	0	0	0	0	0	0	0	0	0	0	0	0	0	0	0	0	0	0	0	0	0	0	0	0
SAA2-SAA4	0	0	0	0	0	0	0	0	0.000787556	0	0	0	0	0	0.00023486	0	0	0	0	0	0	0.0116894	0	0	0	0	0	0	0	0	0	0	0	0	0	0.00289062	0	0	0	0	0.00775468	0	0	0	0	0	0.00281188	0.000438811
SAA1	0	0	0	0	0	0	0	0	0	0	0	0	0	0	6.63243e-05	0	0	0	0	0	0	0	0	0	0	0	0	0	0	0	0	0	0	0	0	0	0	0	0	0	0	0	0	0	0	0	0	0.000264055
HPS5	0	0.065537	0	0	0	0	0.105401	0.138181	0.0963077	0	0	0.192625	0	0.194477	0.113844	0.0362448	0	0.226237	0	0.0868904	0.272921	0.114806	0.0408435	0.0340785	0	0	0	0	0	0	0.0639873	0.268455	0.119638	0	0	0.0935697	0.205656	0	0	0.322306	0.144561	0	0	0	0	0.0936877	0.0822878	0.0595542
GTF2H1	0	0.139906	0	0	0.0664825	0	0.159096	0.296653	0.133686	0	0	0.282472	0.225658	0.263436	0.166586	0.309623	0	0.178698	0	0.225872	0.293063	0.22077	0.030284	0.245225	0	0	0	0	0	0	0.149107	0.243164	0.162166	0	0	0.135124	0.0709135	0	0	0.0404413	0.240617	0	0	0	0	0.0647453	0.122118	0.119169
LDHA	0	0.0931259	0	0	0.68662	0	0.278241	0	0.16045	0	0	0.117235	0.375462	0	0.130433	0.261566	0	0.10318	0	0.122691	0.0308137	0.0704031	0.0565336	0.117955	0	0	0	0	0	0	0.209462	0.334264	0.151831	0	0	0.056678	0.164641	0	0	0.295975	0.131218	0	0	0	0	0.0513896	0.0630646	0.0443461
LDHC	0	0	0	0	0	0	0.036302	0	0.00138647	0	0	0	0	0	0.00146615	0	0	0	0	0	0	0.0108808	0	0.029903	0	0	0	0	0	0	0.0202607	0	0.0129373	0	0	0.00124655	0	0	0	0	0.00476512	0	0	0	0	0.00943747	0.00196465	0.0293035
LDHAL6A	0	0	0	0	0	0	0.0810724	0	0.0187231	0	0	0	0	0	0.00722467	0.0151826	0	0.00412507	0	0.0983688	0	0.0612607	0	0.0117374	0	0	0	0	0	0	0	0	0.0222892	0	0	0.0175333	0.00240375	0	0	0.156241	0.007521	0	0	0	0	0.0130546	0.0106058	0.0152115
TSG101	0	0.307928	0	0	0.255544	0	0.217958	0.205717	0.197927	0	0	0.207233	0.239555	0.248182	0.196033	0.281834	0	0.22941	0	0.171455	0.481757	0.249563	0.0921764	0.231688	0	0	0	0	0	0	0.226274	0.211101	0.212906	0	0	0.165553	0.115579	0	0	0.247681	0.303558	0	0	0	0	0.120443	0.150867	0.115241
UEVLD	0	0.25073	0	0	0	0	0.0641217	0.285549	0.097139	0	0	0.0733475	0.271022	0.353578	0.108192	0.202161	0	0.221747	0	0.140935	0	0.093809	0.303846	0.04156	0	0	0	0	0	0	0.14963	0.283164	0.106338	0	0	0.0717346	0.22538	0	0	0.334776	0.0994928	0	0	0	0	0.0466641	0.0603413	0.063666
SPTY2D1OS	0	0.063942	0	0	0	0	0.0141357	0.295805	0.0277547	0	0	0	0.0352116	0	0.0233048	0	0	0.0164655	0	0.0267713	0	0.0751193	0.0052853	0.0624497	0	0	0	0	0	0	0.0253605	0.00677946	0.0244825	0	0	0.0305739	0.00240375	0	0	0	0.0319431	0	0	0	0	0.0429384	0.0338493	0.0636568
SPTY2D1	0	0	0	0	0	0	0.0319573	0	0.0460898	0	0	0.0421297	0.297423	0	0.066933	0.282373	0	0.0521751	0	0.0795611	0	0.0639233	0.0512133	0.192198	0	0	0	0	0	0	0.0375995	0.101202	0.0125774	0	0	0.0217182	0.0544016	0	0	0.0365902	0.0457791	0	0	0	0	0.0405743	0.0413634	0.139721
TMEM86A	0	0	0	0	0	0	0	0	0.000397569	0	0	0	0	0	0.00732602	0	0	0	0	0	0.168176	0.0184826	0	0.0480264	0	0	0	0	0	0	0	0	0.0116339	0	0	0.00337752	0	0	0	0	0.00739625	0	0	0	0	0.00257356	0.0010623	0.00897723
IGSF22	0	0.0430851	0	0	0	0	0	0.0361542	0.0683864	0	0	0.0172903	0	0	0.0364114	0.0266171	0	0.0604721	0	0.0290148	0	0.0154032	0	0.168594	0	0	0	0	0	0	0	0.0745889	0.0162734	0	0	0.0211985	0.00240375	0	0	0.0622425	0.082309	0	0	0	0	0.0677932	0.0185935	0.058732
PTPN5	0	0.242062	0	0	0.0664825	0	0.287677	0.445351	0.249951	0	0	0.353458	0.222438	0.196316	0.310955	0.53394	0	0.537779	0	0.434858	0.532127	0.294682	0.159977	0.300677	0	0	0	0	0	0	0.210513	0.39881	0.267661	0	0	0.214594	0.107528	0	0	0.660845	0.421708	0	0	0	0	0.200767	0.248659	0.148256
MRGPRX2	0	0	0	0	0	0	0	0	0	0	0	0	0.0613581	0	0.000128657	0	0	0	0	0	0	0	0	0	0	0	0	0	0	0	0	0	0	0	0	0.00313228	0	0	0	0	0.00462331	0	0	0	0	0.00196834	0.00111535	0.00148059
ZDHHC13	0	0.0978479	0	0	0.0664825	0	0.151243	0.197224	0.0961885	0	0	0.160416	0.191838	0.243215	0.141473	0.256856	0	0.188262	0	0.192839	0.183954	0.157029	0.110182	0.113656	0	0	0	0	0	0	0.156968	0.307646	0.170181	0	0	0.115059	0.136571	0	0	0.316942	0.246073	0	0	0	0	0.0687988	0.112887	0.087284
CSRP3	0	0	0	0	0	0	0	0	0.000567425	0	0	0	0	0	0.0159729	0	0	0	0	0.0420552	0	0	0	0	0	0	0	0	0	0	0.0044698	0	0.00664466	0	0	0.00157562	0.00906967	0	0	0	0	0	0	0	0	0.00284054	0.00202492	0.00674144
E2F8	0	0	0	0	0	0	0	0	0	0	0	0	0	0	0	0	0	0	0	0	0	0	0	0	0	0	0	0	0	0	0	0	0	0	0	0	0.00492021	0	0	0	0	0	0	0	0	0	0	0.00359582
NAV2	0	0.259952	0	0	0.108728	0	0.648007	0.674298	0.23734	0	0	0.118082	0.410649	0.890884	0.271995	0.641303	0	0.877782	0	0.632085	0.760999	0.255751	0.451839	0.35383	0	0	0	0	0	0	0.317359	0.635543	0.200365	0	0	0.11259	0.574784	0	0	0.875915	0.602067	0	0	0	0	0.222796	0.359586	0.280993
HTATIP2	0	0.0596125	0	0	0.182428	0	0.141016	0.233013	0.0622142	0	0	0.0211809	0.162908	0.0797893	0.0295737	0.0768632	0	0.0686401	0	0.0280674	0.0828546	0.0364571	0.070483	0.0363211	0	0	0	0	0	0	0.0426442	0.0253475	0.0923027	0	0	0.0541514	0.0782765	0	0	0	0.0679745	0	0	0	0	0.0382055	0.0321023	0.0326869
PRMT3	0	0.243372	0	0	0.182428	0	0.196723	0.319249	0.157637	0	0	0.0881319	0.252372	0.148521	0.221267	0.190902	0	0.189163	0	0.257609	0.30158	0.148356	0.118163	0.16866	0	0	0	0	0	0	0.203106	0.254349	0.216891	0	0	0.189617	0.1374	0	0	0.283547	0.186419	0	0	0	0	0.171652	0.150863	0.244002
SLC6A5	0	0	0	0	0	0	0	0	0	0	0	0	0	0	6.63243e-05	0	0	0	0	0	0	0	0	0	0	0	0	0	0	0	0	0	0	0	0	0	0	0	0	0	0	0	0	0	0	0	5.73106e-05	0.001084
NELL1	0	0.527952	0	0	0.868528	0	0.819108	0.653597	0.558808	0	0	0.6134	0.859386	0.386949	0.702094	0.799804	0	0.889284	0	0.837061	0.96658	0.569154	0.877922	0.917188	0	0	0	0	0	0	0.694028	0.91615	0.696766	0	0	0.69387	0.383695	0	0	0.964909	0.85319	0	0	0	0	0.519266	0.632493	0.565383
ANO5	0	0.2984	0	0	0.451959	0	0.318732	0.390454	0.294164	0	0	0.48739	0.362025	0.266244	0.357688	0.607404	0	0.453501	0	0.484862	0.501769	0.256665	0.312786	0.351555	0	0	0	0	0	0	0.276977	0.705893	0.412203	0	0	0.246626	0.556911	0	0	0.375354	0.539821	0	0	0	0	0.220168	0.310639	0.301128
SLC17A6	0	0	0	0	0	0	0.0247086	0	0.020626	0	0	0.00610053	0	0	0.0437096	0.0361109	0	0.0156317	0	0.0318312	0.110558	0.0440827	0.104029	0.0396011	0	0	0	0	0	0	0.0437281	0.218647	0.01891	0	0	0.0164234	0.0298917	0	0	0.0622425	0.0198297	0	0	0	0	0.0100183	0.0175284	0.0213883
FANCF	0	0	0	0	0	0	0	0	0.00908909	0	0	0	0	0	0.0036271	0	0	0.0110636	0	0.0220004	0	0.00393388	0.0170891	0	0	0	0	0	0	0	0	0.161774	0.00597184	0	0	0.00176248	0.00240375	0	0	0	0.0166689	0	0	0	0	0.00218135	0.0107412	0.00310212
GAS2	0	0.249718	0	0	0	0	0.167116	0.277666	0.15592	0	0	0.228548	0.177888	0.222399	0.313534	0.116403	0	0.343984	0	0.389088	0.348339	0.204004	0.205792	0.199878	0	0	0	0	0	0	0.322913	0.135866	0.235359	0	0	0.229203	0.22091	0	0	0.696082	0.233901	0	0	0	0	0.156667	0.208118	0.115192
SVIP	0	0.0377278	0	0	0	0	0.103945	0	0.0307123	0	0	0.00610053	0	0	0.0616975	0	0	0.0721662	0	0.0713937	0	0.0442818	0.271644	0.0500443	0	0	0	0	0	0	0.0916774	0.253348	0.0904316	0	0	0.064328	0.0146057	0	0	0	0.0334433	0	0	0	0	0.0291017	0.0291929	0.0993318
CCDC179	0	0	0	0	0	0	0	0	0.000249757	0	0	0	0	0	0	0	0	0	0	0	0	0.00239593	0	0	0	0	0	0	0	0	0	0	0	0	0	0	0	0	0	0	0	0	0	0	0	0	0	0.0017362
LUZP2	0	0.165613	0	0	0.098655	0	0.057933	0	0.170179	0	0	0.120848	0.323008	0	0.126855	0.257563	0	0.392007	0	0.283528	0.132628	0.233246	0.0872041	0.3026	0	0	0	0	0	0	0.417882	0.266861	0.159658	0	0	0.189497	0.250196	0	0	0.316729	0.23747	0	0	0	0	0.116153	0.348988	0.503953
ANO3	0	0.53234	0	0	0.573234	0	0.765953	0.265768	0.477604	0	0	0.261221	0.480361	0.40705	0.542178	0.689541	0	0.744735	0	0.709111	0.710834	0.486678	0.240008	0.486436	0	0	0	0	0	0	0.381416	0.589263	0.429456	0	0	0.395471	0.554445	0	0	0.834055	0.678202	0	0	0	0	0.32455	0.481894	0.234385
MUC15	0	0	0	0	0	0	0	0	0.000929167	0	0	0	0	0	0	0	0	0	0	0	0	0	0	0	0	0	0	0	0	0	0	0	0	0	0	0	0	0	0	0	0	0	0	0	0	0.017382	0.000188142	0.00779783
SLC5A12	0	0	0	0	0	0	0	0	0.0118257	0	0	0	0	0	0.0071821	0.0361109	0	0	0	0	0.0308137	0.0176419	0	0	0	0	0	0	0	0	0.0238716	0	0.00420309	0	0	0.000626551	0.0674767	0	0	0	0.0194364	0	0	0	0	0.00473682	0.0034057	0.0143118
FIBIN	0	0	0	0	0.0664825	0	0	0.138181	0.0131494	0	0	0	0	0	0.00896873	0.0695214	0	0	0	0.00983553	0	0.0119378	0	0.00721292	0	0	0	0	0	0	0	0.0381401	0.0120304	0	0	0.00153401	0	0	0	0.0404413	0	0	0	0	0	0.0108579	0.00542992	0.00204192
BBOX1	0	0	0	0	0	0	0.0141357	0	0.0129029	0	0	0	0.0797079	0	0.00131726	0	0	0	0	0	0	0.0554862	0	0.00375595	0	0	0	0	0	0	0.0348918	0.081253	0	0	0	0.00867522	0	0	0	0	0.011859	0	0	0	0	0.00202886	0.00641071	0.0073397
CCDC34	0	0.0704302	0	0	0	0	0.271719	0.643333	0.118627	0	0	0.111561	0.129508	0	0.0841407	0.0695217	0	0	0	0.145059	0	0.122389	0.0121283	0.180857	0	0	0	0	0	0	0.0468504	0.220239	0.222972	0	0	0.111784	0.13109	0	0	0.156241	0.170807	0	0	0	0	0.0542056	0.123777	0.191849
LGR4	0	0.112018	0	0	0.255544	0	0.153708	0.149078	0.140539	0	0	0.136099	0.217886	0.110106	0.204253	0.490957	0	0.290494	0	0.361811	0.0616523	0.234201	0.169874	0.184861	0	0	0	0	0	0	0.168148	0.165564	0.280988	0	0	0.18465	0.153717	0	0	0.217134	0.244102	0	0	0	0	0.111719	0.144986	0.196209
LIN7C	0	0	0	0	0	0	0.309666	0	0.080103	0	0	0.142714	0.0718519	0	0.0541726	0.179632	0	0	0	0.117591	0.33067	0.0618621	0.278216	0.0584001	0	0	0	0	0	0	0.168769	0.114286	0.0647818	0	0	0.0584884	0.0344287	0	0	0.0819107	0.0669645	0	0	0	0	0.0527058	0.0365336	0.095656
BDNF	0	0.0431188	0	0	0.836864	0	0.184406	0.528611	0.223903	0	0	0.0873935	0.0818732	0.213392	0.169023	0.668197	0	0.0872998	0	0.160543	0.348346	0.155677	0.166689	0.164148	0	0	0	0	0	0	0.0148918	0.187815	0.12051	0	0	0.175018	0.159294	0	0	0.216142	0.375589	0	0	0	0	0.147712	0.162842	0.144687
KIF18A	0	0	0	0	0	0	0	0	0.000686588	0	0	0	0	0.0481038	0.00485898	0.0151826	0	0	0	0	0	0	0	0.00375595	0	0	0	0	0	0	0	0	0	0	0	0	0	0	0	0	0.00402599	0	0	0	0	0	0	0.00414473
METTL15	0	0.214711	0	0	1.07934	0	0.350663	0.413174	0.290871	0	0	0.236223	0.304902	0.516277	0.304324	0.348211	0	0.485022	0	0.478862	0.345681	0.233935	0.0995283	0.293833	0	0	0	0	0	0	0.296376	0.448675	0.251301	0	0	0.183951	0.143737	0	0	0.314545	0.379343	0	0	0	0	0.186462	0.201275	0.164741
KCNA4	0	0	0	0	0	0	0.0951455	0.117066	0.0234761	0	0	0.089675	0.0318402	0	0.041695	0.109743	0	0.180766	0	0.0440302	0.0828546	0.0750209	0	0.0136493	0	0	0	0	0	0	0.0289835	0.1046	0.0425831	0	0	0.0237011	0	0	0	0	0.0691838	0	0	0	0	0.0427373	0.0314208	0.0336092
ARL14EP	0	0.0269383	0	0	0	0	0.303522	0	0.0887125	0	0	0.109055	0.133925	0	0.109888	0.0338048	0	0.120717	0	0.123942	0.37058	0.124244	0.103337	0.0368184	0	0	0	0	0	0	0.163395	0.169085	0.124371	0	0	0.123263	0.113775	0	0	0	0.155098	0	0	0	0	0.116348	0.0766365	0.154521
MPPED2	0	0.317775	0	0	0.367654	0	0.337374	0.345818	0.408902	0	0	0.0977421	0.432976	0.370194	0.504613	0.51385	0	0.67897	0	0.510868	0.569839	0.589436	0.470301	0.476438	0	0	0	0	0	0	0.41932	0.476218	0.452361	0	0	0.347457	0.261195	0	0	0.440963	0.475543	0	0	0	0	0.323597	0.360782	0.131251
DCDC1	0	0.337405	0	0	0.306194	0	0.30972	0.172092	0.112671	0	0	0.089675	0.165139	0.232536	0.124195	0.0953786	0	0.165066	0	0.106869	0.151775	0.145225	0.0729067	0.163207	0	0	0	0	0	0	0.104577	0.122768	0.144063	0	0	0.0761487	0.128266	0	0	0.237281	0.0823517	0	0	0	0	0.0635189	0.085008	0.353692
DNAJC24	0	0.320531	0	0	0.361045	0	0.0527191	0.0840206	0.134903	0	0	0.106713	0.208763	0.216705	0.166015	0.185256	0	0.277754	0	0.233506	0.167261	0.158965	0.0492845	0.192535	0	0	0	0	0	0	0.145623	0.281666	0.235739	0	0	0.135012	0.0588156	0	0	0.325297	0.258107	0	0	0	0	0.10844	0.182467	0.166645
IMMP1L	0	0.0589366	0	0	0.255544	0	0.123708	0.21852	0.142659	0	0	0.140473	0.128623	0.196316	0.198362	0.438264	0	0.139295	0	0.169605	0.399986	0.177559	0.124785	0.252001	0	0	0	0	0	0	0.125769	0.142773	0.174569	0	0	0.166497	0.068478	0	0	0.241053	0.193657	0	0	0	0	0.120278	0.139804	0.0921429
ELP4	0	0.356406	0	0	0.548085	0	0.409876	0.21747	0.277095	0	0	0.414448	0.328546	0.292194	0.343099	0.555487	0	0.397469	0	0.425981	0.365385	0.353067	0.245617	0.364337	0	0	0	0	0	0	0.319136	0.508622	0.352971	0	0	0.248937	0.31645	0	0	0.46778	0.494356	0	0	0	0	0.187347	0.342692	0.362444
PAX6	0	0	0	0	0.098655	0	0	0	0.000453867	0	0	0	0	0	0	0	0	0	0	0	0	0.00396251	0	0.00375595	0	0	0	0	0	0	0	0.0360892	0	0	0	0.00266667	0	0	0	0	0.00472609	0	0	0	0	0.000916549	0.00713892	0.00426514
AL035078.4	0	0	0	0	0	0	0.0236297	0.138181	0.00287104	0	0	0	0	0	0.00384084	0	0	0	0	0.00250291	0	0.0191314	0	0.028365	0	0	0	0	0	0	0	0.0852775	0.0174201	0	0	0.0104785	0	0	0	0	0.0163068	0	0	0	0	0.00163942	0.00407939	0.0237951
RCN1	0	0.0269383	0	0	0	0	0	0	0.00941551	0	0	0	0.0111672	0	0.00787133	0	0	0	0	0.0260538	0	0	0	0.011628	0	0	0	0	0	0	0.0044698	0.126517	0.0467799	0	0	0.00995544	0	0	0	0.119876	0.00870911	0	0	0	0	0.00799532	0.022748	0.0920822
WT1	0	0	0	0	0	0	0	0.0361542	0	0	0	0	0	0	0	0	0	0	0	0	0	0.000500537	0	0.00267159	0	0	0	0	0	0	0	0	0	0	0	0	0	0	0	0	0	0	0	0	0	0	0.00120939	0.000768742
EIF3M	0	0.0999515	0	0	0	0	0.243822	0.0465673	0.121117	0	0	0.0526662	0.162698	0.211615	0.126487	0.194032	0	0.0992927	0	0.118788	0.410649	0.139441	0.270277	0.0862691	0	0	0	0	0	0	0.161315	0.18905	0.130814	0	0	0.121428	0.15125	0	0	0.141397	0.107263	0	0	0	0	0.0780444	0.080466	0.208637
CCDC73	0	0.00492062	0	0	0	0	0.0696394	0.277666	0.019846	0	0	0	0	0	0.0199252	0.0266171	0	0.0659616	0	0.00985671	0	0.0241387	0.0336235	0	0	0	0	0	0	0	0.0149219	0	0.0131032	0	0	0.0108296	0.00240375	0	0	0	0.0376287	0	0	0	0	0.0140391	0.0109171	0.0648752
PRRG4	0	0	0	0	0	0	0	0	0.00107804	0	0	0	0	0	0.00232022	0	0	0	0	0	0	0	0	0	0	0	0	0	0	0	0.0134324	0	0	0	0	0	0	0	0	0	0.00814973	0	0	0	0	0.000452653	0.00649387	0.0224099
QSER1	0	0.258897	0	0	0.182428	0	0.282458	0.372467	0.179782	0	0	0.181504	0.209284	0.16555	0.223562	0.316688	0	0.374191	0	0.312289	0.455572	0.294155	0.172365	0.115867	0	0	0	0	0	0	0.212165	0.229266	0.198256	0	0	0.196361	0.272542	0	0	0.320173	0.284178	0	0	0	0	0.107722	0.196636	0.149651
DEPDC7	0	0	0	0	0	0	0	0	0	0	0	0	0	0	0	0	0	0	0	0	0	0	0	0	0	0	0	0	0	0	0	0	0	0	0	0	0	0	0	0	0.00135049	0	0	0	0	0	0.00176998	0.00107559
TCP11L1	0	0.101663	0	0	0.344652	0	0.0575312	0.117066	0.186511	0	0	0.162328	0.148314	0.331153	0.16018	0.371755	0	0.337604	0	0.291604	0.104481	0.199077	0.0802482	0.204543	0	0	0	0	0	0	0.122443	0.202983	0.186864	0	0	0.160052	0.0721407	0	0	0.102209	0.217687	0	0	0	0	0.10882	0.14194	0.131863
CSTF3	0	0.123991	0	0	0.743963	0	0.254147	0.185072	0.193125	0	0	0.251648	0.17876	0.149321	0.16716	0.438592	0	0.285476	0	0.174664	0.202128	0.223466	0.132823	0.196862	0	0	0	0	0	0	0.215738	0.354643	0.24227	0	0	0.150395	0.221537	0	0	0.376838	0.235612	0	0	0	0	0.121232	0.14552	0.271343
HIPK3	0	0.194439	0	0	0.412431	0	0.294794	0.117066	0.154864	0	0	0.223976	0.321495	0.292891	0.191505	0.150232	0	0.301881	0	0.281745	0.523254	0.245111	0.159402	0.302112	0	0	0	0	0	0	0.245112	0.370001	0.178028	0	0	0.15218	0.119545	0	0	0.527723	0.250081	0	0	0	0	0.1089	0.17743	0.174167
KIAA1549L	0	0.206556	0	0	1.40314	0	0.369288	0.101087	0.197278	0	0	0.096605	0.503583	0.0341165	0.369998	0.590534	0	0.639992	0	0.38088	0.19774	0.450413	0.678567	0.313312	0	0	0	0	0	0	0.320166	0.895188	0.328993	0	0	0.20951	0.678134	0	0	0.417813	0.655776	0	0	0	0	0.28994	0.400216	0.236983
AL049629.2	0	0	0	0	0	0	0	0	0	0	0	0	0	0.0357294	0	0	0	0	0	0	0	0	0	0	0	0	0	0	0	0	0	0	0	0	0	0	0	0	0	0	0	0	0	0	0	0	0	0.00449696
CD59	0	0.0220744	0	0	0	0	0	0	0.0211452	0	0	0	0	0.0357294	0.00685159	0	0	0.0121239	0	0.0442527	0	0.000463536	0	0.0980237	0	0	0	0	0	0	0	0.00371535	0.00616464	0	0	0.00752703	0	0	0	0.103762	0.00295054	0	0	0	0	0.00510723	0.00623313	0.0224988
FBXO3	0	0.219257	0	0	0.098655	0	0.200367	0.195827	0.164506	0	0	0.142714	0.223278	0.15805	0.144837	0.0661196	0	0.18145	0	0.268987	0	0.17179	0.206617	0.14641	0	0	0	0	0	0	0.272125	0.102594	0.200287	0	0	0.104646	0.270165	0	0	0.471325	0.177184	0	0	0	0	0.102371	0.101318	0.0985327
LMO2	0	0	0	0	0	0	0	0	0.00275496	0	0	0	0.0111672	0.0357294	0.000158851	0	0	0	0	0	0	0.00616313	0	0.00375595	0	0	0	0	0	0	0	0	0.0121919	0	0	0.0078108	0	0	0	0	0.00291343	0	0	0	0	0.0182966	0.00473675	0.0139272
CAPRIN1	0	0.195327	0	0	0.0664825	0	0.305388	0.313871	0.143424	0	0	0.297535	0.135714	0.0357294	0.117195	0.0661196	0	0.154584	0	0.0993571	0.144949	0.0880958	0.151848	0.160607	0	0	0	0	0	0	0.0827869	0.112689	0.166925	0	0	0.13232	0.104536	0	0	0.0404413	0.136771	0	0	0	0	0.102635	0.123081	0.170251
NAT10	0	0.266484	0	0	0	0	0.121898	0.318428	0.171155	0	0	0.152373	0.0989833	0.298739	0.201674	0.291363	0	0.295644	0	0.220799	0.192448	0.197259	0.349129	0.147123	0	0	0	0	0	0	0.158788	0.277792	0.175682	0	0	0.149167	0.0797117	0	0	0.224921	0.222185	0	0	0	0	0.0936655	0.183918	0.10264
ABTB2	0	0	0	0	0.836864	0	0.0433907	0	0.0109477	0	0	0.0565107	0	0	0.0610863	0	0	0.137098	0	0.0165858	0	0.0208253	0.0650243	0.000887559	0	0	0	0	0	0	0.0257623	0	0.0174251	0	0	0.0246732	0.027326	0	0	0.451252	0.0228792	0	0	0	0	0.00598493	0.0268529	0.426394
CAT	0	0.0269383	0	0	0.374065	0	0	0.138181	0.0468347	0	0	0.0372151	0	0.0481038	0.0471277	0.123277	0	0.192991	0	0.0169619	0	0.0247791	0.0306524	0.124363	0	0	0	0	0	0	0.0646479	0.00213467	0.021915	0	0	0.0570872	0.0405014	0	0	0	0.0744153	0	0	0	0	0.0167302	0.0519957	0.0171321
ELF5	0	0	0	0	0	0	0	0	0.000389638	0	0	0	0	0	0.001128	0	0	0	0	0	0	0	0	0	0	0	0	0	0	0	0	0	0	0	0	0	0	0	0	0	0	0	0	0	0	0.00303883	0.00129965	0.000549337
EHF	0	0.00492062	0	0	0	0	0	0	0	0	0	0	0	0	0	0	0	0	0	0	0	0	0	0	0	0	0	0	0	0	0	0	0.0021042	0	0	0.000626551	0	0	0	0	0.00301429	0	0	0	0	0	0.000646825	0.00228081
APIP	0	0.0714573	0	0	0.182428	0	0.047763	0.249669	0.119438	0	0	0.1081	0.0715992	0.285102	0.0952536	0.0338048	0	0.251207	0	0.142649	0.349578	0.147961	0.159791	0.0143599	0	0	0	0	0	0	0.0938931	0.143495	0.109727	0	0	0.137965	0.156002	0	0	0.0404413	0.101904	0	0	0	0	0.0676801	0.0902181	0.0325556
PDHX	0	0.404097	0	0	0.288981	0	0.204637	0.202141	0.197145	0	0	0.189849	0.240573	0.342923	0.229966	0.230141	0	0.291361	0	0.245856	0.406499	0.198101	0.143505	0.181366	0	0	0	0	0	0	0.193925	0.357357	0.21485	0	0	0.177108	0.266952	0	0	0.296535	0.30071	0	0	0	0	0.149205	0.161018	0.219053
CD44	0	0	0	0	0	0	0.0427319	0	0.00238824	0	0	0	0	0	0.00292121	0	0	0	0	0	0	0	0	0	0	0	0	0	0	0	0.0644862	0.072183	0.00678579	0	0	0.0043261	0	0	0	0	0.000506806	0	0	0	0	0.00114543	0.0081847	0.0147371
SLC1A2	0	0.443004	0	0	0.309355	0	0.298021	0.366923	0.276681	0	0	0.347114	0.284752	0.338829	0.263225	0.615946	0	0.485768	0	0.445039	0.396493	0.346289	0.160732	0.607504	0	0	0	0	0	0	0.259803	0.441157	0.342871	0	0	0.230473	0.123481	0	0	0.206872	0.403987	0	0	0	0	0.235062	0.387125	0.199292
PAMR1	0	0.159029	0	0	0.279104	0	0.187032	0.394931	0.167297	0	0	0.328564	0.502654	0.499614	0.255482	0.587076	0	0.331942	0	0.264048	0.272569	0.303082	0.0802482	0.445787	0	0	0	0	0	0	0.0256631	0.265886	0.135039	0	0	0.294749	0.0680641	0	0	0.0404413	0.213761	0	0	0	0	0.365994	0.223282	0.0656205
FJX1	0	0	0	0	0	0	0.0822812	0	0.0192945	0	0	0.00610053	0	0	0.0171994	0.0266171	0	0.113972	0	0.0224527	0	0.000349341	0	0.0423724	0	0	0	0	0	0	0.010015	0.0696049	0.00952029	0	0	0.0171884	0	0	0	0.0505084	0.0226259	0	0	0	0	0.0220661	0.0166323	0.00615896
TRIM44	0	0.225396	0	0	0.636409	0	0.394663	0.686032	0.295737	0	0	0.319235	0.376509	0.481921	0.336002	0.527021	0	0.467854	0	0.578419	0.568493	0.331595	0.259904	0.531917	0	0	0	0	0	0	0.305075	0.505664	0.288453	0	0	0.25627	0.340611	0	0	0.377864	0.554903	0	0	0	0	0.220694	0.363326	0.256808
LDLRAD3	0	0.268403	0	0	0.664275	0	0.250944	0.393346	0.334455	0	0	0.097893	0.215444	0.410718	0.306812	0.590864	0	0.482709	0	0.344094	0.385454	0.314736	0.227532	0.328703	0	0	0	0	0	0	0.343231	0.0932453	0.257321	0	0	0.329729	0.14155	0	0	0.284662	0.436818	0	0	0	0	0.282292	0.29007	0.0880829
COMMD9	0	0.217116	0	0	0	0	0.227467	0.197224	0.0577224	0	0	0.0342185	0.0941567	0.0357294	0.0340963	0.0388811	0	0.0216215	0	0.138865	0	0.0475984	0	0.0344581	0	0	0	0	0	0	0.01589	0.17569	0.0350174	0	0	0.0327483	0	0	0	0	0.0857947	0	0	0	0	0.0237341	0.0329116	0.0288531
PRR5L	0	0.0422859	0	0	0	0	0	0.0465673	0.0116798	0	0	0	0	0	0.0183469	0	0	0.0292962	0	0	0	0.00102864	0.0408435	0.0509779	0	0	0	0	0	0	0.0180162	0.129067	0.0212571	0	0	0.01109	0	0	0	0	0.0311905	0	0	0	0	0.0183315	0.0426021	0.0605
TRAF6	0	0.0285695	0	0	0	0	0.158121	0.305291	0.0943381	0	0	0.142257	0.104919	0.182065	0.132104	0.370005	0	0.136101	0	0.254201	0	0.113382	0.270277	0.151499	0	0	0	0	0	0	0.135842	0.33738	0.1306	0	0	0.109455	0.14931	0	0	0.206747	0.135617	0	0	0	0	0.093956	0.0613728	0.144683
RAG1	0	0	0	0	0	0	0	0	0.00812359	0	0	0.0586771	0	0	0.00998263	0.0361109	0	0	0	0.0734232	0	0.0262558	0	0.00721292	0	0	0	0	0	0	0.0358075	0	0.00902591	0	0	0.00152776	0.0130641	0	0	0	0.0109228	0	0	0	0	0.00793134	0.00602885	0.0457953
RAG2	0	0	0	0	0	0	0	0	0	0	0	0	0	0	0	0	0	0	0	0	0	0.0016914	0	0.000887559	0	0	0	0	0	0	0	0	0	0	0	0	0	0	0	0	0	0	0	0	0	0.00202856	0.000557916	0.000972533
C11orf74	0	0.0571205	0	0	0	0	0.172451	0.305108	0.0748243	0	0	0.00610053	0.0331278	0.128877	0.0935457	0.014319	0	0.0556041	0	0.141337	0.0369758	0.0822249	0.163116	0.252182	0	0	0	0	0	0	0.0663541	0.0686147	0.109489	0	0	0.0760674	0.147528	0	0	0	0.0936541	0	0	0	0	0.0954228	0.0681094	0.0478708
LRRC4C	0	0.785232	0	0	0.320612	0	1.66299	0.311383	1.10597	0	0	0.635955	0.824947	1.99988	0.804142	1.26679	0	1.40461	0	0.975552	1.38492	0.931174	0.476247	0.579782	0	0	0	0	0	0	0.5939	1.08793	0.561701	0	0	0.649384	0.801324	0	0	1.48357	0.849261	0	0	0	0	0.821523	0.603063	0.974111
API5	0	0.203111	0	0	0.182428	0	0.261349	0.11495	0.146893	0	0	0.10805	0.148206	0.448752	0.153604	0.174206	0	0.160168	0	0.241058	0.3401	0.126059	0.336585	0.134549	0	0	0	0	0	0	0.145352	0.368384	0.211798	0	0	0.131941	0.118668	0	0	0.428726	0.138173	0	0	0	0	0.0943344	0.109937	0.147739
TTC17	0	0.700258	0	0	0.540428	0	0.437666	0.524986	0.28364	0	0	0.277799	0.211396	0.18628	0.353093	0.499602	0	0.655242	0	0.422373	0.366773	0.348044	0.465915	0.329596	0	0	0	0	0	0	0.253789	0.705195	0.387684	0	0	0.298466	0.372128	0	0	0.334944	0.611516	0	0	0	0	0.185185	0.377923	0.277769
HSD17B12	0	0.345998	0	0	1.09817	0	0.239461	0.393228	0.317719	0	0	0.244467	0.462984	0.598394	0.321692	0.697055	0	0.307542	0	0.573864	0.492601	0.280027	0.559848	0.31251	0	0	0	0	0	0	0.303174	0.354573	0.361467	0	0	0.334665	0.349387	0	0	0.432519	0.501205	0	0	0	0	0.430817	0.299362	0.245139
ALKBH3	0	0.033165	0	0	0.335415	0	0.217989	0	0.120388	0	0	0.142047	0.163711	0.202069	0.151824	0.177734	0	0.18299	0	0.147654	0.101278	0.107219	0.0482685	0.11576	0	0	0	0	0	0	0.222808	0.230777	0.112495	0	0	0.11897	0.0942849	0	0	0.12395	0.160514	0	0	0	0	0.0802336	0.087517	0.0987754
C11orf96	0	0	0	0	0	0	0.0613379	0	0.017167	0	0	0	0	0.256613	0.01133	0	0	0.0136426	0	0	0	0.00314267	0	0.009439	0	0	0	0	0	0	0.00668016	0	0.00147023	0	0	0.0146843	0	0	0	0.103762	0.0152272	0	0	0	0	0.00288883	0.0122187	0.0324884
ACCSL	0	0	0	0	0	0	0	0	0.000925972	0	0	0	0	0	0	0	0	0	0	0	0	0	0	0	0	0	0	0	0	0	0	0	0	0	0	0	0	0	0	0	0.00212064	0	0	0	0	0.00708018	0.000389946	0.00131521
ACCS	0	0.131315	0	0	0	0	0	0	0.0393388	0	0	0	0	0.214274	0.0478061	0.0230305	0	0.030952	0	0.133887	0	0.0375428	0	0.0525139	0	0	0	0	0	0	0.0647139	0.0488258	0.027172	0	0	0.0536889	0	0	0	0.40834	0.0595423	0	0	0	0	0.0115542	0.039797	0.016463
EXT2	0	0.24767	0	0	0.786891	0	0.259725	0.608416	0.240637	0	0	0.18928	0.211304	0.0701614	0.272191	0.329582	0	0.493441	0	0.433071	0.304152	0.279078	0.268235	0.299022	0	0	0	0	0	0	0.135314	0.418747	0.305601	0	0	0.225221	0.441562	0	0	0.119876	0.425642	0	0	0	0	0.181077	0.275327	0.28324
ALX4	0	0	0	0	0	0	0	0	0.00479245	0	0	0	0	0	0	0	0	0.00219561	0	0	0	0.00106581	0	0	0	0	0	0	0	0	0	0	0	0	0	0.000906694	0	0	0	0	0.000905721	0	0	0	0	0.00551064	0.00187788	0.0105793
CD82	0	0	0	0	0	0	0	0	0.00260989	0	0	0	0	0	0.00204941	0	0	0	0	0	0	0	0	0.00267159	0	0	0	0	0	0	0.00815124	0	0	0	0	0.0074391	0	0	0	0	0	0	0	0	0	0.00640558	0.00944337	0.0206302
TSPAN18	0	0.00492062	0	0	0	0	0	0	0.0201704	0	0	0.0437779	0.0797079	0.103346	0.00264631	0	0	0.0143668	0	0.014498	0	0.0221655	0.0592604	0.00304334	0	0	0	0	0	0	0	0	0.0227956	0	0	0.0218645	0	0	0	0	0.0181026	0	0	0	0	0.0159467	0.0259126	0.0275884
TP53I11	0	0	0	0	0.098655	0	0.130204	0	0.016596	0	0	0	0	0	0.0151927	0.0443101	0	0.0433467	0	0.00489863	0.0372752	0.0184171	0	0.0230007	0	0	0	0	0	0	0.0403771	0.0305932	0.0131641	0	0	0.0282515	0	0	0	0.0404413	0.0589251	0	0	0	0	0.127462	0.043044	0.125583
PRDM11	0	0	0	0	0	0	0.0492835	0.086352	0.0985505	0	0	0.135655	0.108136	0.0688608	0.145923	0.28823	0	0.0687063	0	0.147104	0.0892806	0.122298	0.107595	0.231005	0	0	0	0	0	0	0.0953115	0.240055	0.0925058	0	0	0.103678	0.0673659	0	0	0.103762	0.129872	0	0	0	0	0.0688089	0.12772	0.189761
SYT13	0	0.0220744	0	0	0.0664825	0	0.0581717	0	0.130452	0	0	0.239054	0.288161	0.126287	0.208902	0.100576	0	0.212387	0	0.226256	0.17054	0.102213	0.12021	0.141867	0	0	0	0	0	0	0.131728	0.179338	0.213947	0	0	0.144837	0.0564601	0	0	0.0683606	0.23714	0	0	0	0	0.143779	0.116691	0.131241
CHST1	0	0.243922	0	0	0.427781	0	0.277947	0	0.183402	0	0	0.149236	0.0897276	0	0.222607	0.148002	0	0.455496	0	0.280941	0.344842	0.184672	0.081789	0.312965	0	0	0	0	0	0	0.224609	0.355225	0.220475	0	0	0.12471	0.170223	0	0	0.0819107	0.261568	0	0	0	0	0.103175	0.142039	0.246154
SLC35C1	0	0.0220744	0	0	0	0	0.00580233	0	0.013218	0	0	0	0.0471995	0.0357294	0.00973249	0	0	0	0	0.00693405	0.0892806	0.00866984	0.0408019	0	0	0	0	0	0	0	0	0	0.00806968	0	0	0.00538043	0.00240375	0	0	0	0.0169826	0	0	0	0	0	0.0114714	0.00912383
CRY2	0	0.167401	0	0	0.0664825	0	0.363506	0.453512	0.250209	0	0	0.24304	0.425381	0.532778	0.310735	0.339752	0	0.439408	0	0.419097	0.487282	0.265966	0.352747	0.315715	0	0	0	0	0	0	0.307876	0.525376	0.271652	0	0	0.21647	0.30087	0	0	0.288183	0.363612	0	0	0	0	0.145248	0.219809	0.0952398
MAPK8IP1	0	0.0999976	0	0	0.182428	0	0.254311	0.228035	0.148342	0	0	0.0211809	0.188916	0.330684	0.141611	0.280077	0	0.188864	0	0.212867	0.269866	0.117274	0.0244286	0.200205	0	0	0	0	0	0	0.275404	0.668445	0.182425	0	0	0.0949565	0.0958679	0	0	0.102833	0.246405	0	0	0	0	0.0940736	0.220148	0.106399
C11orf94	0	0	0	0	0	0	0	0	0	0	0	0	0	0	0	0	0	0	0	0	0	0	0	0	0	0	0	0	0	0	0.00779629	0	0	0	0	0	0	0	0	0	0	0	0	0	0	0.00119804	0	0.000155402
PEX16	0	0.136285	0	0	0	0	0.079883	0	0.0484953	0	0	0	0	0	0.0625991	0.0644269	0	0.0160985	0	0.0681894	0	0.089733	0	0.0105364	0	0	0	0	0	0	0.046766	0.0937378	0.0734665	0	0	0.0294221	0	0	0	0	0.0499068	0	0	0	0	0.0314535	0.0482371	0.0276978
LARGE2	0	0	0	0	0	0	0	0	0	0	0	0	0	0	0	0	0	0	0	0	0	0	0	0	0	0	0	0	0	0	0	0	0	0	0	0	0	0	0	0	0	0	0	0	0	0	0.000330209	0.017858
PHF21A	0	0.362534	0	0	0.594346	0	0.478824	0.426021	0.320821	0	0	0.391381	0.296963	0.221569	0.417649	0.598731	0	0.746448	0	0.518846	0.563647	0.318304	0.442795	0.371544	0	0	0	0	0	0	0.299141	0.653846	0.389842	0	0	0.310388	0.501369	0	0	0.606907	0.57539	0	0	0	0	0.256516	0.375716	0.347896
CREB3L1	0	0	0	0	0	0	0.0691031	0	0.0400249	0	0	0.0413154	0.0428625	0.0225552	0.023418	0.147504	0	0.161733	0	0.0855087	0.233323	0.072469	0	0.0332497	0	0	0	0	0	0	0.111521	0	0.0122635	0	0	0.0108015	0	0	0	0.0683606	0.0617899	0	0	0	0	0.00924852	0.0464742	0.0445066
DGKZ	0	0.33021	0	0	0.557776	0	0.535065	0.622827	0.266386	0	0	0.0654776	0.423189	0.633344	0.383812	0.707667	0	0.63209	0	0.587986	0.732621	0.344251	0.391638	0.469083	0	0	0	0	0	0	0.196344	0.660459	0.356207	0	0	0.291485	0.412427	0	0	0.850982	0.67202	0	0	0	0	0.203737	0.403309	0.273777
MDK	0	0.00492062	0	0	0	0	0.0236297	0	0.0155976	0	0	0	0	0.126287	0.00681684	0	0	0.00958751	0	0.101946	0	0.000698562	0	0.00120536	0	0	0	0	0	0	0.0224111	0.00371535	0.00629071	0	0	0.000416407	0.00492021	0	0	0	0.0125584	0	0	0	0	0.00862612	0.011776	0.0263769
AMBRA1	0	0.0642416	0	0	0.516115	0	0.493637	0.371741	0.252903	0	0	0.341596	0.341463	0.0713175	0.363186	0.477007	0	0.575188	0	0.555126	0.430185	0.368525	0.213429	0.521611	0	0	0	0	0	0	0.241002	0.72329	0.297547	0	0	0.269766	0.097809	0	0	0.4063	0.599197	0	0	0	0	0.192122	0.352243	0.267895
HARBI1	0	0.0534826	0	0	0	0	0	0	0.00807133	0	0	0.0211809	0	0	0.0290461	0.125289	0	0.04722	0	0.00218354	0.0892806	0.0267233	0.0489251	0.122263	0	0	0	0	0	0	0.0323693	0	0.0118554	0	0	0.0112121	0.00906967	0	0	0	0.0298928	0	0	0	0	0.00939395	0.0311001	0.0108982
ATG13	0	0.183044	0	0	0.374065	0	0.0771206	0.27703	0.14175	0	0	0.213803	0.156757	0	0.192889	0.214245	0	0.116448	0	0.103373	0.271463	0.165066	0.284835	0.0916102	0	0	0	0	0	0	0.174409	0.24338	0.231036	0	0	0.128893	0.108312	0	0	0.155278	0.15857	0	0	0	0	0.118674	0.129725	0.0665053
ARHGAP1	0	0.130558	0	0	0	0	0.135755	0.402538	0.135898	0	0	0.075071	0.107649	0.0225552	0.190948	0.20042	0	0.260491	0	0.0961092	0.0493402	0.103405	0.172879	0.17166	0	0	0	0	0	0	0.199468	0.163937	0.214497	0	0	0.0878745	0.248972	0	0	0.0622425	0.21431	0	0	0	0	0.0625813	0.160874	0.0475116
ZNF408	0	0	0	0	0	0	0.0827135	0	0.00195504	0	0	0.0211809	0	0	0.00103555	0	0	0.124847	0	0.0174198	0.0493402	0.00509349	0.0802482	0.00292053	0	0	0	0	0	0	0.0118586	0	0.0282334	0	0	0.0048547	0	0	0	0	0.0222222	0	0	0	0	0.00187235	0.0113209	0.0278943
F2	0	0	0	0	0	0	0	0	0.000401679	0	0	0	0	0	0.00578276	0	0	0	0	0	0	0.00864381	0	0	0	0	0	0	0	0	0	0.0305932	0.00680119	0	0	0.00153401	0	0	0	0	0.000365396	0	0	0	0	0	0.0026905	0.0187058
CKAP5	0	0.349815	0	0	0.858574	0	0.412048	0.224642	0.258447	0	0	0.150985	0.295061	0.189813	0.315036	0.355544	0	0.42853	0	0.383845	0.758839	0.259614	0.149461	0.200788	0	0	0	0	0	0	0.229917	0.521705	0.261381	0	0	0.196868	0.169771	0	0	0.414426	0.375108	0	0	0	0	0.165515	0.2668	0.120088
LRP4	0	0	0	0	0	0	0.0536891	0.0361542	0.0938668	0	0	0.00610053	0.0832245	0.17013	0.0591812	0.014319	0	0.0302377	0	0.0422305	0.0616523	0.014923	0.0592604	0.0702668	0	0	0	0	0	0	0.0542245	0.126105	0.0719688	0	0	0.0721147	0.0855226	0	0	0	0.02724	0	0	0	0	0.0393654	0.0417015	0.0651485
C11orf49	0	0.499206	0	0	0.0954306	0	0.35816	0.341302	0.298187	0	0	0.216226	0.374415	0.302911	0.443768	0.647883	0	0.675951	0	0.604968	0.493991	0.38463	0.448072	0.381897	0	0	0	0	0	0	0.407136	0.507501	0.419051	0	0	0.271364	0.306062	0	0	0.439552	0.62905	0	0	0	0	0.192918	0.418692	0.28462
ARFGAP2	0	0.0790223	0	0	0.412992	0	0.263021	0.101327	0.107069	0	0	0.0197939	0.103227	0.116834	0.113429	0	0	0.208856	0	0.0885347	0	0.0911294	0.0285573	0.0471431	0	0	0	0	0	0	0.0674118	0.425578	0.0983849	0	0	0.0737837	0.129394	0	0	0.0949481	0.126938	0	0	0	0	0.0698658	0.130284	0.094572
PACSIN3	0	0	0	0	0	0	0	0	0.00641245	0	0	0.0586771	0	0	0.0173943	0	0	0	0	0.0549531	0.181613	0.000463536	0	0	0	0	0	0	0	0	0	0	0	0	0	0.00327451	0	0	0	0.0404413	0.0176029	0	0	0	0	0	0.015449	0.00462029
DDB2	0	0.0423212	0	0	0	0	0	0.0963886	0.0884406	0	0	0.179329	0.115891	0.0797893	0.0889854	0.229062	0	0.0174627	0	0.0249751	0	0.0315932	0.0121283	0.00453286	0	0	0	0	0	0	0.189152	0.135383	0.115336	0	0	0.0349334	0.204177	0	0	0.0622425	0.140115	0	0	0	0	0.0161434	0.0733419	0.0329648
ACP2	0	0.00492062	0	0	0	0	0.0198308	0.0963886	0.0466259	0	0	0	0.0352116	0	0.0641251	0.0396836	0	0.00412507	0	0.0631621	0.0308137	0.0485952	0.0121283	0.0378664	0	0	0	0	0	0	0.00815124	0.0589327	0.048736	0	0	0.0173556	0.0107551	0	0	0	0.0986786	0	0	0	0	0.0146994	0.0417426	0.0151315
NR1H3	0	0	0	0	0	0	0.078382	0.0361542	0.0901441	0	0	0.0629692	0	0.0797893	0.0793314	0.0503955	0	0.0161186	0	0.0983868	0.0892806	0.114041	0.083293	0.126139	0	0	0	0	0	0	0.156062	0.174441	0.134273	0	0	0.09613	0.0976944	0	0	0.0785007	0.0990443	0	0	0	0	0.0569427	0.0720548	0.100578
MADD	0	0.0686838	0	0	0.687396	0	0.303612	0.538111	0.210088	0	0	0.117153	0.277339	0.275584	0.243181	0.361096	0	0.464558	0	0.363197	0.26479	0.226158	0.224846	0.3628	0	0	0	0	0	0	0.168572	0.629593	0.275906	0	0	0.177065	0.300768	0	0	0.511046	0.346807	0	0	0	0	0.112745	0.287646	0.19093
MYBPC3	0	0	0	0	0	0	0	0	0.00255812	0	0	0	0	0	0.00169573	0	0	0	0	0	0	0	0	0	0	0	0	0	0	0	0	0	0	0	0	0.0125755	0	0	0	0	0	0	0	0	0	0.0054738	0.00409122	0.00512501
SPI1	0	0	0	0	0	0	0	0	0.00746895	0	0	0.00610053	0	0	0.00431753	0	0	0	0	0	0	0.00309	0	0.0108779	0	0	0	0	0	0	0.019788	0.0592636	0.0109878	0	0	0.00208156	0	0	0	0	0.0154111	0	0	0	0	0.0112265	0.00278459	0.0234027
SLC39A13	0	0.0220744	0	0	0	0	0.0625793	0.277666	0.0548143	0	0	0.00610053	0.0352116	0.126287	0.0486932	0.141226	0	0.0324636	0	0.120672	0.0619269	0.0407932	0	0.0133891	0	0	0	0	0	0	0.0351076	0.0823238	0.0592253	0	0	0.013938	0.0476136	0	0	0	0.0531991	0	0	0	0	0.024157	0.0437445	0.0247016
PSMC3	0	0.101686	0	0	0.098655	0	0.126304	0	0.038294	0	0	0.0412005	0.0352116	0.0357294	0.0837803	0.120572	0	0.0562286	0	0.0430531	0.0372752	0.0493769	0	0.0765624	0	0	0	0	0	0	0.0227307	0.116287	0.0375948	0	0	0.0183178	0.00240375	0	0	0.107117	0.0673923	0	0	0	0	0.0383024	0.0617223	0.0454206
RAPSN	0	0	0	0	0	0	0	0	0.00165009	0	0	0	0	0	0	0	0	0	0	0	0	0	0	0	0	0	0	0	0	0	0	0	0	0	0	0	0	0	0	0	0	0	0	0	0	0.00566824	0	0.00297551
CELF1	0	0.559576	0	0	1.03851	0	0.38687	0.572168	0.268474	0	0	0.517571	0.44969	0.13005	0.390155	0.242343	0	0.585954	0	0.39299	0.538228	0.384572	0.416083	0.512612	0	0	0	0	0	0	0.121305	0.709639	0.341272	0	0	0.286947	0.388236	0	0	0.59841	0.606905	0	0	0	0	0.163287	0.370654	0.298527
NDUFS3	0	0.0423212	0	0	0	0	0.187017	0	0.0850738	0	0	0.00610053	0.035878	0.103346	0.123798	0.0151826	0	0.172624	0	0.169877	0.181613	0.0976393	0.326257	0.119554	0	0	0	0	0	0	0.111202	0.245899	0.13119	0	0	0.0592435	0.304124	0	0	0.172575	0.1734	0	0	0	0	0.043728	0.0846431	0.0354587
KBTBD4	0	0	0	0	0	0	0.061447	0	0.0115412	0	0	0	0.0325226	0	0.0253233	0.014319	0	0.0137864	0	0.0491205	0	0.0127613	0	0.0205248	0	0	0	0	0	0	0.0116295	0.00371535	0.0459319	0	0	0.0277714	0	0	0	0	0.0262444	0	0	0	0	0.00568452	0.0149562	0.0272303
FAM180B	0	0	0	0	0	0	0	0	0	0	0	0	0	0	0.000107113	0	0	0	0	0	0	0	0	0	0	0	0	0	0	0	0	0	0	0	0	0	0	0	0	0	0.000464294	0	0	0	0	0	0	0.000400473
C1QTNF4	0	0	0	0	0.374065	0	0.317487	0.086352	0.128401	0	0	0	0.225919	0.0481038	0.118751	0.3042	0	0.211874	0	0.221292	0.421257	0.0858152	0.0779602	0.166343	0	0	0	0	0	0	0.0708152	0.397484	0.146827	0	0	0.0874056	0.0929525	0	0	0	0.195736	0	0	0	0	0.0658522	0.0668966	0.0771948
MTCH2	0	0.297892	0	0	0	0	0.142786	0.11495	0.189304	0	0	0.206816	0.211361	0.116196	0.194099	0.068283	0	0.242745	0	0.353517	0.0675009	0.240358	0.159573	0.214273	0	0	0	0	0	0	0.336612	0.407443	0.227341	0	0	0.184282	0.23136	0	0	0.265147	0.325498	0	0	0	0	0.13003	0.125427	0.0643724
AGBL2	0	0.00492062	0	0	0	0	0.0198827	0	0.00117513	0	0	0	0	0	0.000915422	0	0	0.0164655	0	0.0156958	0	0	0	0	0	0	0	0	0	0	0	0	0.0323842	0	0	0	0	0	0	0	0	0	0	0	0	0.000674121	0.00417433	0.00699423
FNBP4	0	0.242314	0	0	0.594346	0	0.290852	0.539996	0.280514	0	0	0.181494	0.36505	0.137907	0.321621	0.425942	0	0.491981	0	0.406466	0.372173	0.311082	0.32805	0.305347	0	0	0	0	0	0	0.251597	0.563516	0.336188	0	0	0.229823	0.344814	0	0	0.325846	0.523504	0	0	0	0	0.181898	0.334552	0.252401
NUP160	0	0.186949	0	0	0.111146	0	0.222076	0.375718	0.188603	0	0	0.0731561	0.177217	0.0225552	0.220041	0.0606859	0	0.190748	0	0.29331	0.118481	0.22645	0.400736	0.225346	0	0	0	0	0	0	0.0900932	0.186312	0.242196	0	0	0.18394	0.258706	0	0	0.349685	0.229516	0	0	0	0	0.118681	0.117673	0.189706
PTPRJ	0	0.547235	0	0	0.544393	0	0.419862	0.579618	0.286582	0	0	0.322479	0.393881	0.443315	0.36375	0.520711	0	0.508981	0	0.510864	0.428501	0.352989	0.418647	0.407258	0	0	0	0	0	0	0.29826	0.656475	0.321109	0	0	0.31636	0.585817	0	0	0.715464	0.479609	0	0	0	0	0.254528	0.389787	0.33225
FOLH1	0	0.0285695	0	0	0	0	0	0.0361542	0.00707209	0	0	0	0	0	0.0105495	0	0	0.0348143	0	0.015917	0	0.0222819	0.0244286	0	0	0	0	0	0	0	0	0	0.00195953	0	0	0.0105575	0	0	0	0	0.00939687	0	0	0	0	0.0275908	0.0488854	0.00136725
TRIM48	0	0	0	0	0	0	0	0	0	0	0	0	0	0	0	0	0	0	0	0	0	0	0	0	0	0	0	0	0	0	0	0	0	0	0	0	0	0	0	0	0.00108493	0	0	0	0	0	0	0
TRIM51	0	0	0	0	0	0	0	0	0.000366115	0	0	0	0	0	0	0	0	0	0	0	0	0	0	0	0	0	0	0	0	0	0	0	0	0	0	0	0	0	0	0	0	0	0	0	0	0	0	0.00383032
OR5AS1	0	0	0	0	0	0	0	0	0	0	0	0	0	0	0	0	0	0	0	0	0	0	0	0	0	0	0	0	0	0	0	0	0.00680119	0	0	0	0	0	0	0	0	0	0	0	0	0	0	0
OR9G4	0	0	0	0	0	0	0	0	0	0	0	0	0	0	0	0	0	0	0	0	0	0	0	0	0	0	0	0	0	0	0	0	0	0	0	0	0	0	0	0	0.00451343	0	0	0	0	0	0	0
LRRC55	0	0	0	0	0	0	0	0	0.00390545	0	0	0	0.0318402	0	0.00859394	0	0	0	0	0	0	0.0112351	0	0	0	0	0	0	0	0	0	0.0320724	0.0273126	0	0	0.00372895	0	0	0	0.0404413	0.00999119	0	0	0	0	0.00502841	0.00908628	0.000224375
APLNR	0	0	0	0	0	0	0	0	0	0	0	0	0	0	0	0	0	0	0	0	0	0	0	0	0	0	0	0	0	0	0	0	0	0	0	0	0	0	0	0	0	0	0	0	0	0	0	0.00328804
TNKS1BP1	0	0.0377278	0	0	0	0	0.037936	0	0.119626	0	0	0.00610053	0.130207	0	0.114314	0.0615661	0	0.24996	0	0.141723	0	0.189819	0.0701422	0.177355	0	0	0	0	0	0	0.109025	0.223579	0.103442	0	0	0.0919311	0.0121238	0	0	0.267274	0.177144	0	0	0	0	0.104509	0.190125	0.0559515
SSRP1	0	0.159029	0	0	0	0	0.153715	0.086352	0.0898747	0	0	0.0342185	0.0632598	0.133834	0.0986994	0.014319	0	0.221159	0	0.0759461	0.0372752	0.107658	0.100769	0.087576	0	0	0	0	0	0	0.108383	0.137201	0.0807475	0	0	0.0824984	0.0852885	0	0	0.192039	0.0962585	0	0	0	0	0.0348837	0.12471	0.0876135
P2RX3	0	0	0	0	0	0	0	0	0.00308658	0	0	0.00610053	0	0	0.000521068	0	0	0	0	0	0	0	0	0	0	0	0	0	0	0	0	0	0	0	0	0.00159691	0	0	0	0	0	0	0	0	0	0	0.00020762	0.00499466
AP000781.2	0	0	0	0	0	0	0	0	0	0	0	0	0	0	0.000282912	0	0	0	0	0	0	0.00641268	0	0	0	0	0	0	0	0	0	0	0	0	0	0	0	0	0	0	0	0	0	0	0	0	0.0001438	0.0065986
RTN4RL2	0	0.122128	0	0	0.255544	0	0.315604	0.28414	0.203335	0	0	0.0586771	0.438056	0.0225552	0.148876	0.133443	0	0.238661	0	0.168953	0.169631	0.189397	0.0978521	0.22542	0	0	0	0	0	0	0.13815	0.276487	0.12226	0	0	0.110645	0.190301	0	0	0.526781	0.221075	0	0	0	0	0.154294	0.176981	0.13887
SLC43A1	0	0.033165	0	0	0	0	0.0685892	0.362921	0.044963	0	0	0.0733475	0	0.0357294	0.031328	0.132045	0	0.0100753	0	0.031567	0.349559	0.0433537	0.0306524	0.076918	0	0	0	0	0	0	0.0584581	0.0536131	0.0958039	0	0	0.033672	0.0498536	0	0	0	0.0673971	0	0	0	0	0.0345852	0.0512199	0.0842905
TIMM10	0	0	0	0	0	0	0.0508422	0	0.014643	0	0	0	0	0.0357294	0.0174745	0.0933193	0	0.0450591	0	0.0454518	0	0.0466225	0.0492845	0.0102594	0	0	0	0	0	0	0	0.00371535	0.0292902	0	0	0.00996951	0.0807972	0	0	0	0.0090181	0	0	0	0	0.0068336	0.0130645	0.0130266
SMTNL1	0	0	0	0	0	0	0.0236297	0	0.00159601	0	0	0	0	0	0.00012875	0	0	0	0	0	0	0.00823828	0	0.011554	0	0	0	0	0	0	0	0	0.00645113	0	0	0	0	0	0	0	0.000930464	0	0	0	0	0	0.000855545	0.00538263
UBE2L6	0	0	0	0	0	0	0	0	0.0140801	0	0	0.0211809	0	0	0.0352038	0.0266171	0	0	0	0.0362957	0	0.0145565	0.0121283	0.0215397	0	0	0	0	0	0	0.0188147	0.080097	0.0313297	0	0	0.016071	0.0157888	0	0	0.371867	0.0191578	0	0	0	0	0.0212562	0.00900563	0.0228141
SERPING1	0	0	0	0	0	0	0.0114132	0.200317	0.0163534	0	0	0	0.153042	0	0.0284912	0	0	0.0560069	0	0.0392052	0	0.0381776	0	0.104809	0	0	0	0	0	0	0.122128	0.0179915	0.0416296	0	0	0.0216533	0	0	0	0.0683606	0.0681843	0	0	0	0	0.0297528	0.0330625	0.0238697
YPEL4	0	0	0	0	0	0	0.0843642	0.11495	0.113267	0	0	0.0211085	0.0685274	0.384129	0.0885613	0.0279495	0	0.0190729	0	0.0631873	0.167261	0.150882	0.0775873	0.0859548	0	0	0	0	0	0	0.133994	0.394506	0.179276	0	0	0.0417427	0.0652679	0	0	0	0.0663745	0	0	0	0	0.0338566	0.0687975	0.0400548
CLP1	0	0.0423212	0	0	0	0	0.0198827	0.086352	0.0223735	0	0	0	0.0982505	0.0631045	0.0314799	0.0503207	0	0.0413374	0	0.0366491	0.0806068	0.0307795	0	0.0617979	0	0	0	0	0	0	0.04001	0	0.0160178	0	0	0.0210629	0	0	0	0	0.0536988	0	0	0	0	0.0409444	0.0210641	0.0832521
ZDHHC5	0	0.127044	0	0	0	0	0.087553	0.196096	0.0727414	0	0	0.0211085	0.130297	0.0541894	0.114465	0.13263	0	0.0755484	0	0.0978261	0.390226	0.133354	0.187432	0.0691349	0	0	0	0	0	0	0.0748101	0.139274	0.128018	0	0	0.103083	0.108574	0	0	0.169542	0.187139	0	0	0	0	0.067896	0.0838647	0.124737
MED19	0	0.00492062	0	0	0	0	0.0267597	0	0.0747763	0	0	0.00610053	0	0.0357294	0.0961018	0.231557	0	0.0845932	0	0.100786	0.169631	0.0428642	0.0121283	0.0248193	0	0	0	0	0	0	0.143524	0.120497	0.0570725	0	0	0.0411139	0.207129	0	0	0.0683606	0.043569	0	0	0	0	0.0522407	0.0523242	0.0309907
TMX2-CTNND1	0	0	0	0	0	0	0.0406343	0	0	0	0	0	0	0	0	0	0	0	0	0	0	0	0	0	0	0	0	0	0	0	0	0	0	0	0	0.000409192	0	0	0	0	0	0	0	0	0	0	3.50595e-05	0
BTBD18	0	0	0	0	0	0	0	0	0.00298049	0	0	0	0	0	0.000629262	0	0	0	0	0	0	0	0	0	0	0	0	0	0	0	0	0.0111276	0	0	0	0	0	0	0	0	0	0	0	0	0	0.00437914	0.00135187	0.00326079
CTNND1	0	0.139279	0	0	0.255544	0	0.275527	0.565897	0.20952	0	0	0.167087	0.249659	0.187833	0.310114	0.365097	0	0.542096	0	0.415163	0.437289	0.282813	0.215523	0.207784	0	0	0	0	0	0	0.100626	0.520563	0.23498	0	0	0.193085	0.186581	0	0	0.313506	0.277211	0	0	0	0	0.141253	0.209789	0.176002
OR9Q1	0	0.0165519	0	0	0	0	0	0.0465673	0.0335867	0	0	0.00610053	0	0.133834	0.0326152	0.0230305	0	0.0497919	0	0.0103005	0	0.00358326	0.0170891	0.0147443	0	0	0	0	0	0	0.0134324	0	0.0293173	0	0	0.0288356	0.00240375	0	0	0	0.052182	0	0	0	0	0.0231829	0.0461255	0.00741825
OR9I1	0	0	0	0	0	0	0	0	0	0	0	0	0	0	0	0	0	0	0	0	0	0	0	0	0	0	0	0	0	0	0	0	0	0	0	0	0	0	0	0	0	0	0	0	0	0	0.000287852	0
OR9Q2	0	0	0	0	0	0	0	0	0.000704385	0	0	0	0	0	0.000367779	0	0	0	0	0.00747134	0	0	0	0	0	0	0	0	0	0	0	0	0.00207276	0	0	0.000409192	0	0	0	0	0	0	0	0	0	0.00109079	0.00175499	0
OR5B2	0	0	0	0	0	0	0	0	0	0	0	0	0	0	0	0	0	0	0	0	0	0	0	0	0	0	0	0	0	0	0	0	0	0	0	0	0	0	0	0	0	0	0	0	0	0	0	0
OR5B12	0	0	0	0	0	0	0	0	0	0	0	0	0	0	0	0	0	0	0	0	0	0	0	0	0	0	0	0	0	0	0	0	0	0	0	0	0	0	0	0	0	0	0	0	0	0	0	0
LPXN	0	0.0556311	0	0	0	0	0.0727968	0.086352	0.0688295	0	0	0.0329911	0.0633248	0.250721	0.0705715	0.16122	0	0.00953395	0	0.150542	0.0619269	0.0548372	0.157157	0.122974	0	0	0	0	0	0	0.121822	0.112544	0.0710169	0	0	0.0652051	0.0441069	0	0	0.0683606	0.0787836	0	0	0	0	0.0554927	0.0542678	0.029862
ZFP91-CNTF	0	0	0	0	0	0	0	0	0.00496882	0	0	0	0	0	0.00645451	0	0	0	0	0	0.0372752	0.000377903	0	0	0	0	0	0	0	0	0	0.00213467	0.00218501	0	0	0.00642376	0	0	0	0	0	0	0	0	0	0.00132175	0.00447539	0.00780907
CNTF	0	0	0	0	0	0	0	0	0	0	0	0	0	0	0	0	0	0	0	0	0	0	0	0	0	0	0	0	0	0	0	0	0	0	0	0.00262265	0	0	0	0	0	0	0	0	0	0	0	0
GLYAT	0	0	0	0	0	0	0	0.265363	0.00926546	0	0	0.0412005	0	0	0.0174685	0.109961	0	0	0	0.00250291	0	0.0253439	0	0	0	0	0	0	0	0	0.0175848	0	0.0285293	0	0	0.0029433	0	0	0	0.0984836	0.0110052	0	0	0	0	0.00357058	0.0127824	0.0163694
GLYATL2	0	0.12026	0	0	0.098655	0	0.135258	0.205717	0.120272	0	0	0.0413154	0.226692	0.103346	0.111355	0.228554	0	0.197841	0	0.124685	0.0493402	0.154858	0.148599	0.100151	0	0	0	0	0	0	0.0933273	0.0685292	0.160333	0	0	0.115986	0.00240375	0	0	0.362332	0.114316	0	0	0	0	0.0451305	0.103004	0.102655
GLYATL1	0	0	0	0	0.374065	0	0.0427319	0	0.00494997	0	0	0	0.0318402	0	0.0155216	0	0	0.0164655	0	0	0	0.00235035	0	0.00375595	0	0	0	0	0	0	0.0576856	0.0536131	0.0150207	0	0	0.0145343	0	0	0	0	0.0101834	0	0	0	0	0.00334834	0.0176096	0.00769753
FAM111B	0	0	0	0	0	0	0	0	0	0	0	0	0	0	0	0	0	0	0	0	0	0	0	0	0	0	0	0	0	0	0	0	0	0	0	0	0	0	0	0	0.00430961	0	0	0	0	0	0.00125717	0.00515558
FAM111A	0	0	0	0	0	0	0	0	0.00818139	0	0	0	0	0	0.000734705	0	0	0	0	0	0	0.00826671	0	0	0	0	0	0	0	0	0.00350355	0.0688872	0.000997137	0	0	0	0	0	0	0	0	0	0	0	0	0	0.00403347	0.00306324
DTX4	0	0.0269383	0	0	0.743963	0	0.0792315	0.201739	0.106778	0	0	0.0172903	0.130115	0	0.144533	0.0800567	0	0.0803907	0	0.181411	0.0940587	0.100808	0.0336235	0.0422252	0	0	0	0	0	0	0.0149424	0.204006	0.0747593	0	0	0.0720425	0.180233	0	0	0.102833	0.137709	0	0	0	0	0.0603321	0.13586	0.068098
MPEG1	0	0	0	0	0	0	0	0	0	0	0	0	0	0	0	0	0	0	0	0	0	0	0	0	0	0	0	0	0	0	0	0	0	0	0	0	0	0	0	0	0	0	0	0	0	0	0.000214259	1.63748e-05
OR5AN1	0	0	0	0	0	0	0	0	0	0	0	0	0	0	0	0	0	0	0	0	0	0.00690664	0	0	0	0	0	0	0	0	0	0	0	0	0	0	0	0	0	0	0	0	0	0	0	0	0	0.00159028
OR4D10	0	0	0	0	0	0	0	0	0.0038109	0	0	0	0	0	0	0	0	0	0	0.00804155	0	0	0	0	0	0	0	0	0	0	0	0	0	0	0	0	0	0	0	0	0	0	0	0	0	0.00130078	6.02487e-05	0
OR4D9	0	0	0	0	0	0	0	0	0.000966045	0	0	0	0	0	0	0	0	0	0	0	0	0	0	0	0	0	0	0	0	0	0	0	0	0	0	0	0	0	0	0	0	0	0	0	0	0.000825195	0.00299002	0.000241937
OSBP	0	0.100997	0	0	0.0664825	0	0.236177	0.215481	0.18194	0	0	0.24626	0.138841	0.223562	0.180427	0.300279	0	0.110284	0	0.28896	0.206944	0.164253	0.0944427	0.209438	0	0	0	0	0	0	0.125236	0.197192	0.224611	0	0	0.128875	0.355616	0	0	0.244985	0.212156	0	0	0	0	0.0984828	0.145122	0.100576
PATL1	0	0.191457	0	0	0.0664825	0	0.0641432	0.0361542	0.0878742	0	0	0.0617904	0.079101	0.12843	0.0542715	0.166006	0	0.0726345	0	0.106937	0.0730644	0.0148626	0.0052853	0.0919236	0	0	0	0	0	0	0.0810614	0.0473296	0.0650495	0	0	0.0626699	0.0204592	0	0	0.0785007	0.0721872	0	0	0	0	0.0422319	0.0390472	0.0310211
STX3	0	0.186591	0	0	0	0	0.213035	0.0724636	0.189747	0	0	0.17131	0.265253	0.362124	0.179544	0.198282	0	0.388478	0	0.230605	0.135107	0.245122	0.170546	0.230005	0	0	0	0	0	0	0.169918	0.360941	0.225463	0	0	0.176986	0.237967	0	0	0.331398	0.208205	0	0	0	0	0.136367	0.119375	0.0804772
MRPL16	0	0.00492062	0	0	0	0	0.0853466	0	0.0615761	0	0	0.0413154	0.0833544	0.0357294	0.059026	0.0137933	0	0.0210459	0	0.0103005	0.0372752	0.025923	0	0.010809	0	0	0	0	0	0	0.0418993	0.0586291	0.0522287	0	0	0.0377829	0	0	0	0.0404413	0.0499382	0	0	0	0	0.0209529	0.0312638	0.0289561
TCN1	0	0	0	0	0	0	0	0	0.00226349	0	0	0	0	0	0	0	0	0.0324636	0	0	0	0.00235035	0	0	0	0	0	0	0	0	0	0.00371535	0	0	0	0	0	0	0	0	0	0	0	0	0	0.000631788	0.000194049	0
OOSP2	0	0	0	0	0	0	0	0	0	0	0	0	0	0	0	0	0	0	0	0	0	0	0	0	0	0	0	0	0	0	0	0	0	0	0	0	0	0	0	0	0.000378026	0	0	0	0	0.000739418	0	0
MS4A3	0	0	0	0	0	0	0	0	0.000312245	0	0	0	0	0	0	0.0443101	0	0	0	0	0	0	0	0	0	0	0	0	0	0	0.00514811	0	0	0	0	0	0	0	0	0	0	0	0	0	0	0	0.00319195	0.00638667
MS4A2	0	0	0	0	0	0	0	0	0	0	0	0	0	0	0	0	0	0	0	0	0	0	0	0	0	0	0	0	0	0	0	0	0	0	0	0	0	0	0	0	0	0	0	0	0	0	0.000117492	0.00197688
MS4A6A	0	0	0	0	0	0	0	0	0.00336508	0	0	0	0	0	0	0.0151826	0	0	0	0	0	0.00453223	0	0	0	0	0	0	0	0	0	0	0	0	0	0	0	0	0	0	0.00127416	0	0	0	0	0	0.00432339	0.00103783
MS4A4E	0	0	0	0	0	0	0	0	0.00195752	0	0	0	0	0.0225552	0.000402595	0	0	0	0	0	0	0	0	0	0	0	0	0	0	0	0	0	0.0047187	0	0	0.00786864	0	0	0	0	0	0	0	0	0	0.00326831	0.000890339	0.00155414
MS4A4A	0	0	0	0	0	0	0	0	0	0	0	0	0	0	0.000564631	0	0	0	0	0	0	0	0	0.00292053	0	0	0	0	0	0	0	0	0	0	0	0	0	0	0	0	0.00127416	0	0	0	0	0	0.00418812	0.000420219
MS4A6E	0	0	0	0	0	0	0	0	0	0	0	0	0	0	0	0	0	0	0	0	0	0	0	0	0	0	0	0	0	0	0	0	0	0	0	0	0	0	0	0	0	0	0	0	0	0.000745388	0.00130081	0.00252865
MS4A14	0	0	0	0	0	0	0	0	0	0	0	0	0	0	0	0	0	0	0	0	0	0	0	0	0	0	0	0	0	0	0	0	0	0	0	0	0	0	0	0	0	0	0	0	0	0	0	0
MS4A5	0	0	0	0	0	0	0.0406343	0	0.00243172	0	0	0	0.0613581	0	0.0211023	0.0151826	0	0	0	0	0	0.0190645	0	0.00267159	0	0	0	0	0	0	0	0.0421861	0.013343	0	0	0.00664121	0.0317753	0	0	0	0.00862342	0	0	0	0	0.0161401	0.00593917	0.0378981
MS4A1	0	0	0	0	0	0	0	0	0	0	0	0	0	0	0	0	0	0	0	0	0	0	0	0	0	0	0	0	0	0	0	0	0	0	0	0	0	0	0	0	0	0	0	0	0	0	0	0
MS4A12	0	0	0	0	0	0	0	0	0	0	0	0	0	0	0	0	0	0	0	0	0	0	0	0	0	0	0	0	0	0	0	0	0	0	0	0.00381756	0	0	0	0	0	0	0	0	0	0	0	0.00121529
MS4A13	0	0	0	0	0	0	0	0	0.014423	0	0	0	0	0.0688608	0.0025553	0	0	0.0164655	0	0.0186758	0	0.0336785	0	0.00120536	0	0	0	0	0	0	0.00815124	0.00959095	0	0	0	0.0181521	0.00906967	0	0	0	0.0267051	0	0	0	0	0.00300508	0.00701332	0.0122771
MS4A8	0	0	0	0	0	0	0	0.0465673	0.0121985	0	0	0	0	0	0.0203393	0	0	0.00412507	0	0.0456008	0	0.00453223	0	0	0	0	0	0	0	0	0	0	0.0227548	0	0	0	0	0	0	0	0.010601	0	0	0	0	0.00235802	0.00914664	0.000814929
MS4A18	0	0	0	0	0	0	0	0	0	0	0	0	0	0	0.000743679	0	0	0.0111315	0	0	0	0	0	0	0	0	0	0	0	0	0	0	0	0	0	0	0	0	0	0	0	0	0	0	0	0	0.00176234	0.000117831
MS4A15	0	0	0	0	0	0	0	0	0.00525647	0	0	0	0	0	0.00012875	0.0266171	0	0	0	0	0	0	0	0	0	0	0	0	0	0	0	0	0	0	0	0	0	0	0	0	0.0027028	0	0	0	0	0	0.00666262	0.00233322
MS4A10	0	0	0	0	0	0	0	0	0	0	0	0	0	0	0	0	0	0	0	0	0	0	0	0	0	0	0	0	0	0	0	0	0	0	0	0	0	0	0	0	0	0	0	0	0	0.00093773	0	0
CCDC86	0	0	0	0	0	0	0.0164758	0	0.0149391	0	0	0	0	0	0.0129026	0.0500656	0	0.00427695	0	0	0	0.0173104	0	0.0720205	0	0	0	0	0	0	0.00815124	0	0.0036047	0	0	0.00789524	0	0	0	0	0.022629	0	0	0	0	0.00329298	0.00657228	0.0136653
PTGDR2	0	0	0	0	0	0	0	0	0	0	0	0	0	0	0	0	0	0	0	0	0	0	0	0	0	0	0	0	0	0	0	0	0	0	0	0.00360642	0	0	0	0	0	0	0	0	0	0.000558233	0.000442595	0.00318362
ZP1	0	0	0	0	0	0	0	0	0.000273837	0	0	0	0	0	0.000240242	0	0	0	0	0	0	0	0	0	0	0	0	0	0	0	0	0	0	0	0	0	0	0	0	0	0	0	0	0	0	0	0	0.00885411
PRPF19	0	0.0591628	0	0	0.0664825	0	0.268421	0.312767	0.153238	0	0	0.123036	0.103037	0.256613	0.141699	0.172304	0	0.0346996	0	0.202294	0.52043	0.154525	0.0435802	0.0598067	0	0	0	0	0	0	0.205202	0.215408	0.150257	0	0	0.0892739	0.327717	0	0	0.0944929	0.15203	0	0	0	0	0.108985	0.105644	0.127506
TMEM109	0	0	0	0	0	0	0.055085	0	0.0440764	0	0	0	0	0	0.0352656	0.0954769	0	0.0101993	0	0.0222406	0.0308137	0.0253385	0	0.015399	0	0	0	0	0	0	0.0464193	0.00371535	0.00977904	0	0	0.0263086	0.019685	0	0	0	0.0228553	0	0	0	0	0.0173923	0.0148141	0.0211836
TMEM132A	0	0.351361	0	0	0	0	0.349173	0.156665	0.186588	0	0	0.0754361	0.188064	0.205302	0.218699	0.287709	0	0.230539	0	0.173773	0.174613	0.102097	0.0360402	0.157485	0	0	0	0	0	0	0.220741	0.547249	0.17438	0	0	0.0985111	0.188159	0	0	0.2309	0.211118	0	0	0	0	0.10259	0.194455	0.141295
SLC15A3	0	0	0	0	0	0	0	0	0.00373284	0	0	0	0	0	0	0	0	0	0	0	0	0.0148752	0	0	0	0	0	0	0	0	0	0	0	0	0	0	0	0	0	0	0.00484484	0	0	0	0	0	0.00108062	0.00428197
CD6	0	0	0	0	0	0	0.0317333	0	0.0121108	0	0	0.00610053	0.0352116	0.0225552	0.0103767	0	0	0.00560455	0	0.00250291	0	0.0111223	0.0052853	0	0	0	0	0	0	0	0.020584	0	0.00234402	0	0	0.00873344	0.105513	0	0	0	0.00431364	0	0	0	0	0.00762562	0.00556552	0.0867444
CD5	0	0	0	0	0	0	0	0	0.00071515	0	0	0	0	0	0	0	0	0	0	0.00559581	0	0	0	0	0	0	0	0	0	0	0	0	0	0	0	0	0	0	0	0	0.00510927	0	0	0	0	0.00185596	0.000694569	0.0031943
VPS37C	0	0	0	0	0.0664825	0	0.174253	0.0784901	0.115236	0	0	0.118099	0.0854668	0.1582	0.101328	0.155112	0	0.0393581	0	0.0713943	0.078818	0.1563	0	0.112333	0	0	0	0	0	0	0.0982083	0.184688	0.0562429	0	0	0.130761	0.169686	0	0	0.243656	0.124663	0	0	0	0	0.101937	0.125498	0.146111
PGA5	0	0	0	0	0	0	0	0	0	0	0	0	0	0	0.000818877	0	0	0	0	0	0	0	0	0	0	0	0	0	0	0	0	0	0	0	0	0	0	0	0	0	0	0	0	0	0	0	0.000431666	0.00087518
VWCE	0	0.0790223	0	0	0	0	0.031804	0	0.0775332	0	0	0.301048	0.12691	0.0357294	0.100787	0.0609395	0	0.118907	0	0.105605	0	0.146293	0.0408019	0.0391671	0	0	0	0	0	0	0.0375605	0.193173	0.0905755	0	0	0.0935228	0.121052	0	0	0	0.134104	0	0	0	0	0.047163	0.0872549	0.0695574
DDB1	0	0.175767	0	0	0.111146	0	0.266523	0.138181	0.205545	0	0	0.0992767	0.126556	0.216086	0.192129	0.176932	0	0.210696	0	0.236299	0.25461	0.125055	0.103337	0.134673	0	0	0	0	0	0	0.203549	0.206234	0.20526	0	0	0.132395	0.213729	0	0	0.0984836	0.204401	0	0	0	0	0.109657	0.163706	0.188115
TKFC	0	0	0	0	0	0	0	0	0.0231702	0	0	0	0	0	0.014434	0.0266171	0	0	0	0	0	0.0101672	0.0650626	0.00721292	0	0	0	0	0	0	0.0818884	0.0910071	0.0557363	0	0	0.00347326	0	0	0	0	0.0347894	0	0	0	0	0.0078587	0.0259379	0.00896382
CYB561A3	0	0.0319838	0	0	0	0	0.102182	0.288772	0.0314318	0	0	0	0.0260293	0	0.02314	0	0	0	0	0.0212929	0	0.0286005	0.0121283	0.0261387	0	0	0	0	0	0	0.0226478	0	0.014453	0	0	0.0100492	0.00240375	0	0	0	0.0252084	0	0	0	0	0.00708755	0.0207922	0.00816713
TMEM138	0	0.0220744	0	0	0.0664825	0	0.0727968	0	0.0299738	0	0	0.0905779	0.0260293	0	0.0334057	0	0	0.0458686	0	0.034988	0	0.0492145	0.0512133	0.0703804	0	0	0	0	0	0	0.0866106	0.0490137	0.017112	0	0	0.0350844	0.0487471	0	0	0	0.0564717	0	0	0	0	0.0381448	0.0269298	0.0234456
TMEM216	0	0	0	0	0	0	0.0317333	0	0.0184907	0	0	0	0.0352116	0	0.0305314	0.0902734	0	0.0151408	0	0.05964	0	0.000819735	0	0.0241973	0	0	0	0	0	0	0.0273466	0	0.0377219	0	0	0.00948943	0	0	0	0	0.0205906	0	0	0	0	0.00716411	0.0153338	0.0169014
CPSF7	0	0.246756	0	0	0.098655	0	0.171839	0.126207	0.160426	0	0	0.11813	0.331657	0.336653	0.18371	0.541545	0	0.292119	0	0.247726	0.104481	0.113388	0.0862879	0.19375	0	0	0	0	0	0	0.15794	0.222226	0.193921	0	0	0.124455	0.159233	0	0	0	0.209131	0	0	0	0	0.100658	0.157677	0.119246
AP003108.2	0	0.118387	0	0	0.191647	0	0.255375	0.24902	0.202788	0	0	0.136909	0.312974	0.0688608	0.223564	0.416347	0	0.261337	0	0.379253	0.0730644	0.264864	0.132328	0.290453	0	0	0	0	0	0	0.303767	0.282945	0.270435	0	0	0.171482	0.149526	0	0	0.420287	0.353362	0	0	0	0	0.150809	0.240452	0.173864
PPP1R32	0	0	0	0	0.0664825	0	0.0236297	0	0.0092393	0	0	0	0	0	0.00513397	0.014319	0	0	0	0	0	0.00381326	0.0253778	0.0286999	0	0	0	0	0	0	0.00350355	0.0638136	0.0340108	0	0	0.00719622	0	0	0	0	0.0208697	0	0	0	0	0.00103068	0.0112241	0.0123536
LRRC10B	0	0	0	0	0	0	0.0406343	0	0.01122	0	0	0	0.0318402	0	0.00830935	0	0	0	0	0.070704	0	0.0372141	0	0	0	0	0	0	0	0	0	0.00371535	0.0189698	0	0	0.00566465	0	0	0	0	0.0226034	0	0	0	0	0.00890968	0.0049662	0.00941141
SYT7	0	0.426271	0	0	0.508325	0	0.463902	0.265677	0.224587	0	0	0.277141	0.20126	0.15152	0.423568	0.531836	0	0.620217	0	0.596462	0.325212	0.355232	0.549126	0.255963	0	0	0	0	0	0	0.253996	0.718635	0.349483	0	0	0.214248	0.229729	0	0	1.02691	0.631946	0	0	0	0	0.210067	0.404356	0.251414
DAGLA	0	0.126977	0	0	0	0	0.0625408	0.161163	0.118712	0	0	0.0521569	0.0433391	0.287111	0.153031	0.271375	0	0.11531	0	0.214135	0.0619269	0.121135	0.0434172	0.0772411	0	0	0	0	0	0	0.114299	0.304814	0.117738	0	0	0.100845	0.0559167	0	0	0	0.187404	0	0	0	0	0.101608	0.186308	0.108462
MYRF	0	0	0	0	0	0	0.00580233	0.0784901	0.0122346	0	0	0	0	0	0.0279515	0	0	0.102802	0	0	0	0.0200695	0	0.0571413	0	0	0	0	0	0	0.0418967	0.00959095	0.0594	0	0	0.00119946	0	0	0	0	0.0158221	0	0	0	0	0.033653	0.0429974	0.0660075
TMEM258	0	0.00492062	0	0	0	0	0.0657119	0	0.0452069	0	0	0.0211809	0.0318402	0	0.019639	0.0414158	0	0.0719644	0	0.0173027	0	0.0284845	0.0512133	0.0608262	0	0	0	0	0	0	0.136845	0.135218	0.00783371	0	0	0.00715962	0.0680418	0	0	0	0.0428658	0	0	0	0	0.0212681	0.0349349	0.0287518
FADS2	0	0.133865	0	0	0.182428	0	0.102203	0.404966	0.094787	0	0	0	0.118478	0.0225552	0.131403	0.138852	0	0.0372782	0	0.162399	0.190814	0.0622329	0.0775873	0.0604863	0	0	0	0	0	0	0.118059	0.0845244	0.092165	0	0	0.0519725	0.070147	0	0	0.196308	0.122216	0	0	0	0	0.0721489	0.119673	0.0681568
FADS1	0	0.0422859	0	0	0	0	0.148535	0.153134	0.091143	0	0	0.172403	0.132486	0.126287	0.115359	0.0742386	0	0.265956	0	0.0599726	0.107656	0.132262	0.0408019	0.108491	0	0	0	0	0	0	0.181411	0.152497	0.110813	0	0	0.0716936	0.218238	0	0	0.146392	0.0822442	0	0	0	0	0.0991473	0.103711	0.0758472
FADS3	0	0.232203	0	0	0.297946	0	0.172659	0.556221	0.246846	0	0	0.17625	0.167888	0.0738361	0.25593	0.442653	0	0.522836	0	0.280833	0.0940587	0.273717	0.0901605	0.349537	0	0	0	0	0	0	0.170043	0.308795	0.265784	0	0	0.186854	0.22538	0	0	0.149932	0.330425	0	0	0	0	0.193294	0.234575	0.168246
RAB3IL1	0	0	0	0	0	0	0	0	0.000348022	0	0	0	0	0	0.00469845	0	0	0	0	0.00945614	0	0.0012022	0	0.0107612	0	0	0	0	0	0	0.0644862	0	0.0374586	0	0	0	0	0	0	0	0.000187398	0	0	0	0	0.00321594	0.00255516	0.00310769
BEST1	0	0	0	0	0	0	0	0.0361542	0.00389676	0	0	0	0	0	0.00563124	0	0	0	0	0	0	0	0	0.0200147	0	0	0	0	0	0	0	0	0.0206608	0	0	0.00355755	0	0	0	0	0.00903096	0	0	0	0	0.00854756	0.00884044	0.0139589
FTH1	0	0.124035	0	0	0.109909	0	0.486926	0.906038	0.423233	0	0	0.200578	0.408472	0.970287	0.391389	0.552915	0	0.713802	0	0.587866	0.394922	0.33969	0.318709	0.541523	0	0	0	0	0	0	0.412027	0.797453	0.364833	0	0	0.192664	0.291317	0	0	0.555642	0.602507	0	0	0	0	0.345253	0.388762	0.245047
INCENP	0	0.0556311	0	0	0	0	0	0.265363	0.0424304	0	0	0.0599393	0.0318402	0.0481038	0.0537824	0.153376	0	0.0605044	0	0.10638	0	0.051988	0	0.0839504	0	0	0	0	0	0	0.037668	0.0816436	0.052981	0	0	0.0392716	0.0527671	0	0	0.188982	0.0635991	0	0	0	0	0.0694671	0.0980635	0.0281679
SCGB2A1	0	0	0	0	0	0	0	0	0	0	0	0	0	0	0	0	0	0	0	0	0	0	0	0	0	0	0	0	0	0	0	0	0	0	0	0	0	0	0	0	0	0	0	0	0	0	0.000242792	0
ASRGL1	0	0.0377278	0	0	0	0	0.110232	0	0.111355	0	0	0.0792619	0.0318402	0.182884	0.107716	0.206648	0	0.0830078	0	0.19056	0.0308137	0.15017	0.0347013	0.0433375	0	0	0	0	0	0	0.192764	0.108822	0.0984783	0	0	0.071563	0.0750146	0	0	0.0984836	0.124248	0	0	0	0	0.104562	0.106193	0.139645
SCGB1A1	0	0.0269383	0	0	0	0	0	0	0.0105453	0	0	0	0	0	0.000518421	0	0	0.0193686	0	0	0	0.0012022	0	0.00120536	0	0	0	0	0	0	0.0256631	0	0.00809623	0	0	0.000626765	0	0	0	0	0.00479737	0	0	0	0	0.0015826	0.00168741	0.00750092
AHNAK	0	0	0	0	0	0	0.0509752	0.138181	0.0244247	0	0	0	0	0	0.0109655	0	0	0.0133646	0	0.00945614	0	0.00760899	0	0.0509779	0	0	0	0	0	0	0.0329683	0	0.0355626	0	0	0.0308781	0.157607	0	0	0.103762	0.0104729	0	0	0	0	0.00329358	0.00813152	0.277948
MTA2	0	0	0	0	0	0	0.0304854	0	0.0302649	0	0	0	0.0325226	0	0.00857619	0.162942	0	0.00841701	0	0.0304376	0.0675009	0.00286315	0	0.00292053	0	0	0	0	0	0	0.0588934	0.0337342	0.0422848	0	0	0.0139613	0	0	0	0	0.0203506	0	0	0	0	0.013389	0.024287	0.0321644
EML3	0	0.0377278	0	0	0	0	0	0	0.0028972	0	0	0.0586771	0	0	0.0119403	0	0	0.00673496	0	0	0	0.00235035	0	0.0385756	0	0	0	0	0	0	0.0256631	0.0421861	0	0	0	0.000409192	0	0	0	0	0.00498172	0	0	0	0	0.00226919	0.00460256	0.00654598
ROM1	0	0	0	0	0	0	0	0	0.000453867	0	0	0	0	0	0.000781139	0	0	0	0	0	0	0.00886075	0	0	0	0	0	0	0	0	0	0.0946654	0.00849258	0	0	0	0	0	0	0	0	0	0	0	0	0.00137681	0.000603699	0.00232833
B3GAT3	0	0.0387556	0	0	0.743963	0	0.127689	0.49387	0.113871	0	0	0.129976	0.169587	0.458891	0.138213	0.348171	0	0.211393	0	0.107135	0.148603	0.0825662	0.0210616	0.0888233	0	0	0	0	0	0	0.0682696	0.173972	0.16353	0	0	0.0967753	0.0698174	0	0	0.0404413	0.153983	0	0	0	0	0.0584248	0.122816	0.0787399
GANAB	0	0.125559	0	0	0.412992	0	0.186041	0.193794	0.108021	0	0	0.0559225	0.264268	0	0.145146	0.144139	0	0.207675	0	0.194633	0	0.138974	0.147618	0.186531	0	0	0	0	0	0	0.222757	0.136276	0.156401	0	0	0.122232	0.28747	0	0	0	0.157638	0	0	0	0	0.053551	0.133833	0.127529
INTS5	0	0	0	0	0	0	0.0198308	0	0.0165854	0	0	0	0.0325226	0	0.00894919	0.111107	0	0	0	0.0113037	0	0.00234342	0	0	0	0	0	0	0	0	0.00815124	0.0317919	0.0518695	0	0	0.000626551	0	0	0	0	0.00788523	0	0	0	0	0.0365814	0.00971818	0.0166025
AP001458.2	0	0	0	0	0	0	0	0	0.0137804	0	0	0	0	0	0.00621806	0	0	0.0100753	0	0	0	0.000330339	0	0.000887559	0	0	0	0	0	0	0.00815124	0	0.00834595	0	0	0.00225627	0	0	0	0	0.0087234	0	0	0	0	0.0107724	0.00229404	0.046832
LBHD1	0	0	0	0	0	0	0	0	0.00179087	0	0	0	0	0	0.000402595	0	0	0	0	0.0173027	0	0.00135044	0	0	0	0	0	0	0	0	0	0	0	0	0	0.00378386	0	0	0	0	0.00426675	0	0	0	0	0.000953736	0.00270981	0.0213752
CSKMT	0	0.217116	0	0	0	0	0.0219841	0	0.0241684	0	0	0	0	0	0.0138317	0	0	0.118098	0	0	0	0.0012022	0	0.00120536	0	0	0	0	0	0	0	0	0.0240169	0	0	0.0129636	0.0594195	0	0	0	0.0119019	0	0	0	0	0.0175407	0.0199842	0.0430368
UQCC3	0	0	0	0	0	0	0.0434034	0	0.00763621	0	0	0	0.0260293	0.126287	0.0160665	0.014319	0	0.0485875	0	0.00983553	0	0.0489461	0	0.0624497	0	0	0	0	0	0	0	0.0410066	0.0103426	0	0	0.0092574	0.00492021	0	0	0	0.0149913	0	0	0	0	0.00120704	0.0204936	0.0433482
UBXN1	0	0	0	0	0	0	0.0141357	0	0.0420122	0	0	0	0.0260293	0.0225552	0.0506897	0.144307	0	0.140751	0	0.108234	0.119827	0.013188	0	0.0981886	0	0	0	0	0	0	0	0.13866	0.0527952	0	0	0.00806062	0	0	0	0	0.0335768	0	0	0	0	0.0178246	0.0376928	0.0406572
LRRN4CL	0	0	0	0	0	0	0	0	0.000902463	0	0	0	0	0.0357294	0.00231319	0	0	0.0248322	0	0	0	0	0	0	0	0	0	0	0	0	0	0	0.000764436	0	0	0	0	0	0	0	0.00758069	0	0	0	0	0.000994242	0.00159858	0.0279293
HNRNPUL2-BSCL2	0	0	0	0	0	0	0	0	0	0	0	0	0	0	0	0.0338048	0	0.00412507	0	0	0	0.00184408	0	0	0	0	0	0	0	0	0	0	0	0	0	0	0	0	0	0	0.000336417	0	0	0	0	0.000916549	0.00336628	0.0128562
GNG3	0	0.0285695	0	0	0	0	0.128946	0	0.114284	0	0	0.128854	0.0906517	0.287111	0.096301	0.150486	0	0.116252	0	0.0582719	0.181613	0.0571744	0.0052853	0.020731	0	0	0	0	0	0	0.107677	0.331477	0.0779017	0	0	0.0443442	0.0359572	0	0	0.119876	0.109358	0	0	0	0	0.0751369	0.0652156	0.105852
TTC9C	0	0.0387556	0	0	0	0	0.00580233	0.218142	0.124333	0	0	0.0968305	0.0398647	0.0357294	0.150952	0.169586	0	0.138872	0	0.147548	0.385539	0.18723	0.11372	0.211954	0	0	0	0	0	0	0.153212	0.0848246	0.165777	0	0	0.155868	0.0345799	0	0	0.147071	0.188771	0	0	0	0	0.0496616	0.0733105	0.0739053
ZBTB3	0	0	0	0	0	0	0.0492835	0	0.00665318	0	0	0	0	0.0225552	0.0128321	0	0	0.01339	0	0	0	0.0121222	0	0.0117374	0	0	0	0	0	0	0.0329683	0	0.0372195	0	0	0.00606103	0	0	0	0	0	0	0	0	0	0.00768579	0.0101663	0.0198858
POLR2G	0	0	0	0	0	0	0.232972	0.0840206	0.0271947	0	0	0	0.0111672	0.0481038	0.0222058	0.0616484	0	0.0990301	0	0.0103783	0	0.0131287	0	0.010809	0	0	0	0	0	0	0.0498412	0.0571255	0.0135494	0	0	0.00456145	0.0382333	0	0	0	0.0338599	0	0	0	0	0.00915579	0.0176635	0.010361
TAF6L	0	0.0377278	0	0	0	0	0.0508422	0	0.0721742	0	0	0.0329911	0.0842099	0.0631045	0.072078	0.364164	0	0.0035407	0	0.0536978	0	0.0473731	0	0	0	0	0	0	0	0	0.08197	0.0562735	0.0976077	0	0	0.0164588	0.0637232	0	0	0	0.0546632	0	0	0	0	0.0164729	0.0367284	0.0295822
TMEM223	0	0.0771327	0	0	0	0	0.145465	0	0.0992091	0	0	0.0460544	0.101253	0.0357294	0.114909	0.0616484	0	0.0285101	0	0.0951173	0	0.0437165	0.0512133	0.0308488	0	0	0	0	0	0	0.164179	0.081253	0.0420989	0	0	0.0661455	0.0641326	0	0	0.193273	0.0977242	0	0	0	0	0.079884	0.0910123	0.133823
TMEM179B	0	0.00492062	0	0	0	0	0	0	0.0515799	0	0	0	0	0.0797893	0.0320297	0.086705	0	0.0347467	0	0.0593366	0.0308137	0.0579296	0	0.0993365	0	0	0	0	0	0	0.010015	0.0111276	0.0252104	0	0	0.0140046	0.0680418	0	0	0	0.0331483	0	0	0	0	0.0297882	0.0308337	0.0992723
NXF1	0	0.183276	0	0	0.098655	0	0.187999	0.326003	0.0825647	0	0	0.117368	0.0880009	0.0541894	0.074655	0.113824	0	0.153613	0	0.111565	0.23093	0.0163428	0.0159579	0.0602815	0	0	0	0	0	0	0.104035	0.036364	0.115599	0	0	0.0701235	0.161819	0	0	0.210522	0.128705	0	0	0	0	0.0243079	0.0704796	0.124863
STX5	0	0.166795	0	0	0	0	0.253025	0.0724636	0.11495	0	0	0.0713939	0.170054	0	0.126775	0.0615661	0	0.0636137	0	0.130431	0.0372752	0.21442	0.313785	0.113554	0	0	0	0	0	0	0.0904034	0.452044	0.161645	0	0	0.124937	0.132947	0	0	0.232522	0.199803	0	0	0	0	0.114814	0.122902	0.130235
WDR74	0	0.14745	0	0	0	0	0.0777033	0	0.0568654	0	0	0	0	0	0.0648909	0.108504	0	0.100166	0	0.0700464	0	0.0730428	0.0565336	0.0925748	0	0	0	0	0	0	0.0281939	0.0466381	0.0533615	0	0	0.0174356	0.0334035	0	0	0	0.0760938	0	0	0	0	0.0239127	0.0392136	0.0420158
SLC3A2	0	0.101046	0	0	0.098655	0	0.327159	0.212456	0.130917	0	0	0.187833	0.120357	0.0783873	0.126227	0.125181	0	0.237132	0	0.14257	0.132628	0.169601	0.0836846	0.119962	0	0	0	0	0	0	0.0932625	0.266381	0.184494	0	0	0.079118	0.0969523	0	0	0.393349	0.157557	0	0	0	0	0.10254	0.106786	0.121603
CHRM1	0	0.00492062	0	0	0	0	0.13051	0.475168	0.0784682	0	0	0.110508	0.123032	0	0.0695051	0.0503955	0	0.175496	0	0.022718	0.0308137	0.021099	0.061328	0.114193	0	0	0	0	0	0	0.0473369	0.100834	0.0783168	0	0	0.0446139	0	0	0	0	0.0824279	0	0	0	0	0.0502171	0.0467619	0.0347974
SLC22A6	0	0	0	0	0	0	0.0372388	0	0.00889252	0	0	0	0	0	0.00151073	0.0695217	0	0	0	0.0118586	0	0.0148139	0	0.00120536	0	0	0	0	0	0	0.0289835	0	0.00868397	0	0	0.00731144	0	0	0	0	0.0146457	0	0	0	0	0.00943428	0.011532	0.0258708
SLC22A8	0	0	0	0	0	0	0.0508422	0	0.00454046	0	0	0	0	0.0225552	0.00246653	0	0	0.00341733	0	0.018883	0	0	0	0.0531719	0	0	0	0	0	0	0.00779629	0	0	0	0	0.0116919	0	0	0	0	0.00521567	0	0	0	0	0.000474442	0.0107233	0.0080405
SLC22A24	0	0	0	0	0	0	0	0	0.00514692	0	0	0	0	0	0.00962649	0.123916	0	0.0076708	0	0	0.0493402	0.0012022	0.0121283	0	0	0	0	0	0	0	0	0	0.0155058	0	0	0.0328268	0	0	0	0.0404413	0.0314194	0	0	0	0	0.0247649	0.0237115	0.0107957
SLC22A10	0	0.354391	0	0	0.098655	0	0.301612	0.420726	0.387269	0	0	0.326101	0.422127	0.0357294	0.681534	0.667822	0	0.625102	0	0.370626	0.711058	0.483707	0.272255	1.14926	0	0	0	0	0	0	0.0293078	0.748732	0.385717	0	0	0.691188	0.0709906	0	0	0.623494	0.797907	0	0	0	0	0.258404	0.778522	0.201372
SLC22A25	0	0	0	0	0	0	0	0.0361542	0.00854749	0	0	0.0413154	0	0	0.0101467	0.0230305	0	0.0630449	0	0	0.0372752	0	0.0592604	0.0784134	0	0	0	0	0	0	0	0	0.00265743	0	0	0.0115963	0	0	0	0	0.0083054	0	0	0	0	0.00337368	0.0172103	0.00662941
SLC22A9	0	0	0	0	0	0	0.0372388	0.0784901	0.0349511	0	0	0	0.130282	0	0.116773	0.026633	0	0.0992448	0	0.0256042	0.163559	0.0808712	0	0.0957347	0	0	0	0	0	0	0	0.3493	0.0596857	0	0	0.0417156	0.0558784	0	0	0.0622425	0.0633163	0	0	0	0	0.0300037	0.065527	0.0136385
LGALS12	0	0.00492062	0	0	0	0	0	0	0	0	0	0	0	0	0	0	0	0	0	0	0	0	0	0	0	0	0	0	0	0	0	0	0	0	0	0	0	0	0	0	0	0	0	0	0	0	0	0
ATL3	0	0.06923	0	0	0	0	0.0579066	0	0.0779376	0	0	0.203307	0.0463087	0.103346	0.0648957	0.158103	0	0.13003	0	0.0680134	0	0.0721467	0.109124	0.0965104	0	0	0	0	0	0	0.0981205	0.178403	0.0766559	0	0	0.047336	0.176974	0	0	0.155278	0.112917	0	0	0	0	0.0650328	0.0631512	0.061932
RTN3	0	0.102044	0	0	0.116926	0	0.189746	0.498881	0.23753	0	0	0.0311015	0.491906	0.0930192	0.384087	0.424002	0	0.858881	0	0.378018	0.543635	0.246528	0.468635	0.289676	0	0	0	0	0	0	0.188725	0.805078	0.17148	0	0	0.222689	0.398431	0	0	0.494061	0.58348	0	0	0	0	0.125414	0.40958	0.280789
C11orf95	0	0.0220744	0	0	0	0	0.181626	0	0.0508114	0	0	0.0529565	0	0	0.0257332	0.0559776	0	0.0243432	0	0.0182594	0.0675009	0.0123293	0.0052853	0.00901855	0	0	0	0	0	0	0.0520008	0.106697	0.00910906	0	0	0.00984786	0	0	0	0	0.0236239	0	0	0	0	0.02341	0.0174191	0.0277882
SPINDOC	0	0	0	0	0.412992	0	0.264558	0.247459	0.037544	0	0	0	0.137093	0.103346	0.0593051	0	0	0.0529606	0	0.123359	0.110558	0.00585426	0	0.0661584	0	0	0	0	0	0	0.0296728	0.0573907	0.0501222	0	0	0.0579573	0	0	0	0.165016	0.104298	0	0	0	0	0.0314487	0.0476858	0.105002
MARK2	0	0.323512	0	0	0.307456	0	0.26818	0.205582	0.240898	0	0	0.241474	0.19478	0.229086	0.274564	0.403047	0	0.463589	0	0.492716	0.381432	0.233564	0.310604	0.273254	0	0	0	0	0	0	0.366536	0.565583	0.267176	0	0	0.222991	0.235387	0	0	0.167383	0.430204	0	0	0	0	0.185888	0.297873	0.25836
RCOR2	0	0.0220744	0	0	0.098655	0	0.0606155	0	0.0443415	0	0	0	0.0613581	0	0.0427334	0.120572	0	0.109012	0	0.0418044	0	0.0125033	0	0.0814511	0	0	0	0	0	0	0.00815124	0.0741665	0.0283112	0	0	0.0390419	0.0760931	0	0	0	0.0668194	0	0	0	0	0.0209703	0.0591582	0.0426294
NAA40	0	0.0422859	0	0	0	0	0.138137	0.193794	0.0893646	0	0	0.0605732	0.0318402	0.214274	0.117467	0.0698842	0	0.100671	0	0.0607309	0.45217	0.123881	0.0644883	0.129472	0	0	0	0	0	0	0.0509517	0.0819598	0.0849149	0	0	0.089111	0.0719326	0	0	0	0.160673	0	0	0	0	0.0538186	0.123084	0.0744063
COX8A	0	0	0	0	0	0	0	0	0	0	0	0	0	0	0	0	0	0	0	0	0	0	0	0	0	0	0	0	0	0	0	0	0	0	0	0	0	0	0	0	0	0	0	0	0	0	0	0
AP000721.1	0	0	0	0	0.0664825	0	0.0236297	0	0.0146001	0	0	0	0	0	0.00961834	0	0	0	0	0.0189652	0	0.0400748	0	0	0	0	0	0	0	0	0	0.0407854	0.00180107	0	0	0.0054021	0.0192684	0	0	0	0.0101229	0	0	0	0	0.0109712	0.0059577	0.0234518
OTUB1	0	0.18802	0	0	0.255544	0	0.203868	0.38886	0.129637	0	0	0.0668547	0.442064	0.663879	0.105295	0.220982	0	0.198558	0	0.263244	0.104481	0.0815844	0.0592604	0.104143	0	0	0	0	0	0	0.0698625	0.167131	0.150389	0	0	0.0656252	0.0782735	0	0	0.21409	0.135988	0	0	0	0	0.114227	0.115677	0.105572
MACROD1	0	0.177966	0	0	0	0	0.207496	0.295805	0.123274	0	0	0.240746	0.0673623	0.103346	0.13933	0.120103	0	0.15976	0	0.134138	0	0.188309	0.106895	0.310823	0	0	0	0	0	0	0.136895	0.175992	0.21704	0	0	0.0997912	0.173758	0	0	0.101537	0.140714	0	0	0	0	0.125726	0.128949	0.161432
FLRT1	0	0	0	0	0	0	0.158856	0.265363	0.0460234	0	0	0.128854	0.112659	0.12843	0.0387678	0.0443101	0	0.0687501	0	0.0239151	0	0.0533201	0.0434172	0.0449494	0	0	0	0	0	0	0.00668016	0.0362044	0.0164127	0	0	0.0296572	0.00240375	0	0	0	0.069334	0	0	0	0	0.0388741	0.0939194	0.027194
STIP1	0	0.165215	0	0	0.412992	0	0.425959	0.128994	0.0972253	0	0	0.0799966	0.0437091	0	0.0555934	0.0361109	0	0.0912791	0	0.0492746	0.131182	0.0595398	0.0492845	0.149735	0	0	0	0	0	0	0.0511346	0.0939701	0.0947312	0	0	0.074861	0.0789227	0	0	0.101537	0.0938121	0	0	0	0	0.0774625	0.0670778	0.267123
FERMT3	0	0	0	0	0	0	0.0236297	0	0.0112064	0	0	0	0	0	0.00260455	0	0	0.0035407	0	0.00250291	0	0.00614214	0.0210616	0	0	0	0	0	0	0	0.00350355	0	0.0303855	0	0	0.00393311	0.00492021	0	0	0	0.0113138	0	0	0	0	0.0151685	0.0068653	0.241766
TRPT1	0	0	0	0	0	0	0	0	0.0110592	0	0	0.0525596	0	0	0.00871406	0	0	0.0171027	0	0.0339048	0	0.000330339	0	0.00453286	0	0	0	0	0	0	0.00350355	0	0.0135126	0	0	0.00638177	0	0	0	0	0.0175596	0	0	0	0	0.00519336	0.014582	0.000384634
NUDT22	0	0.0285695	0	0	0	0	0	0.0784901	0.0504752	0	0	0	0.0111672	0.0881876	0.0837317	0.108167	0	0.0558588	0	0.0581658	0.104481	0.0391269	0.114365	0.0382575	0	0	0	0	0	0	0.119149	0.154761	0.0615851	0	0	0.0390076	0.00817957	0	0	0.0683606	0.0467253	0	0	0	0	0.0250555	0.0478554	0.163071
DNAJC4	0	0.0637946	0	0	0	0	0.0867855	0.191828	0.0358504	0	0	0.00610053	0.0837276	0.0631045	0.044312	0	0	0.0472125	0	0.231025	0.388711	0.0377284	0.0488856	0.0263808	0	0	0	0	0	0	0.025691	0.197242	0.0865124	0	0	0.0292723	0.0266991	0	0	0	0.0711929	0	0	0	0	0.016124	0.0633655	0.0693182
VEGFB	0	0.0686323	0	0	0.0664825	0	0	0	0.0842584	0	0	0	0.208077	0	0.0409066	0.0503955	0	0.0361633	0	0.043932	0.0828546	0.0442052	0	0	0	0	0	0	0	0	0.094279	0.137661	0.0353836	0	0	0.035917	0.0601667	0	0	0.14754	0.054945	0	0	0	0	0.016708	0.03482	0.1367
FKBP2	0	0.0165519	0	0	0.0664825	0	0.0281523	0.0784901	0.0759775	0	0	0	0.0705696	0.0440906	0.0576357	0.224583	0	0.0348143	0	0.0538834	0	0.0728038	0.361938	0.0637528	0	0	0	0	0	0	0.137854	0.12069	0.112744	0	0	0.0173659	0.202071	0	0	0.156241	0.104866	0	0	0	0	0.0568849	0.0548218	0.121991
PPP1R14B	0	0.0269383	0	0	0	0	0	0	0.0149475	0	0	0	0.0352116	0.126287	0.019209	0.0151826	0	0.0148303	0	0.0284946	0	0.035296	0	0.00839175	0	0	0	0	0	0	0.0169829	0.0189971	0.0349877	0	0	0.0192268	0.0420275	0	0	0.0622425	0.0120334	0	0	0	0	0.0206651	0.0199719	0.00979821
PLCB3	0	0	0	0	0	0	0	0.265363	0.00142532	0	0	0	0.0318402	0	0.0237639	0	0	0.00462932	0	0	0	0.00347832	0	0.00267159	0	0	0	0	0	0	0.0232328	0	0.0192623	0	0	0.00642768	0	0	0	0	0.0183448	0	0	0	0	0.00216071	0.00951078	0.0833337
BAD	0	0.0471399	0	0	0	0	0.0714439	0	0.0875991	0	0	0.00610053	0.0589996	0	0.0851684	0.133795	0	0.0543931	0	0.129166	0	0.0432753	0.0791886	0.0553328	0	0	0	0	0	0	0.148433	0.198135	0.0713487	0	0	0.0648016	0.169427	0	0	0.273492	0.0937184	0	0	0	0	0.0503446	0.0658813	0.083824
GPR137	0	0.281434	0	0	0	0	0.218344	0	0.0467425	0	0	0.0364246	0.398391	0.0357294	0.0775275	0.0414158	0	0.0657988	0	0.0647692	0.181613	0.0440403	0.0700363	0.110302	0	0	0	0	0	0	0.0514994	0.0571255	0.0643685	0	0	0.0266019	0.185564	0	0	0.0683606	0.0978753	0	0	0	0	0.0673811	0.0710335	0.219172
KCNK4	0	0.0377278	0	0	0	0	0.121817	0.117066	0.101734	0	0	0.0211809	0.0797079	0	0.0674143	0.22522	0	0.0944394	0	0.157867	0.0308137	0.0839885	0.039275	0.155561	0	0	0	0	0	0	0.0972292	0.0696049	0.068057	0	0	0.0836129	0	0	0	0	0.0966054	0	0	0	0	0.0613075	0.0998123	0.0594797
CATSPERZ	0	0	0	0	0.0664825	0	0.0317333	0.325307	0.0612015	0	0	0	0.0318402	0	0.046138	0	0	0.0830928	0	0.0898361	0	0.0340465	0	0.0428448	0	0	0	0	0	0	0.0228907	0	0.0598293	0	0	0.0118544	0	0	0	0	0.0907772	0	0	0	0	0.00584119	0.0768669	0.00691556
ESRRA	0	0.0165519	0	0	0.111146	0	0.0706589	0.138181	0.137241	0	0	0.106467	0.18595	0.190963	0.147759	0.114455	0	0.335743	0	0.162332	0	0.04972	0.172853	0.0634921	0	0	0	0	0	0	0.137686	0.40281	0.125247	0	0	0.0515584	0.00492021	0	0	0.122905	0.155942	0	0	0	0	0.136132	0.131485	0.0327505
TRMT112	0	0.0423212	0	0	0.412992	0	0.304957	0.245224	0.0580128	0	0	0	0.0998267	0	0.0462314	0.138056	0	0.179478	0	0.0659065	0.0892806	0.0213979	0.0052853	0.0695654	0	0	0	0	0	0	0.05396	0.0381401	0.0519985	0	0	0.0223524	0	0	0	0.0404413	0.0537579	0	0	0	0	0.0388165	0.0207158	0.0943685
PRDX5	0	0.105522	0	0	0	0	0.116876	0	0.0861073	0	0	0	0.358288	0.179378	0.0878029	0.57582	0	0.141127	0	0.136601	0.181613	0.0964119	0.0210616	0.00940451	0	0	0	0	0	0	0.0562917	0.245588	0.0851503	0	0	0.0362328	0.07097	0	0	0.196308	0.071293	0	0	0	0	0.0415751	0.0669841	0.0686581
CCDC88B	0	0.120031	0	0	0	0	0.368964	0	0.0205761	0	0	0	0.0260293	0	0.0351745	0.0443101	0	0.072096	0	0.119772	0	0.0731998	0.0210616	0.011309	0	0	0	0	0	0	0.0745025	0.224077	0.0491672	0	0	0.0270859	0.0863721	0	0	0.12395	0.0345376	0	0	0	0	0.0224837	0.0336306	0.124882
RPS6KA4	0	0	0	0	0	0	0.181237	0	0.109202	0	0	0.163874	0.191912	0.13542	0.0815935	0.2052	0	0.207437	0	0.0818429	0.450251	0.0976987	0	0.194529	0	0	0	0	0	0	0.0913424	0.202625	0.122182	0	0	0.0756155	0.00492021	0	0	0.0944929	0.121681	0	0	0	0	0.119476	0.119882	0.108136
SLC22A11	0	0	0	0	0	0	0	0	0.000608322	0	0	0	0	0	0.000201387	0	0	0	0	0	0	0	0	0	0	0	0	0	0	0	0	0	0	0	0	0	0	0	0	0	0	0	0	0	0	0	0	0.00186635
NRXN2	0	0.186204	0	0	0.263491	0	0.543643	0.0840206	0.212827	0	0	0.213411	0.358508	0.295431	0.278236	0.452598	0	0.462209	0	0.380489	0.473481	0.24834	0.150483	0.354964	0	0	0	0	0	0	0.282784	0.527976	0.311431	0	0	0.272713	0.385258	0	0	0.514795	0.498328	0	0	0	0	0.218823	0.373856	0.268846
RASGRP2	0	0.1094	0	0	0	0	0.0576368	0	0.023006	0	0	0.00610053	0.0352116	0.0541894	0.0426515	0.162942	0	0.168189	0	0.0289969	0	0.032797	0.0121283	0.167738	0	0	0	0	0	0	0.0909265	0.0685534	0.0978838	0	0	0.0500713	0.222883	0	0	0.436343	0.0520317	0	0	0	0	0.0346862	0.0297989	0.0480627
PYGM	0	0	0	0	0	0	0	0	0	0	0	0	0	0	0	0	0	0	0	0	0	0	0	0	0	0	0	0	0	0	0	0	0.00243514	0	0	0.00176248	0	0	0	0	0.00146325	0	0	0	0	0.00107041	0.00113332	0.0175346
SF1	0	0.11371	0	0	0.0664825	0	0.230411	0.241953	0.200067	0	0	0.0984263	0.214079	0.152566	0.203623	0.215384	0	0.354051	0	0.166037	0.0947007	0.155029	0.179013	0.143746	0	0	0	0	0	0	0.380276	0.383849	0.225444	0	0	0.12924	0.147213	0	0	0.149932	0.247156	0	0	0	0	0.128723	0.176704	0.139183
MAP4K2	0	0.110994	0	0	0	0	0.124644	0	0.0610208	0	0	0.0329911	0.161609	0	0.138134	0.141543	0	0.0997347	0	0.0484148	0.652284	0.171522	0.0485495	0.183094	0	0	0	0	0	0	0.171618	0.283215	0.117143	0	0	0.0802529	0.192806	0	0	0.21409	0.162201	0	0	0	0	0.0753192	0.136942	0.114216
MEN1	0	0.0423212	0	0	0.451959	0	0.109716	0	0.0561004	0	0	0.0211085	0.0797079	0.211615	0.0626039	0.0662379	0	0.130219	0	0.0865267	0.169631	0.0294635	0	0.0471003	0	0	0	0	0	0	0.0518225	0	0.0853327	0	0	0.0527354	0.0593562	0	0	0	0.0795298	0	0	0	0	0.0409224	0.0648657	0.0237811
CDC42BPG	0	0	0	0	0	0	0	0	0.000589698	0	0	0	0.035878	0	0.000887401	0	0	0	0	0	0	0	0	0	0	0	0	0	0	0	0.00350355	0	0.00415573	0	0	0	0	0	0	0	0	0	0	0	0	0	0.000389679	0.0015342
EHD1	0	0	0	0	0	0	0.0933075	0	0.010426	0	0	0.0586771	0.0352116	0	0.0145333	0	0	0.0299327	0	0.193547	0	0.0241715	0.0121283	0.046896	0	0	0	0	0	0	0.0342018	0.154003	0.0359867	0	0	0.0083267	0.157607	0	0	0	0.0185954	0	0	0	0	0.00986565	0.0124844	0.0388802
ATG2A	0	0	0	0	0	0	0.0639515	0.0840206	0.0743876	0	0	0	0.279295	0	0.0953623	0.0621146	0	0.0132334	0	0.0228075	0	0.102166	0.0512133	0.0139968	0	0	0	0	0	0	0.182373	0.168712	0.0748137	0	0	0.0408625	0.163691	0	0	0	0.105104	0	0	0	0	0.0157885	0.0919993	0.0375686
PPP2R5B	0	0.0914003	0	0	0.255544	0	0.157746	0.134371	0.126047	0	0	0.143412	0.131287	0.103346	0.117201	0.125289	0	0.140642	0	0.0514818	0.173524	0.0719453	0.0320469	0.104544	0	0	0	0	0	0	0.0576216	0.28545	0.0973236	0	0	0.0576762	0.18848	0	0	0.248765	0.118033	0	0	0	0	0.0486084	0.103449	0.0570668
MAJIN	0	0	0	0	0	0	0.0114132	0	0.000473167	0	0	0	0	0	0.00500024	0	0	0	0	0.0506587	0	0	0	0	0	0	0	0	0	0	0	0.00213467	0.00173303	0	0	0	0.0411539	0	0	0	0.00221022	0	0	0	0	0.00219203	0.00259142	0.0484046
BATF2	0	0	0	0	0	0	0	0.0784901	0.00298357	0	0	0	0	0	0.00111498	0	0	0	0	0	0	0	0	0	0	0	0	0	0	0	0	0	0.00969754	0	0	0	0	0	0	0	0.0014273	0	0	0	0	0.00189026	0.00372543	0.0081479
ARL2-SNX15	0	0	0	0	0	0	0	0	0	0	0	0	0	0	0.0020802	0	0	0	0	0.013567	0.163559	0	0	0	0	0	0	0	0	0	0	0	0	0	0	0.00201477	0.00240375	0	0	0	0.00881422	0	0	0	0	0.00445668	0.0031459	0.00858733
SNX15	0	0	0	0	0	0	0	0	0	0	0	0	0	0	0	0	0	0	0	0	0	0	0	0	0	0	0	0	0	0	0	0	0	0	0	0	0	0	0	0	0	0	0	0	0	0	0.000347854	0.000223403
SAC3D1	0	0.125992	0	0	0	0	0.0838468	0.0361542	0.0198391	0	0	0.0526662	0	0.206254	0.0310565	0	0	0.00427695	0	0.03682	0	0.00234342	0.0408435	0.0187823	0	0	0	0	0	0	0.00668016	0.0577635	0.043522	0	0	0.024907	0	0	0	0.371867	0.02075	0	0	0	0	0.00517877	0.0198553	0.0210194
NAALADL1	0	0	0	0	0	0	0	0	0	0	0	0	0	0	0.000170221	0	0	0	0	0.00559581	0	0.00671959	0	0	0	0	0	0	0	0	0	0	0	0	0	0.000716337	0	0	0	0	0	0	0	0	0	0.00190955	0.00345081	0.00785561
CDCA5	0	0	0	0	0	0	0	0	0.00156651	0	0	0.00610053	0	0	0.0158031	0	0	0	0	0.0336241	0	0.00240062	0	0.00997231	0	0	0	0	0	0	0	0	0.0347275	0	0	0.00371555	0	0	0	0	0.010609	0	0	0	0	0	0.0074636	0.0203387
ZFPL1	0	0.0269383	0	0	0	0	0.0547781	0.0724636	0.0363527	0	0	0	0.035878	0	0.0166477	0.0151826	0	0.0109437	0	0.0498777	0.0372752	0.0162156	0	0.0735327	0	0	0	0	0	0	0.0141286	0.148799	0.0580439	0	0	0.0274317	0.0820964	0	0	0	0.0469876	0	0	0	0	0.0127371	0.0348437	0.0161088
TMEM262	0	0	0	0	0	0	0	0	0.00159472	0	0	0	0	0	0	0	0	0	0	0	0	0	0	0	0	0	0	0	0	0	0	0	0	0	0	0.000412852	0	0	0	0	0.00467982	0	0	0	0	0.000897302	0.000326896	0
VPS51	0	0.134782	0	0	0.182428	0	0.269211	0.362111	0.137917	0	0	0.089675	0.306352	0.18294	0.175541	0.227118	0	0.117943	0	0.252692	0.386511	0.172177	0.197411	0.220894	0	0	0	0	0	0	0.299994	0.373753	0.172334	0	0	0.153972	0.130231	0	0	0.249467	0.212964	0	0	0	0	0.088782	0.169256	0.137965
TM7SF2	0	0.143392	0	0	0.098655	0	0.0267597	0.413548	0.0944926	0	0	0.0606923	0.0561952	0	0.202317	0.0338048	0	0.230987	0	0.234645	0.167261	0.0602715	0.0052853	0.0745026	0	0	0	0	0	0	0.0872504	0.291658	0.146376	0	0	0.0737901	0.044123	0	0	0	0.229209	0	0	0	0	0.0282153	0.149265	0.0636596
ZNHIT2	0	0	0	0	0	0	0.0857351	0.190635	0.00954	0	0	0	0	0	0.00112246	0	0	0.00673496	0	0.00693405	0.163559	0	0	0.0301187	0	0	0	0	0	0	0	0	0	0	0	0	0	0	0	0	0.023778	0	0	0	0	0.00370724	0.00442294	0.0122149
FAU	0	0.00492062	0	0	0	0	0.0674168	0.0784901	0.0753524	0	0	0	0.0260293	0.0357294	0.0607446	0	0	0.175771	0	0.0151774	0	0.0355441	0.104029	0.0714168	0	0	0	0	0	0	0.0684961	0.129495	0.059776	0	0	0.0341031	0	0	0	0.0683606	0.0675528	0	0	0	0	0.0324717	0.0574084	0.0591604
SYVN1	0	0.051279	0	0	0.412992	0	0.123221	0	0.0568404	0	0	0.00610053	0	0.110106	0.0420864	0	0	0.0500097	0	0.0288819	0.428621	0.025915	0	0.0567253	0	0	0	0	0	0	0.0835497	0	0.0938047	0	0	0.0219434	0	0	0	0	0.0557799	0	0	0	0	0.0324288	0.0323723	0.0319632
MRPL49	0	0	0	0	0	0	0	0	0.0409326	0	0	0	0.0982505	0	0.0130612	0.120572	0	0.0305297	0	0.091331	0	0.00670896	0.117161	0	0	0	0	0	0	0	0	0.00371535	0.0180664	0	0	0.0110956	0.0192684	0	0	0	0.0301235	0	0	0	0	0.0206094	0.0127466	0.0161603
SPDYC	0	0	0	0	0	0	0	0	0	0	0	0	0	0	0	0	0	0	0	0	0	0	0	0	0	0	0	0	0	0	0	0	0	0	0	0	0	0	0	0	0	0	0	0	0	0	0	0.00551382
CAPN1	0	0.0471399	0	0	0.374065	0	0.14407	0.106396	0.12766	0	0	0.00610053	0.110825	0	0.125369	0.0151826	0	0.268824	0	0.0714616	0.0308137	0.109982	0.107095	0.0524637	0	0	0	0	0	0	0.151364	0.164958	0.125059	0	0	0.0848959	0.157575	0	0	0.444019	0.113408	0	0	0	0	0.0732175	0.0960617	0.0629204
POLA2	0	0.195338	0	0	0	0	0.0236297	0	0.0393804	0	0	0.0412005	0.035878	0.211615	0.0692338	0.221202	0	0.0404252	0	0.153961	0.0892806	0.092799	0	0.00720321	0	0	0	0	0	0	0.0116295	0.0559999	0.0702473	0	0	0.0375523	0.0177634	0	0	0.0892881	0.0613541	0	0	0	0	0.0267537	0.0514209	0.0289573
CDC42EP2	0	0	0	0	0	0	0.069787	0	0.00450784	0	0	0	0	0	0.016116	0.0338048	0	0	0	0	0	0.00168148	0	0	0	0	0	0	0	0	0.0710928	0.0749306	0	0	0	0.00752466	0	0	0	0	0	0	0	0	0	0	0.00695893	0.01556
DPF2	0	0	0	0	0	0	0.211635	0.185072	0.08363	0	0	0.0247553	0.182545	0.0688608	0.117127	0.114076	0	0.107482	0	0.111258	0	0.148481	0.0121283	0.0655095	0	0	0	0	0	0	0.220381	0.265709	0.16132	0	0	0.0731128	0.0374746	0	0	0.098286	0.0926993	0	0	0	0	0.0866662	0.0807922	0.0809396
TIGD3	0	0	0	0	0	0	0.0427319	0	0.00294383	0	0	0	0.0111672	0	0.00325089	0	0	0	0	0.0382342	0	0.00385674	0	0	0	0	0	0	0	0	0	0	0.00423129	0	0	0.000854552	0	0	0	0	0.0135976	0	0	0	0	0.00321098	0.00185553	0.0172295
SLC25A45	0	0.0220744	0	0	0	0	0	0	0.0286267	0	0	0.0298915	0.0691623	0.103346	0.0895282	0.014319	0	0.250681	0	0.083359	0	0.095921	0	0.0853816	0	0	0	0	0	0	0.0717213	0.111504	0.0324623	0	0	0.039499	0.00240375	0	0	0	0.0857579	0	0	0	0	0.00436439	0.0527897	0.0201179
FRMD8	0	0.0661222	0	0	0.098655	0	0.0564726	0.292883	0.112564	0	0	0.128724	0.147456	0.214274	0.120914	0.0137933	0	0.199624	0	0.129996	0.126553	0.0920579	0.185411	0.107391	0	0	0	0	0	0	0.135266	0.0681394	0.0858861	0	0	0.0705071	0.0727404	0	0	0.0949481	0.140741	0	0	0	0	0.0883832	0.137769	0.186866
SCYL1	0	0.072671	0	0	0	0	0.179038	0.584492	0.0995708	0	0	0.142446	0.306825	0.126287	0.123369	0.202549	0	0.064569	0	0.222714	0.313836	0.0805919	0.064312	0.246046	0	0	0	0	0	0	0.219455	0.0895234	0.106992	0	0	0.0776559	0.287867	0	0	0.147821	0.161706	0	0	0	0	0.0757069	0.125233	0.0739308
LTBP3	0	0.132572	0	0	0.255544	0	0.21313	0.59147	0.170442	0	0	0.114839	0.14402	0.392981	0.265365	0.133676	0	0.239962	0	0.405543	0.0860155	0.249795	0.138055	0.318979	0	0	0	0	0	0	0.259082	0.533004	0.311953	0	0	0.169014	0.30095	0	0	0.417874	0.30968	0	0	0	0	0.107317	0.309529	0.186025
FAM89B	0	0.063942	0	0	0	0	0.0575312	0.117066	0.0444795	0	0	0.089675	0.0934925	0	0.0491421	0.0151826	0	0.0325383	0	0.0985191	0	0.0599201	0.297764	0.0662692	0	0	0	0	0	0	0.0757252	0.0622603	0.0641286	0	0	0.0336939	0.0674767	0	0	0.0944929	0.0428382	0	0	0	0	0.0342367	0.0440114	0.0456286
EHBP1L1	0	0	0	0	0.182428	0	0.138668	0.0840206	0.0883975	0	0	0.0413154	0.0623501	0	0.0667496	0.127888	0	0.0938954	0	0.174179	0.182698	0.0930273	0.0702245	0.100922	0	0	0	0	0	0	0.0810593	0.294965	0.116906	0	0	0.026862	0.216974	0	0	0.0984836	0.0580351	0	0	0	0	0.0388336	0.11407	0.116416
KCNK7	0	0	0	0	0	0	0.0281523	0	0.00687043	0	0	0	0	0	0.0023402	0	0	0	0	0	0	0	0	0	0	0	0	0	0	0	0.00514811	0	0	0	0	0.00428029	0	0	0	0	0.0064964	0	0	0	0	0.00225279	0.0048852	0.00597431
MAP3K11	0	0.0928753	0	0	0	0	0.0219841	0.0840206	0.0588269	0	0	0	0.0847548	0.0688608	0.0590496	0.0137933	0	0.0832341	0	0.0803116	0.233323	0.0568841	0.0990887	0.033932	0	0	0	0	0	0	0.048475	0.081253	0.0579962	0	0	0.0483554	0.0633655	0	0	0.0683606	0.0907621	0	0	0	0	0.0290262	0.101037	0.0566723
PCNX3	0	0	0	0	0.255544	0	0.0753411	0	0.0251192	0	0	0.0412005	0	0.0357294	0.0481262	0	0	0.108491	0	0.101292	0	0.008583	0	0.122786	0	0	0	0	0	0	0.00514811	0.0111276	0.0574371	0	0	0.0498175	0.0674767	0	0	0.103762	0.0670852	0	0	0	0	0.0272717	0.0457709	0.0580772
SIPA1	0	0	0	0	0	0	0	0	0	0	0	0	0	0	0	0	0	0	0	0	0	0	0	0	0	0	0	0	0	0	0	0	0.0180655	0	0	0	0	0	0	0	0	0	0	0	0	0.00202856	0.000707487	0.0253506
RELA	0	0.0423212	0	0	0	0	0.144827	0.109943	0.0538969	0	0	0	0.0111672	0	0.0319191	0.0470414	0	0	0	0.0457324	0	0.00947624	0	0	0	0	0	0	0	0	0.0548147	0.0666491	0.0545261	0	0	0.0119108	0.136447	0	0	0	0.0421004	0	0	0	0	0.0156458	0.0363913	0.0327382
KAT5	0	0.0377278	0	0	0	0	0.0283675	0	0.066466	0	0	0	0.0354898	0.0481038	0.0692003	0.0361109	0	0.0574497	0	0.0766113	0.0961371	0.0591503	0.0821637	0.0504192	0	0	0	0	0	0	0.0856255	0.0979529	0.0443399	0	0	0.0231239	0.0192684	0	0	0	0.0654001	0	0	0	0	0.022894	0.0436497	0.0293347
RNASEH2C	0	0.125992	0	0	0	0	0.23159	0.0465673	0.0607956	0	0	0	0.0717491	0	0.109515	0.0717701	0	0.028781	0	0.0849332	0.0806068	0.0569214	0	0.00891111	0	0	0	0	0	0	0.0514515	0.0735718	0.102247	0	0	0.0789411	0.158505	0	0	0.101537	0.0721374	0	0	0	0	0.043968	0.0714644	0.0684717
AP5B1	0	0	0	0	0	0	0	0	0.0366769	0	0	0.0211809	0	0.0481038	0.0517903	0	0	0.0619433	0	0.0264558	0.0369758	0.0417358	0.0592604	0.0450896	0	0	0	0	0	0	0.0190632	0.0730833	0.056773	0	0	0.0469958	0.0820964	0	0	0	0.0326985	0	0	0	0	0.0303631	0.0518383	0.0273371
OVOL1	0	0	0	0	0	0	0	0	0.00220115	0	0	0	0	0	0	0	0	0	0	0	0	0	0	0	0	0	0	0	0	0	0.0044698	0	0	0	0	0	0	0	0	0	0	0	0	0	0	0.000869145	0.00197336	0.000155402
CFL1	0	0.0420455	0	0	0.279104	0	0.499732	0.173897	0.183574	0	0	0.0172903	0.165609	0.533861	0.181289	0.152221	0	0.161944	0	0.360846	0.0947007	0.219334	0.116427	0.297688	0	0	0	0	0	0	0.14179	0.367216	0.184398	0	0	0.0775041	0.256053	0	0	0.311163	0.212018	0	0	0	0	0.201661	0.167969	0.231854
SNX32	0	0.247609	0	0	0.601468	0	0.354724	0.558146	0.312194	0	0	0.145578	0.325194	0.617063	0.345834	0.42714	0	0.557152	0	0.523651	0.383362	0.380035	0.313851	0.363177	0	0	0	0	0	0	0.293141	0.812526	0.345803	0	0	0.236331	0.530985	0	0	0.616804	0.635699	0	0	0	0	0.176322	0.397884	0.244772
MUS81	0	0.0471399	0	0	0.454638	0	0.0350787	0	0.0608338	0	0	0.089051	0.0430739	0.103346	0.0607276	0.0779549	0	0.0575978	0	0.0988618	0	0.025642	0.0434574	0.00794714	0	0	0	0	0	0	0.0526593	0	0.0280468	0	0	0.0441292	0.0130641	0	0	0.0622425	0.0382081	0	0	0	0	0.037359	0.0500874	0.0576862
EFEMP2	0	0.125992	0	0	0.182428	0	0	0.101327	0.0171911	0	0	0	0.0318402	0.0225552	0.0236286	0.0443101	0	0	0	0.0315774	0	0.0184643	0	0	0	0	0	0	0	0	0.0403771	0.104604	0.00280304	0	0	0.000814433	0.00492021	0	0	0	0.019108	0	0	0	0	0.000739418	0.00805325	0.00191742
CTSW	0	0	0	0	0	0	0	0	0.000179315	0	0	0	0	0	0	0	0	0	0	0	0	0	0	0	0	0	0	0	0	0	0	0	0	0	0	0	0	0	0	0	0	0	0	0	0	0	0	0.000332678
FIBP	0	0	0	0	0	0	0.138701	0	0.0376501	0	0	0.043888	0.139488	0.126287	0.0424852	0.0902734	0	0.0136426	0	0.0329145	0.0372752	0.0639153	0	0.0763642	0	0	0	0	0	0	0.0414791	0.215795	0.0294622	0	0	0.0153312	0.0564991	0	0	0.156241	0.0693955	0	0	0	0	0.0202134	0.047248	0.0186024
CCDC85B	0	0.104531	0	0	0	0	0.24279	0.190635	0.180401	0	0	0.0298915	0.109886	0.115878	0.178568	0.290178	0	0.259993	0	0.154308	0.720685	0.133283	0.117333	0.116864	0	0	0	0	0	0	0.195503	0.379958	0.126173	0	0	0.068614	0.0770732	0	0	0.14754	0.19756	0	0	0	0	0.115907	0.110666	0.174028
FOSL1	0	0	0	0	0.098655	0	0	0	0.00262036	0	0	0	0	0.126287	0	0	0	0.0732482	0	0.00702342	0	0	0	0	0	0	0	0	0	0	0.0175848	0	0	0	0	0	0	0	0	0	0.00725921	0	0	0	0	0.0063563	0.000121984	0.0176015
C11orf68	0	0.0596125	0	0	0	0	0	0	0.067159	0	0	0.00610053	0.163167	0	0.0260198	0.0151826	0	0.10864	0	0	0.0947007	0.00801386	0.107197	0.00997231	0	0	0	0	0	0	0.0660181	0.0852775	0.0541955	0	0	0.0158492	0.0941108	0	0	0	0.0442794	0	0	0	0	0.0158921	0.0251827	0.046867
DRAP1	0	0.0165519	0	0	0	0	0.0830776	0.265363	0.0477349	0	0	0.00610053	0.0111672	0	0.0537548	0.169223	0	0.146502	0	0.0479377	0	0.0537726	0.0253778	0.0641352	0	0	0	0	0	0	0.0458152	0.0446462	0.100267	0	0	0.0175215	0.00240375	0	0	0.0944929	0.116183	0	0	0	0	0.0608956	0.0675657	0.0661999
TSGA10IP	0	0	0	0	0	0	0	0	0	0	0	0	0	0	0	0	0	0	0	0	0	0.00216862	0	0	0	0	0	0	0	0	0	0	0	0	0	0	0	0	0	0	0	0	0	0	0	0	0.00629516	0.0299821
SART1	0	0.180263	0	0	0	0	0.110239	0.321515	0.0857261	0	0	0.089675	0.103692	0	0.10755	0	0	0.121759	0	0.123795	0.0372752	0.135246	0.0306524	0.0667727	0	0	0	0	0	0	0.197632	0.242525	0.102503	0	0	0.0332685	0.157607	0	0	0.225242	0.107893	0	0	0	0	0.0517869	0.116511	0.11598
EIF1AD	0	0	0	0	0.098655	0	0.0304854	0	0.0464964	0	0	0	0.256213	0	0.0217348	0	0	0.0143161	0	0.0209255	0.0372752	0.00672102	0.0592604	0.00878607	0	0	0	0	0	0	0.0116295	0.135947	0.0418609	0	0	0.0118402	0	0	0	0	0.0301012	0	0	0	0	0.0142499	0.0353111	0.0733771
BANF1	0	0.0423212	0	0	0.098655	0	0.240136	0.11495	0.0486941	0	0	0	0.0318402	0.103346	0.0611911	0	0	0.119337	0	0.120532	0.0372752	0.0461935	0.0408019	0.170375	0	0	0	0	0	0	0.0736182	0.149933	0.0629722	0	0	0.0154127	0.0680418	0	0	0.119876	0.0833707	0	0	0	0	0.0487911	0.0170896	0.059839
CST6	0	0	0	0	0	0	0	0	0	0	0	0	0	0	0	0	0	0	0	0	0	0	0	0	0	0	0	0	0	0	0	0	0.00694953	0	0	0	0	0	0	0	0	0	0	0	0	0	0	0.000402018
CATSPER1	0	0	0	0	0	0	0	0	0.00043501	0	0	0	0	0	0.000158851	0	0	0	0	0	0	0	0	0	0	0	0	0	0	0	0.00815124	0	0	0	0	0.00180151	0	0	0	0	0	0	0	0	0	0	0.000314718	0.00801442
GAL3ST3	0	0	0	0	0	0	0	0	0.0231707	0	0	0.0329911	0.0613581	0.0357294	0.00944572	0	0	0.00878546	0	0.0485622	0	0.0118149	0	0.00721292	0	0	0	0	0	0	0.020584	0.0567992	0.0146508	0	0	0.00161649	0.00906967	0	0	0.0622425	0.0244409	0	0	0	0	0.013423	0.0111374	0.0165953
SF3B2	0	0.223493	0	0	0.182428	0	0.166718	0	0.141674	0	0	0.136054	0.235563	0.146391	0.13909	0.280867	0	0.22482	0	0.157388	0	0.145076	0.181662	0.20413	0	0	0	0	0	0	0.108173	0.380063	0.19617	0	0	0.0939454	0.173985	0	0	0.420822	0.194312	0	0	0	0	0.114433	0.16174	0.15392
PACS1	0	0.159304	0	0	0.252011	0	0.403683	0.23114	0.37056	0	0	0.298451	0.349612	0.461496	0.377385	0.632303	0	0.606794	0	0.563714	0.634973	0.340253	0.660563	0.40616	0	0	0	0	0	0	0.387424	0.736073	0.340581	0	0	0.252617	0.515687	0	0	0.592191	0.639117	0	0	0	0	0.178224	0.421592	0.353422
KLC2	0	0.23654	0	0	0	0	0.163501	0.48065	0.140621	0	0	0.111723	0.240613	0.314204	0.19297	0.297874	0	0.311723	0	0.323267	0.296362	0.0994901	0.183714	0.294185	0	0	0	0	0	0	0.157879	0.359635	0.164868	0	0	0.110012	0.236164	0	0	0.181189	0.207567	0	0	0	0	0.111072	0.199142	0.119078
RAB1B	0	0.102141	0	0	0	0	0.128099	0	0.0292794	0	0	0	0.132142	0	0.0415568	0.120572	0	0.030621	0	0.0437179	0	0.00311893	0.0052853	0.0705687	0	0	0	0	0	0	0.10155	0.238655	0.0735479	0	0	0.0464181	0.0939564	0	0	0.0984836	0.0343715	0	0	0	0	0.0161237	0.0384701	0.0848148
CNIH2	0	0.0269383	0	0	0.374065	0	0.175776	0.0784901	0.0688971	0	0	0.0211809	0.142007	0.116834	0.0574755	0.0830044	0	0.12195	0	0.0852666	0.530522	0.055078	0.0683116	0.0633177	0	0	0	0	0	0	0.145772	0.145883	0.103153	0	0	0.0480769	0.0327616	0	0	0.252841	0.0684533	0	0	0	0	0.0707908	0.0363965	0.0652109
YIF1A	0	0	0	0	0	0	0	0.134371	0.0174754	0	0	0	0.112829	0	0.0114151	0.014319	0	0.00680032	0	0.0119708	0.0308137	0.00626968	0.0408435	0.0535413	0	0	0	0	0	0	0	0.0460457	0.0315988	0	0	0.0221819	0.157607	0	0	0	0.0362606	0	0	0	0	0.00630418	0.0188845	0.00366548
TMEM151A	0	0.00492062	0	0	0	0	0.161224	0.265363	0.0828817	0	0	0.0757098	0.144472	0	0.0929572	0.242757	0	0.0547225	0	0.0624547	0.0372752	0.0331069	0.0895695	0.0159305	0	0	0	0	0	0	0.107591	0.236763	0.053902	0	0	0.0261845	0	0	0	0.0622425	0.0636842	0	0	0	0	0.051017	0.0291414	0.023375
CD248	0	0	0	0	0	0	0	0	0	0	0	0	0	0	0	0	0	0	0	0	0	0	0	0	0	0	0	0	0	0	0	0	0	0	0	0	0	0	0	0	0	0	0	0	0	0	0	0
RIN1	0	0.0596125	0	0	0	0	0.233397	0.0840206	0.0811405	0	0	0.0876082	0.0833544	0.195118	0.184085	0.24799	0	0.266527	0	0.286226	0.428621	0.118776	0.0210616	0.237655	0	0	0	0	0	0	0.242227	0.364092	0.105439	0	0	0.10537	0.105513	0	0	0.143194	0.249929	0	0	0	0	0.0709729	0.171987	0.0344515
BRMS1	0	0.0556628	0	0	0.412992	0	0.0452552	0.122522	0.0285571	0	0	0	0	0.0481038	0.0294781	0.0616484	0	0.133421	0	0.0230691	0	0.0230313	0.0253778	0.0472988	0	0	0	0	0	0	0	0	0.0261087	0	0	0.0151631	0.177879	0	0	0	0.0589395	0	0	0	0	0.0145253	0.0352656	0.0547264
B4GAT1	0	0.0220744	0	0	0	0	0.411246	0.26939	0.173138	0	0	0.108061	0.0911413	0.526584	0.154916	0.210792	0	0.219928	0	0.156793	0.254124	0.0929951	0.145144	0.166659	0	0	0	0	0	0	0.247628	0.470604	0.234397	0	0	0.0528584	0.300909	0	0	0.248745	0.15729	0	0	0	0	0.0509211	0.0874087	0.116601
SLC29A2	0	0.117284	0	0	0.182428	0	0.0633119	0.0784901	0.0887778	0	0	0.0211085	0.0352116	0	0.0910587	0.0151826	0	0.0241742	0	0.0685962	0.0372752	0.0611819	0.100872	0.0561026	0	0	0	0	0	0	0.121161	0.183296	0.0496811	0	0	0.0442009	0.101797	0	0	0.0622425	0.0736111	0	0	0	0	0.101459	0.0670816	0.0162526
NPAS4	0	0.0165519	0	0	0	0	0	0	0.00897722	0	0	0	0.0352116	0	0.00657087	0	0	0	0	0.0334672	0	0	0	0	0	0	0	0	0	0	0.0818884	0	0	0	0	0.0022715	0	0	0	0	0.0253005	0	0	0	0	0	0.00540781	0.00516867
MRPL11	0	0.0760586	0	0	0	0	0.107103	0	0.03173	0	0	0	0	0.179378	0.080793	0.0848265	0	0.0913021	0	0.0489212	0	0.051391	0	0.0316588	0	0	0	0	0	0	0.0980709	0.0129837	0.0513365	0	0	0.0819839	0.00240375	0	0	0	0.0419584	0	0	0	0	0.00626214	0.0341895	0.0168434
PELI3	0	0	0	0	0	0	0.0699143	0	0.0379121	0	0	0.0211085	0.0463087	0	0.0544923	0.0644269	0	0.0545261	0	0.0279356	0	0.00670695	0.0052853	0.0437537	0	0	0	0	0	0	0.0294698	0.0460457	0.0720823	0	0	0.0175672	0.00906967	0	0	0	0.0347731	0	0	0	0	0.0228237	0.0191575	0.0107885
DPP3	0	0.00492062	0	0	0.098655	0	0.00580233	0	0.0242554	0	0	0	0.110593	0	0.0126335	0.123277	0	0.0100237	0	0	0	0.0434413	0.0489251	0.015182	0	0	0	0	0	0	0.0137891	0.0265108	0.0238294	0	0	0.0115355	0.0758105	0	0	0	0.0341078	0	0	0	0	0.0322645	0.0290789	0.0244291
BBS1	0	0	0	0	0	0	0	0	0	0	0	0	0	0	0	0	0	0	0	0	0	0	0	0	0	0	0	0	0	0	0	0	0.00423002	0	0	0	0	0	0	0	0.00622024	0	0	0	0	0.00332329	0	0.000285656
ZDHHC24	0	0	0	0	0.255544	0	0.0495003	0.169634	0.0433021	0	0	0.00610053	0.0797079	0	0.0458267	0.0882467	0	0.06569	0	0.0731015	0.181613	0.0338346	0.0434172	0.0207898	0	0	0	0	0	0	0.047924	0.00959095	0.0862574	0	0	0.0215205	0.0564601	0	0	0.0404413	0.050272	0	0	0	0	0.0293014	0.051783	0.0395098
ACTN3	0	0	0	0	0	0	0	0	0.000929167	0	0	0	0	0	0.00159926	0	0	0	0	0	0	0.00151466	0	0	0	0	0	0	0	0	0	0	0	0	0	0.000666902	0	0	0	0	0.00333708	0	0	0	0	0	0.000572087	0.0890671
CTSF	0	0.0420455	0	0	0	0	0.138122	0.0840206	0.172422	0	0	0.0211809	0.105985	0.144242	0.122454	0.0939885	0	0.133922	0	0.209231	0.125256	0.117767	0.107054	0.138665	0	0	0	0	0	0	0.152519	0.338856	0.121247	0	0	0.0411522	0.21901	0	0	0.201332	0.146352	0	0	0	0	0.0292881	0.126713	0.0951345
CCDC87	0	0	0	0	0	0	0	0	0	0	0	0	0	0	0.00559305	0	0	0	0	0	0	0	0.0306524	0	0	0	0	0	0	0	0	0	0	0	0	0	0	0	0	0	0	0	0	0	0	0.000273759	0.0019428	0.000323037
CCS	0	0.165927	0	0	0.098655	0	0.0597533	0.317988	0.129543	0	0	0.0528547	0.0260293	0.177311	0.188085	0.138515	0	0.248849	0	0.243907	0.415146	0.144619	0.0950646	0.285166	0	0	0	0	0	0	0.104661	0.203103	0.11877	0	0	0.0987971	0.0375687	0	0	0.287923	0.159277	0	0	0	0	0.0485864	0.150975	0.0570636
RBM14-RBM4	0	0.0882342	0	0	0	0	0.329074	0.289644	0.132447	0	0	0.188008	0.226253	0.154695	0.153927	0.264852	0	0.133372	0	0.109522	0.163559	0.149652	0.0608758	0.0421752	0	0	0	0	0	0	0.137944	0.376492	0.142862	0	0	0.108775	0.224642	0	0	0	0.189921	0	0	0	0	0.0943451	0.139253	0.185508
RBM4	0	0.0685693	0	0	0.369007	0	0.0906086	0.108538	0.147993	0	0	0.157055	0.0530715	0.0481038	0.150236	0.314174	0	0.26756	0	0.249209	0.257175	0.252521	0.0052853	0.0888264	0	0	0	0	0	0	0.13769	0.436432	0.148512	0	0	0.13398	0.00679488	0	0	0.426398	0.214848	0	0	0	0	0.107621	0.113941	0.0502896
RBM4B	0	0	0	0	0	0	0.151074	0	0.0758406	0	0	0.148965	0.126854	0	0.0501163	0.156826	0	0.0926344	0	0.0994407	0	0.0109156	0	0.0475236	0	0	0	0	0	0	0.0655017	0.0863603	0.0742839	0	0	0.0274343	0.200133	0	0	0	0.0500846	0	0	0	0	0.0496857	0.0462203	0.177818
SPTBN2	0	0.0496309	0	0	0.374065	0	0.256157	0.321769	0.1972	0	0	0.203483	0.296346	0.167101	0.21018	0.407535	0	0.383592	0	0.415103	0.442915	0.178348	0.218118	0.270639	0	0	0	0	0	0	0.287807	0.226686	0.183645	0	0	0.208555	0.17287	0	0	0.346645	0.312016	0	0	0	0	0.130844	0.307853	0.170185
C11orf80	0	0.330838	0	0	0.340079	0	0.427659	0.411504	0.309254	0	0	0.285566	0.284648	0.0671012	0.325709	0.509419	0	0.674382	0	0.533212	0.53049	0.393215	0.303596	0.371826	0	0	0	0	0	0	0.269915	0.520763	0.410888	0	0	0.32138	0.43985	0	0	0.374405	0.620575	0	0	0	0	0.266158	0.367928	0.303729
RCE1	0	0	0	0	0.098655	0	0.0345172	0	0.0485086	0	0	0.0172903	0.0318402	0	0.0422648	0.221202	0	0.00772021	0	0.0516586	0	0.0249975	0	0	0	0	0	0	0	0	0.0400927	0.201055	0.0121377	0	0	0.014379	0.019685	0	0	0	0.0331683	0	0	0	0	0.0147992	0.0238286	0.029046
PC	0	0.327839	0	0	0	0	0.134496	0.0361542	0.130917	0	0	0.22861	0.242339	0.307184	0.140147	0.267735	0	0.159534	0	0.121637	0.132628	0.12212	0.147162	0.187549	0	0	0	0	0	0	0.131411	0.247315	0.140866	0	0	0.170467	0.0855088	0	0	0.216511	0.205586	0	0	0	0	0.0953	0.135049	0.133257
LRFN4	0	0.0430851	0	0	0	0	0.203333	0.0784901	0.0942201	0	0	0	0.146969	0.0357294	0.085376	0.0414158	0	0.0857738	0	0.0693179	0.144949	0.0706658	0.039275	0.0837676	0	0	0	0	0	0	0.0971106	0.316917	0.108729	0	0	0.0660077	0.0564991	0	0	0.141397	0.114079	0	0	0	0	0.0362342	0.0850981	0.0769661
SYT12	0	0.360751	0	0	0.344652	0	0.191505	0.534219	0.24165	0	0	0.296452	0.332533	0.485318	0.34462	0.649672	0	0.60283	0	0.462183	0.707482	0.302997	0.183315	0.441081	0	0	0	0	0	0	0.253177	0.432591	0.204575	0	0	0.226404	0.0880397	0	0	0.349305	0.536681	0	0	0	0	0.214149	0.366267	0.0641509
RHOD	0	0	0	0	0	0	0	0	0.000903315	0	0	0	0	0	0.00141754	0	0	0	0	0	0	0	0	0	0	0	0	0	0	0	0	0	0.0024851	0	0	0.018671	0	0	0	0	0.000737254	0	0	0	0	0.000797209	0.000796923	0.0261431
KDM2A	0	0.178346	0	0	1.02393	0	0.429816	0.492006	0.217399	0	0	0.491286	0.184648	0.194732	0.344636	0.474878	0	0.637724	0	0.423467	0.545712	0.436258	0.353098	0.423731	0	0	0	0	0	0	0.361112	0.658489	0.314508	0	0	0.287329	0.301724	0	0	0.446831	0.5925	0	0	0	0	0.167372	0.344281	0.287536
GRK2	0	0.179309	0	0	0	0	0.267692	0.310671	0.111588	0	0	0.172618	0.142904	0	0.126572	0.257763	0	0.21725	0	0.31865	0.590463	0.0817563	0.0729067	0.207864	0	0	0	0	0	0	0.178015	0.299198	0.117059	0	0	0.077181	0.177694	0	0	0.069338	0.166691	0	0	0	0	0.0671595	0.13102	0.188306
ANKRD13D	0	0.15021	0	0	0.344652	0	0.31039	0.312221	0.153737	0	0	0.0599393	0.264489	0.162111	0.229681	0.417233	0	0.271755	0	0.233347	0.380524	0.17715	0.102791	0.188758	0	0	0	0	0	0	0.171428	0.414713	0.203573	0	0	0.14022	0.237614	0	0	0.143194	0.282206	0	0	0	0	0.119447	0.233528	0.201556
SSH3	0	0	0	0	0	0	0.0508422	0	0.0282091	0	0	0.0211809	0.0352116	0	0.033715	0.100474	0	0.0239351	0	0.015917	0	0.00962714	0	0.000887559	0	0	0	0	0	0	0.0386717	0.0696049	0.048164	0	0	0.00914928	0	0	0	0	0.0188556	0	0	0	0	0.00296	0.0142936	0.0273727
RAD9A	0	0.349806	0	0	0.413388	0	0.442206	0.752579	0.242672	0	0	0.211401	0.45185	0.172287	0.380193	0.562423	0	0.753641	0	0.482379	0.684062	0.446926	0.221653	0.457002	0	0	0	0	0	0	0.406963	0.801889	0.354515	0	0	0.267681	0.337499	0	0	0.716246	0.676857	0	0	0	0	0.233867	0.417399	0.281815
POLD4	0	0	0	0	0	0	0	0	0.0022496	0	0	0	0	0	0.00282844	0.0137933	0	0.0220596	0	0.00250291	0	0.0012022	0	0	0	0	0	0	0	0	0.0134324	0	0.00122965	0	0	0.00267725	0.00240375	0	0	0	0.0130305	0	0	0	0	0.00156175	0.00628297	0.00766771
AP003419.1	0	0	0	0	0	0	0	0	0.0160129	0	0	0	0	0.0225552	0.00419886	0.0151826	0	0	0	0.0178072	0.0372752	0.00235035	0	0.000887559	0	0	0	0	0	0	0.00350355	0.0112524	0.00827046	0	0	0.000521691	0	0	0	0	0.00237515	0	0	0	0	0.00272822	0.00438809	0.0076528
CLCF1	0	0	0	0	0	0	0	0	0	0	0	0	0	0	0	0	0	0	0	0	0	0	0	0	0	0	0	0	0	0	0	0	0	0	0	0	0	0	0	0	0	0	0	0	0	0.00208589	0.00302976	0.00715442
PPP1CA	0	0.0515569	0	0	0	0	0.184027	0.251904	0.104429	0	0	0.0211809	0.0561952	0.206254	0.122792	0.0762103	0	0.288992	0	0.212749	0.0961371	0.0464059	0.0653254	0.0544787	0	0	0	0	0	0	0.135432	0.295672	0.193619	0	0	0.0774798	0.0376139	0	0	0.119876	0.129218	0	0	0	0	0.043343	0.147906	0.0618352
TBC1D10C	0	0	0	0	0	0	0	0	0.000403063	0	0	0	0	0	0	0	0	0	0	0.00985671	0	0.00348926	0	0.0175328	0	0	0	0	0	0	0.00888647	0	0.00191524	0	0	0	0	0	0	0	0	0	0	0	0	0.00104566	0.00523969	0.00694519
CARNS1	0	0.0377278	0	0	0	0	0.19613	0.0361542	0.0348882	0	0	0	0.035878	0	0.0343891	0.0616484	0	0	0	0	0.190814	0.010945	0.0802482	0.00721292	0	0	0	0	0	0	0.0418967	0.060603	0.0312212	0	0	0.00940577	0	0	0	0	0.0441995	0	0	0	0	0.0279005	0.0593361	0.0255666
RPS6KB2	0	0.0471029	0	0	0.0664825	0	0.191829	0.0465673	0.059712	0	0	0.200662	0.131532	0	0.129941	0.0834027	0	0.137365	0	0.243028	0	0.0896834	0.144063	0.033391	0	0	0	0	0	0	0.0688804	0.565582	0.0650589	0	0	0.0752228	0.158447	0	0	0.128029	0.103874	0	0	0	0	0.0306654	0.118822	0.0228697
CORO1B	0	0	0	0	0	0	0.0198827	0.27703	0.0140084	0	0	0	0.0437091	0	0.0102296	0.0538983	0	0.00412507	0	0.010322	0	0	0	0	0	0	0	0	0	0	0	0.0696049	0.0276239	0	0	0.000666902	0	0	0	0	0.0128524	0	0	0	0	0.00148919	0.00594852	0.00119913
CABP4	0	0	0	0	0	0	0	0	0.000807896	0	0	0.00610053	0	0	0.0020522	0	0	0	0	0	0	0	0	0	0	0	0	0	0	0	0	0	0	0	0	0.000235697	0	0	0	0	0	0	0	0	0	0.00130232	0.00231727	0.0528421
TMEM134	0	0.136327	0	0	0.098655	0	0.0141357	0	0.0691557	0	0	0.0502161	0.0260293	0.0357294	0.0810532	0.0818503	0	0.140041	0	0.0675041	0.0947007	0.0198131	0.0802482	0.119138	0	0	0	0	0	0	0.0814081	0.128659	0.101347	0	0	0.0695672	0	0	0	0.0365902	0.105485	0	0	0	0	0.0472748	0.0559064	0.0210627
AIP	0	0	0	0	0	0	0.092143	0	0.0246821	0	0	0	0.109779	0	0.0650323	0.0717701	0	0.0193686	0	0.0891912	0.0493402	0.0297895	0	0.0420028	0	0	0	0	0	0	0.0529843	0.0562342	0.020112	0	0	0.0127054	0	0	0	0.14754	0.0204142	0	0	0	0	0.0068053	0.0238524	0.0259276
PITPNM1	0	0.00492062	0	0	0	0	0.0874632	0	0.0690488	0	0	0.0586771	0.035878	0	0.039573	0.0151826	0	0	0	0.0630144	0.0493402	0.0200651	0	0.00890118	0	0	0	0	0	0	0.0919886	0.0331229	0.122373	0	0	0.0230583	0.243281	0	0	0.119876	0.0572549	0	0	0	0	0.0253063	0.0548145	0.0210775
CDK2AP2	0	0	0	0	0	0	0.055468	0.086352	0.00694555	0	0	0	0	0	0.00898249	0	0	0	0	0.0653102	0	0	0	0.00304334	0	0	0	0	0	0	0.0850811	0.0253475	0.0260368	0	0	0.00376733	0	0	0	0	0.0291022	0	0	0	0	0.00360689	0.00530192	0.0265928
GSTP1	0	0.125992	0	0	0.098655	0	0.0605753	0	0.0557754	0	0	0.0599393	0.0111672	0.126287	0.0565194	0.108914	0	0.125956	0	0.0609945	0	0.0532904	0.0592604	0.0752523	0	0	0	0	0	0	0.0529949	0.191924	0.0588207	0	0	0.000253227	0.0487689	0	0	0.123068	0.0451589	0	0	0	0	0.0120768	0.040846	0.0309814
NDUFV1	0	0.194443	0	0	0	0	0.363301	0.294191	0.228449	0	0	0.135004	0.23566	0.196316	0.205597	0.231536	0	0.460181	0	0.266672	0.319948	0.250199	0.314264	0.281949	0	0	0	0	0	0	0.208369	0.519394	0.237945	0	0	0.15971	0.0804413	0	0	0.444962	0.329516	0	0	0	0	0.138605	0.203292	0.110729
NUDT8	0	0	0	0	0	0	0.0219841	0	0.00688374	0	0	0	0	0	0.00288924	0	0	0.0186884	0	0	0	0.00490038	0	0.0509779	0	0	0	0	0	0	0.00514811	0.0589327	0	0	0	0.00157665	0	0	0	0	0.00135493	0	0	0	0	0.00165211	0.000126786	0.00120897
TBX10	0	0	0	0	0	0	0	0	0	0	0	0	0	0	0	0	0	0	0	0	0	0	0	0	0	0	0	0	0	0	0	0	0	0	0	0.000379277	0	0	0	0	0	0	0	0	0	0	3.96846e-05	1.63748e-05
ACY3	0	0	0	0	0	0	0	0	0	0	0	0	0	0	0	0	0	0	0	0	0	0	0	0	0	0	0	0	0	0	0	0	0	0	0	0	0	0	0	0	0	0	0	0	0	0	0.00358271	0
ALDH3B2	0	0	0	0	0	0	0	0	0	0	0	0	0	0	0.00140667	0	0	0	0	0	0	0	0	0	0	0	0	0	0	0	0	0	0	0	0	0.00355667	0	0	0	0	0.00124558	0	0	0	0	0	2.77509e-05	0.000173789
UNC93B1	0	0	0	0	0.098655	0	0	0	0.0164552	0	0	0	0	0	0.0172626	0	0	0	0	0	0	0.00442446	0	0.0204082	0	0	0	0	0	0	0.134383	0	0.00542961	0	0	0.00310379	0	0	0	0	0.01833	0	0	0	0	0.00237364	0.0164873	0.0121033
ALDH3B1	0	0	0	0	0	0	0	0	0.000308678	0	0	0	0	0	0.00367729	0	0	0	0	0	0	0	0	0	0	0	0	0	0	0	0	0	0.00680119	0	0	0.00380394	0	0	0	0	0	0	0	0	0	0.000359636	0.000184888	0.00547457
NDUFS8	0	0.0374571	0	0	0.098655	0	0.19024	0.086352	0.116959	0	0	0.00610053	0.325577	0.275297	0.110642	0.1209	0	0.0542817	0	0.0420109	0.233323	0.167914	0.226918	0.12188	0	0	0	0	0	0	0.130331	0.147568	0.112263	0	0	0.10032	0.112587	0	0	0.0365902	0.212246	0	0	0	0	0.0556228	0.123144	0.0701647
TCIRG1	0	0	0	0	0	0	0	0	0.00146425	0	0	0	0	0	0	0	0	0	0	0	0	0	0	0	0	0	0	0	0	0	0	0	0.00651129	0	0	0	0	0	0	0	0	0	0	0	0	0.0122375	0.00184585	0.00658918
CHKA	0	0.279823	0	0	0	0	0.409623	0.327974	0.295207	0	0	0.16722	0.719218	0.232589	0.331957	0.778156	0	0.490148	0	0.542942	0.41764	0.37174	0.272812	0.261743	0	0	0	0	0	0	0.214824	0.410086	0.339847	0	0	0.257346	0.336463	0	0	0.331742	0.513547	0	0	0	0	0.308911	0.351072	0.173317
KMT5B	0	0.10429	0	0	0.565035	0	0.277962	0.425281	0.248628	0	0	0.299845	0.286759	0.290891	0.277917	0.616789	0	0.361349	0	0.377867	0.48408	0.311697	0.222681	0.421868	0	0	0	0	0	0	0.19942	0.304353	0.347018	0	0	0.208691	0.174791	0	0	0.283717	0.434611	0	0	0	0	0.145658	0.279081	0.135146
C11orf24	0	0	0	0	0.414222	0	0	0	0.0297287	0	0	0	0	0	0.0357799	0	0	0.0136228	0	0.0707811	0	0.0193607	0.060329	0.00943957	0	0	0	0	0	0	0	0.0170449	0.031863	0	0	0.0259959	0	0	0	0.0505084	0.0554172	0	0	0	0	0.00649208	0.0237701	0.0200633
LRP5	0	0	0	0	0	0	0	0	0.012914	0	0	0	0	0	0.00891015	0.0408855	0	0.0239747	0	0	0	0.00739839	0	0.00267159	0	0	0	0	0	0	0.0201881	0.0975782	0.0102121	0	0	0.00280621	0	0	0	0.0505084	0.00167407	0	0	0	0	0.00426162	0.0103752	0.0265364
PPP6R3	0	0.117059	0	0	0.406334	0	0.382657	0.457612	0.263583	0	0	0.203655	0.385219	0.309171	0.354147	0.582101	0	0.623606	0	0.483079	0.552678	0.364328	0.267733	0.454236	0	0	0	0	0	0	0.601618	0.606272	0.314611	0	0	0.271501	0.240869	0	0	0.460358	0.540873	0	0	0	0	0.212827	0.315664	0.307619
GAL	0	0	0	0	0	0	0	0	0.0109675	0	0	0	0	0.0225552	0.00525252	0.0230305	0	0.00412507	0	0.00702342	0	0	0	0	0	0	0	0	0	0	0	0	0.0047187	0	0	0.00406337	0	0	0	0	0	0	0	0	0	0.00666778	0.00209305	0.000782482
TESMIN	0	0.0269383	0	0	0	0	0	0.277666	0.0177479	0	0	0.0412005	0	0	0.00937073	0	0	0.0035407	0	0.0221503	0.0828546	0.0359703	0.0210616	0.000887559	0	0	0	0	0	0	0.098082	0	0.0402333	0	0	0.00903699	0	0	0	0	0.0029985	0	0	0	0	0.00262552	0.00719212	0.0023944
CPT1A	0	0.0240173	0	0	0.0664825	0	0.0427319	0.190635	0.0708243	0	0	0.068503	0.234268	0	0.0356923	0.0788519	0	0.0133907	0	0.0814835	0.110558	0.0390338	0.0572306	0.0373534	0	0	0	0	0	0	0.131552	0.0188349	0.0581681	0	0	0.0513062	0.00240375	0	0	0.0683606	0.0612006	0	0	0	0	0.0179905	0.0478611	0.077259
MRPL21	0	0	0	0	0	0	0	0.0361542	0.0496166	0	0	0	0	0	0.026741	0.0266171	0	0.0176622	0	0.0577577	0	0.0151534	0	0.0286999	0	0	0	0	0	0	0.0800782	0.111775	0.0445867	0	0	0.0215235	0.00817957	0	0	0.0505084	0.0335028	0	0	0	0	0.0196312	0.0333763	0.0598888
IGHMBP2	0	0.0864258	0	0	0	0	0.0906086	0	0.0784111	0	0	0	0.139486	0	0.107546	0.129936	0	0.157137	0	0.0829051	0.0493402	0.107179	0.0210616	0.0479821	0	0	0	0	0	0	0.0341667	0.0823238	0.105473	0	0	0.065469	0.160408	0	0	0.0365902	0.125383	0	0	0	0	0.0643602	0.111262	0.0712049
MRGPRF	0	0	0	0	0	0	0	0	0.000348022	0	0	0	0.0428625	0	0.00143885	0	0	0	0	0	0	0.000730312	0	0	0	0	0	0	0	0	0	0	0	0	0	0.000253227	0	0	0	0	0.00124834	0	0	0	0	0.00202856	4.40143e-05	0.00660736
TPCN2	0	0.493419	0	0	0.248452	0	0.199352	0.305704	0.217417	0	0	0.50903	0.146328	0.192669	0.241214	0.461477	0	0.311941	0	0.274237	0.110025	0.267705	0.192882	0.3449	0	0	0	0	0	0	0.142883	0.29989	0.279177	0	0	0.227998	0.36668	0	0	0.396756	0.379817	0	0	0	0	0.173672	0.301151	0.222364
MYEOV	0	0	0	0	0	0	0	0	0.000608322	0	0	0	0	0	0	0	0	0	0	0	0	0.0188202	0	0	0	0	0	0	0	0	0	0	0	0	0	0	0	0	0	0	0	0	0	0	0	0.00233436	0.000904017	0.0014481
CCND1	0	0	0	0	0	0	0	0	0.00238861	0	0	0	0.0354898	0	0.0081099	0	0	0.0237988	0	0	0	0.00688036	0	0.0429443	0	0	0	0	0	0	0	0	0	0	0	0.00193649	0	0	0	0	0.00991071	0	0	0	0	0.00152008	0.00146325	0.0142159
ANO1	0	0.0269383	0	0	0	0	0	0	0.00220925	0	0	0	0	0	0.0131877	0.0266171	0	0.00219561	0	0	0	0	0.0872041	0	0	0	0	0	0	0	0.0427479	0	0.0221685	0	0	0.00139237	0	0	0	0	0.0110187	0	0	0	0	0.0166689	0.0200919	0.0213165
FADD	0	0	0	0	0	0	0	0	0.00363155	0	0	0.00610053	0.0818732	0	0.00170314	0	0	0	0	0	0	0.00907388	0	0	0	0	0	0	0	0	0.0144793	0	0.00679849	0	0	0.00785249	0	0	0	0	0.00360107	0	0	0	0	0.0227192	0.00605579	0.00135368
PPFIA1	0	0.215173	0	0	0.191647	0	0.486967	0.212351	0.271568	0	0	0.294033	0.154447	0.0605676	0.277177	0.319531	0	0.447978	0	0.516455	0.4309	0.339808	0.193973	0.303877	0	0	0	0	0	0	0.240694	0.567002	0.307685	0	0	0.223631	0.270378	0	0	0.42001	0.463087	0	0	0	0	0.147019	0.315235	0.233447
CTTN	0	0.599912	0	0	0.111146	0	0.546507	0.433168	0.250546	0	0	0.236144	0.304278	0.422209	0.313508	0.706641	0	0.619865	0	0.445159	0.336166	0.393158	0.393258	0.383044	0	0	0	0	0	0	0.287348	0.652514	0.439584	0	0	0.272645	0.189246	0	0	0.627911	0.52794	0	0	0	0	0.209355	0.308686	0.271909
SHANK2	0	0.171741	0	0	0.149211	0	0.36987	0.170428	0.261661	0	0	0.189191	0.61658	0.419431	0.32261	0.653919	0	0.72361	0	0.641302	0.387652	0.31825	0.48462	0.309479	0	0	0	0	0	0	0.116432	0.67964	0.244445	0	0	0.21893	0.399044	0	0	0.405233	0.579084	0	0	0	0	0.188567	0.28523	0.283478
DHCR7	0	0	0	0	0	0	0	0.0465673	0.0145794	0	0	0	0.0428625	0.0357294	0.055092	0	0	0.079145	0	0.0432934	0	0.0271249	0.0052853	0.0661067	0	0	0	0	0	0	0.0609448	0	0.0324174	0	0	0.0195227	0.0411539	0	0	0.0505084	0.039847	0	0	0	0	0.0129079	0.0172515	0.0187094
NADSYN1	0	0.145701	0	0	0	0	0.136707	0.0361542	0.116045	0	0	0.124979	0.185962	0.0440906	0.220622	0.247595	0	0.134711	0	0.195673	0.183954	0.282112	0.213167	0.142224	0	0	0	0	0	0	0.261527	0.299569	0.175471	0	0	0.116281	0.214387	0	0	0.200336	0.173627	0	0	0	0	0.117091	0.149611	0.119484
KRTAP5-7	0	0	0	0	0	0	0	0	0.000890288	0	0	0	0	0.0225552	0.00188679	0	0	0	0	0	0	0	0	0	0	0	0	0	0	0	0.0111237	0	0.00574351	0	0	0.0194977	0	0	0	0	0.00193691	0	0	0	0	0.00178746	0.00152017	0.00018845
KRTAP5-8	0	0	0	0	0	0	0	0	0.00403676	0	0	0	0	0	0.00201166	0	0	0	0	0	0	0.00453223	0	0	0	0	0	0	0	0	0.0175848	0.0730833	0	0	0	0.0019754	0	0	0	0	0	0	0	0	0	0.00166416	0.0059778	0.00449273
KRTAP5-9	0	0	0	0	0	0	0	0	0	0	0	0	0	0	0.000734414	0	0	0	0	0	0	0	0.0592604	0	0	0	0	0	0	0	0	0	0	0	0	0	0	0	0	0	0.0107809	0	0	0	0	0.00250566	0.00297614	0.00295704
KRTAP5-10	0	0	0	0	0	0	0	0	0	0	0	0	0	0	0.000934874	0	0	0	0	0	0.0369758	0	0	0	0	0	0	0	0	0	0	0	0.0116211	0	0	0	0	0	0	0	0.00884131	0	0	0	0	0.00315836	0	0.00222905
KRTAP5-11	0	0.0928753	0	0	0	0	0	0	0.00294742	0	0	0.106018	0.11816	0	0.0104718	0.11585	0	0.00673496	0	0.00804155	0.0828546	0.0202229	0	0.0294259	0	0	0	0	0	0	0.0108021	0	0.0431104	0	0	0.0133506	0.057149	0	0	0.394966	0.00803441	0	0	0	0	0.00454632	0.0127135	0.0542566
FAM86C1	0	0.125992	0	0	0.374065	0	0	0	0.0155232	0	0	0	0	0	0.0141414	0	0	0.0223002	0	0	0	0.00346377	0	0.00267159	0	0	0	0	0	0	0.00668016	0	0.0173438	0	0	0.00116023	0.019685	0	0	0	0.0141229	0	0	0	0	0.00692038	0.0136661	0.00388773
ZNF705E	0	0	0	0	0	0	0	0	0.00184289	0	0	0.00610053	0	0	0	0	0	0	0	0	0	0	0	0	0	0	0	0	0	0	0	0	0	0	0	0	0	0	0	0	0.00368169	0	0	0	0	0.00202856	0.000916906	0.00079594
DEFB131B	0	0	0	0	0	0	0	0	0.000253965	0	0	0	0	0	0.000907979	0	0	0	0	0	0	0.00627285	0	0	0	0	0	0	0	0	0	0	0	0	0	0	0.00492021	0	0	0	0.000737254	0	0	0	0	0.0021618	0.00103845	0.00550206
RNF121	0	0.110304	0	0	0	0	0.212158	0.185072	0.116215	0	0	0.151063	0.151459	0.180059	0.119994	0.47161	0	0.348832	0	0.196773	0.453823	0.126513	0.0873327	0.169267	0	0	0	0	0	0	0.101222	0.165008	0.146009	0	0	0.102841	0.0713351	0	0	0.0819107	0.201281	0	0	0	0	0.0971111	0.158652	0.0530754
IL18BP	0	0	0	0	0	0	0	0	0.00591534	0	0	0	0	0	0.0182227	0	0	0	0	0.0186758	0	0.0521053	0.0408435	0.0464673	0	0	0	0	0	0	0.0403771	0.0586291	0	0	0	0.0297867	0	0	0	0	0.0512992	0	0	0	0	0.00394614	0.0260527	0.0090593
NUMA1	0	0.15622	0	0	0.306194	0	0.329973	0.223502	0.181836	0	0	0.111012	0.323202	0.335716	0.2493	0.265865	0	0.339801	0	0.33883	0.295555	0.261912	0.210669	0.298616	0	0	0	0	0	0	0.248868	0.565644	0.263122	0	0	0.178492	0.14078	0	0	0.287699	0.322032	0	0	0	0	0.0993303	0.269243	0.0905819
LAMTOR1	0	0.0431188	0	0	0	0	0.0646612	0.161163	0.037356	0	0	0	0.0318402	0.303444	0.0666481	0.143072	0	0.0148372	0	0.0686518	0.0675009	0.0450025	0	0.0757692	0	0	0	0	0	0	0.0633363	0.0362044	0.0523137	0	0	0.0269909	0.0755553	0	0	0	0.0591231	0	0	0	0	0.036507	0.0360079	0.0558895
ANAPC15	0	0.0422859	0	0	0	0	0.0842336	0	0.0138995	0	0	0	0.0318402	0	0.0337658	0.0362448	0	0.115384	0	0.0145222	0	0.018969	0.0512133	0	0	0	0	0	0	0	0.0781418	0.00213467	0.0273848	0	0	0.0246561	0.0680418	0	0	0	0.0486272	0	0	0	0	0.0535054	0.0196468	0.0101393
FOLR3	0	0	0	0	0	0	0	0	0	0	0	0	0	0	0.000240242	0	0	0	0	0	0	0	0	0.0509779	0	0	0	0	0	0	0	0	0.000997137	0	0	0.00074058	0	0	0	0	0	0	0	0	0	0	0.00158334	0.00881013
FOLR1	0	0	0	0	0	0	0	0	0	0	0	0	0	0	0	0	0	0	0	0	0	0	0	0	0	0	0	0	0	0	0	0	0	0	0	0	0	0	0	0	0	0	0	0	0	0	0	0
FOLR2	0	0	0	0	0	0	0	0	0	0	0	0	0	0	0.0016975	0	0	0	0	0	0	0	0	0	0	0	0	0	0	0	0	0	0	0	0	0	0	0	0	0	0.0111814	0	0	0	0	0	0.000703295	1.89003e-05
INPPL1	0	0.00492062	0	0	0.0664825	0	0.135246	0	0.0476345	0	0	0.0298915	0	0.126287	0.0751598	0.014319	0	0.042805	0	0.120337	0	0.0575233	0	0	0	0	0	0	0	0	0.0811348	0.160405	0.036239	0	0	0.0200988	0	0	0	0.0683606	0.0433632	0	0	0	0	0.00534132	0.0535061	0.0151341
PHOX2A	0	0	0	0	0	0	0	0	0	0	0	0	0	0	0	0	0	0.00219561	0	0	0	0	0	0	0	0	0	0	0	0	0	0	0	0	0	0	0	0	0	0	0	0	0	0	0	0	0	0.00661497
CLPB	0	0.0269383	0	0	0	0	0.089893	0.0361542	0.116127	0	0	0.089051	0.121689	0.0481038	0.0922459	0.0230305	0	0.107878	0	0.269074	0	0.102182	0.0408019	0.0643786	0	0	0	0	0	0	0.0733362	0.158016	0.116703	0	0	0.0776501	0.225873	0	0	0.125106	0.134019	0	0	0	0	0.0831625	0.111399	0.0984951
PDE2A	0	0.327146	0	0	0.279104	0	0.479315	0.581915	0.278887	0	0	0.326297	0.248599	0.183377	0.328081	0.35256	0	0.612727	0	0.383811	0.437161	0.286099	0.247366	0.464775	0	0	0	0	0	0	0.161507	0.64765	0.282933	0	0	0.274067	0.233093	0	0	0.258619	0.486273	0	0	0	0	0.252957	0.472295	0.324107
ARAP1	0	0.213319	0	0	0	0	0.295246	0.134371	0.0754723	0	0	0.0453512	0.156102	0	0.106271	0.0388811	0	0.0409588	0	0.106733	0	0.0694486	0	0.0949213	0	0	0	0	0	0	0.0867326	0.0724013	0.0878477	0	0	0.0432512	0.0667288	0	0	0.287995	0.0869506	0	0	0	0	0.0380151	0.0991915	0.0990083
STARD10	0	0	0	0	0	0	0	0	0.0260885	0	0	0	0	0	0.0153422	0	0	0	0	0.0375922	0	0.0159062	0	0	0	0	0	0	0	0	0.0188147	0.0412699	0.000983238	0	0	0.00229722	0.00492021	0	0	0	0.00957863	0	0	0	0	0.000999642	0.0127637	0.0037936
ATG16L2	0	0.0737016	0	0	0.374065	0	0.185029	0	0.110096	0	0	0.108893	0.142852	0.110106	0.119695	0.247863	0	0.254708	0	0.210611	0.169631	0.0849554	0	0.16198	0	0	0	0	0	0	0.0988792	0.2296	0.138692	0	0	0.0862021	0.0737212	0	0	0.0984836	0.0844435	0	0	0	0	0.0851342	0.0974089	0.0525285
FCHSD2	0	0.274466	0	0	0.80084	0	0.267426	0.633024	0.313719	0	0	0.390548	0.390556	0.480573	0.348901	0.546434	0	0.716235	0	0.476591	0.781071	0.353292	0.339027	0.408724	0	0	0	0	0	0	0.491003	0.667488	0.39333	0	0	0.355861	0.539856	0	0	0.356766	0.54571	0	0	0	0	0.31137	0.325583	0.242072
P2RY2	0	0	0	0	0	0	0	0	0	0	0	0	0	0	0	0	0	0	0	0	0	0	0	0	0	0	0	0	0	0	0	0	0	0	0	0	0	0	0	0	0	0	0	0	0	0	0	0
P2RY6	0	0	0	0	0	0	0	0	0.0397763	0	0	0	0	0	0.0383712	0	0	0	0	0	0	0.0404845	0.0492845	0.088577	0	0	0	0	0	0	0	0	0.00278199	0	0	0	0	0	0	0	0.0131411	0	0	0	0	0	0.0620154	0.00045578
ARHGEF17	0	0.0420455	0	0	0.561372	0	0.345962	0	0.165558	0	0	0.133374	0.150865	0.148521	0.186691	0.231717	0	0.329495	0	0.234509	0.462593	0.259647	0.174977	0.155033	0	0	0	0	0	0	0.285367	0.334825	0.159574	0	0	0.124831	0.193771	0	0	0.14322	0.202984	0	0	0	0	0.112602	0.173964	0.141449
RELT	0	0.0422859	0	0	0.412992	0	0.0434034	0	0.0119365	0	0	0	0.0325226	0	0.0179381	0	0	0.134979	0	0	0	0.0250884	0	0.0104743	0	0	0	0	0	0	0.070147	0.253304	0.00993956	0	0	0.0130553	0	0	0	0	0.0219984	0	0	0	0	0.0231599	0.0168461	0.0387025
FAM168A	0	0.467513	0	0	0.939268	0	0.364641	0.637446	0.257844	0	0	0.381071	0.582982	0.346139	0.42473	0.823546	0	0.616299	0	0.45099	0.614209	0.29233	0.283432	0.372734	0	0	0	0	0	0	0.290747	0.764375	0.291549	0	0	0.265854	0.508915	0	0	0.3032	0.630876	0	0	0	0	0.156759	0.426683	0.348296
PLEKHB1	0	0.0269383	0	0	0	0	0	0	0.0496332	0	0	0	0	0	0.0328586	0.0266171	0	0.00772021	0	0	0	0.000819735	0.0802482	0.00267159	0	0	0	0	0	0	0.00350355	0.0908464	0.013976	0	0	0.0174569	0	0	0	0	0.00712952	0	0	0	0	0.0288418	0.0239196	0.0108722
RAB6A	0	0.465383	0	0	0.812726	0	0.450165	0.135287	0.30812	0	0	0.0886452	0.378461	0.538023	0.366342	0.68519	0	0.710448	0	0.529979	0.661486	0.350418	0.399727	0.477542	0	0	0	0	0	0	0.279219	0.601696	0.286968	0	0	0.23495	0.115703	0	0	0.625492	0.607004	0	0	0	0	0.183693	0.356246	0.256388
MRPL48	0	0.0832281	0	0	0.098655	0	0.0417048	0.256787	0.0926253	0	0	0.00610053	0.0430739	0.0440906	0.146088	0.134374	0	0.18736	0	0.0615718	0.270606	0.0985235	0.12691	0.0647993	0	0	0	0	0	0	0.205503	0.113734	0.117567	0	0	0.112249	0.124469	0	0	0	0.0880306	0	0	0	0	0.0767774	0.0898337	0.0651699
COA4	0	0	0	0	0	0	0	0	0.0266477	0	0	0	0.0818732	0.0481038	0.021868	0	0	0.0197603	0	0.0573353	0	0.0585495	0	0.014988	0	0	0	0	0	0	0	0	0.00643516	0	0	0.00745646	0	0	0	0.371867	0.0297504	0	0	0	0	0.0258398	0.0157006	0.00754436
PAAF1	0	0.0873789	0	0	0.0664825	0	0.171119	0.31157	0.181894	0	0	0.0528547	0.136126	0.149403	0.190069	0.227954	0	0.286416	0	0.287151	0.463529	0.221234	0.149934	0.180683	0	0	0	0	0	0	0.169319	0.205319	0.144058	0	0	0.144389	0.114441	0	0	0.449516	0.199742	0	0	0	0	0.0999668	0.132888	0.0866452
DNAJB13	0	0	0	0	0	0	0	0	0.0241333	0	0	0	0	0	0.00180401	0	0	0	0	0	0	0.0178164	0	0.0104743	0	0	0	0	0	0	0	0	0.0024385	0	0	0.00271173	0	0	0	0	0.00902909	0	0	0	0	0.000273759	0.00842682	0.0307864
UCP2	0	0	0	0	0	0	0	0	0	0	0	0	0	0	0.00812772	0	0	0.00351375	0	0	0	0	0	0	0	0	0	0	0	0	0	0	0.00462049	0	0	0	0.00240375	0	0	0	0	0	0	0	0	0.0013248	0.000393097	0.0028346
UCP3	0	0	0	0	0	0	0	0	0.0207169	0	0	0	0.0111672	0	0.0507745	0	0	0.00427695	0	0.155468	0	0.0882299	0	0.000887559	0	0	0	0	0	0	0.0289835	0.0679422	0.0632524	0	0	0.0351734	0.0805952	0	0	0	0.0385198	0	0	0	0	0.0172656	0.0390235	0.016869
C2CD3	0	0.275615	0	0	0.0664825	0	0.205823	0.446725	0.178783	0	0	0.243037	0.246763	0.0357294	0.243549	0.300595	0	0.286617	0	0.290372	0.289874	0.202761	0.158317	0.317566	0	0	0	0	0	0	0.270078	0.200608	0.220173	0	0	0.200809	0.173833	0	0	0.30035	0.279073	0	0	0	0	0.163783	0.190085	0.116394
PPME1	0	0.249656	0	0	0.369007	0	0.242336	0.36408	0.204996	0	0	0.150697	0.324931	0.600351	0.269599	0.418511	0	0.310428	0	0.457555	0.534656	0.262855	0.0782042	0.245092	0	0	0	0	0	0	0.247782	0.278478	0.177289	0	0	0.197154	0.188039	0	0	0.381518	0.389303	0	0	0	0	0.15862	0.240117	0.224759
P4HA3	0	0	0	0	0	0	0.0641432	0	0.0344287	0	0	0	0	0.126287	0.0303296	0	0	0.0511901	0	0	0	0.0262735	0	0.0181947	0	0	0	0	0	0	0	0.0197672	0.0142067	0	0	0.0193334	0	0	0	0.371867	0.0173244	0	0	0	0	0.032429	0.0156231	0.0384956
PGM2L1	0	0.278167	0	0	0.635904	0	0.323195	0.497856	0.32029	0	0	0.299296	0.268886	0.187833	0.292437	0.638568	0	0.441913	0	0.374968	0.300624	0.227339	0.442994	0.240805	0	0	0	0	0	0	0.326524	0.474919	0.317112	0	0	0.202613	0.424195	0	0	0.855642	0.368424	0	0	0	0	0.260155	0.199857	0.253573
KCNE3	0	0	0	0	0	0	0	0	0.000538794	0	0	0	0	0	0	0	0	0	0	0	0	0.00348926	0	0	0	0	0	0	0	0	0	0	0	0	0	0	0	0	0	0	0.00320102	0	0	0	0	0	0.00117174	0.000580349
LIPT2	0	0	0	0	0	0	0	0	0	0	0	0	0	0	0	0	0	0	0	0	0	0.00332658	0	0	0	0	0	0	0	0	0	0	0	0	0	0	0	0	0	0	0	0	0	0	0	0	0.000933924	0.000722036
POLD3	0	0.051279	0	0	0	0	0.224875	0.448545	0.179978	0	0	0.172862	0.185477	0.15152	0.231135	0.149049	0	0.21082	0	0.416993	0.238222	0.259384	0.358949	0.154605	0	0	0	0	0	0	0.258266	0.536363	0.289441	0	0	0.162656	0.13961	0	0	0.315663	0.273076	0	0	0	0	0.116891	0.248402	0.192942
CHRDL2	0	0	0	0	0	0	0	0	0	0	0	0	0	0	0.00185182	0	0	0.00341733	0	0.00742198	0	0.00749439	0	0	0	0	0	0	0	0	0	0	0	0	0	0.00311743	0	0	0	0	0.00293096	0	0	0	0	0.00253617	0.00217634	0.00911168
RNF169	0	0.38511	0	0	0.0664825	0	0.276698	0.0465673	0.180212	0	0	0.208887	0.32197	0.211615	0.2533	0.291258	0	0.275431	0	0.230233	0.220325	0.261827	0.233307	0.319575	0	0	0	0	0	0	0.302114	0.449978	0.265144	0	0	0.17398	0.256239	0	0	0.277357	0.341157	0	0	0	0	0.152119	0.218311	0.236275
XRRA1	0	0.499685	0	0	0.182428	0	0.0557685	0.372664	0.204956	0	0	0.0839997	0.198426	0.123941	0.207492	0.233022	0	0.172475	0	0.274524	0.0369758	0.168217	0.284479	0.146151	0	0	0	0	0	0	0.151405	0.347774	0.174008	0	0	0.19667	0.0557807	0	0	0	0.311499	0	0	0	0	0.171656	0.1836	0.100117
SPCS2	0	0.104787	0	0	0.098655	0	0.211078	0	0.13366	0	0	0.132377	0.23017	0.126287	0.137345	0.2125	0	0.302657	0	0.158318	0.20369	0.108507	0.0422359	0.16692	0	0	0	0	0	0	0.13278	0.355946	0.173657	0	0	0.0892643	0.236437	0	0	0.289548	0.139387	0	0	0	0	0.0832335	0.0931961	0.115551
NEU3	0	0.107459	0	0	0	0	0.0355753	0.192674	0.101602	0	0	0.0799966	0.0433391	0.0481038	0.102801	0.184881	0	0.174874	0	0.157245	0.0892806	0.178615	0.0775873	0.0445988	0	0	0	0	0	0	0.083573	0.151436	0.0510411	0	0	0.123748	0.118388	0	0	0	0.107787	0	0	0	0	0.0781863	0.100756	0.0882612
OR2AT4	0	0	0	0	0	0	0	0	0	0	0	0	0	0	0	0	0	0.0550006	0	0	0	0	0	0	0	0	0	0	0	0	0	0	0.011032	0	0	0	0	0	0	0	0	0	0	0	0	0	0.00286395	0.00223011
SLCO2B1	0	0.0220744	0	0	0	0	0	0.0465673	0.0302872	0	0	0.089675	0	0	0.0274695	0	0	0.0148372	0	0.0169619	0	0.0161858	0	0.0366194	0	0	0	0	0	0	0.0456875	0.0930317	0.0697838	0	0	0.00808746	0.0680418	0	0	0	0.0145923	0	0	0	0	0.0314646	0.0273824	0.104872
TPBGL	0	0	0	0	0	0	0	0	0.000348022	0	0	0	0	0	0.000488562	0	0	0	0	0	0	0	0	0	0	0	0	0	0	0	0.00779629	0	0	0	0	0.000978276	0	0	0	0	0	0	0	0	0	0.00144046	0.000637372	0.00253311
ARRB1	0	0.281164	0	0	0.255544	0	0.282198	0.436973	0.233501	0	0	0.440075	0.154953	0.148521	0.271501	0.335769	0	0.499788	0	0.212839	0.289631	0.272814	0.358998	0.309065	0	0	0	0	0	0	0.165849	0.41314	0.265918	0	0	0.224129	0.471372	0	0	0.185946	0.431675	0	0	0	0	0.229198	0.324512	0.168419
RPS3	0	0.0430851	0	0	0.374065	0	0.364931	0.776722	0.182349	0	0	0.281129	0.148024	0.122157	0.185127	0.239262	0	0.10622	0	0.149827	0.140741	0.152765	0.131062	0.0858955	0	0	0	0	0	0	0.152004	0.184106	0.17585	0	0	0.107928	0.216721	0	0	0.271136	0.261177	0	0	0	0	0.0936042	0.128283	0.120869
KLHL35	0	0	0	0	0	0	0.0198308	0	0.0310641	0	0	0	0	0.0541894	0.0511992	0.014319	0	0.02586	0	0.0464222	0.0308137	0.0378849	0.0408019	0.00371052	0	0	0	0	0	0	0.0413237	0.0363574	0.00809736	0	0	0.0191803	0	0	0	0	0.00791454	0	0	0	0	0.0202195	0.0301944	0.0213278
GDPD5	0	0.0595811	0	0	0	0	0.039765	0	0.0591858	0	0	0	0.123659	0	0.0444958	0	0	0.0471564	0	0.12118	0.163559	0.0125279	0	0.025628	0	0	0	0	0	0	0.0803793	0.081253	0.0247104	0	0	0.0249583	0.0565136	0	0	0.117557	0.065007	0	0	0	0	0.0163227	0.0440855	0.0469014
SERPINH1	0	0	0	0	0	0	0	0	0.00148072	0	0	0	0	0.103346	0.00145934	0	0	0	0	0	0	0	0	0	0	0	0	0	0	0	0	0.0571323	0.000736694	0	0	0.00133667	0	0	0	0	0.00343225	0	0	0	0	0.0038528	0.00115155	0.0820493
MAP6	0	0.276338	0	0	0.279104	0	0.383829	0.371738	0.285364	0	0	0.144703	0.456115	0.247193	0.31771	0.695109	0	0.454511	0	0.386588	0.40092	0.313641	0.235116	0.418186	0	0	0	0	0	0	0.247033	0.430161	0.283185	0	0	0.253346	0.272528	0	0	0.732618	0.514985	0	0	0	0	0.191981	0.334718	0.291997
MOGAT2	0	0	0	0	0	0	0	0	0.000807896	0	0	0	0	0	0	0	0	0	0	0	0	0	0	0.011554	0	0	0	0	0	0	0	0	0	0	0	0.000235697	0	0	0	0	0	0	0	0	0	0	0	0.00367064
DGAT2	0	0.0377278	0	0	0	0	0.0434034	0	0.0278873	0	0	0.0211809	0	0.214274	0.0285894	0	0	0.0758555	0	0.062043	0	0.0364111	0.0306524	0.0845013	0	0	0	0	0	0	0.025411	0.157443	0.0314831	0	0	0.00447622	0	0	0	0	0.0180207	0	0	0	0	0.0255959	0.0244436	0.0381815
UVRAG	0	0.398926	0	0	0.482786	0	0.317316	0.500971	0.278892	0	0	0.430671	0.579915	0.112583	0.353476	0.452677	0	0.616641	0	0.48221	0.480923	0.491064	0.306717	0.343797	0	0	0	0	0	0	0.48825	0.447685	0.376988	0	0	0.256718	0.264418	0	0	0.715613	0.55016	0	0	0	0	0.224456	0.33921	0.31723
WNT11	0	0	0	0	0	0	0.00580233	0	0.0022728	0	0	0	0	0	0.000286615	0	0	0	0	0	0	0.00823541	0	0.000887559	0	0	0	0	0	0	0	0	0	0	0	0.00118176	0	0	0	0	0	0	0	0	0	0	0.00277074	0.00107804
THAP12	0	0	0	0	0	0	0.0677982	0.106396	0.0408503	0	0	0.0211085	0.0395342	0.0225552	0.0737727	0.153376	0	0.0929699	0	0.0310375	0.163559	0.0285257	0.0729067	0.0292	0	0	0	0	0	0	0.111705	0.0588327	0.0737364	0	0	0.0557419	0.0780519	0	0	0.0404413	0.0617988	0	0	0	0	0.0309968	0.0618692	0.0843134
GVQW3	0	0.0430851	0	0	0.182428	0	0.0471055	0.0465673	0.164097	0	0	0.145273	0.203754	0.148521	0.130532	0.0611954	0	0.142504	0	0.197247	0.400732	0.18451	0.0896931	0.144593	0	0	0	0	0	0	0.12682	0.341249	0.165803	0	0	0.146323	0.111798	0	0	0.346543	0.14903	0	0	0	0	0.0948922	0.142697	0.12718
EMSY	0	0.399566	0	0	0.369007	0	0.0191148	0.360841	0.176404	0	0	0.172244	0.162518	0.192109	0.229119	0.261809	0	0.312095	0	0.221729	0.379589	0.335942	0.215494	0.222605	0	0	0	0	0	0	0.216167	0.327472	0.269091	0	0	0.219755	0.192446	0	0	0.273479	0.367927	0	0	0	0	0.153598	0.213847	0.260654
LRRC32	0	0	0	0	0	0	0	0	0	0	0	0	0	0	0.00152184	0	0	0	0	0	0	0	0	0	0	0	0	0	0	0	0	0	0	0	0	0	0	0	0	0	0	0	0	0	0	0	0	0
TSKU	0	0	0	0	0	0	0	0	0	0	0	0	0.0260293	0	0.00240989	0	0	0.0154688	0	0	0	0.000349341	0	0.029903	0	0	0	0	0	0	0.0134324	0.00213467	0	0	0	0.00717488	0	0	0	0	0.0023679	0	0	0	0	0	0.0100614	0.00221984
ACER3	0	0.354912	0	0	0.662557	0	0.283607	0.725907	0.23586	0	0	0.328003	0.313486	0.498364	0.238165	0.12958	0	0.447179	0	0.285151	0.310339	0.273716	0.264266	0.189289	0	0	0	0	0	0	0.256495	0.380238	0.27178	0	0	0.24779	0.207452	0	0	0.36533	0.38738	0	0	0	0	0.18459	0.24752	0.264715
B3GNT6	0	0	0	0	0	0	0	0	0.00199464	0	0	0	0	0	0.00137013	0	0	0	0	0	0	0	0	0	0	0	0	0	0	0	0	0	0.00506067	0	0	0.00556205	0.00492021	0	0	0	0.0032495	0	0	0	0	0	0.00365258	0.0268661
CAPN5	0	0	0	0	0	0	0.0327927	0	0.0267529	0	0	0	0.0331278	0	0.035098	0.157171	0	0.0198687	0	0.0763513	0.0493402	0.051229	0	0.0327947	0	0	0	0	0	0	0.0890398	0.0746353	0.0474541	0	0	0.0464017	0.0411539	0	0	0	0.0591291	0	0	0	0	0.0087888	0.0851725	0.0315469
MYO7A	0	0	0	0	0	0	0	0	0.00509701	0	0	0.0412005	0.0354898	0	0.0326335	0.0230305	0	0.0193686	0	0.013567	0	0.0151327	0	0.0081361	0	0	0	0	0	0	0	0.0421861	0.0355189	0	0	0.0343272	0	0	0	0	0.0278906	0	0	0	0	0.0118919	0.0105842	0.0250986
GDPD4	0	0	0	0	0	0	0	0.0465673	0.00747977	0	0	0	0	0	0.000644899	0	0	0.020919	0	0	0	0	0	0	0	0	0	0	0	0	0	0	0.0276235	0	0	0.00480727	0.00906967	0	0	0	0.000505011	0	0	0	0	0.00599848	0.00876086	0.0108095
PAK1	0	0.372821	0	0	0.628464	0	0.288045	0.570633	0.293231	0	0	0.110901	0.566051	0.0933792	0.413669	0.642398	0	0.735895	0	0.545904	0.692003	0.404074	0.506669	0.536079	0	0	0	0	0	0	0.323444	0.648775	0.256236	0	0	0.256228	0.480452	0	0	0.582034	0.694538	0	0	0	0	0.207972	0.386767	0.297061
CLNS1A	0	0.259848	0	0	0.506762	0	0.330169	0.487954	0.229095	0	0	0.190659	0.209758	0.172288	0.317522	0.287797	0	0.443783	0	0.21923	0.304347	0.249326	0.201587	0.289882	0	0	0	0	0	0	0.383674	0.40087	0.3104	0	0	0.171443	0.322696	0	0	0.383765	0.299387	0	0	0	0	0.160697	0.207852	0.296063
AQP11	0	0.0269383	0	0	0.0664825	0	0	0	0.0896322	0	0	0.0413154	0.0715992	0	0.0506172	0	0	0.134063	0	0.0278795	0.253642	0.0348981	0.0911219	0.023083	0	0	0	0	0	0	0.0473724	0.140472	0.0645533	0	0	0.0360683	0.0324547	0	0	0	0.102449	0	0	0	0	0.0469022	0.0383065	0.0464066
RSF1	0	0.137573	0	0	0.229345	0	0.441739	0.231963	0.275424	0	0	0.464714	0.29089	0.64222	0.342812	0.547552	0	0.541862	0	0.621201	0.638989	0.421679	0.180944	0.408297	0	0	0	0	0	0	0.216732	0.594858	0.284928	0	0	0.31619	0.48222	0	0	0.708021	0.605765	0	0	0	0	0.151884	0.369969	0.308893
AAMDC	0	0.204131	0	0	0.482116	0	0.0313744	0.314033	0.0935298	0	0	0.100066	0.112096	0.126287	0.0992655	0.014319	0	0.13807	0	0.146581	0.12057	0.112434	0.0990887	0.081563	0	0	0	0	0	0	0.0828412	0.0695183	0.126144	0	0	0.0881662	0.0746617	0	0	0	0.0885459	0	0	0	0	0.0619053	0.0802366	0.209229
INTS4	0	0.0556311	0	0	0.098655	0	0.172245	0.0840206	0.124239	0	0	0.176616	0.180879	0.103346	0.188522	0.181767	0	0.135672	0	0.152169	0.216127	0.135598	0.10347	0.197536	0	0	0	0	0	0	0.170778	0.239053	0.224896	0	0	0.122523	0.127376	0	0	0.362755	0.177544	0	0	0	0	0.0550044	0.148865	0.122787
KCTD14	0	0	0	0	0	0	0	0	0	0	0	0	0	0	0	0	0	0	0	0	0	0	0	0	0	0	0	0	0	0	0	0	0	0	0	0	0	0	0	0	0.00350672	0	0	0	0	0.000440135	0.00431812	0.00841661
NDUFC2-KCTD14	0	0	0	0	0	0	0.111708	0	0.0551919	0	0	0.124065	0	0	0.0484795	0.108167	0	0	0	0.132982	0	0.0678942	0.172312	0	0	0	0	0	0	0	0.0668484	0.0317919	0.0611519	0	0	0.0375055	0.0933417	0	0	0	0.105797	0	0	0	0	0.0348319	0.0744185	0.0720572
THRSP	0	0	0	0	0	0	0	0	0.00123698	0	0	0	0	0	0	0	0	0	0	0	0	0	0	0	0	0	0	0	0	0	0	0	0	0	0	0	0	0	0	0	0	0	0	0	0	0	0.000220633	0.00220951
ALG8	0	0.0406989	0	0	0.191647	0	0.154697	0.0784901	0.120949	0	0	0.0172903	0.112156	0.0440906	0.120744	0.128606	0	0.172466	0	0.135696	0.213742	0.0961414	0.0745191	0.174778	0	0	0	0	0	0	0.0371554	0.168347	0.116041	0	0	0.10604	0.0672632	0	0	0.224921	0.114917	0	0	0	0	0.0660597	0.118698	0.104735
KCTD21	0	0	0	0	0	0	0.0198308	0.265363	0.0368995	0	0	0	0	0.0225552	0.0254544	0.0151826	0	0.0554006	0	0.013567	0	0.0421453	0	0.0265729	0	0	0	0	0	0	0.0616793	0.0567992	0.00502591	0	0	0.020047	0	0	0	0.0365902	0.073667	0	0	0	0	0.0301988	0.0397617	0.0782274
USP35	0	0.0725204	0	0	0	0	0	0	0.0625592	0	0	0.00610053	0	0.0688608	0.0473369	0.134613	0	0.0397627	0	0.0927321	0.0372752	0.0244656	0.0052853	0.0427306	0	0	0	0	0	0	0.0463018	0.0636562	0.0250879	0	0	0.0304078	0	0	0	0	0.064516	0	0	0	0	0.0362636	0.0575042	0.0847241
GAB2	0	0.368965	0	0	0.098655	0	0.439086	0.408561	0.375193	0	0	0.311914	0.485126	0.227226	0.398252	0.523708	0	0.557039	0	0.468047	0.317093	0.39632	0.717097	0.416683	0	0	0	0	0	0	0.367463	0.501512	0.357118	0	0	0.291304	0.398273	0	0	0.747932	0.578529	0	0	0	0	0.212325	0.376486	0.378001
NARS2	0	0.224624	0	0	0.427781	0	0.309817	0.086352	0.155316	0	0	0.0768247	0.0899313	0.123941	0.213209	0.199506	0	0.271345	0	0.183742	0.38158	0.23915	0.175011	0.120288	0	0	0	0	0	0	0.227792	0.157638	0.154019	0	0	0.140387	0.148771	0	0	0.126303	0.229784	0	0	0	0	0.1249	0.125927	0.104484
TENM4	0	0.0908902	0	0	0.289246	0	0.229003	0.753425	0.481303	0	0	0.617215	0.354611	0.86003	0.589185	0.455018	0	0.929314	0	0.790997	0.60943	0.511192	0.666157	0.747541	0	0	0	0	0	0	0.54402	0.769278	0.465146	0	0	0.473893	0.938487	0	0	0.809282	0.837284	0	0	0	0	0.374755	0.631078	0.247581
FAM181B	0	0	0	0	0	0	0	0	0.00644163	0	0	0	0	0	0.00789697	0	0	0	0	0.00960378	0	0.000500537	0	0.0656684	0	0	0	0	0	0	0.00779629	0.0452966	0	0	0	0	0.00492021	0	0	0	0.0202768	0	0	0	0	0	0.0110068	0.00324621
PRCP	0	0.159029	0	0	0.0664825	0	0.0267597	0.106396	0.108797	0	0	0.195764	0.115408	0.103346	0.214242	0.133173	0	0.13365	0	0.170013	0.0892806	0.157179	0.21244	0.0383029	0	0	0	0	0	0	0.0899345	0.33131	0.106694	0	0	0.160459	0.177314	0	0	0.0683606	0.224199	0	0	0	0	0.089231	0.140366	0.0881474
DDIAS	0	0	0	0	0	0	0	0	0.00701066	0	0	0	0	0	0.00766118	0.0361109	0	0	0	0	0	0.0016914	0	0	0	0	0	0	0	0	0	0	0	0	0	0.00307607	0	0	0	0	0.00242051	0	0	0	0	0.000674639	0.00178016	0.00612594
RAB30	0	0.347854	0	0	0.529435	0	0.127995	0.106396	0.196016	0	0	0.11938	0.273796	0.251618	0.249207	0.454053	0	0.322678	0	0.348017	0.13095	0.232808	0.28454	0.37291	0	0	0	0	0	0	0.208369	0.217975	0.198376	0	0	0.273917	0.202101	0	0	0.0365902	0.274944	0	0	0	0	0.151552	0.247587	0.220532
PCF11	0	0.127827	0	0	0.182428	0	0.242623	0.224642	0.183187	0	0	0.0547544	0.159222	0.126287	0.212626	0.071282	0	0.295131	0	0.184756	0.174498	0.187532	0.17904	0.165225	0	0	0	0	0	0	0.14742	0.377205	0.171581	0	0	0.148633	0.324103	0	0	0.57921	0.29123	0	0	0	0	0.078281	0.140217	0.168641
ANKRD42	0	0.0754518	0	0	0	0	0.195358	0.323797	0.117232	0	0	0.0453512	0.0433391	0.0981415	0.136217	0.233086	0	0.263079	0	0.163527	0.0369758	0.159137	0.0520892	0.226815	0	0	0	0	0	0	0.13664	0.221428	0.17577	0	0	0.123855	0.127622	0	0	0	0.224937	0	0	0	0	0.0655077	0.128054	0.240306
CCDC90B	0	0.0319838	0	0	0.111146	0	0.0493325	0.0784901	0.0523736	0	0	0.0298915	0.0788624	0.25586	0.0413403	0.0640301	0	0.0404926	0	0.0651348	0	0.0106532	0.0746619	0.0419177	0	0	0	0	0	0	0.135646	0	0.0666427	0	0	0.03277	0.0347719	0	0	0	0.0674224	0	0	0	0	0.0348562	0.0543673	0.059529
DLG2	0	0.0610761	0	0	0.0211732	0	0.0805161	0.0390836	0.0729902	0	0	0.0127974	0.198019	0.11614	0.109186	0.265159	0	0.163006	0	0.157305	0.234476	0.111268	0.114808	0.12361	0	0	0	0	0	0	0.118751	0.110109	0.0926766	0	0	0.0551086	0.0648459	0	0	0.143983	0.127912	0	0	0	0	0.0863122	0.155314	0.0528588
TMEM126B	0	0.0269383	0	0	0.374065	0	0.0535362	0.190635	0.0556197	0	0	0.0995478	0.112659	0.0797893	0.0455543	0.0629695	0	0.0952902	0	0.0442524	0.132628	0.0729147	0.105625	0.118831	0	0	0	0	0	0	0.0540399	0.161756	0.0935397	0	0	0.0365065	0.0130641	0	0	0	0.0700486	0	0	0	0	0.0280661	0.0303216	0.0304762
TMEM126A	0	0.121544	0	0	0	0	0.0114132	0	0.0329559	0	0	0	0.0797079	0	0.0376238	0.0230305	0	0.0988261	0	0.0549531	0	0.0601966	0.060329	0.0948153	0	0	0	0	0	0	0.0550339	0.081253	0.0695459	0	0	0.023551	0.0328345	0	0	0.0404413	0.0504483	0	0	0	0	0.0263872	0.0242365	0.0139017
CREBZF	0	0.124227	0	0	0	0	0.286241	0.319249	0.161212	0	0	0.289254	0.175961	0.332169	0.182361	0.330966	0	0.281546	0	0.254845	0.314131	0.229223	0.0862609	0.168109	0	0	0	0	0	0	0.157037	0.184765	0.207457	0	0	0.154376	0.240636	0	0	0.345126	0.212407	0	0	0	0	0.116806	0.190598	0.217458
CCDC89	0	0	0	0	0	0	0	0	0	0	0	0	0	0	6.63243e-05	0	0	0	0	0.00702342	0	0	0	0	0	0	0	0	0	0	0	0	0	0	0	0.000409192	0	0	0	0	0.00472609	0	0	0	0	0.00157753	0.00264469	0.0043924
SYTL2	0	0.360496	0	0	0.657175	0	0.329319	0.350946	0.277484	0	0	0.367365	0.310993	0.16126	0.415976	0.461088	0	0.533317	0	0.467755	0.612906	0.47253	0.230122	0.362032	0	0	0	0	0	0	0.134814	0.488203	0.369278	0	0	0.304776	0.284452	0	0	0.694731	0.537578	0	0	0	0	0.207451	0.284445	0.211086
CCDC83	0	0	0	0	0	0	0	0	0.00141308	0	0	0	0	0	0.00231323	0	0	0	0	0	0	0.00117791	0	0	0	0	0	0	0	0	0	0	0.00357618	0	0	0	0	0	0	0	0.000158187	0	0	0	0	0.00768077	0.000997195	0.0103257
PICALM	0	0.11008	0	0	0.0664825	0	0.534473	0.541808	0.269034	0	0	0.20281	0.28706	0.265342	0.331619	0.665588	0	0.517675	0	0.405043	0.485149	0.325969	0.449679	0.300967	0	0	0	0	0	0	0.278209	0.495848	0.346918	0	0	0.217792	0.349925	0	0	0.268375	0.491409	0	0	0	0	0.178293	0.296068	0.256523
EED	0	0.0767885	0	0	0.182428	0	0.322209	0.119512	0.0684363	0	0	0	0	0.0357294	0.0808349	0.0137933	0	0.0916007	0	0.26002	0.174613	0.134485	0.0052853	0.0714675	0	0	0	0	0	0	0.0618903	0.156955	0.103696	0	0	0.052053	0.111366	0	0	0.103762	0.140256	0	0	0	0	0.0570723	0.0755372	0.0825574
HIKESHI	0	0.0596125	0	0	0.0664825	0	0.112381	0.156665	0.0731166	0	0	0.127141	0.114862	0.0481038	0.106175	0.035438	0	0.0661	0	0.0568202	0.0619269	0.1193	0.0662742	0.133958	0	0	0	0	0	0	0.0709414	0.349397	0.0868446	0	0	0.0847972	0.145174	0	0	0	0.158831	0	0	0	0	0.0852058	0.0750261	0.267854
CCDC81	0	0	0	0	0	0	0.0281523	0	0.00430244	0	0	0	0	0.103346	0.00338966	0	0	0.0401361	0	0	0	0.0329354	0	0	0	0	0	0	0	0	0	0.0439151	0.0146409	0	0	0.00481138	0.0130641	0	0	0	0.00352122	0	0	0	0	0.0199513	0.00597748	0.139998
ME3	0	0.142384	0	0	0.0664825	0	0.343753	0.636958	0.316618	0	0	0.265757	0.540841	0.0510452	0.377416	0.42326	0	0.62356	0	0.465612	0.539247	0.340383	0.260343	0.43766	0	0	0	0	0	0	0.293278	0.576511	0.446544	0	0	0.264459	0.370258	0	0	0.283526	0.640004	0	0	0	0	0.294151	0.393047	0.204079
PRSS23	0	0.203111	0	0	0	0	0.227004	0.533077	0.167624	0	0	0.103118	0.345671	0.155318	0.0935376	0.0383935	0	0.108815	0	0.237945	0.0308137	0.12409	0.305893	0.0736964	0	0	0	0	0	0	0.125561	0.0363631	0.173745	0	0	0.090938	0.0997862	0	0	0.164842	0.189859	0	0	0	0	0.152424	0.0768048	0.0589925
FZD4	0	0	0	0	0	0	0.0886693	0	0.0360278	0	0	0	0	0.0481038	0.0718749	0	0	0.201097	0	0.0354748	0.0308137	0.0796707	0.0408019	0.0232263	0	0	0	0	0	0	0.038036	0.125182	0.0421574	0	0	0.0211645	0.265055	0	0	0.119876	0.047642	0	0	0	0	0.01289	0.0327899	0.0238425
TMEM135	0	0.252222	0	0	0.556533	0	0.342542	0.501331	0.241069	0	0	0.283799	0.431233	0.410898	0.30578	0.37139	0	0.600947	0	0.406855	0.507042	0.338521	0.276162	0.335767	0	0	0	0	0	0	0.243044	0.488276	0.329464	0	0	0.239858	0.250684	0	0	0.363126	0.419294	0	0	0	0	0.187323	0.255896	0.28587
RAB38	0	0	0	0	0	0	0	0	0.000541533	0	0	0.128854	0	0	0.003057	0.0443101	0	0	0	0	0	0.0090647	0	0	0	0	0	0	0	0	0	0	0.0372121	0	0	0.00744305	0	0	0	0	0.00929041	0	0	0	0	0.00346608	0.00611008	0.00241075
CTSC	0	0	0	0	0	0	0	0	0.0122769	0	0	0.00610053	0	0	0.0086478	0	0	0.00219561	0	0	0	0.0543888	0	0.0480264	0	0	0	0	0	0	0	0.0987087	0.0317981	0	0	0.0160373	0	0	0	0	0.0314138	0	0	0	0	0.0239408	0.00950001	0.0109079
GRM5	0	0.376354	0	0	0.218185	0	0.205697	0.122855	0.277922	0	0	0.1248	0.132288	0.289502	0.258686	0.849451	0	0.504017	0	0.439314	0.24139	0.181247	0.42776	0.176537	0	0	0	0	0	0	0.123626	0.468986	0.157854	0	0	0.178344	0.143582	0	0	0.420283	0.552125	0	0	0	0	0.211687	0.390386	0.255491
TYR	0	0	0	0	0	0	0	0	0.000179315	0	0	0	0	0	0.000256202	0.0500656	0	0	0	0	0	0.00515843	0	0	0	0	0	0	0	0	0	0	0	0	0	0.00603197	0	0	0	0	0.00342167	0	0	0	0	0	0.0077837	0.00672919
NOX4	0	0	0	0	0.098655	0	0.0427319	0	0.0201467	0	0	0	0.0111672	0.0357294	0.02432	0.325405	0	0.0403714	0	0.111732	0	0.0588209	0.355247	0.130473	0	0	0	0	0	0	0.213413	0.11555	0.105565	0	0	0.0672687	0.00817957	0	0	0.203932	0.0705748	0	0	0	0	0.0133234	0.0611334	0.0383434
TRIM77	0	0	0	0	0	0	0	0	0.000179315	0	0	0	0	0	0.000798207	0	0	0	0	0	0	0	0	0	0	0	0	0	0	0	0	0	0	0	0	0	0	0	0	0	0	0	0	0	0	0	0.000125738	0
NAALAD2	0	0.480126	0	0	0.297946	0	0.179983	0.158952	0.1809	0	0	0.292882	0.0863679	0.311813	0.222917	0.247976	0	0.334686	0	0.19697	0.254177	0.250963	0.230913	0.0727851	0	0	0	0	0	0	0.372819	0.357373	0.268734	0	0	0.230278	0.324208	0	0	0.16196	0.208228	0	0	0	0	0.0970556	0.14087	0.180239
CHORDC1	0	0.0978479	0	0	0.0664825	0	0.28463	0.568801	0.118429	0	0	0.0298915	0.121725	0.0541894	0.088594	0.25237	0	0.163383	0	0.0793055	0.0308137	0.0982781	0.103974	0.0584165	0	0	0	0	0	0	0.149194	0.354042	0.124869	0	0	0.0793587	0.0507855	0	0	0.0819107	0.115572	0	0	0	0	0.0940004	0.0720849	0.31414
FAT3	0	0.0839827	0	0	0.483116	0	0.686967	0.971931	0.496798	0	0	0.126674	0.824468	0.377227	0.457586	0.799487	0	0.916543	0	0.641628	0.969575	0.525114	0.967102	0.441883	0	0	0	0	0	0	0.551458	0.802737	0.439709	0	0	0.24043	0.245354	0	0	0.233032	0.749432	0	0	0	0	0.257456	0.584458	0.419595
MTNR1B	0	0	0	0	0	0	0	0	0	0	0	0	0	0	0.000525436	0	0	0	0	0	0	0	0	0	0	0	0	0	0	0	0	0	0.0150587	0	0	0	0	0	0	0	0	0	0	0	0	0.00107041	2.77886e-05	0.000357723
SLC36A4	0	0.300648	0	0	0.369007	0	0.134952	0.47181	0.182207	0	0	0.295053	0.179207	0.211269	0.261842	0.445791	0	0.386281	0	0.250562	0.393741	0.401418	0.159779	0.296627	0	0	0	0	0	0	0.18008	0.576512	0.29054	0	0	0.202786	0.411717	0	0	0.422943	0.343869	0	0	0	0	0.154525	0.229111	0.0758798
DEUP1	0	0	0	0	0	0	0	0	0.00911676	0	0	0.167931	0.12941	0.318468	0.0237729	0.0362448	0	0.0595676	0	0.015917	0.168176	0.0440996	0	0.00973465	0	0	0	0	0	0	0	0.0145983	0	0	0	0.00832763	0.0359572	0	0	0	0.0152132	0	0	0	0	0.0196251	0.0156945	0.0317173
SMCO4	0	0.0832281	0	0	0.182428	0	0.0141357	0.0784901	0.0297962	0	0	0.0197939	0.0617275	0.103346	0.0273058	0	0	0.0439747	0	0.0109474	0	0.0745949	0.0359681	0.0777917	0	0	0	0	0	0	0.0289835	0.125623	0.0532384	0	0	0.0497163	0.015949	0	0	0.308116	0.0236663	0	0	0	0	0.0773199	0.00897881	0.0318939
CEP295	0	0.351308	0	0	0.37708	0	0.231226	0.280994	0.202623	0	0	0.153666	0.335964	0.101761	0.291614	0.335343	0	0.259866	0	0.373377	0.171066	0.273926	0.312125	0.341552	0	0	0	0	0	0	0.306818	0.455489	0.252589	0	0	0.190747	0.318716	0	0	0.384861	0.38984	0	0	0	0	0.132578	0.266359	0.133628
TAF1D	0	0.237474	0	0	0.521477	0	0.387326	0.523357	0.268206	0	0	0.373542	0.579892	0.120697	0.40742	0.597612	0	0.435636	0	0.415569	0.547622	0.251364	0.564957	0.517212	0	0	0	0	0	0	0.407184	0.653636	0.330896	0	0	0.218357	0.279985	0	0	0.684434	0.690623	0	0	0	0	0.200239	0.375544	0.279546
C11orf54	0	0	0	0	0	0	0	0	0	0	0	0	0	0	0	0	0	0	0	0	0	0	0	0	0	0	0	0	0	0	0	0	0	0	0	0	0	0	0	0	0	0	0	0	0	0	0	0.00154174
AP001273.2	0	0.063942	0	0	0	0	0.0379083	0	0.0106929	0	0	0	0	0	0.0220358	0	0	0.00341733	0	0.0754039	0	0	0	0.00571891	0	0	0	0	0	0	0.00350355	0	0.0127637	0	0	0.0011424	0	0	0	0.0505084	0.00648323	0	0	0	0	0.0126221	0.00796401	0.0266211
MED17	0	0	0	0	0	0	0	0	0.00613719	0	0	0	0	0	0.00427529	0	0	0	0	0.010322	0	0	0	0	0	0	0	0	0	0	0.00668016	0	0.0247729	0	0	0.0114415	0.0192684	0	0	0	0.0150183	0	0	0	0	0.000853067	0.00272829	0.0156949
VSTM5	0	0.279277	0	0	0.0664825	0	0.0283675	0.158952	0.0776442	0	0	0.109066	0.0542629	0.182065	0.0890391	0.202446	0	0.195573	0	0.107992	0	0.0841582	0.108771	0.0238779	0	0	0	0	0	0	0.0639122	0.0273855	0.0740277	0	0	0.0529944	0.054104	0	0	0	0.116311	0	0	0	0	0.0294338	0.0680692	0.0278213
HEPHL1	0	0	0	0	0	0	0	0	0.00561464	0	0	0	0	0	0.0104238	0	0	0	0	0.0155489	0	0.01462	0.0492845	0.0104743	0	0	0	0	0	0	0	0.0852775	0.00356342	0	0	0.00337752	0	0	0	0	0.0131963	0	0	0	0	0.00513338	0.00902683	0.00605493
PANX1	0	0	0	0	0	0	0	0	0.0297724	0	0	0	0.0755358	0.0225552	0.0198012	0.0230305	0	0.065997	0	0.0128531	0.0308137	0.0442753	0.0592604	0.00794714	0	0	0	0	0	0	0	0.0460457	0.0158801	0	0	0.0190197	0	0	0	0.0622425	0.0239245	0	0	0	0	0.0081729	0.0101154	0.0100586
GPR83	0	0	0	0	0	0	0.0317333	0	0.024029	0	0	0	0	0	0.00221697	0	0	0.0131361	0	0	0	0	0	0	0	0	0	0	0	0	0.020587	0	0.0225785	0	0	0.0176896	0	0	0	0	0.00999082	0	0	0	0	0.000359636	0.0110169	0.0356074
MRE11	0	0.110313	0	0	0.255544	0	0.120147	0.326003	0.106419	0	0	0.0982149	0.135107	0.122157	0.104912	0.391202	0	0.145606	0	0.200248	0.169631	0.182904	0.0686216	0.167271	0	0	0	0	0	0	0.115773	0.235361	0.0747437	0	0	0.068183	0.209196	0	0	0.330628	0.130858	0	0	0	0	0.0732547	0.123255	0.0763796
ANKRD49	0	0.0377278	0	0	0.0664825	0	0.121022	0.265363	0.0432432	0	0	0.101171	0.0787116	0	0.063868	0.0137933	0	0.0623172	0	0.0153518	0.183738	0.0357452	0.0210616	0.0081361	0	0	0	0	0	0	0.139252	0.0604264	0.0669328	0	0	0.0627281	0.0621622	0	0	0.482642	0.062767	0	0	0	0	0.0220229	0.0297875	0.0504036
C11orf97	0	0	0	0	0	0	0	0	0.00291979	0	0	0	0	0.103346	0.00461942	0	0	0	0	0	0	0.0238357	0	0.00371052	0	0	0	0	0	0	0.00350355	0	0.00180107	0	0	0.0103987	0	0	0	0	0.00666983	0	0	0	0	0.000273759	0.00178422	0.00536858
PIWIL4	0	0.164289	0	0	0.412992	0	0.0654747	0.265363	0.0959099	0	0	0.00610053	0.0723633	0.130027	0.0622169	0.0894178	0	0.116487	0	0.0575895	0.0308137	0.0664523	0.179325	0.071982	0	0	0	0	0	0	0.0629745	0.0250952	0.0699316	0	0	0.0614849	0.057625	0	0	0.196737	0.0344263	0	0	0	0	0.033272	0.0461292	0.0589608
AMOTL1	0	0.223624	0	0	0.389481	0	0.0679167	0.106396	0.0667908	0	0	0	0.0395342	0.0225552	0.044482	0.246468	0	0.077455	0	0.114755	0.0369758	0.0604402	0	0.0418267	0	0	0	0	0	0	0.0367099	0.00371535	0.0794053	0	0	0.0677226	0.151297	0	0	0.0819107	0.112553	0	0	0	0	0.0726136	0.0462112	0.221518
CWC15	0	0.00492062	0	0	0.098655	0	0.127543	0.395033	0.0725174	0	0	0	0.173083	0.126799	0.0688653	0.0137933	0	0.0675011	0	0.11634	0	0.0753682	0	0.0487728	0	0	0	0	0	0	0.0132955	0.19896	0.0772663	0	0	0.069405	0.132484	0	0	0	0.0792022	0	0	0	0	0.0434137	0.0592146	0.0421376
KDM4D	0	0	0	0	0	0	0	0	0.0123248	0	0	0	0	0	0.0150757	0.157466	0	0.0299327	0	0.0197662	0	0	0.0306524	0	0	0	0	0	0	0	0.0244344	0.0730833	0.00889029	0	0	0.00769277	0.0558784	0	0	0	0.0153829	0	0	0	0	0.00451735	0.01367	0.0168063
SRSF8	0	0.125992	0	0	0	0	0.22217	0.193794	0.0531817	0	0	0.0733475	0	0.217211	0.0648232	0.014319	0	0.0233718	0	0.0388789	0	0.0769569	0.0569676	0.137641	0	0	0	0	0	0	0.0297166	0.313391	0.0369705	0	0	0.0397545	0.0226907	0	0	0.119876	0.0433566	0	0	0	0	0.0512429	0.0355303	0.0906191
ENDOD1	0	0.159833	0	0	0	0	0.0780459	0	0.0800931	0	0	0.0586771	0.0617275	0.126287	0.059108	0.0606434	0	0.0791357	0	0.064382	0.278678	0.126067	0.368259	0.167698	0	0	0	0	0	0	0.0908949	0.0592636	0.0855973	0	0	0.0531165	0.045967	0	0	0.14754	0.124685	0	0	0	0	0.0617173	0.0789608	0.0616863
SESN3	0	0.241767	0	0	0.235131	0	0.504876	0.553053	0.243383	0	0	0.242558	0.341885	0.156166	0.293144	0.324656	0	0.369009	0	0.250146	0.332015	0.258942	0.20149	0.258755	0	0	0	0	0	0	0.248992	0.361212	0.312905	0	0	0.24959	0.329265	0	0	0.138299	0.359322	0	0	0	0	0.197806	0.260335	0.316157
FAM76B	0	0	0	0	0.098655	0	0.0714766	0.0465673	0.0889334	0	0	0	0.117333	0.155318	0.067665	0.126708	0	0.149812	0	0.151256	0.131424	0.0945497	0.0253778	0.0542787	0	0	0	0	0	0	0.160001	0.194724	0.0740324	0	0	0.0603854	0.115184	0	0	0	0.122297	0	0	0	0	0.0511083	0.071458	0.0579032
CEP57	0	0.180977	0	0	0	0	0.235759	0.554282	0.230652	0	0	0.28516	0.265058	0.0688608	0.241501	0.288725	0	0.29584	0	0.254276	0.486832	0.359292	0.206523	0.416081	0	0	0	0	0	0	0.246905	0.559414	0.260163	0	0	0.203912	0.149836	0	0	0.288202	0.334123	0	0	0	0	0.121451	0.188067	0.148247
MTMR2	0	0.182571	0	0	0.344652	0	0.340324	0	0.227223	0	0	0.176338	0.117333	0.101651	0.232283	0.27204	0	0.382274	0	0.250687	0.382313	0.284724	0.320162	0.215327	0	0	0	0	0	0	0.217378	0.265474	0.260896	0	0	0.223377	0.26342	0	0	0	0.353778	0	0	0	0	0.140001	0.199034	0.150452
MAML2	0	0.161712	0	0	0.0664825	0	0.19284	0	0.124098	0	0	0.0586771	0.10609	0	0.0881589	0.0902734	0	0.0650014	0	0.0713677	0.0806068	0.0903803	0.157499	0.037549	0	0	0	0	0	0	0.178097	0.361234	0.126895	0	0	0.154765	0.167074	0	0	0	0.132465	0	0	0	0	0.369096	0.153136	0.229648
CCDC82	0	0.146288	0	0	0.111146	0	0.0434034	0.657946	0.196067	0	0	0.273461	0.45444	0.350864	0.222485	0.399018	0	0.448116	0	0.231607	0.455939	0.326924	0.166344	0.23263	0	0	0	0	0	0	0.152664	0.616271	0.215668	0	0	0.261317	0.164825	0	0	0.252801	0.465468	0	0	0	0	0.1344	0.253786	0.142061
JRKL	0	0.0269383	0	0	0	0	0.0141357	0	0.0184686	0	0	0	0.0352116	0	0.0110042	0	0	0.00958751	0	0.0235209	0.457712	0.0263801	0	0.0346646	0	0	0	0	0	0	0.025411	0.110408	0.0178512	0	0	0.0270041	0.0212824	0	0	0	0.0396072	0	0	0	0	0.0193311	0.0207646	0.0213129
CNTN5	0	1.33978	0	0	0.159914	0	1.40952	0.084666	1.39843	0	0	0.902519	1.1136	1.37291	1.53542	0.952321	0	1.4766	0	1.17101	1.64252	1.38241	1.30672	1.40081	0	0	0	0	0	0	1.24234	1.26961	1.20778	0	0	1.31975	1.50255	0	0	2.13982	1.34716	0	0	0	0	1.25801	0.844642	1.23197
ARHGAP42	0	0	0	0	0	0	0	0.0840206	0.0109942	0	0	0.0298915	0	0	0.0236162	0	0	0	0	0.0090028	0	0	0.039275	0	0	0	0	0	0	0	0	0	0.0390359	0	0	0	0	0	0	0	0.00914163	0	0	0	0	0.00527991	0.0178864	0.0208092
PGR	0	0	0	0	0	0	0	0	0	0	0	0	0	0	0	0	0	0	0	0	0	0	0	0	0	0	0	0	0	0	0	0	0	0	0	0.00249022	0	0	0	0	0	0	0	0	0	0	5.10803e-05	0.0022532
TRPC6	0	0.091688	0	0	0	0	0	0	0.07439	0	0	0	0.0905534	0	0.0618204	0	0	0.0313459	0	0.156271	0	0.026013	0	0.361518	0	0	0	0	0	0	0.244508	0	0.101818	0	0	0.035504	0.592278	0	0	0.0683606	0.0767268	0	0	0	0	0.0551743	0.213074	0.115202
ANGPTL5	0	0	0	0	0	0	0.092143	0	0.0077537	0	0	0.00610053	0	0	0.0137449	0.063978	0	0.038773	0	0.015917	0	0.00588623	0	0.024979	0	0	0	0	0	0	0	0	0.0169917	0	0	0.0119856	0	0	0	0	0.0187983	0	0	0	0	0.00207932	0.00911262	0.168041
CEP126	0	0.283719	0	0	0.182428	0	0.389029	0.385465	0.280081	0	0	0.363181	0.354525	0.0225552	0.345653	0.443787	0	0.445978	0	0.437214	0.829708	0.314733	0.284768	0.434544	0	0	0	0	0	0	0.434294	0.717125	0.448976	0	0	0.339633	0.385075	0	0	0.552284	0.446073	0	0	0	0	0.228473	0.355905	0.339043
CFAP300	0	0	0	0	0	0	0.00580233	0.0465673	0.0165644	0	0	0	0.0463087	0	0.010332	0.0230305	0	0	0	0.015917	0.0308137	0.0224098	0	0.0347209	0	0	0	0	0	0	0.0403771	0	0.0304864	0	0	0.00583351	0	0	0	0.0622425	0.0105619	0	0	0	0	0.0125286	0.0121119	0.0845208
YAP1	0	0.00492062	0	0	0	0	0	0	0.00670419	0	0	0	0	0	0.00573214	0	0	0	0	0	0	0.00556747	0.0052853	0	0	0	0	0	0	0	0.0448087	0.118084	0.0357423	0	0	0.00786318	0.0442295	0	0	0	0.00617055	0	0	0	0	0.0127475	0.0119597	0.186342
BIRC3	0	0	0	0	0	0	0	0	0.00459241	0	0	0	0.0318402	0	0.00642263	0	0	0	0	0.00524431	0.0308137	0.00242869	0	0	0	0	0	0	0	0	0	0.00371535	0.0021721	0	0	0.00574543	0	0	0	0	0.00181798	0	0	0	0	0.00460208	0.00172874	0.00200143
BIRC2	0	0.227918	0	0	0	0	0.169089	0.190635	0.0905022	0	0	0.0813087	0	0.0797893	0.0884096	0.208519	0	0.049349	0	0.222771	0.290315	0.0729267	0.123611	0.129054	0	0	0	0	0	0	0.0328603	0.167429	0.1004	0	0	0.0525672	0.0192684	0	0	0.101537	0.118353	0	0	0	0	0.0481594	0.0805889	0.0361363
TMEM123	0	0	0	0	0.0664825	0	0	0.086352	0.00775081	0	0	0	0	0	0.0206598	0	0	0.00219561	0	0.0392052	0	0.0157492	0.0210616	0.0772328	0	0	0	0	0	0	0	0	0.0152981	0	0	0	0	0	0	0	0.00498622	0	0	0	0	0.0107489	0.0319634	0.00826704
MMP20	0	0	0	0	0	0	0.0298763	0	0.00215542	0	0	0.0211085	0.0463087	0	0.00175943	0	0	0.0164195	0	0	0	0.00499454	0	0	0	0	0	0	0	0	0	0	0.00191524	0	0	0	0	0	0	0	0.00462331	0	0	0	0	0.00702338	0.00204061	0.00741691
MMP27	0	0	0	0	0	0	0	0	0	0	0	0	0	0	0	0	0	0	0	0	0	0	0	0	0	0	0	0	0	0	0	0	0	0	0	0	0	0	0	0	0	0	0	0	0	0.00114543	5.29117e-05	0
MMP1	0	0	0	0	0.0664825	0	0	0	0	0	0	0	0	0	0	0	0	0	0	0	0	0	0	0	0	0	0	0	0	0	0	0	0	0	0	0	0	0	0	0	0	0	0	0	0	0	0.000437821	0.00283144
MMP3	0	0	0	0	0	0	0	0	0	0	0	0	0	0	0	0	0	0	0	0	0	0	0	0	0	0	0	0	0	0	0	0	0	0	0	0	0	0	0	0	0	0	0	0	0	0	0	1.63748e-05
MMP12	0	0	0	0	0	0	0	0	0	0	0	0	0	0	0.00030886	0	0	0	0	0	0	0	0	0	0	0	0	0	0	0	0	0	0	0	0	0	0	0	0	0	0	0	0	0	0	0	0.00227222	0
MMP13	0	0	0	0	0	0	0	0	0	0	0	0	0	0	0.000282912	0	0	0	0	0	0	0	0	0	0	0	0	0	0	0	0	0	0	0	0	0	0	0	0	0	0	0	0	0	0	0	0	0
DCUN1D5	0	0.0928753	0	0	0.182428	0	0.167318	0	0.0852489	0	0	0.0713359	0.141477	0	0.100001	0.150703	0	0.00219561	0	0.0150975	0.255418	0.0930241	0.118797	0.199638	0	0	0	0	0	0	0.131874	0.123108	0.0757028	0	0	0.0577572	0.148423	0	0	0	0.0879434	0	0	0	0	0.0581654	0.0662696	0.0819936
DYNC2H1	0	0.217961	0	0	0.441382	0	0.327178	0.449499	0.276583	0	0	0.321824	0.620423	0.177467	0.41734	0.562777	0	0.580745	0	0.496228	0.458732	0.385998	0.308475	0.497122	0	0	0	0	0	0	0.283957	0.595057	0.34272	0	0	0.324867	0.436577	0	0	0.659104	0.502066	0	0	0	0	0.198304	0.372855	0.306717
PDGFD	0	0	0	0	0	0	0	0	0.0805745	0	0	0	0.0613581	0.133834	0.00813147	0	0	0.065365	0	0.0675579	0	0.0102089	0	0.123247	0	0	0	0	0	0	0.0153513	0.0589327	0.01847	0	0	0.0428598	0	0	0	0	0.0373568	0	0	0	0	0.00163339	0.113292	0.318035
CASP4	0	0.0928753	0	0	0	0	0	0	0.00446993	0	0	0	0	0	0	0	0	0	0	0	0	0	0	0	0	0	0	0	0	0	0	0	0.0130973	0	0	0	0	0	0	0	0.00560898	0	0	0	0	0	0.00057138	1.63748e-05
CASP5	0	0	0	0	0	0	0	0	0	0	0	0	0	0	0	0	0	0	0	0	0	0	0	0	0	0	0	0	0	0	0.00668016	0	0	0	0	0	0	0	0	0	0	0	0	0	0	0	0	0.00271106
CASP1	0	0	0	0	0	0	0.0372388	0	0	0	0	0	0	0	0.00545095	0	0	0	0	0	0	0	0	0	0	0	0	0	0	0	0	0	0.00787773	0	0	0	0	0	0	0	0	0	0	0	0	0	0.00105487	0.000727491
CARD16	0	0	0	0	0	0	0	0	0	0	0	0	0	0	0	0	0	0	0	0	0	0	0	0	0	0	0	0	0	0	0	0	0	0	0	0	0	0	0	0	0.00794138	0	0	0	0	0.00144046	0.000162081	0.00152573
GRIA4	0	1.15882	0	0	0.114207	0	0.594479	0.969925	0.695898	0	0	0.697854	1.42678	1.49315	0.790509	0.598659	0	1.07353	0	0.652396	0.259625	0.760675	1.21075	0.815713	0	0	0	0	0	0	1.01388	0.683114	0.454326	0	0	0.888223	1.02172	0	0	1.09701	0.933657	0	0	0	0	0.54084	0.724841	0.381453
MSANTD4	0	0.0760586	0	0	0	0	0.109296	0	0.0608819	0	0	0.0936197	0.0817458	0.0357294	0.0944757	0.0274526	0	0.0372152	0	0.0872273	0.24872	0.104403	0.0470943	0.124504	0	0	0	0	0	0	0.0555948	0.15109	0.13938	0	0	0.0569119	0.059561	0	0	0.371867	0.108528	0	0	0	0	0.0457918	0.0602543	0.178274
KBTBD3	0	0.0928753	0	0	0	0	0.0934028	0.106396	0.0692818	0	0	0	0	0.213392	0.0575958	0.014319	0	0.111467	0	0.0923804	0.219255	0.0602879	0.0321953	0.00375595	0	0	0	0	0	0	0.045914	0.124318	0.090791	0	0	0.0474757	0.0206252	0	0	0.0984836	0.0892111	0	0	0	0	0.0390931	0.0472396	0.0359707
AASDHPPT	0	0.0165519	0	0	0.235131	0	0.300156	0	0.0947344	0	0	0.0968305	0.110959	0.303444	0.113511	0.164197	0	0.230875	0	0.159473	0.0372752	0.126774	0.0747676	0.199019	0	0	0	0	0	0	0.20177	0.244213	0.123434	0	0	0.0754677	0.144346	0	0	0.253677	0.137234	0	0	0	0	0.0652228	0.0680685	0.129771
GUCY1A2	0	0.540699	0	0	0.193017	0	0.605078	0.19365	0.431428	0	0	0.313862	0.346106	0.446634	0.534711	0.703184	0	0.781803	0	0.592032	0.73444	0.466415	0.558829	0.741376	0	0	0	0	0	0	0.199938	0.73365	0.499713	0	0	0.350574	0.693251	0	0	1.09404	0.776839	0	0	0	0	0.329799	0.46545	0.312666
CWF19L2	0	0.112468	0	0	0.255544	0	0.237689	0.373471	0.168215	0	0	0.176759	0.131107	0.243788	0.214023	0.367406	0	0.336048	0	0.253535	0.377354	0.207359	0.106878	0.396541	0	0	0	0	0	0	0.186852	0.132186	0.254283	0	0	0.148663	0.314709	0	0	0.44655	0.377166	0	0	0	0	0.104863	0.233586	0.372195
ALKBH8	0	0.180649	0	0	0.374065	0	0.119984	0.294953	0.116054	0	0	0.0787671	0.069354	0.0225552	0.123757	0.0690521	0	0.146783	0	0.128475	0	0.134951	0.0650243	0.200064	0	0	0	0	0	0	0.115082	0.183788	0.153827	0	0	0.114951	0.246787	0	0	0.156241	0.142073	0	0	0	0	0.0669984	0.069148	0.0558917
ELMOD1	0	0.0572734	0	0	1.09172	0	0.384618	0.546514	0.268389	0	0	0.397548	0.352514	0.155049	0.371011	0.331767	0	0.62935	0	0.403955	0.395244	0.305248	0.249968	0.272956	0	0	0	0	0	0	0.336136	0.558838	0.346266	0	0	0.260532	0.263102	0	0	0.347418	0.475416	0	0	0	0	0.197028	0.298389	0.289883
SLN	0	0	0	0	0	0	0	0	0.00777763	0	0	0	0	0	0.00164592	0	0	0	0	0	0	0	0	0	0	0	0	0	0	0	0	0	0.00764231	0	0	0	0	0	0	0.0404413	0.0101559	0	0	0	0	0.0027209	0.00288725	0.00332176
SLC35F2	0	0.0974131	0	0	0	0	0.0885793	0.0361542	0.0630922	0	0	0.0546483	0	0	0.0385419	0	0	0.128	0	0.0652296	0.0493402	0.0702215	0.0483849	0.0740233	0	0	0	0	0	0	0.0578611	0.0933009	0.05136	0	0	0.0436198	0.0564948	0	0	0.201332	0.0705135	0	0	0	0	0.0542342	0.0329321	0.0600131
RAB39A	0	0.140414	0	0	0.098655	0	0.241096	0.0963886	0.0458128	0	0	0.161194	0.0779976	0	0.0384075	0	0	0.0687154	0	0.0445607	0.168176	0.0305516	0.130631	0.0643101	0	0	0	0	0	0	0.081786	0	0.0363495	0	0	0.051663	0.115411	0	0	0.0622425	0.109844	0	0	0	0	0.0448685	0.0316466	0.152848
CUL5	0	0.198445	0	0	0.565035	0	0.405112	0.304984	0.256174	0	0	0.268105	0.26487	0.1084	0.274947	0.542349	0	0.499754	0	0.3479	0.223289	0.307521	0.333812	0.295962	0	0	0	0	0	0	0.221432	0.447646	0.294044	0	0	0.220692	0.177656	0	0	0.539746	0.407999	0	0	0	0	0.193479	0.254318	0.238966
ACAT1	0	0.34936	0	0	0	0	0.200932	0.086352	0.1829	0	0	0.253415	0.203916	0.0440906	0.214652	0.376788	0	0.258223	0	0.147479	0.313835	0.212727	0.18214	0.220047	0	0	0	0	0	0	0.134343	0.245287	0.24294	0	0	0.141018	0.300276	0	0	0.167383	0.27318	0	0	0	0	0.109378	0.161151	0.129235
NPAT	0	0.122533	0	0	0.414222	0	0.102733	0.0361542	0.101529	0	0	0.225996	0.13491	0.195118	0.188459	0.0606859	0	0.0653541	0	0.102993	0.26839	0.221941	0.118098	0.118553	0	0	0	0	0	0	0.175433	0.259663	0.186897	0	0	0.102838	0.234493	0	0	0.256128	0.177727	0	0	0	0	0.0741947	0.125996	0.150273
ATM	0	0.230798	0	0	0.375255	0	0.365251	0.216022	0.234821	0	0	0.198297	0.306298	0.408008	0.278936	0.280887	0	0.453006	0	0.168652	0.362268	0.322612	0.250933	0.225303	0	0	0	0	0	0	0.264565	0.490465	0.284345	0	0	0.236499	0.218902	0	0	0.507098	0.376022	0	0	0	0	0.153606	0.279132	0.205479
C11orf65	0	0.00492062	0	0	0	0	0.101482	0.101327	0.0305192	0	0	0	0	0.0357294	0.0235707	0.108735	0	0.00351375	0	0.00785132	0.184565	0.0695569	0.0052853	0.0562768	0	0	0	0	0	0	0.0850811	0.0305932	0.0252882	0	0	0.0175351	0.105513	0	0	0	0.0353771	0	0	0	0	0.00679798	0.0177719	0.0206505
EXPH5	0	0.0319838	0	0	0	0	0.0450407	0	0.121725	0	0	0.04428	0	0	0.0410936	0.0230305	0	0.147952	0	0.129218	0	0.000730312	0.1251	0.245486	0	0	0	0	0	0	0.0900127	0.0468693	0.0324434	0	0	0.0602667	0.0317753	0	0	0	0.0709324	0	0	0	0	0.0117327	0.19053	0.0815785
DDX10	0	0.255801	0	0	0.0727711	0	0.248412	0.431333	0.238399	0	0	0.241812	0.31733	0.263108	0.310558	0.488232	0	0.459209	0	0.456094	0.363235	0.241142	0.202533	0.386634	0	0	0	0	0	0	0.25662	0.467194	0.355436	0	0	0.201631	0.274604	0	0	0.453697	0.46554	0	0	0	0	0.209657	0.279637	0.246773
C11orf87	0	0.158751	0	0	0.642028	0	0.266688	0.260106	0.19124	0	0	0.163302	0.0753816	0.263436	0.181851	0.265793	0	0.298937	0	0.37076	0.17318	0.121984	0.193296	0.155259	0	0	0	0	0	0	0.163024	0.290168	0.209711	0	0	0.138217	0.0849329	0	0	0.30042	0.21011	0	0	0	0	0.0828693	0.122798	0.153466
RDX	0	0.273906	0	0	0.841213	0	0.161653	0.595796	0.182979	0	0	0.170808	0.214585	0.115166	0.195812	0.278985	0	0.291294	0	0.301554	0.333734	0.161064	0.158277	0.257374	0	0	0	0	0	0	0.296511	0.289629	0.23273	0	0	0.196456	0.188153	0	0	0.270681	0.216655	0	0	0	0	0.14463	0.145129	0.168743
ZC3H12C	0	0.201309	0	0	0	0	0.0372388	0.305879	0.0961977	0	0	0.115356	0.141482	0.531125	0.0978022	0.162459	0	0.0954008	0	0.329919	0.186395	0.134117	0.0855364	0.0371018	0	0	0	0	0	0	0.185022	0.261741	0.141824	0	0	0.0990405	0.134089	0	0	0.0505084	0.106118	0	0	0	0	0.0758716	0.0741539	0.0804751
FDX1	0	0.134736	0	0	0.098655	0	0.168655	0.258688	0.116072	0	0	0.00610053	0.135957	0.0541894	0.0813496	0.237611	0	0.0573343	0	0.0536565	0.0892806	0.0586336	0.0170891	0.0194826	0	0	0	0	0	0	0.17062	0.120264	0.0894301	0	0	0.0715573	0.0944499	0	0	0.292571	0.0797961	0	0	0	0	0.0683109	0.0585808	0.113494
ARHGAP20	0	0.317762	0	0	0.482993	0	0.347805	0.416004	0.311434	0	0	0.153518	0.360797	0.0820407	0.277005	0.408246	0	0.650786	0	0.349098	0.182875	0.290072	0.475548	0.306549	0	0	0	0	0	0	0.302059	0.249193	0.281769	0	0	0.322016	0.311109	0	0	0.286794	0.419315	0	0	0	0	0.233867	0.302823	0.14125
C11orf53	0	0	0	0	0	0	0	0	0	0	0	0	0	0	0.000304434	0	0	0	0	0	0	0.00239593	0	0	0	0	0	0	0	0	0	0	0	0	0	0	0	0	0	0	0	0	0	0	0	0	0	0.000677181
COLCA2	0	0	0	0	0	0	0.0805152	0	0.00697405	0	0	0	0	0	0.00623899	0	0	0	0	0.0164971	0	0.0167768	0	0	0	0	0	0	0	0	0.0372092	0.0176636	0.00498294	0	0	0.00225745	0	0	0	0	0.00184364	0	0	0	0	0.00379877	0.00694251	0.00221393
POU2AF1	0	0	0	0	0	0	0	0	0.00336177	0	0	0	0	0	0.00465529	0	0	0	0	0	0	0.00071729	0	0.000887559	0	0	0	0	0	0	0	0	0	0	0	0.00137215	0	0	0	0	0	0	0	0	0	0	0.00243872	0.0125077
BTG4	0	0	0	0	0	0	0	0	0.000727314	0	0	0	0	0	0	0	0	0	0	0.0186758	0	0	0	0	0	0	0	0	0	0	0	0	0	0	0	0	0	0	0	0	0	0	0	0	0	0	3.84749e-05	0.00650021
C11orf88	0	0	0	0	0	0	0	0	0	0	0	0	0	0	0.000281471	0	0	0	0	0	0	0	0	0	0	0	0	0	0	0	0.0138479	0	0	0	0	0	0	0	0	0	0.000904876	0	0	0	0	0	0.000593281	0.000643076
LAYN	0	0	0	0	0	0	0	0	0.000539373	0	0	0	0	0	0.000640504	0	0	0.0684762	0	0	0	0	0	0	0	0	0	0	0	0	0	0	0.00902591	0	0	0	0	0	0	0	0.00505426	0	0	0	0	0.000391888	0.00244492	0.00489519
SIK2	0	0.260253	0	0	0.216211	0	0.41529	0.525084	0.351927	0	0	0.512236	0.356484	0.414336	0.492272	0.535328	0	0.586234	0	0.465477	0.844826	0.380104	0.568926	0.578882	0	0	0	0	0	0	0.242749	0.47213	0.404145	0	0	0.37381	0.440672	0	0	0.919778	0.660285	0	0	0	0	0.267001	0.424754	0.420858
PPP2R1B	0	0.238909	0	0	0	0	0	0.0840206	0.0573604	0	0	0.0815074	0.0430739	0	0.0439796	0.0230305	0	0.0671877	0	0.0242261	0	0.034527	0.0336235	0.030967	0	0	0	0	0	0	0.0689883	0.139123	0.0654298	0	0	0.0442225	0.0273262	0	0	0.0622425	0.0846337	0	0	0	0	0.0463895	0.0559978	0.109358
ALG9	0	0	0	0	0	0	0.0822201	0	0.014749	0	0	0	0	0	0.0130416	0	0	0.0788329	0	0.0121986	0	0.0140677	0	0.0139457	0	0	0	0	0	0	0.00350355	0.0562342	0.0262115	0	0	0.0226473	0	0	0	0	0.0177487	0	0	0	0	0.00634548	0.0111063	0.0201081
AP001781.2	0	0	0	0	0	0	0	0	0.0012829	0	0	0	0	0	0.000733924	0	0	0	0	0	0	0	0	0	0	0	0	0	0	0	0	0	0.00615593	0	0	0	0	0	0	0	0	0	0	0	0	0	6.02487e-05	0.000727981
C11orf1	0	0	0	0	0	0	0.0141357	0.0361542	0.0223177	0	0	0	0	0	0.0209118	0	0	0.0136426	0	0.0145222	0	0.00278513	0	0.00721292	0	0	0	0	0	0	0.00350355	0	0.0312702	0	0	0.0122542	0	0	0	0	0.00152997	0	0	0	0	0.00115381	0.0130742	0.0697722
CRYAB	0	0	0	0	0.0664825	0	0.167236	0.156665	0.119016	0	0	0.273278	0.0428625	0.0631045	0.0774402	0.270869	0	0.124576	0	0.208851	0.0369758	0.189813	0.305989	0.182854	0	0	0	0	0	0	0.158004	0.330359	0.191001	0	0	0.0686345	0.141473	0	0	0	0.118998	0	0	0	0	0.136454	0.192743	0.179827
HSPB2-C11orf52	0	0	0	0	0	0	0	0	0.00103604	0	0	0	0	0	0.00149054	0	0	0	0	0	0	0	0	0.00292053	0	0	0	0	0	0	0	0	0	0	0	0	0	0	0	0	0	0	0	0	0	0	0.00277211	0.0483558
DIXDC1	0	0.147212	0	0	0.412992	0	0.304718	0.45779	0.280825	0	0	0.214641	0.239419	0.154619	0.285181	0.256411	0	0.276303	0	0.21186	0.701596	0.294469	0.193535	0.367749	0	0	0	0	0	0	0.208833	0.348774	0.280687	0	0	0.238333	0.33506	0	0	0.420871	0.45252	0	0	0	0	0.24587	0.241397	0.418894
DLAT	0	0.0591914	0	0	0.0664825	0	0.174403	0.0361542	0.0771421	0	0	0.0559225	0.0613581	0.0357294	0.0672694	0.133224	0	0.0879646	0	0.0407585	0.186637	0.0903952	0.0306524	0.102412	0	0	0	0	0	0	0.0509221	0.0866283	0.119043	0	0	0.0685915	0.0916179	0	0	0.0505084	0.0523158	0	0	0	0	0.0535809	0.0596612	0.0650779
PIH1D2	0	0	0	0	0	0	0	0	0.00333072	0	0	0	0.0428625	0	0.0111614	0	0	0.00958751	0	0	0	0.0210217	0	0	0	0	0	0	0	0	0.00972296	0	0.00422633	0	0	0.00617669	0	0	0	0	0.000506806	0	0	0	0	0.00145741	0.00423204	0.0114978
NKAPD1	0	0.00492062	0	0	0.255544	0	0.0313744	0.0784901	0.0398452	0	0	0.0172903	0	0.0357294	0.0605707	0.0137933	0	0.138467	0	0.0481144	0.0619269	0.0300316	0	0.109883	0	0	0	0	0	0	0.0288101	0.28629	0.0440799	0	0	0.0573447	0	0	0	0.172533	0.114258	0	0	0	0	0.0356193	0.0275171	0.0683033
TIMM8B	0	0	0	0	0	0	0.0875242	0	0.0189201	0	0	0	0	0.103346	0.0267368	0	0	0.0555539	0	0.0428027	0.0372752	0.0100694	0.0306524	0.0790429	0	0	0	0	0	0	0.0111458	0.00371535	0.0219433	0	0	0.0270665	0.00240375	0	0	0.0622425	0.03749	0	0	0	0	0.0392923	0.025126	0.0347852
IL18	0	0	0	0	0.0664825	0	0	0	0.00265324	0	0	0.0172903	0	0	0.00595462	0.014319	0	0.0876165	0	0	0.0369758	0	0	0.00481488	0	0	0	0	0	0	0	0.0331229	0.00237538	0	0	0.00155647	0	0	0	0	0.00529111	0	0	0	0	0.00292745	0.00308212	0.0104121
AP002884.2	0	0	0	0	0	0	0	0	0	0	0	0	0	0	0	0	0	0	0	0	0	0	0	0	0	0	0	0	0	0	0	0	0.000997137	0	0	0	0	0	0	0	0	0	0	0	0	0	0	0.000724827
BCO2	0	0.123162	0	0	0	0	0.0688528	0.260082	0.11169	0	0	0.0565107	0.21168	0.241129	0.177277	0.141605	0	0.111583	0	0.089389	0.174613	0.138217	0.116827	0.0596893	0	0	0	0	0	0	0.162007	0.101727	0.0794643	0	0	0.0970018	0.197814	0	0	0.550638	0.0775927	0	0	0	0	0.0606953	0.0649569	0.0963539
PTS	0	0.186754	0	0	0	0	0.229244	0.157911	0.119332	0	0	0.0905779	0.0687811	0.0797893	0.143938	0.284145	0	0.25249	0	0.239811	0.0372752	0.165606	0.0650243	0.117438	0	0	0	0	0	0	0.101994	0.479561	0.143527	0	0	0.0982806	0.137521	0	0	0	0.178308	0	0	0	0	0.0966056	0.100951	0.116592
PLET1	0	0	0	0	0	0	0	0	0.00448144	0	0	0	0	0.0357294	0.00156197	0	0	0	0	0.0794439	0	0	0	0	0	0	0	0	0	0	0	0	0	0	0	0	0	0	0	0.0622425	0.000415132	0	0	0	0	0.00711935	0.00187631	0.00461629
NCAM1	0	0.278293	0	0	0.218748	0	0.1532	0.111692	0.164114	0	0	0.177482	0.366318	0.147294	0.371591	0.283838	0	0.5163	0	0.578341	0.251852	0.22308	0.710022	0.451972	0	0	0	0	0	0	0.352241	0.701488	0.221825	0	0	0.192088	0.224974	0	0	0.634542	0.513762	0	0	0	0	0.237181	0.318763	0.326324
TTC12	0	0	0	0	0.0664825	0	0.0566217	0.17292	0.148949	0	0	0.0413154	0.177567	0.126287	0.055191	0.231557	0	0.0247639	0	0.0879694	0	0.0617909	0.0562808	0.0717297	0	0	0	0	0	0	0.029381	0.0562342	0.0612475	0	0	0.0369796	0	0	0	0.0505084	0.0633887	0	0	0	0	0.047517	0.0370739	0.0424148
ANKK1	0	0	0	0	0	0	0	0	0.0147472	0	0	0	0.0428625	0	0.00268593	0	0	0	0	0	0	0.00775744	0.0052853	0	0	0	0	0	0	0	0	0	0.00877322	0	0	0.00119946	0	0	0	0	0.00252249	0	0	0	0	0.000121489	0.00126397	0.0129513
DRD2	0	0	0	0	0	0	0.0198308	0	0.0313801	0	0	0	0.0325226	0	0.00651517	0.0950233	0	0.0184586	0	0	0	0.0526199	0	0.00375595	0	0	0	0	0	0	0.0645275	0	0.0115887	0	0	0.0158941	0.00240375	0	0	0	0.0135003	0	0	0	0	0.0271678	0.0103832	0.0121328
TMPRSS5	0	0.0430851	0	0	0	0	0	0	0.0405882	0	0	0.0298915	0	0.0225552	0.0386003	0.105968	0	0.00878546	0	0.023993	0	0.0351922	0	0.0992593	0	0	0	0	0	0	0.00514811	0.0889445	0.0342132	0	0	0.0206577	0.019685	0	0	0.102833	0.0242504	0	0	0	0	0.0325535	0.0328723	0.0118903
ZW10	0	0	0	0	0	0	0.065127	0.158952	0.0598341	0	0	0.0502161	0	0	0.0526944	0.165276	0	0.172397	0	0.0576588	0	0.0706123	0.0701422	0.0477579	0	0	0	0	0	0	0.026763	0	0.0431649	0	0	0.0644986	0.00492021	0	0	0.0404413	0.0736538	0	0	0	0	0.0492125	0.0654496	0.0290262
USP28	0	0.117176	0	0	0.182428	0	0.435497	0.349847	0.195417	0	0	0.246879	0.345173	0.431228	0.25846	0.382475	0	0.323487	0	0.226907	0.465001	0.235989	0.0608758	0.128799	0	0	0	0	0	0	0.183103	0.179489	0.275531	0	0	0.21109	0.191704	0	0	0.284416	0.269958	0	0	0	0	0.173203	0.146407	0.143681
HTR3B	0	0.112094	0	0	0	0	0.146277	0	0.0522579	0	0	0	0.106031	0.133834	0.0479359	0.0361109	0	0.0835477	0	0.0400794	0	0.0394768	0	0.217455	0	0	0	0	0	0	0.0175848	0.153268	0.130681	0	0	0.0326752	0	0	0	0.0683606	0.0876159	0	0	0	0	0.0305205	0.061775	0.0623427
HTR3A	0	0	0	0	0	0	0	0	0.00148391	0	0	0	0	0	0	0	0	0	0	0	0	0	0	0.00742641	0	0	0	0	0	0	0	0	0.012331	0	0	0	0	0	0	0	0.000336417	0	0	0	0	0.00130232	0.00763926	0.0295622
ZBTB16	0	0.20524	0	0	0.215342	0	0.379301	0.62267	0.337059	0	0	0.270332	0.380901	0.501348	0.398515	0.583621	0	0.837265	0	0.472796	1.03127	0.465779	0.594516	0.819424	0	0	0	0	0	0	0.301911	0.773704	0.301497	0	0	0.283246	0.158665	0	0	0.617492	0.647435	0	0	0	0	0.255073	0.517474	0.305816
NNMT	0	0.0695158	0	0	0.182428	0	0.0544462	0.0361542	0.0467238	0	0	0.0329911	0.0722046	0.123941	0.0527931	0	0	0.00807091	0	0.201231	0.247742	0.0609414	0.0052853	0.049935	0	0	0	0	0	0	0.0361877	0.0749709	0.0498493	0	0	0.0468074	0.211096	0	0	0.119876	0.064257	0	0	0	0	0.0633968	0.0296517	0.102329
C11orf71	0	0.0556628	0	0	0	0	0.178929	0.11495	0.0127969	0	0	0.0412005	0	0	0.0312381	0	0	0	0	0.00218354	0	0.0425096	0.0408019	0	0	0	0	0	0	0	0.0520492	0.0604713	0.0219118	0	0	0.00967196	0.0674767	0	0	0	0.00482773	0	0	0	0	0.00667576	0.0145027	0.0331305
AP002373.1	0	0	0	0	0	0	0.0191148	0	0	0	0	0	0.0395342	0	0.00328328	0	0	0	0	0.0200461	0	0.000730312	0.0492845	0	0	0	0	0	0	0	0	0.00371535	0.0044407	0	0	0.00511664	0.0192684	0	0	0	0.00214247	0	0	0	0	0.00631723	0.00206326	0.0490627
REXO2	0	0.0269383	0	0	0	0	0.00580233	0	0.0333904	0	0	0	0	0.103346	0.0392133	0.0734559	0	0.127247	0	0.0653337	0.273651	0.0817032	0.132453	0.0643312	0	0	0	0	0	0	0.0185068	0.124521	0.0344837	0	0	0.043703	0.0121238	0	0	0	0.0806527	0	0	0	0	0.0524722	0.0368719	0.0514713
NXPE1	0	0	0	0	0	0	0	0	0.00154679	0	0	0	0	0	0.00388284	0	0	0	0	0	0	0.00749439	0	0	0	0	0	0	0	0	0	0	0	0	0	0	0.0674767	0	0	0	0	0	0	0	0	0	0.00349648	0.000775194
NXPE4	0	0	0	0	0	0	0	0	0	0	0	0	0	0	0	0	0	0	0	0	0	0	0	0	0	0	0	0	0	0	0	0	0	0	0	0	0	0	0	0	0	0	0	0	0	0	3.24886e-05	0
NXPE2	0	0	0	0	0	0	0	0	0.000800836	0	0	0	0	0	0.00247767	0	0	0	0	0	0	0	0	0	0	0	0	0	0	0	0	0	0	0	0	0.00828946	0	0	0	0	0.00204463	0	0	0	0	0	0.000583267	0.00239878
CADM1	0	0.373572	0	0	0.511115	0	0.526718	0.152631	0.672678	0	0	1.20368	0.588126	0.549816	0.580324	0.941663	0	1.1068	0	0.769959	0.731197	0.646629	0.996443	0.559714	0	0	0	0	0	0	0.42922	0.807148	0.398859	0	0	0.361912	0.526106	0	0	0.392222	0.819583	0	0	0	0	0.391206	0.565447	0.37565
BUD13	0	0.0515569	0	0	0	0	0.0800031	0	0.0489974	0	0	0	0.0564535	0	0.0488276	0.0500656	0	0.00341733	0	0.0672514	0.132628	0.0711421	0.0052853	0.0777062	0	0	0	0	0	0	0.025691	0.206868	0.0418188	0	0	0.0218821	0.00679488	0	0	0	0.0663427	0	0	0	0	0.0377374	0.0276288	0.0167053
ZPR1	0	0	0	0	0	0	0.050116	0	0.0240546	0	0	0	0.0318402	0.0357294	0.0320694	0.0732928	0	0.00219561	0	0.0737127	0	0.00121023	0.0434172	0.000887559	0	0	0	0	0	0	0.00815124	0.0317919	0.0520017	0	0	0.019043	0	0	0	0.14322	0.0218547	0	0	0	0	0.0164825	0.0270139	0.0627096
APOA1	0	0	0	0	0	0	0.0492887	0	0.00536406	0	0	0	0	0	0.00436296	0	0	0	0	0.0289492	0	0.00205355	0	0	0	0	0	0	0	0	0.00514811	0	0.0104931	0	0	0.00180151	0.0192684	0	0	0	0.00546036	0	0	0	0	0	0.00980877	0.00148731
SIK3	0	0.279748	0	0	1.54847	0	0.277177	0.214609	0.341838	0	0	0.158305	0.450513	0.304415	0.397171	0.545105	0	0.617845	0	0.717425	0.547308	0.350804	0.873597	0.234928	0	0	0	0	0	0	0.594442	0.820412	0.280026	0	0	0.274932	0.148266	0	0	0.342517	0.705968	0	0	0	0	0.245243	0.450798	0.228737
PAFAH1B2	0	0.162272	0	0	0.182428	0	0.340149	0.345114	0.141111	0	0	0.326652	0.269068	0.414974	0.151806	0.275393	0	0.23939	0	0.275112	0.593988	0.15664	0.145514	0.112622	0	0	0	0	0	0	0.247732	0.366629	0.193882	0	0	0.119896	0.063417	0	0	0.27085	0.186131	0	0	0	0	0.0999153	0.115876	0.160951
SIDT2	0	0.0515569	0	0	0	0	0.0552039	0	0.0901526	0	0	0	0.035878	0	0.097037	0	0	0.0663519	0	0.190241	0	0.125081	0.0671262	0.0829293	0	0	0	0	0	0	0.0977639	0.154743	0.103797	0	0	0.0516448	0.130471	0	0	0.15948	0.0642012	0	0	0	0	0.0558215	0.0934478	0.0572249
TAGLN	0	0	0	0	0	0	0.082509	0.134371	0.0446449	0	0	0.142714	0.186007	0.0225552	0.0491459	0	0	0.067978	0	0.178797	0.0372752	0.061011	0	0.0243733	0	0	0	0	0	0	0.078814	0.0657482	0.0746882	0	0	0.0215047	0.019685	0	0	0.122905	0.052232	0	0	0	0	0.0301624	0.0601081	0.052653
PCSK7	0	0.151427	0	0	0.255544	0	0.411959	0.260106	0.294334	0	0	0.204367	0.526769	0.456705	0.37254	0.513143	0	0.491291	0	0.341238	0.0806068	0.290818	0.486727	0.443692	0	0	0	0	0	0	0.226677	0.550425	0.29625	0	0	0.289872	0.181842	0	0	0.539405	0.462005	0	0	0	0	0.322048	0.315921	0.287275
RNF214	0	0.0505356	0	0	0	0	0.060762	0.368223	0.162239	0	0	0.15068	0.035878	0.103346	0.155768	0.273609	0	0.177453	0	0.297332	0.446934	0.152386	0.197939	0.119244	0	0	0	0	0	0	0.137205	0.168393	0.146223	0	0	0.100791	0.153122	0	0	0.180793	0.196676	0	0	0	0	0.0851083	0.146833	0.0537666
BACE1	0	0.13102	0	0	0	0	0.238934	0.434954	0.191516	0	0	0.14908	0.217359	0.122943	0.18412	0.333923	0	0.188408	0	0.411757	0.228434	0.246544	0.194193	0.158748	0	0	0	0	0	0	0.207564	0.245844	0.194366	0	0	0.17907	0.194001	0	0	0.222679	0.266912	0	0	0	0	0.118825	0.198585	0.0950588
CEP164	0	0.0319838	0	0	0.758807	0	0.220498	0.435194	0.209041	0	0	0.213999	0.228336	0.364912	0.262428	0.31886	0	0.469818	0	0.260683	0.628542	0.281493	0.14714	0.245489	0	0	0	0	0	0	0.369384	0.530307	0.269264	0	0	0.170133	0.283368	0	0	0.323105	0.376713	0	0	0	0	0.149546	0.270755	0.0816463
DSCAML1	0	0.968041	0	0	0.565035	0	0.671896	0.289915	0.767564	0	0	1.00372	1.33511	0.948836	0.637162	0.386303	0	1.10893	0	0.770241	0.270606	0.767692	1.52542	0.720321	0	0	0	0	0	0	1.09906	0.403965	0.513888	0	0	0.953858	1.39418	0	0	1.36609	0.733502	0	0	0	0	0.503586	0.776719	0.580656
FXYD2	0	0	0	0	0	0	0	0	0	0	0	0	0	0	0	0	0	0	0	0	0	0	0	0	0	0	0	0	0	0	0	0	0	0	0	0	0	0	0	0	0	0	0	0	0	0	0.000240011	0.00766943
FXYD6-FXYD2	0	0	0	0	0	0	0	0	0.00750963	0	0	0	0	0	0.00518626	0	0	0	0	0	0	0.0173648	0	0.015761	0	0	0	0	0	0	0.0375995	0	0.0242976	0	0	0.0121797	0.00492021	0	0	0	0.0132314	0	0	0	0	0.0196699	0.0156994	0.0449553
FXYD6	0	0	0	0	0	0	0	0	0.00148439	0	0	0	0	0	0	0	0	0	0	0	0	0	0	0	0	0	0	0	0	0	0	0.00371535	0	0	0	0	0	0	0	0	0	0	0	0	0	0	0.000113142	0
TMPRSS13	0	0	0	0	0	0	0	0	0.00106741	0	0	0	0.0352116	0	0.00181768	0	0	0	0	0	0	0	0	0	0	0	0	0	0	0	0	0	0	0	0	0	0	0	0	0	0.00101697	0	0	0	0	0	0.00463844	0.00149401
IL10RA	0	0	0	0	0	0	0	0	0.00389959	0	0	0	0	0	0.00660493	0.0151826	0	0	0	0.0113037	0	0.0162687	0	0	0	0	0	0	0	0	0.0257865	0	0	0	0	0	0	0	0	0	0.00234969	0	0	0	0	0	0.0025884	0.0021851
SMIM35	0	0	0	0	0	0	0	0	0.0018048	0	0	0	0	0	0.00501279	0	0	0	0	0.010322	0	0.000500537	0	0.00413262	0	0	0	0	0	0	0	0.0112524	0	0	0	0.00373265	0.0192684	0	0	0	0.00624213	0	0	0	0	0.00825046	0.00416043	0.0330733
TMPRSS4	0	0	0	0	0	0	0	0	0.00216237	0	0	0	0	0	0.000508594	0	0	0	0	0	0	0	0	0	0	0	0	0	0	0	0	0	0	0	0	0.000676524	0	0	0	0	0.00230473	0	0	0	0	0.000797209	0.00150711	0.001964
SCN4B	0	0.261451	0	0	0	0	0.0450407	0.0465673	0.0887052	0	0	0	0.125062	0	0.101405	0	0	0.115911	0	0.125814	0.0892806	0.124821	0.134555	0.0565322	0	0	0	0	0	0	0.386414	0.137456	0.101115	0	0	0.0738655	0.216006	0	0	0.234538	0.0895962	0	0	0	0	0.079565	0.0380105	0.0823708
SCN2B	0	0.0471029	0	0	0.111146	0	0.0914102	0	0.114631	0	0	0.0329731	0.130815	0	0.102171	0.109961	0	0.0421924	0	0.0918227	0.446986	0.0758029	0.189703	0.211984	0	0	0	0	0	0	0.0752254	0.0233167	0.138611	0	0	0.0734447	0.139251	0	0	0.155278	0.118113	0	0	0	0	0.07212	0.0662132	0.125146
JAML	0	0.0422859	0	0	0	0	0	0	0	0	0	0	0	0	0	0	0	0	0	0	0	0	0	0	0	0	0	0	0	0	0	0	0	0	0	0	0	0	0	0	0	0	0	0	0	0	0	0.00073807
MPZL3	0	0.0220744	0	0	0	0	0.0317333	0	0.00438092	0	0	0	0	0	0.00623701	0	0	0.0111536	0	0.00218354	0	0	0	0.0163647	0	0	0	0	0	0	0	0.0305932	0.0148692	0	0	0.00751046	0	0	0	0	0.00552725	0	0	0	0	0.00119804	0.0026815	0.00764145
MPZL2	0	0	0	0	0	0	0	0	0	0	0	0	0	0	0	0	0	0	0	0	0	0	0	0	0	0	0	0	0	0	0	0	0	0	0	0	0	0	0	0	0	0	0	0	0	0	0	0
CD3E	0	0	0	0	0	0	0	0	0.000179315	0	0	0	0	0	0	0	0	0	0	0	0	0	0	0	0	0	0	0	0	0	0	0	0	0	0	0.00180378	0	0	0	0	0.0040687	0	0	0	0	0.00176054	0.000247086	0.00303853
CD3G	0	0	0	0	0	0	0	0	0.013419	0	0	0	0	0	0.00271755	0	0	0	0	0	0	0	0	0	0	0	0	0	0	0	0	0	0.0016304	0	0	0	0	0	0	0	0	0	0	0	0	0	0.00149192	0.00651686
UBE4A	0	0.347132	0	0	0.482116	0	0.264169	0.638927	0.158831	0	0	0.0855079	0.20974	0.163517	0.184469	0.331033	0	0.205798	0	0.349442	0.211414	0.224354	0.132418	0.167568	0	0	0	0	0	0	0.173137	0.255987	0.143994	0	0	0.164534	0.101677	0	0	0.358158	0.175419	0	0	0	0	0.105184	0.141355	0.153567
ATP5MG	0	0.280918	0	0	0.306194	0	0.268639	0.280994	0.187017	0	0	0.105657	0.453917	0.181037	0.197101	0.267683	0	0.264987	0	0.206776	0.235199	0.154482	0.37305	0.183342	0	0	0	0	0	0	0.203823	0.429636	0.235304	0	0	0.234691	0.229382	0	0	0.207615	0.221006	0	0	0	0	0.118148	0.164992	0.219507
KMT2A	0	0.063205	0	0	0.188147	0	0.459096	0.632417	0.268224	0	0	0.314581	0.589699	0.826146	0.385842	0.448873	0	0.728001	0	0.461385	0.656738	0.371906	0.398234	0.455165	0	0	0	0	0	0	0.344723	0.901722	0.30728	0	0	0.26857	0.359443	0	0	0.609091	0.671552	0	0	0	0	0.214137	0.409709	0.261405
TTC36	0	0.00492062	0	0	0	0	0	0	0.00666256	0	0	0	0	0	0.000554191	0	0	0.0106611	0	0	0	0	0	0.000887559	0	0	0	0	0	0	0	0	0.000983238	0	0	0	0	0	0	0	0	0	0	0	0	0	0.000968012	0.00258802
TMEM25	0	0.0240173	0	0	0.37708	0	0.162439	0.119512	0.138646	0	0	0.04428	0.115962	0.126287	0.111512	0.165436	0	0.140464	0	0.0955758	0.0616523	0.0712283	0.0516353	0.144329	0	0	0	0	0	0	0.122282	0.0381401	0.0768233	0	0	0.115323	0.197685	0	0	0.43559	0.162632	0	0	0	0	0.0450019	0.0953158	0.071301
IFT46	0	0.0165519	0	0	0	0	0.102732	0.156665	0.0622701	0	0	0.153863	0.0405136	0.123941	0.073809	0.0894178	0	0.110432	0	0.195855	0.0892806	0.0964086	0	0.213356	0	0	0	0	0	0	0.113323	0.0112524	0.0843598	0	0	0.0403409	0.0537465	0	0	0	0.113898	0	0	0	0	0.0724778	0.0636086	0.0536688
ARCN1	0	0	0	0	0.111146	0	0.00580233	0	0.0511711	0	0	0	0.117344	0	0.0670907	0.178909	0	0.0792285	0	0.0465608	0	0.124719	0.0488856	0.116322	0	0	0	0	0	0	0.048597	0.139427	0.0391292	0	0	0.0664635	0.00906967	0	0	0	0.094469	0	0	0	0	0.0487862	0.0573069	0.0762922
PHLDB1	0	0.0319838	0	0	0.374065	0	0.104741	0.1531	0.0770722	0	0	0.0905779	0.113383	0	0.0902902	0.253251	0	0.179492	0	0.107796	0.0372752	0.0943749	0.229979	0.0853317	0	0	0	0	0	0	0.0578557	0.15592	0.0893859	0	0	0.0488861	0.036414	0	0	0.154822	0.110212	0	0	0	0	0.0935217	0.147368	0.106506
TREH	0	0	0	0	0	0	0	0	0.00078903	0	0	0	0	0	0	0	0	0	0	0	0	0	0.0802482	0	0	0	0	0	0	0	0	0	0	0	0	0.0010509	0	0	0	0	0	0	0	0	0	0.00338811	0.0040753	0.0128281
DDX6	0	0.399647	0	0	0.321079	0	0.233941	0.512903	0.198389	0	0	0.274695	0.357972	0.135964	0.187649	0.264744	0	0.211052	0	0.179368	0.200954	0.205471	0.133837	0.264033	0	0	0	0	0	0	0.257107	0.422351	0.215852	0	0	0.179435	0.163309	0	0	0.239371	0.289404	0	0	0	0	0.132383	0.192668	0.204315
CXCR5	0	0	0	0	0	0	0	0	0.000972878	0	0	0	0	0	0.000114465	0	0	0	0	0	0	0	0	0	0	0	0	0	0	0	0	0	0	0	0	0	0	0	0	0	0.00145795	0	0	0	0	0	0	0.016063
BCL9L	0	0.0220744	0	0	0	0	0.104501	0	0.0439811	0	0	0	0	0.0357294	0.0329906	0.0526932	0	0	0	0.0616398	0	0.0350564	0.0121283	0.00267159	0	0	0	0	0	0	0.0502163	0.0753939	0.0284211	0	0	0.0164266	0.0495474	0	0	0.0622425	0.0650496	0	0	0	0	0.040679	0.0502357	0.0999296
UPK2	0	0	0	0	0	0	0.0317333	0	0.0269648	0	0	0.0546483	0	0	0.0300582	0.111107	0	0.0143668	0	0.0319891	0.0372752	0.0822793	0	0.0280984	0	0	0	0	0	0	0.060221	0.0536131	0.0225653	0	0	0.00741767	0	0	0	0.25317	0.0297614	0	0	0	0	0.0227061	0.0237435	0.0481722
FOXR1	0	0	0	0	0	0	0	0	0.000356031	0	0	0	0	0	0.00116895	0	0	0	0	0	0	0	0	0.000887559	0	0	0	0	0	0	0	0	0.00163467	0	0	0	0	0	0	0	0	0	0	0	0	0.000827608	5.39552e-05	0.00115312
CCDC84	0	0.137736	0	0	0.758807	0	0.350098	0.54579	0.205091	0	0	0.276629	0.389904	0.268289	0.318811	0.457592	0	0.314807	0	0.324332	0.393145	0.316585	0.275869	0.28656	0	0	0	0	0	0	0.313141	0.372771	0.292027	0	0	0.215551	0.199612	0	0	0.0785007	0.38304	0	0	0	0	0.15775	0.212099	0.240271
RPS25	0	0	0	0	0.255544	0	0.100924	0	0.100945	0	0	0.0720238	0.103152	0.0549961	0.100797	0.0582423	0	0.248462	0	0.200398	0.158554	0.0632441	0.0512133	0.164962	0	0	0	0	0	0	0.0856025	0.14175	0.0630612	0	0	0.0197074	0.0328345	0	0	0	0.11325	0	0	0	0	0.0324356	0.0736931	0.0528041
TRAPPC4	0	0	0	0	0.098655	0	0.0198308	0.277666	0.0314791	0	0	0.0779832	0	0.0225552	0.0701937	0.014319	0	0.0322746	0	0.0226281	0	0.0335363	0.0210616	0.0131754	0	0	0	0	0	0	0.00888647	0.0962858	0.0325708	0	0	0.0436994	0.0807972	0	0	0.0404413	0.058125	0	0	0	0	0.020373	0.0288855	0.0787197
SLC37A4	0	0	0	0	0	0	0.0236297	0.086352	0.0293205	0	0	0.089675	0	0	0.0424371	0	0	0.0509061	0	0.0134174	0.205461	0.00802426	0	0.0081361	0	0	0	0	0	0	0.0148918	0.00213467	0.0451176	0	0	0.0271002	0.00817957	0	0	0.0683606	0.0190648	0	0	0	0	0.0109158	0.0251134	0.0104764
HYOU1	0	0.0423212	0	0	0	0	0.0300933	0.134371	0.0368738	0	0	0.00610053	0.0318402	0	0.0520734	0.17615	0	0.166798	0	0.0724693	0.228261	0.0453715	0	0.0408883	0	0	0	0	0	0	0.0628938	0.0428529	0.0933088	0	0	0.0496382	0.0206252	0	0	0.0365902	0.0553662	0	0	0	0	0.0364266	0.0438233	0.0614164
VPS11	0	0	0	0	0	0	0.0467778	0	0.062141	0	0	0.0599393	0.0331278	0.474321	0.0777399	0.151079	0	0.277309	0	0.0676523	0.0369758	0.0688252	0	0.105108	0	0	0	0	0	0	0.0440263	0.0887656	0.0447941	0	0	0.028343	0.113988	0	0	0.182028	0.0579213	0	0	0	0	0.0260157	0.057053	0.0387936
HMBS	0	0	0	0	0.098655	0	0.0404745	0.086352	0.025777	0	0	0.0298915	0	0.303444	0.0383417	0.0266171	0	0.00341733	0	0.0322461	0	0.0167904	0.0253778	0.0126948	0	0	0	0	0	0	0.0687621	0.0146804	0.0291243	0	0	0.021553	0.0192684	0	0	0	0.0518389	0	0	0	0	0.00411188	0.0200556	0.108496
H2AFX	0	0.0422859	0	0	0	0	0.0114132	0.086352	0.0408779	0	0	0	0	0	0.0296867	0.014319	0	0.0201148	0	0	0	0.0210853	0	0.0271321	0	0	0	0	0	0	0.0289835	0.148855	0.0114052	0	0	0	0.00492021	0	0	0.0622425	0.0240969	0	0	0	0	0.0104013	0.016368	0.0606197
DPAGT1	0	0.0423212	0	0	0	0	0.104252	0	0.0437188	0	0	0.0629692	0	0	0.0318432	0.0338048	0	0.0552829	0	0.00218354	0	0.0483855	0.0253778	0.0180333	0	0	0	0	0	0	0.0363979	0.0426333	0.0396677	0	0	0.0122429	0.0558784	0	0	0	0.0383905	0	0	0	0	0.00804178	0.0225675	0.0292579
C2CD2L	0	0.063942	0	0	0.287082	0	0.109629	0.142209	0.0825081	0	0	0.122299	0.0755358	0.0357294	0.126642	0.0656893	0	0.247275	0	0.319939	0.16145	0.0516229	0.294375	0.0569709	0	0	0	0	0	0	0.154497	0.307858	0.106456	0	0	0.0880292	0.187889	0	0	0.14322	0.145128	0	0	0	0	0.0387052	0.103928	0.0965836
HINFP	0	0	0	0	0.0664825	0	0.106151	0.109943	0.0822107	0	0	0.0364246	0	0.0225552	0.100841	0.363983	0	0.190897	0	0.189192	0.271463	0.157679	0.0535072	0.0366415	0	0	0	0	0	0	0.0685413	0.0490137	0.071958	0	0	0.110771	0.0674767	0	0	0	0.12105	0	0	0	0	0.0532186	0.0716551	0.0841641
ABCG4	0	0.0269383	0	0	0	0	0.102789	0	0.0276427	0	0	0.106467	0.0111672	0	0.0253308	0	0	0.0649486	0	0.0549699	0.0369758	0.0372872	0.0535072	0.00292053	0	0	0	0	0	0	0.071638	0.0638136	0.0412582	0	0	0.0228711	0.070147	0	0	0	0.0175425	0	0	0	0	0.0277246	0.0172213	0.0232059
NLRX1	0	0.124296	0	0	0	0	0.0417048	0	0.0489778	0	0	0.0211809	0	0.126287	0.0716792	0.0861886	0	0.0302112	0	0.0845906	0	0.0984305	0.0408019	0.154032	0	0	0	0	0	0	0.226924	0.0654087	0.0883489	0	0	0.0662902	0.0494896	0	0	0	0.0922885	0	0	0	0	0.0344128	0.0703416	0.0497161
PDZD3	0	0	0	0	0	0	0	0	0	0	0	0	0	0	0	0	0	0.0437671	0	0	0	0	0	0	0	0	0	0	0	0	0	0	0	0	0	0	0	0	0	0	0	0	0	0	0	0.000830646	0.00299201	0.0208574
CCDC153	0	0	0	0	0	0	0	0	0.00812918	0	0	0	0.0395342	0	0.00423149	0	0	0.00412507	0	0	0.0308137	0.00383639	0	0	0	0	0	0	0	0	0	0	0	0	0	0	0.0130641	0	0	0	0.0106744	0	0	0	0	0.00466857	0.00755203	0.00165551
CBL	0	0.120609	0	0	0	0	0.210958	0.415848	0.214268	0	0	0.194825	0.203051	0.197075	0.258047	0.337465	0	0.210413	0	0.216734	0.363195	0.190558	0.584838	0.276159	0	0	0	0	0	0	0.316395	0.294974	0.27018	0	0	0.197647	0.458896	0	0	0.590616	0.353978	0	0	0	0	0.146238	0.206643	0.268603
MCAM	0	0	0	0	0.37708	0	0.0313744	0	0.0154375	0	0	0	0	0.0688608	0.0477043	0	0	0.057555	0	0.116323	0	0.020952	0.0121283	0.0281139	0	0	0	0	0	0	0	0.0619083	0.00778663	0	0	0.0137702	0.218256	0	0	0	0.0293469	0	0	0	0	0.015144	0.021939	0.0145945
RNF26	0	0	0	0	0	0	0.135328	0	0.0129705	0	0	0	0	0.0357294	0.0120591	0.0500656	0	0.00958751	0	0.0368793	0.0372752	0	0.0306524	0	0	0	0	0	0	0	0.0152725	0.00213467	0.00969311	0	0	0.0085261	0	0	0	0	0.0281599	0	0	0	0	0.0061398	0.00339677	0.0145422
USP2	0	0.0422859	0	0	0	0	0.182741	0	0.0920857	0	0	0.0529565	0.0666303	0.178377	0.162148	0.160717	0	0.242008	0	0.0772235	0.0372752	0.116665	0.135805	0.0968658	0	0	0	0	0	0	0.0744273	0.236864	0.0659378	0	0	0.0790795	0.196682	0	0	0.477362	0.142234	0	0	0	0	0.0888061	0.0768051	0.102531
THY1	0	0.173321	0	0	0.0664825	0	0.326112	0.436585	0.302289	0	0	0.406533	0.358323	0.221235	0.393618	0.582388	0	0.48513	0	0.435481	0.571766	0.228559	0.342885	0.362649	0	0	0	0	0	0	0.334728	0.773503	0.330839	0	0	0.261581	0.268714	0	0	0.454482	0.496097	0	0	0	0	0.215437	0.365325	0.339628
NECTIN1	0	0.0496069	0	0	0.098655	0	0.236268	0.101327	0.167269	0	0	0.055969	0.0847548	0.20687	0.171531	0.195353	0	0.408137	0	0.11293	0.169631	0.202002	0.177586	0.309343	0	0	0	0	0	0	0.157777	0.545194	0.136221	0	0	0.0910716	0.0706925	0	0	0.314987	0.324259	0	0	0	0	0.182911	0.311304	0.196632
TRIM29	0	0	0	0	0	0	0	0	0.00275429	0	0	0	0.0352116	0	0	0	0	0.0454142	0	0	0	0.000463536	0	0	0	0	0	0	0	0	0.00514811	0	0	0	0	0.000416407	0	0	0	0	0.000352387	0	0	0	0	0	0.00493311	0.00243067
OAF	0	0	0	0	0	0	0	0	0.00996188	0	0	0	0	0	0.0141571	0	0	0	0	0.00785132	0	0.0134009	0	0.0242952	0	0	0	0	0	0	0	0	0.00929525	0	0	0.00244606	0	0	0	0	0.00425105	0	0	0	0	0.00784116	0.0211245	0.0112237
POU2F3	0	0	0	0	0	0	0	0	0	0	0	0	0	0	0	0	0	0	0	0.00983553	0	0	0.0253778	0	0	0	0	0	0	0	0	0	0.00243514	0	0	0	0	0	0	0	0.00152238	0	0	0	0	0.000713377	0.00184792	0.0163943
ARHGEF12	0	0.465513	0	0	0.850605	0	0.291959	0.5669	0.281498	0	0	0.400306	0.273837	0.0458872	0.353209	0.552294	0	0.673659	0	0.560971	0.809743	0.380162	0.378735	0.446335	0	0	0	0	0	0	0.330961	0.740441	0.351486	0	0	0.28839	0.294466	0	0	0.351662	0.611635	0	0	0	0	0.173161	0.381131	0.36053
GRIK4	0	0.308068	0	0	1.28456	0	0.571202	0.871076	0.424204	0	0	0.31784	0.310761	0.296169	0.469186	0.701349	0	0.72089	0	0.418268	0.535262	0.569221	0.493754	0.690063	0	0	0	0	0	0	0.352705	0.532032	0.416856	0	0	0.399902	0.313648	0	0	0.76411	0.736161	0	0	0	0	0.48419	0.6489	0.442407
TBCEL	0	0	0	0	0	0	0	0	0	0	0	0	0	0	0	0	0	0	0	0	0	0	0	0	0	0	0	0	0	0	0	0	0	0	0	0	0	0	0	0	0	0	0	0	0	0	0	0
AP000646.1	0	0	0	0	0	0	0	0	0.0153199	0	0	0.0413154	0.0428625	0	0.00601639	0	0	0.0164297	0	0.0794439	0.0308137	0.0503373	0.0802482	0	0	0	0	0	0	0	0.0289835	0	0.0153447	0	0	0.0146215	0	0	0	0	0.0203633	0	0	0	0	0.0120086	0.00836529	0.0253981
TECTA	0	0.0165519	0	0	0.454638	0	0.0606155	0.138181	0.0671181	0	0	0.0546483	0.152778	0	0.0734921	0.0526932	0	0.201703	0	0.0245227	0	0.0286679	0.0265998	0.0251449	0	0	0	0	0	0	0.0947824	0.199518	0.0449469	0	0	0.0395468	0.0750742	0	0	0.15948	0.0579826	0	0	0	0	0.0605647	0.0716315	0.051957
SC5D	0	0.0422859	0	0	0.182428	0	0.2354	0.277666	0.0625105	0	0	0	0.195587	0.0225552	0.0525101	0.127436	0	0.146843	0	0.0493886	0.169631	0.0524249	0	0.0905925	0	0	0	0	0	0	0.149426	0.0129652	0.0594768	0	0	0.0475251	0.019685	0	0	0.156241	0.111357	0	0	0	0	0.0471556	0.0622832	0.0855421
SORL1	0	0.195712	0	0	0.932571	0	0.495184	0.602701	0.310708	0	0	0.558922	0.565693	0.40091	0.474614	0.538572	0	0.791685	0	0.684757	0.547621	0.426324	0.577493	0.424145	0	0	0	0	0	0	0.458293	0.644196	0.364757	0	0	0.265799	0.380328	0	0	0.599982	0.653682	0	0	0	0	0.250595	0.415107	0.301063
BLID	0	0	0	0	0	0	0	0	0.00110538	0	0	0	0	0	0.00682823	0	0	0	0	0	0	0	0	0	0	0	0	0	0	0	0	0	0	0	0	0.000521749	0	0	0	0	0.00144942	0	0	0	0	0	0.00289214	0.000189179
UBASH3B	0	0.111818	0	0	0.098655	0	0.171935	0.187187	0.0851224	0	0	0.187594	0.165353	0.0688608	0.0499768	0.123277	0	0.0129062	0	0.147347	0.22376	0.0289157	0.097953	0.0183768	0	0	0	0	0	0	0.147111	0.0932343	0.107771	0	0	0.150549	0.00492021	0	0	0.371867	0.150762	0	0	0	0	0.0437494	0.130912	0.13522
CRTAM	0	0	0	0	0	0	0.0321123	0	0.000761828	0	0	0	0	0	0	0	0	0	0	0.00250291	0	0	0.0052853	0	0	0	0	0	0	0	0	0	0	0	0	0.00480562	0	0	0	0	0.00426262	0	0	0	0	0	6.47175e-05	0.0286031
JHY	0	0.154564	0	0	0	0	0.0321123	0	0.115768	0	0	0.0779133	0	0.216705	0.121248	0	0	0.0689135	0	0.0433012	0.0372752	0.131205	0.0210616	0.207815	0	0	0	0	0	0	0.0867144	0.0456607	0.0758881	0	0	0.113609	0.162672	0	0	0.0505084	0.125341	0	0	0	0	0.0743778	0.0959623	0.124907
BSX	0	0	0	0	0	0	0	0.138181	0.000517538	0	0	0	0	0	0.00143825	0	0	0	0	0	0	0	0	0	0	0	0	0	0	0	0	0	0	0	0	0	0	0	0	0	0	0	0	0	0	0	2.89888e-05	0.0025124
HSPA8	0	0.0431188	0	0	0	0	0.265926	0.335512	0.185111	0	0	0.128854	0.11525	0.171098	0.185505	0.222854	0	0.155061	0	0.138857	0.078818	0.099859	0.0408019	0.228902	0	0	0	0	0	0	0.139785	0.593907	0.21468	0	0	0.0606045	0.0359572	0	0	0.0622425	0.181939	0	0	0	0	0.0467802	0.144297	0.161159
CLMP	0	0.222018	0	0	0.427781	0	0.112015	0.627955	0.188948	0	0	0.0586771	0.0352116	0.248659	0.239992	0.20475	0	0.182857	0	0.27784	0.227614	0.291505	0.25248	0.0658992	0	0	0	0	0	0	0.201512	0.0562342	0.217266	0	0	0.142622	0.208131	0	0	0.600849	0.104964	0	0	0	0	0.0853683	0.0620298	0.0581367
GRAMD1B	0	0.595876	0	0	0.307456	0	0.324892	0.453625	0.336664	0	0	0.47408	0.245583	0.233828	0.397112	0.330484	0	0.518248	0	0.595329	0.542914	0.383744	0.325824	0.355898	0	0	0	0	0	0	0.411991	0.510901	0.322469	0	0	0.261675	0.385849	0	0	0.627399	0.64491	0	0	0	0	0.214731	0.376517	0.338277
SCN3B	0	0.152264	0	0	0.739682	0	0.530204	0.326667	0.318063	0	0	0.30231	0.388417	0.219421	0.410532	0.600073	0	0.668874	0	0.465719	0.526268	0.314173	0.339812	0.35866	0	0	0	0	0	0	0.232045	0.573017	0.34738	0	0	0.290546	0.163712	0	0	0.853973	0.60272	0	0	0	0	0.280677	0.347552	0.239132
ZNF202	0	0.0835964	0	0	0.098655	0	0.0317333	0	0.040757	0	0	0	0.0354898	0	0.0804158	0	0	0.0256726	0	0.114525	0.163559	0.0778075	0.0159579	0.0120915	0	0	0	0	0	0	0.0851585	0	0.0317579	0	0	0.0664222	0.187717	0	0	0.387782	0.0572628	0	0	0	0	0.0254643	0.0474896	0.0457618
TMEM225	0	0	0	0	0	0	0	0	0	0	0	0	0	0	0	0	0	0	0	0	0	0	0	0	0	0	0	0	0	0	0	0	0	0	0	0	0	0	0	0	0	0	0	0	0	0	0	0
OR8D4	0	0.0423212	0	0	0	0	0	0	0.000348022	0	0	0	0	0	0.00286566	0	0	0.0164966	0	0	0	0	0	0.028365	0	0	0	0	0	0	0	0.0176636	0	0	0	0.0187264	0	0	0	0	0.00981308	0	0	0	0	0.00241275	0.00528941	0.000677691
OR10G4	0	0	0	0	0	0	0	0	0.000302973	0	0	0	0	0	0	0	0	0	0	0	0	0	0	0	0	0	0	0	0	0	0	0	0	0	0	0	0	0	0	0	0	0	0	0	0	0	0.00199217	9.74997e-05
VWA5A	0	0.0637623	0	0	0.0664825	0	0.0114132	0.0840206	0.0309589	0	0	0.0696005	0.0685274	0.0357294	0.0173054	0	0	0.0150719	0	0.0674437	0.0493402	0.0311457	0.0359681	0.00597004	0	0	0	0	0	0	0.0436822	0.0349236	0.0116278	0	0	0.0232206	0.0482408	0	0	0	0.0173949	0	0	0	0	0.0156456	0.00517367	0.00704471
OR10D3	0	0	0	0	0	0	0	0	0	0	0	0	0	0	0	0	0	0	0	0	0	0	0	0	0	0	0	0	0	0	0	0	0	0	0	0	0	0	0	0	0	0	0	0	0	0	0	0.000402018
OR8G5	0	0	0	0	0	0	0	0	0	0	0	0	0	0	0	0	0	0	0	0	0	0	0	0	0	0	0	0	0	0	0	0	0	0	0	0	0	0	0	0	0	0	0	0	0	0	0	0
OR8D1	0	0	0	0	0	0	0	0	0	0	0	0	0	0	0	0	0	0	0	0	0	0	0	0	0	0	0	0	0	0	0	0	0	0	0	0	0	0	0	0	0	0	0	0	0	0	0	2.08399e-05
OR8B3	0	0	0	0	0	0	0	0	0	0	0	0	0	0	0	0	0	0	0	0	0	0	0	0	0	0	0	0	0	0	0	0	0	0	0	0	0	0	0	0	0	0	0	0	0	0	0	0.000996193
OR8B8	0	0	0	0	0	0	0	0	0	0	0	0	0	0	0	0	0	0	0	0	0	0	0	0	0	0	0	0	0	0	0	0	0	0	0	0	0	0	0	0	0	0	0	0	0	0	0	0
OR8A1	0	0	0	0	0	0	0	0	0.0113308	0	0	0	0	0	0.00987925	0	0	0	0	0	0	0	0	0	0	0	0	0	0	0	0	0.00959095	0	0	0	0.0147216	0	0	0	0.0404413	0.017054	0	0	0	0	0.00180334	0.00398905	0.00744995
PANX3	0	0	0	0	0	0	0	0	0.00229739	0	0	0	0	0	0.0104788	0	0	0	0	0	0	0	0	0	0	0	0	0	0	0	0	0	0	0	0	0	0	0	0	0	0	0	0	0	0	0	0.000296458	0.000854572
TBRG1	0	0.0556628	0	0	0	0	0.402759	0.224342	0.211788	0	0	0.188852	0.54014	0.169761	0.257059	0.24186	0	0.371337	0	0.291447	0.12057	0.19806	0.337409	0.208266	0	0	0	0	0	0	0.2427	0.54874	0.217402	0	0	0.164237	0.284494	0	0	0.382919	0.239692	0	0	0	0	0.15307	0.147754	0.157991
SIAE	0	0.159217	0	0	0	0	0.00580233	0.321769	0.0876106	0	0	0.0933236	0.0428625	0.103346	0.102207	0.186875	0	0.105453	0	0.311407	0.184104	0.0865943	0.215012	0.0510456	0	0	0	0	0	0	0.0714526	0.276906	0.102069	0	0	0.107798	0.0594195	0	0	0.25317	0.0981938	0	0	0	0	0.101206	0.0632919	0.030564
SPA17	0	0.0513112	0	0	0.098655	0	0.0713209	0	0.0296277	0	0	0.0172903	0	0.128918	0.0640562	0	0	0.0510209	0	0.0328763	0.163559	0.0168592	0.0320469	0.00901855	0	0	0	0	0	0	0.0636529	0.0475066	0.0251946	0	0	0.0546323	0.0204592	0	0	0	0.0343164	0	0	0	0	0.0202993	0.0354803	0.0423858
NRGN	0	0.0621715	0	0	0.832369	0	0.436385	0.0963152	0.276341	0	0	0.33398	0.273685	0.599537	0.332231	0.361572	0	0.705399	0	0.503753	0.89768	0.479457	0.636746	0.447481	0	0	0	0	0	0	0.373695	0.506871	0.271245	0	0	0.256844	0.209647	0	0	0.50592	0.646753	0	0	0	0	0.228809	0.4197	0.409878
VSIG2	0	0	0	0	0	0	0	0	0.00237619	0	0	0	0	0	0	0	0	0	0	0	0	0.0319381	0	0.010809	0	0	0	0	0	0	0	0	0	0	0	0.00510294	0	0	0	0	0	0	0	0	0	0.000908403	0.000516254	0.00130349
ESAM	0	0.0269383	0	0	0	0	0	0	0.00751136	0	0	0	0.0503833	0	0.00428857	0	0	0	0	0	0	0.02398	0.0052853	0.000887559	0	0	0	0	0	0	0.0228907	0.0412699	0.0163162	0	0	0.00462317	0	0	0	0.156241	0.0139981	0	0	0	0	0.00436319	0.00502644	0.0151959
MSANTD2	0	0.211322	0	0	0.098655	0	0.172542	0.0361542	0.10684	0	0	0.117551	0.103152	0.0688608	0.108349	0.146326	0	0.214781	0	0.183803	0.227918	0.114649	0.0793779	0.233601	0	0	0	0	0	0	0.0960169	0.167544	0.135122	0	0	0.123837	0.0303863	0	0	0.102209	0.152491	0	0	0	0	0.068446	0.102817	0.0787141
ROBO3	0	0	0	0	0.412992	0	0.0247086	0	0.0164893	0	0	0	0.0613581	0	0.0476838	0	0	0.0524058	0	0.103865	0.217268	0.0598064	0	0	0	0	0	0	0	0	0	0	0.0900789	0	0	0.0270745	0.027326	0	0	0.0984836	0.0222028	0	0	0	0	0.0157502	0.0474926	0.0201656
ROBO4	0	0	0	0	0	0	0	0	0.00117071	0	0	0	0	0	0	0	0	0	0	0	0	0	0	0	0	0	0	0	0	0	0	0	0	0	0	0.000716337	0	0	0	0	0	0	0	0	0	0	0	0.00049674
HEPACAM	0	0	0	0	0	0	0.0376909	0	0.02415	0	0	0	0	0	0.00803965	0	0	0.0193686	0	0	0	0.00801853	0.052811	0	0	0	0	0	0	0	0.00668016	0.0589327	0.0335533	0	0	0.00465671	0.00679488	0	0	0	0.0300097	0	0	0	0	0.0118114	0.0273349	0.0173193
HEPN1	0	0	0	0	0	0	0	0	0.00159472	0	0	0	0	0.303444	0.00381138	0	0	0	0	0	0	0	0	0	0	0	0	0	0	0	0	0.0401312	0	0	0	0	0	0	0	0	0.0163813	0	0	0	0	0.00549967	0.0170135	0.00746144
CCDC15	0	0	0	0	0	0	0	0	0.00136192	0	0	0.0172903	0	0	0.0146977	0	0	0	0	0	0	0.0135021	0	0	0	0	0	0	0	0	0	0	0.0166972	0	0	0.00590912	0	0	0	0	0	0	0	0	0	0.00294432	0.00388728	0.0230507
SLC37A2	0	0	0	0	0	0	0	0	0	0	0	0	0	0	0.0014071	0	0	0	0	0	0	0.00780033	0	0	0	0	0	0	0	0	0	0.00371535	0.000764436	0	0	0	0	0	0	0	0	0	0	0	0	0	0.00167704	0.00304101
TMEM218	0	0	0	0	0.0664825	0	0.0581966	0	0.0172821	0	0	0.0412005	0	0	0.0265314	0	0	0.0796911	0	0.0352623	0	0.0182987	0	0.0387159	0	0	0	0	0	0	0.0644862	0.0412699	0.010128	0	0	0.0156596	0.0334035	0	0	0	0.00749743	0	0	0	0	0.00420199	0.0199251	0.0195936
PKNOX2	0	0.477598	0	0	0.651373	0	0.518185	0.159521	0.336881	0	0	0.209372	0.38582	0.303571	0.453729	0.616105	0	0.755706	0	0.488002	0.621277	0.554047	0.43485	0.633579	0	0	0	0	0	0	0.296586	0.909327	0.34845	0	0	0.244724	0.374948	0	0	0.718268	0.709167	0	0	0	0	0.387995	0.471275	0.359045
FEZ1	0	0.140741	0	0	0.0664825	0	0.311288	0.173789	0.156156	0	0	0.154733	0.334194	0.185451	0.194416	0.445159	0	0.292625	0	0.381126	0.228111	0.169897	0.298256	0.272041	0	0	0	0	0	0	0.205407	0.431174	0.197614	0	0	0.147445	0.0393862	0	0	0.492687	0.265681	0	0	0	0	0.116943	0.175141	0.138262
EI24	0	0.0377278	0	0	0	0	0.276896	0	0.103919	0	0	0.0247553	0.0318402	0.202069	0.0970329	0.286491	0	0.256293	0	0.154802	0.154463	0.0424048	0	0.0777967	0	0	0	0	0	0	0.0612391	0.244606	0.0942233	0	0	0.0849215	0.16175	0	0	0.150873	0.133386	0	0	0	0	0.0870897	0.0444271	0.112854
STT3A	0	0	0	0	0	0	0.0525913	0	0.0505863	0	0	0	0.0354898	0.12843	0.034757	0.0361109	0	0.0578012	0	0.0528345	0.0806068	0.0454073	0.0052853	0.110174	0	0	0	0	0	0	0.10706	0.102699	0.0383387	0	0	0.0192483	0.105513	0	0	0.0404413	0.0248496	0	0	0	0	0.0265376	0.0348389	0.0289357
CHEK1	0	0	0	0	0.0664825	0	0.0641432	0	0.0221043	0	0	0	0.0325226	0	0.0118914	0	0	0.0208839	0	0	0	0.00396251	0	0.0120045	0	0	0	0	0	0	0.0138476	0.00371535	0.0127156	0	0	0.00604524	0	0	0	0	0.0286053	0	0	0	0	0.0201502	0.0129066	0.0445616
ACRV1	0	0.0423212	0	0	0	0	0	0	0.0133219	0	0	0	0	0.0225552	0.00537304	0	0	0	0	0	0	0.0237335	0	0.00903887	0	0	0	0	0	0	0.00350355	0.0146984	0.00394348	0	0	0.00627047	0.160263	0	0	0	0.000942628	0	0	0	0	0.00352868	0.0124903	0.00307979
PATE1	0	0	0	0	0	0	0	0	0	0	0	0	0	0	0	0	0	0	0	0	0	0	0	0	0	0	0	0	0	0	0	0	0	0	0	0	0	0	0	0	0	0	0	0	0	0	0.000422425	0
PATE2	0	0	0	0	0	0	0	0.086352	0.00920376	0	0	0	0	0.0357294	0.0132078	0	0	0	0	0.00742198	0	0.0105855	0	0	0	0	0	0	0	0	0.0044698	0	0.029579	0	0	0.00663369	0	0	0	0	0.00230473	0	0	0	0	0.000674639	0.0033248	0.0057282
PATE3	0	0	0	0	0	0	0	0	0	0	0	0	0	0	0	0	0	0	0	0	0	0	0	0.00120536	0	0	0	0	0	0	0	0	0	0	0	0	0	0	0	0	0	0	0	0	0	0	0	0
PATE4	0	0	0	0	0	0	0	0	0	0	0	0	0	0	0	0	0	0	0	0	0	0	0	0	0	0	0	0	0	0	0	0	0	0	0	0	0	0	0	0	0	0	0	0	0	0	0	0
HYLS1	0	0.0910692	0	0	0	0	0	0	0.0419346	0	0	0.0412005	0.146237	0.0440906	0.0632452	0.137699	0	0.0200158	0	0.0311824	0	0.0519224	0.0828295	0.0643319	0	0	0	0	0	0	0.0377647	0.0305932	0.0343916	0	0	0.0357317	0.189857	0	0	0.128029	0.044462	0	0	0	0	0.0137608	0.0363738	0.0488068
PUS3	0	0	0	0	0.412992	0	0.0477244	0	0.0258653	0	0	0	0	0	0.0402511	0.0230305	0	0	0	0.00985671	0	0	0	0	0	0	0	0	0	0	0.00514811	0	0.0135097	0	0	0.00259275	0.157607	0	0	0.0404413	0.0139885	0	0	0	0	0.012681	0.0236337	0.0609333
DDX25	0	0.091765	0	0	0.0664825	0	0.134278	0.134371	0.0866269	0	0	0.0720238	0.351469	0.298739	0.115862	0.071282	0	0.165123	0	0.156824	0.265436	0.181724	0.060329	0.132305	0	0	0	0	0	0	0.110146	0.323206	0.13554	0	0	0.0911578	0.070147	0	0	0.217959	0.166161	0	0	0	0	0.0682504	0.0807537	0.0617535
VSIG10L2	0	0	0	0	0	0	0	0	0.000249757	0	0	0	0	0	0.0089907	0	0	0	0	0	0	0	0	0	0	0	0	0	0	0	0	0	0	0	0	0	0	0	0	0	0.00602175	0	0	0	0	0.000745388	0.00198876	0.00244094
CDON	0	0.425332	0	0	0.0664825	0	0.228819	0.190635	0.192914	0	0	0.210083	0.222699	0.304092	0.212469	0.365849	0	0.253094	0	0.37086	0.342368	0.262766	0.183046	0.279761	0	0	0	0	0	0	0.255042	0.333217	0.226438	0	0	0.212733	0.236276	0	0	0.201466	0.367284	0	0	0	0	0.139143	0.21886	0.192412
RPUSD4	0	0	0	0	0	0	0.0763442	0	0.0289201	0	0	0	0.0797079	0.0481038	0.0319868	0.11585	0	0.0161186	0	0.0726888	0	0.012959	0.0121283	0.0148818	0	0	0	0	0	0	0.0233622	0.0767848	0.0653181	0	0	0.0188518	0.0528279	0	0	0.11718	0.00995263	0	0	0	0	0.0131906	0.0255804	0.0556533
FAM118B	0	0.119956	0	0	0.0664825	0	0.122663	0.134371	0.104524	0	0	0.0329731	0.0433391	0.0225552	0.0897597	0.07284	0	0.259384	0	0.172167	0.0308137	0.0628977	0.158333	0.0691904	0	0	0	0	0	0	0.0851633	0.0279901	0.0627051	0	0	0.0888357	0.00240375	0	0	0.270173	0.124926	0	0	0	0	0.0781959	0.0939182	0.105509
SRPRA	0	0.27027	0	0	0	0	0.0827135	0.0361542	0.0421028	0	0	0.100106	0.0537027	0.251618	0.0912524	0.201339	0	0.113725	0	0.0475776	0.0828546	0.0576366	0	0.0235075	0	0	0	0	0	0	0.054702	0.089663	0.067069	0	0	0.0411554	0.0344287	0	0	0	0.0692237	0	0	0	0	0.0452919	0.0342292	0.0635612
FOXRED1	0	0.091688	0	0	0.098655	0	0.175696	0.548919	0.174266	0	0	0.239157	0.189349	0.18254	0.185747	0.179877	0	0.241318	0	0.171341	0.473651	0.161812	0.0700363	0.118265	0	0	0	0	0	0	0.160479	0.207732	0.249169	0	0	0.126082	0.18187	0	0	0.195337	0.231692	0	0	0	0	0.111112	0.176632	0.190572
TIRAP	0	0.0760586	0	0	0	0	0	0.101327	0.0416379	0	0	0.0586771	0.0318402	0	0.0369237	0	0	0.0312013	0	0.0311029	0	0.0560664	0	0.0116766	0	0	0	0	0	0	0.0367239	0.0145983	0.0252321	0	0	0.0514125	0.0363514	0	0	0.0365902	0.0200358	0	0	0	0	0.0158907	0.0241869	0.052423
DCPS	0	0	0	0	0	0	0.215582	0.0465673	0.0776342	0	0	0.0926719	0.101759	0.0357294	0.0968619	0.0137933	0	0.00680032	0	0.0746774	0.0828546	0.0475149	0.109639	0.0514767	0	0	0	0	0	0	0.02167	0.165646	0.0557587	0	0	0.0680137	0.0266991	0	0	0.203932	0.0685261	0	0	0	0	0.0604215	0.0557623	0.0476079
ST3GAL4	0	0	0	0	0.111146	0	0.174404	0.0963886	0.10138	0	0	0.0211809	0.152016	0.0357294	0.115341	0.108869	0	0.113394	0	0.0544668	0	0.0753917	0.31437	0.145948	0	0	0	0	0	0	0.184104	0.0439151	0.0937677	0	0	0.0679646	0.043885	0	0	0.101537	0.120329	0	0	0	0	0.0365493	0.103146	0.115757
KIRREL3	0	1.07299	0	0	1.22876	0	0.604669	1.0038	0.685868	0	0	0.635585	0.787948	0.378922	0.820607	1.3865	0	1.10809	0	0.870462	0.320365	1.06754	0.96347	0.484286	0	0	0	0	0	0	0.693791	1.06623	0.684713	0	0	0.675776	0.921671	0	0	0.540116	0.951539	0	0	0	0	0.946506	0.770757	0.636388
ETS1	0	0	0	0	0	0	0.00580233	0	0.0140317	0	0	0	0	0.0481038	0.0532333	0	0	0.0526206	0	0.0477415	0	0.0132138	0	0.00742641	0	0	0	0	0	0	0.0148918	0.0415806	0.0155629	0	0	0.0151742	0.0411539	0	0	0	0.0301782	0	0	0	0	0.00463172	0.0504172	0.010385
FLI1	0	0	0	0	0	0	0	0	0.00436101	0	0	0	0	0	0.00108956	0	0	0	0	0	0	0.0184643	0	0	0	0	0	0	0	0	0.0044698	0.0577635	0.00441101	0	0	0.00343195	0	0	0	0	0.00219562	0	0	0	0	0.00200242	0.00784942	0.0104879
KCNJ1	0	0	0	0	0	0	0	0	0.00729969	0	0	0.0298915	0	0.0357294	0.00300469	0	0	0.0164966	0	0	0	0.0012022	0.127416	0.00721292	0	0	0	0	0	0	0.00514811	0	0.000764242	0	0	0.0107749	0	0	0	0	0.0185122	0	0	0	0	0.00483283	0.0110759	0.00837655
KCNJ5	0	0	0	0	0	0	0.0372388	0	0	0	0	0	0	0	0.000389512	0	0	0	0	0	0	0	0	0.000887559	0	0	0	0	0	0	0	0	0	0	0	0	0	0	0	0	0	0	0	0	0	0.00935795	0.000805552	0.00395494
C11orf45	0	0	0	0	0	0	0	0	0.00105795	0	0	0	0	0	0.00132975	0.0230305	0	0	0	0	0	0	0	0	0	0	0	0	0	0	0	0	0.000764242	0	0	0.000676524	0	0	0	0	0.00246911	0	0	0	0	0.00510092	0.0012407	0.0014193
TP53AIP1	0	0	0	0	0	0	0	0	0.00597735	0	0	0	0	0	0.00212678	0	0	0.0143668	0	0	0	0	0	0	0	0	0	0	0	0	0	0	0.0047187	0	0	0.000253227	0	0	0	0	0.0120125	0	0	0	0	0.00324616	0.00416175	0.0071386
ARHGAP32	0	0.204252	0	0	0.429742	0	0.164784	0.481116	0.295931	0	0	0.121083	0.714477	0.144545	0.312979	0.70288	0	0.753327	0	0.562936	0.370936	0.393887	0.390439	0.281717	0	0	0	0	0	0	0.405394	0.699523	0.314874	0	0	0.176105	0.106022	0	0	0.461457	0.676249	0	0	0	0	0.139127	0.433167	0.266709
BARX2	0	0	0	0	0	0	0	0.316795	0.00871766	0	0	0	0	0	0.039946	0	0	0.0475656	0	0	0	0.0891678	0	0.0733673	0	0	0	0	0	0	0.0403771	0.146346	0.0290854	0	0	0.0282837	0.0680418	0	0	0	0.0331376	0	0	0	0	0.0461662	0.00998147	0.0143133
TMEM45B	0	0	0	0	0	0	0	0	0.000565151	0	0	0	0	0.0225552	0.00163698	0	0	0	0	0.00983553	0	0.0367794	0	0	0	0	0	0	0	0	0	0	0	0	0	0.0139299	0	0	0	0	0.00555976	0	0	0	0	0.00941086	0.00429786	0.015993
NFRKB	0	0.0634577	0	0	0	0	0.0452454	0.321769	0.120881	0	0	0.0372151	0.0260293	0.0357294	0.0569315	0.0866882	0	0.0322542	0	0.0171195	0.132628	0.126011	0.0492845	0.0546446	0	0	0	0	0	0	0.0422458	0.320926	0.0738774	0	0	0.0648722	0.124295	0	0	0.19876	0.165103	0	0	0	0	0.0841713	0.158146	0.0644573
PRDM10	0	0.389588	0	0	0	0	0.142488	0.139233	0.135244	0	0	0.149553	0.219975	0.299097	0.117703	0.333844	0	0.0419741	0	0.19052	0.0806068	0.108331	0.103598	0.102628	0	0	0	0	0	0	0.0875804	0.115954	0.10198	0	0	0.125667	0.114331	0	0	0.0683606	0.141784	0	0	0	0	0.117863	0.130154	0.0806178
APLP2	0	0.272686	0	0	0.503813	0	0.455665	0.186646	0.214918	0	0	0.203577	0.174073	0.343105	0.277195	0.635232	0	0.414042	0	0.524852	0.319786	0.263618	0.171675	0.264942	0	0	0	0	0	0	0.443104	0.487193	0.265404	0	0	0.18583	0.321856	0	0	0.571348	0.436447	0	0	0	0	0.195892	0.308607	0.254447
ST14	0	0	0	0	0	0	0	0	0.0130197	0	0	0	0	0	0.0188069	0	0	0.0189729	0	0.00524431	0.0308137	0.0182183	0	0	0	0	0	0	0	0	0	0.0852775	0.0271722	0	0	0.0150851	0.125094	0	0	0.0404413	0.00674766	0	0	0	0	0.00713514	0.00996553	0.0549767
ZBTB44	0	0.236199	0	0	0.157937	0	0.425012	0.260455	0.216693	0	0	0.493352	0.159937	0.302466	0.164901	0.403943	0	0.206206	0	0.368536	0.131182	0.198825	0.102279	0.162803	0	0	0	0	0	0	0.202972	0.348174	0.214664	0	0	0.168975	0.161105	0	0	0.275003	0.21795	0	0	0	0	0.180157	0.17181	0.198695
ADAMTS8	0	0.0423212	0	0	0	0	0.0904742	0.0784901	0.128801	0	0	0.191625	0.475698	0.336517	0.172703	0.247223	0	0.21523	0	0.0560829	0.155725	0.064868	0.0777097	0.193487	0	0	0	0	0	0	0.0687142	0.184336	0.13168	0	0	0.116415	0.15234	0	0	0.340805	0.17749	0	0	0	0	0.185678	0.270963	0.0840413
ADAMTS15	0	0	0	0	0	0	0.0281523	0	0.0189356	0	0	0	0	0	0.00295166	0	0	0	0	0	0.0308137	0.0113683	0	0	0	0	0	0	0	0	0.0044698	0	0.010664	0	0	0	0	0	0	0	0.00553333	0	0	0	0	0.00490576	0.0116029	0.0626231
SNX19	0	0.24582	0	0	0.306194	0	0.126573	0.307773	0.142007	0	0	0.0991697	0.101025	0.447279	0.174688	0.200109	0	0.163722	0	0.190728	0.158834	0.188443	0.159505	0.131745	0	0	0	0	0	0	0.125472	0.298023	0.182561	0	0	0.123866	0.0843584	0	0	0.204487	0.191914	0	0	0	0	0.107803	0.117919	0.10884
NTM	0	0.433453	0	0	0.154072	0	0.279732	0.214917	0.571713	0	0	0.264685	0.252871	0.413405	0.510696	0.411883	0	0.51307	0	0.752811	0.379368	0.737108	0.600619	0.392206	0	0	0	0	0	0	0.390239	0.708928	0.361797	0	0	0.54419	0.280118	0	0	0.619823	0.818139	0	0	0	0	0.134038	0.666475	0.377325
OPCML	0	0.390284	0	0	0.313977	0	0.165481	0.168016	0.25952	0	0	0.091348	0.339626	0.404265	0.228326	0.576851	0	0.242532	0	0.216723	0.440093	0.275977	0.2537	0.0814232	0	0	0	0	0	0	0.190291	0.594478	0.217292	0	0	0.147581	0.159453	0	0	0.176153	0.241861	0	0	0	0	0.353546	0.183705	0.257842
SPATA19	0	0	0	0	0	0	0	0	0	0	0	0	0	0	0.00347959	0	0	0	0	0	0	0	0	0	0	0	0	0	0	0	0	0	0	0	0	0	0	0	0	0	0.00115932	0	0	0	0	0	0.00243615	0.00498613
IGSF9B	0	0.0717723	0	0	0.451959	0	0.540692	0.458854	0.262	0	0	0.111214	0.233349	0.101761	0.255057	0.417934	0	0.651813	0	0.40494	0.479197	0.323298	0.235384	0.360544	0	0	0	0	0	0	0.321815	0.32101	0.275216	0	0	0.242059	0.172957	0	0	0.766407	0.430437	0	0	0	0	0.207517	0.34777	0.295305
JAM3	0	0.234818	0	0	0.649558	0	0.480353	0.604558	0.304918	0	0	0.29048	0.262049	0.101761	0.331365	0.415333	0	0.497304	0	0.313369	0.382764	0.471295	0.199548	0.335653	0	0	0	0	0	0	0.462575	0.568283	0.331646	0	0	0.253061	0.372297	0	0	0.526851	0.475327	0	0	0	0	0.198455	0.324339	0.339892
NCAPD3	0	0.0944783	0	0	0	0	0.113042	0.185072	0.113676	0	0	0.153955	0.0854766	0.204604	0.158943	0.0996514	0	0.18222	0	0.108719	0.104481	0.154712	0.0776758	0.110566	0	0	0	0	0	0	0.211505	0.104366	0.128312	0	0	0.108379	0.107484	0	0	0	0.175222	0	0	0	0	0.0853044	0.103542	0.192998
VPS26B	0	0.0714805	0	0	0	0	0.265023	0.086352	0.148544	0	0	0.151982	0.116903	0.458891	0.129518	0.245828	0	0.0740549	0	0.169067	0.247304	0.139575	0.0052853	0.148355	0	0	0	0	0	0	0.169332	0.383107	0.150803	0	0	0.16627	0.056505	0	0	0	0.211409	0	0	0	0	0.0973466	0.132101	0.131047
THYN1	0	0.102013	0	0	0	0	0.079578	0.355672	0.0652671	0	0	0	0.0111672	0.0440906	0.091356	0.108514	0	0.122484	0	0.11203	0.163559	0.00780666	0.0159579	0.00597004	0	0	0	0	0	0	0.0443021	0.0468332	0.039351	0	0	0.0176379	0	0	0	0.0505084	0.0714269	0	0	0	0	0.0347411	0.0337227	0.0273808
ACAD8	0	0.0471399	0	0	0	0	0.102789	0.0784901	0.0846432	0	0	0	0.0865304	0.126398	0.0756641	0.0984403	0	0.175306	0	0.138845	0.194436	0.0796383	0.102279	0.0691228	0	0	0	0	0	0	0.0942554	0.141246	0.0753005	0	0	0.0418688	0	0	0	0.107117	0.0530794	0	0	0	0	0.0507033	0.0452893	0.0614395
GLB1L3	0	0.134703	0	0	0	0	0.0938375	0.356899	0.194634	0	0	0.115905	0.225517	0.251618	0.178986	0.455087	0	0.191425	0	0.296162	0.337134	0.252128	0.172719	0.196498	0	0	0	0	0	0	0.219828	0.263211	0.184174	0	0	0.145318	0.135395	0	0	0.224222	0.232685	0	0	0	0	0.131109	0.159541	0.115913
GLB1L2	0	0	0	0	0	0	0.0247086	0	0.0079962	0	0	0.0599393	0	0.0357294	0.0172782	0	0	0.0318224	0	0.0242419	0	0.02167	0	0	0	0	0	0	0	0	0	0.0571255	0.0105004	0	0	0.0278883	0	0	0	0	0.0139333	0	0	0	0	0.010292	0.0166401	0.0215549
B3GAT1	0	0.307572	0	0	0.098655	0	0.385594	0.119512	0.280588	0	0	0.185184	0.494559	0.171874	0.328387	0.43908	0	0.359997	0	0.399524	0.544152	0.319495	0.311046	0.350682	0	0	0	0	0	0	0.277476	0.46461	0.229702	0	0	0.24327	0.318618	0	0	0.774114	0.549057	0	0	0	0	0.234468	0.406897	0.22311
TUBB8	0	0.125992	0	0	0	0	0.146189	0.108538	0.0176406	0	0	0	0	0.0225552	0.0236844	0.0151826	0	0.0319109	0	0	0	0.0067946	0	0.0252502	0	0	0	0	0	0	0.0264697	0.0317919	0.0158058	0	0	0.0323332	0.0172448	0	0	0	0.0410603	0	0	0	0	0.0525206	0.0295885	0.134285
ZMYND11	0	0.144133	0	0	0.584532	0	0.479354	0.576594	0.308527	0	0	0.241086	0.334802	0.126398	0.311028	0.361304	0	0.448107	0	0.451748	0.685626	0.36043	0.301146	0.316817	0	0	0	0	0	0	0.319038	0.597403	0.300792	0	0	0.324072	0.361848	0	0	0.284279	0.504051	0	0	0	0	0.158783	0.282811	0.269218
DIP2C	0	0.536525	0	0	0.322782	0	0.280767	0.523245	0.268651	0	0	0.131148	0.417507	0.140703	0.420523	0.705085	0	0.589115	0	0.590295	0.503627	0.299536	0.225741	0.296096	0	0	0	0	0	0	0.179217	0.860062	0.279245	0	0	0.228018	0.180381	0	0	0.559204	0.696088	0	0	0	0	0.244056	0.412247	0.258433
PRR26	0	0	0	0	0	0	0	0	0.00435471	0	0	0	0	0	0	0	0	0	0	0	0.0369758	0.00242869	0	0	0	0	0	0	0	0	0	0	0.000764436	0	0	0	0	0	0	0	0.00424324	0	0	0	0	0.00495309	0.00351823	0.00456988
LARP4B	0	0.294594	0	0	0.0886781	0	0.251859	0.304435	0.234852	0	0	0.285215	0.396052	0.0647605	0.287564	0.237598	0	0.426056	0	0.385667	0.29471	0.276715	0.362436	0.288855	0	0	0	0	0	0	0.264448	0.452224	0.293108	0	0	0.236818	0.335881	0	0	0.379524	0.462459	0	0	0	0	0.19424	0.267881	0.290747
GTPBP4	0	0.0220744	0	0	0.235131	0	0.107879	0.0840206	0.0848835	0	0	0.0197939	0.0318402	0.13542	0.0987868	0.0695217	0	0.0795324	0	0.055091	0	0.0747112	0.111762	0.173371	0	0	0	0	0	0	0.1935	0.0600942	0.104889	0	0	0.0773304	0.0743856	0	0	0.172575	0.0638147	0	0	0	0	0.0582585	0.083814	0.160089
IDI2	0	0	0	0	0	0	0	0	0.000256244	0	0	0	0	0	0	0	0	0	0	0	0	0	0	0	0	0	0	0	0	0	0	0	0	0	0	0.00244392	0	0	0	0	0	0	0	0	0	0.00107041	4.40143e-05	0.00366999
IDI1	0	0.329472	0	0	0	0	0.151216	0.363747	0.11193	0	0	0.0298915	0.0685274	0.0357294	0.157653	0.215465	0	0.174657	0	0.104226	0.0493402	0.0628905	0.0121283	0.0690168	0	0	0	0	0	0	0.127568	0.234391	0.115484	0	0	0.0965294	0.0458016	0	0	0	0.117084	0	0	0	0	0.117121	0.0983508	0.0636457
WDR37	0	0.272532	0	0	0.263491	0	0.376119	0.382462	0.225345	0	0	0.28248	0.517448	0.322005	0.314465	0.356712	0	0.56362	0	0.397178	0.237497	0.350074	0.404206	0.325614	0	0	0	0	0	0	0.165956	0.434227	0.301028	0	0	0.217289	0.3605	0	0	0.233557	0.489975	0	0	0	0	0.176657	0.290365	0.307659
ADARB2	0	0.0515569	0	0	0	0	0.0592263	0.108538	0.0528947	0	0	0.00610053	0.0111672	0.0481038	0.0762191	0.374068	0	0.18141	0	0.0330842	0.163559	0.171258	0.0052853	0.0858806	0	0	0	0	0	0	0.0452488	0.217922	0.249578	0	0	0.0424506	0.209571	0	0	0.150434	0.0821251	0	0	0	0	0.128893	0.152281	0.190437
PFKP	0	0.154454	0	0	0.255544	0	0.453153	0.603601	0.182728	0	0	0.219536	0.235047	0.0688608	0.210189	0.363602	0	0.410729	0	0.31668	0.131013	0.303219	0.0210616	0.251845	0	0	0	0	0	0	0.265917	0.441372	0.216362	0	0	0.194272	0.530618	0	0	0.288446	0.334573	0	0	0	0	0.190782	0.236096	0.200418
PITRM1	0	0.231033	0	0	0.255544	0	0.166044	0.157485	0.127775	0	0	0.0247553	0.222154	0	0.145898	0.159497	0	0.183831	0	0.232849	0.390034	0.125259	0.150613	0.33732	0	0	0	0	0	0	0.142522	0.240482	0.134021	0	0	0.130241	0.237119	0	0	0	0.239463	0	0	0	0	0.0770816	0.152933	0.0843567
KLF6	0	0.0659868	0	0	0.502306	0	0.1703	0.119512	0.136622	0	0	0	0.0623501	0	0.0988797	0.173049	0	0.023447	0	0.231356	0.278004	0.11124	0.320438	0.0889706	0	0	0	0	0	0	0.107188	0.323451	0.102208	0	0	0.0872635	0.097196	0	0	0.127155	0.130857	0	0	0	0	0.101722	0.054321	0.0300304
AKR1E2	0	0.112174	0	0	0	0	0.069151	0.288277	0.0790357	0	0	0.0605732	0	0	0.0869068	0.0902734	0	0.0971579	0	0.0814737	0	0.174223	0	0.0637016	0	0	0	0	0	0	0.104719	0.170353	0.0830218	0	0	0.0380929	0.0558784	0	0	0.172575	0.0931364	0	0	0	0	0.0742476	0.0736693	0.0273673
AKR1C1	0	0	0	0	0	0	0	0.0963886	0.0306328	0	0	0	0	0	0.00511125	0	0	0.0292962	0	0.0795232	0	0.0184497	0	0.0567572	0	0	0	0	0	0	0.0148918	0.0170449	0.00502494	0	0	0.0140214	0.0255166	0	0	0	0.0473129	0	0	0	0	0.0102901	0.0177355	0.00672572
AKR1C2	0	0.0377278	0	0	0	0	0	0.265363	0.01224	0	0	0	0	0	0.0195487	0	0	0	0	0.0187143	0	0	0	0	0	0	0	0	0	0	0	0	0.0102171	0	0	0.0179949	0.0107551	0	0	0	0.0015674	0	0	0	0	0.00114032	0.00448767	0.000682105
AKR1C3	0	0.123798	0	0	0	0	0.0606155	0	0.0343635	0	0	0	0	0	0.0132487	0.0902734	0	0.0468129	0	0.070013	0	0.00629826	0.0408435	0.00997231	0	0	0	0	0	0	0.00759646	0	0.0152853	0	0	0.00208684	0.00240375	0	0	0	0.0530024	0	0	0	0	0.0341968	0.0189288	0.00972912
UCN3	0	0	0	0	0	0	0	0	0	0	0	0	0	0	0	0	0	0	0	0	0	0	0	0	0	0	0	0	0	0	0	0	0	0	0	0	0	0	0	0	0	0	0	0	0	0	0	0
TUBAL3	0	0	0	0	0	0	0	0	0	0	0	0	0	0	0.000114465	0	0	0	0	0	0	0	0	0	0	0	0	0	0	0	0	0	0	0	0	0	0	0	0	0	0	0	0	0	0	0	0	0.000259543
NET1	0	0	0	0	0	0	0	0	0.0246588	0	0	0.0412005	0.0354898	0	0.0383693	0.159604	0	0.0590689	0	0.00662016	0	0.0122305	0	0.000887559	0	0	0	0	0	0	0.0252415	0.0305932	0.0599948	0	0	0.0228712	0	0	0	0.0404413	0.0441939	0	0	0	0	0.0300722	0.0207328	0.0218747
CALML3	0	0	0	0	0	0	0	0	0	0	0	0	0	0	0	0	0	0	0	0	0	0	0	0	0	0	0	0	0	0	0	0	0	0	0	0	0	0	0	0	0	0	0	0	0	0.00134111	0	0
ASB13	0	0.0220744	0	0	0	0	0.104929	0	0.0380859	0	0	0.0905779	0.0537027	0	0.0820946	0	0	0.0164195	0	0.14459	0	0.0689856	0.113654	0.0348952	0	0	0	0	0	0	0.0370981	0.218857	0.0558608	0	0	0.0245331	0	0	0	0	0.0312301	0	0	0	0	0.0159687	0.0611796	0.016597
GDI2	0	0.108462	0	0	0	0	0.0890215	0.222739	0.166897	0	0	0.101834	0.416346	0.0225552	0.146421	0.149745	0	0.270589	0	0.0892099	0.181613	0.164722	0.319521	0.178478	0	0	0	0	0	0	0.182911	0.403089	0.169065	0	0	0.117057	0.233977	0	0	0.0505084	0.198032	0	0	0	0	0.0983662	0.133821	0.174389
ANKRD16	0	0.0913711	0	0	0	0	0.224326	0.465365	0.154247	0	0	0.0723181	0.162094	0.216705	0.241557	0.238291	0	0.208503	0	0.263821	0.110558	0.244606	0.295654	0.115679	0	0	0	0	0	0	0.152087	0.162087	0.195738	0	0	0.138158	0.372484	0	0	0.334587	0.236379	0	0	0	0	0.11225	0.156613	0.127702
FBH1	0	0.117778	0	0	0.098655	0	0.18914	0.226027	0.194769	0	0	0.131281	0.468773	0.163337	0.164347	0.156434	0	0.326968	0	0.184471	0.187299	0.223558	0.145719	0.254931	0	0	0	0	0	0	0.200046	0.220963	0.197826	0	0	0.140529	0.267384	0	0	0.168744	0.241838	0	0	0	0	0.0764287	0.190943	0.160743
IL15RA	0	0	0	0	0	0	0	0	0.00605804	0	0	0	0	0.0225552	0.0312202	0.0137933	0	0.0784693	0	0.0636124	0.0369758	0.0173847	0.0253778	0.0310477	0	0	0	0	0	0	0.00824719	0.0406611	0.0626399	0	0	0.0224338	0	0	0	0	0.0389545	0	0	0	0	0.0134601	0.0188982	0.0191915
IL2RA	0	0	0	0	0	0	0.0236297	0	0.00200738	0	0	0	0	0	0.000867484	0	0	0	0	0	0	0	0	0	0	0	0	0	0	0	0	0	0	0	0	0	0	0	0	0	0.000371702	0	0	0	0	0	0.00212488	0.000937766
RBM17	0	0.171301	0	0	0.369007	0	0.288092	0.313072	0.139155	0	0	0.0996655	0.162261	0.126287	0.137156	0.318741	0	0.258857	0	0.137623	0.393132	0.17831	0.0978521	0.109365	0	0	0	0	0	0	0.230592	0.247056	0.188931	0	0	0.138615	0.0759662	0	0	0.526939	0.239895	0	0	0	0	0.106833	0.156341	0.101863
PFKFB3	0	0.174531	0	0	0.451959	0	0.412743	0.514327	0.278716	0	0	0.178904	0.556897	0.380606	0.327324	0.448174	0	0.402743	0	0.35054	0.91879	0.263481	0.409155	0.536384	0	0	0	0	0	0	0.239186	0.324171	0.269797	0	0	0.226422	0.163854	0	0	0.382858	0.579953	0	0	0	0	0.209081	0.398863	0.250327
PRKCQ	0	0.0464665	0	0	0	0	0	0.0963886	0.10077	0	0	0.0437779	0.210504	0	0.0735303	0	0	0.121545	0	0.0798421	0	0.0272499	0.325438	0.0974633	0	0	0	0	0	0	0.0937856	0	0.025501	0	0	0.0514697	0.0678893	0	0	0.371867	0.142451	0	0	0	0	0.0210758	0.0983682	0.024652
SFMBT2	0	0.36593	0	0	0.375909	0	0.51324	0.707596	0.323852	0	0	0.276605	0.200573	0.450156	0.223202	0.470689	0	0.275607	0	0.227106	0.155725	0.346233	0.621437	0.195356	0	0	0	0	0	0	0.144202	0.183923	0.332717	0	0	0.240706	0.476168	0	0	0.453699	0.426235	0	0	0	0	0.394124	0.384893	0.542577
ITIH5	0	0.0422859	0	0	0	0	0	0	0.0077833	0	0	0	0	0	0.0163149	0	0	0	0	0	0	0	0	0	0	0	0	0	0	0	0	0	0.000983238	0	0	0.00547188	0	0	0	0	0.00100661	0	0	0	0	0.00658843	0.00521196	0.0217658
ITIH2	0	0	0	0	0.182428	0	0.00580233	0	0.00595491	0	0	0	0	0	0.00122397	0	0	0.00462932	0	0	0	0.00284435	0	0	0	0	0	0	0	0	0.00350355	0.0320724	0.00492955	0	0	0.000750894	0	0	0	0.0683606	0.0026773	0	0	0	0	0.00508763	0.000849911	0.0121472
KIN	0	0.125019	0	0	0	0	0.10465	0.184011	0.0858741	0	0	0.106941	0.0395342	0.219421	0.120877	0.222477	0	0.125359	0	0.127012	0.0372752	0.249273	0.0306524	0.0987687	0	0	0	0	0	0	0.147764	0.30453	0.149623	0	0	0.0981123	0.0898338	0	0	0.436582	0.13563	0	0	0	0	0.0651035	0.113724	0.163776
ATP5F1C	0	0.200774	0	0	0.098655	0	0.201925	0.340355	0.141694	0	0	0.281761	0.0758921	0.13542	0.108601	0.239311	0	0.175171	0	0.121797	0.247369	0.093588	0.0565336	0.159211	0	0	0	0	0	0	0.078617	0.310858	0.155965	0	0	0.140301	0.279798	0	0	0.103762	0.162426	0	0	0	0	0.112891	0.116434	0.131674
TAF3	0	0.229719	0	0	0.412992	0	0.309482	0.579114	0.183159	0	0	0.138919	0.252724	0.214274	0.191539	0.0555011	0	0.325572	0	0.208908	0.448095	0.210725	0.207832	0.231429	0	0	0	0	0	0	0.190033	0.229147	0.218246	0	0	0.173244	0.290471	0	0	0.241837	0.267024	0	0	0	0	0.153646	0.153805	0.319516
GATA3	0	0	0	0	0	0	0	0	0	0	0	0	0	0	0	0	0	0	0	0	0	0	0	0	0	0	0	0	0	0	0	0	0.00818847	0	0	0	0	0	0	0	0	0	0	0	0	0	7.61685e-05	0.000627354
CELF2	0	0.0572119	0	0	0.0344941	0	0.19997	0.0623846	0.0939928	0	0	0.0542896	0.0561087	0.0572551	0.204942	0.163622	0	0.131481	0	0.114881	0.105251	0.172872	0.244346	0.0823557	0	0	0	0	0	0	0.119174	0.513297	0.233901	0	0	0.12163	0.10546	0	0	0.35948	0.226407	0	0	0	0	0.0927094	0.219865	0.105486
USP6NL	0	0.271692	0	0	0	0	0.0141357	0.187187	0.11934	0	0	0.234746	0.034355	0.230082	0.0882095	0.0338048	0	0.221698	0	0.137722	0.0493402	0.112487	0.0159579	0.0965955	0	0	0	0	0	0	0.0772345	0.0514367	0.177655	0	0	0.0954388	0.105886	0	0	0.102833	0.0602305	0	0	0	0	0.0715034	0.0639641	0.0582071
ECHDC3	0	0	0	0	0	0	0	0.0963886	0.0103174	0	0	0	0	0	0.0341732	0.014319	0	0	0	0.00702342	0	0.0133565	0	0	0	0	0	0	0	0	0	0.0452966	0.0395449	0	0	0.00226648	0	0	0	0	0.0131995	0	0	0	0	0.0122373	0.00467325	0.00549273
PROSER2	0	0	0	0	0	0	0	0	0.00438568	0	0	0	0	0	0.00212946	0.0137933	0	0.00673496	0	0	0	0.0122595	0	0	0	0	0	0	0	0	0	0	0.0109121	0	0	0.000978276	0.0558784	0	0	0	0.00116428	0	0	0	0	0.00239715	0.0117308	0.0146883
UPF2	0	0.275745	0	0	0.335415	0	0.243133	0.216022	0.172046	0	0	0.156885	0.233815	0.18294	0.240531	0.257391	0	0.165125	0	0.307044	0.364931	0.318241	0.240238	0.221668	0	0	0	0	0	0	0.119945	0.38187	0.211737	0	0	0.233405	0.229888	0	0	0.508526	0.317605	0	0	0	0	0.131692	0.232396	0.1899
DHTKD1	0	0.18152	0	0	0	0	0.128507	0.0724636	0.131456	0	0	0.18403	0.14401	0.101761	0.19265	0.192256	0	0.2422	0	0.176318	0	0.222679	0.0572306	0.0797448	0	0	0	0	0	0	0.198439	0.262701	0.216292	0	0	0.146249	0.125756	0	0	0.362117	0.197288	0	0	0	0	0.0846862	0.132635	0.0428945
SEC61A2	0	0	0	0	0.182428	0	0.15864	0.153134	0.160863	0	0	0.229415	0.228123	0.0941597	0.158289	0.342727	0	0.230385	0	0.262542	0.158834	0.159745	0.13992	0.252474	0	0	0	0	0	0	0.0851946	0.330526	0.197779	0	0	0.129844	0.188027	0	0	0.368408	0.229415	0	0	0	0	0.10071	0.13518	0.165518
NUDT5	0	0.109406	0	0	0	0	0.219036	0.191828	0.168274	0	0	0.0736189	0.0951467	0.0481038	0.189007	0.25523	0	0.165228	0	0.199588	0.167261	0.168548	0.0654994	0.129777	0	0	0	0	0	0	0.143116	0.276899	0.177694	0	0	0.133621	0.357008	0	0	0.31245	0.20813	0	0	0	0	0.105567	0.0942652	0.107637
CDC123	0	0.220279	0	0	0.252011	0	0.138195	0.300376	0.160888	0	0	0.152258	0.176586	0.211269	0.215771	0.386586	0	0.202804	0	0.265981	0.382698	0.228698	0.05309	0.216696	0	0	0	0	0	0	0.111701	0.421821	0.225402	0	0	0.17354	0.185878	0	0	0.159441	0.208492	0	0	0	0	0.123606	0.169949	0.165564
CAMK1D	0	0.222251	0	0	0.0779702	0	0.144923	0.348317	0.182563	0	0	0.138468	0.240071	0.498953	0.320672	0.218031	0	0.489533	0	0.464523	0.317238	0.22295	0.430969	0.205075	0	0	0	0	0	0	0.566275	0.56963	0.234341	0	0	0.180837	0.1159	0	0	0.703911	0.363014	0	0	0	0	0.301537	0.404994	0.237139
CCDC3	0	0.343542	0	0	0.638368	0	0.52937	0.395587	0.382715	0	0	0.595858	0.793601	1.07809	0.516321	0.927634	0	0.693235	0	0.739902	0.673025	0.522657	0.639504	0.407503	0	0	0	0	0	0	0.437257	0.741154	0.432316	0	0	0.472674	0.420726	0	0	1.15215	0.811611	0	0	0	0	0.42206	0.49008	0.321163
OPTN	0	0.139747	0	0	0.561372	0	0.298027	0.47438	0.268217	0	0	0.26356	0.214501	0.0854905	0.277942	0.334006	0	0.408737	0	0.330855	0.785101	0.308256	0.343529	0.43434	0	0	0	0	0	0	0.201301	0.714261	0.255298	0	0	0.220411	0.146185	0	0	0.543143	0.381798	0	0	0	0	0.178415	0.300469	0.183843
MCM10	0	0	0	0	0	0	0	0	0.000518239	0	0	0	0	0	0.00180537	0.0362448	0	0	0	0	0	0.00348926	0	0	0	0	0	0	0	0	0	0	0.00173303	0	0	0.00455994	0	0	0	0	0.00254352	0	0	0	0	0.000769042	0.00543585	0.0711063
UCMA	0	0	0	0	0	0	0.0198308	0	0.000404186	0	0	0	0	0	0	0	0	0	0	0	0	0.00235035	0	0	0	0	0	0	0	0	0	0	0	0	0	0	0	0	0	0	0	0	0	0	0	0.00507179	5.67979e-05	0.00876511
PHYH	0	0.407512	0	0	0	0	0.0372388	0	0.045605	0	0	0.0412005	0.0717491	0.219421	0.0457181	0.063713	0	0.0440658	0	0.075199	0	0.0222044	0.0052853	0.0232159	0	0	0	0	0	0	0	0.0483759	0.0650317	0	0	0.0419343	0.00817957	0	0	0.0505084	0.0604982	0	0	0	0	0.0374484	0.0200308	0.0727748
SEPHS1	0	0.10217	0	0	0	0	0.0355255	0	0.0578683	0	0	0.00610053	0.333915	0.287111	0.0689579	0.104783	0	0.104104	0	0.032555	0.0308137	0.056298	0	0.138874	0	0	0	0	0	0	0.0111237	0.198187	0.0575221	0	0	0.0457141	0	0	0	0	0.0583187	0	0	0	0	0.0479865	0.0463431	0.0241994
BEND7	0	0	0	0	0	0	0.181858	0	0.0226329	0	0	0.0211085	0.0729085	0	0.0197506	0	0	0.0466462	0	0.111478	0	0.0152284	0	0.0209742	0	0	0	0	0	0	0.0513466	0.0320724	0.0483931	0	0	0.0376693	0.0411539	0	0	0	0.0680698	0	0	0	0	0.0398891	0.0276399	0.0718972
PRPF18	0	0.00492062	0	0	0	0	0	0.0784901	0.0655048	0	0	0.0936197	0.108379	0	0.0444649	0.238205	0	0.0173147	0	0.0127077	0.0892806	0.0799339	0.0052853	0.11621	0	0	0	0	0	0	0.0488916	0.0452966	0.0456929	0	0	0.0899551	0.0804472	0	0	0	0.0967494	0	0	0	0	0.0399524	0.0653427	0.0673061
AL157392.5	0	0.00492062	0	0	0	0	0.0198827	0	0.0874399	0	0	0.0502161	0.0613581	0.0357294	0.0416386	0	0	0.0707634	0	0.0775315	0.0372752	0.0301274	0.142605	0.0214967	0	0	0	0	0	0	0.0802746	0.0366649	0.101977	0	0	0.046998	0.00817957	0	0	0.098286	0.0986398	0	0	0	0	0.0830681	0.044192	0.127885
FRMD4A	0	0.0391706	0	0	0.101165	0	0.294813	0.0905503	0.0964428	0	0	0.0459623	0.278582	0.112408	0.181388	0.189708	0	0.132527	0	0.113154	0.256201	0.122979	0.0666269	0.081989	0	0	0	0	0	0	0.682623	0.199169	0.114628	0	0	0.0629041	0.0710673	0	0	0.163207	0.180829	0	0	0	0	0.477171	0.162472	0.205023
FAM107B	0	0	0	0	0	0	0.0319573	0.276666	0.0295779	0	0	0	0	0	0.0161471	0	0	0.0175397	0	0.0145997	0	0	0	0.114285	0	0	0	0	0	0	0	0.170504	0.0199309	0	0	0.00137936	0	0	0	0	0.0307229	0	0	0	0	0.0429297	0.0824009	0.09224
CDNF	0	0	0	0	0	0	0	0	0.00484241	0	0	0	0	0	0.00835683	0	0	0	0	0	0	0	0	0	0	0	0	0	0	0	0.0116295	0	0.01073	0	0	0.0061773	0	0	0	0.103762	0.0129734	0	0	0	0	0	0.00435769	0.0137143
HSPA14	0	0.139253	0	0	0.098655	0	0.0755266	0	0.0540995	0	0	0.162164	0.0651657	0	0.071367	0.0230305	0	0.0784673	0	0.059311	0.262671	0.0556085	0.112324	0.0807592	0	0	0	0	0	0	0.0403112	0.155253	0.101788	0	0	0.0433735	0.114028	0	0	0	0.064798	0	0	0	0	0.0340441	0.0366104	0.0521418
SUV39H2	0	0	0	0	0.098655	0	0.0885376	0	0.045551	0	0	0.0413154	0.0111672	0	0.0472019	0.014319	0	0.00462932	0	0.0100699	0	0.0149273	0	0.109529	0	0	0	0	0	0	0.0570616	0.0452966	0.0167659	0	0	0.0267875	0.0204592	0	0	0	0.0280244	0	0	0	0	0.0199797	0.0224449	0.114978
DCLRE1C	0	0.00492062	0	0	0.098655	0	0	0.238486	0.0571307	0	0	0.0211809	0.0352116	0	0.0439574	0.133173	0	0.0840315	0	0.0977048	0	0.0723596	0.0052853	0.0173162	0	0	0	0	0	0	0.0326393	0.0579308	0.0706162	0	0	0.0758466	0.0674767	0	0	0.156241	0.050145	0	0	0	0	0.0314165	0.0568718	0.0773656
MEIG1	0	0	0	0	0	0	0.00580233	0	0.00990006	0	0	0	0	0	0.00490996	0	0	0.0248322	0	0	0	0.0285902	0	0.00742641	0	0	0	0	0	0	0.148324	0	0.00781418	0	0	0.000521691	0	0	0	0	0.00952959	0	0	0	0	0.00447936	0.00657332	0.04682
OLAH	0	0	0	0	0	0	0	0	0	0	0	0	0	0	0.000237002	0	0	0	0	0	0	0	0	0	0	0	0	0	0	0	0	0	0	0	0	0	0	0	0	0	0.00378934	0	0	0	0	0.00093773	0.00171768	0.00781665
ACBD7	0	0	0	0	0	0	0	0	0.000669624	0	0	0	0	0	0.000686515	0	0	0	0	0	0	0.000349341	0.0802482	0	0	0	0	0	0	0	0	0.0170449	0.00664466	0	0	0	0	0	0	0	0.011928	0	0	0	0	0.00166416	0.00153775	0.00823366
RPP38	0	0.0725204	0	0	0.0664825	0	0.174611	0.134371	0.052699	0	0	0.00610053	0	0.341887	0.0398807	0.0458758	0	0.170354	0	0.0273952	0	0.089678	0	0.0859546	0	0	0	0	0	0	0.0362464	0.133891	0.0811285	0	0	0.0187445	0.0820964	0	0	0.0404413	0.0784546	0	0	0	0	0.0421794	0.0509682	0.0394377
NMT2	0	0.335283	0	0	0.0664825	0	0.360826	0.323038	0.200561	0	0	0.231408	0.17453	0.1141	0.257913	0.438773	0	0.298832	0	0.40336	0.219037	0.328025	0.310472	0.385038	0	0	0	0	0	0	0.28316	0.603184	0.265796	0	0	0.243021	0.392662	0	0	0.430819	0.379736	0	0	0	0	0.208696	0.22944	0.216922
FAM171A1	0	0.356579	0	0	0.307456	0	0.455098	0.503376	0.258973	0	0	0.380853	0.238478	0.612728	0.411064	0.752045	0	0.657529	0	0.595872	0.640859	0.405219	0.392549	0.64626	0	0	0	0	0	0	0.21065	0.706709	0.398319	0	0	0.231543	0.513461	0	0	0.694156	0.687086	0	0	0	0	0.199335	0.423593	0.31344
ITGA8	0	0.00492062	0	0	0	0	0.0281523	0	0.0781184	0	0	0.0298915	0.13695	0.0440906	0.0650436	0.181139	0	0.0732701	0	0.0874785	0.110558	0.0492803	0.116412	0.034192	0	0	0	0	0	0	0.170557	0	0.101948	0	0	0.121823	0.0204592	0	0	0.194754	0.0460265	0	0	0	0	0.0106018	0.0377973	0.0274154
MINDY3	0	0.407949	0	0	0.57647	0	0.254923	0.19342	0.202334	0	0	0.194151	0.417211	0.157058	0.237984	0.262425	0	0.397137	0	0.339308	0.438772	0.280645	0.206729	0.255853	0	0	0	0	0	0	0.314631	0.390554	0.260768	0	0	0.215116	0.271231	0	0	0.176698	0.332237	0	0	0	0	0.14323	0.171573	0.106527
PTER	0	0.0596125	0	0	0	0	0	0	0.0053505	0	0	0.0599393	0	0	0.0017711	0	0	0	0	0.00960378	0.0308137	0.00151466	0	0	0	0	0	0	0	0	0	0	0.00866391	0	0	0.00119946	0	0	0	0	0.00195732	0	0	0	0	0.0201649	0.00461647	0.0457176
C1QL3	0	0	0	0	0	0	0.0236297	0	0.0604229	0	0	0.149417	0.0905534	0.694485	0.0384207	0.0569417	0	0.00219561	0	0	0	0.0192335	0.0665144	0.0117796	0	0	0	0	0	0	0.0611357	0.0945948	0.026096	0	0	0.0467006	0.105513	0	0	0.0404413	0.0845039	0	0	0	0	0.0506053	0.0460205	0.0352732
RSU1	0	0.235922	0	0	0.375255	0	0.252496	0.444425	0.261697	0	0	0.354312	0.323691	0.284812	0.268646	0.274745	0	0.434423	0	0.321822	0.189708	0.315161	0.347374	0.26027	0	0	0	0	0	0	0.298662	0.395085	0.295054	0	0	0.190981	0.235456	0	0	0.411174	0.408962	0	0	0	0	0.184588	0.27075	0.144432
CUBN	0	0.0959678	0	0	0.771941	0	0.131293	0	0.0553055	0	0	0.110157	0.0760548	0.101761	0.0272918	0.0388839	0	0.0197489	0	0.035619	0.204318	0.0961968	0.183389	0.0362767	0	0	0	0	0	0	0.0668339	0.120625	0.0777308	0	0	0.0488542	0.126212	0	0	0.314289	0.0545933	0	0	0	0	0.0821114	0.0275134	0.0392436
TRDMT1	0	0.0954703	0	0	0	0	0	0.0465673	0.0539423	0	0	0	0.103277	0.116196	0.0512769	0.157188	0	0.229847	0	0.0546335	0.115693	0.0336722	0.0926982	0.0379347	0	0	0	0	0	0	0.05671	0.0112524	0.0920085	0	0	0.0459111	0.0798249	0	0	0.0365902	0.0531945	0	0	0	0	0.0506927	0.0261503	0.028278
VIM	0	0	0	0	0	0	0.0776405	0	0.00831319	0	0	0	0	0	0.0291468	0	0	0	0	0.0549531	0	0.0423955	0	0	0	0	0	0	0	0	0	0	0.00902591	0	0	0.00148116	0	0	0	0	0.0169601	0	0	0	0	0.00471558	0.00880539	0.0144932
ST8SIA6	0	0	0	0	0	0	0.0687627	0.0361542	0.0167305	0	0	0	0.0428625	0	0.0125649	0.014319	0	0.0311892	0	0.0212901	0	0.0228717	0.0891042	0	0	0	0	0	0	0	0.0450822	0	0.0264585	0	0	0.0282523	0.065857	0	0	0	0.0252929	0	0	0	0	0.00332329	0.0184432	0.527073
HACD1	0	0.159217	0	0	0	0	0.0895348	0	0.0757159	0	0	0.0638138	0.0463087	0.0225552	0.0596444	0.143864	0	0.1324	0	0.11213	0	0.0945019	0	0.120455	0	0	0	0	0	0	0.00514811	0.147461	0.0657829	0	0	0.0558325	0.019685	0	0	0	0.0764495	0	0	0	0	0.0520546	0.027569	0.0298609
STAM	0	0.0496069	0	0	0.182428	0	0.289119	0.086352	0.114756	0	0	0.089675	0.154803	0.309609	0.0963487	0.184088	0	0.148857	0	0.182645	0.284748	0.161422	0.138611	0.0772292	0	0	0	0	0	0	0.18256	0.243868	0.181421	0	0	0.0855755	0.0386155	0	0	0.39565	0.138528	0	0	0	0	0.10641	0.130168	0.13542
TMEM236	0	0	0	0	0	0	0	0	0.0149855	0	0	0	0	0	0.00243479	0	0	0	0	0	0	0.00196463	0	0	0	0	0	0	0	0	0	0.0407459	0	0	0	0	0.0334035	0	0	0	0.0114863	0	0	0	0	0.0129924	0.00168215	0.071016
MRC1	0	0	0	0	0	0	0.0494372	0	0.0131711	0	0	0	0	0	0.0117758	0	0	0	0	0.0090028	0	0	0	0.00267159	0	0	0	0	0	0	0.00514811	0	0.0174792	0	0	0.0154845	0	0	0	0	0.0168089	0	0	0	0	0.00459589	0.00465345	0.0546246
SLC39A12	0	0	0	0	0	0	0	0	0.010266	0	0	0	0	0.0481038	0.00470771	0	0	0	0	0.00983553	0	0.00915873	0	0.0296895	0	0	0	0	0	0	0	0.174679	0.0217814	0	0	0.00381529	0	0	0	0	0.00716228	0	0	0	0	0.00235811	0.00940729	0.0241899
CACNB2	0	0.420635	0	0	0.536351	0	0.247138	0.397641	0.311493	0	0	0.605774	0.341214	0.291987	0.428538	0.401504	0	0.675961	0	0.492159	0.623892	0.501856	1.07861	0.466557	0	0	0	0	0	0	0.331758	0.637098	0.369166	0	0	0.313069	0.394078	0	0	0.586302	0.63295	0	0	0	0	0.250325	0.527948	0.271373
NSUN6	0	0.105428	0	0	0.098655	0	0.225097	0.0361542	0.236823	0	0	0.172226	0.225674	0.329222	0.267622	0.179638	0	0.384719	0	0.40528	0.634482	0.337894	0.263599	0.363061	0	0	0	0	0	0	0.292858	0.432317	0.209163	0	0	0.258302	0.108548	0	0	0.175085	0.402065	0	0	0	0	0.13354	0.426202	0.285643
ARL5B	0	0.0377278	0	0	0	0	0.183742	0.0465673	0.0464011	0	0	0.128854	0.0260293	0.103346	0.0335395	0.0137933	0	0.0188049	0	0.0181923	0.0308137	0.00262701	0.116004	0.0598284	0	0	0	0	0	0	0.0201335	0.141129	0.0579572	0	0	0.0345065	0.00906967	0	0	0.0785007	0.0434033	0	0	0	0	0.0240288	0.0327712	0.112188
MALRD1	0	0.231407	0	0	0	0	0.0406343	0.0361542	0.0250256	0	0	0.174061	0.0542629	0.12843	0.070182	0.116818	0	0.0191964	0	0.010322	0	0.0634691	0.0210616	0.106922	0	0	0	0	0	0	0.0511505	0.0412699	0.0367872	0	0	0.0411416	0.0521484	0	0	0.0683606	0.0561686	0	0	0	0	0.0153189	0.0903708	0.0345118
PLXDC2	0	0.718582	0	0	0.702591	0	0.846209	0.898702	0.644845	0	0	0.479489	0.433274	0.447093	0.679831	0.497735	0	0.842151	0	0.580893	0.262003	0.693667	0.753932	0.52946	0	0	0	0	0	0	0.662335	0.579258	0.498253	0	0	0.514769	0.669041	0	0	0.408941	0.893554	0	0	0	0	0.390767	0.590226	0.614393
NEBL	0	0.363188	0	0	0.0252696	0	0.575233	0.6045	0.375021	0	0	0.523309	0.435246	0.605665	0.525149	0.633085	0	0.799786	0	0.607392	0.534389	0.459832	0.669303	0.311226	0	0	0	0	0	0	0.42486	0.914074	0.321794	0	0	0.336846	0.179144	0	0	0.31464	0.834888	0	0	0	0	0.199054	0.487132	0.347144
SKIDA1	0	0	0	0	0	0	0	0	0.0215717	0	0	0	0.0325226	0	0.0197738	0	0	0	0	0.0258021	0	0.0195567	0	0.0267825	0	0	0	0	0	0	0.0403771	0	0.0129038	0	0	0.00387334	0.00240375	0	0	0	0.0117162	0	0	0	0	0.00601434	0.0114947	0.0114008
MLLT10	0	0.150925	0	0	0.17451	0	0.379143	0.234078	0.265896	0	0	0.491444	0.266778	0.211362	0.348301	0.634261	0	0.816879	0	0.584491	0.760914	0.281508	0.376043	0.404063	0	0	0	0	0	0	0.357176	0.522346	0.362445	0	0	0.297558	0.0916003	0	0	0.851986	0.560973	0	0	0	0	0.185497	0.380156	0.305342
DNAJC1	0	0.293934	0	0	0.374065	0	0.593151	0.479034	0.32819	0	0	0.355072	0.429932	0.219526	0.400329	0.612669	0	0.538573	0	0.44425	0.582886	0.359438	0.306803	0.476193	0	0	0	0	0	0	0.360205	0.523702	0.356286	0	0	0.371626	0.319267	0	0	0.511245	0.581131	0	0	0	0	0.233035	0.385915	0.370117
COMMD3-BMI1	0	0	0	0	0	0	0	0	0	0	0	0	0	0	0	0	0	0	0	0	0	0	0	0	0	0	0	0	0	0	0	0	0	0	0	0	0	0	0	0	0	0	0	0	0	0	0.000230215	0.000292489
BMI1	0	0.00492062	0	0	0.344652	0	0.164868	0	0.0260941	0	0	0.0211809	0.0352116	0	0.0384709	0	0	0.0143668	0	0.0514929	0.0619269	0.025042	0	0.0122894	0	0	0	0	0	0	0.0148918	0.082215	0.0463877	0	0	0.0136039	0.00240375	0	0	0.0926495	0.0505443	0	0	0	0	0.0254593	0.0254253	0.102044
SPAG6	0	0.0220744	0	0	0	0	0.0588544	0.0840206	0.0522748	0	0	0	0.0561952	0.205302	0.0916431	0.150775	0	0.128109	0	0.0989893	0.0372752	0.0983424	0.0485652	0.111408	0	0	0	0	0	0	0.100343	0.120966	0.0908083	0	0	0.0880222	0.13102	0	0	0.224944	0.0589575	0	0	0	0	0.0421366	0.0534564	0.105267
AL513128.2	0	0	0	0	0	0	0	0	0.00336001	0	0	0	0	0	0	0	0	0	0	0	0	0	0	0	0	0	0	0	0	0	0	0	0	0	0	0	0	0	0	0	0	0	0	0	0	0	5.26316e-05	0
PIP4K2A	0	0.102304	0	0	0.376584	0	0.286811	0.810996	0.246647	0	0	0.19864	0.352924	0.311701	0.301798	0.337276	0	0.198968	0	0.309248	0.293375	0.295073	0.509239	0.288774	0	0	0	0	0	0	0.245619	0.120276	0.239683	0	0	0.270307	0.246021	0	0	0.547442	0.305745	0	0	0	0	0.229568	0.273259	0.232403
ARMC3	0	0.0464665	0	0	0	0	0.0439436	0.117066	0.0721606	0	0	0.00610053	0.0831192	0.122157	0.039798	0.0361109	0	0.0966548	0	0.0983728	0	0.150602	0.0052853	0.133488	0	0	0	0	0	0	0.0735888	0.0331229	0.0620078	0	0	0.0402352	0.100329	0	0	0.103762	0.067751	0	0	0	0	0.0100037	0.0348269	0.0335558
MSRB2	0	0	0	0	0	0	0.111968	0.223502	0.0596381	0	0	0.0437779	0	0	0.052468	0.0266171	0	0.0501993	0	0.0708814	0	0.056614	0.0700363	0.0943202	0	0	0	0	0	0	0.0916046	0.112409	0.0731165	0	0	0.0611921	0.0887453	0	0	0	0.0823437	0	0	0	0	0.0262214	0.0362874	0.0661336
PTF1A	0	0	0	0	0	0	0	0	0.00441606	0	0	0	0.0325226	0	0.000980047	0	0	0	0	0	0	0	0	0	0	0	0	0	0	0	0	0	0.000764242	0	0	0	0	0	0	0	0	0	0	0	0	0	3.6572e-05	0.00163471
C10orf67	0	0.0882342	0	0	0.593932	0	0.0298763	0.0784901	0.0282482	0	0	0.0172903	0.113444	0.287111	0.0567537	0.0611954	0	0.0799997	0	0.0279479	0.0308137	0.074955	0.0306524	0.0380514	0	0	0	0	0	0	0.0681346	0.0699157	0.0311538	0	0	0.021712	0	0	0	0.0622425	0.0448999	0	0	0	0	0.0598456	0.0417452	0.0362527
OTUD1	0	0	0	0	0	0	0.0704063	0	0.0173526	0	0	0	0	0	0.00746559	0	0	0.00412507	0	0	0.169631	0.0116137	0.0306524	0.000887559	0	0	0	0	0	0	0.0882506	0.0671026	0.0256207	0	0	0.013242	0.0732896	0	0	0.0505084	0.0147836	0	0	0	0	0.020183	0.00869217	0.0422789
KIAA1217	0	0.513252	0	0	1.51196	0	0.619555	0.31157	0.733104	0	0	0.352945	0.584753	0.806548	0.777984	0.736293	0	0.989586	0	1.01712	0.530264	0.732848	0.917117	0.772574	0	0	0	0	0	0	0.53682	0.92187	0.586429	0	0	0.744833	0.523539	0	0	0.954047	0.852586	0	0	0	0	0.702306	0.792472	0.680673
ARHGAP21	0	0.145088	0	0	0.613607	0	0.619095	0.331644	0.286375	0	0	0.116096	0.454611	0.536883	0.353647	0.75267	0	0.7491	0	0.469663	0.559005	0.377891	0.235772	0.396296	0	0	0	0	0	0	0.298388	1.01261	0.287222	0	0	0.232912	0.161902	0	0	0.876891	0.652048	0	0	0	0	0.179086	0.393575	0.25712
PRTFDC1	0	0.0555576	0	0	0	0	0.0885985	0.627416	0.195153	0	0	0.121493	0.165835	0.0783873	0.212053	0.130562	0	0.0568324	0	0.19626	0.349091	0.115771	0.138319	0.242796	0	0	0	0	0	0	0.215934	0.22088	0.220467	0	0	0.202748	0.035302	0	0	0.0505084	0.18806	0	0	0	0	0.0685036	0.125298	0.0954323
ENKUR	0	0	0	0	0	0	0	0	0.0236643	0	0	0.0586771	0.0352116	0	0.0340794	0.0388839	0	0.00858948	0	0.0428754	0	0.0615762	0.0512133	0.0621908	0	0	0	0	0	0	0.10459	0.00371535	0.0331105	0	0	0.0504295	0	0	0	0	0.0277927	0	0	0	0	0.0273266	0.0374216	0.0471068
THNSL1	0	0.109287	0	0	0	0	0.0800031	0	0.0223046	0	0	0	0.0613581	0	0.0332184	0.0151826	0	0.00670462	0	0.0256691	0	0.0553269	0.0762583	0.00973465	0	0	0	0	0	0	0.00668016	0	0.014579	0	0	0.00950521	0	0	0	0	0.0276894	0	0	0	0	0.0080444	0.0154977	0.0194572
GPR158	0	0.375202	0	0	0.233548	0	0.584071	0.362242	0.330751	0	0	0.292609	0.0867622	0.196721	0.446225	1.03	0	0.623492	0	0.50338	0.794791	0.465253	0.61251	0.605168	0	0	0	0	0	0	0.54624	0.693136	0.341405	0	0	0.328499	0.377158	0	0	0.82972	0.714303	0	0	0	0	0.255948	0.458915	0.375673
MYO3A	0	0.266386	0	0	0	0	0	0	0.0282773	0	0	0.0605732	0.0111672	0	0.0453298	0.0151826	0	0.00953395	0	0.00747134	0.120917	0.0336622	0.134842	0.0119814	0	0	0	0	0	0	0.0866972	0.0544358	0.0232718	0	0	0.100484	0.103183	0	0	0.156241	0.0288314	0	0	0	0	0.00694085	0.0216142	0.0243998
GAD2	0	0	0	0	0	0	0.121788	0.0361542	0.0689512	0	0	0.0172903	0	0.126287	0.0258366	0	0	0.0550006	0	0	0.0940587	0.026385	0.0492845	0.0471031	0	0	0	0	0	0	0.0806816	0	0.0392285	0	0	0.0228843	0	0	0	0	0.0537583	0	0	0	0	0.014173	0.0363565	0.0212421
APBB1IP	0	0	0	0	0	0	0.0508422	0	0.0160682	0	0	0.089675	0	0	0.00695329	0.0361109	0	0.0222043	0	0.00524431	0	0.0159692	0	0	0	0	0	0	0	0	0.0162826	0.0401312	0.0351952	0	0	0.00550575	0	0	0	0	0.0155043	0	0	0	0	0.00692385	0.0196173	0.0256714
PDSS1	0	0.169381	0	0	0	0	0.166747	0	0.109838	0	0	0.126123	0.176865	0.202069	0.120612	0.123993	0	0.113525	0	0.16062	0.309105	0.186284	0.126748	0.0635966	0	0	0	0	0	0	0.0973637	0.118347	0.165137	0	0	0.124316	0.198084	0	0	0.397151	0.167837	0	0	0	0	0.134818	0.0881851	0.0484111
ABI1	0	0.22558	0	0	0.0664825	0	0.336398	0.227617	0.223853	0	0	0.21473	0.318152	0.442739	0.247522	0.0815444	0	0.311269	0	0.340327	0.309916	0.244209	0.30233	0.259407	0	0	0	0	0	0	0.225969	0.304719	0.309679	0	0	0.193884	0.243625	0	0	0.304635	0.281934	0	0	0	0	0.208517	0.184992	0.209301
ANKRD26	0	0.16664	0	0	0.86576	0	0.461147	0.413236	0.208239	0	0	0.28019	0.515691	0.1256	0.39593	0.553201	0	0.635636	0	0.560257	0.7437	0.275155	0.249502	0.361657	0	0	0	0	0	0	0.379185	0.775702	0.302774	0	0	0.284395	0.238352	0	0	0.479738	0.652061	0	0	0	0	0.251593	0.436648	0.295621
YME1L1	0	0.292698	0	0	0.369007	0	0.290042	0.26791	0.213157	0	0	0.112582	0.34198	0.280814	0.246686	0.343399	0	0.301058	0	0.220953	0.474972	0.211146	0.144215	0.266158	0	0	0	0	0	0	0.135222	0.36913	0.222112	0	0	0.195346	0.243969	0	0	0.301345	0.28028	0	0	0	0	0.132121	0.204284	0.167835
MASTL	0	0.142532	0	0	0	0	0	0	0.0453555	0	0	0.0413154	0.0651657	0.0357294	0.0384305	0.0458758	0	0.032192	0	0.0478364	0.0308137	0.0343095	0.0872041	0.0201193	0	0	0	0	0	0	0.0408005	0	0.0371635	0	0	0.019912	0.00492021	0	0	0.0365902	0.0397235	0	0	0	0	0.0229014	0.0302279	0.0433465
ACBD5	0	0.297702	0	0	0	0	0.232651	0.369088	0.0967407	0	0	0.081749	0.173867	0.103346	0.0695854	0.026633	0	0.17462	0	0.156044	0.167261	0.0979794	0.0679325	0.131172	0	0	0	0	0	0	0.209157	0.238769	0.139007	0	0	0.105876	0.141328	0	0	0.162042	0.118022	0	0	0	0	0.0862812	0.0665941	0.0598292
RAB18	0	0.224403	0	0	0.57647	0	0.15333	0.276768	0.187552	0	0	0.0647144	0.115385	0.22916	0.235922	0.282935	0	0.22467	0	0.347788	0.107656	0.225526	0.125387	0.28693	0	0	0	0	0	0	0.116647	0.445196	0.253091	0	0	0.18596	0.187109	0	0	0.428991	0.267357	0	0	0	0	0.139858	0.123831	0.172311
MKX	0	0.0725204	0	0	0.111146	0	0.227637	0	0.111177	0	0	0.0736189	0.108491	0	0.0975563	0.178712	0	0.254608	0	0.176863	0	0.193053	0.0896028	0.0364949	0	0	0	0	0	0	0.128131	0.106404	0.115372	0	0	0.0808324	0.34607	0	0	0.103762	0.20141	0	0	0	0	0.0405522	0.173672	0.19305
ARMC4	0	0.0423212	0	0	0.098655	0	0	0.277666	0.0117058	0	0	0	0	0	0.0191756	0.212863	0	0.0225512	0	0	0	0.0569298	0	0.0377946	0	0	0	0	0	0	0.00514811	0.00213467	0.00309791	0	0	0.0182895	0	0	0	0.156241	0.0181593	0	0	0	0	0.0120895	0.0160311	0.0265635
MPP7	0	0.324833	0	0	0.032194	0	0.296964	0.565961	0.267267	0	0	0.175172	0.18837	0.197075	0.30437	0.348307	0	0.520458	0	0.491132	0.516509	0.346365	0.170437	0.334405	0	0	0	0	0	0	0.260429	0.274535	0.357754	0	0	0.297087	0.448829	0	0	0.509799	0.290692	0	0	0	0	0.229866	0.180409	0.217882
WAC	0	0.209488	0	0	0.307456	0	0.442283	0.467328	0.279082	0	0	0.254405	0.554749	0.0913762	0.323225	0.516078	0	0.538204	0	0.463415	0.372744	0.291188	0.495324	0.44915	0	0	0	0	0	0	0.214066	0.651521	0.328599	0	0	0.252971	0.462653	0	0	0.435685	0.458944	0	0	0	0	0.218186	0.282911	0.340003
BAMBI	0	0	0	0	0	0	0	0	0.00513537	0	0	0	0	0	0.00263617	0	0	0	0	0	0	0	0	0	0	0	0	0	0	0	0	0	0.0545889	0	0	0	0	0	0	0	0.00787264	0	0	0	0	0.000948665	0.00558276	0.00211153
LYZL1	0	0	0	0	0	0	0	0	0	0	0	0	0	0	0	0	0	0	0	0	0	0	0	0	0	0	0	0	0	0	0	0	0	0	0	0	0	0	0	0	0.00744259	0	0	0	0	0.00169217	0.000135451	0.00569705
SVIL	0	0.00492062	0	0	0.0664825	0	0.0722701	0.086352	0.0334867	0	0	0.135655	0.0325226	0	0.0388945	0.194689	0	0.131159	0	0.122877	0.110558	0.0568574	0.0650626	0.0154936	0	0	0	0	0	0	0.0850811	0.00371535	0.0676197	0	0	0.034734	0.0537465	0	0	0	0.0461178	0	0	0	0	0.0484545	0.0517456	0.183701
JCAD	0	0.158994	0	0	0.706461	0	0.0951259	0.271623	0.210082	0	0	0.277885	0.236754	0.263436	0.260782	0.198041	0	0.294961	0	0.356691	0.219255	0.214283	0.21425	0.292192	0	0	0	0	0	0	0.145094	0.158924	0.148438	0	0	0.156158	0.0891946	0	0	0.277357	0.356497	0	0	0	0	0.191229	0.245792	0.0510762
MTPAP	0	0.101046	0	0	0	0	0.0613379	0.0963886	0.0675551	0	0	0.00610053	0.0354898	0.0225552	0.05495	0.0151826	0	0.0637251	0	0.0642444	0.0372752	0.0805423	0.0512133	0.0461	0	0	0	0	0	0	0.025528	0.142555	0.17844	0	0	0.072017	0.0788555	0	0	0.117557	0.0745853	0	0	0	0	0.0593133	0.0562594	0.0332733
MAP3K8	0	0.136371	0	0	0	0	0	0	0.015295	0	0	0	0.035878	0	0.0126509	0	0	0.00462932	0	0.0119708	0	0.0201247	0.0121283	0.010809	0	0	0	0	0	0	0.0227833	0.0381401	0.0385438	0	0	0.0265622	0.00906967	0	0	0	0.0262377	0	0	0	0	0.00916603	0.0254281	0.0103533
LYZL2	0	0	0	0	0	0	0	0	0	0	0	0	0	0	0	0	0	0	0	0	0	0	0	0	0	0	0	0	0	0	0	0	0	0	0	0	0	0	0	0	0	0	0	0	0	0	1.01781e-05	0
ZNF438	0	0.270953	0	0	0.344652	0	0.112342	0.483557	0.227851	0	0	0.296422	0.295389	0.246472	0.270695	0.255473	0	0.545118	0	0.231049	0.435364	0.406778	0.235974	0.260419	0	0	0	0	0	0	0.341627	0.451561	0.279548	0	0	0.229217	0.218033	0	0	0.302403	0.38469	0	0	0	0	0.203784	0.184059	0.149776
ZEB1	0	0.478766	0	0	0.25824	0	0.619999	0.556069	0.378395	0	0	0.367465	0.372032	0.10866	0.456359	0.545409	0	0.640683	0	0.639922	0.827142	0.410065	0.440873	0.604837	0	0	0	0	0	0	0.362633	0.794271	0.452301	0	0	0.365354	0.402845	0	0	0.919091	0.731728	0	0	0	0	0.377037	0.530605	0.439003
ARHGAP12	0	0.269128	0	0	0.235131	0	0.115889	0.359004	0.173247	0	0	0.380578	0.182589	0.101761	0.149962	0.301577	0	0.423838	0	0.232189	0.215782	0.208144	0.107605	0.205414	0	0	0	0	0	0	0.188798	0.317657	0.233928	0	0	0.149656	0.265939	0	0	0.405417	0.240342	0	0	0	0	0.140998	0.129606	0.16282
KIF5B	0	0.258622	0	0	0.369007	0	0.239687	0.582107	0.184818	0	0	0.151164	0.171114	0.249399	0.155098	0.275997	0	0.221978	0	0.22831	0.211847	0.158555	0.136798	0.23283	0	0	0	0	0	0	0.205274	0.48721	0.223333	0	0	0.129623	0.176868	0	0	0.156703	0.222474	0	0	0	0	0.119692	0.195717	0.119776
EPC1	0	0.261438	0	0	0.503489	0	0.6487	0.549023	0.254127	0	0	0.148919	0.381356	0.150559	0.329011	0.513351	0	0.509129	0	0.431109	0.659579	0.299294	0.177556	0.32241	0	0	0	0	0	0	0.342343	0.604369	0.332821	0	0	0.273393	0.128312	0	0	0.280518	0.487486	0	0	0	0	0.197633	0.273049	0.237297
CCDC7	0	0.924857	0	0	0.628464	0	0.328895	0.278816	0.224597	0	0	0.286191	0.223491	0.350864	0.310986	0.63391	0	0.419047	0	0.489816	0.460886	0.353007	0.390771	0.398568	0	0	0	0	0	0	0.309946	0.448299	0.361469	0	0	0.260257	0.299316	0	0	0.372364	0.472286	0	0	0	0	0.228479	0.291947	0.195458
ITGB1	0	0.0603371	0	0	0	0	0.129582	0.138181	0.0686568	0	0	0.0529565	0.181568	0.0881876	0.104207	0	0	0.200074	0	0.174993	0	0.0711308	0.0720858	0.09461	0	0	0	0	0	0	0.0500002	0.099597	0.113322	0	0	0.14996	0.0338752	0	0	0	0.114704	0	0	0	0	0.041485	0.063921	0.100568
NRP1	0	0.685306	0	0	0.35088	0	0.224469	0.416333	0.428525	0	0	0.221259	0.64543	0.221235	0.334946	0.478016	0	0.386827	0	0.364	0.615077	0.43277	0.570422	0.51001	0	0	0	0	0	0	0.457885	0.374206	0.353827	0	0	0.515237	0.460615	0	0	0.845888	0.445678	0	0	0	0	0.264254	0.30391	0.131687
PARD3	0	0.0596125	0	0	0	0	0.14216	0.138181	0.0785733	0	0	0	0	0	0.0781263	0.159807	0	0.106638	0	0.0615673	0.33067	0.0477716	0	0.0200019	0	0	0	0	0	0	0.0921326	0.0347771	0.0570355	0	0	0.0330811	0.00240375	0	0	0	0.0440487	0	0	0	0	0.129542	0.0562136	0.350577
CUL2	0	0.218249	0	0	0.182428	0	0.134365	0.0361542	0.131318	0	0	0.11148	0.162324	0.116834	0.145633	0.364725	0	0.359175	0	0.11577	0.110025	0.114525	0.0964747	0.124413	0	0	0	0	0	0	0.104751	0.278101	0.187501	0	0	0.140723	0.210435	0	0	0.0404413	0.161696	0	0	0	0	0.0735358	0.123805	0.0747732
CREM	0	0.149679	0	0	0.0664825	0	0.0828275	0.195264	0.170666	0	0	0.187159	0.0981457	0.133438	0.151252	0.286054	0	0.198014	0	0.176992	0.423046	0.180715	0.156541	0.0949115	0	0	0	0	0	0	0.201554	0.191662	0.176101	0	0	0.160135	0.167308	0	0	0.069338	0.241388	0	0	0	0	0.152207	0.142529	0.117964
CCNY	0	0.0743404	0	0	0.205184	0	0.439641	0.418922	0.22055	0	0	0.136494	0.579768	0.167506	0.395119	0.547007	0	0.758998	0	0.569819	0.868288	0.342028	0.345132	0.534555	0	0	0	0	0	0	0.364295	0.677184	0.457775	0	0	0.333048	0.404089	0	0	0.418725	0.68551	0	0	0	0	0.240821	0.43132	0.308642
GJD4	0	0	0	0	0	0	0	0	0.000511523	0	0	0	0	0	0	0	0	0	0	0	0	0	0	0	0	0	0	0	0	0	0	0	0	0	0	0	0	0	0	0	0	0	0	0	0	0.0183217	0.00360561	0.0118841
FZD8	0	0	0	0	0	0	0	0	0.00355063	0	0	0	0	0	0.000860198	0	0	0	0	0	0	0.00306807	0	0	0	0	0	0	0	0	0	0	0.00758353	0	0	0.000716337	0	0	0	0	0	0	0	0	0	0.00295103	0.00164229	0.00886208
ANKRD30A	0	0	0	0	0	0	0	0	0.0090774	0	0	0.00610053	0.0463087	0	0.0162874	0	0	0	0	0.0147825	0	0.0166939	0	0	0	0	0	0	0	0	0.0317117	0.0588845	0.035317	0	0	0.0124199	0.0192684	0	0	0	0.0127388	0	0	0	0	0.0116351	0.0268809	0.0372524
ZNF248	0	0.386315	0	0	1.3555	0	0.314344	0.500435	0.286141	0	0	0.322577	0.495321	0.325122	0.372429	0.629733	0	0.657513	0	0.538925	0.720684	0.40437	0.390643	0.369654	0	0	0	0	0	0	0.317206	0.742082	0.327041	0	0	0.276962	0.407614	0	0	0.737129	0.557706	0	0	0	0	0.258069	0.302629	0.342722
ZNF25	0	0.245379	0	0	0.111146	0	0.45429	0.156665	0.158229	0	0	0.150621	0.513229	0.0688608	0.220984	0.313652	0	0.208982	0	0.235977	0.248865	0.188345	0.322714	0.335502	0	0	0	0	0	0	0.1125	0.413198	0.222661	0	0	0.165162	0.233637	0	0	0.134886	0.28142	0	0	0	0	0.0917421	0.174861	0.0742023
ZNF33A	0	0.125237	0	0	0.098655	0	0.188229	0.51383	0.166008	0	0	0.153619	0.185447	0.130027	0.213867	0.503896	0	0.28094	0	0.104139	0.448562	0.240689	0.135316	0.248481	0	0	0	0	0	0	0.255537	0.184365	0.231501	0	0	0.184493	0.430268	0	0	0.173683	0.291449	0	0	0	0	0.157311	0.154733	0.131526
AL117339.5	0	0.0982249	0	0	0.0664825	0	0	0.37533	0.0940585	0	0	0.0767064	0.056814	0.243215	0.138111	0	0	0.154626	0	0.0456761	0.253642	0.218824	0.0159579	0.252521	0	0	0	0	0	0	0.0863412	0.505251	0.035869	0	0	0.115255	0.177208	0	0	0.387782	0.131497	0	0	0	0	0.145418	0.0515637	0.191305
ZNF33B	0	0	0	0	0.746096	0	0.0857179	0.344782	0.121833	0	0	0.0779832	0.240388	0.0631045	0.137235	0.123364	0	0.291245	0	0.268165	0.195761	0.199286	0.108704	0.197133	0	0	0	0	0	0	0.168299	0.176881	0.215365	0	0	0.116458	0.100254	0	0	0	0.203935	0	0	0	0	0.0909822	0.104021	0.0752877
BMS1	0	0.23088	0	0	0.191647	0	0.218484	0.389915	0.123801	0	0	0.0976881	0.298054	0.215508	0.153919	0.342471	0	0.148576	0	0.168343	0.247742	0.306176	0.156124	0.0945215	0	0	0	0	0	0	0.102056	0.292151	0.157735	0	0	0.139625	0.177078	0	0	0.45569	0.213255	0	0	0	0	0.104401	0.186565	0.304493
RET	0	0.159029	0	0	0	0	0	0.0361542	0.0145824	0	0	0.0586771	0	0.0357294	0.0179692	0	0	0.0353044	0	0.031225	0.0892806	0.0344509	0.0408019	0.00375595	0	0	0	0	0	0	0.181571	0.0176636	0.0343589	0	0	0.0087292	0.133411	0	0	0	0.0118536	0	0	0	0	0.0351845	0.0139687	0.0216246
CSGALNACT2	0	0.219379	0	0	0.746096	0	0.150983	0.296755	0.163287	0	0	0.259876	0.153975	0.382254	0.166439	0.371322	0	0.171934	0	0.106712	0.370371	0.181488	0.169108	0.198595	0	0	0	0	0	0	0.194452	0.335385	0.177749	0	0	0.147621	0.183321	0	0	0.138927	0.247761	0	0	0	0	0.190458	0.150617	0.208459
RASGEF1A	0	0.203838	0	0	0.0664825	0	0.21737	0.134371	0.195403	0	0	0.104777	0.121617	0.241499	0.21341	0.26726	0	0.48823	0	0.374151	0.547447	0.244812	0.232662	0.320443	0	0	0	0	0	0	0.233746	0.297808	0.227426	0	0	0.158399	0.144015	0	0	0.0505084	0.329415	0	0	0	0	0.137451	0.359434	0.150605
FXYD4	0	0	0	0	0	0	0	0	0	0	0	0	0	0	0	0	0	0	0	0	0	0.00135044	0	0	0	0	0	0	0	0	0	0	0	0	0	0	0	0	0	0	0.00167407	0	0	0	0	0	2.768e-05	0
HNRNPF	0	0	0	0	0	0	0.186282	0.288772	0.0744865	0	0	0.00610053	0.0325226	0.126287	0.0616447	0.0266171	0	0.0510046	0	0.0502724	0	0.070098	0.0913633	0.104776	0	0	0	0	0	0	0.0296728	0.07156	0.0970456	0	0	0.0485183	0.067614	0	0	0	0.0593382	0	0	0	0	0.063633	0.0705843	0.165497
ZNF487	0	0.130755	0	0	0.235131	0	0.112438	0.142209	0.118712	0	0	0.246934	0.133459	0.103346	0.146935	0.252573	0	0.267094	0	0.331273	0.110558	0.182944	0.658043	0.110957	0	0	0	0	0	0	0.144115	0.170318	0.197735	0	0	0.129506	0.254491	0	0	0.481225	0.159412	0	0	0	0	0.0864312	0.0920423	0.0616647
ZNF239	0	0.00492062	0	0	0	0	0.0236297	0.0963886	0.0300047	0	0	0.0172903	0.0111672	0	0.0186743	0.0644269	0	0.0533299	0	0.0345199	0	0.0178978	0.0306524	0.0454003	0	0	0	0	0	0	0.00350355	0.0695647	0.0215603	0	0	0.0229546	0.00240375	0	0	0	0.0442399	0	0	0	0	0.00698473	0.0226519	0.0420665
ZNF485	0	0	0	0	0	0	0	0	0.0150792	0	0	0	0	0.0225552	0.0189887	0	0	0	0	0	0	0.0286293	0	0.0194966	0	0	0	0	0	0	0.0315946	0.0360892	0.0211234	0	0	0.0157485	0	0	0	0.098286	0.0176501	0	0	0	0	0.016118	0.0110426	0.0143997
ZNF32	0	0.00492062	0	0	0	0	0.0679809	0.190635	0.0409631	0	0	0.128854	0	0.172512	0.0705912	0.06694	0	0.0164966	0	0.144346	0	0.0955401	0	0.152046	0	0	0	0	0	0	0.129993	0.313551	0.0735206	0	0	0.0338083	0.229257	0	0	0.0892881	0.088253	0	0	0	0	0.0401374	0.0485408	0.0353575
C10orf142	0	0	0	0	0	0	0	0	0.00789528	0	0	0	0	0	0.0125764	0	0	0	0	0.0142267	0	0.0114521	0	0	0	0	0	0	0	0	0	0	0.0047187	0	0	0.00160189	0	0	0	0	0	0	0	0	0	0	0.0031304	0.00220891
CXCL12	0	0	0	0	0	0	0	0.0963886	0.0109479	0	0	0	0.0318402	0	0.00835203	0	0	0.0100753	0	0.0184008	0.0308137	0	0	0.029903	0	0	0	0	0	0	0.0576856	0.0589327	0.0040371	0	0	0.0109521	0	0	0	0	0.000593604	0	0	0	0	0.0237598	0.00220114	0.00296326
TMEM72	0	0	0	0	0	0	0	0	0	0	0	0	0	0	0	0	0	0	0	0	0	0	0	0	0	0	0	0	0	0	0	0	0	0	0	0	0	0	0	0	0	0	0	0	0	0	0	0
RASSF4	0	0.0968084	0	0	0	0	0.120326	0.0361542	0.122833	0	0	0.0172903	0.186424	0.103346	0.163875	0.237722	0	0.173367	0	0.221748	0.151775	0.155751	0.103337	0.181654	0	0	0	0	0	0	0.150427	0.325013	0.139471	0	0	0.0979227	0.167986	0	0	0.156241	0.168538	0	0	0	0	0.0667614	0.162043	0.027461
DEPP1	0	0	0	0	0	0	0	0	0.0162288	0	0	0	0.0395342	0	0.00379269	0	0	0	0	0.00861647	0.168176	0.0178289	0	0.0476367	0	0	0	0	0	0	0	0	0.0275182	0	0	0	0	0	0	0	0	0	0	0	0	0	0.00374367	0.0159146
ZNF22	0	0	0	0	0	0	0.0550831	0	0.0189478	0	0	0	0	0	0.0152405	0.0500656	0	0.0201148	0	0.00960378	0	0.0538163	0	0.00304334	0	0	0	0	0	0	0.0600328	0.0439151	0.0273486	0	0	0.0486099	0	0	0	0	0.0260574	0	0	0	0	0.00786646	0.0175798	0.0168881
OR13A1	0	0	0	0	0	0	0	0	0	0	0	0	0	0	0.0020586	0	0	0	0	0.0210972	0	0.000349341	0	0	0	0	0	0	0	0	0.00514811	0	0.00280304	0	0	0	0	0	0	0	0	0	0	0	0	0	0	0
ALOX5	0	0	0	0	0.374065	0	0	0	0.0111873	0	0	0	0	0	0.000767567	0	0	0	0	0	0	0.0182653	0	0	0	0	0	0	0	0	0	0	0	0	0	0.0203395	0	0	0	0	0.00735686	0	0	0	0	0.00340614	0.0661154	0.0221708
MARCH8	0	0.180645	0	0	0.111146	0	0.0485699	0.117066	0.131085	0	0	0.169668	0.0352116	0.0541894	0.121972	0.127355	0	0.16718	0	0.0971426	0.171066	0.156813	0.0617114	0.322024	0	0	0	0	0	0	0.0663595	0.199295	0.198944	0	0	0.109348	0.147611	0	0	0.156241	0.123197	0	0	0	0	0.0929685	0.0987249	0.112642
ZFAND4	0	0	0	0	0	0	0	0	0.0124197	0	0	0	0	0	0.00604131	0.0230305	0	0.00462932	0	0.013567	0	0.0247494	0	0	0	0	0	0	0	0	0	0.163616	0.00929255	0	0	0.00249822	0	0	0	0	0.00608395	0	0	0	0	0.0118742	0.00953234	0.0159052
WASHC2C	0	0.0269383	0	0	0.111146	0	0.0848514	0.126207	0.103262	0	0	0.174025	0.0722046	0.0440906	0.121313	0.0480362	0	0.174721	0	0.277748	0.277648	0.104607	0.0578627	0.22865	0	0	0	0	0	0	0.0803867	0.136273	0.143926	0	0	0.0818449	0.0362557	0	0	0.0365902	0.183717	0	0	0	0	0.0686595	0.134904	0.0521562
AGAP4	0	0.258595	0	0	0.423491	0	0.173893	0.356522	0.154752	0	0	0.176972	0.364635	0.0797893	0.20748	0.211595	0	0.0908187	0	0.27668	0.193484	0.143339	0.100589	0.161458	0	0	0	0	0	0	0.203171	0.320514	0.175508	0	0	0.119829	0.154344	0	0	0.300178	0.213797	0	0	0	0	0.0856837	0.15215	0.148047
TIMM23	0	0.146797	0	0	0.182428	0	0.0898302	0.0465673	0.066135	0	0	0.149867	0.107517	0.0225552	0.140463	0.0688917	0	0.171646	0	0.181564	0.0308137	0.107463	0.124695	0.208041	0	0	0	0	0	0	0.0117039	0.0603345	0.116244	0	0	0.0828281	0.166799	0	0	0	0.14694	0	0	0	0	0.0665577	0.082013	0.0927487
NCOA4	0	0.033165	0	0	0	0	0.122659	0.185072	0.0672556	0	0	0.0905779	0.144578	0	0.0621078	0.141961	0	0.0406632	0	0.0371035	0.110558	0.0971525	0.0698048	0.0984067	0	0	0	0	0	0	0.0404292	0.166097	0.0845528	0	0	0.0665524	0.0760931	0	0	0	0.0593009	0	0	0	0	0.0597049	0.0514569	0.0831403
MSMB	0	0	0	0	0	0	0	0	0	0	0	0	0	0	0.000378709	0	0	0.0292962	0	0	0	0	0	0	0	0	0	0	0	0	0	0	0	0	0	0	0	0	0	0	0	0	0	0	0	0.000814777	0.000172007	0
ANTXRL	0	0	0	0	0	0	0	0	0	0	0	0	0	0	0	0	0	0	0	0	0	0	0	0	0	0	0	0	0	0	0	0	0	0	0	0	0	0	0	0	0	0	0	0	0	0	0	0
GPRIN2	0	0	0	0	0	0	0	0	0.00717567	0	0	0	0	0	0	0	0	0	0	0	0	0.0105855	0	0	0	0	0	0	0	0	0	0	0	0	0	0	0	0	0	0	0	0	0	0	0	0	8.78376e-05	0.000938854
SYT15	0	0.00492062	0	0	0	0	0	0	0	0	0	0	0.0352116	0.0225552	0.0112018	0	0	0	0	0	0	0	0	0	0	0	0	0	0	0	0	0	0.00356342	0	0	0.00225627	0	0	0	0	0.0100364	0	0	0	0	0.00152747	0.00190519	0.0134704
PTPN20	0	0.145359	0	0	0.423491	0	0.0960586	0.0361542	0.164392	0	0	0.233364	0.177831	0.123941	0.195189	0.472214	0	0.0642782	0	0.350712	0.343131	0.0944165	0.0512133	0.0383824	0	0	0	0	0	0	0.313501	0.136577	0.289843	0	0	0.139029	0.164365	0	0	0.299636	0.220787	0	0	0	0	0.097763	0.171168	0.174067
GDF10	0	0	0	0	0	0	0.0413834	0	0.0115439	0	0	0.0211809	0.0111672	0.0225552	0.00950916	0.0361109	0	0.0201411	0	0.0187143	0	0.00499734	0.0052853	0.0103796	0	0	0	0	0	0	0	0	0.0122167	0	0	0.00468217	0	0	0	0.0404413	0.00763076	0	0	0	0	0.0031927	0.011255	0.00609018
ZNF488	0	0	0	0	0	0	0.0141357	0	0.0112843	0	0	0	0	0	0.00946326	0	0	0.00341733	0	0.0503373	0.0493402	0.0119516	0	0.0798826	0	0	0	0	0	0	0	0.0401312	0.0108069	0	0	0.00478321	0	0	0	0	0.0143967	0	0	0	0	0.00746076	0.0157371	0.0112081
ANXA8	0	0	0	0	0	0	0	0	0	0	0	0	0	0	0	0	0	0	0	0	0	0	0	0	0	0	0	0	0	0	0	0	0	0	0	0	0	0	0	0	0	0	0	0	0	0.0013248	0.00115558	0.00529341
FAM25G	0	0	0	0	0	0	0	0	0	0	0	0	0	0	0.00110998	0.0151826	0	0	0	0	0	0	0	0	0	0	0	0	0	0	0	0	0	0	0	0	0	0	0	0	0.00489787	0	0	0	0	0	0	0.0023466
AGAP9	0	0.0686017	0	0	0	0	0.128535	0	0.135029	0	0	0.0488684	0.199334	0.204604	0.140895	0.172984	0	0.248806	0	0.303373	0.167263	0.199514	0.149934	0.105062	0	0	0	0	0	0	0.154554	0.176578	0.112926	0	0	0.0945546	0.179753	0	0	0.381167	0.210107	0	0	0	0	0.0755312	0.110027	0.0369358
FO681492.1	0	0	0	0	0	0	0	0	0.000820434	0	0	0	0	0.126287	0.000313962	0	0	0	0	0	0	0.00236468	0	0.000887559	0	0	0	0	0	0	0	0.0146984	0	0	0	0.000184572	0	0	0	0	0.000358355	0	0	0	0	0.000740451	0.00223194	0.0051341
FAM25C	0	0	0	0	0	0	0	0	0	0	0	0	0	0	0.00401653	0	0	0	0	0	0	0	0	0	0	0	0	0	0	0	0	0	0	0	0	0.000573253	0	0	0	0	0	0	0	0	0	0.000121489	0.000121209	0.00293975
FRMPD2	0	0.132999	0	0	0	0	0	0.119512	0.0717708	0	0	0	0	0	0.0716975	0.141454	0	0.0148059	0	0.142496	0	0.0853519	0.0603676	0.104114	0	0	0	0	0	0	0.0175848	0.0469005	0.0803664	0	0	0.0398521	0.218256	0	0	0.0404413	0.0501437	0	0	0	0	0.0517529	0.057087	0.0204906
MAPK8	0	0.518185	0	0	0.272917	0	0.540669	0.19529	0.327493	0	0	0.301869	0.298216	0.733057	0.411545	0.554763	0	0.772592	0	0.51219	0.531076	0.278628	0.268044	0.594236	0	0	0	0	0	0	0.295003	0.787342	0.353648	0	0	0.253987	0.183186	0	0	0.575049	0.701182	0	0	0	0	0.191532	0.421248	0.31204
ARHGAP22	0	0.0999741	0	0	0.191647	0	0.247085	0.126207	0.267846	0	0	0.297128	0.298301	0.490259	0.326826	0.438804	0	0.439766	0	0.382676	0.402699	0.372734	0.339962	0.360385	0	0	0	0	0	0	0.270771	0.561686	0.324722	0	0	0.269392	0.266211	0	0	0.417695	0.52126	0	0	0	0	0.246208	0.384877	0.168137
WDFY4	0	0.18796	0	0	0.482116	0	0.0593912	0.106396	0.0635998	0	0	0	0	0.0688608	0.0631363	0.188418	0	0.0781345	0	0.0296419	0.0806068	0.096601	0	0.000887559	0	0	0	0	0	0	0.0403771	0.0618025	0.0449096	0	0	0.0645199	0.019685	0	0	0	0.0269647	0	0	0	0	0.0928892	0.0111006	0.0188689
VSTM4	0	0.222204	0	0	0.374065	0	0.0600187	0.185072	0.0981702	0	0	0.297506	0.161647	0.0357294	0.101424	0.0812243	0	0.120813	0	0.270578	0	0.0655142	0.160885	0.132574	0	0	0	0	0	0	0.125144	0.145686	0.18084	0	0	0.0982876	0.11574	0	0	0.162042	0.103596	0	0	0	0	0.0781038	0.09	0.0516457
TMEM273	0	0	0	0	0	0	0	0.0361542	0	0	0	0	0	0	0	0	0	0	0	0	0	0.00396251	0	0	0	0	0	0	0	0	0	0	0	0	0	0	0.0558784	0	0	0	0	0	0	0	0	0.0383885	0.00673096	0.000168049
C10orf71	0	0	0	0	0	0	0	0	0	0	0	0	0	0	0	0	0	0	0	0	0	0	0	0	0	0	0	0	0	0	0	0	0	0	0	0	0	0	0	0	0	0	0	0	0	0	0.000516512	0
DRGX	0	0	0	0	0	0	0	0	0.00908243	0	0	0	0	0	0.00292386	0	0	0	0	0	0	0.00348148	0.0253778	0	0	0	0	0	0	0	0	0	0.0021721	0	0	0	0.0558784	0	0	0	0.0119452	0	0	0	0	0.00213985	0.00411375	0.00411807
ERCC6	0	0.0534826	0	0	0.191647	0	0.160183	0.225566	0.148807	0	0	0.161506	0.230396	0.101761	0.155171	0.246137	0	0.20255	0	0.32499	0.348661	0.181319	0.0483849	0.239683	0	0	0	0	0	0	0.183607	0.214397	0.186215	0	0	0.149951	0.306299	0	0	0.192039	0.262905	0	0	0	0	0.120384	0.172305	0.1023
CHAT	0	0	0	0	0	0	0	0.0840206	0.0030774	0	0	0	0	0	0	0	0	0	0	0	0	0.0012022	0	0	0	0	0	0	0	0	0	0	0.00233234	0	0	0	0	0	0	0	0	0	0	0	0	0	4.83259e-05	0.00532865
C10orf53	0	0	0	0	0	0	0	0	0.00239586	0	0	0	0	0	0.000272622	0	0	0	0	0	0	0.00958783	0	0	0	0	0	0	0	0	0	0	0	0	0	0.00074058	0	0	0	0	0	0	0	0	0	0	0.00107341	0.000670297
OGDHL	0	0.117349	0	0	0	0	0.160213	0.185072	0.123494	0	0	0.234321	0.145592	0.0481038	0.143185	0.0942334	0	0.284511	0	0.152547	0	0.121771	0.151544	0.0997631	0	0	0	0	0	0	0.173588	0.365339	0.120561	0	0	0.0858006	0.0485808	0	0	0.0404413	0.24558	0	0	0	0	0.0537041	0.183344	0.0744538
PARG	0	0.21037	0	0	0.81625	0	0.383265	0.395324	0.240812	0	0	0.205234	0.360733	0.239403	0.233628	0.419575	0	0.342091	0	0.270881	0.413413	0.299789	0.175254	0.444896	0	0	0	0	0	0	0.258356	0.45986	0.309071	0	0	0.211917	0.240672	0	0	0.519158	0.346071	0	0	0	0	0.165013	0.256082	0.213197
TIMM23B	0	0.0283704	0	0	0.182428	0	0.338044	0.57411	0.289557	0	0	0.49692	0.318684	0.448742	0.470528	0.40864	0	0.511412	0	0.595262	0.660132	0.472453	0.309064	0.371394	0	0	0	0	0	0	0.21621	0.632221	0.397171	0	0	0.333513	0.2628	0	0	0.532087	0.546099	0	0	0	0	0.261934	0.491204	0.27345
AGAP6	0	0.20601	0	0	0.191647	0	0.305819	0.589429	0.161917	0	0	0.219574	0.0755358	0.303444	0.228933	0.134995	0	0.350285	0	0.139103	0.172963	0.154119	0.181669	0.293066	0	0	0	0	0	0	0.163149	0.193215	0.187759	0	0	0.134563	0.128629	0	0	0.153667	0.203731	0	0	0	0	0.0856645	0.169626	0.115774
WASHC2A	0	0.198234	0	0	0.746096	0	0.0875445	0.0361542	0.083879	0	0	0.155372	0.219611	0.0225552	0.143883	0.0688917	0	0.219694	0	0.167975	0.252378	0.183586	0.0170891	0.0595372	0	0	0	0	0	0	0.0696108	0.147513	0.0960206	0	0	0.0696153	0.0601058	0	0	0.146392	0.183738	0	0	0	0	0.0800202	0.127483	0.0436745
ASAH2	0	0	0	0	0	0	0	0	0.000563158	0	0	0	0	0	0.000158851	0	0	0	0	0	0	0.000330339	0	0	0	0	0	0	0	0	0	0	0.0128141	0	0	0.00176248	0	0	0	0	0.00136152	0	0	0	0	0	0.000811642	0.00675428
SGMS1	0	0.445331	0	0	0.6581	0	0.446644	0.75246	0.285568	0	0	0.156791	0.365411	0.405019	0.368676	0.561791	0	0.536139	0	0.414522	0.471353	0.369248	0.588301	0.506641	0	0	0	0	0	0	0.31637	0.530411	0.350379	0	0	0.265839	0.214724	0	0	0.482761	0.591672	0	0	0	0	0.208104	0.350751	0.401385
ASAH2B	0	0.0660241	0	0	0	0	0.0722701	0	0.0310271	0	0	0	0.103152	0.0357294	0.0658761	0.0470414	0	0.0555018	0	0.196768	0	0.0367958	0.0321953	0.0389362	0	0	0	0	0	0	0.0364592	0.0833857	0.0239989	0	0	0.0527831	0.0496679	0	0	0	0.0403429	0	0	0	0	0.0396562	0.0268623	0.0167955
A1CF	0	0	0	0	0	0	0	0	0	0	0	0	0	0	0.000587853	0	0	0	0	0	0	0.000866524	0	0	0	0	0	0	0	0	0	0	0.00423002	0	0	0.000716337	0	0	0	0	0.000415132	0	0	0	0	0.0127241	0.000105681	0.00234937
PRKG1	0	1.83869	0	0	2.44873	0	1.1531	0.159578	1.29948	0	0	1.32253	0.712308	1.50275	1.16993	1.13592	0	1.10165	0	0.874589	1.58847	1.16061	0.567381	0.733735	0	0	0	0	0	0	1.23184	0.75258	1.04451	0	0	1.08065	1.60786	0	0	1.44088	0.876333	0	0	0	0	0.912475	0.606158	0.814855
CSTF2T	0	0	0	0	0	0	0	0	0.00902828	0	0	0	0	0	0.00424843	0	0	0.0613718	0	0	0	0.00854072	0	0	0	0	0	0	0	0	0	0.0146984	0.0378673	0	0	0.00345587	0.00492021	0	0	0.117557	0.0161622	0	0	0	0	0.00878129	0.00821238	0.0157647
DKK1	0	0	0	0	0	0	0	0	0	0	0	0	0	0	0.00161935	0	0	0	0	0	0	0.00448114	0	0	0	0	0	0	0	0	0	0	0	0	0	0	0	0	0	0	0	0	0	0	0	0	0.00526018	0.00660253
PCDH15	0	1.15584	0	0	0	0	0.0450407	0.134371	0.361307	0	0	0	0.917384	0.11482	0.14183	0.343481	0	0.632261	0	0.399397	0.0308137	0.604426	0.47129	0.293585	0	0	0	0	0	0	1.07193	0.571775	0.177601	0	0	0.28657	0.478394	0	0	0.968866	0.458844	0	0	0	0	0.1326	0.263056	0.251796
ZWINT	0	0	0	0	0	0	0	0	0.000860557	0	0	0	0	0	0.00450284	0	0	0.0131361	0	0.0134174	0	0.0202458	0	0	0	0	0	0	0	0	0	0	0	0	0	0	0.157607	0	0	0	0.0201249	0	0	0	0	0.000452653	0.00153721	0.00106987
IPMK	0	0.165915	0	0	0	0	0.0599156	0.257868	0.106469	0	0	0.15315	0.374321	0.182065	0.141106	0.151333	0	0.165481	0	0.15113	0.32798	0.137048	0.0887902	0.142638	0	0	0	0	0	0	0.0831483	0.189914	0.103073	0	0	0.114334	0.0651827	0	0	0.119876	0.15604	0	0	0	0	0.0992769	0.105819	0.0915578
CISD1	0	0.291032	0	0	0.306194	0	0.31463	0.369523	0.131889	0	0	0.180214	0.115194	0.295626	0.177927	0.20998	0	0.0737152	0	0.190393	0.288898	0.201644	0.198789	0.183867	0	0	0	0	0	0	0.141538	0.284174	0.142162	0	0	0.161868	0.330653	0	0	0.298385	0.22257	0	0	0	0	0.0682991	0.0893915	0.120043
UBE2D1	0	0.0374571	0	0	0	0	0.201403	0.086352	0.0532044	0	0	0.0528547	0.104391	0.0225552	0.0616441	0.0151826	0	0.0331412	0	0.095742	0.0828546	0.0451873	0.0611574	0.0956596	0	0	0	0	0	0	0.10836	0.180746	0.0631496	0	0	0.0862613	0.090661	0	0	0.0926495	0.0919309	0	0	0	0	0.0542936	0.0606191	0.147128
TFAM	0	0.0570909	0	0	0.098655	0	0.0576368	0	0.049591	0	0	0	0	0.0357294	0.0346952	0	0	0.12912	0	0.126268	0	0.0451147	0	0.0786073	0	0	0	0	0	0	0.0379805	0.0536131	0.0501655	0	0	0.0296684	0.087221	0	0	0.154822	0.0534539	0	0	0	0	0.0556029	0.0169399	0.0970602
BICC1	0	0.383657	0	0	0.111146	0	0.199334	0.0963886	0.29642	0	0	0.316652	0.357975	0.103346	0.39921	0.463146	0	0.546491	0	0.445224	0.592433	0.458142	0.18489	0.446982	0	0	0	0	0	0	0.347357	0.611386	0.438306	0	0	0.361055	0.21765	0	0	0.55797	0.563633	0	0	0	0	0.207089	0.413552	0.375306
PHYHIPL	0	0.513213	0	0	0	0	0.310054	0.416396	0.256219	0	0	0.309924	0.219113	0.162686	0.238985	0.467375	0	0.421354	0	0.3076	0.0369758	0.257554	0.444998	0.455321	0	0	0	0	0	0	0.32144	0.389567	0.263864	0	0	0.221707	0.298978	0	0	0.47469	0.395455	0	0	0	0	0.202766	0.268363	0.231278
FAM13C	0	0.649061	0	0	0.544393	0	0.47447	0.875011	0.29549	0	0	0.309192	0.257139	0.223809	0.283862	0.456076	0	0.503159	0	0.48793	0.432655	0.357871	0.438982	0.427761	0	0	0	0	0	0	0.241156	0.624174	0.302515	0	0	0.263641	0.300679	0	0	0.336394	0.476424	0	0	0	0	0.144514	0.320583	0.0821028
SLC16A9	0	0	0	0	0	0	0	0.0784901	0.0141138	0	0	0.0638138	0.0561952	0	0.0068194	0.0500656	0	0.0343407	0	0.0120973	0	0.0111891	0	0.0897977	0	0	0	0	0	0	0.0447451	0	0.0116015	0	0	0.0195528	0	0	0	0.134886	0.0150001	0	0	0	0	0.0216939	0.0206063	0.0273548
MRLN	0	0.0240173	0	0	0	0	0	0	0.00873254	0	0	0.0298915	0.0352116	0	0.0106581	0	0	0.0176125	0	0.0509401	0.0619269	0.00114848	0	0.00292053	0	0	0	0	0	0	0	0	0.0061594	0	0	0.00388345	0	0	0	0	0.0114261	0	0	0	0	0.0134189	0.00485081	0.0168015
CCDC6	0	0.363489	0	0	0.182428	0	0.323215	0.24807	0.223975	0	0	0.177906	0.24914	0.397664	0.258304	0.35926	0	0.391022	0	0.29696	0.408072	0.266097	0.389325	0.442578	0	0	0	0	0	0	0.227664	0.351627	0.267221	0	0	0.224495	0.158148	0	0	0.359321	0.415986	0	0	0	0	0.191994	0.262921	0.281982
ANK3	0	0.0511648	0	0	0.0833605	0	0.375147	0.11457	0.137494	0	0	0.0985153	0.142566	0.19473	0.255192	0.157509	0	0.620762	0	0.184298	0.199767	0.169725	0.387114	0.242251	0	0	0	0	0	0	0.248576	0.38608	0.142463	0	0	0.104726	0.212054	0	0	0.3441	0.543195	0	0	0	0	0.0874938	0.303397	0.226428
CDK1	0	0	0	0	0	0	0	0	0.000453867	0	0	0	0.0318402	0	0.00304298	0.014319	0	0	0	0	0	0	0	0	0	0	0	0	0	0	0.00350355	0.00371535	0.00383315	0	0	0.00330399	0	0	0	0	0	0	0	0	0	0	0.000167289	0.00138608
RHOBTB1	0	0.591643	0	0	0.86576	0	0.443761	0.485259	0.397017	0	0	0.219216	0.403041	0.411917	0.428757	0.663705	0	0.234667	0	0.439279	0.397275	0.368438	0.280283	0.365071	0	0	0	0	0	0	0.370149	0.292348	0.355017	0	0	0.302313	0.373384	0	0	0.530294	0.39826	0	0	0	0	0.287976	0.23947	0.106259
TMEM26	0	0.217116	0	0	0	0	0	0	0.0183635	0	0	0	0.0395342	0	0.0133445	0.0151826	0	0	0	0.0739246	0	0.0052599	0.0359681	0	0	0	0	0	0	0	0.057019	0.00677946	0.00959721	0	0	0.0520827	0.0130641	0	0	0	0.0260162	0	0	0	0	0.013834	0.0117458	0.0126064
CABCOCO1	0	0.127827	0	0	0	0	0.0236297	0.153134	0.0995945	0	0	0.133997	0.247404	0.12843	0.123173	0.238703	0	0.102586	0	0.119831	0.155725	0.137033	0.0052853	0.0865588	0	0	0	0	0	0	0.124063	0.191112	0.131942	0	0	0.110412	0.0352529	0	0	0.326966	0.102236	0	0	0	0	0.117903	0.0540495	0.0287865
ARID5B	0	0.514155	0	0	1.06816	0	0.440112	0.220326	0.34663	0	0	0.356042	0.615778	0.553417	0.403493	0.420256	0	0.643264	0	0.561583	0.661897	0.399839	0.455968	0.554337	0	0	0	0	0	0	0.125032	0.47114	0.393977	0	0	0.29688	0.544175	0	0	0.709491	0.593042	0	0	0	0	0.285229	0.328267	0.233016
RTKN2	0	0.152876	0	0	0	0	0	0.0361542	0.0563372	0	0	0	0.17243	0	0.101477	0.133262	0	0.108108	0	0.212451	0	0.0473818	0.238001	0.214346	0	0	0	0	0	0	0.0657606	0.404211	0.123995	0	0	0.067053	0.0472513	0	0	0.15948	0.0946895	0	0	0	0	0.063022	0.0623677	0.0433103
ZNF365	0	0.311287	0	0	0.447808	0	0.573657	0.408914	0.365346	0	0	0.297643	0.380678	0.733864	0.405052	0.366975	0	0.531453	0	0.512675	0.67973	0.418165	0.582055	0.438675	0	0	0	0	0	0	0.472288	0.779762	0.339684	0	0	0.273601	0.575621	0	0	0.0683606	0.598491	0	0	0	0	0.210158	0.482324	0.467668
ADO	0	0.0319838	0	0	0	0	0.0986439	0	0.0293104	0	0	0	0	0	0.0126127	0	0	0	0	0.0191256	0.163559	0.0131875	0	0	0	0	0	0	0	0	0.0687834	0.0203055	0.0219174	0	0	0.0224836	0.0206252	0	0	0	0.0323745	0	0	0	0	0.0225819	0.0141978	0.0410495
EGR2	0	0	0	0	0	0	0	0	0.0120336	0	0	0.0172903	0	0	0.00167618	0	0	0	0	0	0	0.00283059	0	0	0	0	0	0	0	0	0	0	0.010861	0	0	0	0	0	0	0	0.00234138	0	0	0	0	0.00267745	0.00547207	0.00919028
NRBF2	0	0.0513112	0	0	0	0	0.0114132	0	0.0444237	0	0	0.15021	0.124175	0	0.0409543	0.183486	0	0.00620711	0	0.0716432	0.206317	0.0620363	0.118799	0.0419035	0	0	0	0	0	0	0.0903537	0.23053	0.100798	0	0	0.043241	0.0411539	0	0	0	0.0683926	0	0	0	0	0.0317433	0.0583785	0.0378525
JMJD1C	0	0.213033	0	0	0.111135	0	0.1695	0.0963028	0.180037	0	0	0.173881	0.122013	0.0843388	0.313726	0.692479	0	0.516011	0	0.530021	0.576191	0.290285	0.595484	0.218679	0	0	0	0	0	0	0.143737	0.513743	0.217108	0	0	0.15622	0.083956	0	0	0.620029	0.484423	0	0	0	0	0.0864992	0.395442	0.188653
REEP3	0	0.06115	0	0	0.0968959	0	0.322551	0.17292	0.233462	0	0	0.174096	0.391736	0.792767	0.298846	0.303028	0	0.446767	0	0.457741	0.202724	0.3027	0.356295	0.19696	0	0	0	0	0	0	0.214879	0.399571	0.251594	0	0	0.233596	0.189261	0	0	0.759897	0.348736	0	0	0	0	0.157608	0.238064	0.145095
CTNNA3	0	0.17385	0	0	0.374065	0	0.175889	1.12467	0.28722	0	0	0.217803	0.529656	0.453165	0.36876	0.411846	0	0.545485	0	0.283819	0.221003	0.392363	0.531586	0.213791	0	0	0	0	0	0	0.153399	0.400716	0.237145	0	0	0.148262	0.128442	0	0	0.288677	0.276415	0	0	0	0	0.522123	0.417279	0.352075
LRRTM3	0	0.186367	0	0	0.109909	0	0.471786	0.299859	0.35982	0	0	0.264066	0.318695	0.274758	0.486452	0.753624	0	0.815856	0	0.721843	0.659149	0.464106	0.821204	0.533594	0	0	0	0	0	0	0.546355	0.604709	0.436158	0	0	0.311368	0.376185	0	0	0.668074	0.729255	0	0	0	0	0.310964	0.491452	0.443116
DNAJC12	0	0.0423212	0	0	0.182428	0	0.0939151	0.161163	0.0830726	0	0	0.161591	0.0260293	0.0688608	0.0332586	0	0	0.0828999	0	0.0141388	0.33067	0.0301483	0.0872041	0.0784394	0	0	0	0	0	0	0.126262	0.0667074	0.0819285	0	0	0.0452322	0.0613015	0	0	0.0365902	0.0434325	0	0	0	0	0.034347	0.0396004	0.0542413
SIRT1	0	0.160885	0	0	0.098655	0	0.166763	0	0.0521191	0	0	0.0937188	0.165176	0	0.0837287	0.0906512	0	0.115422	0	0.109003	0.0308137	0.0707979	0.0663035	0.0981433	0	0	0	0	0	0	0.0985649	0.303891	0.053785	0	0	0.0897867	0.0850557	0	0	0.164842	0.0683429	0	0	0	0	0.0491092	0.0568324	0.0691403
HERC4	0	0.200015	0	0	0.358448	0	0.423247	0.8223	0.34311	0	0	0.46343	0.439832	0.499406	0.420885	0.49501	0	0.620522	0	0.592208	0.793661	0.302222	0.335724	0.3866	0	0	0	0	0	0	0.303592	0.820985	0.350412	0	0	0.256818	0.230672	0	0	0.486698	0.684925	0	0	0	0	0.205619	0.383738	0.426588
MYPN	0	0	0	0	0	0	0.0641432	0	0.0066188	0	0	0	0	0	0.0110429	0	0	0	0	0	0	0.00826671	0.0306524	0.0227819	0	0	0	0	0	0	0	0	0.000983238	0	0	0	0	0	0	0	0.00926047	0	0	0	0	0.00372356	0.00274588	0.0341608
ATOH7	0	0	0	0	0	0	0	0	0.00692192	0	0	0	0	0.126287	0.00289472	0	0	0	0	0	0	0	0	0.0175328	0	0	0	0	0	0	0	0	0.00239104	0	0	0	0	0	0	0	0.00984644	0	0	0	0	0	0.00474979	0.00101797
PBLD	0	0	0	0	0	0	0	0	0.0196108	0	0	0.117464	0	0.0357294	0.0329334	0	0	0	0	0.0392052	0	0.0207675	0.0121283	0.019914	0	0	0	0	0	0	0	0	0.0197314	0	0	0.0193223	0.0344287	0	0	0	0.00781252	0	0	0	0	0.00608134	0.0136566	0.0090506
HNRNPH3	0	0.076815	0	0	0.306194	0	0.320378	0.375919	0.177451	0	0	0.04428	0.136354	0.217323	0.147823	0.0615661	0	0.227303	0	0.164574	0.411943	0.124814	0.144196	0.21647	0	0	0	0	0	0	0.101573	0.195308	0.173884	0	0	0.107925	0.236993	0	0	0.312792	0.200098	0	0	0	0	0.0827813	0.128508	0.146344
RUFY2	0	0.362309	0	0	0.486965	0	0.375404	0.576736	0.270561	0	0	0.348441	0.399884	0.488384	0.325981	0.527725	0	0.596178	0	0.389435	0.444143	0.310676	0.19204	0.287032	0	0	0	0	0	0	0.374615	0.532512	0.310532	0	0	0.338227	0.460677	0	0	0.446955	0.529718	0	0	0	0	0.209156	0.350452	0.199728
DNA2	0	0.130715	0	0	0	0	0.154528	0	0.087239	0	0	0	0.0696919	0.0357294	0.0691771	0.058001	0	0.121552	0	0.12911	0.211636	0.122117	0.0634708	0.0814201	0	0	0	0	0	0	0.106323	0.133223	0.108924	0	0	0.0624386	0.286027	0	0	0.173683	0.0895948	0	0	0	0	0.064128	0.0597863	0.0752171
SLC25A16	0	0.151056	0	0	0.306194	0	0.149173	0.193794	0.166002	0	0	0.313235	0.191323	0.179378	0.208324	0.185695	0	0.326296	0	0.208326	0.345274	0.245257	0.148825	0.146464	0	0	0	0	0	0	0.244943	0.421113	0.281436	0	0	0.193765	0.246847	0	0	0.172533	0.21527	0	0	0	0	0.112967	0.155119	0.110947
TET1	0	0.235575	0	0	0	0	0	0.086352	0.101449	0	0	0.0197939	0.035878	0.214274	0.106772	0.601706	0	0.201321	0	0.143208	0	0.0932544	0.0603676	0.126776	0	0	0	0	0	0	0.132368	0.217698	0.0908744	0	0	0.0886384	0.0779339	0	0	0.102833	0.107251	0	0	0	0	0.0495969	0.0716877	0.0368537
CCAR1	0	0.241616	0	0	0.248452	0	0.491141	0.385313	0.260509	0	0	0.313808	0.271473	0.238216	0.279319	0.455323	0	0.59913	0	0.484868	0.393562	0.31106	0.272859	0.288858	0	0	0	0	0	0	0.209455	0.623314	0.332932	0	0	0.212257	0.332036	0	0	0.270681	0.432355	0	0	0	0	0.196452	0.308737	0.209776
STOX1	0	0	0	0	0	0	0	0.0361542	0.0794259	0	0	0.0833862	0.0689972	0.0481038	0.0993493	0.0986313	0	0.033748	0	0.131176	0.0308137	0.0862225	0.0170891	0.0677002	0	0	0	0	0	0	0.0907068	0.11479	0.107621	0	0	0.109527	0.0521484	0	0	0	0.128263	0	0	0	0	0.0206511	0.0625484	0.0439283
DDX50	0	0.204467	0	0	0	0	0.117117	0.558437	0.162172	0	0	0.101066	0.156443	0.415737	0.217526	0.51533	0	0.215996	0	0.361201	0.31891	0.179521	0.176951	0.172214	0	0	0	0	0	0	0.12355	0.252143	0.21561	0	0	0.188639	0.057492	0	0	0.41863	0.262235	0	0	0	0	0.118984	0.16908	0.0832981
DDX21	0	0.0832281	0	0	0.098655	0	0.148861	0.138181	0.0970898	0	0	0.114053	0.0395342	0.211615	0.103907	0.0902734	0	0.057628	0	0.0488424	0.347839	0.129403	0.0821637	0.147357	0	0	0	0	0	0	0.0876309	0.178388	0.0869256	0	0	0.083992	0.0456592	0	0	0.268504	0.158231	0	0	0	0	0.057646	0.133008	0.11468
KIF1BP	0	0.14745	0	0	0.0664825	0	0.219659	0.195801	0.114166	0	0	0.114513	0.27852	0.125863	0.1418	0.103223	0	0.161766	0	0.148778	0.0493402	0.132633	0.103828	0.191474	0	0	0	0	0	0	0.188802	0.206916	0.132367	0	0	0.111295	0.177709	0	0	0.319343	0.161759	0	0	0	0	0.0662854	0.117639	0.0545791
SRGN	0	0	0	0	0	0	0	0	0.00532014	0	0	0	0	0	0.00253783	0	0	0	0	0	0	0	0	0.147626	0	0	0	0	0	0	0	0	0.0191109	0	0	0	0	0	0	0	0.00949313	0	0	0	0	0.00215815	0.00353458	0.00235107
VPS26A	0	0.120177	0	0	0	0	0.128651	0.306123	0.0857054	0	0	0.143795	0.0953058	0.413667	0.109028	0.182065	0	0.147084	0	0.103639	0.431135	0.110939	0.0811745	0.0368297	0	0	0	0	0	0	0.0884699	0.101662	0.0915929	0	0	0.113279	0.20466	0	0	0.217959	0.166801	0	0	0	0	0.0750657	0.0672859	0.0936132
SUPV3L1	0	0.0754518	0	0	0.389481	0	0.310227	0.494003	0.15927	0	0	0.199591	0.263256	0.657585	0.23099	0.336774	0	0.268231	0	0.236403	0.336532	0.212492	0.0347013	0.196792	0	0	0	0	0	0	0.0916676	0.632145	0.184213	0	0	0.175761	0.180987	0	0	0.528289	0.297211	0	0	0	0	0.0992614	0.160256	0.102856
HKDC1	0	0	0	0	0	0	0	0	0	0	0	0.00610053	0	0	0.00332491	0	0	0.00394904	0	0	0	0.00427844	0	0	0	0	0	0	0	0	0	0.133525	0.002166	0	0	0.00404778	0	0	0	0	0.00956863	0	0	0	0	0.000808272	0.00387564	0.021126
HK1	0	0.43821	0	0	0.252011	0	0.516848	0.261998	0.272482	0	0	0.419327	0.38791	0.564122	0.351795	0.466304	0	0.547399	0	0.480324	0.509194	0.302401	0.317361	0.37406	0	0	0	0	0	0	0.249617	0.465154	0.323342	0	0	0.251019	0.293355	0	0	0.737819	0.582898	0	0	0	0	0.206853	0.347355	0.267856
TACR2	0	0	0	0	0	0	0	0	0	0	0	0	0	0	0.00864127	0	0	0	0	0	0	0	0	0	0	0	0	0	0	0	0.0818884	0	0	0	0	0	0	0	0	0	0.00112196	0	0	0	0	0.0013845	0.00104789	0.0105467
TSPAN15	0	0	0	0	0	0	0.0434034	0.158952	0.0203018	0	0	0	0	0.284634	0.0169295	0.0266171	0	0.00740072	0	0.095287	0.0493402	0.0273389	0.0802482	0	0	0	0	0	0	0	0.0201881	0.0437785	0.0168254	0	0	0.023144	0	0	0	0	0.0132288	0	0	0	0	0.0171236	0.0282829	0.0781449
FAM241B	0	0	0	0	0.098655	0	0.0572226	0	0.065657	0	0	0.0815074	0	0	0.0544103	0.0338048	0	0.117922	0	0.0855968	0.109767	0.0660264	0.0285573	0.056198	0	0	0	0	0	0	0.0704539	0.0530607	0.0500203	0	0	0.0494443	0.0855637	0	0	0.165016	0.0649813	0	0	0	0	0.0261571	0.0492229	0.0263659
COL13A1	0	0.00492062	0	0	0	0	0.0219841	0	0.00123414	0	0	0	0.035878	0	0.00359022	0	0	0	0	0	0	0.00353786	0	0.0476367	0	0	0	0	0	0	0	0	0.0086676	0	0	0	0	0	0	0.0404413	0.00161357	0	0	0	0	0.0515224	0.0221805	0.0106167
H2AFY2	0	0.137935	0	0	0	0	0.143511	0.0465673	0.0962238	0	0	0.0421297	0.198867	0	0.176108	0	0	0.0594719	0	0.158612	0.0493402	0.196207	0.0500452	0.0271304	0	0	0	0	0	0	0.196603	0.257562	0.106632	0	0	0.134892	0.212315	0	0	0.0683606	0.172469	0	0	0	0	0.0523534	0.135562	0.0900162
AIFM2	0	0.0556311	0	0	0.182428	0	0.18497	0.190635	0.0800357	0	0	0.0638138	0.368984	0.126287	0.139001	0	0	0.109656	0	0.230164	0.128215	0.100175	0.156738	0.112417	0	0	0	0	0	0	0.12408	0.286844	0.0660029	0	0	0.0797212	0.0269427	0	0	0.0683606	0.164023	0	0	0	0	0.029579	0.141151	0.0593564
TYSND1	0	0.101686	0	0	0	0	0.0427319	0.308284	0.0956103	0	0	0	0.0318402	0.0688608	0.125217	0.120572	0	0.0344066	0	0.0601857	0.192448	0.11882	0.109405	0.1696	0	0	0	0	0	0	0.122807	0.0279901	0.14058	0	0	0.0999153	0.0298917	0	0	0.341765	0.129855	0	0	0	0	0.0365369	0.0888304	0.0434556
SAR1A	0	0.0464665	0	0	0	0	0.0321123	0.138181	0.105318	0	0	0.0412005	0.254048	0.0357294	0.120101	0.163684	0	0.100649	0	0.0719649	0.109767	0.104142	0.0407904	0.141938	0	0	0	0	0	0	0.122609	0.10918	0.142182	0	0	0.0745014	0.035302	0	0	0.32186	0.156084	0	0	0	0	0.103117	0.0858307	0.18798
PPA1	0	0.21654	0	0	0	0	0.133419	0.134371	0.165081	0	0	0.151164	0.177299	0.287111	0.163994	0.0470414	0	0.239221	0	0.177443	0.367553	0.142493	0.170329	0.0879511	0	0	0	0	0	0	0.202882	0.461947	0.185944	0	0	0.100183	0.0885907	0	0	0.193325	0.19226	0	0	0	0	0.111532	0.112773	0.102482
NPFFR1	0	0	0	0	0	0	0	0	0.00112955	0	0	0	0	0	0	0	0	0.0564964	0	0	0	0	0	0	0	0	0	0	0	0	0	0	0.0317792	0	0	0.00179473	0	0	0	0	0.00145795	0	0	0	0	0	0.00091629	0.00348959
LRRC20	0	0.181858	0	0	0	0	0.0384695	0	0.109288	0	0	0.0413154	0.0111672	0.182065	0.15607	0.151706	0	0.212208	0	0.173611	0.169631	0.0620982	0.0629235	0.0675782	0	0	0	0	0	0	0.118419	0.235043	0.0901833	0	0	0.116309	0.104846	0	0	0.0622425	0.161316	0	0	0	0	0.0787393	0.123136	0.0523805
EIF4EBP2	0	0.083485	0	0	0	0	0.0641217	0.134371	0.0591339	0	0	0.0298915	0.095619	0	0.0740916	0.0151826	0	0.0469394	0	0.151918	0.181613	0.0214043	0.0253778	0.0841054	0	0	0	0	0	0	0.0748107	0.0699273	0.0798177	0	0	0.0450559	0.122413	0	0	0.154822	0.0728544	0	0	0	0	0.0387392	0.0519554	0.070097
NODAL	0	0	0	0	0	0	0	0	0.00752461	0	0	0	0.0260293	0	0.00023486	0	0	0	0	0	0	0.000330339	0	0	0	0	0	0	0	0	0	0	0	0	0	0	0	0	0	0	0.00608907	0	0	0	0	0.00115381	0.000460021	0.00376384
PALD1	0	0	0	0	0.098655	0	0.055468	0	0.0333534	0	0	0.107168	0.38025	0.103346	0.0570149	0	0	0.15563	0	0.131235	0	0.0881755	0.0695567	0.0612616	0	0	0	0	0	0	0.0831318	0.0421861	0.101408	0	0	0.106634	0.0496679	0	0	0.0984836	0.0447023	0	0	0	0	0.128282	0.0684319	0.0969386
PRF1	0	0	0	0	0	0	0	0	0	0	0	0	0	0	0.000114465	0	0	0	0	0	0	0	0	0	0	0	0	0	0	0	0	0	0	0	0	0	0	0	0	0	0	0	0	0	0	0	0	0
ADAMTS14	0	0	0	0	0	0	0	0.0361542	0.014157	0	0	0	0	0	0.00111618	0	0	0	0	0	0	0.0147902	0.1309	0	0	0	0	0	0	0	0.0044698	0.0320724	0	0	0	0	0	0	0	0	0.0101363	0	0	0	0	0.00927544	0.0117447	0.00678607
SGPL1	0	0.151918	0	0	0	0	0.150617	0.398432	0.167622	0	0	0.0619942	0.103745	0.0847932	0.154145	0.0958318	0	0.23974	0	0.100495	0.171066	0.203752	0.138245	0.150735	0	0	0	0	0	0	0.144699	0.316473	0.264968	0	0	0.178192	0.145613	0	0	0.101537	0.179555	0	0	0	0	0.18245	0.112909	0.0858814
PCBD1	0	0	0	0	0	0	0.114173	0.134371	0.013626	0	0	0	0	0	0.015947	0.0151826	0	0.00958751	0	0	0.181465	0.048257	0.0434574	0	0	0	0	0	0	0	0.0129544	0.00959095	0.0258438	0	0	0.0188375	0.12838	0	0	0	0.0355148	0	0	0	0	0.0201516	0.0129431	0.0608369
UNC5B	0	0	0	0	0.451959	0	0.0662074	0	0.0646954	0	0	0.0211809	0	0	0.062585	0	0	0.165917	0	0.0868181	0	0.131122	0	0.0868441	0	0	0	0	0	0	0	0	0.0791851	0	0	0.0699026	0.0269427	0	0	0	0.0723037	0	0	0	0	0.0721045	0.0906508	0.154831
SLC29A3	0	0	0	0	0	0	0.0219841	0.156665	0.0547901	0	0	0.0413154	0	0.0225552	0.0869821	0.144273	0	0.120295	0	0.0756888	0.0369758	0.0550363	0	0.228918	0	0	0	0	0	0	0.104961	0	0.0438918	0	0	0.0520637	0.0226907	0	0	0.103762	0.075903	0	0	0	0	0.0881265	0.105235	0.117069
CDH23	0	0.00492062	0	0	0	0	0	0	0.00975067	0	0	0.0638138	0	0.0357294	0.00842478	0	0	0.0386406	0	0.0843648	0	0.0627905	0	0.0104743	0	0	0	0	0	0	0	0	0.00929255	0	0	0.00826007	0	0	0	0	0.0373458	0	0	0	0	0.00284059	0.0176778	0.105197
C10orf105	0	0	0	0	0	0	0	0	0.000538215	0	0	0	0	0	0	0	0	0.0136426	0	0	0	0	0	0	0	0	0	0	0	0	0	0	0	0	0	0	0	0	0	0	0	0	0	0	0	0	0	1.89003e-05
VSIR	0	0	0	0	0	0	0.0219841	0	0.000915286	0	0	0	0	0.0481038	0	0	0	0	0	0	0	0.000500537	0	0	0	0	0	0	0	0	0	0.0589327	0	0	0	0	0	0	0	0	0.00306499	0	0	0	0	0.000916549	0.00485764	0.0100908
PSAP	0	0.19544	0	0	0.423491	0	0.562993	0.289068	0.271968	0	0	0.309559	0.410672	0.11482	0.279817	0.501194	0	0.453259	0	0.420564	0.246832	0.213951	0.233061	0.233026	0	0	0	0	0	0	0.310383	0.775575	0.32297	0	0	0.195299	0.182185	0	0	0.378054	0.368589	0	0	0	0	0.174736	0.279064	0.233758
CHST3	0	0	0	0	0	0	0	0	0.0016972	0	0	0	0	0	0.00425538	0.0137933	0	0.020919	0	0	0	0.00477815	0	0	0	0	0	0	0	0	0	0	0.000997137	0	0	0.000573253	0	0	0	0	0	0	0	0	0	0.00847352	0.00661279	0.0090053
SPOCK2	0	0.148041	0	0	0.098655	0	0.313638	0.323501	0.233336	0	0	0.130366	0.31413	0.11482	0.201191	0.238137	0	0.351296	0	0.173656	0.0828546	0.205181	0.156407	0.193438	0	0	0	0	0	0	0.2815	0.313826	0.199334	0	0	0.116063	0.226902	0	0	0.216511	0.288901	0	0	0	0	0.135164	0.191802	0.270643
ASCC1	0	0.21916	0	0	0.0664825	0	0.280407	0.570195	0.181046	0	0	0.0833862	0.170222	0.25586	0.232658	0.130451	0	0.313251	0	0.352407	0.40952	0.21772	0.0285573	0.203729	0	0	0	0	0	0	0.161447	0.20693	0.213439	0	0	0.169551	0.2238	0	0	0.243682	0.287092	0	0	0	0	0.165398	0.156496	0.1787
ANAPC16	0	0.247307	0	0	0.427781	0	0.302889	0.134371	0.202216	0	0	0.173972	0.221749	0.110106	0.226189	0.378445	0	0.249352	0	0.344763	0.416776	0.191224	0.1896	0.276339	0	0	0	0	0	0	0.309454	0.591724	0.271127	0	0	0.166728	0.204072	0	0	0.217959	0.301722	0	0	0	0	0.127308	0.176153	0.246893
DDIT4	0	0	0	0	0	0	0.102744	0	0.0260197	0	0	0	0	0	0.01123	0	0	0	0	0.0119708	0	0.0131675	0	0.0222025	0	0	0	0	0	0	0.0157098	0	0.0149623	0	0	0.0220892	0	0	0	0	0.00470061	0	0	0	0	0.0210863	0.0116355	0.0665183
DNAJB12	0	0.0387556	0	0	0	0	0.0523085	0	0.118491	0	0	0	0	0.126287	0.0728025	0.238381	0	0.147224	0	0.0951445	0.42202	0.087838	0.0913633	0.0274916	0	0	0	0	0	0	0.0440726	0.0308388	0.0494307	0	0	0.0585785	0.165243	0	0	0.412408	0.160551	0	0	0	0	0.0598991	0.12344	0.0792025
MICU1	0	0.428607	0	0	0.599204	0	0.528492	0.428219	0.326512	0	0	0.48068	0.320381	0.413193	0.42844	0.59744	0	0.582817	0	0.603853	0.73983	0.333682	0.341728	0.484393	0	0	0	0	0	0	0.451947	0.697263	0.346367	0	0	0.257343	0.345823	0	0	0.585712	0.618158	0	0	0	0	0.194214	0.362315	0.328074
MCU	0	0.324157	0	0	0.335415	0	0.412496	0.337642	0.228154	0	0	0.356742	0.228751	0.375613	0.247336	0.332543	0	0.421554	0	0.317757	0.389792	0.287168	0.410373	0.284281	0	0	0	0	0	0	0.248063	0.237787	0.236415	0	0	0.253138	0.32257	0	0	0.342439	0.358248	0	0	0	0	0.176226	0.206404	0.42271
OIT3	0	0	0	0	0	0	0.0427319	0	0.00779488	0	0	0	0	0	0.00409636	0	0	0.0324636	0	0	0	0.00353786	0	0.0175328	0	0	0	0	0	0	0	0	0.002166	0	0	0.00495522	0.0317753	0	0	0	0.00851393	0	0	0	0	0.00598826	0.00434551	0.074418
PLA2G12B	0	0	0	0	0	0	0.0198827	0.277666	0	0	0	0	0	0	0	0	0	0	0	0	0	0	0	0.0509779	0	0	0	0	0	0	0	0	0	0	0	0	0	0	0	0	0.000622723	0	0	0	0	0.00500624	0.00507237	0.158551
P4HA1	0	0.072632	0	0	0.0664825	0	0.373733	0.196096	0.156221	0	0	0.263832	0.260588	0.122157	0.130577	0.218048	0	0.217896	0	0.249515	0.388298	0.163674	0.158947	0.246227	0	0	0	0	0	0	0.233205	0.311377	0.185398	0	0	0.188914	0.149963	0	0	0.126303	0.261918	0	0	0	0	0.151787	0.123861	0.303325
NUDT13	0	0	0	0	0	0	0.0236297	0	0.018933	0	0	0	0	0	0.00251658	0	0	0	0	0.00945614	0.0308137	0.00675476	0	0	0	0	0	0	0	0	0	0.0696049	0	0	0	0.00255764	0	0	0	0	0.00890246	0	0	0	0	0.00443788	0.0100043	0.0184895
ECD	0	0.15092	0	0	0	0	0.176848	0.237267	0.102129	0	0	0.0329731	0.207572	0.202069	0.103678	0.0230305	0	0.0899061	0	0.250278	0.278004	0.101509	0.0833638	0.120694	0	0	0	0	0	0	0.07328	0.114158	0.0886404	0	0	0.105914	0.159036	0	0	0.103762	0.175884	0	0	0	0	0.0591127	0.0980606	0.137178
FAM149B1	0	0.222502	0	0	0.0664825	0	0.111503	0.1531	0.121172	0	0	0.108489	0.0880009	0.182065	0.111532	0.401099	0	0.157589	0	0.124463	0.361363	0.107083	0.0745191	0.128873	0	0	0	0	0	0	0.15704	0.171258	0.135361	0	0	0.0813189	0.286068	0	0	0.172298	0.188028	0	0	0	0	0.0735994	0.100873	0.114276
DNAJC9	0	0.158617	0	0	0.760522	0	0.290513	0.224342	0.146445	0	0	0.175001	0.44575	0.179855	0.211118	0.150605	0	0.17709	0	0.167343	0.543757	0.199205	0.214313	0.147973	0	0	0	0	0	0	0.162427	0.212315	0.242444	0	0	0.123789	0.235557	0	0	0.0944929	0.211921	0	0	0	0	0.146426	0.166545	0.359905
MRPS16	0	0.118822	0	0	0	0	0.0825633	0.101327	0.10915	0	0	0.0779832	0.142895	0.0440906	0.136489	0.279633	0	0.22697	0	0.186027	0.0372752	0.15022	0.0666792	0.0973205	0	0	0	0	0	0	0.117739	0.0722667	0.146751	0	0	0.0797472	0.086756	0	0	0.0984836	0.155853	0	0	0	0	0.0682569	0.111912	0.11521
CFAP70	0	0.138949	0	0	0.255544	0	0.274147	0.383971	0.154464	0	0	0.182587	0	0.126287	0.16815	0.199829	0	0.247587	0	0.14874	0.306056	0.231557	0.128477	0.190864	0	0	0	0	0	0	0.15797	0.160612	0.257023	0	0	0.132259	0.288016	0	0	0.170131	0.22307	0	0	0	0	0.188086	0.147657	0.256605
ANXA7	0	0.116521	0	0	0.317581	0	0.23231	0.507709	0.213874	0	0	0.333566	0.142894	0.31366	0.210252	0.329228	0	0.329995	0	0.231425	0.493164	0.272112	0.207536	0.290996	0	0	0	0	0	0	0.216607	0.323825	0.267565	0	0	0.193765	0.184105	0	0	0.198069	0.310761	0	0	0	0	0.141552	0.164366	0.143267
MSS51	0	0.124464	0	0	0	0	0.135311	0.0361542	0.0552469	0	0	0	0.113206	0	0.0574576	0.114455	0	0.0346441	0	0.0860996	0.132628	0.0692465	0.0746416	0.100955	0	0	0	0	0	0	0.119441	0.0401312	0.0853973	0	0	0.0375329	0	0	0	0.0622425	0.0599162	0	0	0	0	0.0407505	0.0240647	0.032118
PPP3CB	0	0.153553	0	0	0.844172	0	0.362772	0.346469	0.226839	0	0	0.196532	0.353796	0.208098	0.350252	0.483448	0	0.513639	0	0.480575	0.358945	0.314408	0.244726	0.36081	0	0	0	0	0	0	0.35994	0.584972	0.327494	0	0	0.227556	0.424571	0	0	0.423648	0.501599	0	0	0	0	0.149224	0.310678	0.229765
USP54	0	0.375506	0	0	0	0	0.24042	0.231076	0.187695	0	0	0.17759	0.180828	0.0797893	0.201833	0.200388	0	0.24361	0	0.195972	0.360717	0.258383	0.091807	0.11591	0	0	0	0	0	0	0.178956	0.249532	0.283661	0	0	0.197933	0.158266	0	0	0	0.238774	0	0	0	0	0.123368	0.15682	0.140538
MYOZ1	0	0	0	0	0	0	0	0	0	0	0	0	0	0	0.000282912	0	0	0	0	0	0	0	0	0	0	0	0	0	0	0	0.0256631	0	0	0	0	0	0	0	0	0	0	0	0	0	0	0	0	0.00345217
SYNPO2L	0	0	0	0	0	0	0	0.0784901	0.00391864	0	0	0	0	0.126287	0	0	0	0	0	0	0	0	0.0872041	0.00794714	0	0	0	0	0	0	0	0	0.00738294	0	0	0	0	0	0	0	0.00404931	0	0	0	0	0.0062616	0.000455503	0.00581784
AGAP5	0	0.0319838	0	0	0.098655	0	0.0709289	0.108538	0.0742045	0	0	0	0.0352116	0.0481038	0.0722871	0.161603	0	0.0658637	0	0.0329769	0	0.0996172	0.0698048	0.0235508	0	0	0	0	0	0	0.112564	0.102249	0.0254411	0	0	0.0878313	0.0532858	0	0	0.150434	0.0900617	0	0	0	0	0.057322	0.0770869	0.044831
SEC24C	0	0.1595	0	0	0.098655	0	0.26193	0.227359	0.101996	0	0	0.106368	0.149514	0.152488	0.17224	0.194713	0	0.346596	0	0.203921	0.0369758	0.203451	0.158802	0.0989162	0	0	0	0	0	0	0.179508	0.402432	0.152205	0	0	0.0680299	0.0785065	0	0	0.107117	0.164129	0	0	0	0	0.0982204	0.128659	0.0599582
FUT11	0	0.117284	0	0	0	0	0.107156	0.142209	0.0834582	0	0	0.0412005	0	0.0688608	0.0331939	0.24695	0	0.13064	0	0.06704	0	0.0767514	0.0488856	0.0251447	0	0	0	0	0	0	0.0503379	0.151268	0.044969	0	0	0.0498693	0.0968419	0	0	0.0404413	0.102713	0	0	0	0	0.047683	0.0417615	0.133254
CHCHD1	0	0	0	0	0	0	0.0937739	0.138181	0.0381738	0	0	0	0.0352116	0	0.0305522	0	0	0.0246679	0	0.0213621	0	0.00399007	0.0052853	0.0351548	0	0	0	0	0	0	0.0212402	0.103591	0.052645	0	0	0.0165438	0	0	0	0.15948	0.0354098	0	0	0	0	0.0208954	0.0316219	0.0289975
ZSWIM8	0	0.202243	0	0	0.412992	0	0.198406	0.327549	0.188662	0	0	0.300805	0.32194	0.406955	0.236639	0.149304	0	0.142829	0	0.316896	0.377305	0.212678	0.184476	0.184775	0	0	0	0	0	0	0.365714	0.191574	0.178922	0	0	0.164454	0.0669814	0	0	0.149932	0.293213	0	0	0	0	0.119157	0.258773	0.114247
CAMK2G	0	0.0849135	0	0	0.805588	0	0.361432	0.747413	0.406539	0	0	0.489203	0.559417	0.248458	0.448256	0.405492	0	0.763819	0	0.70951	0.575434	0.427632	0.491517	0.529885	0	0	0	0	0	0	0.452437	0.752785	0.305602	0	0	0.38663	0.874857	0	0	0.862222	0.672591	0	0	0	0	0.206365	0.462236	0.347528
PLAU	0	0	0	0	0	0	0	0	0	0	0	0	0	0	0.000818877	0	0	0	0	0	0	0	0	0	0	0	0	0	0	0	0	0	0	0	0	0	0	0	0	0	0.00420218	0	0	0	0	0.00271738	0.000198581	0.0137793
C10orf55	0	0	0	0	0	0	0	0	0.000234664	0	0	0	0	0	0.00142695	0	0	0	0	0	0	0	0	0	0	0	0	0	0	0	0	0	0	0	0	0.000521691	0	0	0	0	0	0	0	0	0	0	0.00085395	0.000227383
VCL	0	0.271393	0	0	0.306194	0	0.352969	0.333206	0.233285	0	0	0.293568	0.343841	0.122157	0.310134	0.492337	0	0.496217	0	0.446928	0.59502	0.252673	0.273384	0.395326	0	0	0	0	0	0	0.118512	0.40718	0.286598	0	0	0.222625	0.29207	0	0	0.547118	0.368798	0	0	0	0	0.171867	0.232297	0.163754
AP3M1	0	0.11369	0	0	0.771941	0	0.192439	0.307773	0.0968208	0	0	0.00610053	0.10898	0	0.101946	0.357267	0	0.0861011	0	0.118559	0.186637	0.0647284	0.164331	0.0855735	0	0	0	0	0	0	0.150849	0.0562342	0.11072	0	0	0.0840248	0	0	0	0.156241	0.128652	0	0	0	0	0.0626693	0.0858278	0.0764994
ADK	0	0.447214	0	0	0.011953	0	0.389375	0.391615	0.328919	0	0	0.491585	0.443032	0.092924	0.506734	0.699568	0	0.888259	0	0.584155	1.10056	0.437425	0.254608	0.512081	0	0	0	0	0	0	0.527584	0.675133	0.371765	0	0	0.350763	0.277722	0	0	0.563958	0.663795	0	0	0	0	0.283494	0.42617	0.393312
KAT6B	0	0.169911	0	0	0.00716705	0	0.429971	0.851173	0.315646	0	0	0.373816	0.767725	0.357783	0.396976	0.892702	0	0.611785	0	0.60056	0.734838	0.368569	0.193216	0.455751	0	0	0	0	0	0	0.177438	0.484276	0.324303	0	0	0.309389	0.418723	0	0	0.702263	0.613937	0	0	0	0	0.184054	0.375423	0.263302
DUPD1	0	0	0	0	0	0	0	0	0	0	0	0	0	0	0	0	0	0	0	0	0	0	0	0.0509779	0	0	0	0	0	0	0	0	0	0	0	0	0	0	0	0	0	0	0	0	0	0.00261083	0	0.00135648
DUSP13	0	0	0	0	0	0	0	0	0	0	0	0	0	0	0	0	0	0	0	0	0	0	0	0	0	0	0	0	0	0	0	0	0	0	0	0	0	0	0	0	0	0	0	0	0	0	0.000135785	0.00356826
SAMD8	0	0.199332	0	0	0.427781	0	0.250515	0.191828	0.207058	0	0	0.0526662	0.215492	0.406621	0.244954	0.230806	0	0.386587	0	0.32646	0.463786	0.238299	0.366561	0.177491	0	0	0	0	0	0	0.299171	0.260667	0.241644	0	0	0.239166	0.198269	0	0	0.181324	0.349351	0	0	0	0	0.152686	0.23322	0.209004
VDAC2	0	0.131042	0	0	0	0	0.253681	0.134371	0.112134	0	0	0.0948371	0.0430739	0.0783873	0.108029	0.0470414	0	0.0928468	0	0.178713	0	0.0790528	0.0966763	0.0514662	0	0	0	0	0	0	0.122003	0.102081	0.097178	0	0	0.0659944	0.0325205	0	0	0.12395	0.0955617	0	0	0	0	0.0441746	0.067575	0.0853679
COMTD1	0	0.0377278	0	0	0	0	0.0304854	0.277666	0.0463975	0	0	0.00610053	0	0.0225552	0.0236145	0.109961	0	0.00789656	0	0.0637112	0	0.0401959	0	0	0	0	0	0	0	0	0.100377	0.106238	0.0586348	0	0	0.0127824	0.0668824	0	0	0.170131	0.0720176	0	0	0	0	0.026023	0.0433608	0.0127896
LRMDA	0	0.882945	0	0	0.663349	0	0.296691	0.654309	0.525055	0	0	0.352855	0.0111672	0.663038	0.332004	0.763861	0	0.475181	0	0.505463	0.928312	0.619185	0.157359	0.238657	0	0	0	0	0	0	0.594955	0.449531	0.462367	0	0	0.211056	0.413145	0	0	0.350246	0.294079	0	0	0	0	0.26546	0.185124	0.203606
KCNMA1	0	0.115747	0	0	0.17855	0	0.176036	0.20219	0.0961424	0	0	0.0729021	0.74814	0.172425	0.291327	0.546935	0	0.632112	0	0.334421	0.0684641	0.16922	0.358203	0.130625	0	0	0	0	0	0	0.453904	0.532271	0.151847	0	0	0.123763	0.341413	0	0	0.245488	0.282698	0	0	0	0	0.102413	0.279888	0.360756
DLG5	0	0.1333	0	0	0	0	0.0852922	0.0963886	0.179597	0	0	0.137865	0.21242	0.29068	0.266787	0.358673	0	0.345578	0	0.330911	0.292985	0.1566	0.2467	0.270508	0	0	0	0	0	0	0.134844	0.249486	0.215307	0	0	0.16881	0.395858	0	0	0.252559	0.198801	0	0	0	0	0.205335	0.263563	0.110892
POLR3A	0	0.142869	0	0	0.29403	0	0.159319	0.249669	0.184805	0	0	0.106871	0.243782	0.190963	0.214624	0.333174	0	0.293107	0	0.343965	0.420388	0.20056	0.158876	0.319323	0	0	0	0	0	0	0.210729	0.38921	0.199171	0	0	0.158302	0.174109	0	0	0.379629	0.270878	0	0	0	0	0.12436	0.239929	0.146414
RPS24	0	0.065537	0	0	0.374065	0	0.205545	0.327756	0.147912	0	0	0.0605732	0.0650408	0.0631045	0.158914	0.358555	0	0.218777	0	0.136315	0.450345	0.106216	0.0159579	0.0746071	0	0	0	0	0	0	0.0685654	0.32628	0.16764	0	0	0.0880891	0.0305535	0	0	0.154822	0.224718	0	0	0	0	0.0540324	0.124587	0.081067
ZMIZ1	0	0.234803	0	0	0	0	0.289086	0.127068	0.236967	0	0	0.183018	0.241711	0.0622677	0.220846	0.278253	0	0.327747	0	0.14918	0.15712	0.182232	0.414991	0.422831	0	0	0	0	0	0	0.183061	0.0908985	0.297311	0	0	0.188246	0.405847	0	0	0.505218	0.356817	0	0	0	0	0.26736	0.309675	0.265798
PPIF	0	0	0	0	0	0	0.0434034	0.086352	0.0295343	0	0	0	0	0.250721	0.0171057	0.035438	0	0.0588381	0	0	0.0308137	0.00270071	0	0.0102594	0	0	0	0	0	0	0.00514811	0.0428529	0.0134557	0	0	0.00192152	0	0	0	0	0.0324562	0	0	0	0	0.015979	0.0142573	0.0151346
ZCCHC24	0	0	0	0	0	0	0.11228	0	0	0	0	0	0	0	0.0094513	0	0	0	0	0.00742198	0.0372752	0.0142162	0.0802482	0.0476367	0	0	0	0	0	0	0.00779629	0	0.000997137	0	0	0.00749485	0	0	0	0	0	0	0	0	0	0.00826557	0.0328558	0.0112499
EIF5AL1	0	0	0	0	0	0	0	0	0.0164869	0	0	0	0	0	0.0005043	0	0	0	0	0	0	0	0.0253778	0	0	0	0	0	0	0	0	0.00959095	0	0	0	0	0	0	0	0	0.00108196	0	0	0	0	0.000739418	0.00234516	0.00230242
SFTPA2	0	0	0	0	0	0	0	0	0.0053032	0	0	0	0	0	0.00289273	0	0	0	0	0	0	0	0.0210616	0.0265386	0	0	0	0	0	0	0	0	0.00163467	0	0	0	0	0	0	0	0	0	0	0	0	0.000682501	0.00647824	0
SFTPA1	0	0	0	0	0	0	0	0	0	0	0	0	0	0	0	0	0	0	0	0	0	0	0	0	0	0	0	0	0	0	0	0	0	0	0	0	0	0	0	0	0	0	0	0	0	0.000897302	0	0
NUTM2B	0	0	0	0	0	0	0	0	0	0	0	0	0	0	0	0	0	0	0	0	0	0.00196322	0	0	0	0	0	0	0	0	0	0	0	0	0	0	0	0	0	0	0	0	0	0	0	0	0.000207598	0
NUTM2E	0	0	0	0	0	0	0	0	0	0	0	0	0	0	0	0	0	0	0	0	0	0	0	0	0	0	0	0	0	0	0	0	0	0	0	0	0	0	0	0	0	0	0	0	0	0	0.000628651	0
SFTPD	0	0	0	0	0	0	0	0	0.0249642	0	0	0.0655297	0	0.126287	0.0327076	0.0443101	0	0.020925	0	0.0871436	0.229569	0.0338747	0.0170891	0.0543792	0	0	0	0	0	0	0.0911086	0.00371535	0.0492694	0	0	0.00690212	0.040923	0	0	0	0.0841267	0	0	0	0	0.0334302	0.0572123	0.0419667
TMEM254	0	0.111973	0	0	0	0	0.132237	0.0840206	0.0959272	0	0	0.108893	0.0260293	0	0.0659869	0.0538983	0	0.19343	0	0.114067	0.0619269	0.139075	0.0652595	0.177472	0	0	0	0	0	0	0.11348	0.237628	0.147494	0	0	0.105761	0.019685	0	0	0.0622425	0.0571493	0	0	0	0	0.0561533	0.0669675	0.0450743
PLAC9	0	0.00492062	0	0	0	0	0	0	0.00147731	0	0	0	0	0	0.000564631	0	0	0	0	0	0	0.00071729	0	0.00304334	0	0	0	0	0	0	0.00779629	0	0	0	0	0.00514853	0	0	0	0	0.00179417	0	0	0	0	0.019378	0.00273306	0.112513
ANXA11	0	0.129297	0	0	0.529435	0	0.451235	0.358179	0.261222	0	0	0.271446	0.228881	0.394899	0.204311	0.338015	0	0.339404	0	0.214876	0.468951	0.276807	0.159268	0.434167	0	0	0	0	0	0	0.154983	0.448103	0.301396	0	0	0.248966	0.22257	0	0	0.311798	0.379124	0	0	0	0	0.183504	0.291692	0.290944
MAT1A	0	0	0	0	0	0	0	0	0	0	0	0	0	0	0	0	0	0	0	0	0	0	0	0	0	0	0	0	0	0	0	0	0	0	0	0	0	0	0	0	0	0	0	0	0	0	0	0.000613177
DYDC1	0	0	0	0	0	0	0	0	0.00406948	0	0	0	0	0	0.00394548	0	0	0	0	0	0	0.000330339	0	0.00120536	0	0	0	0	0	0	0	0	0	0	0	0.00120602	0	0	0	0	0.00184741	0	0	0	0	0	0.00304132	0.0054428
DYDC2	0	0	0	0	0	0	0.0434034	0	0.00752793	0	0	0	0	0.0225552	0.00155045	0	0	0.101083	0	0	0	0.00682111	0	0	0	0	0	0	0	0	0	0	0.0152561	0	0	0.00222298	0	0	0	0	0.00204239	0	0	0	0	0	0.00944921	0.00171393
TSPAN14	0	0.0982249	0	0	0.0664825	0	0.16281	0.0465673	0.129573	0	0	0.140974	0	0.0541894	0.175497	0.14719	0	0.353863	0	0.278997	0.275213	0.220446	0.0603676	0.201014	0	0	0	0	0	0	0.108986	0.385998	0.132177	0	0	0.110942	0.0192684	0	0	0.235431	0.208036	0	0	0	0	0.109751	0.172142	0.119948
SH2D4B	0	0	0	0	0	0	0	0.0465673	0.0240119	0	0	0	0	0.0481038	0.0093284	0	0	0.0379361	0	0	0	0.0250811	0	0.031914	0	0	0	0	0	0	0	0.0538972	0.00441101	0	0	0.00724089	0.0564991	0	0	0	0.0173766	0	0	0	0	0.028577	0.0130655	0.0552199
NRG3	0	0.130235	0	0	0.25374	0	0.129474	0.0543664	0.156951	0	0	0.110566	0.247409	0.261843	0.237917	0.223745	0	0.199049	0	0.193988	0.168151	0.132463	0.107967	0.163535	0	0	0	0	0	0	0.154913	0.266345	0.144163	0	0	0.115293	0.219486	0	0	0.296344	0.122535	0	0	0	0	0.145072	0.223619	0.119975
GHITM	0	0.0319838	0	0	0	0	0.233241	0.185072	0.121229	0	0	0.153254	0.132184	0.0440906	0.150958	0.255632	0	0.203515	0	0.195535	0.0947007	0.0899227	0.121279	0.0958916	0	0	0	0	0	0	0.165782	0.144703	0.211404	0	0	0.0927756	0.167745	0	0	0.119876	0.152125	0	0	0	0	0.0479332	0.101472	0.129494
C10orf99	0	0	0	0	0	0	0	0	0	0	0	0	0	0	0	0	0	0	0	0	0	0	0	0	0	0	0	0	0	0	0	0	0	0	0	0	0	0	0	0	0	0	0	0	0	0	0.000652227	0.0200962
CDHR1	0	0.186754	0	0	0	0	0.0755552	0.0361542	0.0322732	0	0	0.0172903	0	0	0.0322571	0.0338048	0	0.0292962	0	0	0	0.0520502	0	0	0	0	0	0	0	0	0.140977	0.056522	0.0384156	0	0	0.0356724	0.0192684	0	0	0.156241	0.0468678	0	0	0	0	0.0203427	0.0230567	0.0153614
LRIT1	0	0	0	0	0	0	0	0	0	0	0	0	0	0	0	0	0	0	0	0	0	0	0	0	0	0	0	0	0	0	0	0	0	0	0	0	0	0	0	0	0	0	0	0	0	0	0	0
RGR	0	0	0	0	0	0	0	0	0	0	0	0	0	0	0.00415816	0	0	0	0	0	0	0	0	0	0	0	0	0	0	0	0	0.0439151	0	0	0	0	0	0	0	0	0.00405364	0	0	0	0	0.00196834	0.00168259	0.00405631
CCSER2	0	0.454127	0	0	0.420343	0	0.332459	0.35338	0.287223	0	0	0.2853	0.23661	0.101452	0.3511	0.546476	0	0.581258	0	0.54707	0.626239	0.341296	0.2111	0.333285	0	0	0	0	0	0	0.203696	0.57906	0.351092	0	0	0.289664	0.387698	0	0	0.593726	0.60173	0	0	0	0	0.241873	0.333982	0.213204
GRID1	0	0.535065	0	0	0.635904	0	0.434602	0.579342	0.367729	0	0	0.480288	0.115795	0.0801848	0.548266	0.491091	0	0.862061	0	0.743221	0.681718	0.452988	1.04115	0.376822	0	0	0	0	0	0	0.567761	0.571854	0.435608	0	0	0.407463	0.196975	0	0	0.629374	0.6664	0	0	0	0	0.205286	0.496544	0.295756
WAPL	0	0.256943	0	0	0.335415	0	0.137703	0.350361	0.141811	0	0	0.355961	0.252865	0.163337	0.194338	0.247606	0	0.245311	0	0.269143	0.244439	0.18489	0.179079	0.156787	0	0	0	0	0	0	0.181501	0.41792	0.220621	0	0	0.177809	0.104001	0	0	0.495222	0.225567	0	0	0	0	0.124816	0.154529	0.151551
OPN4	0	0.179659	0	0	0	0	0.0798372	0	0.0724966	0	0	0.0655297	0.0352116	0.246472	0.0301996	0.117502	0	0.0598755	0	0.0301028	0	0.0564253	0	0.0555021	0	0	0	0	0	0	0.0496962	0	0.0302344	0	0	0.0548322	0.00240375	0	0	0	0.031773	0	0	0	0	0.0449546	0.0805195	0.00917758
LDB3	0	0.0319838	0	0	0	0	0	0.216015	0.0303805	0	0	0.0437779	0.0651657	0.103346	0.0537516	0.108167	0	0.0400232	0	0.104047	0	0.077632	0.0994885	0	0	0	0	0	0	0	0.022977	0.0644981	0.0380684	0	0	0.0847053	0.0192684	0	0	0	0.0443943	0	0	0	0	0.0174641	0.0920139	0.041181
BMPR1A	0	0.0661949	0	0	0.525026	0	0.326631	0.216022	0.267182	0	0	0.240063	0.228147	0.130985	0.257879	0.260758	0	0.456073	0	0.327803	0.36404	0.330503	0.273614	0.268366	0	0	0	0	0	0	0.300417	0.352506	0.351576	0	0	0.209532	0.139133	0	0	0.416779	0.349825	0	0	0	0	0.193997	0.232341	0.292778
MMRN2	0	0.0422859	0	0	0	0	0.159877	0	0.00347624	0	0	0.00610053	0	0	0.0132921	0.063978	0	0	0	0	0.0940587	0.00190684	0.0512133	0.177335	0	0	0	0	0	0	0.0169697	0	0	0	0	0.0097016	0	0	0	0	0.00872191	0	0	0	0	0.00567725	0.0075187	0.010594
SNCG	0	0.0556628	0	0	0	0	0.216805	0	0.108953	0	0	0	0.13413	0.103346	0.0911922	0.0615661	0	0.190227	0	0.0845993	0.0372752	0.115796	0.0913633	0.137333	0	0	0	0	0	0	0.18535	0.183371	0.0967401	0	0	0.0330874	0.0336333	0	0	0.277739	0.0788616	0	0	0	0	0.0360282	0.0679536	0.0546087
ADIRF	0	0	0	0	0.374065	0	0	0	0.00853226	0	0	0	0	0	0.00904497	0	0	0	0	0	0	0.00184408	0	0	0	0	0	0	0	0	0.0175848	0	0	0	0	0	0	0	0	0	0.0197712	0	0	0	0	0.00272642	0.00340939	0.0340335
FAM25A	0	0	0	0	0	0	0	0	0	0	0	0	0	0	0	0	0	0	0	0	0	0	0	0	0	0	0	0	0	0	0	0	0	0	0	0	0	0	0	0	0	0	0	0	0	0	0	0.00103811
GLUD1	0	0.0637623	0	0	0	0	0.225104	0.197224	0.161089	0	0	0.0949167	0.287527	0.103346	0.159282	0.274061	0	0.131969	0	0.192932	0.140741	0.233063	0.25427	0.258623	0	0	0	0	0	0	0.207334	0.203931	0.202288	0	0	0.108681	0.120016	0	0	0.509763	0.216106	0	0	0	0	0.121083	0.103802	0.149533
SHLD2	0	0.133388	0	0	0.768774	0	0.156353	0.346501	0.223645	0	0	0.294089	0.266813	0.692903	0.278892	0.518107	0	0.538212	0	0.385621	0.247835	0.266603	0.346422	0.250245	0	0	0	0	0	0	0.373396	0.366775	0.318459	0	0	0.20452	0.200629	0	0	0.257062	0.347119	0	0	0	0	0.166573	0.241535	0.149045
NUTM2A	0	0	0	0	0	0	0	0	0	0	0	0	0	0	0	0	0	0	0	0	0	0	0	0	0	0	0	0	0	0	0	0	0	0	0	0	0	0	0	0	0	0	0	0	0	0	0.000322934	0
NUTM2D	0	0	0	0	0	0	0	0	0.00778851	0	0	0	0	0	0	0	0	0	0	0	0	0	0	0	0	0	0	0	0	0	0	0	0	0	0	0.00244392	0	0	0	0	0	0	0	0	0	0.000474442	0.000964249	0.00129726
MINPP1	0	0	0	0	0.369007	0	0.063706	0	0.113917	0	0	0.125977	0	0.0981415	0.0610255	0.125672	0	0.0216956	0	0.143168	0	0.091814	0.088586	0.0409749	0	0	0	0	0	0	0.0269162	0.1819	0.0803937	0	0	0.0971241	0.0473	0	0	0.229915	0.0600132	0	0	0	0	0.0528914	0.0479694	0.131019
PAPSS2	0	0	0	0	0.098655	0	0.0800031	0	0.0480487	0	0	0	0.0463087	0	0.0882301	0.120572	0	0.10736	0	0.079408	0.0828546	0.0890536	0.060329	0.131012	0	0	0	0	0	0	0.0573248	0.0718645	0.106454	0	0	0.0515012	0.157124	0	0	0	0.119784	0	0	0	0	0.0199245	0.0926774	0.105008
ATAD1	0	0.209858	0	0	0.182428	0	0.214585	0.119512	0.142818	0	0	0.257294	0.106465	0.231501	0.180043	0.402041	0	0.272958	0	0.237958	0.369501	0.145682	0.131162	0.155818	0	0	0	0	0	0	0.152307	0.246802	0.209537	0	0	0.153249	0.175304	0	0	0.0365902	0.23248	0	0	0	0	0.121564	0.138345	0.156688
KLLN	0	0	0	0	0	0	0	0	0.00287038	0	0	0	0	0	0.00055778	0	0	0	0	0	0	0.0129371	0	0.000887559	0	0	0	0	0	0	0	0	0	0	0	0.000716337	0	0	0	0	0.000989598	0	0	0	0	0.00890056	0.000285726	0.00252127
PTEN	0	0.295165	0	0	0.565035	0	0.366368	0.485464	0.255134	0	0	0.205652	0.415601	0.724675	0.328037	0.550216	0	0.409049	0	0.405487	0.405559	0.27455	0.399263	0.418256	0	0	0	0	0	0	0.218845	0.477808	0.301694	0	0	0.244631	0.457669	0	0	0.44821	0.430527	0	0	0	0	0.182884	0.269049	0.307369
RNLS	0	0.139145	0	0	0.709963	0	0.410752	0.255521	0.24999	0	0	0.182773	0.549542	0.423287	0.272422	0.274908	0	0.290822	0	0.213674	0.250077	0.274483	0.257116	0.150219	0	0	0	0	0	0	0.309434	0.354378	0.261444	0	0	0.231407	0.325823	0	0	0.400349	0.305703	0	0	0	0	0.210458	0.194863	0.343137
LIPJ	0	0	0	0	0	0	0	0	0.00170662	0	0	0.089675	0	0	0.000851141	0.0230305	0	0	0	0	0	0.0185565	0	0	0	0	0	0	0	0	0	0.0407459	0	0	0	0.0177796	0	0	0	0	0	0	0	0	0	0.000121489	0.000853835	0.00242337
LIPF	0	0	0	0	0	0	0	0	0	0	0	0	0	0	0	0	0	0	0	0	0	0	0	0	0	0	0	0	0	0	0	0	0	0	0	0	0	0	0	0	0	0	0	0	0	0	0	0.000307407
LIPK	0	0	0	0	0	0	0	0	0	0	0	0	0	0	0	0	0	0	0	0	0	0	0	0	0	0	0	0	0	0	0	0	0	0	0	0	0	0	0	0	0	0	0	0	0	0	0	0.00602172
ANKRD22	0	0	0	0	0	0	0	0	0	0	0	0	0	0	0	0	0	0	0	0	0	0	0	0	0	0	0	0	0	0	0.00514811	0	0	0	0	0	0	0	0	0	0	0	0	0	0	0	0	0.000724638
STAMBPL1	0	0.0795279	0	0	0.306194	0	0.422398	0.524161	0.219802	0	0	0.194558	0.0899313	0.256613	0.216787	0.15547	0	0.330708	0	0.232149	0.468715	0.250136	0.365723	0.277102	0	0	0	0	0	0	0.154803	0.419383	0.269002	0	0	0.174597	0.210707	0	0	0.507627	0.325657	0	0	0	0	0.122137	0.146461	0.280927
ACTA2	0	0	0	0	0	0	0.0686359	0	0.0238689	0	0	0.0172903	0.0318402	0	0.0255714	0	0	0	0	0	0	0.00846015	0	0.0423325	0	0	0	0	0	0	0.0201881	0.0421861	0.0149548	0	0	0.00739209	0	0	0	0.0926495	0.00340091	0	0	0	0	0.0199555	0.00400166	0.0147795
FAS	0	0.0377278	0	0	0	0	0.055468	0.284403	0.0107125	0	0	0	0.0395342	0	0.0359074	0.0788734	0	0	0	0.0549531	0.307097	0.0277142	0	0.0283038	0	0	0	0	0	0	0.0134324	0.0765985	0.0021721	0	0	0.0300794	0.019685	0	0	0	0.0264459	0	0	0	0	0.0117452	0.0102956	0.0408514
CH25H	0	0	0	0	0	0	0.0114132	0.0784901	0.0102625	0	0	0	0	0	0	0.227737	0	0.00958751	0	0	0	0.0535004	0	0	0	0	0	0	0	0	0.0454931	0	0.00988869	0	0	0	0	0	0	0	0.00967468	0	0	0	0	0.00292115	0.000586899	0.00097795
LIPA	0	0.0268215	0	0	0.475966	0	0.423475	0.407454	0.279924	0	0	0.49101	0.320614	0.443531	0.362432	0.438945	0	0.513341	0	0.506867	0.632171	0.409083	0.400731	0.365192	0	0	0	0	0	0	0.244397	0.628675	0.338489	0	0	0.287965	0.289461	0	0	0.521968	0.518729	0	0	0	0	0.241162	0.320592	0.19796
IFIT2	0	0.0165519	0	0	0	0	0.0672972	0.0784901	0.0188234	0	0	0	0	0	0.00855186	0	0	0.00958751	0	0	0	0.000349341	0.0052853	0	0	0	0	0	0	0	0	0.0421861	0.00191524	0	0	0.00639451	0	0	0	0	0.0208039	0	0	0	0	0.0241644	0.0103669	0.00744156
IFIT3	0	0.0754518	0	0	0	0	0.10995	0.0361542	0.0409553	0	0	0.0211809	0	0.179378	0.011678	0.0230305	0	0.0035407	0	0	0.0372752	0.0296153	0.0565725	0.00721292	0	0	0	0	0	0	0.078375	0.0589327	0.0398144	0	0	0.0275607	0	0	0	0	0.0341888	0	0	0	0	0.0400348	0.0167109	0.0130731
IFIT1B	0	0	0	0	0	0	0	0	0	0	0	0	0	0	0	0	0	0	0	0	0	0	0	0	0	0	0	0	0	0	0	0	0	0	0	0	0	0	0	0	0	0	0	0	0	0	0	0
IFIT1	0	0.0423212	0	0	0	0	0.0236297	0	0.0579001	0	0	0.0412005	0.111925	0	0.0364376	0.109961	0	0.119454	0	0.0247292	0	0.0679647	0.0052853	0.00571891	0	0	0	0	0	0	0.0971809	0.108149	0.0702806	0	0	0.0394317	0.0614846	0	0	0	0.0495314	0	0	0	0	0.0212526	0.026081	0.0386712
IFIT5	0	0.00492062	0	0	0	0	0.00580233	0	0.00349333	0	0	0.0172903	0	0	0.0198508	0.014319	0	0	0	0.0591605	0	0.00790515	0	0.00901855	0	0	0	0	0	0	0.00759646	0	0.0118006	0	0	0.012036	0.0107551	0	0	0	0.00344832	0	0	0	0	0.0142569	0.0120613	0.0247265
SLC16A12	0	0	0	0	0	0	0	0.0361542	0.00579939	0	0	0	0	0	0.000194344	0	0	0	0	0	0	0	0	0.00453286	0	0	0	0	0	0	0	0	0	0	0	0.00276188	0	0	0	0	0.00327455	0	0	0	0	0.0248824	0.00144697	0.00415919
PANK1	0	0.130854	0	0	0.382341	0	0.062975	0	0.106096	0	0	0.173493	0.0471995	0.179378	0.118286	0.0953786	0	0.2517	0	0.0975788	0.246489	0.0816769	0.115701	0.0874766	0	0	0	0	0	0	0.153455	0.152611	0.139081	0	0	0.0869241	0.100866	0	0	0.18316	0.123238	0	0	0	0	0.0764667	0.0566612	0.0276093
KIF20B	0	0.117229	0	0	0	0	0	0.134371	0.0531587	0	0	0.00610053	0.40423	0	0.0625845	0.0338048	0	0.0471102	0	0.0916319	0	0.0748074	0.0512133	0.0419969	0	0	0	0	0	0	0.0454931	0.0562342	0.0402001	0	0	0.046472	0.00492021	0	0	0	0.0506498	0	0	0	0	0.0168702	0.0414857	0.0654732
HTR7	0	0.179992	0	0	0.548085	0	0.0317333	0.36381	0.169531	0	0	0.0655297	0.034355	0.0481038	0.0964915	0.197488	0	0.0744081	0	0.027713	0.0308137	0.176981	0.123285	0.0445099	0	0	0	0	0	0	0.198769	0.0589327	0.0933184	0	0	0.109921	0.117944	0	0	0.299948	0.07175	0	0	0	0	0.0591838	0.0368765	0.0354855
RPP30	0	0.111089	0	0	0	0	0.0467142	0.0361542	0.0658992	0	0	0	0.0617275	0	0.095081	0.0470414	0	0.0385218	0	0.0194921	0.169631	0.0334602	0	0.00481488	0	0	0	0	0	0	0.166892	0.127878	0.0680409	0	0	0.0649676	0.101037	0	0	0.172575	0.0815453	0	0	0	0	0.0559885	0.0396599	0.0421291
ANKRD1	0	0	0	0	0	0	0	0	0	0	0	0	0	0	0.00179984	0	0	0	0	0	0	0	0	0	0	0	0	0	0	0	0	0	0	0	0	0	0	0	0	0	0.000464294	0	0	0	0	0	0.000234278	0.000786775
PCGF5	0	0.0804299	0	0	0.111146	0	0.400385	0.424543	0.247772	0	0	0.506574	0.306284	0.222067	0.29879	0.357324	0	0.52879	0	0.278526	0.660282	0.263708	0.408577	0.283193	0	0	0	0	0	0	0.342622	0.463107	0.311508	0	0	0.283153	0.271694	0	0	0.39667	0.394796	0	0	0	0	0.20556	0.25216	0.290923
HECTD2	0	0.34419	0	0	0.454638	0	0.345122	0.393238	0.258844	0	0	0.36553	0.494794	0.252316	0.339101	0.39807	0	0.486669	0	0.454584	0.66027	0.326755	0.220985	0.444992	0	0	0	0	0	0	0.205959	0.543051	0.311568	0	0	0.290993	0.411225	0	0	0.488968	0.608687	0	0	0	0	0.215212	0.359572	0.148986
PPP1R3C	0	0	0	0	0	0	0	0	0.00883385	0	0	0	0	0.0357294	0.0226951	0.0408855	0	0	0	0	0	0.00786837	0	0	0	0	0	0	0	0	0	0	0.0189635	0	0	0.000379277	0.0334035	0	0	0.0683606	0.00112196	0	0	0	0	0.00122339	0.0112731	0.0112288
TNKS2	0	0.343686	0	0	0.288981	0	0.327071	0.474009	0.210825	0	0	0.420308	0.231905	0.0797893	0.249849	0.260846	0	0.299323	0	0.439021	0	0.275746	0.100842	0.253532	0	0	0	0	0	0	0.178385	0.331029	0.199225	0	0	0.208135	0.210497	0	0	0.196628	0.326561	0	0	0	0	0.17961	0.175956	0.224342
FGFBP3	0	0	0	0	0	0	0	0	0.00593132	0	0	0	0	0	0.00990222	0.108504	0	0	0	0	0	0.0265928	0.0872041	0.029903	0	0	0	0	0	0	0	0	0.000764436	0	0	0.00128011	0	0	0	0	0.0146432	0	0	0	0	0.00585146	0.0047431	0.025498
BTAF1	0	0.461299	0	0	0.389481	0	0.263831	0.576035	0.222541	0	0	0.317222	0.203175	0.353764	0.253028	0.425734	0	0.428937	0	0.408148	0.205919	0.21704	0.186416	0.34721	0	0	0	0	0	0	0.186546	0.660249	0.265807	0	0	0.221212	0.255681	0	0	0.139792	0.344123	0	0	0	0	0.189523	0.249616	0.262279
CPEB3	0	0.272889	0	0	0.112087	0	0.419762	0.518508	0.252466	0	0	0.520769	0.261993	0.16505	0.466245	0.459109	0	0.720857	0	0.702246	0.280131	0.365184	0.477988	0.489037	0	0	0	0	0	0	0.312916	0.85693	0.350809	0	0	0.326989	0.349465	0	0	0.63483	0.652186	0	0	0	0	0.147653	0.393146	0.370479
MARCH5	0	0.0711989	0	0	0	0	0.320106	0.215481	0.108257	0	0	0	0.15497	0.0481038	0.108266	0.100474	0	0.182438	0	0.116549	0.272569	0.0509529	0.110506	0.193518	0	0	0	0	0	0	0.1065	0.102253	0.0944466	0	0	0.0699936	0.0734082	0	0	0.14754	0.145152	0	0	0	0	0.0625497	0.090903	0.166033
IDE	0	0.237012	0	0	0	0	0.141543	0.25071	0.18227	0	0	0.184675	0.151886	0.152488	0.174901	0.0890957	0	0.31977	0	0.244467	0.11581	0.179868	0.263821	0.249983	0	0	0	0	0	0	0.238934	0.342939	0.238063	0	0	0.194831	0.210985	0	0	0.224944	0.227981	0	0	0	0	0.144383	0.130873	0.138056
KIF11	0	0	0	0	0	0	0.0372388	0.0840206	0.00587938	0	0	0	0	0	0.00856302	0.0137933	0	0.020919	0	0	0.110025	0.0271314	0.293336	0.011554	0	0	0	0	0	0	0	0	0.0091538	0	0	0.00476078	0.0334035	0	0	0	0.0034595	0	0	0	0	0.000830646	0.0114597	0.0168364
HHEX	0	0	0	0	0	0	0	0	0	0	0	0	0	0	0	0	0	0	0	0	0	0	0	0	0	0	0	0	0	0	0.0175848	0	0	0	0	0	0	0	0	0	0	0	0	0	0	0	0.000362684	0.000119649
EXOC6	0	0.294197	0	0	0.406334	0	0.415373	0.36254	0.278186	0	0	0.158492	0.476897	0.217702	0.412136	0.596725	0	0.600537	0	0.539733	0.551564	0.376461	0.403832	0.496601	0	0	0	0	0	0	0.252198	0.702214	0.450361	0	0	0.250141	0.250584	0	0	0.445609	0.601198	0	0	0	0	0.260091	0.390209	0.222451
CYP26C1	0	0	0	0	0	0	0	0	0.00542811	0	0	0	0	0	0.00536063	0	0	0	0	0	0	0	0	0.0104743	0	0	0	0	0	0	0	0	0.0134727	0	0	0	0	0	0	0	0.00392778	0	0	0	0	0.002612	0.00760748	2.08399e-05
CYP26A1	0	0	0	0	0	0	0.0406343	0	0.00668807	0	0	0	0	0	0	0.0266171	0	0	0	0	0	0	0	0	0	0	0	0	0	0	0	0	0	0	0	0	0	0	0	0	0	0	0	0	0	0	0.00187593	0.00250222
MYOF	0	0	0	0	0	0	0	0.265363	0.0294738	0	0	0	0	0	0.00652554	0.0458079	0	0.0475277	0	0.00250291	0	0.0222677	0	0.000887559	0	0	0	0	0	0	0.00668016	0	0	0	0	0.0155367	0.0130641	0	0	0	0.0156545	0	0	0	0	0.0141732	0.0121779	0.0241719
CEP55	0	0	0	0	0	0	0	0	0.00170786	0	0	0	0	0	0.00162623	0.0151826	0	0	0	0	0	0.000500537	0	0	0	0	0	0	0	0	0	0	0.00376359	0	0	0	0	0	0	0	0.00981626	0	0	0	0	0.00241644	0.00613694	0.00762018
FFAR4	0	0.0377278	0	0	0	0	0.123907	0.0963886	0.038662	0	0	0	0.0654612	0	0.0846975	0	0	0.0910642	0	0.0769729	0	0.0259906	0.0253778	0.0336637	0	0	0	0	0	0	0.0289835	0.00213467	0.0667528	0	0	0.0415222	0.105513	0	0	0	0.0806171	0	0	0	0	0.0622179	0.0569501	0.0325973
RBP4	0	0.0377278	0	0	0	0	0.042734	0.138181	0.0594291	0	0	0.128854	0.0352116	0.0541894	0.0306007	0	0	0.0223002	0	0.00559581	0	0.0652583	0	0.0649707	0	0	0	0	0	0	0.0905789	0.110361	0.0481912	0	0	0.024905	0.00240375	0	0	0.0404413	0.0382451	0	0	0	0	0.0185905	0.0235874	0.0452546
PDE6C	0	0	0	0	0	0	0	0	0.00829076	0	0	0	0	0	0.000114807	0	0	0.00999741	0	0	0	0.0016914	0	0	0	0	0	0	0	0	0	0.0536131	0	0	0	0.00526668	0	0	0	0	0.00221248	0	0	0	0	0.0149409	0.00108651	0.0151947
FRA10AC1	0	0.167821	0	0	0.098655	0	0.153502	0.138181	0.173805	0	0	0.2568	0.128593	0.163517	0.184678	0.141011	0	0.215342	0	0.223357	0.275174	0.201021	0.0306524	0.150651	0	0	0	0	0	0	0.160472	0.252724	0.193504	0	0	0.131027	0.232086	0	0	0.156241	0.167169	0	0	0	0	0.108038	0.134809	0.101696
LGI1	0	0.136051	0	0	1.06731	0	0.335244	0.65161	0.231643	0	0	0.194313	0.0667735	0.232536	0.283304	0.338136	0	0.476807	0	0.286306	0.360708	0.33344	0.346819	0.404508	0	0	0	0	0	0	0.190989	0.238044	0.318164	0	0	0.212345	0.256415	0	0	0.669348	0.342514	0	0	0	0	0.197164	0.202445	0.196879
SLC35G1	0	0	0	0	0	0	0	0	0.0231772	0	0	0	0.0111672	0.0357294	0.0262367	0	0	0.0035407	0	0.00945614	0.0369758	0.0045381	0	0	0	0	0	0	0	0	0.0505565	0	0.0325073	0	0	0.0164534	0.0317753	0	0	0	0.0166744	0	0	0	0	0.00177206	0.0176765	0.00615802
PLCE1	0	0.0269383	0	0	0	0	0.0722701	0	0.0218852	0	0	0.0412005	0	0	0.00890189	0.0361109	0	0.0502653	0	0.00804155	0.0947007	0.0182968	0	0.00404212	0	0	0	0	0	0	0	0.0331229	0.0354212	0	0	0.0160192	0.0107551	0	0	0	0.031602	0	0	0	0	0.0188561	0.0169546	0.0309522
NOC3L	0	0.0596125	0	0	0	0	0	0	0.0195003	0	0	0.0211809	0.035878	0.0225552	0.0457643	0.0414158	0	0.0993353	0	0.0259803	0.233323	0.0225624	0.0121283	0.0967349	0	0	0	0	0	0	0.047119	0.0933789	0.0419715	0	0	0.0652907	0.0558784	0	0	0	0.0464634	0	0	0	0	0.018721	0.0457119	0.0233197
TBC1D12	0	0.0914003	0	0	0	0	0.110941	0.257868	0.12102	0	0	0.0974569	0.123278	0.123941	0.134431	0.264355	0	0.201102	0	0.125833	0.0308137	0.0769728	0.108518	0.169433	0	0	0	0	0	0	0.0876874	0.143374	0.186095	0	0	0.122702	0.11964	0	0	0.200503	0.171236	0	0	0	0	0.108044	0.116772	0.0986798
HELLS	0	0.0513112	0	0	0.0664825	0	0.0863475	0	0.057472	0	0	0	0.122254	0	0.0514169	0.127694	0	0.0542382	0	0.0455113	0	0.0690471	0.0512133	0.0187706	0	0	0	0	0	0	0.0329599	0	0.0837054	0	0	0.0340194	0.0799079	0	0	0.0984836	0.0700436	0	0	0	0	0.0577731	0.0320905	0.131896
CYP2C18	0	0	0	0	0	0	0	0	0	0	0	0	0	0	0	0	0	0	0	0	0	0	0	0	0	0	0	0	0	0	0	0	0	0	0	0.000253227	0	0	0	0	0	0	0	0	0	0.000885206	0.0026461	0.00245308
AL583836.1	0	0	0	0	0	0	0.0198308	0	0	0	0	0	0	0	0.00455535	0	0	0.020919	0	0	0	0	0	0	0	0	0	0	0	0	0.00815124	0	0	0	0	0.000379277	0	0	0	0	0.00566834	0	0	0	0	0.00853405	0.00725111	0.0288279
CYP2C9	0	0	0	0	0	0	0	0	0	0	0	0	0	0	0	0	0	0	0	0.00702342	0	0	0	0	0	0	0	0	0	0	0	0	0	0	0	0.00524492	0	0	0	0	0	0	0	0	0	0	0	0.00199807
CYP2C8	0	0	0	0	0	0	0.0427319	0	0.0306841	0	0	0	0	0	0.0162725	0	0	0.0164966	0	0.0221153	0	0.0469189	0	0.107837	0	0	0	0	0	0	0.0450476	0.0146984	0.0221366	0	0	0.0719754	0.0411539	0	0	0.12395	0.0738876	0	0	0	0	0.00904382	0.0230372	0.0249171
ACSM6	0	0	0	0	0	0	0	0	0.00671077	0	0	0	0	0	0.000917354	0	0	0.0611907	0	0	0	0.00763955	0	0.00554211	0	0	0	0	0	0	0.00514811	0.0176636	0.00979517	0	0	0.00979896	0	0	0	0	0.00644671	0	0	0	0	0.000797209	0.00317396	0.00219929
PDLIM1	0	0	0	0	0	0	0	0	0.00259116	0	0	0	0	0	0.00161505	0	0	0.0131361	0	0	0	0.00616563	0	0	0	0	0	0	0	0	0	0	0.00429437	0	0	0.00381756	0	0	0	0	0.00359616	0	0	0	0	0.000745388	0	0.0100847
SORBS1	0	0.198471	0	0	0.481158	0	0.229601	0.224161	0.251669	0	0	0.216236	0.279855	0.22074	0.40176	0.626777	0	0.728919	0	0.613386	1.02154	0.422538	0.330274	0.429135	0	0	0	0	0	0	0.352429	0.957759	0.316155	0	0	0.30139	0.229031	0	0	0.462142	0.626923	0	0	0	0	0.382959	0.406706	0.277804
ALDH18A1	0	0.0420455	0	0	0.0664825	0	0.0807267	0.329703	0.103368	0	0	0.081749	0.0428625	0.0440906	0.128227	0.0137933	0	0.0330488	0	0.0944503	0.194799	0.119474	0.0434574	0.0863617	0	0	0	0	0	0	0.186718	0.10671	0.121536	0	0	0.112325	0.0411539	0	0	0.168625	0.105421	0	0	0	0	0.0793591	0.0591835	0.07656
TCTN3	0	0.139839	0	0	0	0	0.0927256	0.236427	0.0843748	0	0	0.0172903	0.0430739	0.219421	0.134057	0.232777	0	0.116007	0	0.0550516	0.359483	0.109217	0.0629235	0.129748	0	0	0	0	0	0	0.1018	0.00959095	0.0889482	0	0	0.0839592	0.0231182	0	0	0	0.110164	0	0	0	0	0.0801851	0.0664801	0.0953454
ENTPD1	0	0	0	0	0	0	0	0.0361542	0.0165724	0	0	0.0298915	0	0	0.0168964	0	0	0.0189729	0	0.0232093	0	0.0093918	0	0.0081361	0	0	0	0	0	0	0.00668016	0	0.0309173	0	0	0.00176248	0.00240375	0	0	0	0.0269397	0	0	0	0	0.0172441	0.0119897	0.0306626
AL365273.2	0	0.0423212	0	0	0	0	0.00580233	0	0.0110883	0	0	0	0	0.126398	0.0126588	0.0768532	0	0.0334725	0	0	0	0.0252574	0	0.0138889	0	0	0	0	0	0	0.0188147	0	0.00665248	0	0	0.00940032	0	0	0	0	0.00252249	0	0	0	0	0.00235514	0.0141663	0.00944643
CC2D2B	0	0	0	0	0	0	0	0	0.0282767	0	0	0.0412005	0.0352116	0.0225552	0.0261512	0.0230305	0	0.016921	0	0.0234555	0.0675009	0.0325614	0.0582017	0.0366574	0	0	0	0	0	0	0	0.0146984	0.0514782	0	0	0.012596	0	0	0	0	0.0199444	0	0	0	0	0.0160864	0.0207775	0.0121699
CCNJ	0	0.0423212	0	0	0	0	0	0	0.0136944	0	0	0	0.0318402	0.0357294	0.0105126	0.0615661	0	0	0	0	0	0.0193276	0	0	0	0	0	0	0	0	0.0720809	0	0	0	0	0.00649497	0	0	0	0	0.0155076	0	0	0	0	0.00980206	0.00462483	0.0144101
ZNF518A	0	0.478224	0	0	0.387691	0	0.326023	0.360697	0.230732	0	0	0.222482	0.260003	0.232536	0.285763	0.249925	0	0.267329	0	0.339908	0.178167	0.276399	0.236201	0.223817	0	0	0	0	0	0	0.21643	0.447665	0.304273	0	0	0.212536	0.27948	0	0	0.217367	0.321804	0	0	0	0	0.211592	0.20474	0.265933
BLNK	0	0	0	0	0	0	0	0	0.0213208	0	0	0	0	0.0481038	0.000977333	0	0	0.00958751	0	0	0	0	0	0	0	0	0	0	0	0	0	0	0.00181316	0	0	0	0	0	0	0	0.0021007	0	0	0	0	0.00196836	0.00390322	0.00996978
DNTT	0	0	0	0	0	0	0	0	0	0	0	0	0	0	0	0	0	0	0	0	0	0	0	0	0	0	0	0	0	0	0	0	0.0130973	0	0	0	0	0	0	0	0	0	0	0	0	0.00103068	0.00285383	0.0123306
OPALIN	0	0	0	0	0	0	0.0596394	0	0.02477	0	0	0	0	0	0.0456686	0	0	0	0	0.0579528	0	0.0334036	0.1309	0.0762325	0	0	0	0	0	0	0.0256631	0.0305932	0.0134968	0	0	0	0	0	0	0	0.0288783	0	0	0	0	0.0138064	0.0398031	0.0132614
TLL2	0	0.00492062	0	0	0	0	0	0.0465673	0.00533632	0	0	0.00610053	0	0	0.00386201	0	0	0.0164966	0	0.0794439	0	0.0359275	0	0.0320329	0	0	0	0	0	0	0.00824719	0.129398	0.0214497	0	0	0.00632136	0.00240375	0	0	0	0.0108459	0	0	0	0	0.00453422	0.00782736	0.0221679
TM9SF3	0	0.227936	0	0	0.335415	0	0.266527	0.383285	0.191928	0	0	0.268817	0.171074	0.265382	0.185306	0.302343	0	0.579379	0	0.202273	0.4639	0.192307	0.350456	0.248351	0	0	0	0	0	0	0.237179	0.239315	0.264755	0	0	0.17411	0.173937	0	0	0.679729	0.296425	0	0	0	0	0.124775	0.176003	0.169961
PIK3AP1	0	0	0	0	0	0	0	0.0465673	0.0405169	0	0	0	0	0	0.00572966	0	0	0	0	0	0	0.00353786	0	0	0	0	0	0	0	0	0	0.0536131	0.0408516	0	0	0.0114765	0.019685	0	0	0.0404413	0.0239151	0	0	0	0	0.0168178	0.0120173	0.0117533
LCOR	0	0.140747	0	0	0.641277	0	0.47503	0.136046	0.346032	0	0	0.430405	0.29004	0.653945	0.34281	0.687314	0	0.595807	0	0.575291	0.877835	0.402685	0.312874	0.390297	0	0	0	0	0	0	0.202181	0.607969	0.399671	0	0	0.274273	0.391116	0	0	0.596462	0.605538	0	0	0	0	0.282113	0.323143	0.316385
SLIT1	0	0.174837	0	0	0.863642	0	0.462725	0.475351	0.303245	0	0	0.449674	0.395304	0.433406	0.451953	0.601866	0	0.582896	0	0.536363	0.424149	0.438427	0.366968	0.673734	0	0	0	0	0	0	0.407142	0.749256	0.525724	0	0	0.304405	0.406645	0	0	1.08	0.732561	0	0	0	0	0.489349	0.58559	0.369738
ARHGAP19-SLIT1	0	0	0	0	0	0	0	0	0.00374992	0	0	0	0	0	0.0038625	0	0	0.0731474	0	0	0	0.0195703	0	0.0282242	0	0	0	0	0	0	0	0	0.0317044	0	0	0.00340655	0.0157888	0	0	0	0.0140275	0	0	0	0	0	0.00385989	0.0273182
FRAT1	0	0	0	0	0	0	0.0860593	0	0	0	0	0	0	0.0357294	0.00506852	0	0	0	0	0	0	0.00119533	0	0	0	0	0	0	0	0	0	0	0.0164343	0	0	0.00249022	0	0	0	0	0	0	0	0	0	0.00224251	0.000503247	0.000497809
FRAT2	0	0	0	0	0	0	0	0	0.00984617	0	0	0	0	0	0.00496772	0	0	0	0	0	0	0.0182968	0	0.0480264	0	0	0	0	0	0	0.0440835	0.0534418	0.00891981	0	0	0.000412852	0.00817957	0	0	0	0.00211187	0	0	0	0	0.0091288	0.00457875	0.0096151
RRP12	0	0.318679	0	0	0.098655	0	0.461959	0.195827	0.176024	0	0	0.218192	0.160108	0.16555	0.208121	0.17615	0	0.204431	0	0.234625	0.512211	0.19344	0.277837	0.210277	0	0	0	0	0	0	0.159224	0.220591	0.231902	0	0	0.190232	0.134666	0	0	0.277494	0.294258	0	0	0	0	0.0899475	0.211561	0.229476
PGAM1	0	0.0165519	0	0	0.412992	0	0.30521	0.394618	0.179123	0	0	0.0841706	0.154347	0.254108	0.176789	0.513823	0	0.288122	0	0.251563	0.464043	0.14074	0.0901434	0.154554	0	0	0	0	0	0	0.221933	0.405535	0.229796	0	0	0.0757383	0.0814576	0	0	0	0.171078	0	0	0	0	0.145623	0.110661	0.179908
EXOSC1	0	0.0982249	0	0	0	0	0.2381	0.18622	0.141679	0	0	0.291285	0.069354	0.341692	0.148017	0.227357	0	0.272487	0	0.267343	0.329631	0.251315	0.212962	0.106177	0	0	0	0	0	0	0.186299	0.156543	0.213286	0	0	0.140126	0.232568	0	0	0.0622425	0.188496	0	0	0	0	0.107914	0.0992856	0.118244
ZDHHC16	0	0.063942	0	0	0	0	0.0286335	0.164694	0.0976456	0	0	0.0197939	0.0650408	0	0.0675556	0	0	0.140928	0	0.106275	0.270606	0.119026	0.0285573	0.0244694	0	0	0	0	0	0	0.0695779	0.0494716	0.0824502	0	0	0.0434005	0.0491104	0	0	0.098286	0.123969	0	0	0	0	0.047044	0.06084	0.0348257
MMS19	0	0.397902	0	0	0.374065	0	0.244491	0.572036	0.229055	0	0	0.151403	0.165538	0.193715	0.247614	0.286257	0	0.311036	0	0.410114	0.485608	0.274865	0.37627	0.36123	0	0	0	0	0	0	0.223461	0.627376	0.276338	0	0	0.147412	0.454174	0	0	0.156241	0.319193	0	0	0	0	0.133626	0.221978	0.0981716
UBTD1	0	0.112174	0	0	0	0	0.106926	0	0.0725285	0	0	0.168002	0.0260293	0.148521	0.0559356	0	0	0.0835649	0	0.102112	0.168176	0.0805528	0.0700363	0.127584	0	0	0	0	0	0	0.0825809	0	0.0501799	0	0	0.0683332	0.0486578	0	0	0	0.10322	0	0	0	0	0.0723476	0.0552218	0.147281
ANKRD2	0	0	0	0	0	0	0.0743368	0	0.0140653	0	0	0	0	0.0357294	0.00616156	0	0	0.0820791	0	0.0254534	0	0.00316978	0	0.0628861	0	0	0	0	0	0	0	0.0423476	0.00218501	0	0	0.00596875	0.00492021	0	0	0	0.0118035	0	0	0	0	0.00394413	0.00106703	0.0497955
AL355315.1	0	0	0	0	0.0664825	0	0.0434034	0	0.0224284	0	0	0.00610053	0.0352116	0.0357294	0.00985005	0.0230305	0	0.0667704	0	0	0	0.0193642	0	0	0	0	0	0	0	0	0.0177885	0	0.00615593	0	0	0.00962486	0	0	0	0	0.013504	0	0	0	0	0.0175093	0.0146379	0.0397577
MORN4	0	0.12385	0	0	0.098655	0	0.198992	0.164694	0.136407	0	0	0.0677098	0.162345	0.197084	0.172303	0.328548	0	0.202922	0	0.150972	0.565857	0.224699	0.220771	0.0847282	0	0	0	0	0	0	0.285432	0.204079	0.187851	0	0	0.135715	0.0481282	0	0	0.0404413	0.192347	0	0	0	0	0.118587	0.132119	0.0524402
PI4K2A	0	0.0165519	0	0	0.255544	0	0.112341	0.0840206	0.0418673	0	0	0	0.0948797	0	0.0429987	0	0	0.120921	0	0.0257218	0.0308137	0.0413584	0	0.0646815	0	0	0	0	0	0	0.0272365	0.0391429	0.0560602	0	0	0.0169439	0	0	0	0	0.0481187	0	0	0	0	0.0365363	0.0136309	0.0514086
AVPI1	0	0	0	0	0	0	0.121318	0.475168	0.0155494	0	0	0	0	0.202069	0.0243358	0.179941	0	0.03203	0	0	0	0.0248323	0	0.029903	0	0	0	0	0	0	0.021545	0.0534418	0.00614632	0	0	0.0213586	0	0	0	0.156241	0.0385125	0	0	0	0	0.013746	0.00798916	0.0337201
MARVELD1	0	0	0	0	0	0	0	0.086352	0.0217516	0	0	0	0	0	0.0306952	0.0470414	0	0	0	0	0	0.0103558	0	0	0	0	0	0	0	0	0.0403771	0.0176636	0.00342431	0	0	0.00421787	0.0317753	0	0	0	0.0230889	0	0	0	0	0.00352429	0.00977557	0.00739437
ZFYVE27	0	0.109526	0	0	0.350313	0	0.227071	0.302672	0.144755	0	0	0.0723872	0.121796	0.101761	0.191252	0.317438	0	0.215919	0	0.179849	0.11581	0.148001	0.136272	0.168214	0	0	0	0	0	0	0.16593	0.186222	0.133717	0	0	0.135213	0.167016	0	0	0.216104	0.150037	0	0	0	0	0.0824808	0.135254	0.116478
SFRP5	0	0	0	0	0	0	0	0	0	0	0	0	0	0	0.00149538	0	0	0	0	0	0	0.00237368	0	0	0	0	0	0	0	0	0	0.0112524	0	0	0	0.000409192	0	0	0	0	0.00560159	0	0	0	0	0.00203307	0.000855545	0
GOLGA7B	0	0.517327	0	0	0	0	0.319111	0.279998	0.175204	0	0	0.188826	0.155361	0.21544	0.182362	0.294491	0	0.181288	0	0.361654	0.190814	0.136432	0.117345	0.176662	0	0	0	0	0	0	0.182543	0.214552	0.209293	0	0	0.159125	0.158698	0	0	0.668699	0.257474	0	0	0	0	0.0864399	0.179496	0.154806
CRTAC1	0	0.113068	0	0	0.0664825	0	0.183168	0.319249	0.161568	0	0	0.115259	0.153108	0.249165	0.210497	0.0362448	0	0.281325	0	0.238201	0.483887	0.179615	0.274921	0.0988766	0	0	0	0	0	0	0.285801	0.285502	0.216421	0	0	0.175623	0.308509	0	0	0.514157	0.183418	0	0	0	0	0.0912922	0.149667	0.169604
R3HCC1L	0	0.261577	0	0	0.423491	0	0.180752	0.164694	0.16141	0	0	0.0949956	0.191364	0.243788	0.176272	0.177925	0	0.221263	0	0.187483	0.282198	0.131025	0.1009	0.133833	0	0	0	0	0	0	0.238037	0.40455	0.180025	0	0	0.159343	0.10032	0	0	0.167738	0.226448	0	0	0	0	0.109691	0.1282	0.11206
LOXL4	0	0	0	0	0	0	0	0	0.0114761	0	0	0.00610053	0	0	0.00775932	0	0	0.0526206	0	0	0	0	0	0.0480264	0	0	0	0	0	0	0	0	0.00207276	0	0	0	0	0	0	0	0.0041598	0	0	0	0	0.000121489	0.00224175	0.00205035
PYROXD2	0	0	0	0	0	0	0	0	0.0293199	0	0	0	0.0613581	0	0.0338208	0	0	0.0438051	0	0.00742198	0	0.0394308	0.0052853	0.00794714	0	0	0	0	0	0	0.0804604	0.0512909	0.0264325	0	0	0.0125038	0.0465109	0	0	0	0.0355738	0	0	0	0	0.0361933	0.017238	0.038862
HPS1	0	0.0832281	0	0	0	0	0.0198827	0	0.0761131	0	0	0.0873935	0.139917	0.172512	0.0685603	0	0	0.0168767	0	0.071917	0.0940587	0.147642	0.0387465	0.0724267	0	0	0	0	0	0	0.121926	0.0619083	0.0680045	0	0	0.045256	0.0491104	0	0	0	0.0536964	0	0	0	0	0.0356416	0.0626959	0.0370436
HPSE2	0	0	0	0	0	0	0.0236297	0.0784901	0.0530585	0	0	0.0586771	0.15068	0.0357294	0.0245556	0	0	0.109109	0	0.0455325	0.0940587	0.0480582	0.0582017	0.0870034	0	0	0	0	0	0	0.0768243	0.0146984	0.0777813	0	0	0.0169572	0.136529	0	0	0	0.0696092	0	0	0	0	0.0164028	0.0949244	0.0383108
CNNM1	0	0.237692	0	0	0	0	0.421283	0.472094	0.244343	0	0	0.277127	0.253993	0.499783	0.329704	0.408949	0	0.363793	0	0.39373	0.208961	0.272372	0.195423	0.347456	0	0	0	0	0	0	0.251232	0.420859	0.256759	0	0	0.222937	0.294845	0	0	0.355295	0.489849	0	0	0	0	0.151497	0.282876	0.232921
GOT1	0	0.292626	0	0	1.1882	0	0.306801	0.265537	0.198387	0	0	0.178477	0.301722	0.357318	0.189374	0.365321	0	0.361224	0	0.335156	0.120917	0.185596	0.303474	0.223471	0	0	0	0	0	0	0.153721	0.421627	0.193462	0	0	0.172195	0.214105	0	0	0.476052	0.220611	0	0	0	0	0.1181	0.154279	0.13421
SLC25A28	0	0.165372	0	0	0	0	0.305881	0.225566	0.10542	0	0	0.222567	0.108379	0.156544	0.161656	0.0569417	0	0.219046	0	0.179898	0.07855	0.114801	0.105036	0.0534778	0	0	0	0	0	0	0.129463	0.159569	0.120671	0	0	0.0679792	0.0865101	0	0	0.247577	0.192152	0	0	0	0	0.0512106	0.0907895	0.0835027
ENTPD7	0	0.0755855	0	0	0	0	0.092143	0.138181	0.0234381	0	0	0.148965	0.0352116	0	0.0168002	0.0230305	0	0.0233521	0	0.0314127	0	0.00198881	0	0.00881129	0	0	0	0	0	0	0.118666	0.00371535	0.0156907	0	0	0.0414161	0.0558784	0	0	0	0.0129335	0	0	0	0	0.0376087	0.0184092	0.0247841
CUTC	0	0.0892736	0	0	0	0	0.00580233	0.265363	0.0673425	0	0	0	0	0.0541894	0.0549954	0.0768632	0	0.0599624	0	0.0236474	0.0730644	0.0469679	0.0588102	0.0602103	0	0	0	0	0	0	0.0339388	0.016513	0.0367806	0	0	0.0446105	0.0172448	0	0	0.119876	0.0621517	0	0	0	0	0.0582102	0.0406531	0.061832
COX15	0	0	0	0	0	0	0.0958814	0.0361542	0.104714	0	0	0.0833862	0.298985	0	0.126199	0.183691	0	0.0966375	0	0.0623856	0.0308137	0.160939	0.0629235	0.08066	0	0	0	0	0	0	0.0531856	0.0440166	0.148738	0	0	0.0899911	0.0702397	0	0	0.0404413	0.0891834	0	0	0	0	0.0468398	0.0610363	0.0426487
ABCC2	0	0	0	0	0	0	0.00580233	0	0.00496467	0	0	0.00610053	0	0	0.0108368	0	0	0	0	0.0567309	0	0.00983833	0	0.00292053	0	0	0	0	0	0	0	0.00371535	0.00361651	0	0	0.00311743	0	0	0	0	0.00137108	0	0	0	0	0.0204776	0.00629109	0.0267781
DNMBP	0	0.0978479	0	0	0	0	0.187612	0	0.0832796	0	0	0.133243	0.105136	0.0440906	0.12297	0.0151826	0	0.131398	0	0.264346	0.186637	0.0980683	0.112761	0.0252498	0	0	0	0	0	0	0.117882	0.124903	0.136152	0	0	0.10217	0.0890147	0	0	0	0.144202	0	0	0	0	0.111017	0.0980264	0.0497088
CPN1	0	0	0	0	0	0	0	0	0	0	0	0	0	0	0.0011349	0	0	0	0	0	0	0.00978434	0	0	0	0	0	0	0	0	0	0.175512	0.000736694	0	0	0.0029433	0	0	0	0	0.00351646	0	0	0	0	0	0.000859251	0.0157705
ERLIN1	0	0.242974	0	0	0.37708	0	0.0926742	0.0784901	0.0663821	0	0	0.0364246	0.159863	0	0.033181	0.0559776	0	0.133053	0	0.112172	0.140741	0.163424	0.0819331	0.110669	0	0	0	0	0	0	0.0570706	0.116774	0.0677573	0	0	0.050363	0.00492021	0	0	0.0365902	0.115673	0	0	0	0	0.0412733	0.0645817	0.12559
CHUK	0	0.0570909	0	0	0.506762	0	0.0455709	0.352527	0.125531	0	0	0.075071	0	0	0.0901199	0.026633	0	0.0888738	0	0.130406	0.139716	0.0544036	0.0253778	0.0813523	0	0	0	0	0	0	0.0932432	0.156483	0.0904896	0	0	0.117629	0.0746903	0	0	0.0622425	0.123259	0	0	0	0	0.075989	0.0952487	0.156887
CWF19L1	0	0.211227	0	0	0.111146	0	0.329767	0.0724636	0.1252	0	0	0.0809887	0.103745	0.170699	0.186465	0.0688724	0	0.143651	0	0.247071	0.131612	0.0980741	0.132199	0.17116	0	0	0	0	0	0	0.202358	0.256621	0.202566	0	0	0.104333	0.153888	0	0	0.0683606	0.193076	0	0	0	0	0.0940239	0.117456	0.13786
BLOC1S2	0	0.0624195	0	0	0	0	0.237991	0	0.0823887	0	0	0.043888	0.0753932	0.202069	0.0652712	0.0700663	0	0.0694493	0	0.0500652	0	0.0651848	0.138572	0.0602467	0	0	0	0	0	0	0.0660121	0.111841	0.0783866	0	0	0.0292758	0.0510049	0	0	0	0.0833743	0	0	0	0	0.0600728	0.0581374	0.0406855
PKD2L1	0	0	0	0	0	0	0	0	0.031741	0	0	0	0.0463087	0	0.000825057	0.0137933	0	0.0437671	0	0	0	0.0278893	0	0	0	0	0	0	0	0	0	0	0	0	0	0.0093982	0	0	0	0	0.0332188	0	0	0	0	0.00213985	0.020973	0.0182529
SCD	0	0.0725204	0	0	0.0664825	0	0.181633	0.294953	0.0406429	0	0	0.0638138	0.0633248	0	0.0839722	0.241094	0	0.00958751	0	0.00489863	0.148603	0.0825946	0.485152	0.0873545	0	0	0	0	0	0	0.00350355	0.0145983	0.0379164	0	0	0.00913045	0.00240375	0	0	0	0.0482427	0	0	0	0	0.0273545	0.0669321	0.032702
WNT8B	0	0	0	0	0	0	0	0	0.000308678	0	0	0	0	0	0.00469539	0	0	0	0	0	0	0	0	0	0	0	0	0	0	0	0	0	0.00665248	0	0	0	0	0	0	0	0	0	0	0	0	0.0012162	0.000207029	0.0173132
SEC31B	0	0.0978479	0	0	0	0	0.126733	0.318733	0.130744	0	0	0.00610053	0.0613581	0.115166	0.153745	0.290382	0	0.143809	0	0.392869	0.0369758	0.136265	0.0210616	0.0833351	0	0	0	0	0	0	0.0761614	0.228063	0.116796	0	0	0.0983578	0.133779	0	0	0	0.164396	0	0	0	0	0.0782855	0.152692	0.104641
AL133352.1	0	0.00492062	0	0	0	0	0.0434034	0	0.0333714	0	0	0	0.0463087	0.0440906	0.0431675	0	0	0	0	0.0741284	0	0.0644213	0.0052853	0.0337292	0	0	0	0	0	0	0	0.124512	0.0465595	0	0	0.0287662	0.0432538	0	0	0.0683606	0.0377157	0	0	0	0	0.0257772	0.0311818	0.0334636
HIF1AN	0	0.14108	0	0	0	0	0.170847	0	0.0828923	0	0	0.172152	0.0897276	0.0440906	0.0971361	0.337511	0	0.079557	0	0.148875	0.169631	0.107212	0.0753969	0.0628772	0	0	0	0	0	0	0.13345	0.375461	0.126146	0	0	0.120934	0.187421	0	0	0.169436	0.144764	0	0	0	0	0.0741269	0.073882	0.0962754
PAX2	0	0	0	0	0	0	0	0	0.00410048	0	0	0	0	0	0.0104407	0	0	0.00635693	0	0	0	0.00121428	0	0	0	0	0	0	0	0	0	0.0305932	0	0	0	0	0	0	0	0	0.0016298	0	0	0	0	0.00336396	0.00382447	0.00446297
SLF2	0	0.336434	0	0	0.0664825	0	0.49746	0.264415	0.178365	0	0	0.279014	0.312003	0.398552	0.280224	0.145322	0	0.258405	0	0.404847	0.547199	0.252839	0.170125	0.266061	0	0	0	0	0	0	0.157058	0.218434	0.235336	0	0	0.181974	0.187079	0	0	0.180784	0.342854	0	0	0	0	0.117883	0.20626	0.173548
MRPL43	0	0	0	0	0	0	0	0.086352	0.03623	0	0	0.0413154	0.0398647	0.0357294	0.0488706	0.0151826	0	0.100995	0	0	0	0.00756266	0.0052853	0.0612156	0	0	0	0	0	0	0.0830967	0.0514855	0.0691053	0	0	0.0215352	0.0680418	0	0	0	0.0319876	0	0	0	0	0.0331799	0.0238278	0.0330333
SEMA4G	0	0	0	0	0.0664825	0	0	0.199969	0.0315507	0	0	0	0	0.0357294	0.0281291	0.014319	0	0.0384003	0	0.0321534	0.340886	0.0318771	0	0.0431587	0	0	0	0	0	0	0.0129544	0	0.0388023	0	0	0.003273	0.0674767	0	0	0	0.0103271	0	0	0	0	0.0187171	0.00534408	0.0213521
TWNK	0	0	0	0	0	0	0	0	0.00544261	0	0	0	0	0	0.00864886	0	0	0	0	0	0	0	0	0.00120536	0	0	0	0	0	0	0	0.0112524	0	0	0	0.0139998	0	0	0	0	0.00711272	0	0	0	0	0	0.0105234	0.00818848
LZTS2	0	0.147423	0	0	0.335415	0	0.154625	0	0.0808806	0	0	0	0.0561952	0	0.0880188	0.112995	0	0.0594944	0	0.101593	0.192448	0.0492468	0.0408019	0.123696	0	0	0	0	0	0	0.0667195	0.284471	0.0492043	0	0	0.0109724	0.0558784	0	0	0	0.0980024	0	0	0	0	0.0540968	0.075373	0.0511572
PDZD7	0	0.0625411	0	0	0.191647	0	0.182258	0.189069	0.193249	0	0	0.0668948	0.103992	0.345743	0.132552	0.328926	0	0.232803	0	0.219915	0.325094	0.153103	0.118346	0.207067	0	0	0	0	0	0	0.131764	0.129309	0.151935	0	0	0.130239	0.333212	0	0	0.354789	0.158888	0	0	0	0	0.0685444	0.198622	0.127929
SFXN3	0	0.0570909	0	0	0.098655	0	0.123934	0.305879	0.0925314	0	0	0.114748	0.122395	0.0225552	0.0919934	0.106208	0	0.132544	0	0.273111	0.290926	0.0664062	0.0901605	0.165508	0	0	0	0	0	0	0.12997	0.306863	0.0932446	0	0	0.0778309	0.130725	0	0	0.126303	0.0976155	0	0	0	0	0.0898107	0.111635	0.0559069
KAZALD1	0	0	0	0	0	0	0	0	0.00365044	0	0	0	0	0.0225552	0.000942397	0	0	0	0	0.0560705	0	0	0	0	0	0	0	0	0	0	0	0.00959095	0	0	0	0.00416269	0	0	0	0	0	0	0	0	0	0	0.00213723	0.00576171
BTRC	0	0.313564	0	0	0.098655	0	0.254285	0.759447	0.270372	0	0	0.239052	0.261006	0.109507	0.341574	0.510641	0	0.607537	0	0.510082	0.469424	0.344004	0.538881	0.441273	0	0	0	0	0	0	0.403874	0.493436	0.285025	0	0	0.248874	0.480243	0	0	0.53899	0.499649	0	0	0	0	0.183275	0.32887	0.27826
DPCD	0	0.379203	0	0	0.412431	0	0.0141357	0	0.0787255	0	0	0.00610053	0.134868	0.103346	0.0649934	0.0151826	0	0.139199	0	0.0957321	0.140741	0.0557518	0.102255	0.00745348	0	0	0	0	0	0	0.153249	0.0381401	0.103986	0	0	0.0777597	0.0582477	0	0	0.103762	0.0785872	0	0	0	0	0.0302612	0.0678583	0.0520959
POLL	0	0.00492062	0	0	0	0	0.0613379	0.387987	0.109138	0	0	0.0524271	0.0398647	0	0.125969	0.216629	0	0.193969	0	0.0999569	0	0.108032	0.0052853	0.0513834	0	0	0	0	0	0	0.108012	0.30455	0.106233	0	0	0.099494	0.120183	0	0	0.339599	0.180738	0	0	0	0	0.0921456	0.138034	0.0346963
FBXW4	0	0.284938	0	0	0.548085	0	0.12827	0.427229	0.200953	0	0	0.266697	0.234534	0.152566	0.277872	0.550534	0	0.329894	0	0.432553	0.566448	0.270307	0.313695	0.254647	0	0	0	0	0	0	0.308189	0.467532	0.291346	0	0	0.234413	0.171636	0	0	0.294795	0.296424	0	0	0	0	0.169143	0.243268	0.140794
FGF8	0	0	0	0	0	0	0	0.134371	0.000453867	0	0	0	0	0	0.00411479	0	0	0	0	0	0	0.00356506	0	0	0	0	0	0	0	0	0	0	0	0	0	0.00282777	0	0	0	0	0	0	0	0	0	0.000948665	0.00920416	0.00784728
NPM3	0	0	0	0	0	0	0.0304854	0	0.0223148	0	0	0.0599393	0	0	0.0384248	0.0933193	0	0.0159521	0	0.0090028	0	0.00196322	0	0.00346582	0	0	0	0	0	0	0	0.089663	0.00738294	0	0	0.00526694	0	0	0	0	0.0194491	0	0	0	0	0.0137783	0.0188155	0.0100384
OGA	0	0.265334	0	0	0.516115	0	0.504208	0.391644	0.260768	0	0	0.251632	0.372331	0.470276	0.346086	0.71684	0	0.574722	0	0.443749	0.380211	0.358925	0.3459	0.360185	0	0	0	0	0	0	0.366819	0.814798	0.308411	0	0	0.241147	0.286688	0	0	0.568697	0.579805	0	0	0	0	0.168713	0.34163	0.297933
KCNIP2	0	0.0725204	0	0	0.297946	0	0.366193	0.364171	0.0984826	0	0	0.0720238	0.098601	0.202069	0.0904228	0.0762103	0	0.106773	0	0.156483	0.181465	0.0739028	0.0665144	0.0504671	0	0	0	0	0	0	0.1039	0.148065	0.110552	0	0	0.0471157	0.153811	0	0	0.102833	0.0882459	0	0	0	0	0.0359415	0.121949	0.12937
ARMH3	0	0.329692	0	0	0.111146	0	0.299593	0.469128	0.263127	0	0	0.238175	0.208764	0.0916621	0.349779	0.279699	0	0.54612	0	0.586792	0.531146	0.349093	0.325024	0.272481	0	0	0	0	0	0	0.363249	0.657095	0.342269	0	0	0.224772	0.310776	0	0	0.217134	0.432494	0	0	0	0	0.213398	0.280137	0.193535
HPS6	0	0	0	0	0	0	0.0198827	0	0.00291653	0	0	0	0.0111672	0	0.01873	0	0	0	0	0	0	0	0	0.00267159	0	0	0	0	0	0	0	0.0460457	0.0133755	0	0	0.00627993	0	0	0	0	0.00315198	0	0	0	0	0.00348828	0.00188088	0.00153652
LDB1	0	0.270583	0	0	0	0	0.0281523	0.307773	0.0984296	0	0	0.0713939	0.0691623	0.0797893	0.137184	0.197262	0	0.179418	0	0.237181	0.368576	0.119755	0	0.281673	0	0	0	0	0	0	0.0267896	0.102435	0.126691	0	0	0.0867792	0.0759731	0	0	0.119876	0.154188	0	0	0	0	0.0798192	0.10346	0.0357475
PPRC1	0	0.101686	0	0	0	0	0.0751575	0	0.0357967	0	0	0	0.0325226	0.0225552	0.0671651	0	0	0.107224	0	0.0807601	0	0.0498277	0.0170891	0.0263994	0	0	0	0	0	0	0.0682872	0.0954858	0.026116	0	0	0.0338497	0.111957	0	0	0.0683606	0.0922418	0	0	0	0	0.0109914	0.0754289	0.0439007
NOLC1	0	0.00492062	0	0	0	0	0.162897	0	0.0810376	0	0	0.00610053	0	0.0225552	0.0393477	0.0927927	0	0.0801169	0	0.0663764	0.0892806	0.0320758	0.0121283	0.0372479	0	0	0	0	0	0	0.0441521	0.177982	0.0730778	0	0	0.0261358	0.054568	0	0	0	0.0682098	0	0	0	0	0.0241939	0.0974757	0.0883399
ELOVL3	0	0	0	0	0	0	0	0	0.0105289	0	0	0	0	0	0.0058854	0	0	0	0	0.0121986	0.0828546	0	0	0	0	0	0	0	0	0	0	0	0	0	0	0.0015598	0	0	0	0	0.00350672	0	0	0	0	0.000121489	0.000661519	0.000388273
PITX3	0	0	0	0	0	0	0	0	0.000501061	0	0	0	0	0	0	0	0	0	0	0.00693405	0	0	0	0	0	0	0	0	0	0	0	0	0	0	0	0	0	0	0	0	0	0	0	0	0	0.000769042	5.44213e-05	0.000459353
GBF1	0	0.198881	0	0	0.0614107	0	0.320364	0.549832	0.267414	0	0	0.342864	0.332568	0.246472	0.308358	0.398094	0	0.450936	0	0.422796	0.410597	0.315479	0.375635	0.395673	0	0	0	0	0	0	0.407877	0.584781	0.336819	0	0	0.239289	0.233646	0	0	0.402294	0.483823	0	0	0	0	0.166926	0.292394	0.245187
NFKB2	0	0	0	0	0	0	0	0	0	0	0	0	0	0	0.0033484	0	0	0	0	0	0	0	0	0	0	0	0	0	0	0	0	0	0.00122965	0	0	0	0	0	0	0	0	0	0	0	0	0	0.00284432	0.00282919
PSD	0	0.204002	0	0	0.533424	0	0.443304	0.493511	0.238212	0	0	0.202777	0.431516	0.209858	0.267293	0.500893	0	0.685777	0	0.354802	0.357269	0.278254	0.211207	0.293661	0	0	0	0	0	0	0.238503	0.601711	0.2513	0	0	0.206646	0.132261	0	0	0.468708	0.429894	0	0	0	0	0.175143	0.31514	0.23047
FBXL15	0	0.134782	0	0	0	0	0.342449	0.192598	0.093147	0	0	0.0211085	0.0536858	0.0549961	0.147053	0.0414158	0	0.226806	0	0.170359	0.249656	0.0411933	0.0592604	0.0942663	0	0	0	0	0	0	0.122519	0.249699	0.0745579	0	0	0.0527166	0.0877157	0	0	0.0622425	0.0967135	0	0	0	0	0.0524466	0.0896733	0.069185
CUEDC2	0	0	0	0	0	0	0.138206	0.119512	0.0804582	0	0	0.145273	0.0750419	0.251618	0.0452044	0.135097	0	0.142748	0	0.171622	0.0308137	0.0424162	0.0052853	0.0878261	0	0	0	0	0	0	0.0344966	0.13466	0.103872	0	0	0.0588968	0.0226907	0	0	0.196628	0.102455	0	0	0	0	0.0305426	0.0744201	0.0317541
C10orf95	0	0	0	0	0	0	0	0	0.0021146	0	0	0.00610053	0	0	0.00237212	0	0	0.0100753	0	0	0	0	0	0.00120536	0	0	0	0	0	0	0	0	0.000764436	0	0	0	0	0	0	0	0.00309363	0	0	0	0	0	0.000987016	0.0126518
MFSD13A	0	0.123798	0	0	0	0	0.0191148	0.295805	0.120044	0	0	0.0546483	0.0918826	0.172512	0.132897	0.224676	0	0.20121	0	0.0162968	0.0369758	0.15116	0.0408435	0.120785	0	0	0	0	0	0	0.194215	0.0595575	0.15418	0	0	0.0587567	0.0905045	0	0	0	0.158867	0	0	0	0	0.111677	0.127544	0.0395276
ACTR1A	0	0.131233	0	0	0.098655	0	0.228677	0.28414	0.113617	0	0	0	0.163203	0.13542	0.122798	0.159723	0	0.189187	0	0.204804	0.0308137	0.0975909	0.0052853	0.0760937	0	0	0	0	0	0	0.253277	0.250445	0.173177	0	0	0.0594446	0.101793	0	0	0.340805	0.160776	0	0	0	0	0.124994	0.091652	0.134127
SUFU	0	0.101686	0	0	0.344652	0	0.322944	0.277666	0.238801	0	0	0.178089	0.271156	0.192669	0.264423	0.433888	0	0.447674	0	0.329927	0.331957	0.291098	0.264021	0.292874	0	0	0	0	0	0	0.197774	0.387233	0.288789	0	0	0.196908	0.243856	0	0	0.338084	0.367254	0	0	0	0	0.138724	0.282537	0.169766
TRIM8	0	0.0676303	0	0	0	0	0.105708	0.142209	0.0929663	0	0	0.00610053	0.0869717	0.123941	0.101611	0.0414158	0	0.104983	0	0.0475044	0.0372752	0.0986183	0.235558	0.0796601	0	0	0	0	0	0	0.156578	0.250537	0.125051	0	0	0.0717151	0.100143	0	0	0.234341	0.10397	0	0	0	0	0.0474361	0.112388	0.195002
ARL3	0	0.183554	0	0	0.771941	0	0.119809	0.222203	0.158935	0	0	0.1891	0.104626	0.110106	0.211965	0.232419	0	0.325826	0	0.142173	0.305243	0.191387	0.11584	0.398261	0	0	0	0	0	0	0.151456	0.256807	0.237837	0	0	0.160138	0.202577	0	0	0.288571	0.296156	0	0	0	0	0.100842	0.159258	0.129692
SFXN2	0	0.0928753	0	0	0	0	0	0	0.0516932	0	0	0.123399	0.116663	0.0783873	0.0580524	0.0151826	0	0.18994	0	0.108963	0	0.0695748	0.0481471	0.0524506	0	0	0	0	0	0	0.0959161	0.0112524	0.0368124	0	0	0.0306226	0.0894823	0	0	0.12395	0.0944892	0	0	0	0	0.0285471	0.03612	0.0614811
WBP1L	0	0.10861	0	0	0.344652	0	0.241109	0.352527	0.149214	0	0	0.105015	0.161307	0.316202	0.211185	0.265046	0	0.173402	0	0.17081	0.20369	0.229847	0.139013	0.193527	0	0	0	0	0	0	0.264931	0.433116	0.230508	0	0	0.144265	0.250037	0	0	0.149932	0.255191	0	0	0	0	0.141691	0.16701	0.121562
CYP17A1	0	0	0	0	0	0	0	0	0	0	0	0	0	0	0	0	0	0	0	0	0	0	0	0	0	0	0	0	0	0	0	0	0.00574351	0	0	0.00124655	0	0	0	0	0	0	0	0	0	0	0.000179348	0.000390088
BORCS7-ASMT	0	0	0	0	0	0	0.0218256	0	0.0270665	0	0	0.00610053	0	0	0.0202381	0	0	0	0	0.00945614	0	0.0601796	0.0650626	0	0	0	0	0	0	0	0.0448087	0.0943094	0.0251782	0	0	0.03115	0.0167509	0	0	0	0.0218036	0	0	0	0	0.0172681	0.0227734	0.08623
CNNM2	0	0.176701	0	0	0.687377	0	0.582055	0.850828	0.285885	0	0	0.279474	0.540184	0.308925	0.375606	0.282126	0	0.677033	0	0.617025	0.520699	0.344001	0.246867	0.370319	0	0	0	0	0	0	0.400529	0.507777	0.47008	0	0	0.238551	0.397698	0	0	0.532833	0.520955	0	0	0	0	0.204196	0.356544	0.347103
NT5C2	0	0.34336	0	0	0.375255	0	0.383506	0.278291	0.232293	0	0	0.218344	0.382922	0.448828	0.29524	0.275421	0	0.541876	0	0.454724	0.325771	0.26009	0.379016	0.248003	0	0	0	0	0	0	0.238975	0.589413	0.278097	0	0	0.240418	0.223791	0	0	0.477653	0.463322	0	0	0	0	0.186877	0.264196	0.22096
RPEL1	0	0	0	0	0	0	0	0	0.000839236	0	0	0	0	0	0.000191206	0	0	0	0	0	0	0.000500537	0	0.00304334	0	0	0	0	0	0	0	0	0	0	0	0	0	0	0	0	0	0	0	0	0	0.000797797	0.000526326	2.30137e-05
INA	0	0.0904734	0	0	0.098655	0	0.236496	0.156665	0.125003	0	0	0.00610053	0.111911	0.101761	0.156079	0.0274526	0	0.146689	0	0.170278	0.156497	0.0967302	0.300033	0.189705	0	0	0	0	0	0	0.204849	0.243541	0.178052	0	0	0.102034	0.146977	0	0	0.371143	0.0983492	0	0	0	0	0.105504	0.109335	0.128502
PCGF6	0	0.116856	0	0	0	0	0.192381	0.0465673	0.179936	0	0	0.198089	0.244578	0.11482	0.171995	0.182467	0	0.29607	0	0.229289	0.120568	0.153141	0.1332	0.174207	0	0	0	0	0	0	0.228967	0.251593	0.226473	0	0	0.156533	0.155229	0	0	0.232978	0.197472	0	0	0	0	0.105643	0.163022	0.0647055
TAF5	0	0	0	0	0	0	0.00580233	0.086352	0.0254651	0	0	0.116906	0	0	0.0356889	0.108167	0	0	0	0	0	0.0296647	0.0052853	0.00375595	0	0	0	0	0	0	0.0185846	0.154003	0.0311434	0	0	0.0208831	0.0564991	0	0	0.126303	0.039798	0	0	0	0	0.0235203	0.0311263	0.0215195
ATP5MD	0	0.180534	0	0	0.098655	0	0.226837	0.086352	0.114536	0	0	0.108893	0.313554	0.15805	0.0840476	0.0695217	0	0.0850445	0	0.068098	0.0372752	0.0903129	0.10043	0.185491	0	0	0	0	0	0	0.0575409	0.246753	0.0959409	0	0	0.0691546	0.0668949	0	0	0.371867	0.137908	0	0	0	0	0.0644939	0.0782873	0.0817261
PDCD11	0	0.108911	0	0	0	0	0.17154	0.109943	0.118498	0	0	0.0558167	0.0660805	0.116834	0.0891362	0.139438	0	0.218607	0	0.111	0.0308137	0.108168	0.0170891	0.169079	0	0	0	0	0	0	0.134611	0.00371535	0.129965	0	0	0.104042	0.0130641	0	0	0.0505084	0.0855935	0	0	0	0	0.0726945	0.138029	0.057681
CALHM2	0	0.0269383	0	0	0	0	0.0882371	0.0361542	0.0313042	0	0	0.00610053	0	0	0.0109165	0.014319	0	0.0382513	0	0.00489863	0.0372752	0.01763	0	0	0	0	0	0	0	0	0.0299728	0	0.00746901	0	0	0.0161464	0	0	0	0	0.0157887	0	0	0	0	0.00619277	0.0218652	0.00289257
CALHM1	0	0	0	0	0	0	0	0	0.0087013	0	0	0	0	0	0.00862409	0	0	0.00878546	0	0	0	0.0150845	0.0359681	0	0	0	0	0	0	0	0	0	0.00929255	0	0	0.0111851	0.019685	0	0	0	0.019702	0	0	0	0	0.0102714	0.00707859	0.000673936
CALHM3	0	0	0	0	0	0	0	0	0	0	0	0.0413154	0	0	0	0	0	0	0	0	0	0	0	0	0	0	0	0	0	0	0	0	0	0	0	0	0	0	0	0	0	0	0	0	0	0	7.49151e-05	0
NEURL1	0	0.134249	0	0	0.544393	0	0.466389	0.526149	0.2679	0	0	0.212145	0.112245	0.189186	0.399532	0.495908	0	0.635477	0	0.562587	0.553419	0.330567	0.321965	0.545629	0	0	0	0	0	0	0.269656	0.70806	0.340465	0	0	0.273422	0.2249	0	0	0.265147	0.529351	0	0	0	0	0.200659	0.398189	0.360999
SH3PXD2A	0	0.353446	0	0	0.635904	0	0.415457	0.33535	0.250776	0	0	0.50012	0.271327	0.35794	0.355394	0.551452	0	0.576884	0	0.480927	0.792483	0.389843	0.27007	0.499512	0	0	0	0	0	0	0.19181	0.55328	0.328707	0	0	0.262998	0.3376	0	0	0.501707	0.594802	0	0	0	0	0.259257	0.395975	0.440993
STN1	0	0.051279	0	0	0.412992	0	0	0	0.0438426	0	0	0.0413154	0.10921	0.0225552	0.0553607	0.0414158	0	0.0454148	0	0.0531453	0	0.0541769	0.0265998	0.0849724	0	0	0	0	0	0	0.0506406	0.0888648	0.0306392	0	0	0.0768207	0.0146057	0	0	0.0505084	0.0575208	0	0	0	0	0.0105189	0.0232721	0.010195
SLK	0	0.0813571	0	0	0.746096	0	0.179545	0.0361542	0.124839	0	0	0.295294	0.1392	0	0.19096	0.218736	0	0.239913	0	0.343909	0.273186	0.143605	0.152144	0.293925	0	0	0	0	0	0	0.0846484	0.250473	0.158623	0	0	0.126319	0.252093	0	0	0.0683606	0.302268	0	0	0	0	0.115604	0.174383	0.1334
COL17A1	0	0	0	0	0	0	0	0	0.00150221	0	0	0	0	0	0	0	0	0	0	0	0	0	0	0	0	0	0	0	0	0	0	0	0	0	0	0	0	0	0	0	0	0	0	0	0	0	6.2446e-05	0.00247214
SFR1	0	0	0	0	0	0	0.0219841	0	0.00925154	0	0	0	0	0	0.024526	0	0	0	0	0.00559581	0	0.00378834	0	0.000887559	0	0	0	0	0	0	0	0	0.0203634	0	0	0	0	0	0	0.0365902	0	0	0	0	0	0.0079579	0.00439383	0.0046849
CFAP43	0	0.272524	0	0	0.0664825	0	0.151611	0.241953	0.102642	0	0	0.0596948	0.0530715	0.154695	0.12529	0	0	0.110726	0	0.218843	0	0.175404	0.181012	0.0433975	0	0	0	0	0	0	0.135572	0.102658	0.119219	0	0	0.0812099	0.0192684	0	0	0.260351	0.153088	0	0	0	0	0.0795723	0.0945319	0.268079
GSTO1	0	0.0505356	0	0	0.0664825	0	0.0946234	0.233013	0.0513757	0	0	0.0638138	0.10609	0.0440906	0.0635119	0.135775	0	0.152452	0	0.325313	0.168588	0.107969	0.0758943	0.10289	0	0	0	0	0	0	0.0301352	0.253763	0.121221	0	0	0.0526803	0.0206252	0	0	0.137448	0.0980324	0	0	0	0	0.0578373	0.0735645	0.108289
GSTO2	0	0.723787	0	0	0	0	0.15627	0.318533	0.21616	0	0	0.120503	0.155217	0.464682	0.173506	0.22826	0	0.228992	0	0.37627	0.135846	0.207668	0.0360402	0.188064	0	0	0	0	0	0	0.0966169	0.0390227	0.309015	0	0	0.147826	0.0751766	0	0	0.170131	0.329162	0	0	0	0	0.177277	0.12364	0.12399
ITPRIP	0	0	0	0	0	0	0	0	0.00426635	0	0	0	0	0	0.0103939	0	0	0	0	0	0	0	0.0408435	0.0611127	0	0	0	0	0	0	0	0	0.0040371	0	0	0.00579904	0.0674767	0	0	0	0.0165972	0	0	0	0	0.0170563	0.00166247	0.0108948
CFAP58	0	0.144021	0	0	0.427781	0	0.0508422	0.356493	0.150316	0	0	0.153063	0	0.122157	0.0382408	0.191405	0	0.0779936	0	0.0641349	0	0.0363825	0	0.0542615	0	0	0	0	0	0	0.0818884	0	0.0895263	0	0	0.0327947	0.0680418	0	0	0	0.0593523	0	0	0	0	0.103079	0.0201921	0.099191
SORCS3	0	0.956251	0	0	1.15456	0	0.66035	0.162699	0.662265	0	0	0.347873	0.60706	1.20544	0.625152	0.85023	0	0.803619	0	0.636608	0.784395	0.594689	0.551114	0.652017	0	0	0	0	0	0	0.481258	0.911832	0.71542	0	0	0.466299	0.476671	0	0	0.913003	0.996827	0	0	0	0	0.404392	0.625307	0.566807
SORCS1	0	1.66108	0	0	0.41696	0	0.496917	0.534467	0.683552	0	0	0.530006	1.09117	0.252902	0.728902	1.20005	0	0.970508	0	0.817146	0.688654	0.74598	1.0194	0.611686	0	0	0	0	0	0	0.398806	0.641811	0.688535	0	0	0.56747	0.733698	0	0	1.35251	0.885107	0	0	0	0	0.451194	0.64781	0.249923
XPNPEP1	0	0.124227	0	0	0	0	0.100195	0.109943	0.122081	0	0	0.163849	0.0354898	0.128877	0.135813	0.112062	0	0.155799	0	0.117655	0	0.126922	0.158979	0.110036	0	0	0	0	0	0	0.0811683	0.010208	0.121727	0	0	0.0868401	0.0642482	0	0	0.280693	0.129759	0	0	0	0	0.0620832	0.0853912	0.0411971
ADD3	0	0.36035	0	0	0.704192	0	0.508821	0.367432	0.271268	0	0	0.188662	0.203757	0.34144	0.324094	0.310734	0	0.444421	0	0.291881	0.530992	0.327338	0.620729	0.235112	0	0	0	0	0	0	0.239045	0.49119	0.34296	0	0	0.235356	0.234663	0	0	0.301824	0.369867	0	0	0	0	0.151578	0.232378	0.182971
MXI1	0	0.277153	0	0	0.58572	0	0.442616	0.268489	0.204216	0	0	0.152247	0.318294	0.126398	0.208286	0.376948	0	0.265529	0	0.39919	0.380301	0.277203	0.160783	0.211873	0	0	0	0	0	0	0.259012	0.486661	0.223438	0	0	0.154304	0.339306	0	0	0.14322	0.253874	0	0	0	0	0.17575	0.164967	0.292952
SMNDC1	0	0.00492062	0	0	0.255544	0	0.0521374	0	0.0195593	0	0	0.0638138	0.103152	0.126287	0.0568739	0.135149	0	0.0461562	0	0.130051	0.283556	0.070179	0	0.226367	0	0	0	0	0	0	0.0227833	0.103778	0.0548846	0	0	0.0607896	0	0	0	0.0622425	0.0235173	0	0	0	0	0.0289565	0.03981	0.109432
DUSP5	0	0.0597867	0	0	0	0	0.0683779	0	0.0315414	0	0	0	0	0	0.0242729	0	0	0	0	0.0090028	0.0372752	0.0113961	0	0.028219	0	0	0	0	0	0	0.0289835	0.0562342	0.00122965	0	0	0.0183882	0	0	0	0.0622425	0.0350535	0	0	0	0	0.0154298	0.0132661	0.0383925
SMC3	0	0.142846	0	0	0	0	0.0969678	0.086352	0.113467	0	0	0.225738	0.18255	0.0440906	0.111029	0.19579	0	0.139132	0	0.141918	0.336032	0.154246	0.0987079	0.17008	0	0	0	0	0	0	0.0851609	0.251599	0.13038	0	0	0.0779818	0.141291	0	0	0.103762	0.16978	0	0	0	0	0.0743497	0.147129	0.0728425
RBM20	0	0.13146	0	0	0	0	0	0	0.138227	0	0	0.0412005	0.34605	0.179378	0.10516	0.200819	0	0.219565	0	0.102571	0.0369758	0.228125	0.220476	0.217877	0	0	0	0	0	0	0.306777	0.118671	0.06333	0	0	0.163306	0.165738	0	0	0.172575	0.117845	0	0	0	0	0.106631	0.0836963	0.0586783
PDCD4	0	0.0974775	0	0	0	0	0.0672229	0.321769	0.118805	0	0	0.0364246	0.34	0.0357294	0.0753437	0.268439	0	0.204459	0	0.128585	0	0.146249	0.0618421	0.108938	0	0	0	0	0	0	0.112243	0.189752	0.135188	0	0	0.122396	0.0810147	0	0	0.0404413	0.131834	0	0	0	0	0.133042	0.0575496	0.143034
BBIP1	0	0.0974131	0	0	0.374065	0	0.203009	0.18622	0.137257	0	0	0.0700034	0.0817458	0.162686	0.11269	0.372608	0	0.217961	0	0.109334	0.158328	0.176315	0.303627	0.110593	0	0	0	0	0	0	0.243173	0.16057	0.200305	0	0	0.0908584	0.135154	0	0	0	0.123184	0	0	0	0	0.115401	0.0711393	0.133885
SHOC2	0	0.153318	0	0	0.191647	0	0.375299	0.0963886	0.176109	0	0	0.411305	0.38859	0.447616	0.1741	0.13078	0	0.243276	0	0.327291	0.459778	0.218378	0.145514	0.230492	0	0	0	0	0	0	0.273951	0.274623	0.240539	0	0	0.147352	0.450918	0	0	0.319941	0.286647	0	0	0	0	0.173125	0.168601	0.207122
ADRA2A	0	0	0	0	0	0	0	0	0.00468292	0	0	0	0	0	0.00197584	0	0	0	0	0	0	0	0	0	0	0	0	0	0	0	0	0	0	0	0	0	0	0	0	0	0.00262306	0	0	0	0	0	0.005071	0.00635183
GPAM	0	0.0269383	0	0	0	0	0.0236297	0	0.0374748	0	0	0.068503	0.0111672	0	0.0356128	0.118343	0	0.0563285	0	0.0695492	0.0308137	0.0454487	0.061328	0.0541504	0	0	0	0	0	0	0	0.0577635	0.0327362	0	0	0.022621	0.0496132	0	0	0	0.0462518	0	0	0	0	0.0255781	0.0287107	0.025846
TECTB	0	0	0	0	0	0	0	0	0	0	0	0	0	0	0	0	0	0.0140345	0	0	0	0.0118946	0	0	0	0	0	0	0	0	0	0.0112524	0	0	0	0	0	0	0	0	0	0	0	0	0	0	0	3.51981e-05
ACSL5	0	0	0	0	0	0	0	0.086352	0.00383923	0	0	0.089675	0	0	0.00214101	0	0	0.0582873	0	0.0335297	0	0.0145489	0	0.011554	0	0	0	0	0	0	0	0	0.00620015	0	0	0.002359	0	0	0	0.119876	0.00977707	0	0	0	0	0.0013453	0.00674481	0.0108083
ZDHHC6	0	0	0	0	0.412992	0	0.16387	0	0.0410034	0	0	0.0992767	0.0987826	0.172512	0.0672754	0	0	0.108919	0	0.0501949	0	0.0595109	0.0336235	0.0305966	0	0	0	0	0	0	0	0.0335348	0.046162	0	0	0.0277816	0.0700146	0	0	0.0404413	0.0693448	0	0	0	0	0.0335628	0.052717	0.0452744
VTI1A	0	0.49791	0	0	0.669489	0	0.381559	0.556524	0.253529	0	0	0.381088	0.354341	0.0896054	0.430524	0.451197	0	0.752736	0	0.576529	0.465838	0.326529	0.314431	0.448855	0	0	0	0	0	0	0.415911	0.678854	0.323885	0	0	0.309885	0.309093	0	0	0.40632	0.65062	0	0	0	0	0.219183	0.398825	0.304825
TCF7L2	0	0.0423212	0	0	0.0664825	0	0.182963	0	0.166843	0	0	0.0454808	0.131242	0	0.259884	0.344854	0	0.260881	0	0.0842971	0.202124	0.255192	0.141761	0.230652	0	0	0	0	0	0	0.112002	0.222019	0.278607	0	0	0.176034	0.163805	0	0	0.327754	0.214067	0	0	0	0	0.130103	0.154018	0.182716
HABP2	0	0	0	0	0	0	0.0198827	0	0.000692347	0	0	0	0	0	0.0175416	0.0616484	0	0	0	0	0	0	0	0	0	0	0	0	0	0	0	0	0.00635034	0	0	0.0309953	0	0	0	0	0.00266966	0	0	0	0	0.00202856	0.00802097	0.0104864
NRAP	0	0.0423212	0	0	0	0	0.0164758	0	0.012723	0	0	0	0	0	0.0168859	0.0230305	0	0.00984419	0	0.0602114	0	0.0290671	0	0.0549933	0	0	0	0	0	0	0	0	0.0061594	0	0	0.0132562	0	0	0	0	0.0362406	0	0	0	0	0.024101	0.0112919	0.00625484
CASP7	0	0.0269383	0	0	0	0	0.0406343	0.0784901	0.011141	0	0	0	0	0.0225552	0.00606262	0.123277	0	0	0	0.00702342	0	0.00388155	0	0.00375595	0	0	0	0	0	0	0	0.0317919	0.0086676	0	0	0.0262083	0.00906967	0	0	0	0.00322646	0	0	0	0	0.00471002	0.00607284	0.03871
PLEKHS1	0	0.279277	0	0	0	0	0	0	0.0030909	0	0	0	0	0	0	0	0	0	0	0	0	0	0	0	0	0	0	0	0	0	0	0	0	0	0	0	0	0	0	0	0	0	0	0	0	0.00168851	0.00105913	0.00866427
DCLRE1A	0	0	0	0	0.182428	0	0.0641432	0	0.0111424	0	0	0	0.0111672	0.0440906	0.0076756	0	0	0.00958751	0	0.0318258	0.0369758	0.0434713	0	0	0	0	0	0	0	0	0	0.0112524	0.0241908	0	0	0.0107638	0	0	0	0	0.00602455	0	0	0	0	0.00506525	0.00999926	0.0134402
NHLRC2	0	0.280465	0	0	0.098655	0	0.140817	0.393585	0.172033	0	0	0.199226	0.178903	0.303444	0.167896	0.31342	0	0.218229	0	0.158254	0.250749	0.14617	0.241002	0.0692532	0	0	0	0	0	0	0.128996	0.31167	0.207701	0	0	0.172179	0.23843	0	0	0.3095	0.203225	0	0	0	0	0.0987972	0.128571	0.0986988
ADRB1	0	0	0	0	0.344652	0	0.0646432	0	0.0723247	0	0	0	0.0818732	0	0.0532357	0	0	0.151787	0	0.0670652	0.428621	0.0679297	0	0.0686028	0	0	0	0	0	0	0.0474032	0	0.0574777	0	0	0.0392633	0.0680418	0	0	0	0.0295086	0	0	0	0	0.118704	0.0558093	0.0943325
CCDC186	0	0.174113	0	0	0	0	0.30354	0.428165	0.160447	0	0	0.263284	0.231176	0.172512	0.219838	0.172921	0	0.274374	0	0.232186	0.394717	0.233487	0.223611	0.225031	0	0	0	0	0	0	0.191737	0.37815	0.220425	0	0	0.21754	0.302243	0	0	0.387824	0.356621	0	0	0	0	0.12071	0.192505	0.151669
TDRD1	0	0	0	0	0	0	0	0	0.0156112	0	0	0	0	0	0	0	0	0	0	0.015917	0	0.0166237	0	0.00292053	0	0	0	0	0	0	0	0	0.00754845	0	0	0	0	0	0	0	0	0	0	0	0	0	0.00540858	0.108996
VWA2	0	0	0	0	0	0	0	0.265363	0.000498437	0	0	0	0	0	0.00394166	0	0	0	0	0	0	0	0	0.0509779	0	0	0	0	0	0	0	0	0	0	0	0.00155647	0.00240375	0	0	0	0.00499941	0	0	0	0	0.00577287	0.00355001	0.0722425
AFAP1L2	0	0	0	0	0	0	0.0552873	0.086352	0.0357017	0	0	0.0586771	0.0395342	0.0357294	0.0690865	0.0361109	0	0.11242	0	0.0345874	0	0.127211	0.0244286	0.126317	0	0	0	0	0	0	0.0211531	0.0360892	0.078054	0	0	0.0304184	0.189094	0	0	0.273989	0.0363298	0	0	0	0	0.0108979	0.0564202	0.0288661
ABLIM1	0	0.393169	0	0	0.644604	0	0.539891	0.399151	0.274198	0	0	0.427714	0.376317	0.069439	0.402871	0.501135	0	0.67661	0	0.640817	0.669471	0.471437	0.54889	0.421137	0	0	0	0	0	0	0.229803	0.625088	0.359972	0	0	0.349799	0.446661	0	0	0.725478	0.596332	0	0	0	0	0.234458	0.374686	0.25416
FAM160B1	0	0.0928753	0	0	0	0	0.153805	0.185072	0.104355	0	0	0.0413154	0.0614613	0.0440906	0.0784709	0.169957	0	0.0151291	0	0.0944694	0.402818	0.0838289	0.0347013	0.0750688	0	0	0	0	0	0	0.0869438	0.272501	0.0772905	0	0	0.0889534	0.0506508	0	0	0.15948	0.129241	0	0	0	0	0.0896693	0.0708971	0.068641
TRUB1	0	0.127578	0	0	0	0	0.371703	0.200777	0.105053	0	0	0.109342	0.0613581	0	0.0737437	0.125944	0	0.0504697	0	0.176153	0.386367	0.0762183	0.115476	0.0899417	0	0	0	0	0	0	0.0678211	0.138179	0.135896	0	0	0.0546055	0.112223	0	0	0	0.0743187	0	0	0	0	0.0453871	0.0606592	0.0510311
ATRNL1	0	0.159038	0	0	0.0449135	0	0.128418	0.198249	0.187686	0	0	0.042895	0.121597	0.382705	0.311386	0.270486	0	0.30054	0	0.285025	0.298061	0.244851	0.249239	0.200199	0	0	0	0	0	0	0.32716	0.453803	0.27426	0	0	0.127241	0.1205	0	0	0.411493	0.351235	0	0	0	0	0.242371	0.284766	0.107292
GFRA1	0	0.345619	0	0	0	0	0.0962234	0	0.0685326	0	0	0.232896	0.285939	0.317317	0.112236	0.0616484	0	0.072896	0	0.12765	0	0.148969	0.544585	0.0119814	0	0	0	0	0	0	0.323758	0.0483764	0.0906959	0	0	0.207229	0.21306	0	0	0.254134	0.0486506	0	0	0	0	0.130361	0.0372344	0.091975
CCDC172	0	0	0	0	0	0	0	0	0	0	0	0	0.035878	0	0.00160612	0	0	0	0	0	0	0.00239593	0.0052853	0	0	0	0	0	0	0	0	0.0410066	0	0	0	0.00224332	0	0	0	0	0	0	0	0	0	0.000474442	0.000437414	0.004428
PNLIPRP3	0	0	0	0	0	0	0	0	0.000511523	0	0	0	0	0	0	0	0	0.0521044	0	0	0	0	0	0	0	0	0	0	0	0	0	0	0	0	0	0	0	0	0	0	0.000737254	0	0	0	0	0	0.000150257	0.00175615
PNLIP	0	0	0	0	0	0	0	0	0.000302973	0	0	0	0	0	0.000479475	0	0	0	0	0.00804155	0	0.000730312	0	0.00375595	0	0	0	0	0	0	0	0	0	0	0	0.00524492	0	0	0	0	0.0040327	0	0	0	0	0.00187575	0.000124696	0.00244662
PNLIPRP1	0	0	0	0	0	0	0	0	0	0	0	0	0	0	0	0	0	0	0	0	0	0	0	0	0	0	0	0	0	0	0	0	0	0	0	0	0	0	0	0	0	0	0	0	0	0	0	0.000582019
C10orf82	0	0.00492062	0	0	0.0664825	0	0	0	0.0104448	0	0	0	0	0	0.00502004	0	0	0.00427695	0	0	0	0.00242869	0	0.00120536	0	0	0	0	0	0	0	0	0	0	0	0.0032134	0	0	0	0	0.00531218	0	0	0	0	0.000457358	0.00185055	0.0148746
HSPA12A	0	0.656981	0	0	0.0860289	0	0.476101	0.401847	0.206752	0	0	0.465306	0.57998	0.655183	0.446359	0.567819	0	0.628671	0	0.632069	1.0114	0.353741	0.521216	0.467748	0	0	0	0	0	0	0.371707	0.516779	0.292111	0	0	0.336859	0.377024	0	0	1.01185	0.720499	0	0	0	0	0.212486	0.446511	0.242445
ENO4	0	0	0	0	0	0	0.0219841	0.0724636	0.070831	0	0	0.0768247	0.0331278	0.0440906	0.0555195	0.0230305	0	0.0283658	0	0.133498	0	0.0191993	0.0408019	0.116411	0	0	0	0	0	0	0.0898173	0.00677946	0.066767	0	0	0.0516003	0.0679211	0	0	0	0.0351083	0	0	0	0	0.077791	0.0366533	0.0439489
SHTN1	0	0.42002	0	0	0.369007	0	0.294389	0.688332	0.215425	0	0	0.509788	0.468943	0.338749	0.335239	0.275399	0	0.496632	0	0.562192	0.447407	0.327805	0.363417	0.320375	0	0	0	0	0	0	0.311017	0.553101	0.325276	0	0	0.271952	0.40301	0	0	0.138299	0.469925	0	0	0	0	0.204088	0.31669	0.236156
VAX1	0	0	0	0	0	0	0	0	0	0	0	0	0	0	0	0	0	0	0	0	0	0	0	0	0	0	0	0	0	0	0	0	0	0	0	0	0	0	0	0	0	0	0	0	0	0	5.39526e-05	0.000114486
KCNK18	0	0	0	0	0	0	0	0	0	0	0	0	0	0	0	0	0	0	0	0	0	0	0	0	0	0	0	0	0	0	0	0	0	0	0	0	0	0	0	0	0.000187398	0	0	0	0	0.000994242	0	0.000996157
SLC18A2	0	0	0	0	0	0	0	0	0.00375881	0	0	0	0	0	0.0005043	0.0361109	0	0.0035407	0	0	0	0.000500537	0	0	0	0	0	0	0	0	0.00350355	0	0	0	0	0	0	0	0	0	0	0	0	0	0	0.00109079	0.00159423	0.000577278
PDZD8	0	0.232799	0	0	0.098655	0	0.160381	0.317037	0.144163	0	0	0.221371	0.27983	0.137414	0.173762	0.0945192	0	0.18218	0	0.317584	0.185901	0.214463	0.384142	0.0746845	0	0	0	0	0	0	0.203565	0.0903234	0.203751	0	0	0.182082	0.122674	0	0	0.0505084	0.216601	0	0	0	0	0.138125	0.134817	0.146438
EMX2	0	0.0422859	0	0	0	0	0	0	0.0012931	0	0	0	0	0	0.00536047	0	0	0	0	0	0	0	0	0	0	0	0	0	0	0	0	0	0	0	0	0	0	0	0	0	0.00449198	0	0	0	0	0.00293806	0.000326637	0.00424619
RAB11FIP2	0	0.238144	0	0	0.306194	0	0.150491	0.302995	0.15494	0	0	0.182991	0.152425	0.204604	0.18976	0.274083	0	0.405712	0	0.202753	0.26897	0.203312	0.190865	0.142751	0	0	0	0	0	0	0.27644	0.384594	0.217114	0	0	0.169856	0.259364	0	0	0.133659	0.250217	0	0	0	0	0.117644	0.151935	0.158049
FAM204A	0	0.257125	0	0	0.191647	0	0.167945	0.227617	0.119198	0	0	0.0754361	0.0687811	0.146391	0.12931	0.334462	0	0.142174	0	0.214028	0.435945	0.169765	0.16936	0.119109	0	0	0	0	0	0	0.200954	0.178619	0.156826	0	0	0.163723	0.0327828	0	0	0.103762	0.148209	0	0	0	0	0.108714	0.0942987	0.138167
PRLHR	0	0	0	0	0	0	0	0	0.00116378	0	0	0	0	0	0	0	0	0	0	0	0	0	0	0	0	0	0	0	0	0	0	0	0	0	0	0	0	0	0	0	0	0	0	0	0	0	0.00151699	0.0139035
CACUL1	0	0.196704	0	0	0.191647	0	0.263433	0.243322	0.247799	0	0	0.134097	0.236537	0.648451	0.238457	0.239958	0	0.291475	0	0.35385	0.320378	0.235878	0.170728	0.165085	0	0	0	0	0	0	0.198604	0.483581	0.244784	0	0	0.182101	0.193227	0	0	0.494068	0.338203	0	0	0	0	0.157504	0.204138	0.284882
NANOS1	0	0	0	0	0	0	0.0321123	0	0.000598969	0	0	0	0	0	0	0	0	0.00576496	0	0	0	0	0	0.0624497	0	0	0	0	0	0	0.00888647	0	0	0	0	0	0	0	0	0	0.00293096	0	0	0	0	0.00213985	0.000820532	0.0180847
EIF3A	0	0.0711989	0	0	0	0	0.381306	0.899881	0.194243	0	0	0.0959807	0.601053	0.209161	0.200583	0.273556	0	0.220261	0	0.290344	0.50883	0.183517	0.0721224	0.342072	0	0	0	0	0	0	0.143583	0.620987	0.210613	0	0	0.176888	0.140554	0	0	0.235879	0.358487	0	0	0	0	0.12821	0.338021	0.239186
SFXN4	0	0.268539	0	0	0	0	0.187418	0.1531	0.117662	0	0	0.125519	0.101222	0.354856	0.162794	0.230695	0	0.183835	0	0.237666	0.0372752	0.140311	0.158957	0.0929734	0	0	0	0	0	0	0.132091	0.127317	0.192773	0	0	0.136543	0.148401	0	0	0.306773	0.158827	0	0	0	0	0.0542589	0.128942	0.0765016
PRDX3	0	0.136285	0	0	0.0664825	0	0.134292	0	0.0510179	0	0	0.0247553	0.078223	0.0225552	0.0521462	0	0	0.160102	0	0.123447	0	0.112236	0.11331	0.0449133	0	0	0	0	0	0	0.0895353	0.240195	0.0904122	0	0	0.0532067	0.0735147	0	0	0	0.0491939	0	0	0	0	0.0445937	0.0445502	0.0593391
GRK5	0	0.0240173	0	0	0	0	0.175329	0.195827	0.184308	0	0	0.365786	0.258292	0.284634	0.201534	0.170343	0	0.0445806	0	0.0966915	0.337207	0.0954144	0.108456	0.364578	0	0	0	0	0	0	0.177249	0.0770273	0.100367	0	0	0.250686	0.205604	0	0	0.172298	0.239974	0	0	0	0	0.183549	0.255676	0.170331
RGS10	0	0	0	0	0	0	0	0	0.000722934	0	0	0	0	0	0.00758225	0	0	0	0	0.00662016	0	0	0	0	0	0	0	0	0	0	0	0	0	0	0	0	0	0	0	0	0.00376793	0	0	0	0	0.000631788	0.00339662	0.00966775
TIAL1	0	0.083005	0	0	0.0664825	0	0.344718	0.086352	0.119636	0	0	0.0247553	0.360795	0.0357294	0.134057	0.291164	0	0.314999	0	0.207558	0.148319	0.114145	0.0973654	0.175002	0	0	0	0	0	0	0.12429	0.32898	0.190369	0	0	0.113046	0.46002	0	0	0	0.16273	0	0	0	0	0.076139	0.128245	0.142905
BAG3	0	0.0269383	0	0	0	0	0.0198308	0	0.0021956	0	0	0	0.0111672	0	0.00353819	0	0	0.0035407	0	0.0113037	0	0.0117202	0	0.000887559	0	0	0	0	0	0	0.0175848	0	0.0227048	0	0	0.00610935	0	0	0	0	0.00513342	0	0	0	0	0.00869021	0.0125126	0.145018
INPP5F	0	0.137174	0	0	0.252011	0	0.498672	0.32847	0.215284	0	0	0.0708977	0.399868	0.140694	0.249373	0.330458	0	0.196453	0	0.324417	0.453539	0.27019	0.265867	0.208828	0	0	0	0	0	0	0.323668	0.407986	0.283368	0	0	0.19289	0.288212	0	0	0.543749	0.264449	0	0	0	0	0.144031	0.176531	0.225769
MCMBP	0	0.106517	0	0	0	0	0.139398	0	0.0767838	0	0	0.0211809	0.0620941	0.12843	0.055111	0.0230305	0	0.0155339	0	0.0476039	0	0.028977	0.0792324	0.0696294	0	0	0	0	0	0	0.142463	0.0886556	0.097476	0	0	0.0929732	0.0789479	0	0	0	0.0693607	0	0	0	0	0.04526	0.0479829	0.0627737
SEC23IP	0	0.139505	0	0	0.098655	0	0.248632	0.347469	0.129924	0	0	0.217902	0.164144	0.0688608	0.145669	0.364604	0	0.172336	0	0.179693	0.120917	0.125606	0.0435802	0.194259	0	0	0	0	0	0	0.134008	0.0548302	0.114914	0	0	0.151905	0.128222	0	0	0.0505084	0.171786	0	0	0	0	0.086019	0.10703	0.0854257
PLPP4	0	0	0	0	0	0	0	0	0.00542811	0	0	0	0	0	0.00740494	0	0	0.0227391	0	0	0.0308137	0.00464621	0	0.00292053	0	0	0	0	0	0	0	0.0571255	0.0050847	0	0	0.000195341	0	0	0	0	0.0145086	0	0	0	0	0.0194465	0.0141472	0.0250651
WDR11	0	0.293956	0	0	0.414222	0	0.153373	0.134371	0.153182	0	0	0.177167	0.213466	0.134988	0.198673	0.0857089	0	0.233704	0	0.220622	0.0619269	0.157294	0.144615	0.171984	0	0	0	0	0	0	0.190673	0.152721	0.181734	0	0	0.161	0.153738	0	0	0.15948	0.202878	0	0	0	0	0.105944	0.125727	0.125125
FGFR2	0	0.101686	0	0	0	0	0.0570582	0.285549	0.0827541	0	0	0.089675	0.171511	0.126287	0.134936	0.0700663	0	0.0796743	0	0.0395434	0	0.146068	0.118937	0.164163	0	0	0	0	0	0	0.142834	0.120312	0.0827399	0	0	0.0740997	0	0	0	0.119876	0.0845166	0	0	0	0	0.0571314	0.144684	0.0921472
ATE1	0	0.3918	0	0	0.562113	0	0.293665	0.377096	0.245063	0	0	0.342495	0.330891	0.321508	0.282109	0.369886	0	0.342778	0	0.361723	0.340842	0.310291	0.25157	0.329795	0	0	0	0	0	0	0.3016	0.322361	0.2421	0	0	0.253435	0.431428	0	0	0.409206	0.448516	0	0	0	0	0.197724	0.273706	0.269213
NSMCE4A	0	0	0	0	0	0	0.00580233	0.0840206	0.0215822	0	0	0.162246	0	0	0.00964787	0	0	0	0	0.0245604	0.0369758	0.0613227	0	0.0364121	0	0	0	0	0	0	0.0456875	0.00371535	0.0217166	0	0	0.00429969	0	0	0	0	0.0279918	0	0	0	0	0.0265047	0.0131134	0.0186211
TACC2	0	0.284676	0	0	0.098655	0	0.134133	0.0840206	0.190224	0	0	0.227247	0.133459	0.134988	0.14577	0.0714892	0	0.429194	0	0.209099	0.203955	0.30268	0.17599	0.263916	0	0	0	0	0	0	0.192932	0.113098	0.219727	0	0	0.162818	0.1863	0	0	0.271136	0.2916	0	0	0	0	0.123625	0.211686	0.196345
BTBD16	0	0	0	0	0	0	0	0	0.00960376	0	0	0	0.0833544	0	0.00251078	0	0	0.00958751	0	0.0260538	0.0828546	0.00690106	0	0.020569	0	0	0	0	0	0	0	0	0.00545578	0	0	0.0164024	0.105513	0	0	0	0.0105164	0	0	0	0	0.00146935	0.00599268	0.0623353
PLEKHA1	0	0.545122	0	0	0.412992	0	0.555544	0.432299	0.255498	0	0	0.29234	0.281674	0.232429	0.363729	0.420612	0	0.497532	0	0.364126	0.456387	0.388504	0.20167	0.306749	0	0	0	0	0	0	0.228891	0.98221	0.273444	0	0	0.276666	0.344811	0	0	0.288114	0.470152	0	0	0	0	0.212189	0.273101	0.280546
ARMS2	0	0	0	0	0	0	0	0	0	0	0	0	0	0	0	0	0	0	0	0	0	0.000349341	0	0	0	0	0	0	0	0	0	0	0	0	0	0	0	0	0	0	0.00454957	0	0	0	0	0.000916549	0.000258895	0.00471246
HTRA1	0	0.0377278	0	0	0	0	0.0911592	0.0361542	0.0579348	0	0	0.0915803	0.0428625	0.122157	0.0546754	0	0	0.0215039	0	0.107209	0	0.0515185	0.131403	0.166905	0	0	0	0	0	0	0.0567794	0	0.11731	0	0	0.0297569	0.301638	0	0	0	0.0186444	0	0	0	0	0.0350008	0.0844089	0.0373319
DMBT1	0	0	0	0	0	0	0	0	0	0	0	0	0	0	0.000710408	0	0	0	0	0	0	0	0	0	0	0	0	0	0	0	0	0	0	0	0	0	0	0	0	0	0	0	0	0	0	0	0	0.000864938
CUZD1	0	0	0	0	0	0	0.00580233	0.0784901	0.0167823	0	0	0	0.315579	0.0481038	0.0161969	0.0266171	0	0	0	0.0178072	0.0369758	0.0072524	0	0.00120536	0	0	0	0	0	0	0.00350355	0.136103	0.0279156	0	0	0.0393976	0	0	0	0	0.0273874	0	0	0	0	0.0122166	0.0128654	0.00981796
FAM24B	0	0.0423212	0	0	0	0	0.00580233	0.277666	0.0250988	0	0	0	0.0352116	0	0.0123116	0.0151826	0	0.0301383	0	0.0556924	0	0.0280999	0.0306524	0.0242521	0	0	0	0	0	0	0.0247143	0.00677946	0.00265743	0	0	0.0291945	0.0784086	0	0	0.371867	0.034485	0	0	0	0	0.0224741	0.0272361	0.0266658
C10orf88	0	0.0978479	0	0	0	0	0	0	0.0520119	0	0	0.0437779	0.0325226	0.0225552	0.0585096	0.0388839	0	0.00680032	0	0.0337756	0.125256	0.0474614	0.0944936	0.0234822	0	0	0	0	0	0	0.0729275	0.0209161	0.0561474	0	0	0.0378835	0	0	0	0.0984836	0.0470191	0	0	0	0	0.0152635	0.0375424	0.0478352
PSTK	0	0.00492062	0	0	0.412992	0	0.135091	0.0465673	0.11212	0	0	0	0.176595	0.0688608	0.139617	0.164399	0	0.108998	0	0.137375	0.263155	0.14447	0.108518	0.148399	0	0	0	0	0	0	0.11938	0.141321	0.0768865	0	0	0.124888	0.105295	0	0	0	0.162098	0	0	0	0	0.0759713	0.115477	0.0891353
IKZF5	0	0	0	0	0	0	0.0887428	0	0.0428687	0	0	0.0787671	0.0395342	0	0.0330449	0.0151826	0	0.136657	0	0.0590283	0	0.0459932	0.0170891	0.113242	0	0	0	0	0	0	0.0672847	0.131905	0.101063	0	0	0.0405155	0.0107551	0	0	0	0.0664219	0	0	0	0	0.0262064	0.0280147	0.0505663
ACADSB	0	0.164409	0	0	0.649558	0	0.128239	0.196942	0.173305	0	0	0.0949167	0.158324	0.497008	0.205278	0.345957	0	0.17066	0	0.346264	0.303967	0.258894	0.307959	0.183069	0	0	0	0	0	0	0.16804	0.563461	0.211432	0	0	0.146294	0.270429	0	0	0.366252	0.23412	0	0	0	0	0.0938593	0.132607	0.2002
BUB3	0	0.164289	0	0	0.0664825	0	0.0317333	0	0.0475208	0	0	0.00610053	0.0924349	0.0440906	0.0355319	0.166122	0	0.110174	0	0.0552562	0.0308137	0.047966	0.05309	0.0185688	0	0	0	0	0	0	0.128063	0.125623	0.0612648	0	0	0.033619	0.00240375	0	0	0	0.0463881	0	0	0	0	0.0434379	0.0371301	0.0301902
GPR26	0	0.604037	0	0	0.182428	0	0.0508422	0.119512	0.11474	0	0	0.0298915	0	0.195118	0.130001	0.0151826	0	0.098818	0	0.0941259	0	0.15868	0.0347013	0.138577	0	0	0	0	0	0	0.0710928	0.0203055	0.0675616	0	0	0.0434466	0.0382333	0	0	0	0.0558838	0	0	0	0	0.116901	0.172023	0.0468648
CPXM2	0	0.105522	0	0	0	0	0	0.195827	0.0702146	0	0	0	0	0.103346	0.050725	0.0558489	0	0.0559487	0	0.0586785	0.0308137	0.0857222	0	0.011554	0	0	0	0	0	0	0.0363135	0.0320724	0.0850526	0	0	0.0182443	0.131216	0	0	0	0.0323781	0	0	0	0	0.0407541	0.0235213	0.136028
CHST15	0	0.254446	0	0	0.369007	0	0.604177	0.0724636	0.240535	0	0	0.069714	0.150428	0.0225552	0.221518	0.241623	0	0.298437	0	0.396594	0.0308137	0.25468	0.204289	0.289771	0	0	0	0	0	0	0.269067	0.367015	0.199569	0	0	0.232103	0.15642	0	0	0.780148	0.45684	0	0	0	0	0.176735	0.289046	0.308061
OAT	0	0.0802461	0	0	0	0	0.238366	0.0840206	0.118287	0	0	0.069714	0.216855	0.125863	0.117331	0.329877	0	0.159068	0	0.132968	0.233967	0.171597	0.11331	0.184373	0	0	0	0	0	0	0.122062	0.365564	0.206373	0	0	0.088648	0.0600655	0	0	0.305527	0.136807	0	0	0	0	0.0929822	0.10644	0.107891
NKX1-2	0	0	0	0	0	0	0	0	0.00179143	0	0	0	0	0	0.000237002	0	0	0	0	0	0	0	0	0	0	0	0	0	0	0	0	0	0	0	0	0	0	0	0	0	0	0	0	0	0	0.00187607	0.00208518	0.00159283
LHPP	0	0.25514	0	0	0.182428	0	0.202468	0.637562	0.193515	0	0	0.29699	0.226315	0.356965	0.221223	0.353816	0	0.215333	0	0.343638	0.195159	0.264465	0.286006	0.327924	0	0	0	0	0	0	0.132169	0.356082	0.246499	0	0	0.243249	0.197664	0	0	0.150231	0.329286	0	0	0	0	0.1683	0.261324	0.197985
AC068896.1	0	0.101686	0	0	0	0	0	0	0.0148698	0	0	0	0	0	0.00965563	0.0230305	0	0.00219561	0	0	0.0493402	0.0336575	0.0629235	0	0	0	0	0	0	0	0	0.00371535	0.0128434	0	0	0.00655748	0	0	0	0.119876	0.00607299	0	0	0	0	0.013119	0.00739841	0.016708
EEF1AKMT2	0	0	0	0	0	0	0	0	0	0	0	0	0	0	0	0	0	0	0	0	0	0	0	0	0	0	0	0	0	0	0	0	0	0	0	0.00976839	0	0	0	0	0	0	0	0	0	0	0.000310107	0.000644071
ABRAXAS2	0	0.10861	0	0	0.369007	0	0.0930656	0.265363	0.115762	0	0	0.0413154	0.1568	0.122157	0.114889	0.064538	0	0.305315	0	0.107233	0.0828546	0.168616	0.0321953	0.203172	0	0	0	0	0	0	0.132327	0.302773	0.151373	0	0	0.117452	0.1333	0	0	0.278331	0.134845	0	0	0	0	0.0689893	0.10554	0.0569109
ZRANB1	0	0.205905	0	0	0	0	0.353391	0.109943	0.139424	0	0	0.16037	0.148942	0.0357294	0.154822	0.327589	0	0.262957	0	0.231492	0.328361	0.19178	0.0741056	0.205356	0	0	0	0	0	0	0.169171	0.388769	0.198151	0	0	0.153789	0.238059	0	0	0.28727	0.206824	0	0	0	0	0.131175	0.141646	0.192952
CTBP2	0	0.440494	0	0	0.562113	0	0.150971	0.392667	0.313852	0	0	0.296709	0.265376	0.391666	0.329043	0.271922	0	0.605753	0	0.297709	0.131424	0.436466	0.306314	0.382454	0	0	0	0	0	0	0.325948	0.387888	0.323758	0	0	0.280672	0.396739	0	0	0.325929	0.391291	0	0	0	0	0.283802	0.289969	0.354468
TEX36	0	0.00492062	0	0	0	0	0.0904851	0.0465673	0.0122882	0	0	0.089675	0	0	0.0298823	0.109961	0	0.0329792	0	0	0	0.0498169	0.0052853	0.011554	0	0	0	0	0	0	0.00779629	0.0671026	0.00911197	0	0	0.00194539	0	0	0	0	0.0288525	0	0	0	0	0.00269074	0.00770881	0.0184258
EDRF1	0	0.128438	0	0	0	0	0.187319	0.198554	0.1335	0	0	0.311488	0.255216	0.131048	0.167686	0.292513	0	0.321525	0	0.28677	0.0940587	0.168359	0.296329	0.267266	0	0	0	0	0	0	0.126911	0.264307	0.184769	0	0	0.144948	0.135222	0	0	0.15948	0.231501	0	0	0	0	0.0893125	0.18076	0.311285
MMP21	0	0	0	0	0	0	0	0	0	0	0	0	0	0	0.000107113	0	0	0	0	0	0	0	0	0	0	0	0	0	0	0	0	0	0	0	0	0	0	0	0	0	0.00114302	0	0	0	0	0.000121489	7.97751e-05	0.000562505
UROS	0	0.0555576	0	0	0	0	0.272906	0.11495	0.183316	0	0	0.0211809	0.139406	0.026807	0.188213	0.165604	0	0.266845	0	0.265167	0.0828546	0.143166	0.233938	0.203829	0	0	0	0	0	0	0.10987	0.435442	0.209954	0	0	0.131519	0.0790287	0	0	0.0683606	0.191507	0	0	0	0	0.0914244	0.109197	0.0801092
BCCIP	0	0.033165	0	0	0.0664825	0	0.135314	0.332658	0.130135	0	0	0.113303	0.150642	0.0783873	0.130168	0.210884	0	0.285626	0	0.143336	0.331487	0.24037	0.039275	0.109572	0	0	0	0	0	0	0.039343	0.20327	0.121203	0	0	0.150235	0.153188	0	0	0.0892881	0.214078	0	0	0	0	0.101686	0.104411	0.185128
DHX32	0	0.300847	0	0	0.0664825	0	0.221925	0.499193	0.126376	0	0	0.163843	0.481441	0.101761	0.213552	0.190166	0	0.197648	0	0.215196	0.424191	0.199618	0.130424	0.173317	0	0	0	0	0	0	0.231808	0.174371	0.168217	0	0	0.179355	0.220858	0	0	0.304745	0.232251	0	0	0	0	0.0943247	0.131752	0.105824
FANK1	0	0.110304	0	0	0.0664825	0	0.197015	0.344782	0.0986194	0	0	0.135655	0.139816	0.0440906	0.071511	0.142427	0	0.0619703	0	0.0909456	0.169925	0.148338	0.17999	0.257625	0	0	0	0	0	0	0.243164	0	0.150298	0	0	0.0946654	0.223709	0	0	0.0819107	0.112112	0	0	0	0	0.0869009	0.0708394	0.158334
ADAM12	0	0.0555576	0	0	0.0664825	0	0.142377	0.191828	0.039233	0	0	0	0.0325226	0	0.0930207	0.178887	0	0.167866	0	0.119064	0	0.00702953	0.081789	0.148535	0	0	0	0	0	0	0.0188147	0.0460457	0.0269002	0	0	0.0108044	0.0491435	0	0	0.119876	0.111274	0	0	0	0	0.0414287	0.0714308	0.0361374
C10orf90	0	0.0377278	0	0	0	0	0.0800031	0.475891	0.0438933	0	0	0.00610053	0.0395342	0	0.0398921	0	0	0.0524058	0	0.0392052	0	0.0108167	0.131403	0.00721292	0	0	0	0	0	0	0.0836729	0.118197	0.0453612	0	0	0.009876	0.00492021	0	0	0	0.0186127	0	0	0	0	0.0443177	0.106871	0.0395684
DOCK1	0	0.063942	0	0	0	0	0.0841253	0.0361542	0.0388693	0	0	0.0247553	0.035878	0.0481038	0.0530964	0.035438	0	0.0613113	0	0.0158541	0	0.0413971	0.0244286	0	0	0	0	0	0	0	0.0228907	0.109972	0.0600578	0	0	0.0226209	0	0	0	0	0.0252292	0	0	0	0	0.0395517	0.078716	0.0553338
CLRN3	0	0	0	0	0	0	0	0	0.00755043	0	0	0	0	0	0.00247021	0.0644269	0	0	0	0.0119708	0	0.00591776	0.0052853	0	0	0	0	0	0	0	0	0	0.00452667	0	0	0.000666902	0.0334035	0	0	0	0	0	0	0	0	0.000121489	0.00858632	0.00166206
PTPRE	0	0.256264	0	0	0.81625	0	0.433143	0.369141	0.338369	0	0	0.491212	0.500593	0.422803	0.368883	0.682973	0	0.37875	0	0.433582	0.54051	0.350522	0.39963	0.35488	0	0	0	0	0	0	0.266157	0.57366	0.34434	0	0	0.37223	0.354505	0	0	0.522937	0.582469	0	0	0	0	0.273155	0.438316	0.344175
MKI67	0	0	0	0	0	0	0	0	0	0	0	0	0	0	0	0	0	0	0	0	0	0	0	0	0	0	0	0	0	0	0	0	0	0	0	0	0	0	0	0	0.00588415	0	0	0	0	0	0.000462281	0.00115841
MGMT	0	0.367262	0	0	0.255544	0	0.287669	0.0465673	0.149142	0	0	0.105002	0.146976	0.292891	0.195956	0.0995235	0	0.0983083	0	0.284692	0.0947007	0.220217	0.132729	0.157692	0	0	0	0	0	0	0.183146	0.311584	0.179215	0	0	0.142286	0.204616	0	0	0	0.245948	0	0	0	0	0.141569	0.181881	0.182382
EBF3	0	0	0	0	0	0	0	0	0.00626824	0	0	0	0	0.0357294	0.00210579	0	0	0	0	0	0	0.00221616	0	0	0	0	0	0	0	0	0	0.0617108	0	0	0	0.00280473	0	0	0	0	0.000593604	0	0	0	0	0	0.000474595	0.00515174
C10orf143	0	0	0	0	0	0	0.0606155	0.0361542	0.0573085	0	0	0.171273	0.0987826	0.206254	0.111934	0.16503	0	0.0339266	0	0.026261	0.0493402	0.137427	0.0512133	0.0081536	0	0	0	0	0	0	0	0.0585205	0.0309004	0	0	0.0539033	0	0	0	0	0.0668976	0	0	0	0	0.0218749	0.0378353	0.0589963
GLRX3	0	0.00492062	0	0	0.111146	0	0.168832	0.336233	0.141882	0	0	0.131413	0.168256	0.363684	0.156333	0.391053	0	0.153228	0	0.254629	0.275691	0.151319	0.135851	0.131244	0	0	0	0	0	0	0.160252	0.238567	0.227168	0	0	0.126115	0.221668	0	0	0.209559	0.187971	0	0	0	0	0.11508	0.11075	0.105346
TCERG1L	0	0.933301	0	0	0.454638	0	0.711141	0.873574	0.726295	0	0	0.201616	0.424358	0.722286	0.641377	0.585278	0	0.862615	0	0.569573	1.00597	0.496064	0.311238	0.602054	0	0	0	0	0	0	0.521945	0.818192	0.462839	0	0	0.445245	0.559404	0	0	0.801798	0.809274	0	0	0	0	0.376366	0.713304	0.375126
PPP2R2D	0	0.294658	0	0	0.321079	0	0.306694	0.122522	0.197077	0	0	0.287713	0.222882	0.139998	0.278564	0.531368	0	0.442874	0	0.326482	0.302958	0.328338	0.204693	0.257394	0	0	0	0	0	0	0.18217	0.424175	0.31558	0	0	0.192804	0.353322	0	0	0.344471	0.41011	0	0	0	0	0.132252	0.263971	0.260612
BNIP3	0	0.142846	0	0	0.771941	0	0.303447	0.212351	0.19247	0	0	0.0713939	0.150298	0.154695	0.148874	0.144677	0	0.286356	0	0.238611	0	0.115569	0.151873	0.0966247	0	0	0	0	0	0	0.219002	0.430437	0.210059	0	0	0.127999	0.133562	0	0	0.293462	0.144408	0	0	0	0	0.143296	0.133696	0.128906
JAKMIP3	0	0.190107	0	0	0.330334	0	0.224661	0.189069	0.201181	0	0	0.171082	0.215576	0.131048	0.194245	0.213098	0	0.100779	0	0.239906	0.580785	0.279228	0.147045	0.314132	0	0	0	0	0	0	0.203605	0.454797	0.212404	0	0	0.192438	0.298644	0	0	0.128003	0.31242	0	0	0	0	0.137876	0.3603	0.181917
DPYSL4	0	0.0596125	0	0	0	0	0.272134	0.086352	0.118757	0	0	0.00610053	0.107288	0.0481038	0.109702	0.334131	0	0.212354	0	0.112387	0.0369758	0.0931347	0.124657	0.0987191	0	0	0	0	0	0	0.0704511	0.209282	0.146131	0	0	0.0617585	0.0788555	0	0	0	0.171569	0	0	0	0	0.0874645	0.131951	0.0413329
STK32C	0	0.584981	0	0	0.427781	0	0.223273	0.194946	0.214701	0	0	0.201873	0.230318	0.32301	0.250056	0.524111	0	0.429863	0	0.332335	0.569499	0.171475	0.170358	0.195962	0	0	0	0	0	0	0.222212	0.275367	0.229945	0	0	0.167882	0.194962	0	0	0.345003	0.361743	0	0	0	0	0.166712	0.291926	0.152286
LRRC27	0	0.221936	0	0	0.412992	0	0.0548582	0.332425	0.144121	0	0	0.0818478	0.0111672	0.0357294	0.171129	0.223107	0	0.206179	0	0.185087	0.132628	0.154576	0.104679	0.132986	0	0	0	0	0	0	0.115906	0.170649	0.16339	0	0	0.111391	0.184116	0	0	0.156241	0.200258	0	0	0	0	0.0815717	0.16687	0.0545819
PWWP2B	0	0	0	0	0.182428	0	0.175895	0	0.055606	0	0	0	0.0632598	0.182866	0.0527523	0.0151826	0	0.0701558	0	0.0635207	0	0.0724758	0.0855716	0.0472635	0	0	0	0	0	0	0	0.0696049	0.0478792	0	0	0.0240143	0	0	0	0.180784	0.0913497	0	0	0	0	0.0541827	0.0796688	0.0735764
INPP5A	0	0.339174	0	0	0.235131	0	0.26602	0.431199	0.215314	0	0	0.102391	0.137312	0.215467	0.202018	0.388591	0	0.412746	0	0.224548	0.0806068	0.310511	0.173722	0.337016	0	0	0	0	0	0	0.169899	0.437666	0.305853	0	0	0.157801	0.21625	0	0	0.485443	0.340086	0	0	0	0	0.189165	0.349833	0.330121
NKX6-2	0	0	0	0	0	0	0	0	0.0214914	0	0	0	0	0	0.0378979	0.123277	0	0	0	0.00218354	0	0.0416886	0.0306524	0.0271321	0	0	0	0	0	0	0.0510822	0.0868196	0.030352	0	0	0	0	0	0	0	0.0207368	0	0	0	0	0.0172565	0.0500692	0.0099239
CFAP46	0	0.48247	0	0	0.482116	0	0.537932	0.43518	0.323134	0	0	0.266064	0.338919	0.283323	0.391967	0.453733	0	0.588886	0	0.431324	0.716089	0.547016	0.410919	0.479428	0	0	0	0	0	0	0.34995	0.808103	0.36414	0	0	0.327925	0.444061	0	0	0.69945	0.703913	0	0	0	0	0.236189	0.534254	0.346492
ADGRA1	0	0.0876925	0	0	0.687396	0	0.347573	0.158024	0.161809	0	0	0.110598	0.44383	0.179855	0.219154	0.447338	0	0.343771	0	0.205356	0.0730644	0.149708	0.120079	0.317158	0	0	0	0	0	0	0.189855	0.508399	0.20365	0	0	0.164288	0.258698	0	0	0.422199	0.378312	0	0	0	0	0.182054	0.332035	0.138719
KNDC1	0	0.293278	0	0	0.255544	0	0.51052	0.315955	0.299024	0	0	0.415511	0.561768	0.121202	0.385529	0.444759	0	0.559533	0	0.44267	0.751486	0.344653	0.532735	0.531768	0	0	0	0	0	0	0.463804	0.662918	0.392092	0	0	0.289659	0.392957	0	0	0.562078	0.650857	0	0	0	0	0.255869	0.452494	0.28773
UTF1	0	0	0	0	0	0	0	0	0	0	0	0	0	0.0225552	0.000211323	0	0	0	0	0	0	0	0	0	0	0	0	0	0	0	0	0	0.0034965	0	0	0	0	0	0	0	0.0054375	0	0	0	0	0.00267018	0.00210155	0.000480639
VENTX	0	0	0	0	0	0	0	0	0	0	0	0	0	0	0	0	0	0	0	0	0	0	0	0	0	0	0	0	0	0	0	0	0	0	0	0	0	0	0	0	0	0	0	0	0	0	0	0.00978189
ADAM8	0	0.00492062	0	0	0	0	0.0435418	0.0361542	0.0520917	0	0	0	0	0.0357294	0.0318101	0.0644269	0	0.0233499	0	0.00804155	0.0493402	0.0204129	0	0.0222431	0	0	0	0	0	0	0.00815124	0.00371535	0.0315262	0	0	0.00696992	0.0411539	0	0	0	0.0361894	0	0	0	0	0.00749663	0.024436	0.0199624
TUBGCP2	0	0.0797829	0	0	0.098655	0	0.254503	0.203036	0.213779	0	0	0.173292	0.231472	0.153446	0.245601	0.389409	0	0.346473	0	0.211258	0.40226	0.264523	0.111563	0.229172	0	0	0	0	0	0	0.115305	0.547537	0.178153	0	0	0.155587	0.134411	0	0	0.154822	0.286836	0	0	0	0	0.0869358	0.310823	0.122785
ZNF511	0	0	0	0	0	0	0	0	0	0	0	0	0	0	0	0	0	0	0	0	0	0	0	0	0	0	0	0	0	0	0	0	0	0	0	0	0	0	0	0	0	0	0	0	0	0	3.28205e-05	0.000321985
ZNF511-PRAP1	0	0	0	0	0	0	0.0566217	0	0.0310232	0	0	0	0.035878	0.303444	0.0270449	0.281245	0	0.182534	0	0.0121986	0	0.0325697	0	0.0250745	0	0	0	0	0	0	0.0375995	0.158909	0.0170427	0	0	0.00543493	0	0	0	0	0.0454754	0	0	0	0	0.0486181	0.0459741	0.0679877
CALY	0	0.256422	0	0	0.369007	0	0.571379	0.531245	0.273053	0	0	0.0521569	0.472059	0.532778	0.348097	0.535463	0	0.547843	0	0.429574	0.78442	0.320861	0.292562	0.36892	0	0	0	0	0	0	0.285766	0.892858	0.328702	0	0	0.148949	0.250996	0	0	0.460299	0.409555	0	0	0	0	0.19954	0.246722	0.198876
PRAP1	0	0	0	0	0	0	0	0	0	0	0	0	0	0	0	0	0	0	0	0	0	0	0	0.0117374	0	0	0	0	0	0	0	0	0	0	0	0	0	0	0	0	0	0	0	0	0	0	0.00111846	0.000549204
FUOM	0	0	0	0	0	0	0	0	0	0	0	0	0	0	0.00899503	0	0	0	0	0	0	0	0	0	0	0	0	0	0	0	0	0	0	0	0	0	0	0	0	0	0	0	0	0	0	0.000121489	0.00104616	0
ECHS1	0	0.063942	0	0	0.37708	0	0.0958768	0.139233	0.121256	0	0	0.00610053	0.0352116	0.110106	0.152068	0.229767	0	0.125675	0	0.192757	0.202724	0.0975924	0.123833	0.138946	0	0	0	0	0	0	0.159659	0.494111	0.111284	0	0	0.123376	0.268218	0	0	0.194289	0.289618	0	0	0	0	0.0718759	0.134086	0.0642135
PAOX	0	0	0	0	0	0	0.0800031	0	0.0201182	0	0	0.0982149	0	0	0.0301522	0.0151826	0	0.0521044	0	0.0187143	0	0.0933603	0	0.00961847	0	0	0	0	0	0	0.037631	0.0305932	0.0410508	0	0	0.0230606	0.0157888	0	0	0.103762	0.019502	0	0	0	0	0.0294929	0.0268713	0.0208282
AL360181.3	0	0	0	0	0	0	0	0.0465673	0.0102032	0	0	0	0	0	0.00430058	0	0	0	0	0	0.0308137	0.0320914	0	0	0	0	0	0	0	0	0	0	0.00448267	0	0	0.00566077	0	0	0	0	0.0197445	0	0	0	0	0.022026	0.00458197	0.00893657
MTG1	0	0	0	0	0	0	0	0	0.00410007	0	0	0	0.0797079	0	0.000242007	0	0	0.0654813	0	0	0	0	0	0	0	0	0	0	0	0	0.0256631	0.00959095	0	0	0	0	0	0	0	0	0.00790755	0	0	0	0	0	0.00426179	0.000540445
SPRN	0	0.0377278	0	0	0	0	0.150855	0.138181	0.044125	0	0	0	0.0354898	0.0225552	0.049395	0.0266171	0	0.060424	0	0.26545	0	0.0246383	0	0.0211033	0	0	0	0	0	0	0.0254575	0.16546	0.057289	0	0	0.0343267	0.00906967	0	0	0.0365902	0.0510248	0	0	0	0	0.0245607	0.0411874	0.0397033
SCART1	0	0.0936085	0	0	0	0	0.172449	0	0.0578503	0	0	0	0.0428625	0	0.154281	0.208183	0	0.0432833	0	0.0423613	0.0369758	0.118882	0.119714	0.118661	0	0	0	0	0	0	0	0.0253475	0.0666859	0	0	0.0382364	0	0	0	0	0.100617	0	0	0	0	0.0673968	0.0725021	0.0388872
CYP2E1	0	0.0695431	0	0	0	0	0.0472529	0.620662	0.125614	0	0	0	0	0.103346	0.0715223	0.244961	0	0.227194	0	0.151776	0	0.17424	0	0.164663	0	0	0	0	0	0	0.141514	0.195575	0.171113	0	0	0.0651412	0.173633	0	0	0.0404413	0.108497	0	0	0	0	0.0588718	0.0871505	0.0526188
SYCE1	0	0.20195	0	0	0.098655	0	0.298761	0.142209	0.125451	0	0	0.0760146	0.164269	0.0440906	0.214409	0.0807126	0	0.156548	0	0.212324	0.192448	0.275109	0.122757	0.18329	0	0	0	0	0	0	0.097373	0.215139	0.202648	0	0	0.0724846	0.0751364	0	0	0.248745	0.0770845	0	0	0	0	0.077104	0.178363	0.103017
FRG2B	0	0	0	0	0	0	0	0	0	0	0	0	0	0	0.00072234	0	0	0	0	0	0	0	0	0	0	0	0	0	0	0	0	0	0	0	0	0	0	0	0	0	0	0	0	0	0	0	0	0
IQSEC3	0	0.312372	0	0	0.191647	0	0.398685	0.205717	0.260306	0	0	0.276107	0.290806	0.232545	0.352459	0.535086	0	0.793896	0	0.51821	0.446111	0.334122	0.25541	0.336021	0	0	0	0	0	0	0.413038	0.6321	0.332291	0	0	0.176176	0.426093	0	0	0.356003	0.578047	0	0	0	0	0.193575	0.402571	0.284202
SLC6A12	0	0.0422859	0	0	0	0	0	0.0465673	0.0125024	0	0	0	0	0	0.00297297	0	0	0	0	0	0	0.00428091	0.0210616	0	0	0	0	0	0	0	0.0188147	0	0	0	0	0.00167525	0	0	0	0.156241	0.0239526	0	0	0	0	0.00588856	0.0169209	0.086034
SLC6A13	0	0	0	0	0.414222	0	0	0	0.025291	0	0	0.0197939	0	0	0.032345	0	0	0.0782993	0	0	0	0.0217621	0	0	0	0	0	0	0	0	0.0522969	0	0.0504038	0	0	0.0199008	0.00240375	0	0	0.0785007	0.0294395	0	0	0	0	0.0405548	0.0240747	0.197732
KDM5A	0	0.454963	0	0	0.462904	0	0.487164	0.506286	0.273536	0	0	0.254272	0.296229	0.169758	0.366847	0.475375	0	0.506798	0	0.521908	0.602294	0.246062	0.500331	0.497609	0	0	0	0	0	0	0.199001	0.598461	0.367753	0	0	0.238868	0.32746	0	0	1.08097	0.5932	0	0	0	0	0.121649	0.376053	0.30449
CCDC77	0	0.0754518	0	0	0	0	0.119984	0.0361542	0.0768655	0	0	0.15687	0.0318402	0.101761	0.0646446	0.0996633	0	0.0809724	0	0.106866	0	0.087664	0.0802482	0.065173	0	0	0	0	0	0	0.122156	0.0855925	0.11414	0	0	0.0537564	0.00906967	0	0	0	0.058031	0	0	0	0	0.0490398	0.0548077	0.0689763
B4GALNT3	0	0.269718	0	0	0.738758	0	0.385025	0.502628	0.327921	0	0	0.449175	0.382625	0.32365	0.382791	0.496455	0	0.566583	0	0.383262	0.22413	0.386959	0.26808	0.316031	0	0	0	0	0	0	0.322245	0.403337	0.319708	0	0	0.296523	0.182891	0	0	0.33354	0.677064	0	0	0	0	0.25936	0.449082	0.414842
NINJ2	0	0	0	0	0	0	0.0434034	0	0.00964508	0	0	0	0	0.0481038	0.0106626	0	0	0.0114609	0	0.00945614	0	0.00852563	0.0728701	0.107019	0	0	0	0	0	0	0.00888647	0.119214	0.0224515	0	0	0.0113822	0	0	0	0	0.00946481	0	0	0	0	0.0202862	0.0421752	0.045653
WNK1	0	0.55289	0	0	1.2506	0	0.490967	0.556707	0.301512	0	0	0.138362	0.232705	0.39564	0.389043	0.33259	0	0.555113	0	0.447751	0.745273	0.285154	0.215614	0.527007	0	0	0	0	0	0	0.538101	0.63072	0.413245	0	0	0.273419	0.120676	0	0	0.755543	0.580717	0	0	0	0	0.170824	0.374477	0.303612
RAD52	0	0.218412	0	0	0.182428	0	0.273621	0.71495	0.15526	0	0	0.177135	0.0950434	0.16126	0.205292	0.189169	0	0.221182	0	0.169234	0.23093	0.272956	0.169746	0.254798	0	0	0	0	0	0	0.187676	0.200899	0.226174	0	0	0.15135	0.206829	0	0	0.0505084	0.215185	0	0	0	0	0.108139	0.144101	0.076147
ERC1	0	0.698635	0	0	1.14323	0	0.433378	0.667529	0.311942	0	0	0.338897	0.436345	0.499278	0.459564	0.766133	0	0.698659	0	0.627186	0.637637	0.478872	0.15184	0.315088	0	0	0	0	0	0	0.334747	0.812122	0.433154	0	0	0.357969	0.320554	0	0	0.626554	0.6855	0	0	0	0	0.220896	0.46282	0.30948
WNT5B	0	0.0240173	0	0	0	0	0.0892474	0	0.0368565	0	0	0	0.0859027	0.0357294	0.0377323	0	0	0.0164195	0	0.0728825	0	0.0203648	0	0.0348083	0	0	0	0	0	0	0.0510502	0.00371535	0.037007	0	0	0.0151894	0.0304623	0	0	0	0.0276704	0	0	0	0	0.0243939	0.0310644	0.228888
FBXL14	0	0.133371	0	0	0	0	0.172698	0.156665	0.0796937	0	0	0.100106	0	0.0225552	0.072825	0	0	0.0716615	0	0.158512	0.0308137	0.0637844	0	0.0158618	0	0	0	0	0	0	0.0995045	0.195895	0.0745664	0	0	0.0657849	0.0386155	0	0	0.194081	0.0446995	0	0	0	0	0.0466895	0.0664124	0.334656
ADIPOR2	0	0.3494	0	0	0	0	0.168176	0.300107	0.137995	0	0	0.117316	0.120187	0.0225552	0.172617	0.288354	0	0.241749	0	0.119145	0	0.16996	0.19768	0.174205	0	0	0	0	0	0	0.179529	0.185227	0.181549	0	0	0.144807	0.0990761	0	0	0.159441	0.226052	0	0	0	0	0.114946	0.158627	0.233883
CACNA2D4	0	0	0	0	0	0	0	0	0.000727314	0	0	0	0	0	0.00782735	0	0	0.0218628	0	0	0	0.00482904	0	0	0	0	0	0	0	0	0.010015	0	0	0	0	0.0140401	0	0	0	0	0.010951	0	0	0	0	0.0024387	0.0112289	0.134889
LRTM2	0	0.083005	0	0	0.344652	0	0.0298763	0	0.0585419	0	0	0.0197939	0.0687811	0.0357294	0.0620791	0.0500656	0	0.0079218	0	0.110272	0	0.00760817	0.0336235	0.0798197	0	0	0	0	0	0	0.0201335	0.0337342	0.0646198	0	0	0.0327238	0.0334035	0	0	0.0404413	0.0669641	0	0	0	0	0.0296165	0.0788043	0.021346
DCP1B	0	0.0927802	0	0	0	0	0.0364483	0	0.0877026	0	0	0.0971394	0.0437091	0.214274	0.0695701	0.146896	0	0.103355	0	0.253053	0.0493402	0.110402	0.0306524	0.124226	0	0	0	0	0	0	0.155563	0.103049	0.0920777	0	0	0.0803752	0.0177634	0	0	0.069338	0.0828856	0	0	0	0	0.0781858	0.0703212	0.0258659
CACNA1C	0	0.128521	0	0	0.0816165	0	0.241373	0.108394	0.138019	0	0	0.110665	0.133517	0.781562	0.23508	0.191087	0	0.334672	0	0.326576	0.290587	0.291076	0.791469	0.16135	0	0	0	0	0	0	0.1242	0.378958	0.137552	0	0	0.168998	0.119062	0	0	0.427501	0.308298	0	0	0	0	0.10668	0.31154	0.133969
FKBP4	0	0.100216	0	0	0.836864	0	0.205981	0.149078	0.0580839	0	0	0.00610053	0.0648097	0	0.0530449	0.0500656	0	0.066829	0	0.0677061	0	0.0447974	0.187018	0.0769623	0	0	0	0	0	0	0.0699165	0.157492	0.11199	0	0	0.0458153	0.179861	0	0	0.263685	0.055682	0	0	0	0	0.042757	0.076386	0.22552
ITFG2	0	0.361661	0	0	0	0	0.307464	0.117066	0.121421	0	0	0.191109	0.0819142	0.0541894	0.175885	0.216181	0	0.230764	0	0.230065	0.0828546	0.202822	0.304654	0.179869	0	0	0	0	0	0	0.158124	0.187012	0.185082	0	0	0.119181	0.189328	0	0	0.128029	0.224561	0	0	0	0	0.133298	0.163194	0.160426
NRIP2	0	0	0	0	0	0	0.0971395	0	0.00597211	0	0	0	0	0	0.00539772	0	0	0.0035407	0	0	0	0.000377903	0	0.000887559	0	0	0	0	0	0	0.00668016	0	0.000764436	0	0	0.00155647	0.00679488	0	0	0	0.00679004	0	0	0	0	0.00653436	0.00385212	0.000875315
TEX52	0	0	0	0	0	0	0	0	0.00525108	0	0	0	0	0	0.0015904	0	0	0	0	0	0	0.000730312	0	0	0	0	0	0	0	0	0	0.016513	0.00635034	0	0	0	0	0	0	0	0.00146325	0	0	0	0	0.00241224	0.00136342	0.00592999
FOXM1	0	0	0	0	0	0	0	0	0.00480848	0	0	0	0	0	0.0103496	0	0	0	0	0	0	0.00396251	0	0	0	0	0	0	0	0	0	0.0460457	0.00861265	0	0	0.00249022	0	0	0	0	0.00579537	0	0	0	0	0.0111269	0.000424379	0.00538164
RHNO1	0	0	0	0	0	0	0	0	0	0	0	0	0	0	0.000525436	0	0	0	0	0	0	0	0	0	0	0	0	0	0	0	0	0	0	0	0	0	0	0	0	0	0	0	0	0	0	0	0	0
TULP3	0	0.129496	0	0	0.098655	0	0.158519	0.109943	0.110886	0	0	0.0413154	0.0331278	0	0.0785886	0.165569	0	0.0220803	0	0.0458833	0.0369758	0.0902059	0.0809567	0.0420425	0	0	0	0	0	0	0.0744546	0.0401312	0.103953	0	0	0.0568346	0.137867	0	0	0	0.068614	0	0	0	0	0.0647799	0.0602355	0.106937
TEAD4	0	0	0	0	0	0	0	0	0.0171075	0	0	0	0	0.126287	0.0402785	0	0	0.0898992	0	0.0585014	0	0.00592984	0	0.0423326	0	0	0	0	0	0	0	0	0.0536856	0	0	0.0403203	0	0	0	0.101537	0.0164777	0	0	0	0	0.0677049	0.00965009	0.075088
TSPAN9	0	0.240476	0	0	0.252011	0	0.220814	0.326476	0.175632	0	0	0.0889513	0.270697	0.291385	0.288902	0.264859	0	0.426153	0	0.256112	0.219893	0.27044	0.182441	0.294812	0	0	0	0	0	0	0.176885	0.258574	0.243186	0	0	0.161767	0.275421	0	0	0.270841	0.204504	0	0	0	0	0.332474	0.205772	0.195987
PRMT8	0	0.113152	0	0	0.369007	0	0.459504	0.302736	0.35149	0	0	0.537156	0.232748	0.227403	0.454663	0.632656	0	0.71844	0	0.521213	0.662225	0.467466	0.484426	0.433908	0	0	0	0	0	0	0.25688	0.690471	0.383568	0	0	0.352169	0.358826	0	0	0.513767	0.596528	0	0	0	0	0.251536	0.451913	0.240528
CRACR2A	0	0.0423212	0	0	0	0	0	0	0.0473147	0	0	0.0638138	0	0.0688608	0.0464123	0.0749649	0	0.11747	0	0.0769019	0	0.138999	0.0512133	0.106135	0	0	0	0	0	0	0.010015	0.0561172	0.0107695	0	0	0.0397684	0.0902081	0	0	0.0622425	0.079358	0	0	0	0	0.0408833	0.0475298	0.109889
PARP11	0	0.116339	0	0	0.525866	0	0.13107	0.209518	0.167443	0	0	0.0999482	0.0729237	0	0.19266	0.420641	0	0.300325	0	0.35651	0.490018	0.196782	0.243639	0.125744	0	0	0	0	0	0	0.189836	0.230324	0.216015	0	0	0.149007	0.133409	0	0	0.187019	0.264287	0	0	0	0	0.136854	0.165802	0.194442
CCND2	0	0.168497	0	0	0.098655	0	0.271041	0.0465673	0.184525	0	0	0.0437779	0.222052	0.0440906	0.21101	0.0526932	0	0.307098	0	0.202617	0.441493	0.269108	0.157455	0.303249	0	0	0	0	0	0	0.0947021	0.329638	0.189477	0	0	0.157943	0.0616009	0	0	0.0683606	0.328801	0	0	0	0	0.110818	0.195384	0.258742
TIGAR	0	0.181409	0	0	0.235131	0	0.170695	0.0361542	0.15494	0	0	0.147474	0.208803	0.0541894	0.247517	0.279743	0	0.196379	0	0.26897	0.131612	0.267137	0.505225	0.213158	0	0	0	0	0	0	0.210894	0.441274	0.207807	0	0	0.187243	0.29088	0	0	0.659319	0.355468	0	0	0	0	0.104336	0.27925	0.149141
FGF23	0	0	0	0	0	0	0	0	0.000517383	0	0	0	0	0	0	0	0	0	0	0	0	0.00239474	0	0.000887559	0	0	0	0	0	0	0	0.00371535	0.00733104	0	0	0	0	0	0	0	0.00363852	0	0	0	0	0.000713377	0.000749214	0.00453252
FGF6	0	0	0	0	0	0	0	0	0	0	0	0	0	0	0	0	0	0	0	0	0	0	0	0	0	0	0	0	0	0	0	0	0	0	0	0	0	0	0	0	0.0113536	0	0	0	0	0.00542583	0.000539556	0.00202778
C12orf4	0	0.120177	0	0	0.255544	0	0.155264	0	0.109164	0	0	0.150697	0.144541	0.350531	0.114999	0.252771	0	0.168616	0	0.187461	0.259372	0.0809259	0.0926757	0.141796	0	0	0	0	0	0	0.233714	0.077547	0.181649	0	0	0.106219	0.0583412	0	0	0.167383	0.164868	0	0	0	0	0.0683112	0.113399	0.0767071
RAD51AP1	0	0.125992	0	0	0	0	0	0	0.026469	0	0	0	0	0	0.0134418	0.0137933	0	0	0	0	0	0.0496649	0	0.00742641	0	0	0	0	0	0	0	0	0.0358131	0	0	0.00535448	0	0	0	0	0.0182821	0	0	0	0	0.00530739	0.0278895	0.00702784
DYRK4	0	0	0	0	0	0	0	0.0840206	0.0106457	0	0	0	0.0352116	0	0.00357836	0	0	0	0	0.0261193	0	0.0238209	0	0	0	0	0	0	0	0	0.0116295	0	0.0021721	0	0	0.00637139	0	0	0	0	0.0102112	0	0	0	0	0.00761131	0.0134186	0.00313609
AC005832.4	0	0	0	0	0	0	0.0198827	0	0.00843077	0	0	0	0	0	0.00810102	0	0	0	0	0.00861647	0.0369758	0.000377903	0	0.00901855	0	0	0	0	0	0	0	0	0.00920086	0	0	0.0197115	0	0	0	0	0.0195233	0	0	0	0	0.0216766	0.00766272	0.0855393
AKAP3	0	0.0220744	0	0	0	0	0	0	0.00460706	0	0	0	0	0	0.00320656	0	0	0	0	0	0	0.0104519	0	0	0	0	0	0	0	0	0	0	0.0145392	0	0	0.00446616	0	0	0	0	0	0	0	0	0	0.000651778	0.00473682	0.0152656
AC005833.1	0	0	0	0	0	0	0	0	0.00062201	0	0	0	0	0	0.000640504	0	0	0	0	0	0	0	0	0	0	0	0	0	0	0	0	0	0.000764242	0	0	0.00200661	0	0	0	0	0	0	0	0	0	0.00190097	0.000798535	0.0068258
GALNT8	0	0.340571	0	0	0.111146	0	0.462019	0.49205	0.189317	0	0	0.202457	0.132979	0.1582	0.193586	0.210282	0	0.201354	0	0.371046	0.275893	0.173276	0.0343163	0.153455	0	0	0	0	0	0	0.305985	0.572015	0.256863	0	0	0.165832	0.218441	0	0	0.265366	0.328382	0	0	0	0	0.167009	0.203182	0.321236
KCNA1	0	0.17163	0	0	0	0	0.0649243	0	0.0770351	0	0	0.0372151	0.104344	0.179378	0.0645497	0	0	0.01161	0	0.0887305	0.0892806	0.0298664	0.0924188	0.17885	0	0	0	0	0	0	0.163106	0.148201	0.0556972	0	0	0.0728898	0.0801856	0	0	0.332182	0.065253	0	0	0	0	0.0496843	0.0561962	0.109159
KCNA5	0	0	0	0	0	0	0.0304854	0	0.00344857	0	0	0	0	0	0.00282309	0	0	0	0	0.0210972	0	0	0	0	0	0	0	0	0	0	0	0	0	0	0	0	0.00906967	0	0	0	0.00237515	0	0	0	0	0.00194951	0.000638734	0.00261519
NTF3	0	0	0	0	0	0	0	0	0	0	0	0	0	0	0	0	0	0	0	0	0	0	0	0	0	0	0	0	0	0	0	0	0	0	0	0	0	0	0	0	0.00147816	0	0	0	0	0	0.000569551	0.00253707
ANO2	0	0	0	0	0	0	0	0	0.0129939	0	0	0	0.035878	0	0.0198536	0.0895603	0	0	0	0.0927518	0	0.0105855	0	0	0	0	0	0	0	0	0.00888647	0	0.0351029	0	0	0.0237227	0	0	0	0.0984836	0.0192415	0	0	0	0	0.00276604	0.0184984	0.194699
VWF	0	0	0	0	0	0	0	0	0.0145598	0	0	0.0638138	0.0111672	0	0.0040166	0	0	0	0	0.0121986	0	0.00698208	0	0.000887559	0	0	0	0	0	0	0.00514811	0.00213467	0.00623781	0	0	0.00481469	0	0	0	0	0.0141747	0	0	0	0	0.00321156	0.0197746	0.0179462
CD9	0	0	0	0	0	0	0.0427319	0.151266	0.0222867	0	0	0	0	0	0.0179779	0	0	0	0	0.0156014	0	0	0.0872041	0.115558	0	0	0	0	0	0	0.0375995	0.0360892	0.0190362	0	0	0.00355667	0	0	0	0.0683606	0.0231596	0	0	0	0	0.0138183	0.0243983	0.02424
PLEKHG6	0	0	0	0	0	0	0	0	0.0030602	0	0	0	0	0	0.00159842	0	0	0	0	0	0	0	0	0	0	0	0	0	0	0	0.0256631	0	0	0	0	0	0	0	0	0	0	0	0	0	0	0.000853067	0.000176525	0.0132809
TNFRSF1A	0	0	0	0	0	0	0	0	0.00795766	0	0	0	0.0325226	0	0.0137092	0	0	0	0	0	0	0.0178213	0	0.0255378	0	0	0	0	0	0	0	0.119242	0.00904587	0	0	0.0130869	0.00906967	0	0	0	0.0171791	0	0	0	0	0.00252955	0.0192815	0.0574242
SCNN1A	0	0	0	0	0	0	0	0	0.00199301	0	0	0	0	0	0.014099	0	0	0	0	0.00785132	0	0.00926359	0.0253778	0	0	0	0	0	0	0	0	0	0	0	0	0.00142531	0	0	0	0	0.00188677	0	0	0	0	0.00519429	0.00445439	0.0130545
LTBR	0	0	0	0	0	0	0	0	0.00294056	0	0	0	0	0	0.00152106	0	0	0	0	0	0	0	0	0	0	0	0	0	0	0	0.0375995	0	0	0	0	0.00448765	0	0	0	0	0.00486203	0	0	0	0	0	0.0010676	0.00575205
CD27	0	0	0	0	0	0	0	0	0.000235446	0	0	0	0	0	0	0	0	0	0	0	0	0	0	0	0	0	0	0	0	0	0	0	0.0040371	0	0	0	0	0	0	0	0.00942047	0	0	0	0	0.000631788	0.00221172	0
TAPBPL	0	0	0	0	0	0	0	0	0.00645633	0	0	0	0	0.103346	0.00714155	0	0	0	0	0	0	0.00464319	0	0	0	0	0	0	0	0	0	0	0.0189801	0	0	0.00971227	0	0	0	0.0984836	0.0218096	0	0	0	0	0.00398243	0.0113359	0.00624688
VAMP1	0	0.0622483	0	0	0.427781	0	0.124399	0	0.0568895	0	0	0.0298915	0.0503833	0.0631045	0.0648716	0.212863	0	0.111265	0	0.0224023	0	0.0141917	0.0698428	0.000887559	0	0	0	0	0	0	0.189895	0.218638	0.0830985	0	0	0.0272676	0.106049	0	0	0.112002	0.019902	0	0	0	0	0.0290575	0.01917	0.0844321
MRPL51	0	0.0285695	0	0	0.098655	0	0.0943884	0.0784901	0.0817812	0	0	0.0586771	0.0463087	0.0225552	0.0340758	0.125289	0	0.0829695	0	0.032496	0	0.0337508	0	0.12346	0	0	0	0	0	0	0.0308224	0.163448	0.120347	0	0	0.016678	0	0	0	0.14322	0.0573729	0	0	0	0	0.0398476	0.0334586	0.0379918
NCAPD2	0	0.21866	0	0	0	0	0.0400185	0.312054	0.083291	0	0	0.1631	0.0654612	0.0481038	0.0716921	0.014319	0	0.185666	0	0.0462719	0	0.089191	0	0.056981	0	0	0	0	0	0	0.0895845	0.415584	0.092955	0	0	0.0559253	0.00240375	0	0	0.098286	0.0739423	0	0	0	0	0.033397	0.0560152	0.0270114
GAPDH	0	0.207652	0	0	0.0431145	0	0.298534	0.434898	0.288171	0	0	0.212705	0.410815	0.307113	0.346428	0.400594	0	0.695339	0	0.492547	0.425612	0.29597	0.142978	0.369168	0	0	0	0	0	0	0.227816	0.941396	0.37149	0	0	0.176787	0.4151	0	0	0.402389	0.507773	0	0	0	0	0.184239	0.302558	0.237296
IFFO1	0	0.0725204	0	0	0.182428	0	0.277231	0.0840206	0.121952	0	0	0	0.0331278	0.12843	0.171261	0.276554	0	0.184438	0	0.176518	0	0.120835	0.103161	0.166632	0	0	0	0	0	0	0.143219	0.392337	0.100862	0	0	0.0944589	0.0970398	0	0	0.210522	0.220392	0	0	0	0	0.0784352	0.147082	0.0728428
NOP2	0	0	0	0	0	0	0	0	0.00160927	0	0	0	0	0.0225552	0.00205019	0	0	0.0880586	0	0.00250291	0	0	0.0306524	0.0081361	0	0	0	0	0	0	0.00668016	0	0.000983238	0	0	0	0.100523	0	0	0	0.0131712	0	0	0	0	0.00352113	0.00742876	0.00988627
AC006064.6	0	0	0	0	0	0	0	0	0	0	0	0	0	0	0	0	0	0	0	0	0	0	0	0	0	0	0	0	0	0	0	0	0.000764436	0	0	0	0	0	0	0	0	0	0	0	0	0	0.000919458	0.00346885
CHD4	0	0.130802	0	0	0.0664825	0	0	0	0.027108	0	0	0.0737225	0.0685274	0.0225552	0.024332	0.014319	0	0.0671729	0	0.057601	0	0.0448437	0	0.0208294	0	0	0	0	0	0	0.0331708	0.0421861	0.0191049	0	0	0.0492173	0.0146057	0	0	0.295975	0.0312103	0	0	0	0	0.0282062	0.0791601	0.106379
LPAR5	0	0	0	0	0	0	0	0	0.00680436	0	0	0	0	0	0	0	0	0.0189729	0	0	0	0.00653873	0.0306524	0.00120536	0	0	0	0	0	0	0	0	0	0	0	0	0	0	0	0	0	0	0	0	0	0.00340991	0.00268719	0.0974314
ACRBP	0	0	0	0	0	0	0.0218256	0	0.000804552	0	0	0	0	0	0.00283981	0	0	0	0	0	0	0	0	0	0	0	0	0	0	0	0	0	0	0	0	0	0	0	0	0	0.00195968	0	0	0	0	0.000409839	0.00159721	0.0532233
ING4	0	0.201784	0	0	0	0	0.277716	0.509734	0.176435	0	0	0.0714311	0.0699837	0.1141	0.140134	0.111556	0	0.190238	0	0.179264	0.135431	0.115744	0.0592604	0.0844085	0	0	0	0	0	0	0.176007	0.198796	0.156104	0	0	0.115692	0.266305	0	0	0	0.200288	0	0	0	0	0.0931575	0.1411	0.137175
ZNF384	0	0.0423212	0	0	0	0	0.0628842	0.106396	0.0728786	0	0	0	0.034355	0.214274	0.0721812	0	0	0.174229	0	0.0876267	0.192448	0.0862904	0.0408435	0.0133441	0	0	0	0	0	0	0	0.0600084	0.0147373	0	0	0.0608776	0.0230912	0	0	0.0683606	0.0462666	0	0	0	0	0.0199934	0.0616662	0.095733
PIANP	0	0.0749953	0	0	0.191647	0	0.328162	0	0.0639252	0	0	0.169206	0.20037	0.128877	0.0957887	0.0615661	0	0.0175254	0	0.253666	0.115693	0.0786054	0.0878966	0.211338	0	0	0	0	0	0	0.10434	0.312829	0.126774	0	0	0.0321562	0.0574086	0	0	0.102833	0.11895	0	0	0	0	0.0761001	0.0557611	0.134801
COPS7A	0	0	0	0	0.412992	0	0.254698	0.086352	0.0859506	0	0	0	0.0613581	0.122157	0.0546451	0.209258	0	0.153405	0	0.067328	0	0.0511239	0.061097	0.0275327	0	0	0	0	0	0	0.0612829	0.192207	0.104209	0	0	0.0414341	0.0210305	0	0	0.314289	0.0712223	0	0	0	0	0.0443494	0.0825969	0.075826
MLF2	0	0.234424	0	0	0.370073	0	0.349871	0	0.192344	0	0	0.171531	0.213515	0.155488	0.188576	0.313886	0	0.132833	0	0.149065	0.303202	0.172091	0.0285573	0.193301	0	0	0	0	0	0	0.222303	0.240541	0.220408	0	0	0.135223	0.4249	0	0	0.19876	0.185817	0	0	0	0	0.112955	0.138879	0.254939
PTMS	0	0.0423212	0	0	0.628464	0	0.449556	0.161163	0.187841	0	0	0.0460544	0.165438	0.193098	0.191217	0.455144	0	0.192273	0	0.337447	0.0493402	0.082504	0.388458	0.229977	0	0	0	0	0	0	0.205769	0.406307	0.171093	0	0	0.0702252	0.0555632	0	0	0.259962	0.223659	0	0	0	0	0.122925	0.211182	0.144516
LAG3	0	0	0	0	0	0	0	0	0	0	0	0.0413154	0	0	0.00629626	0	0	0	0	0	0	0	0	0	0	0	0	0	0	0	0	0	0	0	0	0	0	0	0	0	0	0	0	0	0	0	0.000621909	0.0117891
CD4	0	0	0	0	0	0	0	0	0.016174	0	0	0	0	0	0.00262146	0	0	0	0	0	0	0.00961323	0	0	0	0	0	0	0	0	0	0.00213467	0.0324399	0	0	0.0149137	0	0	0	0	0	0	0	0	0	0.00363629	0.00133244	0.0256082
GPR162	0	0.196122	0	0	0.369007	0	0.322758	0.149078	0.135781	0	0	0.16108	0.238898	0.126398	0.162594	0.0829589	0	0.171334	0	0.15081	0.249134	0.142297	0.299334	0.0799397	0	0	0	0	0	0	0.167491	0.45871	0.187462	0	0	0.139816	0.310152	0	0	0.0819107	0.177424	0	0	0	0	0.110862	0.224843	0.20555
P3H3	0	0.112094	0	0	0.182428	0	0.178665	0.288772	0.0914457	0	0	0.0772689	0.133913	0.182866	0.169159	0.266078	0	0.247131	0	0.210888	0.132628	0.0769418	0	0.20896	0	0	0	0	0	0	0.130521	0.202711	0.193242	0	0	0.0727438	0.233284	0	0	0.0505084	0.191995	0	0	0	0	0.0393787	0.202298	0.108842
GNB3	0	0	0	0	0.255544	0	0.134235	0.0784901	0.0965238	0	0	0.0372151	0.128428	0.0357294	0.0802698	0.15187	0	0.0882785	0	0.0360639	0.0493402	0.0161335	0.0052853	0.0564031	0	0	0	0	0	0	0.145349	0.124499	0.0549917	0	0	0.0317942	0.0273262	0	0	0	0.0685544	0	0	0	0	0.0338226	0.058099	0.144802
CDCA3	0	0	0	0	0	0	0	0	0.00314959	0	0	0	0	0	0.000282912	0	0	0.00682677	0	0	0	0.00823828	0	0.0261387	0	0	0	0	0	0	0.00888647	0	0	0	0	0	0	0	0	0	0	0	0	0	0	0.00109079	0.000111214	0.00161595
USP5	0	0	0	0	0	0	0.244375	0.0361542	0.0928547	0	0	0.0211809	0.181303	0.214274	0.0627146	0.108514	0	0.12949	0	0.113282	0	0.0494518	0.0770475	0.114676	0	0	0	0	0	0	0.0680862	0.304682	0.099202	0	0	0.0579993	0.101518	0	0	0	0.0949424	0	0	0	0	0.0426966	0.104466	0.129623
TPI1	0	0.198034	0	0	0.0664825	0	0.393765	0.57562	0.214735	0	0	0.0827148	0.192808	0.436004	0.196913	0.22512	0	0.258044	0	0.262056	0.619006	0.153592	0.128988	0.143198	0	0	0	0	0	0	0.178351	0.454112	0.174495	0	0	0.129956	0.226716	0	0	0.524762	0.267057	0	0	0	0	0.0599996	0.112771	0.181389
SPSB2	0	0	0	0	0	0	0	0	0.016204	0	0	0	0	0	0.00793301	0.0361109	0	0.0310047	0	0	0	0.00271902	0	0.0261387	0	0	0	0	0	0	0	0	0	0	0	0.000954845	0.00906967	0	0	0	0.00368412	0	0	0	0	0.00691865	0.00224948	0.0201697
LRRC23	0	0.236948	0	0	0	0	0.163318	0.32008	0.110493	0	0	0.101171	0.0680041	0.0549961	0.108509	0.244411	0	0.126754	0	0.106635	0.346281	0.12545	0.0253778	0.146904	0	0	0	0	0	0	0.204549	0.0824967	0.209411	0	0	0.155583	0.0855396	0	0	0.48958	0.198899	0	0	0	0	0.0572461	0.0875326	0.312759
ENO2	0	0.155879	0	0	0.191647	0	0.498741	0.461911	0.24219	0	0	0.44174	0.433705	0.169038	0.300892	0.392091	0	0.483073	0	0.510338	0.385954	0.246502	0.17673	0.279888	0	0	0	0	0	0	0.404499	0.609551	0.313994	0	0	0.201719	0.265524	0	0	0.549234	0.494585	0	0	0	0	0.116891	0.322325	0.223486
ATN1	0	0.184999	0	0	0.37708	0	0.267911	0.0724636	0.146091	0	0	0.0779133	0.130388	0.0783873	0.160015	0.0893279	0	0.104814	0	0.121819	0.208331	0.0830301	0.0729067	0.164604	0	0	0	0	0	0	0.274392	0.457569	0.170185	0	0	0.154045	0.0935382	0	0	0.337914	0.209069	0	0	0	0	0.091354	0.156877	0.198807
C12orf57	0	0	0	0	0.0664825	0	0.203618	0.0784901	0.021149	0	0	0	0	0.585341	0.0722926	0	0	0.090128	0	0.0249074	0.0369758	0.0162687	0	0.0907674	0	0	0	0	0	0	0.116789	0	0.0375511	0	0	0.0168645	0.209219	0	0	0	0.0586534	0	0	0	0	0.00778181	0.0359809	0.0477531
PTPN6	0	0.0422859	0	0	0	0	0.0564726	0	0.00723306	0	0	0	0	0	0.0144602	0.0616484	0	0.00782631	0	0	0	0.0364847	0	0	0	0	0	0	0	0	0	0	0.0198309	0	0	0.0268527	0.0696121	0	0	0	0.033243	0	0	0	0	0.00400836	0.0168942	0.252741
PHB2	0	0.0285695	0	0	0.0664825	0	0.102794	0	0.0709097	0	0	0.00610053	0.0710872	0.103346	0.0475593	0.0361109	0	0.0184586	0	0.11625	0	0.0765581	0	0.0150909	0	0	0	0	0	0	0.0456258	0.0837376	0.0395111	0	0	0.0442696	0	0	0	0.0505084	0.0884618	0	0	0	0	0.0181245	0.0413202	0.0531646
EMG1	0	0	0	0	0	0	0	0	0	0	0	0	0	0	0.00382369	0.0151826	0	0.0184974	0	0	0	0	0	0	0	0	0	0	0	0	0	0	0	0	0	0.0261642	0.0674767	0	0	0	0.0223289	0	0	0	0	0	0	0
LPCAT3	0	0.137935	0	0	0.255544	0	0.0343645	0.200317	0.129055	0	0	0.0197939	0.223512	0.0631045	0.186496	0.397407	0	0.455628	0	0.183681	0.224689	0.116719	0.0052853	0.117994	0	0	0	0	0	0	0.152711	0.198519	0.190667	0	0	0.150326	0.122931	0	0	0.259867	0.214046	0	0	0	0	0.117142	0.151028	0.0903828
C1S	0	0.112174	0	0	0	0	0.0593091	0.086352	0.0654578	0	0	0	0.0564535	0.0357294	0.0546324	0.0274526	0	0.125936	0	0.0734334	0	0.102835	0.0512133	0.0342582	0	0	0	0	0	0	0.0175848	0.173575	0.121014	0	0	0.0393416	0.0717253	0	0	0	0.0429655	0	0	0	0	0.0515907	0.0510435	0.145055
C1R	0	0	0	0	0	0	0	0	0.00843787	0	0	0	0	0	0.0178274	0	0	0.0449329	0	0	0	0.0385709	0	0	0	0	0	0	0	0	0	0.0114671	0.0138861	0	0	0.00826318	0	0	0	0.0984836	0.0283203	0	0	0	0	0.00423191	0.0282957	0.0146065
C1RL	0	0	0	0	0	0	0	0	0.0497716	0	0	0.0632934	0.131607	0	0.0530681	0.026633	0	0.124947	0	0.0360023	0.0619269	0.0315614	0	0.127311	0	0	0	0	0	0	0.055129	0.0690905	0.072272	0	0	0.0812417	0.0449683	0	0	0.0365902	0.029116	0	0	0	0	0.039094	0.0604375	0.111383
RBP5	0	0	0	0	0	0	0	0	0.0160641	0	0	0	0	0	0.00637757	0.0408855	0	0	0	0	0	0.016318	0	0	0	0	0	0	0	0	0	0	0.000983238	0	0	0.00595573	0	0	0	0	0.00570801	0	0	0	0	0.00189834	0.00416731	0.0124715
CLSTN3	0	0.381263	0	0	0.36417	0	0.326898	0.313999	0.263407	0	0	0.340577	0.374547	0.28282	0.340185	0.589723	0	0.562821	0	0.455791	0.448123	0.253747	0.194012	0.389709	0	0	0	0	0	0	0.262886	0.645535	0.33928	0	0	0.228912	0.256365	0	0	0.535506	0.539501	0	0	0	0	0.20461	0.33553	0.250636
PEX5	0	0.102013	0	0	0	0	0.194013	0.198864	0.127786	0	0	0.24595	0.128495	0.18294	0.157187	0.244781	0	0.145635	0	0.135907	0.254128	0.105892	0.0265998	0.138817	0	0	0	0	0	0	0.120187	0.442845	0.132702	0	0	0.102863	0.0990256	0	0	0.0984836	0.183758	0	0	0	0	0.11583	0.120845	0.132212
ACSM4	0	0.0430851	0	0	0	0	0	0	0.00394144	0	0	0	0	0	0.00864323	0.014319	0	0	0	0.00489863	0	0	0	0.0325388	0	0	0	0	0	0	0	0.00371535	0	0	0	0	0	0	0	0	0.00619984	0	0	0	0	0.00384831	0.00890422	0.0175735
CD163L1	0	0.102013	0	0	0	0	0.200109	0.202034	0.135394	0	0	0.0968305	0	0.257507	0.14672	0.210838	0	0.107916	0	0.0575281	0.185901	0.258755	0.0742231	0.167106	0	0	0	0	0	0	0.152535	0.125814	0.140755	0	0	0.103427	0.406427	0	0	0.62494	0.164252	0	0	0	0	0.125741	0.151544	0.137674
CD163	0	0	0	0	0	0	0	0	0.00426276	0	0	0	0	0	0	0	0	0	0	0	0	0.0129263	0	0	0	0	0	0	0	0	0.0353038	0	0.00147023	0	0	0	0	0	0	0	0.00293096	0	0	0	0	0	0.00358518	0.00166898
APOBEC1	0	0	0	0	0	0	0	0	0.00159472	0	0	0	0	0	0	0	0	0	0	0	0	0	0	0	0	0	0	0	0	0	0	0	0	0	0	0	0	0	0	0	0.00195968	0	0	0	0	0	0.0039355	0.00326148
GDF3	0	0	0	0	0	0	0	0	0	0	0	0	0	0	0	0	0	0	0	0	0	0	0	0	0	0	0	0	0	0	0	0	0	0	0	0	0	0	0	0	0	0	0	0	0	0.000409839	0.000151488	0
DPPA3	0	0	0	0	0	0	0	0	0.00078156	0	0	0	0	0	0	0	0	0	0	0	0	0.00780033	0	0	0	0	0	0	0	0	0	0	0	0	0	0	0.00240375	0	0	0	0.00727141	0	0	0	0	0	0.00059348	0.00325528
CLEC4C	0	0	0	0	0	0	0	0	0.00110538	0	0	0	0	0	0.000525049	0	0	0	0	0	0	0	0	0	0	0	0	0	0	0	0	0	0.0113051	0	0	0	0	0	0	0	0.000358355	0	0	0	0	0.0091887	0.00353614	0.00584334
NANOGNB	0	0	0	0	0	0	0	0	0.00122585	0	0	0	0	0	0.0026076	0	0	0	0	0	0	0.000377903	0	0	0	0	0	0	0	0	0	0	0	0	0	0	0	0	0	0	0	0	0	0	0	0	0.000164495	0.00123312
NANOG	0	0	0	0	0	0	0.0406343	0	0.00694748	0	0	0	0	0	0.0041037	0	0	0.00351375	0	0	0	0.000500537	0	0	0	0	0	0	0	0	0.0403771	0.0112524	0.00912545	0	0	0.00176248	0	0	0	0	0.00348004	0	0	0	0	0.00093773	0.00449966	0.000740584
SLC2A14	0	0	0	0	0	0	0	0	0.0253674	0	0	0	0	0	0.0205503	0.0616484	0	0.00351375	0	0.00976526	0	0.0215551	0	0.00742641	0	0	0	0	0	0	0.0044698	0	0	0	0	0.00928712	0.00492021	0	0	0	0.0218568	0	0	0	0	0.00732669	0.00885832	0.0550772
SLC2A3	0	0.143369	0	0	0.335415	0	0.141144	0.11495	0.109597	0	0	0.0547544	0.179757	0.101761	0.110559	0.157443	0	0.178342	0	0.0595259	0.0308137	0.0489955	0.0603676	0.171083	0	0	0	0	0	0	0.133345	0.275633	0.0721909	0	0	0.0871526	0.0731829	0	0	0.0404413	0.169308	0	0	0	0	0.23862	0.111882	0.0911357
FOXJ2	0	0.0220744	0	0	0.182428	0	0.108737	0.0465673	0.100598	0	0	0	0.0818732	0.0440906	0.054137	0.0500656	0	0.066862	0	0.135279	0.202402	0.0394328	0.0052853	0.0856096	0	0	0	0	0	0	0.0044698	0.0995411	0.044228	0	0	0.0524306	0	0	0	0	0.0554195	0	0	0	0	0.0946698	0.0462615	0.045095
C3AR1	0	0	0	0	0	0	0	0	0.00271553	0	0	0	0	0	0.00220402	0	0	0	0	0	0	0.00427844	0.0253778	0	0	0	0	0	0	0	0	0	0	0	0	0	0	0	0	0	0.00346219	0	0	0	0	0.00163899	0.00172867	0.0107854
NECAP1	0	0.123332	0	0	0.412992	0	0.228383	0.151266	0.103732	0	0	0.186148	0.0111672	0.14945	0.0943744	0.241157	0	0.145654	0	0.13097	0.203738	0.0522856	0.0562808	0.147102	0	0	0	0	0	0	0.0883923	0.198725	0.153365	0	0	0.0634049	0	0	0	0	0.107165	0	0	0	0	0.0689431	0.05367	0.108935
CLEC4A	0	0	0	0	0	0	0	0	0.0047314	0	0	0	0	0.0357294	0.0147735	0.0230305	0	0	0	0	0	0.0058591	0	0.00742641	0	0	0	0	0	0	0	0	0.0132264	0	0	0.00799368	0	0	0	0	0.00431958	0	0	0	0	0.00556385	0.0114682	0.0123706
AC092111.3	0	0	0	0	0	0	0	0	0	0	0	0	0	0	0.00295872	0.0266171	0	0	0	0	0	0.0104656	0	0	0	0	0	0	0	0	0	0	0.00665248	0	0	0	0	0	0	0	0	0	0	0	0	0.0015727	0.000823161	0.00657895
FAM90A1	0	0	0	0	0	0	0	0	0.00484379	0	0	0	0	0	0.00222791	0	0	0.0836805	0	0.00985671	0	0.00766185	0	0	0	0	0	0	0	0	0.00350355	0	0.00293195	0	0	0	0.00906967	0	0	0	0.00183975	0	0	0	0	0.00675261	0.005822	0.0129101
CLEC6A	0	0	0	0	0	0	0	0	0	0	0	0	0	0	0.00836767	0	0	0	0	0	0	0	0	0	0	0	0	0	0	0	0	0	0	0	0	0	0	0	0	0	0	0	0	0	0	0.00637531	0	0.00655841
CLEC4D	0	0	0	0	0	0	0	0	0	0	0	0	0	0	0	0	0	0	0	0	0	0	0	0	0	0	0	0	0	0	0	0	0	0	0	0	0	0	0	0	0	0	0	0	0	0.00263398	0.000172825	0.00106183
AICDA	0	0	0	0	0	0	0	0	0	0	0	0	0	0	0.00376944	0	0	0	0	0	0	0	0	0	0	0	0	0	0	0	0	0	0	0	0	0	0	0	0	0	0	0	0	0	0	0	0.000172007	0.00147182
MFAP5	0	0	0	0	0	0	0	0	0.00743744	0	0	0	0	0	0.00511014	0	0	0	0	0	0	0.00396251	0	0.0624497	0	0	0	0	0	0	0	0	0.0158451	0	0	0	0	0	0	0	0.00848376	0	0	0	0	0.000682501	0.00469077	0.00912394
RIMKLB	0	0.188955	0	0	0	0	0.151214	0.323501	0.143134	0	0	0.269715	0.149347	0	0.118723	0.217143	0	0.311686	0	0.218739	0.0493402	0.093607	0.141131	0.0752931	0	0	0	0	0	0	0.212617	0.194101	0.159579	0	0	0.131873	0.175427	0	0	0.0622425	0.183019	0	0	0	0	0.107886	0.138392	0.0740808
A2ML1	0	0	0	0	0	0	0	0	0.035915	0	0	0	0	0.0688608	0.020293	0	0	0.00219561	0	0.00804155	0	0.00661602	0	0.029903	0	0	0	0	0	0	0.00815124	0	0.021277	0	0	0.0133614	0	0	0	0	0.0108126	0	0	0	0	0.0171026	0.0101052	0.0528101
PHC1	0	0.100216	0	0	0.111146	0	0.18196	0.269006	0.160068	0	0	0.0793884	0.0584703	0.41037	0.173959	0.279247	0	0.116915	0	0.359742	0.194436	0.191583	0.0738987	0.189527	0	0	0	0	0	0	0.214204	0.221316	0.123184	0	0	0.118927	0.147638	0	0	0.295132	0.243173	0	0	0	0	0.0586881	0.16487	0.0566176
M6PR	0	0.0431188	0	0	0.111146	0	0.0866885	0	0.104907	0	0	0.162246	0.22162	0.110106	0.105473	0	0	0.10617	0	0.133726	0.155973	0.0907795	0	0.0975951	0	0	0	0	0	0	0.161245	0.16364	0.137402	0	0	0.0830578	0.0830509	0	0	0.207235	0.130203	0	0	0	0	0.0771417	0.0675878	0.0571599
KLRG1	0	0.00492062	0	0	0	0	0.0613379	0	0.0608151	0	0	0.0688892	0.0260293	0	0.0331008	0.167091	0	0.0754996	0	0.0419713	0.0369758	0.0547377	0	0.033062	0	0	0	0	0	0	0.13334	0.0432721	0.071301	0	0	0.0573813	0.0674767	0	0	0	0.0808714	0	0	0	0	0.0250123	0.0410848	0.116495
A2M	0	0	0	0	0	0	0.0317333	0.265363	0.00706127	0	0	0	0	0	0.00500446	0	0	0.0156317	0	0.0109474	0	0	0.0644883	0.000887559	0	0	0	0	0	0	0.0498977	0.0562342	0.0368562	0	0	0.00702344	0	0	0	0.0404413	0.0138721	0	0	0	0	0.0106002	0.00966072	0.00594696
PZP	0	0	0	0	0	0	0	0	0.0179734	0	0	0	0.0797079	0	0.00511877	0.0362448	0	0.0100753	0	0.00489863	0.0493402	0.0244943	0	0	0	0	0	0	0	0	0	0	0.0111963	0	0	0.000409192	0	0	0	0.0365902	0.00672033	0	0	0	0	0.00900241	0.00312423	0.0102211
KLRB1	0	0	0	0	0	0	0.0800031	0	0	0	0	0	0	0	0	0.0266171	0	0	0	0	0	0	0	0	0	0	0	0	0	0	0	0.00371535	0.000736694	0	0	0	0	0	0	0	0	0	0	0	0	0.00144046	0.000267579	0.00201806
CLEC2D	0	0.284258	0	0	0	0	0.0641432	0.119512	0.0335723	0	0	0.104535	0.0717491	0	0.0299156	0.0266171	0	0.0211445	0	0.0429025	0.0308137	0.0761232	0.0492845	0.0608062	0	0	0	0	0	0	0.0134324	0.0727238	0.0568488	0	0	0.00828798	0.0411539	0	0	0.0404413	0.0502738	0	0	0	0	0.0141493	0.0295419	0.0170809
CLECL1	0	0	0	0	0	0	0	0	0	0	0	0	0	0	0	0	0	0	0	0	0	0	0	0	0	0	0	0	0	0	0	0	0	0	0	0	0	0	0	0	0.000352387	0	0	0	0	0	0	0.00114135
CD69	0	0	0	0	0	0	0	0	0.0124655	0	0	0	0	0	0	0	0	0	0	0	0	0	0	0	0	0	0	0	0	0	0	0	0	0	0	0	0	0	0	0	0	0	0	0	0	0	0.000728254	0.00212087
KLRF1	0	0	0	0	0	0	0	0	0	0	0	0	0	0	0	0	0	0	0	0	0	0	0	0	0	0	0	0	0	0	0	0	0	0	0	0.000573253	0	0	0	0	0	0	0	0	0	0	0.00056428	0
CLEC2B	0	0	0	0	0	0	0	0	0	0	0	0	0	0	0	0	0	0	0	0	0	0	0	0	0	0	0	0	0	0	0	0	0	0	0	0	0	0	0	0	0.00446011	0	0	0	0	0	0	0.00018845
KLRF2	0	0	0	0	0	0	0	0	0	0	0	0	0	0	0	0	0	0	0	0	0	0	0	0	0	0	0	0	0	0	0	0	0	0	0	0	0	0	0	0	0.00300136	0	0	0	0	0	0	1.89003e-05
CLEC2A	0	0	0	0	0	0	0	0	0	0	0	0	0	0	0.000680489	0	0	0	0	0	0	0.0417244	0	0	0	0	0	0	0	0	0	0	0	0	0	0	0	0	0	0	0	0	0	0	0	0	0.000538503	0.0196705
CLEC12A	0	0	0	0	0.412992	0	0	0	0.00331453	0	0	0	0.0463087	0	0.00131955	0	0	0.00219561	0	0	0	0	0	0	0	0	0	0	0	0	0	0.0428529	0.0086676	0	0	0.00791754	0	0	0	0	0.00713537	0	0	0	0	0.00374957	0.00162859	0.00617819
CLEC1B	0	0	0	0	0	0	0	0	0	0	0	0	0	0	0	0.014319	0	0	0	0	0	0	0	0	0	0	0	0	0	0	0	0	0	0	0	0	0	0	0	0	0.0064964	0	0	0	0	0	3.9308e-05	0.00332704
CLEC12B	0	0	0	0	0	0	0	0	0	0	0	0	0	0	0	0	0	0	0	0	0	0	0	0	0	0	0	0	0	0	0	0	0	0	0	0	0	0	0	0	0	0	0	0	0	0	0	0
CLEC9A	0	0	0	0	0	0	0	0	0.00116378	0	0	0	0	0	0.000908138	0	0	0	0	0	0	0	0	0	0	0	0	0	0	0	0	0	0	0	0	0	0	0	0	0	0.00295054	0	0	0	0	0	5.54246e-05	0.00185443
CLEC1A	0	0	0	0	0	0	0	0	0	0	0	0	0	0	0	0	0	0	0	0	0	0	0	0	0	0	0	0	0	0	0	0	0	0	0	0	0	0	0	0	0.00183975	0	0	0	0	0	0.000807147	0.00102528
CLEC7A	0	0	0	0	0	0	0.0304854	0	0	0	0	0	0	0	0.00913936	0	0	0	0	0	0	0	0	0	0	0	0	0	0	0	0	0.0908464	0	0	0	0	0	0	0	0	0	0	0	0	0	0	0.00280678	0.000484516
OLR1	0	0	0	0	0	0	0	0	0.0103881	0	0	0	0	0	0.024591	0	0	0	0	0	0	0	0	0.00292053	0	0	0	0	0	0	0.0629745	0	0.00420309	0	0	0.00541717	0	0	0	0	0.00678757	0	0	0	0	0.000769042	0.00581909	0.0021114
TMEM52B	0	0	0	0	0	0	0	0	0.00560885	0	0	0.0638138	0	0	0.0019991	0.0408855	0	0.0100753	0	0	0	0	0	0	0	0	0	0	0	0	0	0	0	0	0	0	0	0	0	0	0.00362249	0	0	0	0	0.0162463	0.00367401	0.00233334
GABARAPL1	0	0.204238	0	0	0	0	0.195289	0	0.15202	0	0	0.146005	0.141957	0.246522	0.149539	0.0567624	0	0.202899	0	0.228352	0.292845	0.172514	0.0592604	0.172556	0	0	0	0	0	0	0.178662	0.208531	0.173125	0	0	0.0967541	0.0936371	0	0	0.201332	0.156195	0	0	0	0	0.0981582	0.0815723	0.0822488
KLRD1	0	0.183962	0	0	0	0	0.193612	0.243322	0.078053	0	0	0.0638138	0.121825	0.0225552	0.0960486	0.0266171	0	0.0366264	0	0.18051	0.181613	0.132896	0.136022	0.0657358	0	0	0	0	0	0	0.154481	0.0499064	0.0971286	0	0	0.0432024	0.0266434	0	0	0	0.0926351	0	0	0	0	0.0533517	0.0463611	0.266796
KLRC4-KLRK1	0	0	0	0	0	0	0	0	0.0031626	0	0	0	0	0	0	0	0	0	0	0	0	0.00232509	0	0	0	0	0	0	0	0	0	0	0	0	0	0	0	0	0	0	0	0	0	0	0	0	0.00154259	0.000355884
AC068775.1	0	0	0	0	0	0	0	0	0	0	0	0	0	0	0	0	0	0	0	0	0	0	0	0	0	0	0	0	0	0	0	0	0	0	0	0	0	0	0	0	0	0	0	0	0	0	0	0
KLRC2	0	0	0	0	0	0	0	0	0	0	0	0	0	0	0.000567886	0	0	0	0	0	0	0	0	0	0	0	0	0	0	0	0	0	0.00423002	0	0	0	0	0	0	0	0	0	0	0	0	0	0	0.00200251
KLRC1	0	0	0	0	0	0	0	0	0.00613416	0	0	0	0	0.0357294	0.000953954	0	0	0	0	0	0	0	0	0	0	0	0	0	0	0	0	0	0.0176373	0	0	0	0.00240375	0	0	0	0	0	0	0	0	0.00109415	0	0.000842325
EIF2S3B	0	0	0	0	0	0	0.0219841	0	0.00877292	0	0	0	0	0	0.0208264	0.133443	0	0.0552829	0	0	0	0.0121025	0.0052853	0	0	0	0	0	0	0	0	0.00213467	0.00173303	0	0	0.00922561	0	0	0	0	0.0104996	0	0	0	0	0.00186568	0.00402568	0.0133874
MAGOHB	0	0	0	0	0	0	0.0304854	0.086352	0.0328913	0	0	0	0	0.181037	0.025964	0.231557	0	0.00219561	0	0.0261193	0	0.0430653	0.0052853	0.00375595	0	0	0	0	0	0	0.0447924	0.0410066	0.0320252	0	0	0.0388677	0.00492021	0	0	0.146779	0.0146153	0	0	0	0	0.021759	0.0233003	0.0186411
STYK1	0	0.177602	0	0	0	0	0.103005	0.180467	0.141746	0	0	0.0995478	0.0865304	0.12843	0.182242	0.279482	0	0.236518	0	0.199545	0.323866	0.175027	0.330244	0.131127	0	0	0	0	0	0	0.0886465	0.544063	0.152615	0	0	0.121026	0.178251	0	0	0.231248	0.200287	0	0	0	0	0.0743622	0.149515	0.0450475
YBX3	0	0.0928753	0	0	0	0	0	0	0.0122343	0	0	0	0	0	0.00711335	0	0	0.0292962	0	0.0295381	0	0.0132292	0	0.0712817	0	0	0	0	0	0	0	0.00213467	0.0507251	0	0	0.00159691	0.0192684	0	0	0	0.0121944	0	0	0	0	0.00319434	0.00486347	0.0258675
TAS2R7	0	0	0	0	0	0	0	0	0	0	0	0	0	0	0	0	0	0	0	0	0	0	0	0	0	0	0	0	0	0	0	0	0	0	0	0.00119946	0	0	0	0	0	0	0	0	0	0	0.00193746	0.000357723
TAS2R8	0	0	0	0	0	0	0	0	0	0	0	0.0412005	0	0	0	0	0	0.00412507	0	0	0	0.00196463	0	0	0	0	0	0	0	0	0	0	0	0	0	0.000253227	0	0	0	0	0	0	0	0	0	0.00309658	0.00074047	0.00092286
TAS2R9	0	0	0	0	0	0	0	0	0.000366115	0	0	0	0	0	6.63243e-05	0	0	0.0143668	0	0	0	0.00427844	0	0.00571891	0	0	0	0	0	0	0	0	0	0	0	0	0	0	0	0	0	0	0	0	0	0	0.000122743	0.00136177
PRH1	0	0.174988	0	0	0.414222	0	0.12685	0.151266	0.0843952	0	0	0.0524271	0.103692	0.103346	0.0971173	0.111166	0	0.175532	0	0.151112	0.196566	0.179943	0.144846	0.0954399	0	0	0	0	0	0	0.113984	0.105856	0.157491	0	0	0.0897601	0.0623287	0	0	0.128003	0.110194	0	0	0	0	0.101436	0.063519	0.0958185
PRH2	0	0	0	0	0	0	0	0	0.000501061	0	0	0	0	0	0	0	0	0	0	0	0	0	0	0	0	0	0	0	0	0	0	0	0	0	0	0.00211934	0	0	0	0	0	0	0	0	0	0	5.98219e-05	0
SMIM10L1	0	0	0	0	0.182428	0	0.0706554	0	0.0486577	0	0	0.00610053	0.0847248	0.258311	0.0349574	0.0616484	0	0.0684064	0	0.00524431	0.0675009	0.0415301	0.0253778	0.0389558	0	0	0	0	0	0	0.0560571	0.0305932	0.0481231	0	0	0.0648481	0.136083	0	0	0	0.0787514	0	0	0	0	0.0457725	0.0292846	0.0318726
PRB3	0	0	0	0	0	0	0	0	0	0	0	0	0	0	0	0	0	0	0	0	0	0	0	0	0	0	0	0	0	0	0	0	0	0	0	0	0	0	0	0	0	0	0	0	0	0	4.28867e-05	0.00117062
PRB4	0	0	0	0	0	0	0	0	0	0	0	0	0	0	0	0	0	0	0	0	0	0	0	0	0	0	0	0	0	0	0	0	0	0	0	0	0	0	0	0	0	0	0	0	0	0	4.85626e-05	0
PRB1	0	0	0	0	0	0	0.0114132	0	0.0161589	0	0	0.00610053	0.0797079	0.123941	0.0158512	0.146923	0	0.114592	0	0.0834001	0.0308137	0.0753656	0.0210616	0.00304334	0	0	0	0	0	0	0.120928	0.0381401	0.02809	0	0	0.037627	0.224119	0	0	0.0404413	0.0612929	0	0	0	0	0.0639324	0.0267038	0.0833249
PRB2	0	0.285804	0	0	0.098655	0	0.504884	0.920722	0.366779	0	0	0.32159	0.327874	0.173233	0.44254	0.646578	0	0.521973	0	0.530924	0.57674	0.37331	0.445106	0.346829	0	0	0	0	0	0	0.23538	0.490477	0.329795	0	0	0.274559	0.45058	0	0	0.886689	0.534543	0	0	0	0	0.434593	0.406587	0.328387
ETV6	0	0.501882	0	0	0.414222	0	0.45889	0.215975	0.310559	0	0	0.626225	0.406386	0.116196	0.423813	0.376835	0	0.566585	0	0.521049	0.586403	0.362474	0.440254	0.512541	0	0	0	0	0	0	0.353456	0.746512	0.422793	0	0	0.312527	0.371593	0	0	0.191779	0.572401	0	0	0	0	0.264861	0.384326	0.308225
BCL2L14	0	0.0220744	0	0	0	0	0	0	0.0451601	0	0	0	0	0	0.020866	0.0151826	0	0.125053	0	0.0134174	0	0.0198507	0.0408019	0.0138873	0	0	0	0	0	0	0.0148918	0.0203055	0.0389459	0	0	0.0247192	0.157124	0	0	0	0.011603	0	0	0	0	0.0470082	0.0227791	0.0264446
LRP6	0	0.168697	0	0	0.335415	0	0.126789	0.417894	0.198327	0	0	0.114708	0.288097	0.152488	0.280319	0.267168	0	0.359872	0	0.371544	0.254642	0.247968	0.168048	0.194747	0	0	0	0	0	0	0.222573	0.28602	0.22785	0	0	0.204432	0.232148	0	0	0.563388	0.358043	0	0	0	0	0.140579	0.226011	0.163605
MANSC1	0	0.255254	0	0	0.098655	0	0.0988118	0.33339	0.100351	0	0	0.154634	0.126272	0.13542	0.0690283	0.102624	0	0.230472	0	0.0784924	0.169631	0.0832205	0.0569676	0.0781124	0	0	0	0	0	0	0.103416	0.324811	0.0947593	0	0	0.0712484	0.0850113	0	0	0.119876	0.0832375	0	0	0	0	0.0436705	0.0725759	0.0310486
BORCS5	0	0.16971	0	0	0.098655	0	0.152623	0.086352	0.211542	0	0	0.232729	0.212657	0.0981415	0.213391	0.313107	0	0.279671	0	0.240849	0.219438	0.164959	0.056392	0.162232	0	0	0	0	0	0	0.225073	0.190931	0.223884	0	0	0.197778	0.346218	0	0	0.236641	0.278187	0	0	0	0	0.139353	0.173586	0.0983237
DUSP16	0	0.118822	0	0	0	0	0.0359931	0.265363	0.11667	0	0	0.06287	0.0691352	0.101761	0.0625345	0.0388839	0	0.0884655	0	0.106939	0.176043	0.0458359	0	0.104962	0	0	0	0	0	0	0.054702	0	0.0637056	0	0	0.0610479	0	0	0	0.119876	0.0945157	0	0	0	0	0.0928531	0.0736471	0.0868497
CREBL2	0	0.0954922	0	0	0.111146	0	0.10022	0.0465673	0.0450445	0	0	0.100106	0	0.16555	0.0545032	0.08969	0	0.0310711	0	0.0760316	0.0372752	0.0347296	0	0.0190599	0	0	0	0	0	0	0.0568581	0.0757441	0.0464629	0	0	0.04956	0.0328345	0	0	0	0.0928212	0	0	0	0	0.0428377	0.0409866	0.0583093
GPR19	0	0	0	0	0	0	0	0.323501	0.0604062	0	0	0.0586771	0	0.214274	0.0854992	0.22786	0	0.0526564	0	0.25966	0.349091	0.10446	0.0770475	0.0713288	0	0	0	0	0	0	0.0044698	0.0281104	0.0650552	0	0	0.0812778	0.136215	0	0	0	0.121416	0	0	0	0	0.0457543	0.0595262	0.0462467
CDKN1B	0	0.00492062	0	0	0	0	0.124438	0	0.0238639	0	0	0.0638138	0.0318402	0	0.038939	0.137699	0	0.00913517	0	0.0439134	0	0.0109163	0.0170891	0.0624183	0	0	0	0	0	0	0.104531	0.0592636	0.0228756	0	0	0.0283727	0.0491435	0	0	0.069338	0.0281133	0	0	0	0	0.0141689	0.0272106	0.0689578
APOLD1	0	0	0	0	0	0	0	0	0.0820523	0	0	0.0172903	0.121695	0	0.0333141	0.125253	0	0.051731	0	0.0520847	0	0.0790627	0.110616	0.0855664	0	0	0	0	0	0	0.103231	0.185266	0.0433592	0	0	0.0558445	0.0650537	0	0	0.107117	0.0306274	0	0	0	0	0.0336409	0.02855	0.150161
DDX47	0	0	0	0	0	0	0	0	0.00261386	0	0	0	0	0	0	0	0	0	0	0	0	0.00151466	0	0	0	0	0	0	0	0	0	0	0	0	0	0	0	0	0	0	0	0	0	0	0	0	0.00120891	0.000520412
GPRC5A	0	0	0	0	0	0	0	0	0.00266158	0	0	0	0	0	0.00147316	0	0	0	0	0	0	0.0266901	0	0	0	0	0	0	0	0	0	0	0	0	0	0.00867522	0	0	0	0	0.00300013	0	0	0	0	0.00112784	0.00330323	0.0776223
GPRC5D	0	0	0	0	0	0	0	0	0	0	0	0	0	0	0.0020164	0	0	0	0	0	0.0308137	0	0	0	0	0	0	0	0	0	0	0	0	0	0	0.00524492	0	0	0	0	0	0	0	0	0	0	0.00118837	0.0240389
HEBP1	0	0	0	0	0	0	0.0114132	0.0361542	0.0173671	0	0	0	0.0584703	0	0.0214	0.109961	0	0.0857987	0	0.0356277	0.132628	0.0485639	0.0121283	0.00375595	0	0	0	0	0	0	0.0495164	0.0331229	0.0713967	0	0	0.0248136	0.00492021	0	0	0.12395	0.0399851	0	0	0	0	0.00344333	0.0200977	0.0198604
FAM234B	0	0.0220744	0	0	0.0664825	0	0.060762	0.385775	0.0787461	0	0	0.245247	0.0111672	0.179378	0.105134	0.0266171	0	0.153608	0	0.198692	0.0308137	0.093939	0.18904	0.024172	0	0	0	0	0	0	0.168389	0.195854	0.0831764	0	0	0.0847012	0.164709	0	0	0.313404	0.0942649	0	0	0	0	0.0817578	0.0955212	0.0860946
GSG1	0	0	0	0	0	0	0.0372388	0	0.00108937	0	0	0	0	0	0.00331141	0	0	0.00958751	0	0	0	0	0	0	0	0	0	0	0	0	0	0	0.0021721	0	0	0	0.00492021	0	0	0	0.00492582	0	0	0	0	0.00330866	0.000717158	0.00268661
EMP1	0	0	0	0	0	0	0.0281523	0	0	0	0	0.0172903	0	0	0	0	0	0	0	0.015917	0	0.00205139	0	0	0	0	0	0	0	0	0	0	0	0	0	0	0.00492021	0	0	0	0.0068616	0	0	0	0	0.000906694	0.000511184	0.00516334
GRIN2B	0	0.0813444	0	0	0.0417433	0	0.2272	0.118493	0.133788	0	0	0.0925506	0.429692	0.413031	0.356023	0.61555	0	0.779888	0	0.477189	0.184438	0.472907	0.992567	0.310615	0	0	0	0	0	0	0.265886	0.853921	0.278751	0	0	0.150601	0.46781	0	0	0.150535	0.422428	0	0	0	0	0.164948	0.349821	0.231363
ATF7IP	0	0.191622	0	0	0.412431	0	0.225202	0.360879	0.194378	0	0	0.136131	0.231577	0.112583	0.228481	0.21972	0	0.512778	0	0.369395	0.233645	0.263675	0.0964303	0.312837	0	0	0	0	0	0	0.167702	0.266702	0.237227	0	0	0.201316	0.274615	0	0	0.373553	0.287241	0	0	0	0	0.183164	0.188891	0.183877
PLBD1	0	0	0	0	0	0	0	0	0	0	0	0	0	0	0.00122699	0	0	0	0	0	0	0	0	0.00845045	0	0	0	0	0	0	0	0	0.00795991	0	0	0.000412852	0	0	0	0	0.00469141	0	0	0	0	0.00404302	0.00167371	0.00719866
GUCY2C	0	0	0	0	0	0	0	0	0.00845409	0	0	0.0412005	0	0	0.00614203	0	0	0.0592571	0	0	0.131424	0.0406461	0	0.011554	0	0	0	0	0	0	0.0141286	0	0.0122152	0	0	0.000184572	0	0	0	0	0.00423153	0	0	0	0	0.0101643	0.00535209	0.0319276
HIST4H4	0	0	0	0	0	0	0	0.0963886	0.00291886	0	0	0	0	0	0.0020586	0	0	0	0	0	0	0.0426438	0	0	0	0	0	0	0	0	0.0204784	0	0	0	0	0.000626551	0	0	0	0	0.00195968	0	0	0	0	0	0.00268144	0.00186323
H2AFJ	0	0	0	0	0	0	0	0	0.00105393	0	0	0	0	0	0.00149111	0	0	0.0301354	0	0	0	0	0	0	0	0	0	0	0	0	0.00514811	0.0348862	0	0	0	0.00712374	0	0	0	0.0984836	0	0	0	0	0	0.00388217	0.00543362	0.00113283
WBP11	0	0.0513112	0	0	0	0	0.207637	0.0963886	0.0597659	0	0	0.117464	0.0325226	0.179378	0.0639049	0.0414158	0	0.00341733	0	0.109452	0	0.0658609	0	0.114478	0	0	0	0	0	0	0.126046	0.127506	0.063693	0	0	0.0658911	0.00492021	0	0	0	0.0640114	0	0	0	0	0.0383288	0.0724436	0.0567545
C12orf60	0	0	0	0	0	0	0.213601	0.0361542	0.0200362	0	0	0	0.142659	0	0.0173385	0.102624	0	0.0264105	0	0.0860604	0	0.0390067	0.0492845	0.033903	0	0	0	0	0	0	0	0	0.0271515	0	0	0.00828309	0.0130641	0	0	0	0.045489	0	0	0	0	0.033522	0.0271334	0.0702949
SMCO3	0	0	0	0	0	0	0	0	0	0	0	0	0	0	0	0	0	0	0	0	0	0	0	0	0	0	0	0	0	0	0	0	0	0	0	0	0	0	0	0	0	0	0	0	0	0.00166754	0.000750432	0
ART4	0	0	0	0	0	0	0	0	0.000822034	0	0	0	0	0	0.00110667	0	0	0	0	0	0	0	0	0	0	0	0	0	0	0	0	0	0	0	0	0	0	0	0	0	0.00108493	0	0	0	0	0.0100464	0	0
MGP	0	0	0	0	0	0	0	0	0	0	0	0	0	0	0.00179741	0	0	0	0	0	0	0.0148197	0	0	0	0	0	0	0	0	0	0	0	0	0	0	0	0	0	0	0.00311807	0	0	0	0	0.000457358	0.000622261	0
ERP27	0	0	0	0	0	0	0	0	0	0	0	0	0	0	0	0	0	0	0	0	0	0	0	0	0	0	0	0	0	0	0	0	0	0	0	0.00416269	0	0	0	0	0	0	0	0	0	0	3.88847e-05	0
ARHGDIB	0	0	0	0	0	0	0	0	0	0	0	0	0	0	0.000550949	0	0	0	0	0	0	0	0	0	0	0	0	0	0	0	0	0.0571255	0	0	0	0	0	0	0	0	0.0136616	0	0	0	0	0	0.00120267	0.00496945
PDE6H	0	0	0	0	0	0	0	0	0	0	0	0	0.0613581	0	0.00321582	0	0	0	0	0	0	0	0	0	0	0	0	0	0	0	0	0	0	0	0	0	0	0	0	0	0.000187398	0	0	0	0	0	0.000196484	0.00109178
RERG	0	0.319328	0	0	0	0	0.0366737	0	0.0838242	0	0	0.101738	0.257724	0	0.0672143	0	0	0.0443514	0	0.120946	0.0892806	0.159465	0.154695	0.0181812	0	0	0	0	0	0	0.193697	0.0794167	0.0597957	0	0	0.125499	0.287861	0	0	0.0505084	0.045446	0	0	0	0	0.0269075	0.054216	0.0404324
PTPRO	0	0.488867	0	0	0.369007	0	0.719766	0.516088	0.478456	0	0	0.878102	0.572287	0.704693	0.585177	0.700602	0	0.59679	0	0.62586	0.577378	0.484757	0.493993	0.610828	0	0	0	0	0	0	0.681886	0.733193	0.485407	0	0	0.342738	0.556863	0	0	0.498544	0.799692	0	0	0	0	0.367908	0.507625	0.464062
EPS8	0	0	0	0	0.182428	0	0.0937739	0	0.0348755	0	0	0	0.0891345	0	0.0360676	0	0	0.0398662	0	0.0168018	0	0.011593	0.0052853	0.0390918	0	0	0	0	0	0	0.00779629	0	0.0193804	0	0	0.0158779	0.117844	0	0	0	0.0475318	0	0	0	0	0.0510661	0.0264797	0.157446
STRAP	0	0.13425	0	0	0.098655	0	0.249342	0.288772	0.13052	0	0	0.0211085	0.129277	0.103346	0.143453	0.153279	0	0.146545	0	0.178424	0.107656	0.143135	0.0306524	0.143026	0	0	0	0	0	0	0.0633096	0.205464	0.0675531	0	0	0.0892117	0.0680635	0	0	0.22146	0.134141	0	0	0	0	0.0697643	0.0858863	0.177886
DERA	0	0	0	0	0	0	0	0	0.0409752	0	0	0	0.0318402	0.0357294	0.0465217	0.11585	0	0.0298846	0	0.125771	0	0.0497064	0	0.0900494	0	0	0	0	0	0	0.0324865	0.0307152	0.026587	0	0	0.0383046	0.06505	0	0	0	0.0662299	0	0	0	0	0.0227278	0.0401309	0.475025
SLC15A5	0	0	0	0	0	0	0	0	0	0	0	0	0	0	6.63243e-05	0	0	0	0	0	0	0.0184643	0	0	0	0	0	0	0	0	0	0	0	0	0	0	0	0	0	0	0	0	0	0	0	0.000651778	0.00329953	0.00186133
MGST1	0	0.0896988	0	0	0	0	0.0974337	0.14426	0.165106	0	0	0	0	0.34738	0.0914951	0.120103	0	0.0746988	0	0.0965131	0	0.131519	0.162395	0.168351	0	0	0	0	0	0	0.061979	0.140892	0.0627609	0	0	0.02734	0.119922	0	0	0.0944929	0.125982	0	0	0	0	0.0692179	0.0516809	0.0746518
LMO3	0	0.578017	0	0	0.339492	0	0.645695	0.486365	0.29656	0	0	0.400412	0.303466	0.208794	0.361139	0.607226	0	0.641025	0	0.567215	0.702914	0.289751	0.435589	0.409601	0	0	0	0	0	0	0.569659	0.514074	0.374951	0	0	0.282948	0.455619	0	0	0.414427	0.454871	0	0	0	0	0.208837	0.332947	0.337105
RERGL	0	0.0220744	0	0	0	0	0.0383205	0	0.0217869	0	0	0	0	0	0.0548311	0	0	0.162737	0	0.213452	0.184104	0.0303985	0	0.0427641	0	0	0	0	0	0	0.0622778	0.12312	0.0182539	0	0	0.0300797	0.0317753	0	0	0	0.0348797	0	0	0	0	0.0246961	0.0594314	0.0315215
PIK3C2G	0	0	0	0	0	0	0	0	0.0315785	0	0	0	0.0395342	0	0.0323577	0.189882	0	0.0684762	0	0.0816919	0	0.0131644	0	0.0529972	0	0	0	0	0	0	0.0861425	0.0129652	0.0445042	0	0	0.0281719	0.0192684	0	0	0	0.0424145	0	0	0	0	0.0818232	0.0672169	0.0400334
PLCZ1	0	0	0	0	0	0	0	0	0.0112355	0	0	0	0	0	0	0	0	0.00673496	0	0	0	0	0	0	0	0	0	0	0	0	0	0	0	0	0	0	0	0	0	0	0	0	0	0	0	0	0.00277606	0
PLEKHA5	0	0.314478	0	0	0.0158582	0	0.54257	0.78783	0.302155	0	0	0.965662	0.237055	1.09628	0.578148	0.426894	0	0.807179	0	0.499531	0.626847	0.339524	0.372149	0.478822	0	0	0	0	0	0	0.234944	0.947477	0.501838	0	0	0.336204	0.700386	0	0	0.249929	0.644839	0	0	0	0	0.251654	0.427069	0.287885
AEBP2	0	0.318669	0	0	0.309355	0	0.417706	0.802294	0.312942	0	0	0.238741	0.708004	0.857318	0.548835	0.593104	0	0.814009	0	0.50087	0.639381	0.344326	0.412134	0.515325	0	0	0	0	0	0	0.302693	0.80294	0.430185	0	0	0.322489	0.370248	0	0	0.735154	0.719131	0	0	0	0	0.321007	0.463679	0.361406
PDE3A	0	0.111947	0	0	0	0	0.0500898	0	0.0225489	0	0	0.0298915	0.0111672	0	0.0159774	0.0644269	0	0.0200158	0	0.0820485	0	0.0275033	0	0.0104743	0	0	0	0	0	0	0.0281529	0.097957	0.0345368	0	0	0.0303532	0	0	0	0.155278	0.0048836	0	0	0	0	0.0056701	0.0276894	0.0858687
SLCO1C1	0	0	0	0	0	0	0.0722701	0	0.0355463	0	0	0	0.0111672	0	0.00108708	0	0	0	0	0.0185233	0	0	0	0.0245756	0	0	0	0	0	0	0.096641	0	0.0131973	0	0	0.0022648	0	0	0	0	0.00208412	0	0	0	0	0	0.0176523	0.0160158
AC011604.2	0	0.0377278	0	0	0	0	0	0	0.00137942	0	0	0	0	0.0225552	0.000961539	0	0	0	0	0	0	0	0	0.00721292	0	0	0	0	0	0	0	0	0	0	0	0	0	0	0	0	0	0	0	0	0	0.00239871	0.00281944	0.00102625
AC022335.1	0	0	0	0	0	0	0	0	0.000733334	0	0	0	0	0	0	0	0	0	0	0	0	0	0	0.000887559	0	0	0	0	0	0	0	0	0	0	0	0.000978276	0	0	0	0	0.00377594	0	0	0	0	0	9.59193e-05	0
SLCO1B1	0	0	0	0	0	0	0	0	0	0	0	0	0	0	0	0	0	0	0	0	0	0	0	0	0	0	0	0	0	0	0	0	0	0	0	0.00119946	0.0130641	0	0	0	0	0	0	0	0	0.000797209	0.0011461	0.000979765
SLCO1A2	0	0.0422859	0	0	0	0	0.0267597	0.0840206	0.0128951	0	0	0	0	0	0.0300382	0	0	0.0438051	0	0.013567	0	0.00573791	0.0306524	0	0	0	0	0	0	0	0.10772	0	0.0330741	0	0	0.00133667	0.105513	0	0	0	0.00245338	0	0	0	0	0.0504436	0.0644072	0.0210815
IAPP	0	0.0423212	0	0	0	0	0	0	0.00226349	0	0	0	0	0	0.000488562	0	0	0	0	0	0	0	0	0	0	0	0	0	0	0	0	0	0	0	0	0	0	0	0	0	0	0	0	0	0	0	0.0014157	0.00152987
PYROXD1	0	0.0422859	0	0	0	0	0.096395	0.484965	0.0369549	0	0	0.0968355	0.0398647	0	0.0453233	0.0266171	0	0.123298	0	0.0709376	0	0.00438172	0.030284	0.00292053	0	0	0	0	0	0	0.108324	0.202115	0.0466961	0	0	0.0257822	0.00817957	0	0	0	0.0417383	0	0	0	0	0.0473037	0.0308836	0.0561738
RECQL	0	0	0	0	0.098655	0	0.0281523	0	0.0597643	0	0	0.0713939	0.0260293	0.0357294	0.0384256	0.120474	0	0.133833	0	0.145884	0.0372752	0.0379992	0.0738987	0.088942	0	0	0	0	0	0	0.112281	0.135608	0.078251	0	0	0.054286	0.076519	0	0	0.103762	0.0689989	0	0	0	0	0.0460774	0.0552829	0.062586
GOLT1B	0	0.203656	0	0	0	0	0.103739	0.39141	0.203611	0	0	0.200961	0.141377	0.282173	0.212758	0.671704	0	0.199259	0	0.218975	0.166123	0.168027	0.0741056	0.160671	0	0	0	0	0	0	0.173328	0.196264	0.179138	0	0	0.138198	0.0826418	0	0	0.218356	0.197252	0	0	0	0	0.095613	0.135109	0.0675687
SPX	0	0	0	0	0	0	0.0406343	0	0.00445683	0	0	0	0	0	0	0	0	0.0654813	0	0	0	0.000330339	0	0	0	0	0	0	0	0	0	0	0.0113025	0	0	0.0049423	0	0	0	0	0	0	0	0	0	0.000897302	0.00714394	0.0123627
GYS2	0	0	0	0	0	0	0	0	0.00539387	0	0	0	0	0	0.0079523	0	0	0.00772021	0	0	0	0	0	0	0	0	0	0	0	0	0	0	0.00535726	0	0	0.0010043	0	0	0	0	0.0167518	0	0	0	0	0.0158352	0.00593912	0.0479618
LDHB	0	0.0928753	0	0	0.098655	0	0.252137	0.376346	0.223301	0	0	0.0638138	0.156709	0.445191	0.178169	0.388035	0	0.271798	0	0.293191	0.192207	0.103727	0.145582	0.265894	0	0	0	0	0	0	0.212117	0.46769	0.243927	0	0	0.0654654	0.0789608	0	0	0.164842	0.185	0	0	0	0	0.0756642	0.129667	0.149066
KCNJ8	0	0	0	0	0	0	0	0	0.00883556	0	0	0	0	0	0.0229485	0	0	0.0298519	0	0	0	0	0	0	0	0	0	0	0	0	0.00514811	0	0.00790355	0	0	0.00493919	0.00817957	0	0	0	0.010709	0	0	0	0	0	0.00519498	0.00535561
ABCC9	0	0	0	0	0	0	0	0	0.0400889	0	0	0	0	0	0.0112317	0.0137933	0	0.0333378	0	0.0113037	0	0.0394892	0.0516353	0.00742641	0	0	0	0	0	0	0.00514811	0.0571255	0.00748095	0	0	0.0147613	0	0	0	0	0.0240095	0	0	0	0	0.00749556	0.0382157	0.0171204
CMAS	0	0.214899	0	0	0	0	0.173141	0	0.15419	0	0	0.0964703	0.0318402	0.0783873	0.139071	0.0414158	0	0.0865439	0	0.145737	0.411912	0.0451868	0.0285573	0.156118	0	0	0	0	0	0	0.175634	0.270042	0.156223	0	0	0.0878826	0.148197	0	0	0.17761	0.161146	0	0	0	0	0.0681268	0.0813624	0.0645972
ST8SIA1	0	0.41603	0	0	0.098655	0	0.387514	0.14426	0.362962	0	0	0.5942	0.765404	0.587478	0.436286	0.313523	0	0.577671	0	0.480945	0.412455	0.472123	0.654171	0.431968	0	0	0	0	0	0	0.352355	0.56944	0.432492	0	0	0.487683	0.684245	0	0	0.591215	0.489229	0	0	0	0	0.318039	0.282034	0.329414
C2CD5	0	0.339858	0	0	0.651373	0	0.430997	0.350573	0.264332	0	0	0.325457	0.109833	0.555174	0.358417	0.688381	0	0.675985	0	0.560136	0.594887	0.347515	0.279072	0.397654	0	0	0	0	0	0	0.32335	0.68953	0.313558	0	0	0.285263	0.350568	0	0	0.633818	0.585885	0	0	0	0	0.199874	0.330616	0.234698
ETNK1	0	0.280566	0	0	0.687396	0	0.287347	0.732503	0.229515	0	0	0.210844	0.241811	0.408798	0.23494	0.185469	0	0.368029	0	0.34053	0.148116	0.275818	0.163043	0.175202	0	0	0	0	0	0	0.214606	0.310558	0.240375	0	0	0.211144	0.344129	0	0	0.112002	0.263794	0	0	0	0	0.160597	0.183152	0.226342
SOX5	0	0.994257	0	0	0.190544	0	0.236381	0.222567	0.395295	0	0	0.85071	0.809411	0.602364	0.572764	0.291621	0	0.649645	0	0.720251	0.439849	0.39091	0.583322	0.446883	0	0	0	0	0	0	0.329533	0.759351	0.352658	0	0	0.545896	0.94633	0	0	0.661896	0.776378	0	0	0	0	0.481953	0.601431	0.711841
BCAT1	0	0.091688	0	0	0	0	0.0912117	0.250805	0.134558	0	0	0.0630039	0.219334	0.0688608	0.11696	0.200031	0	0.140563	0	0.187357	0.389192	0.126086	0.141526	0.0325857	0	0	0	0	0	0	0.210905	0.278059	0.183812	0	0	0.131052	0.283485	0	0	0.353271	0.155097	0	0	0	0	0.176857	0.0834085	0.0836021
LRMP	0	0.231269	0	0	0.594346	0	0.290351	0.378449	0.288471	0	0	0.433395	0.208706	0.123941	0.229797	0.504695	0	0.398315	0	0.364617	0.196125	0.306185	0.0683116	0.135366	0	0	0	0	0	0	0.216496	0.314719	0.274188	0	0	0.199171	0.342576	0	0	0.27325	0.236166	0	0	0	0	0.320673	0.103061	0.0956866
CASC1	0	0.117664	0	0	0.369007	0	0	0.119512	0.110035	0	0	0.239965	0.0877569	0	0.13886	0.289507	0	0.233443	0	0.146047	0.251481	0.179672	0.0679029	0.12826	0	0	0	0	0	0	0.138451	0.0146984	0.127041	0	0	0.0970337	0.0622447	0	0	0.571986	0.127451	0	0	0	0	0.0630067	0.08441	0.0320024
ETFRF1	0	0.0700936	0	0	0	0	0.196879	0.311396	0.109525	0	0	0.0901995	0.18652	0.193098	0.120085	0.1049	0	0.127248	0	0.086171	0.223289	0.125604	0.111766	0.0581697	0	0	0	0	0	0	0.29732	0.23345	0.131543	0	0	0.117693	0.0566297	0	0	0	0.110398	0	0	0	0	0.0875654	0.0850368	0.112596
KRAS	0	0.133756	0	0	0.098655	0	0.19394	0.0465673	0.104546	0	0	0.288076	0.117344	0.363684	0.119264	0.194573	0	0.192689	0	0.248657	0.0947007	0.074806	0.0512133	0.138157	0	0	0	0	0	0	0.170254	0.364123	0.123768	0	0	0.0862911	0.148707	0	0	0.146392	0.143487	0	0	0	0	0.0963629	0.0715448	0.0779318
LMNTD1	0	0	0	0	0	0	0	0.0465673	0.0221457	0	0	0.0586771	0	0	0.0189771	0	0	0.0190729	0	0	0.0372752	0.0113094	0.0210616	0.0480264	0	0	0	0	0	0	0	0	0.0195206	0	0	0.0128246	0.00240375	0	0	0	0.0155962	0	0	0	0	0.00644793	0.0328581	0.0185622
RASSF8	0	0.101046	0	0	0	0	0.0951455	0	0.0394546	0	0	0.00610053	0.105885	0.259009	0.0618306	0	0	0.0345204	0	0.10448	0	0.125823	0.0052853	0.0181379	0	0	0	0	0	0	0.218829	0.0290303	0.078676	0	0	0.0424691	0.0712516	0	0	0.0365902	0.0705056	0	0	0	0	0.0478827	0.055786	0.0362247
BHLHE41	0	0.105522	0	0	0	0	0.144039	0	0.0446729	0	0	0.0605732	0.0354898	0	0.0419859	0	0	0.0479192	0	0.0255589	0	0.0569392	0.0052853	0.0771865	0	0	0	0	0	0	0.0168031	0.0939766	0.068088	0	0	0.0327609	0.0172448	0	0	0	0.0351939	0	0	0	0	0.0407946	0.0338214	0.093939
SSPN	0	0.0471029	0	0	0	0	0.0458842	0	0.0236028	0	0	0	0	0	0.0242777	0	0	0.0495645	0	0	0	0.0541846	0	0	0	0	0	0	0	0	0.0111237	0.0461901	0.0220493	0	0	0.00899161	0.0192684	0	0	0	0.0319711	0	0	0	0	0.00464863	0.00970715	0.078082
ITPR2	0	0.063942	0	0	0	0	0.10679	0.0784901	0.150255	0	0	0.155516	0.270928	0.476641	0.292176	0.0616484	0	0.175056	0	0.367954	0	0.249748	0.269494	0.187465	0	0	0	0	0	0	0.626009	0.386898	0.357603	0	0	0.297941	0.817034	0	0	0.622508	0.266379	0	0	0	0	0.105348	0.379818	0.469087
INTS13	0	0	0	0	0.182428	0	0.0581717	0	0.0276347	0	0	0	0.0987899	0	0.0309193	0	0	0.0382018	0	0.0774784	0	0.0392196	0.0253778	0.100093	0	0	0	0	0	0	0.022442	0.0238178	0.0381793	0	0	0.0503247	0.0363514	0	0	0	0.0614872	0	0	0	0	0.0326478	0.045002	0.0362899
FGFR1OP2	0	0.091765	0	0	0.423491	0	0.287092	0.164694	0.16691	0	0	0.194313	0.175028	0.130027	0.216985	0.384644	0	0.139936	0	0.186426	0.120568	0.152373	0.253046	0.232194	0	0	0	0	0	0	0.137917	0.229232	0.257299	0	0	0.170098	0.130126	0	0	0.309429	0.310398	0	0	0	0	0.159925	0.161449	0.253349
TM7SF3	0	0.260856	0	0	0.288981	0	0.091157	0.194018	0.252569	0	0	0.180036	0.154392	0.11482	0.273046	0.537373	0	0.400915	0	0.31232	0.371253	0.241008	0.142348	0.224064	0	0	0	0	0	0	0.244618	0.289484	0.253956	0	0	0.181093	0.17118	0	0	0.421749	0.349163	0	0	0	0	0.12043	0.201514	0.053369
MED21	0	0.185649	0	0	0	0	0.189391	0.197224	0.0993787	0	0	0.0647144	0.0325226	0.0440906	0.139864	0.0913442	0	0.118581	0	0.149926	0.282723	0.114049	0.0485495	0.225198	0	0	0	0	0	0	0.0308977	0.342676	0.126274	0	0	0.111474	0.114356	0	0	0.297905	0.168262	0	0	0	0	0.0575828	0.0741115	0.143315
STK38L	0	0.16078	0	0	1.06025	0	0.384262	0.0784901	0.193315	0	0	0.180711	0.235329	0.187674	0.210019	0.369628	0	0.367624	0	0.405521	0.312308	0.211653	0.134401	0.190629	0	0	0	0	0	0	0.0864528	0.364008	0.208621	0	0	0.193255	0.203009	0	0	0.224921	0.275673	0	0	0	0	0.132788	0.134897	0.144067
ARNTL2	0	0.204902	0	0	0.111146	0	0.137293	0.554174	0.22678	0	0	0.23113	0.337588	0.101761	0.238046	0.496329	0	0.152479	0	0.358516	0.431725	0.304955	0.3098	0.315192	0	0	0	0	0	0	0.32531	0.353574	0.345666	0	0	0.263032	0.167942	0	0	0.409198	0.456265	0	0	0	0	0.128593	0.292592	0.136837
SMCO2	0	0	0	0	0.098655	0	0	0.0361542	0.0265358	0	0	0	0	0	0.0545714	0.234557	0	0	0	0.0963119	0.0828546	0.0578023	0	0.0163647	0	0	0	0	0	0	0	0.209832	0.0513325	0	0	0.0272283	0.0121238	0	0	0.0365902	0.0498082	0	0	0	0	0.00558676	0.0135091	0.0127545
PPFIBP1	0	0.603167	0	0	0.551476	0	0.393602	0.579057	0.428595	0	0	0.482335	0.536272	0.516885	0.457772	0.66703	0	0.616884	0	0.753253	0.442895	0.418427	0.311028	0.449658	0	0	0	0	0	0	0.590932	0.742276	0.424682	0	0	0.448292	0.587164	0	0	0.627592	0.679391	0	0	0	0	0.251792	0.45352	0.322654
REP15	0	0	0	0	0	0	0	0	0.0138005	0	0	0	0	0	0.025546	0	0	0	0	0.0545073	0	0.0198767	0	0.0448493	0	0	0	0	0	0	0	0.0510046	0.0633336	0	0	0.0354087	0	0	0	0	0.0273823	0	0	0	0	0	0.023267	0.0266259
MRPS35	0	0.179659	0	0	0	0	0.114885	0.265363	0.129851	0	0	0.184706	0.0561952	0.126287	0.15593	0.155402	0	0.22719	0	0.20042	0.277506	0.212296	0.0787562	0.101334	0	0	0	0	0	0	0.123392	0.084167	0.141309	0	0	0.14043	0.262063	0	0	0.255781	0.214186	0	0	0	0	0.0947964	0.115488	0.066386
MANSC4	0	0	0	0	0	0	0	0	0.00303712	0	0	0	0	0	0	0	0	0	0	0	0	0.0119588	0	0	0	0	0	0	0	0	0	0	0	0	0	0	0	0	0	0	0.00381366	0	0	0	0	0	0.000510207	0.00416154
KLHL42	0	0.190845	0	0	0.988441	0	0.164952	0.602114	0.193697	0	0	0.23628	0.191088	0.418891	0.260446	0.318851	0	0.309678	0	0.370243	0.393748	0.292241	0.195456	0.161567	0	0	0	0	0	0	0.146799	0.316388	0.256331	0	0	0.193251	0.168629	0	0	0.141397	0.320788	0	0	0	0	0.12733	0.171931	0.134118
PTHLH	0	0	0	0	0	0	0	0	0	0	0	0	0	0.0357294	0.00144512	0	0	0	0	0.00693405	0	0	0	0	0	0	0	0	0	0	0	0.00959095	0.00415573	0	0	0.004109	0	0	0	0	0.00144801	0	0	0	0	0	0.00213671	0.0023365
CCDC91	0	0.649258	0	0	0.937327	0	0.387851	0.510178	0.356747	0	0	0.32039	0.36034	0.38406	0.432059	0.588475	0	0.730773	0	0.495882	0.514908	0.389295	0.484383	0.569236	0	0	0	0	0	0	0.436445	0.612998	0.35547	0	0	0.393222	0.286423	0	0	0.748566	0.589414	0	0	0	0	0.265957	0.36817	0.291213
FAR2	0	0.279572	0	0	0.255544	0	0.279948	0	0.321415	0	0	0.251789	0.524123	0.462996	0.385392	0.292677	0	0.335094	0	0.423795	0.618096	0.439145	0.433354	0.418184	0	0	0	0	0	0	0.229015	0.502212	0.404168	0	0	0.321911	0.320134	0	0	0.61723	0.560147	0	0	0	0	0.202748	0.301894	0.167028
ERGIC2	0	0.109045	0	0	0.771941	0	0.049649	0	0.113759	0	0	0.0957329	0.147456	0.189579	0.167556	0.0979207	0	0.151732	0	0.0818587	0.194436	0.151547	0.192396	0.130981	0	0	0	0	0	0	0.100651	0.405815	0.165019	0	0	0.118578	0.211807	0	0	0.0505084	0.190256	0	0	0	0	0.102438	0.102681	0.105685
OVCH1	0	0.116339	0	0	0.098655	0	0.270282	0	0.0493904	0	0	0.0197939	0.164229	0.103346	0.039301	0.137157	0	0.068316	0	0.083683	0	0.0283895	0.0969104	0.0459211	0	0	0	0	0	0	0.151754	0.0490984	0.0404152	0	0	0.0838052	0.245582	0	0	0.269238	0.0497977	0	0	0	0	0.0667092	0.0288864	0.099462
TMTC1	0	1.0956	0	0	1.0889	0	0.523444	0.28414	0.549432	0	0	1.20527	1.01858	1.25034	0.555964	0.444977	0	0.538505	0	0.663304	0.217357	0.571871	1.03558	0.669609	0	0	0	0	0	0	0.792556	0.657042	0.587149	0	0	0.74295	0.753422	0	0	1.57049	0.665277	0	0	0	0	0.46892	0.347221	0.364505
IPO8	0	0.169759	0	0	0.350313	0	0.105046	0.206597	0.140038	0	0	0.00610053	0.160285	0.0225552	0.117523	0.0458079	0	0.0155339	0	0.169999	0.182698	0.118808	0.0052853	0.0435829	0	0	0	0	0	0	0.129422	0.344791	0.131377	0	0	0.131194	0.134072	0	0	0.154425	0.154106	0	0	0	0	0.0647943	0.118255	0.0987464
CAPRIN2	0	0.309776	0	0	0.255544	0	0.163842	0.491061	0.209045	0	0	0.180589	0.438598	0.311326	0.281726	0.486799	0	0.332166	0	0.319162	0.323335	0.289798	0.174361	0.287385	0	0	0	0	0	0	0.273861	0.589571	0.197714	0	0	0.186131	0.290784	0	0	0.289372	0.353085	0	0	0	0	0.16056	0.275164	0.21972
TSPAN11	0	0	0	0	0.306194	0	0.0114132	0	0.0125416	0	0	0	0	0	0.00191745	0.0361109	0	0.0137864	0	0.0417622	0	0.0120296	0.0306524	0.0163647	0	0	0	0	0	0	0	0.0500512	0.0232903	0	0	0.00471414	0	0	0	0	0.00579995	0	0	0	0	0.00590677	0.00862986	0.0159996
DDX11	0	0.058051	0	0	0.098655	0	0.0198308	0	0.0762141	0	0	0	0	0.202069	0.0826454	0	0	0.110412	0	0.0233115	0	0.063505	0	0.0181812	0	0	0	0	0	0	0.0582136	0.0913269	0.0482303	0	0	0.0760333	0.113874	0	0	0	0.0688033	0	0	0	0	0.0295164	0.047262	0.0166623
SINHCAF	0	0	0	0	0	0	0	0	0.00392531	0	0	0	0	0	0.00330604	0	0	0	0	0.00742198	0	0.000330339	0	0.00375595	0	0	0	0	0	0	0	0	0	0	0	0	0	0	0	0.103762	0.00230112	0	0	0	0	0.00486718	0.00401034	0.0163176
DENND5B	0	0.148707	0	0	1.06247	0	0.418112	0.770511	0.310014	0	0	0.516332	0.47158	0.671146	0.422005	0.502659	0	0.72939	0	0.561201	0.468508	0.324923	0.288612	0.583943	0	0	0	0	0	0	0.272235	0.614204	0.361449	0	0	0.282529	0.153588	0	0	0.899713	0.653828	0	0	0	0	0.130791	0.407855	0.334951
ETFBKMT	0	0.14745	0	0	0	0	0.0544462	0	0.018336	0	0	0	0	0.0357294	0.0126236	0.071282	0	0	0	0.0478364	0.0493402	0	0.0408019	0.0194966	0	0	0	0	0	0	0	0.0410066	0.00960351	0	0	0.00118421	0.0811978	0	0	0	0.00700397	0	0	0	0	0.00784128	0.00497115	0.0146655
AMN1	0	0.176933	0	0	0.279104	0	0.24707	0.367455	0.192164	0	0	0.231014	0.338265	0.0797893	0.264522	0.0749138	0	0.269872	0	0.249453	0.364566	0.245362	0.317959	0.296579	0	0	0	0	0	0	0.436009	0.546882	0.237995	0	0	0.212188	0.332066	0	0	0.234989	0.319536	0	0	0	0	0.144971	0.244516	0.111451
H3F3C	0	0	0	0	0	0	0	0	0	0	0	0	0	0	0	0	0	0	0	0	0	0	0	0	0	0	0	0	0	0	0	0	0	0	0	0	0	0	0	0	0	0	0	0	0	0	0	0
BICD1	0	0.191931	0	0	0.12934	0	0.551766	0.294466	0.370649	0	0	0.181172	0.374201	1.02934	0.362893	0.651415	0	0.682005	0	0.67913	0.908272	0.37447	0.580156	0.384284	0	0	0	0	0	0	0.423134	0.71356	0.305708	0	0	0.228127	0.0942337	0	0	0.206603	0.755079	0	0	0	0	0.306869	0.479512	0.355412
FGD4	0	0.249355	0	0	0.68662	0	0.113272	0.0361542	0.169096	0	0	0.457015	0.369323	0.544655	0.240862	0.0732928	0	0.493933	0	0.168118	0.11581	0.173359	0.266354	0.248167	0	0	0	0	0	0	0.480101	0.133494	0.234555	0	0	0.210205	0.343872	0	0	0.70565	0.198708	0	0	0	0	0.107481	0.121579	0.13688
DNM1L	0	0.305962	0	0	0.317581	0	0.418771	0.463795	0.26362	0	0	0.206935	0.376274	0.398623	0.317569	0.808845	0	0.518822	0	0.380597	0.490082	0.314189	0.364886	0.3253	0	0	0	0	0	0	0.34707	0.578557	0.349503	0	0	0.285687	0.381113	0	0	0.464781	0.436088	0	0	0	0	0.179985	0.272501	0.202004
YARS2	0	0	0	0	0.288981	0	0.121807	0	0.0923699	0	0	0.0586771	0.0982505	0.0481038	0.0652042	0.119437	0	0.0488065	0	0.0982488	0	0.0910625	0.114818	0.0261717	0	0	0	0	0	0	0.101361	0.0723873	0.0999597	0	0	0.0750634	0.0286989	0	0	0.154822	0.100495	0	0	0	0	0.0831913	0.0535502	0.113651
PKP2	0	0	0	0	0	0	0.0787667	0	0.0193218	0	0	0.0525596	0	0.0481038	0.0230333	0	0	0	0	0.0285215	0.0493402	0.0204931	0.0408019	0.0194966	0	0	0	0	0	0	0	0	0.0437445	0	0	0.00300103	0.0674767	0	0	0	0.0226312	0	0	0	0	0.00315127	0.00872425	0.0201833
SYT10	0	0.458161	0	0	0.86121	0	0.0948644	0.325307	0.168711	0	0	0.317594	0.262091	0.133834	0.0824047	0.185932	0	0.302265	0	0.336206	0.150857	0.122259	0.529167	0.239438	0	0	0	0	0	0	0	0.22564	0.203102	0	0	0.127382	0.070147	0	0	0.407771	0.167656	0	0	0	0	0.0966843	0.0464419	0.0463863
ALG10	0	0	0	0	0	0	0	0	0.0109661	0	0	0	0	0	0.00729975	0	0	0	0	0.0173027	0	0.00234342	0	0	0	0	0	0	0	0	0	0	0.00523084	0	0	0.0134358	0.00240375	0	0	0	0.00606504	0	0	0	0	0.00469072	0.00521941	0.0230595
ALG10B	0	0.0595811	0	0	0	0	0.0218256	0	0.0292179	0	0	0.0412005	0	0	0.0215873	0	0	0	0	0.0145121	0.0308137	0.0237657	0	0.0398283	0	0	0	0	0	0	0.0192104	0.134485	0.040984	0	0	0.0109356	0	0	0	0.0683606	0.0213771	0	0	0	0	0.0247237	0.00788091	0.0332041
CPNE8	0	0.282331	0	0	0	0	0.4529	0.298909	0.360508	0	0	0.29297	0.361859	0.295626	0.392305	0.320949	0	0.619731	0	0.503805	0.50487	0.294111	0.266395	0.380486	0	0	0	0	0	0	0.258904	0.493353	0.401695	0	0	0.289957	0.469817	0	0	0.54237	0.378654	0	0	0	0	0.249138	0.352968	0.382809
KIF21A	0	0.285853	0	0	0.760522	0	0.551695	0.471231	0.262473	0	0	0.181354	0.377757	0.101542	0.36786	0.803024	0	0.620732	0	0.590562	0.487128	0.391548	0.278258	0.339543	0	0	0	0	0	0	0.303069	0.625043	0.326662	0	0	0.268726	0.46653	0	0	0.605612	0.641184	0	0	0	0	0.191003	0.391206	0.288596
ABCD2	0	0.0374571	0	0	0	0	0.18773	0.153134	0.101722	0	0	0.313607	0.28863	0.256613	0.105025	0.275829	0	0.234301	0	0.240546	0.0892806	0.148246	0.0170891	0.136127	0	0	0	0	0	0	0.118762	0.0978053	0.1425	0	0	0.142642	0.101477	0	0	0.0365902	0.115379	0	0	0	0	0.0822924	0.140679	0.113921
C12orf40	0	0.00492062	0	0	0	0	0	0	0.0518826	0	0	0	0	0.103346	0.0436637	0.141352	0	0.14496	0	0.0731062	0	0.0800445	0	0.0191733	0	0	0	0	0	0	0.0389133	0.0551412	0.0547076	0	0	0.0461306	0	0	0	0.0622425	0.044859	0	0	0	0	0.0783234	0.0298513	0.0441335
SLC2A13	0	0.540288	0	0	0.0430052	0	0.538597	0.333699	0.325238	0	0	0.412179	0.187068	0.919442	0.45339	0.570496	0	0.844364	0	0.634865	0.582719	0.492671	0.215551	0.438333	0	0	0	0	0	0	0.262986	0.852727	0.304783	0	0	0.258542	0.56696	0	0	0.671441	0.752216	0	0	0	0	0.346016	0.466142	0.423984
LRRK2	0	0.189782	0	0	0.580134	0	0.133315	0.501803	0.218761	0	0	0.283576	0.187325	0.216826	0.282141	0.312667	0	0.382999	0	0.436478	0.620502	0.230748	0.158229	0.497303	0	0	0	0	0	0	0.107558	0.315009	0.322499	0	0	0.199762	0.338146	0	0	0.325408	0.323157	0	0	0	0	0.156333	0.22606	0.194361
MUC19	0	0	0	0	0	0	0	0	0.00213055	0	0	0	0	0	0.00372175	0	0	0.00412507	0	0.0145222	0	0.0038513	0	0.108788	0	0	0	0	0	0	0	0	0.0174846	0	0	0	0	0	0	0	0.0116804	0	0	0	0	0	0.0207473	0.0353029
CNTN1	0	0.353138	0	0	0.144086	0	0.273038	0.041343	0.195901	0	0	0.0590985	0.118292	1.07709	0.323805	0.109877	0	0.664491	0	0.42598	0.227634	0.236004	0.988144	0.639409	0	0	0	0	0	0	0.373073	0.411967	0.118722	0	0	0.122151	0.178878	0	0	0.192849	0.47029	0	0	0	0	0.216606	0.392214	0.224946
PDZRN4	0	1.35172	0	0	1.29881	0	0.996183	0.984888	1.04464	0	0	0.893284	1.09227	0.652	1.14889	1.46545	0	1.15028	0	0.937622	1.50306	1.3768	1.24747	0.641307	0	0	0	0	0	0	1.06016	1.07082	1.20052	0	0	0.79063	0.919712	0	0	0.999882	1.28868	0	0	0	0	0.90343	0.85184	0.800681
GXYLT1	0	0	0	0	0.235131	0	0.149553	0.0784901	0.0624873	0	0	0.128854	0.0318402	0.0225552	0.0620146	0.0475549	0	0.149583	0	0.128116	0.0892806	0.0854146	0.0052853	0.0649193	0	0	0	0	0	0	0.0630529	0.0411752	0.0563628	0	0	0.0625379	0.0317753	0	0	0.0404413	0.106704	0	0	0	0	0.0753138	0.0714176	0.0801135
YAF2	0	0.135816	0	0	0.953147	0	0.453141	0.428147	0.238761	0	0	0.0939387	0.219374	0.250248	0.254743	0.4503	0	0.545327	0	0.413057	0.516694	0.305855	0.237626	0.341122	0	0	0	0	0	0	0.235433	0.481198	0.326978	0	0	0.240673	0.256841	0	0	0.44707	0.421008	0	0	0	0	0.222391	0.292083	0.315508
PPHLN1	0	0.456435	0	0	0.634896	0	0.365226	0.391913	0.251032	0	0	0.317284	0.271562	0.216086	0.354138	0.530993	0	0.425266	0	0.468498	0.659186	0.342927	0.230808	0.576744	0	0	0	0	0	0	0.301655	0.588524	0.369594	0	0	0.284482	0.346459	0	0	0.644509	0.504527	0	0	0	0	0.22681	0.314567	0.324181
ZCRB1	0	0.1094	0	0	0	0	0	0.227416	0.0691289	0	0	0.122088	0.0398647	0.110106	0.0462711	0.175811	0	0.0963501	0	0.0416168	0	0.0447153	0	0.136313	0	0	0	0	0	0	0.0618058	0.0539292	0.0625565	0	0	0.0419696	0.0979388	0	0	0.402647	0.0628118	0	0	0	0	0.0216939	0.0448031	0.0308767
PRICKLE1	0	0.91845	0	0	1.07922	0	0.312604	0.580809	0.415548	0	0	0.496246	0.146069	0.655685	0.440868	0.466847	0	0.762623	0	0.596483	0.726489	0.494904	0.484121	0.442022	0	0	0	0	0	0	0.477011	0.58429	0.360159	0	0	0.325027	0.366126	0	0	0.58229	0.747828	0	0	0	0	0.281301	0.490053	0.364832
ADAMTS20	0	0.00492062	0	0	0	0	0	0	0.000656859	0	0	0	0	0	0.00371652	0.014319	0	0	0	0	0	0	0	0	0	0	0	0	0	0	0	0	0	0	0	0.00211934	0	0	0	0	0.0101281	0	0	0	0	0.00602316	0.00639859	0.0330924
PUS7L	0	0.257373	0	0	0.182428	0	0.342249	0.106396	0.154386	0	0	0.108893	0.331958	0.284634	0.129007	0.106691	0	0.3077	0	0.231964	0.0806068	0.20176	0.326247	0.231939	0	0	0	0	0	0	0.211361	0.404262	0.182828	0	0	0.155991	0.246102	0	0	0.280589	0.210001	0	0	0	0	0.0829185	0.129611	0.202664
IRAK4	0	0	0	0	0	0	0	0.265363	0.00920572	0	0	0	0.0111672	0	0.0100971	0	0	0.0351907	0	0	0	0.00983149	0	0.0912618	0	0	0	0	0	0	0.020584	0	0.0142644	0	0	0.0211931	0	0	0	0	0.0121812	0	0	0	0	0.00592049	0.00723294	0.0578328
TWF1	0	0.0165519	0	0	0.111146	0	0	0	0.0313442	0	0	0	0	0	0.0202816	0.178323	0	0.0174627	0	0.0247175	0.168176	0.0112505	0.0244286	0.0543082	0	0	0	0	0	0	0.00824719	0.118258	0.0252054	0	0	0.0371747	0.0472513	0	0	0.0505084	0.0331434	0	0	0	0	0.0316119	0.0333536	0.0133034
TMEM117	0	0.552787	0	0	0.506762	0	0.513569	0.402246	0.432591	0	0	0.128469	0.372762	1.1157	0.448268	0.674801	0	0.744972	0	0.622548	0.731445	0.551387	0.74003	0.510851	0	0	0	0	0	0	0.374379	0.717748	0.479102	0	0	0.351868	0.328481	0	0	0.664043	0.708545	0	0	0	0	0.26591	0.455009	0.332394
NELL2	0	0.549368	0	0	0.138016	0	0.240609	0.179737	0.270712	0	0	0.107566	0.116696	0.58733	0.41186	0.406415	0	0.385301	0	0.500433	0.539221	0.446851	0.24392	0.3455	0	0	0	0	0	0	0.257357	0.742022	0.221845	0	0	0.19136	0.205316	0	0	0.336088	0.599905	0	0	0	0	0.136373	0.346666	0.271623
DBX2	0	0	0	0	0	0	0	0	0.00111574	0	0	0	0	0	0.00376757	0	0	0	0	0.0200568	0	0.00274658	0	0	0	0	0	0	0	0	0	0.0696049	0	0	0	0	0	0	0	0	0.00223757	0	0	0	0	0	0.00379221	0.000912664
ANO6	0	0.169222	0	0	0.098655	0	0.163343	0.0840206	0.120355	0	0	0.0915908	0.169682	0.103346	0.135701	0.413878	0	0.112723	0	0.105773	0.132628	0.222287	0.123665	0.0601824	0	0	0	0	0	0	0.335369	0.266871	0.216321	0	0	0.212011	0.253529	0	0	0.427591	0.216751	0	0	0	0	0.0923165	0.139692	0.199694
ARID2	0	0.155977	0	0	0.655397	0	0.158245	0.541416	0.166218	0	0	0.0329731	0.219424	0.17013	0.23522	0.277293	0	0.314837	0	0.229731	0.333222	0.275891	0.325868	0.255013	0	0	0	0	0	0	0.193739	0.313604	0.242842	0	0	0.181639	0.0894409	0	0	0.376396	0.274839	0	0	0	0	0.224343	0.176092	0.22154
SCAF11	0	0.151118	0	0	0.369007	0	0.233544	0.358739	0.203079	0	0	0.292145	0.185593	0.333402	0.265767	0.304161	0	0.454355	0	0.454098	0.451673	0.322976	0.201712	0.222649	0	0	0	0	0	0	0.261121	0.460519	0.345646	0	0	0.224344	0.229399	0	0	0.418623	0.391001	0	0	0	0	0.152888	0.215288	0.260451
SLC38A1	0	0.142937	0	0	0.297946	0	0.491991	0.537269	0.257023	0	0	0.395341	0.256767	0.446854	0.29749	0.404831	0	0.44633	0	0.443614	0.564877	0.418376	0.142495	0.257303	0	0	0	0	0	0	0.407891	0.520595	0.342725	0	0	0.208741	0.278646	0	0	0.492515	0.403223	0	0	0	0	0.236622	0.271454	0.280631
SLC38A2	0	0.183345	0	0	0.182428	0	0.422878	0.0465673	0.127213	0	0	0.0757098	0.452731	0.146391	0.132023	0.0817007	0	0.161268	0	0.172273	0.377221	0.098894	0.088586	0.105478	0	0	0	0	0	0	0.148231	0.128768	0.12689	0	0	0.0661611	0.146941	0	0	0.256461	0.128869	0	0	0	0	0.105531	0.0777576	0.165575
SLC38A4	0	0	0	0	0	0	0	0	0.00356401	0	0	0.089675	0	0	0	0	0	0	0	0	0	0	0	0.00823958	0	0	0	0	0	0	0	0	0	0	0	0.00475768	0	0	0	0	0	0	0	0	0	0.00188578	0.00108939	0.00551609
AMIGO2	0	0	0	0	0.182428	0	0.0477244	0	0.0158127	0	0	0	0	0	0.00969987	0.120779	0	0	0	0.0382342	0	0.00762505	0	0.0109278	0	0	0	0	0	0	0.0201881	0	0.0400176	0	0	0.00348847	0	0	0	0	0.0107744	0	0	0	0	0.0238872	0.00515564	0.02667
PCED1B	0	0.210074	0	0	0.771941	0	0.125835	0.478041	0.494532	0	0	0.0926155	0.481657	0.246928	0.356307	0.787553	0	0.423641	0	0.463069	0.635315	0.322402	0.332123	0.417875	0	0	0	0	0	0	0.181216	0.202206	0.259834	0	0	0.355788	0.248231	0	0	0.42888	0.346427	0	0	0	0	0.143398	0.1825	0.146042
RPAP3	0	0.160759	0	0	0.098655	0	0.0817213	0	0.0736068	0	0	0.00610053	0.0111672	0.187674	0.0956316	0.239784	0	0.185233	0	0.0843409	0	0.0474488	0.0321953	0.0226638	0	0	0	0	0	0	0.0552604	0.15838	0.0831115	0	0	0.107686	0.0210305	0	0	0.152895	0.111775	0	0	0	0	0.0914595	0.108184	0.0672204
ENDOU	0	0	0	0	0	0	0	0	0	0	0	0	0.0111672	0	0	0	0	0	0	0	0	0	0	0	0	0	0	0	0	0	0.0289835	0	0	0	0	0	0	0	0	0	0.000352387	0	0	0	0	0	0.00318685	0.0929988
RAPGEF3	0	0	0	0	0	0	0.10275	0.0465673	0.0177314	0	0	0	0.0352116	0	0.0570618	0.0616484	0	0.0111315	0	0	0	0.0545486	0.0408019	0.0428474	0	0	0	0	0	0	0.0303304	0.0536131	0.0385582	0	0	0.0386016	0.0317753	0	0	0	0.0441796	0	0	0	0	0.00440186	0.0533507	0.109895
SLC48A1	0	0.170864	0	0	0	0	0.0669683	0.0361542	0.0560291	0	0	0	0.0325226	0.103346	0.0635466	0	0	0.00958751	0	0.14862	0	0.0761409	0.103337	0.119765	0	0	0	0	0	0	0.091618	0.0517169	0.082906	0	0	0.0526029	0.302655	0	0	0	0.0662367	0	0	0	0	0.0334185	0.0451236	0.0560128
HDAC7	0	0.143143	0	0	0.412992	0	0.293264	0.218804	0.141306	0	0	0.101825	0.504343	0.0688608	0.229227	0.242706	0	0.253787	0	0.283042	0.401282	0.137926	0.0787562	0.211812	0	0	0	0	0	0	0.175875	0.292581	0.152667	0	0	0.10671	0.201769	0	0	0.195627	0.229387	0	0	0	0	0.0941601	0.235908	0.156533
VDR	0	0	0	0	0	0	0	0	0.00387292	0	0	0	0	0	0.000993929	0	0	0.0119648	0	0	0.0372752	0	0	0	0	0	0	0	0	0	0	0.163616	0.0115094	0	0	0.00609962	0	0	0	0	0.000781103	0	0	0	0	0.0032908	0.00640626	0.00909414
TMEM106C	0	0.407187	0	0	0	0	0.0886379	0.0465673	0.0522546	0	0	0	0.035878	0	0.0388582	0.0902734	0	0.0315024	0	0.0937506	0.0493402	0.0773601	0	0.0104743	0	0	0	0	0	0	0.122603	0.0942449	0.0796252	0	0	0.0422963	0.063167	0	0	0.0926495	0.055896	0	0	0	0	0.0346247	0.0490602	0.067794
COL2A1	0	0	0	0	0	0	0	0	0.0050268	0	0	0	0	0	0	0	0	0	0	0	0.0308137	0.0054185	0	0	0	0	0	0	0	0	0	0	0	0	0	0	0	0	0	0	0.00127831	0	0	0	0	0	0.00365244	0.00553443
SENP1	0	0.301411	0	0	0	0	0.0246579	0.277666	0.0753401	0	0	0	0.150765	0.177467	0.0807664	0.187149	0	0.0980426	0	0.0771283	0.0372752	0.115268	0.0408435	0.00371052	0	0	0	0	0	0	0.0674092	0.115237	0.081573	0	0	0.0831247	0.120969	0	0	0.0683606	0.0966935	0	0	0	0	0.0427128	0.0704237	0.145591
PFKM	0	0.136285	0	0	0	0	0.152027	0.197224	0.0733336	0	0	0.0329911	0.0987826	0.0357294	0.0845024	0.242926	0	0.255592	0	0.0849931	0.0308137	0.0451237	0.48123	0.0857947	0	0	0	0	0	0	0.0748898	0.213984	0.0933173	0	0	0.0660398	0.019685	0	0	0.0404413	0.0861121	0	0	0	0	0.0452691	0.0612201	0.0579575
ASB8	0	0.0496309	0	0	0.0664825	0	0.162481	0.151266	0.0769522	0	0	0.0873243	0.131226	0.217323	0.0913159	0.0734559	0	0.115088	0	0.161016	0.169631	0.0936192	0.459081	0.00571891	0	0	0	0	0	0	0.0798507	0.202805	0.110393	0	0	0.0494504	0.126536	0	0	0.371867	0.0748232	0	0	0	0	0.0502618	0.0584344	0.0582913
CCDC184	0	0	0	0	0	0	0.0427319	0.138181	0.0220197	0	0	0	0.0537027	0	0.0164727	0	0	0.070131	0	0.0787234	0	0.0161921	0.0492845	0.0271321	0	0	0	0	0	0	0.0144793	0.0279901	0.02804	0	0	0.0249743	0.0146057	0	0	0.259363	0.0411569	0	0	0	0	0.0229444	0.0157795	0.0227619
H1FNT	0	0	0	0	0	0	0	0	0	0	0	0	0	0	0	0	0	0	0	0	0	0	0	0	0	0	0	0	0	0	0	0	0	0	0	0	0	0	0	0	0.00608074	0	0	0	0	0	0	0.000189179
ZNF641	0	0.0555077	0	0	0.0664825	0	0	0.138181	0.055793	0	0	0.0197939	0.0723633	0	0.0541642	0.014319	0	0.0376191	0	0.0090028	0	0.041764	0	0.0414907	0	0	0	0	0	0	0.0505565	0.0393691	0.0723644	0	0	0.0338457	0.133965	0	0	0.0365902	0.0851944	0	0	0	0	0.0309329	0.0436815	0.0260836
ANP32D	0	0	0	0	0	0	0	0	0.000253965	0	0	0	0	0	0.00515886	0	0	0	0	0	0	0.0167768	0	0	0	0	0	0	0	0	0	0	0.000764436	0	0	0.0138415	0	0	0	0	0.00624828	0	0	0	0	0.000452653	0.00518785	0.000774812
C12orf54	0	0	0	0	0	0	0	0	0.00703304	0	0	0.0247553	0	0	0.0194462	0	0	0.0201148	0	0	0	0.0177426	0	0.038778	0	0	0	0	0	0	0.0228907	0.0112524	0.00173303	0	0	0.00390353	0	0	0	0	0.00784845	0	0	0	0	0.00832146	0.01252	0.0162321
OR8S1	0	0	0	0	0	0	0	0	0.00833927	0	0	0	0	0	0	0	0	0	0	0	0	0	0	0	0	0	0	0	0	0	0	0	0.000764242	0	0	0	0	0	0	0	0.00588415	0	0	0	0	0.00190735	0.00101825	0.00413614
OR5BS1P	0	0	0	0	0	0	0	0	0	0	0	0	0	0	0	0	0	0	0	0	0	0	0	0	0	0	0	0	0	0	0	0	0	0	0	0	0	0	0	0	0	0	0	0	0	0	0	0.00226155
KANSL2	0	0.0749953	0	0	0.374065	0	0.141195	0.0361542	0.0492986	0	0	0.0197939	0.142141	0.126287	0.0562319	0.0230305	0	0.0204314	0	0.0711092	0.0308137	0.0719039	0.0792324	0.0454509	0	0	0	0	0	0	0.00888647	0.15121	0.0610977	0	0	0.065513	0.047237	0	0	0	0.0665437	0	0	0	0	0.0331302	0.0460114	0.0305217
CCNT1	0	0.23668	0	0	0.182428	0	0.106267	0.265363	0.080656	0	0	0.0329731	0.0111672	0.0440906	0.105451	0.0443101	0	0.183738	0	0.11536	0.247742	0.0969868	0.112229	0.0114126	0	0	0	0	0	0	0.0864555	0.112373	0.104218	0	0	0.087648	0.130749	0	0	0	0.0935826	0	0	0	0	0.0305505	0.0749102	0.139186
TEX49	0	0	0	0	0	0	0	0	0.000403063	0	0	0	0	0.0225552	0	0	0	0.00772021	0	0	0	0	0	0.00203023	0	0	0	0	0	0	0	0	0	0	0	0.00124655	0	0	0	0	0.0120019	0	0	0	0	0.002612	0.00152998	0.0118749
ADCY6	0	0.102013	0	0	0.288981	0	0.169134	0.227359	0.152769	0	0	0.154392	0.0894291	0.156166	0.178482	0.014319	0	0.280833	0	0.178215	0.254642	0.138366	0.105397	0.164326	0	0	0	0	0	0	0.0654094	0.327466	0.186906	0	0	0.131214	0.0925118	0	0	0.0622425	0.263499	0	0	0	0	0.0921489	0.277846	0.0918976
CACNB3	0	0.0725204	0	0	0.255544	0	0.159252	0.086352	0.13109	0	0	0	0.0627074	0.0481038	0.155059	0.145336	0	0.09163	0	0.248781	0.216321	0.0608531	0.0860655	0.157114	0	0	0	0	0	0	0.15189	0.174295	0.123982	0	0	0.100186	0.177692	0	0	0.225936	0.207899	0	0	0	0	0.0446437	0.194162	0.0952835
DDX23	0	0.0749211	0	0	0.412992	0	0.0545991	0	0.0398457	0	0	0	0	0.0481038	0.0688416	0.0570537	0	0.00462932	0	0.0606376	0	0.0496496	0.039275	0.0682749	0	0	0	0	0	0	0.028273	0.208989	0.0679697	0	0	0.0181583	0.0375639	0	0	0	0.0755913	0	0	0	0	0.0227481	0.0447934	0.0629221
RND1	0	0.193613	0	0	0	0	0.118682	0.0840206	0.0974304	0	0	0.0247553	0.0860251	0.0225552	0.10435	0.108167	0	0.0550651	0	0.159722	0.0372752	0.0430495	0.074167	0.0265608	0	0	0	0	0	0	0.101215	0.299616	0.0972439	0	0	0.0577153	0.0820964	0	0	0.0683606	0.100717	0	0	0	0	0.0246879	0.0831745	0.229476
CCDC65	0	0.0406989	0	0	0.560559	0	0.0266049	0	0.0919825	0	0	0.0524271	0.0710872	0.152566	0.0900599	0.44557	0	0.148773	0	0.157557	0	0.0262931	0.0509591	0.144812	0	0	0	0	0	0	0.0618735	0.0989664	0.0979729	0	0	0.0487629	0.015949	0	0	0.156241	0.0880509	0	0	0	0	0.134029	0.084682	0.151087
ARF3	0	0	0	0	0	0	0	0	0	0	0	0	0	0	0.00682823	0	0	0	0	0	0	0	0	0	0	0	0	0	0	0	0	0	0	0	0	0.000521691	0	0	0	0	0	0	0	0	0	0	5.73106e-05	0.000148879
WNT10B	0	0.0725204	0	0	0.182428	0	0.266761	0.0361542	0.121377	0	0	0.043888	0.084054	0.0357294	0.129789	0.417303	0	0.180595	0	0.193975	0.151819	0.121433	0.368259	0.182886	0	0	0	0	0	0	0.0727896	0.383438	0.0755889	0	0	0.0814056	0.00492021	0	0	0.0622425	0.158447	0	0	0	0	0.070068	0.151559	0.0356039
DDN	0	0.00492062	0	0	0.182428	0	0.1971	0.0840206	0.0376755	0	0	0.0211809	0	0	0.0589686	0.014319	0	0.139865	0	0.0355485	0.156497	0.0578231	0.0991229	0.10791	0	0	0	0	0	0	0.102483	0.183637	0.0483233	0	0	0.0191687	0.0328345	0	0	0	0.0857207	0	0	0	0	0.0298852	0.0479712	0.0853874
PRKAG1	0	0.156794	0	0	0.255544	0	0.190872	0.274502	0.17561	0	0	0.181096	0.0973109	0.103346	0.192139	0.304529	0	0.176889	0	0.179171	0.156872	0.153524	0.088586	0.228334	0	0	0	0	0	0	0.136157	0.216494	0.131087	0	0	0.165848	0.0146057	0	0	0.0785007	0.260961	0	0	0	0	0.131906	0.111219	0.25127
KMT2D	0	0.278623	0	0	0.412992	0	0.29682	0.204732	0.112291	0	0	0.126712	0.134671	0.0357294	0.129632	0.259678	0	0.133718	0	0.192503	0.187175	0.098519	0.209895	0.153117	0	0	0	0	0	0	0.125288	0.304345	0.135496	0	0	0.138145	0.0712093	0	0	0.207551	0.152548	0	0	0	0	0.129729	0.171263	0.15229
RHEBL1	0	0.0269383	0	0	0	0	0.0114132	0.0840206	0.0313609	0	0	0.0638138	0.31431	0	0.0365694	0.0338048	0	0.0292583	0	0.00218354	0.235178	0.020563	0.133394	0.0606588	0	0	0	0	0	0	0.0148918	0.0129652	0.00451904	0	0	0.0254568	0.0130641	0	0	0	0.0640477	0	0	0	0	0.00543095	0.0474046	0.152092
DHH	0	0	0	0	0	0	0	0	0	0	0	0	0	0	0	0	0	0	0	0	0	0	0	0	0	0	0	0	0	0	0	0	0	0	0	0	0	0	0	0	0	0	0	0	0	0	0.00148373	0.0402808
LMBR1L	0	0.192604	0	0	0.255544	0	0.245162	0.417502	0.148983	0	0	0.128225	0.170223	0.183377	0.265927	0.237937	0	0.331426	0	0.205813	0.306003	0.254221	0.0603676	0.413758	0	0	0	0	0	0	0.166871	0.364519	0.139674	0	0	0.135868	0.313763	0	0	0.330993	0.220928	0	0	0	0	0.107547	0.194118	0.198423
TUBA1B	0	0.404632	0	0	0.269477	0	0.394411	0.82132	0.347832	0	0	0.154809	0.63383	0.71783	0.406407	0.672963	0	0.531598	0	0.646918	0.53605	0.369995	0.295651	0.40615	0	0	0	0	0	0	0.561961	0.767277	0.511554	0	0	0.25938	0.349198	0	0	0.490549	0.500844	0	0	0	0	0.279484	0.25753	0.244352
TUBA1A	0	0.180534	0	0	0.330334	0	0.418377	0.587677	0.281958	0	0	0.0949167	0.302341	0.0440906	0.231293	0.52703	0	0.478107	0	0.437116	0.608073	0.320927	0.367499	0.32769	0	0	0	0	0	0	0.251181	0.683431	0.250312	0	0	0.118634	0.194871	0	0	0.216511	0.34157	0	0	0	0	0.215767	0.230177	0.115256
TUBA1C	0	0.0377278	0	0	0	0	0.182182	0	0.0773809	0	0	0.0172903	0.0331278	0	0.0393126	0.154067	0	0.0252235	0	0.0432883	0	0.054878	0	0.0854236	0	0	0	0	0	0	0.11304	0.158348	0.0948035	0	0	0.032523	0.197377	0	0	0	0.0364786	0	0	0	0	0.0811309	0.038967	0.161244
PRPH	0	0	0	0	0	0	0	0	0	0	0	0	0	0	0	0	0	0	0	0	0	0	0	0	0	0	0	0	0	0	0	0	0	0	0	0	0	0	0	0	0	0	0	0	0	0	0	0.000791384
TROAP	0	0	0	0	0	0	0	0	0	0	0	0	0	0	0	0	0	0	0	0	0	0	0	0	0	0	0	0	0	0	0	0	0	0	0	0	0	0	0	0	0	0	0	0	0	0	0.00190613	0
C1QL4	0	0	0	0	0	0	0	0	0	0	0	0	0	0	0	0	0	0	0	0	0	0	0	0	0	0	0	0	0	0	0	0	0	0	0	0	0	0	0	0	0	0	0	0	0	0	0	0
DNAJC22	0	0	0	0	0	0	0	0	0.00173354	0	0	0	0.0665516	0	0.00837692	0	0	0	0	0	0	0	0	0.00937801	0	0	0	0	0	0	0	0.0331229	0	0	0	0.00179473	0.0192684	0	0	0	0.00797747	0	0	0	0	0.000739418	0.00369598	0.00428981
SPATS2	0	0.201516	0	0	0.0664825	0	0.11692	0.455282	0.316669	0	0	0.557865	0.308549	0.234846	0.380855	0.614069	0	0.783789	0	0.549804	0.571026	0.374123	0.420287	0.473957	0	0	0	0	0	0	0.257009	0.620008	0.358011	0	0	0.241711	0.481139	0	0	0.6305	0.590355	0	0	0	0	0.201574	0.355578	0.302344
KCNH3	0	0.402303	0	0	0.883724	0	0.424893	0.542363	0.2969	0	0	0.506507	0.240857	0.637009	0.34859	0.496204	0	0.508734	0	0.511633	0.323022	0.362631	0.379282	0.426768	0	0	0	0	0	0	0.266245	0.696451	0.337316	0	0	0.228842	0.251351	0	0	0.380845	0.613225	0	0	0	0	0.169724	0.401914	0.138873
MCRS1	0	0.116498	0	0	0	0	0.143399	0.253008	0.0774346	0	0	0.0197939	0.0793018	0.172512	0.088234	0.182928	0	0.155106	0	0.0747718	0.0493402	0.0566334	0.0052853	0.0842363	0	0	0	0	0	0	0.11277	0.122211	0.0941216	0	0	0.0178198	0.12956	0	0	0.0984836	0.0998731	0	0	0	0	0.0442936	0.0730561	0.0922545
PRPF40B	0	0.291077	0	0	0.412431	0	0.350714	0.432465	0.228858	0	0	0.293263	0.447055	0.256613	0.321197	0.525259	0	0.515685	0	0.347136	0.419388	0.278746	0.141075	0.348353	0	0	0	0	0	0	0.175911	0.286291	0.337963	0	0	0.237536	0.206305	0	0	0.449854	0.445552	0	0	0	0	0.198611	0.356429	0.339891
FAM186B	0	0	0	0	0	0	0	0	0.00114493	0	0	0	0	0	0.000381442	0	0	0.0111315	0	0.0145222	0.0308137	0.00216862	0	0	0	0	0	0	0	0	0	0	0	0	0	0.000253227	0	0	0	0	0	0	0	0	0	0.00269192	0.00144355	0.00986798
FMNL3	0	0.248071	0	0	0.0664825	0	0.180781	0.376354	0.237461	0	0	0.242863	0.0897276	0.194877	0.28325	0.127235	0	0.370079	0	0.2386	0.219051	0.275173	0.082389	0.183542	0	0	0	0	0	0	0.432481	0.13941	0.290385	0	0	0.22591	0.162259	0	0	0.069338	0.232616	0	0	0	0	0.230581	0.180294	0.106862
TMBIM6	0	0.113329	0	0	0.454638	0	0.39384	0.4497	0.241016	0	0	0.194913	0.30448	0.222399	0.243964	0.469815	0	0.579183	0	0.43555	0.349341	0.283047	0.219185	0.361196	0	0	0	0	0	0	0.27575	0.547691	0.344959	0	0	0.278255	0.379707	0	0	0.207967	0.372708	0	0	0	0	0.183258	0.254055	0.285587
NCKAP5L	0	0.257071	0	0	0.098655	0	0.0471027	0.119512	0.117347	0	0	0.0211809	0	0.179378	0.158683	0.0935398	0	0.242796	0	0.11003	0.393522	0.12505	0.0500452	0.172087	0	0	0	0	0	0	0.0596885	0.152521	0.110624	0	0	0.058035	0.0378654	0	0	0.0944929	0.129864	0	0	0	0	0.0285727	0.129983	0.0580558
BCDIN3D	0	0	0	0	0	0	0.0593912	0	0.0275585	0	0	0	0	0.126287	0.0150479	0.150206	0	0	0	0.00250291	0	0.0225672	0.285706	0.00906764	0	0	0	0	0	0	0.0498641	0.0536131	0.025847	0	0	0.0551369	0.00492021	0	0	0	0.0310508	0	0	0	0	0.0125999	0.0131969	0.0441923
FAIM2	0	0.185845	0	0	0	0	0.371297	0.378044	0.2789	0	0	0.170808	0.543322	0.139998	0.302743	0.326874	0	0.505759	0	0.545152	0.493901	0.200512	0.274037	0.353164	0	0	0	0	0	0	0.32181	0.613162	0.341992	0	0	0.148193	0.351668	0	0	0.614691	0.338904	0	0	0	0	0.181061	0.261125	0.312493
AQP5	0	0	0	0	0	0	0	0	0	0	0	0	0	0	0	0	0	0	0	0	0	0	0	0	0	0	0	0	0	0	0	0	0	0	0	0	0	0	0	0	0	0	0	0	0	0	0	0
AQP6	0	0	0	0	0	0	0	0	0	0	0	0.0586771	0	0	0	0	0	0	0	0	0	0	0	0	0	0	0	0	0	0	0	0	0	0	0	0	0	0	0	0	0.00489787	0	0	0	0	0	2.5434e-05	0.000507158
RACGAP1	0	0	0	0	0	0	0.0546478	0.265363	0.0580914	0	0	0.00610053	0.056814	0.0225552	0.0454944	0.227737	0	0.00351375	0	0.0461338	0	0.0259243	0.0516353	0.104946	0	0	0	0	0	0	0.0580138	0.213444	0.0697136	0	0	0.0178205	0.0420275	0	0	0.0819107	0.0510109	0	0	0	0	0.0284213	0.0291638	0.0164346
ASIC1	0	0.217116	0	0	0	0	0.137785	0	0.0590173	0	0	0.0525596	0.0860299	0.0225552	0.0695001	0.306175	0	0.186882	0	0.16596	0.307665	0.0440561	0.150343	0.0457898	0	0	0	0	0	0	0.101369	0.134332	0.0923527	0	0	0.0348787	0.0881965	0	0	0.149075	0.0558127	0	0	0	0	0.0875332	0.0664177	0.0535378
SMARCD1	0	0.00492062	0	0	0.255544	0	0.157543	0.346308	0.0862623	0	0	0.0893263	0.126685	0.126287	0.0854166	0.0695217	0	0.0885586	0	0.171145	0.168588	0.0871773	0.0698048	0.148998	0	0	0	0	0	0	0.144133	0.0987152	0.122534	0	0	0.0790197	0.417317	0	0	0.0365902	0.0949869	0	0	0	0	0.054288	0.0434284	0.0829158
GPD1	0	0	0	0	0	0	0.0313744	0	0.0157933	0	0	0	0.0530715	0	0.00904125	0	0	0.0079218	0	0.0275693	0	0.00730061	0.0052853	0	0	0	0	0	0	0	0.0576856	0.0411511	0.00836566	0	0	0.00163824	0	0	0	0	0.0219896	0	0	0	0	0.000590768	0.0112465	0.0086942
CERS5	0	0.033165	0	0	0.182428	0	0.381996	0.361994	0.184458	0	0	0.243762	0.134846	0.342374	0.207989	0.43451	0	0.415322	0	0.303523	0.320981	0.261095	0.188646	0.232009	0	0	0	0	0	0	0.209526	0.346791	0.252307	0	0	0.125955	0.196369	0	0	0.286712	0.323673	0	0	0	0	0.122624	0.152272	0.163672
LIMA1	0	0.471935	0	0	0	0	0.0994943	0.138181	0.0639502	0	0	0.412852	0.223489	0.0631045	0.154478	0.422926	0	0.170248	0	0.170496	0.0372752	0.146604	0.204299	0.0476988	0	0	0	0	0	0	0.124586	0.135213	0.14568	0	0	0.0964861	0.0799102	0	0	0.0622425	0.175129	0	0	0	0	0.0744598	0.116177	0.051184
FAM186A	0	0.0165519	0	0	0	0	0	0	0.00818021	0	0	0	0	0	0.0202756	0	0	0.00673496	0	0	0	0.00690426	0	0.00371052	0	0	0	0	0	0	0.00815124	0	0.0070792	0	0	0.00513075	0	0	0	0	0.00989127	0	0	0	0	0.00700561	0.00795617	0.0136169
LARP4	0	0.0695158	0	0	0.111146	0	0.290163	0.523483	0.152495	0	0	0.150873	0.198122	0.170699	0.241972	0.231212	0	0.269776	0	0.325839	0.468583	0.217069	0.162356	0.154826	0	0	0	0	0	0	0.186383	0.313331	0.231824	0	0	0.180508	0.314229	0	0	0.354578	0.236885	0	0	0	0	0.104058	0.167798	0.200037
DIP2B	0	0.24585	0	0	0.665055	0	0.656081	0.642809	0.313788	0	0	0.34782	0.176659	0.380807	0.393946	0.504696	0	0.548838	0	0.60782	0.597287	0.384391	0.306541	0.504389	0	0	0	0	0	0	0.222409	0.607629	0.404402	0	0	0.283084	0.39319	0	0	0.823034	0.580545	0	0	0	0	0.321319	0.372183	0.34318
ATF1	0	0.214069	0	0	0	0	0.276695	0.394331	0.164833	0	0	0.158056	0.134065	0.20687	0.184676	0.184522	0	0.138929	0	0.0955867	0	0.211502	0.156805	0.198293	0	0	0	0	0	0	0.167758	0.364869	0.248856	0	0	0.152124	0.422555	0	0	0.326687	0.241819	0	0	0	0	0.164955	0.145014	0.140293
TMPRSS12	0	0	0	0	0	0	0	0	0.00672248	0	0	0	0	0	0.00609747	0	0	0	0	0	0	0	0	0	0	0	0	0	0	0	0.00514811	0	0	0	0	0.00180151	0	0	0	0	0.0102101	0	0	0	0	0	0.00274415	0.0101201
METTL7A	0	0.0220744	0	0	0.412992	0	0	0	0.0134162	0	0	0.153063	0	0	0.00439751	0	0	0	0	0.0119708	0.0493402	0.0163893	0	0.011554	0	0	0	0	0	0	0	0	0.00478328	0	0	0.0177092	0.00240375	0	0	0	0.0152311	0	0	0	0	0.0120438	0.0323515	0.0110784
HIGD1C	0	0	0	0	0	0	0	0	0.00223611	0	0	0	0	0	0	0	0	0	0	0	0	0.00859619	0	0.0946285	0	0	0	0	0	0	0	0	0.00290316	0	0	0.00289295	0	0	0	0	0.00246911	0	0	0	0	0.00857165	0.0021004	0.00466464
SLC11A2	0	0.185744	0	0	0.387691	0	0.11882	0.327613	0.143957	0	0	0.201665	0.0934925	0.300029	0.14926	0.221268	0	0.341783	0	0.286198	0.275384	0.231675	0.0863099	0.111715	0	0	0	0	0	0	0.178631	0.203518	0.207346	0	0	0.112434	0.0941394	0	0	0.131248	0.176685	0	0	0	0	0.147435	0.115386	0.0967581
LETMD1	0	0.129997	0	0	0.482116	0	0.219581	0.438054	0.156576	0	0	0.076798	0.111121	0.0440906	0.209237	0.224826	0	0.162914	0	0.183155	0.078818	0.144789	0.175572	0.209484	0	0	0	0	0	0	0.140579	0.26498	0.198922	0	0	0.129131	0.155324	0	0	0.260984	0.172557	0	0	0	0	0.0797689	0.118411	0.0602554
CSRNP2	0	0.171504	0	0	0.306194	0	0.276631	0.0963886	0.169781	0	0	0.0355106	0.198763	0.284634	0.184653	0.284692	0	0.199828	0	0.31166	0.376175	0.127192	0.114041	0.251893	0	0	0	0	0	0	0.155012	0.210488	0.195196	0	0	0.148951	0.163319	0	0	0.123068	0.253289	0	0	0	0	0.101742	0.150879	0.114934
TFCP2	0	0.309423	0	0	0.55283	0	0.455073	0.506077	0.26575	0	0	0.276352	0.358064	0.014755	0.377198	0.373173	0	0.546241	0	0.409736	0.585339	0.301949	0.448347	0.382553	0	0	0	0	0	0	0.391869	0.394372	0.284049	0	0	0.233568	0.2711	0	0	0.45724	0.524625	0	0	0	0	0.219224	0.318561	0.217548
POU6F1	0	0.0637623	0	0	0.191647	0	0.127048	0.312303	0.151216	0	0	0.140632	0.227973	0.397377	0.152646	0.0414158	0	0.272598	0	0.217419	0.119827	0.115356	0.157724	0.0755847	0	0	0	0	0	0	0.230576	0.164689	0.16457	0	0	0.106814	0.0643261	0	0	0	0.148876	0	0	0	0	0.0791679	0.164801	0.0682836
DAZAP2	0	0.0423212	0	0	0	0	0.0863751	0.223381	0.0734982	0	0	0.229756	0.0717491	0.0440906	0.148328	0.130883	0	0.0232379	0	0.118779	0	0.126797	0	0.0187704	0	0	0	0	0	0	0.081242	0.162186	0.0948396	0	0	0.0378034	0.246291	0	0	0	0.087321	0	0	0	0	0.0311	0.0545901	0.124201
SMAGP	0	0	0	0	0.098655	0	0.00580233	0	0.00558947	0	0	0	0	0	0.00800746	0.0266171	0	0	0	0	0	0.00674793	0	0	0	0	0	0	0	0	0	0	0.00265743	0	0	0.00137093	0.0334035	0	0	0	0.00602182	0	0	0	0	0.006375	0.00264382	0.0315411
BIN2	0	0	0	0	0.412992	0	0.0860593	0	0.00392659	0	0	0	0	0	0.00320313	0	0	0	0	0	0	0.00354489	0.0408019	0	0	0	0	0	0	0	0.0256631	0	0.000764436	0	0	0.00438483	0.00240375	0	0	0	0	0	0	0	0	0.00504711	0.00218283	0.00795957
CELA1	0	0.0220744	0	0	0	0	0	0	0	0	0	0	0	0	0	0.0266171	0	0	0	0	0	0.000349341	0	0	0	0	0	0	0	0	0	0	0	0	0	0.00220494	0	0	0	0	0.00177244	0	0	0	0	0.00190392	0.000694414	0.00402807
GALNT6	0	0	0	0	0	0	0	0	0.00379927	0	0	0	0	0	0.014707	0	0	0	0	0.0156014	0.0828546	0	0.0306524	0.00375595	0	0	0	0	0	0	0.0427479	0.0421861	0.00733104	0	0	0.0159311	0	0	0	0	0.00687444	0	0	0	0	0.00440137	0.0145581	0.00885768
SLC4A8	0	0.494231	0	0	0.74474	0	0.518285	0.523077	0.28066	0	0	0.397235	0.613823	0.501994	0.400873	0.504156	0	0.527722	0	0.512522	0.520886	0.40617	0.489388	0.32946	0	0	0	0	0	0	0.480404	0.590469	0.378399	0	0	0.296965	0.256217	0	0	0.455367	0.55666	0	0	0	0	0.354899	0.336931	0.23201
SCN8A	0	0.146867	0	0	0.136042	0	0.137616	0.633909	0.209274	0	0	0.409663	0.340615	0.252024	0.361503	0.759547	0	0.732696	0	0.387323	0.562901	0.396117	0.639522	0.382909	0	0	0	0	0	0	0.63723	0.83994	0.173253	0	0	0.24714	0.0661739	0	0	0.295366	0.610449	0	0	0	0	0.180841	0.392947	0.268939
FIGNL2	0	0	0	0	0	0	0.00580233	0.0361542	0.0307332	0	0	0.00610053	0.0318402	0.0481038	0.0262621	0.0151826	0	0.0189729	0	0.0566044	0.0372752	0.0245709	0	0.0130719	0	0	0	0	0	0	0	0.00959095	0.0444792	0	0	0.0239621	0.105513	0	0	0	0.0228633	0	0	0	0	0.010998	0.0154764	0.0308733
ANKRD33	0	0	0	0	0	0	0	0	0.00317788	0	0	0	0	0	0.00121686	0	0	0	0	0.0215473	0	0.0122693	0	0	0	0	0	0	0	0	0	0	0	0	0	0	0	0	0	0	0	0	0	0	0	0	0	0.00160307
ACVRL1	0	0	0	0	0	0	0	0	0	0	0	0	0	0	0	0	0	0	0	0	0	0	0	0	0	0	0	0	0	0	0	0	0	0	0	0	0	0	0	0	0	0	0	0	0	0	0	0.0013689
ACVR1B	0	0.163405	0	0	0.255544	0	0.396921	0.0465673	0.201803	0	0	0.260851	0.160053	0.0881876	0.210982	0.135054	0	0.201391	0	0.373946	0.513819	0.247171	0.530026	0.244014	0	0	0	0	0	0	0.238178	0.530097	0.229362	0	0	0.162235	0.221964	0	0	0.446193	0.364155	0	0	0	0	0.155553	0.189988	0.224987
GRASP	0	0.180969	0	0	0.306194	0	0.20995	0.0465673	0.150399	0	0	0.128049	0.373414	0.0440906	0.166941	0.12586	0	0.298997	0	0.329214	0.660148	0.164975	0.200534	0.285712	0	0	0	0	0	0	0.13672	0.24667	0.136311	0	0	0.116767	0.019685	0	0	0.285273	0.247332	0	0	0	0	0.141345	0.211507	0.110539
NR4A1	0	0.748728	0	0	0.306194	0	0.0789875	0.379656	0.144097	0	0	0.0913164	0.273336	0.123941	0.204288	0.0690521	0	0.156458	0	0.151729	0.543668	0.0429528	0.158362	0.34336	0	0	0	0	0	0	0.0738731	0.163941	0.0883877	0	0	0.0775896	0.0605019	0	0	0.290307	0.129616	0	0	0	0	0.102617	0.170193	0.24136
ATG101	0	0.00492062	0	0	0	0	0.145801	0	0.0133705	0	0	0	0	0	0.0427481	0.191003	0	0.0275816	0	0.00785132	0	0.0728835	0.108456	0.00203023	0	0	0	0	0	0	0.0403771	0.250181	0.00591362	0	0	0.00202988	0	0	0	0.0944929	0.019281	0	0	0	0	0.0141896	0.0165435	0.0544448
KRT80	0	0	0	0	0	0	0	0	0.000804552	0	0	0	0	0	0.0086835	0	0	0	0	0	0	0	0	0	0	0	0	0	0	0	0	0	0	0	0	0.0015598	0	0	0	0	0.00518393	0	0	0	0	0	0.000576104	0.00688049
KRT7	0	0	0	0	0	0	0	0	0.0103745	0	0	0	0	0	0.000620959	0	0	0	0	0	0	0	0	0.00901855	0	0	0	0	0	0	0	0	0	0	0	0.00289295	0	0	0	0	0	0	0	0	0	0	0.00439236	0.00797351
KRT86	0	0	0	0	0	0	0	0	0.00684102	0	0	0	0	0	0.00270442	0	0	0.00341733	0	0	0	0.000500537	0	0.0611127	0	0	0	0	0	0	0.010015	0	0.00173303	0	0	0.00570199	0	0	0	0.0365902	0.00174015	0	0	0	0	0.00480883	0.000959583	0.0497213
KRT81	0	0.0928753	0	0	0	0	0	0.0840206	0.00247117	0	0	0	0	0	0.00183869	0	0	0	0	0	0	0	0	0.033903	0	0	0	0	0	0	0	0.0112524	0	0	0	0.00468424	0	0	0	0	0.00462685	0	0	0	0	0	0.00486802	0.00416126
KRT83	0	0	0	0	0	0	0	0	0	0	0	0	0	0	0	0	0	0	0	0	0	0	0	0	0	0	0	0	0	0	0	0	0	0	0	0	0	0	0	0	0	0	0	0	0	0	0.000963253	0.00253935
KRT5	0	0	0	0	0	0	0	0	0	0	0	0.0211809	0	0	0.00271602	0	0	0.0526206	0	0	0	0	0	0	0	0	0	0	0	0	0	0	0.0119091	0	0	0	0	0	0	0	0.00426675	0	0	0	0	0	0.000304371	0
KRT73	0	0	0	0	0	0	0	0	0	0	0	0	0	0	0	0	0	0	0	0	0	0.000730312	0	0	0	0	0	0	0	0	0	0	0	0	0	0	0	0	0	0	0	0	0	0	0	0	0.000804269	0.00243067
KRT3	0	0	0	0	0	0	0	0	0	0	0	0	0	0	0	0	0	0	0	0	0	0	0	0	0	0	0	0	0	0	0	0	0	0	0	0.00180151	0	0	0	0	0	0	0	0	0	0	0	0.000278264
KRT79	0	0	0	0	0	0	0	0	0	0	0	0	0	0	0	0	0	0	0	0	0	0	0	0	0	0	0	0	0	0	0	0	0	0	0	0	0	0	0	0	0	0	0	0	0	0	0.00151577	0
KRT78	0	0	0	0	0	0	0	0	0	0	0	0	0	0	0	0	0	0	0	0	0	0	0	0	0	0	0	0	0	0	0	0	0	0	0	0	0	0	0	0	0	0	0	0	0	0.000121489	0	0
KRT8	0	0	0	0	0.0664825	0	0	0	0.00273973	0	0	0	0	0	0.0015445	0.125289	0	0.0035407	0	0.00489863	0	0	0	0	0	0	0	0	0	0	0	0	0	0	0	0.019129	0	0	0	0	0.00137269	0	0	0	0	0.00107041	0.00251199	0.00883771
KRT18	0	0	0	0	0	0	0	0	0	0	0	0	0	0	0	0	0	0	0	0	0	0	0	0	0	0	0	0	0	0	0	0	0	0	0	0	0	0	0	0	0	0	0	0	0	0	0	0.000652312
EIF4B	0	0.149791	0	0	0	0	0.095593	0.161163	0.143097	0	0	0.0211085	0.181369	0.179378	0.166283	0.246559	0	0.306641	0	0.185613	0.181465	0.189271	0.10545	0.153114	0	0	0	0	0	0	0.0994835	0.286889	0.155323	0	0	0.0907577	0.13195	0	0	0.487791	0.207374	0	0	0	0	0.102379	0.135226	0.0899955
TNS2	0	0	0	0	0	0	0.00580233	0.0361542	0.0254365	0	0	0	0	0.0225552	0.0623212	0.0151826	0	0.104285	0	0.010322	0.0372752	0.0494704	0.0121283	0.00292053	0	0	0	0	0	0	0.119118	0	0.0091565	0	0	0.0212828	0.019685	0	0	0	0.0508503	0	0	0	0	0.0322471	0.0453297	0.0117443
SPRYD3	0	0.144323	0	0	0.771941	0	0.160046	0.265363	0.0914662	0	0	0.0247553	0.234747	0.0225552	0.0669447	0.109961	0	0.137496	0	0.233175	0.0308137	0.0681876	0.0253778	0.0340794	0	0	0	0	0	0	0.119293	0.126376	0.151566	0	0	0.0278215	0.0491435	0	0	0	0.0706079	0	0	0	0	0.0689302	0.0447702	0.0649028
IGFBP6	0	0	0	0	0	0	0	0	0.0116169	0	0	0.0412005	0.0833544	0.0357294	0.0217862	0.0644269	0	0.115897	0	0.149349	0	0.00345693	0	0.00571891	0	0	0	0	0	0	0.0678913	0.00959095	0.024482	0	0	0.0268776	0	0	0	0.0683606	0.0378797	0	0	0	0	0.00461332	0.0106965	0.0107969
SOAT2	0	0	0	0	0	0	0.0321123	0	0.000653065	0	0	0	0	0	0	0	0	0	0	0.0113037	0	0	0	0	0	0	0	0	0	0	0	0	0	0	0	0	0	0	0	0	0.00197565	0	0	0	0	0	0.00181288	0.00706688
CSAD	0	0.311636	0	0	0.423491	0	0.288327	0.430387	0.224899	0	0	0.210499	0.295899	0.390573	0.302898	0.562461	0	0.385043	0	0.270399	0.446818	0.292311	0.133915	0.262966	0	0	0	0	0	0	0.189544	0.336958	0.298168	0	0	0.213105	0.321692	0	0	0.133659	0.382775	0	0	0	0	0.11969	0.308244	0.193881
ZNF740	0	0	0	0	0.0664825	0	0.0304854	0.195827	0.065388	0	0	0	0.177331	0	0.0313223	0	0	0.0803498	0	0.00983553	0	0.0277475	0.0592604	0.038517	0	0	0	0	0	0	0.0218231	0.0943394	0.0199188	0	0	0.0214874	0	0	0	0.0365902	0.0407991	0	0	0	0	0.0409465	0.035112	0.036208
ITGB7	0	0	0	0	0	0	0	0	0.00350365	0	0	0	0	0	0	0	0	0	0	0	0	0	0	0	0	0	0	0	0	0	0	0	0	0	0	0	0	0	0	0	0	0	0	0	0	0	0	0.00487683
RARG	0	0	0	0	0	0	0	0	0.0205882	0	0	0	0.0111672	0	0.0178711	0	0	0.0378745	0	0.0400797	0	0.0396364	0.0320469	0.0189804	0	0	0	0	0	0	0.0508938	0.0652814	0.0401969	0	0	0.0137867	0.0284829	0	0	0	0.0207187	0	0	0	0	0.0083092	0.0256503	0.00965304
AC021072.1	0	0	0	0	0	0	0	0	0	0	0	0	0	0	0	0	0	0	0	0	0	0	0	0	0	0	0	0	0	0	0	0	0	0	0	0	0	0	0	0	0	0	0	0	0	0.000359636	0	0
MFSD5	0	0	0	0	0	0	0.0281523	0.0465673	0.00776932	0	0	0	0	0	0.018156	0	0	0	0	0.0162968	0	0.000730312	0	0.000887559	0	0	0	0	0	0	0.00888647	0.0460457	0.0133995	0	0	0.0115621	0	0	0	0	0.00691492	0	0	0	0	0.00694559	0.0115511	0.00808211
ESPL1	0	0	0	0	0	0	0.0313744	0	0.00469587	0	0	0	0	0	0.00192526	0	0	0.0133907	0	0	0	0.000349341	0	0.00721292	0	0	0	0	0	0	0	0	0	0	0	0.00377542	0	0	0	0	0.000909964	0	0	0	0	0.0051234	0.00331861	0.0135588
PFDN5	0	0.0431188	0	0	0.098655	0	0.263371	0.351637	0.119448	0	0	0.0558167	0.035878	0.256613	0.162134	0.127226	0	0.351589	0	0.17229	0.0963803	0.111637	0.49212	0.130787	0	0	0	0	0	0	0.187441	0.380756	0.164619	0	0	0.0644851	0.0431741	0	0	0.233723	0.160832	0	0	0	0	0.0633685	0.0959392	0.0679
C12orf10	0	0.132999	0	0	0	0	0.0822201	0.11495	0.0486953	0	0	0	0.095619	0.148521	0.0519396	0.0475549	0	0.0579006	0	0.00218354	0.0493402	0.0275235	0	0.0872984	0	0	0	0	0	0	0.0630891	0.0381401	0.0396961	0	0	0.0391316	0.105513	0	0	0	0.0490038	0	0	0	0	0.00997164	0.0208263	0.0211154
AAAS	0	0.0423212	0	0	0.098655	0	0.0939041	0.0465673	0.0662798	0	0	0.00610053	0	0.0631045	0.064421	0.279297	0	0	0	0.0564001	0	0.0248981	0.0121283	0.112708	0	0	0	0	0	0	0.103099	0.013107	0.182932	0	0	0.0274164	0.0226907	0	0	0.0505084	0.0797303	0	0	0	0	0.0147817	0.0533053	0.0307298
SP7	0	0	0	0	0	0	0	0	0.000404186	0	0	0	0	0	0	0	0	0	0	0	0	0.000730312	0	0	0	0	0	0	0	0	0	0	0	0	0	0.00238787	0	0	0	0	0	0	0	0	0	0	0	0.00400794
SP1	0	0.0422859	0	0	0	0	0.127429	0	0.0843695	0	0	0	0.1088	0.103346	0.0620239	0	0	0.101746	0	0.0313825	0.318025	0.0584914	0.124249	0.0493226	0	0	0	0	0	0	0.101353	0.0570423	0.0747359	0	0	0.0369222	0.0346748	0	0	0.0505084	0.114108	0	0	0	0	0.0371224	0.0637978	0.0340457
AMHR2	0	0	0	0	0	0	0	0	0.000518239	0	0	0	0	0	0.00221196	0	0	0.0035407	0	0	0	0	0	0	0	0	0	0	0	0	0	0	0	0	0	0	0	0	0	0	0	0	0	0	0	0	0.000101796	0.00107371
PRR13	0	0	0	0	0	0	0.0697249	0	0.0222522	0	0	0.00610053	0.0890705	0	0.018999	0.0279495	0	0.00772021	0	0.0635297	0	0.0125947	0	0.000887559	0	0	0	0	0	0	0.0664092	0	0.00415573	0	0	0.0296158	0	0	0	0	0.0258038	0	0	0	0	0.0179335	0.0189823	0.0531044
PCBP2	0	0.142714	0	0	0.255544	0	0.286355	0.261484	0.180346	0	0	0.141472	0.111638	0.0440906	0.200349	0.157752	0	0.178191	0	0.329772	0.368489	0.187856	0.10007	0.165505	0	0	0	0	0	0	0.161878	0.396115	0.219578	0	0	0.154174	0.178634	0	0	0.0404413	0.214432	0	0	0	0	0.135232	0.153052	0.21035
MAP3K12	0	0.11881	0	0	0.743963	0	0.0427319	0.108538	0.114849	0	0	0.277443	0.0627074	0.0981415	0.16154	0.145245	0	0.126307	0	0.285499	0.0372752	0.102524	0.0934195	0.142363	0	0	0	0	0	0	0.0800747	0.0923295	0.152387	0	0	0.116829	0.0394952	0	0	0.248745	0.160942	0	0	0	0	0.0896755	0.15282	0.0420331
TARBP2	0	0.0374571	0	0	0	0	0.0327927	0.086352	0.0244774	0	0	0	0	0	0.0271576	0	0	0.0324636	0	0.018883	0	0.0313475	0	0.0335886	0	0	0	0	0	0	0.0257623	0.122655	0	0	0	0.00543948	0.0192684	0	0	0	0.0174333	0	0	0	0	0.0104974	0.0212001	0.00467955
ATF7	0	0	0	0	0	0	0	0	0	0	0	0	0	0	0	0	0	0	0	0	0	0.000730312	0	0	0	0	0	0	0	0	0	0	0	0	0	0	0	0	0	0	0	0	0	0	0	0	0	0.000677181
ATP5MC2	0	0.164981	0	0	0	0	0.142291	0.306252	0.122597	0	0	0.251005	0.171574	0.146391	0.159697	0.181915	0	0.255907	0	0.192872	0.16145	0.152675	0.521677	0.189649	0	0	0	0	0	0	0.181132	0.398345	0.147593	0	0	0.0697302	0.0949866	0	0	0.448233	0.133769	0	0	0	0	0.0793001	0.105543	0.0820247
CALCOCO1	0	0.0374571	0	0	0	0	0.314994	0.38625	0.178192	0	0	0.14225	0.0992839	0.12843	0.170666	0.269966	0	0.254291	0	0.255934	0.262524	0.252205	0.318501	0.246526	0	0	0	0	0	0	0.280951	0.274164	0.200689	0	0	0.154394	0.225222	0	0	0.405585	0.173055	0	0	0	0	0.135936	0.196484	0.0869936
HOXC4	0	0	0	0	0	0	0	0	0	0	0	0	0	0	0	0	0	0	0	0	0	0	0	0	0	0	0	0	0	0	0	0	0	0	0	0	0	0	0	0	0	0	0	0	0	0	0	0
SMUG1	0	0.0422859	0	0	0	0	0.0471055	0.0465673	0.0661385	0	0	0.0413154	0.0405136	0.0797893	0.0851422	0.0266171	0	0.192095	0	0.0516492	0	0.0210984	0.109124	0.0973182	0	0	0	0	0	0	0.0483644	0.0906089	0.0618728	0	0	0.0329549	0.146084	0	0	0.180784	0.0643684	0	0	0	0	0.0434962	0.0367222	0.0679701
CBX5	0	0.0659868	0	0	0.263491	0	0.240091	0.238486	0.0976656	0	0	0.126578	0.0395342	0.230131	0.120811	0.189733	0	0.173922	0	0.12101	0.0372752	0.120797	0.095552	0.102063	0	0	0	0	0	0	0.163175	0.282922	0.164797	0	0	0.0926022	0.052015	0	0	0.0505084	0.1229	0	0	0	0	0.107616	0.0880334	0.183887
HNRNPA1	0	0.00492062	0	0	0	0	0.193618	0.086352	0.0922892	0	0	0.00610053	0.148458	0.13542	0.057632	0.16461	0	0.0475963	0	0.0763682	0	0.0639792	0.278953	0.101019	0	0	0	0	0	0	0.126648	0.138613	0.114247	0	0	0.0144232	0.00679488	0	0	0.203932	0.0800558	0	0	0	0	0.0328309	0.0594999	0.0496358
NFE2	0	0	0	0	0	0	0	0	0	0	0	0	0	0	0	0	0	0	0	0	0	0	0	0	0	0	0	0	0	0	0	0	0	0	0	0.000195341	0	0	0	0	0	0	0	0	0	0	0.000375631	0.00312968
COPZ1	0	0.0597867	0	0	0.098655	0	0.122951	0.191828	0.102012	0	0	0.0841706	0.120035	0	0.0909439	0.177686	0	0.0240647	0	0.168855	0	0.0717198	0.322428	0.108957	0	0	0	0	0	0	0.0916262	0.0253475	0.107509	0	0	0.0445968	0.0558784	0	0	0.139792	0.127328	0	0	0	0	0.061292	0.0653786	0.111089
GPR84	0	0	0	0	0	0	0	0	0	0	0	0	0.035878	0	0	0	0	0	0	0	0	0	0	0	0	0	0	0	0	0	0	0	0	0	0	0	0	0	0	0	0	0	0	0	0	0.000739418	0	0.0156139
ZNF385A	0	0	0	0	0	0	0.0698951	0.138181	0.017686	0	0	0	0.142134	0.0225552	0.0316527	0.0414158	0	0.0841411	0	0.0585226	0	0.0260184	0	0.0275549	0	0	0	0	0	0	0.0173057	0.00213467	0.0416028	0	0	0.0221433	0.0196533	0	0	0	0.0472241	0	0	0	0	0.01758	0.0216269	0.046113
ITGA5	0	0	0	0	0	0	0	0	0.00560621	0	0	0	0	0	0.000783172	0	0	0.00219561	0	0	0	0.00341485	0	0	0	0	0	0	0	0	0	0.0638136	0.00635034	0	0	0.000412852	0	0	0	0	0	0	0	0	0	0.00496546	0.00198966	0.00537673
GTSF1	0	0	0	0	0	0	0	0	0.00258773	0	0	0	0	0	0.000301271	0	0	0	0	0	0	0	0	0	0	0	0	0	0	0	0	0	0.00902591	0	0	0	0	0	0	0	0	0	0	0	0	0	0	0.00120127
NCKAP1L	0	0	0	0	0	0	0	0	0.0224685	0	0	0	0	0	0.00777712	0	0	0	0	0	0	0	0.0592604	0	0	0	0	0	0	0	0.0044698	0.00213467	0.0108423	0	0	0	0	0	0	0	0.0068945	0	0	0	0	0.00109079	0.00689721	0.0714968
PDE1B	0	0.174626	0	0	0.255544	0	0.322572	0.0784901	0.157313	0	0	0.120065	0.131262	0.310411	0.167377	0.298447	0	0.441742	0	0.255359	0	0.20115	0.0650243	0.192083	0	0	0	0	0	0	0.216195	0.502018	0.184658	0	0	0.134379	0.234983	0	0	0.0622425	0.250693	0	0	0	0	0.110958	0.205389	0.155417
PPP1R1A	0	0	0	0	0	0	0	0	0.0178043	0	0	0	0.1417	0	0.00841426	0.0230305	0	0.00341733	0	0.00985671	0	0	0	0	0	0	0	0	0	0	0.0509946	0.0146984	0.0372377	0	0	0	0	0	0	0	0.0179331	0	0	0	0	0.00267018	0.015652	0.0270817
LACRT	0	0	0	0	0	0	0	0	0	0	0	0	0	0	0	0	0	0	0	0	0	0	0	0	0	0	0	0	0	0	0	0	0	0	0	0	0	0	0	0	0	0	0	0	0	0	0	0.000764216
DCD	0	0	0	0	0	0	0	0	0	0	0	0	0	0	0	0	0	0	0	0	0	0	0	0	0	0	0	0	0	0	0	0	0	0	0	0	0	0	0	0	0	0	0	0	0	0	0.000175199	0
MUCL1	0	0	0	0	0	0	0	0.0465673	0.00729471	0	0	0	0	0	0.0161244	0	0	0	0	0	0	0	0	0	0	0	0	0	0	0	0	0.0536561	0.00551191	0	0	0.00570724	0	0	0	0	0.0095195	0	0	0	0	0	0.00152364	0.00143947
TESPA1	0	0.637001	0	0	0.344652	0	0.713778	0.404937	0.402314	0	0	0.389588	0.447633	0.71604	0.472106	0.648706	0	0.467324	0	0.392975	0.771774	0.337866	0.39969	0.571665	0	0	0	0	0	0	0.420724	0.89382	0.485869	0	0	0.3773	0.454647	0	0	0.807346	0.582917	0	0	0	0	0.18583	0.356169	0.301556
OR6C1	0	0	0	0	0	0	0	0	0	0	0	0	0	0	0	0	0	0	0	0	0	0	0	0	0	0	0	0	0	0	0	0	0	0	0	0	0	0	0	0	0	0	0	0	0	0	0.000272471	0
OR6C4	0	0	0	0	0	0	0	0	0.00173989	0	0	0	0	0	0.000495316	0	0	0	0	0	0	0	0	0	0	0	0	0	0	0	0	0	0	0	0	0	0	0	0	0	0	0	0	0	0	0	0.000192245	0
METTL7B	0	0	0	0	0	0	0	0	0.00462688	0	0	0	0	0	0.00291822	0	0	0.00219561	0	0	0	0.0196738	0.0170891	0.00597004	0	0	0	0	0	0	0.0141286	0	0.000764242	0	0	0.00299403	0	0	0	0.0505084	0	0	0	0	0	0.00113691	0.000668678	0.0108614
ITGA7	0	0.0788278	0	0	0.306194	0	0.165016	0.346769	0.118646	0	0	0.00610053	0.208596	0.0541894	0.0984155	0.0950254	0	0.103518	0	0.0604667	0.107656	0.0766769	0.101607	0.108986	0	0	0	0	0	0	0.108691	0.105362	0.142699	0	0	0.0912236	0.215762	0	0	0.267274	0.154294	0	0	0	0	0.0893268	0.0847665	0.156223
AC009779.3	0	0	0	0	0	0	0	0	0	0	0	0	0	0	0	0	0	0	0	0	0	0	0	0	0	0	0	0	0	0	0	0	0	0	0	0	0	0	0	0	0	0	0	0	0	0.00237001	0.00163106	0.00225894
RDH5	0	0	0	0	0	0	0	0	0	0	0	0	0	0	0	0	0	0	0	0	0	0	0	0	0	0	0	0	0	0	0	0	0	0	0	0	0.0317753	0	0	0	0	0	0	0	0	0	0	0
CD63	0	0	0	0	0.255544	0	0.238646	0.0465673	0.0987479	0	0	0.0586771	0.0687811	0.214274	0.0606694	0.18042	0	0.186634	0	0.0980959	0.317172	0.0767349	0.0210616	0.04774	0	0	0	0	0	0	0.0534129	0.141714	0.179573	0	0	0.0354836	0	0	0	0.196892	0.118443	0	0	0	0	0.0370897	0.0726017	0.169102
GDF11	0	0.125992	0	0	0	0	0	0	0.0211214	0	0	0.0172903	0	0	0.0187225	0	0	0.0280194	0	0.0625556	0	0.00858087	0.0492845	0.019187	0	0	0	0	0	0	0.0282636	0	0.0461249	0	0	0.0197875	0.0192684	0	0	0	0.0273807	0	0	0	0	0.00539004	0.0302018	0.0639574
SARNP	0	0.0377278	0	0	0	0	0	0	0.014467	0	0	0	0	0	0.0060268	0	0	0.0483132	0	0	0	0.000463536	0	0.00721292	0	0	0	0	0	0	0	0	0.0105786	0	0	0	0	0	0	0	0.00860086	0	0	0	0	0	0.01601	0.0281053
AC023055.1	0	0	0	0	0	0	0.0114132	0	0.0015813	0	0	0	0	0	0.00123119	0	0	0	0	0	0	0.000730312	0	0	0	0	0	0	0	0	0	0	0	0	0	0	0.0192684	0	0	0	0.000464294	0	0	0	0	0	0	0.0188261
ORMDL2	0	0	0	0	0	0	0	0	0.010256	0	0	0	0	0	0.00412573	0	0	0	0	0	0	0.0118308	0	0	0	0	0	0	0	0	0.00888647	0	0	0	0	0.00231196	0	0	0	0	0.0113267	0	0	0	0	0.00481521	0.00799112	0.0174155
DNAJC14	0	0	0	0	0	0	0	0	0	0	0	0	0.0428625	0	0.000524856	0	0	0.00462932	0	0	0	0	0	0	0	0	0	0	0	0	0	0	0	0	0	0	0	0	0	0	0.00221474	0	0	0	0	0.000769042	0.00141298	0.00302335
MMP19	0	0	0	0	0	0	0	0	0	0	0	0	0	0	0	0	0	0	0	0	0	0	0	0	0	0	0	0	0	0	0	0	0	0	0	0	0	0	0	0	0	0	0	0	0	0	2.768e-05	0.00171838
PYM1	0	0	0	0	0.0664825	0	0.0247086	0	0.0312336	0	0	0.0211809	0.0260293	0.0225552	0.0210195	0.231557	0	0.00560455	0	0.00785132	0	0.018304	0.0872041	0.0938973	0	0	0	0	0	0	0.00514811	0.00371535	0.0286211	0	0	0.0201351	0.00240375	0	0	0	0.0422371	0	0	0	0	0.014283	0.0203923	0.0387495
DGKA	0	0.15404	0	0	0	0	0.123403	0.357373	0.125925	0	0	0.150297	0.0111672	0.123941	0.142112	0.152216	0	0.150293	0	0.10559	0.0493402	0.115651	0	0.0956813	0	0	0	0	0	0	0.131659	0.363973	0.176105	0	0	0.169689	0.168731	0	0	0.0949481	0.140367	0	0	0	0	0.108596	0.194919	0.152975
PMEL	0	0	0	0	0	0	0	0	0.0105029	0	0	0	0	0	0.00199674	0.0500656	0	0	0	0	0	0	0	0	0	0	0	0	0	0	0	0	0.00738294	0	0	0	0	0	0	0	0	0	0	0	0	0.000273759	0.000409996	0.0266701
CDK2	0	0	0	0	0	0	0	0	0	0	0	0	0	0	0	0	0	0	0	0	0	0	0	0	0	0	0	0	0	0	0	0	0	0	0	0	0	0	0	0.0404413	0	0	0	0	0	0	8.78527e-05	0.0130187
RAB5B	0	0.139402	0	0	0.263491	0	0.269693	0.383226	0.10005	0	0	0.0889513	0.0728877	0.0225552	0.116986	0.274925	0	0.166824	0	0.19852	0.0806068	0.116373	0.0621446	0.0582065	0	0	0	0	0	0	0.333076	0.244257	0.155967	0	0	0.100468	0.22933	0	0	0.398764	0.14406	0	0	0	0	0.0824921	0.097215	0.185488
SUOX	0	0.0555576	0	0	0	0	0	0	0.0244305	0	0	0.0197939	0	0.126287	0.0331217	0.0230305	0	0.00394904	0	0.015917	0.0372752	0.0476044	0.0052853	0	0	0	0	0	0	0	0.052981	0	0.0555611	0	0	0.0301897	0.00240375	0	0	0.119876	0.014573	0	0	0	0	0.00569848	0.0178199	0.0356293
IKZF4	0	0.0655081	0	0	0	0	0.0627508	0.693392	0.0928167	0	0	0.0534664	0.181322	0	0.0689639	0.223205	0	0.0276216	0	0.0762959	0.0616523	0.0688128	0.0121283	0.0989486	0	0	0	0	0	0	0.17698	0.133719	0.112159	0	0	0.0631774	0.230559	0	0	0	0.113433	0	0	0	0	0.0441181	0.073966	0.149915
RPS26	0	0.0513112	0	0	0.098655	0	0	0	0.0200732	0	0	0	0	0	0.0471949	0	0	0.0132334	0	0.013567	0.196566	0.00784395	0.0306524	0.00578319	0	0	0	0	0	0	0.00888647	0.00371535	0.0167098	0	0	0.0142389	0.105513	0	0	0	0.0266656	0	0	0	0	0.00653399	0.0130811	0.0235177
ERBB3	0	0	0	0	0	0	0.0236297	0.158952	0.00228622	0	0	0	0.0352116	0.214274	0.0279635	0	0	0.0472125	0	0	0	0.00151466	0	0.000887559	0	0	0	0	0	0	0.010015	0	0.0034965	0	0	0.00071112	0	0	0	0	0.00175498	0	0	0	0	0.0022026	0.00956371	0.09632
AC034102.2	0	0	0	0	0	0	0	0	0	0	0	0	0	0	0	0	0	0	0	0	0	0	0	0	0	0	0	0	0	0	0	0	0	0	0	0	0	0	0	0	0	0	0	0	0	0	0	0.00229328
PA2G4	0	0	0	0	0	0	0.0198827	0.475168	0.0590023	0	0	0	0.0620941	0.214274	0.100163	0.0902734	0	0.198954	0	0.0395324	0.0369758	0.0549468	0	0.0402588	0	0	0	0	0	0	0.0922736	0.248622	0.0795053	0	0	0.0294693	0.0192684	0	0	0.0944929	0.0978039	0	0	0	0	0.0295626	0.0714324	0.07732
RPL41	0	0	0	0	0.182428	0	0.168375	0.323501	0.0786488	0	0	0.0708977	0.0352116	0.256733	0.0987078	0.222894	0	0.146883	0	0.0410461	0.168176	0.0950244	0	0.156876	0	0	0	0	0	0	0.010015	0.234945	0.158955	0	0	0.0298007	0.0812071	0	0	0	0.100282	0	0	0	0	0.0423612	0.0467592	0.0786702
ESYT1	0	0.0874195	0	0	0	0	0.169617	0	0.0585237	0	0	0.147866	0.0934925	0.0357294	0.101384	0.138538	0	0.0990615	0	0.142074	0.078818	0.0772316	0	0.0267654	0	0	0	0	0	0	0.224866	0.159059	0.107923	0	0	0.10007	0.136529	0	0	0.336504	0.0905004	0	0	0	0	0.0564349	0.0861852	0.0630191
MYL6B	0	0.144021	0	0	0.252011	0	0.0593912	0	0.12694	0	0	0.04428	0.340914	0.170699	0.145517	0.284564	0	0.216517	0	0.111794	0	0.179021	0.0758943	0.0669814	0	0	0	0	0	0	0.160158	0.194107	0.14346	0	0	0.0704628	0.132283	0	0	0.0984836	0.180674	0	0	0	0	0.0671723	0.117649	0.1023
MYL6	0	0.136324	0	0	0	0	0.258347	0.0361542	0.0964589	0	0	0.00610053	0.0930256	0.110106	0.10371	0.261427	0	0.0717484	0	0.205114	0.0940587	0.0700628	0.0492845	0.104346	0	0	0	0	0	0	0.0739381	0.145624	0.100465	0	0	0.0609276	0.0897815	0	0	0.180784	0.1271	0	0	0	0	0.038067	0.0823936	0.0638349
SMARCC2	0	0.107331	0	0	0.111146	0	0.298976	0.390785	0.153739	0	0	0.161286	0.227073	0.152566	0.194925	0.533562	0	0.205416	0	0.257518	0.144824	0.236906	0.311342	0.264826	0	0	0	0	0	0	0.18675	0.381486	0.205102	0	0	0.191457	0.286222	0	0	0.162042	0.237167	0	0	0	0	0.155612	0.228615	0.211576
RNF41	0	0.247394	0	0	0	0	0.492674	0.153128	0.147981	0	0	0	0.0654206	0.0541894	0.149806	0.179595	0	0.218901	0	0.248215	0.222298	0.145183	0.185335	0.196085	0	0	0	0	0	0	0.141525	0.00959095	0.136188	0	0	0.106298	0.157616	0	0	0.0404413	0.22646	0	0	0	0	0.0661454	0.10512	0.154191
NABP2	0	0	0	0	0	0	0.166933	0	0.0406128	0	0	0.00610053	0	0.0481038	0.0741818	0.0958113	0	0.0319029	0	0.0435107	0.274988	0.0876263	0.0265998	0.0317682	0	0	0	0	0	0	0.0118586	0.349167	0.0576719	0	0	0.0426555	0.019685	0	0	0.156241	0.0494563	0	0	0	0	0.0220274	0.0531482	0.0295049
SLC39A5	0	0	0	0	0	0	0	0	0.000366115	0	0	0	0	0	0	0	0	0	0	0	0	0	0	0	0	0	0	0	0	0	0	0	0	0	0	0	0	0	0	0	0	0	0	0	0	0.00241275	0.00176495	0.00606465
ANKRD52	0	0.372639	0	0	0	0	0.18178	0.122522	0.140987	0	0	0.11587	0.115267	0.0541894	0.129744	0.240444	0	0.251271	0	0.17861	0.0963803	0.134205	0.138628	0.145925	0	0	0	0	0	0	0.116613	0.162908	0.180345	0	0	0.069061	0.196591	0	0	0.0505084	0.229004	0	0	0	0	0.0873775	0.142613	0.139276
COQ10A	0	0	0	0	0	0	0	0	0.0170345	0	0	0	0	0	0.0190954	0	0	0.0630449	0	0	0	0.0221397	0	0	0	0	0	0	0	0	0.0474595	0	0.0170312	0	0	0.0149566	0	0	0	0	0.00684717	0	0	0	0	0.037759	0.0132382	0.00466152
CS	0	0.0604912	0	0	0.374065	0	0.191891	0.233013	0.0831091	0	0	0.0534664	0.155977	0	0.0873166	0.188202	0	0.120553	0	0.150444	0.17318	0.0707113	0.0052853	0.0584858	0	0	0	0	0	0	0.146898	0.0961648	0.110489	0	0	0.0829614	0.0986581	0	0	0.0365902	0.0961799	0	0	0	0	0.0637045	0.0666966	0.0731224
AC073896.1	0	0.12561	0	0	0	0	0.206873	0.292562	0.0899937	0	0	0.280504	0.0260293	0.0225552	0.10139	0.137435	0	0.107436	0	0.341047	0.0947007	0.161282	0.100457	0.149892	0	0	0	0	0	0	0.107884	0.232215	0.0970773	0	0	0.0957288	0.0999607	0	0	0	0.14471	0	0	0	0	0.0609765	0.0825632	0.122078
PAN2	0	0.125992	0	0	0.374065	0	0.167731	0.247459	0.109133	0	0	0	0	0.0481038	0.0849476	0.212863	0	0.146548	0	0.0734075	0	0.071853	0.0052853	0.092635	0	0	0	0	0	0	0.0589758	0.0879758	0.0680291	0	0	0.0890898	0.0206252	0	0	0.196308	0.116584	0	0	0	0	0.0357013	0.118865	0.0823249
IL23A	0	0	0	0	0	0	0	0	0	0	0	0.0413154	0	0	0.000128657	0	0	0.00772021	0	0	0	0	0	0	0	0	0	0	0	0	0	0	0.00180107	0	0	0	0	0	0	0	0.00165028	0	0	0	0	0.00103984	3.62411e-05	0.00573298
STAT2	0	0.451951	0	0	0.535164	0	0.34377	0.479064	0.167849	0	0	0.0733475	0.166343	0.137414	0.191355	0.457899	0	0.237898	0	0.241995	0.564904	0.222112	0.0876559	0.171764	0	0	0	0	0	0	0.287571	0.245336	0.174502	0	0	0.106434	0.170976	0	0	0.0622425	0.179372	0	0	0	0	0.0541473	0.200721	0.2132
APOF	0	0	0	0	0	0	0	0	0	0	0	0	0	0	0	0	0	0	0	0	0	0	0	0	0	0	0	0	0	0	0	0	0	0	0	0	0	0	0	0	0	0	0	0	0	0	0	0
TIMELESS	0	0	0	0	0	0	0.0219841	0	0.016817	0	0	0.0172903	0	0	0.0118477	0	0	0	0	0	0	0.00234342	0	0.00571891	0	0	0	0	0	0	0	0.0577635	0.00524794	0	0	0.000938494	0.0334035	0	0	0	0.00804942	0	0	0	0	0.00191588	0.00577042	0.0292825
MIP	0	0	0	0	0.255544	0	0	0	0.00259116	0	0	0.0599393	0.0463087	0	0.00728346	0	0	0	0	0	0	0	0	0	0	0	0	0	0	0	0	0.0638136	0.00574351	0	0	0	0.0130641	0	0	0	0.00137162	0	0	0	0	0.00369186	0.000680173	0.0405818
SPRYD4	0	0	0	0	0	0	0.0727968	0	0.020351	0	0	0	0	0	0.014994	0.0151826	0	0.0290172	0	0.00218354	0	0.0163122	0.0253778	0.0166147	0	0	0	0	0	0	0.00759646	0.00371535	0.0315352	0	0	0.00564674	0	0	0	0	0.0212726	0	0	0	0	0.00597957	0.00682871	0.0155141
GLS2	0	0.130599	0	0	0.0664825	0	0.367359	0.621268	0.203894	0	0	0.0713939	0.23763	0.292383	0.223942	0.39778	0	0.395901	0	0.179858	0.432802	0.215746	0.134321	0.201003	0	0	0	0	0	0	0.132943	0.452027	0.255427	0	0	0.163389	0.405025	0	0	0.166875	0.256053	0	0	0	0	0.118085	0.207496	0.162866
RBMS2	0	0.0269383	0	0	0.374065	0	0.131107	0	0.0681045	0	0	0.133243	0.0428625	0.0357294	0.0676883	0.0388839	0	0.0202667	0	0.0900467	0.132628	0.0455736	0.0210616	0.145568	0	0	0	0	0	0	0.0444006	0.0112524	0.0723399	0	0	0.0395177	0.0534382	0	0	0.18386	0.0667785	0	0	0	0	0.0282579	0.0442481	0.110879
BAZ2A	0	0.441794	0	0	0.369007	0	0.232042	0.157911	0.229256	0	0	0.101553	0.278143	0.341692	0.269038	0.261295	0	0.355013	0	0.292753	0.493166	0.213124	0.241295	0.354792	0	0	0	0	0	0	0.152712	0.470559	0.288714	0	0	0.199229	0.244859	0	0	0.158238	0.376734	0	0	0	0	0.0945988	0.28899	0.281331
ATP5F1B	0	0.196988	0	0	0.182428	0	0.305411	0.086352	0.16377	0	0	0.0526662	0.186969	0.0357294	0.197975	0.351573	0	0.163714	0	0.348433	0.430784	0.121441	0.0886573	0.21194	0	0	0	0	0	0	0.225241	0.564645	0.279119	0	0	0.104854	0.237102	0	0	0.182202	0.288251	0	0	0	0	0.0931754	0.135897	0.143095
PTGES3	0	0.32145	0	0	0.0664825	0	0.461202	0.260082	0.167672	0	0	0.0815426	0.457329	0.172512	0.175791	0.189672	0	0.167348	0	0.235025	0.465574	0.294272	0.102926	0.209323	0	0	0	0	0	0	0.20751	0.300039	0.220517	0	0	0.111543	0.249125	0	0	0	0.195562	0	0	0	0	0.145839	0.128237	0.349303
NACA	0	0.113096	0	0	0	0	0.0366737	0.086352	0.112667	0	0	0	0.0617275	0.116196	0.10162	0.145827	0	0.0870656	0	0.121138	0.190301	0.0668673	0.0434172	0.148086	0	0	0	0	0	0	0.167202	0.427507	0.116123	0	0	0.0932609	0.346705	0	0	0.0622425	0.153958	0	0	0	0	0.0653162	0.0709179	0.0737605
PRIM1	0	0	0	0	0	0	0	0.0361542	0.0146211	0	0	0	0.0405136	0.214274	0.0216104	0.0500656	0	0	0	0.0325844	0	0.055498	0	0.141439	0	0	0	0	0	0	0.0116295	0	0.0125472	0	0	0.0310617	0.0157888	0	0	0	0.0201461	0	0	0	0	0.0355245	0.0198103	0.0200886
HSD17B6	0	0.0422859	0	0	0	0	0	0	0.0124664	0	0	0.0412005	0	0	0.0104006	0.0137933	0	0.00394904	0	0.00489863	0	0.0300386	0.0210616	0	0	0	0	0	0	0	0.0044698	0	0.0305936	0	0	0.0026604	0	0	0	0	0.00675056	0	0	0	0	0.00450839	0.00820175	0.019584
SDR9C7	0	0	0	0	0	0	0	0	0.00378424	0	0	0	0	0	0.00593718	0	0	0	0	0	0	0.00610368	0	0.00901855	0	0	0	0	0	0	0	0	0.0242179	0	0	0.018888	0	0	0	0.0365902	0.00505659	0	0	0	0	0.0129232	0.00384459	0.00662752
RDH16	0	0	0	0	0	0	0.0236297	0	0.00116378	0	0	0	0.0325226	0	0.000851141	0.108167	0	0.0298519	0	0	0	0	0	0	0	0	0	0	0	0	0	0	0.00498294	0	0	0	0	0	0	0	0.00600425	0	0	0	0	0	0.000336002	0.00218573
GPR182	0	0	0	0	0	0	0	0	0	0	0	0	0	0	0	0	0	0	0	0	0	0	0	0	0	0	0	0	0	0	0	0	0	0	0	0	0	0	0	0	0	0	0	0	0	0	0	0
ZBTB39	0	0	0	0	0	0	0.0236297	0	0.0092289	0	0	0	0.0325226	0	0.012115	0	0	0	0	0.00804155	0.0308137	0.0249173	0	0.1055	0	0	0	0	0	0	0	0	0.0254892	0	0	0.0451879	0	0	0	0	0.0257875	0	0	0	0	0.00402583	0.0123222	0.0146523
TAC3	0	0.0422859	0	0	0	0	0.0317333	0	0.0277322	0	0	0	0.0354898	0	0.0226051	0	0	0.0348143	0	0.016122	0	0.00584931	0	0	0	0	0	0	0	0	0.0044698	0	0.0436108	0	0	0.00549381	0	0	0	0	0.0490607	0	0	0	0	0.001765	0.0274536	0.0140337
MYO1A	0	0	0	0	0	0	0	0	0	0	0	0	0	0	0.000525049	0	0	0	0	0	0	0	0	0	0	0	0	0	0	0	0	0	0	0	0	0	0	0	0	0	0	0	0	0	0	0	0.00026838	0.0073748
NEMP1	0	0.0928753	0	0	0	0	0.0198827	0.0361542	0.0735266	0	0	0	0.12941	0.126287	0.0515539	0.0266171	0	0.0881934	0	0.151124	0.131013	0.168231	0	0.0565529	0	0	0	0	0	0	0.0340827	0.173636	0.0660626	0	0	0.0441646	0.157607	0	0	0.182028	0.0951006	0	0	0	0	0.0233721	0.037754	0.0389855
NAB2	0	0.0220744	0	0	0.235131	0	0.24588	0	0.0737052	0	0	0.0558681	0	0.214274	0.0647843	0.0803018	0	0.05724	0	0.0851307	0.0806068	0.0666939	0	0.0847871	0	0	0	0	0	0	0.100771	0.151594	0.0556041	0	0	0.0277397	0.168398	0	0	0.0365902	0.0745031	0	0	0	0	0.0565721	0.0797956	0.0606601
STAT6	0	0.151227	0	0	0.0664825	0	0.239407	0.180467	0.133402	0	0	0.0841706	0.107207	0	0.117942	0.0383935	0	0.106034	0	0.214498	0.249254	0.0989666	0.0210616	0.185403	0	0	0	0	0	0	0.195663	0.107068	0.0686145	0	0	0.0975724	0.20036	0	0	0.122571	0.13854	0	0	0	0	0.0543675	0.143382	0.0978838
LRP1	0	0.499562	0	0	0.37708	0	0.4402	0.315083	0.264592	0	0	0.172984	0.350585	0.224202	0.290848	0.471115	0	0.284267	0	0.359422	0.45412	0.300966	0.166861	0.35796	0	0	0	0	0	0	0.324691	0.472224	0.245271	0	0	0.190537	0.233702	0	0	0.41083	0.470164	0	0	0	0	0.213957	0.346738	0.300897
NXPH4	0	0	0	0	0	0	0	0	0.00691342	0	0	0	0	0	0.00361292	0	0	0	0	0.00804155	0	0	0	0	0	0	0	0	0	0	0	0	0.00620015	0	0	0	0	0	0	0	0	0	0	0	0	0.00165211	5.36642e-05	0.0192798
SHMT2	0	0.0377278	0	0	0	0	0.05452	0.0465673	0.0193527	0	0	0.00610053	0.0964207	0	0.0224808	0.0500656	0	0.108902	0	0	0	0.0427812	0	0	0	0	0	0	0	0	0	0.0908464	0.0427257	0	0	0.00891705	0.079418	0	0	0	0.0139294	0	0	0	0	0.0239642	0.017336	0.0564807
NDUFA4L2	0	0	0	0	0.412992	0	0	0.0465673	0.0127749	0	0	0	0.035878	0.0357294	0.0143203	0.117895	0	0.00462932	0	0.00784634	0	0.0564545	0	0.112312	0	0	0	0	0	0	0	0.127743	0.0105436	0	0	0.00404142	0	0	0	0.0926495	0.0162279	0	0	0	0	0.00490016	0.0109145	0.0234884
STAC3	0	0.00492062	0	0	0	0	0	0	0.0290086	0	0	0	0.035878	0.214274	0.032165	0.130883	0	0.0629428	0	0.0249989	0	0.0112457	0.0408019	0.118647	0	0	0	0	0	0	0.0375995	0.152439	0.0455244	0	0	0.0200792	0	0	0	0	0.0750405	0	0	0	0	0.0257479	0.0559388	0.0573792
AC137834.1	0	0	0	0	0	0	0	0	0.0126486	0	0	0	0	0	0.00675968	0	0	0	0	0	0.168176	0.00556591	0	0.0476367	0	0	0	0	0	0	0	0	0.00551191	0	0	0.0055214	0	0	0	0	0.0228059	0	0	0	0	0.0244417	0.0151505	0.0117425
R3HDM2	0	0.304453	0	0	0.490611	0	0.439691	0.328532	0.292792	0	0	0.431462	0.0951679	0.582617	0.393157	0.755883	0	0.760238	0	0.604784	0.454716	0.29648	0.354019	0.503912	0	0	0	0	0	0	0.424154	0.67215	0.303855	0	0	0.224465	0.537246	0	0	0.131474	0.700642	0	0	0	0	0.219587	0.413233	0.26171
INHBC	0	0	0	0	0	0	0	0	0.000366115	0	0	0	0	0	0.00160107	0.0466027	0	0	0	0	0	0	0	0	0	0	0	0	0	0	0	0	0.0024851	0	0	0	0	0	0	0	0.00829283	0	0	0	0	0.00210752	0.00197109	0.00379122
INHBE	0	0	0	0	0	0	0	0	0	0	0	0	0	0	0.000242007	0	0	0.00958751	0	0	0	0.00688033	0	0	0	0	0	0	0	0	0	0.0421861	0.000736694	0	0	0.00416269	0	0	0	0	0	0	0	0	0	0.0040312	0.000471169	0.00986675
GLI1	0	0	0	0	0	0	0	0	0	0	0	0	0	0	0	0	0	0	0	0	0	0.000349341	0	0	0	0	0	0	0	0	0	0	0	0	0	0	0	0	0	0	0	0	0	0	0	0	2.77886e-05	0.0102168
ARHGAP9	0	0	0	0	0	0	0	0	0.00618217	0	0	0	0.035878	0	0.0107578	0.109961	0	0.0527243	0	0.00218354	0	0.0145056	0	0	0	0	0	0	0	0	0.0320829	0.0906786	0.00650405	0	0	0.0225729	0	0	0	0	0.0024581	0	0	0	0	0.015915	0.00617349	0.0213533
MARS	0	0.318535	0	0	0.0664825	0	0.295226	0.294113	0.177589	0	0	0.161171	0.317482	0.199022	0.2377	0.558312	0	0.369086	0	0.298131	0.325214	0.311085	0.367976	0.170405	0	0	0	0	0	0	0.284252	0.317786	0.300066	0	0	0.177789	0.29354	0	0	0.280853	0.362098	0	0	0	0	0.16113	0.281796	0.204465
DDIT3	0	0	0	0	0	0	0.0586327	0	0.0401604	0	0	0.0172903	0	0.0357294	0.0321532	0	0	0.0133044	0	0.00524431	0	0.0342459	0	0.0506234	0	0	0	0	0	0	0.0129544	0	0.0124	0	0	0.00874911	0.0130641	0	0	0	0.037052	0	0	0	0	0.026853	0.0164424	0.0383901
MBD6	0	0.186949	0	0	0	0	0.0298763	0	0.0334546	0	0	0.089675	0.181977	0	0.0334606	0.0266171	0	0.0193686	0	0.116014	0	0.0230154	0.0121283	0.0845223	0	0	0	0	0	0	0.0513466	0.0407854	0.0590917	0	0	0.0320717	0.00492021	0	0	0	0.0289509	0	0	0	0	0.0166099	0.0393951	0.0318677
DCTN2	0	0.106213	0	0	0	0	0.244962	0	0.187888	0	0	0.0974795	0.0352116	0.158366	0.161525	0.247453	0	0.361874	0	0.174216	0.351661	0.075179	0.152243	0.187411	0	0	0	0	0	0	0.114255	0.330615	0.187166	0	0	0.103981	0.119316	0	0	0.18386	0.208671	0	0	0	0	0.09074	0.119159	0.085107
KIF5A	0	0.222614	0	0	0.553522	0	0.312524	0.275435	0.248538	0	0	0.200223	0.25792	0.308854	0.282328	0.544258	0	0.397187	0	0.409059	0.524156	0.320788	0.305328	0.289459	0	0	0	0	0	0	0.358587	0.447033	0.320867	0	0	0.245209	0.324409	0	0	0.305953	0.350606	0	0	0	0	0.172371	0.291446	0.231571
PIP4K2C	0	0.0556628	0	0	0.37708	0	0.152241	0.117066	0.139716	0	0	0.0298915	0.198928	0.336517	0.186232	0.0823841	0	0.211663	0	0.209585	0.169631	0.197422	0.126353	0.10027	0	0	0	0	0	0	0.170278	0.120795	0.148208	0	0	0.112174	0.298247	0	0	0.0819107	0.13612	0	0	0	0	0.0477941	0.134274	0.141143
DTX3	0	0.12042	0	0	0.0664825	0	0.308055	0.0361542	0.153878	0	0	0	0.129644	0.0225552	0.148857	0.0151826	0	0.143466	0	0.185083	0	0.0804073	0.0306524	0.0966013	0	0	0	0	0	0	0.169837	0.368749	0.162754	0	0	0.0786989	0.326755	0	0	0.0505084	0.128532	0	0	0	0	0.0791443	0.139224	0.102724
ARHGEF25	0	0.129261	0	0	0.414222	0	0.309227	0.222002	0.166803	0	0	0.133412	0.330913	0	0.157964	0.211289	0	0.127406	0	0.193834	0.311658	0.157884	0.144927	0.0649087	0	0	0	0	0	0	0.190497	0.483533	0.194893	0	0	0.101513	0.164161	0	0	0.341466	0.250012	0	0	0	0	0.0426357	0.170979	0.093289
SLC26A10	0	0.0220744	0	0	0	0	0.0267597	0	0.0554126	0	0	0.0197939	0.035878	0	0.0801754	0.0376549	0	0.0398662	0	0.0798383	0.169631	0.050538	0	0.0669197	0	0	0	0	0	0	0	0.00213467	0.0774279	0	0	0.0453565	0.0564601	0	0	0.0984836	0.0888343	0	0	0	0	0.0249164	0.0570293	0.00953915
B4GALNT1	0	0.115329	0	0	0.0664825	0	0.180659	0.108538	0.149297	0	0	0.0372151	0.442082	0.20687	0.170583	0.171951	0	0.260917	0	0.223796	0.277173	0.115492	0.0285573	0.0846975	0	0	0	0	0	0	0.176562	0.38153	0.180326	0	0	0.10346	0.0992941	0	0	0.134886	0.187561	0	0	0	0	0.057957	0.158608	0.0920713
OS9	0	0.101548	0	0	0.335415	0	0.086871	0.1531	0.095226	0	0	0.0617904	0.078223	0.0357294	0.152348	0.171379	0	0.187861	0	0.126913	0.0308137	0.1306	0	0.0840586	0	0	0	0	0	0	0.167685	0.346987	0.142182	0	0	0.0785316	0.23338	0	0	0.255385	0.146825	0	0	0	0	0.0607866	0.118668	0.0625917
AGAP2	0	0.24804	0	0	0.423491	0	0.234438	0.470465	0.183444	0	0	0.055969	0.238703	0.402129	0.236615	0.384981	0	0.230348	0	0.396547	0.596628	0.182784	0.102341	0.271551	0	0	0	0	0	0	0.182735	0.585479	0.207363	0	0	0.148619	0.139711	0	0	0.307107	0.394788	0	0	0	0	0.106046	0.381094	0.0726575
TSPAN31	0	0.0165519	0	0	0.0664825	0	0.0586327	0	0.0544212	0	0	0.0698168	0.0765641	0.0225552	0.0389607	0.0661196	0	0.0357044	0	0.0500872	0.0308137	0.0449917	0.0700363	0.00267159	0	0	0	0	0	0	0.101603	0.148208	0.0511089	0	0	0.0316267	0.0210305	0	0	0	0.0418598	0	0	0	0	0.0723465	0.0225025	0.135
CDK4	0	0	0	0	0	0	0.0710521	0.277666	0.0337268	0	0	0.00610053	0.0318402	0	0.065153	0.0480362	0	0.139585	0	0.0090028	0.0372752	0.0259052	0.0052853	0.029903	0	0	0	0	0	0	0.0141286	0.0469005	0.0365719	0	0	0.00865113	0	0	0	0.0984836	0.0286819	0	0	0	0	0.0193992	0.019431	0.0720933
MARCH9	0	0	0	0	0	0	0.142853	0.108538	0.0563688	0	0	0.0599393	0.108136	0.0357294	0.055333	0.0137933	0	0.0918147	0	0.0146841	0	0.0680279	0.0253778	0.0501365	0	0	0	0	0	0	0.0936	0.0645101	0.0236081	0	0	0.0478968	0	0	0	0.275015	0.0497037	0	0	0	0	0.0368421	0.0324308	0.0379931
CYP27B1	0	0	0	0	0	0	0	0	0.0062117	0	0	0	0	0	0.000565496	0	0	0	0	0	0	0.00157518	0	0	0	0	0	0	0	0	0	0	0.00596838	0	0	0	0	0	0	0	0	0	0	0	0	0	4.1167e-05	0.00223852
METTL1	0	0	0	0	0	0	0	0	0	0	0	0	0	0	0	0	0	0.0100753	0	0	0	0	0	0	0	0	0	0	0	0	0	0	0	0	0	0	0	0	0	0	0	0	0	0	0	0	0.00103597	0.00122092
EEF1AKMT3	0	0	0	0	0	0	0	0	0	0	0	0	0	0	0	0	0	0	0	0	0	0	0	0	0	0	0	0	0	0	0	0	0	0	0	0	0	0	0	0	0	0	0	0	0	0	0	0
TSFM	0	0	0	0	0	0	0.12838	0	0.0535482	0	0	0	0.311464	0	0.0826151	0.0582423	0	0.0159521	0	0.109856	0.0308137	0.0838021	0	0.0451953	0	0	0	0	0	0	0.0191161	0.0879758	0.0429271	0	0	0.0525597	0.0816167	0	0	0	0.118223	0	0	0	0	0.0418532	0.0478887	0.0316472
AVIL	0	0.0685693	0	0	0.098655	0	0.339915	0.383019	0.0862547	0	0	0.235326	0.0260293	0	0.0652563	0.185484	0	0.131149	0	0.0732872	0.151819	0.0359521	0	0.0965926	0	0	0	0	0	0	0.0642961	0.0469005	0.104174	0	0	0.0760693	0.116087	0	0	0.217367	0.133883	0	0	0	0	0.0530582	0.132452	0.234986
CTDSP2	0	0.112174	0	0	0	0	0.252373	0.319249	0.118827	0	0	0.139196	0.0670231	0.0881876	0.118666	0.0695217	0	0.171485	0	0.191519	0.198381	0.113184	0.161031	0.145828	0	0	0	0	0	0	0.091833	0.336111	0.0863596	0	0	0.118699	0.148725	0	0	0.0365902	0.172637	0	0	0	0	0.0731744	0.116928	0.116831
ATP23	0	0	0	0	0	0	0.0596394	0.119512	0.0192322	0	0	0	0	0.0357294	0.0528556	0	0	0	0	0	0.191056	0.042515	0	0.0517932	0	0	0	0	0	0	0.204802	0.0381401	0.055799	0	0	0.0617552	0.0157888	0	0	0	0.065072	0	0	0	0	0.0298628	0.0461649	0.0295026
LRIG3	0	0.00492062	0	0	0	0	0.0641432	0.0963886	0.0273545	0	0	0	0.0617275	0.0225552	0.0553495	0.0230305	0	0.058507	0	0.0162968	0.0806068	0.127049	0	0	0	0	0	0	0	0	0.0520492	0.0589327	0.0829448	0	0	0.0130141	0.0317753	0	0	0.0926495	0.0226836	0	0	0	0	0.0683776	0.0149588	0.0261696
SLC16A7	0	0.245039	0	0	0.290686	0	0.419803	0.53282	0.242749	0	0	0.336072	0.286789	0.153719	0.322648	0.388579	0	0.519952	0	0.433338	0.710511	0.264839	0.377661	0.438414	0	0	0	0	0	0	0.402632	0.526182	0.313892	0	0	0.30757	0.256348	0	0	0.0365902	0.502138	0	0	0	0	0.199193	0.333737	0.187567
USP15	0	0.1822	0	0	0.307456	0	0.329147	0.282004	0.283188	0	0	0.290083	0.256137	0.525195	0.317163	0.364684	0	0.412144	0	0.300996	0.578088	0.260087	0.258271	0.340691	0	0	0	0	0	0	0.225906	0.416079	0.38963	0	0	0.228716	0.370998	0	0	0.378042	0.437108	0	0	0	0	0.191329	0.282999	0.204455
MON2	0	0.335889	0	0	0.814738	0	0.549641	0.426341	0.291778	0	0	0.278272	0.315402	0.114547	0.367707	0.549586	0	0.691793	0	0.607542	0.310189	0.359818	0.58345	0.415455	0	0	0	0	0	0	0.338553	0.61953	0.241996	0	0	0.243693	0.267999	0	0	0.609908	0.622656	0	0	0	0	0.201748	0.392515	0.305613
PPM1H	0	0.164639	0	0	1.20252	0	0.329688	0.540751	0.302513	0	0	0.271104	0.364058	0.235604	0.421072	0.723699	0	0.70357	0	0.681096	0.619492	0.34251	0.455038	0.482702	0	0	0	0	0	0	0.291338	0.678315	0.369234	0	0	0.316562	0.386011	0	0	0.782044	0.67815	0	0	0	0	0.267708	0.415712	0.290895
AVPR1A	0	0	0	0	0	0	0	0	0.0126357	0	0	0	0	0	0	0	0	0	0	0	0	0	0	0	0	0	0	0	0	0	0	0	0	0	0	0	0	0	0	0	0	0	0	0	0	0	0.000342602	0
DPY19L2	0	0.377982	0	0	0.389481	0	0.454791	0.564756	0.269078	0	0	0.329438	0.313903	0.456848	0.305139	0.499906	0	0.580527	0	0.320941	0.515342	0.29407	0.149155	0.401836	0	0	0	0	0	0	0.350576	0.569287	0.30646	0	0	0.237558	0.346559	0	0	0.465603	0.436623	0	0	0	0	0.229972	0.296318	0.311688
RXYLT1	0	0.0269383	0	0	0	0	0	0.0361542	0.0468364	0	0	0.0211809	0.0797079	0.0440906	0.0503212	0.212863	0	0.0101993	0	0.0448142	0	0.0311567	0.0052853	0.092054	0	0	0	0	0	0	0.0249499	0.0495717	0.069456	0	0	0.0508297	0	0	0	0.172575	0.0903789	0	0	0	0	0.0104469	0.0461084	0.0127804
SRGAP1	0	0.232026	0	0	0.255544	0	0.223381	0.0361542	0.227006	0	0	0.152113	0	0.126398	0.104864	0.0898165	0	0.117172	0	0.0462208	0.0616523	0.222867	0.231036	0.103969	0	0	0	0	0	0	0.121906	0.116709	0.0983711	0	0	0.0671404	0.0537384	0	0	0.229915	0.177318	0	0	0	0	0.119398	0.138538	0.156283
C12orf66	0	0	0	0	0	0	0.0299264	0	0.0225202	0	0	0	0.0428625	0.0481038	0.0271995	0.120572	0	0.0232074	0	0.0492287	0	0.0584631	0	0.0200147	0	0	0	0	0	0	0.0375995	0.00959095	0.0204005	0	0	0.0197721	0.0237551	0	0	0	0.0108907	0	0	0	0	0.0138727	0.0202158	0.0331044
C12orf56	0	0	0	0	0	0	0	0.0784901	0.00817531	0	0	0	0	0	0.0228302	0.0443101	0	0.00949838	0	0.0215473	0	0.00650592	0	0.00292053	0	0	0	0	0	0	0	0.00371535	0.0103777	0	0	0.0116721	0	0	0	0	0.0120568	0	0	0	0	0.0205641	0.0150399	0.0224742
XPOT	0	0.0165519	0	0	0.098655	0	0.244865	0.17292	0.082909	0	0	0.11407	0.189892	0.0357294	0.0885552	0.139383	0	0.126978	0	0.146119	0.115693	0.0621699	0.060329	0.0593156	0	0	0	0	0	0	0.167138	0.198367	0.144855	0	0	0.0773764	0.143343	0	0	0.371867	0.120329	0	0	0	0	0.0601423	0.0715523	0.139092
TBK1	0	0.083005	0	0	0	0	0.136511	0.489432	0.196798	0	0	0.19015	0.360582	0.258895	0.231773	0.280363	0	0.226064	0	0.293309	0.104481	0.233174	0.153748	0.170516	0	0	0	0	0	0	0.163003	0.407098	0.215167	0	0	0.159787	0.325765	0	0	0.242492	0.277992	0	0	0	0	0.162643	0.146712	0.0759466
RASSF3	0	0.125992	0	0	0.374065	0	0.0417851	0.138181	0.135779	0	0	0.0688892	0.132142	0.284634	0.142701	0.250595	0	0.126393	0	0.224943	0.268619	0.0728715	0.0911219	0.121475	0	0	0	0	0	0	0.0695285	0.0735395	0.157426	0	0	0.10764	0.327587	0	0	0	0.127308	0	0	0	0	0.0666397	0.0577416	0.143673
GNS	0	0.18807	0	0	0.369007	0	0.133326	0.250902	0.143117	0	0	0.136054	0.0542629	0.282811	0.16715	0.349914	0	0.170567	0	0.166914	0.299318	0.201997	0.145662	0.156504	0	0	0	0	0	0	0.231908	0.367487	0.184156	0	0	0.100893	0.0703589	0	0	0.156241	0.168753	0	0	0	0	0.0705853	0.0920614	0.0745378
TBC1D30	0	0.290952	0	0	0.412992	0	0.0471027	0.460935	0.17803	0	0	0.0950782	0.160768	0.0357294	0.147168	0.199042	0	0.212555	0	0.326837	0.204728	0.207629	0.0638119	0.218451	0	0	0	0	0	0	0.164261	0.19541	0.163622	0	0	0.165821	0.190169	0	0	0.209663	0.16592	0	0	0	0	0.125754	0.10031	0.0537914
WIF1	0	0	0	0	0	0	0	0	0.0258268	0	0	0	0.0354898	0.126287	0.0127349	0	0	0.0624953	0	0.0757898	0.168176	0.00425209	0	0.0162922	0	0	0	0	0	0	0	0	0.00244593	0	0	0.000906694	0	0	0	0	0.0334786	0	0	0	0	0.0311026	0.0347075	0.0232788
LEMD3	0	0.104839	0	0	0.0664825	0	0.205966	0.350187	0.119202	0	0	0.121943	0.0896651	0.12843	0.176609	0.186235	0	0.227492	0	0.112909	0.33067	0.133273	0.128065	0.204825	0	0	0	0	0	0	0.155349	0.297518	0.18243	0	0	0.107493	0.048898	0	0	0.146392	0.177416	0	0	0	0	0.125025	0.0945939	0.134654
MSRB3	0	0.0999826	0	0	0	0	0.0988607	0.134371	0.142844	0	0	0.086709	0.145466	0.331153	0.169675	0.196781	0	0.204585	0	0.271012	0.0828546	0.133183	0.148284	0.159993	0	0	0	0	0	0	0.108823	0.209059	0.154598	0	0	0.161574	0.122046	0	0	0.224944	0.216571	0	0	0	0	0.100945	0.0787181	0.334868
HMGA2	0	0	0	0	0	0	0	0.086352	0.00531098	0	0	0	0	0.126287	0.00128684	0	0	0.0184342	0	0	0	0.00414086	0	0	0	0	0	0	0	0	0	0	0.0265218	0	0	0.00289295	0	0	0	0	0.0024411	0	0	0	0	0.00328876	0.00519544	0.00939067
LLPH	0	0	0	0	0	0	0.0800031	0	0.0200904	0	0	0.0655297	0	0.0357294	0.0303361	0	0	0.00219561	0	0	0	0.0246518	0.0488856	0	0	0	0	0	0	0	0	0.00568909	0.0517811	0	0	0.00690662	0	0	0	0.0622425	0.0125703	0	0	0	0	0.0182389	0.0119497	0.0610498
AC078927.1	0	0	0	0	0	0	0	0	0	0	0	0	0	0	0	0	0	0	0	0	0	0.00823828	0	0	0	0	0	0	0	0	0	0	0	0	0	0	0	0	0	0	0.000313397	0	0	0	0	0	0.00251593	0
IRAK3	0	0.0269383	0	0	0	0	0	0	0.0053522	0	0	0	0	0	0.0256114	0	0	0	0	0.0126366	0	0	0	0	0	0	0	0	0	0	0	0	0.0016304	0	0	0.0160114	0	0	0	0	0.00269867	0	0	0	0	0.00146935	0.0116829	0.0125725
HELB	0	0.0725204	0	0	0	0	0	0.0361542	0.0206622	0	0	0	0	0	0.0455003	0	0	0.0280191	0	0.00730252	0	0.0587845	0	0.00120536	0	0	0	0	0	0	0.0133904	0.0745043	0.0202641	0	0	0.0307736	0	0	0	0	0.0381483	0	0	0	0	0.00597003	0.0243497	0.017266
GRIP1	0	0.327729	0	0	1.46062	0	0.468216	0.600161	0.549606	0	0	0.509037	0.519966	0.47271	0.517578	0.509368	0	0.673491	0	0.658727	0.725199	0.596397	0.66119	0.725458	0	0	0	0	0	0	0.539352	0.665129	0.539755	0	0	0.44526	0.148241	0	0	0.835324	0.635712	0	0	0	0	0.469867	0.452207	0.555083
CAND1	0	0.0714573	0	0	0.306194	0	0.290543	0.442856	0.170898	0	0	0.145583	0.18219	0.0783873	0.160954	0.342114	0	0.358236	0	0.274317	0.223865	0.116195	0.186854	0.238573	0	0	0	0	0	0	0.103556	0.471873	0.177858	0	0	0.13997	0.427464	0	0	0.227789	0.263286	0	0	0	0	0.138426	0.134231	0.163798
DYRK2	0	0	0	0	0	0	0	0	0.0399304	0	0	0.00610053	0.0111672	0.0225552	0.032454	0.282683	0	0.0738671	0	0.0387682	0.0619269	0.00470675	0.039275	0.0574545	0	0	0	0	0	0	0.0461184	0.00371535	0.017748	0	0	0.033756	0	0	0	0.102209	0.0574072	0	0	0	0	0.0235663	0.0302542	0.0524927
IL26	0	0	0	0	0	0	0	0	0.000669624	0	0	0	0	0	0	0	0	0	0	0	0	0	0	0	0	0	0	0	0	0	0	0	0.0130973	0	0	0	0	0	0	0	0.000581244	0	0	0	0	0.00220771	0.000637585	0.000905165
MDM1	0	0.112174	0	0	0	0	0.117793	0.0361542	0.0500018	0	0	0.0605732	0.0613581	0.202069	0.086474	0.0230305	0	0.0601654	0	0.0677217	0	0.120825	0.0492845	0.0263319	0	0	0	0	0	0	0.0371617	0.0866029	0.067056	0	0	0.0705438	0.0912281	0	0	0.196308	0.0671324	0	0	0	0	0.034942	0.0506657	0.0230738
RAP1B	0	0.0973153	0	0	0.191647	0	0.281088	0.0724636	0.148547	0	0	0.0871261	0.134834	0.0631045	0.139938	0.293862	0	0.0954723	0	0.195154	0.0493402	0.117203	0.0359681	0.207795	0	0	0	0	0	0	0.139426	0.111828	0.209037	0	0	0.108474	0.180101	0	0	0.234976	0.160999	0	0	0	0	0.106344	0.0933227	0.127102
NUP107	0	0.00492062	0	0	0.098655	0	0.00580233	0.134371	0.126111	0	0	0.0197939	0.186492	0.264055	0.14727	0.453472	0	0.257496	0	0.146343	0.0369758	0.159658	0.126024	0.0751991	0	0	0	0	0	0	0.140215	0.26401	0.176255	0	0	0.11828	0.116718	0	0	0.12395	0.132394	0	0	0	0	0.075429	0.0878544	0.180786
SLC35E3	0	0.143853	0	0	1.1882	0	0.351581	0.517734	0.233853	0	0	0.242319	0.243064	0.191818	0.281053	0.380947	0	0.349784	0	0.315961	0.131612	0.356202	0.567973	0.265817	0	0	0	0	0	0	0.315578	0.437991	0.303422	0	0	0.226467	0.270702	0	0	0.718819	0.347671	0	0	0	0	0.148058	0.219193	0.176342
MDM2	0	0.0936085	0	0	0.344652	0	0.254828	0.0361542	0.138311	0	0	0.0700034	0.191957	0.0631045	0.136053	0.0151826	0	0.382244	0	0.158003	0.531858	0.148347	0.16008	0.0965749	0	0	0	0	0	0	0.185745	0.196136	0.194562	0	0	0.14498	0.190769	0	0	0.069338	0.153337	0	0	0	0	0.11765	0.0945183	0.134495
CPM	0	0	0	0	0	0	0	0.0361542	0.0379969	0	0	0	0.0564535	0	0.0210673	0	0	0.0344626	0	0	0	0.0259561	0.0306524	0.0140696	0	0	0	0	0	0	0	0	0.0305258	0	0	0.0169908	0	0	0	0	0.0192073	0	0	0	0	0.0206368	0.0428587	0.0198169
CPSF6	0	0.208487	0	0	0.559948	0	0.157017	0.363718	0.230376	0	0	0.31668	0.220756	0.17013	0.209159	0.459685	0	0.276786	0	0.331063	0.430318	0.242353	0.281569	0.218096	0	0	0	0	0	0	0.153091	0.531184	0.265013	0	0	0.173995	0.251087	0	0	0.214491	0.238946	0	0	0	0	0.146143	0.185654	0.365221
LYZ	0	0	0	0	0	0	0	0	0	0	0	0	0	0	0	0	0	0	0	0	0	0	0	0	0	0	0	0	0	0	0	0	0	0	0	0	0	0	0	0	0	0	0	0	0	0	0	0.00288412
YEATS4	0	0.091688	0	0	0	0	0.0575312	0	0.0289221	0	0	0.0454808	0	0.0225552	0.0456901	0	0	0.139709	0	0.0090028	0.0493402	0.0287307	0.0210616	0.000887559	0	0	0	0	0	0	0.0281529	0.0421861	0.0209585	0	0	0.0203174	0	0	0	0	0.0463142	0	0	0	0	0.0308038	0.0200781	0.0113229
FRS2	0	0.254307	0	0	0.599204	0	0.357282	0.548843	0.203338	0	0	0.217047	0.369457	0.130027	0.221765	0.406943	0	0.452436	0	0.408017	0.536552	0.294148	0.186431	0.234006	0	0	0	0	0	0	0.26485	0.334323	0.255065	0	0	0.213223	0.145708	0	0	0.267912	0.350603	0	0	0	0	0.137032	0.216674	0.326531
CCT2	0	0.125992	0	0	0.182428	0	0.1064	0.108538	0.10239	0	0	0	0.0620941	0.17013	0.119438	0.282768	0	0.0573872	0	0.151505	0.0961371	0.0808613	0.0210616	0.0307517	0	0	0	0	0	0	0.0955885	0.268015	0.0888237	0	0	0.0772349	0.0618334	0	0	0.177709	0.0882061	0	0	0	0	0.0559409	0.0951317	0.183095
BEST3	0	0	0	0	0	0	0.0198308	0	0.00070816	0	0	0	0	0	0	0	0	0	0	0.0215473	0	0.0113683	0	0	0	0	0	0	0	0	0	0	0	0	0	0.000195341	0	0	0	0	0	0	0	0	0	0	0.00359786	0.0200665
RAB3IP	0	0.0978479	0	0	0	0	0.180046	0.0361542	0.0436163	0	0	0.0172903	0	0.0549961	0.0219014	0.221871	0	0.0770144	0	0.0164185	0.243443	0.054131	0	0.00701282	0	0	0	0	0	0	0.12235	0.0111276	0.0539459	0	0	0.0395288	0.203977	0	0	0.0365902	0.0532756	0	0	0	0	0.0564884	0.0332933	0.281003
AC025263.2	0	0	0	0	0	0	0	0	0.000273837	0	0	0	0	0	0.00028944	0	0	0	0	0	0	0.000500537	0	0	0	0	0	0	0	0	0	0.0112524	0.00191524	0	0	0.000716337	0.00240375	0	0	0	0.000158187	0	0	0	0	0.00330178	0.00127953	0.0243331
MYRFL	0	0	0	0	0.0664825	0	0.0660857	0.086352	0.0424906	0	0	0	0.0354898	0	0.0121464	0.014319	0	0	0	0	0	0.0365402	0	0.0263276	0	0	0	0	0	0	0.0317345	0.0689014	0.0132244	0	0	0.0259318	0.177268	0	0	0	0.0637549	0	0	0	0	0.0180431	0.0191458	0.295263
CNOT2	0	0.261881	0	0	0.191647	0	0.260653	0.382637	0.2447	0	0	0.212381	0.316643	0.30594	0.211499	0.507811	0	0.357325	0	0.45434	0.756805	0.289743	0.154464	0.221886	0	0	0	0	0	0	0.303334	0.440248	0.262157	0	0	0.209851	0.291409	0	0	0.492227	0.32225	0	0	0	0	0.189585	0.218784	0.264787
KCNMB4	0	0.510611	0	0	0.376584	0	0.317217	0.800367	0.339195	0	0	0.421679	0.332583	0.573256	0.400155	0.619297	0	0.534742	0	0.488511	0.568419	0.434284	0.424381	0.390189	0	0	0	0	0	0	0.375633	0.551072	0.393958	0	0	0.269707	0.377361	0	0	0.261882	0.590777	0	0	0	0	0.284165	0.355406	0.151868
PTPRB	0	0.355858	0	0	0.565035	0	0.277382	0.244886	0.300953	0	0	0.279834	0.126465	0.180115	0.27148	0.693201	0	0.426812	0	0.264834	0.356518	0.259163	0.242109	0.448429	0	0	0	0	0	0	0.196937	0.139932	0.236315	0	0	0.152947	0.367713	0	0	0.414762	0.416415	0	0	0	0	0.159348	0.275993	0.134546
PTPRR	0	0.331702	0	0	1.06716	0	0.539642	0.598802	0.309556	0	0	0.345257	0.23876	0.260988	0.488089	0.600304	0	0.779618	0	0.581369	0.460886	0.400031	0.523131	0.469894	0	0	0	0	0	0	0.425155	0.58661	0.434814	0	0	0.362909	0.518808	0	0	0.436809	0.710035	0	0	0	0	0.299638	0.46763	0.275809
TSPAN8	0	0	0	0	0	0	0	0	0.00346922	0	0	0	0	0	0.0066121	0	0	0	0	0	0	0.00500497	0	0	0	0	0	0	0	0	0	0	0.0146409	0	0	0.00416269	0.0334035	0	0	0.0984836	0.0121434	0	0	0	0	0.00125437	0.00594855	0.0425993
LGR5	0	0	0	0	0.374065	0	0	0	0.0102315	0	0	0	0.0891345	0	0.0165297	0	0	0	0	0.0328346	0	0.000377903	0.0306524	0.0175328	0	0	0	0	0	0	0.0201881	0.0730833	0.00506067	0	0	0.000873766	0.0130641	0	0	0.103762	0.0106949	0	0	0	0	0.00738086	0.0313603	0.0274968
ZFC3H1	0	0.148337	0	0	0.588626	0	0.311052	0.0784901	0.233388	0	0	0.255848	0.390666	0.0549961	0.292978	0.424118	0	0.334366	0	0.235993	0.583692	0.304232	0.29441	0.306124	0	0	0	0	0	0	0.17247	0.528831	0.245811	0	0	0.221013	0.204585	0	0	0.423873	0.432305	0	0	0	0	0.127116	0.341487	0.334345
THAP2	0	0.00492062	0	0	0	0	0.0364483	0.0465673	0.0285137	0	0	0	0.0395342	0	0.0284603	0	0	0	0	0.032273	0.181613	0.0565829	0.0906442	0.0278139	0	0	0	0	0	0	0.0177885	0.110353	0.0316158	0	0	0.0514782	0.00492021	0	0	0	0.0223057	0	0	0	0	0.0226832	0.0376858	0.0368264
AC073612.1	0	0	0	0	0	0	0.0313744	0	0.000302973	0	0	0	0	0	0.00470744	0.0500656	0	0	0	0	0	0.00151466	0	0.00721292	0	0	0	0	0	0	0.0223427	0	0	0	0	0	0	0	0	0	0	0	0	0	0	0.00278865	0.00166214	0.0542108
TMEM19	0	0.00492062	0	0	0	0	0.0247086	0.0840206	0.0361728	0	0	0.0638138	0.0894162	0	0.0142872	0.0361109	0	0.0232192	0	0.0090028	0	0.0154401	0	0.0105251	0	0	0	0	0	0	0.0464836	0.0720235	0.0174176	0	0	0.0340111	0.0230174	0	0	0	0.0269976	0	0	0	0	0.014946	0.0085173	0.03616
RAB21	0	0.0423212	0	0	0.0664825	0	0.274673	0.325307	0.13125	0	0	0.0926155	0.145	0.139998	0.152232	0.117502	0	0.208149	0	0.149199	0.07855	0.118028	0.103529	0.144997	0	0	0	0	0	0	0.183531	0.461777	0.177045	0	0	0.0981832	0.234412	0	0	0.251703	0.131383	0	0	0	0	0.137624	0.0867799	0.248597
TBC1D15	0	0.177437	0	0	0.098655	0	0.312702	0.303752	0.193102	0	0	0.149395	0.199004	0.305062	0.235717	0.34119	0	0.239929	0	0.348406	0.269386	0.200939	0.180132	0.281468	0	0	0	0	0	0	0.154752	0.570795	0.260613	0	0	0.175574	0.271281	0	0	0.191779	0.294686	0	0	0	0	0.160463	0.196926	0.249689
TPH2	0	0	0	0	0.098655	0	0	0	0.0101095	0	0	0	0	0	0.0200726	0	0	0	0	0	0	0.00326317	0	0.0181379	0	0	0	0	0	0	0	0	0.0243337	0	0	0.0122077	0	0	0	0	0.0290026	0	0	0	0	0.0100746	0.0061318	0.0605817
TRHDE	0	1.32809	0	0	1.00697	0	1.12371	0.681912	1.03321	0	0	0.878812	1.35385	1.06255	1.02234	0.996447	0	0.829435	0	1.22828	0.855655	1.00131	0.741162	0.853812	0	0	0	0	0	0	1.02118	0.936361	1.02333	0	0	1.15738	1.19196	0	0	0.980403	0.950842	0	0	0	0	0.774181	0.553057	0.78284
ATXN7L3B	0	0.179659	0	0	0.098655	0	0.183432	0.086352	0.092282	0	0	0	0	0.103346	0.100459	0.258756	0	0.0322572	0	0.111696	0	0.0548017	0.0159579	0.120478	0	0	0	0	0	0	0.0970389	0.154957	0.123182	0	0	0.0481889	0.240611	0	0	0.0926495	0.0683895	0	0	0	0	0.0836546	0.0806581	0.12288
KCNC2	0	0.314823	0	0	1.33891	0	0.389634	0.397684	0.379032	0	0	0.48505	0.608554	0.174025	0.499204	0.648325	0	0.701958	0	0.606784	0.682862	0.430761	0.684847	0.495359	0	0	0	0	0	0	0.354698	0.702048	0.442564	0	0	0.353947	0.861029	0	0	0.41357	0.645571	0	0	0	0	0.352073	0.397599	0.383938
CAPS2	0	0.217507	0	0	0.255544	0	0.38636	0.623339	0.249572	0	0	0.254287	0.227912	0.228767	0.262363	0.427532	0	0.254411	0	0.436716	0.594563	0.312347	0.322796	0.215469	0	0	0	0	0	0	0.300739	0.542371	0.398538	0	0	0.250234	0.514399	0	0	0.30339	0.385373	0	0	0	0	0.189792	0.250729	0.176355
GLIPR1L1	0	0	0	0	0	0	0	0	0.0026813	0	0	0	0	0.103346	0.000837025	0	0	0.0136426	0	0	0	0	0.0512133	0.00267159	0	0	0	0	0	0	0.0427479	0	0	0	0	0.00115053	0.00240375	0	0	0	0	0	0	0	0	0.00741044	0.00323019	0.000894225
GLIPR1L2	0	0.033165	0	0	0.306194	0	0.0219841	0	0.0131714	0	0	0.114748	0.0428625	0	0.0253737	0.111443	0	0.0495796	0	0.109172	0	0.00267487	0.0210616	0.0456836	0	0	0	0	0	0	0.0139081	0	0.0488799	0	0	0.0480587	0.0130641	0	0	0	0.0653451	0	0	0	0	0.00498285	0.0332333	0.0126308
GLIPR1	0	0.0220744	0	0	0	0	0.0751575	0	0.0203107	0	0	0.00610053	0	0	0.0278145	0.120572	0	0.128776	0	0.0353729	0	0.0356624	0.0434172	0	0	0	0	0	0	0	0.00514811	0.0146984	0.0643512	0	0	0.012478	0	0	0	0	0.0501825	0	0	0	0	0.0249608	0.0200585	0.0102645
KRR1	0	0.00492062	0	0	0.306194	0	0.15503	0.227416	0.116249	0	0	0.138425	0.0710872	0.291139	0.11989	0.124924	0	0.169473	0	0.175469	0.104481	0.127738	0.104029	0.186983	0	0	0	0	0	0	0.15523	0.250644	0.180691	0	0	0.129984	0.191982	0	0	0.382777	0.174247	0	0	0	0	0.0898508	0.106923	0.147202
PHLDA1	0	0.21735	0	0	0	0	0.0450407	0	0.0180398	0	0	0.0502161	0.0620941	0	0.0101326	0	0	0.0179859	0	0.0588949	0.163559	0.0371278	0	0.0807705	0	0	0	0	0	0	0.0324584	0.0175328	0.0235877	0	0	0.018656	0.00679488	0	0	0	0.0108379	0	0	0	0	0.0247053	0.0220064	0.0342084
NAP1L1	0	0.41217	0	0	0.36417	0	0.460115	0.506555	0.325349	0	0	0.308496	0.227609	0.541198	0.388519	0.564952	0	0.4444	0	0.518855	0.512722	0.353171	0.350645	0.414472	0	0	0	0	0	0	0.384735	0.638167	0.309805	0	0	0.236115	0.319823	0	0	0.348574	0.477337	0	0	0	0	0.223685	0.332772	0.255147
BBS10	0	0.0220744	0	0	0	0	0.0415419	0	0.0317821	0	0	0	0.0325226	0	0.00761348	0.035438	0	0.0561011	0	0.0151774	0.163559	0.0120512	0	0	0	0	0	0	0	0	0.0237532	0.174421	0.0115221	0	0	0.0153779	0	0	0	0.0404413	0.0196108	0	0	0	0	0.0157881	0.0130114	0.0181503
OSBPL8	0	0.742518	0	0	0.693128	0	0.306567	0.609041	0.341179	0	0	0.385624	0.40509	0.463529	0.43046	0.586302	0	0.509239	0	0.578365	0.730841	0.408914	0.371532	0.399213	0	0	0	0	0	0	0.394002	0.581319	0.347013	0	0	0.312064	0.485077	0	0	0.962515	0.665711	0	0	0	0	0.185503	0.404561	0.318918
ZDHHC17	0	0.381031	0	0	0.306194	0	0.35246	0.502814	0.22488	0	0	0.248443	0.23666	0.467525	0.250725	0.227178	0	0.491777	0	0.38259	0.185901	0.290483	0.218786	0.293309	0	0	0	0	0	0	0.251383	0.439978	0.318742	0	0	0.228208	0.131823	0	0	0.28186	0.365861	0	0	0	0	0.161656	0.18447	0.154571
CSRP2	0	0.063942	0	0	0	0	0.0835002	0	0.0193714	0	0	0	0	0	0.0100913	0	0	0.00351375	0	0	0	0.00894011	0	0.0646575	0	0	0	0	0	0	0.0499832	0	0.0328494	0	0	0.0102958	0.0376758	0	0	0	0.0194426	0	0	0	0	0.0287792	0.00926149	0.0322082
E2F7	0	0	0	0	0	0	0	0	0.00390855	0	0	0	0	0	0.014213	0	0	0	0	0	0	0.00196463	0	0	0	0	0	0	0	0	0	0	0.00754845	0	0	0	0	0	0	0	0.000825637	0	0	0	0	0.000391888	0.000411032	0.00474278
NAV3	0	0.163692	0	0	0.876784	0	0.167344	0.0813772	0.118168	0	0	0.187235	0.201949	0.225688	0.18144	0.362299	0	0.425585	0	0.372738	0.580057	0.187674	0.332033	0.46355	0	0	0	0	0	0	0.318004	0.503318	0.215326	0	0	0.159363	0.190691	0	0	0.29701	0.250613	0	0	0	0	0.218813	0.280508	0.19946
SYT1	0	0.0221606	0	0	0.159024	0	0.0980036	0.089444	0.100638	0	0	0.0975492	0.192947	0.122735	0.157965	0.177419	0	0.538381	0	0.364157	0.131273	0.118446	0.316746	0.177388	0	0	0	0	0	0	0.0667634	0.105282	0.0816451	0	0	0.0946958	0.137683	0	0	0.0406724	0.158418	0	0	0	0	0.109128	0.203801	0.185355
PAWR	0	0	0	0	0	0	0.0672326	0	0.018482	0	0	0.0172903	0.0318402	0.0225552	0.000870272	0.0230305	0	0	0	0	0	0.00634563	0	0.00721292	0	0	0	0	0	0	0	0.0391429	0.025909	0	0	0.013246	0	0	0	0	0.00594314	0	0	0	0	0.0062909	0.011583	0.0154972
PPP1R12A	0	0.0681113	0	0	0.769488	0	0.306878	0.600265	0.318535	0	0	0.21203	0.350927	0.158086	0.419749	0.60622	0	0.793502	0	0.712281	0.959954	0.318488	0.397271	0.486059	0	0	0	0	0	0	0.245312	0.89776	0.3472	0	0	0.24177	0.429521	0	0	0.694842	0.617962	0	0	0	0	0.238579	0.408185	0.309523
OTOGL	0	1.01076	0	0	0.836864	0	0.477433	0.619682	0.688438	0	0	0.513279	0.461118	0.855636	0.539679	0.661448	0	0.734216	0	0.64756	1.09415	0.547451	0.252635	0.789049	0	0	0	0	0	0	0.20588	0.201022	0.685951	0	0	0.545984	0.797857	0	0	0.568751	0.520589	0	0	0	0	0.206159	0.310334	0.202064
PTPRQ	0	0.280288	0	0	0.098655	0	0.161525	0.227416	0.16369	0	0	0.119031	0.0897276	0.611794	0.0978345	0.320349	0	0.0980628	0	0.158034	0.12057	0.0565199	0.0347013	0.213854	0	0	0	0	0	0	0.183279	0.382317	0.307827	0	0	0.13335	0.278141	0	0	0.102833	0.185028	0	0	0	0	0.0321924	0.159221	0.228134
MYF6	0	0	0	0	0	0	0	0	0	0	0	0	0	0	0	0	0	0	0	0	0	0	0	0	0	0	0	0	0	0	0	0	0	0	0	0	0	0	0	0	0	0	0	0	0	0	0.000328798	0
LIN7A	0	0.264312	0	0	0.263491	0	0.46772	0.939126	0.252654	0	0	0.325945	0.293096	0.225951	0.331097	0.465645	0	0.294375	0	0.57001	0.282974	0.377378	0.462998	0.290994	0	0	0	0	0	0	0.235164	0.45969	0.308895	0	0	0.228927	0.45445	0	0	0.315516	0.344815	0	0	0	0	0.195223	0.277753	0.179417
ACSS3	0	0	0	0	0	0	0.069787	0.21852	0.0439349	0	0	0	0.0613581	0.122157	0.0809549	0.136383	0	0.0237591	0	0.0640783	0	0.108981	0.0408435	0.0409592	0	0	0	0	0	0	0	0.00371535	0.0722388	0	0	0.0541432	0.0979282	0	0	0.435369	0.058165	0	0	0	0	0.0499843	0.0306746	0.0941955
PPFIA2	0	0.376848	0	0	0.1684	0	0.734376	0.349546	0.240825	0	0	0.0728745	0.105829	0.00829045	0.442871	0.593033	0	0.593672	0	0.539036	0.152894	0.482548	0.652702	0.466488	0	0	0	0	0	0	0.461408	0.59939	0.320988	0	0	0.205051	0.334308	0	0	0.365225	0.419806	0	0	0	0	0.224997	0.307989	0.249789
CCDC59	0	0.171961	0	0	0.182428	0	0.200326	0.225566	0.163177	0	0	0.128854	0.0428625	0.123941	0.121575	0.121159	0	0.144985	0	0.157013	0.324534	0.284317	0.0802482	0.237277	0	0	0	0	0	0	0.0778108	0.492577	0.192999	0	0	0.133485	0.241178	0	0	0.351722	0.204171	0	0	0	0	0.146101	0.127712	0.379572
METTL25	0	0.136906	0	0	0.560559	0	0.268523	0.474305	0.168433	0	0	0.287177	0.328325	0.268162	0.243856	0.388603	0	0.496089	0	0.255602	0.331844	0.229294	0.0704485	0.301108	0	0	0	0	0	0	0.205901	0.235894	0.233019	0	0	0.219739	0.2974	0	0	0.228759	0.268098	0	0	0	0	0.193022	0.171699	0.101222
TMTC2	0	0.851611	0	0	0.387691	0	0.453961	0.987717	0.636866	0	0	0.463993	0.84964	0.846143	0.739201	0.449323	0	0.666412	0	0.675651	0.809777	0.606566	0.596284	0.474209	0	0	0	0	0	0	0.660138	0.509311	0.459144	0	0	0.480942	0.460072	0	0	0.958545	0.499533	0	0	0	0	0.47543	0.512445	0.332092
SLC6A15	0	0.194668	0	0	0.235131	0	0.149192	0.15986	0.205602	0	0	0.146226	0.15884	0.225951	0.192715	0.275334	0	0.309605	0	0.184887	0.167261	0.229202	0.195704	0.347696	0	0	0	0	0	0	0.35122	0.512807	0.226388	0	0	0.134848	0.106731	0	0	0.232522	0.193562	0	0	0	0	0.140094	0.0925189	0.0982166
TSPAN19	0	0	0	0	0	0	0.0613379	0	0.00534479	0	0	0	0	0	0.0125075	0.0230305	0	0.00462932	0	0.014271	0.163559	0	0.271644	0	0	0	0	0	0	0	0.00815124	0	0.00680119	0	0	0.00563004	0	0	0	0	0.00295074	0	0	0	0	0.00301786	0.00380757	0.00475962
LRRIQ1	0	0.184978	0	0	0.288981	0	0.354977	0.235863	0.158247	0	0	0.156089	0.192746	0.128918	0.109761	0.0990618	0	0.20545	0	0.224953	0.135772	0.130074	0.163761	0.192394	0	0	0	0	0	0	0.160415	0.205263	0.180929	0	0	0.172175	0.161107	0	0	0	0.210262	0	0	0	0	0.0512552	0.137965	0.294577
ALX1	0	0	0	0	0	0	0	0	0.00051902	0	0	0	0	0	0	0	0	0	0	0	0	0	0	0	0	0	0	0	0	0	0	0	0	0	0	0	0	0	0	0	0.00274288	0	0	0	0	0	0	0.000757047
RASSF9	0	0	0	0	0	0	0	0	0.0021481	0	0	0	0	0	0.00105606	0	0	0	0	0	0	0.000377903	0	0	0	0	0	0	0	0	0	0	0.0040371	0	0	0	0	0	0	0	0.00132124	0	0	0	0	0	0.00210759	0.00457061
NTS	0	0	0	0	0	0	0	0	0	0	0	0	0	0	0	0	0	0	0	0	0	0	0	0	0	0	0	0	0	0	0	0	0	0	0	0	0	0	0	0	0	0	0	0	0	0.00141374	7.49151e-05	0
MGAT4C	0	1.27661	0	0	0.27056	0	1.15139	0.114189	1.55473	0	0	1.06376	1.43336	2.10948	1.13187	1.36453	0	1.23207	0	0.947305	1.37824	1.61039	0.707748	1.09078	0	0	0	0	0	0	1.11317	1.05081	0.767257	0	0	0.780642	1.40407	0	0	1.0682	1.10165	0	0	0	0	1.15295	0.842039	0.876789
C12orf50	0	0	0	0	0	0	0	0	0.00510047	0	0	0	0	0	0.000576485	0	0	0	0	0	0	0	0	0	0	0	0	0	0	0	0	0.0320724	0.00305917	0	0	0	0	0	0	0	0.00426022	0	0	0	0	0.000674121	0.0040565	0.00952866
C12orf29	0	0.072698	0	0	0	0	0.055468	0.312054	0.0270829	0	0	0.00610053	0.0731284	0.0225552	0.0332806	0.0361109	0	0.0633144	0	0.0779891	0.104481	0.0512182	0.0210616	0.0511992	0	0	0	0	0	0	0.105438	0.127177	0.0599975	0	0	0.030984	0.141802	0	0	0.0984836	0.0354821	0	0	0	0	0.0253892	0.032555	0.0446379
CEP290	0	0.289454	0	0	0.374065	0	0.340837	0.668388	0.265779	0	0	0.423368	0.210523	0.55548	0.359226	0.396973	0	0.380339	0	0.573492	0.288395	0.329638	0.2763	0.472896	0	0	0	0	0	0	0.274917	0.557693	0.315677	0	0	0.251307	0.412846	0	0	0.521221	0.604687	0	0	0	0	0.204023	0.417592	0.24672
TMTC3	0	0.157599	0	0	0.526984	0	0.217344	0.17292	0.146119	0	0	0.288082	0.26066	0.243215	0.178894	0.367666	0	0.381124	0	0.202742	0.358611	0.17175	0.232156	0.184325	0	0	0	0	0	0	0.208149	0.205032	0.165971	0	0	0.156269	0.222613	0	0	0.305204	0.261609	0	0	0	0	0.110679	0.123829	0.116752
KITLG	0	0.143274	0	0	0.374065	0	0.150302	0	0.103119	0	0	0.102045	0.0681626	0.491861	0.124454	0.151134	0	0.287607	0	0.146465	0.202619	0.0788528	0.120543	0.220705	0	0	0	0	0	0	0.143093	0.288631	0.144647	0	0	0.124835	0.0472492	0	0	0.0892881	0.134207	0	0	0	0	0.0631899	0.108209	0.0729649
DUSP6	0	0.0637933	0	0	0.098655	0	0	0.0963886	0.0677068	0	0	0	0.124735	0	0.0796099	0.0230305	0	0.00394904	0	0.138281	0.0828546	0.013758	0.0565254	0.0657459	0	0	0	0	0	0	0.0134324	0.111036	0.0160084	0	0	0.0998475	0.0820964	0	0	0	0.0938053	0	0	0	0	0.0287621	0.0588434	0.042501
POC1B	0	0.242366	0	0	0.098655	0	0.241393	0.0724636	0.154855	0	0	0.13153	0.372478	0.251618	0.164926	0.130565	0	0.136112	0	0.241836	0.331466	0.176527	0.21734	0.168356	0	0	0	0	0	0	0.207051	0.281349	0.202844	0	0	0.175908	0.142021	0	0	0.069338	0.238171	0	0	0	0	0.102234	0.161686	0.193555
ATP2B1	0	0.226454	0	0	0.717197	0	0.135202	0.699552	0.292984	0	0	0.275033	0.0412393	0.178722	0.452702	0.66089	0	0.713239	0	0.481431	0.28392	0.340678	0.826444	0.455993	0	0	0	0	0	0	0.291599	0.446188	0.350062	0	0	0.280993	0.281388	0	0	0.437988	0.663717	0	0	0	0	0.185835	0.402001	0.226109
CCER1	0	0	0	0	0	0	0	0	0	0	0	0	0	0	0	0	0	0	0	0	0	0	0	0	0	0	0	0	0	0	0	0	0	0	0	0	0	0	0	0	0	0	0	0	0	0	0	0
LUM	0	0	0	0	0	0	0	0	0	0	0	0	0	0	0	0	0	0	0	0	0	0	0	0	0	0	0	0	0	0	0	0	0	0	0	0	0	0	0	0	0	0	0	0	0	0	0	0
DCN	0	0	0	0	0	0	0.00580233	0	0.00600159	0	0	0.089675	0	0	0.00208554	0	0	0	0	0	0	0.00135044	0	0	0	0	0	0	0	0	0	0	0.00122965	0	0	0	0	0	0	0	0	0	0	0	0	0	0.00280717	0.00147782
BTG1	0	0	0	0	0	0	0.147008	0	0.0321699	0	0	0.00610053	0	0	0.041757	0	0	0.0662173	0	0	0.169631	0.0838433	0.0210616	0.0749843	0	0	0	0	0	0	0.126769	0.101329	0.0921271	0	0	0.0240034	0.0527671	0	0	0	0.0415979	0	0	0	0	0.0605986	0.036207	0.0595834
EEA1	0	0.203488	0	0	0.376584	0	0.270902	0.550988	0.239453	0	0	0.190671	0.378241	0.674346	0.290502	0.526268	0	0.605641	0	0.441108	0.437909	0.358756	0.211156	0.316331	0	0	0	0	0	0	0.238055	0.356051	0.300939	0	0	0.195871	0.357974	0	0	0.211773	0.437076	0	0	0	0	0.180877	0.236636	0.1255
NUDT4	0	0.248622	0	0	0.637243	0	0.38205	0.266754	0.158906	0	0	0.0849262	0.274511	0.133834	0.154748	0.3343	0	0.208469	0	0.303626	0.279345	0.237852	0.343379	0.17559	0	0	0	0	0	0	0.193243	0.450279	0.261332	0	0	0.0970507	0.159713	0	0	0.514916	0.223429	0	0	0	0	0.156315	0.125996	0.25
UBE2N	0	0.0876366	0	0	0.412992	0	0.209511	0.139233	0.149913	0	0	0.0767064	0.139494	0.167101	0.148645	0.199442	0	0.325117	0	0.234545	0.110558	0.208085	0.202118	0.0888614	0	0	0	0	0	0	0.131663	0.376504	0.141489	0	0	0.145732	0.120031	0	0	0.607383	0.190778	0	0	0	0	0.120687	0.100054	0.149107
MRPL42	0	0.190107	0	0	0	0	0.137304	0.233013	0.0941569	0	0	0.143277	0.119664	0.0440906	0.0929369	0.0867825	0	0.0770542	0	0.0435832	0.115693	0.0975875	0.0744434	0.0922173	0	0	0	0	0	0	0.0819708	0.185723	0.08201	0	0	0.0729666	0.0523755	0	0	0.252559	0.154162	0	0	0	0	0.0961239	0.071619	0.0674029
SOCS2	0	0	0	0	0	0	0.0219841	0.086352	0.0041122	0	0	0	0	0	0.00648757	0	0	0	0	0.00861647	0	0.00196322	0	0.0476367	0	0	0	0	0	0	0.0309355	0.0730833	0.00788713	0	0	0.0208598	0	0	0	0	0.0235914	0	0	0	0	0.00583821	0.0128144	0.0215057
CRADD	0	0.410367	0	0	0.335415	0	0.235446	0.245869	0.263027	0	0	0.257424	0.409436	0.430543	0.276245	0.344155	0	0.371037	0	0.321717	0.116067	0.262142	0.423838	0.218946	0	0	0	0	0	0	0.28867	0.338474	0.302283	0	0	0.283235	0.302232	0	0	0.407316	0.365043	0	0	0	0	0.226641	0.240265	0.176002
PLXNC1	0	0.418341	0	0	0.14134	0	0.184007	0.1531	0.21463	0	0	0.261888	0.0987899	0.410787	0.248766	0.316935	0	0.201201	0	0.296196	0.286902	0.262525	0.143093	0.234128	0	0	0	0	0	0	0.320424	0.283246	0.276953	0	0	0.203853	0.265659	0	0	0.482193	0.285451	0	0	0	0	0.17465	0.195093	0.286456
CEP83	0	0.12631	0	0	0.306194	0	0.138658	0	0.170201	0	0	0.232453	0.159791	0.157058	0.27088	0.160239	0	0.452775	0	0.208058	0.354765	0.19872	0.169791	0.356589	0	0	0	0	0	0	0.116391	0.224384	0.240926	0	0	0.175596	0.104991	0	0	0.069338	0.344521	0	0	0	0	0.203366	0.213038	0.170309
TMCC3	0	0.0430851	0	0	0	0	0.0596394	0	0.0111281	0	0	0	0	0	0.0200258	0.0443101	0	0	0	0	0	0.00641268	0	0	0	0	0	0	0	0	0	0	0.00194631	0	0	0.00288889	0.00240375	0	0	0	0.0169353	0	0	0	0	0.00542139	0.0221883	0.0283972
NDUFA12	0	0.0165519	0	0	0	0	0.189591	0	0.107485	0	0	0.0247553	0.100297	0.295626	0.0835278	0.157681	0	0.0204915	0	0.0528111	0.455452	0.0748612	0.0170891	0.0490763	0	0	0	0	0	0	0.039588	0.239184	0.0431768	0	0	0.0544639	0.0349191	0	0	0.528003	0.144941	0	0	0	0	0.0355266	0.0547902	0.0626219
NR2C1	0	0.358243	0	0	0.335415	0	0.172272	0.346769	0.168118	0	0	0.250079	0.149914	0.327155	0.23794	0.561959	0	0.388982	0	0.291033	0.229168	0.168581	0.228289	0.259727	0	0	0	0	0	0	0.205949	0.278357	0.217938	0	0	0.184178	0.143147	0	0	0.41147	0.331431	0	0	0	0	0.150626	0.158503	0.105373
FGD6	0	0.178278	0	0	0.0664825	0	0.182971	0.200317	0.133986	0	0	0.163181	0.0831192	0	0.22327	0.0274526	0	0.325055	0	0.256739	0.19103	0.152879	0.0903606	0.150282	0	0	0	0	0	0	0.123478	0.140864	0.120082	0	0	0.112731	0.101001	0	0	0.178642	0.180198	0	0	0	0	0.135026	0.135684	0.164186
VEZT	0	0.0245672	0	0	0.191647	0	0.381162	0.354485	0.285914	0	0	0.40492	0.222699	0.122545	0.36809	0.550587	0	0.537966	0	0.53905	0.439089	0.34151	0.254676	0.381873	0	0	0	0	0	0	0.454911	0.546554	0.38015	0	0	0.242201	0.308289	0	0	0.468775	0.577322	0	0	0	0	0.18235	0.332801	0.263719
METAP2	0	0.205738	0	0	0.836864	0	0.132945	0.302672	0.179371	0	0	0.0781572	0.387792	0.21544	0.216745	0.104886	0	0.402067	0	0.253785	0.307665	0.177073	0.0336235	0.203973	0	0	0	0	0	0	0.19529	0.245763	0.190361	0	0	0.131482	0.139239	0	0	0.302558	0.229632	0	0	0	0	0.133527	0.157011	0.157891
USP44	0	0.0269383	0	0	0	0	0	0	0.0149745	0	0	0.00610053	0	0.103346	0.0227813	0.0500656	0	0.0035407	0	0.0290727	0	0.0081407	0	0.106845	0	0	0	0	0	0	0.0256631	0	0.0188025	0	0	0.021882	0.0307654	0	0	0	0.00221932	0	0	0	0	0.00215024	0.00597403	0.0146382
NTN4	0	0.137324	0	0	0	0	0.130675	0.0784901	0.145559	0	0	0.398184	0.223963	0.0688608	0.233255	0.316952	0	0.103191	0	0.130167	0.0493402	0.273047	0	0.161675	0	0	0	0	0	0	0.0908497	0.143404	0.133239	0	0	0.154632	0.160031	0	0	0.164842	0.22899	0	0	0	0	0.0536521	0.0542509	0.0506297
SNRPF	0	0.091688	0	0	0	0	0.272958	0.0465673	0.0581099	0	0	0.0629692	0.0463087	0.190963	0.0994968	0.0750823	0	0.0739215	0	0.261668	0.186637	0.143888	0.0408019	0.0427198	0	0	0	0	0	0	0.21576	0.0576987	0.0551477	0	0	0.0245748	0.114482	0	0	0.0404413	0.0853555	0	0	0	0	0.0534865	0.0338323	0.10134
CCDC38	0	0	0	0	0	0	0	0	0.00201812	0	0	0	0.0463087	0.103346	0.0235531	0.11585	0	0	0	0	0	0.00637114	0	0	0	0	0	0	0	0	0.00668016	0	0	0	0	0.0114576	0.00906967	0	0	0	0.000624316	0	0	0	0	0.00178462	0.0108455	0.00864997
AMDHD1	0	0	0	0	0	0	0.0722701	0	0.00234264	0	0	0	0	0	0.0158763	0.0266171	0	0.066849	0	0	0	0	0	0	0	0	0	0	0	0	0	0	0	0	0	0.00381756	0	0	0	0	0.00504298	0	0	0	0	0.00330825	0.000700009	0.0097611
HAL	0	0	0	0	0	0	0	0	0	0	0	0	0	0.126287	0.00130686	0	0	0	0	0	0	0.00582712	0	0	0	0	0	0	0	0	0	0	0	0	0	0	0	0	0	0	0.000839631	0	0	0	0	0.00120698	0.000431532	0.00648307
LTA4H	0	0.190856	0	0	0.0664825	0	0.0590923	0	0.0899723	0	0	0	0.0471995	0.265108	0.105459	0.0978426	0	0.122542	0	0.136972	0.336201	0.171288	0.0343163	0.0590029	0	0	0	0	0	0	0.0749512	0.117403	0.117168	0	0	0.0812883	0	0	0	0	0.0705274	0	0	0	0	0.0386776	0.0520458	0.0818076
ELK3	0	0	0	0	0.412992	0	0.0281523	0.0361542	0.017031	0	0	0	0	0.12843	0.0115922	0.0526575	0	0.0829526	0	0.010322	0	0.0260917	0	0.00721292	0	0	0	0	0	0	0	0.0410066	0.0299978	0	0	0.0131187	0.0674767	0	0	0	0.0119281	0	0	0	0	0.0117023	0.0197151	0.0440497
CDK17	0	0.123822	0	0	0.557776	0	0.592693	0.30478	0.254898	0	0	0.32293	0.249649	0.30731	0.281495	0.434954	0	0.571232	0	0.385116	0.261083	0.343469	0.347687	0.379142	0	0	0	0	0	0	0.243716	0.275165	0.28222	0	0	0.211349	0.295758	0	0	0.35313	0.38836	0	0	0	0	0.164388	0.247566	0.160772
CFAP54	0	0.282465	0	0	0.0664825	0	0.134059	0.566877	0.196879	0	0	0.180329	0.272909	0.0805739	0.168896	0.151706	0	0.166444	0	0.184218	0.192448	0.204848	0.249455	0.113424	0	0	0	0	0	0	0.196299	0.346779	0.2046	0	0	0.142319	0.143349	0	0	0	0.166114	0	0	0	0	0.111392	0.110485	0.136952
NEDD1	0	0	0	0	0	0	0	0.0840206	0.0307348	0	0	0	0	0	0.0438297	0.014319	0	0.0702828	0	0.0513985	0	0.0199168	0	0.055485	0	0	0	0	0	0	0	0.00371535	0.0168407	0	0	0.0166304	0.00679488	0	0	0	0.010369	0	0	0	0	0.016899	0.00833447	0.0116821
TMPO	0	0.0377278	0	0	0.098655	0	0.241724	0	0.0997104	0	0	0.0454808	0.0111672	0.0225552	0.0910831	0.165276	0	0.115117	0	0.0335478	0.163559	0.129242	0.102279	0.0741155	0	0	0	0	0	0	0.124342	0.110373	0.111389	0	0	0.05957	0.0531712	0	0	0.238527	0.137235	0	0	0	0	0.0952608	0.0779959	0.113419
SLC25A3	0	0.136151	0	0	0	0	0.240514	0.421465	0.152583	0	0	0.103118	0.149163	0.216705	0.135341	0.222834	0	0.26885	0	0.137938	0.307097	0.163606	0.278518	0.156569	0	0	0	0	0	0	0.248667	0.602414	0.200858	0	0	0.1117	0.0958679	0	0	0.48687	0.207992	0	0	0	0	0.102066	0.128281	0.133612
IKBIP	0	0	0	0	0.098655	0	0.0218256	0	0.0938353	0	0	0.0211809	0.0354898	0.0225552	0.0494839	0.014319	0	0.00351375	0	0.0748641	0	0.0839535	0.102191	0.0982219	0	0	0	0	0	0	0.0157918	0	0.0242622	0	0	0.034563	0.0680418	0	0	0.256776	0.07396	0	0	0	0	0.0438843	0.0508389	0.0988149
APAF1	0	0.0430851	0	0	0.0664825	0	0.0690435	0	0.0538523	0	0	0	0.10609	0.122157	0.0669545	0.271459	0	0.131312	0	0.0664669	0.115084	0.0579464	0.0751999	0.0391179	0	0	0	0	0	0	0.0673391	0.223405	0.128319	0	0	0.0434632	0.0177634	0	0	0.103762	0.0600321	0	0	0	0	0.0367334	0.051694	0.0531202
ANKS1B	0	0.0704663	0	0	0.0770787	0	0.0957024	0.0411882	0.0838942	0	0	0.0829897	0.0438806	0.251887	0.130507	0.120192	0	0.140289	0	0.567154	0.0766389	0.142775	0.495415	0.0719894	0	0	0	0	0	0	0.139247	0.139291	0.104989	0	0	0.0709299	0.295067	0	0	0.162355	0.158515	0	0	0	0	0.0663271	0.166794	0.114711
FAM71C	0	0	0	0	0	0	0	0	0	0	0	0	0	0	0	0	0	0	0	0	0	0	0	0	0	0	0	0	0	0	0	0	0	0	0	0	0	0	0	0	0	0	0	0	0	0	0.000161789	0.000418241
UHRF1BP1L	0	0.0999267	0	0	0.252011	0	0.245453	0.397756	0.205587	0	0	0.0992737	0.181872	0.199022	0.258936	0.44449	0	0.535822	0	0.203648	0.212453	0.26333	0.15872	0.265077	0	0	0	0	0	0	0.123796	0.427227	0.271594	0	0	0.203132	0.230283	0	0	0.32061	0.340002	0	0	0	0	0.199349	0.201987	0.183471
ACTR6	0	0.407512	0	0	0	0	0.0895348	0	0.113083	0	0	0	0.0437091	0.0357294	0.0888495	0.2149	0	0.196122	0	0.160305	0	0.0529342	0.0531291	0.096288	0	0	0	0	0	0	0.0706161	0.0696049	0.0736291	0	0	0.0627167	0.163691	0	0	0.098286	0.0979571	0	0	0	0	0.0706122	0.0598388	0.121931
DEPDC4	0	0.125992	0	0	0	0	0	0.265363	0.0310538	0	0	0	0.0111672	0.0481038	0.0212384	0	0	0.0827868	0	0.00250291	0.0892806	0.0304103	0.0253778	0	0	0	0	0	0	0	0	0	0.0118805	0	0	0.00781043	0.0334035	0	0	0	0.0290548	0	0	0	0	0.0174307	0.0180382	0.0455339
SCYL2	0	0.273039	0	0	0.488549	0	0.348226	0.430328	0.162172	0	0	0.225644	0.108583	0.229086	0.199943	0.366987	0	0.361034	0	0.283144	0.12549	0.258006	0.085607	0.334444	0	0	0	0	0	0	0.156226	0.532427	0.179812	0	0	0.165133	0.188913	0	0	0.33755	0.257936	0	0	0	0	0.157447	0.164365	0.288203
SLC17A8	0	0	0	0	0	0	0	0.0840206	0.00209437	0	0	0	0	0	0	0	0	0	0	0	0	0	0	0	0	0	0	0	0	0	0	0	0	0	0	0	0	0	0	0	0.00775924	0	0	0	0	0.000908403	0.00369456	0.0321105
NR1H4	0	0	0	0	0	0	0	0	0.0134286	0	0	0	0	0	0.00530752	0.0151826	0	0	0	0	0	0.0136468	0	0.0315109	0	0	0	0	0	0	0	0	0	0	0	0.000834417	0	0	0	0	0.00145795	0	0	0	0	0.000474442	0.00332236	0.0138314
GAS2L3	0	0	0	0	0	0	0.0141357	0	0.00696793	0	0	0.0197939	0	0	0.00360801	0.0414158	0	0	0	0	0	0.0102463	0	0	0	0	0	0	0	0	0	0.0170449	0.000764436	0	0	0.00938671	0.00492021	0	0	0.21409	0.0273684	0	0	0	0	0.00581929	0.0143993	0.0293651
ANO4	0	0.797885	0	0	0	0	0.277165	0.184011	0.518843	0	0	0.758021	0.730335	0.662146	0.516094	0.492362	0	0.488565	0	0.606138	0.233323	0.672818	0.629875	0.47861	0	0	0	0	0	0	0.395967	0.494143	0.436838	0	0	0.530485	0.531552	0	0	1.46431	0.546192	0	0	0	0	0.53694	0.416296	0.179452
SLC5A8	0	0.100511	0	0	0	0	0	0	0.055292	0	0	0.161881	0.0542629	0.103346	0.0634726	0	0	0.108004	0	0.0301041	0	0.0603156	0.119969	0.0294094	0	0	0	0	0	0	0.289624	0.0307152	0.0569932	0	0	0.127065	0.151912	0	0	0.12395	0.0223222	0	0	0	0	0.0365784	0.0197504	0.020281
UTP20	0	0.0422859	0	0	0	0	0.11553	0	0.0955829	0	0	0.069714	0.0961064	0	0.121511	0.221153	0	0.0304853	0	0.075519	0	0.111349	0.167017	0.106917	0	0	0	0	0	0	0.163285	0.00959095	0.114322	0	0	0.109371	0.243385	0	0	0.0505084	0.125116	0	0	0	0	0.0519781	0.0909916	0.0613307
ARL1	0	0.0220744	0	0	0	0	0.126161	0	0.0619379	0	0	0.108893	0.12918	0	0.0643141	0.0137933	0	0.138994	0	0.0241698	0.132628	0.0502035	0	0.0620218	0	0	0	0	0	0	0.0670738	0.0535924	0.0485683	0	0	0.0163166	0	0	0	0.154822	0.077375	0	0	0	0	0.0407997	0.0397919	0.0368614
SPIC	0	0	0	0	0	0	0	0	0	0	0	0	0	0	0.00153169	0	0	0	0	0	0	0	0	0	0	0	0	0	0	0	0	0	0	0	0	0.00215331	0	0	0	0	0	0	0	0	0	0	0.000867706	0.00824109
MYBPC1	0	0.0725204	0	0	0	0	0.0218256	0	0.0714577	0	0	0	0.297423	0	0.057112	0.0137933	0	0	0	0.0699917	0.132628	0.150623	0.0052853	0.108488	0	0	0	0	0	0	0.0583011	0.0952751	0.0462709	0	0	0.0139264	0	0	0	0.193273	0.0326257	0	0	0	0	0.0552186	0.143657	0.0478001
CHPT1	0	0.372654	0	0	0.0664825	0	0.451625	0.425048	0.268722	0	0	0.30696	0.360883	0.535234	0.250828	0.429408	0	0.30861	0	0.396487	0.325777	0.282336	0.319175	0.349733	0	0	0	0	0	0	0.357017	0.377288	0.300277	0	0	0.266741	0.375411	0	0	0.401007	0.396123	0	0	0	0	0.1838	0.226788	0.291706
SYCP3	0	0.0165519	0	0	0.374065	0	0	0	0.0185678	0	0	0	0	0	0.00875231	0	0	0.00219561	0	0	0	0.00268767	0	0.00304334	0	0	0	0	0	0	0	0	0.00620015	0	0	0.0053602	0	0	0	0	0.00973447	0	0	0	0	0.0239084	0.0104306	0.030566
GNPTAB	0	0.117474	0	0	0.335415	0	0.222932	0.500666	0.294019	0	0	0.139336	0.252863	0.309392	0.335703	0.58418	0	0.594087	0	0.418324	0.584337	0.394175	0.291902	0.337622	0	0	0	0	0	0	0.247724	0.330663	0.32121	0	0	0.205196	0.254389	0	0	0.259547	0.5431	0	0	0	0	0.168017	0.349276	0.135465
DRAM1	0	0	0	0	0	0	0.126922	0	0.0119404	0	0	0	0	0	0.0103099	0	0	0	0	0.00983553	0	0.00350891	0	0.0377206	0	0	0	0	0	0	0.00815124	0	0.00748253	0	0	0.00453109	0	0	0	0	0.0121269	0	0	0	0	0.0139635	0.0087948	0.0216591
WASHC3	0	0.0637623	0	0	0	0	0.131725	0	0.0597426	0	0	0.00610053	0.0969893	0.0981415	0.0809072	0.303823	0	0.160908	0	0.0977222	0.0675009	0.0362315	0.0871766	0.0762398	0	0	0	0	0	0	0.0786406	0.116781	0.0532291	0	0	0.0494038	0.0820964	0	0	0.236674	0.101486	0	0	0	0	0.0818509	0.0499264	0.0574232
NUP37	0	0	0	0	0	0	0	0	0.0314857	0	0	0.00610053	0.0428625	0.226581	0.0101494	0.0151826	0	0.0280515	0	0.0416019	0	0.0337539	0.0663035	0.107943	0	0	0	0	0	0	0.00514811	0.0407459	0.0241475	0	0	0.0270435	0.00906967	0	0	0	0.0259283	0	0	0	0	0.0116764	0.0219128	0.0037374
PARPBP	0	0	0	0	0	0	0	0.0840206	0.021262	0	0	0	0.0891163	0	0.0358769	0.0491781	0	0.13653	0	0.137837	0	0.0637691	0.0253778	0.000887559	0	0	0	0	0	0	0.010015	0.052615	0.0177391	0	0	0.0100688	0.00240375	0	0	0	0.0500157	0	0	0	0	0.0172162	0.0201821	0.0129037
IGF1	0	0	0	0	0	0	0.0450407	0	0.0108672	0	0	0	0	0	0.0121328	0	0	0	0	0	0	0.0338925	0	0	0	0	0	0	0	0	0	0	0.00163467	0	0	0.0100555	0.157607	0	0	0	0.0145932	0	0	0	0	0.0025497	0.00931796	0.00448848
PAH	0	0.18796	0	0	0	0	0.0198827	0.190635	0.0598157	0	0	0.102576	0.0318402	0	0.135039	0	0	0.104445	0	0.0383098	0.200954	0.130863	0.0285573	0.0899245	0	0	0	0	0	0	0	0.156037	0.082588	0	0	0.0316903	0.00492021	0	0	0	0.0801186	0	0	0	0	0.0352061	0.03855	0.00828535
ASCL1	0	0	0	0	0	0	0.0434034	0	0.0184581	0	0	0.128854	0	0	0.017874	0	0	0.00394904	0	0.0382342	0	0.0271796	0	0.0155937	0	0	0	0	0	0	0	0	0.034423	0	0	0.0169497	0	0	0	0	0.0118345	0	0	0	0	0.00776234	0.01011	0.0116928
C12orf42	0	0.190678	0	0	0.374065	0	0.125376	0.265363	0.0636592	0	0	0	0.0318402	0	0.141364	0.0723722	0	0.123864	0	0.187581	0.139592	0.158795	0.060329	0.0436428	0	0	0	0	0	0	0.148549	0.089663	0.0993515	0	0	0.102058	0.0680418	0	0	0.0365902	0.150841	0	0	0	0	0.194054	0.0531343	0.0597618
STAB2	0	0	0	0	0	0	0	0	0.00611587	0	0	0	0	0	0.0115071	0.014319	0	0.0035407	0	0.016619	0	0.0149677	0	0.00120536	0	0	0	0	0	0	0.0644862	0	0.0134923	0	0	0.00266667	0.00240375	0	0	0.0505084	0.00651594	0	0	0	0	0.010585	0.0106025	0.034089
NT5DC3	0	0.0240173	0	0	0.252011	0	0.266865	0.555222	0.14647	0	0	0.229495	0.11991	0.123941	0.191062	0.252641	0	0.198647	0	0.217103	0.415094	0.213724	0.0705635	0.369154	0	0	0	0	0	0	0.20151	0.495806	0.240617	0	0	0.111459	0.00492021	0	0	0.283022	0.24655	0	0	0	0	0.237376	0.1408	0.123338
HSP90B1	0	0.159834	0	0	0.182428	0	0.285699	0.265363	0.133695	0	0	0.0900966	0.342837	0.0225552	0.189026	0.271888	0	0.226002	0	0.155663	0.483669	0.230286	0.234686	0.184873	0	0	0	0	0	0	0.127141	0.374852	0.182573	0	0	0.141497	0.120736	0	0	0.344868	0.194618	0	0	0	0	0.0908529	0.171841	0.102213
C12orf73	0	0.232026	0	0	0	0	0.109732	0.0361542	0.0407733	0	0	0	0	0.126287	0.0443641	0.0561058	0	0.110841	0	0.0700275	0.0806068	0.0971595	0.133394	0.0526401	0	0	0	0	0	0	0.0814853	0.152592	0.0912476	0	0	0.0515302	0.160519	0	0	0	0.0199675	0	0	0	0	0.0384297	0.0382281	0.110503
TDG	0	0.290514	0	0	0	0	0.0691084	0	0.0979287	0	0	0.0648113	0.131291	0.243215	0.156988	0.146766	0	0.19105	0	0.123889	0.191056	0.160813	0.0159579	0.177958	0	0	0	0	0	0	0.0533477	0.0736785	0.098877	0	0	0.120605	0.0622799	0	0	0	0.165196	0	0	0	0	0.0572945	0.0922264	0.102265
GLT8D2	0	0	0	0	0.098655	0	0.0415419	0	0.108785	0	0	0.0355106	0.0428625	0	0.0884902	0.0615661	0	0.164153	0	0.0439336	0.132628	0.0656592	0.120028	0.0758397	0	0	0	0	0	0	0.0446171	0.0645101	0.0840141	0	0	0.0718715	0.15234	0	0	0.0505084	0.107201	0	0	0	0	0.0428056	0.0933465	0.055823
HCFC2	0	0.12026	0	0	0	0	0.165719	0	0.130334	0	0	0.0528547	0.106276	0.0440906	0.116043	0.291977	0	0.128498	0	0.176611	0.110025	0.1038	0.0285573	0.0951632	0	0	0	0	0	0	0.0562537	0.292324	0.122226	0	0	0.0878164	0.0613138	0	0	0	0.147078	0	0	0	0	0.0783067	0.0801548	0.0611398
NFYB	0	0.0496069	0	0	0	0	0.140148	0	0.0573148	0	0	0	0.0530715	0	0.0886661	0.0539589	0	0.0696299	0	0.108271	0.132628	0.0722844	0.146897	0.0699074	0	0	0	0	0	0	0.137022	0.151544	0.0623121	0	0	0.0445703	0.00906967	0	0	0.14754	0.0705333	0	0	0	0	0.0382379	0.0464081	0.0265324
TXNRD1	0	0.0387556	0	0	0.427781	0	0.196244	0.73623	0.223359	0	0	0.144794	0.126001	0.466266	0.244308	0.322506	0	0.368013	0	0.26625	0.376042	0.290679	0.146001	0.277898	0	0	0	0	0	0	0.191864	0.333943	0.263701	0	0	0.147702	0.10482	0	0	0.214461	0.313306	0	0	0	0	0.150548	0.187068	0.185023
CHST11	0	0.22219	0	0	0	0	0.380664	0.156665	0.292723	0	0	0.159735	0.224194	0.221771	0.272761	0.622768	0	0.574836	0	0.360467	0.251813	0.300534	0.142929	0.316037	0	0	0	0	0	0	0.340803	0.328745	0.279106	0	0	0.255067	0.311635	0	0	0.379797	0.270761	0	0	0	0	0.259285	0.30715	0.418927
SLC41A2	0	0.452885	0	0	1.25562	0	0.354934	0.460958	0.268336	0	0	0.328288	0.352116	0.0268667	0.321403	0.438294	0	0.550221	0	0.461354	0.515183	0.345796	0.208771	0.428303	0	0	0	0	0	0	0.235268	0.450025	0.374643	0	0	0.237908	0.352346	0	0	0.340343	0.496813	0	0	0	0	0.159196	0.286229	0.223399
C12orf45	0	0.082716	0	0	0.374065	0	0.0471027	0.295805	0.121251	0	0	0.0733475	0.0395342	0	0.126779	0.161238	0	0.175151	0	0.120514	0.0308137	0.11652	0.0052853	0.0680481	0	0	0	0	0	0	0.0832487	0.183166	0.0730349	0	0	0.0936291	0.0709901	0	0	0.0892881	0.18984	0	0	0	0	0.102056	0.141996	0.0850431
ALDH1L2	0	0.0423212	0	0	0.454638	0	0.396782	0.193794	0.130978	0	0	0.0638138	0.101499	0.210176	0.136351	0.389803	0	0.203719	0	0.063969	0.15712	0.222544	0.161346	0.144376	0	0	0	0	0	0	0.266714	0.198032	0.216895	0	0	0.118791	0.237144	0	0	0.0984836	0.183902	0	0	0	0	0.072834	0.123967	0.15246
WASHC4	0	0.10933	0	0	0.588626	0	0.242865	0.0784901	0.12126	0	0	0.0708977	0.0891345	0.177467	0.102837	0.201654	0	0.246087	0	0.147587	0.214979	0.121351	0.099668	0.0423738	0	0	0	0	0	0	0.0830463	0.180632	0.135051	0	0	0.0982522	0.232432	0	0	0.103762	0.185922	0	0	0	0	0.0758625	0.0927065	0.10397
APPL2	0	0.270139	0	0	0.306194	0	0.162229	0.574068	0.211174	0	0	0.352485	0.296321	0.328876	0.317555	0.517286	0	0.498343	0	0.360612	0.575946	0.329082	0.163018	0.412907	0	0	0	0	0	0	0.30177	0.550416	0.282973	0	0	0.239132	0.25701	0	0	0.456423	0.46951	0	0	0	0	0.173996	0.25374	0.118068
C12orf75	0	0	0	0	0.0664825	0	0.141381	0.0361542	0.0315262	0	0	0	0.0331278	0.0440906	0.0298292	0.014319	0	0.0035407	0	0.00742198	0	0.0535883	0	0.047981	0	0	0	0	0	0	0.0808647	0.111693	0.0652462	0	0	0.032991	0.0629556	0	0	0.14754	0.0432045	0	0	0	0	0.00909494	0.0251523	0.127086
NUAK1	0	0.202784	0	0	0.421535	0	0.236397	0.483245	0.270594	0	0	0.344579	0.350139	0.408516	0.401581	0.741347	0	0.648608	0	0.41061	0.724006	0.351618	0.452262	0.475205	0	0	0	0	0	0	0.251514	0.730756	0.365169	0	0	0.246428	0.205984	0	0	0.819769	0.66321	0	0	0	0	0.236492	0.401553	0.256747
CKAP4	0	0.0269383	0	0	0	0	0.197018	0.0840206	0.0406455	0	0	0.0172903	0.060217	0.0225552	0.0684835	0.0230305	0	0.0273306	0	0.0564661	0	0.0746342	0.0872041	0.0211537	0	0	0	0	0	0	0.130111	0.0631731	0.109116	0	0	0.0564285	0.0167509	0	0	0	0.0477672	0	0	0	0	0.0231487	0.0252918	0.087651
TCP11L2	0	0.125992	0	0	0	0	0.0219841	0	0.0704606	0	0	0.0329911	0.105136	0.0481038	0.0358552	0	0	0.0320484	0	0.0242419	0	0.121359	0.0306524	0.0316175	0	0	0	0	0	0	0.071937	0	0.0391832	0	0	0.0490907	0.0817397	0	0	0.0365902	0.0568953	0	0	0	0	0.0254454	0.0476149	0.0420727
POLR3B	0	0.0165519	0	0	0	0	0.0779371	0	0.127896	0	0	0.214866	0.183492	0.153248	0.16915	0.0606434	0	0.357126	0	0.242573	0.432174	0.124425	0.0470943	0.109204	0	0	0	0	0	0	0.111929	0.100583	0.139289	0	0	0.133642	0.206928	0	0	0.204411	0.18147	0	0	0	0	0.0678414	0.153877	0.0602481
RFX4	0	0	0	0	0	0	0.0198308	0	0.0504728	0	0	0	0.0354898	0	0.0101852	0.0791108	0	0.040859	0	0.038959	0	0.0524952	0	0.0162811	0	0	0	0	0	0	0.0909666	0.00568909	0.019794	0	0	0.00939263	0	0	0	0	0.0290083	0	0	0	0	0.0454371	0.0295326	0.0412161
RIC8B	0	0.298764	0	0	0.89179	0	0.339512	0.320373	0.24003	0	0	0.268071	0.285161	0.0586176	0.310309	0.341989	0	0.453432	0	0.493293	0.342956	0.249554	0.240782	0.254328	0	0	0	0	0	0	0.26783	0.443008	0.32085	0	0	0.218583	0.128285	0	0	0.154652	0.423655	0	0	0	0	0.16246	0.302836	0.134981
TMEM263	0	0.00492062	0	0	0	0	0	0.0724636	0.0792951	0	0	0.0866589	0.0260293	0.103346	0.0874456	0.0807152	0	0.091954	0	0.0358728	0	0.0670532	0.0565336	0.209868	0	0	0	0	0	0	0.05481	0.00213467	0.0615518	0	0	0.0458235	0.106352	0	0	0	0.0654687	0	0	0	0	0.0404416	0.0481374	0.0685042
MTERF2	0	0.0876366	0	0	0.098655	0	0.0298763	0.134371	0.0848405	0	0	0	0.145359	0.126287	0.11336	0.0902734	0	0.173906	0	0.136301	0	0.108368	0.098065	0.0717013	0	0	0	0	0	0	0.0794401	0.138701	0.0965112	0	0	0.0600272	0.0344287	0	0	0.0365902	0.129967	0	0	0	0	0.0475942	0.0794236	0.0855365
CRY1	0	0.112174	0	0	0	0	0.212208	0	0.0881204	0	0	0.0688892	0.0354898	0	0.105771	0.0266171	0	0.00462932	0	0.042823	0.148603	0.135421	0.0253778	0.0680446	0	0	0	0	0	0	0.140769	0.126561	0.073891	0	0	0.106626	0.0317753	0	0	0.0404413	0.116804	0	0	0	0	0.0856187	0.0363879	0.238963
BTBD11	0	0.0910692	0	0	0	0	0.0427319	0.0465673	0.014987	0	0	0	0.0433391	0	0.0221334	0.0266171	0	0.0291139	0	0.0462915	0	0.00716414	0	0.116968	0	0	0	0	0	0	0.0277586	0.160022	0.0565389	0	0	0.0242465	0.0861503	0	0	0	0.0445157	0	0	0	0	0.0277805	0.0346961	0.126183
PWP1	0	0.15404	0	0	0	0	0.061683	0	0.129149	0	0	0.0524271	0.341691	0.126287	0.153281	0.239938	0	0.166518	0	0.068666	0.329152	0.111949	0.0434172	0.248327	0	0	0	0	0	0	0.112478	0.323959	0.113058	0	0	0.0916981	0.0426994	0	0	0.160107	0.131777	0	0	0	0	0.0705771	0.0972396	0.035207
PRDM4	0	0.0968336	0	0	0.0664825	0	0.091405	0.216022	0.0817842	0	0	0.0896678	0	0.0688608	0.0930625	0.071282	0	0.173708	0	0.120286	0.107656	0.0993891	0.275431	0.052031	0	0	0	0	0	0	0.0632625	0.00959095	0.0801202	0	0	0.0652012	0.156024	0	0	0.0622425	0.140359	0	0	0	0	0.0780917	0.0712162	0.0585449
ASCL4	0	0	0	0	0	0	0	0	0	0	0	0	0	0	0	0	0	0	0	0	0	0	0	0	0	0	0	0	0	0	0	0	0	0	0	0	0	0	0	0	0	0	0	0	0	0	0	0
WSCD2	0	0.256644	0	0	0.560559	0	0.356498	0.416574	0.243131	0	0	0.307588	0.227839	0.232536	0.292111	0.533179	0	0.524634	0	0.279384	0.429476	0.344033	0.125333	0.393443	0	0	0	0	0	0	0.175289	0.292098	0.278728	0	0	0.239765	0.374595	0	0	0.315757	0.322495	0	0	0	0	0.225175	0.229245	0.248162
CMKLR1	0	0	0	0	0	0	0	0.0361542	0.0088487	0	0	0	0	0	0.0178156	0	0	0	0	0	0	0.00591776	0	0	0	0	0	0	0	0	0	0	0.0040371	0	0	0.00476363	0.0674767	0	0	0	0.00468781	0	0	0	0	0.00415378	0.00998108	0.00591982
FICD	0	0	0	0	0	0	0	0	0.00464842	0	0	0	0	0	0.0163444	0.0151826	0	0.0035407	0	0	0	0.0110637	0	0.00292053	0	0	0	0	0	0	0.0282636	0.00959095	0.00290209	0	0	0.0139894	0	0	0	0	0.00555945	0	0	0	0	0.00322368	0.00945351	0.0106511
SART3	0	0.225591	0	0	0.0664825	0	0.129855	0.101327	0.0936003	0	0	0.00610053	0.145154	0.187674	0.137412	0.143087	0	0.277406	0	0.0926977	0.168176	0.133677	0.0500834	0.067866	0	0	0	0	0	0	0.148602	0.170035	0.114343	0	0	0.104139	0.019685	0	0	0.284151	0.126333	0	0	0	0	0.0853729	0.124221	0.120908
ISCU	0	0.203708	0	0	0	0	0.249564	0.23982	0.134281	0	0	0.055969	0.351012	0.516685	0.133765	0.207823	0	0.242748	0	0.104648	0.109767	0.160149	0.0933457	0.0898868	0	0	0	0	0	0	0.237257	0.405952	0.150305	0	0	0.0650673	0.149031	0	0	0.224944	0.182945	0	0	0	0	0.10588	0.0790178	0.105228
TMEM119	0	0	0	0	0	0	0	0	0.0121683	0	0	0	0	0	0	0	0	0	0	0	0	0	0	0	0	0	0	0	0	0	0	0	0	0	0	0	0	0	0	0	0	0	0	0	0	0	3.62411e-05	0.00267411
SELPLG	0	0	0	0	0	0	0	0	0.00887599	0	0	0	0	0	0.00111032	0	0	0	0	0	0	0.00348926	0	0	0	0	0	0	0	0	0	0	0.00441101	0	0	0.00114319	0.0363514	0	0	0	0.00533203	0	0	0	0	0.00189494	0.0105259	0.0190721
CORO1C	0	0.151918	0	0	0.836864	0	0.243133	0.642977	0.138811	0	0	0.310902	0.137281	0.18294	0.199609	0.406685	0	0.28388	0	0.149392	0.0961371	0.17795	0.138298	0.335674	0	0	0	0	0	0	0.173359	0.187036	0.183823	0	0	0.139706	0.149294	0	0	0.233752	0.300519	0	0	0	0	0.150837	0.141658	0.155286
SSH1	0	0.0902427	0	0	0.279104	0	0.32814	0.464641	0.228328	0	0	0.286909	0.329789	0.408657	0.231776	0.288068	0	0.331641	0	0.36543	0.078818	0.221302	0.0857659	0.271032	0	0	0	0	0	0	0.294865	0.34683	0.221807	0	0	0.185738	0.19309	0	0	0.313036	0.338475	0	0	0	0	0.145424	0.215215	0.248022
DAO	0	0	0	0	0	0	0	0	0.00475826	0	0	0	0	0	0.00686158	0.211289	0	0.00219561	0	0	0	0.0016914	0	0	0	0	0	0	0	0	0	0	0.0152623	0	0	0	0	0	0	0	0.00139381	0	0	0	0	0.00305978	0.00772738	0.0117309
SVOP	0	0.163247	0	0	0.382341	0	0.147748	0.641658	0.297355	0	0	0.210284	0.419284	0.197814	0.412318	0.478903	0	0.505275	0	0.57319	0.445902	0.393743	0.312279	0.441879	0	0	0	0	0	0	0.234114	0.637446	0.358139	0	0	0.263498	0.387289	0	0	0.483445	0.622223	0	0	0	0	0.177729	0.408562	0.101545
USP30	0	0.0377278	0	0	0	0	0.122313	0.101327	0.1074	0	0	0.0713937	0.409599	0.133834	0.116088	0.123277	0	0.156624	0	0.136913	0.280035	0.146158	0.0121283	0.0389055	0	0	0	0	0	0	0.0492857	0.248879	0.12299	0	0	0.0759823	0.116047	0	0	0.0505084	0.0899893	0	0	0	0	0.0695146	0.0758137	0.0774142
ALKBH2	0	0	0	0	0.0664825	0	0.0898302	0.0361542	0.0178251	0	0	0.00610053	0.0111672	0	0.0246332	0.100474	0	0.00462932	0	0	0	0.0469947	0.0306524	0.00721292	0	0	0	0	0	0	0.0323558	0	0.0580183	0	0	0.0107436	0.100523	0	0	0	0.030465	0	0	0	0	0.005288	0.0146746	0.0030485
UNG	0	0.0430851	0	0	0	0	0.234182	0.117066	0.0302709	0	0	0.112647	0.129787	0.0631045	0.0232059	0.0151826	0	0.08057	0	0.0450143	0.11581	0.0604946	0.168298	0.00578319	0	0	0	0	0	0	0.0420524	0.0426066	0.0512931	0	0	0.0340163	0.030282	0	0	0.0505084	0.0165876	0	0	0	0	0.0317093	0.0268363	0.0268089
ACACB	0	0.0285695	0	0	0.374065	0	0.12974	0	0.0504152	0	0	0.0298915	0.125062	0	0.0698908	0.109961	0	0.00462932	0	0.0396587	0	0.0858433	0.200805	0.0727997	0	0	0	0	0	0	0.0602823	0.109108	0.0756125	0	0	0.0257324	0.158609	0	0	0	0.0339175	0	0	0	0	0.0238051	0.0389754	0.151302
FOXN4	0	0	0	0	0	0	0	0	0.000669624	0	0	0	0.0260293	0	0.00075871	0.0266171	0	0	0	0	0	0	0	0	0	0	0	0	0	0	0.0256631	0	0	0	0	0	0	0	0	0	0.000294355	0	0	0	0	0	0.000797082	0.00247166
MYO1H	0	0	0	0	0	0	0.0450407	0	0.0198172	0	0	0	0.0982505	0	0.0061552	0	0	0.0265501	0	0	0.0493402	0	0	0.0101113	0	0	0	0	0	0	0	0.0252159	0	0	0	0.00179473	0	0	0	0	0.00850016	0	0	0	0	0.000674639	0.00435885	0.0235392
KCTD10	0	0.110214	0	0	0.098655	0	0	0.0724636	0.0440511	0	0	0.168577	0.0867146	0.0440906	0.0696414	0.172526	0	0.101402	0	0.112794	0.0308137	0.113416	0.0603676	0.0782759	0	0	0	0	0	0	0.0334286	0.0179915	0.0674272	0	0	0.0350233	0.0177634	0	0	0.149075	0.052218	0	0	0	0	0.0583684	0.0497584	0.0359459
UBE3B	0	0.256705	0	0	0.0664825	0	0.245417	0.283514	0.144442	0	0	0.0974098	0.20566	0.131048	0.188472	0.138426	0	0.29235	0	0.316589	0.386356	0.221635	0.0841604	0.205055	0	0	0	0	0	0	0.163009	0.0637631	0.26537	0	0	0.15504	0.253747	0	0	0.0785007	0.228544	0	0	0	0	0.109042	0.136316	0.0910314
MMAB	0	0.0496309	0	0	0.0664825	0	0	0.506662	0.0950879	0	0	0	0.0787116	0.172512	0.128798	0.163033	0	0.121629	0	0.101681	0.0828546	0.12461	0.0728701	0.18185	0	0	0	0	0	0	0.0355624	0.228669	0.0980137	0	0	0.0440101	0.0192684	0	0	0	0.0813463	0	0	0	0	0.0705181	0.100885	0.0303398
MVK	0	0.101686	0	0	0.098655	0	0.0550831	0.0465673	0.0799315	0	0	0	0	0	0.0800832	0.188039	0	0.164329	0	0.13746	0	0.0723548	0.0558016	0.0088608	0	0	0	0	0	0	0.101737	0.105457	0.0475027	0	0	0.0331992	0.0334035	0	0	0	0.0878245	0	0	0	0	0.0428591	0.0969936	0.0149492
FAM222A	0	0.0377278	0	0	0	0	0	0	0.0052923	0	0	0	0	0	0.0208186	0	0	0.0281251	0	0	0.116067	0.0146428	0.0408435	0.0520341	0	0	0	0	0	0	0	0	0.0129558	0	0	0.010094	0	0	0	0.156241	0.0344183	0	0	0	0	0.0590223	0.0527795	0.0680699
TRPV4	0	0	0	0	0	0	0	0	0.0117824	0	0	0	0	0	0.00302677	0	0	0	0	0.0145072	0	0	0	0	0	0	0	0	0	0	0	0.0455301	0.00378951	0	0	0.00211934	0	0	0	0	0	0	0	0	0	0.000885206	0.00298368	0.050016
GLTP	0	0.00492062	0	0	0	0	0.0943399	0.14426	0.0932191	0	0	0.115832	0.035878	0.23785	0.121422	0.224217	0	0.123136	0	0.113716	0.104481	0.122679	0.126276	0.173453	0	0	0	0	0	0	0.119977	0.196633	0.108368	0	0	0.117174	0.0347719	0	0	0	0.155971	0	0	0	0	0.0696239	0.109583	0.0701959
TCHP	0	0.0220744	0	0	0	0	0.18667	0.541948	0.104495	0	0	0	0.0818732	0.156166	0.115665	0.132287	0	0.0997926	0	0.0799038	0.0308137	0.145587	0.0359681	0.193132	0	0	0	0	0	0	0.131909	0.299141	0.131172	0	0	0.0819249	0.100523	0	0	0.0622425	0.0933956	0	0	0	0	0.0730256	0.123814	0.0817634
GIT2	0	0.329606	0	0	0.111146	0	0.246528	0.27233	0.253365	0	0	0.233609	0.379836	0.0767446	0.350188	0.522843	0	0.347695	0	0.435309	0.587744	0.323353	0.305368	0.3943	0	0	0	0	0	0	0.247463	0.522853	0.276161	0	0	0.251099	0.199039	0	0	0.520657	0.465702	0	0	0	0	0.159072	0.282554	0.172208
ANKRD13A	0	0.0285695	0	0	0.098655	0	0.142052	0.108538	0.0953166	0	0	0.0723872	0.0882573	0	0.0855769	0.210571	0	0.0833951	0	0.15304	0	0.137008	0.175531	0.11237	0	0	0	0	0	0	0.0704128	0.134739	0.113471	0	0	0.0985749	0.172525	0	0	0	0.0866541	0	0	0	0	0.0580072	0.0495263	0.064353
C12orf76	0	0.0285695	0	0	0.0664825	0	0.173241	0.436772	0.177857	0	0	0.109055	0.1244	0.40994	0.169281	0.209025	0	0.481549	0	0.0993201	0.187146	0.183424	0.124376	0.185173	0	0	0	0	0	0	0.163538	0.406127	0.181586	0	0	0.0991315	0.251643	0	0	0.266383	0.277892	0	0	0	0	0.130511	0.157469	0.174229
IFT81	0	0.186137	0	0	0.0664825	0	0.0435956	0.475217	0.181524	0	0	0.202876	0.139848	0.60839	0.199722	0.141352	0	0.296074	0	0.256177	0.0369758	0.234672	0.0906042	0.210185	0	0	0	0	0	0	0.105312	0.259997	0.186841	0	0	0.161279	0.269966	0	0	0.244385	0.22767	0	0	0	0	0.127624	0.147895	0.094184
ATP2A2	0	0.160111	0	0	1.30579	0	0.379735	0.483136	0.229824	0	0	0.215166	0.33537	0.408207	0.3117	0.649624	0	0.469601	0	0.436613	0.494963	0.295163	0.231305	0.37176	0	0	0	0	0	0	0.291946	0.614868	0.332677	0	0	0.218318	0.274828	0	0	0.53537	0.477065	0	0	0	0	0.219599	0.273518	0.265854
ANAPC7	0	0.160407	0	0	0.191647	0	0.181768	0.212456	0.133511	0	0	0.0986809	0.113444	0.193379	0.175561	0.438814	0	0.199608	0	0.199492	0.07855	0.0937803	0.0865505	0.216127	0	0	0	0	0	0	0.0900745	0.254856	0.149981	0	0	0.0948473	0.19838	0	0	0.270191	0.19899	0	0	0	0	0.0888421	0.132983	0.0589315
ARPC3	0	0.229572	0	0	0.37708	0	0.254138	0.0724636	0.157882	0	0	0.103118	0.353049	0.248659	0.208734	0.440649	0	0.194234	0	0.235911	0.311678	0.148392	0.056392	0.226707	0	0	0	0	0	0	0.20274	0.380725	0.230842	0	0	0.0983461	0.229538	0	0	0.472269	0.214102	0	0	0	0	0.117694	0.156985	0.0806478
GPN3	0	0.112094	0	0	0	0	0.055468	0	0.0313087	0	0	0	0	0	0.0438136	0.0480362	0	0.00462932	0	0	0.0493402	0.038124	0.0408435	0.000887559	0	0	0	0	0	0	0	0.0669291	0.0266634	0	0	0.0182846	0.0130641	0	0	0	0.0352408	0	0	0	0	0.0431752	0.0256258	0.0395306
FAM216A	0	0.0387556	0	0	0	0	0.141804	0.244886	0.0929781	0	0	0.148101	0.0398647	0.0357294	0.105634	0.108167	0	0.0775621	0	0.0479853	0.0828546	0.0964211	0.0170891	0.0317915	0	0	0	0	0	0	0.0809168	0.316165	0.154839	0	0	0.134267	0.0926957	0	0	0.0622425	0.163644	0	0	0	0	0.0515733	0.0827619	0.054116
VPS29	0	0.14745	0	0	0	0	0.148995	0.204732	0.128405	0	0	0.177914	0.205061	0.194477	0.0981822	0.0848092	0	0.0932874	0	0.0795742	0.167261	0.111263	0.0972744	0.126724	0	0	0	0	0	0	0.210474	0.451807	0.118081	0	0	0.0718636	0.175353	0	0	0.137448	0.150181	0	0	0	0	0.0920812	0.0899092	0.108703
RAD9B	0	0	0	0	0	0	0	0	0.0104416	0	0	0	0	0	0.0107627	0	0	0	0	0.015917	0	0.000349341	0	0	0	0	0	0	0	0	0	0.0477812	0.00180107	0	0	0.00180378	0	0	0	0	0.0156986	0	0	0	0	0.00697928	0.00304316	0.0208387
PPTC7	0	0.112094	0	0	0	0	0.0141357	0.134371	0.0613288	0	0	0.0211085	0.106763	0.0440906	0.0857402	0.0266171	0	0.0613718	0	0.0807894	0.365483	0.0584855	0.0121283	0.0781067	0	0	0	0	0	0	0.120532	0.106328	0.0660416	0	0	0.0494988	0.214857	0	0	0.0505084	0.0699882	0	0	0	0	0.0649055	0.0456674	0.0540843
TCTN1	0	0.424362	0	0	0	0	0.128088	0.393515	0.100601	0	0	0.200491	0.161666	0.134988	0.0997885	0.143864	0	0.245644	0	0.123499	0.214765	0.149182	0.382664	0.181594	0	0	0	0	0	0	0.0856689	0.0442777	0.148048	0	0	0.098652	0.148167	0	0	0.229915	0.151821	0	0	0	0	0.0970541	0.0857087	0.0733588
HVCN1	0	0	0	0	0	0	0	0.086352	0.00598789	0	0	0	0	0.103346	0.0115761	0	0	0	0	0	0	0.00309	0	0.0209224	0	0	0	0	0	0	0	0.00371535	0.00686781	0	0	0.00983341	0	0	0	0	0.00671606	0	0	0	0	0.0153267	0.00450472	0.0160724
PPP1CC	0	0	0	0	0	0	0.00580233	0.0840206	0.0585397	0	0	0.101171	0.0405136	0.182065	0.0694463	0	0	0.038873	0	0.0559786	0.0308137	0.0602341	0.0052853	0.0531719	0	0	0	0	0	0	0.154779	0.0265629	0.0806189	0	0	0.0329192	0	0	0	0	0.0712544	0	0	0	0	0.0331722	0.0299881	0.0747735
CCDC63	0	0	0	0	0	0	0	0	0.000555374	0	0	0	0	0	0.00810889	0.0338048	0	0	0	0	0	0	0	0	0	0	0	0	0	0	0	0	0	0	0	0	0	0	0	0	0.00640965	0	0	0	0	0	0.00216773	0.00430108
MYL2	0	0	0	0	0.0664825	0	0	0	0.000366115	0	0	0	0	0	0	0	0	0	0	0	0	0	0	0	0	0	0	0	0	0	0	0	0	0	0	0	0	0	0	0	0	0	0	0	0	0	0.000149134	0.000429373
CUX2	0	1.31547	0	0	1.4899	0	1.2554	0.770792	0.81581	0	0	1.33976	0.839715	0.624604	1.36394	1.36281	0	1.3462	0	1.09202	1.4003	0.924219	1.17482	1.2892	0	0	0	0	0	0	0.994	1.40015	1.08373	0	0	1.18254	1.74238	0	0	1.06832	1.08811	0	0	0	0	1.28305	1.44715	1.24893
PHETA1	0	0	0	0	0	0	0	0	0.0125868	0	0	0	0	0	0.00566564	0.014319	0	0.0136426	0	0	0	0.00727102	0	0	0	0	0	0	0	0	0	0	0.0166401	0	0	0.0104411	0	0	0	0.0622425	0.0162255	0	0	0	0	0.0133904	0.00376614	0.00884034
SH2B3	0	0.435541	0	0	0	0	0.230725	0.173789	0.134965	0	0	0.241445	0.0996413	0.497008	0.170065	0.181726	0	0.251556	0	0.184114	0.451498	0.150376	0.145352	0.27104	0	0	0	0	0	0	0.0808334	0.123083	0.0766933	0	0	0.115904	0.109403	0	0	0.371867	0.221375	0	0	0	0	0.0940692	0.197243	0.137624
ATXN2	0	0.489552	0	0	0.687377	0	0.575115	0.179892	0.295404	0	0	0.247489	0.378279	0.267052	0.419107	0.543547	0	0.773659	0	0.54978	0.621904	0.397714	0.363394	0.520634	0	0	0	0	0	0	0.358172	0.52517	0.409394	0	0	0.283193	0.241486	0	0	0.475571	0.635418	0	0	0	0	0.212412	0.373232	0.303059
BRAP	0	0.127938	0	0	0.704192	0	0.240697	0.245224	0.118429	0	0	0.239361	0.174062	0.587813	0.154484	0.355881	0	0.310474	0	0.276532	0.22758	0.19887	0.0973851	0.0784895	0	0	0	0	0	0	0.126163	0.14877	0.181818	0	0	0.16109	0.0801807	0	0	0.226837	0.259751	0	0	0	0	0.121088	0.141083	0.115693
ACAD10	0	0.399632	0	0	0	0	0.0779981	0.198488	0.147578	0	0	0.218416	0.19057	0	0.138969	0.184939	0	0.245247	0	0.159446	0.517899	0.180785	0.239148	0.262475	0	0	0	0	0	0	0.173765	0.275505	0.174552	0	0	0.108677	0.202434	0	0	0.0892881	0.195419	0	0	0	0	0.0751975	0.142102	0.107328
AC002996.1	0	0	0	0	0.182428	0	0.0860593	0	0.0147169	0	0	0.00610053	0	0.0481038	0.0203288	0.0151826	0	0.0035407	0	0	0	0.0135879	0	0.010809	0	0	0	0	0	0	0	0	0.011645	0	0	0.00773847	0.00906967	0	0	0	0.00411725	0	0	0	0	0.00374223	0.0110919	0.0656769
ALDH2	0	0.135469	0	0	0	0	0.135855	0	0.103931	0	0	0.153562	0.334133	0.0481038	0.08086	0.233594	0	0.0951598	0	0.0242831	0	0.0616865	0.0981177	0.0553991	0	0	0	0	0	0	0.0886358	0.38556	0.171271	0	0	0.0399851	0.0157888	0	0	0.0622425	0.135753	0	0	0	0	0.0304346	0.107478	0.144122
MAPKAPK5	0	0.113176	0	0	0.412992	0	0.12695	0.0784901	0.132623	0	0	0.214547	0.249712	0.202069	0.142242	0.265356	0	0.192243	0	0.199935	0.489693	0.195722	0.246408	0.176968	0	0	0	0	0	0	0.165499	0.393277	0.179838	0	0	0.121703	0.111786	0	0	0.174626	0.236582	0	0	0	0	0.120932	0.132479	0.146359
TMEM116	0	0.190784	0	0	0	0	0.0666191	0.319249	0.115141	0	0	0.161004	0.0536858	0.134988	0.128274	0.154873	0	0.281977	0	0.0592613	0	0.0785942	0.0763113	0.16993	0	0	0	0	0	0	0.0502266	0.139227	0.105667	0	0	0.0987392	0.168327	0	0	0.0683606	0.110547	0	0	0	0	0.0834637	0.0673992	0.104515
ERP29	0	0.0377278	0	0	0	0	0.173447	0.305291	0.0647782	0	0	0.129547	0.0620851	0	0.106018	0.119811	0	0.201126	0	0.118059	0	0.122107	0.0244286	0.0527546	0	0	0	0	0	0	0.124288	0.144872	0.127825	0	0	0.0449608	0.0363514	0	0	0.128003	0.115365	0	0	0	0	0.0500528	0.0598389	0.0498998
NAA25	0	0.215602	0	0	0.374065	0	0.257588	0.452837	0.222873	0	0	0.213411	0.306726	0.0783873	0.298992	0.489116	0	0.453558	0	0.373301	0.432507	0.320561	0.13723	0.311926	0	0	0	0	0	0	0.194269	0.445257	0.323416	0	0	0.244216	0.195569	0	0	0.492743	0.341916	0	0	0	0	0.155977	0.243915	0.184156
TRAFD1	0	0.0430851	0	0	0.412992	0	0.0427319	0	0.0718422	0	0	0.0172903	0.0325226	0	0.0651569	0.0710504	0	0.126453	0	0.117167	0	0.104627	0.0210616	0.0540938	0	0	0	0	0	0	0.167967	0.00213467	0.0314776	0	0	0.0285496	0.146591	0	0	0	0.0582168	0	0	0	0	0.0329534	0.0621415	0.0514488
HECTD4	0	0.385816	0	0	0.200864	0	0.480765	0.644316	0.258022	0	0	0.447881	0.317683	0.670339	0.341323	0.566018	0	0.780441	0	0.39199	0.590698	0.320548	0.496076	0.353336	0	0	0	0	0	0	0.234176	0.714343	0.292656	0	0	0.152186	0.23355	0	0	0.410235	0.713983	0	0	0	0	0.183268	0.354761	0.269172
RPL6	0	0.108726	0	0	0.544393	0	0.273286	0.338786	0.115556	0	0	0	0.109886	0	0.145408	0.236963	0	0.170187	0	0.142429	0.380276	0.115629	0.0285573	0.188908	0	0	0	0	0	0	0.201092	0.316995	0.140329	0	0	0.0647851	0	0	0	0.069338	0.255312	0	0	0	0	0.0705541	0.135234	0.0911025
PTPN11	0	0.206594	0	0	0.382341	0	0.357826	0.581837	0.221551	0	0	0.146339	0.194999	0.60754	0.296071	0.399222	0	0.573126	0	0.41559	0.467738	0.256065	0.38642	0.269225	0	0	0	0	0	0	0.235664	0.292115	0.329472	0	0	0.238773	0.193427	0	0	0.338279	0.401325	0	0	0	0	0.144678	0.275494	0.165207
RPH3A	0	0.4285	0	0	1.76813	0	0.582253	0.471934	0.31782	0	0	0.385024	0.459073	0.311401	0.407508	0.711446	0	0.558038	0	0.624775	0.485334	0.360045	0.324594	0.616366	0	0	0	0	0	0	0.37524	0.605232	0.395829	0	0	0.368012	0.247436	0	0	0.267704	0.594947	0	0	0	0	0.248521	0.413019	0.420764
OAS1	0	0	0	0	0	0	0	0	0.00667719	0	0	0	0	0	0.00593363	0	0	0	0	0	0.132628	0.00814794	0	0.00120536	0	0	0	0	0	0	0	0	0.0146658	0	0	0.00257627	0	0	0	0	0.0087998	0	0	0	0	0	0.00201241	0.0153096
OAS3	0	0	0	0	0	0	0	0	0.00676289	0	0	0	0	0	0.00544701	0	0	0	0	0	0	0	0	0.0366194	0	0	0	0	0	0	0	0	0.00733104	0	0	0	0.00240375	0	0	0	0.00559705	0	0	0	0	0.00109079	9.81764e-05	0.00594173
OAS2	0	0	0	0	0	0	0	0	0	0	0	0	0	0	0	0	0	0	0	0	0	0	0	0	0	0	0	0	0	0	0	0	0	0	0	0	0	0	0	0	0	0	0	0	0	0.0012162	0	0.00323581
DTX1	0	0.12008	0	0	0	0	0.115003	0.0724636	0.141544	0	0	0.143413	0.111925	0.0225552	0.170218	0.0616484	0	0.225689	0	0.104996	0.217147	0.127447	0.140149	0.0789264	0	0	0	0	0	0	0.142781	0.0617389	0.0718322	0	0	0.153139	0.106791	0	0	0.479916	0.222585	0	0	0	0	0.100176	0.172418	0.130424
RASAL1	0	0.101686	0	0	0.263491	0	0.344189	0.367994	0.2061	0	0	0.185785	0.0613581	0.148521	0.198802	0.403403	0	0.528795	0	0.155024	0.25668	0.14735	0.169512	0.374397	0	0	0	0	0	0	0.0436835	0.145039	0.115216	0	0	0.207262	0.236167	0	0	0.405585	0.375252	0	0	0	0	0.197236	0.251625	0.294883
CFAP73	0	0.00492062	0	0	0	0	0	0.086352	0.0322967	0	0	0.0172903	0	0.154695	0.0212722	0	0	0.0398662	0	0.0143915	0	0.0100797	0	0.0138889	0	0	0	0	0	0	0.0375995	0.0879758	0.00574351	0	0	0.0355787	0.0537465	0	0	0.145067	0.0255211	0	0	0	0	0.0276063	0.0308783	0.00651976
DDX54	0	0	0	0	0.836864	0	0.0848529	0	0.0863588	0	0	0.0211809	0.0354898	0.0357294	0.0353213	0.0151826	0	0.021806	0	0.119212	0	0.0424625	0	0.056328	0	0	0	0	0	0	0.0684669	0.133987	0.0335596	0	0	0.0320197	0.157607	0	0	0	0.0839861	0	0	0	0	0.0168578	0.0676989	0.0536095
RITA1	0	0.105776	0	0	0	0	0.181028	0.138181	0.0381943	0	0	0.0197939	0	0.122157	0.056335	0.07284	0	0.0088138	0	0.119716	0	0.0287166	0.0408435	0.0449661	0	0	0	0	0	0	0.0680895	0.144136	0.0223269	0	0	0.0494165	0.0130641	0	0	0.178642	0.0575296	0	0	0	0	0.0256705	0.0433998	0.0237035
IQCD	0	0.0377278	0	0	0	0	0	0	0.0170763	0	0	0.00610053	0	0	0.00901638	0	0	0.0605966	0	0	0	0.00862732	0	0.0163647	0	0	0	0	0	0	0	0	0.0227976	0	0	0.00445185	0	0	0	0	0.00299035	0	0	0	0	0.00499619	0.00618311	0.0162662
TPCN1	0	0.330401	0	0	0.374065	0	0.253044	0.336233	0.206479	0	0	0.26669	0.260383	0.342046	0.314379	0.24555	0	0.250569	0	0.264858	0.342216	0.378546	0.202006	0.19309	0	0	0	0	0	0	0.13091	0.304374	0.2297	0	0	0.136542	0.324323	0	0	0.257062	0.277278	0	0	0	0	0.189825	0.228386	0.131931
SLC8B1	0	0.0859591	0	0	1.30157	0	0.21037	0.128994	0.215241	0	0	0.343575	0.0847248	0.0688608	0.242669	0.451087	0	0.333932	0	0.249729	0.186737	0.184233	0.0170891	0.215984	0	0	0	0	0	0	0.176125	0.284972	0.204314	0	0	0.191797	0.187612	0	0	0.0984836	0.355693	0	0	0	0	0.27929	0.257489	0.186515
PLBD2	0	0.180465	0	0	0.423491	0	0.235106	0.101327	0.143018	0	0	0.154634	0.250581	0.0440906	0.164122	0.217544	0	0.183566	0	0.265144	0.262671	0.0617797	0.125839	0.144513	0	0	0	0	0	0	0.0804817	0.189946	0.149532	0	0	0.131105	0.166664	0	0	0.366732	0.234302	0	0	0	0	0.178824	0.19065	0.0921931
SDS	0	0	0	0	0	0	0	0	0.00597383	0	0	0	0	0	0.0021881	0	0	0	0	0	0	0	0	0	0	0	0	0	0	0	0	0	0.00441101	0	0	0	0	0	0	0	0	0	0	0	0	0.00229853	0.00653165	0.0177471
SDSL	0	0	0	0	0	0	0	0	0.00275312	0	0	0	0.035878	0	0.00774943	0	0	0.0362959	0	0.0187143	0	0.0160387	0	0.0194966	0	0	0	0	0	0	0	0	0	0	0	0.00504113	0	0	0	0	0	0	0	0	0	0	0.0048229	0.0195634
RBM19	0	0.112174	0	0	0	0	0.223624	0.108538	0.0882898	0	0	0.043888	0.0325226	0.178377	0.131224	0.211293	0	0.198403	0	0.0624909	0.148603	0.140809	0.121256	0.0937785	0	0	0	0	0	0	0.0884542	0.100944	0.150316	0	0	0.101915	0.104568	0	0	0.103762	0.183815	0	0	0	0	0.0694949	0.171665	0.10739
TBX5	0	0	0	0	0	0	0	0	0.000272323	0	0	0	0	0	0	0	0	0	0	0	0	0	0	0	0	0	0	0	0	0	0	0	0	0	0	0	0	0	0	0	0.00715212	0	0	0	0	0	0.00016167	0.00266304
TBX3	0	0	0	0	0	0	0	0	0	0	0	0	0	0	0.000495316	0	0	0	0	0	0	0	0	0	0	0	0	0	0	0	0	0	0	0	0	0	0	0	0	0	0	0	0	0	0	0	0	0
MED13L	0	0.134733	0	0	0.194078	0	0.361526	0.557887	0.318392	0	0	0.391943	0.277763	0.585424	0.38443	0.90944	0	0.659707	0	0.628608	0.865581	0.356252	0.548453	0.449959	0	0	0	0	0	0	0.446228	0.620239	0.402848	0	0	0.275535	0.323357	0	0	0.499715	0.684292	0	0	0	0	0.152719	0.424687	0.307165
MAP1LC3B2	0	0.00492062	0	0	0	0	0	0	0.0418743	0	0	0.089675	0.0260293	0.0357294	0.0380157	0.150783	0	0.109072	0	0.039275	0.0806068	0.0836491	0	0.0264824	0	0	0	0	0	0	0.010015	0.165923	0.0400747	0	0	0.0457507	0.00679488	0	0	0	0.0129308	0	0	0	0	0.017899	0.0124202	0.054336
C12orf49	0	0.0714573	0	0	0	0	0.0565989	0	0.0269859	0	0	0	0	0	0.0755215	0.0466027	0	0.057501	0	0.0520594	0.0892806	0.0446317	0.0052853	0.0883582	0	0	0	0	0	0	0.00916105	0.0756513	0.0549672	0	0	0.0327948	0.00240375	0	0	0.0622425	0.0574712	0	0	0	0	0.0326978	0.0337161	0.0697847
RNFT2	0	0.203498	0	0	0	0	0.175314	0.195264	0.175752	0	0	0.0963928	0.188977	0.356074	0.208121	0.273714	0	0.388573	0	0.150514	0.215826	0.192747	0.276335	0.170864	0	0	0	0	0	0	0.165533	0.121916	0.2618	0	0	0.164915	0.145115	0	0	0.586558	0.238378	0	0	0	0	0.0962659	0.182208	0.128039
HRK	0	0.136285	0	0	0.157937	0	0.141761	0.1531	0.142294	0	0	0.353323	0	0.0225552	0.0976876	0.215039	0	0.203513	0	0.120383	0.0828546	0.0879569	0.0253778	0.293716	0	0	0	0	0	0	0.10996	0.0744942	0.124526	0	0	0.0665087	0.0680418	0	0	0.0404413	0.148184	0	0	0	0	0.171918	0.0862674	0.172471
FBXW8	0	0.108064	0	0	0.098655	0	0.285802	0.444787	0.171567	0	0	0.168018	0.282446	0.211891	0.193194	0.165842	0	0.183224	0	0.280575	0.361592	0.22773	0.130575	0.262094	0	0	0	0	0	0	0.121134	0.154819	0.174628	0	0	0.145627	0.173728	0	0	0.214461	0.259202	0	0	0	0	0.153069	0.168231	0.135293
TESC	0	0.0423212	0	0	0.098655	0	0.189974	0.11495	0.23152	0	0	0.109942	0.103036	0.0357294	0.289339	0.170878	0	0.22451	0	0.227672	0	0.241196	0.252353	0.22357	0	0	0	0	0	0	0.244549	0.429158	0.230274	0	0	0.164399	0.199898	0	0	0.578145	0.342044	0	0	0	0	0.150671	0.336652	0.136349
FBXO21	0	0.402007	0	0	0.098655	0	0.238645	0.127068	0.19859	0	0	0.403994	0.0835512	0.235604	0.229139	0.383701	0	0.48634	0	0.353875	0.42699	0.241964	0.325973	0.172463	0	0	0	0	0	0	0.156188	0.69991	0.289211	0	0	0.188284	0.207898	0	0	0.332403	0.311987	0	0	0	0	0.199443	0.193704	0.192988
NOS1	0	0.00492062	0	0	0.0664825	0	0.0613379	0.0361542	0.0375478	0	0	0.0905779	0.0352116	0.0225552	0.0493932	0.0361109	0	0	0	0.0496598	0	0.0530222	0.0696024	0.0171814	0	0	0	0	0	0	0.0628897	0.23799	0.0767348	0	0	0.0543325	0.00906967	0	0	0	0.0683487	0	0	0	0	0.0235152	0.0438322	0.359262
KSR2	0	0.167932	0	0	0.188236	0	0.289368	0.172304	0.210689	0	0	0.535375	0.106913	0.341652	0.400838	0.444295	0	0.519362	0	0.505815	0.558016	0.30824	0.16332	0.341833	0	0	0	0	0	0	0.140172	0.685976	0.287443	0	0	0.241077	0.600251	0	0	0.726999	0.613906	0	0	0	0	0.380232	0.399098	0.290358
RFC5	0	0.0420455	0	0	0	0	0	0.086352	0.0799356	0	0	0	0	0	0.0707483	0.233086	0	0.228633	0	0.166734	0.349559	0.0857015	0.0121283	0.117385	0	0	0	0	0	0	0.112609	0.0854755	0.0853933	0	0	0.0976899	0.0491435	0	0	0.0819107	0.0687956	0	0	0	0	0.038938	0.055975	0.0349503
WSB2	0	0.268305	0	0	0.098655	0	0.308998	0.260106	0.152492	0	0	0.327446	0.249197	0.114595	0.181953	0.138786	0	0.365521	0	0.281823	0.236401	0.129513	0.205959	0.151691	0	0	0	0	0	0	0.192022	0.467531	0.178013	0	0	0.161877	0.241077	0	0	0.170131	0.288904	0	0	0	0	0.151153	0.163488	0.199667
VSIG10	0	0.0422859	0	0	0.0664825	0	0.177301	0.161163	0.142231	0	0	0.155949	0.142132	0.140694	0.184358	0.120717	0	0.163058	0	0.180487	0.206944	0.12644	0.060329	0.183615	0	0	0	0	0	0	0.122971	0.209335	0.15758	0	0	0.148917	0.0831653	0	0	0	0.199838	0	0	0	0	0.0748609	0.144204	0.149884
PEBP1	0	0.256429	0	0	0.382341	0	0.348933	0.584045	0.325851	0	0	0.245868	0.497307	0.386525	0.339283	0.591094	0	0.469353	0	0.495315	0.36504	0.349381	0.152021	0.40192	0	0	0	0	0	0	0.289749	0.763326	0.343573	0	0	0.240725	0.183634	0	0	0.669529	0.476651	0	0	0	0	0.233022	0.326283	0.318199
TAOK3	0	0.307407	0	0	0.215342	0	0.473091	0.393846	0.318633	0	0	0.342508	0.337613	0.111401	0.420269	0.481124	0	0.621107	0	0.434395	0.573141	0.318696	0.488207	0.4186	0	0	0	0	0	0	0.302348	0.514497	0.370548	0	0	0.283813	0.267955	0	0	0.49799	0.569453	0	0	0	0	0.177942	0.368104	0.404802
SUDS3	0	0.241762	0	0	0	0	0.117686	0.0361542	0.10526	0	0	0.0565107	0.166936	0.125863	0.102366	0.110667	0	0.0360529	0	0.258059	0.192448	0.102467	0.11227	0.117121	0	0	0	0	0	0	0.181161	0.494777	0.180729	0	0	0.120361	0.0192684	0	0	0.0404413	0.152549	0	0	0	0	0.106887	0.128765	0.127219
SRRM4	0	0.215052	0	0	0.248541	0	0.487952	0.490932	0.246516	0	0	0.227665	0.544862	1.14494	0.412602	0.722132	0	0.687472	0	0.707124	0.515685	0.363464	0.12973	0.36903	0	0	0	0	0	0	0.301382	0.684264	0.406764	0	0	0.160352	0.323072	0	0	0.869994	0.6406	0	0	0	0	0.304063	0.339282	0.368876
HSPB8	0	0.051279	0	0	0	0	0.0740432	0	0.0500036	0	0	0.165946	0	0.0440906	0.0928717	0	0	0.0673504	0	0.156308	0.181613	0.0560814	0.0872041	0.0111771	0	0	0	0	0	0	0.10641	0.100582	0.106075	0	0	0.102364	0	0	0	0	0.0820941	0	0	0	0	0.0584861	0.0577523	0.175157
CCDC60	0	0	0	0	0	0	0	0	0.0130938	0	0	0	0	0.0440906	0.00468703	0.0414158	0	0.0364754	0	0.00693405	0	0.00719198	0.0408435	0.0422714	0	0	0	0	0	0	0	0	0	0	0	0.0118734	0.0334035	0	0	0	0.00833473	0	0	0	0	0.0075406	0.0106013	0.0330746
TMEM233	0	0.063942	0	0	0.0664825	0	0.296616	0.0361542	0.126584	0	0	0.0197939	0.260697	0	0.0167798	0	0	0.0233021	0	0	0.0806068	0.025663	0.2223	0.0875744	0	0	0	0	0	0	0.0502378	0.0146984	0.0580777	0	0	0.00485031	0	0	0	0	0.192101	0	0	0	0	0.0951702	0.0537673	0.0641588
PRKAB1	0	0	0	0	0.374065	0	0.158201	0	0.0333747	0	0	0	0.0111672	0	0.0480097	0.064538	0	0.0133487	0	0.0679802	0.15712	0.0333444	0.05309	0.0266888	0	0	0	0	0	0	0.0837443	0.0654161	0.105865	0	0	0.0371365	0.0317753	0	0	0	0.0489664	0	0	0	0	0.0491552	0.0202589	0.0391501
CIT	0	0.238138	0	0	0.0621143	0	0.192377	0.543067	0.266449	0	0	0.109263	0.489634	0.196677	0.384183	0.691372	0	0.849902	0	0.586784	0.756328	0.459945	0.345962	0.448611	0	0	0	0	0	0	0.344682	0.594669	0.358062	0	0	0.312789	0.438919	0	0	0.569787	0.661499	0	0	0	0	0.152747	0.382574	0.362157
BICDL1	0	0.0964245	0	0	0.252011	0	0.365658	0.408211	0.272829	0	0	0.285439	0.426918	0.408281	0.419097	0.725705	0	0.624609	0	0.443543	0.563547	0.385886	0.207161	0.492835	0	0	0	0	0	0	0.496639	0.525698	0.331976	0	0	0.23401	0.364358	0	0	0.544531	0.589429	0	0	0	0	0.263167	0.376743	0.242981
RAB35	0	0.0377278	0	0	0	0	0.0758553	0	0.0737518	0	0	0.0342185	0.0437091	0	0.0737073	0.125382	0	0.0708102	0	0.150417	0.0493402	0.108266	0.137248	0.126385	0	0	0	0	0	0	0.156841	0.141359	0.0812417	0	0	0.0492354	0.165268	0	0	0	0.123968	0	0	0	0	0.0728349	0.106579	0.0986547
GCN1	0	0.13032	0	0	0	0	0.161517	0.0361542	0.117188	0	0	0.113087	0.0875737	0.144242	0.145533	0.0475549	0	0.240327	0	0.172029	0.0730644	0.131067	0.0387465	0.143651	0	0	0	0	0	0	0.148127	0.293662	0.139135	0	0	0.0949756	0.0773909	0	0	0.0949481	0.176946	0	0	0	0	0.0663301	0.142687	0.0692921
RPLP0	0	0.234037	0	0	0.098655	0	0.103782	0.195264	0.0556883	0	0	0.117368	0.0888228	0	0.0401179	0.0657747	0	0.147211	0	0.0267078	0.0947007	0.0348012	0.0867467	0.0872907	0	0	0	0	0	0	0.0974077	0.280501	0.0482723	0	0	0.0176088	0.0680418	0	0	0	0.0655005	0	0	0	0	0.0348806	0.0499912	0.0540343
PXN	0	0.112094	0	0	0	0	0.163231	0	0.028372	0	0	0	0	0	0.0335218	0.0338048	0	0.0132713	0	0.0614006	0.185901	0	0	0.033903	0	0	0	0	0	0	0.019206	0.158849	0.0281352	0	0	0.0169116	0.00679488	0	0	0	0.0413129	0	0	0	0	0.0198185	0.0289952	0.0177159
SIRT4	0	0.0377278	0	0	0	0	0.0340125	0.0465673	0.0502764	0	0	0.089675	0	0.0357294	0.036366	0.143864	0	0.012346	0	0.0729077	0.07855	0.0447291	0.0650243	0.022221	0	0	0	0	0	0	0.0560282	0.200294	0.0648656	0	0	0.0286318	0.0334035	0	0	0.156241	0.0482806	0	0	0	0	0.0564976	0.0357607	0.0400788
PLA2G1B	0	0	0	0	0	0	0	0	0.000761802	0	0	0	0	0	0	0	0	0	0	0	0	0	0	0	0	0	0	0	0	0	0	0	0	0	0	0	0	0	0	0	0.00261567	0	0	0	0	0.0012162	7.9073e-05	0.0984067
MSI1	0	0	0	0	0	0	0	0	0.0125249	0	0	0	0	0.0357294	0.0120186	0.212863	0	0.040418	0	0.0256617	0	0.0263522	0	0.0821584	0	0	0	0	0	0	0.0448087	0	0.0156674	0	0	0.0290784	0.105513	0	0	0	0.0108562	0	0	0	0	0.00771573	0.00476676	0.0528826
COX6A1	0	0	0	0	0	0	0	0	0	0	0	0	0	0	0	0	0	0	0	0	0	0	0	0	0	0	0	0	0	0	0.0044698	0	0	0	0	0	0	0	0	0	0	0	0	0	0	0	0	0
AL021546.1	0	0	0	0	0	0	0	0	0.00813374	0	0	0	0	0	0.000137741	0	0	0	0	0	0	0.00280848	0	0.00404212	0	0	0	0	0	0	0	0	0	0	0	0	0	0	0	0	0.00188077	0	0	0	0	0.000121489	0.00323713	0.00231094
TRIAP1	0	0	0	0	0	0	0	0	0.00755054	0	0	0	0	0	0.0174836	0	0	0.00462932	0	0.11192	0	0.00881616	0	0	0	0	0	0	0	0	0	0.0176636	0.00893284	0	0	0.000873513	0	0	0	0	0.0139117	0	0	0	0	0.0010406	0.0118026	0.0226626
GATC	0	0.00492062	0	0	0	0	0.0372388	0.086352	0.0546953	0	0	0.116668	0.119335	0.214274	0.0269365	0.125944	0	0.00560455	0	0.091088	0	0.0440899	0	0.0237569	0	0	0	0	0	0	0.0291129	0.063462	0.0599646	0	0	0.0353387	0.0226907	0	0	0.156241	0.0511436	0	0	0	0	0.0394661	0.0325579	0.0521001
SRSF9	0	0.0220744	0	0	0	0	0.156091	0.119512	0.114355	0	0	0.114748	0.0260293	0.193098	0.0745265	0.0458079	0	0.168245	0	0.069167	0.0619269	0.0834736	0.0306524	0.0181947	0	0	0	0	0	0	0.019788	0.217708	0.102025	0	0	0.034935	0.0263043	0	0	0	0.0955317	0	0	0	0	0.0677682	0.0564405	0.0825996
DYNLL1	0	0.169697	0	0	0.370073	0	0.371136	0.610061	0.30035	0	0	0.289949	0.498094	0.321772	0.305665	0.427379	0	0.460927	0	0.391582	0.405441	0.20469	0.132555	0.29207	0	0	0	0	0	0	0.442319	0.655088	0.354902	0	0	0.146898	0.293013	0	0	0.356056	0.344697	0	0	0	0	0.199708	0.217958	0.264831
COQ5	0	0.00492062	0	0	0	0	0.0219841	0.372654	0.041399	0	0	0	0.0111672	0.126287	0.102557	0.0500656	0	0.08495	0	0.0516401	0.0372752	0.0659023	0.0210616	0.0183867	0	0	0	0	0	0	0.112348	0.182872	0.0837324	0	0	0.0669029	0	0	0	0	0.063923	0	0	0	0	0.0329145	0.0512604	0.0916516
RNF10	0	0.17669	0	0	0.0664825	0	0.286913	0.0840206	0.182956	0	0	0.111549	0.19872	0.162686	0.23314	0.511133	0	0.273509	0	0.295231	0.357847	0.242105	0.218014	0.282256	0	0	0	0	0	0	0.173256	0.279471	0.229481	0	0	0.181019	0.0827716	0	0	0.352265	0.318436	0	0	0	0	0.0947098	0.194288	0.176337
POP5	0	0	0	0	0	0	0	0	0.0394208	0	0	0	0.0354898	0.126287	0.0310325	0.106442	0	0.0397366	0	0.0100699	0	0.0092294	0.0121283	0	0	0	0	0	0	0	0.0044698	0	0.0465343	0	0	0.0149005	0.0130641	0	0	0.0622425	0.0270744	0	0	0	0	0.0153141	0.0220733	0.0380622
CABP1	0	0.449662	0	0	0.30397	0	0.330845	0.316289	0.413124	0	0	0.57637	0.633823	0.60962	0.39414	0.531448	0	0.362562	0	0.501732	0.753535	0.270978	0.713032	0.474094	0	0	0	0	0	0	0.0869815	0.394876	0.291131	0	0	0.339337	0.363006	0	0	0.622675	0.523313	0	0	0	0	0.241719	0.335231	0.30605
MLEC	0	0.0676303	0	0	0	0	0.18553	0.0963886	0.104343	0	0	0.172488	0.0681626	0.0881876	0.127092	0.0616484	0	0.129042	0	0.243421	0.169631	0.104677	0.0872041	0.210743	0	0	0	0	0	0	0.113552	0.284426	0.132772	0	0	0.109817	0.00492021	0	0	0	0.193153	0	0	0	0	0.0836136	0.110401	0.161884
UNC119B	0	0	0	0	0	0	0.0304854	0	0.0430772	0	0	0.00610053	0	0	0.0214866	0.0151826	0	0.175272	0	0.0316176	0	0.011453	0	0.00571891	0	0	0	0	0	0	0.0177074	0	0.0405124	0	0	0.00988004	0	0	0	0	0.0250844	0	0	0	0	0.0125585	0.0158774	0.0207166
ACADS	0	0	0	0	0	0	0.0372388	0	0.00968815	0	0	0.0586771	0.0891345	0	0.0278347	0	0	0	0	0.0420552	0	0.0535668	0	0.00120536	0	0	0	0	0	0	0.0177885	0.191287	0.0425398	0	0	0.0188871	0.0347719	0	0	0	0.0736675	0	0	0	0	0.00578023	0.0321664	0.0264218
SPPL3	0	0.0915815	0	0	0.500437	0	0.401326	0.397763	0.235095	0	0	0.326908	0.334665	0.68049	0.276742	0.468657	0	0.542148	0	0.561488	0.348382	0.285228	0.241388	0.393419	0	0	0	0	0	0	0.331214	0.544111	0.324302	0	0	0.246943	0.43215	0	0	0.451731	0.507214	0	0	0	0	0.186785	0.324077	0.278177
HNF1A	0	0	0	0	0	0	0	0	0	0	0	0	0	0	0.000523215	0	0	0	0	0	0	0.00267976	0	0	0	0	0	0	0	0	0	0	0.00506067	0	0	0	0	0	0	0	0	0	0	0	0	0	0.000500126	0.00168454
C12orf43	0	0.0513112	0	0	0.191647	0	0.0436173	0.323797	0.063291	0	0	0.172517	0.112684	0.0357294	0.0771073	0.0151826	0	0.0221536	0	0.0675064	0.169631	0.1269	0.0700363	0.122889	0	0	0	0	0	0	0.133747	0.110956	0.0610782	0	0	0.0487142	0	0	0	0.197409	0.121749	0	0	0	0	0.0266327	0.0855469	0.0594777
OASL	0	0	0	0	0	0	0	0	0	0	0	0	0	0	0	0	0	0	0	0	0	0	0	0	0	0	0	0	0	0	0	0	0	0	0	0	0	0	0	0	0	0	0	0	0	0	0.000462947	0.00419385
P2RX7	0	0.262786	0	0	0.418412	0	0.332733	0.577816	0.330828	0	0	0.119538	0.509085	0.278136	0.394887	0.461191	0	0.421956	0	0.442843	0.371309	0.409502	0.337166	0.495503	0	0	0	0	0	0	0.290017	0.468277	0.350933	0	0	0.274104	0.285447	0	0	0.336398	0.623731	0	0	0	0	0.249757	0.362384	0.178122
P2RX4	0	0.0422859	0	0	0.182428	0	0.0762108	0.086352	0.0964487	0	0	0.117464	0.11751	0.206254	0.108745	0.212124	0	0.144398	0	0.118533	0.0308137	0.1279	0.0690035	0.114178	0	0	0	0	0	0	0.0991057	0.22515	0.105319	0	0	0.0538617	0.12838	0	0	0	0.0900158	0	0	0	0	0.0779862	0.095484	0.113058
CAMKK2	0	0.0986945	0	0	0.098655	0	0.292974	0.403422	0.259288	0	0	0.318006	0.313869	0.245329	0.391559	0.375182	0	0.683637	0	0.501674	0.421298	0.389882	0.256173	0.436578	0	0	0	0	0	0	0.224346	0.73663	0.240905	0	0	0.23822	0.20044	0	0	0.293257	0.494789	0	0	0	0	0.231965	0.38569	0.230822
ANAPC5	0	0.221593	0	0	0.255544	0	0.198078	0.296757	0.214418	0	0	0.258836	0.227008	0.263108	0.234927	0.409676	0	0.43735	0	0.312291	0.351069	0.250937	0.182678	0.243835	0	0	0	0	0	0	0.274095	0.404	0.253224	0	0	0.209346	0.142349	0	0	0.21822	0.283857	0	0	0	0	0.142044	0.225235	0.181107
RNF34	0	0.0974399	0	0	0.235131	0	0.24144	0.122522	0.183233	0	0	0.114592	0.242339	0.315556	0.194356	0.203224	0	0.394167	0	0.239814	0.181613	0.179895	0.17132	0.196284	0	0	0	0	0	0	0.161397	0.329672	0.203261	0	0	0.169429	0.265944	0	0	0.0984836	0.21391	0	0	0	0	0.106382	0.148533	0.125506
KDM2B	0	0.19715	0	0	0.68662	0	0.209353	0.492907	0.267791	0	0	0.321192	0.281105	0.464195	0.315935	0.43305	0	0.513532	0	0.449845	0.245473	0.34617	0.432706	0.298913	0	0	0	0	0	0	0.170089	0.339394	0.285517	0	0	0.198428	0.26157	0	0	0.177709	0.398109	0	0	0	0	0.220524	0.28752	0.184093
ORAI1	0	0	0	0	0	0	0	0	0.00177215	0	0	0	0	0	0.0170923	0	0	0	0	0	0	0	0	0	0	0	0	0	0	0	0	0.0852775	0	0	0	0.0044755	0	0	0	0	0	0	0	0	0	0.00298535	0.0059811	0.0115703
MORN3	0	0.0882342	0	0	0	0	0	0.117066	0.0453511	0	0	0	0.0325226	0.126287	0.103746	0.0723722	0	0.206706	0	0.029333	0	0.0808454	0.206931	0.132705	0	0	0	0	0	0	0.0244271	0.124036	0.0700705	0	0	0.0492663	0.0775694	0	0	0	0.0945735	0	0	0	0	0.0168386	0.0718043	0.0168631
TMEM120B	0	0.221187	0	0	0.931277	0	0.37681	0.531157	0.254481	0	0	0.206064	0.236907	0.0881876	0.335564	0.681161	0	0.415769	0	0.443146	0.242561	0.302465	0.310805	0.436445	0	0	0	0	0	0	0.198361	0.618136	0.292132	0	0	0.286365	0.290763	0	0	0.586927	0.47342	0	0	0	0	0.189108	0.377175	0.182183
RHOF	0	0	0	0	0.098655	0	0.0406343	0.0465673	0.0405359	0	0	0	0	0	0.0329415	0.212863	0	0.113113	0	0.120893	0	0.0870071	0	0.0305239	0	0	0	0	0	0	0.0228907	0.129664	0.0698024	0	0	0.0200187	0.118186	0	0	0	0.0678697	0	0	0	0	0.0308518	0.0603107	0.0553662
SETD1B	0	0.0725204	0	0	0	0	0.0984713	0.208431	0.0893699	0	0	0.0586771	0.0689972	0	0.0757376	0.0866882	0	0.196145	0	0.133779	0	0.0437155	0.110616	0.0278312	0	0	0	0	0	0	0.0288683	0.225599	0.0579298	0	0	0.0697845	0	0	0	0.196308	0.126899	0	0	0	0	0.0584775	0.0786028	0.109098
HPD	0	0	0	0	0	0	0	0	0.00472143	0	0	0	0	0	0.0138763	0	0	0	0	0.0121986	0	0.00496192	0	0	0	0	0	0	0	0	0.00514811	0	0.022552	0	0	0.00274166	0	0	0	0	0.00555105	0	0	0	0	0.0057194	0.00659837	0.0144029
WDR66	0	0.100216	0	0	0.837928	0	0.190515	0.277093	0.140774	0	0	0.10634	0.108718	0.115878	0.141993	0.137257	0	0.165055	0	0.11551	0.467727	0.172543	0.0821637	0.188171	0	0	0	0	0	0	0.0872863	0.0933085	0.137256	0	0	0.12396	0.0749264	0	0	0.200749	0.204985	0	0	0	0	0.190922	0.115141	0.116848
BCL7A	0	0.127481	0	0	0	0	0.154839	0.524917	0.181292	0	0	0.0931755	0.185807	0.148521	0.232593	0.167018	0	0.314169	0	0.179931	0.115693	0.273709	0.0969638	0.174494	0	0	0	0	0	0	0.145574	0.359347	0.210908	0	0	0.140084	0.112433	0	0	0.320073	0.273313	0	0	0	0	0.130477	0.192693	0.0857193
MLXIP	0	0.331567	0	0	0.288981	0	0.316299	0.342139	0.233409	0	0	0.205971	0.156095	0.193379	0.276911	0.419037	0	0.498479	0	0.337607	0.115693	0.329629	0.154142	0.313134	0	0	0	0	0	0	0.241829	0.678266	0.325933	0	0	0.195178	0.308065	0	0	0.294143	0.471246	0	0	0	0	0.144851	0.323885	0.238095
LRRC43	0	0.0760586	0	0	0	0	0.130667	0	0.0129025	0	0	0	0.0561952	0.0225552	0.0356754	0	0	0.101105	0	0.0227243	0.0892806	0.0525546	0	0.00203023	0	0	0	0	0	0	0.0986344	0.00371535	0.0371534	0	0	0.0214185	0.0674767	0	0	0	0.0213255	0	0	0	0	0.0354099	0.0210327	0.106192
IL31	0	0	0	0	0	0	0	0	0	0	0	0	0	0	0	0	0	0	0	0	0	0	0	0	0	0	0	0	0	0	0	0	0	0	0	0	0	0	0	0	0	0	0	0	0	0	0	0.000509954
B3GNT4	0	0	0	0	0	0	0.0784388	0	0.0206421	0	0	0	0	0	0.0184637	0.0488287	0	0.0299327	0	0.0145997	0	0.0218921	0	0.0802914	0	0	0	0	0	0	0	0.0170449	0.00737435	0	0	0.0232531	0.00240375	0	0	0	0.0297582	0	0	0	0	0.057619	0.0369835	0.040265
AC048338.1	0	0	0	0	0	0	0	0	0	0	0	0	0	0.214274	0	0.0137933	0	0	0	0	0	0	0	0	0	0	0	0	0	0	0	0	0.00545578	0	0	0	0	0	0	0	0	0	0	0	0	0	3.63945e-05	0.00033676
VPS33A	0	0	0	0	0	0	0	0	0	0	0	0	0	0	0	0	0	0	0	0	0	0	0	0	0	0	0	0	0	0	0	0	0	0	0	0	0	0	0	0	0	0	0	0	0	0	0	0.000948262
CLIP1	0	0.0673934	0	0	0.488549	0	0.560796	0.515062	0.308385	0	0	0.0596079	0.323439	0.0589737	0.383378	0.764086	0	0.680896	0	0.460064	0.699423	0.398894	0.375494	0.456888	0	0	0	0	0	0	0.342393	0.653071	0.40821	0	0	0.253209	0.398519	0	0	0.692008	0.682815	0	0	0	0	0.164366	0.377335	0.320215
ZCCHC8	0	0.158682	0	0	0.0664825	0	0.176449	0.0840206	0.129235	0	0	0.149046	0.290249	0.179378	0.135182	0.086705	0	0.266536	0	0.173974	0.25019	0.184223	0.231957	0.105746	0	0	0	0	0	0	0.271077	0.194972	0.227623	0	0	0.128871	0.185177	0	0	0.150873	0.17169	0	0	0	0	0.101598	0.134618	0.109931
RSRC2	0	0.187362	0	0	0.412431	0	0.241182	0.142209	0.14073	0	0	0.118107	0.388436	0.167101	0.175029	0.0737471	0	0.171953	0	0.269666	0.107656	0.247335	0.163227	0.217247	0	0	0	0	0	0	0.114871	0.268086	0.136667	0	0	0.117347	0.230038	0	0	0.371853	0.21189	0	0	0	0	0.0756294	0.198592	0.148048
KNTC1	0	0	0	0	0	0	0.0595657	0.0465673	0.0398528	0	0	0.0827148	0.0651657	0.0688608	0.0396933	0.0723722	0	0.0288682	0	0.0654199	0	0.0659862	0	0.0787285	0	0	0	0	0	0	0.0601915	0.0779447	0.0864072	0	0	0.0509876	0.00492021	0	0	0.119876	0.0579092	0	0	0	0	0.0326564	0.0397932	0.0427777
HCAR1	0	0	0	0	0	0	0	0	0	0	0	0	0	0	0	0	0	0	0	0	0	0	0	0	0	0	0	0	0	0	0	0	0	0	0	0	0	0	0	0	0	0	0	0	0	0	0.000362988	0.00186509
DENR	0	0.122059	0	0	0.731388	0	0.122667	0.379656	0.174983	0	0	0.114053	0.194167	0.196316	0.177648	0.313745	0	0.111782	0	0.246841	0.0947007	0.179151	0.144959	0.117554	0	0	0	0	0	0	0.215843	0.194952	0.129725	0	0	0.125385	0.182611	0	0	0.0926495	0.255585	0	0	0	0	0.155512	0.167239	0.102436
CCDC62	0	0.240766	0	0	0.306194	0	0.258352	0.220381	0.159446	0	0	0.163003	0.231413	0.115166	0.109276	0.0847083	0	0.0663311	0	0.101838	0.383468	0.176726	0.10212	0.138692	0	0	0	0	0	0	0.0700041	0.321142	0.177223	0	0	0.127778	0.202865	0	0	0.359901	0.188414	0	0	0	0	0.0982768	0.0911948	0.176124
HIP1R	0	0.168342	0	0	0.111146	0	0.114291	0.224498	0.156836	0	0	0.0914013	0.125061	0.194477	0.138236	0.41602	0	0.200852	0	0.303255	0.244668	0.163198	0.0794804	0.0948914	0	0	0	0	0	0	0.107187	0.118609	0.179132	0	0	0.10263	0.0790108	0	0	0.254134	0.234239	0	0	0	0	0.0979541	0.241338	0.0833723
VPS37B	0	0.107437	0	0	0.29403	0	0.228625	0.0784901	0.159764	0	0	0.199529	0.204031	0.131048	0.157814	0.157289	0	0.21392	0	0.206033	0.0616523	0.0872805	0.0728701	0.173074	0	0	0	0	0	0	0.0493753	0.258895	0.201517	0	0	0.115482	0.0654156	0	0	0.204411	0.213176	0	0	0	0	0.138771	0.194244	0.318601
ABCB9	0	0.405788	0	0	0.182428	0	0.396412	0.494845	0.285894	0	0	0.406574	0.451574	0.162196	0.351135	0.587295	0	0.574756	0	0.510728	0.453882	0.348562	0.230528	0.409665	0	0	0	0	0	0	0.152767	0.315318	0.34539	0	0	0.235232	0.306657	0	0	0.566015	0.529507	0	0	0	0	0.192679	0.375721	0.317248
OGFOD2	0	0.134799	0	0	0	0	0.0304854	0	0.0299741	0	0	0	0	0.0357294	0.0535598	0.0894357	0	0.0711711	0	0.0766832	0	0.0413591	0	0	0	0	0	0	0	0	0.0852318	0.111671	0.0461672	0	0	0.0161201	0	0	0	0	0.0271951	0	0	0	0	0.00728231	0.0143448	0.0056744
ARL6IP4	0	0.810576	0	0	0.111146	0	0.386959	0.0465673	0.189786	0	0	0.143102	0.187805	0.230411	0.184359	0.419435	0	0.286566	0	0.191237	0.35022	0.141784	0.0121283	0.0967906	0	0	0	0	0	0	0.244662	0.278482	0.203777	0	0	0.109842	0.123834	0	0	0.257867	0.303002	0	0	0	0	0.0860084	0.165665	0.161366
PITPNM2	0	0.395065	0	0	0.39686	0	0.527712	0.630708	0.336035	0	0	0.393967	0.204766	0.415871	0.402912	0.784114	0	0.542161	0	0.514959	0.251718	0.388481	0.420874	0.540423	0	0	0	0	0	0	0.441271	0.636044	0.384913	0	0	0.302275	0.350577	0	0	0.188585	0.625716	0	0	0	0	0.20688	0.44282	0.212866
MPHOSPH9	0	0.194885	0	0	0.098655	0	0.41058	0.408493	0.254078	0	0	0.313929	0.415916	0.315556	0.325968	0.575685	0	0.586283	0	0.484297	0.598547	0.351552	0.38523	0.291653	0	0	0	0	0	0	0.493897	0.625769	0.366352	0	0	0.254717	0.305122	0	0	0.381063	0.453945	0	0	0	0	0.16387	0.277753	0.257182
C12orf65	0	0.160922	0	0	0	0	0.245659	0.164694	0.120608	0	0	0.0976881	0.206997	0.249165	0.128739	0.0763974	0	0.151953	0	0.324624	0.233323	0.15647	0.107595	0.234002	0	0	0	0	0	0	0.0912504	0.16572	0.18961	0	0	0.16311	0.22024	0	0	0.0622425	0.172364	0	0	0	0	0.0743231	0.127256	0.268068
CDK2AP1	0	0	0	0	0	0	0	0	0.00378435	0	0	0	0	0	0.00171705	0	0	0	0	0.00742198	0	0.00232509	0	0	0	0	0	0	0	0	0	0.0111276	0	0	0	0.00120185	0	0	0	0	0	0	0	0	0	0.00423664	0.00627495	0.00849778
SBNO1	0	0.219435	0	0	0.912321	0	0.393756	0.333206	0.203582	0	0	0.204826	0.211697	0.303444	0.25661	0.381246	0	0.341879	0	0.289058	0.389657	0.224926	0.191389	0.316039	0	0	0	0	0	0	0.19611	0.617957	0.239728	0	0	0.193264	0.215026	0	0	0.362551	0.373085	0	0	0	0	0.162343	0.25459	0.212911
KMT5A	0	0.091688	0	0	0	0	0.206776	0.0724636	0.0833362	0	0	0.0586771	0.117657	0.101761	0.0781605	0.242316	0	0.13143	0	0.0831756	0.198164	0.124866	0.0435802	0.130051	0	0	0	0	0	0	0.160743	0.208986	0.0728081	0	0	0.0423928	0.050955	0	0	0.295272	0.118717	0	0	0	0	0.151887	0.133155	0.0940525
RILPL2	0	0.0387556	0	0	0	0	0.0907957	0.459939	0.176798	0	0	0.0329911	0.0962396	0.123941	0.23397	0.427219	0	0.34541	0	0.0760256	0.241287	0.201743	0.0210616	0.349236	0	0	0	0	0	0	0.064439	0.18928	0.164001	0	0	0.190495	0	0	0	0	0.396794	0	0	0	0	0.258295	0.244584	0.111105
SNRNP35	0	0.091688	0	0	0.0664825	0	0.0627705	0.265363	0.0553498	0	0	0.0247553	0.0318402	0.0481038	0.0622527	0.170452	0	0.131375	0	0.0794019	0.168176	0.0522902	0.0809567	0.030201	0	0	0	0	0	0	0.104971	0.0912808	0.0614752	0	0	0.0444723	0.0846943	0	0	0	0.10912	0	0	0	0	0.0461376	0.0609908	0.0501388
RILPL1	0	0.196157	0	0	0.68662	0	0.414303	0.683027	0.282676	0	0	0.121986	0.3633	0.577222	0.349273	0.464882	0	0.570471	0	0.590179	0.33643	0.356029	0.246787	0.359586	0	0	0	0	0	0	0.354714	0.46439	0.351535	0	0	0.249534	0.341996	0	0	0.438707	0.532879	0	0	0	0	0.258238	0.345641	0.283374
TMED2	0	0.0422859	0	0	0	0	0.0372388	0.0724636	0.0941547	0	0	0	0.115197	0.0357294	0.0440984	0.0933248	0	0.19043	0	0.184981	0.0619269	0.036803	0.0159579	0.0544606	0	0	0	0	0	0	0.120229	0.166812	0.0717109	0	0	0.0216837	0.0814743	0	0	0.131248	0.0488442	0	0	0	0	0.0388643	0.036166	0.064135
DDX55	0	0.103654	0	0	0	0	0.0670679	0.256509	0.176004	0	0	0.113118	0.140182	0.148521	0.183863	0.259018	0	0.34857	0	0.302577	0.243443	0.134669	0.0688668	0.174381	0	0	0	0	0	0	0.0663594	0.254657	0.184889	0	0	0.170893	0.234592	0	0	0.230986	0.179733	0	0	0	0	0.0639955	0.130861	0.0644618
EIF2B1	0	0.0374571	0	0	0.098655	0	0.102459	0.28414	0.128801	0	0	0.0329911	0.131287	0.211615	0.145771	0.287988	0	0.131488	0	0.10908	0.07855	0.0659343	0	0.0837094	0	0	0	0	0	0	0.0834337	0.124798	0.107611	0	0	0.115215	0.113474	0	0	0.154425	0.160652	0	0	0	0	0.0771832	0.106264	0.0496541
GTF2H3	0	0.0755855	0	0	0.0664825	0	0.0491035	0.202308	0.111349	0	0	0.278584	0.0331278	0.0357294	0.146994	0.0880143	0	0.333361	0	0.0565384	0.447368	0.141164	0	0.177867	0	0	0	0	0	0	0.203042	0.221834	0.127657	0	0	0.134655	0.0662838	0	0	0.218356	0.176455	0	0	0	0	0.0765188	0.125017	0.173113
TCTN2	0	0.125992	0	0	0	0	0.0275154	0.164694	0.0805345	0	0	0.251777	0.0318402	0	0.102018	0.112389	0	0.302287	0	0.067216	0.115693	0.127339	0.189449	0.0967003	0	0	0	0	0	0	0.145365	0.236168	0.0863551	0	0	0.0810991	0.114336	0	0	0.484743	0.0839473	0	0	0	0	0.0569168	0.0609647	0.0392356
ATP6V0A2	0	0	0	0	0	0	0.123207	0.1531	0.163248	0	0	0.131281	0.154778	0.116834	0.156875	0.0799088	0	0.186896	0	0.148072	0.125256	0.145392	0.129284	0.164289	0	0	0	0	0	0	0.198701	0.177311	0.155886	0	0	0.150168	0.174523	0	0	0.239378	0.166768	0	0	0	0	0.125792	0.109914	0.142818
DNAH10	0	0.0982249	0	0	0	0	0.0246579	0.0361542	0.0356959	0	0	0.00610053	0.0111672	0.0225552	0.0439157	0	0	0.128621	0	0.134658	0	0.0253339	0.0121283	0.0140328	0	0	0	0	0	0	0.0188925	0.0527845	0.0624806	0	0	0.0453131	0.0436925	0	0	0	0.0368985	0	0	0	0	0.0425741	0.0527734	0.197017
CCDC92	0	0.148204	0	0	0.12489	0	0.469595	0.692493	0.308781	0	0	0.0631064	0.391635	0.726184	0.369153	0.499392	0	0.557746	0	0.568596	0.460025	0.306729	0.363836	0.449688	0	0	0	0	0	0	0.366108	0.750674	0.344195	0	0	0.24415	0.271911	0	0	0.796785	0.606866	0	0	0	0	0.224823	0.321586	0.278168
ZNF664	0	0	0	0	0	0	0	0	0.00140903	0	0	0	0.297423	0	0.0105837	0.0361109	0	0	0	0	0	0.000463536	0	0	0	0	0	0	0	0	0	0	0	0	0	0	0	0	0	0	0.00230473	0	0	0	0	0.00104566	0.0126125	0.000174435
RFLNA	0	0.396601	0	0	0.306194	0	0.113515	0.335389	0.302725	0	0	0.114442	0.245569	0.438678	0.371422	0.597125	0	0.283188	0	0.241424	0.451945	0.379826	0.186208	0.30831	0	0	0	0	0	0	0.151605	0.565782	0.272028	0	0	0.223333	0.154903	0	0	0.0505084	0.42563	0	0	0	0	0.161686	0.264175	0.257478
NCOR2	0	0.280447	0	0	0.558842	0	0.492336	0.637018	0.317679	0	0	0.374104	0.393869	0.48914	0.389056	0.773381	0	0.739263	0	0.405209	0.509695	0.370088	0.42746	0.667622	0	0	0	0	0	0	0.369245	0.624024	0.293825	0	0	0.284086	0.302854	0	0	0.389201	0.612512	0	0	0	0	0.256624	0.428927	0.315337
SCARB1	0	0.13391	0	0	1.07639	0	0.354348	0.333155	0.195043	0	0	0.0606923	0.332852	0.185773	0.227791	0.355012	0	0.355459	0	0.244372	0.256115	0.263894	0.346662	0.228147	0	0	0	0	0	0	0.187562	0.477519	0.209308	0	0	0.181897	0.210416	0	0	0.102209	0.36485	0	0	0	0	0.173024	0.282304	0.290734
UBC	0	0.101901	0	0	0.098655	0	0.44555	0.149078	0.244002	0	0	0.0211809	0.247391	0.125863	0.217086	0.302701	0	0.189434	0	0.329154	0.183954	0.22612	0.299124	0.460436	0	0	0	0	0	0	0.287933	0.695215	0.267573	0	0	0.124722	0.519067	0	0	0.307056	0.295461	0	0	0	0	0.157339	0.236913	0.306188
DHX37	0	0.112174	0	0	0	0	0.0114132	0	0.0552883	0	0	0	0.0638478	0.214274	0.0761848	0.014319	0	0.0621587	0	0.20452	0.0372752	0.0255632	0.0052853	0.0267343	0	0	0	0	0	0	0.0108021	0.114485	0.0782221	0	0	0.0186361	0.0334035	0	0	0.173683	0.0507958	0	0	0	0	0.0153239	0.0783576	0.092548
BRI3BP	0	0.313913	0	0	0	0	0.281512	0.307773	0.211575	0	0	0.152058	0.129057	0	0.195606	0.0894357	0	0.13053	0	0.11332	0.0828546	0.176669	0.165684	0.115355	0	0	0	0	0	0	0.265485	0.312589	0.185253	0	0	0.127938	0.260588	0	0	0.212353	0.250243	0	0	0	0	0.107388	0.139741	0.186255
AACS	0	0.197613	0	0	0.465946	0	0.376748	0.871355	0.297129	0	0	0.451626	0.210878	0.112119	0.37419	0.485107	0	0.719914	0	0.556711	0.634312	0.306411	0.316958	0.370742	0	0	0	0	0	0	0.416835	0.59526	0.361227	0	0	0.277442	0.352907	0	0	0.349758	0.548438	0	0	0	0	0.219422	0.399469	0.257254
TMEM132B	0	0.170806	0	0	0.217194	0	0.369368	0.127175	0.22587	0	0	0.0577531	0.217494	0.18862	0.308845	0.972134	0	0.563588	0	0.345287	0.139658	0.358578	0.430991	0.318194	0	0	0	0	0	0	0.35855	0.846031	0.348186	0	0	0.193089	0.600865	0	0	0.139157	0.469846	0	0	0	0	0.181114	0.304652	0.234938
TMEM132C	0	0.14108	0	0	0	0	0.367829	0.0963886	0.227623	0	0	0.222645	0.751829	0.476641	0.33431	0.0908077	0	0.310417	0	0.559987	0.181613	0.19168	0.420994	0.0938507	0	0	0	0	0	0	0.402871	0.320852	0.394507	0	0	0.422031	0.669359	0	0	0.533797	0.152813	0	0	0	0	0.109745	0.209285	0.722186
SLC15A4	0	0.389368	0	0	0	0	0.343596	0.195801	0.163098	0	0	0.316935	0.114845	0.13542	0.152219	0.291347	0	0.25082	0	0.228452	0.285497	0.12723	0.156568	0.317915	0	0	0	0	0	0	0.125882	0.185039	0.121701	0	0	0.161323	0.103709	0	0	0.357066	0.231805	0	0	0	0	0.142999	0.133664	0.0749112
GLT1D1	0	0.278564	0	0	0.279104	0	0.31135	0.220381	0.258322	0	0	0.343256	0.240179	0.225951	0.272288	0.372836	0	0.451161	0	0.22928	0.445263	0.298272	0.356951	0.415287	0	0	0	0	0	0	0.190587	0.255867	0.291284	0	0	0.195964	0.315583	0	0	0.245139	0.384713	0	0	0	0	0.147884	0.256131	0.184252
TMEM132D	0	0.0949797	0	0	0.685747	0	0.0790952	0.238057	0.266532	0	0	0.324051	0.22018	0.1583	0.336914	0.492837	0	0.758894	0	0.284658	0.417024	0.435328	0.291898	0.349085	0	0	0	0	0	0	0.174181	0.681178	0.17596	0	0	0.192582	0.139051	0	0	0.158671	0.494504	0	0	0	0	0.202224	0.422443	0.3355
FZD10	0	0	0	0	0	0	0	0	0	0	0	0	0	0	0	0	0	0	0	0	0	0	0	0	0	0	0	0	0	0	0	0	0	0	0	0	0	0	0	0	0	0	0	0	0	0	0	0.000500836
PIWIL1	0	0	0	0	0	0	0.0434034	0	0.00492342	0	0	0	0	0	0.00627168	0	0	0	0	0	0	0	0	0	0	0	0	0	0	0	0	0	0.00643701	0	0	0	0	0	0	0.0365902	0.00353406	0	0	0	0	0	0.00669988	0.00484426
RIMBP2	0	0.148321	0	0	0.632533	0	0.193079	0.582904	0.271485	0	0	0.457029	0.320174	0.145622	0.371661	0.869725	0	0.582122	0	0.590358	0.870779	0.544118	0.571432	0.52687	0	0	0	0	0	0	0.193987	0.909952	0.395384	0	0	0.250919	0.463408	0	0	0.5934	0.699802	0	0	0	0	0.308389	0.403408	0.345496
STX2	0	0.132999	0	0	0.255544	0	0.157028	0.0840206	0.19283	0	0	0.243078	0.0782285	0.0541894	0.215553	0.353692	0	0.369202	0	0.157516	0.194436	0.213575	0.18061	0.320776	0	0	0	0	0	0	0.146716	0.367653	0.215211	0	0	0.170545	0.261186	0	0	0.0944929	0.382923	0	0	0	0	0.173136	0.224389	0.115941
RAN	0	0.00492062	0	0	0.098655	0	0.357479	0.161163	0.160088	0	0	0.102576	0.121825	0.172512	0.103316	0.117558	0	0.187165	0	0.135489	0.0947007	0.13924	0.0683116	0.0907076	0	0	0	0	0	0	0.192692	0.221533	0.14662	0	0	0.0761236	0.019685	0	0	0.221916	0.148131	0	0	0	0	0.0753205	0.0645602	0.0944176
ADGRD1	0	0.0269383	0	0	0	0	0.0434034	0	0.0107855	0	0	0	0	0	0.0146649	0	0	0.0101993	0	0.0211987	0.0308137	0.047202	0	0.00120536	0	0	0	0	0	0	0	0.00213467	0.0201649	0	0	0.00370682	0	0	0	0	0.0353476	0	0	0	0	0.0107741	0.0209429	0.0111338
SFSWAP	0	0.124651	0	0	0.0664825	0	0.43116	0.478532	0.222792	0	0	0.278627	0.314085	0.198546	0.297676	0.324027	0	0.378103	0	0.396756	0.616186	0.290669	0.216597	0.364045	0	0	0	0	0	0	0.241191	0.36522	0.303341	0	0	0.192903	0.362709	0	0	0.529181	0.529611	0	0	0	0	0.156323	0.340909	0.282552
MMP17	0	0.465049	0	0	0.75402	0	0.517274	0.298552	0.267494	0	0	0.351927	0.355441	0.747541	0.409046	0.780959	0	0.572877	0	0.473225	0.344149	0.360486	0.28193	0.317662	0	0	0	0	0	0	0.1319	0.302969	0.300921	0	0	0.308213	0.312959	0	0	0.52566	0.608273	0	0	0	0	0.178817	0.426457	0.168068
ULK1	0	0.217246	0	0	0.370073	0	0.310338	0.279825	0.209922	0	0	0.144472	0.151529	0.1141	0.213358	0.375886	0	0.34103	0	0.292773	0.423059	0.217831	0.181958	0.190484	0	0	0	0	0	0	0.188846	0.637588	0.243913	0	0	0.153688	0.171727	0	0	0.302264	0.287052	0	0	0	0	0.159695	0.292286	0.232481
PUS1	0	0	0	0	0.098655	0	0.166809	0	0.0808235	0	0	0.214721	0.0537027	0.21981	0.131717	0.136609	0	0.0507333	0	0.0950394	0	0.171769	0.0253778	0.0534288	0	0	0	0	0	0	0.0698538	0.253967	0.18215	0	0	0.150901	0.106271	0	0	0.22773	0.171936	0	0	0	0	0.0918224	0.123451	0.0683287
EP400	0	0.139036	0	0	0.255544	0	0.292957	0.588128	0.20855	0	0	0.336749	0.264621	0.293729	0.308065	0.324134	0	0.540893	0	0.338998	0.418234	0.360875	0.299871	0.337517	0	0	0	0	0	0	0.401207	0.560668	0.30992	0	0	0.188462	0.209628	0	0	0.347872	0.468402	0	0	0	0	0.161472	0.344539	0.22632
DDX51	0	0	0	0	0.412992	0	0.206106	0.251855	0.178464	0	0	0.0355106	0.0734644	0.178377	0.202438	0.0776653	0	0.211195	0	0.229681	0.0369758	0.214995	0.0887438	0.215401	0	0	0	0	0	0	0.144745	0.501221	0.2036	0	0	0.154127	0.21717	0	0	0.331088	0.303722	0	0	0	0	0.0859492	0.269936	0.0947786
NOC4L	0	0	0	0	0	0	0.0452454	0	0.0151939	0	0	0	0	0.103346	0.0137983	0.0866882	0	0.180337	0	0.0148138	0	0.0252485	0	0	0	0	0	0	0	0	0.0289835	0.0439151	0.0439066	0	0	0.0105668	0.0344287	0	0	0	0.0199961	0	0	0	0	0.00416314	0.0295861	0.00800164
GALNT9	0	0.340713	0	0	0.74474	0	0.47401	0.467403	0.276094	0	0	0.178677	0.321008	0.0797893	0.251363	0.545485	0	0.485878	0	0.22988	0.527472	0.330106	0.344268	0.373378	0	0	0	0	0	0	0.280302	0.657836	0.280471	0	0	0.242841	0.259291	0	0	0.14322	0.595101	0	0	0	0	0.164365	0.48647	0.265782
FBRSL1	0	0.112172	0	0	0.098655	0	0.363627	0.0724636	0.132097	0	0	0.141376	0.299557	0.217323	0.165841	0.123578	0	0.166497	0	0.228368	0.0369758	0.194055	0.173632	0.281787	0	0	0	0	0	0	0.197521	0.415235	0.242488	0	0	0.123826	0.195645	0	0	0.294519	0.264168	0	0	0	0	0.133007	0.303009	0.205237
LRCOL1	0	0.0377278	0	0	0	0	0	0	0.00285705	0	0	0	0	0	0.0136077	0.0137933	0	0	0	0	0	0.00348926	0	0	0	0	0	0	0	0	0	0	0	0	0	0	0	0	0	0	0	0	0	0	0	0	0.0092101	0.00705107
P2RX2	0	0	0	0	0	0	0	0	0	0	0	0	0	0	0.00469539	0	0	0	0	0	0.163559	0	0	0	0	0	0	0	0	0	0	0	0	0	0	0.00786864	0	0	0	0	0.00118106	0	0	0	0	0.00277263	0.0459034	0.00158399
POLE	0	0.187121	0	0	0	0	0.153878	0.086352	0.0789029	0	0	0.0172903	0.379391	0.0225552	0.124436	0.0866882	0	0.219304	0	0.0455241	0.0828546	0.117543	0.123331	0.173303	0	0	0	0	0	0	0.0460151	0.143294	0.129842	0	0	0.095064	0.228173	0	0	0.119876	0.205815	0	0	0	0	0.0479184	0.143212	0.114482
PXMP2	0	0	0	0	0	0	0	0	0.00128761	0	0	0	0	0	0.00492164	0	0	0	0	0	0	0	0	0	0	0	0	0	0	0	0	0	0	0	0	0	0	0	0	0	0	0	0	0	0	0.000121489	0.000919172	0.00670194
PGAM5	0	0	0	0	0.412992	0	0.0614176	0.138181	0.0462051	0	0	0	0.0260293	0	0.0313449	0	0	0.0079218	0	0.178696	0.0372752	0.0137862	0.0306524	0	0	0	0	0	0	0	0.0281939	0.121778	0.0358556	0	0	0.0203165	0.019685	0	0	0.0622425	0.019384	0	0	0	0	0.0168708	0.0242162	0.0702392
ANKLE2	0	0.126975	0	0	0	0	0.138557	0.468667	0.115021	0	0	0.0655297	0.10609	0.0357294	0.180512	0.118479	0	0.132941	0	0.153512	0.216036	0.189972	0.169196	0.200782	0	0	0	0	0	0	0.210022	0.341233	0.142994	0	0	0.129014	0.183014	0	0	0.0683606	0.210015	0	0	0	0	0.114966	0.177797	0.294099
GOLGA3	0	0.117753	0	0	0	0	0.281272	0.185072	0.171357	0	0	0.187017	0.351168	0.0981415	0.203339	0.194348	0	0.407817	0	0.228762	0.282198	0.232142	0.130201	0.236138	0	0	0	0	0	0	0.255195	0.527927	0.224145	0	0	0.142428	0.297593	0	0	0.219325	0.339143	0	0	0	0	0.176939	0.241754	0.235802
CHFR	0	0.291685	0	0	0.0664825	0	0.186648	0.498618	0.23079	0	0	0.326475	0.155736	0.357619	0.254725	0.759402	0	0.515806	0	0.485641	0.38157	0.346518	0.331537	0.269805	0	0	0	0	0	0	0.213978	0.383091	0.28391	0	0	0.249592	0.117595	0	0	0.451327	0.385122	0	0	0	0	0.131003	0.272141	0.182679
ZNF26	0	0.201486	0	0	0	0	0.206178	0.128994	0.113462	0	0	0.085519	0.106949	0.103346	0.163112	0.385715	0	0.27694	0	0.265107	0.16145	0.131549	0.523585	0.214793	0	0	0	0	0	0	0.154254	0.303802	0.220224	0	0	0.135188	0.0325205	0	0	0.770745	0.245856	0	0	0	0	0.118827	0.118983	0.0798928
ZNF84	0	0.268286	0	0	0.414222	0	0.260912	0.440234	0.147671	0	0	0.143412	0.193557	0.170699	0.140339	0.303652	0	0.270346	0	0.206173	0.394845	0.164666	0.0516353	0.180403	0	0	0	0	0	0	0.140383	0.360436	0.167896	0	0	0.130753	0.106812	0	0	0.1346	0.195293	0	0	0	0	0.0967733	0.124059	0.0759847
ZNF140	0	0	0	0	0.306194	0	0.115838	0	0.0737978	0	0	0.110157	0.0723633	0.0357294	0.0828037	0.0847083	0	0.155919	0	0.107777	0.0308137	0.0750726	0.122667	0.114616	0	0	0	0	0	0	0.112554	0.162004	0.0392258	0	0	0.0582944	0.0680418	0	0	0	0.101731	0	0	0	0	0.0404705	0.0374735	0.0226038
ZNF891	0	0.0423212	0	0	0	0	0.166637	0.0724636	0.0623159	0	0	0.0197939	0.0825868	0	0.0932499	0.125253	0	0.0584164	0	0.103157	0.151775	0.0842734	0.0742231	0.102975	0	0	0	0	0	0	0.0689482	0.194623	0.0724355	0	0	0.0905406	0.0303863	0	0	0.103762	0.107646	0	0	0	0	0.0649337	0.0693888	0.101359
ZNF10	0	0	0	0	0	0	0	0	0.00107362	0	0	0	0	0	0	0	0	0	0	0	0	0	0	0	0	0	0	0	0	0	0	0	0	0	0	0	0.00492021	0	0	0	0.00266348	0	0	0	0	0.00107041	0.000726265	0.00113088
AC026786.1	0	0	0	0	0	0	0	0	0.00666196	0	0	0.0211809	0.0463087	0	0.00872177	0	0	0	0	0.0184008	0	0.012922	0.0306524	0	0	0	0	0	0	0	0.0281939	0	0.0263265	0	0	0.00614475	0	0	0	0	0.0175001	0	0	0	0	0.00892936	0.0141983	0.163715
ZNF268	0	0.191486	0	0	0	0	0	0.138181	0.0259708	0	0	0.0638138	0	0	0.0515904	0.035438	0	0.0753941	0	0.0435906	0	0.0202122	0	0.0281139	0	0	0	0	0	0	0	0.0458473	0.0238431	0	0	0.00944214	0.0239076	0	0	0	0.0330942	0	0	0	0	0.0193326	0.037612	0.120342
ANHX	0	0	0	0	0	0	0	0	0	0	0	0	0	0	0	0	0	0	0	0	0	0	0	0	0	0	0	0	0	0	0	0	0	0	0	0	0	0	0	0	0	0	0	0	0	0	0.000230317	0.000447317
TUBA3C	0	0	0	0	0	0	0	0	0	0	0	0	0	0	0	0	0	0	0	0	0	0	0	0	0	0	0	0	0	0	0	0	0	0	0	0	0	0	0	0	0	0	0	0	0	0	0	0.00253099
TPTE2	0	0.0220744	0	0	0	0	0	0.520984	0.0206656	0	0	0.0329731	0.0437091	0	0.0346998	0	0	0.00958751	0	0.0369161	0	0.00933243	0.0052853	0.0596555	0	0	0	0	0	0	0	0.0112524	0.0475459	0	0	0.0308151	0	0	0	0	0.0370249	0	0	0	0	0.0248101	0.019518	0.0303737
MPHOSPH8	0	0.317952	0	0	0.375255	0	0.19202	0.646721	0.336302	0	0	0.0921723	0.0864474	0.244506	0.412916	0.470937	0	0.715741	0	0.619866	0.564029	0.275562	0.478517	0.406703	0	0	0	0	0	0	0.149105	0.642478	0.298008	0	0	0.259082	0.503963	0	0	0.572649	0.639071	0	0	0	0	0.190202	0.426136	0.296683
PSPC1	0	0.11747	0	0	0.36884	0	0.439744	0.408621	0.278921	0	0	0.367863	0.32686	0.377936	0.297024	0.610685	0	0.712933	0	0.514873	0.457615	0.284986	0.33634	0.356301	0	0	0	0	0	0	0.209868	0.572385	0.367257	0	0	0.229515	0.288248	0	0	0.242009	0.467219	0	0	0	0	0.172296	0.28183	0.26701
ZMYM5	0	0.187979	0	0	0	0	0.2856	0.14426	0.179773	0	0	0.304045	0.245944	0.241129	0.240619	0.354609	0	0.21767	0	0.293877	0.309646	0.184008	0.309763	0.156347	0	0	0	0	0	0	0.191947	0.228678	0.238795	0	0	0.220367	0.165582	0	0	0.0505084	0.326258	0	0	0	0	0.13054	0.154371	0.145714
ZMYM2	0	0.132928	0	0	0.264048	0	0.509741	0.438997	0.319479	0	0	0.463405	0.408394	0.085664	0.368618	0.797938	0	0.731197	0	0.642355	0.647641	0.319715	0.275892	0.381058	0	0	0	0	0	0	0.385373	0.659124	0.381078	0	0	0.280925	0.498117	0	0	0.306194	0.589966	0	0	0	0	0.156253	0.351455	0.268039
GJA3	0	0	0	0	0	0	0	0	0	0	0	0	0	0	0	0	0	0	0	0	0	0	0	0	0	0	0	0	0	0	0	0	0	0	0	0	0	0	0	0	0	0	0	0	0	0	0.000113142	0
GJB2	0	0	0	0	0	0	0	0	0	0	0	0	0	0	0	0	0	0	0	0	0	0	0	0	0	0	0	0	0	0	0	0	0	0	0	0	0	0	0	0	0	0	0	0	0	0	0	0
GJB6	0	0	0	0	0	0	0.0114132	0.0465673	0.00653361	0	0	0	0	0	0.00108483	0	0	0	0	0	0	0.0148416	0	0	0	0	0	0	0	0	0	0.0460457	0.0136737	0	0	0.00681945	0	0	0	0	0.00656368	0	0	0	0	0.00190735	0.0104942	0.00583131
CRYL1	0	0.315364	0	0	0.368528	0	0.301044	0.72171	0.237076	0	0	0.253653	0.108119	0.184399	0.300967	0.375925	0	0.473001	0	0.466288	0.34353	0.313987	0.257816	0.246214	0	0	0	0	0	0	0.207532	0.540267	0.288837	0	0	0.257608	0.191153	0	0	0.292403	0.332534	0	0	0	0	0.177267	0.246878	0.117443
IFT88	0	0.23474	0	0	0	0	0.0504995	0.192598	0.166196	0	0	0.178608	0.230215	0.448752	0.252085	0.222292	0	0.257286	0	0.247859	0.422688	0.235316	0.170535	0.338465	0	0	0	0	0	0	0.119454	0.270071	0.20935	0	0	0.176357	0.145718	0	0	0.4799	0.233017	0	0	0	0	0.0911667	0.154821	0.0794548
IL17D	0	0.111089	0	0	0.098655	0	0.179293	0.161163	0.124411	0	0	0.0607849	0.198581	0.116891	0.18718	0.136132	0	0.189948	0	0.181829	0.0619269	0.166951	0.122226	0.25686	0	0	0	0	0	0	0.0622223	0.320131	0.171185	0	0	0.130591	0.252186	0	0	0.145067	0.210162	0	0	0	0	0.0973949	0.124867	0.130933
EEF1AKMT1	0	0.0387556	0	0	0.182428	0	0.11449	0.0465673	0.0854148	0	0	0.0893229	0	0	0.145458	0.225859	0	0.0906825	0	0.0678582	0.163559	0.108579	0.0980716	0.311073	0	0	0	0	0	0	0.0674419	0.543426	0.0838034	0	0	0.120154	0.0479711	0	0	0	0.138696	0	0	0	0	0.0485535	0.0858967	0.0835578
XPO4	0	0.197255	0	0	0.462904	0	0.309131	0.342137	0.209224	0	0	0.140913	0.238856	0.0981415	0.245906	0.555629	0	0.310301	0	0.237071	0.249134	0.217099	0.297616	0.171355	0	0	0	0	0	0	0.160375	0.3451	0.273993	0	0	0.164168	0.215881	0	0	0.369546	0.285877	0	0	0	0	0.154472	0.187118	0.147884
LATS2	0	0	0	0	0	0	0	0	0.00472309	0	0	0	0	0	0.00968106	0	0	0	0	0	0	0.00436018	0	0	0	0	0	0	0	0	0	0.0699157	0	0	0	0.00159691	0	0	0	0	0.00150146	0	0	0	0	0.002869	0.0040469	0.0126704
SAP18	0	0.165192	0	0	0.0664825	0	0.252546	0.296905	0.102039	0	0	0.0211085	0.105796	0.206254	0.0905703	0.385311	0	0.0262068	0	0.102846	0.0860155	0.0456964	0.0582017	0.130226	0	0	0	0	0	0	0.0856051	0.0972072	0.0779376	0	0	0.051907	0.086241	0	0	0.0365902	0.0966374	0	0	0	0	0.0624184	0.0711402	0.068293
SKA3	0	0	0	0	0	0	0	0	0.00624027	0	0	0	0	0	0.00642867	0	0	0.00427695	0	0	0	0.0266435	0	0.0611127	0	0	0	0	0	0	0.00668016	0	0.00791638	0	0	0.00200661	0	0	0	0	0.0181219	0	0	0	0	0	0.00353372	0.00651106
MRPL57	0	0.00492062	0	0	0	0	0.0800031	0.101327	0.0877465	0	0	0.220823	0.0833544	0.103346	0.0597598	0.0230305	0	0.150364	0	0.0725029	0.0493402	0.166953	0.143112	0.0502996	0	0	0	0	0	0	0.0644158	0.0588914	0.0838136	0	0	0.0655823	0.0891174	0	0	0	0.0913801	0	0	0	0	0.0465378	0.0476795	0.0618574
ZDHHC20	0	0.0624618	0	0	0.279104	0	0.282874	0.51621	0.219628	0	0	0.289235	0.285493	0.314204	0.266373	0.372829	0	0.406288	0	0.477288	0.557061	0.246543	0.367472	0.289707	0	0	0	0	0	0	0.194492	0.422305	0.259641	0	0	0.221955	0.342653	0	0	0.383086	0.427591	0	0	0	0	0.192531	0.26604	0.269918
MICU2	0	0.153597	0	0	0.883724	0	0.317302	0.680595	0.244568	0	0	0.28516	0.215944	0.65011	0.379618	0.446805	0	0.683593	0	0.494748	0.591423	0.365497	0.575383	0.388876	0	0	0	0	0	0	0.202437	0.676284	0.339844	0	0	0.238435	0.270802	0	0	0.524231	0.502036	0	0	0	0	0.193441	0.327944	0.130987
FGF9	0	0.175149	0	0	0.37708	0	0.0762108	0.313871	0.147164	0	0	0.0978425	0.187312	0.125863	0.129623	0.162392	0	0.231044	0	0.237892	0	0.133788	0.0671262	0.099992	0	0	0	0	0	0	0.173719	0.243946	0.166672	0	0	0.1413	0.219067	0	0	0.0683606	0.122822	0	0	0	0	0.119732	0.0741491	0.036429
SGCG	0	0	0	0	0	0	0.0503387	0	0.012981	0	0	0.00610053	0	0	0.0572126	0	0	0.00997125	0	0.0702672	0	0.0840092	0.0408435	0.0137541	0	0	0	0	0	0	0	0.0331229	0.0218308	0	0	0.0504831	0	0	0	0	0.0217489	0	0	0	0	0.00868142	0.0364062	0.0286041
SACS	0	0.296591	0	0	0.255544	0	0.287121	0.464395	0.251098	0	0	0.221034	0.401144	0.562556	0.333332	0.499939	0	0.437365	0	0.469445	0.590308	0.314435	0.216704	0.322433	0	0	0	0	0	0	0.237944	0.531444	0.359457	0	0	0.251625	0.350336	0	0	0.54529	0.496782	0	0	0	0	0.210339	0.330995	0.184202
TNFRSF19	0	0.23205	0	0	0.182428	0	0.0327927	0.0724636	0.11387	0	0	0.148048	0.0395342	0.172512	0.0656822	0.0414158	0	0.133658	0	0.141372	0.0308137	0.169245	0.122672	0.0622521	0	0	0	0	0	0	0.124742	0.0985442	0.0772422	0	0	0.0808577	0.128797	0	0	0.30726	0.113761	0	0	0	0	0.0654021	0.046265	0.0251417
MIPEP	0	0.247099	0	0	0.374065	0	0.124733	0.352993	0.185444	0	0	0.346918	0.318569	0.26048	0.187468	0.229207	0	0.505841	0	0.397744	0.148603	0.172365	0.307526	0.142642	0	0	0	0	0	0	0.308496	0.356822	0.27288	0	0	0.186177	0.175152	0	0	0.150231	0.234942	0	0	0	0	0.159431	0.153898	0.129858
C1QTNF9B	0	0	0	0	0	0	0	0	0.00597868	0	0	0	0	0	0.00168095	0	0	0	0	0.00983553	0	0	0	0	0	0	0	0	0	0	0	0	0	0	0	0	0	0	0	0	0.00379742	0	0	0	0	0	0.00214411	0.000549918
C1QTNF9	0	0	0	0	0	0	0	0	0	0	0	0	0	0	0	0	0	0	0	0	0	0	0	0	0	0	0	0	0	0	0	0	0	0	0	0	0	0	0	0	0	0	0	0	0	0	0	0
PARP4	0	0.0220744	0	0	0	0	0	0	0.0144009	0	0	0	0	0	0.00622592	0	0	0.0613718	0	0.015828	0	0.0316808	0	0.00571891	0	0	0	0	0	0	0	0	0.0190933	0	0	0	0	0	0	0	0.0152107	0	0	0	0	0.00589331	0.021187	0.0192898
ATP12A	0	0	0	0	0	0	0	0	0.00353836	0	0	0	0	0	0.00285032	0	0	0	0	0	0.0369758	0	0	0	0	0	0	0	0	0	0	0	0	0	0	0.00493809	0	0	0	0	0.00311208	0	0	0	0	0	0.00388458	0.00957262
RNF17	0	0	0	0	0	0	0	0.086352	0.00144149	0	0	0	0	0	0.00957559	0.0338048	0	0	0	0.0156958	0	0.000377903	0	0.0799142	0	0	0	0	0	0	0.00779629	0	0.00450913	0	0	0.00270835	0.0411539	0	0	0	0.007253	0	0	0	0	0.0133941	0.00666158	0.0144964
CENPJ	0	0.374986	0	0	0	0	0.178035	0	0.0992477	0	0	0.0412005	0.167939	0.0688608	0.0837221	0.125359	0	0.269225	0	0.17049	0.416116	0.096065	0.143717	0.107436	0	0	0	0	0	0	0.129628	0.164195	0.150214	0	0	0.0725286	0.188708	0	0	0.0683606	0.116219	0	0	0	0	0.0948067	0.134437	0.147095
PABPC3	0	0	0	0	0	0	0.0281523	0	0.0126455	0	0	0	0	0	0.00324446	0	0	0	0	0	0	0	0	0.0446677	0	0	0	0	0	0	0.010015	0	0.000764242	0	0	0.0022648	0	0	0	0	0.00357461	0	0	0	0	0.00473749	0.00548297	0.00598612
AMER2	0	0.0471399	0	0	0	0	0.115791	0.159932	0.071918	0	0	0	0.12875	0.122157	0.0730909	0.220509	0	0.0517379	0	0.0978571	0.119827	0.0440163	0.174271	0.156583	0	0	0	0	0	0	0.115302	0.164931	0.079944	0	0	0.0748601	0.0796652	0	0	0.0926495	0.0728902	0	0	0	0	0.0806702	0.0943579	0.207308
MTMR6	0	0.146818	0	0	0	0	0.226756	0.409365	0.114827	0	0	0.088556	0.208296	0.0225552	0.0773747	0.274627	0	0.128727	0	0.0550314	0	0.121935	0.323659	0.0518431	0	0	0	0	0	0	0.149126	0.134021	0.150533	0	0	0.0918138	0.0549533	0	0	0.0365902	0.1081	0	0	0	0	0.051621	0.0746035	0.14516
NUP58	0	0.171472	0	0	0.255544	0	0.388145	0.354942	0.201813	0	0	0.101134	0.30319	0.194477	0.191312	0.245148	0	0.248122	0	0.230202	0.202724	0.199122	0.138572	0.190047	0	0	0	0	0	0	0.156449	0.28672	0.241773	0	0	0.161777	0.130996	0	0	0.457677	0.214662	0	0	0	0	0.130303	0.136827	0.175078
ATP8A2	0	0.0183156	0	0	0.339504	0	0.440367	0.197995	0.26251	0	0	0.0620078	0.472947	0.120037	0.429582	0.37088	0	0.683864	0	0.449804	1.02844	0.404509	0.358686	0.577745	0	0	0	0	0	0	0.184665	0.905821	0.284263	0	0	0.229003	0.736822	0	0	0.411782	0.616256	0	0	0	0	0.271758	0.447616	0.184275
SHISA2	0	0	0	0	0	0	0	0	0.000538215	0	0	0	0	0	0	0	0	0	0	0.00489863	0	0	0	0	0	0	0	0	0	0	0	0	0	0	0	0	0.00240375	0	0	0	0.0116545	0	0	0	0	0.000457358	0.000101604	0.000317944
RNF6	0	0.0387556	0	0	0.0664825	0	0.204164	0	0.0155283	0	0	0.0437779	0.0797079	0	0.0325972	0.0338048	0	0.0169831	0	0.0680549	0.168176	0.043038	0.110302	0.0226978	0	0	0	0	0	0	0.0523504	0.219904	0.0420834	0	0	0.0178319	0.157017	0	0	0	0.0396083	0	0	0	0	0.0477962	0.0266577	0.20765
CDK8	0	0.385216	0	0	0.375255	0	0.297547	0.480672	0.263731	0	0	0.340722	0.258331	0.581584	0.305784	0.83367	0	0.305446	0	0.285335	0.381037	0.302013	0.330732	0.31944	0	0	0	0	0	0	0.372662	0.492149	0.341454	0	0	0.335478	0.392635	0	0	0.46999	0.455197	0	0	0	0	0.218907	0.283805	0.261686
WASF3	0	0.273968	0	0	0.191647	0	0.205009	0.184011	0.12787	0	0	0.120418	0.252804	0.101761	0.170281	0.146076	0	0.145097	0	0.332208	0.305891	0.175948	0.0997116	0.197878	0	0	0	0	0	0	0.211827	0.269229	0.166453	0	0	0.154055	0.232044	0	0	0.212353	0.22334	0	0	0	0	0.115377	0.137299	0.127351
GPR12	0	0.0686323	0	0	0	0	0.0141357	0	0.0184794	0	0	0.00610053	0	0.214274	0.0208675	0.124981	0	0.00772021	0	0.0232093	0	0.0269477	0	0	0	0	0	0	0	0	0	0.0671026	0.018281	0	0	0.00382239	0	0	0	0	0.028689	0	0	0	0	0.0336422	0.0186523	0.0355358
USP12	0	0.125069	0	0	0.412992	0	0.241161	0.234373	0.138188	0	0	0.103008	0.112409	0.123941	0.163761	0.24789	0	0.183455	0	0.0882031	0.276796	0.115269	0.182268	0.135559	0	0	0	0	0	0	0.149646	0.258739	0.17525	0	0	0.130184	0.147499	0	0	0.0926495	0.197422	0	0	0	0	0.14417	0.13611	0.0872845
RPL21	0	0	0	0	0	0	0.0511664	0.187187	0.0460971	0	0	0	0.0620851	0	0.0477257	0.0151826	0	0.0248322	0	0.0836168	0.169631	0.0236154	0.0306524	0.0124293	0	0	0	0	0	0	0.0138476	0	0.0561946	0	0	0.0126523	0.076519	0	0	0	0.0750599	0	0	0	0	0.0268166	0.0574791	0.0442917
RASL11A	0	0	0	0	0	0	0	0	0	0	0	0	0	0	0.0010245	0	0	0	0	0	0	0	0	0	0	0	0	0	0	0	0	0	0	0	0	0	0	0	0	0	0.00479277	0	0	0	0	0.00328977	0.00133099	0.00104887
GTF3A	0	0.173836	0	0	0.255544	0	0.27154	0.277666	0.121616	0	0	0.0995478	0.213132	0.0631045	0.136499	0.231016	0	0.148071	0	0.276495	0.0372752	0.195814	0.196431	0.0554137	0	0	0	0	0	0	0.17078	0.205376	0.164627	0	0	0.116148	0.130474	0	0	0.188982	0.187163	0	0	0	0	0.109195	0.0663383	0.0941093
MTIF3	0	0.0240173	0	0	0.412992	0	0.0870299	0.086352	0.0959726	0	0	0.0905779	0.131284	0.0881876	0.133314	0.0847083	0	0.333945	0	0.144471	0.0308137	0.135271	0.131646	0.0996525	0	0	0	0	0	0	0.104449	0.149409	0.155852	0	0	0.0877698	0.146366	0	0	0.103762	0.196864	0	0	0	0	0.0631375	0.11771	0.0422087
LNX2	0	0.091688	0	0	0.374065	0	0.0141357	0.0361542	0.0749173	0	0	0.00610053	0.0871757	0.0357294	0.0873552	0.0414158	0	0.114401	0	0.165366	0.253404	0.0935726	0.0052853	0.115574	0	0	0	0	0	0	0.107397	0.176151	0.09721	0	0	0.128361	0.0648245	0	0	0.0926495	0.120911	0	0	0	0	0.058285	0.0842757	0.0398566
POLR1D	0	0.166018	0	0	0.374065	0	0.147221	0.228035	0.122989	0	0	0.0957742	0.162877	0.12843	0.150933	0.123133	0	0.0822226	0	0.187471	0.0308137	0.146162	0.161931	0.127925	0	0	0	0	0	0	0.208654	0.279246	0.124663	0	0	0.123967	0.324923	0	0	0.233723	0.17097	0	0	0	0	0.0708921	0.0952987	0.157609
GSX1	0	0	0	0	0	0	0	0	0	0	0	0	0	0	0	0	0	0	0	0	0	0	0	0	0	0	0	0	0	0	0	0	0	0	0	0	0	0	0	0	0	0	0	0	0	0	0	0
URAD	0	0	0	0	0	0	0	0	0.000589698	0	0	0	0	0	0.00119722	0	0	0	0	0	0	0	0	0	0	0	0	0	0	0	0.0044698	0	0	0	0	0.000906694	0	0	0	0	0	0	0	0	0	0	0.000312097	0.00282948
FLT3	0	0.319328	0	0	0	0	0.0670148	0	0.0523317	0	0	0.0806772	0.0729085	0	0.0794784	0	0	0.118594	0	0.0192332	0.0892806	0.0684714	0.0405907	0.0776955	0	0	0	0	0	0	0.174117	0.0631877	0.035206	0	0	0.0409215	0.236249	0	0	0.248745	0.0172952	0	0	0	0	0.0365649	0.0201609	0.304733
PAN3	0	0.289985	0	0	1.06577	0	0.406348	0.587576	0.291149	0	0	0.285524	0.336657	0.316613	0.328552	0.283378	0	0.613654	0	0.513662	0.683603	0.329686	0.307689	0.41336	0	0	0	0	0	0	0.274183	0.702733	0.33204	0	0	0.242953	0.358804	0	0	0.329316	0.508464	0	0	0	0	0.212972	0.303172	0.227237
FLT1	0	0	0	0	0	0	0.0317333	0	0.00585882	0	0	0	0	0	0.00132955	0	0	0	0	0	0.0369758	0.00374384	0	0	0	0	0	0	0	0	0	0.0170449	0	0	0	0.0134678	0	0	0	0	0.0119059	0	0	0	0	0.00432483	0.00475354	0.0151317
POMP	0	0.116374	0	0	0.369007	0	0.138546	0.086352	0.0510656	0	0	0.0247553	0.0987826	0.0357294	0.0734694	0.127027	0	0.0784618	0	0.0754144	0.0619269	0.0485676	0.195931	0.0669294	0	0	0	0	0	0	0.133951	0.246065	0.1197	0	0	0.0423037	0.00492021	0	0	0	0.107733	0	0	0	0	0.0589123	0.0611429	0.0519597
SLC46A3	0	0.287452	0	0	0	0	0.0406343	0	0.0386786	0	0	0.128383	0	0	0.0485806	0.0561058	0	0.0768429	0	0.0727812	0.0493402	0.127555	0.0408435	0.0498266	0	0	0	0	0	0	0.0468941	0.0604264	0.0559999	0	0	0.031062	0.00492021	0	0	0	0.0462448	0	0	0	0	0.0116996	0.023247	0.0203985
MTUS2	0	0.0775622	0	0	0.122116	0	0.523482	0.770868	0.284914	0	0	0.414417	0.653089	1.25062	0.439859	0.619839	0	0.705035	0	0.811746	1.01455	0.340485	0.953338	0.46489	0	0	0	0	0	0	0.208878	0.911121	0.424713	0	0	0.353099	0.669479	0	0	0.614777	0.626634	0	0	0	0	0.480351	0.501161	0.304961
SLC7A1	0	0.141495	0	0	0.111146	0	0.632081	0.289644	0.136011	0	0	0.00610053	0.1557	0.170699	0.155764	0.208558	0	0.309319	0	0.204414	0.254177	0.168147	0.163426	0.0970554	0	0	0	0	0	0	0.111536	0.154783	0.232364	0	0	0.11143	0.107262	0	0	0.204487	0.165751	0	0	0	0	0.119072	0.122669	0.259853
UBL3	0	0.0971735	0	0	0.805588	0	0.315244	0.379272	0.150201	0	0	0.219149	0.158145	0.235742	0.211517	0.193228	0	0.284197	0	0.254817	0.372277	0.189746	0.149445	0.202183	0	0	0	0	0	0	0.257452	0.37537	0.26684	0	0	0.17165	0.246665	0	0	0.454938	0.211951	0	0	0	0	0.134901	0.169027	0.276999
KATNAL1	0	0.33221	0	0	0.375255	0	0.355907	0.274449	0.239215	0	0	0.335532	0.524042	0.133438	0.283945	0.277229	0	0.227346	0	0.328749	0.414176	0.227558	0.28251	0.332951	0	0	0	0	0	0	0.230177	0.511674	0.332182	0	0	0.203002	0.198165	0	0	0.447303	0.369261	0	0	0	0	0.187173	0.253756	0.181123
UBE2L5	0	0	0	0	0	0	0	0	0.0257773	0	0	0	0.0395342	0	0.0138889	0.0488287	0	0.0189729	0	0	0	0.0123043	0.0408019	0.0561742	0	0	0	0	0	0	0.0116295	0.0232545	0.0121059	0	0	0.00929438	0.0192684	0	0	0	0.0151859	0	0	0	0	0.0238416	0.00939489	0.0213718
HMGB1	0	0.663538	0	0	0.156705	0	0.435506	1.22394	0.345396	0	0	0.344736	0.596332	0.169044	0.450167	0.736891	0	0.59121	0	0.6355	0.513624	0.370763	0.453096	0.497497	0	0	0	0	0	0	0.458612	0.633234	0.373045	0	0	0.340725	0.294245	0	0	0.510349	0.684817	0	0	0	0	0.250335	0.42549	0.317808
USPL1	0	0.183491	0	0	0.098655	0	0.0949221	0.086352	0.0947848	0	0	0.0329911	0.0717491	0.0881876	0.0779245	0.228523	0	0.19057	0	0.139074	0.280264	0.0756101	0.0360402	0.0397838	0	0	0	0	0	0	0.129914	0.0466419	0.136159	0	0	0.0753741	0.0408268	0	0	0	0.118922	0	0	0	0	0.0543743	0.0742534	0.324063
ALOX5AP	0	0	0	0	0	0	0.0508422	0	0.00141029	0	0	0	0	0	0.00755914	0	0	0	0	0	0	0	0	0	0	0	0	0	0	0	0	0	0.0121266	0	0	0	0	0	0	0	0	0	0	0	0	0.00190392	0.000629425	0.0177131
MEDAG	0	0	0	0	0	0	0	0.142209	0.013518	0	0	0	0	0	0.00651454	0	0	0	0	0	0	0	0	0.00571891	0	0	0	0	0	0	0	0	0.0024851	0	0	0.00851773	0	0	0	0	0.00795175	0	0	0	0	0.0103848	0.00289883	0.00381232
TEX26	0	0.00492062	0	0	0	0	0.0313744	0.0840206	0.053054	0	0	0.00610053	0	0	0.0219451	0.0396836	0	0.0243432	0	0.0280654	0	0.015988	0.0434172	0.0699256	0	0	0	0	0	0	0.0108021	0.0111276	0.042693	0	0	0.0379296	0.0291755	0	0	0.101537	0.0335336	0	0	0	0	0.0435083	0.0136836	0.019251
HSPH1	0	0.30743	0	0	0.306194	0	0.465259	0.684168	0.242698	0	0	0.174123	0.286796	0.126799	0.27964	0.31079	0	0.406708	0	0.339512	0.339198	0.244133	0.232313	0.285263	0	0	0	0	0	0	0.311609	0.615904	0.379083	0	0	0.217255	0.305985	0	0	0.229907	0.445187	0	0	0	0	0.134273	0.28068	0.330543
B3GLCT	0	0.124227	0	0	0.374065	0	0.234984	0.542776	0.276516	0	0	0.182503	0.410805	0.308807	0.263949	0.249733	0	0.312758	0	0.315881	0.189702	0.45763	0.0686216	0.3104	0	0	0	0	0	0	0.265473	0.405992	0.299318	0	0	0.193003	0.252054	0	0	0.787024	0.366855	0	0	0	0	0.164607	0.239384	0.425646
RXFP2	0	0	0	0	0	0	0	0	0.0192507	0	0	0	0	0	0.00276941	0	0	0.0101536	0	0	0	0.000500537	0.0052853	0.028365	0	0	0	0	0	0	0	0	0	0	0	0.00266667	0	0	0	0	0	0	0	0	0	0	0.00533724	0.00999655
FRY	0	0.142951	0	0	0.463182	0	0.533347	0.537873	0.36029	0	0	0.148114	0.430558	0.131424	0.419146	0.585426	0	0.717577	0	0.575424	0.747952	0.478631	0.467544	0.550263	0	0	0	0	0	0	0.58089	0.867983	0.394663	0	0	0.257136	0.231664	0	0	0.754335	0.730421	0	0	0	0	0.365158	0.453684	0.372864
ZAR1L	0	0	0	0	0	0	0	0	0.000249757	0	0	0	0	0	0	0	0	0	0	0	0	0	0	0	0	0	0	0	0	0	0	0	0	0	0	0	0	0	0	0	0	0	0	0	0	0	0	0.00237686
BRCA2	0	0.0220744	0	0	0	0	0	0	0.00890594	0	0	0	0	0	0.0142869	0	0	0	0	0.02803	0	0	0	0.00292053	0	0	0	0	0	0	0.0289835	0.0112524	0.0103979	0	0	0.003584	0	0	0	0	0.0092847	0	0	0	0	0.00812367	0.00403156	0.0179319
N4BP2L1	0	0.393419	0	0	0.75402	0	0.274928	0.617736	0.289139	0	0	0.285429	0.358995	0.61965	0.352793	0.351823	0	0.609942	0	0.508578	0.405482	0.360764	0.297274	0.364182	0	0	0	0	0	0	0.479548	0.5112	0.348965	0	0	0.261687	0.307439	0	0	0.243783	0.504106	0	0	0	0	0.219706	0.298309	0.255327
N4BP2L2	0	0.472503	0	0	0.150124	0	0.310376	0.685146	0.269276	0	0	0.384785	0.149781	0.107936	0.384902	0.662746	0	0.846041	0	0.564893	0.796989	0.31541	0.387056	0.312972	0	0	0	0	0	0	0.0804197	0.678075	0.265231	0	0	0.222542	0.436949	0	0	0.709833	0.653754	0	0	0	0	0.197213	0.398098	0.237446
PDS5B	0	0.428705	0	0	0.606449	0	0.341194	0.522499	0.263728	0	0	0.373245	0.191234	0.380946	0.390595	0.578266	0	0.605258	0	0.617162	0.571662	0.390067	0.26427	0.447948	0	0	0	0	0	0	0.398853	0.715283	0.371634	0	0	0.247218	0.341213	0	0	0.595485	0.585863	0	0	0	0	0.143014	0.376806	0.311038
KL	0	0	0	0	0	0	0	0	0.0140947	0	0	0	0	0	0.00339848	0	0	0.126229	0	0.0113037	0	0.000463536	0	0.0175328	0	0	0	0	0	0	0	0.0401312	0.0016304	0	0	0.00428624	0	0	0	0	0.00403656	0	0	0	0	0.0222812	0.0066934	0.00154958
STARD13	0	0.347733	0	0	0.287826	0	0.36862	0.237128	0.341429	0	0	0.130157	0.141495	0.163621	0.330898	0.278317	0	0.375527	0	0.362967	0.486555	0.334061	0.387031	0.295554	0	0	0	0	0	0	0.298599	0.564363	0.407945	0	0	0.347401	0.401012	0	0	0.123068	0.549224	0	0	0	0	0.239412	0.306083	0.337211
RFC3	0	0.308848	0	0	0.488549	0	0.13578	0.224491	0.335469	0	0	0.190823	0.229951	0.736679	0.274922	0.453472	0	0.404604	0	0.187447	0.61119	0.393194	0.16088	0.210525	0	0	0	0	0	0	0.0634613	0.535411	0.20037	0	0	0.171928	0.189014	0	0	0.164891	0.234117	0	0	0	0	0.187597	0.215804	0.122301
NBEA	0	0.130986	0	0	0.0536454	0	0.173233	0.127846	0.328091	0	0	0.173654	0.187683	0.270859	0.38858	0.193221	0	0.757193	0	0.593903	0.231423	0.29482	0.412338	0.408042	0	0	0	0	0	0	0.179065	1.29541	0.343464	0	0	0.230096	0.339333	0	0	0.356875	0.468439	0	0	0	0	0.109474	0.341283	0.217948
MAB21L1	0	0	0	0	0	0	0	0	0	0	0	0	0	0	0	0	0	0	0	0	0	0.000377903	0	0	0	0	0	0	0	0	0	0	0	0	0	0	0	0	0	0	0	0	0	0	0	0	0	0
DCLK1	0	0.236211	0	0	1.99001	0	0.182425	1.00256	0.190609	0	0	0.23436	0.311509	0.122889	0.258966	0.587811	0	0.683227	0	0.492493	0.429969	0.245439	0.379451	0.103082	0	0	0	0	0	0	0.245671	0.330997	0.241358	0	0	0.147266	0.156499	0	0	0.198503	0.50304	0	0	0	0	0.106909	0.385359	0.287087
SOHLH2	0	0	0	0	0	0	0	0	0	0	0	0	0	0	0.0046309	0	0	0.0239351	0	0	0	0	0	0	0	0	0	0	0	0	0	0	0.0064909	0	0	0	0	0	0	0	0	0	0	0	0	0	0.00331896	0.00106868
CCDC169-SOHLH2	0	0	0	0	0	0	0	0	0.000249757	0	0	0	0.0428625	0	0.000524856	0	0	0.00670462	0	0	0	0	0	0	0	0	0	0	0	0	0	0	0	0	0	0.000573253	0	0	0	0	0	0	0	0	0	0	0.000100886	0.00199239
SPART	0	0.137529	0	0	0.418387	0	0.344484	0.340794	0.184392	0	0	0.217698	0.121706	0.180059	0.215931	0.332352	0	0.214784	0	0.230978	0.21656	0.212016	0.143773	0.327405	0	0	0	0	0	0	0.213069	0.378341	0.274247	0	0	0.160002	0.156688	0	0	0.431199	0.346802	0	0	0	0	0.137261	0.220526	0.25491
CCNA1	0	0	0	0	0.182428	0	0	0	0.0202932	0	0	0	0.0395342	0.214274	0.00756874	0.120572	0	0.0256041	0	0.0234026	0	0.00859556	0	0.00834502	0	0	0	0	0	0	0.0725156	0.0459681	0.00616671	0	0	0.00186695	0	0	0	0	0.0115419	0	0	0	0	0.0134442	0.01658	0.00880506
SERTM1	0	0.051279	0	0	0	0	0.0860593	0.251904	0.0435859	0	0	0	0	0	0.0429244	0.122214	0	0.0745869	0	0.0404867	0.0828546	0.0088026	0.0408019	0.0246675	0	0	0	0	0	0	0.0175848	0.0562342	0.0337403	0	0	0.0380049	0.167757	0	0	0.123068	0.0379799	0	0	0	0	0.0346916	0.0287245	0.0306556
RFXAP	0	0.0513112	0	0	0.182428	0	0.118137	0.142209	0.0909049	0	0	0.00610053	0.15133	0.161322	0.0725354	0.229136	0	0.12575	0	0.0428905	0.247835	0.0656778	0.061097	0.117224	0	0	0	0	0	0	0.143229	0.145471	0.0853939	0	0	0.107914	0.0196533	0	0	0.270841	0.0871074	0	0	0	0	0.112535	0.0789196	0.137015
SMAD9	0	0	0	0	0	0	0.0434034	0.156665	0.0615144	0	0	0.0412005	0	0	0.0291536	0	0	0.0327167	0	0.00983553	0	0.0283274	0.0052853	0.0120045	0	0	0	0	0	0	0	0	0.0630676	0	0	0.0103559	0.129478	0	0	0	0.0209285	0	0	0	0	0.0870027	0.0101335	0.0597714
ALG5	0	0.186754	0	0	0	0	0.00580233	0.0465673	0.0712995	0	0	0.106095	0.0331278	0.177467	0.0787329	0.22643	0	0.165521	0	0.111823	0.269408	0.0961292	0.0482685	0.0353478	0	0	0	0	0	0	0.0811984	0.114338	0.100241	0	0	0.0755922	0.105513	0	0	0	0.115186	0	0	0	0	0.0517733	0.0729648	0.0361863
EXOSC8	0	0.0269383	0	0	0	0	0.0596394	0.0784901	0.0280941	0	0	0	0	0.0549961	0.0276389	0.108167	0	0.10557	0	0.0260538	0	0.0450103	0.0170891	0.00721292	0	0	0	0	0	0	0.00916105	0.0695644	0.0235208	0	0	0.0462884	0.0349191	0	0	0	0.0611832	0	0	0	0	0.0255408	0.0245983	0.0618369
SUPT20H	0	0.100238	0	0	0.263491	0	0.274031	0.316859	0.153819	0	0	0.173649	0.0618037	0.170699	0.120377	0.154851	0	0.194729	0	0.130465	0.230126	0.170121	0.0629235	0.120837	0	0	0	0	0	0	0.204465	0.21665	0.141234	0	0	0.104953	0.129507	0	0	0.1451	0.159438	0	0	0	0	0.0859726	0.098555	0.115236
CSNK1A1L	0	0	0	0	0	0	0	0	0	0	0	0	0	0	0.000823837	0	0	0	0	0	0	0	0	0	0	0	0	0	0	0	0	0	0	0	0	0	0.00906967	0	0	0	0	0	0	0	0	0	0.00129367	0.00137454
POSTN	0	0	0	0	0	0	0	0	0.0112111	0	0	0	0	0	0.001626	0	0	0	0	0	0	0.0113683	0	0	0	0	0	0	0	0	0.00815124	0	0.00679849	0	0	0	0	0	0	0	0.0117997	0	0	0	0	0.00227856	0.0219228	0.00856152
TRPC4	0	0.0431188	0	0	0	0	0.0372388	0	0.0908894	0	0	0.255579	0.437053	0.103346	0.0804857	0.0555011	0	0.115069	0	0.10848	0.163559	0.0501583	0.146723	0.0925058	0	0	0	0	0	0	0.240295	0.106558	0.0560341	0	0	0.0683148	0.194054	0	0	0.296128	0.150659	0	0	0	0	0.0772424	0.10558	0.0671655
UFM1	0	0.0319838	0	0	0	0	0.171691	0.40304	0.0611965	0	0	0.00610053	0.0111672	0.179378	0.0779991	0.109961	0	0.20761	0	0.0784018	0	0.0605961	0.0872041	0.110633	0	0	0	0	0	0	0.0552413	0.106356	0.117303	0	0	0.047513	0.176253	0	0	0.0505084	0.106518	0	0	0	0	0.0402796	0.0529339	0.0800673
FREM2	0	0.134736	0	0	0	0	0	0	0.00970137	0	0	0	0.0331278	0	0.00423065	0	0	0	0	0	0	0.00657606	0.0121283	0.010809	0	0	0	0	0	0	0	0	0.0214805	0	0	0.0166265	0	0	0	0	0.0103841	0	0	0	0	0.00454903	0.00427792	0.00965151
STOML3	0	0	0	0	0	0	0	0	0	0	0	0	0	0	0	0	0	0	0	0	0	0	0	0.000887559	0	0	0	0	0	0	0	0	0	0	0	0.000409192	0	0	0	0	0	0	0	0	0	0	0.000183588	0.000967067
PROSER1	0	0.0220744	0	0	0.306194	0	0.00580233	0.195801	0.0396915	0	0	0.0792619	0.0352116	0	0.0256446	0.0500656	0	0.0604837	0	0.0864962	0	0.0666445	0.0253778	0.0660164	0	0	0	0	0	0	0.0381412	0.0523764	0.0403134	0	0	0.0466944	0.0727297	0	0	0	0.0465225	0	0	0	0	0.0391605	0.0296672	0.0311817
NHLRC3	0	0.214065	0	0	0.182428	0	0.0741305	0.109943	0.11783	0	0	0.0329911	0.238445	0.177311	0.143026	0.452995	0	0.361352	0	0.149144	0.286869	0.193342	0.0847981	0.085704	0	0	0	0	0	0	0.115102	0.131222	0.130265	0	0	0.0837429	0.0650537	0	0	0.237515	0.157039	0	0	0	0	0.0933465	0.0821704	0.0225965
LHFPL6	0	0.124008	0	0	0.655612	0	0.401238	0.603798	0.464605	0	0	0.433639	0.569562	0.582776	0.537312	0.630349	0	0.578179	0	0.577252	0.700233	0.534291	0.765915	0.567203	0	0	0	0	0	0	0.438441	0.491603	0.469838	0	0	0.393701	0.576405	0	0	0.737194	0.645492	0	0	0	0	0.553529	0.349055	0.313636
COG6	0	0.33289	0	0	0.252011	0	0.434621	0.501803	0.223944	0	0	0.1809	0.284088	0.0438328	0.326233	0.658451	0	0.514243	0	0.407035	0.558466	0.328952	0.37886	0.336169	0	0	0	0	0	0	0.33593	0.506494	0.290584	0	0	0.222307	0.301884	0	0	0.327432	0.512721	0	0	0	0	0.198734	0.308445	0.279988
FOXO1	0	0.0556628	0	0	0.306194	0	0.03355	0.280135	0.182208	0	0	0.0638138	0	0.0541894	0.13357	0.241223	0	0.182196	0	0.103094	0.395841	0.127932	0.204608	0.00120536	0	0	0	0	0	0	0.0256631	0.0525209	0.139841	0	0	0.0384965	0.0130641	0	0	0.413446	0.0246629	0	0	0	0	0.0846548	0.0484681	0.137446
MRPS31	0	0.0534526	0	0	0.0664825	0	0.302877	0.190635	0.129548	0	0	0.0905779	0.14	0.259009	0.161752	0.214627	0	0.097379	0	0.171876	0	0.167676	0.109079	0.146332	0	0	0	0	0	0	0.240474	0.276062	0.119192	0	0	0.086931	0.167871	0	0	0.119876	0.138538	0	0	0	0	0.1079	0.0910954	0.127783
SLC25A15	0	0	0	0	0	0	0	0	0.0100275	0	0	0.0172903	0	0	0.00694758	0	0	0.0395429	0	0.0209255	0	0.00970511	0	0	0	0	0	0	0	0	0.0257865	0.00213467	0.0129249	0	0	0.0129402	0.0688534	0	0	0	0.0143998	0	0	0	0	0.00567006	0.00946606	0.0041879
ELF1	0	0.0555077	0	0	0	0	0	0.134371	0.0676974	0	0	0	0.233699	0.0797893	0.0409071	0.125944	0	0.113224	0	0.0261193	0.0619269	0.0384503	0.0911219	0.0750601	0	0	0	0	0	0	0.0781581	0.0895615	0.0881475	0	0	0.0515822	0.0192684	0	0	0	0.0567777	0	0	0	0	0.0398301	0.05394	0.0256443
WBP4	0	0.0165519	0	0	0	0	0.0575996	0.1531	0.0762983	0	0	0.0866589	0.177237	0.0357294	0.125668	0.130517	0	0.124225	0	0.128497	0	0.121276	0.146452	0.278236	0	0	0	0	0	0	0.150745	0.0983872	0.131521	0	0	0.0840122	0.0818774	0	0	0.15546	0.116819	0	0	0	0	0.0855021	0.108136	0.0587483
KBTBD6	0	0	0	0	0	0	0.0413353	0	0.0430264	0	0	0.0412005	0	0.0481038	0.024707	0.0230305	0	0.0651142	0	0.116106	0	0.0205233	0.0285573	0.0292	0	0	0	0	0	0	0.061047	0.169199	0.0716869	0	0	0.0327879	0.100395	0	0	0.0622425	0.0392491	0	0	0	0	0.0339001	0.0200401	0.0455046
KBTBD7	0	0	0	0	0	0	0.0317333	0	0.0167997	0	0	0.128854	0.0395342	0	0.0296185	0	0	0.00958751	0	0.0395725	0.357993	0.00688667	0	0	0	0	0	0	0	0	0.00972296	0.0444411	0.00928754	0	0	0.0165051	0	0	0	0	0.0212827	0	0	0	0	0.00941671	0.0188966	0.0302433
MTRF1	0	0	0	0	0	0	0.0978602	0.173789	0.0341354	0	0	0	0.0962396	0.0357294	0.0747148	0.0866719	0	0.0313321	0	0.0398757	0	0.0567015	0.0210616	0.0647247	0	0	0	0	0	0	0.0813359	0.118941	0.0690929	0	0	0.0296798	0.0605578	0	0	0	0.0783897	0	0	0	0	0.0298744	0.0337492	0.0797592
NAA16	0	0.33235	0	0	0.191647	0	0.372603	0.322081	0.221372	0	0	0.130942	0.266903	0.321212	0.201691	0.401071	0	0.301409	0	0.310822	0.0369758	0.267471	0.183307	0.122841	0	0	0	0	0	0	0.261189	0.529446	0.231725	0	0	0.194988	0.344491	0	0	0.491765	0.281722	0	0	0	0	0.127274	0.189807	0.262033
RGCC	0	0.00492062	0	0	0	0	0	0.0361542	0.0232615	0	0	0	0	0	0.0215199	0.0414158	0	0.0523549	0	0.0180261	0	0.0439215	0	0.00292053	0	0	0	0	0	0	0.0195478	0.0696049	0.0533779	0	0	0.011261	0.0107551	0	0	0	0.0162822	0	0	0	0	0.0110475	0.0293947	0.011473
VWA8	0	0.386922	0	0	0.545163	0	0.390698	0.315192	0.313506	0	0	0.277245	0.330905	0.17365	0.405661	0.569669	0	0.5273	0	0.44981	0.329902	0.455523	0.86683	0.359667	0	0	0	0	0	0	0.441402	0.619428	0.408863	0	0	0.240656	0.225595	0	0	0.338355	0.521754	0	0	0	0	0.325143	0.322354	0.348516
DGKH	0	0.634594	0	0	0.0621143	0	0.375562	0	0.336216	0	0	0.488489	0.382684	0.196478	0.359489	0.731517	0	0.627315	0	0.355887	0.372302	0.33394	0.286683	0.384898	0	0	0	0	0	0	0.419714	0.456793	0.384584	0	0	0.331796	0.279177	0	0	0.575866	0.461984	0	0	0	0	0.328792	0.26704	0.289134
AKAP11	0	0.115237	0	0	0.0392202	0	0.356484	0.48307	0.221949	0	0	0.153707	0.276519	0.182219	0.277255	0.398993	0	0.328218	0	0.335643	0.475891	0.253192	0.351899	0.36712	0	0	0	0	0	0	0.322608	0.402539	0.339358	0	0	0.202263	0.180883	0	0	0.474033	0.401786	0	0	0	0	0.158563	0.225977	0.225181
TNFSF11	0	0	0	0	0	0	0	0	0.00316892	0	0	0	0	0	0.00426135	0.125289	0	0	0	0	0	0	0	0	0	0	0	0	0	0	0	0	0	0	0	0.00428754	0	0	0	0	0.00683044	0	0	0	0	0.000830646	0.00126077	0.0106409
FAM216B	0	0	0	0	0	0	0.00580233	0	0	0	0	0	0	0	0.000709813	0	0	0	0	0	0	0	0	0	0	0	0	0	0	0	0	0	0	0	0	0	0	0	0	0	0	0	0	0	0	0.00137423	0.000606754	0.00391214
EPSTI1	0	0	0	0	0	0	0	0	0.000389638	0	0	0	0	0	0.00577154	0	0	0	0	0.0324852	0	0	0	0.000887559	0	0	0	0	0	0	0	0	0.002166	0	0	0.00454943	0	0	0	0	0.0130363	0	0	0	0	0	0.00421299	0.00349471
DNAJC15	0	0.28752	0	0	0	0	0.074939	0.284403	0.0726465	0	0	0.153063	0.088917	0	0.0597971	0.0767254	0	0.104539	0	0.163531	0.0369758	0.162888	0.133565	0.0317256	0	0	0	0	0	0	0.08794	0.0993575	0.0577398	0	0	0.0841963	0.0796588	0	0	0.0984836	0.117021	0	0	0	0	0.0604459	0.0724609	0.0357468
ENOX1	0	0.163309	0	0	0.761062	0	0.605747	0.907845	0.322882	0	0	0.213343	0.322049	0.434668	0.504412	1.04406	0	0.778746	0	0.710911	0.3068	0.424559	0.339494	0.721119	0	0	0	0	0	0	0.551652	0.956918	0.454292	0	0	0.293354	0.151095	0	0	0.836067	0.711159	0	0	0	0	0.263898	0.459889	0.412852
CCDC122	0	0.172537	0	0	0	0	0.00580233	0	0.0693806	0	0	0.20444	0.0352116	0.0481038	0.0586338	0	0	0.124285	0	0.0382862	0	0.104558	0.163344	0.0179199	0	0	0	0	0	0	0.0743447	0.22281	0.0423486	0	0	0.0698046	0.00492021	0	0	0.0505084	0.0974651	0	0	0	0	0.0629318	0.0621503	0.0777415
LACC1	0	0.0165519	0	0	0	0	0	0	0	0	0	0	0	0	0.000604793	0	0	0	0	0	0	0	0	0	0	0	0	0	0	0	0	0	0	0	0	0.00180378	0	0	0	0	0	0	0	0	0	0	0.00671973	0.00241602
AL512506.3	0	0.0374571	0	0	0	0	0	0	0.00188951	0	0	0	0.0260293	0	0.00302297	0	0	0	0	0.016619	0	0.00610368	0.0121283	0	0	0	0	0	0	0	0	0.00213467	0	0	0	0.0076178	0.105513	0	0	0.101537	0.0032898	0	0	0	0	0.00115948	0.00388752	0.018702
SMIM2	0	0	0	0	0	0	0	0	0.00873274	0	0	0	0	0	0.00707353	0	0	0	0	0	0.169631	0.000500537	0	0.00292053	0	0	0	0	0	0	0	0	0.012331	0	0	0.00832566	0.0121238	0	0	0	0.000645338	0	0	0	0	0.00183003	0.00847212	0.009254
SERP2	0	0.122533	0	0	0.687396	0	0.146052	0.285549	0.148599	0	0	0.299235	0.189739	0.613876	0.184957	0.149442	0	0.293978	0	0.22654	0.169631	0.192113	0.365021	0.21222	0	0	0	0	0	0	0.226652	0.174753	0.219542	0	0	0.146372	0.195087	0	0	0.12395	0.179236	0	0	0	0	0.106551	0.130317	0.205918
TSC22D1	0	0.0899888	0	0	0.0614107	0	0.519423	0.699885	0.325077	0	0	0.380426	0.569096	0.113571	0.344047	0.488325	0	0.857724	0	0.574202	0.725044	0.320629	0.367493	0.4679	0	0	0	0	0	0	0.398022	0.689687	0.293635	0	0	0.272568	0.290234	0	0	0.677796	0.64409	0	0	0	0	0.187974	0.413182	0.296403
NUFIP1	0	0.051279	0	0	0.309355	0	0.143986	0.197224	0.0931868	0	0	0.0525596	0.359924	0.137414	0.0499222	0	0	0.166396	0	0.116646	0.0675009	0.0825981	0.141131	0.00991503	0	0	0	0	0	0	0.0955627	0.0562735	0.0895927	0	0	0.0635434	0.05847	0	0	0	0.12936	0	0	0	0	0.0604933	0.075222	0.0899472
GPALPP1	0	0.149495	0	0	0.868605	0	0.332188	0.414759	0.215787	0	0	0.191808	0.210164	0.250721	0.22628	0.290185	0	0.431443	0	0.232522	0.19834	0.226123	0.441887	0.297596	0	0	0	0	0	0	0.237499	0.457201	0.28264	0	0	0.228627	0.202573	0	0	0.412679	0.322287	0	0	0	0	0.119344	0.18708	0.199184
GTF2F2	0	0.18634	0	0	0.111146	0	0.170336	0.432425	0.157819	0	0	0.166393	0.0537027	0.189579	0.128498	0.0737471	0	0.0926811	0	0.233251	0	0.129091	0.2835	0.103775	0	0	0	0	0	0	0.111854	0.0718544	0.162735	0	0	0.143373	0.060298	0	0	0.197147	0.167324	0	0	0	0	0.105351	0.099658	0.14986
KCTD4	0	0	0	0	0	0	0.0779981	0	0.0189265	0	0	0	0	0.0481038	0.0173186	0.0137933	0	0	0	0	0	0.00242869	0	0.0307339	0	0	0	0	0	0	0.0201881	0	0.0176537	0	0	0.0141576	0	0	0	0.145067	0.0066659	0	0	0	0	0.00543088	0.00671217	0.038783
TPT1	0	0.0835964	0	0	0	0	0.27278	0.199969	0.110906	0	0	0.0815074	0.195091	0.0225552	0.167972	0.176515	0	0.192818	0	0.11556	0.315519	0.12975	0.109853	0.159845	0	0	0	0	0	0	0.111781	0.46776	0.193992	0	0	0.0768778	0.030282	0	0	0.0365902	0.193721	0	0	0	0	0.116525	0.130957	0.252985
SLC25A30	0	0.0928753	0	0	0.098655	0	0.0690435	0	0.00982982	0	0	0.0586771	0.0463087	0	0.0151619	0	0	0.00412507	0	0.0133033	0.0493402	0.0127704	0.0306524	0.00901855	0	0	0	0	0	0	0.0668435	0.0410066	0.0257646	0	0	0.00826111	0	0	0	0	0.0361754	0	0	0	0	0.0100803	0.0206197	0.0190455
COG3	0	0.0595811	0	0	0.255544	0	0.114015	0.134371	0.107997	0	0	0.0677098	0.198151	0.0225552	0.143904	0.36446	0	0.299401	0	0.306228	0.287919	0.159364	0.131983	0.206179	0	0	0	0	0	0	0.0931709	0.243484	0.155331	0	0	0.117079	0.0442834	0	0	0.266326	0.178244	0	0	0	0	0.110148	0.121509	0.0899546
ERICH6B	0	0	0	0	0	0	0	0	0	0	0	0.0586771	0	0	0.00108988	0	0	0.00219561	0	0	0	0.0227723	0	0	0	0	0	0	0	0	0.00824719	0	0	0	0	0	0	0	0	0	0.0207308	0	0	0	0	0.00169538	0.00977205	0.00943568
SPERT	0	0	0	0	0	0	0	0	0	0	0	0	0	0	0	0	0	0	0	0	0	0	0	0	0	0	0	0	0	0	0	0	0	0	0	0	0	0	0	0	0	0	0	0	0	0	0	0.000512137
SIAH3	0	0	0	0	0	0	0.0281523	0	0.0654031	0	0	0.128854	0.0627074	0.0481038	0.0654821	0	0	0.0784383	0	0.0730567	0	0.013732	0	0.1472	0	0	0	0	0	0	0.0291449	0	0.0530058	0	0	0.0276124	0	0	0	0	0.0781748	0	0	0	0	0.0065077	0.0666422	0.052845
ZC3H13	0	0.514298	0	0	0.793985	0	0.33003	0.395158	0.309267	0	0	0.299638	0.240902	0.125632	0.456876	0.744568	0	0.48238	0	0.581925	0.404469	0.353039	0.370471	0.634733	0	0	0	0	0	0	0.17177	0.742062	0.393619	0	0	0.273634	0.324964	0	0	0.347509	0.747724	0	0	0	0	0.163742	0.524156	0.196996
CPB2	0	0	0	0	0	0	0	0	0.0134549	0	0	0	0	0	0.00236946	0.123277	0	0	0	0	0	0.0438912	0.0052853	0	0	0	0	0	0	0	0.00350355	0	0.00398408	0	0	0.00406829	0	0	0	0	0.000699328	0	0	0	0	0.00102841	0.00247732	0.00562747
LCP1	0	0	0	0	0	0	0	0.0465673	0.00743687	0	0	0	0	0	0.00466152	0	0	0	0	0	0	0	0	0	0	0	0	0	0	0	0	0	0.00738294	0	0	0.000409192	0.0674767	0	0	0	0.00836355	0	0	0	0	0.00188578	0.00424819	0.0112718
LRRC63	0	0	0	0	0	0	0.0218256	0.134371	0.0150619	0	0	0	0	0	0.00619118	0	0	0	0	0	0	0.00834739	0.0802482	0	0	0	0	0	0	0	0.0448087	0.00371535	0.0371081	0	0	0	0	0	0	0	0.0188217	0	0	0	0	0.00977042	0.0222916	0.0323971
RUBCNL	0	0.0377278	0	0	0	0	0.0837435	0	0.0190686	0	0	0.0638138	0.0111672	0	0.047924	0.014319	0	0.0881906	0	0.0994108	0	0.0532049	0	0.035929	0	0	0	0	0	0	0.0985182	0.0617218	0.0839862	0	0	0.0901274	0.043885	0	0	0.0365902	0.0655252	0	0	0	0	0.0429716	0.04606	0.0697084
LRCH1	0	0.238027	0	0	0.111146	0	0.278342	0.313871	0.219519	0	0	0.354788	0.292494	0.179378	0.230985	0.218412	0	0.273039	0	0.290288	0.385948	0.205114	0.591864	0.419287	0	0	0	0	0	0	0.293246	0.280646	0.274552	0	0	0.25301	0.261309	0	0	0.494672	0.318248	0	0	0	0	0.216874	0.18445	0.192729
ESD	0	0.200675	0	0	0.0664825	0	0.111475	0.389275	0.0761082	0	0	0.175001	0.096317	0.0357294	0.112152	0.396448	0	0.093883	0	0.107415	0.166123	0.123578	0.061328	0.0734578	0	0	0	0	0	0	0.0458789	0.0801747	0.103319	0	0	0.0498512	0.0855977	0	0	0.0683606	0.111051	0	0	0	0	0.0402758	0.0730552	0.0308091
HTR2A	0	0.261459	0	0	0.235131	0	0.449095	0.406449	0.283337	0	0	0.276934	0.399587	0.47371	0.313441	0.23768	0	0.381291	0	0.467431	0.451711	0.265013	0.434564	0.316718	0	0	0	0	0	0	0.272175	0.373755	0.312367	0	0	0.323978	0.400511	0	0	0.398979	0.376433	0	0	0	0	0.291243	0.240137	0.118736
SUCLA2	0	0.25878	0	0	0.382341	0	0.210998	0.560373	0.236665	0	0	0.236706	0.290342	0.874406	0.299337	0.562277	0	0.452806	0	0.448496	0.213742	0.230073	0.249448	0.310017	0	0	0	0	0	0	0.207118	0.306476	0.243734	0	0	0.205052	0.173395	0	0	0.309408	0.344993	0	0	0	0	0.190851	0.218891	0.324406
NUDT15	0	0.0515569	0	0	0	0	0.00580233	0	0.0155337	0	0	0	0.0354898	0	0.00805931	0.0151826	0	0.0111315	0	0.012043	0	0.0238472	0.0052853	0	0	0	0	0	0	0	0.0448087	0	0.000764436	0	0	0.00200888	0.0328345	0	0	0	0.00977667	0	0	0	0	0.0198085	0.00786618	0.0112658
MED4	0	0.22185	0	0	0.462904	0	0.168204	0.191828	0.161804	0	0	0.225813	0.11281	0.1582	0.207985	0.193866	0	0.342741	0	0.277399	0.239368	0.256834	0.153447	0.302272	0	0	0	0	0	0	0.264511	0.34792	0.278291	0	0	0.178063	0.240581	0	0	0.333279	0.258231	0	0	0	0	0.182671	0.183865	0.31002
ITM2B	0	0.172188	0	0	0.771941	0	0.286613	0.427545	0.254084	0	0	0.138979	0.466761	0.114595	0.249862	0.461147	0	0.365787	0	0.467328	0.536416	0.268714	0.279468	0.353045	0	0	0	0	0	0	0.279029	0.601389	0.320421	0	0	0.199793	0.255421	0	0	0.516716	0.381264	0	0	0	0	0.190928	0.208631	0.223418
RB1	0	0.187402	0	0	0.614007	0	0.333837	0.493622	0.292178	0	0	0.276536	0.312761	0.874259	0.340149	0.62513	0	0.650045	0	0.364656	0.624518	0.330792	0.264597	0.274976	0	0	0	0	0	0	0.310471	0.700934	0.341313	0	0	0.244343	0.251536	0	0	0.594048	0.543653	0	0	0	0	0.245006	0.329794	0.321
LPAR6	0	0.125992	0	0	0	0	0.0114132	0	0.0231081	0	0	0	0	0	0.000301271	0.125882	0	0.0654813	0	0	0.0308137	0.005114	0	0.0527409	0	0	0	0	0	0	0	0.0975782	0.0169217	0	0	0.00289315	0	0	0	0	0.00448486	0	0	0	0	0.0102128	0.00338326	0.0112464
RCBTB2	0	0.00492062	0	0	0	0	0.0783807	0	0.0439422	0	0	0.0329911	0.0864354	0	0.0513815	0	0	0.116154	0	0.0682881	0.0369758	0.0330636	0	0.144807	0	0	0	0	0	0	0.0753032	0.0638136	0.064471	0	0	0.0482075	0.0656216	0	0	0	0.0819415	0	0	0	0	0.0856997	0.0306925	0.0310243
CYSLTR2	0	0	0	0	0	0	0	0	0	0	0	0.0586771	0	0	0	0	0	0	0	0	0	0.000377903	0	0	0	0	0	0	0	0	0	0.0589327	0	0	0	0.00330399	0	0	0	0	0	0	0	0	0	0	0.000943172	0.000941895
FNDC3A	0	0.413769	0	0	0.606449	0	0.358102	0.431672	0.344868	0	0	0.172063	0.651017	0.966782	0.353108	0.65293	0	0.485679	0	0.418521	0.681991	0.399233	0.887398	0.355583	0	0	0	0	0	0	0.357212	0.735071	0.300699	0	0	0.320109	0.46258	0	0	0.965738	0.543241	0	0	0	0	0.262734	0.34332	0.250333
CDADC1	0	0.0603371	0	0	0	0	0.094791	0.138181	0.0679908	0	0	0.0873243	0.0260293	0.0481038	0.101315	0.0230305	0	0.163673	0	0.0656659	0	0.0962534	0	0.0903695	0	0	0	0	0	0	0.0784638	0.0114671	0.0620725	0	0	0.0733662	0.0310901	0	0	0	0.0843861	0	0	0	0	0.0224148	0.0602153	0.0320086
CAB39L	0	0.00492062	0	0	0.29403	0	0.177069	0.180467	0.130751	0	0	0.178793	0.245629	0.0481038	0.170652	0.129881	0	0.20527	0	0.194893	0.338422	0.190202	0.145799	0.159678	0	0	0	0	0	0	0.103742	0.330696	0.126576	0	0	0.127071	0.160322	0	0	0	0.197276	0	0	0	0	0.104207	0.108159	0.179628
SETDB2	0	0.222615	0	0	0	0	0.124417	0.161163	0.149527	0	0	0.0172903	0.158491	0.241499	0.125346	0.25268	0	0.153349	0	0.144964	0.330615	0.147992	0.0481471	0.106432	0	0	0	0	0	0	0.113677	0.239989	0.177378	0	0	0.140231	0.123484	0	0	0.0622425	0.224909	0	0	0	0	0.112342	0.112295	0.0646247
PHF11	0	0.133756	0	0	0	0	0.0527932	0.0840206	0.0605278	0	0	0.00610053	0.0430739	0.103346	0.0491757	0.0266171	0	0.02134	0	0.0128277	0.0372752	0.0296616	0.0492845	0.0408571	0	0	0	0	0	0	0.0353218	0.0861988	0.0665535	0	0	0.0357553	0.0374833	0	0	0	0.0156541	0	0	0	0	0.0467919	0.0302465	0.0663968
RCBTB1	0	0	0	0	0.098655	0	0.0218256	0	0.0766791	0	0	0	0	0	0.0469181	0	0	0.00801724	0	0.151909	0	0.094033	0.0650243	0.0207969	0	0	0	0	0	0	0.0335384	0.158578	0.0850565	0	0	0.0387498	0.0878942	0	0	0	0.0795726	0	0	0	0	0.0119896	0.0412588	0.0382254
ARL11	0	0	0	0	0	0	0	0	0	0	0	0	0	0	0.00864789	0	0	0	0	0	0	0	0	0	0	0	0	0	0	0	0	0	0	0	0	0	0	0	0	0	0	0	0	0	0	0.00116674	0.00324571	0.0047207
EBPL	0	0	0	0	0	0	0.0427319	0	0.0399941	0	0	0.089675	0.0793018	0	0.0872262	0.16122	0	0.140518	0	0.0617288	0.168176	0.0566514	0.0253778	0.0296895	0	0	0	0	0	0	0.0474005	0.0174107	0.0715991	0	0	0.0235121	0.0263043	0	0	0	0.0569346	0	0	0	0	0.014337	0.0372366	0.0217863
KPNA3	0	0.249102	0	0	0.755995	0	0.293394	0.186684	0.294032	0	0	0.337345	0.245647	0.338374	0.289369	0.303168	0	0.425085	0	0.332223	0.428994	0.239992	0.160765	0.305217	0	0	0	0	0	0	0.169012	0.43153	0.251247	0	0	0.253196	0.162945	0	0	0.306071	0.411965	0	0	0	0	0.177969	0.233046	0.216026
SPRYD7	0	0.118387	0	0	0.191647	0	0.0795689	0.0465673	0.103046	0	0	0.16434	0.0966193	0.0357294	0.103139	0.349481	0	0.0342773	0	0.101228	0.116067	0.0872609	0.11772	0.145454	0	0	0	0	0	0	0.0543912	0.261906	0.069117	0	0	0.0411899	0.0893009	0	0	0	0.116616	0	0	0	0	0.032226	0.0738704	0.0759642
TRIM13	0	0.232026	0	0	0	0	0.133225	0	0.0627058	0	0	0.0655297	0.133234	0.0225552	0.0794582	0.14384	0	0.209065	0	0.0629053	0.0828546	0.0956354	0.0470943	0.0633295	0	0	0	0	0	0	0.191302	0.197012	0.10058	0	0	0.125433	0.199025	0	0	0	0.105838	0	0	0	0	0.0904111	0.0682752	0.128946
KCNRG	0	0	0	0	0	0	0	0	0.00112005	0	0	0	0	0	0.00506168	0	0	0	0	0	0	0.012562	0	0	0	0	0	0	0	0	0	0	0	0	0	0	0.0192684	0	0	0	0	0	0	0	0	0	0.00239828	0.00583765
DLEU7	0	0.218084	0	0	0	0	0.0880536	0.192674	0.13116	0	0	0.220973	0.130193	0	0.216391	0.418975	0	0.121281	0	0.329982	0.273651	0.227456	0.266806	0.295582	0	0	0	0	0	0	0.0433438	0.402061	0.182549	0	0	0.151057	0.0681733	0	0	0.0984836	0.208109	0	0	0	0	0.165463	0.166243	0.0804467
RNASEH2B	0	0.0799534	0	0	0	0	0.093052	0.119512	0.150857	0	0	0.176867	0.203189	0.116196	0.187988	0.138538	0	0.100886	0	0.135377	0.0947007	0.162173	0.150163	0.157257	0	0	0	0	0	0	0.230243	0.212476	0.243873	0	0	0.166924	0.337668	0	0	0.226433	0.11619	0	0	0	0	0.10087	0.105622	0.158928
C13orf42	0	0.0377278	0	0	0	0	0	0	0.000511523	0	0	0	0	0	0.0111218	0	0	0	0	0	0	0	0	0	0	0	0	0	0	0	0	0.025305	0	0	0	0.0188002	0	0	0	0	0.00468376	0	0	0	0	0.00119804	0.00433263	0.011255
FAM124A	0	0.103804	0	0	0.098655	0	0.112367	0.288277	0.128049	0	0	0.297241	0.0835512	0	0.112278	0.250173	0	0.0460569	0	0.227865	0.377509	0.0990005	0.156281	0.124022	0	0	0	0	0	0	0.125128	0.257358	0.13642	0	0	0.106991	0.0595462	0	0	0.387047	0.130658	0	0	0	0	0.116917	0.137393	0.0708135
SERPINE3	0	0	0	0	0	0	0	0	0.00580733	0	0	0	0	0	0.00107875	0.0644269	0	0.0513359	0	0	0	0	0	0.00120536	0	0	0	0	0	0	0	0.0320724	0.000983238	0	0	0.00391471	0	0	0	0	0.00125112	0	0	0	0	0.0208077	0.00225193	0.00982708
INTS6	0	0.327222	0	0	0.191647	0	0.412424	0.482883	0.188676	0	0	0.184207	0.216744	0.498268	0.194646	0.288466	0	0.388322	0	0.327354	0.368116	0.175475	0.413431	0.213271	0	0	0	0	0	0	0.238822	0.310666	0.231599	0	0	0.191855	0.172541	0	0	0.293462	0.335581	0	0	0	0	0.224062	0.22582	0.238493
WDFY2	0	0.22989	0	0	1.09228	0	0.191891	0.390207	0.167361	0	0	0.211228	0.285088	0.192109	0.181591	0.324852	0	0.466421	0	0.248902	0.399109	0.158182	0.302125	0.398641	0	0	0	0	0	0	0.172972	0.409747	0.24072	0	0	0.181286	0.318275	0	0	0.207379	0.266754	0	0	0	0	0.206986	0.203688	0.204785
AL162377.3	0	0.0430851	0	0	0	0	0.00580233	0	0.0199441	0	0	0.0638138	0.0352116	0.0357294	0.00916217	0.109961	0	0	0	0.0389478	0.217504	0.0202367	0.0121283	0.00742641	0	0	0	0	0	0	0	0.0528505	0.03089	0	0	0.0156759	0	0	0	0.0505084	0.0151989	0	0	0	0	0.0747115	0.0125355	0.0588247
CCDC70	0	0	0	0	0	0	0	0	0	0	0	0	0	0	0	0	0	0	0	0	0	0	0	0	0	0	0	0	0	0	0	0	0	0	0	0	0	0	0	0	0	0	0	0	0	0	0	0.00147295
ATP7B	0	0.0790223	0	0	0	0	0.0588237	0.265363	0.106691	0	0	0.0700756	0.0797079	0.0225552	0.106246	0.227737	0	0.114468	0	0.173579	0	0.0493767	0.156691	0.0303225	0	0	0	0	0	0	0.144564	0.193464	0.107612	0	0	0.112946	0.0737954	0	0	0.172575	0.118054	0	0	0	0	0.219983	0.123319	0.0882159
ALG11	0	0.0422859	0	0	0.412992	0	0.0327927	0	0.0600402	0	0	0.0768247	0.0398647	0	0.0726396	0.160766	0	0.0176384	0	0.144596	0.115693	0.0529172	0.0159579	0.0101059	0	0	0	0	0	0	0.0739412	0.00213467	0.0399618	0	0	0.0516302	0.00679488	0	0	0	0.0751348	0	0	0	0	0.0316874	0.0326003	0.0336514
UTP14C	0	0.0374571	0	0	0	0	0.0800031	0	0.0761827	0	0	0.0599393	0.101499	0	0.0690697	0.0972492	0	0.0265237	0	0.186768	0.321003	0.0550814	0	0.150979	0	0	0	0	0	0	0.0515859	0.0648234	0.0394973	0	0	0.0215127	0	0	0	0	0.0706274	0	0	0	0	0.0425078	0.0410212	0.0744587
NEK5	0	0	0	0	0	0	0.0219841	0.0361542	0.0248736	0	0	0	0	0	0.019374	0.014319	0	0.0314492	0	0.108416	0	0.0786874	0.0052853	0.0189313	0	0	0	0	0	0	0	0	0.0233481	0	0	0.0140867	0.019685	0	0	0.0404413	0.0229129	0	0	0	0	0.0775551	0.0344172	0.0364779
NEK3	0	0	0	0	0	0	0	0	0.0109716	0	0	0	0.0352116	0	0.00751542	0	0	0	0	0	0	0.00664919	0.0518245	0.0346041	0	0	0	0	0	0	0.0151883	0.0331229	0.0372048	0	0	0.000253227	0	0	0	0	0.013437	0	0	0	0	0.00429723	0.0184814	0.0201302
THSD1	0	0	0	0	0	0	0.0219841	0	0.0289854	0	0	0	0	0.0481038	0.0487736	0.0555011	0	0	0	0.0770905	0.0619269	0.0755361	0.061328	0.0498542	0	0	0	0	0	0	0.0815643	0.05722	0.0103206	0	0	0.0111463	0.0192684	0	0	0.0622425	0.0435592	0	0	0	0	0.0288438	0.0154437	0.0134217
VPS36	0	0.130101	0	0	0.111146	0	0.28262	0.548601	0.192294	0	0	0.197685	0.306122	0.0623716	0.210071	0.390119	0	0.294516	0	0.179837	0.315226	0.244966	0.300359	0.223974	0	0	0	0	0	0	0.168042	0.368695	0.263647	0	0	0.163623	0.323603	0	0	0.231001	0.272362	0	0	0	0	0.144587	0.172593	0.100176
CKAP2	0	0.0269383	0	0	0	0	0	0.0465673	0.0389962	0	0	0.0553191	0.0755381	0.0797893	0.0528227	0.0137933	0	0.0344086	0	0.0614457	0	0.0895984	0.271644	0.0198313	0	0	0	0	0	0	0.0472296	0.132727	0.0669416	0	0	0.0439293	0.0992215	0	0	0.4799	0.0658806	0	0	0	0	0.0264821	0.041537	0.0292322
HNRNPA1L2	0	0	0	0	0	0	0	0	0.00841821	0	0	0	0	0	0.00744055	0	0	0	0	0	0	0.0366217	0	0	0	0	0	0	0	0	0.0044698	0.0767115	0.00243514	0	0	0.00597138	0.00240375	0	0	0	0.0185624	0	0	0	0	0.00487264	0.00327701	0.00533562
SUGT1	0	0.147797	0	0	0.412431	0	0.344018	0.158952	0.116857	0	0	0.0723969	0.425634	0.254078	0.11137	0.0700663	0	0.133979	0	0.244005	0.0493402	0.101472	0.0121283	0.136608	0	0	0	0	0	0	0.179126	0.131086	0.130396	0	0	0.10856	0.222851	0	0	0.0785007	0.164271	0	0	0	0	0.102603	0.110593	0.262942
CNMD	0	0	0	0	0	0	0.0321123	0	0.00754103	0	0	0	0	0	0.0103142	0	0	0.0110374	0	0.0260017	0	0.00762622	0	0	0	0	0	0	0	0	0.0818884	0.00371535	0.0124123	0	0	0.0048293	0.0680418	0	0	0	0.00748362	0	0	0	0	0.00626564	0.00543308	0.00929535
PCDH8	0	0.168802	0	0	0.771941	0	0.0860861	0.340355	0.100707	0	0	0.0211809	0.0894162	0.0481038	0.0453496	0.137699	0	0.156096	0	0.0882027	0.0372752	0.0856674	0.0650626	0.0685435	0	0	0	0	0	0	0.189428	0.110716	0.0871399	0	0	0.0592817	0.019685	0	0	0	0.0567122	0	0	0	0	0.0204493	0.0385226	0.119591
OLFM4	0	0	0	0	0	0	0	0	0.00211386	0	0	0.0172903	0	0.0481038	0.00221142	0	0	0.00772021	0	0	0	0.0127107	0	0	0	0	0	0	0	0	0.0315274	0.0577635	0.0170178	0	0	0.00492577	0	0	0	0	0.00305266	0	0	0	0	0.00527415	0.0023882	0.00801307
PRR20C	0	0	0	0	0	0	0	0	0.000404186	0	0	0	0	0	0	0	0	0	0	0	0	0	0	0	0	0	0	0	0	0	0	0	0	0	0	0	0	0	0	0	0	0	0	0	0	0	0	0.000619578
PCDH17	0	0.0374571	0	0	0.427781	0	0.169917	0.0724636	0.18556	0	0	0.12649	0.244347	0.0631045	0.177765	0.335902	0	0.141833	0	0.235886	0.333855	0.107654	0.266283	0.0914349	0	0	0	0	0	0	0.298972	0.133287	0.144215	0	0	0.113623	0.00817957	0	0	0.295272	0.249929	0	0	0	0	0.0844159	0.147523	0.145799
DIAPH3	0	0	0	0	0	0	0	0	0.0340737	0	0	0	0	0	0.0355642	0.11585	0	0.00219561	0	0.0514931	0.233323	0.0347916	0	0.0374221	0	0	0	0	0	0	0.0145252	0.0318297	0.0473729	0	0	0.0185185	0.0417049	0	0	0	0.0396238	0	0	0	0	0.0154186	0.0330253	0.0298885
TDRD3	0	0.201556	0	0	0.306194	0	0.353741	0.186684	0.216011	0	0	0.128103	0.363751	0.126398	0.333725	0.477678	0	0.455248	0	0.340686	0.340381	0.300543	0.192091	0.306085	0	0	0	0	0	0	0.352593	0.400462	0.328068	0	0	0.276091	0.248291	0	0	0.539468	0.352495	0	0	0	0	0.166388	0.207219	0.180883
PCDH20	0	0	0	0	0	0	0	0	0.000539373	0	0	0	0	0	0.00310355	0	0	0	0	0	0	0.00151466	0	0	0	0	0	0	0	0	0.00815124	0.0170449	0.0128434	0	0	0	0	0	0	0	0	0	0	0	0	0.00410026	0.000183238	0.00180632
AL445989.1	0	0	0	0	0	0	0	0	0	0	0	0	0	0	0.000737324	0	0	0.0189729	0	0	0	0	0	0	0	0	0	0	0	0	0	0	0	0	0	0	0	0	0	0	0	0	0	0	0	0.00114032	0.00135095	0
PCDH9	0	0.380666	0	0	0.0544902	0	0.0777885	0.0596965	0.422044	0	0	0.462974	0.599934	0.334358	0.235493	0.124392	0	0.37058	0	0.294152	0.0853737	0.21896	0.676907	0.283457	0	0	0	0	0	0	0.350139	0.156628	0.203309	0	0	0.332482	0.348261	0	0	0.572981	0.2573	0	0	0	0	0.16923	0.224875	0.234502
KLHL1	0	0.159773	0	0	0.544393	0	0	0.178481	0.217627	0	0	0.174277	0.259469	0.672874	0.147397	0.260183	0	0.0791462	0	0.133834	0.0308137	0.131126	0.673522	0.0419709	0	0	0	0	0	0	0.323415	0.0856961	0.119388	0	0	0.3005	0.342725	0	0	0.609505	0.0756264	0	0	0	0	0.238865	0.0656614	0.0595046
DACH1	0	0.124296	0	0	0.255544	0	0.297347	0	0.23055	0	0	0	0.403281	0	0.276554	0.105006	0	0.194682	0	0.203678	0.145317	0.395676	0.444613	0.157387	0	0	0	0	0	0	0.413361	0.406767	0.0969292	0	0	0.199702	0.0740116	0	0	0.150434	0.430853	0	0	0	0	0.0580803	0.210067	0.182913
MZT1	0	0.110304	0	0	0.0664825	0	0.117718	0.138181	0.0255665	0	0	0	0.0111672	0.0357294	0.0255701	0.0569417	0	0.0606595	0	0	0	0.0161469	0.313398	0.0119057	0	0	0	0	0	0	0.0721918	0.0671026	0.040541	0	0	0.0267489	0.0442295	0	0	0	0.0542837	0	0	0	0	0.0166279	0.0404738	0.0356486
BORA	0	0	0	0	0	0	0	0.0465673	0.013007	0	0	0	0.0833544	0	0.011202	0	0	0	0	0	0	0.000349341	0	0.0175328	0	0	0	0	0	0	0.020587	0.00213467	0.00790057	0	0	0.014615	0.0146057	0	0	0	0.0187581	0	0	0	0	0.00180704	0.00448095	0.0131936
DIS3	0	0.133756	0	0	0.86576	0	0	0.15986	0.0868475	0	0	0.0855089	0.0331278	0.0357294	0.108326	0.142052	0	0.113407	0	0.153217	0.163559	0.140551	0.0435802	0.115103	0	0	0	0	0	0	0.193596	0.197539	0.0982885	0	0	0.106119	0.0671732	0	0	0.103762	0.0882124	0	0	0	0	0.08583	0.0801018	0.0840404
PIBF1	0	0.111802	0	0	0.288981	0	0.280819	0.309959	0.289139	0	0	0.333965	0.242654	0.370422	0.368981	0.376158	0	0.520231	0	0.397135	0.378902	0.362905	0.361536	0.379301	0	0	0	0	0	0	0.228479	0.465276	0.393271	0	0	0.31818	0.346167	0	0	0.323509	0.577843	0	0	0	0	0.191029	0.315088	0.196307
KLF5	0	0	0	0	0	0	0	0	0.00640675	0	0	0.00610053	0	0	0.0180481	0	0	0.0193686	0	0.0266551	0	0.0155734	0	0.0509779	0	0	0	0	0	0	0	0	0.0200474	0	0	0.0148657	0	0	0	0	0.0216115	0	0	0	0	0.016443	0.00388638	0.00567548
KLF12	0	0.212558	0	0	0	0	0.476984	0.138181	0.299973	0	0	0.354908	0.263715	0.179378	0.426515	0.484495	0	0.68631	0	0.557842	0.33849	0.447829	0.917234	0.417947	0	0	0	0	0	0	0.447011	0.56539	0.615065	0	0	0.442755	0.420246	0	0	0.553	0.453858	0	0	0	0	0.538065	0.325714	0.336023
TBC1D4	0	0.39586	0	0	0	0	0.223287	0	0.187509	0	0	0.177938	0.20326	0.134988	0.246931	0.209664	0	0.342779	0	0.205144	0.273533	0.271694	0.407898	0.214802	0	0	0	0	0	0	0.223885	0.28577	0.207771	0	0	0.264384	0.318961	0	0	0.188982	0.26893	0	0	0	0	0.164051	0.168119	0.114224
COMMD6	0	0.0422859	0	0	0	0	0.0619296	0.0840206	0.0850445	0	0	0	0.373325	0	0.0788142	0.0266171	0	0.0328745	0	0.0859833	0.0616523	0.0172027	0.0512133	0.0592261	0	0	0	0	0	0	0.0668754	0.123157	0.0549871	0	0	0.0925685	0.0930049	0	0	0.172533	0.0825687	0	0	0	0	0.0113409	0.0601757	0.0761417
UCHL3	0	0.125308	0	0	0	0	0.0655223	0	0.0963785	0	0	0.0804245	0.122254	0.0783873	0.0677054	0.184834	0	0.0796359	0	0.101957	0.0940587	0.0521418	0.181366	0.118911	0	0	0	0	0	0	0.117794	0.0905348	0.0941572	0	0	0.073187	0.153523	0	0	0	0.104286	0	0	0	0	0.0660176	0.0864462	0.0572128
LMO7	0	0.776015	0	0	0.759352	0	0.411871	0.377969	0.398023	0	0	0.62054	0.285764	0.542906	0.467283	0.65497	0	0.682922	0	0.558049	0.55347	0.484443	0.793021	0.525427	0	0	0	0	0	0	0.614032	0.77321	0.359783	0	0	0.465624	0.479208	0	0	0.480989	0.557824	0	0	0	0	0.268679	0.397734	0.283197
KCTD12	0	0	0	0	0	0	0.11228	0	0.0262898	0	0	0	0	0	0.0139074	0	0	0.0691267	0	0	0	0.00670794	0	0.000887559	0	0	0	0	0	0	0.019788	0	0.0128407	0	0	0.0111615	0	0	0	0	0.0256216	0	0	0	0	0.031475	0.0234988	0.0310769
ACOD1	0	0	0	0	0	0	0	0	0.00104724	0	0	0	0	0	0	0	0	0	0	0	0	0	0	0	0	0	0	0	0	0	0	0	0	0	0	0	0	0	0	0	0	0	0	0	0	0	0	1.96122e-05
AC001226.2	0	0	0	0	0	0	0	0.265064	0.0602596	0	0	0.0211809	0	0.287111	0.016673	0.100311	0	0.0851333	0	0	0.198826	0.0366189	0	0.113045	0	0	0	0	0	0	0	0.0851967	0.0320326	0	0	0.0140547	0	0	0	0	0.012592	0	0	0	0	0.0753607	0.0200556	0.0507512
FBXL3	0	0.0739515	0	0	0.098655	0	0.158232	0.309943	0.104609	0	0	0.0792619	0.0670231	0.133834	0.126002	0.0151826	0	0.284941	0	0.138021	0.404366	0.129823	0.109708	0.117004	0	0	0	0	0	0	0.137847	0.281335	0.120607	0	0	0.0949271	0.157584	0	0	0.251292	0.137362	0	0	0	0	0.114145	0.109955	0.0644735
MYCBP2	0	0.346002	0	0	0.0723674	0	0.311434	0.623156	0.19283	0	0	0.260352	0.445582	0.164224	0.377024	0.619985	0	0.77353	0	0.360495	0.166688	0.398527	0.214043	0.389965	0	0	0	0	0	0	0.483629	0.800832	0.22473	0	0	0.184732	0.193794	0	0	0.941912	0.681965	0	0	0	0	0.125149	0.324254	0.250249
SCEL	0	0	0	0	0	0	0	0	0	0	0	0	0	0	0	0	0	0	0	0	0	0	0	0	0	0	0	0	0	0	0	0	0.00451516	0	0	0	0	0	0	0	0.000187398	0	0	0	0	0.00278539	0.000205653	0.00799578
SLAIN1	0	0.138671	0	0	0.502306	0	0.386657	0.562642	0.23907	0	0	0.327802	0.409991	0.026807	0.316041	0.382971	0	0.502345	0	0.379056	0.301606	0.36149	0.451353	0.30018	0	0	0	0	0	0	0.203665	0.438553	0.290171	0	0	0.269204	0.191111	0	0	0.749649	0.438552	0	0	0	0	0.224945	0.313573	0.175293
EDNRB	0	0.00492062	0	0	0	0	0	0	0.0097396	0	0	0.0211809	0	0	0.0347515	0	0	0.00394904	0	0.0590164	0.0892806	0.0099621	0	0	0	0	0	0	0	0	0.0148918	0.178208	0.172252	0	0	0.0165382	0.0674767	0	0	0	0.0304454	0	0	0	0	0.0125757	0.0103877	0.00792508
POU4F1	0	0	0	0	0	0	0	0	0	0	0	0	0	0	0	0	0	0	0	0	0	0.0095699	0	0	0	0	0	0	0	0	0	0	0	0	0	0	0	0	0	0	0	0	0	0	0	0	0	0
RBM26	0	0.143393	0	0	0.566352	0	0.443737	0.500149	0.280345	0	0	0.460345	0.5247	0.605312	0.347781	0.537476	0	0.577869	0	0.60506	0.66087	0.381265	0.105314	0.428135	0	0	0	0	0	0	0.228087	0.775778	0.367343	0	0	0.337368	0.262514	0	0	0.621914	0.557211	0	0	0	0	0.192754	0.360069	0.31569
NDFIP2	0	0.306816	0	0	0.755637	0	0.379319	0.494548	0.282713	0	0	0.346957	0.263853	0.195911	0.298583	0.356798	0	0.429801	0	0.355261	0.507251	0.30864	0.31417	0.44629	0	0	0	0	0	0	0.295446	0.504228	0.384276	0	0	0.234854	0.308513	0	0	0.443438	0.434675	0	0	0	0	0.259021	0.246812	0.272203
SPRY2	0	0.00492062	0	0	0.525026	0	0.178857	0.0361542	0.0601136	0	0	0.00610053	0.129438	0	0.106511	0.0151826	0	0.0209755	0	0.0879094	0.0892806	0.0144925	0.0306524	0.0402174	0	0	0	0	0	0	0.0639848	0.0512854	0.0889611	0	0	0.0503121	0.0896748	0	0	0.0365902	0.0870844	0	0	0	0	0.0323932	0.0612011	0.0315461
SLITRK1	0	0.101686	0	0	0.412992	0	0.155236	0.366877	0.0607347	0	0	0	0	0.0631045	0.0459067	0.0266171	0	0.00462932	0	0.00524431	0	0.0621957	0.0052853	0.0700329	0	0	0	0	0	0	0.0134324	0.138797	0.0258196	0	0	0.0439323	0	0	0	0.0365902	0.0772308	0	0	0	0	0.0281669	0.0590543	0.0384018
SLITRK6	0	0	0	0	0	0	0	0	0	0	0	0	0	0	0	0	0	0	0	0	0	0	0	0	0	0	0	0	0	0	0	0	0	0	0	0	0	0	0	0	0	0	0	0	0	0	0.00020303	0
SLITRK5	0	0.124005	0	0	0.0664825	0	0.292926	0.467711	0.239572	0	0	0.0879244	0.289013	0.342882	0.220482	0.235455	0	0.451243	0	0.328964	0.631655	0.203578	0.252387	0.277385	0	0	0	0	0	0	0.218773	0.536457	0.251513	0	0	0.165548	0.129599	0	0	0.460796	0.310397	0	0	0	0	0.131674	0.174954	0.254405
GPC5	0	0	0	0	0.758807	0	0.602661	0.101327	0.158478	0	0	0.159663	0.0354898	0.155318	0.189361	0.359183	0	0.292776	0	0.299596	0.203929	0.47839	0.442485	0.396541	0	0	0	0	0	0	0.513607	0.283316	0.234591	0	0	0.299138	0.156226	0	0	0.278812	0.330433	0	0	0	0	0.07693	0.398671	0.58546
GPC6	0	0.995653	0	0	0.598121	0	0.854325	0.520936	0.794287	0	0	0.65464	0.754906	1.19847	0.672887	1.02862	0	0.843154	0	0.893645	0.325974	0.576899	1.13623	0.987271	0	0	0	0	0	0	0.889175	0.949248	0.597562	0	0	0.634121	0.653002	0	0	1.22294	0.900336	0	0	0	0	0.504683	0.863957	0.676481
DCT	0	0.18807	0	0	0	0	0.0366737	0	0.02188	0	0	0	0	0	0.0361498	0.0137933	0	0	0	0.0518192	0.233323	0.00788767	0.0901434	0	0	0	0	0	0	0	0.0188147	0.0421861	0.0717821	0	0	0.0181127	0.100409	0	0	0	0.0175539	0	0	0	0	0.00932425	0.00605449	0.0162666
TGDS	0	0	0	0	0.0664825	0	0.165854	0.277666	0.0335516	0	0	0	0	0.0225552	0.0462826	0.0338048	0	0.00752155	0	0.0640524	0	0.00660229	0	0.000887559	0	0	0	0	0	0	0.0198219	0.00213467	0.0588473	0	0	0.0280993	0.0376758	0	0	0	0.0453085	0	0	0	0	0.0106088	0.0178728	0.037162
GPR180	0	0.0220744	0	0	0.191647	0	0.148207	0.0840206	0.113612	0	0	0.0488684	0.291041	0.215467	0.0854214	0.0835391	0	0.170574	0	0.258695	0.0372752	0.110241	0.0943409	0.194011	0	0	0	0	0	0	0.260828	0.313642	0.172151	0	0	0.0922689	0.0465291	0	0	0.0926495	0.200296	0	0	0	0	0.0786426	0.0955177	0.143255
SOX21	0	0	0	0	0	0	0	0	0	0	0	0	0	0	0	0	0	0	0	0	0	0	0	0	0	0	0	0	0	0	0	0	0	0	0	0	0	0	0	0	0	0	0	0	0	0	0.00215795	0.00205764
ABCC4	0	0.0984813	0	0	0.255544	0	0.0114132	0.109943	0.0699764	0	0	0.0342185	0	0.258311	0.138271	0.035438	0	0.204669	0	0.156618	0.110558	0.116197	0.114873	0.100642	0	0	0	0	0	0	0.127082	0.0176636	0.0904656	0	0	0.06293	0.0773909	0	0	0.0365902	0.130479	0	0	0	0	0.0686353	0.0712149	0.138395
CLDN10	0	0	0	0	0	0	0.0372388	0	0.0111456	0	0	0.0413154	0	0	0.0102488	0	0	0	0	0	0	0	0	0.0353396	0	0	0	0	0	0	0.0195478	0	0.00758353	0	0	0.00119946	0.0558784	0	0	0	0.00309846	0	0	0	0	0.00322952	0.00945593	0.025943
DZIP1	0	0.385144	0	0	0.335415	0	0.301833	0.309219	0.268155	0	0	0.238039	0.14047	0.362309	0.290387	0.279498	0	0.494578	0	0.371676	0.414858	0.317598	0.395831	0.428725	0	0	0	0	0	0	0.329266	0.657482	0.31214	0	0	0.218986	0.171142	0	0	0.297012	0.390102	0	0	0	0	0.171975	0.240202	0.275878
DNAJC3	0	0.058051	0	0	0.098655	0	0.0450407	0.209518	0.137858	0	0	0.0957329	0.143284	0.0481038	0.100298	0.126311	0	0.22703	0	0.151784	0.353208	0.116436	0.116235	0.137774	0	0	0	0	0	0	0.071229	0.149382	0.205234	0	0	0.105126	0.212871	0	0	0.103762	0.178026	0	0	0	0	0.0766183	0.118475	0.102043
UGGT2	0	0.261914	0	0	0.672198	0	0.551599	0.461223	0.306604	0	0	0.46135	0.41673	0.128403	0.41981	0.661276	0	0.712	0	0.446905	0.567316	0.330578	0.417671	0.495782	0	0	0	0	0	0	0.288868	0.617843	0.311001	0	0	0.25734	0.494002	0	0	0.609089	0.649151	0	0	0	0	0.207308	0.365644	0.367532
HS6ST3	0	1.05743	0	0	0.60895	0	0.568437	0.991231	0.750415	0	0	0.668473	0.895059	0.935021	0.864197	0.274941	0	0.794911	0	1.0297	0.311984	1.01993	0.875835	0.579602	0	0	0	0	0	0	0.967635	0.847021	0.539157	0	0	0.506598	1.69256	0	0	1.50655	0.885155	0	0	0	0	0.486308	0.793281	0.475378
OXGR1	0	0	0	0	0	0	0	0	0	0	0	0	0	0	0.0114407	0	0	0	0	0	0	0.00239593	0	0	0	0	0	0	0	0	0	0	0	0	0	0.0045398	0	0	0	0	0.0106984	0	0	0	0	0.00530739	0.00356156	0.00253833
MBNL2	0	0.110365	0	0	0.350578	0	0.470572	0.631047	0.240684	0	0	0.0472629	0.572167	0.270635	0.431829	0.32985	0	0.749509	0	0.563478	0.627938	0.341665	0.258804	0.374851	0	0	0	0	0	0	0.335378	0.619345	0.35885	0	0	0.338629	0.173921	0	0	0.60393	0.672388	0	0	0	0	0.228241	0.423818	0.315985
RAP2A	0	0.266558	0	0	0.731388	0	0.32926	0.455298	0.198535	0	0	0.213005	0.215606	0.209393	0.186875	0.190689	0	0.22947	0	0.268371	0.175131	0.170904	0.176869	0.212389	0	0	0	0	0	0	0.227462	0.46974	0.218204	0	0	0.176587	0.34772	0	0	0.164654	0.264378	0	0	0	0	0.161798	0.125713	0.160859
IPO5	0	0.193865	0	0	0	0	0.126626	0.201739	0.151323	0	0	0.0707081	0.292805	0.398552	0.221971	0.361438	0	0.240847	0	0.182702	0.226145	0.214284	0.0483849	0.21232	0	0	0	0	0	0	0.17416	0.433482	0.28438	0	0	0.182892	0.088734	0	0	0.14754	0.232754	0	0	0	0	0.149977	0.187899	0.136266
FARP1	0	0.18201	0	0	0.529435	0	0.393547	0.416962	0.352328	0	0	0.51724	0.234367	0.500748	0.439703	0.567988	0	0.653785	0	0.49535	0.517304	0.365725	0.208263	0.363589	0	0	0	0	0	0	0.347275	0.594892	0.440715	0	0	0.325165	0.155643	0	0	0.534001	0.547758	0	0	0	0	0.232372	0.399635	0.382426
STK24	0	0.202294	0	0	0.098655	0	0.221093	0.454267	0.184928	0	0	0.175549	0.196122	0.677217	0.187194	0.246527	0	0.338342	0	0.209422	0.252237	0.202523	0.365308	0.231947	0	0	0	0	0	0	0.112874	0.328286	0.172949	0	0	0.150269	0.231569	0	0	0.367066	0.261897	0	0	0	0	0.141506	0.176626	0.338939
SLC15A1	0	0	0	0	0	0	0	0	0.00204778	0	0	0	0	0	0.00239356	0	0	0.0100753	0	0	0	0.00119533	0	0	0	0	0	0	0	0	0	0	0	0	0	0.00289295	0	0	0	0	0.0110269	0	0	0	0	0.000916549	0.000426636	0.0106455
DOCK9	0	0.297837	0	0	0.102896	0	0.368274	0.122968	0.354893	0	0	0.104236	0.493974	0.349036	0.379791	0.403973	0	0.613884	0	0.512253	0.522786	0.363604	0.364982	0.286984	0	0	0	0	0	0	0.334383	0.799076	0.418728	0	0	0.249958	0.498045	0	0	0.58291	0.642388	0	0	0	0	0.219512	0.409811	0.358786
UBAC2	0	0.329311	0	0	0.309355	0	0.446632	0.368836	0.276384	0	0	0.35411	0.385214	0.966104	0.343843	0.463158	0	0.559308	0	0.536435	0.53915	0.317189	0.164648	0.387199	0	0	0	0	0	0	0.216744	0.491896	0.314293	0	0	0.257505	0.256686	0	0	0.484886	0.553255	0	0	0	0	0.181506	0.320763	0.198228
GPR18	0	0	0	0	0	0	0	0	0.00241925	0	0	0	0	0	0	0	0	0	0	0	0	0	0	0	0	0	0	0	0	0	0.0375995	0	0	0	0	0	0	0	0	0	0	0	0	0	0	0.00280607	0.000172156	0
GPR183	0	0	0	0	0	0	0	0	0.00116378	0	0	0	0	0	0.000525049	0	0	0	0	0	0	0	0	0	0	0	0	0	0	0	0	0	0	0	0	0	0	0	0	0	0	0	0	0	0	0.000797209	0.000399952	0.00289596
TM9SF2	0	0.127735	0	0	0.255544	0	0.272113	0.108538	0.13168	0	0	0.10868	0.0648097	0.225134	0.156891	0.188773	0	0.195529	0	0.144464	0.300447	0.157395	0.469972	0.126818	0	0	0	0	0	0	0.12329	0.21174	0.13185	0	0	0.111123	0.0978908	0	0	0.783461	0.163665	0	0	0	0	0.113097	0.120227	0.0929435
CLYBL	0	0.111089	0	0	0.098655	0	0.0854428	0.205717	0.149925	0	0	0.222138	0.170837	0.139998	0.215231	0.332855	0	0.218571	0	0.386959	0.372643	0.2254	0.209797	0.20566	0	0	0	0	0	0	0.232884	0.302108	0.221992	0	0	0.150203	0.228371	0	0	0.288419	0.227046	0	0	0	0	0.0763897	0.188691	0.149632
ZIC5	0	0	0	0	0	0	0	0	0	0	0	0	0	0	0	0	0	0	0	0	0	0.00353786	0	0	0	0	0	0	0	0	0	0	0	0	0	0	0	0	0	0	0	0	0	0	0	0	0.00449274	0.000956582
ZIC2	0	0	0	0	0	0	0	0	0.00343295	0	0	0	0	0	0	0	0	0	0	0	0.169631	0	0	0	0	0	0	0	0	0	0	0	0.00684189	0	0	0	0	0	0	0	0	0	0	0	0	0	0.00701246	0.000713772
PCCA	0	0.134129	0	0	0.307456	0	0.281694	0.642137	0.313385	0	0	0.368447	0.403448	0.756065	0.432942	0.377548	0	0.590647	0	0.621285	0.7072	0.373276	0.414972	0.426649	0	0	0	0	0	0	0.29533	0.604046	0.38588	0	0	0.303956	0.666795	0	0	0.629666	0.524964	0	0	0	0	0.223772	0.352879	0.324579
GGACT	0	0	0	0	0	0	0.0236297	0	0.0190388	0	0	0	0	0.126287	0.0225489	0.0137933	0	0	0	0.0184008	0	0.0340818	0.0872041	0.00597004	0	0	0	0	0	0	0.00514811	0	0.011782	0	0	0.0153319	0.00240375	0	0	0	0.0114321	0	0	0	0	0.00564281	0.0169161	0.0159712
TMTC4	0	0.115189	0	0	0	0	0.106793	0.21938	0.0554272	0	0	0.0372151	0.164681	0.0357294	0.105729	0	0	0.174768	0	0.191519	0	0.106865	0.154005	0.0467345	0	0	0	0	0	0	0.122397	0.070329	0.0548082	0	0	0.092873	0.0130641	0	0	0.0505084	0.121711	0	0	0	0	0.0492737	0.0804912	0.0269995
NALCN	0	0.0967966	0	0	1.1984	0	0.460518	0.376073	0.243545	0	0	0.250621	0.43746	0.94196	0.394411	0.537054	0	0.706206	0	0.658714	0.123835	0.264238	0.622881	0.251276	0	0	0	0	0	0	0.29344	0.648966	0.319965	0	0	0.19465	0.482298	0	0	0.6482	0.65685	0	0	0	0	0.213826	0.414072	0.309718
ITGBL1	0	0.0422859	0	0	0	0	0	0	0.00580508	0	0	0	0	0	0.00517775	0	0	0	0	0.00861647	0	0.0266339	0.0253778	0.0181379	0	0	0	0	0	0	0	0	0.00689833	0	0	0.0360143	0	0	0	0.0683606	0.00761478	0	0	0	0	0.0159109	0.00785008	0.0109683
FGF14	0	0.123118	0	0	0.0209108	0	0.140254	0.0507053	0.106208	0	0	0.0845541	0.124477	0.0680763	0.237867	0.261714	0	0.301053	0	0.333615	0.189283	0.221841	0.0940329	0.133324	0	0	0	0	0	0	0.0846269	0.438263	0.152007	0	0	0.123868	0.315606	0	0	0.284571	0.242999	0	0	0	0	0.2462	0.330607	0.153581
TPP2	0	0.246185	0	0	0.263491	0	0.201337	0.29235	0.210748	0	0	0.153575	0.233688	0.303444	0.23597	0.325767	0	0.359981	0	0.334574	0.294646	0.202726	0.670306	0.133807	0	0	0	0	0	0	0.208377	0.439706	0.2673	0	0	0.182848	0.143935	0	0	0.210307	0.279675	0	0	0	0	0.124087	0.162672	0.214686
METTL21C	0	0.0377278	0	0	0	0	0	0.0465673	0.0121792	0	0	0	0	0.0225552	0.00218227	0.014319	0	0	0	0.0232093	0	0.0076825	0	0	0	0	0	0	0	0	0	0	0.00942773	0	0	0.000573253	0	0	0	0	0.00433909	0	0	0	0	0.000739418	0.0010984	0.00084909
CCDC168	0	0	0	0	0.382341	0	0	0	0.0150374	0	0	0	0	0	0.00657473	0.0408855	0	0.0100862	0	0.00742198	0.0369758	0.0198341	0.0210616	0.00834502	0	0	0	0	0	0	0	0.0712139	0.0110735	0	0	0.0103277	0	0	0	0	0.0138144	0	0	0	0	0.0552674	0.0118169	0.0577598
TEX30	0	0.0220744	0	0	0	0	0.0515311	0.117066	0.0307166	0	0	0	0	0.0688608	0.0231324	0.0151826	0	0	0	0	0.0369758	0.0485861	0.0408435	0.0309241	0	0	0	0	0	0	0	0.0490137	0.0488619	0	0	0.012034	0.019685	0	0	0	0.0313765	0	0	0	0	0.075115	0.0165356	0.0239558
ERCC5	0	0	0	0	0	0	0	0	0.000302973	0	0	0	0	0	0.000468627	0	0	0	0	0	0	0	0	0	0	0	0	0	0	0	0	0	0	0	0	0	0	0	0	0	0.00119865	0	0	0	0	0	0.00108441	0.000208795
SLC10A2	0	0	0	0	0	0	0	0	0	0	0	0	0	0	0	0	0	0	0	0	0	0	0	0	0	0	0	0	0	0	0	0	0	0	0	0	0	0	0	0	0.000371702	0	0	0	0	0	0	0
EFNB2	0	0.230798	0	0	0.423491	0	0.33878	0.238922	0.188314	0	0	0.302462	0.219448	0.0440906	0.161376	0.277547	0	0.166733	0	0.164521	0	0.0989527	0.0654087	0.221588	0	0	0	0	0	0	0.212435	0.107129	0.141808	0	0	0.144729	0.159613	0	0	0.150223	0.261253	0	0	0	0	0.096238	0.141597	0.10952
ARGLU1	0	0.166869	0	0	0.450866	0	0.631302	0.526591	0.288312	0	0	0.372584	0.262417	0.118631	0.33188	0.474222	0	0.839453	0	0.461864	0.523674	0.276068	0.507434	0.26117	0	0	0	0	0	0	0.404594	0.476777	0.325906	0	0	0.259866	0.213355	0	0	0.304465	0.606161	0	0	0	0	0.236149	0.44554	0.266389
FAM155A	0	0.0241326	0	0	0.0201299	0	0.150452	0.0630812	0.199766	0	0	0.032042	0.134087	0.16278	0.25874	0.884541	0	0.571914	0	0.188873	0.114577	0.175069	0.167778	0.161343	0	0	0	0	0	0	0.228419	0.223197	0.132557	0	0	0.100721	0.277046	0	0	0.228844	0.225714	0	0	0	0	0.0741808	0.275701	0.110802
LIG4	0	0.0319838	0	0	0	0	0	0.263813	0.0462586	0	0	0.0298915	0.127391	0	0.073148	0.110541	0	0.14395	0	0.086614	0.0372752	0.0599204	0.0512133	0.0948993	0	0	0	0	0	0	0.0388645	0.016513	0.0656405	0	0	0.0585641	0.0334035	0	0	0	0.0686071	0	0	0	0	0.0393294	0.0482551	0.0675256
ABHD13	0	0	0	0	0	0	0.152659	0	0.0550903	0	0	0.068503	0	0	0.069342	0.0230305	0	0.133601	0	0.0953988	0	0.0420196	0.0824767	0.018865	0	0	0	0	0	0	0.0728178	0.0559974	0.0329577	0	0	0.0736897	0.171564	0	0	0.508526	0.0476104	0	0	0	0	0.0594379	0.0376352	0.173065
TNFSF13B	0	0.177147	0	0	0	0	0.37585	0.17292	0.083812	0	0	0.17205	0.165018	0.0357294	0.121621	0.0499367	0	0.0864018	0	0.0838264	0	0.118202	0.174763	0.0583348	0	0	0	0	0	0	0.164702	0.4735	0.13099	0	0	0.0864025	0.280172	0	0	0.324554	0.143656	0	0	0	0	0.124512	0.0808811	0.308424
MYO16	0	0.963061	0	0	0	0	0.197725	0	0.582348	0	0	1.04863	0.882574	0.555214	0.48178	0.412617	0	0.501769	0	0.638562	0	0.473687	1.1575	0.415054	0	0	0	0	0	0	0.770432	0.611899	0.458052	0	0	0.525938	1.0399	0	0	1.2255	0.371977	0	0	0	0	0.364145	0.359164	0.201747
IRS2	0	0.305046	0	0	0.361045	0	0.479166	0.309403	0.194058	0	0	0.138974	0.183992	0.122157	0.194086	0.109358	0	0.205872	0	0.328692	0.219051	0.274437	0.270423	0.230023	0	0	0	0	0	0	0.276149	0.440154	0.202897	0	0	0.161981	0.404138	0	0	0.371798	0.313173	0	0	0	0	0.182205	0.15741	0.222851
COL4A1	0	0	0	0	0	0	0.0575312	0.0361542	0.0733321	0	0	0.0901961	0.0888738	0.0688608	0.0699843	0.434486	0	0.080566	0	0.0443331	0	0.146326	0.0802482	0.196108	0	0	0	0	0	0	0.0134324	0.26415	0.0831286	0	0	0.0887809	0.0317753	0	0	0.270511	0.186748	0	0	0	0	0.208653	0.135833	0.042993
COL4A2	0	0.063942	0	0	0	0	0.0529248	0.383285	0.119438	0	0	0.0586771	0.0654612	0.13542	0.158321	0.197601	0	0.294844	0	0.337086	0.351724	0.174059	0.0911589	0.188603	0	0	0	0	0	0	0.10192	0.0775879	0.227774	0	0	0.160899	0.0629475	0	0	0.494686	0.24748	0	0	0	0	0.323561	0.257188	0.152953
RAB20	0	0	0	0	0	0	0	0	0.000871703	0	0	0	0.035878	0	0.00112898	0	0	0	0	0	0.0308137	0.000349341	0	0	0	0	0	0	0	0	0	0	0	0	0	0.000412852	0	0	0	0	0	0	0	0	0	0	0.00236531	0.0071983
NAXD	0	0.0285695	0	0	0.374065	0	0.243771	0.215196	0.118173	0	0	0.0713359	0.165371	0.275297	0.13228	0.161931	0	0.178101	0	0.157253	0.116067	0.0838389	0	0.0317344	0	0	0	0	0	0	0.091943	0.352262	0.0956666	0	0	0.0578376	0.0893065	0	0	0.392946	0.166427	0	0	0	0	0.0866972	0.115384	0.123878
CARS2	0	0.239382	0	0	0.098655	0	0.213429	0.0963886	0.200898	0	0	0.217264	0.221608	0.68701	0.249367	0.279627	0	0.32527	0	0.336728	0.485858	0.28054	0.164917	0.342136	0	0	0	0	0	0	0.202588	0.365252	0.214065	0	0	0.163121	0.136272	0	0	0.499543	0.355102	0	0	0	0	0.129462	0.195585	0.192769
ING1	0	0	0	0	0	0	0.1085	0.0465673	0.0270922	0	0	0.089675	0	0	0.0255015	0.0266171	0	0.0281596	0	0.0260637	0	0.0283681	0.0170891	0.0150877	0	0	0	0	0	0	0.0777102	0.0347771	0.0296204	0	0	0.00463043	0	0	0	0.0365902	0.0380954	0	0	0	0	0.011917	0.0237369	0.0732384
ANKRD10	0	0.195528	0	0	0.370073	0	0.340144	0.424688	0.296971	0	0	0.414277	0.258625	0.20147	0.287909	0.447738	0	0.363675	0	0.50061	0.539249	0.239981	0.158925	0.370079	0	0	0	0	0	0	0.342757	0.524528	0.341297	0	0	0.19238	0.566899	0	0	0.204411	0.443854	0	0	0	0	0.157043	0.201668	0.237776
ARHGEF7	0	0.0754853	0	0	0.272451	0	0.259959	0.583863	0.256	0	0	0.677197	0.396523	0.136933	0.39784	0.570136	0	0.828593	0	0.614937	0.561304	0.395733	0.35036	0.660311	0	0	0	0	0	0	0.380875	0.879121	0.344235	0	0	0.275657	0.30969	0	0	0.213713	0.645142	0	0	0	0	0.178065	0.411554	0.295369
TEX29	0	0	0	0	0	0	0.126063	0.164694	0.053796	0	0	0.0905779	0.0542629	0	0.0386992	0.0151826	0	0.100113	0	0.0881966	0.195761	0.0680769	0.0629235	0.136324	0	0	0	0	0	0	0.0448087	0.0273855	0.0583252	0	0	0.0428635	0.0107551	0	0	0.401841	0.107101	0	0	0	0	0.05071	0.104733	0.143745
SOX1	0	0	0	0	0	0	0	0	0.00996171	0	0	0	0	0	0.00572683	0.11585	0	0	0	0	0	0	0	0.0592407	0	0	0	0	0	0	0	0.00959095	0.000736694	0	0	0	0	0	0	0	0.00620789	0	0	0	0	0.000409839	0.00167443	0.000741265
SPACA7	0	0	0	0	0	0	0	0	0.00396602	0	0	0	0	0	0.00322631	0	0	0	0	0	0	0.0156241	0	0	0	0	0	0	0	0	0	0	0	0	0	0	0	0	0	0	0.00118659	0	0	0	0	0.00807896	0.00220081	0.00241663
TUBGCP3	0	0.151781	0	0	0.098655	0	0.116336	0.323187	0.152938	0	0	0.523632	0.244663	0.200839	0.157708	0.242362	0	0.263026	0	0.262042	0.181613	0.224427	0.121944	0.306854	0	0	0	0	0	0	0.213492	0.215878	0.195621	0	0	0.177487	0.343342	0	0	0.43242	0.201736	0	0	0	0	0.183562	0.155981	0.140206
ATP11A	0	0.0555077	0	0	0.0664825	0	0.155093	0.492143	0.222925	0	0	0.136382	0.222533	0.18994	0.297363	0.365731	0	0.281768	0	0.336318	0.314081	0.292173	0.214197	0.373935	0	0	0	0	0	0	0.212146	0.235801	0.286475	0	0	0.229441	0.0987826	0	0	0.0926495	0.332972	0	0	0	0	0.18309	0.249401	0.275096
MCF2L	0	0.12553	0	0	0.584532	0	0.360543	0.313675	0.215064	0	0	0.273574	0.275243	0.0238233	0.319787	0.560531	0	0.61136	0	0.482577	0.5306	0.322743	0.368889	0.567859	0	0	0	0	0	0	0.314999	0.423004	0.364863	0	0	0.216349	0.412508	0	0	0.305066	0.524296	0	0	0	0	0.196072	0.378859	0.299251
F7	0	0	0	0	0	0	0	0	0.00112886	0	0	0	0	0	0.00144355	0	0	0	0	0	0	0	0	0.00120536	0	0	0	0	0	0	0	0	0	0	0	0.00431869	0	0	0	0	0.000581244	0	0	0	0	0.000474442	0.00218183	0.0137245
F10	0	0	0	0	0	0	0	0	0.00186574	0	0	0	0	0	0.00114416	0	0	0	0	0	0	0	0	0.0281139	0	0	0	0	0	0	0.00350355	0	0	0	0	0.000184572	0.00240375	0	0	0	0	0	0	0	0	0.000814777	0.00524435	0.0656251
PROZ	0	0	0	0	0	0	0	0	0.00199446	0	0	0	0	0	0.00353031	0	0	0	0	0.00218354	0	0	0	0	0	0	0	0	0	0	0	0	0	0	0	0.000379277	0	0	0	0	0	0	0	0	0	0	0.000464352	0.00181887
PCID2	0	0.199768	0	0	0.255544	0	0.218741	0.327684	0.172904	0	0	0.188432	0.120546	0.126404	0.173502	0.249725	0	0.298118	0	0.232933	0.313938	0.197783	0.160696	0.204437	0	0	0	0	0	0	0.202596	0.304074	0.208759	0	0	0.163666	0.272789	0	0	0.542564	0.20966	0	0	0	0	0.117343	0.128764	0.191506
CUL4A	0	0.167031	0	0	1.10611	0	0.371701	0.318157	0.201045	0	0	0.333345	0.20443	0.370589	0.245803	0.45217	0	0.38628	0	0.297401	0.290073	0.282738	0.460953	0.247641	0	0	0	0	0	0	0.229196	0.367733	0.260423	0	0	0.203919	0.272499	0	0	0.436911	0.377016	0	0	0	0	0.18584	0.228064	0.19125
LAMP1	0	0.211384	0	0	0	0	0.293888	0.278994	0.127835	0	0	0.14458	0.126603	0.605989	0.15255	0.0361109	0	0.231795	0	0.293123	0.132628	0.161072	0.0677065	0.168102	0	0	0	0	0	0	0.110406	0.253546	0.213756	0	0	0.117682	0.345505	0	0	0.273416	0.167852	0	0	0	0	0.136765	0.152475	0.0935398
GRTP1	0	0	0	0	0	0	0.0236297	0	0.00222938	0	0	0	0	0	0.00515809	0	0	0	0	0.0215473	0	0.0254444	0	0.0542843	0	0	0	0	0	0	0	0	0.0142535	0	0	0.00157221	0.0192684	0	0	0	0.00874767	0	0	0	0	0.00388498	0.0024	0.0519282
ADPRHL1	0	0.110833	0	0	0	0	0.132315	0.0465673	0.0738717	0	0	0	0.0906517	0.0549961	0.0904312	0.111293	0	0.252444	0	0.0699921	0.198826	0.0604424	0.0756284	0.228662	0	0	0	0	0	0	0.0534655	0.157452	0.0799289	0	0	0.104059	0.0835006	0	0	0	0.107604	0	0	0	0	0.0755844	0.118891	0.230462
DCUN1D2	0	0.182744	0	0	0.374065	0	0.281612	0.108538	0.181377	0	0	0.375148	0.176608	0.210113	0.218896	0.18849	0	0.248258	0	0.34739	0.151775	0.234254	0.0751999	0.259674	0	0	0	0	0	0	0.180771	0.263765	0.190982	0	0	0.140259	0.431811	0	0	0.1739	0.273023	0	0	0	0	0.118069	0.173811	0.245124
TMCO3	0	0.183719	0	0	0.374065	0	0.297823	0.605987	0.195374	0	0	0.165527	0.23015	0.0820407	0.247533	0.21032	0	0.303784	0	0.190139	0.323821	0.227794	0.128539	0.254658	0	0	0	0	0	0	0.203888	0.387145	0.324309	0	0	0.166719	0.236963	0	0	0.0404413	0.308166	0	0	0	0	0.135367	0.224144	0.306357
TFDP1	0	0.0374571	0	0	0	0	0.153513	0.222739	0.147026	0	0	0.276211	0.207538	0.182866	0.189899	0.0807217	0	0.306301	0	0.186874	0.1447	0.101435	0.206541	0.111732	0	0	0	0	0	0	0.121428	0.44226	0.152903	0	0	0.136416	0.0402021	0	0	0.167383	0.209419	0	0	0	0	0.125743	0.190895	0.210968
GRK1	0	0	0	0	0	0	0	0	0	0	0	0	0	0	0	0	0	0	0	0	0	0	0	0	0	0	0	0	0	0	0	0	0	0	0	0.00133667	0	0	0	0	0	0	0	0	0	0	0.000496608	0.0012797
TMEM255B	0	0	0	0	0	0	0	0	0.01723	0	0	0	0	0	0.000510922	0	0	0.0443025	0	0	0	0.00119533	0	0	0	0	0	0	0	0	0	0	0.0317792	0	0	0.00773548	0.157607	0	0	0	0.00689339	0	0	0	0	0.00230405	0.00227316	0.0628073
GAS6	0	0.155879	0	0	0.111146	0	0.182227	0.340355	0.0986658	0	0	0.132302	0.22428	0.128877	0.133324	0.296734	0	0.390895	0	0.146546	0.284905	0.138309	0.493977	0.151005	0	0	0	0	0	0	0.125363	0.349521	0.166839	0	0	0.116028	0.218241	0	0	0.23399	0.133088	0	0	0	0	0.106864	0.154729	0.116881
C13orf46	0	0	0	0	0	0	0	0	0.000728749	0	0	0.0298915	0	0	0.00310791	0	0	0.00219561	0	0.00250291	0	0.00454996	0	0.00404212	0	0	0	0	0	0	0	0	0.00506067	0	0	0.0226309	0.00906967	0	0	0	0.00357433	0	0	0	0	0.00125381	0.0180958	0.0391796
RASA3	0	0.413529	0	0	0.111146	0	0.175014	0.109943	0.161324	0	0	0.163183	0.17323	0.0688608	0.257213	0.0693349	0	0.356802	0	0.184688	0.0675009	0.20579	0.361143	0.324811	0	0	0	0	0	0	0.140801	0.335787	0.213007	0	0	0.1795	0.344323	0	0	0.324624	0.335609	0	0	0	0	0.199436	0.330833	0.293939
CFAP97D2	0	0	0	0	0	0	0	0	0.0123438	0	0	0.0172903	0	0	0.0375803	0	0	0.0374693	0	0	0	0.00453223	0	0.0857512	0	0	0	0	0	0	0.0257623	0	0.0243853	0	0	0.0341885	0.00906967	0	0	0.103762	0.0508862	0	0	0	0	0.0122497	0.0314525	0.108028
CDC16	0	0.110223	0	0	0	0	0.117473	0.351808	0.200278	0	0	0.318863	0.171955	0.256613	0.214015	0.399773	0	0.276641	0	0.201485	0.279405	0.182327	0.142824	0.216866	0	0	0	0	0	0	0.173969	0.28608	0.216379	0	0	0.184489	0.195677	0	0	0.107117	0.287003	0	0	0	0	0.135634	0.157699	0.104976
UPF3A	0	0.220873	0	0	0.584532	0	0.255274	0.343464	0.260045	0	0	0.145012	0.310247	0.699775	0.303503	0.606064	0	0.470137	0	0.385089	0.378514	0.354508	0.190673	0.375612	0	0	0	0	0	0	0.38841	0.553101	0.348242	0	0	0.199566	0.372896	0	0	0.632208	0.392423	0	0	0	0	0.164891	0.314612	0.198235
CHAMP1	0	0.0377278	0	0	0	0	0.0472529	0.0784901	0.0436165	0	0	0.00610053	0.035878	0	0.0535273	0.178762	0	0.00341733	0	0.00250291	0	0.0565721	0.0121283	0.0380612	0	0	0	0	0	0	0.0403771	0.282833	0.0525474	0	0	0.0217535	0.106352	0	0	0.0892881	0.0406103	0	0	0	0	0.0239166	0.0467874	0.0355167
POTEM	0	0	0	0	0	0	0	0	0	0	0	0	0	0	0	0	0	0	0	0	0	0	0	0	0	0	0	0	0	0	0	0	0	0	0	0	0	0	0	0	0.00110569	0	0	0	0	0	0	0
POTEG	0	0	0	0	0	0	0	0	0	0	0	0	0	0	0.000605533	0	0	0	0	0	0	0	0	0	0	0	0	0	0	0	0	0	0	0	0	0.00325137	0	0	0	0	0	0	0	0	0	0.000885206	0	0.000369922
OR4N2	0	0	0	0	0	0	0	0	0	0	0	0	0	0	0	0.014319	0	0.0136426	0	0	0	0.000463536	0	0	0	0	0	0	0	0	0	0	0	0	0	0	0	0	0	0	0.00758069	0	0	0	0	0	0	0
OR4K17	0	0	0	0	0	0	0	0	0	0	0	0	0	0	0	0	0	0	0	0	0	0	0	0	0	0	0	0	0	0	0	0	0	0	0	0	0	0	0	0	0	0	0	0	0	0	0	0
OR11G2	0	0	0	0	0	0	0	0	0	0	0	0	0	0	0	0	0	0	0	0	0	0	0	0	0	0	0	0	0	0	0	0	0.0130973	0	0	0	0	0	0	0	0	0	0	0	0	0	4.85626e-05	0.00206285
OR11H4	0	0	0	0	0	0	0	0	0.00197865	0	0	0	0	0	0.000576485	0	0	0	0	0	0	0.000349341	0	0	0	0	0	0	0	0	0	0	0	0	0	0	0	0	0	0	0	0	0	0	0	0	0	0
TTC5	0	0.342941	0	0	0	0	0.0842336	0	0.122697	0	0	0.157396	0.256906	0.0688608	0.127307	0.215838	0	0.253064	0	0.120694	0.0947007	0.170716	0.205656	0.0660338	0	0	0	0	0	0	0.103497	0.207644	0.100939	0	0	0.0945108	0.0619199	0	0	0.436979	0.147343	0	0	0	0	0.0884314	0.090682	0.110447
CCNB1IP1	0	0.103678	0	0	0	0	0.35622	0.0465673	0.10102	0	0	0.0855079	0	0.12843	0.114512	0.319049	0	0.176234	0	0.109681	0.0616523	0.0721592	0.0644883	0.134776	0	0	0	0	0	0	0.154405	0.122628	0.0855203	0	0	0.107118	0.0235183	0	0	0.219213	0.130679	0	0	0	0	0.0457185	0.0607095	0.0381092
PARP2	0	0.326247	0	0	0	0	0.0383205	0.0361542	0.0874766	0	0	0.0298915	0.0648097	0.110106	0.0871878	0.269946	0	0.102679	0	0.195066	0.0308137	0.130618	0	0.122989	0	0	0	0	0	0	0.0428135	0.233733	0.109509	0	0	0.0530447	0.019685	0	0	0	0.137121	0	0	0	0	0.0590185	0.0805915	0.0376031
TEP1	0	0.00492062	0	0	0.412992	0	0	0.0963886	0.0147528	0	0	0	0	0	0.0172909	0.0475549	0	0	0	0	0	0.0179419	0	0.0821884	0	0	0	0	0	0	0.0442257	0.181763	0.0289257	0	0	0.0127813	0	0	0	0	0.0198313	0	0	0	0	0.0109829	0.0185491	0.0684562
KLHL33	0	0	0	0	0	0	0	0	0.000389638	0	0	0	0	0	0	0	0	0	0	0	0	0	0	0	0	0	0	0	0	0	0	0	0	0	0	0	0	0	0	0	0	0	0	0	0	0	4.5248e-05	0.000947912
OSGEP	0	0.257981	0	0	0	0	0.208191	0.345962	0.136616	0	0	0.0948371	0.12936	0.192669	0.188042	0.148617	0	0.254171	0	0.0994116	0.0369758	0.214674	0.0336235	0.142013	0	0	0	0	0	0	0.205913	0.166772	0.152657	0	0	0.144235	0.0759806	0	0	0.0944929	0.162543	0	0	0	0	0.0883428	0.11215	0.0255788
APEX1	0	0.0914003	0	0	0	0	0.117602	0.0784901	0.0500081	0	0	0	0.0629028	0.0797893	0.0577563	0.238009	0	0.038218	0	0.0828066	0.343131	0.067008	0	0.104867	0	0	0	0	0	0	0.0149424	0.138415	0.0695373	0	0	0.0213036	0.0334035	0	0	0.168625	0.0315219	0	0	0	0	0.0258538	0.0512388	0.0128521
PIP4P1	0	0.0165519	0	0	0	0	0.123005	0	0.0397966	0	0	0	0	0	0.039901	0.141835	0	0.0228406	0	0.00785132	0	0.0151876	0.139573	0	0	0	0	0	0	0	0.00350355	0.184152	0.038418	0	0	0.0348594	0.00906967	0	0	0	0.0406145	0	0	0	0	0.0538198	0.0427293	0.0394394
PNP	0	0	0	0	0	0	0	0	0.00727497	0	0	0	0	0	0.00203102	0	0	0	0	0	0	0	0	0.00721292	0	0	0	0	0	0	0	0	0	0	0	0.000379277	0	0	0	0	0.000464294	0	0	0	0	0	0.000862931	0.0103744
RNASE10	0	0	0	0	0	0	0	0	0.00153502	0	0	0.0298915	0.0428625	0	0.00366075	0.014319	0	0	0	0	0	0.00216862	0	0	0	0	0	0	0	0	0.00668016	0	0.00869275	0	0	0.000954845	0	0	0	0	0.00346219	0	0	0	0	0.00122339	0.00192794	0.0124472
RNASE6	0	0	0	0	0	0	0	0	0	0	0	0	0	0	0	0	0	0	0	0	0	0	0	0	0	0	0	0	0	0	0.00514811	0.0331229	0.00651129	0	0	0	0	0	0	0	0	0	0	0	0	0	0	0
RNASE1	0	0	0	0	0.182428	0	0.104793	0.0361542	0.0150347	0	0	0	0	0.0481038	0.0378178	0	0	0	0	0	0.0372752	0.0778561	0.0306524	0.148885	0	0	0	0	0	0	0.0134324	0.0908464	0.0360506	0	0	0	0	0	0	0	0.0488642	0	0	0	0	0.00893087	0.0424422	0.0279653
RNASE2	0	0	0	0	0	0	0	0	0	0	0	0	0	0	0	0	0	0	0	0	0	0	0	0	0	0	0	0	0	0	0	0	0	0	0	0	0	0	0	0	0	0	0	0	0	0	0.000448073	0
METTL17	0	0.246295	0	0	0.374065	0	0.0525913	0	0.0721491	0	0	0.128724	0.034355	0.0357294	0.0804678	0.0572644	0	0.0823629	0	0.046619	0.213742	0.065454	0	0.00571891	0	0	0	0	0	0	0.0484769	0.156038	0.0782854	0	0	0.0301178	0	0	0	0.310044	0.0758065	0	0	0	0	0.0285811	0.0429974	0.0154031
SLC39A2	0	0	0	0	0	0	0	0	0	0	0	0	0	0	0	0	0	0	0	0	0	0	0	0	0	0	0	0	0	0	0	0	0	0	0	0	0	0	0	0	0	0	0	0	0	0	0	0
NDRG2	0	0.00492062	0	0	0	0	0.0427319	0	0.0405307	0	0	0	0.0428625	0	0.044341	0	0	0	0	0	0	0.0128973	0.0306524	0	0	0	0	0	0	0	0.070295	0.127838	0.0624359	0	0	0.0171689	0.0558784	0	0	0	0.0365726	0	0	0	0	0.00517354	0.0484198	0.0928094
TPPP2	0	0	0	0	0	0	0	0	0	0	0	0	0	0	0.00428349	0	0	0	0	0	0	0	0	0	0	0	0	0	0	0	0	0	0	0	0	0	0	0	0	0	0	0	0	0	0	0	0.000103547	0.00294376
ARHGEF40	0	0	0	0	0	0	0.0114132	0	0.000727314	0	0	0	0	0.0225552	0.00249055	0	0	0	0	0	0	0	0	0	0	0	0	0	0	0	0	0.00677946	0.00861265	0	0	0.000195341	0	0	0	0	0.000868603	0	0	0	0	0.0024916	0.010238	0.00900743
ZNF219	0	0.063942	0	0	0	0	0	0.0361542	0.0274797	0	0	0.0211085	0	0	0.0198844	0.0526575	0	0.00878546	0	0.0563216	0	0.00821403	0.0253778	0.0349103	0	0	0	0	0	0	0.0505897	0.00371535	0.0445739	0	0	0.0278434	0.0674767	0	0	0	0.0304991	0	0	0	0	0.0276963	0.0234239	0.0435908
TMEM253	0	0	0	0	0	0	0	0	0	0	0	0	0	0	0.000488562	0	0	0	0	0	0	0	0	0	0	0	0	0	0	0	0	0	0	0	0	0	0	0	0	0	0.00279788	0	0	0	0	0	0.000254787	0.00552218
OR5AU1	0	0	0	0	0	0	0	0	0	0	0	0	0	0	0	0	0	0	0	0	0	0	0	0	0	0	0	0	0	0	0	0	0	0	0	0	0	0	0	0	0	0	0	0	0	0	0	0.000936098
HNRNPC	0	0.151834	0	0	0.414222	0	0.361416	0.41672	0.206312	0	0	0.226984	0.375554	0.110411	0.235505	0.47403	0	0.288833	0	0.358561	0.455498	0.248617	0.363509	0.404742	0	0	0	0	0	0	0.240142	0.47146	0.298412	0	0	0.256623	0.234681	0	0	0.474557	0.32049	0	0	0	0	0.154117	0.212345	0.279853
RPGRIP1	0	0	0	0	0	0	0	0	0.0106315	0	0	0.0298915	0.0318402	0	0.00303173	0.0230305	0	0	0	0.0173027	0	0.0118346	0	0.00267159	0	0	0	0	0	0	0	0.0536131	0.00233234	0	0	0.0192563	0	0	0	0	0.00119865	0	0	0	0	0.00232567	0.00775749	0.0225253
SUPT16H	0	0.0374571	0	0	0.111146	0	0.26995	0.278298	0.126699	0	0	0.0197939	0.124982	0.101761	0.160801	0.300281	0	0.148199	0	0.15341	0.172701	0.199727	0.130037	0.180139	0	0	0	0	0	0	0.14553	0.407296	0.197297	0	0	0.0688415	0.332233	0	0	0.241053	0.170382	0	0	0	0	0.118923	0.134284	0.100346
CHD8	0	0.19462	0	0	0.451959	0	0.34217	0.339208	0.227645	0	0	0.179874	0.450098	0.249739	0.293925	0.397311	0	0.447497	0	0.424894	0.406956	0.285717	0.197329	0.36017	0	0	0	0	0	0	0.310844	0.372196	0.298109	0	0	0.210275	0.292341	0	0	0.425976	0.380161	0	0	0	0	0.146859	0.306685	0.231885
RAB2B	0	0.0319838	0	0	0	0	0.15116	0.0361542	0.0876405	0	0	0.0197939	0.107724	0	0.0420812	0.035438	0	0.068118	0	0.0433135	0.15712	0.0669104	0	0.083631	0	0	0	0	0	0	0.0506658	0.0781298	0.0881488	0	0	0.0733233	0.0195064	0	0	0	0.0836094	0	0	0	0	0.0545879	0.041566	0.0455283
TOX4	0	0.11539	0	0	0	0	0.0844778	0.0784901	0.151042	0	0	0.112764	0.0260293	0.0440906	0.118436	0.124023	0	0.188464	0	0.197612	0.0828546	0.0640385	0.0253778	0.100401	0	0	0	0	0	0	0.125415	0.240114	0.101006	0	0	0.0842679	0.130816	0	0	0.103762	0.151539	0	0	0	0	0.0745976	0.10758	0.129555
METTL3	0	0.0423212	0	0	0	0	0.0696851	0.27703	0.0821935	0	0	0.00610053	0.0900637	0.126287	0.0597008	0.379928	0	0.112638	0	0.133323	0.169631	0.0670094	0.0336235	0.0373742	0	0	0	0	0	0	0.0578602	0.329682	0.0870651	0	0	0.0387327	0.00679488	0	0	0	0.0742358	0	0	0	0	0.0172728	0.0459488	0.0200054
SALL2	0	0	0	0	0	0	0.103945	0	0.0161414	0	0	0	0	0	0.00647	0	0	0	0	0.00250291	0	0.0121878	0	0.000887559	0	0	0	0	0	0	0.0375995	0	0.0235215	0	0	0.00315528	0	0	0	0.172575	0.0121875	0	0	0	0	0.00766514	0.00586403	0.00741783
OR10G3	0	0	0	0	0	0	0	0	0.00261658	0	0	0	0	0	0	0	0	0	0	0	0	0	0	0	0	0	0	0	0	0	0	0	0	0	0	0.000195341	0	0	0	0	0.00515337	0	0	0	0	0.0010406	0	0.000558792
OR4E2	0	0	0	0	0	0	0	0	0	0	0	0	0	0	0.00103534	0	0	0	0	0	0	0	0	0	0	0	0	0	0	0	0	0.0112524	0	0	0	0	0	0	0	0	0	0	0	0	0	0	0	0.0377274
DAD1	0	0.0165519	0	0	0.0664825	0	0.0636594	0	0.0746262	0	0	0	0	0.122157	0.0817702	0.0338048	0	0.0301051	0	0.032391	0	0.0843578	0.0253778	0.0243733	0	0	0	0	0	0	0.0803164	0.109068	0.0600065	0	0	0.0321343	0.0826352	0	0	0.0404413	0.0676074	0	0	0	0	0.025788	0.0311809	0.0269736
ABHD4	0	0	0	0	0	0	0	0	0.00924206	0	0	0.0298915	0	0	0.0088409	0	0	0	0	0	0	0.0532653	0	0	0	0	0	0	0	0	0.012756	0.0577635	0	0	0	0.0043622	0	0	0	0.0365902	0.0142414	0	0	0	0	0.0017907	0.00569405	0.0020858
OR6J1	0	0	0	0	0	0	0	0	0	0	0	0	0	0	0.00117392	0	0	0	0	0	0	0	0	0	0	0	0	0	0	0	0	0	0.00820994	0	0	0	0	0	0	0	0.00589705	0	0	0	0	0.000998966	0.00307027	0.00783126
OXA1L	0	0.14745	0	0	0	0	0.0845859	0.109943	0.0849571	0	0	0.0617904	0.0794342	0	0.072299	0.100352	0	0.118011	0	0.106632	0.0619269	0.139985	0	0.0390792	0	0	0	0	0	0	0.0293415	0.24056	0.101449	0	0	0.043225	0.0377781	0	0	0.188982	0.101766	0	0	0	0	0.0446437	0.0646694	0.0703606
SLC7A7	0	0	0	0	0	0	0	0.307773	0.0085065	0	0	0	0	0.0225552	0.00484859	0	0	0	0	0.00524431	0.15712	0.01723	0	0	0	0	0	0	0	0	0	0.0360892	0.00237133	0	0	0.000521691	0	0	0	0.0984836	0.0226835	0	0	0	0	0.00872562	0.00879998	0.0256208
MRPL52	0	0	0	0	0	0	0.0417048	0.0465673	0.0198862	0	0	0.00610053	0	0	0.0260254	0.0151826	0	0.0773113	0	0.0176625	0	0.0170863	0.0121283	0.00304334	0	0	0	0	0	0	0.0298846	0.2447	0.0393215	0	0	0.0214869	0.0558784	0	0	0	0.0446452	0	0	0	0	0.00913727	0.023526	0.0156598
MMP14	0	0	0	0	0	0	0	0	0	0	0	0	0	0	0	0	0	0	0	0.00785132	0	0	0	0	0	0	0	0	0	0	0	0	0	0	0	0	0	0	0	0	0	0	0	0	0	0	0	0.00338831
LRP10	0	0	0	0	0	0	0	0	0.00187787	0	0	0	0	0	0.0111471	0	0	0	0	0	0	0	0	0	0	0	0	0	0	0	0	0.0360892	0	0	0	0	0	0	0	0	0.00861389	0	0	0	0	0.00793973	0.00858869	0.00774424
REM2	0	0	0	0	0	0	0	0	0.000563158	0	0	0	0	0	0.0151781	0	0	0	0	0	0	0	0	0	0	0	0	0	0	0	0	0	0.0099996	0	0	0	0	0	0	0	0	0	0	0	0	0.0098049	0.000191092	0.00350939
RBM23	0	0.0423212	0	0	0.0664825	0	0.153697	0.295805	0.102691	0	0	0.0781572	0.0765641	0.122157	0.115963	0.0776485	0	0.137295	0	0.129701	0.0616523	0.070966	0.0470943	0.113692	0	0	0	0	0	0	0.102604	0.0957258	0.0991096	0	0	0.0404302	0.106928	0	0	0.0622425	0.0923697	0	0	0	0	0.054267	0.082034	0.0609343
PRMT5	0	0.0423212	0	0	0.0664825	0	0.0802199	0	0.0409334	0	0	0	0.0111672	0	0.0288353	0.11585	0	0.112017	0	0.104157	0	0.0394488	0.0052853	0.0347209	0	0	0	0	0	0	0.0408072	0.0577635	0.0620618	0	0	0.0212327	0	0	0	0	0.0550048	0	0	0	0	0.015224	0.044054	0.0275989
HAUS4	0	0	0	0	0	0	0	0	0.000253965	0	0	0	0	0	0.00477365	0	0	0	0	0	0.0369758	0	0	0	0	0	0	0	0	0	0	0	0	0	0	0	0	0	0	0	0	0	0	0	0	0	0	0
AL132780.3	0	0	0	0	0	0	0.00580233	0	0.00380393	0	0	0	0	0	0.0112133	0	0	0	0	0	0	0	0	0.00267159	0	0	0	0	0	0	0	0	0.0024851	0	0	0.000521749	0	0	0	0	0.00145795	0	0	0	0	0.00239625	0.00280262	0.0168554
C14orf93	0	0	0	0	0	0	0.0651521	0	0.0258278	0	0	0.0172903	0.0352116	0	0.0167421	0	0	0.00427695	0	0.015828	0	0.000349341	0.0253778	0.0165095	0	0	0	0	0	0	0.0395133	0	0.0033858	0	0	0.00587315	0	0	0	0	0.0140029	0	0	0	0	0.00598872	0.0105777	0.0283606
PSMB5	0	0.160424	0	0	0	0	0.256382	0.249411	0.119366	0	0	0	0.295218	0.300862	0.119329	0.139644	0	0.0232192	0	0.0389907	0	0.120581	0.0802482	0.119209	0	0	0	0	0	0	0.235291	0.35326	0.149399	0	0	0.10076	0.147202	0	0	0.0404413	0.145799	0	0	0	0	0.0945917	0.0681042	0.111646
CDH24	0	0	0	0	0	0	0.0954942	0	0.00087173	0	0	0	0	0	0.028535	0.0644269	0	0	0	0.0210972	0	0	0	0	0	0	0	0	0	0	0.0044698	0	0.00758353	0	0	0.00813378	0	0	0	0	0.0107536	0	0	0	0	0.00267018	0.0067772	0.00725233
ACIN1	0	0.282637	0	0	0.098655	0	0.28457	0.106396	0.198597	0	0	0.179369	0.431803	0.368988	0.275678	0.1513	0	0.262367	0	0.345176	0.340288	0.246846	0.274512	0.0898861	0	0	0	0	0	0	0.205997	0.58601	0.285928	0	0	0.211667	0.468533	0	0	0.150231	0.37252	0	0	0	0	0.116797	0.309821	0.154718
C14orf119	0	0	0	0	0	0	0	0	0.0259549	0	0	0	0	0	0.0113595	0	0	0.0186884	0	0	0.169631	0.00196463	0	0.0873242	0	0	0	0	0	0	0	0.0559974	0.0289942	0	0	0.00741753	0	0	0	0.172575	0.00501717	0	0	0	0	0.00240334	0.0061495	0.0152027
LMLN2	0	0	0	0	0	0	0	0	0	0	0	0	0	0	0	0	0	0.0552829	0	0	0	0	0	0	0	0	0	0	0	0	0	0	0	0	0	0	0	0	0	0	0	0	0	0	0	0	0	0.000781365
SLC7A8	0	0.0904734	0	0	0.255544	0	0.129708	0.419427	0.181775	0	0	0.129321	0.404298	0.298299	0.227485	0.489813	0	0.257416	0	0.305283	0.548627	0.247933	0.218221	0.311852	0	0	0	0	0	0	0.183307	0.134094	0.170731	0	0	0.186839	0.136184	0	0	0.272422	0.338362	0	0	0	0	0.12404	0.197133	0.101211
RNF212B	0	0	0	0	0	0	0	0	0.0115266	0	0	0.0211809	0	0.0440906	0.0114805	0.0230305	0	0.0286028	0	0	0	0.0064167	0	0	0	0	0	0	0	0	0.0117039	0.0176636	0.00122965	0	0	0.00563998	0	0	0	0	0.0223816	0	0	0	0	0.0286466	0.0159447	0.041155
HOMEZ	0	0.0220744	0	0	0.374065	0	0.0299264	0	0.0268276	0	0	0.00610053	0	0	0.0224656	0.120572	0	0.0697429	0	0.0857247	0.078818	0.0121777	0.0408019	0.0314344	0	0	0	0	0	0	0	0.155646	0.0269353	0	0	0.044562	0.0206252	0	0	0.0984836	0.0328182	0	0	0	0	0.0160253	0.0189225	0.094682
PPP1R3E	0	0.110382	0	0	0.182428	0	0.0722701	0.485483	0.0779567	0	0	0.0412005	0.148408	0.101651	0.141937	0.0747516	0	0.11832	0	0.11782	0.0828546	0.135262	0.0650626	0.142253	0	0	0	0	0	0	0.127545	0.0908436	0.0874221	0	0	0.078571	0.0932017	0	0	0.176698	0.0683355	0	0	0	0	0.068068	0.0892058	0.0487539
BCL2L2	0	0.0220744	0	0	0.098655	0	0	0	0.0260077	0	0	0	0	0	0.0132012	0.0611954	0	0.00782631	0	0.0578474	0.0372752	0.0495152	0.102191	0.0125332	0	0	0	0	0	0	0.0237437	0.0671026	0.0188473	0	0	0.032429	0.00240375	0	0	0	0.0111314	0	0	0	0	0.0061853	0.01425	0.0410674
BCL2L2-PABPN1	0	0.0913711	0	0	0	0	0.0450407	0.0361542	0.0663737	0	0	0.0247553	0.113247	0.0225552	0.122316	0.123177	0	0.123269	0	0.0486725	0.0860155	0.117841	0	0.0952513	0	0	0	0	0	0	0.0893507	0.226983	0.070303	0	0	0.0736077	0.164533	0	0	0.0944929	0.0959286	0	0	0	0	0.057346	0.0555421	0.120412
PABPN1	0	0.12146	0	0	1.48732	0	0.306762	0.406484	0.254162	0	0	0.209678	0.181574	0.646957	0.281144	0.404788	0	0.560176	0	0.40538	0.311678	0.254337	0.0957962	0.300927	0	0	0	0	0	0	0.319981	0.656871	0.30574	0	0	0.214471	0.148094	0	0	0.0404413	0.504046	0	0	0	0	0.163894	0.340061	0.112162
SLC22A17	0	0.0686044	0	0	0.369015	0	0.407805	0.45517	0.256109	0	0	0.130059	0.365264	0.187833	0.263085	0.460803	0	0.537723	0	0.403626	0.348722	0.201199	0.471316	0.38407	0	0	0	0	0	0	0.292064	0.815881	0.266401	0	0	0.219979	0.245873	0	0	0.370399	0.427047	0	0	0	0	0.131044	0.259514	0.188522
EFS	0	0.00492062	0	0	0	0	0	0	0.00298357	0	0	0	0.0260293	0	0.000797155	0	0	0	0	0	0.0369758	0	0	0.0611127	0	0	0	0	0	0	0	0	0	0	0	0.00249022	0	0	0	0	0	0	0	0	0	0.00151784	0.00788187	0.00327382
CMTM5	0	0	0	0	0	0	0.0321123	0	0.00459496	0	0	0	0	0	0.00183477	0	0	0	0	0.00702342	0	0.00347832	0	0	0	0	0	0	0	0	0.0289835	0.0176636	0.014144	0	0	0.000253227	0	0	0	0	0.00378397	0	0	0	0	0.00579052	0.0100654	0.00409742
MYH6	0	0	0	0	0	0	0	0	0.000733334	0	0	0	0	0	0.00682823	0	0	0	0	0	0	0.0105855	0	0	0	0	0	0	0	0	0	0	0	0	0	0.000235697	0	0	0	0	0	0	0	0	0	0	0.000230215	0.0302838
MYH7	0	0	0	0	0	0	0.055468	0	0.000272323	0	0	0	0	0	0.00347959	0	0	0	0	0	0	0.0207248	0	0	0	0	0	0	0	0	0.0116295	0	0.0121917	0	0	0.00446674	0	0	0	0	0.00897998	0	0	0	0	0	0.00379626	0.0211757
NGDN	0	0.0928753	0	0	0.098655	0	0.102855	0.265363	0.0475137	0	0	0	0	0.13542	0.0542399	0.0582423	0	0.0496916	0	0.0939773	0.323242	0.019726	0.149909	0.0290373	0	0	0	0	0	0	0.0118586	0.129514	0.075124	0	0	0.0471196	0.0192684	0	0	0.0683606	0.0716132	0	0	0	0	0.0205058	0.0455323	0.173546
ZFHX2	0	0.187857	0	0	0.665055	0	0.440207	0.400553	0.226232	0	0	0.240855	0.339581	0.0854905	0.240364	0.255034	0	0.277806	0	0.414147	0.542302	0.357784	0.194005	0.452869	0	0	0	0	0	0	0.245868	0.493264	0.274084	0	0	0.227354	0.224152	0	0	0.250695	0.357089	0	0	0	0	0.189901	0.334543	0.24497
THTPA	0	0.0431188	0	0	0	0	0.00580233	0	0.0303715	0	0	0.0197939	0	0	0.0332983	0.0266171	0	0.00958751	0	0.0344924	0	0.00726927	0	0	0	0	0	0	0	0	0.00888647	0.11653	0.0149764	0	0	0.00832566	0	0	0	0	0.0133186	0	0	0	0	0.00948283	0.0226362	0.00685871
AP1G2	0	0.340462	0	0	0.451959	0	0.322094	0.086352	0.224045	0	0	0.205287	0.15507	0.0481038	0.277213	0.201694	0	0.361013	0	0.287106	0.265138	0.246165	0.182951	0.206189	0	0	0	0	0	0	0.280982	0.614097	0.288559	0	0	0.127414	0.145463	0	0	0.262716	0.362354	0	0	0	0	0.136265	0.339075	0.160304
JPH4	0	0.302383	0	0	0.252011	0	0.329479	0.563536	0.275859	0	0	0.280634	0.351458	0.517948	0.352603	0.598242	0	0.573308	0	0.73441	0.470004	0.319619	0.239659	0.405789	0	0	0	0	0	0	0.261202	0.812875	0.386346	0	0	0.260182	0.510673	0	0	0.415146	0.669747	0	0	0	0	0.206496	0.399572	0.258581
DHRS2	0	0	0	0	0	0	0	0	0.000686588	0	0	0	0	0	0.00063972	0	0	0	0	0	0	0	0	0	0	0	0	0	0	0	0	0	0.012331	0	0	0	0	0	0	0	0	0	0	0	0	0	1.04753e-05	0.00649285
DHRS4	0	0	0	0	0	0	0.00580233	0.0963886	0.0156216	0	0	0	0	0	0.0201124	0	0	0.00734864	0	0.0121986	0	0.0104519	0	0.0125426	0	0	0	0	0	0	0.0044698	0	0.00782006	0	0	0.0316377	0	0	0	0.0404413	0.0197916	0	0	0	0	0.000869145	0.0203988	0.00834291
DHRS4L2	0	0.063942	0	0	0	0	0.0935614	0.0784901	0.0508637	0	0	0	0.201906	0.0357294	0.0812792	0.0800218	0	0.0112054	0	0.114557	0.349559	0.134365	0.0336235	0.110043	0	0	0	0	0	0	0.0617286	0.0219346	0.108555	0	0	0.0985331	0.264851	0	0	0	0.149186	0	0	0	0	0.0619304	0.12576	0.0742846
CARMIL3	0	0.0423212	0	0	0.255544	0	0.055468	0	0.0546759	0	0	0	0	0	0.00859665	0.237738	0	0.0300342	0	0.0334431	0	0.0362805	0	0	0	0	0	0	0	0	0.115435	0.0331229	0.0776822	0	0	0.0150122	0	0	0	0.119876	0.076789	0	0	0	0	0.076057	0.0718107	0.0173917
CPNE6	0	0.0269383	0	0	0.0664825	0	0.137007	0.134371	0.0510243	0	0	0.100066	0.144746	0.0225552	0.0607703	0	0	0.107492	0	0.0754028	0.078818	0.0373336	0	0.0318492	0	0	0	0	0	0	0.0169697	0.218926	0.0571906	0	0	0.0391248	0.10287	0	0	0	0.101384	0	0	0	0	0.0511573	0.128664	0.0623439
NRL	0	0	0	0	0.0664825	0	0.0114132	0	0.0192454	0	0	0	0	0	0.00789009	0	0	0.0330046	0	0.00489863	0	0.0132387	0.0244286	0.0518414	0	0	0	0	0	0	0	0	0.0413574	0	0	0.00958657	0.00240375	0	0	0	0.0143807	0	0	0	0	0.0186298	0.0104261	0.0318041
PCK2	0	0.0377278	0	0	0	0	0.0546478	0	0.00461697	0	0	0	0	0	0.00301102	0.0902734	0	0.00427695	0	0.0382342	0	0	0	0.0175328	0	0	0	0	0	0	0	0	0.0111308	0	0	0	0	0	0	0	0.00636947	0	0	0	0	0.000916549	0.00544112	0.0149922
DCAF11	0	0	0	0	0	0	0.0508422	0.138181	0.00583383	0	0	0	0	0.0225552	0.0270657	0	0	0.0802219	0	0	0	0.0101189	0	0.000887559	0	0	0	0	0	0	0	0	0.0152832	0	0	0.0232789	0.0130641	0	0	0.103762	0.0457336	0	0	0	0	0.0292023	0.0214941	0.00996478
AL136295.3	0	0	0	0	0	0	0	0	0.00677115	0	0	0	0	0	0.00500908	0	0	0	0	0	0	0.0152768	0	0	0	0	0	0	0	0	0	0	0.0166059	0	0	0.00537882	0	0	0	0.103762	0.00260122	0	0	0	0	0.00440632	0.00942282	0.0291149
FITM1	0	0	0	0	0	0	0.0433907	0.138181	0.00421219	0	0	0	0.0325226	0	0.00669004	0.0616484	0	0	0	0	0	0.000330339	0	0	0	0	0	0	0	0	0	0	0.0182939	0	0	0.00331314	0	0	0	0	0.000506806	0	0	0	0	0.00408485	0.000419657	0.00858079
PSME1	0	0	0	0	0	0	0.0372388	0	0.00477707	0	0	0.00610053	0	0	0.0107305	0	0	0	0	0	0.0369758	0	0	0.150672	0	0	0	0	0	0	0.0498412	0.0991003	0.0177304	0	0	0.00346994	0	0	0	0	0.0197171	0	0	0	0	0.00261603	0.0223437	0.00713387
EMC9	0	0.0423212	0	0	0	0	0.0442916	0.27703	0.0478063	0	0	0.089675	0.0561952	0.0225552	0.0814092	0.0137933	0	0.0454547	0	0.1976	0.416989	0.101857	0.245821	0.00651455	0	0	0	0	0	0	0.0269162	0.177653	0.0690785	0	0	0.0405964	0.0298917	0	0	0.103762	0.129301	0	0	0	0	0.0371952	0.0501735	0.0152521
PSME2	0	0.0165519	0	0	0	0	0	0	0.0135315	0	0	0	0	0	0.0165607	0	0	0.0468945	0	0	0	0.0204491	0	0	0	0	0	0	0	0	0.108065	0.112603	0.0148272	0	0	0.0133884	0	0	0	0.119876	0.0245934	0	0	0	0	0.00271236	0.0209375	0.00869626
RNF31	0	0	0	0	0	0	0	0	0	0	0	0	0	0	0.00845751	0	0	0	0	0	0	0.00449299	0	0	0	0	0	0	0	0	0.0644862	0	0	0	0	0	0	0	0	0	0	0	0	0	0	0.000994242	0.00093345	0.000817661
AL136295.5	0	0	0	0	0	0	0	0	0.00215963	0	0	0	0	0	0	0	0	0	0	0	0	0.0012022	0	0.010809	0	0	0	0	0	0	0	0	0	0	0	0	0	0	0	0	0.0014273	0	0	0	0	0.00254927	0.00353033	0.00346276
REC8	0	0.0422859	0	0	0	0	0.0321123	0.247459	0.0365442	0	0	0	0.0729085	0	0.0437296	0.0480362	0	0.0473851	0	0.0764654	0	0.0217404	0	0	0	0	0	0	0	0	0.051211	0	0.0642849	0	0	0.0200386	0.0810775	0	0	0	0.0400622	0	0	0	0	0.0136043	0.028461	0.0156739
IPO4	0	0	0	0	0	0	0	0	0.00317857	0	0	0	0	0.0481038	0.00176656	0	0	0.0035407	0	0.0121986	0	0	0	0	0	0	0	0	0	0	0.0440835	0	0.0201512	0	0	0	0	0	0	0	0.00119865	0	0	0	0	0.00291029	0.00258094	0.00180221
AL136295.1	0	0.0387556	0	0	0	0	0.107815	0.0361542	0.0876858	0	0	0.0298915	0.167328	0	0.0686935	0.0361109	0	0.17013	0	0.0830219	0	0.076004	0	0.082667	0	0	0	0	0	0	0.0144793	0.144846	0.103853	0	0	0.0474155	0.0204592	0	0	0.0404413	0.0950509	0	0	0	0	0.0633751	0.0717302	0.094872
TSSK4	0	0	0	0	0	0	0	0	0	0	0	0	0	0	0	0	0	0	0	0	0	0	0	0	0	0	0	0	0	0	0	0	0	0	0	0	0	0	0	0	0	0	0	0	0	0	0	0.00348164
CHMP4A	0	0	0	0	0	0	0	0	0	0	0	0	0	0	0	0	0	0.0969474	0	0	0	0.0038513	0	0	0	0	0	0	0	0	0	0	0	0	0	0	0	0	0	0	0.00538876	0	0	0	0	0	0.000624516	0.000654187
MDP1	0	0	0	0	0	0	0	0	0.000234664	0	0	0	0	0	0.000257353	0	0	0.0398662	0	0.0145222	0	0	0	0	0	0	0	0	0	0	0	0	0	0	0	0	0	0	0	0	0	0	0	0	0	0	0	0
NEDD8-MDP1	0	0	0	0	0	0	0	0	0	0	0	0	0	0	0	0	0	0	0	0	0	0	0	0	0	0	0	0	0	0	0	0	0	0	0	0.000412852	0	0	0	0	0	0	0	0	0	0	0.00020877	0.000706544
NEDD8	0	0	0	0	0	0	0	0	0	0	0	0	0	0	0	0	0	0	0	0	0	0	0	0	0	0	0	0	0	0	0	0	0	0	0	0.00211934	0	0	0	0	0	0	0	0	0	0	0.00021271	0
GMPR2	0	0	0	0	0.0664825	0	0.0281523	0	0.0250716	0	0	0.00610053	0.0633248	0	0.0559864	0.0835342	0	0.0694242	0	0.0527048	0.0892806	0.0184595	0.0408019	0.071433	0	0	0	0	0	0	0.0279871	0.00213467	0.020027	0	0	0.019442	0	0	0	0	0.046794	0	0	0	0	0.0123016	0.0478237	0.0274882
TINF2	0	0.0423212	0	0	0	0	0	0	0.02964	0	0	0	0	0.0357294	0.0147255	0.0673122	0	0	0	0	0.0372752	0.0331193	0	0.0181379	0	0	0	0	0	0	0	0	0.0386236	0	0	0	0.00492021	0	0	0	0.0259855	0	0	0	0	0.00849492	0.012692	0.00462255
TGM1	0	0.0422859	0	0	0	0	0	0	0.0062655	0	0	0.0172903	0.0111672	0	0.0137367	0.125289	0	0.0164966	0	0.0698527	0	0	0	0	0	0	0	0	0	0	0.00514811	0.00959095	0.0313829	0	0	0.0316827	0.00492021	0	0	0	0.0217928	0	0	0	0	0.00421238	0.0191028	0.00425745
RABGGTA	0	0.0422859	0	0	0	0	0	0	0.0440352	0	0	0	0.0788624	0	0.0515137	0.120572	0	0.0216896	0	0.035326	0	0.00272021	0.0592604	0.0261387	0	0	0	0	0	0	0.0275224	0.0667074	0.0280548	0	0	0.00844136	0.0317753	0	0	0	0.00964255	0	0	0	0	0.00148972	0.0230121	0.00203843
DHRS1	0	0.0319838	0	0	0	0	0.0372388	0.383226	0.03975	0	0	0.00610053	0.0352116	0	0.0398903	0	0	0.0570966	0	0.0960964	0	0.0581897	0.061328	0	0	0	0	0	0	0	0.00514811	0.00213467	0.0464656	0	0	0.0344906	0.019685	0	0	0.19876	0.0351869	0	0	0	0	0.0238302	0.0336476	0.0413974
NOP9	0	0	0	0	0	0	0	0	0.0128166	0	0	0	0	0	0.00308304	0	0	0	0	0	0	0.00743995	0	0	0	0	0	0	0	0	0	0	0	0	0	0.000379277	0.00240375	0	0	0	0	0	0	0	0	0	0.00175369	0.00342237
CIDEB	0	0	0	0	0	0	0	0	0.000786748	0	0	0	0	0	0	0	0	0	0	0	0	0	0	0	0	0	0	0	0	0	0	0	0	0	0	0	0	0	0	0	0	0	0	0	0	0.00837734	0	0.00140542
LTB4R2	0	0	0	0	0	0	0	0	0	0	0	0	0	0	0	0	0	0	0	0	0	0	0	0	0	0	0	0	0	0	0	0	0	0	0	0	0	0	0	0	0	0	0	0	0	0	0	0
LTB4R	0	0.00492062	0	0	0	0	0.0427319	0.0963886	0.0168798	0	0	0.0412005	0.0260293	0	0.0156387	0	0	0.0164655	0	0.0209255	0	0.00425209	0.0121283	0.00304334	0	0	0	0	0	0	0.0225145	0.0170449	0.0185496	0	0	0.0142739	0.0334035	0	0	0.0683606	0.00729272	0	0	0	0	0.000797209	0.0204498	0.00670287
ADCY4	0	0	0	0	0	0	0	0	0	0	0	0	0	0	0.000268389	0	0	0	0	0	0	0	0	0	0	0	0	0	0	0	0	0	0	0	0	0	0	0	0	0	0	0	0	0	0	0.00179542	0.000574532	0.00267973
NFATC4	0	0	0	0	0	0	0	0	0.00747447	0	0	0	0	0	0.0122249	0.0902734	0	0	0	0.0090028	0	0	0	0	0	0	0	0	0	0	0.0201881	0.0565407	0	0	0	0.00421948	0	0	0	0	0.00606295	0	0	0	0	0.00202856	0.00387512	0.00185015
NYNRIN	0	0.0928753	0	0	0	0	0	0.265363	0.00832341	0	0	0	0	0	0.0100126	0.0657747	0	0.00219561	0	0	0	0.0210173	0	0	0	0	0	0	0	0	0	0	0.0581554	0	0	0.000320238	0.0537465	0	0	0	0.0131677	0	0	0	0	0.00788072	0.00726143	0.0143328
CBLN3	0	0	0	0	0.098655	0	0	0.086352	0.018614	0	0	0	0	0.0225552	0.00594514	0	0	0.00673496	0	0.00702342	0	0	0	0.0081361	0	0	0	0	0	0	0	0	0.00969754	0	0	0.00492577	0	0	0	0	0.0179184	0	0	0	0	0	0.00467193	0.00234031
KHNYN	0	0.0220744	0	0	0	0	0	0	0.0531183	0	0	0.161591	0.0463087	0.219421	0.0317309	0.0470414	0	0.0110636	0	0.0826634	0.0616523	0.0404762	0	0.0251975	0	0	0	0	0	0	0.0289835	0.0111276	0.0670429	0	0	0.030235	0.00240375	0	0	0.0404413	0.0205534	0	0	0	0	0.0389006	0.0183645	0.0339678
SDR39U1	0	0	0	0	0	0	0.131455	0	0.0406533	0	0	0.0605732	0.112579	0.0225552	0.0504998	0.386105	0	0.0852296	0	0.106867	0.0369758	0.0189044	0.0121283	0.0480264	0	0	0	0	0	0	0.0810763	0.0571567	0.0728367	0	0	0.036771	0.0695937	0	0	0.0404413	0.052039	0	0	0	0	0.0244403	0.0358639	0.0169147
STXBP6	0	0.208252	0	0	0.560559	0	0.30013	0.222739	0.174568	0	0	0.477219	0.106673	0.452035	0.268217	0.20103	0	0.158844	0	0.25125	0.135431	0.309347	0.676165	0.429952	0	0	0	0	0	0	0.238627	0.293189	0.333929	0	0	0.387453	0.100628	0	0	0.399254	0.103645	0	0	0	0	0.174883	0.241576	0.1864
NOVA1	0	0.0745166	0	0	0.210815	0	0.424603	0.724159	0.343233	0	0	0.465546	0.436562	0.966199	0.43521	0.964132	0	0.783132	0	0.558803	0.5173	0.450226	0.554079	0.500073	0	0	0	0	0	0	0.377653	0.569142	0.408505	0	0	0.334455	0.58197	0	0	0.604746	0.624437	0	0	0	0	0.220769	0.401799	0.34288
FOXG1	0	0.121864	0	0	0.375255	0	0.150674	0.439255	0.135046	0	0	0.04428	0.0833544	0.126287	0.134951	0.321277	0	0.109278	0	0.0586861	0.282533	0.125178	0.0407904	0.161405	0	0	0	0	0	0	0.129055	0.137278	0.118177	0	0	0.13783	0.199647	0	0	0.241528	0.16001	0	0	0	0	0.0645852	0.0960219	0.0921268
PRKD1	0	0.784398	0	0	0.414222	0	0.831019	0.139233	0.625223	0	0	0.238411	0.815619	1.07063	0.447285	0.472094	0	0.349666	0	0.51196	0.206953	0.458974	0.564198	0.395877	0	0	0	0	0	0	0.542246	0.466787	0.388686	0	0	0.506366	0.530998	0	0	0.25281	0.608511	0	0	0	0	0.102814	0.468856	0.833212
G2E3	0	0.0471399	0	0	0.0664825	0	0.10309	0.357428	0.122361	0	0	0.107185	0.170622	0.131048	0.107118	0.37832	0	0.137562	0	0.161018	0.145542	0.13716	0.115264	0.0851941	0	0	0	0	0	0	0.106989	0.241726	0.191247	0	0	0.10245	0.216472	0	0	0.235365	0.165911	0	0	0	0	0.0877476	0.134615	0.249792
SCFD1	0	0.303604	0	0	0.36417	0	0.293773	0.355055	0.280376	0	0	0.199104	0.33027	0.47034	0.30882	0.541703	0	0.619885	0	0.402849	0.707756	0.305329	0.36717	0.439807	0	0	0	0	0	0	0.254152	0.471018	0.319607	0	0	0.250714	0.331386	0	0	0.586389	0.428013	0	0	0	0	0.189564	0.27335	0.192628
COCH	0	0	0	0	0.0664825	0	0.00580233	0	0.0353263	0	0	0.089675	0	0	0.0341337	0.0396836	0	0.0535722	0	0.0850454	0	0.0391941	0	0.013089	0	0	0	0	0	0	0.0962152	0.0458473	0.0217612	0	0	0.00714472	0	0	0	0	0.0144728	0	0	0	0	0.0108047	0.0103992	0.0276907
STRN3	0	0.218964	0	0	0.555649	0	0.467015	0.582247	0.259075	0	0	0.168076	0.322228	0.359794	0.307354	0.478733	0	0.593627	0	0.44659	0.415651	0.30248	0.455993	0.324284	0	0	0	0	0	0	0.359317	0.325321	0.309485	0	0	0.23652	0.312931	0	0	0.482088	0.430592	0	0	0	0	0.200695	0.237177	0.223535
AP4S1	0	0.104333	0	0	0.098655	0	0.194155	0.1531	0.143896	0	0	0.234128	0.115408	0.23785	0.176424	0.121869	0	0.129788	0	0.243527	0.323242	0.217087	0.402189	0.200662	0	0	0	0	0	0	0.233219	0.365457	0.169877	0	0	0.169605	0.426901	0	0	0.128029	0.236006	0	0	0	0	0.132922	0.142207	0.163273
HECTD1	0	0.110396	0	0	0.559948	0	0.267231	0.408779	0.232214	0	0	0.172387	0.238428	0.215984	0.269138	0.511182	0	0.427052	0	0.387581	0.363059	0.237966	0.416138	0.287254	0	0	0	0	0	0	0.311051	0.498822	0.279178	0	0	0.217321	0.275897	0	0	0.150873	0.397115	0	0	0	0	0.193969	0.24616	0.220318
HEATR5A	0	0.180649	0	0	0	0	0.0942009	0	0.0830515	0	0	0.0247553	0.117485	0.206254	0.0756839	0.147435	0	0.125073	0	0.0945608	0.227232	0.0991154	0.0159579	0.0417742	0	0	0	0	0	0	0.10312	0.101858	0.156591	0	0	0.0489508	0.133168	0	0	0.0819107	0.0936953	0	0	0	0	0.0551316	0.0604924	0.0735532
AL139353.1	0	0.109277	0	0	0	0	0.121606	0	0.0514792	0	0	0.0781572	0.109537	0.179378	0.0529101	0.0466027	0	0.0800936	0	0.0773415	0.192448	0.100536	0.0555042	0.0260563	0	0	0	0	0	0	0.120592	0.12273	0.0750131	0	0	0.0181372	0.0130641	0	0	0.154822	0.0388056	0	0	0	0	0.0376787	0.051357	0.0401018
GPR33	0	0	0	0	0	0	0.0141357	0	0	0	0	0	0	0	0	0	0	0	0	0	0	0.00453223	0	0	0	0	0	0	0	0	0	0	0	0	0	0	0	0	0	0	0	0	0	0	0	0	0	0.00306463
NUBPL	0	0.160832	0	0	0.413388	0	0.245016	0.67385	0.225092	0	0	0.293525	0.5197	0.291139	0.3159	0.55922	0	0.496235	0	0.324787	0.328946	0.265867	0.302411	0.280361	0	0	0	0	0	0	0.247766	0.448993	0.291898	0	0	0.2249	0.294329	0	0	0.237788	0.339127	0	0	0	0	0.164188	0.182625	0.161626
ARHGAP5	0	0.223665	0	0	0.482993	0	0.418274	0.362919	0.296535	0	0	0.324272	0.278491	0.216826	0.265463	0.243587	0	0.454079	0	0.335479	0.283484	0.306254	0.251072	0.400913	0	0	0	0	0	0	0.25433	0.502474	0.273789	0	0	0.244081	0.300254	0	0	0.517662	0.370223	0	0	0	0	0.143154	0.236945	0.2916
AKAP6	0	0.315239	0	0	0.0489029	0	0.153992	0.239479	0.232872	0	0	0.0881475	0.161926	0.380283	0.402804	0.348475	0	0.760748	0	0.394092	0.574429	0.31277	0.310935	0.355393	0	0	0	0	0	0	0.36016	0.444468	0.155739	0	0	0.168716	0.298446	0	0	0.169783	0.57498	0	0	0	0	0.27933	0.398195	0.356309
NPAS3	0	0.479014	0	0	0.375255	0	0.443899	0.490675	0.62286	0	0	0.563259	0.692134	0.377447	0.663364	0.444673	0	0.820773	0	0.634123	1.26054	0.662534	0.48846	0.622139	0	0	0	0	0	0	0.464956	0.837713	0.549093	0	0	0.470704	0.742493	0	0	0.340914	0.786597	0	0	0	0	0.564151	0.576972	0.452741
EGLN3	0	0.0423212	0	0	0	0	0.0771354	0.196096	0.0742345	0	0	0.135091	0.0354898	0.0225552	0.131083	0.182914	0	0.267377	0	0.0969873	0.126553	0.114715	0.295823	0.22167	0	0	0	0	0	0	0.0626267	0.179544	0.166136	0	0	0.0545487	0.140585	0	0	0.107117	0.0854021	0	0	0	0	0.0940934	0.0726712	0.164467
EAPP	0	0.200932	0	0	0.374065	0	0.175858	0.294953	0.166309	0	0	0.129189	0.167765	0	0.178001	0.306443	0	0.166027	0	0.220886	0.496084	0.297388	0.107105	0.217465	0	0	0	0	0	0	0.116689	0.213957	0.217561	0	0	0.153296	0.260851	0	0	0.119876	0.238182	0	0	0	0	0.113792	0.183279	0.123163
SNX6	0	0.397787	0	0	0.760888	0	0.314199	0.0361542	0.192714	0	0	0.1428	0.188735	0.209161	0.190948	0.323525	0	0.127888	0	0.377125	0.148603	0.299507	0.245212	0.178069	0	0	0	0	0	0	0.353219	0.438657	0.281227	0	0	0.199749	0.167018	0	0	0.28407	0.310437	0	0	0	0	0.140408	0.21631	0.0788211
CFL2	0	0	0	0	0	0	0.0304854	0.0465673	0.028683	0	0	0.0565107	0.0463087	0.103346	0.0291975	0.145827	0	0.0136426	0	0.0553018	0	0.0416581	0.0481471	0.125233	0	0	0	0	0	0	0.00350355	0.0696049	0.0501143	0	0	0.00775867	0	0	0	0.0365902	0.0239317	0	0	0	0	0.0416853	0.0332523	0.0161445
BAZ1A	0	0.0377278	0	0	0	0	0.0198827	0.0840206	0.0567012	0	0	0.0172903	0.0260293	0.103346	0.0521155	0.081896	0	0.0489346	0	0.0238224	0.195761	0.0212545	0.0728701	0.023013	0	0	0	0	0	0	0.200364	0.0680653	0.0359071	0	0	0.0300179	0.0527671	0	0	0.21409	0.0543154	0	0	0	0	0.022543	0.0654831	0.084097
SRP54	0	0.223912	0	0	0.0664825	0	0.0925717	0.0465673	0.0999642	0	0	0.0833862	0	0.213392	0.13413	0.30541	0	0.228559	0	0.184152	0.169631	0.137639	0.120445	0.0821042	0	0	0	0	0	0	0.067716	0.35762	0.138717	0	0	0.0742734	0.0334035	0	0	0.168744	0.171213	0	0	0	0	0.0659877	0.0879021	0.0602984
FAM177A1	0	0.170723	0	0	0.0664825	0	0.166494	0	0.109437	0	0	0.117464	0.13715	0.0357294	0.123006	0.199696	0	0.268752	0	0.176665	0.21159	0.103589	0.107522	0.106185	0	0	0	0	0	0	0.137258	0.285416	0.122834	0	0	0.0810439	0.257895	0	0	0.149932	0.169862	0	0	0	0	0.0868724	0.0901921	0.142331
PPP2R3C	0	0.204638	0	0	0.098655	0	0.250469	0.511812	0.134183	0	0	0.216385	0.220104	0.0631045	0.175354	0.463973	0	0.110769	0	0.118899	0.0806068	0.174969	0.0654087	0.0876678	0	0	0	0	0	0	0.254791	0.151731	0.173386	0	0	0.117697	0.113359	0	0	0.275808	0.178594	0	0	0	0	0.0953058	0.107828	0.0693481
AL121594.1	0	0	0	0	0	0	0	0	0.00336851	0	0	0	0	0	0.00549307	0	0	0	0	0	0	0.0376876	0	0	0	0	0	0	0	0	0.00668016	0	0	0	0	0	0	0	0	0	0.000728467	0	0	0	0	0	0.00796161	0.00247729
PSMA6	0	0	0	0	0	0	0	0	0	0	0	0	0	0	0	0	0	0	0	0	0	0	0	0	0	0	0	0	0	0	0	0	0	0	0	0	0	0	0	0	0	0	0	0	0	0	0	0
NFKBIA	0	0	0	0	0	0	0.127353	0.277666	0.0510877	0	0	0	0	0	0.0476236	0.014319	0	0.1549	0	0.0280727	0.0828546	0.0860501	0.0052853	0.00292053	0	0	0	0	0	0	0.0892875	0.0965162	0.0688565	0	0	0.0658289	0	0	0	0.226556	0.0474687	0	0	0	0	0.0138118	0.0508895	0.0141339
INSM2	0	0	0	0	0	0	0	0	0.00188985	0	0	0	0.0111672	0	0.000514845	0	0	0	0	0	0	0	0	0	0	0	0	0	0	0	0	0	0.00664466	0	0	0.00196687	0	0	0	0	0.00772999	0	0	0	0	0	5.20349e-05	0.00257498
RALGAPA1	0	0.400472	0	0	0.841213	0	0.519958	0.141547	0.311704	0	0	0.2906	0.327501	0.489151	0.402823	0.552089	0	0.568957	0	0.505688	0.760605	0.370477	0.43389	0.355594	0	0	0	0	0	0	0.48263	0.774464	0.356317	0	0	0.238653	0.406074	0	0	0.436621	0.621098	0	0	0	0	0.212792	0.350315	0.281652
BRMS1L	0	0.154738	0	0	0.098655	0	0.215622	0	0.163776	0	0	0.116906	0.231339	0.133438	0.128906	0.198358	0	0.388122	0	0.170404	0	0.15406	0.132259	0.0970101	0	0	0	0	0	0	0.168567	0.304936	0.134685	0	0	0.14608	0.246473	0	0	0.0683606	0.187968	0	0	0	0	0.0837194	0.124533	0.161171
MBIP	0	0.0165519	0	0	0	0	0.105039	0.086352	0.0583855	0	0	0.0605732	0.0111672	0	0.0649502	0.014319	0	0.116517	0	0.0897628	0.135107	0.0571365	0.039275	0.0763323	0	0	0	0	0	0	0.0698845	0.140255	0.0423226	0	0	0.090307	0.150526	0	0	0.369634	0.0637409	0	0	0	0	0.0540463	0.0664151	0.0222871
SFTA3	0	0	0	0	0	0	0	0	0.00122214	0	0	0	0.035878	0	0.00116544	0	0	0	0	0	0	0	0	0	0	0	0	0	0	0	0	0	0.00537416	0	0	0.00324951	0	0	0	0	0.000465109	0	0	0	0	0	0.00017535	0.000768742
NKX2-1	0	0	0	0	0	0	0	0	0	0	0	0	0	0	0	0	0	0	0	0	0	0	0	0	0	0	0	0	0	0	0	0	0	0	0	0	0	0	0	0	0	0	0	0	0	0	0	0
NKX2-8	0	0	0	0	0	0	0	0	0	0	0	0	0	0	0	0	0	0	0	0	0	0	0	0	0	0	0	0	0	0	0	0	0	0	0	0	0	0	0	0	0	0	0	0	0	0	0.000196484	0
PAX9	0	0	0	0	0	0	0	0	0	0	0	0	0	0	0	0	0	0	0	0	0	0	0	0	0	0	0	0	0	0	0	0	0	0	0	0	0	0	0	0	0	0	0	0	0	0	0	0
SLC25A21	0	0.147423	0	0	0	0	0.108041	0	0.0231795	0	0	0.0298915	0.0428625	0	0.0969171	0.109961	0	0.236948	0	0.0189331	0.0369758	0.104912	0.0603676	0.0755922	0	0	0	0	0	0	0.11862	0.134343	0.0144028	0	0	0.0744358	0.307935	0	0	0	0.0726483	0	0	0	0	0.0247224	0.0478169	0.138071
MIPOL1	0	0.352328	0	0	0.590888	0	0.305891	0.364442	0.291893	0	0	0.394714	0.380259	0.306021	0.395588	0.36413	0	0.42888	0	0.400285	0.40035	0.386343	0.40934	0.587379	0	0	0	0	0	0	0.279035	0.562081	0.376404	0	0	0.3384	0.556297	0	0	0.436926	0.547658	0	0	0	0	0.205831	0.347835	0.358109
TTC6	0	0.0978479	0	0	0	0	0.242642	0	0.108226	0	0	0.0599393	0.0331278	0.572668	0.0905664	0.293268	0	0.109559	0	0.0886871	0.0372752	0.148565	0.221927	0.287222	0	0	0	0	0	0	0.0671193	0.213663	0.0622429	0	0	0.079496	0	0	0	0.260656	0.169161	0	0	0	0	0.088965	0.194003	0.154114
SSTR1	0	0.0220744	0	0	0	0	0.0198308	0	0.0469399	0	0	0	0	0.214274	0.0186158	0.0361109	0	0	0	0.00983553	0.0308137	0.0126327	0	0.00542283	0	0	0	0	0	0	0	0.0638136	0.0297564	0	0	0.00398887	0	0	0	0	0.0111846	0	0	0	0	0.0195269	0.00623385	0.00642749
CLEC14A	0	0	0	0	0	0	0	0	0.00862035	0	0	0	0	0	0.0167102	0	0	0	0	0	0	0.0206275	0	0.00903887	0	0	0	0	0	0	0.0375995	0.00959095	0.0016304	0	0	0.00444373	0	0	0	0	0.00586437	0	0	0	0	0	0.00969652	0.00109317
SEC23A	0	0.19263	0	0	0.606449	0	0.152634	0.316859	0.182965	0	0	0.0605732	0.208935	0.363051	0.19423	0.148539	0	0.364212	0	0.157441	0.0308137	0.203282	0.182273	0.175367	0	0	0	0	0	0	0.321112	0.363064	0.23791	0	0	0.150639	0.125307	0	0	0.303423	0.243628	0	0	0	0	0.137994	0.132277	0.103878
GEMIN2	0	0	0	0	0	0	0.0787667	0	0.0448517	0	0	0.089675	0.0463087	0.0481038	0.0320584	0.0137933	0	0.0112457	0	0.0331174	0.0308137	0.0592552	0	0.00203023	0	0	0	0	0	0	0.0484769	0.0170449	0.0283739	0	0	0.0197943	0	0	0	0	0.0319897	0	0	0	0	0.0257101	0.0344381	0.0218419
TRAPPC6B	0	0.211895	0	0	0.255544	0	0.198513	0.275484	0.120214	0	0	0.219269	0.150765	0.130027	0.199773	0.363682	0	0.295354	0	0.246456	0.0963803	0.268628	0.136742	0.117636	0	0	0	0	0	0	0.16334	0.291081	0.182727	0	0	0.147158	0.209605	0	0	0.357544	0.264749	0	0	0	0	0.148397	0.114478	0.0878852
PNN	0	0.194059	0	0	0.525026	0	0.261088	0.167837	0.252908	0	0	0.343043	0.250046	0.205302	0.327356	0.463152	0	0.460399	0	0.196484	0.178167	0.323073	0.10042	0.551002	0	0	0	0	0	0	0.234759	0.457893	0.232599	0	0	0.21233	0.316782	0	0	0.0944929	0.619567	0	0	0	0	0.125764	0.399809	0.175552
MIA2	0	0.306101	0	0	0.255544	0	0.296029	0.186684	0.175687	0	0	0.201402	0.157807	0.341407	0.237731	0.364911	0	0.415648	0	0.271939	0.294866	0.220616	0.160845	0.169821	0	0	0	0	0	0	0.164404	0.37716	0.225022	0	0	0.173559	0.168641	0	0	0.359218	0.278628	0	0	0	0	0.149648	0.170802	0.120326
FBXO33	0	0.239875	0	0	0.423491	0	0.513587	0.281628	0.262899	0	0	0.25918	0.296842	0.0794588	0.30867	0.232077	0	0.351001	0	0.334838	0.47792	0.337049	0.242031	0.215903	0	0	0	0	0	0	0.226793	0.428553	0.259897	0	0	0.238947	0.25615	0	0	0.388859	0.390282	0	0	0	0	0.215377	0.241663	0.135518
LRFN5	0	0.34665	0	0	0.0999343	0	0.223171	0.892597	0.180371	0	0	0.137881	0.136931	0.339783	0.372488	0.456606	0	0.866086	0	0.363464	0.329914	0.212957	0.210027	0.328516	0	0	0	0	0	0	0.339375	1.04194	0.351685	0	0	0.194533	0.205464	0	0	1.06047	0.592086	0	0	0	0	0.245023	0.442526	0.230595
FSCB	0	0	0	0	0	0	0	0	0	0	0	0	0	0	0	0	0	0	0	0.00945614	0	0	0	0	0	0	0	0	0	0	0	0.0428529	0.0141766	0	0	0	0	0	0	0	0.00314467	0	0	0	0	0	0.00208243	0.00160246
C14orf28	0	0	0	0	0.0664825	0	0	0	0.0140193	0	0	0	0.0354898	0	0.0128186	0.130517	0	0.0418565	0	0	0	0.0176969	0	0.000887559	0	0	0	0	0	0	0.0144793	0.103981	0.0153329	0	0	0.00422177	0.00240375	0	0	0	0.00955363	0	0	0	0	0.0148199	0.00742683	0.00726381
KLHL28	0	0.18991	0	0	0.0664825	0	0.104038	0.288772	0.130243	0	0	0.0211809	0.261404	0.332442	0.10957	0.274749	0	0.274954	0	0.0233115	0.332279	0.12477	0.0962457	0.0750966	0	0	0	0	0	0	0.119387	0.0518784	0.103603	0	0	0.105727	0.0916924	0	0	0.0365902	0.0912083	0	0	0	0	0.0832783	0.0665768	0.119879
TOGARAM1	0	0.0729443	0	0	0.837928	0	0.285385	0.222074	0.24241	0	0	0.169731	0.353815	0.170248	0.293866	0.381715	0	0.564025	0	0.340243	0.577712	0.38554	0.329969	0.443058	0	0	0	0	0	0	0.274127	0.280333	0.311068	0	0	0.219587	0.271385	0	0	0.374631	0.416096	0	0	0	0	0.168245	0.271418	0.195802
PRPF39	0	0.281728	0	0	0	0	0.318105	0.086352	0.104486	0	0	0.180543	0.129023	0.243215	0.124488	0.42753	0	0.191254	0	0.155777	0.411008	0.138077	0.242973	0.146994	0	0	0	0	0	0	0.13363	0.318859	0.12831	0	0	0.0892858	0.112095	0	0	0.0622425	0.225027	0	0	0	0	0.0942205	0.136583	0.0793688
FKBP3	0	0.140408	0	0	0.098655	0	0.314726	0.233379	0.169965	0	0	0.0959842	0.199361	0.178377	0.135006	0.026633	0	0.160147	0	0.149268	0.270156	0.177786	0.0851263	0.155071	0	0	0	0	0	0	0.2303	0.328237	0.215634	0	0	0.143929	0.18541	0	0	0.525704	0.212053	0	0	0	0	0.114286	0.135448	0.0912912
FANCM	0	0.154062	0	0	0	0	0.113393	0	0.101569	0	0	0.0437779	0.175815	0.126287	0.142503	0.0749138	0	0.122412	0	0.173546	0.139592	0.0796427	0.0492845	0.0992272	0	0	0	0	0	0	0.0801118	0.221583	0.0925585	0	0	0.132913	0.126482	0	0	0.200336	0.153341	0	0	0	0	0.0348104	0.0851769	0.0320712
MIS18BP1	0	0.0595811	0	0	0.182428	0	0	0.340076	0.15384	0	0	0.203046	0.167038	0.0225552	0.161058	0.302157	0	0.210587	0	0.28657	0.216501	0.244946	0.154442	0.12433	0	0	0	0	0	0	0.0348227	0.266325	0.125853	0	0	0.174802	0.0159241	0	0	0.155278	0.265547	0	0	0	0	0.0927153	0.156861	0.0697979
MDGA2	0	0.451162	0	0	0.281406	0	0.306991	0.126175	0.176724	0	0	0.152349	0.786334	0.268816	0.425227	0.148689	0	0.449013	0	0.674264	0.440719	0.211262	0.249521	0.5096	0	0	0	0	0	0	0.585518	0.808276	0.250049	0	0	0.146011	0.163697	0	0	0.262503	0.442953	0	0	0	0	0.167038	0.367326	0.301511
RPS29	0	0.232239	0	0	0	0	0.113082	0.374392	0.108516	0	0	0.0799966	0.146377	0.0631045	0.108185	0.103986	0	0.126817	0	0.1223	0.0616523	0.139323	0.0408019	0.0571673	0	0	0	0	0	0	0.0338315	0.13728	0.0999014	0	0	0.105071	0.0810082	0	0	0.0404413	0.108514	0	0	0	0	0.0580867	0.0757553	0.146486
LRR1	0	0	0	0	0	0	0	0.0465673	0.00210486	0	0	0	0	0	0.000611906	0	0	0	0	0	0	0	0.0253778	0	0	0	0	0	0	0	0	0	0.00891171	0	0	0.00847494	0	0	0	0	0.00749517	0	0	0	0	0	0.00597367	0.00680931
RPL36AL	0	0.0220744	0	0	0	0	0.092143	0.128994	0.100264	0	0	0	0	0.0783873	0.118425	0.141543	0	0.00341733	0	0.12089	0	0.0814692	0.0911219	0.0341206	0	0	0	0	0	0	0.152229	0.0922423	0.108844	0	0	0.0446592	0.168723	0	0	0.0984836	0.145258	0	0	0	0	0.0376503	0.0731087	0.0405835
MGAT2	0	0	0	0	0	0	0	0	0.0102961	0	0	0	0	0	0.0193246	0	0	0	0	0	0	0.00326317	0	0	0	0	0	0	0	0	0	0	0.015982	0	0	0	0.157607	0	0	0	0.0191966	0	0	0	0	0.00744029	0.00523023	0.0115171
DNAAF2	0	0.0515569	0	0	0	0	0.274986	0	0.0493485	0	0	0	0	0	0.0468667	0.014319	0	0.0792267	0	0.0536229	0.0892806	0.056369	0.0509591	0.0472628	0	0	0	0	0	0	0.00972296	0.0252159	0.0382448	0	0	0.0270496	0.00240375	0	0	0.119876	0.0364248	0	0	0	0	0.0207344	0.0269154	0.0329154
POLE2	0	0	0	0	0.0664825	0	0.0714766	0	0.0395857	0	0	0.00610053	0	0.0688608	0.0342482	0.0388811	0	0.00219561	0	0.0187921	0.0308137	0.0522211	0.0408019	0.0130941	0	0	0	0	0	0	0.0281939	0.0604713	0.0668952	0	0	0.0129758	0.0157888	0	0	0	0.0291866	0	0	0	0	0.0350847	0.022156	0.0690279
KLHDC1	0	0.21239	0	0	0	0	0.273061	0.397733	0.169506	0	0	0.235323	0.178112	0.401928	0.223869	0.179029	0	0.388703	0	0.291739	0.0860155	0.219207	0.158966	0.159253	0	0	0	0	0	0	0.174431	0.528855	0.223938	0	0	0.215229	0.137175	0	0	0.243458	0.221439	0	0	0	0	0.131578	0.154346	0.14369
KLHDC2	0	0.105492	0	0	0	0	0.142107	0.345534	0.118641	0	0	0.0991212	0.281206	0.192669	0.114965	0.29765	0	0.155521	0	0.213017	0.235631	0.17827	0.143133	0.125348	0	0	0	0	0	0	0.0692294	0.44838	0.186622	0	0	0.120642	0.0327616	0	0	0	0.154016	0	0	0	0	0.0922353	0.094749	0.0734456
NEMF	0	0.345711	0	0	0.269477	0	0.451144	0.867248	0.252704	0	0	0.142512	0.328493	0.26817	0.349834	0.305966	0	0.495184	0	0.411932	0.648285	0.35728	0.20457	0.444693	0	0	0	0	0	0	0.244372	0.698855	0.327316	0	0	0.208921	0.385536	0	0	0.361198	0.566101	0	0	0	0	0.14617	0.373273	0.248665
ARF6	0	0	0	0	0	0	0.0236297	0	0.0116959	0	0	0	0	0	0.011099	0	0	0.0136426	0	0	0	0.0110556	0	0.146599	0	0	0	0	0	0	0.00350355	0.0406665	0.0191104	0	0	0.00357271	0.0130641	0	0	0.0404413	0.00960694	0	0	0	0	0.011305	0.00798782	0.0270344
VCPKMT	0	0.063942	0	0	0.0664825	0	0.0536891	0.0784901	0.0464133	0	0	0	0.1088	0.101761	0.028892	0.184543	0	0.102785	0	0.0509415	0	0.0623371	0.0872562	0.0562808	0	0	0	0	0	0	0.0529503	0.150999	0.0337989	0	0	0.0574643	0.0495699	0	0	0	0.048414	0	0	0	0	0.0367717	0.0347454	0.0803046
SOS2	0	0.0934112	0	0	0.482993	0	0.392923	0.260082	0.245989	0	0	0.232872	0.229247	0.328876	0.292852	0.437184	0	0.541091	0	0.344142	0.616347	0.326595	0.155599	0.186647	0	0	0	0	0	0	0.280176	0.476865	0.331901	0	0	0.250854	0.222279	0	0	0.293277	0.374522	0	0	0	0	0.180948	0.246614	0.228709
L2HGDH	0	0.421301	0	0	0.614899	0	0.258199	0.159932	0.184338	0	0	0.291316	0.397615	0.0857343	0.256949	0.386524	0	0.532877	0	0.349781	0.331986	0.279461	0.219802	0.25465	0	0	0	0	0	0	0.350554	0.327727	0.254614	0	0	0.181679	0.259418	0	0	0.306649	0.33931	0	0	0	0	0.155561	0.18748	0.153861
CDKL1	0	0.371666	0	0	0.255544	0	0.560142	0.227359	0.303271	0	0	0.468196	0.294994	0.239413	0.408229	0.650024	0	0.505023	0	0.44902	0.0619269	0.457266	0.348475	0.257145	0	0	0	0	0	0	0.231877	0.892629	0.420471	0	0	0.300367	0.562356	0	0	0.174626	0.447413	0	0	0	0	0.231334	0.278468	0.292834
MAP4K5	0	0.299811	0	0	0.475787	0	0.401695	0.331433	0.29131	0	0	0.304667	0.44059	0.192131	0.351431	0.351902	0	0.593544	0	0.357151	0.24258	0.328655	0.400484	0.338987	0	0	0	0	0	0	0.34841	0.729038	0.366597	0	0	0.298785	0.291876	0	0	0.759092	0.479666	0	0	0	0	0.216874	0.295808	0.262162
ATL1	0	0.231566	0	0	0.252011	0	0.432772	0.367801	0.2826	0	0	0.265312	0.375605	0.485872	0.290531	0.444764	0	0.561029	0	0.421822	0.659305	0.374143	0.531436	0.34724	0	0	0	0	0	0	0.299496	0.725599	0.340332	0	0	0.267184	0.244588	0	0	0.495658	0.488709	0	0	0	0	0.155138	0.320416	0.200815
SAV1	0	0	0	0	0	0	0.0236297	0	0.0367637	0	0	0.00610053	0.0354898	0	0.0279153	0.0266171	0	0.0552458	0	0.0470078	0.0675009	0.0275074	0	0.033312	0	0	0	0	0	0	0.019206	0.00677946	0.0361887	0	0	0.0341659	0.00679488	0	0	0	0.0331567	0	0	0	0	0.0182974	0.038392	0.0608029
NIN	0	0.294749	0	0	0.957568	0	0.570551	0.752068	0.309306	0	0	0.100865	0.356264	0.580062	0.384141	0.650998	0	0.730783	0	0.585068	0.655002	0.240307	0.723917	0.600807	0	0	0	0	0	0	0.255382	0.769586	0.373774	0	0	0.155824	0.366047	0	0	0.771246	0.640005	0	0	0	0	0.150433	0.393811	0.242003
PYGL	0	0.0704824	0	0	0.0664825	0	0.0406343	0	0.0513224	0	0	0.152373	0.0325226	0.225445	0.0203792	0.237466	0	0.18453	0	0.0347023	0.247742	0.0409478	0.130679	0.110731	0	0	0	0	0	0	0.0430777	0.183979	0.20546	0	0	0.0395886	0.00906967	0	0	0.170131	0.0506334	0	0	0	0	0.100078	0.0288558	0.111537
ABHD12B	0	0.00492062	0	0	0	0	0	0	0.0600622	0	0	0.109617	0.0846186	0.126287	0.1235	0.0279495	0	0.18254	0	0.0699436	0.287707	0.0953311	0.0306524	0.0615518	0	0	0	0	0	0	0.212554	0	0.0946881	0	0	0.0590022	0.11203	0	0	0	0.0872063	0	0	0	0	0.048156	0.0554808	0.0221713
TRIM9	0	0.146767	0	0	0.0963921	0	0.0813418	0.255385	0.203223	0	0	0.173393	0.515632	0.00779873	0.290506	0.418055	0	0.768219	0	0.339588	0.541936	0.132606	0.223502	0.234072	0	0	0	0	0	0	0.217734	0.796479	0.144807	0	0	0.216158	0.238738	0	0	0.476034	0.601794	0	0	0	0	0.089392	0.357173	0.238164
TMX1	0	0	0	0	0.0664825	0	0.0141357	0	0.0430492	0	0	0.273278	0.0111672	0	0.0356621	0	0	0.0529441	0	0.147213	0	0.0278824	0.102191	0.0470044	0	0	0	0	0	0	0.0538941	0.0293592	0.0234327	0	0	0.00941715	0.00240375	0	0	0.156241	0.0509967	0	0	0	0	0.0190066	0.014198	0.0201495
FRMD6	0	0.139012	0	0	0.808514	0	0.250365	0.222203	0.301853	0	0	0.0713937	0.657815	0.545109	0.265249	0.220058	0	0.279242	0	0.272081	0.713977	0.280346	0.625174	0.266086	0	0	0	0	0	0	0.221567	0.308228	0.24967	0	0	0.283669	0.150398	0	0	0.164842	0.557165	0	0	0	0	0.198435	0.259614	0.160057
GNG2	0	0.252133	0	0	0.111146	0	0.215986	0.431186	0.205262	0	0	0.0873935	0.261395	0.208314	0.202291	0.27935	0	0.388908	0	0.23767	0	0.214813	0.423706	0.353862	0	0	0	0	0	0	0.247264	0.315635	0.168964	0	0	0.232285	0.173415	0	0	0.21409	0.375206	0	0	0	0	0.229664	0.2241	0.198999
RTRAF	0	0	0	0	0	0	0.0703845	0.173789	0.043091	0	0	0	0	0.0357294	0.0396737	0.0266171	0	0.036453	0	0.172429	0	0.028729	0.0592604	0.0115089	0	0	0	0	0	0	0.062742	0.247799	0.0849663	0	0	0.0284783	0.048567	0	0	0	0.0679027	0	0	0	0	0.0396115	0.0317535	0.0748833
NID2	0	0	0	0	0	0	0	0.0784901	0.0125268	0	0	0	0	0	0.00128413	0.014319	0	0	0	0	0	0.030268	0	0	0	0	0	0	0	0	0	0	0.0016304	0	0	0.0135096	0	0	0	0	0.0154241	0	0	0	0	0.00564631	0.0120497	0.00897071
PTGDR	0	0	0	0	0	0	0	0	0.00236539	0	0	0	0	0	0.00249021	0	0	0	0	0	0	0.0138716	0	0.000887559	0	0	0	0	0	0	0	0.0926969	0.0319694	0	0	0	0	0	0	0	0.016246	0	0	0	0	0	0.00441717	0.0041516
PTGER2	0	0	0	0	0	0	0	0	0	0	0	0	0	0	0.000282912	0	0	0.0552829	0	0	0	0	0	0	0	0	0	0	0	0	0	0.0730833	0	0	0	0	0	0	0	0	0	0	0	0	0	0	0	0.00178348
TXNDC16	0	0.288472	0	0	0.182428	0	0.253557	0.1531	0.191998	0	0	0.13599	0.121352	0.152566	0.212664	0.304927	0	0.423325	0	0.330417	0.277638	0.233426	0.199204	0.344785	0	0	0	0	0	0	0.205824	0.389249	0.237098	0	0	0.170627	0.081192	0	0	0.0365902	0.255715	0	0	0	0	0.165631	0.174868	0.147449
GPR137C	0	0.203471	0	0	0.374065	0	0.205674	0.280019	0.264898	0	0	0.200516	0.442966	0.572669	0.348206	0.357469	0	0.580192	0	0.388763	0.575076	0.368894	0.21149	0.40895	0	0	0	0	0	0	0.198508	0.588874	0.349856	0	0	0.283406	0.276051	0	0	0.361532	0.331114	0	0	0	0	0.19012	0.249511	0.173397
ERO1A	0	0.268526	0	0	0.111146	0	0.122006	0.263813	0.141043	0	0	0.0950782	0.189422	0.254078	0.184584	0.215495	0	0.220025	0	0.15138	0.365373	0.132845	0.154782	0.177886	0	0	0	0	0	0	0.100469	0.309953	0.17881	0	0	0.10658	0.137623	0	0	0.0404413	0.208221	0	0	0	0	0.10493	0.0996122	0.0698971
PSMC6	0	0.168925	0	0	0.182428	0	0.309405	0	0.134836	0	0	0.15424	0.147436	0.260165	0.194225	0.144051	0	0.212813	0	0.257127	0.110558	0.166402	0.05309	0.16779	0	0	0	0	0	0	0.197111	0.453876	0.142818	0	0	0.134855	0.0922481	0	0	0.232899	0.14368	0	0	0	0	0.0965914	0.104613	0.100847
STYX	0	0	0	0	0.182428	0	0.117273	0.0963886	0.0274737	0	0	0	0.0613581	0.0440906	0.0283702	0.0803018	0	0.0667917	0	0	0.321003	0.0202333	0.0608386	0.0138848	0	0	0	0	0	0	0.0606296	0.140282	0.0372304	0	0	0.0471511	0	0	0	0	0.0427158	0	0	0	0	0.0238383	0.022356	0.0325055
GNPNAT1	0	0	0	0	0.098655	0	0	0.0465673	0.0509686	0	0	0.0558681	0.0331278	0.0225552	0.0389925	0.0361109	0	0.0438541	0	0.0845484	0.0730644	0.0477864	0.030284	0.0694563	0	0	0	0	0	0	0.0640464	0.00213467	0.0494814	0	0	0.0367941	0.0284829	0	0	0.107117	0.0536753	0	0	0	0	0.0251865	0.0354496	0.0451393
FERMT2	0	0.0927802	0	0	0.413388	0	0.0114132	0.251904	0.138637	0	0	0.163344	0.0982505	0.179855	0.108409	0.467143	0	0.214751	0	0.159443	0	0.12233	0.0470943	0.169685	0	0	0	0	0	0	0.193145	0.255214	0.173523	0	0	0.103481	0.154516	0	0	0.0819107	0.138521	0	0	0	0	0.0945366	0.087019	0.138536
DDHD1	0	0.707789	0	0	0.642036	0	0.312037	0.327823	0.258119	0	0	0.17517	0.353452	0.555154	0.286087	0.595118	0	0.571917	0	0.550931	0.447828	0.334395	0.554327	0.461214	0	0	0	0	0	0	0.295349	0.452534	0.308253	0	0	0.316906	0.318859	0	0	0.55349	0.477116	0	0	0	0	0.183559	0.308245	0.304256
BMP4	0	0.00492062	0	0	0	0	0	0	0.00279894	0	0	0	0.0354898	0.0357294	0.00776587	0	0	0	0	0.00985671	0	0.0105392	0	0	0	0	0	0	0	0	0	0.0209161	0.0188974	0	0	0.0130604	0.00492021	0	0	0	0.00170214	0	0	0	0	0.0236756	0.0019225	0.027259
CDKN3	0	0	0	0	0.182428	0	0	0	0.0181346	0	0	0.0172903	0.0471995	0	0.0266466	0	0	0.0824745	0	0.00524431	0.168176	0.0375265	0.123611	0.000887559	0	0	0	0	0	0	0.00514811	0.00959095	0.027416	0	0	0.0145156	0	0	0	0	0.0275856	0	0	0	0	0.00487401	0.00800522	0.0253349
CNIH1	0	0.12697	0	0	0	0	0.222415	0.309182	0.091751	0	0	0.192633	0.177916	0.0225552	0.0988642	0.170364	0	0.213631	0	0.0637419	0.181613	0.155955	0.102279	0.0935921	0	0	0	0	0	0	0.0415981	0.189069	0.174737	0	0	0.0825486	0.158243	0	0	0	0.135856	0	0	0	0	0.0773092	0.0648867	0.0748111
GMFB	0	0.123108	0	0	0.098655	0	0.248835	0.31157	0.0727751	0	0	0.00610053	0.0111672	0.0357294	0.0621006	0.203931	0	0.01161	0	0.0252521	0.168176	0.0107213	0.0434172	0.00961847	0	0	0	0	0	0	0.0719639	0.279216	0.0853001	0	0	0.0523865	0.14552	0	0	0	0.0326664	0	0	0	0	0.0375802	0.0462232	0.0745224
CGRRF1	0	0.0513112	0	0	0	0	0.144807	0.0784901	0.0545867	0	0	0.0453512	0.035878	0.0440906	0.0403991	0	0	0.121619	0	0.103539	0.155973	0.0539086	0.0170891	0.0212549	0	0	0	0	0	0	0.0338697	0.00568909	0.0672755	0	0	0.0630578	0.0581808	0	0	0.0926495	0.0780894	0	0	0	0	0.0392672	0.032938	0.0531191
SAMD4A	0	0.495708	0	0	0.475966	0	0.316992	0.3575	0.337493	0	0	0.543654	0.263208	0.241499	0.3915	0.703555	0	0.557175	0	0.482139	0.0860155	0.428849	0.46614	0.361246	0	0	0	0	0	0	0.278622	0.458764	0.344757	0	0	0.370828	0.412434	0	0	0.602244	0.478277	0	0	0	0	0.300242	0.319561	0.370047
GCH1	0	0	0	0	0	0	0.124486	0.149078	0.0372231	0	0	0	0	0.0688608	0.02455	0.0137933	0	0.0489572	0	0.00524431	0.0308137	0.0126719	0.0531291	0.0694112	0	0	0	0	0	0	0.0287664	0.010208	0.0438358	0	0	0.025158	0.00906967	0	0	0	0.0369071	0	0	0	0	0.0070569	0.0274771	0.0507547
WDHD1	0	0.0797829	0	0	0.098655	0	0.0304854	0	0.0633264	0	0	0.089675	0.0395342	0.0688608	0.0649638	0.205724	0	0.133434	0	0.0590918	0	0.0579001	0.0569676	0.0218454	0	0	0	0	0	0	0.0905311	0.163602	0.0899845	0	0	0.0599149	0.171855	0	0	0	0.0412472	0	0	0	0	0.0636844	0.0624103	0.0330557
SOCS4	0	0.0165519	0	0	0.191647	0	0.120153	0.0465673	0.0468716	0	0	0.0342185	0.0503833	0	0.0374736	0.014319	0	0.0220304	0	0.0865956	0.0892806	0.0502611	0	0.0205807	0	0	0	0	0	0	0.101254	0.0968197	0.0280058	0	0	0.073189	0.0344287	0	0	0.188982	0.0568317	0	0	0	0	0.031249	0.0327218	0.0708743
MAPK1IP1L	0	0.0964282	0	0	0.412992	0	0.323372	0.335389	0.14832	0	0	0.221914	0.52529	0.0820407	0.114457	0.189069	0	0.158636	0	0.187241	0.152339	0.206427	0.0841604	0.127816	0	0	0	0	0	0	0.211678	0.207604	0.164007	0	0	0.127277	0.217832	0	0	0.323004	0.188061	0	0	0	0	0.117549	0.0982328	0.166894
LGALS3	0	0	0	0	0	0	0	0	0.00661103	0	0	0	0	0	0.00518992	0	0	0.0732482	0	0	0	0.00462736	0	0.0633685	0	0	0	0	0	0	0	0.0730833	0.00571658	0	0	0	0	0	0	0	0	0	0	0	0	0.00431997	0.00325939	0.000625566
DLGAP5	0	0	0	0	0	0	0	0	0.00043501	0	0	0	0	0	0.000211568	0	0	0	0	0	0	0	0	0.0081361	0	0	0	0	0	0	0	0	0	0	0	0	0	0	0	0	0	0	0	0	0	0.000769042	0.000411892	0.00732792
FBXO34	0	0.132087	0	0	0.111146	0	0.365425	0.488822	0.280277	0	0	0.314024	0.243841	0.1996	0.419363	0.605896	0	0.627656	0	0.514474	0.375152	0.330433	0.437707	0.441637	0	0	0	0	0	0	0.187435	0.658293	0.40404	0	0	0.329792	0.23943	0	0	0.508483	0.591889	0	0	0	0	0.170663	0.368951	0.282857
ATG14	0	0.0406989	0	0	0	0	0.0586327	0.0724636	0.130527	0	0	0.0599393	0.215095	0.1141	0.169433	0.428812	0	0.188463	0	0.236042	0.181613	0.193037	0	0.136428	0	0	0	0	0	0	0.0856463	0.0589995	0.116828	0	0	0.113952	0.0575336	0	0	0.0949481	0.17697	0	0	0	0	0.103742	0.11712	0.0416071
TBPL2	0	0	0	0	0	0	0	0	0.00405747	0	0	0	0.0260293	0	0.00622748	0	0	0	0	0	0	0.0322209	0	0.000887559	0	0	0	0	0	0	0	0.00213467	0.00467544	0	0	0.00212671	0.00492021	0	0	0	0.0178954	0	0	0	0	0.00210811	9.01887e-05	0.019985
KTN1	0	0.325925	0	0	0.858574	0	0.358824	0.446834	0.303034	0	0	0.368061	0.281507	0.600179	0.391284	0.392205	0	0.598088	0	0.469855	0.469709	0.372297	0.262553	0.441915	0	0	0	0	0	0	0.288405	0.938963	0.335088	0	0	0.250687	0.565595	0	0	0.475628	0.562093	0	0	0	0	0.145793	0.406173	0.275159
PELI2	0	0	0	0	0.255544	0	0.0864306	0.276666	0.0487308	0	0	0.00610053	0	0	0.116304	0.143876	0	0.0217105	0	0.0357019	0.0892806	0.193268	0	0.0467529	0	0	0	0	0	0	0.102305	0.116109	0.169348	0	0	0.0912641	0.270403	0	0	0.0683606	0.09357	0	0	0	0	0.0513502	0.051066	0.228892
TMEM260	0	0.280082	0	0	0	0	0.274702	0.157911	0.211195	0	0	0.385339	0.256372	0.321103	0.232923	0.514916	0	0.370846	0	0.381921	0.202402	0.304255	0.173272	0.285166	0	0	0	0	0	0	0.285829	0.377223	0.22312	0	0	0.195994	0.188263	0	0	0.341177	0.331225	0	0	0	0	0.126533	0.194601	0.137512
EXOC5	0	0.0637946	0	0	0.57647	0	0.389064	0.207884	0.167267	0	0	0.337745	0.311229	0.106341	0.198538	0.286301	0	0.400201	0	0.280448	0.157556	0.197446	0.159797	0.190778	0	0	0	0	0	0	0.0889141	0.457083	0.227559	0	0	0.208501	0.280618	0	0	0.47643	0.248392	0	0	0	0	0.132699	0.153856	0.187859
AP5M1	0	0.0802461	0	0	0.182428	0	0.31779	0.0784901	0.0937858	0	0	0.0833862	0.185248	0.0440906	0.105968	0.11585	0	0.309232	0	0.138349	0.253088	0.176034	0.115181	0.164464	0	0	0	0	0	0	0.319658	0.207593	0.102978	0	0	0.0868726	0.191264	0	0	0.0819107	0.115377	0	0	0	0	0.0899647	0.0620951	0.279908
NAA30	0	0.0374571	0	0	0.37708	0	0.0713209	0	0.0574411	0	0	0.253502	0	0.0440906	0.0556732	0.112839	0	0.0276514	0	0.0817231	0.115693	0.0347534	0.039275	0.0911955	0	0	0	0	0	0	0.0218268	0.160427	0.0805766	0	0	0.0585904	0.0146057	0	0	0.909691	0.0770837	0	0	0	0	0.0700697	0.0387938	0.0778773
CCDC198	0	0	0	0	0	0	0	0	0.00116432	0	0	0	0	0	0.00138098	0	0	0	0	0	0	0	0	0	0	0	0	0	0	0	0.00779629	0	0	0	0	0	0	0	0	0	0	0	0	0	0	0	3.9308e-05	0.000306702
SLC35F4	0	0.00492062	0	0	0.098655	0	0	0.086352	0.00757763	0	0	0	0	0	0.0191335	0.0230305	0	0.134625	0	0.0195385	0	0.0384868	0	0.0381584	0	0	0	0	0	0	0.044618	0	0.0305411	0	0	0.0086405	0	0	0	0	0.020006	0	0	0	0	0.0117683	0.0288039	0.0817658
ARMH4	0	0.136185	0	0	0.344652	0	0.260171	0.086352	0.207089	0	0	0.119354	0.154512	0.189579	0.219234	0.336184	0	0.308147	0	0.287971	0	0.196512	0.243655	0.23915	0	0	0	0	0	0	0.153693	0.26048	0.142207	0	0	0.177651	0.126302	0	0	0.0683606	0.223924	0	0	0	0	0.13766	0.196704	0.305643
ACTR10	0	0.168673	0	0	0.877251	0	0.333357	0.350143	0.206856	0	0	0.0731561	0.204343	0.26048	0.247521	0.46871	0	0.234919	0	0.282453	0.42971	0.244351	0.187381	0.337345	0	0	0	0	0	0	0.226359	0.229918	0.23771	0	0	0.157126	0.226473	0	0	0.334052	0.303936	0	0	0	0	0.173735	0.151381	0.143787
PSMA3	0	0.0240173	0	0	0	0	0.144015	0.0361542	0.0993945	0	0	0.176625	0.0807277	0.116834	0.0903181	0.123277	0	0.139596	0	0.0851579	0.270078	0.0751552	0.113095	0.0738594	0	0	0	0	0	0	0.111385	0.185128	0.074406	0	0	0.0768606	0.136431	0	0	0.150231	0.103732	0	0	0	0	0.0618073	0.0814633	0.0596803
ARID4A	0	0.318517	0	0	0.375255	0	0.356172	0.633981	0.244306	0	0	0.225795	0.22401	0.479895	0.332283	0.413264	0	0.504251	0	0.296063	0.338019	0.319487	0.276076	0.253164	0	0	0	0	0	0	0.229878	0.462104	0.257618	0	0	0.296056	0.491095	0	0	0.500107	0.489789	0	0	0	0	0.201075	0.309259	0.320857
TOMM20L	0	0	0	0	0	0	0	0	0.000608719	0	0	0	0	0	0.00122345	0	0	0	0	0	0	0.00591776	0	0	0	0	0	0	0	0	0	0	0	0	0	0	0	0	0	0	0	0	0	0	0	0	0.000188292	0.00521566
TIMM9	0	0.0319838	0	0	0	0	0.135246	0	0.0762011	0	0	0.0806772	0.0354898	0.0631045	0.0628652	0.172151	0	0.176758	0	0.104449	0	0.092639	0.0492845	0.00961847	0	0	0	0	0	0	0.113406	0.0826291	0.0647445	0	0	0.0583407	0.133965	0	0	0.214892	0.0800468	0	0	0	0	0.0348234	0.0697012	0.0780677
KIAA0586	0	0.39062	0	0	0.743963	0	0.226484	0.157911	0.174351	0	0	0.0968355	0.254527	0.112119	0.186444	0.147992	0	0.213705	0	0.269499	0.502328	0.322408	0.148964	0.173337	0	0	0	0	0	0	0.251758	0.320542	0.222905	0	0	0.219172	0.110554	0	0	0.154822	0.239679	0	0	0	0	0.135653	0.194153	0.186034
DACT1	0	0	0	0	0	0	0.0198827	0	0.0149895	0	0	0	0	0	0.000818877	0	0	0.00394904	0	0	0	0.0111076	0	0.00721292	0	0	0	0	0	0	0.0134324	0.163616	0	0	0	0.0171452	0	0	0	0	0.0175452	0	0	0	0	0.000658603	0.00985099	0.0115176
DAAM1	0	0.55088	0	0	1.33659	0	0.356179	0.76893	0.289909	0	0	0.422024	0.227104	0.0970891	0.399907	0.494191	0	0.53863	0	0.505641	0.443899	0.39443	0.411701	0.410481	0	0	0	0	0	0	0.261097	0.475215	0.437981	0	0	0.261976	0.231291	0	0	0.474282	0.545413	0	0	0	0	0.203765	0.341328	0.341502
GPR135	0	0.0695431	0	0	0.255544	0	0.414984	0.388688	0.172743	0	0	0.273871	0.194438	0	0.187172	0.0962557	0	0.262718	0	0.196213	0.25217	0.264719	0.235434	0.292118	0	0	0	0	0	0	0.263734	0.173016	0.223762	0	0	0.16783	0.273744	0	0	0.155278	0.213838	0	0	0	0	0.0969867	0.142979	0.221088
L3HYPDH	0	0.1739	0	0	0.0664825	0	0.0141357	0.0361542	0.100511	0	0	0.0818478	0.0318402	0.13542	0.0583714	0.0488287	0	0.0859715	0	0.0355144	0.0892806	0.0771077	0.0434574	0.0928329	0	0	0	0	0	0	0.148307	0.218108	0.123729	0	0	0.0860804	0.0628262	0	0	0	0.086805	0	0	0	0	0.0578602	0.0554148	0.0589917
JKAMP	0	0.279277	0	0	0.414222	0	0.186263	0.195827	0.0723428	0	0	0.128931	0.149675	0.0357294	0.124309	0.0558489	0	0.181083	0	0.0614317	0.0947007	0.111097	0.0979009	0.0920724	0	0	0	0	0	0	0.115094	0.12735	0.107658	0	0	0.0522936	0.0829666	0	0	0.0622425	0.0928923	0	0	0	0	0.061324	0.0602247	0.0413163
CCDC175	0	0.108064	0	0	0.836864	0	0.070065	0.0724636	0.125108	0	0	0.24447	0.078223	0.0481038	0.170524	0.22979	0	0.206657	0	0.19005	0.279752	0.121017	0.131335	0.194082	0	0	0	0	0	0	0.0648948	0.00677946	0.176002	0	0	0.122937	0.085652	0	0	0.0404413	0.174872	0	0	0	0	0.0930935	0.099264	0.113628
RTN1	0	0.151384	0	0	0.142326	0	0.236821	0.0724932	0.185436	0	0	0.0796591	0.0488682	1.01356	0.378664	0.686003	0	0.618909	0	0.521275	0.84567	0.27906	0.639558	0.758144	0	0	0	0	0	0	0.124002	0.459425	0.21726	0	0	0.2408	0.410443	0	0	0.0870643	0.709035	0	0	0	0	0.222635	0.399149	0.200462
LRRC9	0	0.395698	0	0	0	0	0.205594	0.296905	0.123348	0	0	0.179046	0.211982	0.130027	0.210763	0.328131	0	0.137044	0	0.175379	0.0806068	0.165544	0.136789	0.140426	0	0	0	0	0	0	0.210335	0.174217	0.176872	0	0	0.187197	0.239519	0	0	0.28251	0.135817	0	0	0	0	0.129679	0.100897	0.183865
PCNX4	0	0.170804	0	0	0.306194	0	0.154899	0.465696	0.237568	0	0	0.338671	0.265114	0.0976686	0.337926	0.596542	0	0.453553	0	0.339594	0.273436	0.214673	0.187951	0.356467	0	0	0	0	0	0	0.277127	0.491451	0.212735	0	0	0.268189	0.161366	0	0	0.776704	0.412665	0	0	0	0	0.207147	0.243215	0.178265
DHRS7	0	0.0422859	0	0	0	0	0.142064	0.0784901	0.0555898	0	0	0.00610053	0.0354898	0	0.0577659	0	0	0.0218072	0	0.0941569	0	0.0246769	0.0833279	0.028555	0	0	0	0	0	0	0.0862377	0.141294	0.0178462	0	0	0.0341893	0.0811289	0	0	0.156241	0.0436414	0	0	0	0	0.00790258	0.0255447	0.0455949
PPM1A	0	0.0892502	0	0	0.182428	0	0.209109	0.259213	0.210073	0	0	0.135164	0.40748	0.156166	0.224116	0.174558	0	0.446544	0	0.320933	0.360416	0.205516	0.0943053	0.270088	0	0	0	0	0	0	0.162032	0.312061	0.201581	0	0	0.200921	0.188039	0	0	0.643177	0.288053	0	0	0	0	0.116286	0.171346	0.183929
C14orf39	0	0.112094	0	0	0	0	0	0	0.0014811	0	0	0	0.183979	0	0.0216952	0	0	0.0378548	0	0.0303199	0	0.0177889	0	0	0	0	0	0	0	0	0.0323622	0	0.0145731	0	0	0.0172253	0.00492021	0	0	0	0.00821147	0	0	0	0	0.00703434	0.00112893	0.0200933
SIX1	0	0	0	0	0	0	0	0	0	0	0	0	0	0	0	0	0	0	0	0	0	0	0	0	0	0	0	0	0	0	0	0	0	0	0	0	0	0	0	0	0.00385754	0	0	0	0	0.000869145	0.00189518	0.00527394
SIX4	0	0.0220744	0	0	0	0	0	0	0.00816507	0	0	0.0298915	0.0111672	0	0.00166304	0	0	0.00958751	0	0.0232093	0	0.00730715	0	0	0	0	0	0	0	0	0.0274116	0.089663	0	0	0	0.0301152	0	0	0	0	0.0118897	0	0	0	0	0.00604811	0.00378331	0.10243
MNAT1	0	0.314565	0	0	1.07849	0	0.480299	0.400992	0.385853	0	0	0.12916	0.462973	0.828667	0.366323	0.840438	0	0.67879	0	0.450156	0.744225	0.27389	0.473307	0.569774	0	0	0	0	0	0	0.354902	0.645558	0.327936	0	0	0.242252	0.595369	0	0	0.373879	0.64376	0	0	0	0	0.183817	0.394599	0.316167
TRMT5	0	0	0	0	0	0	0.0372388	0.0465673	0.0153022	0	0	0	0.0318402	0	0.0125253	0.07284	0	0	0	0.120861	0.0892806	0.00163847	0.0306524	0.0113927	0	0	0	0	0	0	0.0323693	0	0.0273484	0	0	0.0237523	0.0206252	0	0	0.0622425	0.021182	0	0	0	0	0.00585961	0.0159438	0.0225934
SLC38A6	0	0.487632	0	0	0.317581	0	0.208332	0.316795	0.229587	0	0	0.25318	0.453254	0.287144	0.268689	0.294314	0	0.320736	0	0.257203	0.145515	0.246396	0.245952	0.197859	0	0	0	0	0	0	0.254888	0.439362	0.246316	0	0	0.234425	0.241988	0	0	0.224921	0.325331	0	0	0	0	0.22734	0.224839	0.262136
PRKCH	0	0.123798	0	0	0.098655	0	0	0.0784901	0.0345597	0	0	0.0412005	0.105136	0	0.0489159	0.0266171	0	0.00576496	0	0.0276768	0.0308137	0.333262	0.0634708	0.090576	0	0	0	0	0	0	0	0.565134	0.123437	0	0	0.0406573	0.00817957	0	0	0.12395	0.0543092	0	0	0	0	0.0390636	0.0259723	0.113176
TMEM30B	0	0	0	0	0	0	0	0	0	0	0	0	0	0	0	0	0	0	0	0.00742198	0	0	0	0	0	0	0	0	0	0	0	0	0	0	0	0	0	0	0	0	0	0	0	0	0	0	0	0
AL355916.3	0	0	0	0	0	0	0	0	0	0	0	0	0	0	0	0	0	0	0	0	0	0	0.0872041	0	0	0	0	0	0	0	0	0	0	0	0	0	0	0	0	0	0	0	0	0	0	0	1.01781e-05	0
HIF1A	0	0.151995	0	0	0.482116	0	0.27805	0.139233	0.169061	0	0	0.109779	0.229804	0.0631045	0.182259	0.101313	0	0.448005	0	0.186407	0.201009	0.14673	0.0855716	0.211375	0	0	0	0	0	0	0.193412	0.275643	0.246736	0	0	0.144565	0.178856	0	0	0.155952	0.186768	0	0	0	0	0.130799	0.107347	0.130569
SNAPC1	0	0.0637946	0	0	0	0	0.0317333	0.101327	0.0531982	0	0	0.0558167	0.322992	0.0225552	0.0645771	0.123994	0	0.0743276	0	0.0333426	0.0806068	0.0676381	0.0740479	0.101206	0	0	0	0	0	0	0.0763376	0	0.0399751	0	0	0.0772406	0.115202	0	0	0.0683606	0.0876034	0	0	0	0	0.0576893	0.0495852	0.0659154
SYT16	0	0.101724	0	0	0.435574	0	0.627946	0.487977	0.37692	0	0	0.469861	0.384877	0.399631	0.452554	0.485897	0	0.654157	0	0.65052	0.668139	0.377089	0.393875	0.368081	0	0	0	0	0	0	0.456715	0.647917	0.30802	0	0	0.262808	0.370826	0	0	0.472861	0.689786	0	0	0	0	0.307018	0.435621	0.266884
KCNH5	0	0.55462	0	0	0.0664825	0	0.390635	0.788143	0.584292	0	0	0.707481	0.404548	0.35555	0.680932	0.333368	0	0.545326	0	0.624389	0.333581	0.538592	0.461523	0.38545	0	0	0	0	0	0	0.232382	0.508546	0.59779	0	0	0.554828	0.451294	0	0	0.329328	0.56874	0	0	0	0	0.338464	0.480848	0.320424
RHOJ	0	0	0	0	0	0	0	0.0784901	0.0452338	0	0	0	0	0	0.0450116	0.0667678	0	0.0630449	0	0.0593761	0	0.037109	0.0488856	0.118193	0	0	0	0	0	0	0.010015	0	0.0225071	0	0	0.06656	0	0	0	0.0365902	0.0412101	0	0	0	0	0.0109032	0.0453478	0.010239
GPHB5	0	0	0	0	0	0	0	0.086352	0.00147331	0	0	0	0	0	0.0118616	0	0	0	0	0.0355764	0	0	0	0.0437537	0	0	0	0	0	0	0	0	0	0	0	0.0033968	0	0	0	0	0.00300136	0	0	0	0	0.00132978	0.00152381	0.00991137
PPP2R5E	0	0.258637	0	0	0.36417	0	0.383357	0.299527	0.259739	0	0	0.287263	0.373187	0.363051	0.35506	0.551429	0	0.485961	0	0.485612	0.558044	0.34177	0.228301	0.335974	0	0	0	0	0	0	0.231068	0.499211	0.376473	0	0	0.23534	0.295941	0	0	0.362551	0.515134	0	0	0	0	0.22479	0.307995	0.23304
WDR89	0	0.0686323	0	0	0.098655	0	0.0321123	0.156665	0.0651641	0	0	0.00610053	0.0428625	0.183377	0.101435	0.120572	0	0.123751	0	0.12352	0.145542	0.117239	0.134596	0.0193361	0	0	0	0	0	0	0.0233149	0.00677946	0.0717573	0	0	0.0642427	0.0935763	0	0	0	0.0759515	0	0	0	0	0.0431927	0.0629153	0.0443635
SGPP1	0	0.170692	0	0	1.10611	0	0.103355	0.117066	0.1369	0	0	0.122502	0.139024	0.166971	0.156789	0.160451	0	0.139276	0	0.134298	0.231017	0.149586	0.185835	0.155538	0	0	0	0	0	0	0.161749	0.203461	0.226705	0	0	0.147445	0.177939	0	0	0.324006	0.210048	0	0	0	0	0.126361	0.127615	0.102316
SYNE2	0	0.266783	0	0	0.0664825	0	0.118482	0.603104	0.059681	0	0	0.120789	0.035878	0.0357294	0.086186	0.0471002	0	0.161335	0	0.116247	0	0.0779587	0	0.155143	0	0	0	0	0	0	0.168719	0.104476	0.0477201	0	0	0.054195	0.112192	0	0	0	0.0801272	0	0	0	0	0.0387976	0.060617	0.0714409
ESR2	0	0.0760586	0	0	1.06025	0	0.107015	0.20016	0.064999	0	0	0.290131	0	0.381756	0.0969044	0	0	0.178974	0	0.0971366	0.151819	0.168887	0	0.148141	0	0	0	0	0	0	0.12531	0.116691	0.0673887	0	0	0.114399	0.0784086	0	0	0	0.103602	0	0	0	0	0.0581198	0.0589131	0.135276
MTHFD1	0	0.295172	0	0	0.182428	0	0.0664095	0	0.119643	0	0	0.0787671	0.12311	0.259009	0.176963	0.014319	0	0.236197	0	0.0638249	0.0828546	0.129023	0.105208	0.0936513	0	0	0	0	0	0	0.0967192	0.248488	0.083994	0	0	0.0759058	0.0267924	0	0	0.164654	0.146194	0	0	0	0	0.0992075	0.091501	0.0538706
ZBTB25	0	0.179659	0	0	0.098655	0	0.225801	0.149078	0.1087	0	0	0.170099	0.144177	0	0.0781026	0.141102	0	0.119822	0	0.135148	0.0619269	0.13579	0.425019	0.144866	0	0	0	0	0	0	0.0940346	0.128361	0.112428	0	0	0.0770789	0.0645444	0	0	0.150873	0.0958296	0	0	0	0	0.0991844	0.06664	0.0768235
AKAP5	0	0	0	0	0.182428	0	0.220587	0.294953	0.0517238	0	0	0.00610053	0	0.0357294	0.0404106	0.109961	0	0.055843	0	0.148058	0	0.0877203	0.0343163	0.169432	0	0	0	0	0	0	0.0639967	0.142687	0.0268919	0	0	0.0538509	0.177455	0	0	0.294205	0.0832611	0	0	0	0	0.0875567	0.0539636	0.112427
ZBTB1	0	0.139878	0	0	0.111146	0	0.435618	0.501097	0.19854	0	0	0.190807	0.108893	0.116196	0.153622	0.224066	0	0.264857	0	0.278374	0.534022	0.282818	0.166123	0.141505	0	0	0	0	0	0	0.191109	0.277994	0.210887	0	0	0.145977	0.199175	0	0	0.156241	0.262076	0	0	0	0	0.149521	0.133542	0.198305
HSPA2	0	0	0	0	0	0	0.0528736	0.0724636	0.026455	0	0	0	0	0	0.00416146	0	0	0	0	0	0.181613	0.0338618	0	0.0679212	0	0	0	0	0	0	0	0.0536131	0.0421784	0	0	0.0290608	0	0	0	0	0.00976592	0	0	0	0	0.0288876	0.0484715	0.0171717
PPP1R36	0	0	0	0	0	0	0	0	0.0131414	0	0	0	0.297423	0	0.0204448	0.0582423	0	0	0	0.0121986	0	0.0206636	0	0.000887559	0	0	0	0	0	0	0	0.0482706	0.0141396	0	0	0.000873766	0.0157888	0	0	0	0.0160401	0	0	0	0	0.0141157	0.00915957	0.0208744
PLEKHG3	0	0.00492062	0	0	0	0	0.0427319	0	0.0223305	0	0	0.0632934	0	0	0.0224221	0.014319	0	0.00782631	0	0.0119708	0	0.000801853	0	0.0337589	0	0	0	0	0	0	0.00824719	0.0465989	0.0252689	0	0	0.00905648	0.0411539	0	0	0	0.00830388	0	0	0	0	0.0236583	0.0332482	0.0318015
SPTB	0	0.254957	0	0	0	0	0.145607	0	0.158711	0	0	0.166582	0.0405136	0.101761	0.158912	0.319461	0	0.215044	0	0.346353	0.202724	0.149665	0.081311	0.264499	0	0	0	0	0	0	0.270527	0.175921	0.1708	0	0	0.171678	0.203061	0	0	0.164842	0.206475	0	0	0	0	0.167121	0.185168	0.0907437
CHURC1	0	0	0	0	0	0	0	0	0.000767667	0	0	0	0	0	0	0	0	0	0	0	0	0	0	0.0194966	0	0	0	0	0	0	0	0	0	0	0	0	0	0	0	0	0.0109952	0	0	0	0	0	0.00153664	0.00292558
CHURC1-FNTB	0	0.00492062	0	0	0.0664825	0	0.202433	0.142209	0.0958955	0	0	0.0211809	0.297423	0.192669	0.104248	0.312459	0	0.0570081	0	0.0646659	0.288995	0.140537	0.201512	0.153152	0	0	0	0	0	0	0.0845907	0.29447	0.0716308	0	0	0.109103	0.134518	0	0	0.098286	0.213586	0	0	0	0	0.0669781	0.13831	0.149781
GPX2	0	0	0	0	0	0	0	0.0963886	0.000473167	0	0	0	0	0	0	0	0	0	0	0	0	0	0	0	0	0	0	0	0	0	0	0	0	0	0	0	0.00240375	0	0	0	0	0	0	0	0	0.0140722	0.000229582	0.0226553
RAB15	0	0.140663	0	0	0.462904	0	0.370492	0.37811	0.195688	0	0	0.139455	0.4614	0.123941	0.219937	0.260917	0	0.199494	0	0.238802	0.0828546	0.18457	0.106376	0.238488	0	0	0	0	0	0	0.320661	0.404323	0.208671	0	0	0.198013	0.205868	0	0	0.0944929	0.394916	0	0	0	0	0.16314	0.271973	0.129109
FNTB	0	0.0220744	0	0	0	0	0.00580233	0.0465673	0.0215398	0	0	0.00610053	0	0.0357294	0.0203309	0.138056	0	0.031939	0	0.0720029	0	0.0306216	0.0052853	0.00304334	0	0	0	0	0	0	0.0188147	0	0.0236789	0	0	0.020992	0.0334035	0	0	0	0.0108163	0	0	0	0	0.0136731	0.0081026	0.014842
MAX	0	0.23131	0	0	0.182428	0	0.194899	0.0361542	0.193838	0	0	0.362922	0.184937	0.427408	0.198711	0.527554	0	0.338205	0	0.316428	0.206427	0.254599	0.132489	0.268271	0	0	0	0	0	0	0.138769	0.285814	0.199621	0	0	0.168494	0.349382	0	0	0.167738	0.256025	0	0	0	0	0.177608	0.182502	0.150132
FUT8	0	0.633914	0	0	0.191647	0	0.331497	0.742881	0.395824	0	0	0.341645	0.440829	0.419549	0.439663	0.621812	0	0.643214	0	0.552225	0.485111	0.418502	0.527321	0.440599	0	0	0	0	0	0	0.353122	0.657777	0.390858	0	0	0.311837	0.380826	0	0	0.559675	0.526015	0	0	0	0	0.330203	0.423496	0.290168
CCDC196	0	0	0	0	0.0664825	0	0	0	0.0220642	0	0	0	0.0318402	0	0.0784448	0.0151826	0	0.0629968	0	0.0227243	0	0.0675725	0	0.00834502	0	0	0	0	0	0	0	0	0.0574215	0	0	0.00829193	0	0	0	0.0404413	0.0156289	0	0	0	0	0.0270392	0.0368127	0.0178216
GPHN	0	0.0419198	0	0	0.0786484	0	0.340503	0.0557557	0.198173	0	0	0.194047	0.613703	0.310843	0.357129	0.513956	0	0.526873	0	0.501001	0.694212	0.213956	0.538906	0.35258	0	0	0	0	0	0	0.396995	0.801482	0.170743	0	0	0.139655	0.171525	0	0	0.130266	0.565696	0	0	0	0	0.100092	0.324275	0.194688
FAM71D	0	0.125992	0	0	0	0	0.00580233	0	0.0216039	0	0	0	0.0797079	0	0.0163234	0.0151826	0	0.0474229	0	0.0590962	0	0.0149806	0	0.0377206	0	0	0	0	0	0	0.0634391	0	0.0058732	0	0	0.012008	0.00817957	0	0	0	0.014736	0	0	0	0	0.0302719	0.0142684	0.123636
MPP5	0	0.0220744	0	0	0.0664825	0	0.164723	0.0465673	0.102382	0	0	0.0926719	0.103152	0.11482	0.141095	0.0657747	0	0.10925	0	0.239049	0	0.111732	0.133544	0.0808347	0	0	0	0	0	0	0.189412	0.167076	0.12781	0	0	0.0599517	0.0997862	0	0	0.0404413	0.116994	0	0	0	0	0.074831	0.103034	0.131695
ATP6V1D	0	0.11367	0	0	0.0664825	0	0.294887	0.159932	0.139561	0	0	0.0893229	0.122914	0.0225552	0.168605	0.193067	0	0.298316	0	0.098362	0.234554	0.107104	0.179405	0.124158	0	0	0	0	0	0	0.0661422	0.251046	0.173451	0	0	0.122874	0.0267924	0	0	0.215397	0.1807	0	0	0	0	0.106595	0.103661	0.281156
EIF2S1	0	0.0423212	0	0	0.0664825	0	0.0842733	0.108538	0.120366	0	0	0.210938	0.0638478	0.0357294	0.0819271	0.165446	0	0.102479	0	0.169985	0	0.0943291	0.221706	0.163117	0	0	0	0	0	0	0.0476238	0.183601	0.0604849	0	0	0.123227	0.0901585	0	0	0.0404413	0.155208	0	0	0	0	0.0745366	0.0703511	0.0975325
PLEK2	0	0	0	0	0	0	0.00580233	0	0	0	0	0	0	0	0.00140667	0	0	0	0	0	0	0	0	0	0	0	0	0	0	0	0	0	0.0158941	0	0	0	0	0	0	0	0	0	0	0	0	0	0.000153255	0.025183
TMEM229B	0	0.0637946	0	0	0	0	0.0535362	0	0.0447989	0	0	0.0413154	0.141634	0.0357294	0.0973321	0.0616484	0	0.304889	0	0.0814593	0.163559	0.0335737	0.124889	0.103351	0	0	0	0	0	0	0.14301	0.180692	0.0687542	0	0	0.0716089	0.0790821	0	0	0.422699	0.0947445	0	0	0	0	0.0725537	0.0816813	0.125775
PLEKHH1	0	0.112174	0	0	0.157937	0	0.11259	0.314472	0.0911547	0	0	0.0437779	0.118295	0.0225552	0.113005	0.144307	0	0.229707	0	0.187303	0.0493402	0.132912	0.0925497	0.164624	0	0	0	0	0	0	0.176613	0.339403	0.0986948	0	0	0.122273	0.0356214	0	0	0.156241	0.137697	0	0	0	0	0.0822973	0.170954	0.126762
PIGH	0	0.0496309	0	0	0	0	0.060567	0.11495	0.0330734	0	0	0	0.0260293	0.0688608	0.0246443	0.014319	0	0.0728316	0	0.046647	0.0372752	0.0470467	0.0422359	0.0256628	0	0	0	0	0	0	0.0494824	0.0589327	0.0680794	0	0	0.0400262	0.0192684	0	0	0.112002	0.0976208	0	0	0	0	0.015558	0.0276622	0.0333264
ARG2	0	0.0556311	0	0	0.374065	0	0.231384	0	0.0849479	0	0	0.0723969	0.396332	0.0688608	0.0992991	0.229545	0	0.0361095	0	0.0383053	0.166123	0.040599	0.209012	0.13065	0	0	0	0	0	0	0.0267847	0.0644533	0.0624695	0	0	0.0861738	0.19072	0	0	0.50217	0.0893428	0	0	0	0	0.0545253	0.0500524	0.162101
VTI1B	0	0	0	0	0	0	0.0980171	0.161163	0.0604543	0	0	0.0298915	0.122977	0.0357294	0.0369494	0.0274526	0	0.101056	0	0.0904873	0.0369758	0.040519	0.0170891	0.105588	0	0	0	0	0	0	0.0448087	0.0534223	0.0351957	0	0	0.0334853	0	0	0	0	0.0770433	0	0	0	0	0.0523845	0.0334918	0.041325
AL049779.1	0	0	0	0	0	0	0	0	0.000952791	0	0	0	0	0	0	0.0266171	0	0	0	0	0	0	0	0	0	0	0	0	0	0	0	0.0176636	0	0	0	0	0	0	0	0	0.00310928	0	0	0	0	0.000994242	0.000188854	0.00218529
RDH11	0	0.0165519	0	0	0	0	0	0	0.059727	0	0	0.0586771	0.0764657	0	0.0650318	0.026633	0	0.0373725	0	0.14965	0.0619269	0.102163	0.0512133	0.037921	0	0	0	0	0	0	0.0111237	0.0771429	0.0239056	0	0	0.0667109	0.0703589	0	0	0.0683606	0.0593501	0	0	0	0	0.0409212	0.0322866	0.0257363
RDH12	0	0	0	0	0	0	0	0	0.00151182	0	0	0	0	0	0.00215301	0	0	0	0	0.00489863	0	0.0111076	0	0	0	0	0	0	0	0	0.0134324	0.0112524	0.0086676	0	0	0	0.00240375	0	0	0	0.00494478	0	0	0	0	0.00226747	0.0034096	0.0307173
ZFYVE26	0	0.233826	0	0	0.335415	0	0.0793633	0.335405	0.112591	0	0	0.0247553	0.182267	0.182866	0.14974	0.172799	0	0.238553	0	0.189633	0.119827	0.161164	0.206984	0.188217	0	0	0	0	0	0	0.0250713	0.0582645	0.111567	0	0	0.111308	0.100636	0	0	0	0.0884733	0	0	0	0	0.0729825	0.0981766	0.0817853
RAD51B	0	0.505638	0	0	0.412992	0	0.353416	0.624355	0.177961	0	0	0.438795	0.035878	0.367986	0.239118	0.145498	0	0.256872	0	0.107466	0.273728	0.190272	0.237436	0.161146	0	0	0	0	0	0	0.271773	0.225462	0.182861	0	0	0.203357	0.242082	0	0	0.154822	0.219676	0	0	0	0	0.0834769	0.129979	0.258542
ZFP36L1	0	0	0	0	0	0	0	0	0.0595943	0	0	0.0172903	0.0354898	0	0.0185998	0.0266171	0	0.0128822	0	0.00693405	0	0.0370589	0	0	0	0	0	0	0	0	0.0444183	0.163616	0.00956792	0	0	0.0124672	0	0	0	0.0365902	0.0363416	0	0	0	0	0.0656308	0.0397565	0.118027
ACTN1	0	0.326635	0	0	0.475787	0	0.279372	0.424986	0.251375	0	0	0.198445	0.21424	0.221721	0.385107	0.653564	0	0.64524	0	0.526366	0.480527	0.292644	0.180075	0.39093	0	0	0	0	0	0	0.192214	0.741577	0.393548	0	0	0.246566	0.429658	0	0	0.861562	0.643044	0	0	0	0	0.191503	0.43118	0.29901
DCAF5	0	0.537689	0	0	0.731388	0	0.42319	0.781787	0.259718	0	0	0.216418	0.396297	0.425833	0.311686	0.35577	0	0.421054	0	0.44054	0.592032	0.349516	0.284209	0.299433	0	0	0	0	0	0	0.32443	0.291413	0.360855	0	0	0.245696	0.293059	0	0	0.479103	0.499879	0	0	0	0	0.16724	0.306722	0.322652
EXD2	0	0.0735553	0	0	0	0	0.144453	0.0840206	0.142619	0	0	0.174433	0.0919325	0.0225552	0.154251	0.150383	0	0.152485	0	0.128706	0.597705	0.105068	0.117486	0.0973002	0	0	0	0	0	0	0.166021	0.382469	0.195843	0	0	0.126627	0.29129	0	0	0.181324	0.212385	0	0	0	0	0.12174	0.163214	0.0969866
GALNT16	0	0.152536	0	0	0.098655	0	0.265355	0.397756	0.222325	0	0	0.1428	0.18155	0.0631045	0.180392	0.389363	0	0.205322	0	0.176673	0.168176	0.185806	0.157947	0.191874	0	0	0	0	0	0	0.180499	0.204441	0.277295	0	0	0.115935	0.136757	0	0	0.069338	0.269685	0	0	0	0	0.238119	0.169668	0.266237
ERH	0	0.0220744	0	0	0.0664825	0	0.0427319	0.366877	0.111543	0	0	0.0412005	0.123953	0.206254	0.0710983	0.101479	0	0.130659	0	0.145715	0.185901	0.0473708	0.0253778	0.0754835	0	0	0	0	0	0	0.085583	0.0873849	0.0826865	0	0	0.0416697	0.00240375	0	0	0	0.0664925	0	0	0	0	0.0697258	0.0633148	0.0528436
SLC39A9	0	0.129786	0	0	0.157937	0	0.0986214	0.0361542	0.137403	0	0	0.150053	0.0650408	0.256733	0.158229	0.214131	0	0.197999	0	0.195996	0.325753	0.192927	0.191054	0.213855	0	0	0	0	0	0	0.198885	0.375918	0.124837	0	0	0.122888	0.099106	0	0	0	0.143809	0	0	0	0	0.108059	0.11911	0.194239
PLEKHD1	0	0.051279	0	0	0	0	0	0.0840206	0.0213102	0	0	0.0197939	0.136978	0	0.0557872	0.0803018	0	0.153428	0	0.113106	0.0947007	0.110202	0.21281	0.0291153	0	0	0	0	0	0	0.0276725	0.043621	0.0507855	0	0	0.0430857	0.0157888	0	0	0	0.0527675	0	0	0	0	0.0715455	0.0529315	0.0405538
CCDC177	0	0	0	0	0	0	0	0	0.00548422	0	0	0.00610053	0	0	0.00697466	0	0	0.00673496	0	0	0	0.00774117	0.0408019	0.00375595	0	0	0	0	0	0	0	0.0410066	0.00276061	0	0	0.00369447	0.0130641	0	0	0	0.00795584	0	0	0	0	0.00212393	0.0104176	0.0145444
SUSD6	0	0.260106	0	0	0.836864	0	0.378966	0.323851	0.200663	0	0	0.243812	0.107126	0.0481038	0.200215	0.214608	0	0.223931	0	0.1808	0.109767	0.116775	0.141451	0.17464	0	0	0	0	0	0	0.123506	0.257889	0.216845	0	0	0.161452	0.106723	0	0	0.098286	0.23286	0	0	0	0	0.175334	0.141169	0.138313
SRSF5	0	0.142225	0	0	0.0664825	0	0.386911	0.444323	0.284867	0	0	0.0993898	0.163691	0.281902	0.288454	0.760794	0	0.245684	0	0.429595	0.174851	0.335858	0.239749	0.324425	0	0	0	0	0	0	0.43498	0.592039	0.338512	0	0	0.228977	0.329348	0	0	0.388212	0.408108	0	0	0	0	0.209699	0.317594	0.224034
SLC10A1	0	0	0	0	0	0	0	0	0.0134967	0	0	0.00610053	0	0	0.00139784	0.0361109	0	0.00576496	0	0.0121986	0	0.000730312	0	0.0356239	0	0	0	0	0	0	0	0	0.0021042	0	0	0.000184572	0	0	0	0	0.00199087	0	0	0	0	0.0173485	0.00455675	0.115202
SMOC1	0	0	0	0	0.182428	0	0.0406343	0.313871	0.0470091	0	0	0.297079	0	0	0.00985635	0.0137933	0	0.100623	0	0.0172931	0	0.0423604	0	0	0	0	0	0	0	0	0.0403771	0	0.0329125	0	0	0.0043245	0	0	0	0	0.0142358	0	0	0	0	0.0114341	0.0237188	0.125221
SLC8A3	0	0.407173	0	0	0.111146	0	0.347369	0.296553	0.35327	0	0	0.190295	0.248336	0.270878	0.35984	0.603106	0	0.534898	0	0.488482	0.571484	0.344087	0.517035	0.399147	0	0	0	0	0	0	0.328732	0.425574	0.321458	0	0	0.393477	0.239466	0	0	0.316309	0.570285	0	0	0	0	0.276756	0.388777	0.320028
COX16	0	0	0	0	0	0	0	0	0.000555374	0	0	0	0	0	0.00682802	0	0	0	0	0	0	0	0	0	0	0	0	0	0	0	0	0	0	0	0	0.00176248	0	0	0	0	0.00196236	0	0	0	0	0	0.00308947	0.00111136
SYNJ2BP-COX16	0	0	0	0	0	0	0.0141357	0.134371	0.0220144	0	0	0	0	0.126287	0.0119992	0	0	0.0415797	0	0.00559581	0	0.0148473	0	0.0106775	0	0	0	0	0	0	0	0.127608	0.0148624	0	0	0.0131564	0.0107551	0	0	0	0.0182762	0	0	0	0	0.00940791	0.0194693	0.0408617
ADAM21	0	0	0	0	0	0	0	0	0.00125931	0	0	0	0	0	0.00534986	0	0	0	0	0	0	0	0	0	0	0	0	0	0	0	0	0	0	0	0	0	0	0	0	0	0	0	0	0	0	0.000273759	0.000841213	0.000216552
MED6	0	0.0240173	0	0	0.344652	0	0.0114132	0.325123	0.075777	0	0	0.0815426	0.195011	0.0440906	0.0946985	0.278329	0	0.0604104	0	0.179878	0.21159	0.101904	0.0854584	0.031936	0	0	0	0	0	0	0.0898964	0.199782	0.107845	0	0	0.110027	0.066648	0	0	0.0505084	0.113548	0	0	0	0	0.0791013	0.0577847	0.0926998
TTC9	0	0.0790223	0	0	0.098655	0	0.124784	0.0784901	0.0483889	0	0	0.0599393	0.107702	0	0.0600767	0	0	0.14536	0	0.27984	0	0.0872672	0.0306524	0.136801	0	0	0	0	0	0	0.0558795	0.181306	0.0802164	0	0	0.0461067	0.0426075	0	0	0.177709	0.0882101	0	0	0	0	0.0755839	0.0615735	0.072658
MAP3K9	0	0.344563	0	0	0.370073	0	0.260068	0.362111	0.192185	0	0	0.237155	0.343606	0.187808	0.264588	0.433621	0	0.270028	0	0.382038	0.110025	0.229085	0.314517	0.245294	0	0	0	0	0	0	0.229067	0.286593	0.270961	0	0	0.210084	0.422768	0	0	0.214032	0.311062	0	0	0	0	0.153444	0.226355	0.243933
PCNX1	0	0.561432	0	0	0.649558	0	0.391645	0.644847	0.296273	0	0	0.17518	0.507337	0.273469	0.350624	0.395771	0	0.772955	0	0.519532	0.503384	0.345702	0.675494	0.422034	0	0	0	0	0	0	0.507951	0.677381	0.405355	0	0	0.257139	0.399049	0	0	0.577581	0.586708	0	0	0	0	0.249221	0.33347	0.274326
SIPA1L1	0	0.253706	0	0	0.0558148	0	0.582255	0.489253	0.200971	0	0	0.314691	0.400626	0.144508	0.428272	0.329908	0	0.745296	0	0.662886	0.658921	0.325359	0.368635	0.423131	0	0	0	0	0	0	0.167822	0.491615	0.39853	0	0	0.240692	0.201124	0	0	0.733997	0.669095	0	0	0	0	0.165037	0.434087	0.223448
RGS6	0	0.683917	0	0	0.294274	0	0.800259	0.226352	0.531202	0	0	0.0929056	0.7048	0.638955	0.703993	1.06783	0	1.11022	0	0.664978	0.424142	0.505138	0.94748	0.496122	0	0	0	0	0	0	0.279215	0.350315	0.444712	0	0	0.327301	0.756069	0	0	1.06173	0.60001	0	0	0	0	0.554553	0.562121	0.213892
DPF3	0	0.0874195	0	0	0	0	0.278257	0.409591	0.216081	0	0	0.297743	0	0.303444	0.159233	0.480039	0	0.414204	0	0.091811	0.358442	0.22895	0.194286	0.24933	0	0	0	0	0	0	0.235605	0.0146984	0.358427	0	0	0.251991	0.282355	0	0	0.387782	0.102093	0	0	0	0	0.183958	0.145292	0.159211
DCAF4	0	0.0387556	0	0	0.0664825	0	0.139483	0	0.0464324	0	0	0.114033	0.034355	0.12843	0.0623713	0.120572	0	0.0910644	0	0.0563382	0.0892806	0.036468	0.0210616	0.0522664	0	0	0	0	0	0	0.0644862	0.0451861	0.0669921	0	0	0.0837044	0.019685	0	0	0.0984836	0.101111	0	0	0	0	0.040369	0.0560101	0.0265369
ZFYVE1	0	0.0422859	0	0	0	0	0.178687	0.189069	0.136336	0	0	0.328117	0.271278	0.128877	0.121532	0.132002	0	0.196792	0	0.109284	0.0828546	0.109674	0.367815	0.166022	0	0	0	0	0	0	0.310312	0.220829	0.181711	0	0	0.115293	0.0570089	0	0	0	0.154146	0	0	0	0	0.0932637	0.127225	0.0881929
RBM25	0	0.214873	0	0	0.67689	0	0.312824	0.542838	0.306394	0	0	0.176534	0.50796	0.0816328	0.427298	0.594043	0	0.740531	0	0.626908	0.281607	0.337638	0.177167	0.604847	0	0	0	0	0	0	0.316673	0.52751	0.373048	0	0	0.259113	0.456043	0	0	0.424266	0.658711	0	0	0	0	0.195474	0.517283	0.292189
PSEN1	0	0.114146	0	0	0.111146	0	0.34638	0.382058	0.242466	0	0	0.314341	0.330332	0.0981415	0.300565	0.27442	0	0.447358	0	0.432882	0.487913	0.244215	0.179712	0.37564	0	0	0	0	0	0	0.354562	0.409373	0.316887	0	0	0.218561	0.232147	0	0	0.295501	0.343695	0	0	0	0	0.152275	0.263112	0.18254
PAPLN	0	0.0269383	0	0	0	0	0	0	0.00327578	0	0	0	0	0	0.00221639	0	0	0	0	0	0	0.00196322	0	0	0	0	0	0	0	0	0.010015	0.0460457	0.0112786	0	0	0.00330399	0	0	0	0	0.00499196	0	0	0	0	0.00219982	0.00986104	0.0164238
NUMB	0	0.367355	0	0	0.561372	0	0.443994	0.409244	0.322486	0	0	0.388761	0.207932	0.797979	0.386	0.498998	0	0.638992	0	0.584685	0.609128	0.270513	0.426699	0.407926	0	0	0	0	0	0	0.449731	0.543831	0.352844	0	0	0.249346	0.336756	0	0	0.613826	0.583056	0	0	0	0	0.174104	0.315191	0.246407
HEATR4	0	0.203673	0	0	0.0664825	0	0.117419	0.352488	0.115645	0	0	0.417129	0.137594	0.0225552	0.198282	0.196375	0	0.0977344	0	0.0941565	0.516437	0.128558	0.169439	0.207633	0	0	0	0	0	0	0.251146	0.161488	0.258231	0	0	0.158701	0.167977	0	0	0.284151	0.247029	0	0	0	0	0.163231	0.135446	0.189268
RIOX1	0	0	0	0	0	0	0	0	0.00263014	0	0	0	0	0	0.0124361	0	0	0.0136426	0	0.00693405	0	0.0292688	0	0	0	0	0	0	0	0	0.0134324	0.00213467	0	0	0	0.00560732	0.00492021	0	0	0	0	0	0	0	0	0.00384745	0.00484516	0.00418876
ACOT1	0	0	0	0	0	0	0	0	0.000517538	0	0	0	0	0	0.00413346	0	0	0.0324636	0	0	0	0.0202557	0	0.0117374	0	0	0	0	0	0	0	0	0.00631994	0	0	0.00316587	0	0	0	0	0.0107895	0	0	0	0	0.00175474	0.00170946	0.0252077
ACOT2	0	0	0	0	0	0	0	0	0.0169837	0	0	0.00610053	0	0	0.00339277	0	0	0.0298519	0	0.00702342	0	0.00844044	0	0.00267159	0	0	0	0	0	0	0.00514811	0.00213467	0.0189602	0	0	0.00953799	0	0	0	0	0.0128642	0	0	0	0	0.010652	0.00787447	0.0128595
ACOT4	0	0	0	0	0	0	0	0	0.00296475	0	0	0.00610053	0	0	0.00253949	0	0	0.0131361	0	0	0	0.00690664	0	0.0181812	0	0	0	0	0	0	0.0148918	0	0.00147023	0	0	0	0	0	0	0	0.00383175	0	0	0	0	0.00321606	0.00756368	0.00542894
ACOT6	0	0	0	0	0	0	0	0.086352	0.00659191	0	0	0.00610053	0	0.0357294	0.0250532	0	0	0.0160192	0	0.00784634	0	0.00239127	0	0.0351833	0	0	0	0	0	0	0.00514811	0	0.00920086	0	0	0.00937702	0.00906967	0	0	0	0.00902574	0	0	0	0	0.00463123	0.00332458	0.00779308
DNAL1	0	0.29014	0	0	0.182428	0	0.131788	0.106396	0.0886581	0	0	0.196373	0.20987	0	0.119643	0.150492	0	0.155226	0	0.186815	0.139716	0.113047	0.17926	0.0806096	0	0	0	0	0	0	0.174846	0.173889	0.128523	0	0	0.0919163	0.0412548	0	0	0.154652	0.1847	0	0	0	0	0.103719	0.0805372	0.165347
PNMA1	0	0.140486	0	0	0	0	0.369297	0.193794	0.148475	0	0	0.0247553	0.0691352	0.309991	0.0942222	0.0835391	0	0.184397	0	0.0945221	0.0806068	0.127805	0.080923	0.0358839	0	0	0	0	0	0	0.193676	0.239688	0.125846	0	0	0.0606069	0.0239076	0	0	0.119876	0.0815702	0	0	0	0	0.0666758	0.0578814	0.118627
ELMSAN1	0	0.249774	0	0	0.191647	0	0.198047	0.514042	0.105126	0	0	0.0247553	0.158432	0.303444	0.129613	0.0963396	0	0.378352	0	0.137281	0.169631	0.111245	0.0592604	0.211294	0	0	0	0	0	0	0.122292	0.284702	0.133146	0	0	0.0661256	0.0487689	0	0	0.172575	0.166964	0	0	0	0	0.106297	0.105371	0.12234
PTGR2	0	0	0	0	0	0	0	0	0	0	0	0	0	0	0	0	0	0	0	0	0	0	0	0	0	0	0	0	0	0	0	0	0.0301949	0	0	0	0	0	0	0	0	0	0	0	0	0	0	0
ZNF410	0	0	0	0	0	0	0	0	0	0	0	0	0	0	0	0	0	0	0	0	0	0	0	0	0	0	0	0	0	0	0	0	0.00280304	0	0	0	0	0	0	0	0	0	0	0	0	0	0	0.000282904
FAM161B	0	0	0	0	0	0	0.0198827	0	0.0248407	0	0	0.0632934	0.0428625	0	0.0226794	0	0	0	0	0.0722947	0.242165	0.0134039	0	0.0131403	0	0	0	0	0	0	0.00350355	0.0331229	0.00818945	0	0	0.0130252	0.0192684	0	0	0	0.021094	0	0	0	0	0.0187752	0.0216084	0.0207458
COQ6	0	0.00492062	0	0	0	0	0.0236297	0	0.0751513	0	0	0	0.119144	0.110106	0.0561609	0.120572	0	0.0306748	0	0.0965281	0.0493402	0.0630419	0.139731	0.115249	0	0	0	0	0	0	0.0375985	0.0482087	0.0707461	0	0	0.0457586	0.030282	0	0	0.0505084	0.0777303	0	0	0	0	0.0287762	0.0513985	0.0376157
ENTPD5	0	0.0269383	0	0	0	0	0.055468	0.0465673	0.0408989	0	0	0.089675	0.0536858	0.103346	0.0575918	0.103923	0	0.0454103	0	0.0248989	0	0.0471941	0.148597	0.0308037	0	0	0	0	0	0	0.0254575	0.0535702	0.0897739	0	0	0.0385707	0.0397954	0	0	0	0.0468069	0	0	0	0	0.0464525	0.0451266	0.0222824
BBOF1	0	0.159286	0	0	0	0	0.0500898	0.162303	0.120514	0	0	0.0825569	0.107444	0.0481038	0.1543	0.0338048	0	0.163685	0	0.137691	0.0616523	0.127795	0.104875	0.110569	0	0	0	0	0	0	0.0885054	0.228794	0.0873177	0	0	0.091255	0.106547	0	0	0.0404413	0.1608	0	0	0	0	0.0563615	0.0910974	0.0440463
ALDH6A1	0	0.195228	0	0	0	0	0	0	0.0362153	0	0	0	0.0787942	0	0.055292	0	0	0.0574149	0	0.00924769	0	0.0510427	0.329481	0.101785	0	0	0	0	0	0	0.0323237	0.00959095	0.0729124	0	0	0.0216174	0.0130641	0	0	0	0.0378545	0	0	0	0	0.0120852	0.0322892	0.0261538
LIN52	0	0.194085	0	0	0.182428	0	0.278185	0.158024	0.210289	0	0	0.246018	0.445525	0.254832	0.233977	0.482362	0	0.431321	0	0.347722	0.0947007	0.235151	0.208749	0.284091	0	0	0	0	0	0	0.155214	0.394334	0.272338	0	0	0.211932	0.247794	0	0	0.345003	0.296606	0	0	0	0	0.137648	0.165475	0.150953
VSX2	0	0	0	0	0	0	0.0722701	0	0	0	0	0	0	0	0.00108724	0	0	0	0	0	0	0	0	0.0175328	0	0	0	0	0	0	0	0	0	0	0	0	0	0	0	0	0	0	0	0	0	0.000273759	0.00042253	0.00417339
ABCD4	0	0.105522	0	0	0.758807	0	0.447327	0.0724636	0.16223	0	0	0.0559225	0.268535	0.325652	0.187301	0.135149	0	0.270798	0	0.218942	0.269392	0.206179	0.144877	0.225471	0	0	0	0	0	0	0.209598	0.279104	0.225419	0	0	0.155627	0.330409	0	0	0.593269	0.185156	0	0	0	0	0.159287	0.170882	0.275432
VRTN	0	0	0	0	0	0	0.0114132	0	0.00887899	0	0	0	0	0	0.00217403	0	0	0	0	0.108514	0	0.0139698	0	0	0	0	0	0	0	0	0	0	0	0	0	0.000768244	0	0	0	0	0.00589065	0	0	0	0	0.00448063	0.00614482	0.0206086
SYNDIG1L	0	0	0	0	0	0	0.0218256	0	0.00180076	0	0	0	0	0	0.00260403	0	0	0	0	0	0	0.00924167	0	0.00292053	0	0	0	0	0	0	0	0	0.0351844	0	0	0.000235697	0	0	0	0	0.0015096	0	0	0	0	0.0113215	0.00174842	0.0038562
NPC2	0	0	0	0	0	0	0.00580233	0.0465673	0.0144271	0	0	0	0	0	0.00549906	0	0	0	0	0.0249989	0.0828546	0.0286776	0	0	0	0	0	0	0	0	0	0.0360892	0.0144771	0	0	0.00365377	0	0	0	0	0.0179688	0	0	0	0	0.0144451	0.00872847	0.00687061
ISCA2	0	0	0	0	0	0	0	0	0.02209	0	0	0.00610053	0	0	0.0223608	0.319088	0	0.00394904	0	0.00218354	0	0.00221616	0.0408435	0	0	0	0	0	0	0	0.00350355	0.0317919	0.043571	0	0	0.00458287	0.00240375	0	0	0	0.014679	0	0	0	0	0.00773453	0.00728287	0.00821183
LTBP2	0	0	0	0	0.374065	0	0.0439436	0	0.00971304	0	0	0	0	0	0.00755248	0	0	0	0	0.0113037	0	0.00468009	0	0	0	0	0	0	0	0	0.0256631	0	0.00406627	0	0	0.000320238	0	0	0	0.0404413	0.007061	0	0	0	0	0.00935503	0.00601117	0.11345
AREL1	0	0.0914003	0	0	0.0664825	0	0.0667515	0.265363	0.126848	0	0	0.043888	0.15463	0.31423	0.131987	0.014319	0	0.288155	0	0.245137	0.531446	0.12179	0.132959	0.147052	0	0	0	0	0	0	0.0775135	0.130184	0.171153	0	0	0.102328	0.160356	0	0	0.122571	0.205576	0	0	0	0	0.0671611	0.125916	0.139743
FCF1	0	0.0982249	0	0	0	0	0.0831542	0.0784901	0.0736736	0	0	0.117464	0.0633248	0.133834	0.0697288	0.0361109	0	0.156362	0	0.0320074	0.230868	0.0495275	0.211614	0.0779822	0	0	0	0	0	0	0.0139081	0.150955	0.0602761	0	0	0.0659612	0.0875839	0	0	0.0892881	0.0896049	0	0	0	0	0.0368723	0.0501063	0.0414158
YLPM1	0	0.154381	0	0	0.235131	0	0.228635	0.437948	0.289754	0	0	0.328011	0.373417	0.112119	0.357935	0.382096	0	0.598677	0	0.501777	0.374278	0.288778	0.163272	0.462837	0	0	0	0	0	0	0.266736	0.675359	0.297288	0	0	0.222647	0.333161	0	0	0.492504	0.518936	0	0	0	0	0.138301	0.379683	0.257645
PROX2	0	0	0	0	0	0	0	0	0.00636243	0	0	0	0	0	0.00031481	0.0266171	0	0	0	0	0	0	0	0	0	0	0	0	0	0	0	0	0	0	0	0	0	0	0	0	0	0	0	0	0	0.00583821	0.0015455	0.00403212
DLST	0	0.0622483	0	0	0	0	0.0882597	0.0840206	0.0814569	0	0	0.0502161	0.0685456	0	0.0693306	0.0230305	0	0.138846	0	0.119437	0.167261	0.111301	0.0764125	0.126568	0	0	0	0	0	0	0.0614974	0.10958	0.0660001	0	0	0.0914531	0.112151	0	0	0.0892881	0.0846546	0	0	0	0	0.0707872	0.0590902	0.0904339
RPS6KL1	0	0.157649	0	0	0.098655	0	0.228443	0.0465673	0.205097	0	0	0.154869	0.234111	0.234811	0.166883	0.338196	0	0.473502	0	0.245425	0.409548	0.104084	0.0775975	0.250301	0	0	0	0	0	0	0.112483	0.330331	0.171342	0	0	0.12303	0.0291755	0	0	0	0.282968	0	0	0	0	0.0775727	0.252808	0.0632101
PGF	0	0	0	0	0	0	0	0	0.000348022	0	0	0	0	0	0	0	0	0	0	0	0	0	0	0	0	0	0	0	0	0	0	0	0	0	0	0	0	0	0	0	0.00177244	0	0	0	0	0	1.88935e-05	0.00279399
EIF2B2	0	0	0	0	0	0	0.0313744	0	0.0183316	0	0	0.0172903	0	0	0.0395408	0.154549	0	0.125074	0	0.00489863	0	0.0317299	0.0052853	0.0584202	0	0	0	0	0	0	0	0.0523333	0.022416	0	0	0.0506856	0	0	0	0	0.0277685	0	0	0	0	0.0264721	0.0288655	0.0448575
MLH3	0	0.250798	0	0	0.191647	0	0.131027	0.195801	0.176883	0	0	0.300937	0.208867	0.448214	0.252588	0.130759	0	0.315269	0	0.233622	0.499843	0.21533	0.290776	0.219061	0	0	0	0	0	0	0.234112	0.509374	0.214719	0	0	0.217595	0.103936	0	0	0.426807	0.274772	0	0	0	0	0.118846	0.146381	0.0713609
ACYP1	0	0.0637933	0	0	0.525026	0	0.0625408	0.288772	0.0605058	0	0	0.0437779	0.0906155	0.179378	0.0989439	0.116793	0	0.0497883	0	0.0776914	0	0.0358935	0.0492845	0.0180333	0	0	0	0	0	0	0.0767917	0.239353	0.116345	0	0	0.0508961	0.0975863	0	0	0.0944929	0.0951336	0	0	0	0	0.0634536	0.0493723	0.0533328
ZC2HC1C	0	0	0	0	0	0	0	0	0.0270856	0	0	0.0413154	0.0111672	0.122157	0.0303961	0.014319	0	0	0	0.0357711	0.132628	0.0369505	0.0512133	0.0232396	0	0	0	0	0	0	0.108552	0	0.0156717	0	0	0.0225071	0.0393862	0	0	0	0.00670098	0	0	0	0	0.0211376	0.0122145	0.0348474
NEK9	0	0.0637933	0	0	0.369007	0	0.186154	0.3251	0.183352	0	0	0.0197939	0.246707	0.251618	0.189727	0.136697	0	0.283021	0	0.0960717	0.390789	0.181661	0.074167	0.15649	0	0	0	0	0	0	0.183737	0.313933	0.167403	0	0	0.142416	0.208987	0	0	0.225738	0.154021	0	0	0	0	0.125802	0.122589	0.0795893
TMED10	0	0.0862787	0	0	0.0664825	0	0.106204	0.195264	0.116229	0	0	0.106018	0.233055	0.0688608	0.0908845	0.0230305	0	0.192364	0	0.159746	0.20369	0.097504	0.124914	0.228001	0	0	0	0	0	0	0.0967248	0.193168	0.18764	0	0	0.109291	0.20896	0	0	0.102833	0.130834	0	0	0	0	0.107217	0.0865372	0.0781204
FOS	0	0.108268	0	0	0.374065	0	0	0.138181	0.0236398	0	0	0	0.0260293	0	0.00482003	0	0	0.14035	0	0.051034	0.109767	0	0	0.0445366	0	0	0	0	0	0	0.00888647	0.0439151	0.00694953	0	0	0.00503646	0.00492021	0	0	0.123068	0.00886238	0	0	0	0	0	0.0115124	0.0571962
JDP2	0	0.0604912	0	0	0.374065	0	0.245212	0.138181	0.149987	0	0	0.0901961	0.118665	0.0225552	0.174565	0.0802864	0	0.274488	0	0.206676	0	0.14223	0.146388	0.29089	0	0	0	0	0	0	0.151301	0.305037	0.179409	0	0	0.145585	0.362382	0	0	0.220288	0.172857	0	0	0	0	0.0830022	0.162575	0.177845
BATF	0	0	0	0	0	0	0	0	0.0032343	0	0	0	0	0	0.00122745	0	0	0	0	0	0	0	0	0	0	0	0	0	0	0	0	0	0	0	0	0	0	0	0	0	0	0	0	0	0	0.00247442	0.00166374	0.0168227
FLVCR2	0	0	0	0	0	0	0	0	0.00106741	0	0	0	0	0	0	0	0	0	0	0	0	0	0	0	0	0	0	0	0	0	0	0	0	0	0	0	0	0	0	0	0.00114302	0	0	0	0	0	0.00144892	0.00202882
TTLL5	0	0.397967	0	0	0.252011	0	0.410386	0.279638	0.244138	0	0	0.189635	0.56913	0.304092	0.317704	0.582247	0	0.583252	0	0.331659	0.453418	0.349385	0.520897	0.297505	0	0	0	0	0	0	0.478013	0.394892	0.343268	0	0	0.27743	0.352889	0	0	0.377699	0.426381	0	0	0	0	0.239951	0.342482	0.364291
ERG28	0	0.0420455	0	0	0	0	0	0	0.0504658	0	0	0.0211809	0.0395342	0	0.0508568	0.267833	0	0.0603091	0	0.0388515	0	0.0149124	0.0306524	0.134457	0	0	0	0	0	0	0.0549506	0.0939624	0.0594863	0	0	0.0336017	0.0206252	0	0	0.369634	0.0571509	0	0	0	0	0.0237118	0.0162624	0.0344484
IFT43	0	0.336754	0	0	0	0	0.277849	0.245224	0.224423	0	0	0.347171	0.443946	0.414974	0.296874	0.368392	0	0.232004	0	0.432743	0.494775	0.247661	0.119626	0.475038	0	0	0	0	0	0	0.300333	0.403586	0.292054	0	0	0.253653	0.335315	0	0	0.418878	0.361206	0	0	0	0	0.199542	0.278926	0.367339
TGFB3	0	0	0	0	0	0	0.0606155	0	0.0113221	0	0	0	0	0	0.0119994	0	0	0.0274811	0	0	0	0.00151466	0.0253778	0	0	0	0	0	0	0	0	0	0	0	0	0.0243451	0	0	0	0	0.00793991	0	0	0	0	0.00272092	0.00813499	0.00312176
GPATCH2L	0	0.198911	0	0	0.098841	0	0.284434	0.521823	0.284129	0	0	0.325735	0.3524	0.138848	0.292567	0.507069	0	0.423946	0	0.416388	0.494913	0.297105	0.308836	0.32212	0	0	0	0	0	0	0.257784	0.638619	0.297154	0	0	0.232319	0.443888	0	0	0.635214	0.435755	0	0	0	0	0.229501	0.283464	0.260883
ESRRB	0	0	0	0	0.255544	0	0	0	0.0191296	0	0	0	0.0352116	0	0.0174046	0	0	0.0315985	0	0.00218354	0	0.0116413	0	0.00571891	0	0	0	0	0	0	0.0430777	0.0477812	0.0352088	0	0	0.0137526	0.0363514	0	0	0	0.0308203	0	0	0	0	0.0555515	0.0125561	0.0546308
VASH1	0	0.102013	0	0	0.29403	0	0.210697	0.328792	0.174187	0	0	0.0617904	0.084054	0.259009	0.145334	0.37055	0	0.274189	0	0.123982	0.0947007	0.0560958	0.138224	0.159808	0	0	0	0	0	0	0.168826	0.113813	0.135719	0	0	0.1047	0.0284829	0	0	0.139792	0.223432	0	0	0	0	0.0414103	0.167048	0.0694512
ANGEL1	0	0.0725204	0	0	0.0664825	0	0	0.301868	0.099059	0	0	0.089675	0.117655	0.0481038	0.124379	0.351245	0	0.152157	0	0.08649	0	0.0962801	0.0321953	0.0443174	0	0	0	0	0	0	0.11236	0.127003	0.194306	0	0	0.103237	0.0257233	0	0	0.391014	0.121111	0	0	0	0	0.0556938	0.0776895	0.0388303
LRRC74A	0	0	0	0	0	0	0	0	0.000555374	0	0	0	0	0	0.00208213	0	0	0	0	0	0	0	0	0	0	0	0	0	0	0	0	0	0	0	0	0.000253227	0	0	0	0	0	0	0	0	0	0	0.000482247	0.00279204
IRF2BPL	0	0	0	0	0	0	0.0379083	0	0.0288789	0	0	0	0.0325226	0	0.0251837	0	0	0	0	0.05964	0	0.0165132	0.0253778	0.00120536	0	0	0	0	0	0	0.0289835	0.132922	0.0351963	0	0	0.024364	0	0	0	0.314289	0.0625565	0	0	0	0	0.0316843	0.0179439	0.100182
CIPC	0	0	0	0	0	0	0	0	0	0	0	0	0	0	0	0	0	0	0	0	0	0	0	0	0	0	0	0	0	0	0	0	0	0	0	0	0	0	0	0	0	0	0	0	0	0	2.39273e-05	0
TMEM63C	0	0.0944165	0	0	0	0	0.2168	0.223177	0.112577	0	0	0.128854	0.0864354	0.0357294	0.129262	0.157171	0	0.370165	0	0.279394	0.240623	0.105033	0.146398	0.088074	0	0	0	0	0	0	0.132371	0.297732	0.205983	0	0	0.0663244	0.163008	0	0	0.122905	0.11946	0	0	0	0	0.0948362	0.116773	0.051838
ZDHHC22	0	0.166795	0	0	0.382341	0	0.146345	0.223502	0.118529	0	0	0	0	0	0.123486	0.0230305	0	0.283216	0	0.103372	0.307097	0.0931324	0	0.0791873	0	0	0	0	0	0	0.114441	0.0653789	0.0780489	0	0	0.071686	0.0921283	0	0	0	0.118766	0	0	0	0	0.121657	0.0625219	0.078036
NGB	0	0	0	0	0	0	0.071099	0.366877	0.0259015	0	0	0	0.0691352	0	0.0237462	0.0362448	0	0.0540757	0	0.0240424	0.0493402	0.00802325	0	0	0	0	0	0	0	0	0.0751074	0.0407459	0.0576776	0	0	0.0100365	0.0680418	0	0	0	0.0208081	0	0	0	0	0.0398652	0.0139653	0.054947
POMT2	0	0.140287	0	0	0	0	0.0870612	0.379785	0.131869	0	0	0.234283	0.0352116	0	0.132038	0.100405	0	0.175335	0	0.104659	0.107916	0.13112	0.0434574	0.253105	0	0	0	0	0	0	0.0619183	0.5801	0.192986	0	0	0.111579	0.11737	0	0	0	0.151287	0	0	0	0	0.0683595	0.109988	0.0570734
GSTZ1	0	0	0	0	0	0	0.0527932	0	0.0340996	0	0	0	0	0	0.0481894	0.0443101	0	0.14679	0	0.0265182	0	0.0905742	0.0052853	0.181221	0	0	0	0	0	0	0.0818884	0.102389	0.0461834	0	0	0.018424	0.076519	0	0	0.0622425	0.0489651	0	0	0	0	0.0218027	0.0393032	0.0448011
TMED8	0	0.260476	0	0	0.098655	0	0.289914	0.532154	0.252592	0	0	0.207904	0.389829	0.190963	0.288839	0.198852	0	0.304061	0	0.357873	0.384308	0.24693	0.251176	0.226812	0	0	0	0	0	0	0.25577	0.490446	0.327679	0	0	0.208784	0.113527	0	0	0	0.325058	0	0	0	0	0.149662	0.192076	0.205951
SAMD15	0	0	0	0	0	0	0.0198308	0	0.0443148	0	0	0	0	0.0225552	0.0322532	0.229545	0	0.0656861	0	0	0	0.0343304	0	0.104757	0	0	0	0	0	0	0.0892208	0	0.0371498	0	0	0.0155591	0.0420275	0	0	0	0.114785	0	0	0	0	0.0185434	0.0447851	0.0799387
NOXRED1	0	0.119956	0	0	0	0	0.0613379	0.0840206	0.02883	0	0	0.0733475	0.0797079	0	0.0362285	0.0338048	0	0.110556	0	0.0503438	0	0.0542829	0	0.0593913	0	0	0	0	0	0	0.0436835	0.0381401	0.0546212	0	0	0.0436893	0.0317753	0	0	0	0.0634188	0	0	0	0	0.0309541	0.0327967	0.11987
VIPAS39	0	0.0603371	0	0	0	0	0	0.366877	0.106396	0	0	0.0995478	0.118196	0.101761	0.103126	0.197339	0	0.141415	0	0.0304519	0.327008	0.122202	0.119714	0.0781812	0	0	0	0	0	0	0.0801329	0.071043	0.19095	0	0	0.113819	0.0899063	0	0	0	0.0931121	0	0	0	0	0.0510902	0.0604624	0.0814464
AHSA1	0	0.105776	0	0	0	0	0.249933	0.265363	0.0979574	0	0	0	0	0	0.087985	0.135402	0	0.111385	0	0.0320093	0	0.0766896	0.0516353	0.102934	0	0	0	0	0	0	0.132079	0.289282	0.153303	0	0	0.0623329	0.060623	0	0	0.146392	0.115943	0	0	0	0	0.0454069	0.0703827	0.207038
ISM2	0	0	0	0	0	0	0	0	0.0104319	0	0	0.0342185	0	0	0.00593077	0.014319	0	0	0	0.0604598	0	0.00998509	0	0.0181379	0	0	0	0	0	0	0	0	0.0105937	0	0	0.000757129	0	0	0	0	0.0169942	0	0	0	0	0.00582097	0.00454625	0.00704456
SPTLC2	0	0.312996	0	0	0.098655	0	0.171294	0.294953	0.148458	0	0	0.0995279	0.108744	0.197084	0.17536	0.189428	0	0.0946625	0	0.231006	0.192448	0.22295	0.222069	0.202997	0	0	0	0	0	0	0.16439	0.300046	0.211615	0	0	0.179652	0.142075	0	0	0.241837	0.205105	0	0	0	0	0.129316	0.158486	0.107259
ALKBH1	0	0.174081	0	0	0	0	0.357579	0.295523	0.0967392	0	0	0.00610053	0.126069	0.229745	0.104027	0.0800218	0	0.108545	0	0.157379	0.0369758	0.123426	0.0642768	0.135171	0	0	0	0	0	0	0.123645	0.116589	0.100704	0	0	0.148339	0.109707	0	0	0.21409	0.111316	0	0	0	0	0.0701291	0.0810354	0.0554275
SLIRP	0	0.182791	0	0	0.0664825	0	0.0832285	0.207963	0.0759688	0	0	0.117368	0.103037	0.13542	0.0635156	0.0755723	0	0.0750837	0	0.118973	0.291251	0.0683758	0.0492845	0.0490613	0	0	0	0	0	0	0.066037	0.0232545	0.0986629	0	0	0.070349	0.064761	0	0	0.0622425	0.0899755	0	0	0	0	0.0723551	0.0502082	0.148236
SNW1	0	0.0496309	0	0	0	0	0.055468	0.086352	0.0931638	0	0	0.199546	0.21899	0	0.106555	0.165765	0	0.158182	0	0.102656	0.354558	0.0523677	0.0512133	0.0658835	0	0	0	0	0	0	0.0524411	0.173826	0.121026	0	0	0.0931063	0.119529	0	0	0.221799	0.0981506	0	0	0	0	0.0421232	0.0960215	0.0573743
C14orf178	0	0	0	0	0	0	0	0	0.00752886	0	0	0.0298915	0	0	0.0264639	0.126618	0	0.0521044	0	0	0	0.0140966	0	0.036975	0	0	0	0	0	0	0.0281939	0.0360892	0.00665327	0	0	0.0186853	0.0317753	0	0	0	0.0337969	0	0	0	0	0.00574292	0.0120659	0.0600666
ADCK1	0	0.0513112	0	0	0	0	0	0	0.12957	0	0	0.0502161	0.129964	0.122157	0.0956238	0.230769	0	0.282542	0	0.0684973	0.0308137	0.0919452	0.0704485	0.103232	0	0	0	0	0	0	0.0614254	0.154787	0.15047	0	0	0.0956153	0.172899	0	0	0.119876	0.156094	0	0	0	0	0.0521796	0.142679	0.0595768
NRXN3	0	0.0741511	0	0	0.031016	0	0.419321	0.210129	0.306525	0	0	0.0420989	0.157192	0.138168	0.200081	0.156396	0	0.166729	0	0.102937	0.161254	0.137557	0.214919	0.173552	0	0	0	0	0	0	0.160696	0.208073	0.136672	0	0	0.133183	0.193033	0	0	0.273663	0.379916	0	0	0	0	0.14429	0.277771	0.508305
DIO2	0	0.0220744	0	0	0.412992	0	0.0218256	0.138181	0.0381361	0	0	0.153863	0.0395342	0.0881876	0.0287554	0	0	0.0551076	0	0.0866475	0	0.088902	0.273336	0.0117374	0	0	0	0	0	0	0.0526241	0.11413	0.0228404	0	0	0.0394386	0	0	0	0.180793	0.0818045	0	0	0	0	0.0263343	0.064608	0.138676
CEP128	0	0.0534826	0	0	0	0	0.140344	0.265087	0.126256	0	0	0.239361	0.170914	0.0688608	0.150465	0.254554	0	0.122484	0	0.273202	0.20369	0.198721	0.124569	0.276917	0	0	0	0	0	0	0.129579	0.284312	0.125071	0	0	0.144625	0.0977444	0	0	0.367742	0.175411	0	0	0	0	0.102256	0.159877	0.26963
TSHR	0	0	0	0	0	0	0.0114132	0	0.0230989	0	0	0	0	0	0.0105214	0.0616484	0	0.0248322	0	0.00693405	0	0.0016914	0.0592604	0	0	0	0	0	0	0	0	0.00371535	0.000764436	0	0	0.0131897	0	0	0	0.180784	0.0245745	0	0	0	0	0.00601865	0.0110499	0.0236925
GTF2A1	0	0.14108	0	0	0.344652	0	0.296861	0.246779	0.134344	0	0	0.225597	0.156555	0	0.144301	0.125289	0	0.14752	0	0.221761	0.145542	0.135308	0.196336	0.131506	0	0	0	0	0	0	0.116151	0.285352	0.188657	0	0	0.120488	0.083096	0	0	0.290531	0.153983	0	0	0	0	0.118074	0.126415	0.0883462
STON2	0	0	0	0	0	0	0	0	0.0160417	0	0	0	0	0	0.0139448	0.014319	0	0.0115959	0	0	0.0308137	0.0101608	0	0	0	0	0	0	0	0	0	0.0426066	0.0359131	0	0	0.00586351	0.0317753	0	0	0	0.0135928	0	0	0	0	0.0039669	0.0167178	0.0375064
SEL1L	0	0.130101	0	0	0	0	0.149037	0.0465673	0.123536	0	0	0.091493	0.204707	0.014408	0.102162	0.165889	0	0.223533	0	0.22202	0.442917	0.1094	0.0683116	0.0579147	0	0	0	0	0	0	0.136673	0.131749	0.124931	0	0	0.138896	0.312851	0	0	0.069338	0.137413	0	0	0	0	0.11646	0.0838554	0.112927
FLRT2	0	0.333138	0	0	1.15696	0	0.579681	0.470912	0.341739	0	0	0.171065	0.538707	1.15576	0.540038	0.735861	0	0.889929	0	0.533903	0.308217	0.601184	0.161648	0.780871	0	0	0	0	0	0	0.507095	0.922434	0.29551	0	0	0.257178	0.533302	0	0	1.54159	0.825456	0	0	0	0	0.271579	0.630202	0.26923
GALC	0	0.131859	0	0	0	0	0.254109	0.106396	0.0759516	0	0	0.0995478	0.0428625	0.204604	0.0937053	0.0137933	0	0.0873295	0	0.163966	0.07855	0.122164	0.061328	0.10122	0	0	0	0	0	0	0.114331	0.0112524	0.0947512	0	0	0.0821509	0.0141185	0	0	0.131248	0.123914	0	0	0	0	0.0764348	0.0875254	0.103331
GPR65	0	0	0	0	0	0	0	0	0	0	0	0	0	0	0	0	0	0	0	0	0	0	0	0	0	0	0	0	0	0	0	0	0	0	0	0	0	0	0	0	0	0	0	0	0	0	0.000107587	0.000621058
KCNK10	0	0.149756	0	0	1.06731	0	0.185161	0.353972	0.282614	0	0	0.187474	0.240567	0.298647	0.268948	0.352947	0	0.331351	0	0.32164	0.372791	0.245817	0.256574	0.231114	0	0	0	0	0	0	0.253226	0.248248	0.277577	0	0	0.242847	0.303723	0	0	0.364516	0.45771	0	0	0	0	0.192782	0.251926	0.29556
SPATA7	0	0.204041	0	0	0.279104	0	0.190793	0.184011	0.282862	0	0	0.370749	0.311508	0.281779	0.387454	0.476821	0	0.644033	0	0.493086	0.617593	0.310523	0.294366	0.275853	0	0	0	0	0	0	0.197523	0.561622	0.393353	0	0	0.255531	0.160378	0	0	0.37362	0.42444	0	0	0	0	0.194584	0.314998	0.154179
PTPN21	0	0.0776839	0	0	0.0664825	0	0.0465039	0.200317	0.0610497	0	0	0.0454808	0.0896651	0.166971	0.108674	0.120842	0	0.0978124	0	0.171753	0.0730644	0.109679	0.133394	0.110326	0	0	0	0	0	0	0.0308977	0.150012	0.0912325	0	0	0.0865363	0.0441069	0	0	0.134886	0.124051	0	0	0	0	0.084348	0.0692678	0.0448229
ZC3H14	0	0.288734	0	0	0	0	0.324454	0.485069	0.225037	0	0	0.123786	0.296226	0.36265	0.238022	0.476601	0	0.436034	0	0.33389	0.343836	0.258742	0.274904	0.280952	0	0	0	0	0	0	0.283558	0.418507	0.293415	0	0	0.209557	0.273222	0	0	0.696755	0.353038	0	0	0	0	0.148368	0.225463	0.246328
EML5	0	0.368322	0	0	0.255544	0	0.308208	0.512105	0.216624	0	0	0.300534	0.361463	0.25291	0.287501	0.496666	0	0.275616	0	0.37589	0.544194	0.340569	0.192744	0.358541	0	0	0	0	0	0	0.16036	0.375748	0.342114	0	0	0.19131	0.332076	0	0	0.354051	0.346493	0	0	0	0	0.191637	0.237829	0.174125
TTC8	0	0.13224	0	0	0.581031	0	0.0598997	0.247295	0.19673	0	0	0.164388	0.173421	0.415456	0.235366	0.234473	0	0.459071	0	0.310686	0.616356	0.272158	0.122914	0.242404	0	0	0	0	0	0	0.233969	0.437464	0.226168	0	0	0.156902	0.0283426	0	0	0.29198	0.230138	0	0	0	0	0.156696	0.165516	0.041453
FOXN3	0	0.645367	0	0	0.296263	0	0.484356	0.598823	0.346632	0	0	0.164952	0.292592	0.144194	0.401562	0.436145	0	0.48719	0	0.535625	0.681829	0.333103	0.136357	0.60539	0	0	0	0	0	0	0.397095	0.447471	0.419972	0	0	0.313258	0.563989	0	0	0.626393	0.582235	0	0	0	0	0.261701	0.383149	0.336199
EFCAB11	0	0.214497	0	0	0.306194	0	0.203342	0.108538	0.123954	0	0	0.128182	0.0987826	0.133834	0.166569	0.129956	0	0.161686	0	0.161878	0.196566	0.212605	0.0738987	0.125389	0	0	0	0	0	0	0.110855	0.0258852	0.120593	0	0	0.1272	0.0397382	0	0	0.160107	0.153968	0	0	0	0	0.117373	0.100649	0.044284
TDP1	0	0.091688	0	0	0	0	0.063281	0.0724636	0.0967641	0	0	0.0559225	0	0	0.114217	0.120562	0	0.070698	0	0.110991	0	0.149569	0.152219	0.0597232	0	0	0	0	0	0	0.124679	0.145838	0.10933	0	0	0.0733234	0.112781	0	0	0.197409	0.0961495	0	0	0	0	0.0910011	0.0796412	0.0473015
KCNK13	0	0.0422859	0	0	0	0	0	0	0.0699357	0	0	0.0298915	0.0463087	0	0.011893	0.391927	0	0.175537	0	0.0113037	0	0.00873636	0.0306524	0.0406665	0	0	0	0	0	0	0.0363135	0.0170449	0.015985	0	0	0.0346159	0	0	0	0	0.0558646	0	0	0	0	0.0997575	0.0733304	0.0617461
PSMC1	0	0.105522	0	0	0	0	0.232183	0.340355	0.148109	0	0	0.0723969	0.0632598	0.209161	0.16868	0.300151	0	0.209438	0	0.279939	0.163074	0.172666	0.138806	0.0918259	0	0	0	0	0	0	0.136359	0.115159	0.160338	0	0	0.116001	0.204325	0	0	0.224944	0.216859	0	0	0	0	0.0898761	0.114233	0.106109
NRDE2	0	0.0269383	0	0	0	0	0.187671	0	0.0728027	0	0	0.0211085	0.175013	0.18994	0.114188	0	0	0.242491	0	0.116208	0.170148	0.153367	0.127219	0.156645	0	0	0	0	0	0	0.167921	0.00213467	0.108883	0	0	0.066643	0.173645	0	0	0.0505084	0.160199	0	0	0	0	0.0773757	0.112696	0.142501
CALM1	0	0.286268	0	0	0.760888	0	0.320594	0.692465	0.378163	0	0	0.207656	0.153729	0.710173	0.419033	0.775323	0	0.496021	0	0.587582	0.77784	0.411896	0.204161	0.555945	0	0	0	0	0	0	0.384337	0.659855	0.370776	0	0	0.255528	0.309457	0	0	0.594903	0.668547	0	0	0	0	0.291779	0.442246	0.373945
TTC7B	0	0.100254	0	0	0.0495527	0	0.394164	0.513391	0.282744	0	0	0.308127	0.466984	0.57715	0.415002	0.456334	0	0.604968	0	0.583	0.578387	0.368707	0.281129	0.364521	0	0	0	0	0	0	0.291254	0.566249	0.362118	0	0	0.261639	0.366022	0	0	0.499694	0.65016	0	0	0	0	0.149459	0.428715	0.290927
RPS6KA5	0	0.234957	0	0	0.182428	0	0.459927	0.427795	0.297467	0	0	0.406463	0.322029	0.655484	0.407823	0.35968	0	0.529616	0	0.404886	0.582821	0.423284	0.224165	0.425537	0	0	0	0	0	0	0.358435	0.622221	0.341342	0	0	0.287591	0.193719	0	0	0.594436	0.402595	0	0	0	0	0.238947	0.230662	0.386778
DGLUCY	0	0.0735553	0	0	0.771941	0	0.173641	0.196096	0.263396	0	0	0.0696445	0.26173	0.0649863	0.326697	0.480344	0	0.517703	0	0.447549	0.315321	0.39072	0.288585	0.30721	0	0	0	0	0	0	0.228487	0.510791	0.351149	0	0	0.245031	0.258668	0	0	0.0505084	0.401895	0	0	0	0	0.23001	0.265763	0.17522
GPR68	0	0.0377278	0	0	0	0	0	0.192674	0.0176585	0	0	0.0905779	0	0.122157	0.0391286	0.0526575	0	0.128691	0	0.0254908	0	0.0140316	0	0.000887559	0	0	0	0	0	0	0.0108021	0.0170449	0.0285262	0	0	0.0213876	0.239389	0	0	0	0.027153	0	0	0	0	0.0869287	0.0268186	0.0197232
CCDC88C	0	0	0	0	0.412992	0	0.0218256	0	0.0307195	0	0	0.0211809	0.0354898	0	0.0602239	0.0414158	0	0.130644	0	0.0506066	0	0.00278038	0	0.186372	0	0	0	0	0	0	0	0	0.00651129	0	0	0.0323316	0	0	0	0.193273	0.0328927	0	0	0	0	0.0105471	0.0991658	0.0586351
PPP4R3A	0	0.258829	0	0	0.374065	0	0.0787508	0.34621	0.15913	0	0	0.115865	0.190188	0.0631045	0.189521	0.325543	0	0.132764	0	0.184751	0.187299	0.156609	0.0864215	0.178823	0	0	0	0	0	0	0.101787	0.304529	0.159171	0	0	0.107965	0.171509	0	0	0.389164	0.235328	0	0	0	0	0.118465	0.15885	0.0562535
CATSPERB	0	0.0220744	0	0	0.098655	0	0	0	0.0208835	0	0	0.0413154	0	0	0.044542	0	0	0.0410369	0	0.0851001	0	0.0346444	0	0.0111771	0	0	0	0	0	0	0.0850811	0.107166	0.0258625	0	0	0.0553183	0	0	0	0.0404413	0.0409732	0	0	0	0	0.0342208	0.0648303	0.0782236
TC2N	0	0	0	0	0	0	0	0	0.0265755	0	0	0.089675	0.0689972	0	0.0124051	0	0	0.00749515	0	0.0637399	0.0493402	0.0139542	0	0.0538806	0	0	0	0	0	0	0	0	0.0128434	0	0	0.0489097	0	0	0	0.0404413	0.0229388	0	0	0	0	0.00977801	0.0373541	0.0707994
FBLN5	0	0.00492062	0	0	0	0	0	0.0465673	0.0118948	0	0	0	0	0.214274	0.0144093	0	0	0	0	0.0173027	0	0.0314409	0.0650243	0.0338285	0	0	0	0	0	0	0.0281939	0.15626	0.0064369	0	0	0.020565	0	0	0	0.0365902	0.0235701	0	0	0	0	0.0134663	0.0217824	0.0372551
TRIP11	0	0.148301	0	0	0.288981	0	0.342044	0.474945	0.199742	0	0	0.255415	0.216233	0.135964	0.277474	0.509636	0	0.334212	0	0.404513	0.496724	0.333416	0.237557	0.363932	0	0	0	0	0	0	0.260938	0.447379	0.339254	0	0	0.220633	0.422249	0	0	0.334004	0.48739	0	0	0	0	0.197184	0.27742	0.212003
ATXN3	0	0.208271	0	0	0.86121	0	0.426684	0.153134	0.23279	0	0	0.161881	0.250543	0.149321	0.246184	0.413294	0	0.376843	0	0.231809	0.408652	0.224566	0.460478	0.34873	0	0	0	0	0	0	0.353135	0.318971	0.270299	0	0	0.214823	0.397888	0	0	0.181639	0.335662	0	0	0	0	0.1818	0.201613	0.135222
NDUFB1	0	0.131575	0	0	0.616959	0	0.0246579	0	0.09169	0	0	0	0.13465	0.211615	0.155111	0.159106	0	0.0496916	0	0.0938911	0.179362	0.120434	0.0653623	0.229931	0	0	0	0	0	0	0.0804943	0.201939	0.107504	0	0	0.070112	0.0908542	0	0	0.150434	0.134897	0	0	0	0	0.0535203	0.0899153	0.0778787
CPSF2	0	0.289569	0	0	0.098655	0	0.0780459	0.101327	0.0593174	0	0	0.114839	0.0437091	0.0481038	0.0913774	0.13717	0	0.158629	0	0.116565	0.190814	0.109525	0.0921701	0.0206484	0	0	0	0	0	0	0.125841	0.0895324	0.089429	0	0	0.0799212	0.0357132	0	0	0	0.124484	0	0	0	0	0.0525774	0.0813185	0.0977688
SLC24A4	0	0.111089	0	0	0.412992	0	0.250781	0.271371	0.26071	0	0	0.171832	0.293834	0.318468	0.36994	0.353875	0	0.16028	0	0.383404	0.699985	0.191462	0.245849	0.387328	0	0	0	0	0	0	0.205485	0.127615	0.307519	0	0	0.375098	0.181652	0	0	0.0622425	0.25016	0	0	0	0	0.168056	0.327735	0.228292
RIN3	0	0.0711989	0	0	0	0	0.111503	0	0.0739632	0	0	0.0172903	0.155012	0.0225552	0.0596402	0.166582	0	0.239467	0	0.0131967	0.163559	0.0494193	0.0644883	0.0699042	0	0	0	0	0	0	0	0.0321522	0.0379475	0	0	0.0338185	0	0	0	0	0.0337745	0	0	0	0	0.0707186	0.0272792	0.116923
LGMN	0	0.0165519	0	0	0.482116	0	0.32396	0.156665	0.130542	0	0	0.158921	0.205027	0.0225552	0.146303	0.121639	0	0.274954	0	0.0940143	0	0.285351	0.141873	0.291186	0	0	0	0	0	0	0.205553	0.207357	0.143414	0	0	0.122519	0.135783	0	0	0.378638	0.176713	0	0	0	0	0.0877518	0.106805	0.154685
GOLGA5	0	0.0534526	0	0	0.369007	0	0	0.0465673	0.119992	0	0	0.186674	0.0648097	0.123941	0.0894524	0.19093	0	0.0943297	0	0.216055	0.0308137	0.126531	0.0470943	0.105997	0	0	0	0	0	0	0.113647	0.139762	0.141175	0	0	0.0793697	0.00240375	0	0	0.321943	0.126716	0	0	0	0	0.0820324	0.097599	0.0628336
CHGA	0	0.193085	0	0	0	0	0.276193	0.28414	0.191762	0	0	0.354638	0.335052	0.141325	0.255555	0.442188	0	0.285586	0	0.465978	0.558611	0.217948	0.109967	0.173091	0	0	0	0	0	0	0.398536	0.57337	0.225862	0	0	0.12612	0.356992	0	0	0.546343	0.324637	0	0	0	0	0.197784	0.161546	0.109531
ITPK1	0	0.168349	0	0	0.098655	0	0.552724	0.507266	0.279342	0	0	0.501895	0.385242	0.248131	0.354798	0.546177	0	0.646618	0	0.380741	0.432632	0.372094	0.277644	0.344882	0	0	0	0	0	0	0.242358	0.512429	0.323039	0	0	0.231148	0.350417	0	0	0.394119	0.585592	0	0	0	0	0.197226	0.445104	0.407001
MOAP1	0	0.0269383	0	0	0	0	0.308086	0.320828	0.142707	0	0	0.128931	0.0632598	0.290236	0.125174	0.0640301	0	0.19765	0	0.0863179	0.110558	0.09572	0	0.0515624	0	0	0	0	0	0	0.180824	0.36513	0.124679	0	0	0.0942687	0.0817397	0	0	0.244985	0.0991974	0	0	0	0	0.0794247	0.0672814	0.10499
AL110118.2	0	0.0596125	0	0	0	0	0	0	0.0155303	0	0	0.00610053	0	0	0.0247256	0.0151826	0	0.0753132	0	0.0261193	0.0308137	0.0165122	0	0.101	0	0	0	0	0	0	0.00668016	0.0320724	0.0313454	0	0	0.00680661	0.0582477	0	0	0	0.04129	0	0	0	0	0.0227218	0.0154132	0.0694258
GON7	0	0.0220744	0	0	0	0	0	0.265363	0.0302792	0	0	0	0.0797079	0	0.0152186	0.08969	0	0	0	0.013567	0.0369758	0.0245371	0.0052853	0.0175328	0	0	0	0	0	0	0.00888647	0.00677946	0.0487423	0	0	0.016587	0	0	0	0.0683606	0.0207427	0	0	0	0	0.0148431	0.0173138	0.031087
UBR7	0	0.237088	0	0	0	0	0.0829725	0	0.0323273	0	0	0.0211809	0.0352116	0.0481038	0.0683437	0.101201	0	0.00953395	0	0.0950412	0.0308137	0.035758	0.131646	0.123543	0	0	0	0	0	0	0.083084	0.0360892	0.0832506	0	0	0.0495111	0	0	0	0.098286	0.0718614	0	0	0	0	0.0500372	0.0351865	0.0296128
BTBD7	0	0.258751	0	0	0.565035	0	0.434944	0.122522	0.244583	0	0	0.315781	0.275557	0.232263	0.247012	0.18087	0	0.398924	0	0.471739	0.323637	0.265324	0.350732	0.411678	0	0	0	0	0	0	0.386879	0.537271	0.28896	0	0	0.212195	0.2785	0	0	0.49756	0.389708	0	0	0	0	0.210486	0.236101	0.247086
UNC79	0	0.15776	0	0	0.34493	0	0.440348	0.500994	0.165135	0	0	0.070465	0.551446	0.318397	0.421585	0.667623	0	0.871069	0	0.476999	0.501594	0.245764	0.172748	0.286221	0	0	0	0	0	0	0.340205	0.720765	0.228199	0	0	0.241871	0.151877	0	0	0.998544	0.615795	0	0	0	0	0.173337	0.365291	0.233985
PRIMA1	0	0	0	0	0	0	0	0	0	0	0	0	0	0	0.0017582	0	0	0	0	0	0	0	0	0	0	0	0	0	0	0	0	0	0.00551191	0	0	0.00157665	0	0	0	0	0.00403569	0	0	0	0	0.00224581	0.0132164	0.00382406
FAM181A	0	0	0	0	0	0	0	0	0	0	0	0	0	0	0.000950248	0	0	0	0	0	0	0	0	0	0	0	0	0	0	0	0	0	0	0	0	0.000379277	0	0	0	0	0	0	0	0	0	0.00323787	0.00521836	0.000636443
ASB2	0	0	0	0	0	0	0.166589	0.169634	0.0715646	0	0	0.0329911	0.112659	0.11482	0.0834844	0.194233	0	0.113272	0	0.16769	0.233323	0.0530142	0.0306524	0.0748699	0	0	0	0	0	0	0.0044698	0.00371535	0.0870763	0	0	0.0571612	0	0	0	0.146392	0.0750404	0	0	0	0	0.0661357	0.0520101	0.158006
CCDC197	0	0	0	0	0	0	0	0	0	0	0	0	0	0	0	0	0	0	0	0	0	0	0	0	0	0	0	0	0	0	0	0.0317919	0	0	0	0	0	0	0	0	0	0	0	0	0	0	0.000396837	0.0100902
OTUB2	0	0	0	0	0	0	0	0	0.020106	0	0	0.0211809	0	0	0.0224656	0.0266171	0	0.0465937	0	0.0206173	0	0	0	0.0164321	0	0	0	0	0	0	0	0.201602	0.0172674	0	0	0.00879848	0.0537465	0	0	0	0.0371781	0	0	0	0	0.0130377	0.0534312	0.0193667
DDX24	0	0.267644	0	0	0.182428	0	0.461674	0.440796	0.278369	0	0	0.281285	0.314548	0.134249	0.442071	0.787391	0	0.836172	0	0.682971	0.812292	0.427126	0.252373	0.669053	0	0	0	0	0	0	0.406333	0.708883	0.346087	0	0	0.297741	0.258484	0	0	0.476418	0.678238	0	0	0	0	0.212537	0.476195	0.354647
IFI27L1	0	0.0220744	0	0	0	0	0.042734	0.134371	0.0428837	0	0	0.0437779	0.0564535	0	0.0177213	0	0	0.0703186	0	0.0898693	0.0308137	0.0962346	0	0.0194826	0	0	0	0	0	0	0.0434286	0.0788093	0.015437	0	0	0.0102057	0.0411539	0	0	0	0.0792819	0	0	0	0	0.0463116	0.0296634	0.0139096
IFI27	0	0	0	0	0.412992	0	0	0	0.0222472	0	0	0	0.0352116	0	0.013146	0.0361109	0	0.00462932	0	0	0.169631	0.00135044	0.0210616	0	0	0	0	0	0	0	0.024165	0	0.0163296	0	0	0.0043261	0	0	0	0.0785007	0.00914302	0	0	0	0	0.00506549	0.0107022	0.0115503
IFI27L2	0	0.0220744	0	0	0	0	0.0722701	0	0.00856551	0	0	0	0	0.258311	0.0325952	0	0	0.0550006	0	0.00702342	0	0	0	0.0464364	0	0	0	0	0	0	0.0342018	0.0792581	0.0340524	0	0	0.00262265	0	0	0	0	0.0418969	0	0	0	0	0.00481472	0.0210567	0.00769121
PPP4R4	0	0.21735	0	0	0.606449	0	0.437496	0.3761	0.256252	0	0	0.446972	0.442949	0.266733	0.240765	0.399184	0	0.489897	0	0.392034	0.325536	0.305414	0.515623	0.447331	0	0	0	0	0	0	0.262933	0.506973	0.326756	0	0	0.291268	0.621093	0	0	0.377131	0.389885	0	0	0	0	0.264711	0.322813	0.286809
SERPINA10	0	0	0	0	0	0	0	0	0	0	0	0	0	0	0	0	0	0	0	0	0	0	0	0	0	0	0	0	0	0	0	0	0	0	0	0	0	0	0	0	0	0	0	0	0	0.000713377	0	0.000257161
SERPINA1	0	0	0	0	0	0	0	0	0.000501061	0	0	0	0	0	0.000260651	0	0	0	0	0	0	0	0	0	0	0	0	0	0	0	0	0	0.0113025	0	0	0	0	0	0	0	0	0	0	0	0	0	2.768e-05	0.000928353
SERPINA11	0	0	0	0	0	0	0	0	0	0	0	0	0	0	0	0	0	0	0	0	0	0.00353786	0	0	0	0	0	0	0	0	0	0	0	0	0	0	0	0	0	0	0	0	0	0	0	0	0.000226512	0.00102616
SERPINA9	0	0	0	0	0	0	0	0	0	0	0	0	0	0	0	0	0	0	0	0	0	0	0	0	0	0	0	0	0	0	0	0	0	0	0	0	0	0	0	0	0	0	0	0	0	0	0.000115441	0.000306702
[truncated: 1,202,856 more chars]
