## Supplementary material for "Single-cell dissection of schizophrenia reveals neurodevelopmental-synaptic axis and transcriptional resilience": TableS7bc_Pseudobulk_variance_Ex-L2-3 (part 1 of 3)

### Sheet: Sheet1
Gene	CON1	CON2	CON3	CON4	CON5	CON6	CON7	CON8	CON9	CON10	CON11	CON12	CON13	CON14	CON15	CON16	CON17	CON18	CON19	CON20	CON21	CON22	CON23	CON24	SZ1	SZ2	SZ3	SZ4	SZ5	SZ6	SZ7	SZ8	SZ9	SZ10	SZ11	SZ12	SZ13	SZ14	SZ15	SZ16	SZ17	SZ18	SZ19	SZ20	SZ21	SZ22	SZ23	SZ24
SAMD11	0.000669415	0.000102533	0.000793616	0.00627381	0.00125172	0.000848194	0.000318124	0.00153095	0.00147705	0.000153989	0.00117474	0.00099626	0.000985767	0.00126242	0.000911713	0.000332339	0	0.00285234	0.000381791	0.000960444	0.00134871	0.000911675	0	0.00187841	0.00127888	0.000788578	0	0.00147777	0.0013191	0.00143057	0.00481275	0.00352644	0.00156752	0.000480396	0	0.000622796	0.00113719	0.00113548	0	0.000533501	0.00138965	0.000205081	0.00213533	0	0.000362538	0	0.000687961	0.0086985
NOC2L	0.104412	0.118884	0.110694	0.179669	0.137617	0.117439	0.202329	0.159098	0.146545	0.0853921	0.112965	0.0842415	0.136227	0.199367	0.123433	0.165291	0	0.153691	0.167601	0.113055	0.12108	0.0872173	0.105915	0.117831	0.121003	0.124149	0.116302	0.162414	0.162094	0.116279	0.176201	0.149305	0.122983	0.152398	0.0884298	0.0966883	0.147601	0.15748	0	0.144617	0.137863	0.138872	0.14839	0.196337	0.139026	0.0702277	0.0638909	0.130555
KLHL17	0.042917	0.065747	0.0439673	0.0839149	0.0556486	0.058089	0.100923	0.0952239	0.0542384	0.0415153	0.027482	0.0322727	0.0560864	0.0753576	0.0556915	0.0708922	0	0.0666598	0.0526711	0.0642446	0.0478277	0.0202799	0.0347751	0.0297342	0.0432479	0.0518078	0.0346453	0.0728627	0.0642588	0.0817577	0.0838445	0.0586609	0.061753	0.0625942	0.0583648	0.0377964	0.0960019	0.0935741	0	0.0746481	0.0647327	0.0489158	0.052058	0.0904547	0.0879478	0.0225023	0.0385758	0.0294801
PLEKHN1	0.0019092	0.00185403	0.000504265	0.00113912	0.000957559	0.000477895	0.000248875	0.000447484	0.000505506	0.000489363	5.47577e-05	0.00083399	0.0019723	0.000948266	0.00176456	0.000373012	0	0.000431363	0	0.00107976	0.000816009	0.000309432	0.00151613	0.000402497	0.00117077	0.000972201	0	0.00157925	0.00087214	0.00106888	0.00498779	0.00137315	0.00223682	0.000220579	0	0.000738049	0.000542749	0.000979789	0	0.00124444	0.000511621	0.00186528	0.00262279	0.00131551	0.000112078	0.000587068	0.000108548	0.0141372
PERM1	0.000132942	0.000103791	6.08886e-05	0.000938327	0	0.000189308	0.000108061	0.000413298	0.000174826	2.22465e-05	0	0.000264491	0.000578035	0.000766466	0.000490084	0.000272226	0	0.00045512	0.000128475	8.66682e-05	0	0.000614588	0	0	0.000170951	0	0	0	0.00125317	0.000376457	0	0.000336479	0.000627231	0	0	0.000109775	0.000148484	0	0	0	0.000339864	0.000234766	0.000658248	0.00101192	0.000131462	0	0.000531975	0
HES4	0.0872403	0.0726776	0.112295	0.415359	0.226989	0.104343	0.161612	0.210003	0.258345	0.0918223	0.114801	0.112371	0.21393	0.312427	0.162948	0.245392	0.27345	0.336395	0.244698	0.202818	0.251888	0.133166	0.103623	0.189696	0.0702432	0.148428	0.0924765	0.0974628	0.276358	0.123081	0.126683	0.220532	0.151562	0.129297	0.0965333	0.0759597	0.154583	0.0874947	0	0.159783	0.192595	0.0937167	0.154641	0.126741	0.106821	0.132736	0.0790643	0.0411183
ISG15	0.0108498	0.0144948	0.0178217	0.0479735	0.0264662	0.0246292	0.0760447	0.0393386	0.0337076	0.0133905	0.024054	0.0221968	0.0213148	0.0320718	0.0279173	0.0284947	0	0.050163	0.0505721	0.0181864	0.0354884	0.0175045	0.0311944	0.0136324	0.0187836	0.0225775	0.0508782	0.0279	0.0513827	0.0226917	0.0405687	0.0351936	0.0239616	0.026911	0.013423	0.0148471	0.0210374	0.0187584	0	0.0326769	0.0303355	0.027967	0.0195799	0.0516914	0.0389576	0.0187625	0.0100727	0.0521731
AGRN	0.272333	0.300078	0.171423	0.296613	0.380873	0.302145	0.292903	0.287849	0.206896	0.179241	0.201366	0.238043	0.355001	0.206422	0.276236	0.251841	0.606048	0.281144	0.226982	0.313478	0.285015	0.11233	0.22612	0.17059	0.216487	0.280272	0.174354	0.304664	0.288107	0.368232	0.355898	0.253668	0.280605	0.183184	0.213467	0.197656	0.213614	0.301111	0	0.264276	0.250981	0.17932	0.239119	0.376193	0.312992	0.124559	0.125637	0.104199
C1orf159	0.346959	0.336768	0.226116	0.375574	0.30326	0.267395	0.292521	0.306732	0.205662	0.198177	0.221691	0.297544	0.368503	0.254538	0.267667	0.279014	0.683306	0.288223	0.267094	0.291291	0.274893	0.168587	0.350846	0.171091	0.218292	0.306857	0.240753	0.329846	0.353132	0.3236	0.428316	0.277047	0.270794	0.233996	0.35249	0.239868	0.212149	0.287592	0	0.312294	0.29	0.316866	0.351013	0.34126	0.28992	0.20578	0.145299	0.33642
TTLL10	0.00219247	0.00164286	0.00191671	0.00591509	0.00574582	0.00174536	0.0016461	0.00262466	0.00179105	0.0010764	0.000116194	0.000859493	0.000326706	0.0014706	0.00290958	0.00317469	0	0.00608668	0.00250259	0.00134348	0.00139412	0.00234936	0.00307893	0.00180545	0.00124819	0.00161775	0.0153956	0.00453284	0.00691347	0.000839665	0.000808101	0.00409134	0.00131544	0.00262755	0.00111426	0.000726549	0.00251853	0.00110996	0	0.00162145	0.00274059	0.00304814	0.00215221	0.000813711	0.00234556	0.00147003	0.0021494	0.0139094
TNFRSF18	0.00686361	0.00953016	0.018014	0.0228282	0.041407	0.0123681	0.0145447	0.0399061	0.0239963	0.0168136	0.0106134	0.00944139	0.034132	0.0245404	0.0479569	0.0142915	0	0.0382704	0.0106893	0.0206015	0.0187674	0.00782646	0.00669785	0.0198864	0.00964411	0.0435218	0	0.0205857	0.0158197	0.0201099	0.0324098	0.0152916	0.0355717	0.00875786	0.0143069	0.0141404	0.0414306	0.0146644	0	0.00912551	0.0138829	0.0164058	0.022739	0.0212312	0.0259289	0.01618	0.0139602	0.0219352
TNFRSF4	0.00580662	0.00352396	0.00582588	0.0109512	0.0111667	0.0082166	0.00775492	0.015804	0.00860723	0.00483066	0.00285348	0.00343113	0.00682201	0.0254281	0.00794393	0.0179414	0	0.0185663	0.0133182	0.00708135	0.0140345	0.00391275	0.00872417	0.0163709	0.00690229	0.0104161	0	0.00882915	0.017374	0.00358005	0.0109446	0.00919774	0.00790018	0.0202699	0.00032765	0.00286276	0.0152042	0.0133839	0	0.00471875	0.00811363	0.00540175	0.0360377	0.021039	0.0120039	0.00516901	0.00325661	0.00754937
SDF4	0.229633	0.245215	0.18403	0.30419	0.270996	0.229492	0.280966	0.283746	0.181711	0.163617	0.13337	0.159129	0.27342	0.222663	0.176444	0.241904	0.428791	0.205333	0.235039	0.209688	0.192808	0.137489	0.138906	0.143827	0.169855	0.189355	0.335431	0.346041	0.31772	0.343421	0.339008	0.223305	0.217298	0.207435	0.140172	0.138587	0.137195	0.233114	0	0.262441	0.193555	0.200081	0.222721	0.282855	0.212433	0.125507	0.110336	0.247855
B3GALT6	0.0204886	0.0268151	0.0287856	0.042899	0.0312019	0.0401369	0.0394941	0.0409605	0.0384055	0.0234227	0.0367797	0.0217673	0.0251982	0.0515509	0.0163028	0.0388461	0	0.027488	0.0606802	0.0240775	0.0329568	0.0224245	0.0276545	0.0359227	0.0381087	0.0401978	0	0.0372595	0.050099	0.027353	0.0417899	0.0420216	0.0269049	0.0341402	0.00789455	0.0169018	0.0397206	0.0271377	0	0.04536	0.0267834	0.0244378	0.0316574	0.0464141	0.0314358	0.0213423	0.0060569	0.0595757
C1QTNF12	0.00651724	0.00681178	0.00358912	0.00550046	0.0121869	0.00538937	0.0093059	0.00695369	0.00639397	0.00210099	0.00421353	0.000571572	0.00582364	0.0121415	0.00566644	0.00897738	0	0.00955684	0.00342629	0.00818282	0.00775828	0.00370624	0.00121461	0.00466267	0.00223857	0.00704175	0	0.0111096	0.0246929	0.00491718	0.00506827	0.0287127	0.00638674	0.00233136	0.00219	0.00235368	0.00330092	0.00134613	0	0.00797235	0.00611858	0.00368939	0.0156733	0.0132184	0.00592837	0.0037769	0.00322988	0.00350952
UBE2J2	0.126219	0.151691	0.120791	0.168394	0.163368	0.13824	0.20821	0.198837	0.138432	0.103496	0.117676	0.106702	0.165531	0.210724	0.148842	0.169329	0.149245	0.154556	0.175585	0.140513	0.163342	0.104213	0.159907	0.100203	0.130424	0.126735	0.179139	0.207481	0.222115	0.169362	0.236851	0.197979	0.164011	0.142519	0.135109	0.122152	0.151668	0.17391	0	0.158338	0.167939	0.16948	0.186937	0.207512	0.185541	0.0962166	0.0902456	0.222663
SCNN1D	0.0818989	0.0981874	0.0445374	0.0692389	0.0731894	0.0625835	0.0933328	0.105901	0.0642761	0.0371518	0.0409507	0.0449667	0.0834612	0.0544493	0.0893547	0.0796996	0.266755	0.0675717	0.0553032	0.0961495	0.0644822	0.0339017	0.0688708	0.0293822	0.0647141	0.0829365	0.149206	0.079558	0.065323	0.0750785	0.164103	0.0772312	0.104688	0.0417503	0.0554314	0.0712365	0.0549921	0.0651804	0	0.0691384	0.0637884	0.0493528	0.0977753	0.0932543	0.0725707	0.0149796	0.044175	0.055181
ACAP3	0.419438	0.432066	0.269112	0.523591	0.472354	0.436919	0.37291	0.408178	0.240253	0.239427	0.253227	0.355475	0.429291	0.33098	0.301319	0.355771	1.05776	0.394525	0.350766	0.376786	0.346192	0.198102	0.391325	0.214139	0.280358	0.348728	0.400846	0.573528	0.518915	0.555921	0.531177	0.324292	0.329498	0.279393	0.393176	0.288982	0.264328	0.387545	0	0.362036	0.371351	0.463633	0.413216	0.532922	0.371195	0.173421	0.169397	0.318811
PUSL1	0.0255533	0.0261753	0.0221173	0.0402565	0.0388762	0.0245344	0.0230609	0.0362044	0.03436	0.0114629	0.0178296	0.0121789	0.0339304	0.0537987	0.026221	0.037964	0	0.0510614	0.0371837	0.0235461	0.0385052	0.0180967	0.0128474	0.0309753	0.0201178	0.0318378	0	0.0223029	0.0343391	0.0365647	0.0375829	0.0428036	0.0242693	0.0166748	0.00966175	0.0153251	0.024891	0.0303645	0	0.0203869	0.0346703	0.0216359	0.0362339	0.0412794	0.0258919	0.01944	0.00861925	0.0277099
INTS11	0.283644	0.264099	0.188587	0.262161	0.269595	0.226836	0.295659	0.303191	0.180743	0.153568	0.150484	0.170893	0.278866	0.259138	0.213911	0.250155	0.312297	0.249796	0.246933	0.210426	0.229631	0.140654	0.1843	0.147314	0.178552	0.200752	0.214751	0.378435	0.355014	0.313311	0.3851	0.271079	0.234527	0.204761	0.17525	0.163261	0.192564	0.247943	0	0.270101	0.222222	0.321402	0.337286	0.326516	0.235286	0.133203	0.0925544	0.187497
CPTP	0.0419599	0.0315033	0.0372384	0.0416254	0.0390736	0.0526998	0.0655169	0.0601477	0.0362824	0.0278315	0.0394059	0.018426	0.0416869	0.0409785	0.025978	0.0307004	0.147186	0.0358762	0.082942	0.0313665	0.0406639	0.028085	0.0521661	0.0284621	0.0465552	0.0526829	0	0.0500455	0.067126	0.0310845	0.0808951	0.0525999	0.032348	0.0346675	0.0279886	0.0181487	0.050895	0.0392628	0	0.0524368	0.029777	0.040891	0.0345509	0.0717709	0.0577193	0.0190042	0.00870482	0.0919735
TAS1R3	0.0013248	0.000462491	0.000983405	0.000312437	0.00118882	0.00224134	0.00847176	0.00362098	0.0015858	0.000687652	0.00143301	0.000479476	0.00235599	0.00427351	0.001649	0.00250447	0	0.00383838	0.00216094	0.00128898	0.00225702	0.00103979	0.00152575	0.00106877	0.000583996	0	0	0.00188859	0.0012723	0.00249322	0.00385348	0.000361413	0.00113116	0.00140978	0	0.000304468	0.00295117	0.000658343	0	5.79101e-05	0.00162914	0.0017803	0.00304173	0.00345952	0.00418396	0	0.000341784	0.00291065
DVL1	0.121545	0.146314	0.108647	0.16364	0.1629	0.132195	0.2154	0.183787	0.128227	0.0850594	0.100866	0.0809383	0.176441	0.181093	0.125764	0.155538	0	0.152832	0.174515	0.131123	0.156072	0.0860389	0.0931525	0.0952993	0.119701	0.110843	0.0995187	0.230032	0.179923	0.163714	0.219567	0.171237	0.1399	0.117556	0.069768	0.0824777	0.133695	0.157618	0	0.143997	0.129188	0.156432	0.174754	0.166807	0.143663	0.0931529	0.0700202	0.115059
MXRA8	0.000953427	0.00220582	0.00194967	0.00930606	0.00427478	0.00359159	0.00207303	0.00381202	0.00260565	0.00224688	0.00125407	0.00243593	0.000229718	0.00300691	0.000633615	0.00191821	0	0.00352084	0.00478476	0.00280807	0.00362517	0.00191434	0.00283985	0.00122798	0.0023413	0.00169526	0	0.00229225	0.00325819	0.00173207	0.00205286	0.00136714	0.00243448	0.00362209	0.000210207	0.00208849	0.00218017	0.000241719	0	0.000535861	0.000844444	0.00175599	0.00267908	0.00399046	0.000978004	0.00195403	0.00106337	0.0228041
AURKAIP1	0.0792316	0.068477	0.0586204	0.131828	0.0981567	0.0855045	0.145772	0.117397	0.0996614	0.042504	0.0710395	0.0496778	0.0763449	0.15337	0.0791634	0.119517	0.110801	0.103258	0.151369	0.0737049	0.101754	0.0597099	0.0650667	0.0793776	0.0833448	0.072573	0.208717	0.0870015	0.172784	0.0774005	0.129266	0.109753	0.0708485	0.0903229	0.0476149	0.0534827	0.115566	0.0828555	0	0.0990648	0.0917911	0.0742677	0.111801	0.121123	0.135992	0.0806191	0.0274753	0.138908
CCNL2	0.315634	0.319609	0.216459	0.405652	0.342346	0.323855	0.310298	0.345731	0.209614	0.191308	0.197837	0.240837	0.364122	0.304788	0.239955	0.30557	0.508301	0.307398	0.298628	0.266475	0.265015	0.149795	0.227763	0.164048	0.241631	0.261163	0.424907	0.46147	0.44918	0.376431	0.441454	0.289824	0.26775	0.232117	0.251326	0.207577	0.209897	0.281199	0	0.324097	0.285277	0.35111	0.366083	0.33347	0.267756	0.135273	0.112236	0.209621
MRPL20	0.13608	0.12227	0.107625	0.211482	0.168188	0.155549	0.265814	0.210728	0.124668	0.0875246	0.117181	0.077378	0.150915	0.194353	0.121594	0.144857	0.272772	0.144337	0.209608	0.112852	0.159062	0.0843869	0.14077	0.113524	0.114037	0.120916	0.211274	0.174593	0.23281	0.139084	0.185787	0.162917	0.124824	0.13732	0.0809139	0.0898349	0.162617	0.172249	0	0.153926	0.143342	0.125726	0.184737	0.166944	0.175531	0.0812805	0.0657186	0.196448
ANKRD65	0.033781	0.019852	0.0369146	0.059095	0.043405	0.0465731	0.0567497	0.0522347	0.0269052	0.00988137	0.0350212	0.0130732	0.0212371	0.0667616	0.0210968	0.0242194	0	0.0476548	0.0909467	0.0282396	0.0516773	0.0298211	0.0113268	0.0436829	0.0431892	0.0285154	0.0541476	0.0302952	0.0589386	0.0290828	0.0319463	0.0584203	0.030847	0.0432734	0.00648778	0.0109737	0.0272466	0.0320264	0	0.0403539	0.0142598	0.0409443	0.0248242	0.0392772	0.0387756	0.0149678	0.0108216	0.0197534
TMEM88B	0	0	0	0	0	0.000573376	0	0	2.27884e-05	0	0	0	0	0	0	0	0	0	0.0001569	0.000212956	0	7.95581e-05	0	0.00074123	0	0	0	0.00032627	0	0	0	0.000197173	0.000133151	0.000119105	0	0.000285871	0.000112027	0	0	0.000360958	0	0	0	0	0	0	0	0
VWA1	0.00949316	0.0141995	0.00829363	0.0157585	0.0113808	0.0122298	0.0127948	0.0179114	0.0100862	0.00427364	0.0055134	0.00404842	0.00527658	0.0191708	0.0105902	0.00305192	0	0.00656676	0.0123517	0.00936906	0.00936837	0.00684034	0.0120839	0.00625105	0.0174494	0.0119459	0	0.0149336	0.0224625	0.0127944	0.0300182	0.0110369	0.0116833	0.0059948	0.00404248	0.00569241	0.00756051	0.0107733	0	0.0144834	0.00596256	0.0104846	0.0113912	0.0100271	0.0072678	0.00405155	0.00174508	0.0122647
ATAD3C	0.0175955	0.0193557	0.0150071	0.0274758	0.0252905	0.0197034	0.0384799	0.0430966	0.0139743	0.0168963	0.00440111	0.00460451	0.0304927	0.0193885	0.0334492	0.0172757	0	0.0322212	0.0169842	0.0164722	0.0192905	0.0178512	0.00502165	0.0125114	0.018836	0.0265336	0.0153956	0.0389172	0.0315186	0.0228057	0.0444769	0.0272528	0.0256139	0.0257301	0.0100878	0.0130562	0.0185166	0.0243123	0	0.0254986	0.0201266	0.024389	0.0143422	0.0204089	0.0338767	0.0161582	0.0131656	0.0552724
ATAD3B	0.189142	0.207614	0.133562	0.23878	0.184722	0.161275	0.144357	0.229691	0.153054	0.109512	0.0578989	0.138734	0.212606	0.217655	0.19044	0.216109	0.293612	0.181937	0.16482	0.20854	0.169609	0.105144	0.0684881	0.123606	0.119494	0.144783	0.081282	0.188046	0.209482	0.20256	0.267759	0.215219	0.186636	0.122548	0.128999	0.12342	0.118796	0.172936	0	0.179902	0.182519	0.16036	0.140912	0.177219	0.146128	0.0793121	0.0909124	0.212896
ATAD3A	0.11527	0.143684	0.102999	0.132453	0.151774	0.103064	0.146884	0.166132	0.115539	0.0846883	0.0868889	0.107105	0.182539	0.168937	0.140898	0.151796	0.265506	0.152718	0.145539	0.133772	0.143331	0.092116	0.132406	0.0980825	0.0985533	0.11217	0.317517	0.136221	0.131505	0.135143	0.161791	0.151919	0.126369	0.107057	0.0760336	0.111977	0.101239	0.14529	0	0.111136	0.16599	0.109246	0.154045	0.14384	0.0977861	0.0888881	0.0873116	0.134939
TMEM240	0.0256351	0.0315281	0.0299063	0.0708807	0.0494082	0.0305226	0.0339608	0.0403829	0.0526854	0.0134875	0.0174703	0.0153167	0.0395916	0.0987846	0.0258091	0.0815251	0.110801	0.0728831	0.0466226	0.0253419	0.0443045	0.0282633	0.00738342	0.0293742	0.0212095	0.0271082	0.00286794	0.028205	0.178321	0.038472	0.0542867	0.12214	0.0326779	0.0255982	0.0248341	0.0160588	0.0469851	0.0297939	0	0.0389151	0.0513207	0.0702206	0.092986	0.0120283	0.026552	0.0363603	0.0157663	0.0122767
SSU72	0.155853	0.163081	0.139963	0.253313	0.182718	0.204984	0.33987	0.259571	0.174006	0.136019	0.159697	0.120964	0.205479	0.250566	0.144337	0.198659	0.272772	0.181477	0.262301	0.149285	0.198354	0.12025	0.138857	0.138494	0.171291	0.153518	0.0987893	0.269851	0.340759	0.191698	0.270627	0.226347	0.170674	0.199381	0.13659	0.121539	0.202361	0.215222	0	0.204306	0.167886	0.194613	0.225211	0.287284	0.21834	0.112268	0.073976	0.27195
FNDC10	0.0918455	0.0617003	0.0575113	0.0602782	0.0533587	0.0762348	0.0463913	0.0649713	0.0558407	0.0404196	0.0591757	0.0364684	0.0642791	0.0748511	0.0338441	0.0469565	0	0.0421482	0.101554	0.0580443	0.0651574	0.0422553	0.0647515	0.0386924	0.0803078	0.0792637	0.0565387	0.0731171	0.0843126	0.050157	0.0960688	0.0704332	0.059401	0.0380899	0.0592238	0.0306153	0.0504578	0.0546475	0	0.068482	0.0393679	0.0684511	0.053733	0.0702646	0.0715662	0.0208967	0.00977796	0.0272896
MIB2	0.225704	0.270554	0.142588	0.241741	0.243684	0.236269	0.274962	0.347143	0.185688	0.162639	0.160683	0.202038	0.306895	0.235066	0.236574	0.22529	0.125965	0.230815	0.222803	0.233198	0.20947	0.128979	0.194921	0.137165	0.154179	0.225208	0.158706	0.344408	0.294857	0.273757	0.39561	0.241878	0.258379	0.174827	0.233879	0.195794	0.193871	0.266475	0	0.234931	0.25682	0.229691	0.247358	0.324564	0.218809	0.130039	0.103917	0.189033
MMP23B	0.0085804	0.0176027	0.00731121	0.0126436	0.0131291	0.0130943	0.0389132	0.0317357	0.010817	0.00370477	0.00557884	0.0104119	0.00977895	0.0186516	0.0142327	0.0176502	0.11301	0.0221815	0.0129518	0.00749243	0.0100922	0.00447152	0.00828751	0.00780588	0.008648	0.0126733	0	0.0287318	0.0201972	0.0182608	0.0197958	0.0182846	0.0188194	0.0107848	0.00408505	0.0130255	0.0156883	0.0231684	0	0.0170167	0.0117308	0.014663	0.016162	0.0236337	0.0200392	0.0109527	0.00490555	0.0154774
CDK11B	0.191516	0.187297	0.157878	0.209605	0.163606	0.136269	0.243626	0.211401	0.135642	0.108809	0.13173	0.155867	0.224907	0.219773	0.194167	0.172408	0	0.26886	0.181091	0.142973	0.146293	0.113669	0.161875	0.0921321	0.107639	0.149876	0.361126	0.213118	0.273854	0.19616	0.234414	0.213701	0.183006	0.149141	0.149104	0.177915	0.142721	0.208427	0	0.173877	0.162735	0.213404	0.202122	0.206454	0.151805	0.13544	0.0852652	0.287197
SLC35E2B	0.142435	0.105705	0.127492	0.179547	0.142879	0.0941974	0.140541	0.182128	0.13251	0.104902	0.0966682	0.13884	0.144771	0.242171	0.154488	0.209534	0.508077	0.173032	0.181985	0.13756	0.150151	0.12124	0.156971	0.114644	0.0991552	0.10388	0.198745	0.138347	0.206963	0.162609	0.195342	0.201524	0.143217	0.171043	0.164814	0.121729	0.157944	0.143715	0	0.144291	0.156243	0.18658	0.221854	0.146314	0.132229	0.12056	0.0872222	0.110446
CDK11A	0.109496	0.068854	0.126844	0.0985737	0.095257	0.0377969	0.106098	0.101712	0.0980148	0.0450785	0.0731247	0.0826116	0.123471	0.168754	0.114173	0.130393	0.0514914	0.175244	0.0852616	0.0519593	0.0576877	0.0855617	0.0988162	0.0147995	0.0394048	0.0650788	0.107552	0.0746218	0.186899	0.0862869	0.179624	0.135579	0.100157	0.103286	0.117269	0.1293	0.114638	0.121081	0	0.10142	0.110284	0.124164	0.122959	0.0776465	0.0570725	0.0764764	0.0508154	0.160563
SLC35E2A	0.163184	0.113939	0.1354	0.241526	0.162377	0.122106	0.157486	0.218094	0.145509	0.0652853	0.125587	0.128425	0.159218	0.200227	0.162893	0.174603	0	0.190836	0.177652	0.103257	0.11808	0.126804	0.179438	0.0212646	0.0529905	0.159537	0.208964	0.223564	0.277751	0.171595	0.27677	0.212584	0.172847	0.134978	0.142564	0.149398	0.143957	0.177635	0	0.176401	0.183272	0.171354	0.208395	0.162596	0.150559	0.107844	0.065383	0.0998428
NADK	0.111242	0.117007	0.093632	0.133916	0.116751	0.111852	0.157372	0.145637	0.101686	0.0758429	0.0754619	0.0758251	0.106376	0.13566	0.113675	0.129223	0	0.131482	0.127729	0.108441	0.10894	0.0671563	0.111379	0.0739057	0.0932285	0.107266	0.0137223	0.130194	0.127715	0.119974	0.124501	0.138561	0.102195	0.0924419	0.0749802	0.0928054	0.106404	0.106349	0	0.109042	0.115934	0.0742516	0.12509	0.139931	0.124956	0.0699638	0.0596755	0.148095
GNB1	0.40725	0.379522	0.236692	0.560889	0.437288	0.426078	0.339875	0.346336	0.210185	0.247206	0.260635	0.344163	0.420398	0.312281	0.259784	0.344376	0.898406	0.353387	0.320558	0.342681	0.336142	0.153372	0.441339	0.191617	0.269274	0.358169	0.234128	0.623909	0.583651	0.484683	0.549566	0.279833	0.292143	0.260858	0.426593	0.259514	0.222389	0.374233	0	0.368425	0.337117	0.451402	0.405176	0.484894	0.33632	0.0960947	0.115242	0.34797
CALML6	0.00559495	0.00427722	0.00138949	0.00205177	0.00145735	0.00336129	0.00535296	0.00515574	0.00139781	0.00163942	0.00114083	0.00252626	0.00549367	0.000720032	0.00492196	0.000984033	0	0.00386143	0.00105533	0.00370778	0.00183298	0.00161469	0.000755793	0.00103199	0.00140144	0.00268363	0	0.00290894	0.002443	0.00568462	0.00862057	0.00154802	0.00389006	0.00179608	0.00898205	0.00181465	0.00291756	0.00356188	0	0.00557741	0.00336998	0.00252036	0.00337844	0.00565642	0.00513378	0	0.0014414	0.00249582
TMEM52	0.0128835	0.012941	0.00435457	0.00681714	0.00587197	0.00679507	0.00798029	0.00612722	0.00901932	0.00306669	0.00726576	0.00178421	0.0140375	0.00827544	0.0101469	0.0073905	0	0.0132458	0.00660225	0.00797777	0.0109542	0.00383054	0.00264604	0.00618481	0.00107314	0.00850676	0	0.021256	0.00987626	0.00704502	0.0137737	0.0137545	0.00806241	0.00143637	0.00222839	0.00445982	0.00682098	0.00813172	0	0.00748967	0.00395681	0.0162655	0.0142076	0.00276157	0.00605494	0.00146478	0.00288731	0.000724274
CFAP74	0.175194	0.192246	0.146659	0.250971	0.212746	0.148804	0.15971	0.194638	0.158353	0.122717	0.136602	0.157015	0.23283	0.229777	0.210173	0.20014	0.198304	0.220334	0.173315	0.19471	0.18407	0.124998	0.153804	0.141753	0.107646	0.157611	0.164894	0.212304	0.211718	0.215915	0.281135	0.165616	0.187095	0.154473	0.15679	0.167524	0.168812	0.197605	0	0.132659	0.193352	0.182578	0.203529	0.158355	0.156722	0.152094	0.103855	0.15915
GABRD	0.296514	0.318503	0.203578	0.300241	0.312039	0.317003	0.285013	0.32543	0.218196	0.168202	0.228318	0.193097	0.337001	0.307995	0.247646	0.283516	0.766945	0.342732	0.308651	0.301785	0.278743	0.175517	0.209093	0.173867	0.255812	0.287761	0.28381	0.353099	0.420252	0.35329	0.353732	0.301183	0.244189	0.218651	0.211215	0.218828	0.235143	0.253663	0	0.30348	0.257707	0.280366	0.300805	0.362613	0.352984	0.219218	0.121938	0.183905
PRKCZ	0.358207	0.365071	0.241276	0.444532	0.39845	0.370219	0.378815	0.373446	0.228173	0.226175	0.247835	0.316361	0.397961	0.297017	0.253728	0.344093	0.512923	0.359003	0.337946	0.312724	0.314465	0.16443	0.416913	0.176404	0.252887	0.330616	0.579706	0.465464	0.515216	0.417978	0.502458	0.296044	0.3032	0.268741	0.387841	0.24864	0.233045	0.359022	0	0.359402	0.318768	0.419658	0.39015	0.444786	0.35094	0.134799	0.135522	0.343151
FAAP20	0.0391522	0.048277	0.0486931	0.107565	0.0691812	0.0551793	0.0514671	0.0683764	0.0673509	0.029058	0.0350616	0.0325424	0.0480686	0.0906777	0.0597853	0.0824856	0	0.0701653	0.0841933	0.0484715	0.0629251	0.0372151	0.050585	0.0559002	0.0354494	0.0319283	0.0153956	0.0533383	0.0902798	0.0481949	0.0554785	0.0684656	0.0520086	0.0536414	0.0233284	0.0348193	0.0514501	0.0559026	0	0.0458794	0.06769	0.0387312	0.0888822	0.0564816	0.0509477	0.0286915	0.0256565	0.0628904
SKI	0.247152	0.303879	0.2194	0.325103	0.320032	0.257855	0.368657	0.308886	0.21448	0.210433	0.189543	0.248942	0.290938	0.257834	0.253974	0.266826	0.317628	0.306395	0.281418	0.255047	0.279965	0.167201	0.362966	0.188517	0.19646	0.227572	0.385794	0.354536	0.315946	0.340063	0.414592	0.286686	0.248941	0.237031	0.26436	0.236198	0.197248	0.288183	0	0.310629	0.281623	0.263819	0.300709	0.339083	0.279271	0.196373	0.14484	0.351711
MORN1	0.160671	0.184127	0.144255	0.246344	0.187823	0.185723	0.180562	0.214921	0.165203	0.108793	0.139292	0.165701	0.199483	0.202953	0.179132	0.201701	0.463324	0.205	0.181406	0.171428	0.172257	0.122587	0.141456	0.156302	0.109814	0.129726	0.298052	0.220629	0.259811	0.242295	0.242652	0.205875	0.184572	0.165391	0.148298	0.158134	0.150289	0.164555	0	0.136084	0.176833	0.187006	0.223677	0.122801	0.180233	0.146996	0.0917692	0.125399
RER1	0.147061	0.131787	0.136771	0.204445	0.176036	0.151772	0.223428	0.208687	0.147775	0.097246	0.115076	0.0980149	0.159169	0.199059	0.126974	0.182959	0.317628	0.16876	0.206032	0.135452	0.15972	0.114627	0.11736	0.120159	0.12569	0.106329	0.143582	0.21467	0.276726	0.171252	0.227455	0.202582	0.15185	0.159351	0.115365	0.0993971	0.152485	0.171025	0	0.171174	0.153061	0.167622	0.196682	0.21358	0.174449	0.106443	0.0639017	0.18703
PEX10	0.0489321	0.0447609	0.0602672	0.0893841	0.054246	0.0492421	0.0570803	0.07884	0.082378	0.0409675	0.0461102	0.0235394	0.0589829	0.152126	0.0675862	0.116402	0.110801	0.0941132	0.0896204	0.0612421	0.0614986	0.0570091	0.0310602	0.0712155	0.036417	0.0485373	0.0137223	0.0337281	0.108882	0.0504105	0.0545456	0.0709847	0.0573592	0.0759329	0.0439043	0.0360767	0.0783438	0.0704957	0	0.0382124	0.0673324	0.0644734	0.112476	0.0341617	0.0411424	0.0432779	0.038707	0.136444
PLCH2	0.126631	0.193854	0.13304	0.254415	0.305762	0.251125	0.239843	0.244395	0.214109	0.164033	0.170725	0.162828	0.276082	0.172514	0.16198	0.275776	0.0514914	0.247457	0.178499	0.222071	0.19212	0.0708626	0.173232	0.121525	0.15743	0.170438	0.269792	0.172902	0.189566	0.270545	0.106398	0.142175	0.15186	0.174164	0.138106	0.181646	0.172137	0.292685	0	0.192575	0.273307	0.128276	0.186215	0.283028	0.224456	0.105172	0.172464	0.180626
PANK4	0.0720156	0.0935673	0.0689062	0.0615931	0.0496694	0.0503179	0.156813	0.135709	0.0788915	0.0390344	0.039455	0.0278529	0.0905127	0.116338	0.0915798	0.0836275	0.11301	0.0734591	0.105056	0.0766368	0.0716596	0.0536661	0.0283729	0.0649212	0.054391	0.0607085	0.0669554	0.0782263	0.100542	0.0666202	0.0972036	0.156907	0.110517	0.0708323	0.0216392	0.0516154	0.104914	0.134316	0	0.115775	0.102908	0.0989746	0.119697	0.098206	0.101398	0.0513899	0.0403401	0.0574922
HES5	0.00483343	0.00424212	0.0067841	0.00828884	0.00842103	0.00906259	0.0080049	0.00650381	0.0121922	0.00486352	0.00644686	0.00405317	0.00418061	0.00965202	0.0056006	0.0126037	0.27345	0.00716777	0.0176438	0.00537655	0.00722066	0.00456607	0.00921443	0.00835563	0.00636411	0.0054962	0	0.00357023	0.00541129	0.00514384	0.00515157	0.0138637	0.00462934	0.00850094	0.00152425	0.00308755	0.0107239	0.0119536	0	0.0072093	0.00732245	0.00368782	0.00961924	0.0142122	0.00637141	0.00203854	0.00166019	0.0175745
TNFRSF14	0.0957656	0.124789	0.0823555	0.159218	0.164258	0.119154	0.0765387	0.176508	0.0956077	0.0711944	0.078554	0.0798186	0.182484	0.165538	0.118272	0.116836	0.265506	0.134825	0.132028	0.139735	0.11467	0.0456614	0.0575864	0.0941795	0.0861399	0.111698	0.0842417	0.11053	0.122026	0.195634	0.135964	0.125481	0.109619	0.102865	0.0774188	0.0817676	0.107812	0.140533	0	0.0878888	0.115509	0.0640953	0.174029	0.118538	0.114063	0.0309142	0.0493585	0.0298043
MMEL1	0.00209218	0.0076418	0.0029393	0.00411509	0.00416317	0.0043545	0.0334174	0.00707614	0.00275721	0.00341939	0.00111575	0.00224795	0.00332427	0.00232021	0.00560254	0.00376923	0	0.00147667	0.002265	0.00251158	0.00124001	0.000957725	0.00690763	0.00204321	0.00512483	0.00109485	0	0.0140485	0.00683907	0.0287024	0.00562831	0.00998926	0.00431399	0.0105912	0.000414292	0.00334407	0.00412635	0.00663577	0	0.00187633	0.00102481	0.00302593	0.00412667	0.0100083	0.00784214	0	0.000842287	0.0238597
TTC34	0.0350702	0.0542765	0.0385425	0.0503252	0.0427792	0.0475244	0.0836587	0.063854	0.0405514	0.0276927	0.0482305	0.0385676	0.141709	0.0343494	0.0896126	0.0360092	0.265506	0.0568862	0.0216302	0.0673983	0.0345467	0.0245841	0.0595341	0.0512203	0.0439484	0.0355309	0	0.0606958	0.0538226	0.270535	0.0462619	0.0457076	0.0472725	0.0792549	0.0640435	0.0803908	0.0284705	0.0883001	0	0.0258303	0.0368034	0.0309156	0.0527477	0.0446682	0.0209623	0.0206906	0.0226518	0.0546993
PRDM16	0.00982576	0.0163949	0.0102278	0.0198298	0.0158595	0.0112994	0.0157315	0.0146829	0.0113714	0.00506559	0.0117297	0.0122187	0.0110725	0.0125439	0.0133762	0.0126469	0	0.0129966	0.0126909	0.00978968	0.0130993	0.00555677	0.0147469	0.0103967	0.0102837	0.0120349	0.00286794	0.0158057	0.0153492	0.015066	0.0235398	0.0114987	0.0157279	0.00896134	0.0173835	0.00931334	0.0144595	0.015515	0	0.00682365	0.00963836	0.0123096	0.0147373	0.0162166	0.00758018	0.0146956	0.00594208	0.0200433
ARHGEF16	0.00329278	0.00268323	0.00482495	0.00118852	0.00112027	0.00137198	0.0010102	0.00379465	0.00154049	0.00106148	0.00163001	0.00170016	0.000311389	0.00713376	0.00371305	0.0016642	0	0.00236454	0.00180973	0.00240183	0.00204548	0.00197781	0	0.00122008	0.00115014	0.00167574	0	0.00582467	0.0025641	0.00185664	0.00290302	0.00131709	0.00322534	0.000984045	0.00300951	0.000207092	0.00361377	0.00462624	0	0.00536936	0.000569442	0.00214876	0.00323949	0.00129712	0.00313708	0.00238298	0.000159521	0.00378552
MEGF6	0.0164345	0.0203864	0.0157039	0.0275519	0.0202711	0.0148034	0.014512	0.0240495	0.0190794	0.00651633	0.00785027	0.00779399	0.0140867	0.026086	0.0289594	0.0169631	0	0.0190027	0.0116086	0.0173641	0.0199554	0.022766	0.00854741	0.00983504	0.0146697	0.0154924	0	0.018588	0.0229462	0.0186759	0.0174645	0.0365437	0.0264068	0.00903043	0.0105797	0.014229	0.0186114	0.0232763	0	0.021234	0.0152138	0.0139028	0.0327222	0.00979652	0.0200566	0.0361607	0.0100298	0.138254
TPRG1L	0.104742	0.114464	0.120001	0.141825	0.119124	0.181167	0.245194	0.183002	0.11763	0.0957991	0.125336	0.0629243	0.100762	0.152929	0.0691561	0.0953971	0	0.0791404	0.25675	0.0978736	0.149133	0.101508	0.0850352	0.0841266	0.173942	0.152609	0.190203	0.196775	0.244328	0.0879209	0.15534	0.144776	0.109197	0.137443	0.0612179	0.0745228	0.172528	0.106175	0	0.135393	0.0813863	0.110053	0.124247	0.236587	0.207114	0.0962772	0.0263059	0.239646
WRAP73	0.0547639	0.0727607	0.0585779	0.113629	0.100988	0.0801427	0.0953932	0.10895	0.0846823	0.0429974	0.0490264	0.037079	0.0751605	0.120088	0.0775648	0.100967	0.442056	0.0978285	0.0835464	0.0737336	0.0812998	0.0626986	0.0301292	0.0573592	0.0517749	0.0593366	0.0500264	0.0730845	0.123927	0.0868408	0.0725433	0.110552	0.0746475	0.0811166	0.0339438	0.0495267	0.0797529	0.06909	0	0.0772067	0.0765082	0.0712223	0.0984727	0.0569095	0.0617137	0.049589	0.0465468	0.0502381
TP73	0.00318121	0.00140499	0.00432986	0.0121317	0.00903055	0.00188899	0.0033262	0.00292286	0.00241945	0.000741586	0.000207922	0.00351394	0.00278538	0.00213835	0.00120136	0.00286897	0	0.00342225	0.00112867	0.00175758	0.00313624	0.00133137	0.00159094	0.00383028	0.00373182	0.00306087	0	0.00510599	0.0162323	0.00316013	0.00374612	0.00296471	0.0018498	0.00181288	0.000473855	0.0007564	0.0016492	0.00234177	0	0.000946618	0.001344	0.0022398	0.00291027	0.00062806	0.00182017	0.000398836	0.00155663	0.139327
CCDC27	0.00149288	0.00165599	0.00161723	0.00473884	0.00532462	0.00232266	0.00170117	0.00069562	0.00191582	0.00156256	0.000396452	0.000191207	5.51549e-05	0.00308315	0.000562232	0.000909579	0	0.000947827	0.00213671	0.000742652	0.000898602	0.000559578	0	0.00475186	0.00193204	0.000964044	0	0.0038028	0.00664161	0.00612026	0.00110062	0.00349962	0.00109743	0.000944049	0	0.000245491	0.00131393	0	0	0.000590639	0.00193168	0.00150958	0.00192068	0	0.000142863	0.000493536	0.00076407	0.0103989
SMIM1	0.0002035	0.000395676	0.000435436	0.000189436	0.000464102	0.000407607	0.000244637	0.000853925	0.000153702	0	8.10386e-05	3.75454e-05	0	0.000303964	0.000451456	0	0	0.00103908	0.00104832	0.000553816	0.000305556	0.00053705	0	0	0	0.000450414	0	0.000247253	0.00136775	0.000946615	0	0	2.29129e-05	0.000241416	0	2.00609e-05	0.000606354	0.000665853	0	0	0.000178582	0	0.000252179	0.00183591	0.000527412	0	0	0
LRRC47	0.0758942	0.0904435	0.0826591	0.123974	0.118374	0.115493	0.151539	0.153544	0.106708	0.0687143	0.0844781	0.0555794	0.0918621	0.146589	0.0917359	0.114293	0.0514914	0.091467	0.161643	0.101769	0.127747	0.0790682	0.0754769	0.0646383	0.0962366	0.0980027	0.0565387	0.127533	0.168303	0.106094	0.130871	0.127145	0.0893203	0.0975736	0.0627358	0.0731153	0.110173	0.0903443	0	0.114913	0.103476	0.0838126	0.106573	0.135707	0.108094	0.0604572	0.048349	0.140349
CEP104	0.249789	0.245577	0.18627	0.259498	0.224372	0.202316	0.255103	0.270045	0.183462	0.160605	0.162441	0.195578	0.263301	0.273099	0.209813	0.259199	0.319254	0.258692	0.224716	0.237393	0.204919	0.160348	0.221153	0.164294	0.167873	0.197422	0.173734	0.252027	0.290866	0.230977	0.308096	0.252522	0.223596	0.191232	0.243352	0.179024	0.187251	0.287024	0	0.252561	0.22744	0.257114	0.297515	0.22631	0.211556	0.150665	0.125514	0.204872
DFFB	0.149743	0.15381	0.144236	0.157925	0.133299	0.141372	0.186377	0.163913	0.114545	0.104688	0.0841218	0.107539	0.134363	0.170184	0.122554	0.127305	0	0.154845	0.136288	0.143624	0.119327	0.112256	0.133806	0.118455	0.105917	0.118629	0.234617	0.217099	0.205932	0.159228	0.184883	0.174016	0.13353	0.158437	0.132315	0.11133	0.138843	0.160018	0	0.171093	0.134295	0.149422	0.194089	0.148547	0.172096	0.080807	0.0701053	0.130329
C1orf174	0.0316708	0.0399222	0.0321894	0.043108	0.0399953	0.0393992	0.0584161	0.0524851	0.03611	0.0225728	0.0290574	0.0200199	0.0291793	0.0606145	0.0308315	0.0390137	0	0.0244843	0.0693477	0.0326954	0.0387163	0.0330316	0.0213815	0.0357776	0.0436449	0.0329995	0	0.0417014	0.077062	0.0283369	0.0469804	0.0672809	0.0343695	0.0385998	0.0214264	0.0191861	0.0410236	0.041823	0	0.0425575	0.0404657	0.021183	0.0540828	0.0359336	0.0416541	0.0346391	0.0101329	0.0407299
AJAP1	0.341158	0.393387	0.254421	0.500823	0.426281	0.384688	0.355023	0.371457	0.222407	0.236821	0.257862	0.364885	0.419655	0.316767	0.276367	0.354013	0.796371	0.373095	0.34068	0.323926	0.328595	0.188288	0.436814	0.183189	0.283137	0.32766	0.271685	0.495322	0.404406	0.452901	0.533788	0.313944	0.3097	0.287132	0.400086	0.2581	0.244325	0.383603	0	0.365681	0.341893	0.384897	0.374797	0.490274	0.331328	0.136043	0.146508	0.374013
NPHP4	0.333694	0.349417	0.259018	0.398067	0.366665	0.319319	0.323664	0.352815	0.241012	0.24079	0.251243	0.339908	0.38563	0.337142	0.291728	0.337948	0.627189	0.367366	0.319715	0.301433	0.327852	0.192726	0.370179	0.224951	0.235897	0.300447	0.313804	0.414193	0.428346	0.397641	0.429226	0.321791	0.301196	0.282291	0.330851	0.266027	0.235756	0.332742	0	0.336298	0.331954	0.386341	0.386283	0.297715	0.280102	0.200224	0.178838	0.296233
KCNAB2	0.39157	0.410559	0.246525	0.469693	0.411309	0.414277	0.361479	0.377558	0.229209	0.259015	0.271219	0.346874	0.433229	0.320938	0.250736	0.338572	0.766667	0.3529	0.345531	0.335005	0.329555	0.178375	0.45262	0.207256	0.295284	0.332686	0.435222	0.562066	0.521034	0.482163	0.522892	0.311594	0.306381	0.278717	0.438466	0.266725	0.234134	0.377587	0	0.383251	0.34428	0.434124	0.391232	0.460028	0.36413	0.141914	0.164571	0.441723
CHD5	0.405611	0.336885	0.215525	0.562139	0.432431	0.412275	0.28419	0.333774	0.196435	0.214394	0.224269	0.318975	0.336672	0.308507	0.259479	0.343057	0.875955	0.341524	0.319094	0.333766	0.30721	0.16161	0.352523	0.178937	0.235208	0.328836	0.492336	0.600559	0.605614	0.496783	0.448477	0.285631	0.285091	0.272623	0.456177	0.236662	0.225701	0.328386	0	0.371421	0.315373	0.440615	0.3907	0.454648	0.363697	0.160084	0.133271	0.25292
RPL22	0.169314	0.161932	0.157269	0.237713	0.198465	0.204614	0.261049	0.235054	0.152808	0.109819	0.124243	0.135141	0.158289	0.180326	0.132207	0.194955	0.457404	0.177516	0.203879	0.128223	0.15064	0.124185	0.153895	0.141435	0.138257	0.143239	0.171614	0.2776	0.236657	0.192379	0.22644	0.185303	0.176223	0.164656	0.131488	0.138024	0.155901	0.18307	0	0.178632	0.162573	0.154922	0.184653	0.186357	0.161858	0.0937709	0.0660661	0.205043
RNF207	0.0980497	0.101766	0.0870464	0.153147	0.148828	0.12217	0.078676	0.1341	0.124176	0.0819597	0.0842251	0.0762343	0.121078	0.148567	0.0944673	0.146061	0	0.131015	0.128151	0.116695	0.113445	0.0725295	0.0545248	0.103118	0.0710758	0.0882937	0.0175414	0.110987	0.134939	0.168222	0.109532	0.113805	0.10847	0.0994641	0.0556755	0.0841011	0.0964314	0.125978	0	0.100633	0.131644	0.084569	0.159484	0.121123	0.105253	0.0379866	0.0604196	0.0588063
ICMT	0.0638617	0.069305	0.0799664	0.104351	0.083795	0.11106	0.12342	0.101724	0.0922322	0.0585463	0.067311	0.0476347	0.0811205	0.102713	0.0625741	0.101345	0	0.0856578	0.130911	0.0686659	0.089148	0.0672682	0.0560773	0.0667436	0.0885564	0.0762868	0.0434526	0.102709	0.122293	0.080434	0.118424	0.129361	0.0650745	0.0981742	0.0530737	0.0661626	0.102433	0.0848591	0	0.0983926	0.0733361	0.0591981	0.0958006	0.0854977	0.0834415	0.104562	0.0322232	0.116717
GPR153	0.0312593	0.0375335	0.0451887	0.0690278	0.0822771	0.0472565	0.0749305	0.0555711	0.0519682	0.030406	0.0349755	0.0362699	0.0522939	0.0386203	0.0572641	0.0608744	0	0.0892182	0.0625406	0.0399478	0.0460261	0.023987	0.0652908	0.0568251	0.0466389	0.0492041	0.0184166	0.037296	0.0270097	0.0624119	0.0776047	0.0360265	0.0372942	0.0414057	0.0280583	0.0462025	0.0357772	0.0657576	0	0.0529966	0.0728901	0.0320586	0.0360685	0.0779337	0.0673684	0.14091	0.0348488	0.117201
ACOT7	0.295581	0.333197	0.23472	0.453347	0.351591	0.311659	0.358543	0.354342	0.231534	0.215208	0.220802	0.285833	0.379246	0.329799	0.269576	0.32937	0.774371	0.313752	0.3356	0.293343	0.281155	0.180242	0.387168	0.183568	0.24641	0.297863	0.222453	0.366195	0.392425	0.344268	0.44465	0.297922	0.290968	0.244305	0.312728	0.247118	0.237899	0.336267	0	0.319345	0.311671	0.347437	0.343386	0.488443	0.348048	0.192909	0.143399	0.395996
HES2	0.00422115	0.0056832	0.00462531	0.00802261	0.00755459	0.00319555	0.00282127	0.00330403	0.00297833	0.00133007	0.00277499	0.00116041	0.00256799	0.00652395	0.00353941	0.0088388	0	0.00433389	0.00182822	0.00312857	0.00305927	0.00386778	0.00124667	0.00297838	0.00345226	0.00255335	0	0.00276242	0.0108226	0.00185804	0.00183353	0.00319974	0.00328848	0.00186748	0.00236987	0.00211799	0.00274144	0.00166487	0	0.00440671	0.00496048	0.00467066	0.00248703	0.00142105	0.00301658	0.000645369	0.0024704	0.0143162
ESPN	0.00466289	0.00940358	0.00748641	0.018071	0.010339	0.00660462	0.00838696	0.0100231	0.00842419	0.00265317	0.00410608	0.00554123	0.00177332	0.0085985	0.00399856	0.0102762	0	0.00771799	0.00463619	0.0031053	0.00462311	0.00622196	0.00320867	0.00598924	0.00482984	0.00387823	0	0.0103602	0.0192105	0.00708623	0.013592	0.00875469	0.00862297	0.00797475	0.00139403	0.0050265	0.00379267	0.00757361	0	0.0072689	0.00971622	0.00352961	0.00726527	0.00482789	0.00143042	0.00412275	0.00448737	0.0146606
TNFRSF25	0.328061	0.383321	0.245118	0.504618	0.417549	0.421251	0.382125	0.413727	0.234798	0.234991	0.199383	0.304669	0.434292	0.322421	0.279255	0.329232	0.110801	0.318603	0.325348	0.321238	0.321174	0.157461	0.225684	0.175658	0.260408	0.305212	0.26181	0.620884	0.533648	0.516218	0.511887	0.307751	0.309036	0.269623	0.302492	0.24069	0.254625	0.391884	0	0.361641	0.324439	0.424266	0.415599	0.485312	0.33332	0.148643	0.161268	0.259249
PLEKHG5	0.259341	0.307755	0.217142	0.360025	0.308163	0.271363	0.212808	0.330884	0.221339	0.180957	0.178003	0.270318	0.339148	0.323436	0.287828	0.311033	0.392002	0.346388	0.271767	0.26176	0.285681	0.163504	0.366232	0.195657	0.201009	0.283174	0.216007	0.316432	0.314767	0.305057	0.407288	0.260232	0.252395	0.208387	0.236969	0.228272	0.215669	0.324309	0	0.273074	0.294251	0.25366	0.327965	0.258446	0.195147	0.143192	0.137721	0.146972
NOL9	0.208716	0.223724	0.169153	0.264342	0.233809	0.199031	0.16976	0.243969	0.189217	0.136592	0.145305	0.195484	0.238736	0.285345	0.203291	0.274284	0	0.262184	0.237585	0.227118	0.213321	0.14434	0.236063	0.170305	0.152848	0.195477	0.186854	0.189247	0.248309	0.202695	0.260351	0.243255	0.199496	0.178456	0.223206	0.174933	0.162388	0.181994	0	0.216965	0.221873	0.202717	0.300745	0.1964	0.154353	0.133558	0.121136	0.190369
TAS1R1	0.0126993	0.0120165	0.00974622	0.0142225	0.0129545	0.00559191	0.0123721	0.0130917	0.0174945	0.0056714	0.00802615	0.010883	0.0109891	0.0236322	0.0151399	0.0168922	0	0.0128474	0.0140447	0.0153362	0.0171784	0.0133465	0.00581113	0.0139159	0.00464976	0.00543891	0	0.0115254	0.021257	0.0104161	0.0162428	0.03439	0.0130528	0.0144258	0.00434879	0.0148316	0.0154847	0.0111337	0	0.0112775	0.0164952	0.012709	0.0294965	0.0114597	0.00733579	0.0104916	0.00933137	0.0340515
ZBTB48	0.0815398	0.0957761	0.0787854	0.147936	0.0961749	0.0855084	0.0841697	0.164439	0.142314	0.0619288	0.0735038	0.0542676	0.129012	0.200013	0.132414	0.195667	0.485066	0.168812	0.104478	0.113132	0.117673	0.0827072	0.0751878	0.125387	0.0570633	0.0758398	0.0427798	0.084608	0.0746847	0.104143	0.123791	0.127955	0.10374	0.0968989	0.0613803	0.0810398	0.0926719	0.112609	0	0.109072	0.140061	0.0674236	0.134682	0.0866428	0.0694479	0.0932163	0.0842258	0.057817
KLHL21	0.0979053	0.0973485	0.113547	0.132929	0.114771	0.122211	0.245985	0.154761	0.108152	0.0928295	0.0792526	0.0673809	0.0981896	0.125909	0.0745592	0.106001	0	0.106661	0.140323	0.0747896	0.110509	0.0890407	0.132459	0.0764313	0.0940489	0.100823	0.00286794	0.167837	0.143987	0.120204	0.217844	0.16293	0.107849	0.130844	0.0944456	0.0796102	0.155054	0.173294	0	0.149866	0.10092	0.115321	0.128225	0.204287	0.154186	0.0725432	0.0449822	0.175018
PHF13	0.0321483	0.0435243	0.0345885	0.0317471	0.0309851	0.03769	0.075616	0.0490898	0.0321443	0.0258051	0.0355359	0.0223959	0.0312666	0.0344367	0.0221701	0.027201	0	0.0283957	0.0533448	0.031075	0.0359171	0.0350812	0.0372514	0.0279073	0.0582061	0.0474972	0.0752408	0.058326	0.0581075	0.0270616	0.0467196	0.0657466	0.0270236	0.0350199	0.0270252	0.0295791	0.0438951	0.0355128	0	0.054966	0.0311018	0.0340739	0.0419901	0.0557626	0.0391347	0.0411342	0.0158078	0.137703
THAP3	0.042637	0.0499011	0.0474582	0.0765088	0.0488098	0.0420228	0.0860346	0.0718218	0.0414775	0.0381204	0.0364126	0.0291398	0.0547498	0.0690054	0.0432887	0.0505239	0	0.0540408	0.0610882	0.0414747	0.0445792	0.0369716	0.0473969	0.0361438	0.049775	0.0365037	0.106866	0.0461709	0.105016	0.0506387	0.0736949	0.0655239	0.0542619	0.049066	0.0294308	0.0326472	0.0606546	0.065289	0	0.0552109	0.0415747	0.0456352	0.0613164	0.0774214	0.0632728	0.0421562	0.0200621	0.0940384
DNAJC11	0.290092	0.281854	0.204349	0.318534	0.257759	0.250708	0.217975	0.288625	0.199092	0.177264	0.186303	0.274493	0.294447	0.321265	0.247134	0.306012	0.125965	0.292583	0.262429	0.272776	0.25861	0.156137	0.303185	0.180016	0.202579	0.240833	0.358749	0.277526	0.429113	0.288776	0.340425	0.307374	0.264652	0.204079	0.304462	0.208148	0.197108	0.24505	0	0.272683	0.258772	0.3206	0.353909	0.250242	0.227062	0.163399	0.144624	0.236155
CAMTA1	0.289037	0.311298	0.172314	0.439887	0.365042	0.32109	0.267243	0.28892	0.175385	0.179765	0.170403	0.279101	0.278507	0.247707	0.185448	0.301233	0.180326	0.261	0.238022	0.242168	0.236736	0.114977	0.321884	0.148273	0.189322	0.241104	0.0517082	0.482755	0.476095	0.372089	0.367541	0.214528	0.200809	0.170993	0.360586	0.189323	0.184491	0.331786	0	0.288207	0.284186	0.349008	0.305111	0.411612	0.272048	0.137576	0.131089	0.276158
VAMP3	0.0841114	0.0618639	0.0717648	0.114479	0.124923	0.0978143	0.0917998	0.0895341	0.071458	0.0598005	0.0566113	0.0455736	0.0621062	0.103513	0.0664469	0.0917526	0	0.103974	0.0965578	0.0660718	0.0795437	0.0561108	0.0469043	0.0665482	0.0665987	0.0622062	0.159682	0.100586	0.14539	0.0979114	0.0846415	0.0923271	0.0648516	0.0785738	0.0354281	0.0589766	0.0930169	0.0745345	0	0.0934659	0.0806825	0.0724383	0.10495	0.117651	0.0892627	0.0368051	0.0351804	0.0904397
PER3	0.388855	0.352491	0.275947	0.315013	0.382454	0.392207	0.378511	0.356997	0.264252	0.248099	0.263162	0.356602	0.360545	0.314416	0.309956	0.329111	0.414656	0.366711	0.327641	0.224569	0.345565	0.224189	0.354546	0.228478	0.229452	0.332023	0.52306	0.482113	0.50956	0.373152	0.435621	0.347032	0.320442	0.325207	0.372656	0.298327	0.272983	0.365992	0	0.357314	0.325272	0.42399	0.392052	0.427106	0.372701	0.129904	0.159724	0.451527
UTS2	0.00115269	0.00200012	0.0047218	0.00590111	0.00654939	0.00230416	0.00258306	0.0030665	0.00509227	0.00112635	0.000907154	0.00347945	0.00011767	0.00501218	0.00138314	0.0040417	0	0.00335774	0.00419263	0.00158175	0.00401454	0.0042637	0	0.00547596	0.00146044	0.000836638	0	0.00247107	0.011639	0.000808234	0.00355614	0.00323402	0.00272905	0.00782089	0.00255209	0.00232243	0.00292569	0.0018496	0	0.00260227	0.00273183	0.000969074	0.00545104	0.000705472	0.00254294	0.00326097	0.00126189	0.00561089
TNFRSF9	0.00225351	0.00290675	0.00223923	0.00753328	0.00538248	0.00164911	0.000366183	0.00250087	0.00212363	0.000425961	0.000706141	0.00117942	0.000419971	0.00301257	0.00216653	0.00314626	0	0.00355649	0.00172946	0.00132953	0.00279278	0.002332	0.00260769	0.00191933	0.00308978	0.00241971	0	0.00235871	0.00714103	0.00244018	0.00121359	0.00254019	0.00268724	0.00292484	0.000468951	0.00224699	0.00212183	0.000293186	0	0.00118634	0.00380881	0.00160844	0.00186156	0.000497989	0	0	0.00103183	0.00953826
PARK7	0.160365	0.15457	0.137278	0.241158	0.176966	0.163643	0.282145	0.236212	0.155269	0.10227	0.138585	0.124232	0.164002	0.230564	0.141723	0.182154	0	0.182645	0.248798	0.15091	0.179243	0.13304	0.141543	0.120123	0.136703	0.130103	0.0728592	0.185865	0.332617	0.151619	0.220749	0.20377	0.149327	0.213103	0.132061	0.113594	0.191158	0.157871	0	0.180596	0.15972	0.14023	0.201601	0.182842	0.212497	0.0970311	0.0828799	0.174898
ERRFI1	0.159034	0.158033	0.141701	0.199658	0.210416	0.165199	0.188909	0.162089	0.135827	0.13204	0.106489	0.123127	0.131445	0.139312	0.128691	0.134002	0.181454	0.130921	0.165701	0.119067	0.170783	0.103933	0.127473	0.120009	0.130879	0.151417	0.141153	0.181657	0.238029	0.160658	0.164148	0.168662	0.135628	0.14267	0.129533	0.118043	0.129802	0.176384	0	0.182691	0.142092	0.147532	0.161185	0.195996	0.162	0.0890908	0.06984	0.177435
SLC45A1	0.112542	0.116347	0.108266	0.13986	0.124849	0.10772	0.0956534	0.127185	0.109121	0.0758914	0.0863084	0.0879332	0.142779	0.143261	0.132349	0.131464	0.489441	0.129219	0.143299	0.113292	0.132886	0.0866529	0.1124	0.0969967	0.0940801	0.0940096	0.181068	0.0974141	0.132856	0.0899492	0.126273	0.137731	0.0961701	0.098465	0.095315	0.10049	0.102759	0.112812	0	0.136079	0.120303	0.0993389	0.13361	0.132039	0.116735	0.0764446	0.0739433	0.0486496
RERE	0.262813	0.222636	0.111219	0.319703	0.247913	0.228241	0.186276	0.183114	0.112044	0.128529	0.180698	0.22703	0.273486	0.191292	0.164895	0.223356	0.9567	0.239591	0.185922	0.196319	0.170716	0.0875286	0.207195	0.090595	0.15112	0.225654	0.11407	0.377275	0.353898	0.299761	0.328401	0.142204	0.140065	0.145935	0.34544	0.143644	0.128211	0.21187	0	0.215438	0.188959	0.281758	0.203715	0.29146	0.154777	0.142351	0.0957521	0.353563
ENO1	0.195059	0.22526	0.180119	0.26729	0.220969	0.246082	0.343128	0.323534	0.191658	0.157956	0.205141	0.161491	0.229379	0.233451	0.175726	0.201566	0.27345	0.226116	0.320376	0.190868	0.221069	0.139689	0.189198	0.151085	0.220923	0.203359	0.251687	0.282451	0.322432	0.234388	0.35058	0.24036	0.203051	0.187916	0.179057	0.150976	0.211511	0.237999	0	0.220708	0.188747	0.256424	0.256099	0.391032	0.336389	0.163563	0.0796261	0.228351
CA6	0.0045491	0.00476417	0.00697366	0.0155214	0.00887829	0.00434722	0.00438113	0.00422144	0.00338479	0.00189246	0.00446514	0.00327616	0.00261656	0.00464926	0.00392039	0.00644391	0	0.00292705	0.00539258	0.0045829	0.00267006	0.00338109	0	0.00318534	0.00217147	0.00147459	0.0116812	0.00239286	0.0144607	0.00724811	0	0.00659169	0.00283076	0.00504483	0.00306576	0.00262257	0.00383297	0.00327253	0	0.00546412	0.00251389	0.00189627	0.00628875	0.00542786	0.0013334	0.00109416	0.00242936	0.00739369
SLC2A7	0.00329454	0.001039	0.00276139	0.00686833	0.00549977	0.00281273	0.00157399	0.00161146	0.00122548	9.84987e-05	0.000579845	0.00154422	0.000116081	0.00141827	0.00154203	0.0012189	0	0.00247928	0.00273988	0.000776132	0.000747216	0.000764742	0.000772252	0.00260678	0.000879132	0.000972603	0	0.00195464	0.0113362	0.00243755	0.00183837	0.00226142	0.0014085	0.00230828	0.0029746	0.00276787	0.000897317	0.000780288	0	0.00130719	0.0023697	0.0036097	0.00173205	0.00107921	0.00011546	0.00164101	0	0.0111331
SLC2A5	0.0093145	0.00935355	0.00961242	0.0196864	0.0184414	0.0119694	0.0224388	0.0205775	0.0162843	0.00376305	0.00690388	0.0106873	0.00991157	0.0262243	0.0203198	0.0187805	0	0.0217739	0.0130344	0.013914	0.0134569	0.0132177	0.0259016	0.0173905	0.00650141	0.00734668	0.0423754	0.00756387	0.0258591	0.0101912	0.0171828	0.0291535	0.0161594	0.0126999	0.0138492	0.0125719	0.0159339	0.018016	0	0.00843429	0.0146106	0.0169779	0.0205792	0.00581275	0.0130306	0.0106141	0.0111813	0.0309581
GPR157	0.01551	0.0127103	0.0176992	0.019929	0.0172073	0.0125282	0.00759904	0.0134458	0.0142154	0.0052695	0.00425467	0.00597461	0.0112867	0.017025	0.0174451	0.0166045	0	0.0245495	0.0128317	0.0176436	0.0155455	0.0112636	0.00761603	0.00594643	0.0121527	0.0142145	0	0.0157537	0.0150083	0.0117286	0.00838643	0.0173791	0.0218589	0.0111814	0.00546189	0.0149693	0.010277	0.00745052	0	0.0155467	0.0167959	0.00906315	0.0176707	0.00811039	0.00989439	0.00742062	0.00810227	0.0252902
H6PD	0.114096	0.100075	0.08128	0.114382	0.102584	0.0911448	0.10243	0.126449	0.0915577	0.06655	0.0758919	0.085374	0.10408	0.140209	0.113009	0.118842	0.27345	0.142722	0.0829494	0.102508	0.080972	0.0798182	0.106	0.0956787	0.0564939	0.0738072	0.0638945	0.0858212	0.0654614	0.102406	0.147646	0.0981022	0.121256	0.0996059	0.0933545	0.0983302	0.0973582	0.125912	0	0.119517	0.116162	0.0945415	0.114206	0.0999366	0.0660461	0.0552644	0.0714918	0.0944784
SPSB1	0.0298999	0.0412464	0.0379981	0.0295962	0.0359646	0.0268609	0.0204512	0.0361441	0.0380137	0.0164314	0.0248915	0.0228287	0.0335341	0.0416523	0.0460404	0.0449243	0	0.0838596	0.0265138	0.0503287	0.0277792	0.052967	0.030961	0.0120012	0.026588	0.0332078	0	0.0365555	0.0367819	0.0338054	0.0502504	0.0871639	0.0361148	0.0328865	0.0576415	0.0326055	0.0333516	0.027765	0	0.0785083	0.0284169	0.0280642	0.0468202	0.017718	0.0421694	0.0292422	0.0276189	0.0910909
SLC25A33	0.135837	0.156999	0.126501	0.177812	0.128128	0.114543	0.100541	0.15847	0.11882	0.101623	0.0970549	0.118732	0.139267	0.192963	0.143108	0.154844	0	0.172244	0.14432	0.155799	0.136924	0.100173	0.148439	0.0964211	0.107464	0.133382	0.117296	0.107867	0.170845	0.129129	0.15267	0.152324	0.122105	0.127123	0.124359	0.103747	0.103546	0.130629	0	0.153847	0.146574	0.0803839	0.169481	0.112768	0.112789	0.0593193	0.0799995	0.128618
TMEM201	0.0511212	0.0514934	0.0478061	0.0587413	0.0462568	0.0663287	0.0644885	0.0715254	0.0463176	0.0397628	0.0558435	0.0360711	0.0791248	0.0571897	0.0455745	0.0448574	0	0.0379148	0.0551251	0.0551406	0.0547883	0.0348594	0.0404025	0.0381752	0.0481244	0.0534722	0.00286794	0.0654522	0.045871	0.053497	0.0857025	0.054854	0.0491615	0.0459272	0.0470596	0.0294298	0.0440032	0.0529638	0	0.0591943	0.0457013	0.0525105	0.057741	0.0679682	0.0464212	0.0510284	0.0315707	0.0449891
PIK3CD	0.0578377	0.0533693	0.0390121	0.0781773	0.0743953	0.0813118	0.0443856	0.0698157	0.0531596	0.0180197	0.0198977	0.036482	0.0395047	0.0494808	0.0795844	0.0567348	0	0.0664305	0.060351	0.0676101	0.0373855	0.034834	0.112259	0.0533922	0.0333215	0.0526919	0.113733	0.063306	0.0833811	0.0659303	0.0475688	0.0766634	0.0461053	0.0386573	0.0412023	0.0524534	0.0758359	0.0833047	0	0.104982	0.0609971	0.0504318	0.106024	0.0268218	0.0381817	0.0354938	0.0577682	0.215202
CLSTN1	0.416847	0.378286	0.202905	0.539222	0.406112	0.436559	0.260284	0.329837	0.185598	0.233322	0.284242	0.353856	0.415772	0.273563	0.232073	0.303114	0.971919	0.334919	0.283622	0.310156	0.301764	0.157588	0.40814	0.161984	0.274165	0.371735	0.488412	0.614068	0.551108	0.48653	0.495415	0.244712	0.277795	0.265335	0.474517	0.242816	0.192054	0.324658	0	0.360876	0.313277	0.435565	0.380934	0.498026	0.320497	0.151708	0.122237	0.265138
CTNNBIP1	0.173423	0.16918	0.143773	0.217101	0.181377	0.137401	0.101772	0.186108	0.144374	0.113881	0.114357	0.121096	0.16059	0.201064	0.168661	0.190495	0.149245	0.191833	0.157009	0.183007	0.153362	0.118386	0.194198	0.121752	0.103727	0.136542	0.0496579	0.17647	0.199307	0.179317	0.176252	0.16882	0.157885	0.12712	0.136532	0.139986	0.11307	0.156767	0	0.171038	0.190151	0.127712	0.221549	0.137267	0.147419	0.12901	0.108749	0.221519
LZIC	0.108475	0.10842	0.107938	0.177544	0.121206	0.110981	0.116721	0.117939	0.104241	0.0876838	0.080253	0.0794369	0.105173	0.154933	0.0920178	0.134584	0	0.0833831	0.122119	0.091086	0.108019	0.0760718	0.0926372	0.0939095	0.0814978	0.102873	0.0346453	0.149015	0.197961	0.107058	0.127442	0.129983	0.0985736	0.131811	0.0730728	0.081645	0.105786	0.113614	0	0.107944	0.104326	0.0879867	0.142288	0.117019	0.0969324	0.0456168	0.0628469	0.210468
NMNAT1	0.141611	0.149387	0.124206	0.219608	0.145871	0.115621	0.0888961	0.159175	0.151428	0.108447	0.0877959	0.154096	0.185165	0.207958	0.149345	0.209745	0.272772	0.184294	0.150918	0.153038	0.136287	0.0896493	0.19819	0.100458	0.0880298	0.139097	0.130337	0.1135	0.134299	0.149255	0.180146	0.0993676	0.147832	0.145607	0.135878	0.13635	0.117863	0.149809	0	0.152422	0.182605	0.0909939	0.158961	0.167918	0.111673	0.0874972	0.102325	0.145889
RBP7	0.00533344	0.00804885	0.00842589	0.0171485	0.0102071	0.00763991	0.00303425	0.00955548	0.00681284	0.00341869	0.00282261	0.00522068	0.00379617	0.0102298	0.00543246	0.00932006	0	0.00449811	0.00633493	0.00457778	0.00570854	0.00441218	0.002965	0.00503582	0.00216186	0.00880506	0	0.00782332	0.0172415	0.00631006	0.00881815	0.00690009	0.00540631	0.0100892	0.00373056	0.0045856	0.00480885	0.00453425	0	0.00268722	0.00770728	0.008123	0.00952807	0.00784248	0.00892583	0.00659149	0.00338004	0.0108697
UBE4B	0.453722	0.414401	0.253071	0.533526	0.451003	0.418009	0.371407	0.369874	0.242524	0.260947	0.272693	0.390177	0.452174	0.32727	0.276926	0.376197	0.855244	0.388798	0.367695	0.352802	0.342436	0.181716	0.453751	0.228202	0.27655	0.391063	0.298011	0.558695	0.604833	0.495025	0.541855	0.335413	0.307957	0.282954	0.538745	0.283913	0.253546	0.371233	0	0.382814	0.345604	0.481955	0.403672	0.495205	0.386732	0.173239	0.142021	0.379644
KIF1B	0.305957	0.277454	0.144477	0.402017	0.311439	0.310464	0.265384	0.238929	0.123916	0.157892	0.14669	0.265303	0.307924	0.161523	0.168138	0.205462	0.465165	0.204612	0.211277	0.179356	0.214019	0.0838539	0.331859	0.131919	0.163759	0.226011	0.157146	0.47507	0.416427	0.355382	0.398999	0.155236	0.177506	0.160646	0.408269	0.176481	0.16418	0.301352	0	0.240161	0.236582	0.337727	0.22792	0.400477	0.239978	0.0959354	0.0833032	0.292505
PGD	0.0885245	0.0787068	0.0634947	0.0931461	0.0747281	0.0862413	0.0675382	0.0996771	0.0704952	0.063417	0.0557152	0.0639858	0.0786661	0.111046	0.0914111	0.0932913	0.385353	0.104028	0.0886103	0.0796989	0.0881062	0.0543871	0.0660014	0.0584651	0.0728807	0.0659005	0.116278	0.0686604	0.108416	0.0665393	0.0969943	0.0773493	0.0755745	0.0660058	0.0705095	0.0561019	0.0682088	0.0920778	0	0.0729354	0.0688971	0.074502	0.107803	0.0837442	0.067886	0.0567883	0.0445563	0.040309
CENPS-CORT	0.0164432	0.0168928	0.0181672	0.0288878	0.0190803	0.0114316	0.0142521	0.0150938	0.014645	0.0108229	0.0104385	0.0172131	0.0115826	0.0274185	0.0205247	0.0195022	0	0.0147465	0.011298	0.014143	0.0179404	0.0201687	0.00900852	0.0145911	0.00984627	0.00955184	0	0.0151068	0.0312015	0.0216387	0.0232167	0.0251874	0.0181284	0.0184244	0.0243102	0.0145005	0.0208178	0.0189813	0	0.024617	0.0152408	0.0211615	0.0277914	0.0154787	0.0213231	0.00859835	0.0101185	0.0192759
DFFA	0.135895	0.124118	0.114936	0.161532	0.118336	0.10222	0.236381	0.15231	0.119682	0.10719	0.081981	0.117144	0.148716	0.149975	0.140629	0.142809	0	0.130978	0.147722	0.12014	0.124776	0.0916774	0.168474	0.0867777	0.0965458	0.11719	0.0815725	0.129882	0.163947	0.139186	0.2123	0.140707	0.139549	0.155499	0.115644	0.128958	0.139154	0.171772	0	0.130787	0.137318	0.126826	0.130376	0.207691	0.132664	0.0823532	0.0770777	0.244467
PEX14	0.304447	0.32827	0.231636	0.391248	0.345175	0.312179	0.293372	0.323486	0.225248	0.212705	0.215388	0.292656	0.331253	0.313334	0.257254	0.308213	0.468387	0.321182	0.299778	0.299204	0.290984	0.178158	0.364298	0.183525	0.224242	0.277613	0.43344	0.401867	0.422579	0.386028	0.384968	0.294872	0.284372	0.245569	0.36312	0.237412	0.221602	0.298538	0	0.310018	0.297623	0.355417	0.376579	0.330511	0.289136	0.153002	0.157174	0.241925
CASZ1	0.0263581	0.0258474	0.0435302	0.0705988	0.0794509	0.030235	0.0386098	0.0571079	0.0571057	0.0192864	0.013204	0.0188558	0.0266964	0.0870214	0.0374936	0.0687905	0	0.0721827	0.0566683	0.0279439	0.0439256	0.0451466	0.0433985	0.0721053	0.0211071	0.0255322	0.0116812	0.0348063	0.0859108	0.0348374	0.039907	0.0751714	0.0332439	0.0659019	0.0381066	0.0160849	0.0577425	0.0426769	0	0.0607838	0.0396161	0.036583	0.0554564	0.0377481	0.0359184	0.0185338	0.015623	0.108799
C1orf127	0.00507075	0.00352626	0.00347316	0.00579929	0.00495242	0.00206829	0.00203473	0.000892768	0.00198374	0.00135341	0.000678373	0.00120857	0.00115337	0.00323479	0.00208312	0.00265762	0	0.00261053	0.00276517	0.00150366	0.00130772	0.00120293	0	0.000606061	0.000942773	0.00219623	0	0.00148251	0.00830185	0.00359261	0.00164263	0.00266746	0.00178167	0.00109183	0	0.00175552	0.00145487	0.0018614	0	0.00257572	0.00198884	0.00218053	0.00198297	0.00282816	0.00129144	0.00251231	0.000631928	0.0168604
TARDBP	0.00128631	0.00113086	0.00119323	0.00421602	0.0022675	0.00102975	0.00457608	0.00262505	0.00128522	0.00111334	0.00172179	0.00189244	0.00302503	0.00222073	0.00055326	0.000336615	0	0.00160134	0.00598381	0.00118626	0.00395275	0.00244457	0	0.00176606	0.000318995	0.000520074	0	0.000507961	0.00222114	0.000427663	0.00486622	0.00199691	0.000963104	0.00101383	0.00130804	0.0010167	0.00138488	0.00293017	0	0.00100113	0.000594799	0.00124153	0.00335399	0.00315362	0.000938141	0.000772618	0.000719966	0.00420563
MASP2	0.0208465	0.0209331	0.0599556	0.164349	0.0990447	0.0559772	0.0294411	0.0520657	0.0846553	0.0308375	0.024754	0.0113746	0.0158304	0.175738	0.0501606	0.185366	0	0.124036	0.139031	0.0494002	0.103892	0.0833376	0.00166007	0.0777394	0.0148845	0.00874267	0	0.0503851	0.171215	0.0545179	0.0148546	0.120078	0.0317567	0.107789	0.00809559	0.0346608	0.0714056	0.0324117	0	0.092688	0.0847421	0.0428094	0.195271	0.0119155	0.0321478	0.0356158	0.0380327	0.195528
SRM	0.129577	0.134952	0.135418	0.20838	0.167095	0.14428	0.212506	0.193127	0.148253	0.0902684	0.125058	0.088905	0.163694	0.232848	0.128056	0.195147	0	0.186799	0.23669	0.121752	0.162893	0.112906	0.127048	0.125999	0.149061	0.126767	0.224997	0.169979	0.248101	0.135253	0.216023	0.194104	0.137282	0.158203	0.102539	0.0963012	0.156919	0.15694	0	0.191023	0.169028	0.163783	0.203523	0.224191	0.156835	0.0643987	0.0589718	0.206744
EXOSC10	0.229876	0.218308	0.147603	0.212475	0.20001	0.170362	0.142403	0.201688	0.148908	0.136278	0.140309	0.228136	0.22827	0.261131	0.197789	0.218401	0.247375	0.232201	0.195573	0.198915	0.193372	0.12701	0.181718	0.132158	0.137532	0.166424	0.294812	0.164735	0.305789	0.172841	0.249419	0.235957	0.182532	0.160506	0.257268	0.159588	0.164158	0.215511	0	0.230806	0.207231	0.252917	0.27103	0.177725	0.148985	0.100645	0.100031	0.119256
MTOR	0.370324	0.370887	0.238544	0.433191	0.36155	0.350873	0.285619	0.349487	0.222509	0.221549	0.215468	0.305235	0.379426	0.352689	0.25855	0.329129	0.147186	0.330975	0.30736	0.31979	0.302407	0.16175	0.321205	0.179253	0.25029	0.315701	0.157865	0.415737	0.493428	0.408126	0.40977	0.305601	0.3002	0.264772	0.370766	0.238406	0.219835	0.316066	0	0.324879	0.303166	0.40061	0.388186	0.360717	0.283375	0.15196	0.154762	0.343905
ANGPTL7	0.00171794	0.00120954	0.00564568	0.0217481	0.00897845	0.00302752	0.0102677	0.00400442	0.0139516	0.00364098	0.0024582	0.00141604	0.00356846	0.0158522	0.00226427	0.0121505	0	0.00714217	0.00879658	0.0028211	0.00665978	0.00700021	0	0.0122157	0.00243092	0.0019268	0	0.00693647	0.0107483	0.00426661	0.00385133	0.0142519	0.00497738	0.0123097	0.00649531	0.00484211	0.0088083	0.00299955	0	0.00674155	0.00640653	0.00538265	0.00911987	0.00304754	0.00931134	0.010311	0.00193477	0.0331001
UBIAD1	0.0499889	0.0613017	0.0565601	0.0817394	0.0535	0.0450024	0.0364159	0.068044	0.0561965	0.0424693	0.0377044	0.048269	0.0481123	0.0946568	0.0653871	0.0638453	0.0514914	0.0709733	0.0615091	0.0557578	0.0598612	0.0528042	0.0759074	0.0474565	0.0345015	0.0534301	0.0490782	0.055013	0.0506849	0.0484611	0.0711901	0.0692411	0.0591144	0.0589238	0.0317394	0.0531693	0.0473539	0.0556063	0	0.0693891	0.068441	0.0513587	0.0758155	0.0451809	0.0401823	0.0251359	0.046485	0.0209137
DISP3	0.11551	0.131131	0.0878156	0.0772504	0.122515	0.0967017	0.172359	0.116046	0.0594068	0.0747492	0.0673952	0.0777913	0.131213	0.0632363	0.0881421	0.0959831	0	0.1654	0.0796836	0.1214	0.0835573	0.0721952	0.0988997	0.0594795	0.0856076	0.103325	0.144759	0.192213	0.0954029	0.155839	0.153985	0.0802033	0.0661107	0.076551	0.0629269	0.0661882	0.077915	0.131885	0	0.0738304	0.0732465	0.11459	0.120041	0.104665	0.0884651	0.117935	0.0835806	0.131554
FBXO2	0.158796	0.162358	0.156989	0.291165	0.235923	0.19015	0.297913	0.246254	0.195513	0.121256	0.181158	0.123818	0.212072	0.274362	0.165708	0.253806	0.110801	0.218731	0.278087	0.168793	0.209717	0.137953	0.155559	0.157941	0.165043	0.152257	0.133676	0.254968	0.364646	0.200579	0.297355	0.268766	0.191344	0.202226	0.176165	0.128703	0.229322	0.22623	0	0.244969	0.197249	0.221351	0.289889	0.247186	0.20299	0.127994	0.0794826	0.216767
FBXO44	0.290843	0.277733	0.206459	0.421431	0.314659	0.318637	0.334606	0.332122	0.23231	0.171822	0.194134	0.20095	0.311297	0.296978	0.221898	0.320495	0.595932	0.284491	0.315757	0.274512	0.288904	0.149017	0.273152	0.162827	0.229405	0.265828	0.213743	0.449141	0.477668	0.340269	0.429764	0.321831	0.249801	0.213082	0.255375	0.175709	0.221853	0.275254	0	0.293021	0.279519	0.310814	0.37103	0.407451	0.282016	0.157387	0.115575	0.240688
FBXO6	0.0221807	0.0207346	0.0230984	0.0401418	0.0274548	0.0199693	0.0492225	0.0321258	0.032333	0.0186638	0.0171846	0.0100555	0.0312495	0.0673894	0.0233311	0.042933	0	0.0484185	0.0502174	0.0275605	0.0269949	0.0255627	0.0140763	0.0259852	0.0181614	0.0185255	0.0541476	0.0287134	0.0444892	0.0280104	0.0377621	0.0388917	0.0294127	0.0256643	0.0108358	0.0181086	0.029599	0.0278524	0	0.0237604	0.0279494	0.0251393	0.0398378	0.0226097	0.0281676	0.0199787	0.0144429	0.07271
MAD2L2	0.0277373	0.0273756	0.0252026	0.0503578	0.0493787	0.0349561	0.0393907	0.0556253	0.0435224	0.0175945	0.0206192	0.0162862	0.0429073	0.0601952	0.0336184	0.0547505	0.245432	0.0580258	0.0473306	0.0410772	0.0417419	0.0302289	0.0287295	0.0280369	0.0260237	0.0327198	0	0.0290812	0.0691546	0.0350436	0.0388519	0.0627228	0.0256195	0.0246419	0.0310148	0.0238514	0.0348633	0.0173718	0	0.0408486	0.0432628	0.0205446	0.0569828	0.0388598	0.0382113	0.0287262	0.0350864	0.0390472
DRAXIN	0.016252	0.0126753	0.0211281	0.0393972	0.027671	0.0155883	0.0193031	0.0266752	0.0237597	0.0124539	0.006728	0.0101055	0.0354485	0.024524	0.0134797	0.033798	0	0.0381419	0.0204976	0.0255485	0.0231508	0.0124788	0.0138906	0.0239235	0.0220265	0.0177074	0.0284569	0.0197215	0.031791	0.0150375	0.0320607	0.0297502	0.0117042	0.0165171	0.014189	0.0148087	0.0106173	0.00586169	0	0.0174128	0.0286042	0.0143654	0.0264755	0.0120013	0.00812381	0.0226447	0.0382856	0.0121846
AGTRAP	0.00464959	0.00279278	0.00404151	0.00568724	0.0041629	0.0052845	0.00552661	0.00732881	0.00405449	0.00310589	0.0019372	0.005076	0.00605539	0.00788852	0.00353242	0.00395983	0	0.0074297	0.00616485	0.00542221	0.00267352	0.00428518	0.00221302	0.00240849	0.00329642	0.00510186	0	0.00797168	0.00947635	0.00699532	0.00458685	0.004253	0.00766483	0.00550245	0.0057174	0.00299971	0.00322213	0.00190428	0	0.00627372	0.00412421	0.00412488	0.0147768	0.00636174	0.00505924	0.00783654	0.000921333	0.00353236
C1orf167	0.00656908	0.0100237	0.00701235	0.0168522	0.0128217	0.00758413	0.00258157	0.00946297	0.00513109	0.00311374	0.003807	0.000655189	0.00210923	0.00948479	0.00545589	0.012733	0	0.00898716	0.0089273	0.00426415	0.00778808	0.00638103	0.00355826	0.0071473	0.00436222	0.00621378	0	0.00605973	0.0204983	0.0104284	0.0029513	0.00696529	0.00558985	0.0111995	0.00240369	0.004103	0.00401775	0.00247293	0	0.00425197	0.00547439	0.00563129	0.00882361	0.0035632	0.00106387	0.00478425	0.00288593	0.0256175
MTHFR	0.238498	0.218267	0.150289	0.22483	0.207937	0.196937	0.194086	0.236801	0.140502	0.13708	0.156583	0.166749	0.237004	0.186955	0.216144	0.177784	0.301209	0.205615	0.185492	0.19547	0.189013	0.12384	0.168696	0.117929	0.14032	0.176183	0.175474	0.235973	0.275867	0.27262	0.300767	0.206596	0.199814	0.137361	0.198696	0.170577	0.152659	0.208084	0	0.216643	0.203034	0.210675	0.226008	0.259229	0.170033	0.133712	0.0914541	0.155279
CLCN6	0.105308	0.12977	0.086725	0.161179	0.110858	0.0859963	0.119692	0.125522	0.112532	0.0858673	0.0873086	0.0865671	0.12904	0.161995	0.15034	0.159876	0	0.181561	0.1239	0.110469	0.116768	0.0829313	0.078512	0.0807424	0.0818295	0.0829143	0.125979	0.0927996	0.180208	0.113831	0.123746	0.119175	0.113702	0.111469	0.0967531	0.106961	0.112289	0.134178	0	0.115119	0.129869	0.101327	0.141903	0.09027	0.0971015	0.0974596	0.0732607	0.122308
NPPA	0.00757869	0.0030263	0.00360895	0.010913	0.00907666	0.00515332	0.0120703	0.00528657	0.0102198	0.00471902	0.00835155	0.00284286	0.00528949	0.00953069	0.00399563	0.0223854	0	0.015832	0.0107501	0.00595436	0.0132556	0.00353198	0.00316828	0.0112343	0.00664969	0.00518112	0	0.00281064	0.00720795	0.00522033	0.00536633	0.00792778	0.00373056	0.00764986	0.000989133	0.00585116	0.00552597	0.00418812	0	0.00578549	0.00497447	0.00507569	0.0107538	0.00610426	0.000152257	0.00525732	0.00571558	0.00904933
NPPB	0.00174799	0.0023265	0.00171937	0.000525495	0.00131378	0.00140246	0.0042849	0.00241786	0.00153714	0.000951766	0.000743203	0.000489073	0.00100193	0.000892976	0.000799529	0.00143395	0	0.000283581	0.0014284	0.000792668	0.00138146	0.00156694	0.00181557	0.00209681	0.00100342	0.00135079	0	0.000882996	0.00454558	0.00124531	0.0023274	0.00396031	0.00209223	0.00144704	0	0.00175669	0.000837656	0.000663485	0	0.00400762	0.000287129	0.00174049	0.00325903	0.00160334	0.00106999	0.000694659	0.000689857	0.00177248
KIAA2013	0.111578	0.114588	0.0840984	0.138836	0.107072	0.110763	0.105896	0.112367	0.0926541	0.0651894	0.0653879	0.0631477	0.106009	0.135693	0.0864458	0.118135	0.0514914	0.101641	0.134965	0.100083	0.1067	0.0745417	0.0979742	0.0799207	0.0820459	0.0799682	0.076199	0.102759	0.141457	0.124267	0.128945	0.159668	0.0821699	0.0947946	0.0816816	0.0757519	0.101202	0.100906	0	0.131361	0.11539	0.0865995	0.139555	0.102379	0.0919404	0.101498	0.0583354	0.0956484
PLOD1	0.0624251	0.0647525	0.0499925	0.0719047	0.0507011	0.0600241	0.171095	0.0734151	0.0455874	0.0541741	0.0418249	0.0386271	0.0558119	0.0649906	0.0588393	0.0475125	0	0.0466493	0.0523115	0.056418	0.0475057	0.0388965	0.083002	0.03969	0.048795	0.0587938	0.0509039	0.0700725	0.0820306	0.0682793	0.0933839	0.0558325	0.0682967	0.0674788	0.0478162	0.0543085	0.0663895	0.0635294	0	0.0771931	0.0569823	0.0556568	0.0575157	0.13376	0.0811573	0.0305747	0.0359553	0.172651
MFN2	0.166458	0.173419	0.154955	0.219536	0.187643	0.204342	0.239646	0.245229	0.159955	0.132231	0.14295	0.150055	0.199144	0.212188	0.171102	0.194741	0.392811	0.196895	0.244799	0.190277	0.191362	0.124983	0.167309	0.116484	0.160038	0.157406	0.275256	0.221842	0.276147	0.15774	0.230936	0.218449	0.189976	0.16187	0.131205	0.140155	0.159659	0.183513	0	0.192608	0.175162	0.207304	0.213635	0.200383	0.183058	0.122299	0.102569	0.259076
MIIP	0.0452489	0.0416496	0.0295087	0.0613957	0.0515266	0.0296983	0.0533444	0.0536658	0.0470491	0.0216845	0.0261016	0.0251512	0.0409774	0.0749584	0.0442341	0.0668519	0	0.0604802	0.0483617	0.0503613	0.046435	0.0249161	0.0118417	0.0336911	0.033302	0.0364813	0.040787	0.0330916	0.0684741	0.04124	0.0620306	0.0532836	0.035117	0.0290063	0.0233812	0.0275736	0.0413509	0.0288523	0	0.0426563	0.0436031	0.0348311	0.0786493	0.0649239	0.0531836	0.0333765	0.0236539	0.049937
TNFRSF8	0.00973838	0.00997564	0.0112857	0.0271058	0.0197686	0.00929092	0.00607589	0.00636643	0.00914454	0.00322223	0.00648811	0.00638394	0.00229631	0.0125064	0.0078966	0.0108004	0	0.01021	0.00676732	0.00585412	0.009918	0.00676173	0.00600975	0.00488347	0.00598721	0.0073233	0.0346453	0.0103701	0.0290092	0.0144304	0.00559273	0.00914331	0.00856317	0.00829411	0.00726168	0.00600691	0.00739233	0.00304938	0	0.00758121	0.00958178	0.0072899	0.0114322	0.00312554	0.00951755	0.00386576	0.00532115	0.0544235
TNFRSF1B	0.00388287	0.00589833	0.00367454	0.0117004	0.00780752	0.00324559	0.00248453	0.00349607	0.00286062	0.000851986	0.000535435	0.00191564	0.00272481	0.00206821	0.00184336	0.00263682	0	0.00322712	0.0028549	0.00218508	0.00231985	0.000867844	0.00486415	0.00374848	0.00242578	0.00253216	0.0175414	0.00477144	0.0133659	0.00594625	0.0072054	0.00408144	0.00346412	0.00148791	0.0012688	0.00174099	0.00232549	0.00142327	0	0.00103571	0.00279359	0.00397257	0.0026315	0.00308646	0.00204852	0.002514	0.00195242	0.00745622
VPS13D	0.434753	0.392308	0.261868	0.583737	0.414775	0.451154	0.447149	0.402446	0.215787	0.275836	0.251545	0.41157	0.436423	0.359549	0.300114	0.352531	1.15015	0.35664	0.363175	0.324677	0.341131	0.181955	0.477575	0.184264	0.276969	0.368441	0.212647	0.602198	0.587236	0.536358	0.521312	0.287487	0.321876	0.281302	0.501688	0.275475	0.267586	0.444762	0	0.387413	0.371599	0.465992	0.410676	0.556762	0.409357	0.23238	0.136698	0.336611
DHRS3	0.06843	0.0404487	0.0397641	0.0576733	0.0299973	0.0292976	0.0833253	0.0653653	0.035451	0.0509383	0.0415972	0.0508796	0.0281926	0.0819394	0.0514953	0.0450994	0.0514914	0.0532673	0.0564857	0.035019	0.0391452	0.0373199	0.0887365	0.021964	0.049144	0.0451403	0.0434526	0.0591317	0.0604763	0.0426331	0.0919592	0.0533035	0.0702189	0.0357356	0.0446194	0.0383164	0.0439536	0.0638893	0	0.0676218	0.0575257	0.0357024	0.0563683	0.0644149	0.0677521	0.0789779	0.0216191	0.168705
AADACL4	0.0011929	0	0.000711929	0.00131815	0.00111505	0.00146596	0.000221493	0.000594686	0.00115061	0.000214164	0.000253107	0	0.000460805	0.000122152	0.000413975	0.000956907	0	0.000359491	0.000162772	0.000463991	0.000463487	0.00061994	0	0.000357883	0.000626205	0.0008347	0	0.00146035	0.00217562	0.00154137	0	0.00109935	0.000594716	0.000669331	0.000825525	0.000325801	0.000666668	0.000638065	0	0.000589399	0.000907091	0.000291525	0.000626371	0	0.00241914	0	0.000507149	0.00681852
AADACL3	0.00109424	0.000806096	0.000582144	0.00226826	0.00140788	0.000398276	0	0.000569344	0.000261841	0	0.000549164	7.41738e-05	0	0.00063226	0	0.000511136	0	0.000436475	0	0.000179984	0	0.00025975	0	0.000852758	0	0	0	0	0.00228138	0.000808768	0.000177361	0.000401307	2.70584e-05	0.000254976	0	0.000336713	0.000232888	0.000342791	0	0	0	0.000241284	0.000152746	0	0.000149909	0	0.000167714	0.00172413
C1orf158	0.000724123	0.000550341	0.00175708	0.00517974	0.00204102	0.00176148	0.000428098	0.000988258	0.00103601	0.000259579	0	0.00355761	0.000179813	0.00132116	0.0010418	0.00240846	0	0.0012531	0.000895015	0.000766766	0.0013208	0.000441292	0	0.000637419	0.000232244	0.000668113	0	0.00271981	0.00571485	0.00146272	0.00189694	0.00155925	0.000847781	0.000577997	0.000556395	0.00090125	0.000942914	0.00117472	0	0	0.000946801	0.000434411	0.00139355	0	0.000629943	0.000771308	0.00133913	0.0022157
PRAMEF20	0.00144697	0.000417681	0.000929271	0.00124268	0.00216517	0.0010728	0	0	0.000122435	8.1364e-05	0.000172501	8.29343e-05	0	0	0.00047283	0.000554139	0	0.000340726	0.00030658	0.000169021	0.000303618	0.000385696	0	0	0.00119244	0.000421871	0	0.000772742	0.00317077	0.000470427	0	0.000663797	0.000473615	0	0	0.000381326	0.000552482	0	0	0.000979736	0.000508346	0.00052184	0.00101144	0	0	0	0	0
LRRC38	0.00431068	0.00978626	0.0058978	0.0190079	0.012518	0.00628335	0.00498687	0.0049504	0.00600515	0.00316729	0.00458417	0.00351572	0.00388681	0.00719511	0.0049584	0.00824413	0	0.00685158	0.00452509	0.00473149	0.00344645	0.00293767	0	0.00510173	0.00486879	0.00541575	0	0.00911936	0.0144659	0.0104605	0.00649856	0.00569763	0.00442859	0.00488958	0.00401334	0.00450438	0.00412949	0.00453878	0	0.00513053	0.00697268	0.00255808	0.0102422	0.00540186	0.00199205	0.00337023	0.00598976	0.0121405
PDPN	0.0428154	0.0346125	0.0204027	0.0453472	0.0252416	0.0267653	0.0101857	0.0359656	0.0268919	0.0156465	0.0334715	0.015211	0.0248587	0.0307088	0.0537658	0.0342819	0	0.0442592	0.0411171	0.0373296	0.026441	0.0447712	0.0103096	0.0266567	0.0297086	0.0189181	0	0.021787	0.0555928	0.0369497	0.0208547	0.0278898	0.0215318	0.0185757	0.0170613	0.0146906	0.0291616	0.0566572	0	0.0244913	0.0402067	0.0367632	0.0800936	0.0308265	0.0343031	0.022617	0.0136918	0.00758426
PRDM2	0.430882	0.402136	0.236209	0.544826	0.449651	0.425155	0.372962	0.352917	0.194263	0.235172	0.252303	0.374874	0.450845	0.328207	0.264503	0.339226	0.895463	0.367525	0.323717	0.300506	0.309442	0.176108	0.418288	0.178027	0.276073	0.360904	0.539204	0.607799	0.58643	0.516134	0.515616	0.284273	0.298478	0.267019	0.504885	0.246174	0.236384	0.390398	0	0.343928	0.32434	0.459305	0.425377	0.487558	0.354662	0.186088	0.129734	0.431549
KAZN	0.616908	0.765711	0.596882	0.820705	0.663417	0.667711	0.810386	0.80215	0.797798	0.904903	0.953335	0.915915	0.900591	0.929339	0.623921	0.957177	1.83121	1.10464	0.959467	1.0435	0.796825	0.635316	0.86577	0.752444	0.551476	0.777723	1.01773	0.709477	0.727485	0.556932	0.588417	0.475706	0.620589	0.664998	1.03247	0.800133	0.942791	1.03325	0	0.533199	0.990622	0.995694	0.536085	1.05087	0.962274	1.19722	0.769302	0.624228
TMEM51	0.0131075	0.0104729	0.0130679	0.0227811	0.0104284	0.00921301	0.0361535	0.00995182	0.0076314	0.00733619	0.00504448	0.00352748	0.00614969	0.017935	0.00954521	0.0154428	0.338428	0.0110627	0.00989864	0.00827785	0.00851205	0.00964402	0.00464745	0.00940738	0.0073504	0.00623905	0.0175414	0.00656738	0.0113544	0.00915425	0.00772437	0.0161928	0.0116582	0.00996712	0.00661888	0.00745293	0.010228	0.0104695	0	0.0175706	0.0147699	0.0108716	0.0123515	0.0158933	0.0118651	0.0014191	0.00659073	0.142613
FHAD1	0.104431	0.0972202	0.0949499	0.138897	0.0892633	0.100305	0.0397625	0.119002	0.0842441	0.0463887	0.0927668	0.073684	0.129604	0.191433	0.129847	0.200785	0.891953	0.181187	0.0584824	0.110147	0.135646	0.107752	0.152885	0.129862	0.0510677	0.0915931	0.0446039	0.0710789	0.134557	0.0937413	0.0713666	0.115893	0.0699125	0.0528433	0.0311319	0.0531689	0.0653534	0.070272	0	0.094592	0.139537	0.105451	0.187313	0.0370219	0.0663368	0.0448298	0.0683415	0.164503
EFHD2	0.134003	0.108153	0.101338	0.136918	0.114705	0.136107	0.208305	0.182968	0.0884939	0.0797901	0.112066	0.0827943	0.127994	0.133348	0.0950419	0.107929	0	0.111767	0.147605	0.0775923	0.122764	0.0879441	0.0945867	0.0700906	0.093193	0.0888573	0.0360892	0.221267	0.129395	0.155293	0.244721	0.139841	0.115756	0.0856608	0.0832787	0.0702571	0.110394	0.159106	0	0.131603	0.095237	0.155711	0.174827	0.164462	0.148616	0.118912	0.0320591	0.100933
CTRC	0.00225544	0.00205652	0.00160973	0.00391054	0.00237749	0.00212767	0.00286643	0.00237883	0.0018403	0.00155167	0.00162885	0.000369162	0.000549785	0.00267882	0.00526109	0.00236806	0	0.0033705	0.00196618	0.00153558	0.00127731	0.00259598	0.00329314	0.00070464	0.00117231	0.00145774	0	0.00419204	0.00451521	0.00148699	0.00377678	0.003943	0.0018784	0.00125916	0.00164535	0.00172735	0.0021981	0.00648157	0	0.00177706	0.00382751	0.00223419	0.00534812	0.000774111	0.000175809	0	0.000768471	0.00797799
CELA2A	0.0394795	0.0334633	0.041225	0.0231473	0.0292338	0.0661115	0.00453454	0.00214985	0.0048204	0.000661545	0.00152738	0.00228155	0.000468359	0.00486547	0.000928933	0.00441439	0	0.00583362	0.00361299	0.00201409	0.00336299	0.00308393	0.00400405	0.00637263	0.0358383	0.0348636	0.0602123	0.0360641	0.0369723	0.0247297	0	0.0141569	0.00259633	0.00632149	0.00512353	0.00122302	0.00352181	0.00171839	0	0.00210906	0.00286008	0.00167311	0.00900445	0	0.00353669	0.00290969	0.00117988	0.0109176
CELA2B	0.00486168	0.00818994	0.0367178	0.0869071	0.0529798	0.0230784	0.0114768	0.0136422	0.0577518	0.0086469	0.00551173	0.00295812	0.00198782	0.0374173	0.00981025	0.0464608	0	0.0551103	0.0317465	0.0171444	0.0278936	0.0298049	0.000894432	0.0404618	0.00245695	0.0075119	0.0175414	0.0177034	0.0917192	0.0234814	0.00584638	0.0944721	0.0162489	0.0670739	0.00699828	0.0102077	0.0241716	0.0074398	0	0.0202618	0.0352459	0.00516822	0.0516634	0.00782513	0.00840543	0.0250302	0.0210168	0.0340787
CASP9	0.088289	0.0966313	0.0830963	0.139963	0.119847	0.110684	0.118977	0.110228	0.103591	0.0740942	0.0713668	0.0805161	0.113005	0.108744	0.112197	0.103154	0.0514914	0.141993	0.0933865	0.116065	0.110149	0.0721893	0.0824215	0.0935289	0.0701712	0.0959361	0.0992123	0.103296	0.0819926	0.123306	0.131188	0.111981	0.101102	0.105041	0.0715809	0.0953736	0.0881461	0.0945179	0	0.0969123	0.128478	0.0632805	0.104395	0.124359	0.104875	0.0835693	0.0710029	0.0919438
DNAJC16	0.302476	0.263564	0.216517	0.364805	0.314622	0.309451	0.257414	0.287925	0.202544	0.184193	0.19719	0.239584	0.291891	0.265193	0.212608	0.272788	0.627003	0.269406	0.284482	0.251174	0.267765	0.166727	0.267143	0.171621	0.225728	0.262243	0.474575	0.394785	0.426026	0.340837	0.331568	0.290276	0.237847	0.233825	0.301319	0.203305	0.204572	0.257484	0	0.28407	0.238966	0.2836	0.345427	0.286175	0.279516	0.148941	0.118985	0.246464
AGMAT	0.0111768	0.0162037	0.0138082	0.034641	0.0180734	0.0160481	0.00578547	0.0131755	0.019997	0.00793303	0.010694	0.0085792	0.00962991	0.0231759	0.0176917	0.0250047	0	0.0316768	0.017111	0.014668	0.016137	0.0123474	0.0149202	0.0212536	0.00648542	0.00569757	0.110962	0.00963765	0.0148414	0.0132051	0.00840917	0.0162878	0.0105065	0.016949	0.00707586	0.00854099	0.0106873	0.0156821	0	0.0103787	0.0241662	0.0096293	0.0223914	0.00628468	0.00879488	0.0101138	0.0149439	0.0492043
DDI2	0.241644	0.222912	0.176984	0.268758	0.245458	0.248444	0.156982	0.231272	0.17722	0.152659	0.167425	0.177337	0.248579	0.240674	0.203662	0.248077	0.237375	0.247367	0.225495	0.218829	0.238379	0.149074	0.200851	0.145979	0.167175	0.20849	0.205147	0.237078	0.287796	0.271125	0.28959	0.247894	0.211541	0.17982	0.245082	0.173144	0.160927	0.194849	0	0.221934	0.212335	0.234035	0.299852	0.195326	0.224059	0.179047	0.117643	0.158825
PLEKHM2	0.258128	0.269776	0.207607	0.330629	0.271485	0.24217	0.287908	0.284551	0.205409	0.179783	0.184874	0.223095	0.287369	0.295196	0.242651	0.277813	0.556247	0.292649	0.269124	0.262833	0.260715	0.165903	0.313204	0.179882	0.186336	0.219563	0.15332	0.291479	0.382324	0.30278	0.380944	0.282727	0.249185	0.215791	0.295998	0.197185	0.212601	0.292411	0	0.279371	0.264539	0.299444	0.34495	0.280315	0.263953	0.183267	0.130338	0.237577
SLC25A34	0.049376	0.05186	0.0435037	0.0645258	0.0489042	0.060951	0.0405205	0.0934248	0.0442888	0.0303805	0.0291494	0.0318696	0.0469211	0.047503	0.0477492	0.0428671	0	0.0392948	0.0488086	0.0546037	0.0426849	0.0359422	0.0304766	0.0294719	0.0294808	0.0247541	0.0353295	0.0891594	0.0437124	0.0634617	0.0537824	0.0540812	0.0517844	0.0467868	0.0216775	0.034726	0.0524192	0.054128	0	0.0571306	0.0479961	0.0351324	0.0561847	0.0966413	0.0797839	0.0468738	0.0360143	0.0327952
TMEM82	0.000540383	0.00066376	0.00119403	0.00310684	0.000806977	0.000648989	0.000403047	0.000241837	0.00046671	0.000119721	0.0010772	0.00110415	0	0.000429402	0.000254225	0.00086102	0	0.00159094	0	0.00057954	0.000546932	0.000873696	0	0.000399643	0.000356835	0.000938115	0	0	0.00154805	0.000562655	0	0.000828161	0.00051935	0.000604799	0	0.000633242	0.000482571	0.00167688	0	0.00110128	0.000202214	0.000517489	0.000588162	0	0.00028116	0	0.00021488	0.0058557
FBLIM1	0.00794398	0.00601437	0.00894121	0.0246111	0.0126565	0.00631039	0.00650561	0.0105635	0.00713172	0.00432692	0.00306102	0.00613251	0.00471988	0.0152581	0.00853041	0.0136143	0	0.0157961	0.0103658	0.00559408	0.0104808	0.00797528	0.00305376	0.0141595	0.00466721	0.0039792	0	0.00736818	0.01899	0.0164007	0.00882383	0.0142982	0.00786103	0.010829	0.00186042	0.00688615	0.00861025	0.00768579	0	0.0092174	0.0102166	0.0098471	0.0176617	0.00410676	0.00364468	0.00750951	0.00753223	0.0322616
UQCRHL	0.0118075	0.0166558	0.0213078	0.0463036	0.0280226	0.0272604	0.0523805	0.0522415	0.0314326	0.0142453	0.0211105	0.0155668	0.0262621	0.0568588	0.0219714	0.0207764	0	0.023765	0.0626439	0.0181968	0.0301916	0.0211453	0.0204535	0.0244547	0.0215911	0.0141373	0	0.0295366	0.0654537	0.020036	0.0321091	0.0387802	0.0220725	0.0439812	0.0186232	0.0141445	0.0554444	0.0331153	0	0.0228884	0.0185703	0.0148283	0.0340881	0.0224263	0.0315884	0.0202713	0.00710325	0.0656757
SPEN	0.372325	0.358057	0.246743	0.422599	0.365547	0.367078	0.382544	0.348272	0.228334	0.230842	0.224219	0.325414	0.386303	0.316167	0.272693	0.310143	0.706352	0.317672	0.335417	0.295315	0.308658	0.17724	0.346528	0.21322	0.257057	0.315308	0.450428	0.505093	0.47907	0.410574	0.478627	0.30865	0.29199	0.278116	0.332718	0.256778	0.247108	0.384482	0	0.360661	0.31123	0.372041	0.376384	0.453376	0.332609	0.126316	0.147424	0.389576
ZBTB17	0.0889004	0.0892196	0.0755496	0.0986158	0.0807913	0.0831314	0.110496	0.115286	0.0956408	0.0594105	0.0698489	0.0773258	0.111054	0.136587	0.100791	0.117529	0.0514914	0.116901	0.110039	0.099045	0.10105	0.0608087	0.0888821	0.0794534	0.0527519	0.0827281	0.0116812	0.0953863	0.102823	0.0799683	0.113374	0.122246	0.0913599	0.0824037	0.0861547	0.0794758	0.0934196	0.0812905	0	0.0937806	0.0975763	0.0780838	0.108272	0.121122	0.0838027	0.0718072	0.0551339	0.06863
SRARP	0.000692736	0.000601847	0.00113254	0.00137098	0.00175996	0.000834832	0.000396777	0	0.000288844	0	0	0.00122892	0.00106644	0.00143429	0.000452316	0.000107369	0	7.09916e-05	0	0	0.000260162	0.000594577	0.00161626	0	4.82167e-05	0	0	0.000848508	0.000405842	0.000941047	0.000482652	0.00110254	0.000292706	0.000214939	0.000515284	0.000213472	0.000344402	0.000187462	0	0.000347771	0.000537137	0.000171856	0.000563105	0	0	0	0.000345527	0.0107272
HSPB7	0.000171607	0.000114032	0.000589361	0.00327882	0.00153307	0.00140238	0.00172195	0.00237949	0.000317204	0	0	0.00179266	0.00137737	0.00237272	0.00250452	0.00093451	0	0.00323079	0.00293768	0.00187032	0.00182342	0.00132465	0	0	0.000338554	0.00116568	0	0.00351353	0.000330925	0.000201328	0.00263293	0.00092049	0.00211824	0	0	0.000608472	0.000378208	0	0	0.00013497	0.000979188	0.000485481	0	0.00392192	0.00298426	0	0.00138481	0.000822357
CLCNKA	0.000511201	0	0.00028822	0	0.000642956	7.04164e-05	0.000123713	0.000293284	0.00027383	0	0	0.00208227	0	0.000783127	0.000137857	0	0	0.000192939	0.00048953	0.000199527	0.000318667	2.38417e-05	0	0.000211109	0	0	0	0	0	0.000734138	0	0.000116015	0.000273523	0.000820855	0	0	0.000279889	8.42507e-05	0	0.000270576	0.00032478	0.000283556	0	0	0	0	0.00119399	0.00185179
CLCNKB	0	0	0	0.000584387	0	0.000104621	0.000101745	0.000210813	3.61565e-05	0	0	0	0	0	0	0	0	0	0	0.000224579	0	0	0	0.000226585	0	0	0	0	0.000297132	0	0	0	5.83588e-05	0	0	0	0	0	0	0	0	0	6.34586e-05	0	0.000144041	0	3.60227e-05	0.00423224
FAM131C	0.00509594	0.00463114	0.00835541	0.00797856	0.00409123	0.00676024	0.00952692	0.0134236	0.00525822	0.00114993	0.00407975	0.00408953	0.00478324	0.016524	0.00429864	0.00749963	0.181454	0.00753616	0.00799275	0.00396919	0.00616773	0.0143552	0.00684376	0.00260402	0.00754402	0.00333934	0	0.00755797	0.0112124	0.00730019	0.0115069	0.015058	0.00843275	0.00468141	0.00117008	0.0039524	0.00782831	0.00839827	0	0.0125093	0.00565011	0.0042733	0.00964842	0.0105601	0.00871215	0.00956648	0.00114149	0.00314263
EPHA2	0.00138935	0.00253887	0.00118983	0.0046707	0.00128332	0.00303833	0.00236923	0.00179306	0.00175091	0.00131815	0.000283501	0.000281732	0.000724775	0.000460165	0.00169228	0.0027601	0	0.00261585	0.000578072	0.000443937	0.00139901	0.00210127	0	0.00243142	0.000255657	0.00281643	0	0.00221672	0.0054416	0.00129794	0.00243582	0.00189448	0.000716385	0.00129914	0	0.000443771	0.00131648	0	0	0.00127478	0.00245745	0.00129244	0.000978915	0	0	0.0021686	0.00124156	0.00790207
ARHGEF19	0.000327174	5.5562e-05	0.000462856	0.000767759	0.000949292	0.00014455	0.000589614	0.000599024	0.000223554	0.000229115	0.000569216	0.000630305	0	0.000933235	0.000448578	0	0	0.000155328	0.000611165	0.000605467	0.000257452	0.000253721	0	0.000560681	0	2.04197e-05	0	0.00134143	0.00093163	0	0	0.00153631	0.000412899	0.000260369	0	0.00147312	0.000348392	0.000204327	0	0.000140946	0.000123528	0	7.89166e-05	0.00113785	0.0012448	0	0.000503516	0.0385196
CPLANE2	0.0043711	0.00620176	0.0055337	0.00846891	0.00414494	0.00537446	0.00174532	0.00408211	0.00957277	0.0026822	0.00536199	0.0069249	0.00541218	0.0135441	0.00747683	0.00839806	0	0.00924102	0.00589708	0.00508899	0.00460499	0.00916461	0.00286697	0.00904161	0.00215052	0.00552791	0.0423754	0.00458514	0.00658344	0.00138159	0.00935246	0.0067298	0.00349781	0.00665854	0.00315703	0.00469975	0.0053755	0.00534355	0	0.00640566	0.00729648	0.00113147	0.00606702	0.00636353	0.00189592	0	0.00470632	0.0186601
FBXO42	0.383552	0.402568	0.253957	0.502957	0.429816	0.389091	0.370555	0.377767	0.231827	0.237079	0.246858	0.353702	0.433776	0.342569	0.281601	0.356278	0.749623	0.360035	0.353042	0.343231	0.332052	0.162149	0.455895	0.202514	0.260921	0.349607	0.260251	0.544066	0.581173	0.466986	0.516062	0.314822	0.313313	0.271443	0.481322	0.253626	0.242485	0.382681	0	0.375635	0.330229	0.427861	0.420333	0.493136	0.363348	0.181981	0.146449	0.415051
SZRD1	0.0816787	0.112048	0.0891015	0.127019	0.123076	0.0960021	0.109815	0.115477	0.100324	0.0760751	0.078094	0.0922898	0.1011	0.114972	0.111555	0.118473	0	0.0901828	0.108475	0.11122	0.110696	0.072095	0.101522	0.0959254	0.0635171	0.0860491	0.225158	0.118959	0.0952963	0.112553	0.145837	0.115266	0.098421	0.0990129	0.084182	0.102273	0.0941026	0.0986957	0	0.0929825	0.112651	0.0735213	0.104248	0.123885	0.0707986	0.0482767	0.0622876	0.0875806
SPATA21	0.0166944	0.0186641	0.0327907	0.0746494	0.0519575	0.0236994	0.0105087	0.0228149	0.0330952	0.0116028	0.00758576	0.00541676	0.0137928	0.0520549	0.0187434	0.04446	0	0.0368418	0.024909	0.0170971	0.0233452	0.0197824	0.00577889	0.0345052	0.0106539	0.0111911	0.0175414	0.0247637	0.0541451	0.0280297	0.0270622	0.0617591	0.0165784	0.042578	0.0211187	0.0133331	0.0227671	0.0163791	0	0.0300722	0.0334354	0.0247901	0.0483485	0.00802904	0.00693236	0.0188053	0.0166346	0.0870486
NECAP2	0.0618523	0.0651103	0.0695113	0.119476	0.0998675	0.0699178	0.086644	0.0873413	0.091694	0.0421632	0.0409943	0.0368482	0.0613727	0.143492	0.0646981	0.117424	0	0.107703	0.0915567	0.0740672	0.0828927	0.0676193	0.0406604	0.0779868	0.0404875	0.044548	0.230746	0.0846916	0.16169	0.0920551	0.0611317	0.12022	0.059321	0.0863348	0.0450611	0.0615471	0.0760545	0.0627558	0	0.0937149	0.0862815	0.0551484	0.134693	0.0631013	0.0555093	0.0521188	0.0527013	0.182633
NBPF1	0.143671	0.147706	0.140975	0.178202	0.150119	0.111286	0.166994	0.113752	0.138353	0.120881	0.0999017	0.0930612	0.146786	0.105391	0.154566	0.115451	0.524522	0.107547	0.091897	0.124646	0.0952356	0.11821	0.130225	0.112005	0.112133	0.146448	0.0848613	0.131204	0.122782	0.125651	0.193693	0.156235	0.0925611	0.121457	0.169519	0.128515	0.149155	0.178003	0	0.209463	0.172586	0.120467	0.172129	0.176518	0.199388	0.0860449	0.0800456	0.118691
CROCC	0.262847	0.305207	0.211938	0.37268	0.31796	0.263912	0.347054	0.314913	0.203249	0.20947	0.192816	0.23962	0.311158	0.299857	0.259173	0.299943	0.595947	0.266879	0.232792	0.285991	0.248893	0.163954	0.288785	0.193933	0.19995	0.302487	0.605654	0.449267	0.390736	0.338241	0.485221	0.30094	0.247762	0.25542	0.305193	0.195677	0.237239	0.3212	0	0.277408	0.248364	0.329951	0.368405	0.343834	0.341182	0.156123	0.150737	0.370488
ATP13A2	0.293382	0.304191	0.255306	0.400641	0.323986	0.294255	0.351801	0.347928	0.236976	0.201785	0.231314	0.24633	0.348076	0.333033	0.288589	0.340585	0.308786	0.334702	0.345694	0.286851	0.314108	0.179337	0.29617	0.18548	0.228861	0.257152	0.308565	0.342822	0.448124	0.32718	0.425139	0.318031	0.28925	0.252276	0.24986	0.231234	0.248389	0.324629	0	0.347281	0.325098	0.374068	0.418356	0.381995	0.298769	0.193206	0.155066	0.247629
SDHB	0.233825	0.227298	0.189675	0.28895	0.245777	0.205336	0.241165	0.244069	0.191218	0.149379	0.160071	0.207884	0.234556	0.276862	0.201271	0.265554	0.547246	0.256627	0.24339	0.215372	0.227158	0.146588	0.210372	0.154078	0.167764	0.202911	0.155162	0.236404	0.386376	0.209321	0.289555	0.256257	0.214379	0.187344	0.230436	0.176398	0.197106	0.239021	0	0.227023	0.225482	0.279715	0.293865	0.219264	0.241584	0.140326	0.116796	0.191094
PADI2	0.0426635	0.0338112	0.0294728	0.0430841	0.0283687	0.028507	0.025089	0.0382715	0.0198602	0.0194533	0.0273338	0.0237808	0.0244263	0.0373682	0.0404017	0.028395	0	0.0488781	0.0247873	0.0255871	0.0221707	0.0347981	0.0292743	0.0129578	0.022262	0.0309406	0	0.0420604	0.0488381	0.0243241	0.0261407	0.0393501	0.039417	0.0260986	0.0233217	0.0187286	0.0270207	0.0251392	0	0.0264028	0.021233	0.0285151	0.0519018	0.0213884	0.0172162	0.00715601	0.0177056	0.0250639
PADI1	0.000840003	0.000287611	0.00170223	0.00237393	0.00256992	0.00111758	0.000725507	0.000451556	0.000823292	0.000292852	0.00121022	0	0.000374398	0.000730541	3.42877e-05	0.000132145	0	0.000377942	0.000689451	0.000283475	0.000517437	0.000354561	0	0.000643612	0.000446394	0.000453366	0	0.00282805	0.0016565	0.0010325	0	0.000258868	0.000261388	0.000254198	0	0.000399782	0.000654503	0	0	0.000346171	0	0.000248532	0.000412827	0.000473644	0.00193633	0	0.000341598	0.000668464
PADI3	0.00112922	0.00355298	0.00246815	0.00383725	0.00316474	0.00164476	0.000430744	0.00124336	0.00147645	0.000370348	0.00100255	0.000260642	0.00118281	0.00144721	0.00146675	0.00272496	0	0.00247838	0.00103587	0.00208011	0.00121409	0.000980653	0.00131778	0.000207416	0.000397306	0.00242591	0	0.00140274	0.00345134	0.00312298	0.00204471	0.00229328	0.00136873	0.00371229	0.00135626	0.00128048	0.00158414	0	0	0.000515207	0.00180741	0.000879397	0.00157191	0	0.000859422	0.00117215	0.0012888	0.00677718
PADI4	0.0213235	0.0247096	0.0566776	0.0941049	0.0576626	0.0366218	0.0100078	0.0563971	0.0489814	0.0111894	0.0122746	0.0325412	0.0641844	0.0762824	0.039858	0.113886	0	0.0330039	0.0191267	0.0667232	0.0291858	0.0552793	0.0417828	0.0312701	0.0130008	0.0815236	0.00286794	0.020549	0.0362753	0.0582262	0.0192126	0.0212644	0.0160199	0.0180368	0.00482901	0.0444556	0.042471	0.0480571	0	0.0361887	0.0669323	0.0505088	0.0177142	0.0126925	0.0426472	0.0277608	0.0392939	0.0119773
PADI6	0.00168365	0.00322157	0.00343043	0.0102076	0.00671727	0.00329966	0.000426743	0.00134287	0.00127055	0.000300726	6.87287e-05	0.000122521	0.00181498	0.00230895	0.00114419	0.00277935	0	0.00127884	0.0023582	0.00135996	0.00163554	0.00126529	0	0.00246012	0.000701657	0.00235348	0	0.00253276	0.00881258	0.00310733	0.00136897	0.00351108	0.000546839	0.00181055	0.000212561	0.000594315	0.00111085	0.000642802	0	0.00141872	0.00220019	0.0014657	0.00255286	0	0.000482703	0.00103721	0.000711003	0.0028804
RCC2	0.153918	0.147606	0.144295	0.162876	0.147884	0.149638	0.27433	0.199884	0.115609	0.125262	0.127445	0.11437	0.125011	0.188428	0.138632	0.13157	0	0.160465	0.173072	0.138621	0.149593	0.140762	0.152433	0.092644	0.106588	0.153179	0.118132	0.203344	0.194012	0.159923	0.219674	0.183954	0.17027	0.141022	0.166674	0.104486	0.153289	0.195385	0	0.199435	0.124933	0.142246	0.16332	0.231782	0.225231	0.0834332	0.0725282	0.233891
ARHGEF10L	0.175962	0.184673	0.14501	0.19773	0.161453	0.133802	0.101635	0.212297	0.145825	0.122784	0.123433	0.139799	0.190394	0.226356	0.201088	0.200858	0.463324	0.236695	0.166017	0.191587	0.169953	0.152407	0.183758	0.130728	0.109565	0.129987	0.133934	0.189495	0.204892	0.177771	0.217943	0.1875	0.204521	0.130121	0.166312	0.152122	0.132397	0.168101	0	0.194923	0.188849	0.189841	0.235117	0.127542	0.152551	0.175419	0.125496	0.132424
ACTL8	0.00068841	0.00268786	0.00278638	0.00440648	0.00322336	0.000613079	0.00153384	0.0019144	0.00138525	0.000450413	0.000494483	0.000378216	0.00263695	0.00159696	0.000811269	0.00182089	0	0.00112161	0.0011356	0.00172397	0.00303881	0.00106922	0	0.00111621	0.000441826	0.00114563	0	0.00233289	0.00565425	0.00164514	0.00162062	0.0017698	0.00180042	0.00211121	0.000847044	0.000509939	0.00114622	0.00091694	0	0.000481186	0.0013542	0.00136311	0.00287023	0	0.00237911	0.00159162	0.00146217	0.0129946
IGSF21	0.371879	0.441172	0.2916	0.542766	0.488235	0.430047	0.39265	0.42257	0.273261	0.27993	0.287923	0.374288	0.442053	0.345883	0.31232	0.381375	0.700185	0.390206	0.380391	0.368091	0.378356	0.25683	0.459101	0.229805	0.280905	0.377763	0.327923	0.543852	0.521159	0.508349	0.529604	0.326548	0.357151	0.33375	0.463396	0.278846	0.287435	0.399927	0	0.399517	0.381038	0.482829	0.422101	0.456883	0.367465	0.308859	0.204685	0.373838
KLHDC7A	3.43353e-05	0	0.000207711	0	0.00114925	0	0	0	0.000504968	0	0	0.000260882	0	0	0	0	0	0	5.15172e-05	0	0	0	0	0	0.000306306	0	0	0	0.00051532	0	0	0.000452897	0.00023782	0	0	0	0.00169723	0	0	0	0	0	0	0.000594898	0	0.000628158	0	0.000832616
PAX7	0.0123907	0.0124898	0.0143773	0.0278103	0.0198172	0.0101868	0.00957487	0.0127775	0.013187	0.00817676	0.0104618	0.00778555	0.0126556	0.0150355	0.0183008	0.0169395	0	0.0168239	0.0150092	0.0148383	0.0123311	0.0141518	0.00376796	0.0088418	0.0132117	0.0143953	0	0.00925029	0.0209657	0.0101173	0.0101232	0.0155285	0.0111968	0.0103723	0.00158026	0.0124715	0.0141988	0.0123608	0	0.0102048	0.0100477	0.00768337	0.0167903	0.00757485	0.012769	0.00813659	0.00672112	0.0159499
IFFO2	0.0608134	0.0776558	0.0530093	0.0567744	0.0648392	0.0424	0.0430787	0.0782786	0.0679473	0.056039	0.0567105	0.0632605	0.0839636	0.0896434	0.0848556	0.0863009	0	0.0939656	0.0636585	0.0693895	0.0633217	0.0732424	0.0932913	0.0582611	0.0366215	0.0514725	0	0.0549541	0.0616059	0.0647405	0.0790722	0.0863292	0.0680153	0.065872	0.076597	0.0713901	0.0651577	0.089789	0	0.0718767	0.0880996	0.0681144	0.0850059	0.0588438	0.0531724	0.0656621	0.0601395	0.110687
UBR4	0.355707	0.356311	0.249208	0.43646	0.365462	0.373011	0.354501	0.365804	0.221524	0.230907	0.2445	0.300263	0.353649	0.311202	0.272621	0.328628	0.654659	0.350621	0.32162	0.323128	0.325857	0.194026	0.310381	0.181173	0.236328	0.296302	0.415742	0.454286	0.52348	0.387168	0.418479	0.317128	0.291901	0.255761	0.374166	0.237185	0.250637	0.340817	0	0.351311	0.313534	0.401402	0.394996	0.403054	0.330663	0.166951	0.152087	0.389016
EMC1	0.128703	0.127052	0.101047	0.174572	0.135191	0.145861	0.144343	0.146835	0.10514	0.0908033	0.101033	0.0936614	0.116656	0.141287	0.105672	0.132344	0	0.140627	0.167469	0.11071	0.139065	0.0900598	0.0848269	0.094982	0.112971	0.122041	0.206018	0.142842	0.230724	0.118266	0.132989	0.153852	0.105283	0.118382	0.109365	0.093986	0.107838	0.124292	0	0.125624	0.109369	0.12258	0.156043	0.114564	0.125939	0.0860018	0.0575164	0.110944
MRTO4	0.0892083	0.114988	0.0845712	0.134348	0.116306	0.0896011	0.083563	0.134464	0.103689	0.0632893	0.0705373	0.0692228	0.102562	0.15597	0.118326	0.152285	0	0.144544	0.133144	0.114685	0.116632	0.0828548	0.0640473	0.111319	0.068157	0.0907484	0.14277	0.0769509	0.13906	0.0866586	0.0963882	0.127568	0.0966341	0.0979038	0.0736618	0.0903857	0.0802345	0.0910963	0	0.0982842	0.121386	0.106676	0.139597	0.0865796	0.068391	0.0709824	0.0564974	0.0991913
AKR7A3	0.0100064	0.0115277	0.00589006	0.0109684	0.0105018	0.00966724	0.00999138	0.0179756	0.00844411	0.00790551	0.00401616	0.00898909	0.0110023	0.0135057	0.0105241	0.00976501	0	0.00773716	0.00753546	0.00852044	0.00952575	0.00561283	0.0137667	0.00395062	0.00467139	0.0037541	0.00286794	0.00923844	0.00742187	0.0102311	0.0218178	0.0122205	0.0111026	0.00595639	0.00986483	0.00852636	0.00785072	0.0134727	0	0.0136907	0.00875779	0.00771418	0.0122277	0.0127059	0.00439549	0.00780801	0.00517529	0.01853
AKR7A2	0.0643097	0.0591807	0.0535351	0.0663679	0.0502027	0.0535537	0.0584844	0.0784437	0.06675	0.0384896	0.0483619	0.0406231	0.0546848	0.100867	0.0667356	0.093253	0	0.0815802	0.0752637	0.0641807	0.0668501	0.0473861	0.0520457	0.0550912	0.0436508	0.0568531	0.0690441	0.0604313	0.0690261	0.0662644	0.0921802	0.100197	0.055159	0.044501	0.0469075	0.0462392	0.0538884	0.0599918	0	0.0589462	0.0757042	0.048617	0.120712	0.0666657	0.0635649	0.0350685	0.0384554	0.0496929
CAPZB	0.364772	0.370101	0.251131	0.457819	0.386424	0.36735	0.388584	0.360092	0.231991	0.23615	0.253656	0.353017	0.404751	0.31881	0.261468	0.350474	0.352198	0.346849	0.334236	0.328286	0.325184	0.175208	0.424966	0.188792	0.27354	0.328404	0.493479	0.510919	0.539208	0.426947	0.481569	0.312631	0.295336	0.273594	0.432067	0.25853	0.249324	0.363622	0	0.35545	0.320259	0.425567	0.401763	0.46228	0.347653	0.183464	0.148579	0.367978
NBL1	0.119844	0.0939828	0.0990863	0.149158	0.12632	0.145138	0.254652	0.150667	0.114144	0.0852841	0.14288	0.0688946	0.13736	0.157885	0.0575226	0.129364	0.110801	0.101758	0.230748	0.104054	0.13352	0.0725938	0.144892	0.0918565	0.174386	0.14644	0.087758	0.162281	0.205204	0.0864465	0.190916	0.141065	0.101711	0.10779	0.0977076	0.0695469	0.156636	0.136642	0	0.101095	0.0840276	0.111037	0.113093	0.293659	0.17938	0.0648831	0.0253702	0.259732
HTR6	0.00619882	0.00711053	0.00766919	0.00919361	0.00776438	0.00398935	0.00502672	0.0107886	0.00953642	0.00970284	0.0036816	0.00688394	0.00831829	0.0096505	0.00956669	0.0069685	0	0.00706009	0.00503649	0.0143387	0.00460644	0.00923938	0.00945841	0.0045438	0.00194112	0.00589354	0	0.0135227	0.00651339	0.00680257	0.0098758	0.00761164	0.00645036	0.0108988	0.0082913	0.00710919	0.00354347	0.00622296	0	0.0090545	0.0076952	0.00582461	0.00580931	0.00649711	0.00440756	0.00460275	0.00829256	0.0181276
TMCO4	0.0197058	0.0246249	0.0413934	0.0728357	0.0638951	0.0294684	0.0141403	0.0301187	0.0411321	0.0136509	0.0114721	0.0125115	0.016829	0.064008	0.0361206	0.0568655	0.406225	0.055181	0.0303867	0.0328015	0.0463876	0.0538528	0.0158828	0.0398855	0.0193897	0.00951419	0.128979	0.0277832	0.0742716	0.0341327	0.019818	0.0975167	0.0237565	0.0478403	0.0217094	0.0207144	0.0232783	0.0143813	0	0.0324712	0.0401583	0.0240283	0.0709587	0.00803401	0.0192773	0.0337434	0.0245731	0.0556834
OTUD3	0.300706	0.263542	0.206693	0.340291	0.263573	0.264545	0.236161	0.296959	0.189665	0.173682	0.158894	0.169532	0.231971	0.302615	0.209095	0.273419	0.0514914	0.281514	0.252362	0.238101	0.227586	0.207871	0.172577	0.15688	0.17647	0.242941	0.254663	0.327311	0.444249	0.276788	0.253121	0.316097	0.22697	0.195872	0.21651	0.168831	0.186196	0.21024	0	0.290559	0.237453	0.249307	0.320642	0.233471	0.225912	0.125472	0.107708	0.24672
PLA2G5	0.00373062	0.00268983	0.00338261	0.0113799	0.010118	0.00430084	0.00167345	0.00235549	0.00503312	0.00262049	0.0016928	0.00184384	0.00317419	0.00312034	0.00325769	0.00729181	0	0.00421853	0.00409168	0.00182586	0.00454359	0.00421912	0.000775825	0.00448639	0.00139303	0.00531436	0	0.00590915	0.00893254	0.00633789	0.00430347	0.00435353	0.00271264	0.00268269	0.00102852	0.00245904	0.00206272	0.00147767	0	0.00465467	0.00367159	0.00128271	0.0069514	0.00110714	0.00186278	0.00399534	0.00316686	0.0189225
PLA2G2D	0.00020693	0.000922349	0.000216703	0.000855687	0.000938587	0.000180781	0.000575675	0	0.000171136	0	0	0.000716074	0.000532069	0.000242971	8.28468e-05	0.000368801	0	0.000243648	0.000403543	0	0.000256766	0.000198127	0	0	0	0	0	0.000267535	0.000384487	0.000909296	0.000369366	0	0.000598382	0.0013033	0	0	0.000163802	0	0	0	0.000654417	0.000383346	0.000537479	0	0.00070718	0	0	0
PLA2G2F	0.000167623	0.000266244	0.000298335	0	9.66401e-05	0.000626255	0.00032725	0.000147941	0.000583634	0.000345696	0.000210639	0	0	0.00288282	0.000140964	0.000138781	0	0.00140551	0.000358647	0.000187203	0.000383517	0	0	0.000636885	2.00443e-05	2.56873e-05	0	0	0.000562572	0.00038165	0.000830848	0.000149357	0	0.00127121	0	0.000152934	0.000296216	0	0	0	8.52178e-05	0	0.000542264	0	0	0	0	0.000993215
PLA2G2C	0.0109031	0.00922727	0.00531838	0.0103406	0.00392444	0.00686781	0.00308095	0.0115393	0.00497383	0.0046908	0.00583592	0.00929639	0.00981881	0.0140231	0.0142001	0.00882838	0	0.0104899	0.00614103	0.012096	0.00562235	0.0072013	0.00440141	0.00885033	0.00410279	0.00589204	0.0116812	0.00731998	0.00503364	0.0125531	0.0072553	0.00304132	0.0107043	0.00596511	0.00518692	0.00843378	0.00908749	0.00683708	0	0.00355519	0.00670045	0.00918123	0.00861875	0.00238132	0.00355723	0.0140893	0.00442636	0.0195759
UBXN10	0.0345624	0.0322464	0.0294739	0.0320749	0.0204408	0.0317599	0.0350118	0.0498534	0.0296417	0.0261297	0.0369418	0.0258401	0.0247222	0.048912	0.0373701	0.0233272	0	0.0407024	0.0634207	0.0251744	0.0254036	0.0371728	0.0235587	0.0289856	0.0211515	0.0236859	0.0153956	0.0422489	0.0318849	0.0326555	0.0382821	0.0228836	0.0274045	0.0356205	0.0335757	0.0295613	0.0305518	0.0293538	0	0.0297172	0.0314925	0.0221541	0.0414363	0.0192167	0.0257605	0.0242645	0.00694541	0.0536604
VWA5B1	0.00325568	0.00412465	0.00540683	0.0178588	0.00647504	0.00401431	0.0014803	0.00314519	0.00300019	0.00155579	0.00165756	0.000983522	0.00151782	0.00614334	0.0027264	0.00478299	0	0.00469433	0.0033829	0.00282247	0.00600787	0.00245184	0.00168406	0.00564767	0.00328383	0.00405535	0	0.00444216	0.0152866	0.00314056	0.00282452	0.0054444	0.00340194	0.00390152	0.00160371	0.00272	0.00262755	0.000545358	0	0.00202018	0.00243313	0.00380055	0.00744159	0.000578423	0.00301202	0.0232751	0.00156206	0.0118104
CAMK2N1	0.467477	0.439858	0.305711	0.527604	0.467677	0.523104	0.297445	0.414208	0.281526	0.32948	0.40115	0.437722	0.462518	0.386078	0.309366	0.382698	0.845889	0.42333	0.370788	0.400579	0.381904	0.309931	0.427292	0.210059	0.357147	0.424001	0.316385	0.727919	0.684003	0.519421	0.578462	0.366255	0.372865	0.520713	0.517229	0.335556	0.324392	0.459676	0	0.455487	0.409657	0.532284	0.43928	0.573034	0.424486	0.182796	0.172417	0.302219
MUL1	0.0424717	0.0399097	0.0441975	0.0524068	0.057301	0.0541282	0.0576866	0.0480229	0.0463593	0.0343898	0.0301055	0.0235235	0.040159	0.075261	0.0312421	0.0524749	0	0.0380112	0.0771489	0.0466065	0.0533676	0.0372479	0.0290738	0.03819	0.042798	0.0448411	0.0615116	0.0527629	0.0881277	0.0378529	0.0541575	0.0657936	0.0367804	0.0428081	0.0410857	0.0272216	0.052381	0.046742	0	0.0481861	0.0363643	0.0391798	0.0648116	0.0729471	0.0550481	0.0281908	0.013448	0.0642215
FAM43B	0.0127821	0.0106932	0.00801255	0.0137767	0.0095787	0.0117389	0.0302118	0.0144966	0.0104534	0.00574159	0.00386167	0.00521448	0.0124864	0.0128245	0.00638107	0.00596621	0	0.00752051	0.0137868	0.00559874	0.00935185	0.0088079	0.00896892	0.00532146	0.0111129	0.0110304	0	0.0146135	0.0174338	0.00568083	0.0153592	0.0134778	0.0112496	0.00594983	0.0144988	0.00608494	0.018691	0.015631	0	0.0113934	0.00636714	0.0127791	0.0101056	0.0192414	0.0171292	0.00261376	0.00367794	0.0131654
CDA	0.0044864	0.00933972	0.00476571	0.0103156	0.00829867	0.00328813	0.00288114	0.00479452	0.00484142	0.00240233	0.00333101	0.00189135	0.000536915	0.00674324	0.00175693	0.00818249	0	0.00884603	0.00470154	0.00325914	0.00342973	0.00256095	0.00155624	0.00264207	0.00230547	0.00398202	0	0.00356985	0.0137285	0.00412499	0.000654116	0.00357228	0.0024243	0.00403773	0.00497668	0.00239241	0.0031243	0.00164477	0	0.00367381	0.00368628	0.00377403	0.00652372	0.000899834	0.00181575	0.000577376	0.00195277	0.031299
PINK1	0.203894	0.198233	0.175893	0.24114	0.205512	0.224696	0.309324	0.266678	0.175161	0.133642	0.184404	0.137632	0.19942	0.252569	0.179658	0.216774	0.351597	0.191063	0.297907	0.184483	0.219679	0.143726	0.149977	0.143381	0.198208	0.176895	0.340532	0.244472	0.341999	0.199075	0.266832	0.257081	0.192489	0.181435	0.162582	0.146846	0.218179	0.190248	0	0.227912	0.174454	0.221806	0.25812	0.244015	0.265001	0.125291	0.0857726	0.243519
DDOST	0.0870344	0.0949166	0.0890094	0.141187	0.110873	0.0950184	0.113746	0.118894	0.110114	0.0607599	0.077418	0.0656394	0.0893518	0.166105	0.100213	0.131852	0	0.127308	0.135098	0.102605	0.114437	0.0793383	0.0593647	0.0908344	0.0835522	0.0853227	0	0.0981814	0.191253	0.109893	0.120243	0.138074	0.0951455	0.104	0.0820806	0.0731087	0.0967254	0.0863215	0	0.100161	0.10611	0.0955663	0.149264	0.118522	0.101014	0.0737717	0.0534154	0.185255
KIF17	0.10556	0.143325	0.133398	0.200216	0.185489	0.121176	0.126829	0.156742	0.144433	0.109042	0.108642	0.123322	0.174652	0.170864	0.155634	0.175432	0.27345	0.192962	0.178034	0.143255	0.177332	0.104505	0.181302	0.147691	0.109448	0.111865	0.136889	0.136057	0.138557	0.13914	0.182863	0.176804	0.147582	0.119214	0.129936	0.143851	0.0997975	0.180246	0	0.155075	0.176393	0.141386	0.176255	0.172084	0.136995	0.11285	0.107894	0.111595
SH2D5	0.0814284	0.0993828	0.0782354	0.136188	0.146808	0.125121	0.095369	0.133052	0.110882	0.0723573	0.047373	0.0631235	0.0967122	0.131955	0.0946587	0.103595	0	0.149957	0.151189	0.114142	0.13203	0.0679232	0.069699	0.0714455	0.101353	0.0944144	0.121109	0.130067	0.169328	0.112581	0.116017	0.141462	0.0988679	0.0955898	0.0704339	0.0718905	0.0927705	0.0773378	0	0.106472	0.0948143	0.0795845	0.135281	0.155898	0.115118	0.0871399	0.0598729	0.0838167
HP1BP3	0.388588	0.370994	0.240708	0.550062	0.428168	0.402139	0.290066	0.360404	0.226941	0.227489	0.24686	0.347015	0.391624	0.313755	0.273444	0.343641	0.670835	0.345974	0.335149	0.321694	0.317682	0.150676	0.364478	0.181106	0.255255	0.354242	0.203173	0.585249	0.580261	0.508337	0.525072	0.29749	0.299235	0.254652	0.427008	0.253839	0.194834	0.366849	0	0.375779	0.328995	0.422185	0.40992	0.467346	0.327032	0.168763	0.128902	0.238056
EIF4G3	0.247715	0.207917	0.109994	0.267836	0.202156	0.209695	0.224076	0.192287	0.1031	0.137092	0.121695	0.175197	0.182193	0.147324	0.169844	0.162591	0.558803	0.181033	0.154857	0.152228	0.154006	0.104018	0.264991	0.104252	0.139547	0.192637	0.0930435	0.347026	0.281699	0.232766	0.296924	0.142216	0.143931	0.128097	0.231814	0.130384	0.123496	0.185565	0	0.193241	0.169543	0.246672	0.160033	0.242756	0.224237	0.0943321	0.0735321	0.342095
ECE1	0.262514	0.264749	0.236701	0.357858	0.316125	0.257267	0.354438	0.302827	0.236486	0.227747	0.22299	0.304396	0.304508	0.307335	0.300663	0.338558	0.6834	0.358502	0.27362	0.303745	0.25876	0.210955	0.318414	0.209549	0.206529	0.258097	0.264417	0.291804	0.34153	0.301553	0.383872	0.325212	0.317149	0.240985	0.299325	0.251696	0.252536	0.328502	0	0.322709	0.32467	0.308068	0.343807	0.379868	0.346775	0.267295	0.204649	0.416485
NBPF3	0.115818	0.128529	0.0838688	0.111103	0.133822	0.108703	0.0993164	0.131835	0.0864033	0.0948033	0.0971538	0.10236	0.112125	0.0928218	0.0973366	0.0941356	0.181454	0.120584	0.0859355	0.109313	0.0738445	0.0736698	0.107965	0.07024	0.091705	0.111789	0.270662	0.0960493	0.111711	0.108447	0.137678	0.104153	0.100289	0.0903395	0.133708	0.0814745	0.08492	0.12395	0	0.152715	0.105924	0.108314	0.133721	0.138041	0.0996689	0.0540634	0.0574583	0.0305014
ALPL	0.00286954	0.00764194	0.00695786	0.0185016	0.0333171	0.00607738	0.00736551	0.00496955	0.0124417	0.00302371	0.00714229	0.00782248	0.00635286	0.0094177	0.0113532	0.0212554	0	0.0269659	0.0058445	0.00458282	0.00876732	0.00413164	0.0099551	0.0135827	0.0021156	0.0105232	0	0.00493978	0.0101966	0.0107076	0.00843293	0.0141118	0.00501853	0.00651749	0.0071579	0.00507499	0.00399166	0.00279215	0	0.00905226	0.00618156	0.00477337	0.011382	0.00300966	0.00493346	0.00591407	0.0251943	0.0268973
RAP1GAP	0.34473	0.379068	0.246525	0.526902	0.449929	0.393438	0.35224	0.373888	0.224325	0.222394	0.26239	0.314694	0.415166	0.315295	0.270526	0.343145	0.558801	0.356602	0.33224	0.346736	0.322313	0.159473	0.315214	0.187927	0.233178	0.30231	0.625079	0.51753	0.519176	0.510569	0.499937	0.300598	0.303526	0.265284	0.327926	0.249677	0.237839	0.349638	0	0.363289	0.342718	0.408351	0.435057	0.40698	0.363334	0.141021	0.1477	0.351812
USP48	0.383739	0.393445	0.236817	0.478767	0.403887	0.396681	0.350458	0.369325	0.226967	0.230929	0.243337	0.346575	0.391531	0.333128	0.271273	0.329329	0.608063	0.331194	0.32508	0.315042	0.320568	0.171222	0.353571	0.168471	0.259735	0.321364	0.403086	0.525895	0.57038	0.443915	0.473371	0.293551	0.298182	0.269073	0.464111	0.234886	0.238634	0.343053	0	0.35425	0.306549	0.424778	0.40386	0.44721	0.333583	0.15449	0.151881	0.335703
LDLRAD2	0.00221995	0.00155306	0.00234577	0.00465583	0.0054735	0.00114215	0.00168211	0.00166171	0.00140553	0.000520145	0.000815922	0.00235776	0.00075442	0.00382298	0.00115481	0.00262058	0	0.00293482	0.0010122	0.0019028	0.00172727	0.0029213	0.00042685	0.00080472	0.00193396	0.00286907	0.0423754	0.00317996	0.00674662	0.00390115	0.00207806	0.00276399	0.00182968	0.0018087	0.000667951	0.00132115	0.00164666	0.00192849	0	0.00226138	0.00195138	0.00263555	0.00434392	0.00354721	0.00512305	0.00097778	0.00259101	0.00385572
HSPG2	0.00629314	0.00631872	0.0120877	0.0309186	0.0192201	0.0119551	0.00974691	0.010045	0.0133694	0.00530576	0.00618669	0.00287353	0.00705048	0.0165611	0.00900731	0.0111508	0	0.0142985	0.0133591	0.00677664	0.012566	0.0127457	0.00149015	0.0134999	0.00557775	0.00560257	0.116302	0.0117453	0.0360096	0.0129486	0.0113756	0.0166042	0.00981116	0.00651875	0.00405864	0.00595519	0.00926493	0.00852854	0	0.00961244	0.0106099	0.00664675	0.019038	0.00494133	0.00750743	0.0191723	0.00517632	0.0427123
CELA3B	0.00320705	0.00303682	0.00527049	0.0138084	0.0052901	0.00359223	0.00163652	0.00136413	0.00254644	0.000875014	0.00218161	0.00107138	0.00195712	0.00575565	0.00248311	0.00800026	0	0.00507719	0.00175367	0.00280317	0.00240541	0.00133319	0.0025567	0.00343127	0.00239324	0.00309717	0	0.00305309	0.0126142	0.00476897	0.00184164	0.00355424	0.00290049	0.00236082	0.00052834	0.00222459	0.00235554	0.00177049	0	0.00203203	0.00555024	0.00239395	0.00456574	0	0.000566051	0.000549772	0.0012004	0.0037951
CELA3A	0.0015571	0.00103432	0.00307186	0.0123037	0.00488834	0.00292341	0.000973348	0.000746587	0.00185975	0.000412096	0.000581941	0.000861308	0.0013924	0.0035685	0.00112067	0.00205236	0	0.00266923	0.00122253	0.00101738	0.000965725	0.00179259	0.00566511	0.0010595	0.00186092	0.00207439	0	0.00289036	0.00747097	0.00242508	0.00279573	0.00216813	0.000608583	0.00149519	0.000819751	0.00154768	0.00150016	0.000800777	0	0.00219925	0.00218695	0.00256567	0.00204344	0.00026079	0.000269161	0.000539209	0.00137591	0.00602316
CDC42	0.276252	0.302468	0.21865	0.453662	0.361821	0.333957	0.29223	0.315265	0.213434	0.18947	0.23288	0.236393	0.273139	0.296265	0.234294	0.318962	0.455606	0.288447	0.333355	0.274814	0.289373	0.177368	0.228948	0.185256	0.237856	0.270367	0.249595	0.41517	0.501369	0.35439	0.346631	0.285238	0.247117	0.248051	0.223439	0.216	0.211128	0.270362	0	0.292994	0.280067	0.261961	0.347745	0.351856	0.276076	0.158027	0.122899	0.242839
WNT4	0.0024053	0.00131277	0.00188464	0.00533287	0.00697845	0.00101912	0.00409972	0.0028096	0.001903	0.00286337	0.00205186	0.00223817	0.00180787	0.00433151	0.00424453	0.00607751	0	0.00574503	0.00242935	0.00394886	0.00228191	0.00371327	0.00500418	0.00244293	0.0021213	0.00221728	0	0.00147315	0.00579458	0.0056525	0.00279038	0.00286149	0.00246392	0.00218229	0.00123503	0.00237628	0.0038365	0.00627336	0	0.0110744	0.00310361	0.00201965	0.00338832	0.000840378	0.00244602	0.000882492	0.00120502	0.00244224
ZBTB40	0.110687	0.123131	0.11795	0.171468	0.144708	0.136611	0.197269	0.129754	0.114789	0.107411	0.101375	0.0819841	0.119694	0.14135	0.112396	0.14138	0	0.144107	0.134163	0.119329	0.112635	0.0865296	0.0808721	0.098504	0.100848	0.107303	0.265432	0.161278	0.130186	0.152372	0.152306	0.12276	0.125662	0.142269	0.0851762	0.10406	0.147688	0.162954	0	0.150194	0.131002	0.111317	0.128483	0.162218	0.151173	0.0818044	0.0939041	0.200828
EPHA8	0.0116131	0.0104181	0.00794026	0.0132297	0.0213356	0.0138485	0.00841613	0.0135179	0.0085183	0.00668388	0.00571816	0.00461538	0.0104888	0.0140553	0.0169864	0.00860755	0	0.0186031	0.0130335	0.0113901	0.0174864	0.00580075	0.00782822	0.00663571	0.00718846	0.00521095	0	0.0114389	0.0065081	0.0211012	0.00717438	0.0231165	0.00743886	0.0043805	0.0105014	0.00962996	0.00518227	0.0101086	0	0.00763863	0.00833876	0.00455893	0.0214879	0.00539276	0.00729717	0.00914289	0.0105025	0.0533077
C1QA	0.00195727	0.0010784	0.00154601	0.00633628	0.00405243	0.00312134	0.0251933	0.0159034	0.00741887	0.00206037	0.00137362	0.00216788	0.00557074	0.00469274	0.00138514	0.00160908	0	0.00244555	0.00214454	0.000630119	0.00136368	0.00227805	0.00492872	0.00128653	0.000233649	0.00287984	0	0.00699553	0.00467273	0.00866529	0.0350545	0.011467	0.0130881	0.00163563	0.00156191	0.000991289	0.00162064	0.00345455	0	0.000597753	0.000924539	0.00387297	0.00387026	0.00348345	0.00176616	0.000839301	0.00106527	0.00427741
C1QC	0.000568041	0.00107862	0.000650324	0.00204267	0.00249113	0.00360778	0.01755	0.00759584	0.00570511	0.00126572	0.00102713	0.00216427	0.00549752	0.00321767	0.00259508	0.00237541	0	0.00198955	0.00170217	0.00180819	0.0015264	0.0013813	0.00833312	0.00111247	0.00257294	0.000483511	0	0.00239227	0.00414254	0.00554418	0.019066	0.00997198	0.00790738	0.00202134	0.00330285	0.000982804	0.00205755	0.00601859	0	0.00456202	0.00029295	0.00563927	0.00503246	0.00117027	0.00370832	0.00142695	0.000679809	0.00351323
C1QB	0.00239194	0.00348306	0.0015382	0.0122413	0.00593887	0.00766784	0.0426351	0.0293749	0.0146417	0.00463178	0.00262698	0.0062019	0.00697255	0.00664353	0.00255781	0.00332194	0	0.00442497	0.00371339	0.003145	0.00220106	0.00747198	0.00579356	0.00220957	0.000386344	0.00171415	0	0.0118183	0.0168085	0.0114126	0.0476524	0.0259947	0.0208208	0.00398185	0.00758349	0.00460317	0.00363258	0.00770712	0	0.0044232	0.00439747	0.00772374	0.0115576	0.0078842	0.00549561	0.00227207	0.00220576	0.0121453
EPHB2	0.259909	0.331429	0.245904	0.379631	0.353882	0.280296	0.368099	0.337285	0.25131	0.227271	0.214691	0.309589	0.378932	0.293621	0.303536	0.331297	0.765383	0.365054	0.290642	0.301632	0.30412	0.197043	0.417949	0.223005	0.215672	0.254373	0.372435	0.33892	0.272694	0.345835	0.389759	0.269421	0.299565	0.287978	0.309371	0.283776	0.246744	0.353213	0	0.311098	0.328644	0.344631	0.31162	0.393441	0.309546	0.214391	0.183096	0.405069
LACTBL1	0.00039633	0.000740016	0.00129862	0.00247705	0.00103599	0.000573913	0.000503454	0.00078319	0.000602996	0.000409448	0.000175884	0	0	0.00132428	0.00078678	0.000184229	0	0.000691967	0.000126357	0	0.00028349	0.00105475	0	0.000512135	0.000648147	0.000551167	0	0.00113847	0.00459523	0.000964545	0.00300288	0.000651936	0.000377348	0	0.00150062	0.00134207	0.000454327	0.000430515	0	0.000314734	0.00081431	0.00148457	0.000937418	0	0	0.00152705	0	0.00572501
TEX46	0.00869731	0.0126106	0.00936428	0.0126825	0.00903948	0.0120686	0.0111224	0.0117974	0.0074081	0.00521615	0.00525199	0.0066647	0.00685415	0.00943617	0.00976114	0.0144972	0	0.00906587	0.0052678	0.00795004	0.00658311	0.00637962	0.0137156	0.00487103	0.00794953	0.00883841	0	0.0111745	0.0220585	0.0152396	0.0190494	0.00936918	0.0125396	0.0178524	0.00319207	0.00730253	0.00794465	0.0198913	0	0.0107745	0.00908209	0.00725915	0.0150434	0.0115554	0.00970065	0.000587068	0.0045591	0.0450275
KDM1A	0.367987	0.363384	0.242174	0.455739	0.386361	0.366192	0.323745	0.350694	0.224185	0.227368	0.229379	0.295544	0.350916	0.315717	0.263099	0.324811	0.484455	0.346995	0.325089	0.312362	0.309053	0.170552	0.277584	0.192686	0.269064	0.301197	0.396363	0.49823	0.57667	0.445727	0.393183	0.30899	0.282343	0.257281	0.355223	0.251221	0.237313	0.325279	0	0.351287	0.302359	0.421821	0.395769	0.389243	0.331412	0.152115	0.132831	0.334054
LUZP1	0.453224	0.462335	0.307967	0.553638	0.476726	0.462867	0.412484	0.417288	0.278475	0.288925	0.277111	0.398783	0.473042	0.381811	0.349394	0.401137	0.261682	0.405017	0.391845	0.403966	0.382071	0.225003	0.441687	0.239707	0.308096	0.395371	0.506842	0.549461	0.579044	0.51994	0.531763	0.357921	0.352544	0.309215	0.503892	0.288232	0.28335	0.420888	0	0.422481	0.385553	0.478668	0.461618	0.492106	0.407027	0.222138	0.221477	0.455464
HTR1D	0.0024476	0.00256868	0.00246045	0.00293656	0.000781062	0.00422051	0.0210808	0.00537298	0.00242719	0.00300165	0.00273595	0.00133036	0.00335911	0.001256	0.000652722	0.000962976	0	0.000380686	0.00850541	0.00223992	0.000686315	0.00192888	0.0038077	0.000406387	0.00484314	0.00444525	0	0.0104057	0.00517608	0.00148323	0.00883664	0.00386561	0.00450509	0.00697778	0.00684989	0.00088439	0.00884559	0.00751987	0	0.00960036	0.00229234	0.00149499	0.00090739	0.00573831	0.00203878	0.00199596	0.000147431	0.0198867
HNRNPR	0.283548	0.269842	0.20163	0.345088	0.28444	0.306597	0.291886	0.28767	0.178668	0.186735	0.196153	0.238256	0.262192	0.26516	0.182234	0.25085	0.247375	0.252305	0.279989	0.230868	0.23404	0.162005	0.216966	0.168926	0.218071	0.246463	0.288606	0.385935	0.400718	0.288604	0.293184	0.268678	0.214922	0.231121	0.245984	0.189289	0.193595	0.250155	0	0.253242	0.214866	0.256124	0.290784	0.325932	0.297316	0.160522	0.111016	0.294401
ZNF436	0.0433117	0.042148	0.0408728	0.059735	0.0409706	0.0674334	0.0857235	0.0450281	0.034066	0.0306522	0.0567364	0.0366467	0.0401879	0.0401109	0.0269685	0.041286	0	0.0377658	0.0727446	0.0320554	0.0376888	0.0345252	0.0200936	0.0334124	0.0690239	0.0717953	0.00286794	0.0718944	0.0467009	0.0449048	0.0418332	0.038485	0.0287427	0.0293255	0.0206403	0.0242661	0.0318873	0.0452292	0	0.0453673	0.03265	0.0280878	0.0372342	0.0619447	0.0644363	0.0418001	0.0138456	0.0749056
TCEA3	0.0135432	0.0126246	0.0190973	0.0452793	0.0309594	0.0128926	0.0379315	0.00957032	0.0157613	0.00853224	0.00788656	0.0103476	0.0101034	0.0266058	0.0174725	0.0221678	0	0.0186643	0.0141704	0.010488	0.0209046	0.0101833	0.0130131	0.0208362	0.00669131	0.00821083	0	0.0231585	0.0428866	0.0168718	0.0182016	0.0293644	0.0187812	0.01508	0.00620388	0.00984676	0.0216204	0.019364	0	0.024121	0.0116113	0.0129689	0.0293057	0.0252294	0.014301	0.00674049	0.00940007	0.0987273
ASAP3	0.0190733	0.0275248	0.0270601	0.0451664	0.0421547	0.0120364	0.0636154	0.0366785	0.0302511	0.0188859	0.0261173	0.0285761	0.0395709	0.0365371	0.0396409	0.0422886	0	0.054297	0.0322903	0.0277235	0.0257375	0.0158797	0.0233079	0.0338758	0.0287092	0.0255468	0.00286794	0.0527121	0.0429104	0.0557755	0.0362328	0.0416704	0.0409351	0.030474	0.0322199	0.0224357	0.0390485	0.0298889	0	0.0791384	0.0316964	0.0188504	0.0537663	0.0629758	0.0348279	0.0201634	0.0277424	0.0959292
E2F2	0.00158529	0.000152878	0.00148324	0.00426889	0.00288184	0.00154426	0.000158463	0.000514116	0.000817419	0	0.000281231	3.74505e-05	0.000631201	0.00115027	0.00137202	7.12315e-05	0	0.00153107	0.00113249	0.00035465	0.000517726	0.000457983	0	0.000428391	0.000848409	0.00112468	0	0.000252484	0.00392314	0.000450673	0.000614194	0.000570349	0.000783723	0.00075	0.000646753	0.00150538	0.00104848	0	0	0.00174856	0.00108602	0.00125939	0.000377774	0	7.59674e-05	0	0.000217383	0.00110609
ID3	0.000839222	0.000843016	0.00114678	0.00238245	0.00117415	0.00185635	0.00539915	0.00484549	0.00295163	0.000821816	0.000171279	0.00149949	0.00111764	0.00272041	0.00159755	0.000834447	0	0.000148353	0.000243969	0.00051126	0.00153048	0.000155737	0	0.000194928	0.00130417	0	0	0.00476757	0.0039043	0.0033915	0.00671173	0.00225154	0.00189687	0.000897513	0.00256443	9.11918e-05	0.00186125	0.0023949	0	0.00143042	0	0.000108059	0.000897996	0.00116585	0.000460235	0	0.000113423	0
RPL11	0.112998	0.0970145	0.112604	0.296029	0.231836	0.162401	0.304202	0.264745	0.170186	0.0712715	0.0696645	0.0591777	0.118879	0.260721	0.104901	0.226538	0.301209	0.221019	0.228708	0.100304	0.181224	0.122198	0.0582225	0.135963	0.10234	0.0797763	0.223698	0.187156	0.288633	0.127202	0.182398	0.193297	0.11433	0.256225	0.0690826	0.0824776	0.235294	0.173651	0	0.18279	0.146117	0.0996565	0.192459	0.0956265	0.13158	0.0965041	0.0466864	0.157674
ELOA	0.0867144	0.0910812	0.0804248	0.0924638	0.104739	0.0982681	0.133092	0.108465	0.0852691	0.0725126	0.0782289	0.0666269	0.117948	0.130705	0.0830456	0.0920919	0.265506	0.0856667	0.109905	0.0739718	0.0991653	0.0829852	0.100249	0.0704811	0.0822489	0.0729007	0.0239601	0.106121	0.149892	0.104378	0.147185	0.128407	0.0896416	0.0952072	0.0913805	0.0792419	0.0996085	0.127063	0	0.113578	0.084591	0.108302	0.115307	0.12807	0.0995672	0.0615008	0.0546427	0.325319
PITHD1	0.179184	0.168336	0.152102	0.248793	0.212714	0.220152	0.306509	0.27267	0.181792	0.12061	0.158919	0.122215	0.176661	0.264406	0.140975	0.223593	0.342003	0.210358	0.296004	0.150597	0.209229	0.140037	0.111575	0.137625	0.188871	0.173181	0.0805276	0.262587	0.3798	0.17608	0.257072	0.250362	0.173743	0.23563	0.138098	0.11763	0.209254	0.208999	0	0.178308	0.170868	0.17437	0.25807	0.225321	0.241427	0.128706	0.0743297	0.315334
LYPLA2	0.0456105	0.0536816	0.0443697	0.0728936	0.0797911	0.072701	0.0783586	0.0754052	0.062819	0.0415143	0.0590994	0.0417656	0.0749705	0.0704143	0.0459417	0.0647576	0	0.0639274	0.0793878	0.0620554	0.0578971	0.0310146	0.041841	0.0370507	0.0709012	0.0622302	0.0478856	0.0775507	0.0759335	0.0783767	0.0745927	0.0593433	0.0419155	0.0499138	0.0221165	0.0353519	0.0446681	0.0471154	0	0.0457749	0.0585915	0.0391767	0.0709904	0.0996853	0.0688238	0.0420857	0.0252791	0.0667502
GALE	0.0714095	0.0842957	0.0822935	0.124614	0.0871954	0.0663353	0.0846341	0.130895	0.0955556	0.0628096	0.0609524	0.0511151	0.0968597	0.148457	0.0964537	0.12007	0.147186	0.0936084	0.109818	0.0850718	0.0930354	0.0576185	0.0484515	0.0740767	0.0598183	0.0532412	0.103098	0.0975953	0.157218	0.0941449	0.12568	0.125834	0.0934271	0.096721	0.0572598	0.0681015	0.0938005	0.115844	0	0.126212	0.105541	0.0778655	0.143091	0.0883238	0.0884396	0.0517036	0.0510454	0.053165
HMGCL	0.0980483	0.0812007	0.0651356	0.119726	0.0815221	0.0623457	0.0302297	0.100917	0.0705463	0.0481625	0.0591287	0.0577093	0.079274	0.149162	0.0970184	0.115261	0	0.121002	0.0690739	0.0888698	0.0772181	0.0801247	0.0644321	0.0620227	0.0486819	0.0781086	0.0981896	0.0719759	0.120385	0.0954625	0.0862484	0.117991	0.090719	0.0628839	0.116227	0.0553391	0.0565871	0.062223	0	0.0628292	0.0701797	0.0869641	0.14861	0.0461437	0.0467721	0.0666098	0.0486671	0.0637853
FUCA1	0.0679485	0.0605322	0.0552763	0.071141	0.0551448	0.0558551	0.052211	0.0743074	0.049675	0.044293	0.0413492	0.0511053	0.0594009	0.0861705	0.0574628	0.0716624	0.110801	0.0659567	0.0651403	0.0565364	0.0639284	0.0482048	0.0604983	0.0455689	0.044571	0.0470603	0.0876695	0.0621734	0.118231	0.0534858	0.0526482	0.0783531	0.0636529	0.0528836	0.0417175	0.0388828	0.0527925	0.0588133	0	0.0643145	0.0523133	0.0684037	0.0928425	0.04843	0.0458097	0.0456563	0.0334234	0.0405828
CNR2	0.00802341	0.00456592	0.0105751	0.0191408	0.0103613	0.00804709	0.00508825	0.00536338	0.00677249	0.00310279	0.00299564	0.00312821	0.00482804	0.00854633	0.00739678	0.0108348	0	0.0120198	0.00748592	0.00455773	0.00500964	0.00793841	0.0015297	0.00529154	0.00482899	0.00670571	0.0423754	0.00930268	0.0221783	0.00849145	0.00498266	0.00576427	0.00476019	0.00854171	0.00527103	0.00379437	0.00626414	0.00393242	0	0.00825949	0.00858708	0.00780033	0.00838991	0.00379895	0.00179989	0.000772878	0.00278464	0.0220276
PNRC2	0.0698297	0.0558044	0.0600452	0.084356	0.0574417	0.0794602	0.167201	0.0837886	0.0615875	0.0449961	0.0784226	0.0429912	0.0638185	0.0855853	0.0428126	0.0672383	0	0.0506091	0.110858	0.0441117	0.0538182	0.0561188	0.0545363	0.0519268	0.064983	0.0786779	0.0753152	0.114067	0.109342	0.0562582	0.0987512	0.0918324	0.0632036	0.0670502	0.0486048	0.0435221	0.102636	0.0897016	0	0.0738374	0.0536464	0.0689224	0.0453076	0.0695803	0.0758192	0.0601212	0.0180554	0.0734634
SRSF10	0.32045	0.313787	0.236594	0.478427	0.372288	0.338017	0.328096	0.324219	0.229731	0.195387	0.217473	0.233331	0.299414	0.309115	0.245222	0.319976	0.560417	0.343121	0.309935	0.280244	0.298721	0.173323	0.211999	0.202225	0.232085	0.271354	0.308037	0.448712	0.528038	0.365803	0.327425	0.313335	0.265213	0.264464	0.260766	0.21717	0.232364	0.295838	0	0.31422	0.292525	0.321371	0.403359	0.339339	0.283576	0.140704	0.132066	0.268719
MYOM3	0.00120556	0.00135095	0.00426875	0.00618694	0.00598886	0.00302045	0.000835103	0.00230038	0.00251301	0.00104966	0.00123656	0.00192906	0.00278388	0.00369722	0.00399184	0.00474177	0	0.00315579	0.00284831	0.0022799	0.00299792	0.00263148	0	0.00486958	0.0013247	0.000539354	0	0.00130962	0.0112436	0.00351396	0.00464778	0.00486134	0.00196241	0.00267991	0	0.00167173	0.00218318	0.00166701	0	0.00454986	0.00230807	0.00177311	0.00308556	0.000823031	0.000986953	0.00504432	0.00125703	0.0057958
IL22RA1	0.00251114	0.000106621	0.00107791	0.00227804	0.00170071	0.00164334	0.000444494	0.0013924	0.000465227	0.000139762	0.000101804	0	0.000292191	0.00299444	0.000515026	0.000838548	0	0.000233497	0.000789217	0.000534783	0.00123375	0.000366107	0	0.000477029	0.000121586	0	0	0.000284289	0.00338173	0.00108108	0.000997536	0.000732892	0.000350239	0.00069496	0	0.00141127	0.000419649	0.000194163	0	0.00196838	0.000138249	0.00173931	0.00182156	0.000512981	0.000185094	0	0.000485751	0.00982461
IFNLR1	0.0640516	0.0780627	0.0456462	0.0434883	0.0129966	0.0415458	0.00807728	0.0540194	0.0162563	0.0322721	0.0269078	0.029695	0.05861	0.0746505	0.0532273	0.0261868	0.261682	0.0531461	0.0311577	0.0441762	0.0396701	0.0361779	0.034095	0.0304882	0.0284783	0.0225981	0.0482046	0.0566299	0.0296318	0.0180164	0.067927	0.0446665	0.0615921	0.038132	0.0389785	0.0271226	0.0378067	0.054458	0	0.0569937	0.0331158	0.0439419	0.0396632	0.0357552	0.0484195	0.0163883	0.0193733	0.0408964
GRHL3	0.00162516	0.0016178	0.000397332	0.00213408	0.00135635	0.00110998	0.00131958	0.000599151	0.00125279	0.000208826	0.000353203	0	0.00211291	0.00106275	0.000826848	0.00141868	0	0.00277264	0.000649751	0.00063298	0.000698138	0.00143762	0	0.00169061	0.000461959	0.000444073	0	0.00132104	0.00506839	0.00123801	0.000415516	0.00289857	0.000476297	0.000332366	0	0.000367506	0.000612589	0.000348637	0	0.00224036	0.00104918	0.00272091	0.00209784	0	0.00142957	0.00140931	0.00145756	0.00582915
STPG1	0.124835	0.143688	0.119782	0.162738	0.118354	0.127504	0.146239	0.149082	0.111718	0.101054	0.118583	0.110474	0.150866	0.171062	0.118107	0.137207	0	0.127025	0.134766	0.122334	0.119578	0.112633	0.0955958	0.0920264	0.0901901	0.112705	0.170233	0.191235	0.173982	0.134854	0.166035	0.128853	0.148139	0.140018	0.12015	0.104914	0.111325	0.137997	0	0.114097	0.119582	0.143616	0.11962	0.149753	0.129329	0.0606058	0.0797397	0.0897277
NIPAL3	0.216493	0.23309	0.198203	0.279961	0.230541	0.22871	0.25206	0.261005	0.187952	0.175217	0.172368	0.165977	0.22238	0.264278	0.211066	0.235483	0.265506	0.243333	0.226525	0.207448	0.205391	0.161897	0.225817	0.154288	0.173674	0.1903	0.280005	0.258462	0.286255	0.206669	0.252302	0.252355	0.23344	0.214104	0.247132	0.20105	0.207714	0.238071	0	0.233781	0.220962	0.247762	0.22729	0.24707	0.225076	0.170895	0.128313	0.235437
RCAN3	0.00604125	0.0128361	0.0131792	0.0327947	0.0323043	0.0145507	0.00517122	0.00451954	0.00541145	0.00230526	0.00105347	0.00358187	0.00453015	0.00423207	0.00415801	0.0103136	0	0.00435275	0.00366525	0.00554914	0.00555223	0.00401371	0.00906669	0.00398833	0.00847805	0.00852652	0.0116812	0.0109888	0.0395254	0.0123011	0.0095831	0.00784457	0.00487349	0.00901187	0.00273091	0.00256624	0.0035663	0.00152214	0	0.00483857	0.00529085	0.00536974	0.00874168	0.00150846	0.0041593	0.0061027	0.00250558	0.0359666
NCMAP	0.0102645	0.0104246	0.0155273	0.0345427	0.0230436	0.012078	0.00927806	0.0111343	0.00990399	0.00431211	0.00380138	0.00475831	0.00530059	0.0124806	0.00976207	0.0199339	0	0.0152218	0.00743034	0.00609643	0.00925098	0.007774	0.00825946	0.0104929	0.0049958	0.00852142	0	0.00990516	0.034747	0.0107549	0.00507502	0.0132636	0.00906863	0.0131487	0.00566125	0.00877664	0.0111974	0.00549146	0	0.00954106	0.0116455	0.016673	0.0117267	0.00361617	0.0105096	0.0110305	0.00467039	0.0317493
SRRM1	0.351834	0.382904	0.227181	0.445266	0.349148	0.359529	0.296593	0.331201	0.200702	0.204719	0.232301	0.302412	0.390501	0.307668	0.248459	0.279182	0.328996	0.265429	0.299428	0.292488	0.281258	0.165904	0.37934	0.196882	0.240071	0.306834	0.210625	0.481548	0.524208	0.40545	0.436189	0.297249	0.279293	0.26569	0.339049	0.255981	0.217311	0.324857	0	0.303879	0.273155	0.335007	0.362404	0.376986	0.303709	0.135293	0.13177	0.318061
CLIC4	0.0181092	0.0258462	0.0193728	0.0507308	0.0371946	0.0277249	0.0345841	0.0297877	0.022233	0.0107929	0.0156712	0.0103534	0.0174939	0.0276069	0.0197064	0.0343763	0	0.0205381	0.0223815	0.0135859	0.0150627	0.0149735	0.0422225	0.0157475	0.013023	0.0217066	0.109802	0.0364471	0.0569878	0.0241981	0.0435911	0.0305659	0.0218021	0.016634	0.0134739	0.0106084	0.0165658	0.0297491	0	0.0171411	0.0161111	0.0205692	0.0253062	0.019197	0.0172718	0.00969164	0.00981979	0.0376222
RUNX3	0.000915032	0.000133062	0.000228369	0.000527397	0.00193167	0.000625561	0.000332279	6.28997e-05	6.36907e-05	0.000109936	0.00018742	0.000210152	0	0.000511067	8.40912e-05	0.000797954	0	0.000888159	0	0.000442406	0.000304781	0.000148017	0	0.000645288	0.000457776	0	0	0.000604137	0.000814156	0.00103943	0.00106501	0.000236448	6.21414e-05	0.000116881	0	0.000542173	0.000439367	0	0	0.000520857	0	0.000135982	0.000596488	0	0	0	0.000264206	0.000846378
SYF2	0.0855983	0.0840939	0.0983568	0.150474	0.109249	0.118229	0.144051	0.129476	0.109963	0.0662657	0.0828858	0.0595933	0.104624	0.166969	0.0792258	0.132504	0.352644	0.0984594	0.159041	0.0731452	0.112429	0.0961837	0.0878212	0.0825015	0.0888335	0.0804055	0.0487296	0.130827	0.192097	0.0874867	0.127023	0.140837	0.0889479	0.121234	0.0650555	0.0651042	0.106461	0.102333	0	0.113026	0.0987376	0.0949825	0.141485	0.100909	0.0797527	0.0698003	0.0425094	0.1807
RSRP1	0.400311	0.39066	0.225104	0.463933	0.416181	0.396174	0.371745	0.336435	0.156604	0.243087	0.253368	0.354068	0.4143	0.239686	0.256491	0.251794	0.956999	0.298897	0.291043	0.313018	0.321832	0.136394	0.429923	0.13693	0.258932	0.358762	0.186084	0.610736	0.562112	0.480873	0.505161	0.220531	0.258591	0.222103	0.476743	0.213664	0.204745	0.327203	0	0.359791	0.295	0.450198	0.370232	0.499427	0.345602	0.196688	0.126687	0.320812
RHD	0.0320022	0.0475623	0.0105885	0.332995	0.118325	0.109865	0.00966383	0.059172	0.179261	0.0328604	0.0194139	0.0178681	0.0188886	0.12289	0.0497675	0.122491	0	0.142505	0.148047	0.026991	0.00782641	0.143997	0.00314439	0.0825544	0.00604453	0.0159253	0.035846	0.0669519	0.269654	0.166462	0.0346564	0.259358	0.0675919	0.138955	0.0121277	0.069024	0.0566391	0.0227009	0	0.00981532	0.127311	0.062617	0.165097	0.0131275	0.0593916	0.00601518	0.076388	0.0877553
TMEM50A	0.229644	0.233644	0.196094	0.288998	0.247133	0.266349	0.269447	0.251519	0.193978	0.180164	0.205871	0.179268	0.235941	0.244878	0.161527	0.244005	0.342003	0.22807	0.28201	0.186615	0.224407	0.143122	0.168073	0.162759	0.215566	0.223845	0.33244	0.313732	0.400412	0.270551	0.284012	0.248629	0.190703	0.206686	0.232022	0.145477	0.206861	0.218855	0	0.217563	0.194077	0.25995	0.274374	0.249071	0.227744	0.158342	0.0927794	0.219783
RHCE	0.0520353	0.041097	0.0369944	0.0590167	0.0450377	0.0263341	0.0304935	0.0473283	0.0509333	0.0186461	0.0286473	0.0282942	0.0420044	0.0870944	0.0525938	0.0525034	0	0.075282	0.0392637	0.0338696	0.0427705	0.0335208	0.0567575	0.0521882	0.021006	0.0301854	0	0.0311796	0.0626752	0.0457796	0.0476322	0.0577937	0.0364312	0.0496694	0.0312667	0.0319976	0.0307559	0.037237	0	0.04105	0.0398223	0.0280102	0.0662211	0.0361611	0.0227519	0.0366547	0.0258823	0.089573
MACO1	0.397944	0.390552	0.247458	0.482797	0.416888	0.414037	0.352582	0.361114	0.230307	0.243637	0.248715	0.351982	0.399028	0.340852	0.267084	0.347615	0.695344	0.354009	0.332162	0.323017	0.314932	0.165969	0.374999	0.188951	0.261866	0.33532	0.551868	0.552987	0.576998	0.494903	0.497865	0.326096	0.294346	0.282387	0.465668	0.263008	0.24742	0.37779	0	0.370716	0.323986	0.442825	0.445844	0.455284	0.364397	0.170455	0.139128	0.321237
LDLRAP1	0.0207394	0.0202709	0.0196123	0.0186041	0.0256074	0.0181451	0.0323428	0.0436752	0.0152757	0.0122332	0.0108998	0.0183813	0.0210951	0.0199579	0.0264209	0.0223922	0	0.0196765	0.0172983	0.0172207	0.0164751	0.020263	0.0150396	0.0138935	0.0114945	0.0176236	0	0.0358962	0.0322028	0.0343256	0.041227	0.02412	0.0257702	0.0299802	0.0341109	0.0156914	0.0345427	0.0337252	0	0.028894	0.0165197	0.025846	0.0334153	0.0440369	0.0540034	0.0270803	0.00906238	0.00835537
MAN1C1	0.413361	0.406204	0.239299	0.53938	0.43407	0.436391	0.36155	0.351187	0.217211	0.251204	0.244256	0.360504	0.42457	0.316514	0.256998	0.361653	0.715394	0.363179	0.341847	0.336698	0.331204	0.174544	0.419416	0.186444	0.259988	0.3609	0.371703	0.595708	0.591717	0.521742	0.551225	0.298015	0.293072	0.263596	0.462026	0.250844	0.219897	0.368286	0	0.415088	0.335197	0.472655	0.413774	0.509172	0.333922	0.217779	0.148968	0.358786
SELENON	0.0365273	0.0320449	0.0551486	0.0748034	0.0573699	0.0347414	0.0443248	0.0633466	0.069403	0.0332933	0.0393677	0.0475332	0.0420358	0.140541	0.0517643	0.0959929	0	0.0872075	0.0571336	0.0409035	0.0528889	0.0612032	0.0781872	0.0700793	0.0285466	0.0275457	0.102136	0.0412402	0.0738697	0.0390802	0.06853	0.0875516	0.0486718	0.0641998	0.0349807	0.0393606	0.0534953	0.0651092	0	0.068185	0.0643015	0.071855	0.107977	0.0344857	0.0314702	0.0402877	0.0460822	0.0843081
AL020996.2	0.00350356	0.00539286	0.00279745	0.00335535	0.00293537	0.00496026	0.00540608	0.00217788	0.00229519	0.000696672	0.00213629	0.00326869	0.00192799	0.00230811	0.00246781	0.00206439	0	0.00150248	0.00287946	0.00296763	0.00208981	0.00264737	0.00219526	0.0021211	0.00108147	0.00316991	0	0.00239312	0.00311602	0.0047681	0.00626053	0.00242407	0.00178142	0.00318051	0	0.00174547	0.00233183	0.0014326	0	0.00379811	0.00284489	0.00118752	0.00317528	0.00349547	0.00443836	0.00437986	0.000690478	0.0122772
MTFR1L	0.117725	0.122005	0.108658	0.157242	0.150261	0.151253	0.184464	0.190892	0.122966	0.0927401	0.108786	0.102874	0.141199	0.155186	0.104063	0.127077	0	0.134554	0.177731	0.128646	0.146323	0.0950263	0.101901	0.0767917	0.118913	0.116052	0.121063	0.209755	0.203911	0.172347	0.192469	0.176986	0.130347	0.116342	0.0888643	0.083613	0.116865	0.123723	0	0.14519	0.10029	0.143623	0.177466	0.178085	0.137208	0.0651955	0.047189	0.148733
AUNIP	0.0318135	0.0252177	0.0266389	0.0658129	0.0386426	0.0306538	0.0234003	0.0352645	0.0397386	0.0255306	0.0240547	0.0158821	0.0349624	0.0705386	0.0283825	0.0597911	0	0.0474072	0.0463968	0.0323654	0.0449962	0.0302132	0.0217941	0.0343085	0.0134534	0.0212105	0.0337756	0.0205337	0.0549594	0.0269657	0.0156491	0.0416116	0.0241706	0.0507824	0.0213041	0.0256869	0.0302234	0.0220688	0	0.0251916	0.0388107	0.0180438	0.0503914	0.0141768	0.0284111	0.0226264	0.031855	0.0905707
PAQR7	0.0906064	0.092503	0.0488507	0.0825584	0.0989169	0.084191	0.0328892	0.072662	0.0596394	0.0309887	0.0480145	0.0569269	0.079937	0.103714	0.0961253	0.111454	0	0.0988865	0.072938	0.129764	0.126435	0.062619	0.0690477	0.0616461	0.0392733	0.0654467	0.082706	0.057158	0.102135	0.079707	0.0619548	0.10491	0.0677386	0.0416996	0.0565059	0.0656333	0.0389526	0.0378654	0	0.0642073	0.0849837	0.0440863	0.141148	0.0621778	0.0541827	0.0297163	0.0438734	0.0210624
STMN1	0.393023	0.353728	0.28704	0.573446	0.464748	0.50438	0.405833	0.438452	0.288185	0.283163	0.449766	0.300457	0.381729	0.395738	0.269245	0.412615	0.613017	0.385021	0.42045	0.312302	0.374544	0.244745	0.300263	0.257871	0.35265	0.344514	0.437777	0.6059	0.724779	0.37751	0.483536	0.3405	0.306414	0.423571	0.330003	0.239697	0.360702	0.394967	0	0.421507	0.332087	0.412013	0.399802	0.524717	0.455486	0.213968	0.12099	0.291715
PAFAH2	0.0269112	0.0218846	0.0243455	0.0602838	0.0315936	0.0241335	0.0440428	0.028822	0.0398495	0.0358733	0.0168896	0.0288659	0.0286315	0.0524364	0.0285175	0.0536142	0	0.0323523	0.0315911	0.0268854	0.0353803	0.0276336	0.0198883	0.0292198	0.0152807	0.020904	0.0175414	0.0374569	0.0440504	0.0218285	0.0284453	0.0424285	0.0371391	0.0420741	0.0188604	0.0226422	0.0324595	0.0303403	0	0.0280431	0.0374738	0.0385132	0.0800051	0.0443947	0.0237352	0.0337402	0.0302332	0.0587527
EXTL1	0.135475	0.174783	0.124062	0.239942	0.239573	0.181982	0.263082	0.239675	0.167757	0.137642	0.115036	0.133132	0.259266	0.150407	0.150415	0.183946	0.293612	0.154527	0.181682	0.205814	0.169457	0.0709807	0.163319	0.101855	0.158761	0.150505	0.142634	0.20008	0.206037	0.17036	0.211217	0.162432	0.166965	0.14779	0.116822	0.137828	0.149148	0.198915	0	0.171199	0.19047	0.135753	0.132488	0.348334	0.226424	0.0547664	0.113262	0.168926
SLC30A2	0.00214625	0.002793	0.00491639	0.0127438	0.00740673	0.00414406	0.00208328	0.00363614	0.00886183	0.00130099	0.00338951	0.00251517	0.000233322	0.00765657	0.00387097	0.0133558	0	0.00646811	0.00473951	0.00357519	0.00882131	0.00679908	0.0043078	0.0119251	0.0032258	0.000726491	0	0.000245741	0.0101266	0.00276091	0.00182591	0.00321202	0.00182657	0.00904937	0	0.0031419	0.00230074	0.00133282	0	0.0035806	0.00793212	0.00282807	0.00871903	0.000277823	0.00324405	0.0033733	0.00321439	0.0170755
TRIM63	0.00163753	0.00195687	0.00424396	0.012904	0.00881185	0.00330291	0.000543053	0.00244449	0.0018119	0.000195064	0.000725755	0.0017185	0.00112996	0.00230869	0.000843357	0.00344463	0	0.00368276	0.00279106	0.00148913	0.00256969	0.00056431	0.0043621	0.00124014	0.00155711	0.00137084	0.0116812	0.00357886	0.0168823	0.0049219	0.00121789	0.00201877	0.000600262	0.00193928	0	0.00145092	0.00206097	0.000488983	0	0.00106566	0.00178284	0.00139367	0.00253683	0.000390376	0.00180567	0.00280706	0.00247588	0.00259678
PDIK1L	0.10036	0.0953861	0.0789579	0.114227	0.0998182	0.115096	0.122252	0.106789	0.0936671	0.0789405	0.106159	0.0825523	0.111423	0.138178	0.0947977	0.11745	0	0.0934295	0.126558	0.0853845	0.0918061	0.0761252	0.0839299	0.0777598	0.0693829	0.0804268	0.0927962	0.126893	0.114706	0.099506	0.119371	0.102754	0.078327	0.122922	0.0873539	0.0884957	0.102186	0.116114	0	0.0973914	0.0933232	0.0715517	0.102572	0.10875	0.0736497	0.0531797	0.0446043	0.144049
FAM110D	0.00281531	0.00426751	0.00446611	0.0117179	0.00710619	0.00448084	0.00520413	0.00548335	0.00967772	0.00282403	0.00205808	0.00264458	0.00165038	0.0100239	0.00348854	0.00936268	0	0.00471723	0.00959663	0.00346979	0.00615054	0.0061995	0	0.00532242	0.00561891	0.00123932	0	0.00631701	0.00804081	0.00509691	0.00281315	0.00862091	0.00236807	0.00622859	0.00313376	0.00314119	0.00575085	0.00565607	0	0.0119025	0.00498736	0.00118164	0.00216585	0.00284391	0.00410434	0.000788258	0.000441201	0.00347104
C1orf232	0.000186771	0.000847198	0.000672067	0.00129503	0.00105251	0.00164855	0.000101466	0.000359911	0.000844334	0.000380083	0	0.000207106	0.000383969	0.000461642	0.000489745	0.000411034	0	0.000526927	0.000277563	0.000313785	0.000989374	0.000351019	0	0.000503658	0.000117701	0.000138189	0	0.00109544	0.00202496	0.000544222	0.000734435	0.000516544	0.000683589	0.000243252	0.00370585	5.31635e-05	0.000821567	0.00170162	0	0.00171431	0.000407341	0	0.00138014	0	0	0	0.000753031	0.0015482
AL391650.1	0	0	9.02114e-05	0	0	0.000936307	0	0.000241539	0.000404669	0	0	0.00058718	0.000486004	0	0.000162465	0.0005023	0	0	0.000388682	0	0.000169678	0	0	0	0	0	0	0	0.00029853	0.000446905	0	0	0.000210168	0	0	0	0.000174077	0	0	0	0.000199331	0	0.00034197	0	0	0.000417091	0	0
ZNF593	0.014948	0.0120946	0.0145623	0.0335005	0.0202458	0.027135	0.0327329	0.029713	0.0177994	0.00935284	0.0148868	0.00766855	0.0145484	0.0347218	0.0162736	0.0304062	0	0.0213007	0.0363996	0.0159703	0.0184691	0.0154735	0.0022491	0.0246817	0.0152931	0.0114066	0	0.0189796	0.0487033	0.0153991	0.015573	0.0202716	0.0115973	0.0130562	0.0129963	0.0144998	0.0223282	0.0178348	0	0.0189501	0.0149414	0.0179125	0.026532	0.0286913	0.0388181	0.00778899	0.00355006	0.0238819
CNKSR1	0.0222052	0.0284802	0.0276962	0.0632731	0.0514074	0.0277449	0.0749123	0.0428482	0.0390718	0.0248629	0.0198526	0.0239656	0.0619132	0.062601	0.0450409	0.0471897	0	0.0375303	0.040352	0.0502046	0.0529016	0.0185973	0.0347632	0.0298805	0.0303705	0.027234	0.0487296	0.0594047	0.0471619	0.0478224	0.043136	0.0479187	0.0434556	0.0377248	0.0307156	0.028325	0.0368632	0.0375571	0	0.0687976	0.0529137	0.0309637	0.0304161	0.0556413	0.0311026	0.017937	0.0298729	0.101193
CATSPER4	0.0017595	0.000227923	0.00171541	0.00490202	0.00243187	0.00188862	0.00315499	0.00158464	0.00144599	0.00127896	0.00049127	0.00121243	0.000903951	0.00236679	0.00163351	0.000984703	0	0.00141157	0.00254022	0.000336573	0.00101542	0.00215515	0.0012367	0.00090553	0.00134591	0.00266197	0.00286794	0.00158713	0.00459693	0.00164451	0.00124995	0.0012054	0.00199404	0.0010912	0.00118569	0.000798229	0.00130421	0.00123912	0	0.00122719	0.00140636	0.000392464	0.00219343	0.000587941	0.00156581	0.000630428	0.000289246	0.0286568
CEP85	0.121184	0.140102	0.103849	0.176579	0.153915	0.113883	0.0890333	0.137656	0.113328	0.081277	0.0880236	0.0808895	0.129062	0.147241	0.102638	0.140912	0.76237	0.133016	0.121603	0.119531	0.12375	0.0802277	0.117508	0.0927939	0.0779373	0.119649	0.0680262	0.123485	0.127987	0.130494	0.1432	0.119044	0.0983781	0.10172	0.109069	0.105133	0.104224	0.12578	0	0.106889	0.123205	0.0891536	0.148907	0.113071	0.107736	0.0776006	0.0787036	0.0818355
SH3BGRL3	0.0552052	0.0399198	0.0496398	0.121082	0.0860433	0.0766559	0.221763	0.101556	0.072675	0.0585035	0.108945	0.0322592	0.0718792	0.0803312	0.0352365	0.0804505	0	0.0631638	0.155129	0.0377802	0.0665658	0.0337256	0.05226	0.0495456	0.101936	0.0601702	0.206386	0.06885	0.186021	0.0678575	0.135029	0.0457145	0.0491788	0.0971229	0.0442755	0.0218091	0.13561	0.152872	0	0.0588521	0.07158	0.0918807	0.0677396	0.194256	0.14711	0.139236	0.0138939	0.101524
UBXN11	0.0647955	0.0647019	0.0606033	0.105042	0.107522	0.0779835	0.0638453	0.107796	0.0857499	0.0405219	0.053963	0.0384933	0.0716494	0.134814	0.0682845	0.100582	0.322533	0.111801	0.0978011	0.0760676	0.0902707	0.0634681	0.0507685	0.0690753	0.0449696	0.0453189	0.0451965	0.0647164	0.0933741	0.088795	0.0906243	0.0811227	0.0681541	0.0702612	0.0365697	0.0587896	0.0591903	0.0534843	0	0.0584586	0.0887482	0.0524269	0.108636	0.0585024	0.0446096	0.0755666	0.0460832	0.0573697
CD52	0.00126931	0.0013123	0.000772998	0.00314143	0.000864869	0.00172713	0.000556429	0.00102113	0.00168267	0.000273456	0.000292165	0	0.000338606	0.00400208	0.00104705	0.00237902	0	0.00176516	0.00182542	0.000465982	0.0016196	0.000750259	0	0.00144802	0.00180121	0.000790671	0	0.000183937	0.0025187	0.00183733	0.0018418	0.00117879	0.00120136	0.000853081	0.000814282	0.000351365	0.00167628	0.000205554	0	0	0.000653255	0.00109135	0.000610961	0.00343531	0.00125924	0	0.000243885	0.00179616
CRYBG2	0.00280373	0.00509165	0.00501978	0.0136477	0.00982892	0.006352	0.000835611	0.0038213	0.00209667	0.0011642	0.000394597	0.000123771	0.00273759	0.00396174	0.00161745	0.00540139	0	0.0036329	0.00142324	0.00112827	0.00191157	0.00129621	0.00156203	0.00195744	0.00225184	0.00133836	0	0.00585608	0.0167763	0.00543161	0.00303173	0.00695069	0.00195235	0.0043653	0	0.00267114	0.00223927	0.0012136	0	0.00193336	0.00410975	0.00233409	0.00495995	0	0.00342912	0.000780545	0.00177199	0.00431623
ZNF683	0.00199501	0.00116457	0.00117942	0.00219233	0.00210779	0.00137418	0.000306252	0.000165891	0.000380851	6.54955e-05	0.000167368	0.000190825	0.000556091	0.000712752	0.000466179	0.000508859	0	0	0.000359693	0.00038546	0.000371132	0.000179906	0	0	0.000244265	0.0021564	0	0.00010811	0.00159828	0.00126255	0	0.000528367	0.000706281	0.00126438	0	0	0.000285377	0	0	0.000463535	0.000938623	0.000104941	0.000971964	0	0.000323549	0.000814817	0	0
LIN28A	0.00196748	0.000733652	0.00285718	0.00412238	0.00314861	0.00142572	0.00251844	0.000626185	0.00219819	0.000565501	0.000393714	0.000448968	0.00162557	0.00395729	0.000766301	0.00134786	0	0.00149486	0.000752632	0.000531583	0.00167863	0.0020205	0	0.00165343	0.00110942	0.000726786	0	0.00123857	0.00634976	0.00183674	0.000206787	0.0014484	0.000922053	0.00137217	0	0.000903382	0.00173377	0.00149397	0	0.00112889	0.00114363	0.000991457	0.00145162	0	0.00303737	0	0.00163912	0.00218491
DHDDS	0.209929	0.21403	0.171978	0.27425	0.235201	0.196699	0.125662	0.220061	0.194363	0.130415	0.158213	0.159408	0.22844	0.293882	0.21743	0.296521	0.181454	0.305262	0.225699	0.238463	0.234804	0.143235	0.161857	0.163898	0.139641	0.175556	0.116903	0.165748	0.240271	0.24051	0.194447	0.256124	0.184801	0.167265	0.165461	0.173984	0.148829	0.172043	0	0.233926	0.257558	0.188767	0.302683	0.170575	0.149707	0.141962	0.134549	0.0821387
HMGN2	0.130664	0.0949848	0.0830472	0.146095	0.131749	0.147788	0.156159	0.176054	0.0970448	0.0846313	0.0761306	0.0805188	0.12756	0.138314	0.0707976	0.137689	0.11301	0.133458	0.169632	0.0978041	0.114436	0.0848914	0.065404	0.0751986	0.114418	0.110501	0.271165	0.173776	0.22763	0.142139	0.12506	0.112913	0.097698	0.128223	0.074278	0.0755067	0.0814197	0.111429	0	0.0884533	0.0889465	0.0990595	0.119488	0.178819	0.144938	0.0429451	0.0416039	0.145531
RPS6KA1	0.0255013	0.0202126	0.0242489	0.0240294	0.0210165	0.0154369	0.0207343	0.0411724	0.0228121	0.0166176	0.0154608	0.0153776	0.0253135	0.0444201	0.0325649	0.0253068	0	0.0362401	0.0239654	0.0267027	0.0215368	0.0255315	0.0364981	0.0196611	0.0140693	0.0220613	0	0.0276106	0.0258282	0.0227242	0.0285996	0.0295197	0.0308384	0.0215295	0.0306519	0.0172099	0.0223546	0.0289985	0	0.0361036	0.0215709	0.0190528	0.0361484	0.021283	0.0232701	0.015399	0.0112637	0.0153234
ARID1A	0.373582	0.381468	0.253246	0.479728	0.398426	0.380115	0.308641	0.355167	0.236223	0.232995	0.242132	0.319321	0.384972	0.317637	0.294049	0.340116	0.576131	0.357526	0.330441	0.342329	0.316494	0.188662	0.384566	0.197485	0.252177	0.335512	0.237655	0.459361	0.468725	0.408539	0.441717	0.327169	0.295007	0.279933	0.356492	0.274683	0.238998	0.320993	0	0.36995	0.318734	0.310552	0.373484	0.418346	0.319357	0.189693	0.161938	0.262535
PIGV	0.0280126	0.0246829	0.029531	0.0370245	0.0336498	0.028533	0.0436642	0.0411414	0.0326508	0.0199365	0.0186822	0.0157778	0.0254721	0.04242	0.0218729	0.031944	0	0.0342286	0.0304739	0.0214647	0.029107	0.0286795	0.0312294	0.0314789	0.0319332	0.0269344	0.0712293	0.0359565	0.0396431	0.0277551	0.033005	0.0347219	0.0261225	0.0416534	0.016974	0.021699	0.0374123	0.0266344	0	0.0336337	0.0282767	0.020087	0.0295506	0.0278618	0.0344561	0.014286	0.0131919	0.0315791
ZDHHC18	0.142062	0.140365	0.125085	0.201608	0.163541	0.153413	0.267264	0.182873	0.143389	0.111673	0.100702	0.11396	0.172013	0.212301	0.134047	0.194491	0.161374	0.187027	0.185366	0.150653	0.153981	0.109897	0.106216	0.12066	0.105137	0.103858	0.127161	0.199025	0.20643	0.173723	0.230307	0.200029	0.157086	0.1698	0.120627	0.107207	0.154079	0.184545	0	0.174979	0.182512	0.140058	0.211259	0.227733	0.162602	0.129105	0.0794573	0.327432
SFN	0	0	0.000210221	0.000633935	0.000350997	0.000632542	0.0023645	0.000577476	0.000426097	0.000591854	0.00023915	0.000179673	0	0	0.000230116	0	0.11301	8.43508e-05	5.60841e-05	5.93127e-05	0.000271684	0.000218453	0.000688867	0.000141616	0	0	0	0.0019046	0	0.00115914	0.000883641	0.000500821	0.000397673	0	0	0.00108979	0.000514098	0.00206473	0	0.00146211	0.000579549	0	0.000129304	0.0041808	0.000620237	0	0.000463737	0.0362162
GPN2	0.0940223	0.108631	0.0862993	0.100692	0.0989407	0.0795019	0.12975	0.12021	0.0884896	0.0732151	0.0612753	0.0944266	0.0995503	0.129775	0.0923113	0.118986	0	0.114365	0.112073	0.102264	0.111389	0.0896014	0.0878469	0.0852565	0.0701779	0.0853527	0.144143	0.119456	0.116741	0.114266	0.12579	0.137106	0.0984102	0.102088	0.0707272	0.106162	0.0914223	0.106335	0	0.114824	0.0994546	0.0935159	0.123611	0.118784	0.106378	0.0976461	0.0537398	0.161194
GPATCH3	0.0381182	0.0470749	0.0435374	0.0624827	0.047358	0.044563	0.0306752	0.0595298	0.0469836	0.0240608	0.031775	0.030234	0.0543362	0.0888433	0.0505336	0.0669985	0	0.0575595	0.0562425	0.0519599	0.0451508	0.0394345	0.0336703	0.0475906	0.0435045	0.0450028	0.0175414	0.0502537	0.0732608	0.0509752	0.065596	0.0697478	0.0462639	0.0377124	0.0397406	0.0442524	0.0400747	0.0326258	0	0.0477866	0.0500288	0.0417647	0.0716658	0.0419212	0.041653	0.0765788	0.0240456	0.0463806
NUDC	0.19121	0.173538	0.155575	0.259208	0.183519	0.182653	0.331713	0.246233	0.163441	0.126475	0.141748	0.137755	0.199539	0.253761	0.16833	0.210244	0.611735	0.204806	0.250747	0.163098	0.182652	0.131609	0.182947	0.132048	0.143487	0.1489	0.189804	0.211458	0.326846	0.190755	0.26808	0.198531	0.178284	0.204995	0.178886	0.13271	0.202926	0.224657	0	0.213511	0.182281	0.21892	0.237411	0.278671	0.233723	0.130872	0.0777248	0.359637
KDF1	0.0106172	0.0112965	0.0146061	0.0150473	0.00850982	0.00547736	0.0195489	0.0252043	0.00454673	0.0059007	0.00360199	0.000497454	0.0083834	0.0138434	0.00493375	0.00242739	0	0.00507032	0.0190073	0.00319805	0.00389168	0.00691178	0.00533191	0.00270647	0.00743092	0.00325107	0	0.0276519	0.0239183	0.00465855	0.0305022	0.00961067	0.0115815	0.0110246	0.0153484	0.00328411	0.0155812	0.0228874	0	0.019489	0.00442257	0.0159916	0.010884	0.0208455	0.00812624	0.00499726	0.000113241	0.0662045
TRNP1	0.082227	0.0971016	0.0822137	0.079957	0.0798124	0.0732957	0.126093	0.143172	0.0705454	0.0660965	0.0673725	0.0581683	0.0778729	0.130815	0.0809868	0.094789	0.11301	0.094056	0.125599	0.06506	0.0854118	0.0806064	0.127062	0.051861	0.0686523	0.0726155	0.0809203	0.105416	0.148972	0.0797934	0.142198	0.155478	0.106433	0.0716098	0.0840927	0.0552641	0.103453	0.113888	0	0.128727	0.0885163	0.105883	0.130648	0.0984808	0.103518	0.100448	0.0360818	0.154274
TENT5B	0.0016671	0.0061497	0.00277182	0.00437762	0.003889	0.00152108	0.0010937	0.0025484	0.00212208	0.000490377	0.00108471	0.000762615	0.00123627	0.00695167	0.000878591	0.00545773	0	0.00633923	0.00329075	0.00165766	0.00262888	0.00616972	0	0.00202597	0.0014911	0.00109353	0	0.00141699	0.0192588	0.00102248	0.00197957	0.0352523	0.0024362	0.00218458	0.000872886	0.00088687	0.00382603	0	0	0.00403618	0.00267484	0.00916276	0.0210399	0.00160133	0.00310417	0.00229666	0.00254111	0.0303385
SLC9A1	0.151362	0.165848	0.131635	0.161294	0.144992	0.148738	0.14113	0.164922	0.118182	0.111534	0.129346	0.127892	0.175817	0.183576	0.160317	0.163081	0.266934	0.219773	0.149522	0.177981	0.167538	0.115093	0.177207	0.115461	0.117067	0.130986	0.122036	0.167256	0.153751	0.155727	0.234765	0.161986	0.161537	0.128356	0.125688	0.141056	0.123012	0.162708	0	0.14363	0.156271	0.146011	0.184415	0.192925	0.186029	0.141305	0.107024	0.181484
WDTC1	0.221653	0.241461	0.177946	0.306782	0.249633	0.233139	0.214139	0.257079	0.181828	0.162539	0.158488	0.194065	0.243734	0.22636	0.210889	0.232398	0.453677	0.242453	0.216134	0.244911	0.223071	0.139226	0.248798	0.144691	0.156209	0.195398	0.344826	0.27644	0.248655	0.271652	0.34069	0.232297	0.205833	0.184117	0.220283	0.178674	0.181149	0.228686	0	0.229239	0.208115	0.208563	0.256	0.225487	0.247786	0.132656	0.122846	0.137714
TMEM222	0.161186	0.167251	0.120721	0.173906	0.148185	0.157041	0.210411	0.195999	0.14461	0.115311	0.121536	0.118579	0.193111	0.182571	0.130085	0.168821	0.602772	0.119106	0.205014	0.134739	0.154466	0.103132	0.116705	0.105149	0.130532	0.140259	0.158719	0.181287	0.187184	0.163958	0.231084	0.157725	0.143896	0.146811	0.128352	0.112658	0.153352	0.167562	0	0.1495	0.155674	0.144944	0.147269	0.234071	0.150541	0.088161	0.0641067	0.20307
SYTL1	0.0106958	0.0107936	0.00936941	0.014597	0.00820146	0.00710953	0.00840498	0.00912615	0.00631089	0.00410899	0.00313439	0.00501739	0.00858627	0.00822434	0.00889706	0.00978392	0	0.0153461	0.00639465	0.00700356	0.0042571	0.00725834	0	0.00310187	0.00239632	0.0117273	0	0.015134	0.0155947	0.0082627	0.0181693	0.00901607	0.00550071	0.00516131	0.00863794	0.00658358	0.00696158	0.00838079	0	0.0028674	0.00459746	0.0139301	0.0105884	0.00843762	0.00899756	0.0105558	0.00204162	0.0378227
MAP3K6	0.0277737	0.0275569	0.0131914	0.00959239	0.0179181	0.0221328	0.0179913	0.0397412	0.00943634	0.0124138	0.00921255	0.0167905	0.0290494	0.0152396	0.0210629	0.00987852	0	0.0188871	0.0163593	0.0165933	0.0114178	0.00685759	0.0101976	0.00632176	0.0175362	0.0225101	0	0.0350244	0.0240174	0.0363278	0.0337264	0.00928792	0.0253597	0.0109542	0.0158442	0.00948036	0.0148512	0.0469467	0	0.0205958	0.0103333	0.021302	0.0174339	0.0399465	0.0190477	0.00325721	0.00374945	0.0121681
FCN3	0.00131266	0.00137086	0.00131738	0.00231333	0.00395077	0.000107171	0	0.00100213	0.00063884	0.000848719	0.00108707	0.00235491	0.00131757	0.00265364	0.00116927	0.0013377	0	0.00126222	0.000903613	0.0010204	0.000639371	0.000338538	0	0.00136948	0.000453153	5.52528e-05	0	0.00096442	0.00349289	0.00146546	0	0.0032593	0.000352163	0.000303825	0	0.00156476	0.000719316	0.000161986	0	0.000751962	0.000763373	0.00134353	0.000752629	0.000607634	0.00133427	0.00658034	0.000179393	0.00971027
CD164L2	0.00111603	0.00120766	0.000849515	0.00348407	0.00211064	0.000458835	0.00262395	0.00290007	0.00218524	0.000900576	0.000771529	0.000550946	0.00193437	0.00293426	0.00235628	0.00131762	0.0514914	0.00324153	0.00032179	0.00183578	0.00285759	0.000842639	0.000882299	0.000696988	0.000306222	0.00129912	0	0.000528454	0.00308714	0.00213861	0.000343465	0.00354947	0.000927519	0.000373551	0.00137604	0.000158636	0.0012325	0.00175623	0	0.00221502	0.000838591	0.000468074	0.00171649	0.000818189	0	0.0119058	0.00118386	0.00187084
GPR3	0.0041128	0.0146281	0.00546264	0.0155519	0.0192469	0.00513659	0.00697501	0.00759199	0.0133823	0.0102187	0.00264588	0.0115933	0.0163174	0.00355128	0.0113298	0.00582117	0	0.00464482	0.00867261	0.00835921	0.0184769	0.00423542	0.00303851	0.0126441	0.00393888	0.00361724	0	0.00514092	0.00563122	0.00412263	0.00938873	0.00816267	0.00574276	0.00146903	0.000566774	0.00978909	0.00287074	0.0030148	0	0.00920034	0.0119847	0.0025441	0.00358214	0.00644542	0.00522264	0.0236176	0.00491181	0.0396348
WASF2	0.205515	0.21991	0.167359	0.23093	0.214507	0.190225	0.203655	0.230207	0.151627	0.150966	0.117373	0.174515	0.193134	0.189214	0.17556	0.176571	0.320963	0.182315	0.193629	0.164286	0.194776	0.12941	0.209888	0.125184	0.117087	0.185077	0.226892	0.291942	0.219644	0.258337	0.278101	0.197591	0.195966	0.163775	0.201231	0.15815	0.163276	0.206448	0	0.203667	0.188242	0.199796	0.253629	0.198315	0.206447	0.117864	0.0981807	0.285471
AHDC1	0.234506	0.291813	0.214289	0.30975	0.309681	0.267533	0.354805	0.318042	0.215375	0.194376	0.212252	0.24387	0.354107	0.251696	0.261798	0.255529	0.479361	0.306638	0.284547	0.267695	0.2761	0.171887	0.351871	0.182883	0.205326	0.238068	0.240587	0.334908	0.2336	0.287327	0.410346	0.267346	0.254945	0.227211	0.253696	0.23427	0.206159	0.324456	0	0.277628	0.308425	0.23342	0.300923	0.388955	0.281328	0.178654	0.15265	0.385431
FGR	0.00136242	0.00154368	0.00241706	0.0108476	0.00594787	0.00210753	0.00178824	0.00166871	0.00263543	0.00247065	0.00119637	0.001449	0.00240402	0.00445604	0.00177092	0.00209265	0	0.00387139	0.00257268	0.00118993	0.000686197	0.00296934	0	0.00150321	0.00226167	0.000728899	0	0.00199383	0.00681878	0.00145976	0.00290569	0.00283614	0.00139489	0.00232274	0.000838573	0.000327093	0.00216858	0.00179331	0	0.0038798	0.0023925	0.00438383	0.00341201	0.00155712	0.00071886	0.0133681	0.000710777	0.00530721
IFI6	0.0406006	0.0396258	0.0472414	0.0691997	0.0420616	0.0512963	0.170587	0.119952	0.0488575	0.0289816	0.0317813	0.0297343	0.0538504	0.0652399	0.0355257	0.0684099	0.458987	0.0677397	0.0833147	0.0285163	0.0529902	0.0874318	0.0348996	0.0376121	0.0447502	0.0483448	0.00286794	0.067134	0.0908671	0.073271	0.108374	0.057321	0.0494946	0.0431149	0.0212289	0.0168971	0.0549056	0.0699349	0	0.0492524	0.0430857	0.0486464	0.0728349	0.0823637	0.0520841	0.0340732	0.0129746	0.0246079
FAM76A	0.176287	0.18516	0.135257	0.302499	0.232781	0.210251	0.090214	0.180291	0.154171	0.124547	0.130752	0.156888	0.192808	0.218521	0.179054	0.242102	0.468387	0.223856	0.202402	0.180331	0.207009	0.122206	0.134742	0.146665	0.133749	0.174426	0.141244	0.203076	0.259473	0.202609	0.153083	0.181158	0.149251	0.156518	0.119897	0.153484	0.115085	0.121963	0	0.163906	0.185206	0.133726	0.239886	0.13343	0.120328	0.0592675	0.0881358	0.0570738
STX12	0.380318	0.364174	0.257641	0.476873	0.390039	0.362142	0.339448	0.356551	0.23777	0.237714	0.247345	0.299943	0.37643	0.341539	0.266973	0.354542	0.628907	0.359431	0.345971	0.319716	0.323402	0.175151	0.335427	0.194179	0.263907	0.324338	0.408734	0.44886	0.547335	0.398853	0.440486	0.312615	0.300424	0.272392	0.392568	0.252362	0.248566	0.367608	0	0.347653	0.325923	0.394924	0.426889	0.404939	0.324703	0.170608	0.159475	0.268246
PPP1R8	0.109613	0.0922479	0.0858741	0.127415	0.0955123	0.107256	0.12545	0.131835	0.0845252	0.0747795	0.0897797	0.0878612	0.104925	0.121314	0.0840365	0.103052	0.574897	0.105174	0.128899	0.100123	0.0875106	0.0740312	0.0938663	0.0787251	0.0970898	0.0927943	0.0116812	0.124378	0.119485	0.0894829	0.126242	0.0954335	0.0859155	0.100111	0.0676778	0.0839889	0.088775	0.111576	0	0.114651	0.0895703	0.0816334	0.111654	0.121287	0.0942644	0.0549087	0.0519112	0.0995427
THEMIS2	0.0234742	0.0163492	0.0136481	0.0193887	0.0161326	0.0244428	0.012583	0.0374031	0.0150563	0.00984406	0.00783387	0.0101778	0.0119182	0.0167629	0.0295925	0.0161197	0	0.0193961	0.0237799	0.0175516	0.0115717	0.016344	0.0113783	0.0131365	0.0122254	0.020898	0.0153956	0.0230161	0.0194036	0.0369976	0.0258498	0.0157666	0.0133521	0.0262755	0.0145131	0.0087932	0.027758	0.0392492	0	0.0361983	0.0156043	0.0148287	0.0407775	0.0185659	0.0162218	0.00902405	0.0062739	0.0106813
RPA2	0.111482	0.103544	0.100354	0.113391	0.0975321	0.117612	0.112684	0.127486	0.0885264	0.0764486	0.0752942	0.0791888	0.105216	0.123212	0.0913936	0.12225	0.165262	0.0893711	0.133991	0.0873278	0.100145	0.0736052	0.100139	0.0853141	0.10175	0.0902337	0.0337756	0.125357	0.148798	0.110627	0.146026	0.120109	0.0993889	0.108607	0.0846381	0.0776682	0.0905595	0.0928734	0	0.108665	0.0867418	0.106706	0.116606	0.112955	0.117572	0.0713022	0.0577617	0.07627
SMPDL3B	0.00206646	0.00220704	0.00417435	0.00572073	0.00522338	0.00270388	0.00347239	0.00411662	0.00406199	0.00202013	0.00280198	0.00385138	0.00151501	0.00663879	0.00348733	0.00234325	0	0.00462099	0.00262147	0.00266235	0.00260141	0.00269077	0.0031865	0.00255645	0.00125717	0.00408805	0.00958133	0.00544906	0.00804298	0.00256674	0.0021581	0.00426125	0.00278006	0.00207574	0.000277473	0.00323397	0.00440588	0.00844896	0	0.00784384	0.00460557	0.00212919	0.00500334	0.00262233	0.000767143	0.00297138	0.00152855	0.00216733
XKR8	0.0157766	0.0116352	0.00993266	0.0178493	0.0142335	0.0116021	0.0192923	0.0135027	0.0139366	0.0129718	0.00573566	0.00378862	0.0139412	0.0217998	0.0123535	0.0149135	0	0.00788145	0.017017	0.0135159	0.0117984	0.00886664	0.0055738	0.0120965	0.0105597	0.0110408	0.0753208	0.018326	0.0123623	0.0130396	0.0229705	0.0127353	0.014352	0.0245905	0.0107389	0.00741318	0.0182018	0.0180469	0	0.0152783	0.0116295	0.0133613	0.00619273	0.0215443	0.0181811	0.00345335	0.0118306	0.00906279
EYA3	0.396919	0.399612	0.255111	0.518312	0.405979	0.378534	0.353703	0.3532	0.235642	0.248082	0.238164	0.335809	0.387618	0.344023	0.289432	0.350667	0.76069	0.365872	0.340747	0.338383	0.314656	0.188137	0.372753	0.211012	0.265823	0.337226	0.224305	0.519414	0.531296	0.499845	0.482772	0.31787	0.315421	0.276211	0.395712	0.252147	0.252057	0.361734	0	0.35846	0.324966	0.410518	0.418421	0.49328	0.373248	0.180947	0.159105	0.346092
PTAFR	0.0198323	0.024982	0.0258573	0.0405504	0.0217636	0.0194271	0.0243369	0.0242885	0.0171969	0.0117095	0.0053623	0.0109784	0.0111517	0.0297443	0.0272836	0.021699	0	0.0236965	0.0269282	0.0105693	0.0271186	0.0268234	0.017163	0.0243304	0.0135415	0.0103757	0	0.021863	0.0462339	0.0178686	0.00957154	0.0271606	0.0130814	0.0314628	0.012138	0.0165271	0.0236735	0.0191716	0	0.0161118	0.0219823	0.0161508	0.0247513	0.0157627	0.0251452	0.026092	0.00789834	0.216506
DNAJC8	0.193375	0.188726	0.153381	0.247171	0.206713	0.197346	0.247832	0.222914	0.167062	0.125017	0.137654	0.14937	0.17882	0.220176	0.12793	0.205861	0.0514914	0.182582	0.240497	0.171301	0.194142	0.11659	0.163728	0.121624	0.170621	0.156914	0.282338	0.21933	0.328424	0.198776	0.22008	0.204927	0.155607	0.167212	0.199403	0.10863	0.168406	0.169403	0	0.180902	0.171068	0.180699	0.242033	0.237888	0.197556	0.107291	0.0753015	0.213426
ATP5IF1	0.22559	0.233478	0.200387	0.478329	0.352459	0.321479	0.35903	0.327988	0.214835	0.152647	0.24943	0.156851	0.240838	0.290343	0.15744	0.247195	0.752056	0.263455	0.312073	0.160884	0.249698	0.156179	0.167157	0.178718	0.203629	0.189835	0.225501	0.406589	0.602325	0.330702	0.325581	0.265717	0.201922	0.268537	0.127645	0.130751	0.240328	0.267511	0	0.250633	0.233385	0.205145	0.314166	0.2932	0.307431	0.149488	0.0748522	0.266456
SESN2	0.0542575	0.044828	0.0500286	0.0491487	0.0463507	0.0524384	0.185245	0.0481149	0.0443581	0.033048	0.0318053	0.0341976	0.0433077	0.0632413	0.0426005	0.0471604	0	0.0402252	0.0565207	0.0440108	0.0444722	0.0505633	0.0776708	0.0284002	0.049771	0.0488383	0.0116812	0.064513	0.0755415	0.0413494	0.0619282	0.0759667	0.0530631	0.0466216	0.0626431	0.0393562	0.0644384	0.0623173	0	0.0807444	0.0461799	0.0464071	0.0656092	0.102483	0.0614493	0.0406033	0.0238672	0.351899
MED18	0.00831251	0.00845968	0.011252	0.013929	0.0100206	0.0111035	0.0130664	0.0137567	0.0151993	0.00940964	0.00728531	0.0121703	0.0112912	0.0150117	0.00868831	0.0104898	0	0.00911496	0.017809	0.00778884	0.00948916	0.00855741	0.0118231	0.0198303	0.00975693	0.0105891	0	0.00817416	0.0211342	0.0062594	0.0269487	0.0137778	0.00960009	0.0182661	0.0115149	0.0067676	0.0122831	0.0107764	0	0.0112734	0.0103151	0.0058422	0.0106895	0.00922585	0.00962206	0.002242	0.00561366	0.0260159
PHACTR4	0.397188	0.407063	0.27105	0.503681	0.416631	0.401926	0.362418	0.36878	0.246081	0.251304	0.263526	0.375137	0.435262	0.363751	0.316757	0.378723	0.832295	0.379439	0.352978	0.353876	0.345443	0.182745	0.445286	0.205747	0.289174	0.356161	0.443517	0.460874	0.559776	0.465157	0.508573	0.341493	0.321193	0.300008	0.488872	0.295069	0.271446	0.359983	0	0.379732	0.342906	0.435812	0.421901	0.46021	0.350242	0.178988	0.176043	0.298367
RCC1	0.102112	0.102456	0.120032	0.300795	0.198054	0.157389	0.209734	0.185119	0.149318	0.099733	0.0742276	0.110952	0.135362	0.177309	0.101764	0.173983	0.161374	0.134381	0.187662	0.0883424	0.135585	0.0912984	0.116058	0.096741	0.0956134	0.112915	0.0918125	0.200265	0.341794	0.142201	0.22231	0.200275	0.134299	0.148858	0.107985	0.0986222	0.162122	0.152001	0	0.152409	0.141507	0.153276	0.192558	0.202811	0.157702	0.0857688	0.0495329	0.18409
TRNAU1AP	0.288966	0.28437	0.220837	0.347299	0.277166	0.226646	0.265322	0.29339	0.219569	0.180108	0.161669	0.231663	0.288268	0.321545	0.251532	0.294435	0.33769	0.291201	0.279292	0.254295	0.249825	0.166835	0.319346	0.176567	0.169105	0.246758	0.333739	0.296633	0.351327	0.299821	0.378174	0.290018	0.257385	0.226873	0.311595	0.21302	0.229617	0.283388	0	0.281854	0.274258	0.258499	0.356888	0.266398	0.289427	0.17476	0.125609	0.238194
TAF12	0.106636	0.12635	0.106816	0.181814	0.138716	0.103643	0.1165	0.119513	0.107784	0.0910825	0.0617166	0.0892038	0.10917	0.15447	0.113499	0.137435	0.161374	0.122844	0.126474	0.113725	0.118575	0.0754377	0.13485	0.0884412	0.0791413	0.106649	0.0744283	0.115642	0.128839	0.107337	0.120865	0.105914	0.102698	0.122986	0.105694	0.0953854	0.105785	0.135031	0	0.112077	0.124108	0.0608141	0.120728	0.114861	0.113964	0.0566891	0.0691471	0.225617
RAB42	0.000408979	0.00026952	0.00108431	0.000886748	0.00260695	0.000871573	0.00211383	0.00100787	0.00103276	5.36414e-05	0.000483222	0.000690209	0.000361681	0.00122447	0.00147712	0.000859871	0	0.00096137	0.000580255	0.001143	0.000909615	0.000694528	0.00402038	0.0019511	0	0.000518882	0	7.08241e-05	0.00184687	0.000473375	0.000177327	0.00204451	0.00172909	0.00158095	0.0025438	0.00131328	0.0010033	0.000811297	0	0.000767354	0.000751984	0.00059214	0.00219403	0.00292679	0.00121281	0.00143716	0.00115082	0.00273258
GMEB1	0.146886	0.143162	0.117487	0.151957	0.133799	0.10898	0.118798	0.147765	0.112152	0.0949525	0.0942789	0.131659	0.148443	0.177567	0.135692	0.165186	0	0.145872	0.143678	0.139275	0.12894	0.0847355	0.154928	0.103873	0.093597	0.124496	0.212672	0.129861	0.187979	0.131269	0.201883	0.158186	0.134093	0.121334	0.14513	0.100154	0.109371	0.135982	0	0.115096	0.132555	0.129599	0.165821	0.106558	0.109695	0.102677	0.0821989	0.16929
YTHDF2	0.22723	0.227884	0.160333	0.245049	0.211837	0.22615	0.255711	0.213993	0.148701	0.155629	0.165577	0.189001	0.213133	0.175061	0.165664	0.18142	0.474471	0.160719	0.22222	0.168888	0.177852	0.120674	0.215736	0.116245	0.175519	0.210792	0.237051	0.266851	0.26847	0.200263	0.2776	0.195738	0.164796	0.174977	0.199704	0.171521	0.159919	0.209417	0	0.182764	0.173022	0.177364	0.201224	0.268735	0.205456	0.108511	0.0833369	0.337773
OPRD1	0.239436	0.299804	0.213209	0.363762	0.311143	0.266699	0.32317	0.271287	0.221731	0.199562	0.179601	0.267086	0.326125	0.280153	0.259065	0.29805	0.309053	0.278986	0.24224	0.270255	0.251271	0.159746	0.399137	0.178262	0.171259	0.237864	0.28241	0.300603	0.231381	0.289919	0.396204	0.28226	0.230264	0.232647	0.269968	0.253093	0.235463	0.295218	0	0.283286	0.300985	0.194499	0.252263	0.355446	0.253677	0.150551	0.151951	0.254835
EPB41	0.446367	0.432383	0.315429	0.478202	0.419134	0.443263	0.39446	0.418793	0.302332	0.301434	0.290477	0.35809	0.409212	0.382261	0.334069	0.369895	0.809502	0.457903	0.40717	0.410381	0.395219	0.238484	0.378927	0.258222	0.308199	0.361501	0.577552	0.588934	0.595756	0.478066	0.52759	0.395079	0.37964	0.339156	0.465268	0.313283	0.316572	0.423448	0	0.419765	0.370846	0.501971	0.492702	0.470528	0.422221	0.321104	0.254287	0.475892
TMEM200B	0.00196638	0.00333907	0.00264327	0.00442351	0.00307881	0.00604602	0.0028471	0.00404871	0.0026864	0.00217153	0.00181699	0.00274938	0.00385207	0.00750973	0.00548053	0.00302033	0	0.00709197	0.00428297	0.00488184	0.00504332	0.00201459	0.00424152	0.0023074	0.00261943	0.00322544	0	0.00583495	0.00195001	0.00119127	0.00300532	0.00128538	0.00255904	0.000452127	0.00283492	0.00178801	0.00398494	0.00102886	0	0.00431497	0.00190413	0.000510466	0.00186944	0.00274926	0.00293903	0.00176832	0.000934335	0.00770518
SRSF4	0.365003	0.374735	0.253953	0.476598	0.375117	0.357945	0.370741	0.356158	0.239413	0.228222	0.251011	0.364759	0.412919	0.325325	0.281324	0.342099	0.651111	0.344924	0.340367	0.32926	0.330629	0.184095	0.406635	0.19008	0.268994	0.314322	0.337741	0.454451	0.4338	0.40567	0.479725	0.303229	0.306756	0.280803	0.417601	0.258286	0.250273	0.344113	0	0.340426	0.317156	0.403548	0.40711	0.451058	0.332914	0.170403	0.140341	0.397613
MECR	0.153559	0.185062	0.1639	0.247757	0.197054	0.139677	0.150208	0.227589	0.180782	0.145525	0.141527	0.156875	0.217063	0.261156	0.210424	0.245601	0.181454	0.234245	0.209999	0.194355	0.182386	0.13265	0.176432	0.145759	0.117353	0.153468	0.196725	0.142651	0.224665	0.184293	0.225119	0.193785	0.189649	0.187453	0.140569	0.158279	0.160509	0.199823	0	0.172112	0.227039	0.189085	0.253231	0.181683	0.154505	0.144473	0.115645	0.109557
PTPRU	0.0970599	0.112826	0.0789344	0.0611664	0.069555	0.0833659	0.165489	0.151777	0.0565864	0.0730174	0.0506255	0.0708627	0.0975851	0.0728659	0.0688519	0.0514847	0.265506	0.0889173	0.0837988	0.0886403	0.0842653	0.0756812	0.102287	0.0413917	0.081919	0.0678101	0.0565387	0.192389	0.121585	0.124146	0.164312	0.105804	0.106109	0.10343	0.0795759	0.0695435	0.10047	0.147473	0	0.113602	0.0506856	0.140277	0.120316	0.100371	0.124499	0.0849929	0.062758	0.229537
MATN1	0.00990047	0.0126113	0.00983135	0.0310974	0.0101713	0.00947294	0.0126419	0.0128626	0.0133976	0.00492601	0.00486698	0.00314982	0.00820857	0.00959469	0.00715683	0.00842494	0	0.00821667	0.0220704	0.00508487	0.00832748	0.0061733	0.00416899	0.00609744	0.00536229	0.00407394	0	0.0161712	0.022579	0.00831133	0.0181575	0.00793677	0.0121487	0.010451	0.00304645	0.00595325	0.0131457	0.017681	0	0.00692255	0.00564712	0.00344387	0.0279643	0.0134825	0.0090089	0.00776042	0.0112726	0.0682318
LAPTM5	0.00311461	0.00293844	0.00301784	0.00862392	0.00576652	0.00331678	0.00929224	0.00761972	0.00474579	0.00134145	0.00161495	0.00245568	0.0068164	0.00649732	0.0024169	0.00471902	0	0.00257125	0.00389465	0.00147261	0.00445217	0.00339168	0.00743039	0.00167335	0.00104506	0.00394478	0.00286794	0.00526803	0.00658897	0.00622283	0.0152494	0.0101747	0.00684108	0.0025515	0.00317861	0.000441836	0.00328356	0.00422297	0	0.00248283	0.00292438	0.00354958	0.00664686	0.00238008	0.00432568	0.00263398	0.00140875	0.0306012
SDC3	0.152003	0.138866	0.127303	0.107515	0.154517	0.109663	0.168279	0.202323	0.135605	0.109385	0.132167	0.0936646	0.125116	0.130203	0.128152	0.134255	0.476382	0.151539	0.205709	0.111014	0.142695	0.100554	0.134637	0.0971262	0.185499	0.171307	0.166586	0.184145	0.171011	0.14651	0.170305	0.155765	0.155665	0.156073	0.0898058	0.113976	0.121751	0.216235	0	0.176165	0.159959	0.0861992	0.112278	0.146914	0.141876	0.254605	0.0798573	0.273271
PUM1	0.406081	0.385463	0.237925	0.517421	0.428816	0.400543	0.341634	0.355048	0.217751	0.241799	0.237321	0.357085	0.401109	0.311191	0.264374	0.339249	0.563382	0.349509	0.331439	0.326781	0.323306	0.154286	0.436134	0.188775	0.255688	0.38582	0.442451	0.61265	0.591972	0.486042	0.5155	0.304781	0.300435	0.259212	0.461857	0.247234	0.219779	0.376615	0	0.358273	0.328624	0.447138	0.406015	0.51583	0.366227	0.154394	0.150252	0.377001
NKAIN1	0.139713	0.146653	0.110038	0.178773	0.140368	0.128581	0.0510225	0.151143	0.131234	0.0931333	0.101972	0.123975	0.132896	0.186664	0.233674	0.172857	0.165262	0.286967	0.148026	0.177882	0.141387	0.168266	0.171252	0.0994472	0.088471	0.160445	0.0937783	0.128625	0.139239	0.129289	0.140296	0.13643	0.171623	0.111763	0.15049	0.126153	0.0743965	0.129635	0	0.167293	0.142715	0.0716591	0.132752	0.102148	0.180446	0.207797	0.105865	0.250239
SNRNP40	0.200143	0.196852	0.160462	0.236567	0.202464	0.197585	0.183594	0.21643	0.157086	0.13073	0.144648	0.150622	0.19665	0.275157	0.175211	0.249004	0.272772	0.262144	0.202073	0.193607	0.20208	0.139048	0.15397	0.140214	0.153069	0.172985	0.152968	0.255555	0.315003	0.218052	0.229299	0.243489	0.190741	0.16707	0.174127	0.13035	0.156956	0.167577	0	0.200918	0.185474	0.217565	0.274616	0.189219	0.179839	0.123898	0.0966254	0.2699
ZCCHC17	0.340692	0.318519	0.229905	0.417882	0.341181	0.32804	0.351445	0.308447	0.217501	0.217074	0.211932	0.249528	0.282979	0.329297	0.239207	0.311967	0.541617	0.339893	0.303999	0.2917	0.293168	0.180733	0.283363	0.208499	0.249528	0.287972	0.198005	0.395376	0.488138	0.372139	0.341714	0.304681	0.261457	0.255107	0.318579	0.222666	0.218099	0.272105	0	0.311434	0.282064	0.340226	0.386556	0.359985	0.313394	0.198611	0.144092	0.401719
FABP3	0.0530601	0.0599811	0.0443817	0.0938417	0.067143	0.0656094	0.0918085	0.0852584	0.0662284	0.0396346	0.0509062	0.042877	0.0617589	0.091899	0.0706923	0.0904067	0	0.0758953	0.109972	0.0649609	0.0648067	0.0514124	0.0609747	0.0765878	0.0950945	0.0552277	0	0.0778402	0.114692	0.0547982	0.0798961	0.0680518	0.0539633	0.0684147	0.0447765	0.041971	0.0716132	0.0641303	0	0.060622	0.0792332	0.048771	0.0673538	0.105895	0.0919657	0.0784995	0.0303327	0.0911385
SERINC2	0.00982962	0.0114186	0.00495923	0.00550518	0.0100898	0.00868476	0.00314634	0.0117041	0.00663193	0.00459494	0.00226571	0.00772914	0.0119716	0.0103278	0.00674711	0.00699298	0	0.0106046	0.00621045	0.00886511	0.00554699	0.00963141	0.00954607	0.0050083	0.0032264	0.00390163	0	0.00764181	0.00817164	0.00839562	0.00711308	0.0157732	0.00869337	0.0106627	0.00131027	0.00949481	0.00540773	0.00742824	0	0.00876372	0.00911953	0.0137827	0.0128137	0.00363422	0.00619644	0.0219059	0.00524841	0.205352
TINAGL1	3.60685e-05	0.000618142	0.000525809	0.000544725	0.000690212	0.000475626	0.000678478	0.000596545	0.000296899	7.55821e-05	0	0	0	0	0.000347621	0	0	0.000829232	0	8.07074e-05	0.000387599	0.000559876	0	0.000162451	0.000664258	0.000376143	0	0	0.00173432	0.00070868	0.0012587	0.00162258	0.000686392	0	0	8.35034e-05	0.000573865	0	0	0.00083096	0.000333909	0.000740932	0	0.000422008	4.69153e-05	0	0	0
HCRTR1	0.00205974	0.00145861	0.00185318	0.0140942	0.0100887	0.00208088	0.00182145	0.00281396	0.00747418	0.00262682	0.00126776	0.00142744	0.00442085	0.00519505	0.0037433	0.0186552	0	0.0147302	0.00363099	0.0100538	0.00377921	0.000965385	0.00130364	0.00373612	0.00196665	0.00441931	0	0.000329605	0.00540551	0.00283342	0.00228345	0.0041239	0.000515996	0.00462926	0.00245503	0.00158351	0.00102397	0.000373395	0	0.00223582	0.00374071	0.000918959	0.00150712	0	0.00248326	0.0014588	0.0147371	0.00739636
PEF1	0.0906932	0.0686575	0.0729903	0.0990757	0.0807592	0.122514	0.208444	0.138795	0.0747409	0.0838868	0.110791	0.0677836	0.091321	0.108832	0.0611948	0.0824034	0.149245	0.0780103	0.173742	0.0785285	0.084949	0.068076	0.0704693	0.0597376	0.115427	0.106561	0.114488	0.124282	0.137386	0.065437	0.118848	0.081861	0.0832691	0.108353	0.0739996	0.0548255	0.093282	0.10738	0	0.0797262	0.0634797	0.0996417	0.0711619	0.207205	0.13774	0.0531735	0.0217831	0.195079
COL16A1	0.0991225	0.148397	0.0915044	0.257494	0.260239	0.126858	0.143916	0.155944	0.177346	0.0882438	0.0754729	0.0938208	0.181464	0.220961	0.145252	0.254316	0.161374	0.223352	0.153598	0.202082	0.167863	0.0847251	0.111508	0.131975	0.100067	0.121587	0.0919461	0.1451	0.210907	0.160974	0.129069	0.131268	0.117008	0.1286	0.0749968	0.106931	0.0926942	0.115125	0	0.0841772	0.181429	0.116086	0.191278	0.181828	0.161505	0.182698	0.106028	0.265653
ADGRB2	0.296911	0.348317	0.246634	0.42929	0.433268	0.370969	0.362159	0.382902	0.239581	0.22512	0.250232	0.252419	0.398184	0.297571	0.249311	0.32166	0.58691	0.329998	0.344477	0.324338	0.32404	0.191543	0.332167	0.182655	0.275714	0.330976	0.388058	0.470964	0.464415	0.377728	0.478058	0.299353	0.280152	0.263564	0.279781	0.246909	0.242746	0.328332	0	0.332534	0.306028	0.339022	0.337506	0.462598	0.346512	0.22454	0.147059	0.259223
SPOCD1	0.00710111	0.00546839	0.00570997	0.0116422	0.00867719	0.00679919	0.00737667	0.00953979	0.00638448	0.00284481	0.00323643	0.00491986	0.00599298	0.00619704	0.00404749	0.00687358	0	0.00681738	0.00634056	0.00632304	0.00563552	0.00376191	0.00659028	0.00934154	0.00356277	0.00510653	0	0.0103674	0.0136565	0.00575843	0.0108523	0.00940765	0.00849065	0.00923534	0.00323133	0.00600415	0.00558002	0.0111136	0	0.00457793	0.00511918	0.0022706	0.00756091	0.00462779	0.00538933	0.0106532	0.00865721	0.0462771
PTP4A2	0.0781389	0.0990048	0.083457	0.117393	0.118614	0.101612	0.131853	0.0945875	0.0812926	0.0760617	0.0685426	0.0665804	0.0819571	0.0688635	0.0697064	0.0977808	0	0.075294	0.0892037	0.0881326	0.0837377	0.0724065	0.0885916	0.0700163	0.0632886	0.069688	0.347628	0.144943	0.138047	0.129669	0.0996415	0.100083	0.0821237	0.101419	0.0681977	0.0700113	0.0796304	0.0892199	0	0.0920025	0.0895855	0.0841019	0.106837	0.142588	0.125916	0.0732552	0.0626959	0.175167
KHDRBS1	0.348361	0.341666	0.235811	0.405609	0.362735	0.333379	0.370891	0.33831	0.220697	0.231569	0.232892	0.319206	0.355784	0.308725	0.261448	0.315907	1.00733	0.317611	0.312965	0.302833	0.293557	0.170652	0.349445	0.179687	0.25904	0.310601	0.338092	0.4453	0.469592	0.367736	0.4482	0.317179	0.280167	0.256345	0.367033	0.236937	0.223787	0.341025	0	0.315773	0.297075	0.356001	0.36936	0.461696	0.325888	0.159531	0.146286	0.409331
TMEM39B	0.212493	0.24535	0.169695	0.273055	0.232816	0.199083	0.210616	0.23134	0.175934	0.154057	0.141055	0.209191	0.245554	0.2353	0.212554	0.241425	0.515716	0.244027	0.202911	0.257521	0.194702	0.124993	0.242667	0.152939	0.146962	0.220185	0.114461	0.266139	0.223949	0.24811	0.318821	0.205705	0.19658	0.190959	0.221982	0.173325	0.164681	0.208484	0	0.19923	0.215585	0.17674	0.235329	0.235592	0.210815	0.162623	0.128155	0.246566
KPNA6	0.346076	0.358285	0.248184	0.490835	0.387721	0.360772	0.356759	0.354847	0.229355	0.236905	0.230464	0.310411	0.359562	0.330652	0.273112	0.331421	0.513564	0.325305	0.340316	0.322987	0.318242	0.182161	0.35169	0.186795	0.253468	0.31452	0.412193	0.462115	0.546303	0.392503	0.454682	0.324149	0.294609	0.271217	0.38794	0.243858	0.241352	0.330473	0	0.350606	0.309362	0.38824	0.404326	0.373541	0.299322	0.151413	0.152868	0.331971
TXLNA	0.0978872	0.107005	0.104192	0.164481	0.144536	0.148929	0.14888	0.149163	0.10274	0.0859655	0.0844905	0.0692769	0.119129	0.121897	0.105727	0.126746	0	0.123896	0.133679	0.116667	0.11855	0.0851264	0.113207	0.0851278	0.109651	0.115387	0.129701	0.1774	0.13638	0.162956	0.135252	0.119036	0.110127	0.123257	0.0644216	0.0769962	0.104425	0.126902	0	0.109334	0.110862	0.0939909	0.123531	0.176235	0.144243	0.0717104	0.062414	0.226723
CCDC28B	0.028718	0.033417	0.0282571	0.0548392	0.0374714	0.0311923	0.0308327	0.0436935	0.0399137	0.0246407	0.0235053	0.0120745	0.0342749	0.0527973	0.0309479	0.0455044	0	0.0422591	0.0541144	0.0286593	0.0391071	0.0298391	0.0203739	0.0361325	0.026614	0.0292807	0.0509039	0.0326258	0.0527511	0.0340268	0.0445571	0.0406823	0.0237044	0.0483017	0.0181375	0.025317	0.0319048	0.0275432	0	0.0350464	0.0396702	0.0195975	0.0484714	0.0345235	0.032909	0.0187244	0.0221735	0.027784
IQCC	0.0135501	0.0138345	0.0183886	0.0233577	0.0192114	0.0159091	0.0175886	0.0180153	0.0238815	0.014791	0.0101028	0.00994648	0.0119643	0.0348279	0.0134749	0.0273793	0	0.0199587	0.0267364	0.0190079	0.0195927	0.0133931	0.0213157	0.0225281	0.0143167	0.0203993	0	0.0183916	0.0240422	0.0139405	0.0110944	0.0248866	0.0147497	0.0274885	0.0139117	0.014241	0.0276729	0.0176925	0	0.0177176	0.0178474	0.00968409	0.0201882	0.0211331	0.018873	0.00308666	0.0100413	0.0157976
DCDC2B	0.0129925	0.0126337	0.032759	0.0607381	0.0441097	0.0206232	0.0105865	0.0163856	0.045705	0.0119934	0.0112816	0.00848446	0.0017315	0.09068	0.0195758	0.0601069	0	0.0572742	0.0350068	0.0199202	0.0410788	0.033846	0.00349793	0.0443964	0.0129543	0.00605296	0.0423754	0.0172278	0.0612082	0.0259819	0.009289	0.0524095	0.0168243	0.0394851	0.00895737	0.0158196	0.0152805	0.00827103	0	0.023737	0.0398077	0.0132622	0.0648831	0.00510082	0.00446143	0.0330434	0.0213356	0.0336442
TMEM234	0.0560753	0.0769401	0.0528351	0.110567	0.0829143	0.0701008	0.0596737	0.0965832	0.0805164	0.0426332	0.0457347	0.0578967	0.0771834	0.125571	0.0789065	0.098551	0.0514914	0.082563	0.0857082	0.0808531	0.0683856	0.055696	0.0333853	0.0680601	0.0382893	0.0702373	0.0333956	0.0547309	0.0895625	0.0773552	0.0783019	0.0768802	0.0693624	0.0650952	0.0492073	0.0613681	0.0684202	0.0725397	0	0.0782165	0.0977773	0.051772	0.0989261	0.0611752	0.0570886	0.0347453	0.0363015	0.0651965
EIF3I	0.0675889	0.0610033	0.0530762	0.0783514	0.0539032	0.0564432	0.133972	0.0942815	0.0666632	0.0495438	0.0600769	0.0437307	0.0690738	0.11165	0.0664544	0.0771282	0	0.0811193	0.117805	0.0636994	0.0759099	0.0549303	0.0383056	0.0604349	0.076433	0.0567333	0.0810645	0.087116	0.103396	0.0599941	0.0893751	0.0877123	0.0581135	0.0703402	0.0378268	0.040543	0.0880206	0.0742738	0	0.0782958	0.0628933	0.0592798	0.0858218	0.0971997	0.0812285	0.057007	0.023703	0.146773
FAM167B	0.000142119	0.000675061	0.000345721	0.000743023	0.00011767	0	0.0024428	0.00118534	0.000725387	0.0001386	6.73269e-05	0	0	0.00142499	0.000191568	0.00171159	0	9.92599e-05	0.000233787	0.000533564	0.000765562	0.000474031	0	8.75982e-05	0.00137203	0.0014163	0	0.00133481	0.00311807	4.86515e-05	0.00123306	0.000501688	0.00088176	0.000275004	0	0	0.000717463	0.000194623	0	0.000986981	0.000433255	0.000592727	0.000924622	0	0	0	0	0.00534487
LCK	0.00731103	0.00768797	0.0133558	0.0268895	0.0214364	0.0116384	0.00295274	0.00288735	0.00406116	0.0013985	0.0018358	0.00208986	0.000953862	0.00486927	0.00280469	0.00530989	0	0.00660436	0.00297846	0.00339632	0.00346631	0.00190019	0.00114174	0.0034426	0.0117469	0.00350887	0	0.00852775	0.0301455	0.0110197	0.00262756	0.00318006	0.00370178	0.00400007	0.00335284	0.00190998	0.003562	0.00273329	0	0.00359259	0.00363411	0.00303328	0.00589634	0.000528845	0.00164066	0.00148899	0.00119752	0.0360427
HDAC1	0.0206798	0.0189371	0.0212135	0.038783	0.027757	0.0254784	0.0236262	0.0265348	0.0202281	0.0112871	0.0052241	0.0169109	0.0205054	0.0269279	0.0221544	0.0203552	0	0.0162429	0.0164537	0.0324602	0.0326837	0.0194267	0.00773785	0.0132821	0.0310403	0.0184389	0.00286794	0.0277616	0.0589002	0.024145	0.0229618	0.0410232	0.0237362	0.0285932	0.0180841	0.0173331	0.0136941	0.0152778	0	0.0311881	0.018686	0.0264957	0.0249921	0.00903104	0.0270576	0.00768606	0.0125179	0.0532192
MARCKSL1	0.0348806	0.0396201	0.0311774	0.0466553	0.0379203	0.0332498	0.0688773	0.059637	0.0337394	0.0223493	0.0262233	0.0203473	0.0380184	0.035881	0.0230038	0.0175701	0	0.0156441	0.0527719	0.0239927	0.030245	0.0287251	0.0511748	0.0380906	0.0420585	0.0257574	0.00286794	0.0691338	0.0586897	0.0338011	0.0728287	0.0430538	0.0406128	0.0315155	0.0299817	0.0136886	0.0385007	0.0490598	0	0.0315323	0.0204879	0.0255496	0.0295965	0.0468252	0.0348138	0.0160764	0.00903643	0.116924
TSSK3	0.0414336	0.0355461	0.0243324	0.0311714	0.0226464	0.0254934	0.0243509	0.0389607	0.0220554	0.0203112	0.0206188	0.0254607	0.026786	0.0368592	0.0268713	0.0300651	0.11301	0.0378219	0.0311055	0.0347767	0.0208823	0.0278238	0.0261877	0.0172292	0.0263747	0.0301826	0.0256438	0.0358808	0.0409645	0.0388526	0.0425212	0.0432303	0.0419259	0.0201067	0.0523585	0.0208789	0.0174443	0.0270847	0	0.0253602	0.026086	0.027193	0.0457766	0.01658	0.0296789	0.0162647	0.0131221	0.023156
FAM229A	0.0237494	0.0217736	0.0155947	0.0299686	0.0335234	0.0357984	0.0833045	0.0431878	0.0198057	0.0133763	0.0187312	0.022694	0.0351959	0.0315249	0.0243909	0.0130346	0	0.0187919	0.0197502	0.0169536	0.0329899	0.0169062	0.0133357	0.0185682	0.0177392	0.0141406	0	0.061607	0.0369568	0.0493971	0.0486244	0.0677616	0.0332974	0.0167168	0.0216394	0.0138365	0.0399352	0.0456968	0	0.0314679	0.0198913	0.035016	0.0338819	0.0407498	0.0315926	0.0277403	0.0051318	0.0662131
BSDC1	0.266523	0.280857	0.186596	0.25634	0.227229	0.238065	0.32931	0.287897	0.201337	0.190741	0.205431	0.236891	0.316085	0.275736	0.235127	0.251731	0.11301	0.264086	0.265912	0.238683	0.238653	0.156946	0.310845	0.164955	0.192724	0.252833	0.263062	0.325007	0.320487	0.283937	0.380976	0.289588	0.258502	0.221904	0.314213	0.208441	0.223561	0.27471	0	0.284253	0.233785	0.309202	0.290327	0.331016	0.263725	0.141596	0.132347	0.312603
AL033529.1	0.0215211	0.0373804	0.0329419	0.0796772	0.051747	0.0301507	0.108475	0.0287216	0.0349122	0.0277745	0.0150918	0.023794	0.0319813	0.0469169	0.0329032	0.0566973	0	0.0517983	0.0314104	0.0388987	0.0330793	0.0256027	0.0368771	0.0381048	0.0257137	0.0277273	0.0423754	0.0413922	0.0711853	0.0370709	0.0321851	0.0548884	0.0317815	0.0360772	0.0345705	0.023882	0.0320027	0.0207148	0	0.0557728	0.0412127	0.0260927	0.0528985	0.0651322	0.0219443	0.0230007	0.0230823	0.211722
ZBTB8A	0.0492874	0.0380853	0.0579077	0.0852976	0.0563542	0.046984	0.0552856	0.053081	0.0640346	0.0317293	0.033859	0.0252437	0.0358927	0.0766319	0.0285449	0.0748765	0	0.059023	0.0697101	0.0378721	0.0554689	0.0671863	0.0517991	0.0527643	0.0538476	0.0469005	0.0598923	0.0588038	0.112586	0.0444851	0.0496999	0.098695	0.036325	0.085146	0.025479	0.031435	0.0522673	0.0328426	0	0.0633666	0.0489109	0.0447086	0.0816864	0.0296777	0.0386264	0.049608	0.0222313	0.100674
ZBTB8OS	0.413238	0.40802	0.243784	0.506242	0.436012	0.394465	0.36623	0.378505	0.235991	0.248352	0.239253	0.343408	0.414283	0.314426	0.2743	0.370436	0.797156	0.363594	0.349469	0.350349	0.329671	0.183116	0.430984	0.196152	0.257227	0.36675	0.52701	0.545005	0.578339	0.486667	0.515666	0.312132	0.309718	0.276308	0.485956	0.263166	0.248233	0.386374	0	0.376182	0.334606	0.405831	0.420284	0.469306	0.3711	0.170899	0.139493	0.340969
RBBP4	0.300586	0.271315	0.212839	0.403966	0.322453	0.313651	0.300122	0.293265	0.208823	0.195956	0.206593	0.249341	0.307703	0.299267	0.233434	0.289958	0.452736	0.296343	0.294414	0.266605	0.282083	0.151967	0.288127	0.17998	0.231599	0.278935	0.254797	0.384003	0.496473	0.336767	0.352205	0.305509	0.248971	0.251848	0.322678	0.200683	0.216467	0.286049	0	0.307383	0.264102	0.305227	0.347442	0.341031	0.288265	0.136472	0.116142	0.330216
SYNC	0.0777934	0.0602315	0.100776	0.353517	0.229823	0.158279	0.116515	0.0899417	0.123396	0.0574154	0.0856825	0.0634009	0.0555022	0.157696	0.0796236	0.152372	0.350667	0.152315	0.178073	0.0950349	0.14699	0.115729	0.0366369	0.114013	0.068061	0.0574067	0.109178	0.177243	0.365944	0.178753	0.0878631	0.160133	0.074803	0.180893	0.0616254	0.0589265	0.0887901	0.0673527	0	0.080777	0.107147	0.0556875	0.188754	0.0493937	0.0764114	0.152185	0.0441803	0.309186
KIAA1522	0.12156	0.111093	0.110227	0.131712	0.113282	0.106809	0.259505	0.167318	0.126075	0.0915702	0.0884948	0.0809126	0.134418	0.186977	0.138597	0.153639	0.272772	0.181568	0.141836	0.125583	0.134602	0.106628	0.134249	0.107814	0.103137	0.0964931	0.141879	0.142649	0.134537	0.134417	0.201811	0.205699	0.140526	0.1284	0.0843933	0.0871732	0.154812	0.155362	0	0.151826	0.127731	0.128822	0.176762	0.163519	0.157452	0.14736	0.0680527	0.260496
YARS	0.279781	0.295573	0.205959	0.3257	0.280896	0.269183	0.369118	0.287941	0.195367	0.171319	0.198736	0.254203	0.291677	0.30011	0.242194	0.29098	0.626673	0.319209	0.275819	0.260837	0.277618	0.157198	0.267984	0.177088	0.204421	0.251208	0.262153	0.284578	0.492908	0.306101	0.345069	0.310859	0.2742	0.213894	0.286898	0.197292	0.201046	0.281139	0	0.292679	0.252702	0.323836	0.379515	0.335794	0.273726	0.16215	0.130965	0.336053
S100PBP	0.164082	0.201392	0.148171	0.234531	0.238438	0.216368	0.128941	0.210944	0.166316	0.11024	0.13299	0.156847	0.188018	0.19769	0.157192	0.180867	0.110801	0.190872	0.178728	0.16904	0.167816	0.121735	0.177293	0.132894	0.139464	0.170464	0.140741	0.245412	0.287772	0.26282	0.267056	0.259595	0.195784	0.160207	0.195768	0.130273	0.140464	0.16073	0	0.25586	0.190624	0.18722	0.357173	0.186358	0.147796	0.0859795	0.0930742	0.128951
FNDC5	0.0560616	0.0662559	0.0751969	0.147184	0.0960625	0.0797914	0.0952596	0.106756	0.0954754	0.0677775	0.0833955	0.0605578	0.0978668	0.129663	0.0854099	0.138125	0	0.134202	0.137575	0.0918841	0.0898003	0.0587617	0.0546756	0.086212	0.0854266	0.0670731	0.0996736	0.0637164	0.0990727	0.0696435	0.0887295	0.0547781	0.0911429	0.10017	0.0406603	0.0561042	0.0769084	0.100316	0	0.0724444	0.107535	0.0668984	0.0667585	0.115023	0.0803662	0.0574175	0.0653723	0.0824441
HPCA	0.1141	0.0965089	0.109674	0.201535	0.1924	0.202705	0.345854	0.257317	0.178751	0.173005	0.288928	0.127192	0.261655	0.211883	0.0957577	0.174745	0.293975	0.217886	0.348373	0.113282	0.196174	0.113775	0.170044	0.175366	0.232857	0.165379	0.0984945	0.218512	0.246337	0.126979	0.26625	0.168337	0.139666	0.181289	0.138713	0.0839915	0.200726	0.234981	0	0.147652	0.11994	0.175021	0.145014	0.386709	0.237073	0.216799	0.0428758	0.23171
TMEM54	0.022256	0.0262482	0.0261112	0.0536461	0.0283232	0.0227739	0.0474168	0.0458464	0.0328023	0.0200273	0.0143623	0.00534953	0.0248104	0.0338928	0.0195378	0.0299876	0	0.0271253	0.0604062	0.0203362	0.0294452	0.0211659	0.0160756	0.0240489	0.0348467	0.0206745	0.0541221	0.0399238	0.0746347	0.0233777	0.0389566	0.0333257	0.025559	0.0308643	0.015209	0.0122549	0.0504823	0.0214257	0	0.048471	0.0239149	0.0261932	0.0436482	0.0463795	0.0416738	0.0243541	0.00451302	0.038034
RNF19B	0.0989891	0.122515	0.0811399	0.138284	0.104618	0.0987531	0.0854927	0.107224	0.0905462	0.0806286	0.0770345	0.102078	0.0938949	0.101653	0.0903274	0.10554	0	0.094853	0.108349	0.0905514	0.113499	0.0647335	0.0924218	0.0673334	0.0744994	0.106087	0.0751327	0.101802	0.134393	0.122213	0.115061	0.0995439	0.0704506	0.0851203	0.0620417	0.0887565	0.0886057	0.0897426	0	0.0951828	0.112359	0.0775757	0.127811	0.119892	0.0698332	0.0596949	0.0525207	0.164457
AK2	0.142403	0.131267	0.118997	0.204843	0.170808	0.142439	0.114403	0.156736	0.133461	0.0910641	0.106755	0.123437	0.126797	0.194638	0.134354	0.173223	0.0514914	0.194977	0.140154	0.144785	0.14759	0.096693	0.110973	0.108493	0.104053	0.119109	0.173834	0.143692	0.214381	0.159468	0.152546	0.152148	0.129991	0.122712	0.116044	0.115979	0.10649	0.124407	0	0.148577	0.143752	0.14201	0.191086	0.115747	0.112455	0.0823217	0.0630661	0.217636
AZIN2	0.254743	0.266657	0.190651	0.294636	0.329387	0.256256	0.270124	0.252572	0.191748	0.172975	0.165777	0.202752	0.286787	0.231169	0.210971	0.239449	0.323232	0.242486	0.23175	0.239067	0.230995	0.138649	0.223046	0.160916	0.201759	0.198261	0.253566	0.325049	0.29582	0.293482	0.297155	0.219233	0.197591	0.204981	0.215816	0.17929	0.180449	0.259378	0	0.249472	0.258783	0.28703	0.295272	0.351047	0.274297	0.091131	0.134654	0.327076
TRIM62	0.0198316	0.0233291	0.0278878	0.0313865	0.0407729	0.0225661	0.0152008	0.0290872	0.03172	0.0152482	0.0140321	0.0124126	0.0204937	0.0401697	0.0250612	0.032174	0	0.0277722	0.0288951	0.0236052	0.02164	0.0286348	0.0170821	0.0250719	0.0153381	0.014944	0.0232418	0.0222876	0.0334567	0.0318831	0.0176094	0.0418371	0.0208806	0.0286637	0.0217911	0.0218135	0.0184221	0.0196014	0	0.0320971	0.0313824	0.0199729	0.0445765	0.00805062	0.0163535	0.0160526	0.0268261	0.0455076
ZNF362	0.180258	0.19492	0.161518	0.222296	0.193173	0.185308	0.190751	0.220486	0.152997	0.133225	0.144338	0.161659	0.208913	0.199678	0.17614	0.175486	0.363024	0.199991	0.170195	0.193726	0.18525	0.13803	0.167601	0.135512	0.141215	0.149651	0.114773	0.234867	0.212584	0.197594	0.243269	0.204759	0.192717	0.187037	0.151401	0.156334	0.144554	0.190538	0	0.211215	0.187344	0.23432	0.202678	0.220556	0.206426	0.114238	0.106224	0.233445
A3GALT2	0.00734489	0.0118978	0.0150382	0.031944	0.0206005	0.00882397	0.0126692	0.0102374	0.0107935	0.00680692	0.00669716	0.00590532	0.0214184	0.0253361	0.0203354	0.0195717	0	0.0378485	0.0145302	0.0164656	0.0207554	0.0113609	0.0240412	0.0105532	0.00634398	0.00889163	0	0.0136489	0.0124174	0.0105686	0.0165685	0.0114374	0.00749651	0.0117283	0.0114079	0.0140753	0.00980154	0.00322155	0	0.0130527	0.0227535	0.0104762	0.0152738	0.0153339	0.00679178	0.0147314	0.0105851	0.111343
PHC2	0.376476	0.379638	0.255138	0.466823	0.392192	0.382545	0.32341	0.350866	0.234003	0.259614	0.243396	0.323679	0.395538	0.31365	0.280209	0.33467	0.589773	0.349049	0.332168	0.323923	0.320459	0.189084	0.434131	0.189565	0.270725	0.336752	0.370683	0.421752	0.430772	0.431816	0.458059	0.319095	0.295571	0.271044	0.393581	0.268036	0.239854	0.331586	0	0.377874	0.326691	0.375959	0.376932	0.400763	0.317557	0.188127	0.157517	0.344476
ZSCAN20	0.0179926	0.0246732	0.0192043	0.0275946	0.0317076	0.0321316	0.030749	0.0252905	0.0191597	0.0206433	0.0181471	0.013277	0.0185977	0.0216202	0.0225868	0.0274734	0	0.0205119	0.0229155	0.0260179	0.0240577	0.0186763	0.0192319	0.0265028	0.0196012	0.021344	0	0.0322218	0.0159462	0.0342133	0.0317477	0.0162304	0.0163131	0.0261351	0.00985867	0.0252693	0.0223961	0.0292867	0	0.0208223	0.0265703	0.00992491	0.0199584	0.0331979	0.0223634	0.0132194	0.0122442	0.0295727
CSMD2	0.483217	0.416168	0.246595	0.497502	0.38405	0.436159	0.270712	0.373608	0.201489	0.226673	0.28113	0.366762	0.36216	0.292407	0.281153	0.294507	1.0081	0.333451	0.34595	0.272455	0.351558	0.231468	0.393352	0.218196	0.260343	0.36466	0.395673	0.653399	0.620779	0.516932	0.532722	0.346107	0.346258	0.301677	0.473106	0.23644	0.244875	0.349601	0	0.363198	0.306693	0.428417	0.448353	0.481514	0.390613	0.144765	0.10386	0.348412
C1orf94	0.00559244	0.00648718	0.00641217	0.0112509	0.00589075	0.00604845	0.00109079	0.00482468	0.00410928	0.00598573	0.00193397	0.00343094	0.00645109	0.00325431	0.00235747	0.00497416	0	0.00522238	0.00567376	0.00407759	0.00494031	0.00756277	0	0.00161244	0.00212523	0.00471086	0	0.00389761	0.0135126	0.00538169	0.00169941	0.00479225	0.00457556	0.00262393	0.00106773	0.00245272	0.0034581	0.00351151	0	0.00250019	0.00378754	0.00471266	0.0115471	0.00342782	0.00264102	0.00653451	0.00164833	0.0308564
SMIM12	0.212866	0.261012	0.204996	0.342299	0.313635	0.307276	0.304879	0.302355	0.214035	0.194179	0.165679	0.228211	0.258982	0.262837	0.235854	0.250782	0.378954	0.267742	0.265582	0.253503	0.261478	0.207282	0.292469	0.185017	0.198506	0.217016	0.207217	0.343274	0.40251	0.321551	0.308725	0.299601	0.258036	0.253606	0.285081	0.225362	0.205639	0.252132	0	0.287269	0.25185	0.263899	0.304169	0.337298	0.281984	0.155464	0.166098	0.358594
GJB5	4.41947e-05	0.0020692	0.00226871	0.00150272	0.0032318	0.00500052	0.00427264	0.00584436	0.00247771	0.00199942	0.00148697	0.0026786	0.00185886	0.00163259	0.00101992	0.00214385	0	0.000565729	0.00360509	0	0.00208257	0.00098012	0	0.00107594	0.00168024	0.00160724	0	0.00313061	0.000964478	0.00173871	0.0036314	0.00143685	0.000662287	0.00276883	0	0.00102543	0.00389031	0.00340295	0	0	0	0.00168785	0.000310769	0.00659768	0	0.00154355	0.00120999	0.00219232
GJB4	0	0	0.000149887	0.000147776	0.000112532	0.000926224	0.000113738	0.000778413	0.000418606	0.000192574	0.000200832	0	0	0.000321334	0	0	0	0	0	0.00051616	0.00024784	6.00867e-05	0.00252907	0.000960898	0	0	0	0	0	0	0	0.000411138	0.000233617	0.000811969	0	0	0.000333525	0	0	0.00275655	0.000305019	8.47085e-05	0.00126949	0.000225087	0	0	0	0.00143097
GJB3	0.000328105	0.00297124	0.00549511	0.00453482	0.00356065	0.00596725	0.0255447	0.00532613	0.00573787	0.00401974	0.00356791	0.00232234	0.00949736	0.0019126	0.00363565	0.0128097	0	0.00522323	0.0137826	0.00119539	0.00507304	0.00473964	0.0120589	0.0099712	0.00330305	0.00181583	0	0.00567919	0.00438613	0.00544803	0.020273	0.00238277	0.00124777	0.0100939	0.00329551	0.00514933	0.00534288	0.0109882	0	0.000760148	0.00509953	0.0022608	0.00178713	0.00761955	0.00470936	0	0.00595113	0.0159085
GJA4	0	0	0.000253494	0.00057824	0.000311842	0	0.00142133	0.000457917	6.31185e-05	0	0.000522303	0	0	0	0	0.00175142	0	0	0.000114873	0	0	0	0	0.000275458	0	0	0	0	0.000438325	0	0	0.000500164	7.59832e-05	0	0	0.00034746	4.78092e-05	0	0	0	0	0	5.02945e-05	0	0	0	0.000483041	0.00418478
DLGAP3	0.299245	0.369894	0.253279	0.490495	0.419728	0.38183	0.370068	0.374449	0.252686	0.251072	0.263664	0.34129	0.432509	0.33739	0.28864	0.364628	0.777032	0.371385	0.329522	0.345959	0.335283	0.178555	0.436635	0.214022	0.246302	0.318786	0.380267	0.456428	0.318549	0.444898	0.456853	0.301291	0.299628	0.272513	0.338174	0.273033	0.226938	0.362238	0	0.313888	0.356892	0.305379	0.350162	0.4505	0.318134	0.172896	0.158473	0.451945
AC114490.3	0.0572806	0.0448968	0.0271235	0.0501035	0.0541505	0.0501066	0.00775163	0.0342147	0.0363746	0.0171787	0.0301446	0.0308488	0.0395936	0.0575982	0.0445083	0.0513456	0.0514914	0.0935908	0.0304983	0.0389756	0.0471375	0.0570053	0.0255607	0.0336044	0.0178685	0.0351	0.0175414	0.0328413	0.086978	0.0394955	0.034119	0.0970039	0.0385736	0.0214227	0.0519739	0.0298446	0.0202651	0.0169715	0	0.0567724	0.0398731	0.0436875	0.110317	0.0185661	0.0262159	0.0150682	0.0170215	0.0252431
AC114490.2	0.000592148	0.000824692	0.000298997	0.00146143	0.000374299	0.00034996	0.000234368	0	0.000128742	0.000488594	4.8888e-05	0.000441746	0	0	5.27899e-05	0.000125858	0	0.00045525	0.000333662	0.000101771	0.000334486	0.000390914	0	0	0.000482818	0.000197083	0	0.000268938	0.000541818	0.000475894	0.00140342	0.00107108	0.00054902	0.000282034	0	9.1445e-05	0.00016681	0.000131671	0	0.000556129	0	0.000372763	0.00078038	0	0.0010933	0	9.51051e-05	0
ZMYM6	0.00221642	0.00126399	0.00124255	0.00107887	0.000920962	0.000592514	0.000719083	0.00258929	0.00138614	0.00162633	0.00112038	0.00163965	0.00292217	0.00222288	0.00021031	0.00136334	0	0.000956724	0.00454271	0.00279401	0.00296326	0.00136623	0	0.000315424	0.000240537	0.00172828	0.0823408	0.000996673	0.00115154	0.00100885	0.000439839	0.00226176	0.00073872	0.00595599	0.000532805	0.00160531	0.00107953	0.000554007	0	0.000135242	0.000906147	0	0.00439958	0.00588781	0	0	0.00111513	0
ZMYM1	0.11582	0.0990201	0.0930466	0.130848	0.107206	0.0981713	0.0667473	0.100868	0.0754349	0.0823038	0.0557974	0.0762272	0.0858274	0.103527	0.0846707	0.0941587	0	0.0980525	0.0940126	0.086439	0.075898	0.0718873	0.0916559	0.0701809	0.0684548	0.0862972	0.214923	0.142111	0.147485	0.113882	0.108766	0.0930691	0.0842422	0.102719	0.100458	0.0612098	0.0862722	0.101853	0	0.0965186	0.0811685	0.0800937	0.134143	0.10383	0.105165	0.0447759	0.0446563	0.101387
SFPQ	0.410741	0.387023	0.238828	0.52928	0.42679	0.417069	0.365208	0.359265	0.226838	0.24739	0.242628	0.351256	0.424385	0.296254	0.267592	0.3522	0.760441	0.353625	0.32828	0.32741	0.317017	0.16424	0.362705	0.1856	0.253036	0.347669	0.404894	0.582813	0.553622	0.489028	0.463761	0.319608	0.301763	0.259491	0.392434	0.260732	0.232088	0.356935	0	0.360349	0.309168	0.435468	0.413412	0.52274	0.371429	0.188373	0.140315	0.289932
ZMYM4	0.425811	0.399971	0.244613	0.546761	0.452745	0.433109	0.349436	0.380498	0.22889	0.255223	0.256094	0.383752	0.426075	0.291334	0.281731	0.34917	0.862751	0.361949	0.340683	0.329977	0.331675	0.162697	0.431726	0.187055	0.269683	0.349375	0.375162	0.600336	0.580595	0.515262	0.522909	0.323718	0.305711	0.264355	0.474229	0.271101	0.211683	0.364616	0	0.390501	0.339194	0.454908	0.415279	0.501525	0.360894	0.201651	0.147108	0.59381
KIAA0319L	0.412111	0.428263	0.258481	0.543126	0.434363	0.409113	0.349706	0.375143	0.244875	0.266739	0.260837	0.378566	0.431535	0.314574	0.274294	0.347233	0.812216	0.358165	0.337957	0.342884	0.332159	0.164338	0.417564	0.182598	0.291245	0.369933	0.517978	0.572324	0.589082	0.505787	0.53338	0.286607	0.318209	0.285454	0.451731	0.274311	0.255442	0.360111	0	0.382334	0.341515	0.458844	0.412585	0.446416	0.375423	0.198629	0.153631	0.347037
NCDN	0.270598	0.244075	0.189028	0.242834	0.220756	0.31445	0.371966	0.435832	0.194779	0.269055	0.355944	0.236512	0.378907	0.25455	0.187094	0.208499	0.789538	0.183837	0.414445	0.242806	0.285772	0.182736	0.351389	0.149694	0.272982	0.284836	0.342563	0.551243	0.422375	0.278182	0.600592	0.301413	0.290354	0.283851	0.342377	0.177923	0.303604	0.399978	0	0.355705	0.180144	0.478362	0.287012	0.588012	0.443481	0.18745	0.0832088	0.333735
TFAP2E	0.150922	0.149967	0.126805	0.153142	0.137568	0.113926	0.121984	0.147164	0.130923	0.0821113	0.066979	0.129143	0.168017	0.241125	0.197838	0.162293	0.0514914	0.180396	0.112506	0.165839	0.180051	0.139169	0.149103	0.124598	0.0736205	0.0772178	0.230374	0.130456	0.178583	0.109612	0.114579	0.254627	0.159892	0.114127	0.13808	0.135991	0.100431	0.0974071	0	0.123983	0.173787	0.193664	0.237218	0.07511	0.0687481	0.112658	0.105838	0.182644
PSMB2	0.211291	0.192195	0.150394	0.236013	0.209884	0.222376	0.192237	0.228553	0.137808	0.135978	0.159231	0.176594	0.173218	0.185895	0.125363	0.17194	0	0.16758	0.225298	0.160659	0.183197	0.131159	0.167659	0.112601	0.176539	0.185531	0.0570024	0.278387	0.320684	0.229861	0.230537	0.202054	0.166153	0.146121	0.193877	0.119353	0.13545	0.165465	0	0.17989	0.15231	0.205686	0.22005	0.235533	0.184755	0.116868	0.0605262	0.174391
C1orf216	0.113028	0.127452	0.107732	0.195508	0.15671	0.161226	0.218476	0.213629	0.158362	0.0849434	0.116985	0.0665421	0.122653	0.235552	0.109427	0.199717	0	0.173944	0.232216	0.121593	0.161745	0.107159	0.107848	0.120891	0.122783	0.115941	0.0992229	0.178034	0.268535	0.132894	0.170519	0.221599	0.127055	0.159244	0.107299	0.0883079	0.160549	0.13596	0	0.13416	0.143099	0.131987	0.198583	0.19044	0.169795	0.0645614	0.0449627	0.140316
CLSPN	0.0550063	0.0369451	0.0383136	0.0699458	0.0436866	0.0437827	0.0301405	0.0364065	0.0406769	0.0277894	0.0569154	0.024642	0.0346961	0.0732689	0.0602229	0.0593195	0	0.0615013	0.0472377	0.0516094	0.0388119	0.0524706	0.0200498	0.0345793	0.021631	0.0477389	0.16972	0.0472864	0.0667763	0.0486678	0.0406151	0.0380551	0.0438786	0.0457372	0.0239468	0.0303974	0.0419424	0.0384688	0	0.0392248	0.0460761	0.0298418	0.0428558	0.0290954	0.0454913	0.00753783	0.0157718	0.0436504
AGO4	0.422171	0.393311	0.253882	0.539102	0.437048	0.395045	0.316962	0.375077	0.247376	0.236942	0.264627	0.327955	0.408269	0.327271	0.29422	0.371465	0.565548	0.367831	0.357798	0.354978	0.348279	0.162573	0.377188	0.212395	0.260015	0.347182	0.301887	0.523461	0.595982	0.463928	0.476857	0.312489	0.311337	0.278399	0.451567	0.259417	0.245831	0.353694	0	0.368596	0.339392	0.421715	0.412101	0.396606	0.35165	0.228956	0.175475	0.21068
AGO1	0.288107	0.286153	0.21079	0.355661	0.308357	0.300786	0.260627	0.298408	0.20517	0.184681	0.190011	0.2373	0.279522	0.271681	0.227859	0.290194	0.595866	0.304884	0.265525	0.27543	0.271209	0.154283	0.248141	0.1834	0.189519	0.241171	0.44549	0.348078	0.373579	0.337086	0.333148	0.305566	0.237017	0.225145	0.259623	0.212889	0.193632	0.256245	0	0.280059	0.267632	0.270943	0.312187	0.286059	0.256566	0.180196	0.127524	0.258977
AGO3	0.441388	0.418089	0.237459	0.550815	0.431645	0.424408	0.373017	0.383114	0.234124	0.243005	0.2735	0.376665	0.433943	0.341891	0.300862	0.354124	0.741259	0.402249	0.351581	0.360661	0.336419	0.183156	0.410017	0.19136	0.293768	0.365208	0.300658	0.599309	0.583799	0.49995	0.525165	0.336947	0.311793	0.257002	0.495647	0.261702	0.237642	0.377236	0	0.390427	0.345863	0.465826	0.441544	0.518604	0.367525	0.182737	0.164947	0.325477
TEKT2	0.00481665	0.00614636	0.00447363	0.00528615	0.0090178	0.00436848	0.00250474	0.00590405	0.00503206	0.00344882	0.00347682	0.00366331	0.00478152	0.00433303	0.00421529	0.00648332	0	0.00545082	0.00293564	0.00887459	0.00567588	0.0029421	0.00152575	0.00202912	0.00113513	0.00538349	0	0.00967659	0.00336494	0.00888091	0.00658194	0.00618843	0.00354769	0.00421323	0	0.00454439	0.00243771	0.0080406	0	0.0031636	0.00586026	0.0045325	0.00610253	0.00117082	0.00244873	0	0.00668052	0.00216819
ADPRHL2	0.0682684	0.0656555	0.0551222	0.0653445	0.059257	0.0603612	0.0771964	0.0788075	0.0593919	0.0527316	0.057413	0.0505895	0.070913	0.0856004	0.063052	0.0732338	0.161374	0.0604535	0.088215	0.0589357	0.0633195	0.0499092	0.0408524	0.0488316	0.0405141	0.0468651	0.0636571	0.0611596	0.0838952	0.0731041	0.0814008	0.0838926	0.0597088	0.0593003	0.0323553	0.0550448	0.065005	0.0775684	0	0.068015	0.0663651	0.0602409	0.0709983	0.0650821	0.0659614	0.0273152	0.0314696	0.0960826
COL8A2	0.00265552	0.00353937	0.0059463	0.0173935	0.00905257	0.00367594	0.00373807	0.00210185	0.00343142	0.00206072	0.0017133	0.00331263	0.00433113	0.00667041	0.0025789	0.00565616	0	0.00453407	0.00336762	0.00382767	0.00993297	0.00161437	0.00331395	0.00262374	0.00361253	0.00269654	0	0.00531339	0.0194734	0.00492252	0.00078342	0.00431436	0.00284583	0.00329005	0.000901078	0.00363308	0.0101898	0.00439899	0	0.00210473	0.00594946	0.00368058	0.00380692	0	0.00226144	0.00274661	0.00243098	0.0201454
TRAPPC3	0.131427	0.145706	0.117599	0.212132	0.176222	0.145382	0.218785	0.19289	0.133569	0.0926837	0.102876	0.0987114	0.132465	0.203259	0.128701	0.164634	0	0.140334	0.186663	0.138723	0.152843	0.0949118	0.133947	0.0947096	0.0961691	0.131863	0.0519999	0.200799	0.305235	0.175154	0.189655	0.182554	0.142387	0.145991	0.124762	0.100115	0.152691	0.161003	0	0.145834	0.139328	0.131052	0.21085	0.173193	0.140038	0.0555181	0.0629562	0.113447
MAP7D1	0.163544	0.178633	0.156403	0.237994	0.240488	0.221699	0.294874	0.249988	0.171885	0.142397	0.168106	0.110279	0.199914	0.215408	0.181842	0.202909	0.476188	0.211174	0.272464	0.187126	0.208922	0.119589	0.182833	0.141896	0.184403	0.164317	0.211008	0.251073	0.246374	0.206928	0.292623	0.213581	0.173139	0.182167	0.121306	0.135268	0.191442	0.195592	0	0.205434	0.19294	0.196594	0.223778	0.252178	0.235186	0.11967	0.094358	0.243421
THRAP3	0.382669	0.376343	0.236734	0.501108	0.408507	0.39429	0.3307	0.347567	0.224756	0.232195	0.239176	0.333124	0.384238	0.31148	0.272784	0.350118	0.650998	0.35643	0.327589	0.329328	0.323351	0.167036	0.357548	0.190851	0.253314	0.318163	0.36052	0.499684	0.531317	0.45423	0.432742	0.320242	0.289368	0.274932	0.37395	0.23974	0.236255	0.326224	0	0.33119	0.319185	0.365886	0.409735	0.434556	0.33112	0.145639	0.144888	0.360007
SH3D21	0.0244109	0.0201839	0.0221716	0.0399832	0.0238402	0.0243497	0.0214913	0.0528156	0.040922	0.028804	0.0143521	0.0184549	0.0271257	0.0605715	0.0297556	0.0503323	0	0.0439068	0.0390534	0.0430413	0.0395752	0.0237385	0.0379424	0.0307132	0.0125864	0.0212137	0.0116812	0.0250665	0.0382809	0.0349679	0.0296258	0.0452517	0.0274925	0.0341592	0.0363121	0.0274912	0.0391798	0.0292426	0	0.0339823	0.0479048	0.025591	0.0539343	0.0236757	0.0226085	0.0279598	0.0353633	0.0278159
EVA1B	0.000536918	0.000570168	0.000208213	0.00136698	0.000314505	0.00104806	0.00200209	0.000653309	0.000791613	2.17364e-05	0	0	0	0.000224824	0.000499933	0.0019381	0	0	0.00136866	0.000764931	0.000684558	0.000477774	0	0.000280255	0	0	0	0.00187351	0.00155971	0.000978256	0.00320406	0.000590218	0.000984354	0	0.000275684	0.00026725	0.000586753	0.000496098	0	0.000879271	0.000121022	0.00062136	0.000505263	0	0.000279943	0	0	0.00710247
STK40	0.166579	0.256281	0.175398	0.309322	0.303059	0.204816	0.297093	0.225099	0.209319	0.178346	0.147724	0.176426	0.279674	0.251821	0.261113	0.259657	0.485146	0.263649	0.197503	0.218637	0.258437	0.139506	0.272889	0.195762	0.134842	0.167238	0.128866	0.175509	0.235294	0.208747	0.231799	0.237284	0.199711	0.186679	0.175635	0.214113	0.176006	0.230594	0	0.231739	0.286034	0.168172	0.22657	0.256354	0.193161	0.151843	0.12679	0.357102
LSM10	0.0407597	0.0398881	0.057017	0.110118	0.0704712	0.0700161	0.115709	0.0890915	0.0819551	0.038116	0.0407075	0.0304728	0.0569713	0.1229	0.0507737	0.0932012	0.0514914	0.0747182	0.120631	0.0489597	0.072942	0.0483332	0.0479602	0.0693432	0.0412343	0.0375689	0.101708	0.0634707	0.138814	0.0474976	0.0745901	0.0978381	0.0516593	0.0859567	0.0300432	0.0463524	0.102392	0.0583395	0	0.0766205	0.0788829	0.0549701	0.0785079	0.0522333	0.0425317	0.04085	0.0247104	0.108691
OSCP1	0.139615	0.140257	0.102914	0.15811	0.146074	0.117309	0.13026	0.162842	0.112867	0.0947725	0.0984638	0.119995	0.144657	0.195294	0.127168	0.126159	0.110801	0.125683	0.146599	0.145424	0.135452	0.0771846	0.104252	0.0932077	0.0959088	0.129661	0.204412	0.165495	0.15066	0.13078	0.168442	0.145086	0.138939	0.129184	0.128498	0.107242	0.101101	0.13234	0	0.142835	0.120111	0.11624	0.151405	0.137519	0.110747	0.0889004	0.0585666	0.171486
MRPS15	0.0499705	0.050469	0.0544237	0.101594	0.0718533	0.0564487	0.106848	0.115787	0.0880389	0.0429261	0.0534268	0.0388655	0.0561141	0.153345	0.0722572	0.12203	0	0.0895359	0.103422	0.0588615	0.0872575	0.0668499	0.0361244	0.0684824	0.0438364	0.0409343	0.0239601	0.0692539	0.13297	0.0599638	0.0816835	0.104913	0.0662185	0.0995065	0.0616596	0.0457909	0.10939	0.100057	0	0.0918365	0.0823942	0.0637957	0.0922333	0.100224	0.0620551	0.0618679	0.0352431	0.11599
CSF3R	0.00180805	0.00268422	0.00352736	0.00645998	0.00369824	0.00249608	0.00330167	0.00422998	0.00347606	0.00143308	0.000761725	0.000234	0.00194732	0.0046098	0.00133287	0.00310094	0	0.00217523	0.00176815	0.000641242	0.00158193	0.00130882	0.0029723	0.00313968	0.00229341	0.000632897	0	0.00248476	0.0095606	0.00344272	0.0059515	0.00390812	0.00282052	0.0016177	0.00125752	0.00214237	0.00212022	0.00502081	0	0.000714725	0.00177782	0.00102044	0.00279153	0.00186668	0.00516172	0.00332188	0.000543322	0.00401649
GRIK3	0.0411953	0.0306924	0.0297581	0.0397715	0.0771747	0.0446747	0.0720355	0.0531509	0.0536332	0.0525596	0.0204074	0.0599679	0.0413143	0.031168	0.0220246	0.0688964	0.0514914	0.0430212	0.0308956	0.0437523	0.0371105	0.0432869	0.0742093	0.0697555	0.0366524	0.021773	0	0.0523744	0.040101	0.0590056	0.114025	0.0594583	0.0432577	0.0984054	0.0342848	0.0486616	0.0241807	0.0371921	0	0.0559054	0.051011	0.0478003	0.0437423	0.0211825	0.0224029	0.0471371	0.166548	0.139565
ZC3H12A	0	0.000130699	0.000198348	7.01043e-05	0	0.0004343	0.00439154	0.000622102	7.03414e-05	0.000601646	0	0	0	0	7.78605e-05	0.000147667	0	0.0009598	0.000636313	0.00109741	5.69651e-05	0.00074661	0	0.000122614	0.000717308	0.000426591	0	0.00107543	0	0.000146896	0	0.000128783	0.000593608	0	0	0.00029398	0.000624503	0.000427986	0	0.000257095	6.63061e-05	0	0.00102609	0.00179536	0.00016771	0	0.00036969	0.0130252
MEAF6	0.195189	0.208711	0.159382	0.307663	0.238539	0.259361	0.290203	0.251229	0.170902	0.152677	0.168331	0.16982	0.225577	0.239161	0.15078	0.228813	0.424532	0.191378	0.247282	0.175708	0.198966	0.1436	0.19605	0.135414	0.191906	0.205541	0.11469	0.31732	0.378719	0.229033	0.274811	0.22882	0.169114	0.209704	0.205556	0.136271	0.190338	0.229034	0	0.198207	0.187074	0.195904	0.260802	0.290113	0.214448	0.15424	0.0855814	0.247472
SNIP1	0.080396	0.0763854	0.0679771	0.107404	0.0970865	0.100096	0.0783884	0.0824701	0.0798045	0.051488	0.0570913	0.0621337	0.0668207	0.110701	0.0587015	0.104665	0.0514914	0.0938325	0.0972996	0.0780852	0.0864823	0.0699907	0.0430931	0.0869893	0.068003	0.0791136	0.134899	0.095843	0.151991	0.076258	0.0724122	0.108421	0.0589206	0.0803545	0.0633619	0.0486552	0.0673434	0.0551128	0	0.0745738	0.0660733	0.0896528	0.124453	0.0614488	0.0836369	0.0519396	0.0399254	0.174801
DNALI1	0.0478951	0.0338065	0.0507234	0.0725704	0.0496694	0.05178	0.121532	0.0564456	0.0394175	0.0347998	0.029281	0.0288095	0.0322346	0.056575	0.0497454	0.0493133	0	0.0395787	0.0620883	0.054295	0.0394547	0.0329796	0.02368	0.0213067	0.0308496	0.0359341	0.131499	0.0943892	0.0653083	0.0656722	0.0435463	0.0360843	0.0410481	0.0557709	0.0218987	0.0333275	0.0487602	0.0411655	0	0.0502494	0.0347741	0.041562	0.0499433	0.0913701	0.0377541	0.0111447	0.0137209	0.130254
GNL2	0.059008	0.0590354	0.0541641	0.0815467	0.06449	0.0563317	0.0457833	0.0776992	0.0608248	0.0443267	0.0480433	0.0580196	0.0769076	0.0887887	0.0625697	0.0768831	0.165262	0.0639578	0.0658908	0.0521319	0.0577735	0.0371918	0.0639496	0.0460861	0.0388206	0.0542432	0	0.0682542	0.0653	0.0733634	0.0502825	0.0552743	0.050564	0.0609143	0.0602343	0.0528777	0.0530533	0.0703333	0	0.0711355	0.0581076	0.0440826	0.0619267	0.0556462	0.0532803	0.0232034	0.0329772	0.0414306
RSPO1	0.00332442	0.00262263	0.00130423	0.00425391	0.00458459	0.00286361	0.00143149	0.00137219	0.00218027	0.00237474	0.00127835	0.00495009	0.001754	0.00121073	0.000858356	0.00312353	0	0.00387929	0.00101447	0.00122629	0.0017897	0.00235682	0.00222102	0.00196216	0.00124123	0.00158937	0	0.00350224	0.00659283	0.00215526	0.00114745	0.00269544	0.00152664	0.0011621	0.000259385	0.000710662	0.00112764	0.0010669	0	0.00111059	0.00221791	0.00141519	0.00173034	0.00128	0.000647179	0.00037943	0.000543733	0.00489689
C1orf109	0.0829232	0.0612477	0.0706055	0.133533	0.0861819	0.0945833	0.0863699	0.0837738	0.0793806	0.0597965	0.0630985	0.0462634	0.0692781	0.114578	0.0567962	0.110787	0	0.0782083	0.138493	0.0579502	0.0790915	0.0588702	0.0530394	0.0682277	0.0585736	0.0601369	0.0423754	0.0806807	0.0776612	0.0693577	0.0804798	0.105674	0.0588739	0.0785298	0.0369633	0.054414	0.0825928	0.0836063	0	0.0804882	0.0701678	0.0481092	0.107946	0.0663831	0.0746923	0.0643149	0.0350421	0.0812122
CDCA8	0.00901068	0.0103921	0.0211632	0.0504561	0.0249631	0.0196328	0.0124761	0.0182428	0.0146914	0.00687144	0.00802662	0.00406175	0.00629312	0.034105	0.0102268	0.0191482	0	0.0282436	0.0204151	0.0112571	0.0170571	0.0234157	0.0121842	0.0176898	0.00961593	0.00626731	0.0423754	0.0237039	0.0375277	0.026472	0.00668181	0.0238484	0.0142773	0.0230184	0.00564698	0.00845844	0.0141568	0.0111359	0	0.0138685	0.0122427	0.0110418	0.0286016	0.00859679	0.0101989	0.0108241	0.0113375	0.0258402
EPHA10	0.240461	0.270404	0.221686	0.360199	0.304982	0.230058	0.229929	0.301553	0.203159	0.185748	0.141274	0.192661	0.248089	0.287938	0.227303	0.277478	0.507837	0.309063	0.252705	0.263111	0.230685	0.187312	0.264493	0.161837	0.193084	0.213618	0.202255	0.335596	0.349264	0.34259	0.344186	0.305364	0.237898	0.206595	0.231831	0.194737	0.198815	0.241982	0	0.257503	0.258467	0.24632	0.382806	0.309952	0.277436	0.162659	0.151166	0.205189
MANEAL	0.050633	0.0504658	0.066095	0.0946791	0.0781242	0.0727029	0.0673116	0.0831294	0.0707131	0.0467216	0.060071	0.035053	0.0704434	0.0711432	0.0510625	0.072062	0	0.0632574	0.099389	0.0572305	0.0680615	0.0535384	0.0650965	0.0514218	0.0704477	0.0692547	0.101891	0.0794042	0.0986917	0.0645612	0.0874822	0.0736245	0.0537276	0.0709184	0.0495221	0.047175	0.0764267	0.0722609	0	0.0700659	0.0649025	0.0541186	0.0761309	0.110273	0.0720561	0.0400907	0.0313614	0.0859787
YRDC	0.0185988	0.0200342	0.0245104	0.0281314	0.0203979	0.0297361	0.0542981	0.0383518	0.030168	0.0211275	0.0211403	0.0166165	0.0286916	0.0489502	0.0192675	0.0375724	0	0.0341121	0.0554287	0.0174159	0.0304795	0.0237592	0.00984341	0.0288762	0.0339107	0.0213285	0	0.0354092	0.0460706	0.0223399	0.0382983	0.0411701	0.0203009	0.0354599	0.0195746	0.0188475	0.037124	0.0320554	0	0.0373758	0.0283656	0.0249924	0.0271914	0.0420885	0.028391	0.0102038	0.00795564	0.0902258
C1orf122	0.0809566	0.072494	0.112568	0.323951	0.185432	0.13293	0.156268	0.162168	0.169309	0.0686969	0.086775	0.0360626	0.092035	0.230812	0.0827057	0.228081	0	0.172397	0.218474	0.0965787	0.15142	0.0866987	0.0850284	0.128285	0.0911321	0.0674146	0.199354	0.115888	0.345656	0.105017	0.151221	0.19128	0.0952032	0.160821	0.0539355	0.0538982	0.169291	0.113083	0	0.150912	0.169628	0.112881	0.206642	0.137273	0.113559	0.074507	0.0481422	0.119409
MTF1	0.147352	0.162717	0.140669	0.199294	0.181832	0.15842	0.17481	0.175588	0.140489	0.120651	0.12335	0.113889	0.176218	0.157686	0.159103	0.158894	0.266934	0.168198	0.161195	0.156947	0.168201	0.107709	0.134417	0.111914	0.107487	0.132834	0.0825453	0.17639	0.132797	0.182388	0.195472	0.142965	0.144738	0.150593	0.110918	0.142383	0.13262	0.184414	0	0.163899	0.176559	0.117037	0.195338	0.191622	0.164153	0.120004	0.0924366	0.263656
INPP5B	0.355848	0.360682	0.259855	0.44312	0.340868	0.312993	0.302439	0.35731	0.24471	0.228288	0.218351	0.306033	0.344292	0.341025	0.277299	0.33891	0.722526	0.357023	0.319981	0.337797	0.32793	0.19513	0.404432	0.194463	0.222517	0.307387	0.304522	0.429981	0.537987	0.371185	0.426985	0.330664	0.31967	0.280028	0.404455	0.263134	0.238934	0.306472	0	0.332791	0.327301	0.412269	0.417249	0.338253	0.292212	0.187685	0.163108	0.316804
SF3A3	0.147667	0.153723	0.132343	0.194924	0.177253	0.163744	0.163089	0.178097	0.131156	0.098162	0.116436	0.107754	0.157065	0.227454	0.126672	0.176484	0.110801	0.16948	0.184249	0.134522	0.162065	0.112221	0.152503	0.114243	0.109443	0.123815	0.103781	0.173886	0.245177	0.160526	0.180633	0.187161	0.139935	0.139284	0.145128	0.103129	0.153242	0.145212	0	0.174279	0.156349	0.18268	0.212334	0.145289	0.151706	0.0894178	0.0668109	0.173287
FHL3	0.0229486	0.0234721	0.0226645	0.0324567	0.0266283	0.0186257	0.0206401	0.0288935	0.0219144	0.0129839	0.0171833	0.0154817	0.0171367	0.0353337	0.0171962	0.0415954	0.110801	0.0243396	0.0364259	0.0246362	0.0184419	0.0158593	0.013365	0.0182991	0.0196978	0.0235044	0	0.0153806	0.0272787	0.0213766	0.0283616	0.0225836	0.011469	0.0243791	0.0144184	0.0168519	0.0220473	0.0274054	0	0.0307079	0.0278613	0.0152834	0.0351305	0.0247039	0.0197181	0.0137963	0.00919373	0.0260608
UTP11	0.0632444	0.0523812	0.0586621	0.0941063	0.0689988	0.0795792	0.0989723	0.0878861	0.0510379	0.0452835	0.0568079	0.0443639	0.0591914	0.0791893	0.0446332	0.0712223	0	0.0607699	0.0864462	0.0479237	0.0585244	0.0487387	0.0487506	0.047257	0.0597939	0.0669366	0.0770118	0.0848409	0.0986261	0.0530044	0.0732125	0.0570296	0.0530889	0.067493	0.0469967	0.0394938	0.0622709	0.0573866	0	0.0684341	0.0568967	0.0524534	0.0681377	0.0853714	0.0620884	0.0321572	0.0272257	0.0810919
POU3F1	0.00930708	0.0129171	0.0357837	0.0611927	0.0530044	0.041435	0.0919086	0.0449489	0.070171	0.035322	0.0347824	0.0312262	0.0340218	0.0652526	0.0288903	0.0633589	0.165262	0.0335513	0.106242	0.01899	0.0465019	0.0423077	0.0770977	0.0563334	0.0277101	0.0182233	0.00286794	0.0343683	0.0465056	0.0178761	0.0437603	0.0403432	0.0302599	0.0597794	0.0165341	0.0312947	0.0429203	0.0398248	0	0.0587986	0.043509	0.0195645	0.0311324	0.0318614	0.0353507	0.0123641	0.03059	0.0854625
RRAGC	0.0657263	0.0604116	0.0732216	0.0939968	0.0725729	0.101659	0.112008	0.0779228	0.0752364	0.0498381	0.0732884	0.0312437	0.0706818	0.0981841	0.051267	0.0791635	0	0.0786536	0.119754	0.0617827	0.068567	0.0596997	0.0728086	0.0479303	0.0820581	0.0695783	0.00958133	0.082624	0.109082	0.0710826	0.0976286	0.110617	0.0611247	0.0764963	0.0484305	0.0543522	0.096615	0.0817683	0	0.0958844	0.062121	0.044094	0.0744153	0.0894596	0.0793259	0.0460327	0.0344065	0.0800103
MYCBP	0.00104955	0.00201211	0.00256687	0.00418068	0.0037713	0.00334172	0.00512106	0.0036426	0.00367943	0.00113105	0.00100937	0	0.00155934	0.00611623	0.00154276	0.00426488	0	0.000753589	0.00685377	0.000814811	0.00271403	0.00235298	0	0.00206094	0.0017632	0.000705895	0	0.00535095	0.00352898	0.00269641	0.00429379	0.00188463	0.00179334	0.00504892	0.000892135	0.00150948	0.00256539	0.00134967	0	0.00228534	0.00234989	0.00242744	0.00259603	0.00693661	0.00143654	0	0.000291152	0
AL139260.3	0.00015415	0.000210113	0.00100644	0.00744435	0.00301508	0.00185838	0.000438158	0.00128717	0.000737464	0.000829864	0.00100073	0.000300148	0.000379103	0.00223073	0.00029333	0.00109585	0	0.00113112	0.000940397	0.00104037	0.000415786	0.00226683	0	0.000965173	6.8256e-05	0.000281987	0.0175414	0.00395054	0.00405755	0.00416863	0.00200153	0.000848449	0.00128227	0.000304456	0	0.00141627	0.00114527	0	0	0.000350435	0.00244173	0.000337584	0.00167962	0.00243386	0.000841348	0.000765457	0.00121591	0
RHBDL2	0.0609629	0.0728607	0.147329	0.379778	0.237811	0.143833	0.0940357	0.131276	0.188697	0.0744948	0.0325112	0.0567421	0.0366147	0.241014	0.0764957	0.19941	0.265506	0.19424	0.224099	0.100126	0.177419	0.144387	0.0319359	0.162727	0.0451207	0.0430698	0.135448	0.155673	0.304625	0.197426	0.0729292	0.23354	0.100986	0.219809	0.0337699	0.0790303	0.144434	0.0901215	0	0.121665	0.147647	0.0818847	0.256771	0.0398754	0.089218	0.127491	0.0765765	0.0598901
AKIRIN1	0.201831	0.214999	0.191082	0.328425	0.289439	0.251021	0.275953	0.259626	0.202173	0.170202	0.177382	0.184345	0.242937	0.251981	0.179574	0.246631	0.573703	0.22274	0.260323	0.197817	0.228643	0.140653	0.234813	0.168685	0.185951	0.174333	0.368816	0.262798	0.349005	0.233966	0.281064	0.248518	0.1958	0.208377	0.210142	0.168324	0.194273	0.214993	0	0.259055	0.229689	0.235379	0.282763	0.256177	0.206474	0.160834	0.104615	0.293981
NDUFS5	0.146032	0.160123	0.137595	0.333869	0.240921	0.194188	0.352092	0.240327	0.164448	0.1005	0.151607	0.102915	0.164888	0.228835	0.122571	0.177687	0.181454	0.148968	0.257002	0.123536	0.170258	0.112821	0.102929	0.134148	0.138276	0.142307	0.0116812	0.239278	0.409375	0.197809	0.237079	0.18924	0.141373	0.204552	0.102266	0.0888074	0.195453	0.187222	0	0.205029	0.142382	0.152493	0.193997	0.171865	0.219074	0.120917	0.0562495	0.194993
MACF1	0.346065	0.307532	0.198924	0.41755	0.335252	0.342478	0.301408	0.293605	0.151415	0.202573	0.200552	0.258968	0.306205	0.260419	0.191036	0.236889	0.794868	0.245083	0.271487	0.256408	0.257847	0.139782	0.345055	0.149164	0.206767	0.271581	0.357368	0.529739	0.510074	0.413824	0.416788	0.234094	0.223565	0.222769	0.433802	0.167062	0.215803	0.270154	0	0.294201	0.24515	0.424523	0.289542	0.433378	0.328432	0.224286	0.0912071	0.270394
BMP8A	0.058368	0.0695423	0.0553946	0.0598087	0.0816159	0.049244	0.0807456	0.0602881	0.0641939	0.0329461	0.0606862	0.0555735	0.0527285	0.0834433	0.0912625	0.0798217	0	0.156937	0.0584525	0.0657199	0.0776793	0.069265	0.0918006	0.063005	0.0428976	0.0615087	0	0.0404415	0.0375172	0.0645643	0.0675637	0.103364	0.0687546	0.0475931	0.032606	0.0693469	0.0433096	0.0631896	0	0.0802653	0.0830243	0.044969	0.0756468	0.0519432	0.0594626	0.0650728	0.0457967	0.304601
PABPC4	0.0965834	0.0984812	0.0654287	0.0938072	0.0794184	0.0841245	0.121474	0.119943	0.0674236	0.0683847	0.0605329	0.0719362	0.0888437	0.108389	0.0746766	0.0797271	0	0.0853728	0.116415	0.0742794	0.0791901	0.0668936	0.0521545	0.0604498	0.0752658	0.0782426	0.0760891	0.123524	0.121324	0.0911561	0.129523	0.101272	0.0818	0.0615083	0.0697596	0.0568821	0.0778415	0.115438	0	0.102484	0.0705654	0.0784569	0.122858	0.124445	0.0743552	0.102762	0.0411819	0.125959
HEYL	0.00101822	0.00109683	0.00106762	0.00383088	0.00260701	7.62847e-05	0.000472419	0.00202043	0.00207966	0.000226321	0.000233657	0.000351968	0	0.00192125	0.00126675	0.000958282	0	0.00164139	0.00100551	0.00128086	0.00115417	0.00202077	0	0.00337142	0.000569573	0.00148665	0	0.00188155	0.00443971	0.00126693	0	0.00316581	0.00139348	0.00101867	0	0.000547822	0.000912255	0.00125571	0	0.00100372	0.0021785	0.000439503	0.00410956	0.00118947	0.000726806	0.000799872	0.00103289	0.0906256
NT5C1A	0.0146717	0.0117574	0.00642303	0.0108082	0.00886932	0.00738669	0.0119741	0.0132769	0.0149873	0.00962879	0.00669954	0.00955246	0.00803581	0.0341552	0.0195597	0.0168383	0	0.0152061	0.00729779	0.0110016	0.0110423	0.0184175	0.0203776	0.0114071	0.00874729	0.0072792	0	0.00735347	0.0131884	0.0130102	0.0146946	0.0277568	0.0103069	0.0225868	0.0130309	0.0193439	0.00749297	0.00889501	0	0.0139951	0.0152621	0.017595	0.0211322	0.00791987	0.00791775	0.0160063	0.00670168	0.0439199
HPCAL4	0.223118	0.211176	0.196327	0.307093	0.266124	0.286959	0.359991	0.302221	0.186316	0.196894	0.21669	0.184567	0.215195	0.204889	0.144267	0.187121	0.263585	0.167038	0.318388	0.175282	0.212279	0.169307	0.272899	0.166872	0.25086	0.246708	0.245233	0.410421	0.301857	0.250632	0.348501	0.23007	0.191886	0.263081	0.203584	0.182692	0.225111	0.25785	0	0.266422	0.190708	0.245134	0.21855	0.428239	0.301519	0.146029	0.0839438	0.345572
PPIE	0.117786	0.163635	0.10831	0.200926	0.176362	0.159285	0.187434	0.14724	0.106364	0.10959	0.102113	0.136507	0.13833	0.166335	0.121254	0.130986	0.261682	0.118588	0.147042	0.145968	0.141177	0.101836	0.128845	0.0942006	0.110256	0.145005	0.129664	0.204792	0.221514	0.18819	0.200738	0.136782	0.160677	0.13916	0.129878	0.139234	0.110723	0.172868	0	0.117645	0.136801	0.135189	0.145383	0.240147	0.180684	0.08521	0.0967317	0.199952
BMP8B	0.00302659	0.00545481	0.00466794	0.0131935	0.00865405	0.00721313	0.0096426	0.00612252	0.0062992	0.000997949	0.00411119	0.00309267	0.00217781	0.00969715	0.00362553	0.00492091	0	0.00482081	0.00759131	0.00369085	0.00539087	0.00544639	0.00623747	0.00964651	0.00271938	0.00601067	0	0.00526827	0.0114725	0.0071381	0.0128084	0.0115425	0.00722484	0.00655441	0.000986993	0.00484176	0.00426003	0.00291722	0	0.00832986	0.00466385	0.00492948	0.00829526	0.00549642	0.00820778	0.00909084	0.00318523	0.027813
TRIT1	0.245321	0.250591	0.182339	0.305823	0.276634	0.249374	0.220792	0.252158	0.190273	0.156188	0.170234	0.208393	0.235509	0.254092	0.188453	0.26116	0.110801	0.256607	0.239028	0.225309	0.230562	0.13784	0.213429	0.157886	0.193429	0.212907	0.22672	0.310732	0.318548	0.282083	0.273252	0.26077	0.190227	0.203812	0.212094	0.172385	0.191773	0.228558	0	0.234904	0.225325	0.236394	0.306011	0.260897	0.224785	0.147397	0.109934	0.243368
MYCL	0.00338467	0.000889351	0.00252008	0.00201982	0.00283718	0.0058294	0.0034775	0.00202042	0.00235556	0.00100661	0.00287148	0.00117755	0.00142339	0.00048319	0.00178919	0.000334616	0	0.00302843	0.00391614	0.00379375	0.00184726	0.0042344	0	0.00253849	0.00459243	0.000837734	0	0.00345337	0.00610244	0.00123775	0.00381996	0.00295653	0.00165451	0.00186022	0.00106504	0.000942009	0.00249756	0.000271785	0	0.00129754	0.00153615	0.00494379	0.00326528	0.00858062	0.00502333	0.0081775	0.00116847	0.0153208
MFSD2A	0.0192333	0.01537	0.0199391	0.0300188	0.0313196	0.023057	0.216136	0.0360863	0.0310971	0.0210456	0.0122419	0.0151875	0.0236658	0.0343436	0.0301484	0.0348973	0.165262	0.0159056	0.0374429	0.0204718	0.0421317	0.0198566	0.00652626	0.0329287	0.0181162	0.015818	0.0565387	0.0196507	0.0277657	0.0188345	0.030203	0.0133795	0.0258076	0.017871	0.00807041	0.0246112	0.0250319	0.0176663	0	0.022032	0.0361697	0.0231742	0.0339581	0.114002	0.021799	0.0514229	0.0141618	0.532319
CAP1	0.197932	0.198274	0.152764	0.24675	0.20392	0.226789	0.256187	0.225926	0.148244	0.153221	0.169674	0.145066	0.18164	0.202089	0.152602	0.184084	0.258824	0.16126	0.236973	0.166508	0.180574	0.118228	0.153204	0.118603	0.214405	0.186906	0.135558	0.261045	0.31352	0.206551	0.223323	0.198571	0.154264	0.180753	0.150249	0.124519	0.154153	0.191444	0	0.199808	0.163994	0.203175	0.196354	0.234135	0.193723	0.117503	0.0809968	0.316933
PPT1	0.176202	0.154811	0.148585	0.266686	0.192424	0.202149	0.228018	0.243389	0.16182	0.124307	0.139612	0.119997	0.191132	0.250917	0.144093	0.211393	0.261682	0.201119	0.240684	0.149927	0.187696	0.12784	0.0849745	0.135763	0.156156	0.155431	0.226687	0.219857	0.321084	0.196667	0.230004	0.211375	0.156265	0.179732	0.10804	0.130684	0.172119	0.190293	0	0.171643	0.175141	0.166606	0.234984	0.189077	0.17603	0.0989159	0.0777896	0.153381
RLF	0.404552	0.407904	0.250013	0.497413	0.437082	0.417962	0.370119	0.37797	0.224139	0.235081	0.240568	0.366093	0.40457	0.315162	0.286835	0.341865	0.658006	0.348373	0.347356	0.335726	0.343778	0.1655	0.42118	0.195909	0.26503	0.352216	0.296757	0.556193	0.585429	0.472802	0.491636	0.301001	0.306842	0.265345	0.469559	0.263209	0.24296	0.36755	0	0.359699	0.330727	0.451917	0.407385	0.464989	0.380197	0.216572	0.160327	0.332906
TMCO2	0.00309804	0.00127379	0.00292296	0.00663864	0.00351943	0.00295437	0.00216296	0.00266562	0.00320898	0.000589296	0.00160161	0.00150416	0.00187608	0.00265653	0.00180908	0.00652707	0	0.00371417	0.00158938	0.000701927	0.00218513	0.00177867	0.00399181	0.00221094	0.00113625	0.000970051	0	0.00098818	0.00863427	0.0023998	0.00122008	0.00484612	0.00176023	0.002439	0.0010571	0.00120785	0.00311798	0.00270492	0	0.00238567	0.00400764	0.00288666	0.0023931	0.00166454	0.00130135	0.00588849	0.0019679	0.00530521
ZMPSTE24	0.130691	0.14837	0.109847	0.195138	0.166151	0.156868	0.156339	0.141548	0.120522	0.114858	0.13401	0.113841	0.165313	0.16256	0.131212	0.139412	0.474471	0.149221	0.160766	0.133123	0.149344	0.0848775	0.122658	0.0918239	0.107434	0.132506	0.153529	0.154256	0.178522	0.15396	0.181574	0.137012	0.11018	0.128664	0.103503	0.107034	0.117214	0.13816	0	0.130321	0.137556	0.100115	0.159515	0.171101	0.137105	0.0877552	0.0765394	0.214163
COL9A2	0.00719893	0.00747789	0.00367403	0.0107917	0.0105892	0.00680493	0.00792074	0.0111001	0.00573945	0.00150469	0.00256474	0.00387652	0.00489992	0.00548017	0.00342683	0.00315947	0	0.00270851	0.00197921	0.00249234	0.00277094	0.00178692	0.00361894	0.0020266	0.00263035	0.00439054	0	0.00934654	0.0113265	0.0101487	0.0131911	0.00837742	0.00722031	0.00204822	0.0034145	0.00122294	0.00282984	0.00702658	0	0.00208712	0.00540449	0.00221737	0.00531868	0.00516165	0.00266158	0.00784699	0.00129986	0.00167174
SMAP2	0.356905	0.371928	0.248385	0.482148	0.407759	0.39804	0.364777	0.35017	0.231042	0.261607	0.255325	0.32684	0.374738	0.296622	0.276496	0.335087	0.965562	0.335391	0.329131	0.335781	0.32314	0.179574	0.398551	0.191131	0.273484	0.320188	0.434687	0.503532	0.551672	0.438282	0.480399	0.302982	0.287719	0.273247	0.42466	0.255704	0.236448	0.347542	0	0.364829	0.323019	0.423207	0.388205	0.444538	0.366317	0.189443	0.150061	0.380604
ZFP69B	0.126405	0.105704	0.0799101	0.102019	0.0928778	0.0881989	0.118454	0.0776315	0.0794345	0.0751513	0.0768983	0.0852371	0.0943091	0.132833	0.0961425	0.109241	0.465328	0.108156	0.0842995	0.0844573	0.116091	0.0790215	0.0788677	0.0861439	0.0611529	0.088428	0.131487	0.0886607	0.0967388	0.0915138	0.0997823	0.110963	0.0902373	0.0835247	0.0913611	0.0931223	0.0821902	0.0931007	0	0.0920291	0.0942306	0.0904775	0.117893	0.121122	0.0934689	0.0578495	0.0610429	0.156508
ZFP69	0.0190567	0.0138914	0.0213691	0.0429968	0.0363266	0.0230006	0.0162663	0.0177952	0.0299699	0.0159879	0.0119188	0.0151136	0.0162256	0.0320967	0.0189814	0.043891	0.0514914	0.0341836	0.0360976	0.0160304	0.0214386	0.0176499	0.0134323	0.0326151	0.0162533	0.0206786	0	0.0123524	0.0359566	0.0183959	0.0107724	0.0380985	0.0135749	0.0188273	0.0171193	0.0180275	0.0200281	0.0149981	0	0.0279153	0.0260237	0.0167369	0.045462	0.0115355	0.0122696	0.0166951	0.0116763	0.0499041
EXO5	0.0422422	0.0278747	0.0232919	0.0373827	0.0381059	0.0274234	0.0290573	0.0327474	0.02933	0.0156152	0.0252868	0.0170156	0.0328903	0.0509551	0.0334262	0.0304975	0	0.0298663	0.0330416	0.0257877	0.0263531	0.0211382	0.0127822	0.0229353	0.0154518	0.0232892	0	0.0258755	0.0319105	0.0249783	0.0309891	0.0427234	0.0209921	0.0250358	0.0229218	0.0244325	0.0310249	0.0333492	0	0.0272019	0.0245257	0.0218863	0.0327307	0.0233307	0.0331184	0.0182436	0.0185156	0.06698
ZNF684	0.0962126	0.0587284	0.0689032	0.109962	0.0694102	0.0818124	0.0296282	0.0744263	0.0770899	0.0439432	0.0475397	0.0410624	0.0440902	0.131128	0.082745	0.111748	0	0.102254	0.0920607	0.0780798	0.079115	0.0669123	0.0290949	0.0730874	0.0515305	0.0744186	0	0.0604108	0.177712	0.057146	0.0440757	0.0984572	0.0651955	0.0648559	0.0901992	0.0464328	0.0763323	0.0439659	0	0.0815271	0.0671523	0.0707431	0.128357	0.0454851	0.0742412	0.0261762	0.0379413	0.0828388
RIMS3	0.31568	0.327916	0.239616	0.4282	0.394572	0.379383	0.381156	0.360934	0.224405	0.235097	0.234458	0.269313	0.29874	0.264048	0.237117	0.276602	0.265379	0.294483	0.345723	0.281471	0.302897	0.17592	0.311978	0.182857	0.278375	0.314556	0.442723	0.52088	0.467276	0.380297	0.420443	0.297482	0.290798	0.274831	0.295833	0.221632	0.23861	0.312288	0	0.309967	0.276178	0.331945	0.34162	0.4654	0.343215	0.164785	0.133016	0.32837
NFYC	0.320538	0.316727	0.22521	0.397871	0.315785	0.343543	0.30635	0.323754	0.214125	0.231146	0.212679	0.25815	0.321609	0.299212	0.239033	0.283252	0.748683	0.278031	0.302353	0.300189	0.285497	0.174649	0.359391	0.186638	0.236255	0.297088	0.282212	0.432829	0.412472	0.358519	0.361302	0.26196	0.276412	0.247773	0.36268	0.23531	0.224248	0.281548	0	0.274558	0.257346	0.318108	0.310269	0.408272	0.330993	0.146324	0.158447	0.258189
KCNQ4	0.086551	0.0805114	0.074567	0.140534	0.11083	0.0749636	0.0736937	0.120598	0.0955013	0.0615904	0.0588907	0.0734283	0.104861	0.114486	0.104126	0.105478	0.0514914	0.132379	0.11167	0.0993541	0.103738	0.0723068	0.0802048	0.069655	0.0647663	0.0777082	0.197093	0.0895245	0.103207	0.110494	0.10457	0.141047	0.0929405	0.0643731	0.0451885	0.0752009	0.085357	0.0753807	0	0.0980176	0.0970125	0.0651091	0.1336	0.0662688	0.0880118	0.0504375	0.0687525	0.0746997
CITED4	0.0329875	0.0147655	0.0313703	0.0452529	0.0269769	0.0291377	0.0738227	0.0436596	0.0408203	0.0307985	0.0335943	0.0156785	0.0258186	0.04284	0.0184448	0.0430925	0	0.0237531	0.0843685	0.0240854	0.0351062	0.0394764	0.0257904	0.0426696	0.0436836	0.0280022	0.0511899	0.050719	0.0700828	0.0223693	0.0552187	0.0612981	0.0237937	0.045559	0.0109167	0.0161083	0.0485381	0.0438168	0	0.071172	0.0271122	0.0457591	0.0387934	0.056587	0.0663485	0.0117175	0.011226	0.0755048
CTPS1	0.123482	0.146677	0.129087	0.191911	0.143154	0.137615	0.162322	0.167694	0.114586	0.105649	0.10609	0.0925716	0.126534	0.179464	0.118003	0.14062	0	0.153216	0.148401	0.127603	0.134358	0.106468	0.0921681	0.0907697	0.10408	0.107501	0.156857	0.190401	0.201997	0.153234	0.173596	0.145682	0.164622	0.137164	0.111716	0.117809	0.145214	0.157173	0	0.12962	0.111091	0.137415	0.169773	0.155843	0.100866	0.122739	0.0796476	0.0770575
SLFNL1	0.013448	0.015613	0.0269193	0.0463583	0.0346651	0.0173664	0.0550298	0.0327398	0.040863	0.0267082	0.0165326	0.0153568	0.0235418	0.0565609	0.0253163	0.0498007	0	0.0365993	0.0483561	0.0174574	0.0378729	0.0380159	0.0203677	0.036066	0.012708	0.00926119	0.00286794	0.0271416	0.0358137	0.0252631	0.026623	0.0603644	0.0320981	0.0513894	0.0103779	0.0166218	0.0402674	0.0380568	0	0.0402697	0.0316616	0.0266904	0.0465724	0.0370174	0.0271748	0.0340478	0.0189307	0.0468504
SCMH1	0.421555	0.44347	0.261686	0.5502	0.437722	0.437119	0.431436	0.379968	0.237154	0.263768	0.258674	0.381276	0.417318	0.327642	0.306363	0.356767	0.481472	0.354854	0.364677	0.354642	0.354101	0.179952	0.420987	0.215365	0.303521	0.372056	0.240355	0.635849	0.594109	0.519337	0.555043	0.306629	0.308592	0.307465	0.554787	0.274496	0.269081	0.404816	0	0.383667	0.328193	0.477838	0.383817	0.578362	0.396432	0.175459	0.139552	0.47183
FOXO6	0.0021282	0.00357198	0.00350936	0.00769576	0.0064763	0.00750952	0.00803621	0.00344333	0.00850015	0.00169905	0.0035446	0.00312755	0.00967382	0.00453483	0.00820125	0.00758617	0	0.00859917	0.00243241	0.00715765	0.00442149	0.007804	0.00926517	0.0044923	0.00310579	0.00554238	0	0.00321799	0.00380281	0.00653714	0.00731675	0.00518035	0.00483577	0.00456556	0.00424214	0.0030101	0.00524328	0.00493255	0	0.00723638	0.00633067	0.00251117	0.0104558	0.00207718	0.00229672	0.00223693	0.0150928	0.0128875
HIVEP3	0.483724	0.456492	0.30424	0.610249	0.452945	0.459214	0.369594	0.422345	0.237498	0.314387	0.291149	0.389161	0.472517	0.419652	0.300177	0.377535	0.70898	0.424457	0.406962	0.38029	0.360698	0.324653	0.426975	0.181163	0.333196	0.388899	0.331042	0.644575	0.66288	0.514266	0.594412	0.432081	0.303144	0.297659	0.571728	0.273946	0.320199	0.369991	0	0.433608	0.354508	0.559216	0.42957	0.493915	0.413704	0.21155	0.163181	0.493153
FOXJ3	0.415386	0.406742	0.244731	0.534838	0.431602	0.421807	0.36467	0.369655	0.216786	0.230594	0.244363	0.348513	0.425935	0.299543	0.280368	0.339161	0.599481	0.367072	0.334371	0.34342	0.325599	0.170333	0.421693	0.182328	0.280054	0.356347	0.420934	0.579243	0.59921	0.502666	0.500894	0.30933	0.293573	0.251414	0.476823	0.257159	0.239887	0.384249	0	0.38319	0.328996	0.448094	0.397606	0.501508	0.383938	0.15223	0.158307	0.403256
RIMKLA	0.239258	0.251654	0.207954	0.347536	0.299505	0.266835	0.209014	0.27614	0.215121	0.191005	0.183972	0.204523	0.239149	0.253138	0.230569	0.257896	0.0514914	0.263125	0.268904	0.244789	0.25468	0.167224	0.211745	0.176086	0.194208	0.218564	0.234541	0.261713	0.301271	0.250347	0.232423	0.240498	0.212322	0.217632	0.231946	0.213125	0.198127	0.232609	0	0.274152	0.249598	0.187391	0.280284	0.295938	0.243839	0.132167	0.157406	0.143801
ZMYND12	0.0222353	0.0159651	0.0203548	0.027358	0.0195556	0.0159857	0.0166276	0.0255702	0.0232385	0.0188883	0.0135506	0.0154313	0.0166752	0.0378675	0.0258175	0.0305914	0	0.0310709	0.0217336	0.0157032	0.020864	0.026136	0.012672	0.0257482	0.0153195	0.0168841	0.0116812	0.0205374	0.0350975	0.0305286	0.0202744	0.0250033	0.0185528	0.0262656	0.00750214	0.0150063	0.0222788	0.0130234	0	0.0177214	0.0166077	0.0212338	0.0305381	0.0139956	0.0207283	0.0132768	0.0120679	0.0303091
PPCS	0.0835001	0.0778262	0.052587	0.102636	0.083263	0.0689118	0.0557547	0.0845145	0.074048	0.0467411	0.0630411	0.0587692	0.0614897	0.122058	0.0728023	0.0964726	0	0.090408	0.10445	0.0724424	0.0736881	0.0500554	0.037755	0.0629381	0.0565477	0.0875701	0.0153956	0.0799869	0.0816331	0.0865629	0.0758758	0.0786365	0.0525408	0.0717819	0.0383645	0.0577975	0.0627258	0.0505535	0	0.0704524	0.068073	0.048396	0.0910244	0.058823	0.0490737	0.0460701	0.0301934	0.0670606
CCDC30	0.46223	0.470215	0.277298	0.549093	0.47086	0.454019	0.440642	0.416353	0.266489	0.26861	0.292898	0.420807	0.479481	0.352209	0.307884	0.397268	0.50626	0.407655	0.3837	0.389432	0.381201	0.180646	0.463211	0.219902	0.317403	0.427446	0.503209	0.646522	0.62011	0.536148	0.587507	0.374836	0.333136	0.288935	0.542342	0.306698	0.281513	0.401989	0	0.404852	0.365498	0.503036	0.451636	0.52011	0.400397	0.325383	0.19187	0.495999
PPIH	0.115496	0.107632	0.0910539	0.145156	0.114473	0.109807	0.0966177	0.133589	0.102589	0.093732	0.0716075	0.0960053	0.130704	0.183996	0.103257	0.134538	0.0514914	0.155398	0.125756	0.110337	0.121463	0.0752204	0.107437	0.080299	0.0985553	0.0876418	0.175069	0.129577	0.137692	0.114475	0.119569	0.120528	0.102753	0.106488	0.088266	0.0815278	0.0932048	0.101271	0	0.11283	0.114702	0.107947	0.139721	0.116146	0.092501	0.0736498	0.0698417	0.101762
YBX1	0.111867	0.116871	0.0938528	0.12978	0.118347	0.119069	0.175946	0.128232	0.0904491	0.0847729	0.0787074	0.0914354	0.109769	0.120782	0.0985186	0.114225	0.272772	0.114075	0.144683	0.108237	0.110486	0.0853842	0.0951669	0.0917238	0.0872634	0.088362	0.14687	0.143545	0.140922	0.124109	0.118536	0.136745	0.0876864	0.106134	0.0924571	0.0842901	0.1085	0.116878	0	0.127614	0.103883	0.0889649	0.138769	0.132366	0.098363	0.0758914	0.0519661	0.187508
CLDN19	0.000390826	0.000252091	0.00114189	0.00353512	0.00232007	0.000377486	0.000813362	0.000485368	0.000496402	0.000666379	0.00110283	0.000795934	0.000183938	0.000568275	0.000344205	0.00129146	0	0.000681228	0.000307369	0.000203873	0.00144627	0.000704583	0	0.000639419	0	0.000817579	0.00286794	0	0.000501789	0.000323212	0.000359112	0.000643125	0.000683536	0.00208573	0	0.000861002	0.0014909	0	0	0.000257165	0.000949895	7.21459e-05	0.000778304	0	0	0	0.00232108	0.00415281
P3H1	0.125041	0.144597	0.110985	0.138166	0.124424	0.103001	0.19114	0.149474	0.116325	0.0923818	0.0776357	0.0888337	0.161203	0.159341	0.118013	0.133797	0.250939	0.123902	0.133787	0.122502	0.124786	0.0884347	0.11544	0.111745	0.0845829	0.101185	0.193542	0.147703	0.163895	0.135352	0.215424	0.146413	0.127125	0.126952	0.0970589	0.102281	0.118318	0.118485	0	0.162058	0.121671	0.13755	0.171232	0.165532	0.118039	0.0648238	0.075571	0.103803
AC098484.3	0.0238596	0.0245063	0.0188071	0.0277944	0.021959	0.021306	0.0194878	0.0319686	0.0218918	0.0174863	0.0222521	0.0170377	0.025485	0.0297196	0.0275569	0.0200692	0	0.0321194	0.0242426	0.0273709	0.0293068	0.0203199	0.0143453	0.0286971	0.0149866	0.0188899	0.0137223	0.0287794	0.0298656	0.0224039	0.0210659	0.0504118	0.0203983	0.022389	0.0214815	0.0165212	0.0191498	0.0192035	0	0.0332185	0.024785	0.0266706	0.0321541	0.0229575	0.0094618	0.0132334	0.0151056	0.137549
TMEM269	0.00657029	0.00677352	0.00976466	0.0340888	0.024434	0.012624	0.00782647	0.00734112	0.0119831	0.00518167	0.0042348	0.00441651	0.00573791	0.01584	0.00530431	0.0115545	0	0.00979464	0.00966208	0.00664987	0.0117706	0.00787414	0.00664101	0.00975054	0.00743745	0.00647571	0	0.00859904	0.0327972	0.0134068	0.00817062	0.0264159	0.0102676	0.0168381	0.0110199	0.00552338	0.00568646	0.00371286	0	0.0181786	0.00788104	0.0115486	0.0203707	0.00189656	0.00487048	0.00868958	0.00441803	0.193139
SVBP	0.0480533	0.0456932	0.0522429	0.135425	0.084404	0.0716983	0.133148	0.104339	0.0894143	0.0459291	0.0710219	0.0438104	0.0715515	0.0959795	0.0552726	0.0929735	0	0.0727477	0.109769	0.053783	0.0793043	0.0492463	0.0515182	0.0632643	0.0613086	0.0412324	0.100307	0.093878	0.113197	0.0668236	0.0860689	0.0832969	0.0562273	0.0842574	0.0444415	0.0490718	0.106283	0.0968257	0	0.0761042	0.0703081	0.0603542	0.0790662	0.0920539	0.077965	0.0208094	0.0361474	0.071101
ERMAP	0.0358004	0.0460922	0.0452863	0.0717481	0.0643515	0.0470378	0.0470599	0.0403368	0.0572249	0.0342186	0.0423315	0.030324	0.0481384	0.0688168	0.0467899	0.0711243	0	0.0532004	0.0538669	0.0474235	0.0527541	0.032572	0.0455471	0.0752685	0.0306321	0.0378481	0.00286794	0.0352581	0.0421249	0.0655994	0.0619497	0.0496449	0.0464524	0.0527711	0.0291461	0.0480666	0.0556071	0.0461167	0	0.0499038	0.0617406	0.0649955	0.055646	0.0476234	0.0320636	0.0241	0.0399248	0.196905
ZNF691	0.0257122	0.0270295	0.0156756	0.0153195	0.0172484	0.0156606	0.0168049	0.0222032	0.0193078	0.0169245	0.0168973	0.00896684	0.0253114	0.0226908	0.0196242	0.0249078	0	0.0245648	0.0255346	0.0260771	0.0208103	0.0101617	0.0116885	0.0145945	0.016378	0.0153233	0.0116812	0.029402	0.0113717	0.0204968	0.0234265	0.020958	0.0165143	0.0186812	0.00375237	0.0132991	0.0177375	0.0232288	0	0.0243399	0.021689	0.00841677	0.0194975	0.0259614	0.0132303	0.00693064	0.0122497	0.00971937
SLC2A1	0.0262239	0.0240891	0.0295043	0.0357571	0.0250353	0.0371361	0.0420399	0.0477348	0.0297668	0.017448	0.0216764	0.0198864	0.0228496	0.0284263	0.0220307	0.0282156	0	0.0252204	0.0480354	0.0187738	0.0311309	0.027815	0.0590514	0.027107	0.0279415	0.0229812	0.00286794	0.0349723	0.0291298	0.0304754	0.0440908	0.04578	0.0226143	0.029218	0.0193165	0.0219134	0.0351229	0.0218272	0	0.0495509	0.0293516	0.0224803	0.0393654	0.0368159	0.0291567	0.0403443	0.0130643	0.0448215
FAM183A	0.000539577	3.8446e-05	0.00129481	0.00389974	0.00152264	0.000771906	0.00105546	0.000911823	0.00115411	6.04876e-05	0.00066054	0.000412193	8.5573e-05	0.00187895	0.000264667	0.0020564	0	0.00148985	0.00177973	0.00158469	0.000496332	0.000585816	0.0055158	0.00144124	0.000409937	0.00081363	0	0	0	0.00126339	0.000909448	0.00099662	0.000955344	0.00074775	0	0.000186092	0.000610719	0	0	0.00136325	0.00337296	0.00146879	0.00187065	0	0.000709079	0.000509408	0.00117575	0.00370209
EBNA1BP2	0.0695579	0.0473645	0.060163	0.126147	0.0848257	0.0718789	0.102341	0.12651	0.0766726	0.0476376	0.0662134	0.0567249	0.0746184	0.11665	0.0635061	0.0994319	0	0.0860372	0.101223	0.0551965	0.0720582	0.0631679	0.0590782	0.0726495	0.061419	0.0573629	0.0890302	0.0937257	0.127695	0.0731386	0.0879105	0.110721	0.0706971	0.0834083	0.0723499	0.0485986	0.0856969	0.0848553	0	0.0771804	0.0846033	0.0619574	0.0822482	0.0466782	0.0660366	0.0565541	0.0340604	0.128528
CFAP57	0.0394389	0.0512343	0.0519655	0.0850919	0.0767768	0.0426219	0.030907	0.0613735	0.0528661	0.0278331	0.043943	0.0468857	0.0585005	0.0833991	0.0457003	0.0969808	0.181454	0.0774139	0.0436113	0.0515945	0.0526262	0.0366023	0.0461821	0.0652479	0.0329627	0.0421072	0.0271776	0.032944	0.0757393	0.0586345	0.0338016	0.0438526	0.0400978	0.042516	0.0376513	0.0443773	0.0403924	0.0339244	0	0.0435187	0.0584949	0.0410117	0.0540772	0.0414341	0.0304257	0.0243473	0.0419534	0.050303
TMEM125	0.00365475	0.00671206	0.00459088	0.00855755	0.00832716	0.0053791	0.0109474	0.00979766	0.00405945	0.00417455	0.0039112	0.00259553	0.00264834	0.00640653	0.00902999	0.00814951	0	0.00248307	0.0075861	0.00775102	0.00555418	0.00363526	0.0095245	0.00471755	0.0053109	0.00444298	0	0.0144785	0.0132127	0.00747552	0.012622	0.00668626	0.00546129	0.00377527	0.00328453	0.00283674	0.00650829	0.00427823	0	0.00749923	0.00536747	0.00388904	0.0047382	0.00743776	0.00679295	0	0.0064722	0.0079686
TIE1	0.00730185	0.0104548	0.00966658	0.0378045	0.0247132	0.0242307	0.0116199	0.0159731	0.0199117	0.00765236	0.0106687	0.0118109	0.020251	0.0458341	0.0258227	0.08149	0.406225	0.0746644	0.0235337	0.0375703	0.0218298	0.0112381	0.0112253	0.0189388	0.00990939	0.012684	0	0.00586456	0.0132072	0.0150172	0.00674289	0.0158633	0.00963555	0.00967312	0.00242528	0.0218657	0.00471107	0.0130902	0	0.00577846	0.0477747	0.00151647	0.0145426	0.00986679	0.0201599	0.0252723	0.0356308	0.00561006
MPL	0.00541271	0.0101892	0.0109	0.0360872	0.0221499	0.0106002	0.00887102	0.0110237	0.0285559	0.0194584	0.0294319	0.0162933	0.0313721	0.0400316	0.0278809	0.0462622	0	0.0323296	0.0176915	0.0348044	0.0294107	0.005854	0.0146786	0.0168034	0.0188499	0.00920816	0.0726537	0.00820222	0.00980934	0.0128914	0.00315819	0.0138072	0.00988697	0.0144081	0.00679251	0.0138688	0.0147033	0.00596398	0	0.0128213	0.028292	0.00414992	0.00886145	0.00500725	0.00639803	0.00392569	0.0446122	0.0167108
CDC20	0.00203616	0.00340183	0.00158978	0.00449912	0.00515198	0.00517287	0.00239581	0.00308253	0.00429682	0.00156003	0.00422095	0.00300007	0.00279846	0.00209106	0.00250738	0.00271209	0	0.00627539	0.00111441	0.00402352	0.00372187	0.00118857	0.0044563	0.00450348	0.000806604	0.00486799	0.0116812	0.00154549	0.00254939	0.00275904	0.00246637	0.00389408	0.00215953	0.000482383	0	0.00368016	0.00209958	0.00286783	0	0.00117847	0.00180779	0.000586341	0.00533648	0.00179729	0.000351818	0.000284359	0.00677079	0.000682595
ELOVL1	0.0360766	0.046612	0.0312081	0.0599747	0.0456016	0.0461396	0.0524883	0.0679036	0.0389741	0.0250539	0.0275209	0.0162922	0.065585	0.0303649	0.0489296	0.0321498	0	0.0374944	0.0405275	0.0516754	0.0483415	0.0259132	0.0228261	0.0268037	0.0264086	0.0331135	0.0760891	0.0635028	0.0382703	0.0472354	0.0493686	0.0571665	0.0472071	0.0347018	0.0196833	0.0261339	0.0328522	0.0538248	0	0.0319759	0.0416407	0.0267027	0.046369	0.0710412	0.0412978	0.0172602	0.0236456	0.0354345
MED8	0.0884925	0.10441	0.0867884	0.146996	0.143059	0.106743	0.120993	0.123313	0.132637	0.0779369	0.080071	0.0631921	0.0939565	0.194407	0.0965269	0.171835	0	0.159607	0.136652	0.113534	0.112619	0.0913826	0.053948	0.0980845	0.0707976	0.0943973	0.101119	0.0950482	0.13341	0.109876	0.10357	0.127015	0.0865495	0.113258	0.0466721	0.0812744	0.110241	0.0892438	0	0.113574	0.125458	0.0627752	0.116503	0.0984726	0.0909253	0.0898213	0.0598452	0.0975743
SZT2	0.25736	0.256098	0.168491	0.236375	0.19646	0.188973	0.159507	0.244075	0.153673	0.141805	0.147249	0.204654	0.263242	0.231469	0.232292	0.225559	0.418781	0.256173	0.192571	0.234807	0.207671	0.13596	0.19135	0.153751	0.14333	0.196966	0.290628	0.229369	0.244421	0.230344	0.283402	0.219837	0.211432	0.153793	0.21916	0.183245	0.148157	0.20518	0	0.217733	0.215246	0.231794	0.27441	0.185489	0.182786	0.122672	0.110486	0.130099
HYI	0.0232058	0.0278211	0.0179462	0.0454316	0.0277648	0.0221176	0.0584675	0.0474934	0.0312505	0.0179261	0.0114418	0.0224577	0.0340554	0.0586828	0.0222128	0.0447751	0	0.0554394	0.0265374	0.0242504	0.0244395	0.0159225	0.0274306	0.0204999	0.0213551	0.0279612	0.0137223	0.0286756	0.0361562	0.0274182	0.0634227	0.0488368	0.0352848	0.0200405	0.0117115	0.0178994	0.0270633	0.0169363	0	0.020288	0.0297006	0.0213692	0.0309298	0.038513	0.0297231	0.0298672	0.0142306	0.0141029
PTPRF	0.305263	0.352175	0.264639	0.42688	0.412861	0.37061	0.376951	0.365521	0.239186	0.269368	0.283775	0.335352	0.414816	0.316907	0.274996	0.346647	0.484815	0.38325	0.35786	0.331212	0.341546	0.20582	0.436139	0.212481	0.298611	0.352833	0.52798	0.423024	0.416164	0.386876	0.492329	0.322923	0.302225	0.29237	0.360562	0.265105	0.259722	0.354722	0	0.368322	0.332877	0.378126	0.334994	0.434551	0.349225	0.160338	0.173158	0.31106
AL451062.3	0.000185214	0.000417661	0.000541999	0.000844857	0.000424397	0.000482053	0.00110575	0.000276315	0.000659513	0.000259958	0.000871677	0	0.000378135	0.00135169	0.000742188	0.000770213	0	0.000312368	0.00092921	0.000261832	0.00266728	9.44225e-05	0	0.000139327	0.000219392	0	0	0.000973047	0.000491888	0.000920365	0.00198559	0.000673394	0.00073289	0.0012093	0.00339979	0.000553654	0.000620846	0	0	0.000551034	0.00105729	0.00135782	0.00154899	0	0.000255187	0.0004517	0	0
ST3GAL3	0.0507118	0.053468	0.0386631	0.040435	0.0551923	0.068659	0.0676325	0.0643768	0.0357522	0.0244501	0.0341613	0.0292117	0.0565318	0.0371637	0.0268552	0.0390788	0.11301	0.0343732	0.0639546	0.0376068	0.0414816	0.0330304	0.0666012	0.0248664	0.0630399	0.0679256	0	0.0764855	0.07992	0.0499881	0.0703065	0.0449565	0.046304	0.0239126	0.0310693	0.0195241	0.0341486	0.0405396	0	0.0486957	0.0290665	0.0577427	0.0418598	0.111848	0.0512919	0.0225385	0.00611316	0.0494589
ARTN	0.00591241	0.00849785	0.00739784	0.0109226	0.0071084	0.01396	0.0050359	0.0161267	0.00659358	0.00334914	0.00149067	0.00696999	0.00595633	0.0124782	0.00654841	0.00925198	0	0.00653265	0.00577904	0.0064404	0.00860149	0.00368888	0.00448412	0.00944278	0.00352405	0.00366683	0	0.00788031	0.00639377	0.005118	0.00619676	0.00888011	0.00613986	0.00356646	0.00213882	0.00467175	0.00369265	0.00510836	0	0.00779945	0.00864353	0.00995841	0.00965779	0.00652134	0.0105934	0.0119068	0.00159926	0.010818
IPO13	0.101726	0.1002	0.0701219	0.111852	0.116986	0.107926	0.137166	0.139158	0.0849615	0.0552742	0.0787738	0.0587684	0.123088	0.0990765	0.092784	0.0824901	0.0514914	0.0904377	0.116235	0.0998778	0.107323	0.0507382	0.0773558	0.0533749	0.0890115	0.103422	0.0753208	0.129569	0.108217	0.122078	0.146828	0.0965627	0.0921681	0.0667844	0.0569228	0.0722576	0.0802817	0.0917892	0	0.0811521	0.0886155	0.0698693	0.100295	0.134864	0.091322	0.0466939	0.0514356	0.067283
DPH2	0.0380221	0.0488427	0.040272	0.0780936	0.0638445	0.0440712	0.0553088	0.0705725	0.0544399	0.0288557	0.0333676	0.0202191	0.0620141	0.0743332	0.0456741	0.0554189	0.165262	0.0591741	0.070069	0.0556742	0.0553945	0.0334946	0.0261486	0.0398185	0.0255451	0.0371712	0.0346453	0.0561026	0.0676343	0.0702632	0.0473692	0.0544806	0.0444446	0.0439046	0.0149222	0.0317211	0.0407612	0.041261	0	0.041433	0.0513486	0.0271595	0.0684976	0.0499739	0.0390385	0.0284344	0.0226982	0.0222621
ATP6V0B	0.212836	0.208245	0.179347	0.379139	0.313011	0.324689	0.381411	0.344034	0.217246	0.157328	0.211378	0.164253	0.290882	0.291286	0.175887	0.275071	0	0.228558	0.337928	0.204625	0.264582	0.148034	0.223965	0.169395	0.244046	0.226034	0.33393	0.39433	0.513199	0.308911	0.433962	0.276848	0.223862	0.261236	0.190439	0.133336	0.239896	0.275045	0	0.23598	0.206389	0.26127	0.259568	0.452448	0.332298	0.160609	0.0707316	0.284471
B4GALT2	0.0778443	0.0984524	0.0794557	0.124033	0.163045	0.100931	0.130948	0.116811	0.112657	0.0774805	0.0901623	0.0903345	0.140069	0.0885898	0.117862	0.111674	0	0.111786	0.112285	0.106682	0.132031	0.0592108	0.105087	0.0977833	0.0985386	0.0960023	0.155451	0.122044	0.0931677	0.087735	0.129578	0.11317	0.0906969	0.0761141	0.088673	0.0983821	0.0895944	0.101333	0	0.112629	0.102287	0.0900425	0.0910144	0.131846	0.10062	0.0637477	0.0632451	0.0904756
CCDC24	0.18819	0.215961	0.166724	0.306426	0.233737	0.160094	0.146243	0.265602	0.227343	0.144796	0.130875	0.167386	0.262354	0.301896	0.206848	0.294498	0.331751	0.243265	0.240841	0.192732	0.204878	0.152886	0.196785	0.176657	0.139006	0.178405	0.276415	0.196231	0.292976	0.213024	0.258393	0.200161	0.218514	0.223238	0.16563	0.157003	0.183023	0.213068	0	0.219523	0.240069	0.175121	0.29052	0.237776	0.188518	0.0595946	0.120529	0.109637
SLC6A9	0.022164	0.0390768	0.0414666	0.069864	0.0645834	0.0344717	0.100375	0.0457089	0.0539246	0.0214896	0.0225586	0.0270436	0.0479561	0.0575119	0.038688	0.059811	0	0.0481249	0.0510232	0.0425086	0.0446933	0.029852	0.0364397	0.0339801	0.0238921	0.0310422	0.0346453	0.0326372	0.0671827	0.0464749	0.0565389	0.0542028	0.0404783	0.0558886	0.0246427	0.0330348	0.0518537	0.038827	0	0.0538432	0.0488769	0.0244582	0.0589689	0.0454561	0.0310329	0.00756224	0.031566	0.102167
KLF17	0.00200768	0.00151827	0.00126676	0.0014212	0.00239301	0	0.00149607	0.00184102	0.000811596	0.000858979	0.00085506	9.92082e-05	0.000690155	0.00450383	0.000365401	0.00116458	0	0.000749908	0.00153742	0.000534665	0.000704435	0.000928316	0.00147907	0.000224626	0.00166634	0.00172425	0	0.00162845	0.00300091	0.000960581	0.00302833	0.00157524	0.00133709	0.00132092	0	0.00115409	0.00339051	0.000250527	0	0.000275714	0.000958027	0.000912835	0.000537352	0.00322728	0.000536989	0.000524354	0.000268745	0
DMAP1	0.133056	0.127118	0.0797557	0.139514	0.129764	0.129219	0.190984	0.195352	0.101707	0.095752	0.0972409	0.110718	0.150361	0.153911	0.139191	0.122082	0.428791	0.141321	0.146517	0.145172	0.123354	0.0609305	0.10631	0.0755445	0.11212	0.155968	0.141489	0.130951	0.122986	0.128942	0.207945	0.116045	0.132899	0.130449	0.115329	0.108212	0.137283	0.133861	0	0.121721	0.113611	0.0962331	0.116046	0.263544	0.180136	0.0559501	0.0487569	0.156113
ERI3	0.348706	0.363114	0.243537	0.442551	0.365362	0.338896	0.339265	0.344927	0.233505	0.221794	0.235369	0.297276	0.362734	0.30502	0.283536	0.321469	0.165262	0.318301	0.313331	0.320231	0.308378	0.18647	0.371693	0.200271	0.241127	0.293374	0.462663	0.463778	0.453804	0.427449	0.437501	0.305417	0.29455	0.26869	0.367432	0.254506	0.233026	0.310831	0	0.336892	0.319536	0.400572	0.384808	0.416753	0.330954	0.165001	0.176728	0.306048
RNF220	0.178193	0.154966	0.14216	0.199896	0.18556	0.196147	0.23402	0.193019	0.118187	0.114059	0.140796	0.110488	0.167829	0.137365	0.10954	0.126267	0.165262	0.110717	0.198297	0.129917	0.153734	0.0986105	0.163072	0.0965924	0.182095	0.167488	0.212227	0.250103	0.273715	0.15817	0.23975	0.161641	0.147237	0.133896	0.169224	0.110593	0.137112	0.181726	0	0.129355	0.0936735	0.15262	0.154115	0.25101	0.208365	0.0840771	0.0716765	0.1683
TMEM53	0.0594206	0.0610117	0.0484816	0.0747097	0.0641696	0.0432865	0.0349356	0.0597664	0.0511912	0.0385812	0.0407821	0.0330026	0.0446272	0.0810344	0.065914	0.0686178	0.110801	0.0732439	0.0665933	0.0694406	0.0590736	0.0506164	0.0718649	0.0572487	0.0458872	0.0445141	0.101708	0.0781238	0.081483	0.0600078	0.0563746	0.0626855	0.0531944	0.0500972	0.0509069	0.0516229	0.0409881	0.0360883	0	0.0426765	0.0616733	0.0465087	0.0869409	0.0512343	0.0514228	0.0363807	0.0442502	0.0387461
ARMH1	0.163323	0.225676	0.148187	0.243418	0.192794	0.164545	0.177194	0.252154	0.192659	0.143497	0.121888	0.217067	0.213369	0.183339	0.24912	0.220912	0.250939	0.186755	0.163432	0.228711	0.181123	0.137602	0.218762	0.160047	0.138941	0.172693	0.170888	0.249506	0.200709	0.257894	0.281322	0.193897	0.239517	0.200864	0.207152	0.193359	0.161974	0.235284	0	0.185758	0.220478	0.151244	0.287497	0.250607	0.209871	0.0921421	0.139735	0.185493
KIF2C	0.0104829	0.0206978	0.0189016	0.0358336	0.0269042	0.0158937	0.0185405	0.0149062	0.0146187	0.00678134	0.00591873	0.00524125	0.00605803	0.020103	0.0144827	0.0192013	0.27345	0.01876	0.0121686	0.0153108	0.0143323	0.0113842	0.0102636	0.0100361	0.0129692	0.0123401	0	0.0203411	0.0335627	0.0186353	0.00854731	0.0199512	0.0138152	0.0155496	0.0106662	0.0118531	0.0141377	0.0132878	0	0.0156976	0.0158297	0.0153762	0.0209923	0.0138377	0.0147809	0.0152406	0.00822136	0.0632878
RPS8	0.20116	0.186749	0.168887	0.400849	0.261043	0.20469	0.33758	0.299817	0.190877	0.0836753	0.110703	0.0906076	0.182432	0.294735	0.174605	0.272075	0.194635	0.281164	0.268573	0.186584	0.227423	0.119428	0.099075	0.145692	0.156057	0.127257	0.182488	0.24141	0.375741	0.201139	0.216955	0.250503	0.155399	0.216859	0.091122	0.116302	0.222873	0.216434	0	0.23193	0.193964	0.152991	0.309962	0.163392	0.186994	0.111553	0.06194	0.187048
BEST4	0.0127283	0.0170721	0.0164867	0.0398295	0.0258222	0.014806	0.00427893	0.0164854	0.0267366	0.00731724	0.00995866	0.00667883	0.0122377	0.0446882	0.0195995	0.0419454	0	0.0369125	0.0156459	0.0285974	0.0219761	0.0138466	0.00348106	0.0145071	0.00737064	0.0114792	0	0.00698577	0.0184129	0.00977873	0.0155567	0.0303977	0.0123442	0.00431274	0.0171993	0.014916	0.00977143	0.00608184	0	0.0121942	0.035289	0.0117698	0.0348793	0.00606735	0.00689466	0.0258658	0.0143157	0.0157195
PLK3	0.0101742	0.0244294	0.0150796	0.0342428	0.0313969	0.0218713	0.0234146	0.0324487	0.0320445	0.0172146	0.00979739	0.00857962	0.0318964	0.0200755	0.0309078	0.0230748	0	0.0202102	0.0272247	0.0169115	0.0348247	0.00732862	0.0182891	0.0268681	0.0129511	0.010548	0	0.0146123	0.0225258	0.0131037	0.0158892	0.0231124	0.0146058	0.0109847	0.003738	0.017398	0.0145243	0.0115065	0	0.0227662	0.0364483	0.0110656	0.0308146	0.00819258	0.00951219	0.0499028	0.0131302	0.0973021
BTBD19	0.0237029	0.0259785	0.0268622	0.0499747	0.0325318	0.0241539	0.0209606	0.050151	0.0484981	0.0219874	0.0232532	0.0196539	0.0330358	0.0917326	0.0396411	0.0613408	0	0.0378072	0.0316149	0.0331207	0.0341244	0.019105	0.0290413	0.0460702	0.0147253	0.0206111	0	0.0149991	0.0310555	0.0338755	0.0373773	0.0347085	0.0312658	0.0378308	0.0142495	0.0316759	0.0343471	0.0375064	0	0.0234479	0.039333	0.0328444	0.0538096	0.0131744	0.0149691	0.029723	0.0277072	0.0654947
PTCH2	0.239432	0.268153	0.224323	0.363949	0.297635	0.219332	0.207658	0.313582	0.24696	0.159138	0.175449	0.21188	0.287723	0.322885	0.277888	0.344785	0.458667	0.351353	0.273969	0.285149	0.267495	0.176807	0.27445	0.210547	0.159424	0.188382	0.234374	0.243941	0.3311	0.295362	0.337857	0.291185	0.233406	0.226329	0.204693	0.188692	0.224466	0.25766	0	0.276464	0.298263	0.268429	0.365659	0.228426	0.21099	0.194959	0.152672	0.19189
EIF2B3	0.351712	0.356732	0.247768	0.417159	0.347644	0.309373	0.309575	0.317244	0.223712	0.227471	0.220431	0.306423	0.341656	0.323337	0.261091	0.318918	0.551352	0.309242	0.287315	0.312796	0.292939	0.165172	0.357341	0.206629	0.226288	0.285498	0.205058	0.389446	0.378165	0.377286	0.464046	0.281604	0.291683	0.263903	0.342924	0.240095	0.225016	0.32655	0	0.306371	0.311291	0.373472	0.365343	0.374494	0.315743	0.17315	0.165554	0.268212
HECTD3	0.0705092	0.0607467	0.0459295	0.0935282	0.0928853	0.0715939	0.0613658	0.072004	0.0681507	0.0359617	0.0453693	0.0399646	0.0734283	0.0982436	0.068528	0.0705551	0.272772	0.0934714	0.0858616	0.0912787	0.0819789	0.0420622	0.0303569	0.0479661	0.0606049	0.0728692	0.0649717	0.0556848	0.0922152	0.0750832	0.0832811	0.0776232	0.0589159	0.0434609	0.0325782	0.0479892	0.053473	0.0648656	0	0.0584164	0.0646011	0.0527225	0.0948029	0.0718789	0.0530291	0.0464785	0.0260685	0.0475302
UROD	0.088492	0.083079	0.0685805	0.102419	0.0925065	0.0947809	0.101047	0.120502	0.0703974	0.0389489	0.0466122	0.042926	0.0925448	0.133167	0.0830084	0.0961944	0.0514914	0.11039	0.10299	0.0684596	0.0749001	0.0414991	0.0539963	0.0518671	0.0693218	0.0687091	0	0.101226	0.109538	0.110683	0.121016	0.101043	0.0677491	0.0672676	0.0411518	0.0496158	0.0794045	0.085347	0	0.0829179	0.0827472	0.0812058	0.096824	0.0990415	0.0807503	0.0260195	0.0256859	0.0496791
ZSWIM5	0.450837	0.459738	0.305708	0.555888	0.459295	0.443712	0.422281	0.423166	0.283048	0.314337	0.304235	0.398891	0.496636	0.375786	0.34264	0.390943	0.625513	0.407826	0.382642	0.394525	0.384858	0.246728	0.51316	0.263978	0.338041	0.393228	0.502176	0.573722	0.581688	0.51327	0.562042	0.399689	0.384191	0.351291	0.525205	0.328373	0.314091	0.4546	0	0.452675	0.386995	0.464031	0.456825	0.517584	0.456739	0.301942	0.227789	0.410747
HPDL	9.84432e-05	0	8.16536e-05	0.000491206	0.000334147	0.000159548	0	7.61679e-05	0.000229514	0	0.000195287	0.000336895	0	0.000650745	0.000839867	0.000525706	0	9.3298e-05	0.000894035	5.40939e-05	0.000287452	0.000994118	0	0.000122614	0.000295913	0.0008501	0	0.000548033	0.000297006	0.000333958	0	0	0.000170304	8.67877e-05	0	0	0.000232488	0	0	0.000714639	0.000360471	0	0.000397354	0	0	0	0	0
MUTYH	0.0516746	0.0593669	0.0517974	0.0639534	0.0540678	0.0462334	0.0406165	0.0647571	0.0615297	0.0284505	0.0219188	0.0337225	0.0515101	0.119784	0.062343	0.0815686	0.110801	0.0784249	0.0560683	0.0585631	0.0536846	0.0497036	0.0183518	0.046713	0.0296355	0.0433013	0	0.0550091	0.0784691	0.057741	0.0530616	0.0770916	0.0572805	0.0506556	0.0225113	0.0333465	0.0505777	0.0492581	0	0.0488571	0.0645126	0.0485846	0.0749047	0.0397822	0.0457296	0.0337745	0.0332659	0.0689049
TOE1	0.0253117	0.023785	0.0250078	0.0274237	0.0223778	0.028944	0.0374471	0.0418187	0.0309079	0.0210687	0.0181043	0.00922689	0.0159446	0.0564692	0.0251239	0.0404036	0	0.0313846	0.0412854	0.0309831	0.0347845	0.0288607	0.0115084	0.027417	0.0160596	0.0195667	0.0487296	0.0232635	0.0312555	0.0250997	0.0333105	0.0304076	0.0242453	0.0309728	0.0105996	0.018985	0.0253066	0.0262466	0	0.0235865	0.0271286	0.0166508	0.0396172	0.0235283	0.0235706	0.0312998	0.0147421	0.0986446
TESK2	0.388078	0.318182	0.351926	0.385674	0.353007	0.323758	0.189147	0.393462	0.304601	0.225631	0.309146	0.314783	0.299477	0.489313	0.403787	0.443113	0.11301	0.385841	0.263497	0.462068	0.200001	0.374719	0.309264	0.222197	0.305758	0.49491	0.13198	0.371629	0.58776	0.412905	0.298106	0.415094	0.457639	0.334076	0.425922	0.205461	0.30651	0.299789	0	0.400211	0.27496	0.333388	0.539153	0.304819	0.402237	0.193018	0.2087	0.29246
CCDC163	0.0104995	0.00343242	0.00532292	0.0160947	0.0111906	0.00932684	0.00156273	0.00185945	0.00688883	0.00379542	0.000602532	0.00375293	0.00135535	0.00177359	0.00110732	0.00177818	0.27345	0.000701928	0.0104571	0.00153733	0.00623698	0.000557125	0.00137507	0.000685713	0.00335645	0.00185579	0	0.0101211	0.00432424	0.00420039	0.00485881	0.00348954	0.00140205	0.00691485	0.000796235	0.000494267	0.00706794	0.0135722	0	0.0096323	0.000526187	0.00229447	0.0191568	0.0114651	0.0019949	0	0.00179904	0.0455787
MMACHC	0.0290012	0.0295325	0.0385888	0.0617496	0.0447684	0.0347164	0.0410175	0.0489119	0.0507783	0.0292822	0.0292274	0.0382013	0.0375799	0.0699818	0.0386142	0.0595084	0.261682	0.0539816	0.0592509	0.0293375	0.0463689	0.0300946	0.0337789	0.0450126	0.024545	0.0252139	0	0.0319023	0.0492336	0.03193	0.0475926	0.0430559	0.0370577	0.0529914	0.0226263	0.0312146	0.0442595	0.0454272	0	0.0559211	0.0499616	0.0278192	0.0559694	0.0352179	0.0219179	0.0102189	0.0286393	0.0560155
PRDX1	0.118405	0.110124	0.0965748	0.19666	0.131382	0.153299	0.28344	0.205068	0.112763	0.0812448	0.133563	0.0804706	0.121103	0.146707	0.0600195	0.114548	0.161374	0.0814385	0.218234	0.0735228	0.108509	0.0913022	0.0775108	0.0924567	0.138448	0.102386	0.194068	0.210318	0.284202	0.126649	0.228694	0.152347	0.109234	0.139303	0.0657669	0.0606051	0.160161	0.184956	0	0.109144	0.0808748	0.102507	0.13229	0.201913	0.171306	0.0653171	0.0257081	0.228874
AKR1A1	0.0625336	0.0881646	0.0712051	0.106491	0.0846777	0.0602813	0.0480521	0.0936846	0.0913661	0.0456584	0.0498821	0.0574262	0.10285	0.162341	0.0850885	0.12846	0	0.131671	0.0941823	0.0867431	0.0878132	0.0660146	0.0764192	0.0684269	0.0547947	0.0635902	0.126853	0.0749055	0.102629	0.0926829	0.0870287	0.114932	0.0762503	0.0731701	0.0530487	0.0565643	0.0729667	0.0628211	0	0.0798268	0.0919319	0.0636478	0.115714	0.0688608	0.068652	0.0484933	0.0559414	0.0223998
NASP	0.282304	0.294468	0.20077	0.373351	0.289232	0.288446	0.210837	0.277577	0.218264	0.171086	0.169678	0.217153	0.27674	0.312332	0.236894	0.290767	0.575083	0.26816	0.258607	0.262289	0.265412	0.159783	0.255192	0.184733	0.190623	0.260693	0.332237	0.262142	0.387718	0.282816	0.226581	0.275274	0.228557	0.242404	0.23006	0.210004	0.191107	0.230925	0	0.310117	0.269809	0.237433	0.316812	0.296908	0.209141	0.172315	0.117136	0.134289
CCDC17	0.00123196	0.00097161	0.00155412	0.00208835	0.00122361	0.00129157	0.00141701	0.00134939	0.000961529	7.10635e-05	0.000259352	0.000343778	0	0.00377843	0.0017665	0.000618272	0	0.000501006	0.000983225	0.00148101	0.0019211	0.000432891	0	0.000764187	0.00072916	0.00197384	0	0.00453121	0.0028877	0.00120561	0.000390599	0.000417145	0.00151804	0.000430031	0.00468075	0.00133782	0.00090314	0.00141163	0	0.00220781	0.00228276	0.00152317	0.00225876	0.0031753	0.000933394	0.000775477	0.000362085	0.00363833
GPBP1L1	0.346692	0.349422	0.245666	0.435911	0.351922	0.352556	0.349038	0.338761	0.230282	0.241071	0.23194	0.291039	0.363347	0.308689	0.254525	0.300411	0.561212	0.295319	0.30469	0.290711	0.284385	0.190947	0.369268	0.19746	0.243058	0.306337	0.309524	0.450182	0.438956	0.394853	0.424895	0.2965	0.291534	0.263559	0.377895	0.246988	0.246335	0.337742	0	0.326096	0.286931	0.347644	0.328515	0.407227	0.330699	0.167209	0.149279	0.309359
TMEM69	0.0786323	0.0820556	0.0789986	0.0956822	0.0990196	0.0827801	0.102853	0.103415	0.075787	0.0704636	0.0637562	0.0557598	0.0896426	0.0738448	0.0694018	0.0743358	0	0.0614011	0.0912373	0.0661669	0.077352	0.0590112	0.078332	0.055066	0.0659187	0.0648978	0.0432542	0.104152	0.0851805	0.0839427	0.116754	0.0677311	0.0764835	0.0856096	0.0613517	0.073051	0.0850528	0.0947759	0	0.0837684	0.0710996	0.0641065	0.0699177	0.107739	0.0857614	0.033789	0.0376176	0.0590025
IPP	0.110453	0.0872867	0.0723499	0.112857	0.0820867	0.0808076	0.0681997	0.101327	0.0665937	0.0624728	0.0665262	0.0681255	0.0893012	0.115093	0.0903827	0.0909322	0.684872	0.117832	0.0918348	0.0870589	0.08419	0.0687331	0.0605945	0.0631111	0.0468853	0.079093	0.0879777	0.0912638	0.148019	0.0896571	0.0941714	0.0971638	0.0679911	0.0786279	0.085633	0.0554769	0.0604398	0.0682608	0	0.0709305	0.0729619	0.0700491	0.11088	0.0720107	0.050964	0.0416174	0.0511597	0.0583726
MAST2	0.303251	0.32396	0.242552	0.396566	0.346233	0.320748	0.27909	0.296575	0.219665	0.213843	0.199571	0.265176	0.299895	0.279386	0.259313	0.292702	0	0.283628	0.282947	0.288387	0.283773	0.178303	0.292644	0.194664	0.240196	0.260808	0.383907	0.375136	0.378083	0.327075	0.336609	0.278781	0.269695	0.24697	0.303488	0.233403	0.219283	0.279215	0	0.322811	0.283441	0.329394	0.337998	0.350461	0.283248	0.212863	0.171647	0.377849
PIK3R3	0.0243609	0.0173512	0.0148275	0.0167152	0.0122525	0.0177462	0.0418803	0.0345999	0.0124787	0.0145981	0.018174	0.00953194	0.0152377	0.0133643	0.0204304	0.0138659	0	0.0238854	0.0216519	0.0200307	0.0234615	0.0156499	0.00291549	0.0133776	0.0286773	0.0199186	0.0337756	0.0198217	0.0302377	0.0147006	0.0190636	0.028573	0.026206	0.0139111	0.0100789	0.0100623	0.0283602	0.0322839	0	0.0145097	0.0133046	0.0226757	0.0150608	0.0213498	0.0418512	0.0185551	0.00626931	0.0833787
AL358075.4	0.0210149	0.0195207	0.020887	0.0331486	0.0171176	0.015326	0.0269083	0.0283851	0.0192349	0.026344	0.0204597	0.0131746	0.0220337	0.0235496	0.0305233	0.0216029	0	0.033277	0.0232201	0.023376	0.0268258	0.0274498	0.0146071	0.0185124	0.0139612	0.0144481	0.0753208	0.0252879	0.0223995	0.0131856	0.0116881	0.0122818	0.0222317	0.0309605	0.0225496	0.0190105	0.0150098	0.0146118	0	0.015912	0.0258383	0.013422	0.00875208	0.0214498	0.0216689	0.00573389	0.0268655	0.146544
TSPAN1	0.0102981	0.0136277	0.0108459	0.00702194	0.00774055	0.00560949	0.0478087	0.00885302	0.0113853	0.0113594	0.00377692	0.00357993	0.00879742	0.0196323	0.0123529	0.0128027	0.165262	0.0157576	0.0141142	0.011797	0.00935532	0.0092969	0.0100608	0.0137712	0.00727585	0.00588078	0	0.0177357	0.0111501	0.00415216	0.0106795	0.011833	0.0103941	0.0272443	0.00126425	0.00735546	0.017339	0.0169236	0	0.00733583	0.00890625	0.00562412	0.00658774	0.0129682	0.00921696	0.00528483	0.0062733	0.0968692
POMGNT1	0.149404	0.147171	0.137789	0.283268	0.229752	0.198116	0.139697	0.198529	0.175518	0.10919	0.126391	0.111121	0.185093	0.243373	0.158018	0.220023	0.0514914	0.214411	0.209765	0.174548	0.20075	0.123898	0.108366	0.13172	0.1309	0.15381	0.0872152	0.188944	0.300058	0.188142	0.177232	0.212545	0.163604	0.164339	0.119444	0.121946	0.137089	0.140379	0	0.177188	0.170018	0.151382	0.23821	0.211514	0.147159	0.10168	0.0940262	0.113358
LURAP1	0.148879	0.148139	0.129694	0.175971	0.151468	0.116738	0.0765192	0.163931	0.140249	0.111239	0.100235	0.128206	0.192045	0.218459	0.174108	0.191224	0.165262	0.203098	0.12985	0.175774	0.135823	0.127712	0.187903	0.118252	0.0861422	0.149769	0.143778	0.119628	0.178553	0.13065	0.14934	0.179493	0.136012	0.10982	0.160907	0.129893	0.0927319	0.096216	0	0.143652	0.166262	0.120125	0.169261	0.0815112	0.119116	0.0984508	0.119079	0.198731
RAD54L	0.0155969	0.0442027	0.0278777	0.0380143	0.037917	0.0332731	0.0593893	0.0430376	0.0346663	0.0231371	0.0122344	0.0170752	0.0289801	0.0494966	0.0364661	0.0329443	0	0.0429763	0.0178242	0.0321346	0.027948	0.0302405	0.023797	0.0244623	0.0285436	0.0199299	0.125095	0.0478466	0.0343309	0.0291739	0.0247169	0.0508006	0.038406	0.0343209	0.0200974	0.0261158	0.0337772	0.0299542	0	0.0375602	0.0351151	0.0346293	0.021922	0.0406661	0.0655146	0.0329661	0.020206	0.151588
LRRC41	0.223253	0.242156	0.187326	0.278472	0.255819	0.210439	0.310989	0.268198	0.181114	0.160604	0.175919	0.22071	0.277982	0.245305	0.208312	0.235462	0.448774	0.220574	0.238351	0.214363	0.222332	0.143524	0.23001	0.156485	0.165013	0.199023	0.248815	0.308619	0.304437	0.271618	0.336836	0.239279	0.22316	0.199858	0.248278	0.195355	0.192369	0.259526	0	0.239939	0.219389	0.265395	0.265156	0.289592	0.215017	0.151051	0.122344	0.329641
UQCRH	0.249773	0.265382	0.228151	0.513094	0.353905	0.354077	0.356964	0.362625	0.234322	0.180357	0.23361	0.181767	0.265846	0.364481	0.212195	0.308147	0	0.313844	0.364073	0.206995	0.277262	0.198707	0.212776	0.187327	0.250705	0.217699	0.265085	0.396088	0.610336	0.271826	0.342104	0.30677	0.236994	0.315338	0.209632	0.183563	0.262472	0.285038	0	0.289597	0.252999	0.268766	0.312431	0.287025	0.28343	0.168405	0.100126	0.259134
NSUN4	0.186496	0.185664	0.130463	0.181545	0.15289	0.136676	0.12824	0.175049	0.129337	0.113889	0.11151	0.133422	0.166847	0.207136	0.161004	0.1732	0	0.180807	0.153867	0.16469	0.171835	0.10972	0.174833	0.109671	0.113158	0.144701	0.328076	0.179453	0.213089	0.180144	0.205588	0.190336	0.156054	0.129107	0.154993	0.120436	0.111741	0.14061	0	0.143539	0.145431	0.128807	0.230613	0.138521	0.150806	0.10905	0.0798848	0.08146
FAAH	0.223779	0.242705	0.144864	0.224706	0.230651	0.230274	0.170107	0.298829	0.171971	0.11788	0.140458	0.162022	0.253621	0.235967	0.20394	0.198138	0.215112	0.229264	0.202845	0.190897	0.195728	0.12187	0.149025	0.130771	0.152619	0.233669	0.171457	0.274947	0.252804	0.324373	0.315714	0.230722	0.23506	0.176671	0.160774	0.141531	0.165298	0.242215	0	0.176197	0.194505	0.179854	0.298242	0.297213	0.181366	0.0961919	0.0821846	0.0584054
KNCN	0.00382483	0.00154507	0.00282751	0.00487763	0.00480488	0.00470417	0.0057335	0.0086291	0.0048497	0.00644811	0.0107016	0.00442448	0.00443044	0.00440956	0.00408414	0.00452876	0	0.00741387	0.011112	0.00729593	0.0073297	0.00346338	0.00383825	0.0046488	0.0105066	0.00653928	0	0.00499077	0.00277305	0.00739088	0.00246786	0.00257755	0.00320347	0.00727686	0.00187965	0.00292757	0.00305109	0.00755836	0	0.00297147	0.00410541	0.00236937	0.00361626	0.00789595	0.00532427	0.00140878	0.00188675	0.012958
MKNK1	0.387898	0.400085	0.27642	0.471023	0.402344	0.375682	0.360836	0.379807	0.23674	0.245037	0.244016	0.307936	0.369065	0.369445	0.26374	0.346923	0.914913	0.349328	0.348315	0.325754	0.302744	0.199619	0.344721	0.201475	0.254866	0.333599	0.383664	0.525333	0.498561	0.479618	0.456815	0.346887	0.336518	0.280458	0.346342	0.244442	0.287089	0.393982	0	0.391577	0.332549	0.404785	0.4472	0.447387	0.360853	0.166832	0.162139	0.323878
ATPAF1	0.377949	0.3449	0.2454	0.381021	0.328551	0.35182	0.268115	0.328955	0.210919	0.215389	0.227118	0.286563	0.347622	0.308196	0.246362	0.29629	0.125965	0.315219	0.310739	0.290894	0.291155	0.186905	0.292486	0.189921	0.236794	0.314836	0.367508	0.43914	0.54341	0.374409	0.40698	0.326752	0.280094	0.246347	0.387524	0.207383	0.221841	0.301089	0	0.320926	0.272352	0.403947	0.397632	0.338725	0.312735	0.18008	0.14356	0.259519
TEX38	7.51346e-05	0.00070147	0.000555647	0.000873734	0.00181294	0.000953198	0.000877131	0.000186568	0.00208551	0.000150463	0.00037377	0.000215829	0.000797326	0.0025257	0.000577962	0.00169957	0	0.00139466	0.000310993	0.000174327	0.00170042	0.000804583	0	0.00114436	0	0.000694959	0	0	0.0028419	0.00416313	0	0.00289103	0.000294065	0.000577153	0.00238322	0.00137684	0.000216406	0	0	0	0.000671091	0.00110611	0.00222721	0	0	0.00181645	0	0.000841095
EFCAB14	0.170464	0.15852	0.141376	0.242797	0.208305	0.21486	0.164156	0.20608	0.13611	0.128334	0.136774	0.131579	0.161367	0.167784	0.12773	0.168539	0.272772	0.164107	0.183	0.160308	0.172501	0.101638	0.123512	0.107832	0.128763	0.165085	0.218485	0.276463	0.232212	0.210769	0.190581	0.183575	0.140568	0.144585	0.140996	0.126486	0.118283	0.142831	0	0.17327	0.152284	0.133936	0.207552	0.174491	0.153684	0.100888	0.084456	0.215261
CYP4B1	0.00218894	0.00210692	0.0026248	0.00661007	0.00445679	0.00196719	0	0.00158134	0.00175554	0.00140261	0.00119775	0.000277863	0	0.00270004	0.00299424	0.00245993	0	0.0029807	0.00261492	0.000712999	0.00267262	0.000777111	0.00320867	0.00242119	0.00245076	0.000824191	0	0.00216948	0.00844493	0.0030075	0.000994711	0.00239025	0.000962499	0.00209189	0	0.000726046	0.000959298	0.000643707	0	0.0016285	0.0013909	0.00182384	0.00295041	0.000776266	0.000533535	0.000493536	0.000284672	0
CYP4A11	0.00202527	0.0014694	0.000847863	0.00421002	0.0031919	0.000704469	0	0.00138516	0.00184809	0.00161473	0.000676408	0.00405127	0.00250562	0.00201803	0.00300095	0.000467251	0	0.00358162	0.000956652	0.00282361	0.00103536	0.00114679	0.0026695	0.00191725	0.00132912	0.000909873	0	0.00074026	0.00153175	0.00209313	0.00299116	0.00288718	0.00111789	0.000202261	0.000511486	0.000858643	0.000155254	8.97034e-05	0	0.000787279	0.00107093	0.00234514	0.00199921	0	0.00144853	0	0.000208678	0.00139183
CYP4X1	0.246818	0.238638	0.180403	0.350268	0.309841	0.285894	0.192382	0.256044	0.192886	0.178948	0.188475	0.189015	0.229479	0.279815	0.213678	0.275388	0.147186	0.305687	0.264176	0.2368	0.246528	0.166842	0.158372	0.17215	0.178145	0.226078	0.168008	0.318914	0.392009	0.293625	0.242217	0.252861	0.217237	0.213029	0.209848	0.16876	0.189894	0.211838	0	0.211886	0.23034	0.244678	0.331552	0.266039	0.21497	0.115192	0.126317	0.15043
CYP4Z1	0.10121	0.125806	0.112991	0.172312	0.16213	0.139002	0.15524	0.1279	0.102132	0.113424	0.114477	0.116005	0.12434	0.123371	0.0876658	0.0976558	0.0514914	0.120481	0.108104	0.126741	0.104593	0.0732456	0.0912413	0.101085	0.0993427	0.127239	0.0175414	0.142438	0.114262	0.177673	0.117978	0.0728127	0.123906	0.10425	0.0794389	0.107388	0.108156	0.135111	0	0.120092	0.1181	0.0971717	0.115915	0.168373	0.11844	0.0612654	0.0722424	0.163779
CYP4A22	0.00132163	0.000788625	0.00158098	0.00409976	0.0036555	0.00235602	0.00670037	0.00156712	0.00314838	0.00283937	0.00268313	0.00309274	0.00171009	0.0036363	0.00223933	0.00340628	0	0.00366677	0.000846252	0.00128155	0.0028952	0.00176681	0.00153137	0.00215076	0.00292707	0.00206031	0	0.00309335	0.00370489	0.00344458	0.00184295	0.00314099	0.00235577	0.00155854	0	0.00148255	0.00288685	0.00393052	0	0.00349591	0.00331488	0.00274349	0.00212095	0.00226137	0.0022557	0.00115257	0.00332341	0.00163842
TAL1	0.0001893	0.000647811	0.000584123	0.0003269	0.000719913	0.000750631	0.00227758	0.000827884	0.000912716	0	0.000636111	0.000173694	0.00121543	0.00100388	0.00022644	0.000172834	0	0.00124378	0.00122523	0.000121103	0.000551885	0.000154242	0.00370218	0	0.00132669	0.000108884	0	0.00219789	0.0012013	0.000249497	0.00352009	0.0016512	0.00101605	0.000254707	0	0.000397775	0.000300759	0	0	0.000272806	6.30861e-05	0	7.46774e-05	0	0.000726381	0	0.000149256	0.00168044
STIL	0.0554745	0.0519739	0.0411826	0.06933	0.0484616	0.0487987	0.0350779	0.0389787	0.0479069	0.032305	0.0344582	0.035732	0.0433747	0.0717673	0.0511597	0.0606967	0.27345	0.0644494	0.0439423	0.0542869	0.053127	0.0402225	0.0435797	0.0297136	0.0339782	0.0475619	0.104816	0.0429774	0.0870453	0.0507547	0.0418112	0.0515935	0.0491789	0.040762	0.0597049	0.0402149	0.0384319	0.035	0	0.0412963	0.0433345	0.0431561	0.064325	0.0391328	0.0318619	0.0356026	0.0283432	0.037865
CMPK1	0.193974	0.180765	0.162118	0.25607	0.191376	0.22124	0.231117	0.231743	0.149433	0.147045	0.155447	0.142198	0.166476	0.222591	0.138654	0.182835	0.70499	0.161867	0.23039	0.152568	0.179736	0.123797	0.148857	0.114586	0.159005	0.174393	0.27444	0.25356	0.227431	0.187195	0.227082	0.179865	0.150355	0.170449	0.149442	0.129301	0.163583	0.197576	0	0.17817	0.159518	0.158003	0.160552	0.249341	0.188235	0.102492	0.0810113	0.169828
FOXE3	0.000348825	0.00113812	0.0014841	0	0.000211261	0.000637403	0.00125913	0.00120863	0.000887637	8.94749e-05	0.00162893	0.00170442	0	0.00254882	0.00115856	6.56988e-05	0	0.000262406	0.000169425	0.00104836	0.00180556	0.000766597	0	0	0.000230478	0.00109453	0	0.00309272	0.000422266	0.00231361	0.00247701	0.00437604	0.000531526	0.000177332	0.00076317	0.00022233	0.0013985	0	0	0.00385602	0.000191154	0.0013563	0.00300325	0	0.00226617	0.00104166	0	0.00233206
FOXD2	0	0	5.22615e-05	0	0.000212797	0.000281062	0	0.000750817	0	0	0	0	0	0	0.000225442	0	0	0	0	0	0	0	0	0	0	9.04323e-05	0	0.000436012	0.000134334	0	0	0.00153076	0	0	0	0	0	0	0	0	0	0	0.000294056	0	0	0	0	0
TRABD2B	0.00830187	0.00531449	0.0107866	0.022679	0.0142674	0.00961573	0.00273218	0.0053635	0.00849114	0.00397979	0.00501388	0.00375597	0.00346784	0.0106116	0.00926576	0.0201189	0	0.0218242	0.00963648	0.00432357	0.013339	0.00731214	0.0143517	0.00950747	0.00636936	0.00618976	0	0.0057531	0.0190551	0.00737955	0.00420851	0.0115327	0.00575834	0.00647791	0.00719448	0.00598563	0.0054486	0.00377903	0	0.0141529	0.0127173	0.0101994	0.0135914	0.00342767	0.00386464	0.0140118	0.00623793	0.014152
SLC5A9	0.000501563	0.001818	0.00290077	0.0109065	0.00331049	0.000999956	0.00117585	0.00404793	0.00413016	0.00107045	0.000500949	0	0.00123842	0.00844935	0.00195624	0.00590474	0	0.00188709	0.00228004	0.00112993	0.00601621	0.00574805	0	0.00297136	0.0010408	0.000286987	0	0.00250295	0.0107717	0.0046271	0.00177051	0.00963054	0.00106661	0.00234616	0.00153471	0.00115622	0.00169083	0.00160009	0	0.0058704	0.00224218	0.00141653	0.00877464	0.000518606	0.00130961	0.00105641	0	0.00110609
SPATA6	0.291145	0.318287	0.209387	0.400943	0.28705	0.279232	0.190949	0.285425	0.208596	0.210841	0.198257	0.216684	0.232446	0.273334	0.244513	0.266287	0	0.264487	0.254367	0.256164	0.277741	0.218469	0.213703	0.196327	0.198664	0.239911	0.281544	0.391849	0.460277	0.283714	0.285979	0.322508	0.253467	0.226468	0.275212	0.178801	0.202719	0.230609	0	0.351334	0.228598	0.244078	0.332566	0.266349	0.300796	0.187273	0.15333	0.262163
AGBL4	0.140105	0.146594	0.127655	0.167481	0.139902	0.170174	0.229064	0.139985	0.104977	0.103759	0.12446	0.130878	0.134308	0.158363	0.110662	0.150426	0.314319	0.128342	0.16144	0.143114	0.127553	0.0931774	0.137433	0.107859	0.133496	0.12624	0.093335	0.235351	0.228694	0.185509	0.167329	0.177681	0.131073	0.136525	0.131851	0.117176	0.133709	0.1192	0	0.158068	0.109385	0.178385	0.154308	0.16144	0.133743	0.0645632	0.0888981	0.262052
ELAVL4	0.548315	0.55339	0.403396	0.64311	0.553568	0.537714	0.454672	0.516626	0.335264	0.373209	0.396046	0.507831	0.499384	0.496139	0.415099	0.481761	0.789562	0.483139	0.473356	0.500485	0.476105	0.342399	0.481086	0.319489	0.417485	0.467512	0.354533	0.655158	0.658068	0.611639	0.59074	0.450728	0.454947	0.364607	0.584872	0.378053	0.35437	0.490592	0	0.52498	0.451422	0.535687	0.484912	0.58216	0.449912	0.303178	0.302209	0.345577
DMRTA2	0.000959674	0.00662156	0.00248631	0.00318898	0.00431269	0.00369015	0.00878039	0.0047105	0.00287364	0.00191805	0.00234562	0.00218372	0.00307936	0.00102345	0.00539161	0.00207881	0	0.00197683	0.0028971	0.00226866	0.00184875	0.00261979	0.0046131	0.00293526	0.00239599	0.00192568	0	0.00319818	0.00328627	0.00516779	0.00311149	0.00334177	0.00473993	0.00255191	0.000751814	0.001332	0.00493351	0.00620466	0	0.00192337	0.00277236	0.00432497	0.00127468	0.00457475	0.00397495	0.00303028	0.00119772	0.0210151
FAF1	0.275941	0.28019	0.153823	0.444228	0.343386	0.307379	0.323855	0.268136	0.147576	0.160491	0.177391	0.257811	0.293798	0.199907	0.17821	0.238662	1.01942	0.23151	0.220766	0.232631	0.232233	0.116392	0.298844	0.143311	0.198445	0.238112	0.326847	0.491641	0.442392	0.375544	0.413786	0.2059	0.186025	0.198249	0.334903	0.185947	0.166819	0.293329	0	0.254963	0.223222	0.285969	0.259069	0.382341	0.298091	0.176816	0.117515	0.414192
CDKN2C	0.00790486	0.00734422	0.00864992	0.008167	0.00812407	0.00626691	0.0159928	0.013977	0.00651579	0.0066664	0.0050657	0.00467073	0.00336313	0.0103934	0.00770685	0.00352139	0	0.00593465	0.00966024	0.0045803	0.00563353	0.00722625	0.00480692	0.00473925	0.00389001	0.00684849	0	0.0163744	0.0152975	0.0126139	0.00861761	0.0146676	0.00598939	0.00753639	0	0.00314006	0.0106963	0.00531132	0	0.00705989	0.00417202	0.00481222	0.010782	0.00864806	0.0135405	0.00539274	0.00271418	0.0208853
C1orf185	0.00206361	0.00222518	0.00373079	0.00827165	0.00329456	0.00299831	0.00188246	0.00102496	0.00356213	0.000753439	0.000751554	0.000229994	0.000932042	0.00416616	0.00140427	0.00470735	0	0.0035027	0.00266218	0.00212557	0.00464731	0.00196437	0.00193154	0.00196003	0.000895653	0.00197281	0.0175414	0.00323617	0.00956667	0.00481418	0	0.00289334	0.00150175	0.00119238	0	0.00170563	0.00131149	0.00188024	0	0.0017362	0.0018688	0.00241684	0.00371508	0	0.000652234	0.00370664	0.00135932	0.0068177
RNF11	0.329538	0.321022	0.227089	0.380445	0.335303	0.394567	0.370809	0.354676	0.205849	0.237917	0.273359	0.258296	0.31022	0.268698	0.215363	0.257162	0.666642	0.259792	0.330635	0.280125	0.283034	0.171523	0.292092	0.175362	0.30467	0.33666	0.26825	0.478968	0.441582	0.337767	0.380871	0.279996	0.260093	0.244585	0.305963	0.203771	0.241579	0.305931	0	0.293448	0.248559	0.289436	0.317644	0.457064	0.351446	0.172057	0.114988	0.307857
TTC39A	0.0633785	0.070459	0.0709134	0.090828	0.062865	0.0517237	0.0768529	0.0940566	0.0637127	0.0439151	0.0385503	0.0454068	0.0371111	0.106462	0.0624266	0.0738099	0.181454	0.0771332	0.0738479	0.0650921	0.052562	0.0655512	0.0478196	0.0438992	0.0450392	0.042082	0.0116812	0.0777381	0.0829552	0.124599	0.0944927	0.07163	0.0863476	0.0693279	0.0598317	0.054044	0.113574	0.0923597	0	0.100232	0.0677728	0.0800696	0.114691	0.0751411	0.0836605	0.0579014	0.0260845	0.0400013
EPS15	0.379137	0.35203	0.279908	0.478581	0.382996	0.418935	0.350981	0.375685	0.237352	0.258269	0.282596	0.302316	0.326163	0.333949	0.278669	0.32197	0.338428	0.353498	0.36181	0.326517	0.334129	0.223848	0.291753	0.217557	0.295786	0.313904	0.359751	0.49873	0.584503	0.416501	0.403042	0.354259	0.314799	0.278114	0.405186	0.237547	0.269603	0.350165	0	0.375617	0.303463	0.403985	0.408215	0.399874	0.349829	0.177461	0.150491	0.372583
OSBPL9	0.360287	0.340357	0.244354	0.433466	0.352939	0.360612	0.302193	0.321179	0.221176	0.234594	0.240275	0.287735	0.324886	0.296625	0.259123	0.302883	0.585241	0.327448	0.293389	0.292856	0.296367	0.179262	0.30286	0.185715	0.247336	0.295489	0.356891	0.489006	0.482146	0.430964	0.363184	0.281841	0.290254	0.2588	0.360587	0.243064	0.241253	0.327132	0	0.314637	0.292556	0.384907	0.356836	0.396406	0.324731	0.147544	0.149575	0.252342
NRDC	0.39857	0.401556	0.242343	0.550291	0.441967	0.396116	0.378163	0.384811	0.223321	0.250185	0.254767	0.347034	0.412256	0.334691	0.273343	0.328563	1.0645	0.362935	0.341537	0.339727	0.342297	0.17111	0.400029	0.179269	0.266282	0.344542	0.42508	0.543101	0.57907	0.479563	0.51314	0.31018	0.306271	0.254724	0.424489	0.25853	0.221807	0.3826	0	0.381588	0.345303	0.443625	0.422476	0.461956	0.349295	0.134005	0.146135	0.364522
RAB3B	0.0167173	0.0131574	0.0188229	0.0401604	0.0211178	0.0282722	0.0225458	0.0210804	0.0215039	0.0795143	0.00962709	0.0184834	0.00716488	0.0189986	0.0254962	0.0260887	0	0.0147283	0.0240633	0.0206067	0.0158057	0.0151261	0.0326536	0.0225472	0.0763984	0.0153409	0	0.0276921	0.0443418	0.0336893	0.033336	0.0194138	0.0326044	0.0153681	0.0272154	0.00770278	0.0237663	0.0178726	0	0.160143	0.0217727	0.0256919	0.0420314	0.0308469	0.0149779	0.0173108	0.0280398	0.0330464
TXNDC12	0.181244	0.17415	0.140933	0.177108	0.156248	0.165431	0.187591	0.172957	0.131292	0.104416	0.123528	0.136355	0.169357	0.195698	0.135857	0.157369	0	0.159816	0.165158	0.139842	0.167293	0.11702	0.148567	0.104559	0.132263	0.153748	0.227941	0.19459	0.270833	0.166776	0.198567	0.194571	0.16084	0.142616	0.168455	0.122702	0.144258	0.161661	0	0.178199	0.143014	0.170971	0.206811	0.20426	0.175955	0.0872271	0.0816807	0.20346
BTF3L4	0.256669	0.242411	0.171414	0.314041	0.255359	0.262366	0.22827	0.24891	0.177492	0.1617	0.159295	0.2114	0.237073	0.256018	0.184984	0.231535	0.541854	0.233713	0.258033	0.208586	0.235576	0.136173	0.274158	0.165509	0.178112	0.220722	0.149479	0.30532	0.38588	0.264816	0.288257	0.251663	0.192733	0.218238	0.291346	0.17256	0.172645	0.204651	0	0.236357	0.203125	0.209225	0.269476	0.271498	0.209997	0.137747	0.0946518	0.236078
ZFYVE9	0.41831	0.408319	0.231614	0.561056	0.444009	0.427698	0.390933	0.382544	0.230156	0.248906	0.223929	0.380689	0.416896	0.328905	0.280008	0.313505	0.548867	0.387517	0.34745	0.343997	0.334788	0.165295	0.440565	0.167982	0.273054	0.369146	0.612596	0.605293	0.582596	0.512196	0.54231	0.293909	0.295986	0.281046	0.531255	0.262833	0.244051	0.366944	0	0.333862	0.316107	0.437256	0.394922	0.517503	0.376344	0.159709	0.140696	0.376783
CC2D1B	0.0528891	0.0767085	0.0448965	0.104644	0.0912273	0.0626438	0.0556409	0.081404	0.0623327	0.0352466	0.055651	0.0497834	0.0812716	0.0769664	0.0719091	0.0712633	0.0514914	0.0699317	0.0764956	0.074286	0.0757353	0.0510863	0.0504651	0.0537293	0.040609	0.0527832	0.0116812	0.0638966	0.123268	0.085841	0.0758073	0.0869227	0.0700653	0.0613358	0.0307218	0.0440744	0.0521231	0.0901713	0	0.0628427	0.0723822	0.0516105	0.0763155	0.0551507	0.0495569	0.0375815	0.042782	0.0420715
ORC1	0.00742821	0.0113976	0.0110048	0.0218087	0.0126161	0.0092617	0.00661459	0.00572263	0.00772678	0.00368856	0.00561214	0.0057802	0.0057056	0.0122706	0.00766501	0.0120302	0.165262	0.0147069	0.00742204	0.00864696	0.00915473	0.00545952	0.0122946	0.00905689	0.00360345	0.00693827	0	0.0100709	0.0197259	0.00852812	0.00296408	0.013379	0.00807916	0.00797061	0.00964728	0.0046368	0.0134874	0.00985193	0	0.00542891	0.00891157	0.0088054	0.0104717	0.00263645	0.00648162	0.00508984	0.00368658	0.0236816
PRPF38A	0.0937134	0.0955804	0.0873454	0.12862	0.13266	0.115909	0.146276	0.128306	0.0934448	0.0811493	0.0988577	0.0825761	0.114172	0.116541	0.0843115	0.114016	0.590496	0.0967794	0.118425	0.0840289	0.106869	0.0844198	0.0929561	0.0826357	0.0819915	0.0782015	0.0393758	0.124703	0.163105	0.0961365	0.113975	0.106464	0.0917442	0.110896	0.0831787	0.0873188	0.095356	0.102607	0	0.0954402	0.092776	0.101438	0.117504	0.109155	0.10035	0.0480049	0.0389745	0.193594
TUT4	0.440971	0.422486	0.269983	0.532831	0.435461	0.436993	0.394703	0.379596	0.233233	0.257244	0.270145	0.35884	0.426886	0.329745	0.296765	0.341686	0.696681	0.365677	0.363599	0.340971	0.352777	0.168353	0.380124	0.184901	0.281748	0.35349	0.386171	0.599366	0.585777	0.517915	0.52006	0.295735	0.321464	0.306015	0.491286	0.289001	0.261667	0.391154	0	0.397142	0.339633	0.460346	0.41333	0.500133	0.376211	0.163437	0.181675	0.341063
GPX7	0.0156725	0.0103691	0.016425	0.0167135	0.0148176	0.0115661	0.0209864	0.0148088	0.0178189	0.0142003	0.0107805	0.0131109	0.0148266	0.0304467	0.0134558	0.0268519	0	0.0206919	0.0239132	0.0162656	0.0149862	0.0150684	0.005355	0.0177883	0.00751021	0.0111994	0	0.0139093	0.0102361	0.00991644	0.0131166	0.0199252	0.0142649	0.018802	0.00650088	0.0136987	0.0212587	0.0177605	0	0.0196106	0.0169147	0.00951692	0.0185173	0.0117993	0.00899759	0.0100738	0.0110153	0.0457461
SHISAL2A	0.00812459	0.0106803	0.00974877	0.0157579	0.0120334	0.00867303	0.00808203	0.0107343	0.0105503	0.00567059	0.00434171	0.00549578	0.00385798	0.012785	0.00907511	0.0113056	0	0.014736	0.00659411	0.00669799	0.0112181	0.00977995	0.00221723	0.00696905	0.00728382	0.00609359	0.0337756	0.00871422	0.0196976	0.00918533	0.00916677	0.0114169	0.00975967	0.0105848	0.00322601	0.00859619	0.00689733	0.00620118	0	0.0188915	0.00980416	0.00885986	0.0121834	0.00931612	0.00979684	0.00546457	0.00345302	0.0653464
COA7	0.0260364	0.0268231	0.0341131	0.0416251	0.028891	0.0323287	0.0474068	0.035139	0.0408007	0.0273009	0.0288639	0.021186	0.0298156	0.0514962	0.0263648	0.0385159	0	0.0367372	0.060172	0.0299697	0.0382189	0.0300169	0.0128627	0.033391	0.034114	0.0293538	0	0.0293372	0.0417323	0.0252259	0.030679	0.0380983	0.0239754	0.048712	0.0208279	0.02543	0.0354613	0.0334006	0	0.040598	0.0315858	0.0235615	0.026508	0.0303497	0.0280742	0.0110909	0.0168884	0.115001
ZYG11B	0.373513	0.368409	0.248112	0.501611	0.404353	0.406152	0.363413	0.35247	0.236327	0.233777	0.258494	0.319889	0.391625	0.322591	0.2697	0.340262	0.680628	0.342259	0.341177	0.322598	0.325222	0.172509	0.380961	0.184293	0.273773	0.334035	0.494553	0.522807	0.543897	0.432952	0.499175	0.322774	0.297332	0.286154	0.402283	0.253184	0.244366	0.338069	0	0.364023	0.297908	0.393639	0.395872	0.45761	0.356622	0.159997	0.143797	0.325015
ZYG11A	0.00543865	0.00619533	0.00862141	0.0262457	0.0131042	0.00607537	0.00388257	0.0135056	0.00819403	0.00247907	0.00405714	0.00420077	0.00239922	0.0199222	0.00854215	0.0205482	0	0.0177392	0.00767916	0.00485055	0.00694269	0.00912637	0.000260206	0.0112197	0.00378774	0.00352173	0	0.00757048	0.0132381	0.0096802	0.0048154	0.00790717	0.0050677	0.00997754	0.00517731	0.00243402	0.00516215	0.00608567	0	0.0107156	0.00665797	0.00255497	0.0101459	0.00237949	0.00615372	0.00817652	0.00494508	0.0278975
ECHDC2	0.368088	0.339793	0.238248	0.345059	0.302914	0.320602	0.221076	0.352268	0.231237	0.217538	0.183767	0.272041	0.348736	0.347148	0.321235	0.319153	0.241242	0.346003	0.255761	0.339967	0.328585	0.208228	0.271394	0.174386	0.238301	0.2263	0.154295	0.374749	0.399086	0.315454	0.340113	0.323347	0.327936	0.263264	0.267664	0.299717	0.204287	0.300053	0	0.297809	0.298773	0.325083	0.358736	0.309419	0.245144	0.131035	0.174975	0.323052
SCP2	0.350181	0.334986	0.238193	0.39986	0.33279	0.308095	0.288234	0.328429	0.221659	0.227716	0.222519	0.270505	0.334846	0.305453	0.254305	0.310471	0.387369	0.316292	0.312507	0.28271	0.284248	0.184224	0.294997	0.191363	0.245833	0.297276	0.386951	0.418109	0.505565	0.378767	0.434661	0.328753	0.290452	0.273972	0.327322	0.241623	0.227374	0.312835	0	0.322207	0.287584	0.340695	0.38508	0.358093	0.292627	0.167551	0.155367	0.314682
PODN	0.000494581	8.97292e-05	0.00124478	0.000377068	0.00195304	0.00024551	0.00496896	0.00107518	0.0013571	0	7.88957e-05	0.000798005	0.0018167	0.00264257	0.000357237	0.00133453	0	0.00138761	0.00101788	0.00061528	0.00111108	0.000392511	0	0.0003307	0.000808697	0.000239921	0	0.000491554	0.00106356	0	0.00191042	0.00215365	0.00117533	0.00141254	0.00362412	0.000526541	0.000917968	0.000441728	0	0.00243392	0.000773848	0.000596885	0.00196456	0.000353093	0.000193643	0	6.12779e-05	0.0227265
SLC1A7	0.000622617	0.00111922	0.000458733	0.00267406	0.00176795	0.00078382	0.000253096	0	0.000297635	0.000964393	5.64039e-05	0.00043409	0.000992849	0.000911779	3.99091e-05	0.00187253	0	0.000470361	0	0.000335108	0.000305671	0.000340264	0	0.000266656	0.00124403	4.30871e-05	0	0.000296131	0.00226955	0.000655014	0.000664089	0.000688461	0.000354836	0.000159386	0.0026879	0.000301351	0.000786219	0.000347031	0	0.00017161	0	0.000106149	0	0.00185871	0	0	8.57554e-05	0.0238722
CPT2	0.0114625	0.00900857	0.0123733	0.0233124	0.0136885	0.0109232	0.00726905	0.0146075	0.0188311	0.0118427	0.00965221	0.0083061	0.00770728	0.0350332	0.013129	0.0184787	0	0.0194968	0.0227355	0.0154792	0.0165143	0.0214833	0.00682569	0.0204625	0.00749077	0.00808178	0	0.00869662	0.0189934	0.0112546	0.0111023	0.0193046	0.0107207	0.0232954	0.0108059	0.0190368	0.0134055	0.00864636	0	0.0185529	0.0154286	0.0100646	0.0231759	0.0115528	0.00883829	0.00725434	0.00685971	0.0177417
MAGOH	0.0989502	0.0995058	0.103196	0.167927	0.127348	0.114581	0.143154	0.14323	0.110857	0.0914503	0.0804159	0.0738596	0.121374	0.146945	0.100888	0.138222	0	0.101969	0.149102	0.0899847	0.107828	0.090875	0.0687814	0.0883202	0.0865146	0.0868584	0.168178	0.123895	0.176971	0.119702	0.143163	0.113741	0.115364	0.14562	0.0797218	0.0781318	0.122529	0.130861	0	0.141326	0.111311	0.102619	0.137402	0.133984	0.117077	0.0680114	0.0482645	0.182667
LRP8	0.174167	0.186908	0.135611	0.214853	0.229202	0.197972	0.180819	0.199927	0.148797	0.14692	0.128966	0.152687	0.212949	0.165059	0.147577	0.175434	0.293975	0.170036	0.175422	0.16943	0.176222	0.105122	0.203591	0.131086	0.135889	0.159131	0.175979	0.203177	0.198334	0.188818	0.24123	0.164634	0.165655	0.146327	0.197341	0.156076	0.131578	0.175774	0	0.18579	0.156128	0.154951	0.165813	0.216072	0.135137	0.108984	0.113979	0.203306
DMRTB1	0.000547151	0.000576303	0.00143986	0.000578642	0.00101282	0.000631674	0.00014742	0	9.372e-05	3.48347e-05	0.000158908	0	0	0	7.21127e-05	0	0	0.00036026	0.000220511	0	0.000188846	0.000124786	0	0.000426774	0.000627343	0.000287749	0	0	0.00108982	0.000239548	0	0.000737719	0.000327503	0	0	0.000107961	0	0.000473198	0	0	0	0	0.000376595	0	0	0	0.000204685	0
GLIS1	0.352133	0.358937	0.256654	0.414266	0.372072	0.341204	0.360223	0.366928	0.25298	0.251966	0.251463	0.292801	0.38256	0.336247	0.294914	0.3394	0.380838	0.362396	0.315396	0.31622	0.278645	0.209948	0.386767	0.232453	0.240138	0.300862	0.237972	0.495229	0.377661	0.421229	0.430269	0.30128	0.319814	0.308032	0.358817	0.269393	0.254454	0.342551	0	0.338669	0.343059	0.346122	0.364259	0.414822	0.335572	0.261954	0.216629	0.422212
NDC1	0.158606	0.171052	0.139381	0.221362	0.177076	0.162846	0.128667	0.170424	0.126352	0.104619	0.106848	0.116224	0.169524	0.192907	0.134142	0.162518	0.406225	0.152097	0.144556	0.161985	0.149807	0.108385	0.124184	0.103139	0.119883	0.158954	0.154572	0.190712	0.220748	0.166945	0.145358	0.179592	0.159071	0.151458	0.15336	0.14305	0.122328	0.133082	0	0.143248	0.140913	0.165831	0.173296	0.145983	0.154434	0.0938487	0.115686	0.0982295
YIPF1	0.0811104	0.109917	0.0817462	0.167431	0.130535	0.100821	0.0929147	0.112036	0.0998475	0.0814162	0.0629614	0.0781526	0.102803	0.120919	0.0942441	0.108912	0.181454	0.0934381	0.102325	0.0849233	0.103064	0.065163	0.0803279	0.072187	0.0769135	0.0744457	0.140133	0.0899238	0.11193	0.0891604	0.0788702	0.117335	0.0904733	0.0845917	0.0730036	0.080051	0.0810802	0.0906806	0	0.114768	0.119829	0.0591471	0.114166	0.156483	0.0797664	0.0592298	0.0811757	0.165366
DIO1	0.004965	0.00703934	0.0140977	0.0304817	0.0177035	0.00862266	0.00730684	0.00685864	0.0146641	0.00461388	0.00329503	0.00302628	0.000920974	0.0240314	0.00511951	0.0196731	0	0.0099192	0.0121426	0.00554112	0.0106361	0.0110041	0.00668438	0.0122746	0.00264507	0.00650629	0	0.00729204	0.0270485	0.00829275	0.00428003	0.0310006	0.00770244	0.0293242	0.00359905	0.00493632	0.0126036	0.00319165	0	0.0105397	0.0125096	0.00682523	0.02848	0.0019329	0.00725575	0.0142959	0.00564981	0.0952147
HSPB11	0.18056	0.175496	0.145236	0.247165	0.210772	0.177546	0.143247	0.173071	0.140971	0.125695	0.129752	0.134315	0.164405	0.208158	0.137321	0.187624	0.648263	0.147625	0.186173	0.133952	0.167817	0.130567	0.109905	0.109027	0.142093	0.16478	0.114867	0.198656	0.287754	0.173541	0.164882	0.206703	0.133679	0.149387	0.173661	0.127467	0.139602	0.166672	0	0.178401	0.167653	0.178534	0.284573	0.184334	0.147792	0.113314	0.0785729	0.202913
LRRC42	0.0511484	0.0582585	0.0606646	0.0915108	0.072285	0.0676621	0.0783381	0.081758	0.0721566	0.0495681	0.0439839	0.0461083	0.0581069	0.0686004	0.0543441	0.0841046	0	0.0641643	0.0843608	0.0581659	0.0653233	0.0503817	0.0316254	0.0563581	0.0445119	0.0437509	0.0424021	0.0677663	0.0757139	0.0737897	0.0564732	0.0785781	0.0455386	0.064838	0.0418489	0.0535715	0.0677082	0.0598655	0	0.0812792	0.0710206	0.0473991	0.104143	0.0674663	0.0565043	0.0513275	0.0539035	0.0317104
LDLRAD1	0.000640786	0.00079145	0.000639875	0.002677	0.000484115	5.6554e-05	0.00191905	0.000629686	0.00108886	0.000209739	0.000169321	0.000232677	0	0.0028129	0.000517548	0.00154287	0	0.000537973	0.00126358	0.000466111	0.00265198	0.000314878	0	0.00106057	0.000715873	0.000137213	0	0.000689647	0.0028344	0.00112099	0.000290212	0.000695954	0.000391007	0.00121303	0	9.05812e-05	0.000466017	0	0	0.000319561	0.000442351	0.000440699	0.00118523	0	0.000256299	0.000793919	0.000746746	0
TMEM59	0.300997	0.289367	0.224871	0.406121	0.342424	0.332256	0.34207	0.325209	0.206714	0.192177	0.211365	0.206983	0.289299	0.28139	0.210241	0.298891	0.490968	0.283053	0.321735	0.244299	0.28189	0.169475	0.220145	0.17388	0.235754	0.259623	0.225922	0.421178	0.538503	0.362224	0.36987	0.304197	0.25401	0.254115	0.279884	0.195662	0.240695	0.29654	0	0.317081	0.249741	0.34666	0.349933	0.335459	0.296579	0.169028	0.120675	0.288462
TCEANC2	0.0758686	0.0781915	0.0807117	0.0923887	0.0863979	0.0784166	0.0602828	0.0908844	0.0709682	0.0586742	0.0582443	0.0726336	0.0831014	0.0832881	0.0693564	0.0795607	0.181454	0.0822817	0.0810285	0.0683723	0.0645338	0.0701976	0.0945918	0.058422	0.0618414	0.0667971	0.0197512	0.0939641	0.109574	0.0958107	0.0680703	0.0872659	0.0795967	0.0799862	0.0875549	0.0703738	0.0653589	0.0809311	0	0.101431	0.0804668	0.0737113	0.0938509	0.076763	0.099967	0.0346161	0.0471467	0.0729233
AL357673.1	0.00886849	0.0174625	0.00994534	0.0224302	0.0194425	0.011616	0.0096308	0.0137103	0.0153911	0.0133368	0.0140301	0.0170702	0.0254369	0.0155446	0.0117871	0.0234773	0	0.0211055	0.00861811	0.0192851	0.0139704	0.0117933	0.0115704	0.016423	0.00923678	0.0100028	0	0.0301371	0.0170704	0.0133876	0.029854	0.0180129	0.0150289	0.00880441	0.0163291	0.0204471	0.00994042	0.0160933	0	0.0137325	0.0296642	0.0186729	0.0221292	0.0100615	0.0166284	0.0337857	0.0248864	0.0252064
MRPL37	0.0933983	0.0840029	0.0825018	0.106784	0.108996	0.112569	0.0862917	0.119273	0.0796883	0.0597351	0.0589861	0.0761153	0.0797045	0.105676	0.0929301	0.0917417	0	0.0914796	0.0990776	0.083779	0.0949104	0.0675015	0.080493	0.0634215	0.0761918	0.077531	0.151908	0.125349	0.138881	0.104105	0.123097	0.112007	0.088898	0.0769852	0.0759419	0.0732203	0.0722856	0.095314	0	0.0942633	0.0832479	0.108743	0.102932	0.10452	0.104179	0.0560832	0.0426113	0.0960962
SSBP3	0.408534	0.419935	0.266927	0.540777	0.462763	0.419004	0.36049	0.387104	0.24989	0.263417	0.274789	0.395186	0.427261	0.336442	0.288013	0.359192	0.926488	0.40235	0.336066	0.351694	0.363755	0.192717	0.465531	0.23279	0.279255	0.367033	0.374949	0.591016	0.530661	0.489019	0.539307	0.321263	0.323965	0.278463	0.479655	0.285702	0.224874	0.357115	0	0.387556	0.369098	0.462769	0.411981	0.522845	0.367202	0.216949	0.183666	0.372662
ACOT11	0.261336	0.280318	0.227314	0.247272	0.211168	0.137469	0.181371	0.195898	0.143556	0.226378	0.101522	0.257087	0.243208	0.270378	0.295215	0.239335	0.110801	0.206847	0.22274	0.24885	0.250117	0.18969	0.230955	0.191025	0.200195	0.207652	0.315085	0.238212	0.169393	0.179564	0.31296	0.186548	0.246368	0.222773	0.284787	0.213662	0.234522	0.364668	0	0.226048	0.238628	0.214925	0.220742	0.238705	0.261016	0.0582736	0.207907	0.245495
FAM151A	0.0043618	0.00419584	0.0191571	0.0300861	0.0187857	0.0042943	0.00544536	0.00450313	0.00853874	0.00672882	0.00133457	0.000430537	0.00117408	0.0131967	0.00515428	0.0152361	0	0.00744513	0.0191763	0.00551374	0.0126547	0.00939834	0	0.0118051	0.00587427	0.00448568	0	0.0106287	0.02586	0.00784578	0.00287582	0.00957007	0.00567083	0.0227223	0.00187289	0.00281828	0.0118539	0.00558103	0	0.00431997	0.00795168	0.00389233	0.015431	0	0.00774314	0.00401767	0.00347385	0.00506167
MROH7-TTC4	0.0499766	0.0524688	0.0367282	0.0365754	0.035372	0.0241812	0.0211999	0.0301744	0.0208508	0.0316054	0.0141651	0.0413134	0.0495015	0.0475989	0.0815886	0.0304679	0	0.0275919	0.0356989	0.0560574	0.0446245	0.0294175	0.0460511	0.0213178	0.0258004	0.031506	0.108486	0.0449433	0.0249003	0.0260338	0.0726731	0.0412893	0.0481181	0.0286789	0.0317999	0.0453316	0.0321277	0.0610324	0	0.0375943	0.039145	0.0333435	0.0348375	0.0432911	0.0380319	0.00237015	0.0339013	0.0336045
TTC4	0.0141745	0.00818053	0.00777019	0.00462174	0.00903228	0.00734259	0.0102032	0.0152178	0.00388444	0.00536481	0.00386213	0.0041696	0.00660794	0.00620406	0.00896584	0.00406647	0	0.00646334	0.0112966	0.00837251	0.00966512	0.00502016	0.00132258	0.00553254	0.00603938	0.0135717	0	0.0130037	0.00994793	0.00669224	0.00633551	0.0044058	0.0126304	0.00640346	0.00173165	0.00615721	0.0119065	0.01588	0	0.0112852	0.00553214	0.00752947	0.0057159	0.0147356	0.0173445	0.00297627	0.00131229	0.0175215
PARS2	0.00779891	0.0133284	0.0128067	0.0138496	0.013897	0.00950228	0.0114965	0.00620735	0.0117494	0.00715257	0.00833156	0.00424213	0.00406449	0.0121912	0.00967698	0.0138516	0	0.0117233	0.0161746	0.00946385	0.0088521	0.00755974	0.0152259	0.0112799	0.00651822	0.00720149	0	0.00921229	0.0160607	0.00840562	0.00741052	0.0125955	0.00691501	0.0115231	0.00603629	0.00875244	0.0102184	0.00345952	0	0.01518	0.0156941	0.00586489	0.00941099	0.00341223	0.00644352	0.0114378	0.00510432	0.0187161
TTC22	0.014879	0.00466016	0.00816294	0.0145051	0.0200394	0.0112416	0.0178096	0.00616362	0.0175415	0.00943032	0.00541231	0.0130825	0.0124585	0.0185872	0.0155317	0.0186379	0	0.0171413	0.0147199	0.0143103	0.0108266	0.012063	0.017019	0.0204582	0.0107066	0.0094954	0	0.0154552	0.0226713	0.0125954	0.0124087	0.0148866	0.0124572	0.0146641	0.00907059	0.015753	0.0136499	0.0100932	0	0.0321056	0.0189546	0.00644017	0.0155005	0.00987728	0.0102314	0.00194328	0.0110339	0.107304
LEXM	0.00584499	0.00429407	0.00635413	0.020114	0.0131996	0.00822373	0.00808498	0.00769928	0.00952164	0.00438765	0.00505329	0.00396993	0.00740401	0.00920857	0.00859437	0.00824082	0	0.0157541	0.010742	0.0101974	0.0107777	0.0120862	0.00109736	0.01585	0.00521383	0.0055579	0	0.0105349	0.0147128	0.0101187	0.00384649	0.0183117	0.00733165	0.0124923	0.00322931	0.00408905	0.00415868	0.00922316	0	0.0128501	0.0128795	0.00507055	0.0210158	0.00485333	0.00446082	0.00822055	0.00741001	0.0253652
DHCR24	0.135639	0.1651	0.13409	0.216725	0.185064	0.215292	0.218685	0.195996	0.135223	0.115274	0.143623	0.0888495	0.135006	0.118778	0.141445	0.154347	0.261682	0.137731	0.260781	0.170093	0.184209	0.106905	0.126409	0.113939	0.192383	0.170736	0.17163	0.237738	0.269156	0.161811	0.198688	0.165722	0.13801	0.144676	0.100565	0.114942	0.156978	0.134585	0	0.146345	0.148477	0.128386	0.173707	0.256302	0.217964	0.121885	0.0865343	0.189837
TMEM61	0.00238075	0.000794528	0.00346356	0.00827367	0.00523822	0.00457061	0.00212147	0.00355913	0.00301438	0.00121335	0.00105862	0.000474581	0.00272902	0.00210471	0.0013003	0.00467009	0	0.004618	0.0074698	0.00456219	0.00322339	0.00421984	0.0023807	0.00239731	0.00130407	0.000936137	0.0153956	0.00232275	0.00371839	0.00376543	0.00272064	0.00332254	0.00356489	0.00359482	0.00252907	0.00403203	0.00281184	0.00301272	0	0.00760089	0.00341527	0.00307653	0.00284482	0.00333286	0.000773798	0.000659931	0.00303215	0.00122423
BSND	0.000555982	0.000986443	0.000929891	0.000471439	0.000800196	0.00045445	0.00161063	0.00102725	0.000703141	0.00125801	0.000422663	0.000164654	0.00259311	0.00133755	0.00104524	0.000291108	0	0.000747176	0.00136555	0.00206837	0.00136944	0.000989418	0.000952454	0.000662704	0.00121672	0.00133866	0	0.0014331	0.000724313	0.00338931	0.000770034	0.00110922	0.0010455	0.00042771	0.00220311	0.00191513	0.000393175	0.000673636	0	0.00212716	0.00143908	0.000730069	0.00106129	0.00565451	0.00040358	0	0.00103958	0
PCSK9	0.00245576	0.00215399	0.00162522	0.00343826	0.00205553	0.00260601	0.00244932	0.00193786	0.00157846	0.000599284	0.00106603	0.000674757	0.000654789	0.00290539	0.00344784	0.00180155	0	0.00356128	0.00153186	0.00229897	0.00241153	0.000496747	0	0.000650372	0.00225004	0.000976647	0	0.00285178	0.00528729	0.00253207	0.00154876	0.00185474	0.00332207	0.00106982	0	0.00029797	0.00211574	0.00291582	0	0.000835823	0.00235169	0.00171085	0.00264581	0.00204348	0.00113084	0.00087214	0.0002868	0.000546531
USP24	0.432958	0.389831	0.251704	0.50585	0.41968	0.422983	0.359922	0.366306	0.224346	0.245721	0.247664	0.344418	0.388214	0.308005	0.261407	0.345191	0.40491	0.345572	0.350564	0.316711	0.318048	0.177169	0.327574	0.184339	0.275952	0.342342	0.421147	0.581761	0.593091	0.494947	0.444929	0.308459	0.308484	0.278816	0.433701	0.25055	0.245458	0.351794	0	0.372059	0.31341	0.433582	0.412138	0.480444	0.377757	0.186341	0.142589	0.385418
AC119674.2	0.000505121	0.00240142	0.00196449	0.00775199	0.00307739	0.0023521	0.00188729	0.000800856	0.00245505	0.000234035	0.000327837	0.000714679	0	0.00167352	0.0008427	0.00172263	0	0.00479152	0.00121946	0.000630244	0.00143641	0.00169124	0	0.00128658	0.000821265	0.00125731	0	0.000856397	0.00816811	0.00284653	0.00237692	0.00340426	0.00101875	0.00364056	0.000821586	0.000617076	0.00120637	0.00121311	0	0.000942429	0.000853728	0.00136563	0.00294652	0.000757981	0.000234872	0.00122296	0.000640653	0.00224408
PLPP3	0.0378508	0.0662693	0.030585	0.0470939	0.0366739	0.034196	0.0296274	0.0325477	0.0317806	0.0236429	0.0283494	0.0323424	0.0351152	0.0423605	0.0382487	0.0527236	0	0.0487813	0.0287063	0.034904	0.0294941	0.0339273	0.0346072	0.0332767	0.0249382	0.0372654	0.0239601	0.0402868	0.0583767	0.0442475	0.0375041	0.0373615	0.0342739	0.034593	0.0338371	0.0246151	0.0256688	0.028214	0	0.0227868	0.0302787	0.0218672	0.0529575	0.0359756	0.0230646	0.0243889	0.0295839	0.0674309
PRKAA2	0.428721	0.410024	0.273255	0.556894	0.457745	0.437887	0.372315	0.380928	0.244492	0.278421	0.272037	0.354732	0.429925	0.372678	0.2913	0.351512	0.633669	0.375668	0.34415	0.348572	0.358476	0.210731	0.336097	0.20622	0.308436	0.370494	0.460736	0.605478	0.623192	0.526196	0.471002	0.346348	0.323304	0.290677	0.455662	0.280754	0.266991	0.366805	0	0.378619	0.364482	0.41287	0.434409	0.493394	0.373338	0.20361	0.160032	0.364032
FYB2	0.0794626	0.0880588	0.0375044	0.0752716	0.066433	0.0721063	0.0169879	0.0289571	0.0443992	0.0376735	0.0452145	0.0419634	0.0811506	0.0534964	0.0622449	0.059647	0	0.0693894	0.0625412	0.0756575	0.0512139	0.0289103	0.0265326	0.0764131	0.0574329	0.046589	0.156797	0.0763395	0.05836	0.0730933	0.0349429	0.028328	0.0605715	0.0422894	0.0371031	0.0477386	0.0245411	0.0372421	0	0.0345611	0.038508	0.0456176	0.0565063	0.0229745	0.038759	0.00623137	0.0607644	0.0234805
C8A	0.00100496	0.00107917	0.00113278	0.00245857	0.00312854	0.00135721	0.00260514	0.000563705	0.000704269	0.000535249	0.000345469	0.000589402	0.000467076	0	0.000624	0.00196417	0	0.00345698	0.000242277	0.000779631	0.000863405	0.000328284	0	0.000948578	0.000341631	0.000313062	0	0.00100909	0.00148048	0.00267438	0.000449797	0.000880664	0.000774095	0.000554793	0	0.000428131	0.000453975	0.00086575	0	0.000672597	0.000812067	0.000635134	0.00086223	0	0.000590621	0	0.000721275	0
C8B	0.0019633	0.00064206	0.00124681	0.00171019	0.00208461	0.00108116	0.000246563	0.000188994	0.000566814	0.000155071	0.000398186	0.00114154	0	0.00328295	0.00120523	0.000445784	0.0514914	0.00124086	0.000619875	0.000797393	0.000908773	0.000209783	0	0.000686881	0	0.00117145	0	0.00120829	0.00268043	0.00220537	0	0.00105032	0.00052157	0	0	0.000598682	0.000545925	0	0	0.00107629	0.00055197	0.000638978	0	0.000497989	0	0.00144831	0.000448778	0.00789231
DAB1	0.245163	0.2486	0.278502	0.29812	0.2098	0.299519	0.288221	0.26664	0.137267	0.188697	0.256495	0.299804	0.232857	0.285642	0.340971	0.232269	0.37575	0.337447	0.240767	0.248238	0.342483	0.275567	0.254866	0.221362	0.167895	0.226532	0.0782476	0.386311	0.362621	0.275803	0.2705	0.227214	0.220782	0.211125	0.244685	0.252224	0.208412	0.268249	0	0.232643	0.213153	0.32375	0.300846	0.24421	0.247793	0.331083	0.211701	0.475945
TACSTD2	0.000299633	0	0.000740026	0.00132123	0.00298837	0.00114813	0.000943076	0.00177221	0.00182452	7.26897e-05	0.000493138	4.26089e-05	0.00133243	0.00106339	0.00076831	0.00258997	0	0.000906982	0.000554877	0.000854935	0.00133104	0.00198391	0	0.000197555	0.00022582	0.000199427	0	0.00116757	0.000635128	0	0	0.00210477	0.000630098	0.000535455	0	0.000785227	0.00171267	0.000145676	0	0.000739578	0.000992801	0	0.000289024	0	0.00114685	0	0	0.00270196
MYSM1	0.41365	0.376489	0.254884	0.536916	0.420112	0.417639	0.374378	0.353259	0.216666	0.255144	0.231904	0.347032	0.396878	0.322305	0.273759	0.332583	0.265379	0.351298	0.323302	0.326004	0.324337	0.171281	0.381622	0.187059	0.272633	0.344368	0.14793	0.563442	0.57617	0.492085	0.508993	0.281683	0.30102	0.264171	0.440673	0.251714	0.234429	0.349363	0	0.372146	0.346433	0.418638	0.390345	0.46888	0.369203	0.154984	0.145532	0.357488
JUN	0.111152	0.130306	0.139605	0.185188	0.137723	0.206611	0.389513	0.187018	0.174599	0.141664	0.194021	0.0819141	0.129155	0.197408	0.0719356	0.158294	0	0.113725	0.292931	0.0833167	0.128243	0.145373	0.124536	0.142291	0.189469	0.143296	0.199846	0.234832	0.192297	0.12851	0.257572	0.169771	0.116925	0.241588	0.117063	0.10118	0.20765	0.194841	0	0.157789	0.142501	0.179025	0.132646	0.266978	0.200559	0.162127	0.0722843	0.25269
FGGY	0.262967	0.271318	0.202563	0.306623	0.254909	0.230194	0.127741	0.261903	0.204731	0.195908	0.237421	0.255711	0.258118	0.236826	0.239508	0.231863	0.621277	0.269217	0.226769	0.254352	0.227843	0.196313	0.199523	0.18123	0.167357	0.220087	0.229381	0.256849	0.367656	0.324896	0.240222	0.201632	0.26819	0.196468	0.308488	0.224522	0.178469	0.245377	0	0.223847	0.222777	0.240522	0.28185	0.170996	0.184202	0.183972	0.147169	0.201777
HOOK1	0.34946	0.340152	0.232986	0.410665	0.378976	0.377477	0.33963	0.312006	0.2087	0.219343	0.217409	0.256696	0.318517	0.253141	0.189896	0.280173	0.386817	0.285217	0.300918	0.247418	0.277532	0.169589	0.224755	0.167438	0.256818	0.316517	0.381321	0.506081	0.53009	0.384352	0.397134	0.294941	0.257395	0.253248	0.349431	0.209524	0.220047	0.305857	0	0.320936	0.260693	0.340551	0.35735	0.395765	0.324878	0.160601	0.126589	0.376019
CYP2J2	0.00606404	0.00972127	0.00255586	0.00418248	0.00365454	0.00845094	0.00748631	0.00240263	0.00267701	0.0017367	0.00130721	0.00247428	0.00365136	0.00370937	0.00222027	0.00176227	0	0.00123915	0.00201704	0.00201795	0.0016018	0.00231682	0.00533159	0.00190579	0.00141203	0.00478578	0	0.00777691	0.00810159	0.00487194	0.00966125	0.00328645	0.00547891	0.0035555	0.00832959	0.0008604	0.00289095	0.00528754	0	0.0061024	0.000739224	0.00189429	0.00429593	0.00228204	0.00205477	0.00722736	0.00234929	0.00273608
C1orf87	0.00483372	0.00304676	0.00338518	0.00878061	0.00449123	0.00544276	0.0050019	0.00257845	0.00288832	0.00141969	0.00286769	0.00263122	0.00690627	0.00398101	0.00272606	0.00352711	0	0.00344553	0.00218523	0.00374937	0.00315739	0.00185819	0.00880659	0.00251949	0.00280542	0.004483	0	0.00354341	0.00838877	0.00510081	0.00294557	0.00466945	0.00281597	0.00317211	0.00360225	0.0017917	0.00176256	0.000637836	0	0.00501101	0.00348223	0.00275075	0.00568993	0.00244669	0.00395812	0.00159848	0.00248752	0.00196375
NFIA	0.70884	0.666514	0.59211	0.654109	0.584085	0.736549	0.752321	0.618804	0.485381	0.594312	0.483316	0.655637	0.679023	0.548673	0.462833	0.565665	0.423726	0.55452	0.607138	0.573923	0.48912	0.545538	0.587368	0.422289	0.62074	0.653713	0.732787	0.834194	0.854175	0.699295	0.660541	0.557272	0.623832	0.62744	0.823071	0.589499	0.578388	0.630112	0	0.67378	0.604342	0.855855	0.635998	0.784845	0.685699	0.314872	0.355855	0.737301
TM2D1	0.257199	0.255722	0.195256	0.342498	0.299804	0.278833	0.228503	0.274305	0.191583	0.182901	0.182452	0.210056	0.240458	0.263127	0.190107	0.277186	0.355003	0.265885	0.287099	0.218797	0.25271	0.158135	0.244399	0.163022	0.204703	0.228353	0.242327	0.308872	0.419642	0.260664	0.297971	0.253719	0.212424	0.223347	0.246936	0.167946	0.190538	0.236779	0	0.266985	0.230678	0.286788	0.316081	0.272379	0.236342	0.11371	0.103187	0.181204
PATJ	0.474238	0.46371	0.269559	0.564274	0.44661	0.462523	0.40849	0.379279	0.253487	0.305548	0.311106	0.403792	0.462618	0.350845	0.322278	0.37247	0.731234	0.370468	0.381569	0.364874	0.365321	0.228802	0.482488	0.243911	0.321083	0.391108	0.316038	0.623992	0.60258	0.548354	0.556823	0.327674	0.342455	0.346811	0.509105	0.30091	0.288722	0.42929	0	0.416368	0.375624	0.493104	0.433486	0.504172	0.404787	0.210149	0.187138	0.393075
L1TD1	0.0033331	0.00537824	0.00582826	0.00739045	0.00527722	0.00474989	0.00828856	0.0044989	0.00423474	0.00329044	0.00243437	0.00406575	0.00253855	0.00756601	0.00386747	0.0050769	0	0.00393977	0.0026875	0.0026352	0.00162871	0.00438815	0.00220611	0.00918074	0.00408726	0.00624599	0	0.00656393	0.0106889	0.0064747	0.00723382	0.00832581	0.00597708	0.00336837	0.00714463	0.00278974	0.00274082	0.00376715	0	0.00435668	0.00492798	0.00377971	0.0068775	0.0145756	0.00300741	0.00387905	0.00189196	0.0162165
KANK4	0.0142634	0.0165713	0.0193971	0.0363472	0.0294549	0.0124291	0.0146541	0.0194056	0.0149466	0.00537221	0.00913911	0.0115196	0.00733368	0.0202394	0.0147753	0.0167683	0	0.0228648	0.0134609	0.0106778	0.0103913	0.012567	0.0187249	0.0123241	0.00873826	0.0147234	0	0.0177794	0.0379742	0.0246498	0.0109691	0.0197831	0.018538	0.0140873	0.00417065	0.0097865	0.0141151	0.0218863	0	0.0109197	0.012437	0.0252193	0.0305347	0.00812768	0.0143135	0.00894191	0.00617766	0.0107238
USP1	0.110708	0.0829426	0.0940837	0.108838	0.081904	0.108489	0.117081	0.117695	0.0706112	0.065087	0.0737415	0.0555236	0.0787871	0.122597	0.057717	0.087435	0.110801	0.0778902	0.144276	0.0737826	0.0849729	0.0814651	0.0610892	0.0708731	0.0796578	0.0873965	0.120224	0.122276	0.192211	0.0889552	0.0843148	0.135342	0.0696059	0.0939549	0.0752834	0.0581002	0.0904112	0.0849766	0	0.129319	0.065988	0.0834958	0.105845	0.0858239	0.0858103	0.0501429	0.030924	0.145486
DOCK7	0.416608	0.392536	0.265113	0.515349	0.41577	0.423623	0.355699	0.364149	0.238266	0.246065	0.266205	0.326118	0.406879	0.3351	0.286331	0.361278	0.461947	0.373871	0.353418	0.353913	0.334119	0.189376	0.361568	0.208822	0.291177	0.36916	0.330055	0.557491	0.591199	0.475396	0.428488	0.317682	0.316442	0.284031	0.4423	0.271796	0.259323	0.363255	0	0.381884	0.32976	0.434303	0.421608	0.473131	0.361418	0.214339	0.18345	0.310183
ANGPTL3	0	0	0.000262159	0.00191809	0.000573359	0	0	0.000157318	0.000244594	3.6006e-05	0.000220937	0	0	0.000781313	0	0.00108582	0	0.000260069	0.000120847	4.43358e-05	6.21131e-05	0.000522179	0	0.00239364	0	0	0	0	0.00150586	0	0	0.000296648	0.000188329	0.000260106	0	6.06551e-05	0.000289013	0	0	0	0.000192971	0	0.00165636	0	0	0.00100051	7.08112e-05	0
ATG4C	0.267811	0.290651	0.237787	0.420727	0.362255	0.323853	0.257383	0.27474	0.219076	0.195382	0.214365	0.193108	0.261811	0.231423	0.208723	0.275634	0.734064	0.250108	0.300664	0.262098	0.240967	0.203875	0.20293	0.180636	0.25804	0.256786	0.230844	0.410002	0.515792	0.354664	0.270232	0.319564	0.259409	0.265242	0.302977	0.188761	0.257267	0.277934	0	0.365685	0.256355	0.294891	0.374193	0.330433	0.337708	0.120074	0.14334	0.204361
ALG6	0.193143	0.165384	0.140811	0.191513	0.172421	0.187872	0.0751307	0.195006	0.121648	0.120075	0.119105	0.0981349	0.144668	0.155538	0.119642	0.195833	0	0.17694	0.168744	0.156987	0.139105	0.125592	0.0827673	0.108181	0.0901829	0.14098	0.208745	0.194419	0.244855	0.155488	0.143584	0.190249	0.156994	0.141284	0.121899	0.136995	0.113337	0.103646	0	0.169313	0.153885	0.148804	0.181533	0.110041	0.110532	0.071242	0.103825	0.0655211
ITGB3BP	0.243888	0.256926	0.184882	0.423013	0.303793	0.221024	0.303569	0.232572	0.212425	0.157763	0.140573	0.220934	0.189534	0.295504	0.192323	0.219241	0.349438	0.199605	0.24454	0.166083	0.251613	0.174722	0.189159	0.165161	0.205733	0.171903	0.259616	0.398451	0.445036	0.332469	0.18621	0.24897	0.182291	0.273851	0.342608	0.134994	0.200014	0.290415	0	0.225761	0.191483	0.219668	0.360748	0.404957	0.295708	0.126154	0.10265	0.426235
EFCAB7	0.347925	0.330473	0.2336	0.455673	0.349861	0.339847	0.374003	0.312817	0.219032	0.19903	0.232348	0.273975	0.331811	0.313472	0.232207	0.300318	0.351597	0.312066	0.30966	0.270602	0.293837	0.179233	0.224298	0.165725	0.230871	0.272842	0.408815	0.438233	0.485858	0.379532	0.339773	0.286914	0.258032	0.255239	0.335246	0.207416	0.233815	0.314414	0	0.288403	0.258782	0.32922	0.382088	0.401824	0.305466	0.135739	0.125249	0.315015
PGM1	0.156305	0.157404	0.133059	0.179962	0.149663	0.151475	0.102568	0.172499	0.131759	0.110704	0.121545	0.119121	0.12955	0.208928	0.129489	0.171965	0.485066	0.167475	0.162893	0.135194	0.136454	0.114635	0.123958	0.118719	0.114652	0.119744	0.0981896	0.144689	0.171599	0.171356	0.16836	0.16752	0.138366	0.123703	0.114111	0.115928	0.143505	0.157233	0	0.191385	0.147405	0.152734	0.215308	0.148721	0.114105	0.143191	0.0952199	0.0746556
ROR1	0.0390196	0.0385089	0.0399709	0.0637626	0.0469803	0.0475478	0.0178887	0.0307849	0.0300964	0.0216375	0.0164499	0.0244311	0.0340811	0.0386602	0.0272442	0.0340828	0	0.0339198	0.0400622	0.0315552	0.0317173	0.0356274	0.0419691	0.0260528	0.0203564	0.0262375	0.0346453	0.0355156	0.0607456	0.072106	0.0500438	0.0450285	0.0155214	0.0323831	0.0294857	0.0291716	0.0319815	0.0471722	0	0.0474513	0.0533418	0.0423109	0.0770687	0.0201626	0.0233053	0.046492	0.0296614	0.0355426
UBE2U	0.00269634	0.00562597	0.00402225	0.0114618	0.00595508	0.00296588	0.00167815	0.00394991	0.00182616	0.000835023	0.00157836	0.000377975	0.00243843	0.000625373	0.00148215	0.00229455	0	0.00433386	0.00300945	0.00171759	0.000922326	0.00224902	0	0.00160768	0.00201385	0.00306301	0	0.00271319	0.0138352	0.00813755	0.00320431	0.00349277	0.00144079	0.00231379	0.0015702	0.00150024	0.00234322	0.00342925	0	0.00225077	0.00312224	0.00142452	0.00623446	0.000464869	0	0	0.00153173	0.00141468
CACHD1	0.282802	0.255752	0.227441	0.301067	0.252169	0.261309	0.210487	0.215821	0.213873	0.17084	0.20784	0.223642	0.246154	0.238631	0.200252	0.252465	0.325792	0.28713	0.245184	0.266808	0.189965	0.20787	0.170935	0.156191	0.228867	0.244368	0.1744	0.28075	0.324423	0.391439	0.344989	0.196114	0.248364	0.168099	0.314841	0.210384	0.220067	0.289018	0	0.277028	0.242683	0.300513	0.382454	0.259793	0.194698	0.317682	0.134122	0.168005
RAVER2	0.285381	0.259688	0.233327	0.414376	0.351338	0.323388	0.181188	0.281624	0.237464	0.213384	0.227984	0.225404	0.284421	0.2694	0.207394	0.337212	0.656493	0.285278	0.285493	0.289137	0.233721	0.200558	0.246421	0.19253	0.244542	0.264074	0.0663461	0.317062	0.397862	0.410092	0.318417	0.279806	0.233315	0.233478	0.267421	0.212231	0.206265	0.270143	0	0.321606	0.285672	0.269613	0.380507	0.292927	0.262396	0.186542	0.175815	0.0963979
JAK1	0.387683	0.380149	0.293702	0.462866	0.418324	0.402959	0.312514	0.369373	0.258261	0.246007	0.248799	0.327109	0.367781	0.336234	0.322871	0.319388	0.0514914	0.370646	0.342701	0.341287	0.337815	0.23596	0.284192	0.231726	0.265682	0.331961	0.546156	0.448558	0.457454	0.43375	0.411178	0.351968	0.315863	0.258851	0.377555	0.302518	0.257897	0.358873	0	0.366479	0.321622	0.357805	0.382195	0.355988	0.320166	0.222368	0.187133	0.237286
AK4	0.191273	0.199322	0.144251	0.208916	0.246764	0.237745	0.237673	0.254057	0.173214	0.162828	0.146508	0.158475	0.181132	0.161654	0.141208	0.169006	0	0.208221	0.213682	0.17106	0.164203	0.125581	0.176919	0.146992	0.153738	0.168309	0.0793174	0.299267	0.207516	0.309408	0.281553	0.176799	0.171907	0.160097	0.124453	0.17466	0.141357	0.213623	0	0.180462	0.219728	0.12447	0.223543	0.240941	0.259179	0.180204	0.0993834	0.153744
DNAJC6	0.41901	0.396165	0.2406	0.515205	0.41523	0.371553	0.294442	0.3352	0.199421	0.222886	0.255701	0.368221	0.420748	0.324796	0.279534	0.330057	0.822345	0.37849	0.288889	0.334874	0.275801	0.191742	0.467475	0.201056	0.240805	0.343151	0.383102	0.628892	0.600238	0.49185	0.546448	0.305089	0.312248	0.247647	0.54838	0.244825	0.260119	0.361456	0	0.39471	0.309374	0.48124	0.373717	0.463137	0.333864	0.155783	0.134775	0.356063
LEPR	0.328949	0.240687	0.193832	0.191265	0.219159	0.249448	0.160791	0.217528	0.13771	0.205439	0.131079	0.160604	0.188813	0.129555	0.158267	0.153227	0.425741	0.141139	0.187175	0.159854	0.166859	0.244048	0.179964	0.136351	0.184769	0.203823	0.336925	0.37226	0.402514	0.280327	0.289815	0.293953	0.244076	0.231609	0.350641	0.148549	0.202348	0.209431	0	0.326437	0.160171	0.230565	0.27359	0.309936	0.317747	0.160893	0.108025	0.327238
PDE4B	0.771386	0.688955	0.534982	0.650458	0.627976	0.674529	0.632646	0.645666	0.415759	0.576328	0.606227	0.695009	0.712855	0.590853	0.542523	0.597817	0.737665	0.659399	0.620026	0.631445	0.615442	0.515106	0.637435	0.539403	0.504042	0.625189	0.637985	0.907913	0.896483	0.788	0.728773	0.660974	0.595203	0.60458	0.760605	0.515447	0.509333	0.62035	0	0.621826	0.604678	0.766673	0.675975	0.685869	0.668293	0.562478	0.520956	0.730726
SGIP1	0.346196	0.330358	0.184936	0.472827	0.320777	0.336858	0.335215	0.315248	0.169962	0.208905	0.195491	0.286411	0.329969	0.316666	0.233913	0.305291	0.760667	0.287076	0.288847	0.269036	0.265446	0.129428	0.333698	0.149802	0.194643	0.261791	0.779867	0.487411	0.495203	0.390339	0.484092	0.293273	0.258354	0.238225	0.392755	0.222133	0.217166	0.33689	0	0.339595	0.273895	0.387549	0.309814	0.358494	0.315957	0.208515	0.125515	0.452478
TCTEX1D1	0.114944	0.097422	0.0812336	0.199714	0.108674	0.129665	0.03159	0.125922	0.0836918	0.0733131	0.0896056	0.0872129	0.0862305	0.129157	0.0936628	0.162603	0.272772	0.135495	0.132847	0.116632	0.102836	0.0876228	0.0613466	0.0643951	0.0697175	0.0892681	0.0898495	0.122924	0.110338	0.115693	0.0530696	0.0352031	0.0751094	0.0800066	0.0591579	0.0894238	0.0475854	0.0862779	0	0.0789264	0.11187	0.0692591	0.137433	0.0878421	0.0459094	0.0358815	0.0503803	0.00721507
INSL5	0.00247595	0.000621858	0.00147542	0.00650877	0.00332065	0.00394194	0.00289107	0.0053221	0.00402776	0.0025086	0.00173088	0.00184014	0.001348	0.000808493	0.00204808	0.00250231	0	0.00209636	0.00205302	0.00281669	0.00297801	0.000583266	0	0.00274458	0.000617873	0.00127147	0	0.00367845	0.00164084	0.00301348	0.000347395	0.00452539	0.00223242	0.00448129	0.000206511	0.00104439	0.00414851	0.00220829	0	0.00250216	0.00241704	0.000435134	0.00357862	0.00629107	0.00297566	0.000531361	0.000282639	0.00920861
WDR78	0.312199	0.304896	0.227635	0.311838	0.298834	0.310601	0.220604	0.288498	0.212413	0.218022	0.227827	0.271033	0.328962	0.249191	0.21778	0.247416	0.355013	0.261831	0.240586	0.238247	0.244313	0.177992	0.275543	0.178442	0.204567	0.280088	0.417738	0.324722	0.264988	0.312239	0.317801	0.263207	0.230596	0.239973	0.280839	0.238834	0.191112	0.258737	0	0.345098	0.251299	0.298255	0.285929	0.364027	0.236088	0.19211	0.147122	0.345984
MIER1	0.323183	0.316429	0.231003	0.415555	0.343715	0.358395	0.3065	0.327468	0.21337	0.211383	0.227435	0.25936	0.319165	0.286516	0.221808	0.30237	0.362296	0.302151	0.304106	0.268024	0.276147	0.182311	0.256443	0.188833	0.236036	0.286436	0.226661	0.460981	0.495024	0.381454	0.358306	0.302014	0.258382	0.25816	0.319477	0.209065	0.23304	0.276814	0	0.321307	0.260061	0.327277	0.358307	0.359722	0.303796	0.172001	0.115046	0.305489
SLC35D1	0.246631	0.230201	0.170323	0.299601	0.246436	0.246936	0.168368	0.222142	0.154246	0.175846	0.187544	0.22759	0.237647	0.22829	0.183434	0.203806	0.258824	0.19516	0.214426	0.196574	0.184577	0.147493	0.21875	0.160909	0.161052	0.204432	0.0870738	0.310113	0.360614	0.244251	0.233739	0.170206	0.169175	0.161478	0.197653	0.169203	0.157604	0.210492	0	0.180727	0.192818	0.226351	0.205193	0.234592	0.190735	0.15302	0.108991	0.0843603
C1orf141	0.0147141	0.0158797	0.0162506	0.0369343	0.0228658	0.00987451	0.00757337	0.008242	0.00695645	0.00618386	0.0082368	0.00949615	0.00988529	0.0184959	0.00939342	0.0172987	0	0.0139621	0.0148612	0.00921923	0.00853487	0.0117594	0.0179151	0.0117536	0.0084892	0.0134755	0	0.0158611	0.0331629	0.0167742	0.0145961	0.0103737	0.00853831	0.0093946	0.00261063	0.00471049	0.00678633	0.00544831	0	0.0110641	0.0112315	0.0147629	0.0107525	0.00308485	0.00937094	0.0110762	0.0075714	0.00972641
IL23R	0.00475532	0.00718968	0.0079142	0.0181741	0.0093982	0.00594828	0.00289761	0.0018857	0.00350464	0.00208525	0.00204792	0.00258731	0.00128553	0.00548613	0.00285248	0.00734113	0	0.00559946	0.00547674	0.00242288	0.00297875	0.00464261	0.00488328	0.00624716	0.0058398	0.00435601	0	0.00637747	0.0147452	0.00742102	0.0010442	0.00739513	0.00295109	0.0033702	0.00247427	0.00174942	0.00490848	0.00605403	0	0.00338599	0.00301169	0.0041736	0.00763472	0	0.00250513	0.00182321	0.0016549	0.000854735
IL12RB2	0.13196	0.125895	0.171637	0.231925	0.24796	0.123742	0.225811	0.14687	0.174859	0.174412	0.215974	0.223408	0.19907	0.231768	0.128924	0.248992	0	0.19149	0.204613	0.160075	0.145683	0.190193	0.279684	0.17373	0.142724	0.198636	0.0314067	0.206161	0.232805	0.220086	0.221954	0.168797	0.18884	0.11469	0.223864	0.159283	0.148849	0.211635	0	0.18778	0.235906	0.194791	0.223057	0.239137	0.140038	0.384935	0.211041	0.184729
SERBP1	0.172105	0.177858	0.147653	0.266422	0.202292	0.204811	0.257107	0.230218	0.156935	0.130724	0.150576	0.140009	0.174025	0.221071	0.135627	0.184196	0	0.161008	0.249827	0.165676	0.203853	0.13427	0.16338	0.129443	0.167729	0.154782	0.367444	0.255499	0.308404	0.162872	0.221981	0.220478	0.162132	0.179693	0.151535	0.132589	0.18276	0.190114	0	0.1831	0.152014	0.180558	0.215198	0.241137	0.190067	0.129199	0.0716017	0.201345
GADD45A	0.0107692	0.0202524	0.0155758	0.0458998	0.0212603	0.0191882	0.0176791	0.03004	0.0265754	0.0113222	0.0108041	0.0124005	0.0167371	0.0344871	0.0209877	0.024217	0	0.0179796	0.0444309	0.0156926	0.0213358	0.0128434	0.0188664	0.0187327	0.0177595	0.00904822	0.102136	0.00811963	0.0225644	0.0122582	0.0158653	0.0190004	0.0119786	0.0116775	0.00836395	0.0103617	0.0172413	0.0181098	0	0.0157706	0.0261999	0.00737368	0.0203944	0.0104491	0.0157006	0.0343734	0.00857148	0.029386
GNG12	0.00678419	0.00660956	0.00477032	0.0125898	0.0070402	0.00454047	0.00557172	0.00693884	0.00495619	0.00282207	0.00337611	0.00260585	0.00239323	0.00521668	0.00433292	0.00522053	0.110801	0.00587463	0.00325548	0.00643106	0.00423442	0.00392471	0.00800075	0.00192022	0.00190075	0.00358583	0	0.0054277	0.010996	0.00457938	0.00203964	0.00650321	0.00325858	0.00456294	0.00409165	0.00377956	0.00375467	0.00343301	0	0.00358275	0.00292519	0.00339554	0.0068414	0.00498019	0.00322633	0.00298527	0.00106115	0.00430165
DIRAS3	0.00753947	0.00498035	0.00320369	0.00707652	0.00442717	0.00337021	0.00529675	0.0051621	0.00308112	0.0047114	0.00297468	0.00166525	0.00453067	0.00447359	0.00289733	0.00348686	0	0.0044409	0.0039559	0.0014569	0.00602834	0.00705338	0.00218718	0.00112654	0.00180009	0.00166897	0	0.00475957	0.00605011	0.00398841	0.00960536	0.00513539	0.004959	0.00473004	0.00108626	0.00418061	0.00253925	0.00131139	0	0.00502107	0.00440201	0.00832776	0.00863444	0.00709278	0.0044652	0.00265064	0.00236967	0.00756002
WLS	0.0495892	0.0678117	0.0481589	0.0663985	0.0814106	0.044346	0.036295	0.0523574	0.0338818	0.0462116	0.0506077	0.0449891	0.0507032	0.0462648	0.0429087	0.0349888	0.11301	0.0369414	0.0542174	0.0458177	0.0448363	0.0816277	0.0338847	0.0329321	0.0285905	0.0313281	0.0175414	0.051073	0.0582112	0.0619567	0.0487295	0.0362623	0.0493974	0.0673313	0.0203956	0.0567284	0.0537898	0.0496087	0	0.0409847	0.0658502	0.0504372	0.0805055	0.037117	0.0986523	0.0212411	0.0654324	0.0438813
RPE65	0.000503825	0.0015585	0.000725963	0.00187783	0.000751111	0.00109037	0.000357607	0.0014108	0.000763546	0.000268025	0.000939475	0.000578552	0	0	0.00102717	0.000932023	0	0.000886958	0.000633065	0.000885664	0.000551497	0.000501986	0	0.000509019	0.000548019	0.000123448	0	0.00140552	0.00149132	0.000573122	0.00497539	0.000253598	0.000641431	0.000634221	0.00216255	0.00101146	0.000734121	0.000110856	0	0.00051905	0.000432223	0.000777635	0.000462036	0	9.49665e-05	0	0.000801624	0.00254296
DEPDC1	0.00677854	0.00466293	0.00404568	0.0121611	0.00779553	0.00529127	0.00114386	0.00535097	0.00389988	0.00220036	0.00348904	0.00258212	0.00376709	0.00578687	0.00372435	0.0106086	0	0.00593765	0.00423975	0.00627636	0.00424447	0.00339561	0.00230816	0.00343612	0.00263171	0.0063118	0	0.00638581	0.00850013	0.00730198	0.00627789	0.00439209	0.00159591	0.00515979	0.000428309	0.00219864	0.00367268	0.00197993	0	0.00496739	0.00427988	0.00214732	0.00650404	0.00285932	0.00232612	0.00233424	0.00153675	0
LRRC7	0.102927	0.105734	0.0616218	0.117027	0.0918949	0.0905006	0.0860688	0.0910507	0.0582461	0.0675582	0.0703962	0.0863721	0.0804232	0.0894562	0.103753	0.0736254	0.144013	0.0848933	0.0801487	0.0753223	0.0855445	0.0531868	0.0792572	0.0522593	0.0638087	0.0859803	0.0905159	0.115223	0.129744	0.101917	0.113389	0.0736326	0.0808176	0.0694562	0.0906993	0.0762995	0.0686993	0.0978714	0	0.0795034	0.0843773	0.0863126	0.0881486	0.100155	0.0833977	0.0469763	0.0552012	0.152337
LRRC40	0.240731	0.241953	0.189102	0.393497	0.3117	0.304602	0.227386	0.260516	0.186699	0.177506	0.182001	0.206676	0.231319	0.254919	0.192693	0.260183	0.408499	0.255277	0.248199	0.213729	0.237313	0.150878	0.207062	0.15238	0.202567	0.23481	0.116686	0.383161	0.45123	0.297474	0.222548	0.254663	0.196759	0.219153	0.224989	0.16893	0.190282	0.207869	0	0.244848	0.218396	0.257626	0.314676	0.2914	0.255345	0.137473	0.110624	0.2305
SRSF11	0.314564	0.319634	0.175003	0.439094	0.352947	0.332757	0.342828	0.288533	0.163698	0.236539	0.204285	0.309397	0.375236	0.215075	0.218009	0.279575	1.054	0.276566	0.273928	0.3105	0.27402	0.10925	0.366452	0.136767	0.200513	0.302653	0.650929	0.565035	0.482737	0.435713	0.472292	0.192551	0.263828	0.218561	0.439966	0.228069	0.168115	0.301059	0	0.316184	0.306444	0.441745	0.263189	0.49386	0.336736	0.123883	0.116959	0.329821
ANKRD13C	0.413843	0.415308	0.248881	0.527638	0.434559	0.411724	0.349236	0.358912	0.234901	0.253564	0.239612	0.353868	0.413841	0.29483	0.295561	0.360922	0.698194	0.345786	0.344023	0.338356	0.332543	0.176568	0.427001	0.180209	0.267388	0.352353	0.430051	0.594684	0.56629	0.496681	0.516131	0.303225	0.298074	0.289164	0.464545	0.258114	0.248602	0.358067	0	0.371425	0.324161	0.452459	0.404203	0.465045	0.367343	0.164434	0.160365	0.328277
HHLA3	0.0402714	0.0564884	0.0457718	0.0695522	0.0470173	0.0439888	0.0516918	0.0726367	0.0495572	0.0446383	0.0394039	0.0424572	0.07256	0.0510665	0.0560159	0.0538525	0	0.0489409	0.0673666	0.0466288	0.044712	0.0419553	0.0843298	0.0422734	0.0327881	0.0550689	0.117978	0.0825339	0.0926778	0.0647367	0.0688386	0.0397356	0.068014	0.0551151	0.0688893	0.0378094	0.0484125	0.0543343	0	0.0525333	0.049718	0.0460024	0.0575136	0.0458058	0.0678012	0.0274099	0.0344503	0.048455
CTH	0.0738643	0.0764436	0.0637988	0.0857599	0.0792729	0.0724254	0.0734139	0.0795193	0.053414	0.0555889	0.0521515	0.0465675	0.0508866	0.0964371	0.067481	0.0757015	0	0.0750311	0.0839742	0.0679988	0.073559	0.0574197	0.0569348	0.0435207	0.0630525	0.0647011	0.110333	0.0893798	0.112614	0.0966676	0.0633508	0.0603388	0.0634941	0.0687993	0.0574766	0.0490654	0.0593194	0.062661	0	0.0710354	0.0682632	0.0524491	0.128798	0.0764709	0.0798807	0.0719192	0.0347719	0.088968
PTGER3	0.021635	0.0429903	0.0722126	0.029234	0.106877	0.0365017	0.0737892	0.0169779	0.148731	0.0433434	0.142472	0.0249609	0.0129283	0.010995	0.0388677	0.0565392	0.11301	0.0272973	0.0181013	0.0585115	0.0761784	0.0216524	0.0583088	0.0445396	0.0166115	0.201622	0.00958133	0.0760786	0.0286245	0.150282	0.0790241	0.0585674	0.0588382	0.11714	0.0235076	0.0756908	0.0279847	0.0451045	0	0.0557107	0.100965	0.0268903	0.0812342	0.227206	0.145363	0.0223844	0.0923172	0.0355903
ZRANB2	0.378857	0.368526	0.220846	0.494743	0.403898	0.378969	0.357096	0.33757	0.193473	0.218948	0.233764	0.348176	0.395179	0.253593	0.257121	0.338232	0.838621	0.349907	0.303332	0.329864	0.308609	0.135354	0.390404	0.15933	0.233617	0.346159	0.474435	0.58579	0.557907	0.486801	0.527517	0.271956	0.28888	0.238835	0.471085	0.219563	0.192376	0.347384	0	0.368088	0.331456	0.431273	0.391819	0.514232	0.336347	0.155021	0.146749	0.327491
NEGR1	0.136898	0.146401	0.12395	0.126243	0.141292	0.142996	0.124105	0.131099	0.0898655	0.10201	0.146668	0.118931	0.114551	0.128378	0.179757	0.111271	0.374636	0.157649	0.112508	0.130858	0.15536	0.134009	0.0980526	0.129999	0.0966957	0.123954	0.11315	0.15549	0.159305	0.16306	0.177128	0.172359	0.13651	0.128353	0.113669	0.149538	0.10266	0.107917	0	0.11898	0.116538	0.12916	0.217224	0.106065	0.109958	0.313873	0.123175	0.474185
LRRIQ3	0.0346088	0.0252736	0.0350176	0.0369103	0.0269406	0.0369837	0.0340882	0.0242488	0.0246065	0.033711	0.0332081	0.0291585	0.0442422	0.0251042	0.0182357	0.0268207	0	0.0334585	0.0243599	0.0217443	0.0293832	0.0335736	0.0312038	0.0345882	0.0206636	0.0338484	0	0.0337459	0.0427933	0.0328326	0.0522784	0.0271364	0.0368905	0.0361293	0.0572224	0.0231958	0.0376885	0.059516	0	0.0323348	0.029039	0.0180067	0.0325241	0.0268267	0.0380933	0.0360895	0.0126162	0.0810857
FPGT-TNNI3K	0.00499609	0.00209424	0.00434068	0.00333936	0.00156105	0.00139937	0.000539511	0.00206574	0.00157722	0.00218772	0.000906301	0.000775163	0.0028236	0.00169126	0.00332677	0.00208151	0	0.00240963	0.000748387	0.00117182	0.00197644	0.00106826	0.00122503	0.00464714	0.000784121	0.00241199	0	0.00457072	0.00187016	0.00111525	0.00101601	0.0012425	0.00210786	0.00388032	0.00798294	0.00117385	0.000782134	0.000843366	0	0.00354168	0.00163596	0.00327618	0.00399371	0.00142559	0.00104048	0	0.000792262	0.00487945
TNNI3K	0.0174446	0.00810394	0.0112378	0.0219992	0.0103026	0.0166447	0.0185683	0.0234491	0.0133804	0.0104508	0.0120911	0.00644118	0.0174068	0.00683859	0.00753148	0.0111544	0.11301	0.0113884	0.02175	0.00912472	0.0126857	0.00830155	0.0146849	0.00677835	0.00779989	0.00899907	0	0.0279716	0.0163889	0.0179614	0.023671	0.0220548	0.0163505	0.00476216	0.0152853	0.00525643	0.00944075	0.00821074	0	0.0116135	0.0120828	0.0142552	0.0217194	0.0129937	0.0212167	0.00185699	0.00333257	0.00521539
LRRC53	0.039071	0.0494925	0.0442547	0.0855839	0.0568715	0.0411066	0.130313	0.0479948	0.0529644	0.0854322	0.0354481	0.0302784	0.0571924	0.0315905	0.0243424	0.0482691	0.165262	0.0371905	0.0495291	0.0393564	0.0358891	0.0198488	0.0372497	0.0462484	0.0570626	0.053454	0.0184166	0.0805403	0.038324	0.100012	0.118255	0.0275619	0.0457931	0.0645791	0.0309686	0.0245033	0.0634222	0.0563485	0	0.0663059	0.0550128	0.03745	0.0319326	0.0777401	0.0618821	0.0168921	0.0562173	0.0990069
ERICH3	0.470659	0.440084	0.302751	0.513113	0.428281	0.457481	0.348341	0.407049	0.270504	0.276361	0.318018	0.399139	0.425247	0.362447	0.318238	0.367827	0.599273	0.381883	0.40113	0.377267	0.371634	0.224469	0.362902	0.252914	0.307794	0.369156	0.502766	0.506472	0.531985	0.522497	0.396782	0.332294	0.33604	0.294915	0.436041	0.312502	0.274147	0.386231	0	0.333339	0.363738	0.442525	0.445256	0.45223	0.358204	0.204897	0.169002	0.351349
CRYZ	0.0292302	0.0316532	0.0305157	0.0707799	0.0502288	0.0632933	0.0992384	0.0532066	0.0272395	0.0268761	0.0399555	0.0258573	0.0379372	0.023669	0.0424906	0.0402169	0	0.0123942	0.029976	0.0195418	0.0329362	0.0174547	0.0179182	0.0254981	0.0519601	0.0634632	0.0271776	0.109157	0.0546607	0.0497456	0.0453089	0.0304017	0.0355121	0.0432339	0.0416548	0.0196227	0.0605852	0.0601127	0	0.0919262	0.0222177	0.0552521	0.0272262	0.106537	0.090081	0.0162072	0.0236717	0.0969945
TYW3	0.184166	0.16615	0.167982	0.240137	0.199239	0.213343	0.272634	0.212171	0.147151	0.13144	0.15361	0.121412	0.195734	0.184809	0.141019	0.189243	0.343872	0.125118	0.203243	0.158637	0.151234	0.123808	0.167027	0.152209	0.176803	0.188376	0.320606	0.324754	0.279908	0.220348	0.178627	0.185981	0.169359	0.194336	0.229697	0.132545	0.207364	0.209294	0	0.215555	0.136782	0.254376	0.203414	0.243285	0.215728	0.106112	0.0720688	0.488029
SLC44A5	0.740877	0.867818	0.644932	0.756833	0.680254	0.790458	0.715905	0.793112	0.467901	0.674849	0.541827	0.746978	0.750334	0.581951	0.698422	0.588703	1.54195	0.630549	0.677669	0.627321	0.704244	0.603943	0.760103	0.558768	0.796312	0.760977	0.668558	1.04029	0.977238	0.811854	0.773313	0.707135	0.727356	0.744916	0.860071	0.649444	0.579267	0.709347	0	0.756441	0.732213	0.871413	0.655012	0.712746	0.704068	0.578558	0.555262	0.664378
ACADM	0.361902	0.308974	0.245559	0.441383	0.325752	0.357164	0.297577	0.340701	0.236356	0.22637	0.227231	0.274709	0.341234	0.314514	0.252109	0.324483	0.565548	0.33882	0.324296	0.287265	0.295257	0.179113	0.262375	0.189267	0.223711	0.300588	0.265244	0.389209	0.477899	0.369588	0.418001	0.324832	0.262138	0.281786	0.31095	0.205173	0.245849	0.3255	0	0.341699	0.283758	0.368938	0.397136	0.340748	0.300993	0.166038	0.132967	0.306379
RABGGTB	0.0742084	0.0820783	0.0639807	0.130163	0.0917587	0.0948245	0.093781	0.123882	0.0738072	0.0530794	0.0571505	0.0473884	0.0669831	0.131156	0.0620158	0.0937505	0	0.101551	0.12988	0.075052	0.0951742	0.059838	0.0389865	0.0562045	0.0697497	0.0612864	0.0707464	0.103169	0.133676	0.0819417	0.0981803	0.116523	0.0651549	0.066232	0.0546939	0.0490034	0.0842595	0.0700692	0	0.0920467	0.0804007	0.0791772	0.121779	0.0710127	0.0854562	0.0426567	0.0323928	0.0601691
MSH4	0.091392	0.154773	0.135512	0.174003	0.136219	0.16981	0.349415	0.168562	0.0901941	0.182201	0.210498	0.165931	0.122618	0.127132	0.101839	0.109812	0.268725	0.111622	0.172117	0.110074	0.0945762	0.0877302	0.230425	0.115344	0.135977	0.125371	0.378881	0.195334	0.143419	0.260677	0.198745	0.125993	0.192101	0.218764	0.143262	0.132918	0.207941	0.302054	0	0.280439	0.15032	0.133218	0.0829357	0.445767	0.259389	0.0984036	0.154694	0.320067
ASB17	0.00371703	0.00452062	0.00570019	0.0154839	0.00906747	0.00288774	0.0229724	0.00645534	0.00738002	0.0103374	0.00332296	0.00032795	0.00297773	0.00776855	0.00196999	0.00712134	0	0.00475101	0.0108934	0.00275062	0.00439613	0.0036531	0.00142055	0.00933644	0.0035166	0.00142666	0	0.00539413	0.0121382	0.0117791	0.00283901	0.0100863	0.00478812	0.0290056	0.00445306	0.0028034	0.0251711	0.00943956	0	0.00750501	0.00612309	0.00371537	0.00449978	0.014948	0.0143181	0.00499721	0.0052056	0.0210703
ST6GALNAC3	0.567571	0.516835	0.482786	0.559612	0.503912	0.462314	0.399803	0.497092	0.339122	0.412171	0.379135	0.491934	0.413818	0.378408	0.438988	0.396698	0.880402	0.478683	0.394443	0.44835	0.463687	0.391774	0.470189	0.3336	0.328381	0.435322	0.622235	0.674527	0.602953	0.631572	0.619452	0.299168	0.467907	0.426992	0.566288	0.37971	0.410427	0.512311	0	0.448183	0.356346	0.657341	0.546615	0.502847	0.550609	0.335502	0.239409	0.382446
ST6GALNAC5	0.344255	0.229605	0.168398	0.265785	0.365641	0.34252	0.298531	0.258808	0.186977	0.195565	0.216645	0.237941	0.277507	0.2544	0.276634	0.267827	1.18078	0.391579	0.245641	0.37489	0.304382	0.23922	0.250712	0.284001	0.19702	0.309234	0.0953748	0.343276	0.514292	0.306264	0.238616	0.366755	0.235502	0.309168	0.223718	0.244607	0.160519	0.1755	0	0.173626	0.261452	0.279172	0.277346	0.213333	0.302596	0.251023	0.300576	0.56657
PIGK	0.322474	0.290738	0.243988	0.394178	0.296148	0.315628	0.299197	0.268973	0.207414	0.21571	0.214645	0.250287	0.28269	0.272477	0.198901	0.256767	0.514575	0.265125	0.283999	0.239597	0.244726	0.172115	0.234126	0.190777	0.23908	0.267906	0.263365	0.415279	0.460203	0.348111	0.353594	0.26557	0.253411	0.255057	0.274954	0.190669	0.237896	0.28538	0	0.28666	0.230631	0.348522	0.308215	0.374018	0.304292	0.170505	0.135884	0.334133
AK5	0.304368	0.278833	0.173614	0.36893	0.313673	0.30663	0.255398	0.2517	0.157057	0.198288	0.176472	0.249521	0.280891	0.232303	0.223748	0.226425	0.85265	0.273532	0.210343	0.25704	0.245634	0.159365	0.30327	0.150625	0.188056	0.221602	0.282991	0.363833	0.426398	0.336512	0.296528	0.24903	0.18732	0.179777	0.319047	0.204777	0.235821	0.236213	0	0.270842	0.225976	0.312286	0.310145	0.38584	0.252144	0.235769	0.111277	0.491547
AC118549.1	0.430727	0.419148	0.26394	0.546582	0.445257	0.438497	0.355134	0.38063	0.243794	0.255114	0.265888	0.364764	0.420802	0.383052	0.301044	0.373272	0.914273	0.378225	0.351981	0.364353	0.34728	0.177336	0.412079	0.234097	0.275968	0.35782	0.325158	0.604309	0.609318	0.504873	0.476319	0.328265	0.331751	0.303596	0.461061	0.296024	0.261913	0.373554	0	0.383812	0.358242	0.455666	0.4188	0.49586	0.384944	0.229032	0.169524	0.277881
USP33	0.372275	0.37297	0.2215	0.513808	0.426599	0.403508	0.364597	0.341519	0.207734	0.236461	0.244361	0.363175	0.420034	0.264217	0.243764	0.320796	1.21211	0.35161	0.321999	0.331139	0.304861	0.135417	0.402153	0.184497	0.245566	0.34304	0.408886	0.596408	0.554379	0.49452	0.520088	0.211562	0.278906	0.250799	0.474797	0.242407	0.198233	0.365134	0	0.344369	0.317536	0.441543	0.355412	0.51074	0.328795	0.17029	0.134693	0.40315
MIGA1	0.392721	0.399781	0.254766	0.51794	0.414878	0.418841	0.337056	0.366846	0.235539	0.243231	0.247234	0.339512	0.407475	0.32227	0.269314	0.325146	0.555349	0.342528	0.338659	0.325885	0.321053	0.174613	0.406097	0.185681	0.263464	0.355092	0.542628	0.555931	0.586743	0.463466	0.467951	0.311876	0.308885	0.293266	0.466786	0.255603	0.238462	0.36527	0	0.35857	0.325972	0.434408	0.400907	0.454049	0.368268	0.171956	0.162173	0.318783
NEXN	0.113256	0.110471	0.091969	0.150045	0.113287	0.0997965	0.119802	0.108602	0.0871388	0.0611099	0.0767473	0.0864667	0.101136	0.147357	0.0853857	0.106678	0.272772	0.121162	0.107528	0.078965	0.106916	0.0942324	0.0874163	0.075081	0.0734607	0.0766628	0.0882275	0.133764	0.160491	0.112344	0.122493	0.150217	0.0999302	0.0903766	0.109318	0.0777844	0.0921355	0.117821	0	0.129695	0.0838599	0.0923013	0.147031	0.118452	0.0862528	0.0916676	0.050597	0.132692
FUBP1	0.308382	0.310701	0.212752	0.392116	0.335315	0.33662	0.341004	0.30361	0.190721	0.198084	0.190481	0.24044	0.28903	0.250846	0.197915	0.268274	0.312082	0.253673	0.279549	0.25437	0.248399	0.153357	0.259763	0.158137	0.229409	0.288452	0.248106	0.462987	0.532206	0.35398	0.356201	0.294052	0.255905	0.234178	0.33675	0.188915	0.212076	0.279365	0	0.293104	0.237187	0.347935	0.325398	0.378798	0.305607	0.14923	0.116889	0.348094
DNAJB4	0.00017962	0.000338108	0.00198354	0.00445668	0.00210462	0.00320711	0.00734848	0.00447792	0.00510341	0.00171785	0.00234312	0.00127278	0.00308265	0.0097728	0.00172838	0.00204477	0	0.00108062	0.00651072	0.00274589	0.00334986	0.00360324	0.00132136	0.00533758	0.00195748	0.000802474	0	0.000540711	0.00362719	0.00208438	0.00394866	0.00584037	0.00329135	0.00801737	0.00320657	0.00269102	0.00337594	0.00323489	0	0.000944885	0.0010704	0.00161923	0.00532296	0.000658675	0.0011614	0.0206627	0.00197103	0.00177829
GIPC2	0.267957	0.261567	0.225735	0.377947	0.335095	0.319903	0.374327	0.278977	0.198059	0.21569	0.198744	0.230059	0.250114	0.230558	0.187892	0.235321	0.401611	0.234133	0.271236	0.237995	0.25015	0.169731	0.229084	0.172945	0.257415	0.285868	0.408069	0.457448	0.400393	0.302487	0.277246	0.279096	0.238909	0.265093	0.260196	0.200435	0.236043	0.321686	0	0.32182	0.247832	0.233933	0.233831	0.408097	0.308526	0.152397	0.121211	0.347558
PTGFR	0.00682208	0.00848588	0.00984445	0.019002	0.0166451	0.0071493	0.00643686	0.00669218	0.0060956	0.00605403	0.00768428	0.00741673	0.00800978	0.0095109	0.00338225	0.00875045	0	0.00740076	0.00957813	0.00440718	0.00735853	0.00397661	0.0152655	0.00445399	0.00631676	0.00972875	0	0.0118414	0.0156051	0.00921189	0.0130037	0.00829591	0.00465886	0.00497044	0.00623865	0.00425945	0.00516165	0.00329668	0	0.00458836	0.00725196	0.00504411	0.00849386	0.000463277	0.00776101	0.0039531	0.00256974	0.117055
IFI44L	0.0016977	0	0.00074084	0.000939122	0.00156264	0.00175848	0.00133608	0.00246546	0.00135781	0.000628392	0	0.000775511	0.00218176	0.000237607	0.00017815	0.00081855	0	0.00053101	0.000611212	9.60649e-05	0.000734331	0.00291551	0	0.00045199	0.00124174	0.000498134	0	0.00297645	0.000874446	0.00169397	0.00405459	0.00261569	0.00220269	0.000269829	0.000989133	0.000437191	0.00053951	0.000125822	0	0.00221271	0.000724665	0.000488572	0.00250341	0.000309935	0.000780032	0	0.000350943	0.00168996
IFI44	0.00138294	0.00288514	0.000950119	0.002959	0.000984508	0.00224799	0.00333461	0.00443423	0.0011914	0.000607357	0.00041211	0.000215829	0.00307224	0.000774722	0.000881289	0.00145122	0	9.57257e-05	0.00131975	0.00236169	0.00102725	0.00284345	0.000701908	0.000309302	9.63899e-05	0.000230671	0	0.00281691	0.00380002	0.00450442	0.00590724	0.00192813	0.00236557	0.000372413	0.000429118	0.000928815	0.00109595	0.00325416	0	0.00126919	0.00064677	0.00136327	0.0023386	0.00387457	0	0	0.00080568	0.000574936
ADGRL4	0.00298674	0.00344616	0.00310479	0.00703403	0.00427906	0.0027485	0.00171824	0.00216015	0.00170188	0.00276032	0.00126833	0.00139579	0.00370583	0.00126796	0.00272073	0.00262713	0	0.00209754	0.00169557	0.00239264	0.000639885	0.00121474	0.000292757	0.00301962	0.00217172	0.00197846	0	0.00395841	0.00871838	0.00389851	0.00127419	0.00189772	0.00203607	0.0027829	0	0.000105719	0.0023124	9.35307e-05	0	0.00099929	0.00303952	0.00168617	0.00313753	0.00120387	0.00534637	0.000465828	0.00233724	0.00434351
ADGRL2	0.282058	0.312704	0.197288	0.283279	0.296236	0.251511	0.177184	0.273966	0.204311	0.201659	0.21512	0.228443	0.313139	0.306608	0.238686	0.235924	0.884179	0.25889	0.269943	0.20514	0.196338	0.183192	0.3568	0.205939	0.16741	0.291785	0.108114	0.349176	0.355418	0.303844	0.350869	0.267408	0.277657	0.255366	0.321378	0.184587	0.192295	0.281389	0	0.278808	0.258836	0.311343	0.331728	0.312105	0.243334	0.276401	0.235632	0.334101
TTLL7	0.370661	0.34661	0.186326	0.412583	0.366262	0.334465	0.30444	0.292342	0.148796	0.20605	0.182334	0.310074	0.354686	0.211287	0.23437	0.256104	0.767075	0.290708	0.244922	0.291242	0.251041	0.131776	0.368372	0.124512	0.189057	0.279941	0.71773	0.537814	0.448508	0.410766	0.444151	0.212424	0.249197	0.194649	0.443893	0.213825	0.148284	0.28306	0	0.318389	0.291221	0.408149	0.29058	0.392353	0.287018	0.111704	0.128756	0.366283
PRKACB	0.2625	0.328708	0.159078	0.377135	0.325092	0.291023	0.174643	0.254384	0.163866	0.15785	0.160552	0.280331	0.336636	0.243156	0.255585	0.278934	0.420696	0.293755	0.199474	0.304373	0.241981	0.123953	0.317185	0.13709	0.144721	0.245346	0.23188	0.396122	0.422524	0.365706	0.417086	0.209936	0.23469	0.185907	0.417608	0.223894	0.139749	0.229784	0	0.278928	0.316588	0.344243	0.287015	0.273826	0.253983	0.111029	0.130365	0.218119
SAMD13	0.0679746	0.0923649	0.0807196	0.150202	0.0962772	0.0753122	0.0621606	0.0932171	0.0876118	0.0918557	0.063241	0.0823571	0.105218	0.0789707	0.0594594	0.0793029	0.181454	0.069457	0.0904643	0.089744	0.0891363	0.0492065	0.0917884	0.0728323	0.0810262	0.0753381	0.0116812	0.101087	0.116686	0.11253	0.12589	0.0634246	0.0689891	0.0960644	0.101531	0.0731852	0.0844835	0.0887729	0	0.109464	0.0710507	0.0966712	0.0612274	0.0845891	0.0786716	0.0591248	0.0626046	0.033843
DNASE2B	0.00404015	0.00512247	0.00645312	0.00883561	0.00704556	0.00530781	0.0152432	0.0115019	0.00779675	0.00716132	0.00514058	0.00186348	0.00647545	0.00582443	0.00285508	0.00652588	0	0.00600365	0.00785266	0.00778283	0.00588874	0.00275217	0.0130806	0.00484843	0.00359282	0.00655514	0	0.00545799	0.0164704	0.00782373	0.0105854	0.00857817	0.00733277	0.0101137	0.0133937	0.0070897	0.0142998	0.0116489	0	0.0157352	0.00349735	0.0112355	0.00649787	0.0107599	0.0108274	0.0027353	0.00597798	0.00536859
RPF1	0.0911586	0.080011	0.0822943	0.129588	0.105296	0.110065	0.124244	0.0996445	0.0749165	0.0716915	0.065664	0.0658596	0.0764076	0.110395	0.0552994	0.0980527	0	0.0644551	0.113242	0.0873429	0.0921563	0.0582459	0.069593	0.0603375	0.0681197	0.0745519	0.177303	0.140769	0.131044	0.113325	0.103313	0.0846562	0.0722368	0.0957441	0.0324363	0.0616325	0.0879369	0.0847154	0	0.0852778	0.0751724	0.0611228	0.098535	0.134441	0.0966205	0.0491403	0.0400614	0.115611
GNG5	0.0213589	0.0122553	0.0178827	0.0422597	0.0209107	0.0214979	0.0263808	0.0223446	0.0163626	0.0161721	0.0135665	0.0110923	0.0213421	0.0176738	0.0146219	0.0159936	0	0.0181006	0.0229394	0.00931156	0.0165827	0.0138153	0.0113649	0.0154259	0.0197722	0.0114312	0.0460029	0.0381496	0.0359485	0.0313931	0.0204405	0.0266675	0.0155309	0.0206351	0.00535148	0.0153216	0.0209589	0.0275158	0	0.0226757	0.0199468	0.0229936	0.016414	0.0201741	0.0162539	0.0244795	0.00830665	0.0406996
SPATA1	0.0338121	0.0474818	0.080732	0.19084	0.101734	0.0589982	0.0321181	0.0624316	0.0708014	0.0508718	0.0371963	0.0383218	0.033922	0.0945804	0.0425467	0.0775081	0	0.0772932	0.105115	0.0356488	0.0677622	0.0780132	0.0240198	0.0788985	0.0238845	0.0283058	0.0753208	0.0735172	0.159056	0.0776535	0.0310405	0.111052	0.0349847	0.0945776	0.0101492	0.0452806	0.0532272	0.0423073	0	0.0697757	0.0706742	0.040512	0.145148	0.0592671	0.0464262	0.0869428	0.0479735	0.110776
CTBS	0.139063	0.1003	0.0901627	0.119133	0.0810733	0.103408	0.0794047	0.0789639	0.0605807	0.063138	0.0944469	0.0706227	0.0727794	0.0941173	0.0680349	0.0772986	0.0514914	0.0748304	0.102436	0.074642	0.0875842	0.0741393	0.051488	0.0632148	0.0745111	0.0812672	0.135322	0.134	0.121478	0.120004	0.0900182	0.0962945	0.0637453	0.0857858	0.0867217	0.0581703	0.0670703	0.0935438	0	0.0855085	0.074596	0.120089	0.11288	0.0942132	0.074221	0.0584685	0.0346476	0.138323
SSX2IP	0.421291	0.413029	0.249228	0.546809	0.437906	0.40624	0.370512	0.375171	0.222747	0.248439	0.254382	0.367345	0.423349	0.343766	0.283093	0.317796	0.660781	0.360195	0.332433	0.334331	0.346365	0.172551	0.394373	0.202074	0.251413	0.356897	0.496411	0.616157	0.593561	0.512177	0.526043	0.309151	0.32691	0.26243	0.483428	0.263269	0.239157	0.387623	0	0.384665	0.340095	0.472301	0.422686	0.523715	0.367222	0.167601	0.165238	0.442917
LPAR3	0.00316422	0.00400899	0.00236013	0.00669012	0.00539715	0.00307492	0.00209646	0.00408885	0.0032817	0.0024597	0.000648142	0.000736547	0.000567603	0.00229072	0.00312367	0.00342014	0	0.0149995	0.00224554	0.00114853	0.00396025	0.00204828	0	0.00335941	0.00120774	0.00444739	0	0.00320327	0.00851606	0.00475789	0.00149803	0.00521697	0.00328658	0.00333805	0	0.00143462	0.00253027	0.0016048	0	0.00401398	0.00355674	0.00350881	0.00298191	0.00049475	0.00127548	0.00192123	0.00111144	0.0157922
MCOLN2	0.00466987	0.027215	0.012077	0.0159465	0.00576838	0.00438386	0.00383608	0.0237139	0.00533562	0.0037371	0.00715835	0.00418972	0.0134559	0.013069	0.00335168	0.0122501	0	0.00290788	0.0160937	0.0131912	0.0116452	0.0265681	0.00460209	0.0108768	0.00339548	0.00683605	0	0.00767185	0.0206187	0.0274873	0.00171	0.0071714	0.00777912	0.00817415	0.00935657	0.0046472	0.00566556	0.00505062	0	0.0138935	0.0131308	0.0047796	0.027203	0.00920364	0.00143281	0.00563705	0.00141456	0.0516501
WDR63	0.0447432	0.0965394	0.0756072	0.0612411	0.0405119	0.0317259	0.0316003	0.0920458	0.0345089	0.0269242	0.0234076	0.0270534	0.0532121	0.0451084	0.0395592	0.0347829	0	0.0281347	0.0575751	0.0396366	0.0411299	0.103868	0.0284906	0.0315685	0.0247516	0.0393624	0	0.0368864	0.116218	0.0994837	0.052863	0.0614488	0.0691915	0.0641318	0.0669774	0.034537	0.0551545	0.0570063	0	0.144089	0.0500945	0.0291177	0.155101	0.0460598	0.0515187	0.0174175	0.0137041	0.129394
MCOLN3	0.00171031	0.00235192	0.00898336	0.00723399	0.00308004	0.0016741	0.0359861	0.00876478	0.00486782	0.00309792	0.00404021	0.00256728	0.00496049	0.0106545	0.0027288	0.00395092	0	0.00478048	0.0122496	0.00628228	0.00635723	0.0119764	0.0059535	0.00729732	0.00717584	0.00177933	0	0.00157053	0.0151813	0.0346624	0.0126752	0.0185696	0.00459237	0.00890327	0.00107326	0.0024617	0.0225177	0.00188626	0	0.0139844	0.00531681	0.00114362	0.0172653	0.00877211	0.00220875	0.00325176	0.000707845	0.0409547
SYDE2	0.0963245	0.107312	0.0917426	0.114671	0.119759	0.106225	0.0979864	0.0929213	0.0785323	0.10146	0.0912049	0.0733542	0.0875801	0.103029	0.0721239	0.102154	0	0.0920536	0.138161	0.0929131	0.0719202	0.0693622	0.0682212	0.061336	0.103683	0.106294	0.00286794	0.135489	0.127799	0.138044	0.100877	0.111782	0.0796064	0.10848	0.0781817	0.0762319	0.0976349	0.124147	0	0.140697	0.105061	0.0669059	0.126089	0.13636	0.103995	0.0512991	0.0520838	0.178174
C1orf52	0.199326	0.224459	0.177797	0.330829	0.270743	0.236247	0.283079	0.259406	0.18408	0.154329	0.17585	0.146375	0.183372	0.25285	0.154324	0.257711	0.731637	0.234409	0.282019	0.20027	0.224586	0.143984	0.15629	0.155632	0.185219	0.185562	0.218008	0.312099	0.355826	0.238634	0.214497	0.236944	0.176669	0.20313	0.155892	0.133121	0.202105	0.209908	0	0.254112	0.206298	0.187516	0.313738	0.262549	0.192156	0.149274	0.0872897	0.364238
BCL10	0.0526349	0.050175	0.0475796	0.0599052	0.0555534	0.053851	0.0791854	0.0545188	0.0465313	0.0482223	0.038146	0.0378901	0.0551611	0.0575856	0.0337161	0.0478178	0	0.0458419	0.0812381	0.0325302	0.0485366	0.0392339	0.0519992	0.0446676	0.0540545	0.0510875	0.0436946	0.0778198	0.0613455	0.058061	0.0623769	0.0481933	0.0345498	0.0575452	0.0549085	0.0409874	0.0469247	0.0623953	0	0.0548525	0.0389958	0.0434841	0.0627904	0.0844283	0.0487033	0.0233216	0.0207785	0.128562
DDAH1	0.490885	0.489411	0.33679	0.60817	0.510294	0.477306	0.445401	0.433812	0.308746	0.338042	0.327227	0.441103	0.498671	0.398017	0.361935	0.410799	0.659778	0.445169	0.395883	0.421445	0.41345	0.285963	0.549255	0.295319	0.365506	0.440708	0.504006	0.6646	0.548549	0.602531	0.633008	0.393363	0.394159	0.377227	0.572564	0.32555	0.319049	0.444486	0	0.476359	0.400267	0.561839	0.493124	0.596422	0.456852	0.339115	0.28981	0.358314
ZNHIT6	0.328765	0.309219	0.230913	0.387447	0.336686	0.336218	0.294698	0.2835	0.203943	0.214121	0.227034	0.274984	0.318568	0.269072	0.217858	0.275222	0.237375	0.269911	0.291018	0.27231	0.268722	0.16376	0.334147	0.185387	0.241167	0.276118	0.34653	0.424328	0.505173	0.390734	0.446932	0.271581	0.260359	0.237575	0.378543	0.20129	0.213674	0.26725	0	0.29678	0.233274	0.341812	0.345618	0.376275	0.271808	0.204956	0.139213	0.305058
COL24A1	0.555968	0.522738	0.415419	0.710918	0.660132	0.571195	0.470418	0.462801	0.446011	0.467148	0.551947	0.593441	0.615862	0.536889	0.559294	0.564063	0.930006	0.653164	0.489212	0.611046	0.584229	0.402838	0.54759	0.481183	0.474794	0.582501	0.557694	0.550014	0.772965	0.564716	0.548971	0.495201	0.487597	0.446601	0.655686	0.496105	0.404605	0.482356	0	0.462959	0.577014	0.597349	0.519467	0.557899	0.43196	0.253218	0.377035	0.488747
ODF2L	0.414843	0.396546	0.247879	0.539877	0.43994	0.42895	0.375938	0.373064	0.229816	0.224931	0.253897	0.377869	0.416115	0.322832	0.267374	0.349272	0.70859	0.371764	0.34472	0.338965	0.3284	0.170446	0.391944	0.194645	0.274182	0.368987	0.410814	0.600172	0.587911	0.499754	0.512164	0.321015	0.301494	0.277622	0.444269	0.253659	0.235656	0.377798	0	0.363054	0.332231	0.447393	0.416397	0.482467	0.350471	0.160757	0.149407	0.346401
CLCA2	0.00155233	0.00390337	0.00262215	0.00448133	0.000993649	0.00210715	0.00063074	0.00245434	0.00247464	0.000937958	0.00049136	0.00105088	0.000162491	0.00312967	0.00181335	0.00228126	0	0.00252168	0.00532232	0.00355334	0.00294075	0.00447751	0.00171477	0.00307588	0.000329582	0.00018932	0	0.000975559	0.00717092	0.000580212	0.000299603	0.00450326	0.000324208	0.00438581	0.00744628	0.000841227	0.000862281	0.000422196	0	0.00172947	0.00219516	0.00162407	0.00278863	0.000744776	0.000226479	0.00124163	0.00132036	0.00154424
CLCA1	0.00380167	0.000884261	0.00398652	0.00873014	0.00463866	0.00290299	0.00143071	0.0025759	0.0053813	0.000603407	0.000402894	0.00118024	0.000647538	0.00862649	0.00313919	0.0037784	0	0.00664811	0.00508183	0.00250658	0.00211684	0.00388989	0.00357544	0.00780617	0.00283454	0.00182155	0	0.00104022	0.00522787	0.00432827	0	0.00637411	0.00220159	0.0055505	0.00449801	0.00156871	0.00217893	0.00220792	0	0.00364126	0.00344663	0.00247614	0.00530397	0.000909657	0.00159074	0.000662262	0.00266035	0.002834
CLCA4	0.0032802	0.00149873	0.00245699	0.0117143	0.00893386	0.00426631	0.000460159	0.00391355	0.00288891	0.00083974	0.00160623	0.000633813	0.00310039	0.00308856	0.0035314	0.00219543	0	0.00223258	0.00365923	0.000863291	0.00107223	0.0028154	0.00437395	0.00209975	0.00209244	0.00393129	0.0175414	0.00438826	0.0114739	0.00165491	0.00330167	0.00213843	0.00150149	0.0022946	0	0.000970013	0.00276925	0.00280914	0	0.000574528	0.00533307	0.00210364	0.00341904	0.00202394	0.00125845	0	0.000865017	0.00627465
SH3GLB1	0.304018	0.303207	0.22519	0.402652	0.348321	0.337269	0.326785	0.298436	0.2137	0.206458	0.217912	0.241288	0.302879	0.271744	0.211349	0.295423	0	0.284575	0.300853	0.263476	0.280214	0.173135	0.246148	0.172884	0.237123	0.260519	0.310839	0.436534	0.451252	0.381682	0.34423	0.290602	0.230359	0.250368	0.291602	0.206455	0.227092	0.282566	0	0.293433	0.277366	0.315161	0.357499	0.346272	0.295095	0.183594	0.136207	0.284801
SELENOF	0.294947	0.262062	0.209235	0.383366	0.303134	0.32051	0.282317	0.28617	0.215391	0.1925	0.2067	0.240716	0.291332	0.288063	0.208016	0.263182	0.364637	0.27744	0.297721	0.23938	0.263174	0.163073	0.216823	0.168052	0.22819	0.243423	0.226623	0.368102	0.428957	0.315709	0.338549	0.26477	0.230574	0.223281	0.262659	0.180185	0.196391	0.234035	0	0.266958	0.228313	0.270588	0.328795	0.304157	0.244628	0.137569	0.111796	0.201862
HS2ST1	0.38206	0.384216	0.269578	0.494269	0.427137	0.385121	0.342163	0.358123	0.258041	0.268967	0.260882	0.308901	0.376025	0.352768	0.271634	0.363083	0.630672	0.374577	0.343349	0.353809	0.336086	0.199884	0.436709	0.232708	0.287241	0.329588	0.313298	0.507176	0.494009	0.450952	0.460263	0.316093	0.294427	0.293621	0.401365	0.27107	0.257102	0.343709	0	0.357407	0.337762	0.363844	0.412112	0.44449	0.341075	0.224375	0.184633	0.433535
AC093155.3	0.0167988	0.0146889	0.0102925	0.0184862	0.013126	0.0159953	0.0176829	0.013288	0.0129915	0.0111444	0.0102145	0.0101396	0.0100528	0.0139855	0.00575905	0.0140542	0	0.0117952	0.0130102	0.0142359	0.0125239	0.012801	0.0169708	0.00838007	0.00793666	0.0120889	0	0.0196616	0.0126888	0.0173351	0.0136157	0.0316983	0.00979337	0.0138146	0.0207361	0.0102593	0.0133562	0.0179461	0	0.0187925	0.0115006	0.00977775	0.0113413	0.0188936	0.0175488	0.00770943	0.00513443	0.0115994
LMO4	0.439347	0.425535	0.243475	0.481024	0.403016	0.414059	0.324438	0.342256	0.248207	0.290382	0.335166	0.389897	0.419035	0.35166	0.288074	0.351974	0.931354	0.381169	0.313747	0.365633	0.365853	0.230458	0.424376	0.278986	0.240792	0.381449	0.893672	0.606899	0.633068	0.515904	0.465409	0.321837	0.311863	0.335815	0.461096	0.298782	0.252019	0.380086	0	0.43114	0.396122	0.458235	0.411497	0.529914	0.376369	0.224133	0.200983	0.365879
PKN2	0.413884	0.432504	0.264399	0.556392	0.44486	0.452076	0.391316	0.394906	0.248492	0.264002	0.273185	0.380797	0.438293	0.336011	0.303673	0.36939	0.81679	0.384066	0.36778	0.358346	0.354393	0.171318	0.422588	0.205326	0.279744	0.372213	0.416639	0.623194	0.631667	0.51251	0.553282	0.337403	0.324886	0.279306	0.488268	0.257445	0.247127	0.377168	0	0.381709	0.352133	0.484906	0.443608	0.505391	0.383961	0.202587	0.190992	0.419095
GTF2B	0.187677	0.203158	0.166545	0.283417	0.247462	0.203573	0.205152	0.216473	0.171664	0.150636	0.145301	0.184486	0.17636	0.225509	0.164653	0.204084	0.201431	0.217726	0.221125	0.17173	0.19919	0.150047	0.207188	0.144755	0.155943	0.165743	0.119076	0.245262	0.320804	0.232419	0.269657	0.234929	0.174839	0.191301	0.217765	0.161568	0.194352	0.190643	0	0.217427	0.197142	0.226259	0.273336	0.227277	0.199196	0.141596	0.116301	0.15616
KYAT3	0.281334	0.24345	0.183613	0.315459	0.241923	0.243691	0.132617	0.221938	0.162422	0.166444	0.18223	0.194423	0.253811	0.23778	0.198984	0.257713	0.308605	0.256763	0.234554	0.236525	0.22136	0.158307	0.199568	0.137093	0.170997	0.216948	0.180313	0.266407	0.359899	0.253366	0.251685	0.260173	0.219017	0.194159	0.296605	0.156861	0.18831	0.212728	0	0.248224	0.201491	0.214297	0.259003	0.211665	0.195412	0.140189	0.116814	0.0792645
GBP3	0.00141235	0.00176502	0.00330672	0.00772734	0.0040593	0.00264148	0.0021877	0.00324004	0.00364268	0.000615568	0.000879975	0.000246628	0.00046641	0.00632689	0.00132506	0.00519318	0	0.00197666	0.00372664	0.000691966	0.00249374	0.00189775	0	0.00387578	0.00123598	0.000713074	0	0.00171775	0.00632437	0.0022374	0.00181701	0.0033282	0.00216441	0.00531399	0	0.000533764	0.00232172	0.00105912	0	0.00119336	0.0018749	0.00122506	0.00633224	0	0.00150827	0	0.00190087	0
GBP1	0.000353035	0.000826026	0.00215818	0.0136801	0.00208021	0.00428342	0.00152739	0.00296293	0.00237774	0.000939762	0.000537549	0	0.00177854	0.00646139	0.000756128	0.00516531	0	0.00207663	0.00474392	0.000590129	0.00370814	0.00338688	0	0.00374005	0.000551383	0.000321267	0	0.00273867	0.00994587	0.00182809	0.00393073	0.00408798	0.00153168	0.00244733	0	0.000284371	0.000690406	0.000656819	0	0.00225285	0.00385055	0.00145155	0.00669326	0	0.00112387	0	0.000710501	0
GBP2	0.000889717	0.00177832	0.00306429	0.0113143	0.00499648	0.00441655	0.000831362	0.00240418	0.00200774	0.000377602	0.000379677	0.00140092	0.000303295	0.0077942	0.000646639	0.00420734	0	0.00447599	0.00279589	0.00169741	0.0039222	0.00433985	0	0.0045672	0.000222985	0.000368668	0	0.00415879	0.0117934	0.00697824	0.002803	0.00687265	0.00182198	0.006538	0	0.000523368	0.00590229	0.00167766	0	0.00231066	0.00095557	0.00161296	0.0046369	0.00199603	0.00160774	0.00337527	0.00234444	0.0024113
GBP7	0.00149626	0.000104557	0.00273029	0.00651231	0.00368089	0.00221864	0.00226135	0.00136271	0.00127632	0.000994432	0.00116897	0.00104401	0.000129573	0.00451511	0.000726589	0.00292132	0	0.00281595	0.00499517	0.00159348	0.00277722	0.00316675	0.00176857	0.00200925	0.000999317	0.00246363	0	0.0029072	0.00307318	0.00274685	0.00038947	0.00405057	0.00103876	0.0063426	0	0.00225043	0.0015789	0.00203201	0	0.00308308	0.000696682	0.0011782	0.00427165	0.000326653	0.00185917	0.00240837	0.000768789	0
GBP4	0.00500695	0.00254527	0.00187988	0.0104255	0.0057714	0.00370381	0.0072627	0.00680765	0.00575977	0.00473503	0.00623898	0.00163344	0.00770719	0.0088689	0.00504124	0.0150413	0	0.0107482	0.00715383	0.00748682	0.00569474	0.00502753	0.0117126	0.00359571	0.00159916	0.00418126	0	0.00845792	0.00677893	0.0060233	0.00567396	0.00667127	0.00515162	0.00819653	0.00536106	0.00545837	0.00447591	0.00336825	0	0.00773103	0.00937506	0.00497024	0.0116883	0.00122903	0.00658012	0.00200588	0.00332427	0.0056065
GBP5	0.000913776	0	0.000477423	0.000360316	0.000355602	0	0	0.000668967	0.00048538	0.000284476	0.000675662	0.000207106	0.00138307	0.000178941	0	0.000239294	0	0.000169989	0.000383642	0.000119683	8.00334e-05	0.000439036	0	0.000120454	0	0.000190574	0	0.000407542	0.00047995	0.0010344	0.00140986	0.00109285	0.000922497	0.000316913	6.78626e-05	3.72799e-05	0.000282573	0.000249956	0	0.000353098	0	0.0002921	0.00247812	0	0.000776574	0	0	0
GBP6	0.00208909	0.00100971	0.00266519	0.0069142	0.00378667	0.00159365	0.00094037	0.00178853	0.00287902	0.000940079	0.000330628	0.00149663	0.00146448	0.00289815	0.00196551	0.0045046	0	0.00387752	0.0021441	0.000790206	0.00277461	0.00568907	0	0.0053386	0.000354778	0.00155387	0	0.00258505	0.00794186	0.00254575	0.00185618	0.00973163	0.00122683	0.00379454	0	0.00102968	0.000933706	0.000222653	0	0.00152392	0.00507879	0.000932564	0.00717631	0.000740638	0.000202417	0.00747484	0.00191206	0.00257977
LRRC8B	0.430608	0.409579	0.265334	0.516716	0.392372	0.398005	0.38187	0.376857	0.197372	0.2278	0.247341	0.36537	0.436628	0.321117	0.271873	0.306086	1.00525	0.349029	0.315358	0.337666	0.276343	0.176493	0.482329	0.153866	0.26823	0.381541	0.493161	0.633679	0.583878	0.550155	0.558575	0.288907	0.315962	0.266784	0.518532	0.259173	0.248483	0.393949	0	0.404281	0.314765	0.458545	0.423963	0.53347	0.376634	0.197985	0.128325	0.329457
AC093423.3	0.0413647	0.0391256	0.0382645	0.0328707	0.031598	0.0322824	0.0178133	0.0293934	0.031022	0.0311817	0.0222479	0.0284905	0.0595561	0.030359	0.0321802	0.0514973	0	0.0503052	0.0266975	0.0268642	0.0249493	0.0376254	0.0267103	0.0343735	0.0144736	0.0359214	0	0.0223761	0.0368727	0.0488075	0.0469613	0.0797612	0.023875	0.0444206	0.0317318	0.0274399	0.021886	0.0316915	0	0.0217517	0.0341875	0.0235541	0.0562674	0.0209274	0.0213478	0.0319276	0.0354093	0.0476847
LRRC8D	0.0480925	0.047597	0.03987	0.0391405	0.0351106	0.0577036	0.0833787	0.0616023	0.0361749	0.0371022	0.0512805	0.0427436	0.0505779	0.0273665	0.0285431	0.0320732	0	0.0296678	0.0748493	0.0341376	0.0426715	0.0400306	0.0293731	0.0251736	0.0561156	0.0506298	0.040787	0.0658115	0.0563242	0.0448653	0.0643596	0.0538597	0.0453148	0.0382172	0.0258394	0.0284771	0.0427062	0.0503804	0	0.0601736	0.021163	0.037327	0.0414477	0.050528	0.0502429	0.0312429	0.0115424	0.0918536
ZNF326	0.305239	0.306673	0.216531	0.352754	0.306118	0.299124	0.203594	0.276498	0.198177	0.180372	0.199601	0.217486	0.274678	0.27996	0.193367	0.282737	0.519666	0.288353	0.262517	0.255888	0.24903	0.16033	0.216083	0.181886	0.213854	0.253852	0.296283	0.332539	0.400292	0.309833	0.285161	0.259875	0.217094	0.22023	0.255552	0.185677	0.194145	0.245958	0	0.269057	0.248969	0.291434	0.327908	0.273297	0.232796	0.143924	0.130345	0.321518
BARHL2	0.000434359	0.000232681	0	0	9.14093e-05	0.000861519	0.000207375	0.00118465	0.000611198	0.000427252	0.000587976	0	0	0.000463427	0.000646451	0.000308504	0	0.00216034	0.000363846	0.000145553	0.000308458	0.000415657	0	0.00132992	8.23873e-05	0.00252144	0	0.00104996	0	0	0.00142127	0.00137633	0.000156515	0.00125228	0	0.000185625	3.24398e-05	0	0	0.000147873	9.17428e-05	0.000201067	0.00107379	0	0	0.000771308	7.1291e-05	0
ZNF644	0.414693	0.397455	0.252516	0.524818	0.438765	0.421054	0.348216	0.366301	0.239966	0.249068	0.240124	0.34712	0.39901	0.335309	0.283396	0.342081	0.840925	0.370578	0.336536	0.343822	0.325724	0.177206	0.40298	0.198358	0.278859	0.369196	0.309045	0.568947	0.588172	0.504764	0.456001	0.31928	0.314538	0.274404	0.456957	0.254688	0.245871	0.351861	0	0.367212	0.331063	0.435754	0.415044	0.476855	0.352491	0.188107	0.154943	0.430042
HFM1	0.197792	0.170503	0.151857	0.228614	0.179527	0.156815	0.0947451	0.199261	0.108617	0.148415	0.128353	0.117147	0.0882934	0.139593	0.118632	0.115981	0.165262	0.150983	0.183307	0.122348	0.188358	0.114845	0.108581	0.0770002	0.0953439	0.124134	0.188965	0.181207	0.139155	0.173582	0.159049	0.116335	0.106653	0.130611	0.134875	0.0708081	0.0973082	0.100472	0	0.171734	0.145978	0.131312	0.161467	0.157476	0.0757437	0.10868	0.0573431	0.0644414
CDC7	0.166931	0.156563	0.146855	0.201429	0.194436	0.19378	0.0986823	0.182671	0.166302	0.128516	0.111542	0.119886	0.231558	0.222062	0.179955	0.193198	0	0.177089	0.189006	0.17685	0.151002	0.0988889	0.142119	0.131124	0.147862	0.178879	0.242103	0.181303	0.245121	0.147179	0.19392	0.228018	0.165451	0.136927	0.236133	0.11946	0.155342	0.177843	0	0.237103	0.212452	0.197254	0.195421	0.142695	0.150482	0.093445	0.100185	0.0691371
TGFBR3	0.112768	0.124831	0.097834	0.148066	0.100136	0.149731	0.109354	0.136832	0.0772798	0.0881591	0.0661523	0.104463	0.0795656	0.0991424	0.0701246	0.0816859	0	0.0865062	0.0993786	0.0837484	0.060275	0.0783775	0.0766923	0.0821179	0.0558178	0.0670125	0.0513445	0.146418	0.148704	0.22371	0.17166	0.108388	0.105956	0.116992	0.0922224	0.0801415	0.1038	0.125092	0	0.159582	0.10355	0.142958	0.166208	0.0955356	0.0879155	0.0694387	0.0521521	0.157683
BRDT	0.0156446	0.0153502	0.0235559	0.0402953	0.0344243	0.0148398	0.0148389	0.0250843	0.0210386	0.00957828	0.00709044	0.0109193	0.0137158	0.0335592	0.0172486	0.0255158	0.181454	0.0280452	0.0189382	0.0146824	0.0228638	0.0145557	0.0123142	0.0193376	0.00820879	0.010676	0.0565387	0.0189127	0.048855	0.0256901	0.0228466	0.0295587	0.01572	0.0256805	0.0127153	0.0134409	0.0188429	0.0124661	0	0.0186651	0.0188571	0.0168791	0.0372901	0.0152605	0.0154457	0.0139701	0.00692432	0.0685022
EPHX4	0.418128	0.366089	0.277893	0.445789	0.333156	0.386992	0.315599	0.362341	0.238155	0.247448	0.269695	0.333425	0.346329	0.351806	0.29386	0.366752	0.646624	0.381321	0.353959	0.317034	0.343122	0.191135	0.367873	0.222892	0.274536	0.341612	0.292093	0.536152	0.600069	0.418578	0.512583	0.332386	0.326854	0.289976	0.452532	0.241056	0.268548	0.35845	0	0.383952	0.298739	0.49467	0.445557	0.393278	0.361228	0.198306	0.153298	0.217398
SETSIP	0.0005879	0.00167568	0.00108285	0.000666419	0.000550994	0.000730904	0.00270745	0.000388113	0.000760819	0.000348382	0.000585807	0.00106821	0.00048265	0.00105747	0.000307461	0.000440885	0	0.00111614	0.0015623	0.000362195	0.000612504	0.00225178	0.000706547	0.0026915	0.00102771	0.000607556	0	0.000475587	0.00312632	0.000236469	0	0.00213291	0.000429502	0.00191337	0.0011208	7.7191e-05	0.00109593	0	0	0.00149158	0.000782568	0	0.000394093	0.00186004	0.000355987	0.00144379	0	0
BTBD8	0.411092	0.434238	0.259223	0.54518	0.475156	0.453753	0.374633	0.397786	0.248081	0.263949	0.280974	0.379897	0.446703	0.37025	0.294601	0.366614	0.771193	0.394839	0.347681	0.351752	0.35663	0.219063	0.409779	0.230677	0.292022	0.354957	0.772475	0.63277	0.606202	0.483499	0.536027	0.325556	0.3251	0.302396	0.457139	0.281801	0.250064	0.387178	0	0.401143	0.342828	0.466121	0.444078	0.492742	0.393289	0.176378	0.166376	0.349871
C1orf146	0.0144672	0.00954821	0.00879245	0.0131277	0.0183882	0.00959085	0.0099754	0.0101622	0.0120337	0.00940352	0.0125292	0.013202	0.00578752	0.0192379	0.00922379	0.0108571	0	0.0149693	0.00914719	0.0155572	0.00878693	0.0132111	0.0177016	0.0125372	0.0070376	0.00758139	0	0.0102825	0.0190933	0.0121433	0.00784433	0.0209769	0.00914699	0.00938978	0.0202061	0.00571829	0.00435653	0.00349839	0	0.00642782	0.0108499	0.0121028	0.0180753	0.00826383	0.00714846	0.00859424	0.00856544	0.0319017
GLMN	0.417691	0.373027	0.26435	0.526364	0.412685	0.389402	0.30266	0.387108	0.245301	0.243751	0.259847	0.3176	0.371469	0.348151	0.285744	0.354131	0.68782	0.368569	0.351904	0.35075	0.337405	0.182832	0.327669	0.205087	0.282354	0.33802	0.39007	0.453931	0.61125	0.424907	0.406119	0.3322	0.315278	0.274498	0.423329	0.253562	0.250758	0.343159	0	0.365305	0.330603	0.416965	0.415547	0.361774	0.330101	0.177269	0.16317	0.188303
RPAP2	0.413584	0.400589	0.225997	0.539952	0.452656	0.426407	0.373162	0.370507	0.228856	0.24057	0.273903	0.362639	0.45216	0.30746	0.27502	0.333077	0.544694	0.353292	0.34925	0.336742	0.341024	0.146903	0.448004	0.180227	0.273774	0.358818	0.308973	0.585231	0.602908	0.503636	0.543275	0.306586	0.319853	0.264263	0.487822	0.251557	0.251355	0.375868	0	0.380055	0.332872	0.468321	0.400117	0.496433	0.370851	0.217073	0.161793	0.35648
GFI1	0.00050053	0.000602697	0.000548055	0.00279451	0.00114981	0.000521925	0.000548266	0.000905739	0.000440593	0.00026134	0.000676048	7.61202e-05	0	0.000364148	0.000572542	0.000791831	0	0.000118693	0.000245439	0.000340967	0.000663149	9.91089e-05	0	0	0	0.00199654	0	0.000404869	0.0016559	0.000883917	0.000804231	0.000392428	0.000490244	0.000321425	0	0.000122865	0.000338582	0	0	0	6.93003e-05	8.46614e-05	0.000776261	0.000312593	0.000396923	0.000359543	0.000195768	0.00205609
EVI5	0.465958	0.413741	0.289303	0.567465	0.427835	0.456962	0.422349	0.422119	0.244337	0.316204	0.293363	0.405751	0.45501	0.354313	0.326196	0.333711	0.902473	0.379791	0.38433	0.373066	0.375249	0.254258	0.458607	0.208394	0.306704	0.37139	0.53228	0.637566	0.658302	0.503691	0.600677	0.387428	0.32697	0.325716	0.540543	0.309974	0.259334	0.390799	0	0.42599	0.370885	0.536389	0.403177	0.482696	0.434405	0.245765	0.18472	0.494324
RPL5	0.219258	0.197171	0.18875	0.362576	0.249465	0.237248	0.3138	0.291484	0.196759	0.124906	0.137957	0.124073	0.203106	0.280215	0.163425	0.275338	0.27345	0.267761	0.289001	0.158588	0.22325	0.164581	0.143235	0.168986	0.171311	0.160454	0.290095	0.31956	0.404356	0.233606	0.23347	0.253808	0.180623	0.246132	0.130172	0.125194	0.222516	0.2328	0	0.25465	0.22285	0.219593	0.310748	0.209841	0.208227	0.11978	0.0886209	0.199376
MTF2	0.406414	0.394902	0.258659	0.525815	0.432835	0.412202	0.306696	0.361472	0.235802	0.235409	0.256996	0.307455	0.384348	0.314184	0.270978	0.338049	0.474736	0.351854	0.339491	0.338218	0.318298	0.157651	0.290369	0.193073	0.246144	0.339914	0.538206	0.51909	0.578127	0.452159	0.39767	0.304727	0.296439	0.285461	0.41283	0.253543	0.241817	0.306371	0	0.357552	0.320664	0.404985	0.408524	0.383224	0.328554	0.148126	0.158857	0.306504
TMED5	0.104277	0.0989351	0.106626	0.164896	0.130138	0.115413	0.177573	0.122744	0.106203	0.0880682	0.0869056	0.0697653	0.0928835	0.139138	0.0702166	0.131274	0.388873	0.104163	0.132998	0.0824865	0.112977	0.0844088	0.0643261	0.0854553	0.100625	0.0851644	0.101385	0.139587	0.218924	0.117246	0.0877666	0.133812	0.0885925	0.142089	0.0858954	0.0642784	0.135964	0.124869	0	0.124624	0.10425	0.110291	0.174296	0.144856	0.109158	0.10456	0.0492263	0.190139
CCDC18	0.180715	0.149031	0.126876	0.208387	0.144015	0.130544	0.225631	0.13329	0.121365	0.109596	0.111329	0.109114	0.129887	0.176187	0.112707	0.152379	0.3632	0.146461	0.126726	0.117205	0.127257	0.112819	0.0955218	0.120198	0.103081	0.125146	0.0821659	0.158845	0.245979	0.142244	0.154016	0.188215	0.137412	0.157347	0.137855	0.112964	0.175588	0.185614	0	0.132303	0.115992	0.151104	0.191907	0.17264	0.126624	0.0760375	0.0862184	0.291176
DR1	0.117421	0.0953961	0.0864099	0.12231	0.113191	0.131995	0.124591	0.118538	0.0789037	0.0903801	0.0934037	0.0797642	0.0995326	0.100781	0.0722322	0.0858859	0.27345	0.0815671	0.12734	0.0850529	0.108442	0.0813211	0.0857587	0.0758324	0.109628	0.100663	0.0890302	0.137261	0.118407	0.0990765	0.111987	0.104057	0.0693952	0.0988849	0.0970461	0.0709196	0.0874169	0.0889007	0	0.117192	0.0857928	0.106176	0.109838	0.1131	0.0998139	0.0686569	0.0439432	0.191837
FNBP1L	0.143904	0.171038	0.19233	0.350055	0.25648	0.201935	0.177066	0.152197	0.207591	0.12172	0.174774	0.142564	0.15	0.13674	0.1522	0.17576	0	0.145951	0.144002	0.176237	0.197301	0.169151	0.159008	0.223561	0.181183	0.168552	0.0184166	0.157036	0.231566	0.162761	0.106539	0.184088	0.139013	0.16796	0.145889	0.168503	0.192588	0.181602	0	0.241979	0.242829	0.123922	0.157246	0.171057	0.206848	0.135892	0.17687	0.327528
BCAR3	0.187227	0.162732	0.124115	0.152801	0.120237	0.100759	0.0468599	0.134833	0.104941	0.0622001	0.089367	0.111438	0.089429	0.156586	0.135225	0.0990205	0.263897	0.132478	0.094915	0.135434	0.116207	0.170799	0.069291	0.129973	0.0724241	0.0962462	0.0597403	0.129576	0.155356	0.109085	0.0855051	0.17948	0.121201	0.0912921	0.171092	0.121169	0.100114	0.140067	0	0.135102	0.111791	0.169637	0.234256	0.0786898	0.091007	0.0646431	0.078876	0.0959461
DNTTIP2	0.0979173	0.102	0.0651044	0.0882623	0.0662091	0.0799508	0.136044	0.0818097	0.0572854	0.0536549	0.0732228	0.0562203	0.0792596	0.087926	0.0557902	0.0712644	0	0.0569019	0.0836398	0.0609646	0.0692031	0.0569727	0.0543849	0.0550357	0.0676225	0.0735582	0.00286794	0.0973401	0.0951519	0.0730286	0.088312	0.0773234	0.0524081	0.0633852	0.0594231	0.0580044	0.0651488	0.0746517	0	0.0667231	0.063016	0.0639152	0.0741366	0.0989077	0.0594872	0.0675912	0.0253317	0.194071
GCLM	0.210983	0.172804	0.164772	0.254916	0.196093	0.193098	0.177826	0.194682	0.155364	0.135829	0.170741	0.145892	0.171229	0.242967	0.161002	0.203061	0.263897	0.22236	0.231911	0.166101	0.201178	0.139976	0.166523	0.139978	0.140638	0.164604	0.305517	0.205183	0.255187	0.211018	0.223091	0.203352	0.156634	0.16693	0.187626	0.136603	0.187634	0.182587	0	0.209741	0.171304	0.187959	0.283276	0.183657	0.175269	0.135459	0.0841038	0.150156
ABCA4	0.00511697	0.00876598	0.00787035	0.027055	0.0114943	0.00599311	0.0086273	0.0101425	0.0107717	0.00412315	0.0214561	0.00952319	0.00585816	0.0194991	0.0262501	0.0156245	0	0.024953	0.00574692	0.0218758	0.0180289	0.0173381	0.000852323	0.0214816	0.00589019	0.0131901	0.0346453	0.00707062	0.0192481	0.00716357	0.00550332	0.0105421	0.012606	0.00566364	0.00474853	0.0052822	0.00624025	0.00651116	0	0.00619781	0.0118652	0.0143114	0.018011	0.00409661	0.00917047	0.0164316	0.008288	0.019203
ARHGAP29	0.116746	0.139695	0.143799	0.255731	0.207647	0.189295	0.102587	0.165189	0.172053	0.123842	0.163243	0.123712	0.127018	0.167502	0.178577	0.249263	0.403062	0.216566	0.15369	0.238495	0.177747	0.155583	0.0755983	0.156932	0.176535	0.176621	0.0262528	0.170183	0.227893	0.115913	0.0820829	0.18405	0.139229	0.0999462	0.17797	0.098417	0.133112	0.141346	0	0.20636	0.169089	0.160989	0.154367	0.131242	0.146958	0.122157	0.110181	0.035208
ABCD3	0.237992	0.221326	0.170655	0.302778	0.278446	0.284016	0.194602	0.230356	0.157283	0.165861	0.170268	0.183759	0.209694	0.19743	0.162993	0.201411	0.165262	0.198059	0.217232	0.230398	0.190591	0.130925	0.171857	0.127303	0.19345	0.188727	0.370368	0.293473	0.298488	0.277178	0.184241	0.188885	0.179154	0.183271	0.205551	0.153821	0.155205	0.217015	0	0.230169	0.191549	0.199697	0.231327	0.323328	0.199928	0.120558	0.092599	0.207418
F3	0.00634706	0.00457525	0.00416666	0.00996832	0.0118786	0.00718937	0.0229258	0.0190146	0.0138104	0.00493074	0.0033628	0.00894707	0.00908207	0.00696417	0.00468606	0.00420197	0	0.00512137	0.0060195	0.00652316	0.00732238	0.0102026	0.0362903	0.00376563	0.00393602	0.0102415	0	0.0144119	0.0157436	0.00896707	0.043573	0.0215653	0.0191974	0.00540777	0.012427	0.00542457	0.00362292	0.00437546	0	0.00668312	0.00467539	0.00878318	0.0101387	0.00879361	0.0105353	0.00382315	0.00600631	0.0305831
SLC44A3	0.016238	0.00917233	0.0166852	0.0217549	0.0251449	0.015746	0.0118659	0.0169632	0.0147406	0.00523169	0.0134246	0.00983707	0.0132751	0.0216483	0.0155432	0.0231053	0	0.0149203	0.0135876	0.0110204	0.0128651	0.0220531	0.0117072	0.0133408	0.0102531	0.0150404	0	0.0168836	0.0277363	0.011674	0.0172091	0.0173856	0.0196272	0.0147664	0.0132462	0.00744847	0.014363	0.0163995	0	0.00742398	0.0212802	0.0164384	0.0457616	0.0130523	0.0208876	0.00252197	0.0120893	0.0347598
CNN3	0.0715143	0.0971179	0.0661126	0.125283	0.144074	0.131253	0.169514	0.113921	0.0962356	0.0719876	0.0549662	0.073851	0.0722443	0.0412141	0.0603376	0.0763309	0.27345	0.0593797	0.0912468	0.0650327	0.0632525	0.0512397	0.0937717	0.0708144	0.097978	0.0800364	0.210635	0.115119	0.148497	0.125807	0.109449	0.0767664	0.0875692	0.111063	0.110426	0.0774696	0.0899267	0.133529	0	0.104374	0.102639	0.0646613	0.107521	0.155227	0.116669	0.0388062	0.0478874	0.177881
ALG14	0.334263	0.279481	0.229543	0.347823	0.269572	0.247941	0.26324	0.300416	0.218431	0.224152	0.213824	0.288932	0.306261	0.314615	0.251655	0.288302	0.0514914	0.300579	0.281719	0.277636	0.265193	0.213783	0.291542	0.190738	0.234851	0.306876	0.472388	0.298876	0.395356	0.345797	0.316761	0.23372	0.28251	0.255766	0.341374	0.227203	0.219136	0.233116	0	0.242529	0.263837	0.359818	0.359247	0.290133	0.220883	0.185471	0.153978	0.32323
PTBP2	0.418606	0.406167	0.252577	0.522233	0.435869	0.431435	0.364436	0.379243	0.22497	0.233956	0.246764	0.363302	0.438203	0.358023	0.270617	0.346762	0.888201	0.346159	0.34053	0.347095	0.338489	0.182802	0.438486	0.187746	0.26902	0.338479	0.383672	0.609678	0.601126	0.506492	0.530211	0.319536	0.303343	0.27113	0.490582	0.250175	0.234943	0.335253	0	0.391112	0.338722	0.464959	0.395917	0.496894	0.368305	0.15143	0.15274	0.431271
DPYD	0.359057	0.331749	0.235352	0.390977	0.346522	0.295517	0.271273	0.290143	0.178206	0.242764	0.216088	0.294697	0.284199	0.319212	0.297519	0.248287	0.606952	0.313332	0.292697	0.310126	0.305943	0.203032	0.305717	0.231069	0.244994	0.269214	0.281346	0.419825	0.528235	0.330434	0.327814	0.313761	0.273449	0.27755	0.317476	0.268478	0.228917	0.291672	0	0.293275	0.288361	0.343905	0.264819	0.34528	0.254992	0.235833	0.197164	0.359587
SNX7	0.310763	0.261286	0.22369	0.307081	0.244048	0.283135	0.254132	0.271297	0.176095	0.214999	0.214097	0.260908	0.27729	0.227185	0.193062	0.223301	0.536115	0.203797	0.272273	0.227813	0.219579	0.168301	0.260216	0.155577	0.238647	0.294921	0.225205	0.398661	0.346963	0.354662	0.373662	0.205801	0.248529	0.240587	0.366523	0.19429	0.229158	0.3223	0	0.295274	0.206739	0.337649	0.313488	0.362608	0.278233	0.124479	0.1164	0.129862
PLPPR5	0.38925	0.352121	0.265581	0.462631	0.400194	0.398607	0.4114	0.339643	0.251185	0.275934	0.28238	0.351199	0.396154	0.31302	0.257775	0.328418	0.642353	0.33423	0.348391	0.315106	0.326188	0.205813	0.418425	0.208047	0.296996	0.348091	0.483443	0.520871	0.491028	0.433587	0.468633	0.335892	0.294198	0.284243	0.410722	0.264265	0.264047	0.347537	0	0.364245	0.309563	0.436564	0.396536	0.498478	0.369442	0.21362	0.165682	0.393568
PLPPR4	0.436997	0.426136	0.273289	0.560567	0.452016	0.465328	0.374271	0.387991	0.245419	0.259112	0.29055	0.410263	0.465178	0.360364	0.293967	0.37498	0.49378	0.387081	0.363454	0.362399	0.333265	0.184842	0.452833	0.197977	0.272498	0.411185	0.42237	0.597394	0.60146	0.538108	0.516965	0.356823	0.316936	0.296385	0.4815	0.279602	0.277698	0.395718	0	0.382714	0.342219	0.479975	0.426409	0.541283	0.390336	0.248202	0.16346	0.343729
PALMD	0.125986	0.186875	0.132406	0.254577	0.310468	0.190231	0.213917	0.144277	0.226936	0.17684	0.172288	0.21862	0.293851	0.083985	0.0860893	0.206346	0.695081	0.108581	0.144045	0.193029	0.104662	0.060421	0.138616	0.182375	0.234437	0.260982	0.109612	0.12939	0.116329	0.341877	0.142877	0.118938	0.103363	0.197323	0.101625	0.129406	0.131832	0.152025	0	0.184886	0.183317	0.0861113	0.273988	0.231362	0.120101	0.048762	0.197499	0.0785406
FRRS1	0.00613328	0.00859178	0.00781647	0.0187296	0.0127208	0.00829094	0.00351255	0.00840316	0.00791246	0.00448361	0.00535536	0.00360769	0.00567754	0.0102435	0.00604639	0.00920265	0	0.0101737	0.00856595	0.00470256	0.00462964	0.00317135	0.007673	0.00715205	0.00527127	0.0092388	0.00286794	0.00926636	0.0171011	0.0100826	0.00292765	0.0113109	0.00654178	0.00758836	0.00225103	0.00496371	0.00618393	0.00512393	0	0.00493802	0.00951414	0.00610341	0.00944834	0.00584098	0.00452847	0.00286736	0.00797178	0.0100041
AGL	0.34442	0.270195	0.229146	0.356302	0.302751	0.31852	0.149969	0.317029	0.200817	0.202877	0.219517	0.20209	0.282038	0.317464	0.208026	0.277513	0.165262	0.306828	0.301474	0.260019	0.273282	0.171682	0.210567	0.179037	0.214325	0.261705	0.234326	0.380872	0.468499	0.304003	0.282759	0.307972	0.240563	0.234	0.261299	0.176269	0.201648	0.248542	0	0.297481	0.222292	0.327849	0.349533	0.245008	0.257916	0.12144	0.141218	0.105482
AC118553.2	0.00582633	0.00514873	0.00762479	0.00839843	0.00253045	0.00510762	0.00537973	0.00355281	0.00374398	0.00366409	0.0049249	0.00514271	0.00222245	0.00564004	0.00420114	0.00606264	0	0.00433425	0.00575205	0.00343859	0.00493025	0.00446115	0.00390549	0.00258661	0.00241649	0.00427529	0.00286794	0.00370799	0.00602196	0.00714108	0.00739003	0.00446868	0.00352783	0.00420911	0.000905344	0.00343776	0.00502841	0.00699008	0	0.0086263	0.00342142	0.00371312	0.00573478	0.00806625	0.00699184	0.00596351	0.000815799	0.00650413
MFSD14A	0.0117639	0.0111408	0.00766151	0.0122915	0.0132722	0.0159105	0.0147309	0.0132171	0.0106667	0.00463159	0.00565041	0.00546627	0.0114188	0.00665485	0.00620763	0.011903	0	0.0118809	0.0121324	0.00728479	0.00754691	0.00684296	0.0193438	0.00795998	0.0120427	0.0194308	0	0.013076	0.020224	0.0105273	0.0131992	0.0144426	0.00916131	0.00521466	0.0021764	0.0028244	0.0100024	0.00869677	0	0.00986524	0.012336	0.0111269	0.00967021	0.016258	0.0119941	0.00452178	0.00291965	0.00874759
SASS6	0.073166	0.0675588	0.0626594	0.0871814	0.0771117	0.0674706	0.0446212	0.0814089	0.0569891	0.0396467	0.0483099	0.0391433	0.0705895	0.0938821	0.0561725	0.0707414	0	0.0637123	0.0594644	0.0652151	0.0677151	0.0477098	0.0411079	0.0438861	0.051409	0.0568997	0.142929	0.0749433	0.143441	0.0640896	0.0436159	0.090992	0.0643418	0.0681244	0.0655809	0.0481048	0.0869634	0.0751932	0	0.0643504	0.0567879	0.0509244	0.0794142	0.0450122	0.0645862	0.0467401	0.0277514	0.0460745
TRMT13	0.173495	0.178715	0.148727	0.247069	0.184903	0.189014	0.184151	0.179356	0.150734	0.129874	0.124375	0.102974	0.142639	0.208856	0.123761	0.207599	0	0.174373	0.18028	0.15569	0.160727	0.119444	0.0984437	0.120155	0.127539	0.150005	0.226105	0.233378	0.248075	0.181987	0.156101	0.169562	0.1502	0.177188	0.142788	0.0952636	0.170148	0.167791	0	0.172838	0.14906	0.138693	0.194468	0.197626	0.162452	0.0739874	0.0676792	0.0844352
LRRC39	0.12622	0.0960942	0.0805579	0.196401	0.143369	0.133961	0.0711005	0.122892	0.10567	0.0626718	0.0976681	0.0759085	0.105001	0.144097	0.121048	0.129251	0	0.153825	0.114573	0.129409	0.136186	0.10447	0.0502512	0.0934003	0.0732356	0.0752377	0.0487296	0.100638	0.163816	0.168415	0.0642619	0.150782	0.0987644	0.0957227	0.0588633	0.0873323	0.0712737	0.096343	0	0.104961	0.115784	0.0678053	0.179192	0.0751583	0.0745708	0.0619354	0.0484897	0.102905
DBT	0.237014	0.192128	0.173298	0.262995	0.212332	0.21374	0.180683	0.229952	0.142674	0.152124	0.161986	0.159366	0.201782	0.19063	0.163353	0.190176	0.395179	0.210554	0.21363	0.182232	0.194759	0.131035	0.150025	0.11805	0.164438	0.185896	0.306263	0.288811	0.267561	0.248171	0.232019	0.203195	0.165619	0.171459	0.181304	0.140309	0.148593	0.174279	0	0.214603	0.168762	0.181734	0.247822	0.213398	0.186036	0.1178	0.0876073	0.170595
RTCA	0.204839	0.165181	0.124656	0.228578	0.191856	0.184705	0.140963	0.211971	0.130609	0.099419	0.130331	0.124895	0.166354	0.210034	0.12282	0.207974	0.0514914	0.220433	0.202285	0.169565	0.185182	0.117809	0.103374	0.110434	0.13429	0.154673	0.35203	0.21024	0.329782	0.172811	0.173555	0.20358	0.143949	0.132264	0.140546	0.105511	0.122695	0.13284	0	0.15822	0.149353	0.170611	0.279598	0.185165	0.123365	0.0979088	0.0693358	0.144666
CDC14A	0.0162696	0.00802905	0.0118364	0.0340747	0.0193651	0.0144674	0.00913154	0.0156532	0.0102545	0.00797504	0.00504914	0.00824645	0.00986539	0.0191675	0.0111139	0.00810819	0	0.0124881	0.00998619	0.00605308	0.0116093	0.00621304	0.0196478	0.00855651	0.00589644	0.00603073	0.0337756	0.02133	0.034018	0.0191419	0.0163484	0.0156633	0.0122382	0.00790704	0.013365	0.00741564	0.0111455	0.00927956	0	0.0119561	0.0111726	0.0105607	0.0139465	0.00885785	0.00516869	0.0078167	0.00529113	0.101727
GPR88	0.0321575	0.026205	0.0369773	0.0339565	0.024281	0.0522345	0.0740483	0.0568208	0.0272465	0.0347057	0.0525131	0.0261458	0.0289212	0.0355894	0.00936687	0.021852	0	0.021565	0.0799166	0.013388	0.0181378	0.0186687	0.00917168	0.0242934	0.041116	0.03945	0	0.0647652	0.0393254	0.0453831	0.0544292	0.0334216	0.02571	0.0561946	0.0156752	0.0139448	0.0362601	0.0440151	0	0.0501928	0.0214603	0.0330505	0.0250799	0.0298102	0.0377462	0.0595327	0.00655904	0.0265982
VCAM1	0.000112894	0	0.000248932	0	0	0.000272918	0.000207666	0.000104799	0	0	0	0	0	0	0	0	0	0	0	0	0	0	0	0	0	0	0	0	0	0.000208477	0	0	0.000112003	0.000603092	0	0.000147211	0.000168607	0	0	0	0	0	0.000558425	0	0	0.00144831	0	0
EXTL2	0.27173	0.226792	0.208358	0.378389	0.284314	0.264902	0.201554	0.264328	0.187987	0.181228	0.237137	0.162156	0.210103	0.270378	0.210551	0.234757	0.683942	0.272101	0.311778	0.232206	0.235808	0.180286	0.163805	0.165722	0.219648	0.230936	0.135214	0.270107	0.365995	0.267086	0.20037	0.232813	0.199287	0.198637	0.197675	0.164913	0.234608	0.267949	0	0.275005	0.220302	0.178835	0.256003	0.223635	0.264456	0.102833	0.0946627	0.129125
SLC30A7	0.330609	0.304589	0.235842	0.426854	0.362612	0.368514	0.270129	0.289253	0.206082	0.22141	0.225863	0.265153	0.298747	0.274285	0.224721	0.263632	0.245432	0.296772	0.288749	0.277028	0.286476	0.184269	0.222447	0.173235	0.248489	0.274903	0.378979	0.472643	0.523698	0.41785	0.333872	0.290729	0.259184	0.240177	0.346214	0.203965	0.214749	0.278326	0	0.323735	0.249649	0.347787	0.385473	0.355962	0.292075	0.165314	0.125064	0.265646
DPH5	0.116569	0.107659	0.0928109	0.147128	0.125248	0.121355	0.0882075	0.125628	0.0937053	0.0987843	0.0877077	0.0862552	0.0951885	0.113356	0.0743484	0.0996154	0.272772	0.101016	0.122111	0.0901017	0.096859	0.0764996	0.102846	0.0974093	0.082378	0.0984731	0.11909	0.142898	0.178577	0.12423	0.137155	0.122759	0.102343	0.127371	0.117751	0.0714728	0.0981296	0.114889	0	0.116162	0.100421	0.121576	0.122309	0.13397	0.118389	0.0522833	0.0585584	0.0657463
S1PR1	0.00337379	0.00188814	0.00161921	0.00149218	0.00130458	0.00437355	0.000685543	0.00197646	0.00129341	0.00149718	0.00112618	0.00532951	0.00256669	0.000287272	0.000706758	0.000862969	0	0.0014016	0.0018742	0.0013761	0.000379195	0.00185925	0.00662548	0.000670584	0.00174574	0.000816353	0	0.00184067	0.00466279	0.00380168	0.00342337	0.00124746	0.00221974	0.00193183	0.00564879	0.000724028	0.00105833	0.00362905	0	0.00154366	0.000314872	0.00137377	0.00105652	0.00226198	0.000529707	0	0.00180084	0.000716613
OLFM3	0.554549	0.435028	0.375978	0.459737	0.481817	0.434746	0.50645	0.479918	0.297744	0.403922	0.338898	0.436921	0.463124	0.467394	0.444347	0.390323	0.641893	0.549602	0.397243	0.587412	0.441163	0.394199	0.410178	0.4143	0.382308	0.494067	0.409884	0.650745	0.694343	0.456056	0.540829	0.505111	0.379794	0.499014	0.581338	0.409552	0.264613	0.429829	0	0.443437	0.414171	0.534377	0.377453	0.336812	0.504638	0.625393	0.295361	0.656083
COL11A1	0.25727	0.318608	0.263418	0.484047	0.406724	0.352421	0.23897	0.347173	0.35389	0.286761	0.391091	0.28447	0.354365	0.279823	0.326868	0.444188	0.399555	0.461126	0.398747	0.366291	0.322338	0.235763	0.266797	0.297721	0.394067	0.347905	0.0920783	0.299476	0.357609	0.401045	0.230932	0.31562	0.30041	0.26042	0.343647	0.271553	0.27635	0.371284	0	0.443127	0.384747	0.294358	0.418097	0.317444	0.304369	0.186271	0.287386	0.0989016
RNPC3	0.437934	0.40687	0.257099	0.5177	0.431221	0.425301	0.400652	0.364032	0.242924	0.23814	0.256047	0.359597	0.434999	0.343555	0.277032	0.341764	1.04911	0.340876	0.333055	0.327773	0.319056	0.18382	0.367169	0.193521	0.271178	0.355722	0.471443	0.568573	0.591903	0.498428	0.489825	0.336509	0.315731	0.27932	0.455532	0.2718	0.241657	0.364076	0	0.372655	0.322738	0.451918	0.411158	0.509365	0.369155	0.173078	0.137289	0.24068
AMY2B	0.358633	0.319032	0.249298	0.427604	0.33781	0.3449	0.222623	0.316058	0.226488	0.214915	0.239513	0.232259	0.312804	0.279485	0.231999	0.278607	0.795908	0.286342	0.295084	0.272369	0.297802	0.166748	0.197767	0.180785	0.237382	0.277366	0.300798	0.434642	0.425822	0.407298	0.329354	0.306975	0.264118	0.231192	0.325877	0.207337	0.229193	0.317894	0	0.337578	0.281018	0.349951	0.385169	0.330218	0.24529	0.175654	0.131079	0.172981
AMY2A	0.0102908	0.0111755	0.00502519	0.0082711	0.0150806	0.015694	0.00303396	0.00888337	0.0126797	0.00326283	0.00857307	0.00568515	0.00743822	0.0145862	0.0043712	0.0176645	0	0.0152668	0.00597519	0.0120821	0.0111358	0.00554685	0	0.00540968	0.00578322	0.00394805	0	0.0087294	0.00479134	0.0178019	0.00416631	0.00928764	0.00843376	0.00285935	0	0.00297216	0.00325764	0.00323482	0	0.0097282	0.0142536	0.00550213	0.0160097	0.0018288	0.00240587	0.00233263	0.00967401	0.00410203
PRMT6	0.01252	0.00993943	0.016073	0.023094	0.0175275	0.0278813	0.0249593	0.020436	0.0136788	0.0108633	0.0214918	0.0155445	0.013514	0.0119343	0.00659636	0.0115972	0	0.00639043	0.0265013	0.0129676	0.0125683	0.00945686	0.0175938	0.0140677	0.0212599	0.0171318	0.0487296	0.0242056	0.0224577	0.0171537	0.0309196	0.0129397	0.0115769	0.01269	0.00910713	0.00892377	0.010555	0.013024	0	0.0141954	0.00639875	0.010103	0.0104502	0.0236973	0.0157286	0.0105245	0.00139472	0.0188045
NTNG1	1.0699	0.939528	0.955863	1.07226	0.993387	1.04116	0.841068	0.960205	0.941428	1.05362	1.06952	0.95719	0.912804	0.951151	0.926574	1.09796	1.16275	1.02962	1.01031	1.09568	1.0166	0.961893	0.957139	1.01829	1.0307	0.923982	0.454798	1.12176	1.04417	1.10678	0.857313	0.950322	0.843437	1.0504	1.0569	0.904461	0.78289	0.92053	0	0.900575	0.971271	0.886741	0.923601	1.05456	1.05623	0.788005	0.942277	0.536344
VAV3	0.311984	0.101186	0.0858853	0.146994	0.0874961	0.125974	0.163437	0.15734	0.0548726	0.149204	0.0837313	0.0600236	0.0233093	0.0972732	0.104194	0.223937	0	0.130803	0.115506	0.125927	0.0953436	0.222055	0.0803743	0.0913217	0.127418	0.078785	0.245262	0.184508	0.202139	0.0806982	0.176741	0.12649	0.200297	0.169538	0.18747	0.104662	0.196211	0.134687	0	0.0874769	0.12779	0.217039	0.113943	0.134661	0.181802	0.157713	0.0611644	0.169196
SLC25A24	0.190724	0.117915	0.115502	0.16842	0.131794	0.156876	0.112849	0.130901	0.104571	0.129488	0.131716	0.144099	0.171703	0.157251	0.102763	0.12134	0.11301	0.14686	0.128069	0.118131	0.129968	0.109637	0.139913	0.0775043	0.0860515	0.127016	0.138209	0.176533	0.141897	0.130906	0.200866	0.136958	0.13538	0.140349	0.180284	0.130847	0.131503	0.181726	0	0.147452	0.128707	0.140951	0.198971	0.115327	0.145773	0.0890386	0.0890635	0.0703304
FAM102B	0.334371	0.32503	0.25908	0.401229	0.387306	0.349027	0.256479	0.323723	0.236494	0.228167	0.249742	0.312831	0.38382	0.309153	0.26918	0.348685	0.722061	0.329544	0.298526	0.292442	0.288059	0.195775	0.264623	0.212944	0.266532	0.323004	0.348442	0.399604	0.457764	0.361998	0.34737	0.307587	0.287587	0.26651	0.327777	0.256677	0.239925	0.325475	0	0.350006	0.315055	0.37266	0.370083	0.354301	0.320296	0.190002	0.168189	0.182431
HENMT1	0.0469482	0.0341548	0.0285598	0.0557436	0.055018	0.051715	0.0701001	0.0539284	0.0394021	0.0323163	0.0387002	0.0410777	0.0410616	0.0502766	0.0361479	0.0549689	0.261682	0.0457954	0.0556522	0.0387694	0.04409	0.0271091	0.0383836	0.0402455	0.0506331	0.0473372	0	0.0559636	0.0613361	0.0433145	0.0475426	0.0427426	0.0399186	0.0615029	0.0348025	0.0311561	0.0506561	0.0360277	0	0.0404181	0.0396987	0.0459002	0.0506099	0.0688143	0.0466047	0.00956314	0.0151094	0.0224457
PRPF38B	0.317032	0.288128	0.181583	0.278212	0.249227	0.258871	0.261387	0.255619	0.161387	0.167707	0.221514	0.263598	0.366556	0.231204	0.209732	0.219214	0.622221	0.219591	0.236627	0.225034	0.205631	0.136304	0.399569	0.152324	0.177247	0.276685	0.26696	0.337028	0.285166	0.317298	0.423297	0.223264	0.21608	0.204744	0.326934	0.190694	0.181047	0.292115	0	0.255355	0.213961	0.256093	0.298977	0.334943	0.174578	0.128397	0.090898	0.300421
FNDC7	0.00226499	0.00268539	0.00309673	0.00555572	0.00340927	0.00289694	0.00324574	0.00250856	0.00413454	0.0016534	0.00179922	0.000673367	0.000912861	0.00486802	0.00268229	0.00383359	0	0.00460053	0.00257541	0.00123072	0.00322263	0.0020075	0.0016954	0.00481695	0.00240201	0.00479958	0	0.0039487	0.00648878	0.00438431	0.00709205	0.00945462	0.00342174	0.00330588	0.00253106	0.00231193	0.00404055	0.00521525	0	0.00572573	0.00250892	0.00269717	0.00644692	0.00101055	0.00431344	0.0058125	0.0023018	0.0227173
STXBP3	0.204369	0.189229	0.179869	0.237801	0.22724	0.225175	0.153797	0.187563	0.147717	0.14976	0.138777	0.128231	0.181172	0.173628	0.129243	0.200779	0	0.188483	0.197781	0.144151	0.171053	0.137989	0.11374	0.128439	0.150784	0.168784	0.186528	0.278846	0.314655	0.259561	0.223801	0.214766	0.156253	0.173918	0.194178	0.120269	0.168779	0.180204	0	0.207753	0.158608	0.208673	0.290423	0.18542	0.205669	0.0987327	0.100329	0.123484
AKNAD1	0.00660728	0.00656968	0.0087516	0.0134655	0.0150063	0.00893407	0.0128152	0.00958663	0.0102822	0.00467953	0.00745687	0.00336975	0.00330781	0.0131292	0.00841164	0.0157109	0	0.0120547	0.0158648	0.00654222	0.0108034	0.0108415	0.00830286	0.00747832	0.00530252	0.00908013	0	0.00772061	0.0125235	0.0114517	0.0125846	0.0101276	0.00675223	0.0148669	0.00289074	0.00659212	0.00672839	0.0109801	0	0.00886628	0.0135031	0.00839763	0.0113573	0.00387592	0.00655105	0.0134221	0.00591382	0.0114502
GPSM2	0.0568264	0.0640789	0.102023	0.266399	0.161249	0.0872889	0.0837112	0.101615	0.119698	0.0521251	0.0522708	0.0503607	0.0326497	0.167728	0.0649905	0.14902	0	0.138477	0.136376	0.0580646	0.111384	0.120009	0.0216413	0.125827	0.0435461	0.0339294	0.110691	0.123376	0.263705	0.128052	0.0867151	0.17474	0.0703349	0.151938	0.0481714	0.0541731	0.103515	0.0938252	0	0.109103	0.0825292	0.0817815	0.191902	0.0685502	0.114011	0.0958031	0.0499101	0.056469
WDR47	0.301151	0.305981	0.221432	0.396463	0.331752	0.353132	0.317174	0.311077	0.206821	0.208745	0.232561	0.251143	0.29725	0.275444	0.223807	0.285661	0.213614	0.290632	0.312669	0.271028	0.253336	0.15476	0.245875	0.171629	0.250012	0.28329	0.265884	0.436952	0.48864	0.349378	0.36936	0.299684	0.246967	0.239958	0.295871	0.216811	0.224528	0.275845	0	0.308976	0.262749	0.279169	0.351431	0.363213	0.322633	0.158093	0.130503	0.337669
TAF13	0.0771007	0.0787353	0.0900571	0.139648	0.106403	0.127733	0.103358	0.118564	0.0788384	0.0636258	0.0761524	0.0544862	0.0504607	0.11041	0.0644791	0.0891698	0.406225	0.0848197	0.143172	0.0739334	0.097807	0.0667826	0.0603811	0.065673	0.0980442	0.0793795	0.0333903	0.0926678	0.150822	0.0765114	0.0738127	0.0899016	0.0653588	0.0981052	0.0677746	0.0600495	0.0907321	0.0791856	0	0.101261	0.0802458	0.0585559	0.09019	0.0982902	0.0862463	0.0651517	0.026265	0.0993183
TMEM167B	0.0967347	0.0841441	0.093223	0.122239	0.0926934	0.111397	0.180102	0.139758	0.0943507	0.0775604	0.0821951	0.0598319	0.0920007	0.129049	0.0587803	0.0965109	0.161374	0.0867948	0.152509	0.0576572	0.0993434	0.0842019	0.0602423	0.0740459	0.0967831	0.0847649	0.161093	0.184411	0.165172	0.110586	0.139759	0.13229	0.0812793	0.119249	0.0784235	0.0627842	0.106725	0.0994057	0	0.109393	0.0764832	0.0856222	0.124738	0.129108	0.11988	0.0788745	0.0247721	0.172039
C1orf194	0.0171098	0.0141999	0.0136752	0.0175111	0.0200081	0.0101275	0.0125809	0.0170448	0.0130931	0.00718185	0.00701465	0.0063751	0.00916188	0.0156275	0.017076	0.00895133	0	0.0146221	0.0132276	0.00993547	0.0138142	0.0121115	0.00596795	0.0182383	0.00810011	0.0083523	0.0487296	0.0145923	0.03192	0.0095746	0.0154181	0.0161769	0.0115079	0.0123589	0.00770038	0.00833585	0.0090048	0.00760647	0	0.00856259	0.00941562	0.00953452	0.0168978	0.0115855	0.0181047	0.00579781	0.00529891	0.0128
KIAA1324	0.378993	0.384764	0.274424	0.39131	0.378585	0.320713	0.362186	0.385755	0.264719	0.264343	0.252317	0.322382	0.404179	0.346032	0.319561	0.339943	0.55727	0.38531	0.323323	0.361808	0.357483	0.191326	0.443883	0.257986	0.256077	0.311843	0.402877	0.468815	0.419908	0.445937	0.497908	0.338786	0.327213	0.275845	0.384261	0.29054	0.255338	0.361273	0	0.357657	0.361208	0.373403	0.39008	0.384632	0.374194	0.273397	0.199562	0.329384
SARS	0.251583	0.229495	0.182548	0.326118	0.25437	0.254173	0.310613	0.283222	0.181026	0.151706	0.172937	0.199756	0.273072	0.29578	0.218776	0.25114	0.737442	0.25172	0.313047	0.229154	0.259122	0.154426	0.214043	0.156064	0.17894	0.22312	0.23283	0.304951	0.44695	0.230343	0.293189	0.261566	0.222905	0.189532	0.219988	0.153863	0.194496	0.231031	0	0.237843	0.212126	0.269139	0.320571	0.249742	0.241666	0.156758	0.0956596	0.325955
CELSR2	0.194431	0.191553	0.193641	0.24761	0.229221	0.276143	0.287497	0.25081	0.160581	0.154876	0.189193	0.129971	0.22326	0.225836	0.151665	0.172547	0	0.206841	0.281134	0.196506	0.20995	0.165446	0.237878	0.125532	0.203328	0.210048	0.204637	0.322906	0.310204	0.183128	0.303457	0.248947	0.184533	0.200378	0.118491	0.158524	0.212921	0.237787	0	0.226017	0.169614	0.21952	0.190715	0.247905	0.249404	0.188471	0.0917965	0.23513
PSRC1	0.188854	0.24834	0.164028	0.181116	0.160833	0.181118	0.189421	0.299005	0.168915	0.11456	0.100157	0.111645	0.18786	0.291961	0.159067	0.240421	0.268725	0.233109	0.244524	0.160906	0.180196	0.140074	0.100168	0.152337	0.122518	0.15089	0.215872	0.211292	0.383245	0.237773	0.266152	0.249187	0.203986	0.161156	0.102315	0.0839574	0.194978	0.196716	0	0.213939	0.206531	0.248924	0.397222	0.165988	0.184745	0.15287	0.0713766	0.0959653
MYBPHL	0.0600912	0.0425458	0.0232941	0.0200396	0.0187692	0.0238686	0.0300912	0.0620825	0.0148885	0.021111	0.0157936	0.042343	0.0193612	0.0491756	0.0354991	0.0132663	0	0.0179919	0.0275703	0.0232725	0.0242954	0.066718	0.0443121	0.0264901	0.00777926	0.0141163	0.0337756	0.0490751	0.0182585	0.0386918	0.0543008	0.0621539	0.0530447	0.0134995	0.0230731	0.0294949	0.0222728	0.0352532	0	0.0466875	0.0294419	0.0647323	0.069705	0.0357608	0.0423495	0.0827765	0.0052655	0.0421613
SORT1	0.428343	0.414911	0.271152	0.538295	0.430416	0.450412	0.365605	0.363288	0.242738	0.266372	0.282638	0.395929	0.427228	0.343809	0.29683	0.369996	0.713708	0.392485	0.347296	0.357569	0.352366	0.185942	0.458658	0.205817	0.269786	0.38511	0.380009	0.634639	0.591451	0.530734	0.547972	0.316067	0.320283	0.291932	0.451899	0.274984	0.241211	0.403848	0	0.388195	0.363406	0.455334	0.439383	0.506187	0.344181	0.223827	0.172585	0.378638
PSMA5	0.176427	0.175141	0.144895	0.226112	0.185569	0.174895	0.147821	0.193394	0.147531	0.108379	0.132073	0.143036	0.13807	0.23449	0.157192	0.198273	0.494921	0.201831	0.204383	0.169247	0.188215	0.12119	0.116679	0.130871	0.14052	0.153904	0.126908	0.169195	0.33332	0.166862	0.166965	0.237314	0.153083	0.143719	0.161764	0.120656	0.136015	0.138827	0	0.187166	0.178597	0.169608	0.243308	0.129006	0.140797	0.131757	0.0781214	0.111639
SYPL2	4.34552e-05	0.00065886	0.000546385	0.00466394	0.00290553	0.00139301	0.000998674	0.00131707	0.000838188	0.000254386	0.000345344	7.15258e-05	0.000533135	0.00164216	0.000460186	0.000419423	0	0.000553642	0.00139174	0.000586119	0.000516053	0.000374399	0.00547635	0.00122906	0.000943671	0.00159934	0	0.000733403	0.00195858	0.0015928	0.00167072	0.000330577	0.00113943	0.000526639	0.00251154	0.000871046	0.000199401	0.000819657	0	0.000168276	0.00218676	0.000224347	0.0025754	0.00115842	0.000321566	0.0115366	0.000216233	0.00109776
ATXN7L2	0.0296384	0.0546199	0.0262454	0.046104	0.0402837	0.0365527	0.0774623	0.0709379	0.0393601	0.032159	0.0432393	0.0299761	0.0754804	0.0514394	0.0492361	0.0391725	0	0.0353806	0.0478636	0.0572829	0.0367648	0.0248924	0.0356067	0.035017	0.0407724	0.0403302	0	0.0671257	0.0493397	0.0634774	0.0731962	0.0469213	0.0510257	0.0339113	0.0303898	0.0288412	0.0455574	0.0776651	0	0.0389557	0.0406226	0.0379711	0.0348712	0.0573442	0.0372419	0.0365543	0.0262093	0.0373434
CYB561D1	0.060661	0.0697372	0.0877837	0.185426	0.162346	0.100827	0.11113	0.120047	0.154947	0.0712878	0.0752355	0.0643814	0.110244	0.15077	0.0983318	0.186614	0.272772	0.140632	0.129421	0.0939711	0.112324	0.0988727	0.0896476	0.131084	0.0823957	0.0774742	0.0665694	0.104103	0.145987	0.118708	0.107321	0.146681	0.100828	0.128916	0.0571694	0.0754785	0.122373	0.11523	0	0.0977255	0.149849	0.0867108	0.124728	0.118154	0.098107	0.0675682	0.0917614	0.131708
AMIGO1	0.0703496	0.057753	0.074417	0.068257	0.0600032	0.098007	0.127472	0.100943	0.0642451	0.0556416	0.0794629	0.0340534	0.0766625	0.0589419	0.0377089	0.0528992	0.110801	0.0516944	0.127919	0.0524688	0.0669794	0.0606742	0.050887	0.0434357	0.0990297	0.0685999	0.0173142	0.131657	0.10105	0.0718171	0.122832	0.0837191	0.0590103	0.0742014	0.0477732	0.0346169	0.0840281	0.100413	0	0.072577	0.0406199	0.0786322	0.0613111	0.137999	0.0897046	0.0392644	0.019147	0.0882989
GPR61	0.0508204	0.0456661	0.0496135	0.0886142	0.0655536	0.0602804	0.0496199	0.070181	0.06918	0.0494462	0.0653823	0.0515817	0.061407	0.0910508	0.0602348	0.0935285	0	0.0934724	0.0790203	0.063111	0.067793	0.0550624	0.0470946	0.0597816	0.0472171	0.0597423	0.0847814	0.0552997	0.0461788	0.0497556	0.0379428	0.0557254	0.0460583	0.049092	0.0276754	0.0464625	0.0520687	0.0478241	0	0.0619587	0.0738239	0.0445812	0.0602495	0.0633324	0.0638536	0.0372174	0.031887	0.027611
GNAI3	0.287252	0.297575	0.212703	0.382124	0.369659	0.332445	0.26417	0.257972	0.199797	0.202602	0.204988	0.225197	0.256099	0.261203	0.221773	0.274223	0.497896	0.293	0.25932	0.271424	0.276741	0.1548	0.269136	0.191297	0.214367	0.241932	0.254415	0.389211	0.355613	0.350331	0.297372	0.291729	0.223814	0.227059	0.241487	0.206894	0.201219	0.259902	0	0.270709	0.259186	0.257114	0.318976	0.35353	0.280321	0.164022	0.150279	0.330384
GNAT2	0.0010428	0.0009076	0.00455308	0.0168649	0.0154516	0.00431086	0.00138515	0.00287097	0.00837662	0.00187164	0.000507921	0	0.00101774	0.0067113	0.00172974	0.00780756	0	0.00422007	0.00588652	0.00180482	0.00725008	0.00472851	0	0.00982689	0	0.000227015	0	0.00239433	0.00809463	0.00546928	0.00225354	0.0114273	0.00246293	0.00999362	0	0.0021804	0.00249624	0.00156877	0	0.00410743	0.0065688	0.00155598	0.00704552	0.000980751	0.000896116	0.00523392	0.00345117	0.0101834
AMPD2	0.152063	0.179243	0.125848	0.152769	0.201285	0.210636	0.262789	0.212139	0.133338	0.0930309	0.106409	0.0987816	0.12731	0.145564	0.132859	0.138117	0.272772	0.154777	0.196843	0.128133	0.189534	0.0966698	0.0855751	0.122184	0.142292	0.161611	0.127244	0.252507	0.159284	0.182858	0.227245	0.187474	0.145265	0.132892	0.0955404	0.129158	0.157908	0.154761	0	0.137173	0.1386	0.140035	0.150853	0.222626	0.193683	0.100226	0.0664675	0.163648
GSTM4	0.0422652	0.0408346	0.0325967	0.0401401	0.0314354	0.035121	0.0621995	0.0586661	0.0300563	0.0339133	0.0298411	0.01856	0.047266	0.0660797	0.0343742	0.0408882	0.0514914	0.0437426	0.0522493	0.0319136	0.0330397	0.0349054	0.0242316	0.0301596	0.0369384	0.0318277	0	0.0716139	0.0730537	0.0352471	0.0722791	0.0556977	0.0430093	0.0303346	0.0206014	0.0239305	0.0431071	0.0426749	0	0.0439863	0.0397131	0.0570585	0.0617577	0.0532089	0.0489487	0.0146235	0.0180878	0.0168961
GSTM2	0.00410141	0.00304595	0.00894373	0.00912865	0.00771779	0.00636708	0.0174879	0.00413271	0.00534384	0.00641694	0.00197301	0.00419493	0.0061894	0.0074567	0.00967195	0.00322279	0	0.00748446	0.00518211	0.00656238	0.00902796	0.0101823	0.00448824	0.00420343	0.00677434	0.00315566	0.0175414	0.0193872	0.0117876	0.00804411	0.00557294	0.0181683	0.00988201	0.0172041	0.00155035	0.00454317	0.0037268	0.00329862	0	0.0109676	0.00674049	0.00952778	0.00868665	0.0167608	0.0111878	0.00201175	0.00660948	0.0573936
GSTM5	0.00263938	0.00108281	0.00102676	0.00302997	0.000986461	0.00130336	0.00250336	0.000828845	0.000834996	0.00143398	0.000966367	0	0.000713847	0.00199761	0.000670724	0.00336894	0	0.000401331	0.00135495	0	0.00126411	0.00167317	0.0031084	0.00122279	0.0021022	0.00078077	0	0.00192782	0.00225542	0.000706048	0.00553591	0.000866915	0.000604131	0.000229762	0.00217543	0.000957433	0.000870822	0.000755062	0	0.000434473	0.000495901	0.00088509	0.00154109	0.00271278	0.00385879	0.000761808	9.46502e-05	0.00522877
GSTM3	0.0922579	0.101228	0.0684866	0.0834735	0.0604178	0.0861177	0.137816	0.177886	0.0880748	0.0833944	0.0922867	0.0601456	0.0848403	0.135493	0.0451849	0.11944	0.245432	0.0995134	0.140116	0.0665197	0.10595	0.0778297	0.0867242	0.071997	0.0758632	0.0744339	0.122021	0.0984172	0.133088	0.0730924	0.200294	0.107025	0.0873007	0.12187	0.0714799	0.0717558	0.105715	0.105817	0	0.171976	0.114899	0.113658	0.109992	0.126123	0.102374	0.0684339	0.0247272	0.131637
EPS8L3	0.000149095	0.000454815	0.000447123	0.000883832	0.000486692	0.00013598	0	0.000609405	0.000226755	0	0	0	0	0.000326033	0	0.000457621	0	0.000169225	0.000162898	0.00027227	0.000105038	0.000944903	0	0	0.000571259	0.000287914	0	0	0.00125025	0.0008974	0	0.000561932	0.00011194	0.00039389	0	0	0.000242965	0	0	0.00010489	0.00012304	0	0.000257242	0	0	0	0	0
CSF1	0.0030426	0.0056344	0.00259253	0.00760846	0.00179	0.00358555	0.00392585	0.00512243	0.00651659	0.00549266	0.00213351	0.00153419	0.00674364	0.0054569	0.00406581	0.00213451	0	0.00451388	0.00272804	0.001997	0.00316721	0.00208898	0.0120969	0.00650435	0.00164451	0.00487355	0	0.00223719	0.00318931	0.00290155	0.00779157	0.00326984	0.0045633	0.00784249	0.00470263	0.00371755	0.00338945	0.00596428	0	0.00811682	0.00197914	0.00096324	0.00280684	0.00460904	0.00209123	0	0.0158254	0.00297807
AHCYL1	0.32462	0.324635	0.225462	0.41674	0.384045	0.37026	0.31135	0.314039	0.21019	0.205487	0.220015	0.254198	0.296479	0.258485	0.222375	0.263105	0	0.268131	0.3067	0.269566	0.281961	0.162952	0.299653	0.161973	0.253201	0.29686	0.31062	0.50312	0.521284	0.408418	0.388445	0.296244	0.258954	0.242428	0.306434	0.222379	0.21618	0.291923	0	0.317794	0.24386	0.341129	0.346735	0.378557	0.309601	0.185329	0.132578	0.400511
STRIP1	0.123362	0.155806	0.124128	0.159285	0.155724	0.147235	0.197689	0.181426	0.124436	0.102277	0.0998852	0.107632	0.138085	0.157049	0.134618	0.149067	0	0.143456	0.174586	0.138454	0.141237	0.102708	0.0898203	0.109317	0.123847	0.127652	0.172862	0.137355	0.214576	0.133242	0.19757	0.197719	0.153072	0.142009	0.106661	0.10664	0.158206	0.167834	0	0.172502	0.134126	0.15803	0.167561	0.163837	0.162928	0.10554	0.0753444	0.158534
ALX3	0.000561587	0.000539077	0.00109814	0.0020498	0.00175179	0.000177056	0.000179732	0.000315088	0.00134911	0.00106724	0.000402062	0	0.000609499	0.00279688	0.000790754	0.000485823	0	0.00193364	0.000894345	0.00116158	0.00119511	0.00147113	0	0.00118471	8.4652e-05	0.00238767	0	0.000899702	0.00209675	0.00125539	0.000335629	0.00181684	0.00106925	0.00273007	0.000226006	0.00138734	0.00172085	0	0	0.00104549	0.00168819	0.000443969	0.000775795	0.000567451	0.00137236	0.000554972	0.00110014	0
UBL4B	0.000263678	0.000918588	9.60109e-05	0	0.000220016	0	0	5.96543e-05	0.000597315	6.30055e-05	0	0	0.000243873	0	4.87038e-05	0.000223822	0	0.000863117	0.000145306	0.000609402	0.000442107	0.000312519	0	0	4.69262e-05	0	0	0.000132886	0	0	0	0.000790942	0.000397077	0	0	0.000522654	8.6668e-05	0	0	0	0	0	0.000887889	0	0	0	0	0.00244239
SLC6A17	0.355443	0.43116	0.258812	0.381353	0.401262	0.365851	0.317998	0.360092	0.246909	0.277082	0.263783	0.291695	0.396	0.2776	0.336365	0.307061	0.606373	0.345966	0.346962	0.340107	0.348632	0.193371	0.366375	0.214497	0.271594	0.286024	0.294791	0.443677	0.450178	0.38196	0.439277	0.316045	0.296618	0.232748	0.330018	0.268388	0.222263	0.334502	0	0.360968	0.314158	0.314831	0.34748	0.415062	0.348615	0.137339	0.192492	0.305427
KCNC4	0.222474	0.188073	0.147698	0.1501	0.198626	0.1744	0.197813	0.204469	0.131216	0.121837	0.118014	0.178807	0.165368	0.170603	0.155565	0.15143	0	0.19099	0.174748	0.145279	0.155423	0.147858	0.1645	0.149689	0.139191	0.158639	0.257236	0.248979	0.240651	0.233665	0.299767	0.237968	0.181071	0.1293	0.197586	0.137307	0.150618	0.177696	0	0.201661	0.137425	0.201102	0.224816	0.180834	0.185329	0.089374	0.0781908	0.19558
RBM15	0.0773843	0.0728582	0.051543	0.0770811	0.0696457	0.0843122	0.107319	0.075506	0.0491754	0.0526456	0.0648101	0.0628238	0.071026	0.0764671	0.0514033	0.0800733	0	0.0800769	0.0777353	0.0617385	0.0581058	0.0596256	0.0529171	0.0451386	0.0664407	0.0709896	0.143986	0.113737	0.102487	0.0774316	0.0854656	0.0822043	0.0596746	0.0570421	0.0763416	0.0553508	0.0543261	0.0808196	0	0.0847786	0.0689112	0.0797941	0.0715076	0.110878	0.0872451	0.0414479	0.0250447	0.11979
SLC16A4	0.0311816	0.0345044	0.0601476	0.193884	0.10701	0.0653894	0.0888935	0.0503995	0.0825852	0.0355976	0.0231359	0.0236863	0.0407945	0.136731	0.0340103	0.133189	0	0.114465	0.091231	0.0425857	0.0691492	0.0770209	0.0480044	0.0712421	0.032458	0.0244533	0.0508782	0.057848	0.194675	0.0692253	0.0368073	0.107966	0.0435727	0.101604	0.031291	0.0302119	0.0621871	0.0464133	0	0.0400053	0.0748333	0.0475241	0.114145	0.066335	0.0619887	0.0384135	0.0404022	0.0884708
LAMTOR5	0.0805868	0.0753911	0.0829965	0.184261	0.111163	0.128747	0.166407	0.158956	0.102552	0.0544196	0.0690997	0.0387438	0.067631	0.157496	0.0545431	0.117025	0.181454	0.0871791	0.197406	0.0609699	0.116007	0.0776198	0.0326985	0.0777302	0.0972619	0.0748675	0.0696167	0.11748	0.238292	0.0782607	0.101129	0.132792	0.0725698	0.127405	0.0296542	0.0440498	0.150015	0.110768	0	0.0905047	0.0870749	0.0609437	0.112623	0.113115	0.141157	0.0591739	0.0210928	0.0883637
PROK1	0.00181944	7.66418e-05	0.000116549	0.000690991	0.000294309	0.000748378	0	0.000555309	0.000494643	0.000274534	0.000283692	0.000667622	0.000404119	0	0.000379267	0.000440489	0	7.59001e-05	0.000691735	0.00153487	0.000819769	0.00125241	0	0.000211979	0.000190773	0.000327104	0	0	0.000343633	0.000330714	0	0.00115312	0.000880348	0.000344999	0	9.06598e-05	0.000244979	0.000815152	0	0.000854713	0	0.000604056	0.00024459	0	0	0	0	0
KCNA2	0.19853	0.197852	0.178786	0.287521	0.233061	0.284078	0.311548	0.264145	0.179515	0.170723	0.173212	0.167146	0.16612	0.171469	0.148837	0.154763	0.11301	0.171148	0.283641	0.19204	0.242076	0.152057	0.212928	0.125837	0.207289	0.226001	0.146515	0.251512	0.310339	0.199385	0.275317	0.238714	0.18921	0.202392	0.208366	0.150969	0.224962	0.203991	0	0.22311	0.155681	0.168395	0.20904	0.321083	0.278489	0.12172	0.0814294	0.290849
KCNA3	0.00266166	0.00135309	0.00324951	0.00406833	0.00233449	0.00391587	0.00791282	0.00667132	0.00450405	0.00203215	0.00257511	0.00202482	0.00444344	0.00173796	0.00392995	0.00345588	0	0.00179654	0.00742191	0.00138262	0.00166119	0.00366808	0.00282838	0.00518419	0.00974492	0.0019872	0	0.00490844	0.00399819	0.00162503	0.00248006	0.0035144	0.00210279	0.00419165	0.00292328	0.00333602	0.00701392	0.00242083	0	0.00257621	0.00301652	0.00272643	0.00594768	0.0056002	0.00464747	0.00600662	0.00103623	0.00964475
CD53	0.109522	0.162969	0.127636	0.236095	0.135286	0.107113	0.10034	0.366286	0.0714315	0.177145	0.125025	0.0949481	0.142349	0.197106	0.0786684	0.127458	0.531995	0.0776551	0.241402	0.0957154	0.16014	0.0993522	0.082799	0.103164	0.1957	0.104599	0	0.328768	0.319905	0.186242	0.210198	0.082958	0.222079	0.0921293	0.189965	0.138506	0.294544	0.0849521	0	0.0743611	0.113228	0.248495	0.161969	0.127995	0.135684	0.171508	0.019123	0.0233723
LRIF1	0.164358	0.160777	0.151985	0.214452	0.153167	0.162196	0.266399	0.159845	0.142512	0.117351	0.1232	0.0836341	0.126462	0.208981	0.120897	0.191691	0.11301	0.159869	0.183026	0.109934	0.146746	0.118381	0.127275	0.132041	0.130797	0.14236	0.125866	0.246238	0.285495	0.154525	0.167096	0.167793	0.12555	0.19664	0.154881	0.0874604	0.193051	0.14301	0	0.193928	0.1384	0.204687	0.179509	0.221986	0.174172	0.18302	0.0648188	0.373548
DRAM2	0.229388	0.186863	0.136872	0.175105	0.158326	0.160112	0.113086	0.163423	0.113936	0.119789	0.108655	0.136121	0.155498	0.185763	0.11074	0.159971	0.266934	0.132847	0.157107	0.141565	0.145261	0.100306	0.081824	0.0922163	0.132846	0.14242	0.172564	0.242316	0.227392	0.228777	0.16555	0.177599	0.146069	0.113763	0.136988	0.114018	0.108479	0.156071	0	0.170569	0.142724	0.155524	0.177527	0.148977	0.149272	0.102987	0.0654185	0.105951
CEPT1	0.258392	0.252296	0.200818	0.36706	0.313976	0.323751	0.261693	0.264188	0.188644	0.183575	0.192894	0.211728	0.253788	0.276193	0.174447	0.264065	0.355003	0.261721	0.272324	0.219446	0.250476	0.142765	0.197312	0.155582	0.170705	0.232253	0.356873	0.372964	0.364108	0.348589	0.305974	0.238392	0.186477	0.225092	0.207657	0.174012	0.184624	0.238943	0	0.239885	0.232849	0.24357	0.30903	0.292708	0.244798	0.126629	0.115883	0.200752
DENND2D	0.00545297	0.00101492	0.00284041	0.00182454	0.00188022	0.00244597	0.00326886	0.00422744	0.00284046	0.000846442	0.00112692	0.00451056	0.00156507	0.00441417	0.00330526	0.00300433	0	0.00543919	0.00482371	0.00348449	0.00353576	0.00268132	0.00364726	0.00228051	0.00122711	0.000793432	0	0.00310273	0.00420201	0.0054623	0.000700812	0.0018419	0.00254196	0.00185466	0.002741	0.000939281	0.00256722	0.00249121	0	0.00536149	0.00197467	0.00135166	0.00377349	0.0023232	0.00152897	0.00188579	0.000903193	0.00194914
CHI3L2	0.00125989	0.00204313	0.00154936	0.00651713	0.0013634	0.00153795	0.00209354	0.00198629	0.00279392	0.00117916	0.0016151	0.000230537	0.00279767	0.00438736	0.00293394	0.00720387	0	0.00673096	0.00158431	0.00110824	0.00333499	0.00238125	0	0.00210375	0.000457819	0.00110216	0	0	0.00450013	0.00192749	0.00258667	0.00424699	0.00198551	0.00437955	0.00136086	0.0015627	0.00396149	0.00169587	0	0.00136489	0.0035295	0.00144537	0.00216114	0	0.000432738	0.00380897	0.000611636	0.0033769
CHIA	0.00211067	0.00041952	0.0019182	0.002111	0.00184969	0.00220621	0.0013279	0.00167791	0.000682631	0.000263003	0.00141475	0.000580236	0.000579237	0.000382064	0.000726786	0.000381081	0	0.0011111	0.000351992	0.00128924	0.000212334	0.000235275	0	0.0015883	0.00017692	0.00220479	0	0.00111334	0.00237751	0.000325773	0.000866852	0.000890138	0.00080459	0.00105015	0.00396578	0.000604319	0.00099559	0.00109025	0	0.00198146	0.000880911	0.000242173	0.000940139	0	0.00171698	0.00396472	0.000227577	0.00101758
PIFO	0.00682583	0.00127799	0.00264932	0.00645986	0.00522881	0.00611357	0.0016896	0.00495246	0.00355171	0.000923657	0.00291211	0.0021783	0.0024431	0.00914412	0.00342869	0.00424085	0	0.00652064	0.00496664	0.00439923	0.00425321	0.00260909	0.00147238	0.00278202	0.00476964	0.00273122	0	0.00497607	0.00536122	0.00289397	0.00410958	0.00389954	0.00280004	0.00197309	0.00565565	0.00172958	0.00246999	0.0016948	0	0.00370542	0.00176973	0.0023442	0.00762	0.00231112	0.00349745	0	0.000957333	0
OVGP1	0.145666	0.128133	0.0728687	0.0957208	0.0887814	0.0850137	0.0707175	0.131064	0.0704644	0.0477666	0.0796964	0.0659553	0.118601	0.0936743	0.100118	0.0539663	0.0514914	0.0642015	0.0874073	0.0738225	0.0893462	0.0731801	0.0593154	0.04389	0.050485	0.0721292	0.160285	0.120793	0.124583	0.148236	0.120531	0.132343	0.107829	0.0693308	0.0892024	0.068763	0.0661428	0.0905905	0	0.116617	0.0579325	0.127375	0.18063	0.0770857	0.0826585	0.0442889	0.0271365	0.0712302
WDR77	0.0548311	0.0621563	0.0456196	0.0703554	0.0519568	0.0466798	0.034969	0.0613931	0.053712	0.0331775	0.052774	0.0310203	0.0486276	0.0748179	0.0541798	0.0661913	0	0.0665303	0.0720808	0.0564483	0.0544582	0.0486819	0.0302915	0.0428349	0.04521	0.0562596	0	0.0506609	0.067212	0.055351	0.0484541	0.0529902	0.0466391	0.0408321	0.0407156	0.0456056	0.0342147	0.0392139	0	0.0451001	0.0559171	0.0432359	0.0698374	0.0504025	0.0459878	0.0296006	0.0226478	0.0333544
ATP5PB	0.170307	0.131405	0.141649	0.217601	0.167959	0.19402	0.209041	0.211964	0.141107	0.122942	0.153053	0.114747	0.16815	0.208769	0.126893	0.181972	0.261682	0.158725	0.246622	0.13355	0.173226	0.101479	0.14846	0.103796	0.148407	0.152261	0.108034	0.189395	0.267079	0.146594	0.219735	0.191241	0.144401	0.160073	0.136157	0.102097	0.15404	0.175383	0	0.172832	0.151008	0.159899	0.180138	0.189552	0.157636	0.0965782	0.0618534	0.142892
C1orf162	0.0386092	0.0437377	0.0262592	0.0392625	0.0372578	0.0505733	0.0496277	0.0606493	0.0256816	0.0323303	0.0158576	0.0329119	0.0330123	0.0256562	0.0363946	0.0258414	0.161374	0.0283928	0.0329186	0.0311565	0.0359817	0.0182495	0.0227931	0.0151987	0.0206326	0.0297876	0.035846	0.0643222	0.0545862	0.0419854	0.0481308	0.0571706	0.0509217	0.0334403	0.041419	0.0313548	0.0408282	0.0474265	0	0.0446731	0.0391216	0.0264135	0.0300147	0.0613088	0.0463634	0.0213543	0.0163052	0.0602099
TMIGD3	0.00840146	0.00875988	0.00886792	0.0208712	0.0136966	0.0118724	0.0143591	0.0153255	0.0119806	0.0059069	0.00682533	0.00750354	0.012815	0.0155058	0.00567458	0.0101413	0	0.00767708	0.0184384	0.00615764	0.0145396	0.0102288	0.0137364	0.00891913	0.00442699	0.00682936	0	0.012607	0.0207176	0.0165789	0.0127635	0.0165019	0.0102647	0.0122945	0.0027604	0.00725526	0.00791444	0.00560259	0	0.00555193	0.00790229	0.00717103	0.0213772	0.00479198	0.00583049	0.00817618	0.00469102	0.0146405
RAP1A	0.382065	0.36895	0.260545	0.469588	0.385482	0.411736	0.364405	0.351111	0.236404	0.250188	0.27771	0.323765	0.395093	0.331354	0.274504	0.328791	0.684808	0.353245	0.345511	0.327324	0.330317	0.197116	0.390122	0.208457	0.265715	0.347345	0.315215	0.531894	0.486753	0.454458	0.47606	0.316998	0.309717	0.275291	0.383275	0.265104	0.243506	0.357367	0	0.360538	0.32498	0.398349	0.408097	0.45272	0.355475	0.145454	0.174271	0.307049
INKA2	0.172165	0.184539	0.167269	0.273539	0.278254	0.210301	0.152615	0.167129	0.171689	0.160458	0.191438	0.179617	0.243964	0.211748	0.14267	0.185389	0.575818	0.194074	0.202529	0.166435	0.213978	0.13573	0.295893	0.168806	0.141929	0.184807	0.321292	0.181879	0.212717	0.225573	0.202853	0.179342	0.162262	0.192921	0.185962	0.165779	0.117479	0.146712	0	0.174935	0.199345	0.147186	0.168464	0.223629	0.178175	0.119812	0.139305	0.235564
DDX20	0.0631488	0.0628286	0.0597026	0.101663	0.0845861	0.0684736	0.0845614	0.0728067	0.0632356	0.0452593	0.03923	0.0358883	0.0595726	0.0824432	0.0482414	0.0693547	0	0.0584603	0.0897826	0.0571283	0.0614998	0.0515544	0.0158215	0.0697868	0.0472135	0.0408757	0.0741972	0.0894236	0.1313	0.0750965	0.0565059	0.0899568	0.0531349	0.071569	0.0404505	0.0389395	0.0660108	0.0687764	0	0.061165	0.0563988	0.058652	0.110073	0.0683039	0.0645336	0.0398354	0.0301068	0.0468534
KCND3	0.446866	0.428236	0.248202	0.582237	0.453217	0.454338	0.29058	0.322974	0.234801	0.25802	0.256614	0.361641	0.424388	0.360258	0.261331	0.36069	0.778048	0.388357	0.329426	0.350055	0.340642	0.175796	0.391699	0.233398	0.282418	0.383063	0.464506	0.622145	0.601135	0.544398	0.488065	0.344762	0.286071	0.282704	0.506107	0.242656	0.231042	0.343519	0	0.37551	0.338983	0.469168	0.44252	0.505927	0.355333	0.150825	0.202069	0.293262
CTTNBP2NL	0.307703	0.343959	0.230626	0.357529	0.346705	0.305362	0.307291	0.280055	0.213041	0.221548	0.182447	0.240314	0.297264	0.227293	0.24829	0.281435	0.533873	0.258651	0.274073	0.278536	0.2908	0.167758	0.299113	0.186811	0.219241	0.229813	0.204935	0.373569	0.360181	0.328142	0.359519	0.275272	0.243634	0.221062	0.271009	0.232589	0.194601	0.271873	0	0.292768	0.280661	0.285654	0.334477	0.321518	0.286082	0.191648	0.142308	0.374737
WNT2B	0.128404	0.094798	0.135928	0.181269	0.115586	0.0919575	0.16138	0.0930781	0.0855966	0.081296	0.0602455	0.0901602	0.104349	0.132887	0.0905925	0.102821	0	0.126761	0.109202	0.0909213	0.112938	0.0969001	0.110551	0.0777213	0.0775392	0.0792756	0.241715	0.169824	0.169797	0.102311	0.138764	0.193661	0.0909156	0.118314	0.081521	0.0890651	0.0982833	0.104146	0	0.16535	0.106768	0.10651	0.105909	0.106164	0.0781785	0.113349	0.0486798	0.273348
ST7L	0.322001	0.312285	0.234366	0.368288	0.308112	0.319635	0.337436	0.290775	0.209645	0.216498	0.216435	0.267651	0.316705	0.282388	0.23641	0.289175	0.480946	0.307091	0.278078	0.27226	0.276987	0.170169	0.310454	0.184703	0.237382	0.283682	0.347706	0.408572	0.441354	0.345858	0.400773	0.300978	0.267552	0.274805	0.337843	0.21381	0.237631	0.315453	0	0.315196	0.269143	0.361322	0.322606	0.416561	0.313494	0.174999	0.151881	0.325817
CAPZA1	0.302666	0.293871	0.207967	0.449617	0.357485	0.3378	0.2753	0.28467	0.212952	0.197813	0.212404	0.240242	0.304545	0.304479	0.226079	0.320583	0.445293	0.299733	0.300371	0.253242	0.290456	0.159041	0.240256	0.17963	0.217245	0.257767	0.292125	0.423798	0.479126	0.362339	0.325411	0.28768	0.233336	0.2244	0.29122	0.191419	0.21134	0.26769	0	0.280808	0.264335	0.27295	0.377413	0.329142	0.283893	0.171429	0.132124	0.289841
MOV10	0.0363697	0.0653083	0.0360672	0.0642951	0.0573534	0.0503716	0.0873882	0.0577075	0.0408155	0.0588082	0.0398142	0.0572083	0.062292	0.0474258	0.0409011	0.0556176	0	0.0466446	0.0323746	0.0609665	0.0468972	0.0262015	0.0650661	0.0364881	0.0350297	0.0575365	0.0424021	0.0636581	0.0518549	0.0695077	0.0660783	0.0624934	0.0594613	0.0443267	0.0316208	0.0511187	0.046071	0.0852573	0	0.0829731	0.0674287	0.0376746	0.0469063	0.102872	0.0448946	0.0485781	0.048362	0.0288985
RHOC	0.00371879	0.00413483	0.00251134	0.00573028	0.0023255	0.00423285	0.00755211	0.00483439	0.0034366	0.00102353	0.00267738	0.000549189	0.00206277	0.00185515	0.00176607	0.00236154	0	0.00536754	0.00574643	0.00449601	0.00288667	0.000901116	0.00305051	0.00144511	0.0033139	0.00314218	0	0.001907	0.00458814	0.00637293	0.0167559	0.004644	0.00430855	0.00220975	0.00127788	0.00208297	0.00180312	0.00264137	0	0.00652083	0.00336397	0.00351786	0.00570828	0.0033902	0.00135866	0.00282303	0.000856543	0.0050569
AL603832.3	0.00137211	0.00377299	0.000556182	0.000169729	0.000856217	0.000751915	0.000637979	0.000778211	0.00031767	0.000407092	0.000327425	0.000286118	0.000407792	0.00202637	0.00105708	0.00174617	0	0.00166836	0	0.00065909	0.000329093	0.00178347	0	0.000969298	0.000226088	0.000530352	0	0	0.000638456	0.000473362	0.000445051	0.00102934	0.00025432	0.000797299	0	0.00151459	0.00040968	0.000747359	0	0.00299103	0.000461515	0.000289812	0.000248266	0	0.000241372	0	0	0
PPM1J	0	0	0.000227643	0.000906215	0	0	9.63025e-05	0.000467855	0.000849628	0.00010715	0.000208406	0	0	0.000365088	0.00030939	0.000912011	0	0.000797959	0	0	0.000830504	0.00117407	0	0	0	0	0	0	0.000659086	0.000342973	0	0.00041212	0.000262339	0.000260578	0	0	0.000363589	0.000313669	0	0	0.000158767	0	0.00050127	0	0.000446175	0	0.000524804	0
SLC16A1	0.0637715	0.070317	0.0738644	0.131039	0.0959317	0.0799421	0.0577413	0.0892096	0.0910884	0.0547265	0.0597539	0.0476503	0.0594502	0.115929	0.0576659	0.105466	0.197569	0.100633	0.0908278	0.0662355	0.0843528	0.0746288	0.052765	0.0792337	0.0482542	0.0448657	0.035846	0.0720329	0.11451	0.083601	0.065247	0.106025	0.0579129	0.0819377	0.0332674	0.0480911	0.0603881	0.0535179	0	0.0635083	0.0686036	0.0369611	0.135234	0.0592635	0.0624875	0.107144	0.0463982	0.0537552
LRIG2	0.238883	0.242098	0.18104	0.303861	0.253498	0.25936	0.23448	0.242079	0.182449	0.171658	0.160727	0.182831	0.224502	0.255786	0.182437	0.252334	0.726881	0.25264	0.245579	0.227441	0.238007	0.146025	0.192004	0.150193	0.166433	0.197217	0.191074	0.324628	0.325865	0.29455	0.264054	0.257558	0.202249	0.195391	0.197822	0.178682	0.169312	0.225012	0	0.24702	0.215753	0.233793	0.305111	0.270598	0.225478	0.111683	0.118061	0.269079
MAGI3	0.443652	0.513608	0.340227	0.611631	0.502233	0.523778	0.463854	0.442857	0.321115	0.349034	0.341541	0.51761	0.535901	0.418427	0.365381	0.419554	0.847142	0.457224	0.431062	0.433159	0.446501	0.219459	0.535405	0.29248	0.357565	0.460464	0.393929	0.682711	0.591137	0.548731	0.605634	0.308112	0.351033	0.324643	0.547986	0.384172	0.30318	0.421645	0	0.391712	0.436158	0.502849	0.418712	0.56731	0.406903	0.404395	0.240559	0.621583
PHTF1	0.407154	0.422201	0.282849	0.535646	0.427853	0.38525	0.35499	0.376641	0.256475	0.266798	0.274314	0.328161	0.388137	0.339145	0.296897	0.366402	0.549172	0.376809	0.354308	0.352273	0.348919	0.19191	0.330445	0.194129	0.281703	0.365311	0.397747	0.476684	0.524637	0.452527	0.420768	0.338016	0.317408	0.281917	0.351865	0.264061	0.270755	0.37861	0	0.38038	0.343737	0.40006	0.426638	0.450012	0.376721	0.192069	0.157071	0.288654
RSBN1	0.265288	0.255129	0.209413	0.363119	0.303888	0.316969	0.314931	0.255336	0.183159	0.182631	0.185334	0.208229	0.249433	0.239202	0.176554	0.217922	0.463324	0.223395	0.273314	0.214742	0.225588	0.168306	0.213457	0.149357	0.212745	0.236943	0.275071	0.423891	0.443528	0.354438	0.306063	0.264646	0.215338	0.23236	0.224278	0.177512	0.203553	0.260144	0	0.269256	0.20405	0.25648	0.301323	0.332014	0.277803	0.136887	0.121849	0.354165
PTPN22	0.0511771	0.0401596	0.0389794	0.0670893	0.0577682	0.0362519	0.0338086	0.0362891	0.0333437	0.017178	0.0252144	0.0243662	0.024243	0.0610502	0.0268962	0.0507646	0	0.0486952	0.0366296	0.0317936	0.036655	0.0439781	0.0144803	0.0395258	0.0195124	0.0346296	0.0337756	0.0285341	0.0621949	0.0455524	0.0205203	0.0803861	0.0271486	0.0368877	0.0470474	0.0197575	0.0298562	0.0292723	0	0.031315	0.0359305	0.0342098	0.0480254	0.022389	0.0201607	0.0338654	0.0290483	0.112211
BCL2L15	0.0233163	0.0219632	0.0138165	0.0259832	0.0214144	0.0160109	0.013868	0.0251468	0.0190729	0.0148472	0.0143038	0.021018	0.0192269	0.0343036	0.0291631	0.0227463	0	0.0262974	0.0194595	0.0225542	0.0227842	0.0216804	0.0200433	0.0213499	0.0107274	0.0173465	0	0.0190884	0.0283682	0.0195085	0.0211884	0.0263868	0.0132771	0.0159439	0.0189937	0.015548	0.0147553	0.00838922	0	0.0206672	0.0199808	0.0171537	0.0360235	0.0214749	0.0136064	0.0121276	0.0110659	0.0379378
AP4B1	0.134626	0.109422	0.0792235	0.132478	0.130114	0.111243	0.0879853	0.144548	0.0881708	0.0742376	0.0714097	0.0771343	0.100847	0.131981	0.110126	0.124301	0	0.128035	0.109951	0.115598	0.0992673	0.0736279	0.0498693	0.0736819	0.0706642	0.0985733	0.040787	0.113125	0.123553	0.120297	0.0828539	0.113964	0.106109	0.096233	0.068191	0.0761512	0.0873115	0.1041	0	0.0961474	0.0908023	0.0686177	0.14104	0.118905	0.105305	0.0423964	0.0504502	0.0509619
DCLRE1B	0.00901936	0.00979731	0.0093786	0.00922297	0.00539871	0.00774245	0.0158417	0.0097068	0.00864988	0.00569333	0.00792132	0.00720929	0.00881367	0.0110866	0.00451133	0.00566704	0	0.0060422	0.0118434	0.00396548	0.00704507	0.00885813	0.00242732	0.00747198	0.0105386	0.0077502	0	0.0135047	0.0155254	0.00780996	0.0144403	0.0203266	0.00663204	0.00836	0.00749885	0.00386805	0.00957967	0.00572673	0	0.0153551	0.00235646	0.00822795	0.0080224	0.00625151	0.00719643	0.00535755	0.00170552	0.0152769
HIPK1	0.226231	0.227198	0.178198	0.280754	0.252292	0.29269	0.247702	0.235937	0.157128	0.160847	0.16996	0.173642	0.179169	0.191159	0.147023	0.177495	0.165262	0.189226	0.243247	0.185698	0.214123	0.145628	0.183561	0.133438	0.191465	0.215314	0.168525	0.378038	0.370821	0.260608	0.233516	0.233723	0.183858	0.201989	0.226761	0.147743	0.180022	0.1892	0	0.237882	0.165209	0.204485	0.254008	0.280625	0.242058	0.115524	0.0747166	0.3023
OLFML3	0.00233578	0.00147544	0.00260461	0.00888554	0.00375518	0.00156244	0.00166759	0.00288984	0.00162071	0.00156437	0.00221673	0.000114851	0.00241594	0.00434602	0.0021337	0.00271047	0	0.00278025	0.00211389	0.000941432	0.0026305	0.00189378	0.00603787	0.00161443	0.00265826	0.00301825	0	0.00430607	0.00872085	0.00332233	0.00191065	0.00220375	0.00145497	0.000981613	0.000989133	0.000969336	0.00167265	0.00170152	0	0.00151507	0.00510881	0.00364626	0.00286229	0.00179223	0.00107543	0.000627918	0.00156693	0.0150147
SYT6	0.00286243	0.0046664	0.00335757	0.00750232	0.0054978	0.00242142	0.00115289	0.00396281	0.00277293	0.000923587	0.00092243	0.00110346	0.0023764	0.00189621	0.00218527	0.00267706	0	0.00151849	0.00268342	0.00224218	0.00183447	0.000475507	0.00224465	0.00122655	0.00148348	0.00219866	0	0.00730116	0.00429787	0.00458489	0.00597387	0.00193211	0.00509866	0.00254048	0.00323491	0.00194114	0.00172284	0.00215424	0	0.00188986	0.0027485	0.00278971	0.00452707	0.00097056	0.000876713	0.00189025	0.00092658	0.00718113
TRIM33	0.387841	0.390123	0.230223	0.525681	0.418783	0.405148	0.369257	0.358474	0.212307	0.228898	0.242384	0.335951	0.42727	0.317922	0.261915	0.335524	0.670251	0.337502	0.325213	0.32234	0.31577	0.144707	0.415187	0.174987	0.277616	0.344631	0.189685	0.593123	0.590162	0.507952	0.510455	0.273071	0.285511	0.256009	0.452678	0.250838	0.224566	0.370289	0	0.371346	0.321478	0.444117	0.381012	0.471576	0.379215	0.157604	0.131635	0.387641
BCAS2	0.130789	0.142048	0.115104	0.176195	0.135933	0.14541	0.18782	0.170334	0.126777	0.101773	0.121812	0.0889261	0.120582	0.179827	0.10827	0.171028	0.272772	0.127892	0.180221	0.119632	0.132526	0.0941251	0.0875864	0.112969	0.120321	0.120434	0.25921	0.141472	0.180947	0.125217	0.152182	0.149197	0.0997597	0.14859	0.104724	0.096607	0.123609	0.138441	0	0.131155	0.135793	0.0940151	0.147619	0.126233	0.140634	0.0672612	0.063613	0.198674
DENND2C	0.0575696	0.0375305	0.0475667	0.044162	0.0526676	0.0452622	0.0262378	0.020174	0.0400857	0.0352132	0.0448007	0.0235595	0.0570151	0.0603721	0.041376	0.0624141	0	0.0667394	0.0465743	0.062603	0.0305987	0.0357696	0.0257299	0.0371081	0.0416664	0.0578297	0.278834	0.0557637	0.0744541	0.0631668	0.0514618	0.0712289	0.022358	0.0560827	0.0188618	0.0246846	0.024712	0.0299075	0	0.0463286	0.0458142	0.0336694	0.0896998	0.0220956	0.0349237	0.0158386	0.0419952	0.0432092
AMPD1	0.00101192	0.00281782	0.00669642	0.0120519	0.00733663	0.00509305	0.000262491	0.0135541	0.0135013	0.00196078	0.00442622	0.00172754	0.00393169	0.00162642	0.00597745	0.0235451	0	0.011136	0.000683406	0.000383435	0.0208999	0.0013712	0	0.00802277	0.00219686	0.00167905	0.00286794	0.000837763	0.0106387	0.00584818	0	0.0306842	0.00393322	0.0136609	0.00187209	0.00551962	0.0127863	0.00404428	0	0.00513551	0.00681525	0.00221995	0.0205207	0	0	0.0110076	0.00470417	0.00248447
NRAS	0.0533259	0.0500374	0.0346867	0.0734612	0.0556551	0.0680547	0.065836	0.0625393	0.0420746	0.0350732	0.0533454	0.0331329	0.0541151	0.0428541	0.0326555	0.0392287	0	0.0451954	0.0660075	0.0392043	0.0496321	0.0296501	0.0380288	0.0280751	0.0526191	0.0558753	0.0570024	0.0718695	0.0469727	0.0546498	0.0618458	0.0458509	0.0395254	0.0503674	0.028776	0.0277199	0.0391114	0.0471439	0	0.0475707	0.0383601	0.0356683	0.0357136	0.0773414	0.0543703	0.0348174	0.0134776	0.0934608
CSDE1	0.371711	0.352854	0.243033	0.454948	0.382841	0.413605	0.355878	0.369369	0.221145	0.236946	0.270232	0.282459	0.341239	0.296618	0.24524	0.301605	0.526278	0.315265	0.349694	0.296036	0.303689	0.168276	0.305233	0.18124	0.274828	0.334716	0.344075	0.515819	0.529225	0.431262	0.410634	0.295835	0.278677	0.268456	0.366489	0.230151	0.23955	0.330278	0	0.344509	0.278749	0.384166	0.358506	0.434998	0.33367	0.164553	0.131457	0.351192
SIKE1	0.117985	0.113245	0.0924751	0.154583	0.130631	0.13523	0.115009	0.102653	0.0888143	0.086764	0.090671	0.0789051	0.098274	0.103603	0.0637643	0.108506	0	0.0945497	0.124162	0.0852453	0.104253	0.073216	0.073146	0.0772489	0.107641	0.0889815	0.252592	0.165382	0.140402	0.129624	0.102416	0.100739	0.0878305	0.102802	0.0691905	0.0705038	0.0876067	0.10941	0	0.11571	0.0834588	0.0818565	0.108744	0.121851	0.112905	0.064067	0.0358798	0.0978113
SYCP1	0.00667897	0.00489943	0.00520143	0.0186162	0.00700483	0.0052106	0.00693389	0.00392614	0.00559024	0.00537012	0.00641708	0.00605038	0.0048613	0.0126559	0.00662579	0.0094323	0	0.00803006	0.00523414	0.00341987	0.00336717	0.00445171	0.00308499	0.00345414	0.00375698	0.00388109	0.0256438	0.00770351	0.0166743	0.00683846	0.00251968	0.00640122	0.00481632	0.00631949	0.00401357	0.00454659	0.00548	0.00466364	0	0.00563327	0.00540269	0.00463368	0.0109229	0.00175524	0.00400177	0.00552223	0.00373183	0.00477557
TSPAN2	0.0024093	0.00497669	0.00310342	0.00944899	0.00284748	0.00314645	0.00362805	0.00422263	0.0018281	0.000107932	0.00104457	0.00202771	0.000390175	0.00335077	0.0036931	0.00203337	0	0.00156903	0.00117275	0.00132527	0.00092921	0.00178383	0	0.00378138	0.00305639	0.00080282	0	0.00379911	0.00854031	0.00743556	0.00319912	0.00385393	0.00284136	0.00131351	0.00320471	0.00050225	0.00324712	0.000673734	0	0.000347979	0.00361914	0.00442197	0.00526895	0.00109741	0.000847355	0.00496933	0.000277005	0.00146835
NGF	0.00486203	0.00160585	0.0034163	0.00869889	0.00707295	0.00600847	0.00652974	0.0026811	0.00134319	0.000591277	0.00180589	0.00332786	0.000490363	0.00215786	0.00188759	0.00229951	0	0.00255289	0.00163995	0.00214287	0.00105735	0.000487767	0.0039044	0.00195146	0.00213255	0.0037579	0.00286794	0.00558986	0.00941298	0.00469931	0.00482546	0.00117009	0.0019364	0.00132356	0.0054978	0.00115455	0.00124473	0.00172194	0	0.000405386	0.000837807	0.00266491	0.00220397	0.00574126	0.000171581	0.00285294	0.000812761	0.0112165
VANGL1	0.00756929	0.00533998	0.00919743	0.0129435	0.0123968	0.00746197	0.00221021	0.00839203	0.00633815	0.00495999	0.00763108	0.00149997	0.00233461	0.00793753	0.00603477	0.010133	0	0.0083298	0.00673486	0.0082299	0.004857	0.00607355	0.00165055	0.0041444	0.00249065	0.00748292	0	0.0078069	0.00929588	0.00959504	0.00461113	0.00415062	0.00569518	0.00368506	0.0051734	0.00642909	0.00485664	0.00544836	0	0.0114524	0.00915872	0.00244464	0.0104237	0.00481666	0.00336136	0.0030601	0.00342485	0.00389734
CASQ2	0.00436119	0.00244089	0.00483826	0.00695716	0.00563963	0.00247277	0.000931931	0.00306849	0.00373686	0.00027717	0.00203712	0.0015888	0.00216997	0.00313054	0.00336144	0.00258452	0	0.00382565	0.00191463	0.00124892	0.00202643	0.00140764	0	0.00391561	0.000876652	0.00109084	0	0.00426489	0.010395	0.00581118	0.00311158	0.00219467	0.0021017	0.00167486	0.00406692	0.00176545	0.00273946	0.00161948	0	0.00370727	0.00161986	0.0035895	0.0033635	0	0.000978548	0.00296217	0.000883241	0.00630649
NHLH2	0.00143921	0.00407399	0.0049598	0.000835864	0.0048796	0.00414359	0.00300578	0.00143139	0.00239928	0.00277341	0.000706995	0.000120344	0.00412781	0.000744212	0.00177661	0.00167219	0	0.0031982	0.00200928	0.00254055	0.00334835	0.00050925	0	0.00118274	0.000607128	0.00342277	0.0346453	0.00350833	0.00764798	0.00623285	0.00447406	0.00437493	0.00333157	0.00276315	0.00339979	0.00300882	0.0050149	0.00566166	0	0.000298318	0.00263906	0.00258751	0.00457457	0.00214134	0.00936223	0	7.56081e-05	0.00600842
SLC22A15	0.412922	0.395565	0.244999	0.415324	0.357153	0.355745	0.298247	0.353722	0.229816	0.250333	0.272396	0.380696	0.451683	0.296142	0.27978	0.315297	0.270443	0.31498	0.293775	0.294441	0.294444	0.192145	0.417624	0.217322	0.247037	0.327875	0.353002	0.43471	0.403168	0.418407	0.518682	0.292823	0.322374	0.257237	0.451927	0.287093	0.233477	0.37321	0	0.328862	0.314137	0.402961	0.367314	0.387161	0.298155	0.206169	0.184282	0.198171
MAB21L3	0.00595147	0.00984219	0.00470147	0.00799054	0.00315602	0.00556864	0.0102806	0.00817312	0.00430949	0.00450023	0.0049109	0.00809108	0.00769676	0.00300946	0.00520732	0.00315605	0	0.00352445	0.0064115	0.00726471	0.00787934	0.00554087	0.00524871	0.00385369	0.00441236	0.00619836	0	0.00756614	0.00710227	0.00915541	0.0109533	0.0217981	0.00612132	0.00364782	0.00152576	0.00423489	0.00841772	0.0158697	0	0.0124467	0.0068932	0.00597826	0.00806298	0.0159144	0.00477596	0.00483115	0.00340625	0.0410854
ATP1A1	0.420764	0.416133	0.281273	0.539357	0.454317	0.493856	0.37318	0.41504	0.263626	0.285752	0.333639	0.34686	0.414007	0.386485	0.281249	0.382176	0.866896	0.376221	0.369375	0.357509	0.365572	0.259602	0.417209	0.205242	0.322807	0.39581	0.37205	0.588741	0.619378	0.494336	0.551355	0.333075	0.328813	0.341602	0.459433	0.288808	0.280896	0.414222	0	0.435258	0.355609	0.513725	0.475009	0.514575	0.428422	0.190208	0.186808	0.343627
CD58	0.0538323	0.0622485	0.0457759	0.0652078	0.0516757	0.0383527	0.0331705	0.0367634	0.0340735	0.0267516	0.0369453	0.0356951	0.0520566	0.0373856	0.0407132	0.0557362	0.342003	0.0501964	0.0465369	0.0471254	0.0505234	0.0345765	0.044488	0.0407915	0.0408126	0.0546295	0.0578036	0.0466911	0.0402396	0.0659503	0.0638563	0.0426036	0.0367999	0.0300273	0.049133	0.0417686	0.0373309	0.0610509	0	0.0425057	0.0544395	0.0288142	0.0606651	0.0428819	0.0425245	0.0282415	0.0444626	0.035141
IGSF3	0.169544	0.182606	0.143526	0.21005	0.191588	0.205819	0.17799	0.200743	0.146686	0.139971	0.145015	0.15642	0.175781	0.16743	0.167799	0.155828	0.552898	0.167958	0.185052	0.164877	0.172704	0.143968	0.181056	0.132816	0.158248	0.183927	0.222027	0.258374	0.261936	0.211516	0.220437	0.211877	0.170153	0.166653	0.188836	0.165124	0.128778	0.161736	0	0.193435	0.163828	0.161183	0.167759	0.184723	0.201077	0.132578	0.10655	0.178454
CD2	1.50771e-05	0.000215422	0.000501468	0.000820857	0.00126713	0.000554138	0.000781457	0.000197578	0.000304278	0.000176641	0.00014218	0	0	0.000367931	0	0.000558532	0	0.000190261	0.00017591	0.000441292	0.000342238	0.000198481	0	0	3.4945e-05	6.31378e-05	0	0.000292733	0.0040534	0	0	0.000465802	0.000424547	0.00115904	0	8.84818e-05	0.000220919	0	0	0	0.000741176	0	0.000726165	0	0.000183004	0.000524354	0	0
PTGFRN	0.135447	0.17058	0.120534	0.156779	0.125215	0.131598	0.171841	0.160101	0.128801	0.116302	0.137357	0.163557	0.191588	0.125097	0.14054	0.114536	0	0.122975	0.143789	0.105173	0.151791	0.096695	0.120088	0.131353	0.108546	0.126227	0.195703	0.146162	0.117399	0.148212	0.17507	0.112868	0.12878	0.112956	0.109349	0.158917	0.0978277	0.157653	0	0.131697	0.146133	0.102791	0.125734	0.175654	0.127513	0.078571	0.111692	0.183109
CD101	0.0143155	0.0323191	0.0148084	0.0336721	0.027251	0.0199644	0.0338357	0.0257591	0.0197295	0.0157742	0.0161379	0.0193372	0.0252694	0.0213694	0.01741	0.0150852	0	0.0222734	0.0260513	0.0182278	0.0256501	0.00961656	0.0121371	0.0186023	0.0112782	0.0205131	0	0.0172349	0.0229357	0.024194	0.0190328	0.0209405	0.0150671	0.0108156	0.0126177	0.0226753	0.0110688	0.0140748	0	0.0143037	0.0297015	0.0124141	0.0170152	0.0269921	0.0131336	0.015845	0.0227973	0.114552
TTF2	0.217656	0.225242	0.156533	0.30733	0.258209	0.17199	0.123083	0.158442	0.110943	0.100991	0.0879594	0.108588	0.103328	0.150168	0.147606	0.181101	0.110801	0.19908	0.122073	0.129743	0.135925	0.122485	0.110159	0.141722	0.143349	0.17674	0.315089	0.230719	0.327388	0.209879	0.130248	0.163015	0.184858	0.126262	0.140124	0.110344	0.102639	0.0989086	0	0.17786	0.168237	0.161465	0.179597	0.151642	0.127255	0.0813936	0.078638	0.34444
TRIM45	0.026012	0.0282955	0.0249121	0.0572628	0.047203	0.0350801	0.021512	0.0494736	0.0322426	0.0246002	0.0185612	0.0227765	0.0370492	0.0434129	0.0340231	0.049153	0	0.0357469	0.0452535	0.0372176	0.0392331	0.0242594	0.0135235	0.0302743	0.0246521	0.0229469	0.0239601	0.0300853	0.04273	0.041855	0.028155	0.0295635	0.0317012	0.023481	0.0129572	0.024164	0.0196379	0.0289041	0	0.0385156	0.0355067	0.0165943	0.0416366	0.0258338	0.0263296	0.0149038	0.0172258	0.0210652
VTCN1	0.00465385	0.00597284	0.00815647	0.0210175	0.0107061	0.00666866	0.00533207	0.00490506	0.00711651	0.00410523	0.00286128	0.00515755	0.0039386	0.00578663	0.00277617	0.0112188	0	0.0092333	0.00711183	0.0046484	0.0079951	0.00379176	0	0.00796822	0.00277719	0.00613191	0	0.00409053	0.0167835	0.00517764	0.00237947	0.00966132	0.00433282	0.0130202	0.00500506	0.00264635	0.00505807	0.00209172	0	0.00299858	0.00796652	0.00384728	0.0119074	0.00255294	0.00427269	0.00255436	0.00624095	0.0120242
MAN1A2	0.408033	0.35681	0.228285	0.524011	0.42053	0.41378	0.349601	0.346225	0.231279	0.251009	0.247752	0.346114	0.445804	0.324102	0.290375	0.349269	0.980545	0.345483	0.321355	0.330315	0.327764	0.180015	0.418818	0.217535	0.25718	0.343989	0.342324	0.582133	0.619126	0.501857	0.527528	0.318837	0.300684	0.257816	0.523635	0.261151	0.217212	0.374672	0	0.333549	0.334565	0.463971	0.399408	0.446872	0.329465	0.178027	0.168213	0.346981
TENT5C	0.00114621	0.00112626	0.00056341	0.000731732	0.00300315	0.00128756	0.00457198	0.00145161	0.00107362	0.000658696	0.000555956	7.14171e-05	0.00138491	0.00071518	0.000710206	0.000677722	0	0.000243504	0.000574403	0.00105105	0.00172343	0.000789388	0	0.00170303	0.0005674	0.000898304	0	0.000891095	0.00164156	0.00081226	0	0.000316332	0.00100247	0.000183897	0	0.000233321	0.00133208	0	0	0.00208622	0.000702198	0.00118241	6.93198e-05	0.00280579	0.000279879	0	0.000214891	0.0182414
GDAP2	0.306397	0.286378	0.199587	0.297849	0.261148	0.291115	0.246687	0.247923	0.159858	0.187344	0.19737	0.230216	0.242789	0.227548	0.178531	0.220114	0.645308	0.234442	0.261807	0.222709	0.235109	0.15554	0.194016	0.150433	0.205116	0.245031	0.218929	0.35791	0.36149	0.321631	0.286582	0.226045	0.212154	0.197538	0.30502	0.172672	0.186834	0.249263	0	0.267767	0.199967	0.28314	0.291401	0.304174	0.265844	0.131755	0.100849	0.270548
WDR3	0.122124	0.124691	0.103959	0.155829	0.134079	0.139455	0.117548	0.121056	0.0981077	0.0867126	0.0957044	0.097751	0.0994924	0.127449	0.0823489	0.126108	0.0514914	0.1115	0.131095	0.099548	0.113106	0.088456	0.0789196	0.0859399	0.091803	0.110745	0.155256	0.149921	0.165515	0.136852	0.0982171	0.118209	0.0917227	0.119021	0.0928848	0.0802179	0.0880888	0.110206	0	0.121748	0.103056	0.110011	0.138438	0.113741	0.109421	0.0815522	0.0575263	0.111261
SPAG17	0.0414261	0.0245751	0.0316055	0.0543186	0.0391221	0.032235	0.0213537	0.0222989	0.0174955	0.0127778	0.0143604	0.01367	0.0106714	0.0188905	0.0164284	0.0264664	0	0.021525	0.0321885	0.0266288	0.017834	0.0174682	0.00189201	0.0292838	0.0299822	0.0165615	0	0.0301523	0.0543493	0.0690502	0.0309651	0.0238784	0.0223755	0.0205154	0.0104584	0.00872837	0.0163253	0.034408	0	0.0227251	0.025947	0.020698	0.058321	0.0178987	0.0165352	0.0142102	0.0164982	0.0162837
TBX15	0.00905498	0.00491554	0.00412978	0.00860248	0.00490093	0.00380049	0.00128605	0.00368673	0.00443636	0.000456418	0.00582607	0.00317271	0.00227631	0.00364805	0.00556029	0.00385107	0	0.00310823	0.0031114	0.00441752	0.00633871	0.00300094	0.0125382	0.00481834	0.00136403	0.00381315	0	0.00330558	0.00742359	0.0049516	0.00167533	0.00678728	0.00315129	0.00165143	0.0015835	0.00282751	0.0013063	0.00115338	0	0.00213016	0.0042279	0.00162383	0.00438316	0	0.00279416	0.000911492	0.00295861	0.00559329
WARS2	0.160586	0.149582	0.108613	0.151542	0.131209	0.14907	0.0859637	0.14122	0.0990047	0.111949	0.113686	0.122489	0.166244	0.129365	0.113088	0.130842	0	0.128799	0.134255	0.131724	0.127863	0.0853817	0.100377	0.0907797	0.107429	0.13756	0.0239601	0.139442	0.140319	0.16169	0.158832	0.11215	0.121892	0.1118	0.143134	0.118295	0.108931	0.133613	0	0.117941	0.112264	0.126477	0.13627	0.105607	0.0932146	0.0792376	0.0710299	0.0962532
HAO2	0.00101349	0.000527189	0.00132349	0.00699326	0.0101874	0.00514837	0.000907464	0.000581957	0.00422446	0.00154342	0.000462722	0.00105817	0.000131286	0.0027222	0.000831523	0.00152108	0	0.00167315	0.00377808	0.00105408	0.00146431	0.00530936	0.00178341	0.00447914	0.000398959	0.0022081	0	0.00253646	0.00645777	0.00440388	0.00176143	0.00440831	0.0011147	0.00741659	0.00092626	0.00150159	0.00146457	0.0011483	0	0.00171945	0.00223627	0.00266967	0.00599208	0.000226496	0.00193744	0.00158704	0.00192428	0.0025549
HSD3B2	0	0	2.11449e-05	0.0019223	0.00310941	0.000886847	0	0.000246371	0.000579236	0.000600867	0.000220134	0	0	0.00170066	0.000155323	0.000979884	0	0.000241563	0.00027895	0	0.000552038	0.00116931	0	0.000526285	0.000171831	0	0	0.000285372	0.00112372	0.000755149	0.00347036	0.000407581	0.000360524	0.000463454	0	4.62874e-05	8.91165e-05	0.000185273	0	0.000444404	0.000364307	0	0.00223272	0	0.000675477	0.00097069	0	0
HSD3B1	0.000358877	0.00161198	0.00362964	0.0231543	0.0212949	0.0102584	0.000985189	0.00277727	0.00603086	0.00168475	0.00237366	0.00071463	0.000269135	0.00379512	0.00134604	0.00591544	0	0.00644024	0.00441066	0.00109099	0.00312995	0.0162749	0	0.0193518	0.000994692	0.000279348	0	0.00439771	0.0186265	0.00901557	0.00176175	0.0132768	0.00189055	0.0133099	0.00310888	0.00162741	0.00169157	0.000558265	0	0.00291174	0.00458108	0.00238897	0.0114087	0	0.00174486	0.00170298	0.00238022	0.00212865
ZNF697	0.16001	0.136581	0.138673	0.212432	0.215912	0.236614	0.171351	0.153701	0.146976	0.132716	0.153018	0.157089	0.124225	0.152385	0.126082	0.174191	0.272772	0.176375	0.17857	0.16025	0.161393	0.143098	0.146794	0.126597	0.144532	0.164178	0.213354	0.240005	0.183501	0.241222	0.172832	0.159271	0.120874	0.173211	0.177222	0.137401	0.122315	0.137307	0	0.177108	0.152121	0.161091	0.212805	0.153284	0.191147	0.103245	0.0895598	0.240184
PHGDH	0.0165554	0.012176	0.0140694	0.0219618	0.0197066	0.0182705	0.0299088	0.0197351	0.0167334	0.00909452	0.0121369	0.00928734	0.0109786	0.0273643	0.0110055	0.0241988	0	0.0126814	0.0169871	0.0118837	0.0147668	0.00996777	0.0121016	0.0146893	0.0101126	0.0137601	0.0618087	0.0168295	0.0326151	0.016887	0.0261784	0.0233029	0.0155788	0.0160681	0.0138272	0.00740556	0.011956	0.00953575	0	0.0154799	0.0158025	0.0131481	0.020854	0.0114085	0.00836702	0.0078491	0.00915499	0.086626
HMGCS2	0.00076516	0.000772139	0.00102827	0.00349413	0.0036749	0.00117078	0.0023435	0.000226469	0.0013723	0.00014336	0.00027249	0.000413035	0.00218718	0.00153535	0.00101443	0.00379395	0	0.00153273	0.000158671	0.000416972	0.00110447	0.000435078	0.00149555	0.00142196	0.000496853	0.000402255	0	0.00179194	0.00203995	0.00272086	0	0.0017591	0.000707441	0.00108075	0	0.00180706	0.000416123	0.000382656	0	0.000533491	0.000492935	0.00111445	0.00112259	0.00122949	0.00153783	0.00158425	0.000119554	0.00425962
NOTCH2	0.0323487	0.0351747	0.0498457	0.0653374	0.0446591	0.0463247	0.022549	0.040115	0.021174	0.0264302	0.0410376	0.0199676	0.0288617	0.0328962	0.0475804	0.0258839	0	0.0411908	0.0213168	0.0658292	0.0219606	0.0380921	0.012765	0.0284059	0.0640243	0.0332979	0	0.0709194	0.0595557	0.0320931	0.0439505	0.0464107	0.0412919	0.0536334	0.0236537	0.0240123	0.0868878	0.0499942	0	0.0434756	0.0305438	0.0339769	0.0491847	0.0318343	0.041994	0.0120622	0.0389225	0.0627006
SEC22B	0.22621	0.194171	0.161856	0.306578	0.253186	0.262188	0.248268	0.221025	0.148258	0.152999	0.171482	0.147704	0.172304	0.188232	0.126555	0.193312	0.272772	0.178859	0.232493	0.163879	0.186871	0.130309	0.159326	0.12802	0.188252	0.178071	0.0683435	0.362371	0.343194	0.267042	0.234416	0.18375	0.155981	0.187642	0.180486	0.131532	0.188246	0.214405	0	0.215402	0.159859	0.220705	0.242847	0.308143	0.220006	0.100989	0.0687638	0.218472
NBPF26	0.0299174	0.0226117	0.0352387	0.0288076	0.0317365	0.0446502	0.0158743	0.0415748	0.0326487	0.00523496	0.0159395	0.00686231	0.0224901	0.0440956	0.020515	0.0302209	0	0.0214082	0.0407697	0.0410563	0.0323308	0.0448609	0.00813624	0.0197459	0.0308586	0.0266068	0.188493	0.0233674	0.0616347	0.0245436	0.0173602	0.0409681	0.0485398	0.0470617	0.00840485	0.032046	0.0487301	0.0504276	0	0.0429625	0.00809937	0.0494765	0.0289657	0.0265203	0.0226473	0.0137307	0.023473	0.0236048
FCGR1B	0	4.29641e-05	0.000152954	0.00103225	0.00116456	0.00016568	0.00154556	0.000355738	0.000679625	0.000663711	0	6.27797e-05	0.000591474	0.000221847	0.000293334	0.000211707	0	8.57152e-05	0.000230368	0	0.000262868	0.000159367	0	0	0.000205271	0.000335691	0	0.000858295	0.0014573	0.000945447	0.000950986	0.00188758	0.00088033	0.000361222	0	7.19651e-05	0.000491163	0.00142733	0	0.00414593	0.000490353	0.000269808	0.000319691	0	0.000180557	0	7.92166e-05	0.00237633
FAM72B	0.000367416	0.000688262	0.00101386	0.00226206	0.00235802	0.00171851	0.00149187	0.00239646	0.0017895	0.000593413	0.000731799	0.000804264	0.000511974	0.00111962	0.00158229	0.00311572	0	0.00178524	0.00290917	0.00111947	0.00131238	0.00101148	0	0.00167528	0	0.000481621	0	0.000382685	0.0023357	0.000989289	0.0023404	0.00146437	0.000511388	0.000887274	0.00175553	0.000696104	0.000501604	0.00041441	0	0.000959534	0.00179072	0.000722546	0.00184364	0.00050593	0.000529626	0.0020772	0.00159175	0.00068009
SRGAP2C	0.164583	0.218853	0.134928	0.27902	0.262064	0.2079	0.194014	0.225137	0.181965	0.179959	0.148439	0.207994	0.255826	0.181777	0.181499	0.23761	0.505784	0.202039	0.210042	0.17749	0.197122	0.130539	0.187332	0.161257	0.163239	0.157072	0.207536	0.275657	0.256572	0.252035	0.211559	0.188769	0.181026	0.185619	0.198214	0.169533	0.154495	0.189628	0	0.238999	0.255554	0.21293	0.236474	0.216184	0.192351	0.107651	0.124794	0.23046
FAM72C	0.000266812	6.65723e-05	0.00041545	0.00173576	0	0.000299764	0.000929287	0.000564906	0.000702925	0.000549799	0.00036707	0.000269713	0.000674359	0.000256555	0.000258123	0.000731746	0	0.000554208	0.000270005	0.000469559	0.000584237	0.000135721	0	0.000848587	0.0001446	0	0	0	0.000120793	0.000872419	0.000674303	0.000208973	0.000361314	0.000218936	0	0.000224773	0.000490541	0.000495504	0	0.000690464	0.00190361	0.00132688	0.0015322	0.00319047	0	0.000383842	0.000506796	0.00317626
NBPF15	0.143498	0.132548	0.125158	0.21042	0.210547	0.141243	0.209476	0.178177	0.13866	0.155131	0.134681	0.135958	0.21281	0.185847	0.13098	0.19813	0	0.186086	0.0960282	0.1532	0.148947	0.121414	0.0935819	0.128585	0.0911758	0.103234	0.3408	0.214132	0.219716	0.220245	0.215151	0.210915	0.165525	0.201856	0.0995115	0.152834	0.145514	0.15501	0	0.22652	0.141205	0.22464	0.218393	0.179575	0.12094	0.0879186	0.131884	0.189612
SRGAP2B	0.180403	0.182436	0.136421	0.264234	0.246226	0.205544	0.123889	0.205513	0.17565	0.143098	0.145484	0.164993	0.194684	0.210596	0.194164	0.203044	0.408499	0.182134	0.142538	0.186441	0.191635	0.13816	0.126146	0.134601	0.119026	0.123784	0.12768	0.248123	0.269898	0.24449	0.203326	0.188205	0.192496	0.180594	0.183763	0.168276	0.140187	0.162379	0	0.207206	0.219809	0.218307	0.279166	0.164833	0.16653	0.105545	0.122184	0.147321
FAM72D	0.000784125	0.000408716	0.00106362	0.00264877	0.0014426	0.00109489	0.000439137	0.00136834	0.00215765	0.000455319	0.000867153	0.000406552	0.000586052	0.00371325	0.000964613	0.000715863	0	0.00186573	0.00138039	0.00281117	0.00149578	0.00105458	0.00172829	0.00142043	0.000206809	4.56778e-05	0	0.00102975	0.00168562	0.00131753	0.000930365	0.00126324	0.000905286	0.00333978	0	0.000288138	0.000895346	0.00153627	0	0	0.00197664	0.000965999	0.002598	0.00116912	0.000683558	0.000362841	0.000434741	0
NBPF20	0.0574779	0.0527083	0.0384667	0.0771932	0.052393	0.0521671	0.077473	0.0567857	0.0369435	0.0336254	0.0290788	0.0369961	0.0338109	0.0531413	0.0533957	0.0337671	0	0.0478242	0.0506857	0.043362	0.0516943	0.039339	0.0390093	0.0333413	0.0324849	0.0369622	0.0859469	0.0818587	0.0779947	0.0633013	0.0447619	0.0602652	0.0556636	0.0444837	0.0363755	0.0366163	0.051755	0.066926	0	0.0765648	0.0388594	0.0595867	0.0738897	0.0513926	0.0456362	0.0404412	0.0251177	0.0582162
GPR89A	0.191126	0.175842	0.140606	0.185874	0.175376	0.173571	0.306043	0.209039	0.1379	0.138774	0.126169	0.146713	0.185792	0.225855	0.168455	0.199197	0.261682	0.189769	0.188897	0.164903	0.181918	0.128097	0.179223	0.119917	0.134904	0.132179	0.224008	0.217006	0.265576	0.190939	0.23978	0.218521	0.185694	0.169117	0.197468	0.134833	0.193976	0.229616	0	0.232417	0.16457	0.262514	0.26731	0.310699	0.222186	0.119684	0.0822306	0.309995
PDZK1	0.033683	0.0316602	0.065345	0.190557	0.16696	0.0761541	0.0356282	0.050427	0.064331	0.0256645	0.021352	0.022399	0.0149198	0.117483	0.024918	0.0748929	0	0.080662	0.0828789	0.0339063	0.0703069	0.0768448	0.00678787	0.0760463	0.012791	0.0134118	0.0116812	0.0773927	0.208252	0.118233	0.0234231	0.12801	0.0304108	0.0928194	0.0145383	0.0251382	0.0332447	0.022509	0	0.0515484	0.0496233	0.0196703	0.151119	0.0101527	0.0228783	0.0427363	0.0314687	0.142881
CD160	0.0035752	0.00519424	0.00712687	0.0227749	0.0126029	0.00787623	0.00440309	0.00577124	0.00788459	0.00182972	0.00157966	0.00115239	0.00126406	0.00842866	0.00342356	0.00930541	0	0.00721369	0.0098283	0.00348528	0.00593747	0.00930439	0.00776611	0.0105329	0.0012277	0.0014584	0	0.00667829	0.0165952	0.0108229	0.000595636	0.0163948	0.00347396	0.0154323	0.00246689	0.00296165	0.00429207	0.00270311	0	0.00568992	0.0060548	0.00297806	0.0130967	0.00126718	0.00155225	0.0044231	0.00307907	0.14404
RNF115	0.412109	0.417446	0.25312	0.551172	0.442122	0.423764	0.386004	0.387921	0.242777	0.250664	0.261544	0.382624	0.444549	0.28516	0.286592	0.391687	0.775403	0.36993	0.362381	0.358556	0.350703	0.16278	0.456365	0.182434	0.295794	0.376286	0.292331	0.614713	0.627286	0.528332	0.562726	0.289068	0.3147	0.2831	0.532695	0.271589	0.262188	0.376607	0	0.394974	0.344526	0.452545	0.386354	0.524564	0.391669	0.244101	0.166567	0.365641
POLR3C	0.161338	0.158691	0.107125	0.153828	0.12968	0.123553	0.0967855	0.139486	0.10668	0.0891819	0.106221	0.123128	0.135007	0.155074	0.132039	0.1432	0.27345	0.153003	0.118964	0.144425	0.132362	0.103895	0.151521	0.0941996	0.0899245	0.137361	0.2054	0.150018	0.165924	0.163879	0.196772	0.168125	0.127226	0.120958	0.103322	0.118781	0.105106	0.115911	0	0.146069	0.135157	0.138432	0.186995	0.0842874	0.12822	0.0831456	0.0678325	0.115239
NUDT17	0.00977243	0.0117437	0.0101343	0.0234179	0.0141826	0.0130946	0.0372359	0.0181834	0.0158981	0.00777101	0.00832245	0.0083963	0.0147143	0.0202147	0.0126177	0.0178217	0	0.0229793	0.00925822	0.0102591	0.0137228	0.0080468	0.00380375	0.0132558	0.00519165	0.0173692	0	0.0192119	0.0182839	0.0217125	0.0265578	0.0148016	0.0150013	0.0105438	0.00227409	0.0063516	0.0179021	0.0204703	0	0.0172476	0.0114487	0.0137033	0.018649	0.0283987	0.0201631	0.011458	0.00534929	0.0293271
PIAS3	0.0739323	0.0664635	0.0497179	0.0752964	0.0673888	0.0651346	0.0780497	0.0827511	0.0418482	0.0466731	0.0518094	0.0441339	0.0808955	0.0555212	0.0520777	0.0500958	0	0.0508095	0.0675282	0.0685796	0.0661181	0.0357936	0.0272129	0.0366505	0.0575452	0.0546346	0.114466	0.0901742	0.07729	0.103221	0.0939038	0.060598	0.0570929	0.0419386	0.0297895	0.0340357	0.04514	0.0707908	0	0.0468887	0.0493554	0.0611992	0.095878	0.0596185	0.0710591	0.0271185	0.0170585	0.0186082
ANKRD35	0.102573	0.105644	0.0754841	0.0954096	0.0531588	0.0665642	0.0576588	0.10237	0.064156	0.0552439	0.043692	0.0563793	0.0842098	0.103519	0.0960633	0.0829798	0	0.101409	0.0729191	0.0638275	0.0666915	0.0735213	0.0718389	0.0570765	0.0451429	0.0722193	0.11946	0.0850219	0.0944766	0.0767718	0.117908	0.076848	0.0843288	0.0784535	0.0624278	0.0697548	0.0726859	0.0998852	0	0.109804	0.0741395	0.105405	0.133673	0.0827181	0.100035	0.0281752	0.0421898	0.148143
ITGA10	0.0114969	0.0238482	0.0199914	0.0497647	0.0344195	0.0184689	0.1142	0.0244209	0.0306379	0.0216439	0.0179517	0.0173102	0.0175635	0.0267372	0.0216781	0.0206003	0	0.0179962	0.0206104	0.022586	0.0215583	0.011126	0.0300519	0.0181797	0.0138369	0.0164237	0.0434526	0.0251857	0.0321083	0.025037	0.0286633	0.0214839	0.0220486	0.0413909	0.026973	0.0174705	0.0785301	0.0557908	0	0.0217372	0.0358241	0.0157472	0.0216184	0.0432716	0.03379	0.0117521	0.0165156	0.182614
PEX11B	0.111738	0.126844	0.0935425	0.160304	0.12328	0.146582	0.10715	0.143669	0.111035	0.0650549	0.0848645	0.0627919	0.106883	0.198934	0.104076	0.163096	0	0.138284	0.145141	0.102607	0.131188	0.088088	0.0509312	0.0866483	0.0985775	0.0973189	0.0895827	0.142664	0.21219	0.101002	0.081282	0.167648	0.0983628	0.111409	0.0512968	0.083094	0.104747	0.09687	0	0.111916	0.120256	0.106846	0.159235	0.0849502	0.0893937	0.0564776	0.0439629	0.131144
RBM8A	0.0842209	0.0885731	0.081095	0.142529	0.103071	0.113919	0.1637	0.127745	0.0964895	0.0663412	0.0778819	0.0675199	0.0774953	0.122273	0.0655248	0.106889	0.406225	0.0906032	0.147532	0.0780945	0.0914349	0.0692271	0.066269	0.0758404	0.102989	0.0939725	0.100124	0.1033	0.148744	0.0897416	0.111856	0.101997	0.074446	0.0911199	0.0498176	0.0725476	0.0971811	0.0947383	0	0.109142	0.0941657	0.0752291	0.106512	0.126954	0.127705	0.0918009	0.0276351	0.220732
AC243547.3	0.000184879	0.000926767	0.000542954	0.00279255	0.000809723	0.0011637	0.00328302	7.03825e-05	0.000538394	0.000396058	0.000323983	0.000481643	0	0.000656666	0.000365371	0.00102717	0	0.000629376	0.00135655	9.04663e-05	0.00146319	0.000897236	0.00190587	0.00185118	7.99197e-05	2.83023e-05	0	0.000188231	0.00200596	0.00106988	0.00299514	0.00187604	0.000355662	0.000977962	0	0.000191614	0.000679795	0.000390331	0	0.00230532	0.000311903	0	0.00125418	0.000249498	0	0.00102748	0.00087046	0.00228489
LIX1L	0.113649	0.103292	0.070436	0.113343	0.0909684	0.0743396	0.0498566	0.0896487	0.0639911	0.0569555	0.0713137	0.0966601	0.0961286	0.118151	0.0857558	0.0882369	0	0.139975	0.0769684	0.0895304	0.0838001	0.061298	0.075875	0.0674184	0.0574397	0.0814076	0.0999316	0.0963663	0.114964	0.108369	0.109193	0.100761	0.0673463	0.0611909	0.0784261	0.0620926	0.0509732	0.0733801	0	0.0659832	0.0853382	0.0733338	0.142312	0.0602132	0.0711575	0.0523741	0.0308551	0.0612036
ANKRD34A	0.0410512	0.0323187	0.0563488	0.0670447	0.0508688	0.0932109	0.106472	0.0743278	0.0456788	0.0529068	0.0660005	0.0294145	0.0465706	0.0386417	0.0251899	0.0272504	0.351302	0.0316677	0.112124	0.0345901	0.0456692	0.0355078	0.0340427	0.0355159	0.0951861	0.0517502	0.0424021	0.108885	0.0928834	0.0577277	0.0553763	0.0388505	0.0435666	0.0658871	0.0303202	0.0223905	0.0647858	0.0807256	0	0.0621977	0.0335038	0.0470263	0.0336459	0.0770504	0.090353	0.0330871	0.00819339	0.0937149
POLR3GL	0.0277528	0.0305284	0.0192408	0.0338556	0.0272144	0.0258558	0.0250182	0.0463792	0.0272896	0.0147533	0.0090277	0.0110693	0.021445	0.0413632	0.0253577	0.0295761	0	0.0303884	0.0409015	0.0180206	0.0267042	0.0218339	0.0147968	0.0207108	0.0175958	0.0190449	0.0841325	0.0319973	0.0452233	0.0210724	0.0351031	0.037049	0.0204487	0.0375194	0.00560181	0.0186397	0.0266265	0.0184449	0	0.0316584	0.0209559	0.0210595	0.0369504	0.0183724	0.0350386	0.00891894	0.0053882	0.0383574
TXNIP	0.0288401	0.0193162	0.0171045	0.00631966	0.00906082	0.0119758	0.022251	0.0252158	0.00825797	0.00695357	0.00606346	0.01562	0.0100331	0.00590916	0.00743935	0.00408797	0	0.00228586	0.0113156	0.00771588	0.00607506	0.0183998	0.0126419	0.00543241	0.0140174	0.0227709	0	0.0302864	0.0262183	0.0143234	0.0392574	0.0107262	0.0130264	0.0152576	0.0216706	0.00463235	0.00662882	0.0055513	0	0.0107968	0.00157845	0.0490081	0.0297282	0.00453282	0.024282	0.00170565	0.00317442	0.0370051
HJV	0.012309	0.0130876	0.0128673	0.0210338	0.0120568	0.00933593	0.0096772	0.00639134	0.00833809	0.00523841	0.00992197	0.00404968	0.00574762	0.00928067	0.0266622	0.00862333	0	0.0226173	0.00712028	0.0124759	0.0128326	0.011936	0.00936568	0.0102898	0.00490406	0.00970044	0.0617835	0.0135865	0.0213179	0.00787645	0.00647491	0.019851	0.0102866	0.00872362	0.00495415	0.00664995	0.00530105	0.00460494	0	0.0207755	0.00960317	0.00974031	0.00890911	0.00283847	0.0127165	0.003203	0.00703466	0.102708
NBPF10	0.00700681	0.00281393	0.0045217	0.00153312	0.00218301	0.00288138	0.00300891	0.00388321	0.00127342	0.00280378	0.00407425	0.00307202	0.00264773	0.00168846	0.00632916	0.000445214	0	0.00152109	0.0040417	0.00352537	0.00105113	0.00423119	0.00196516	0.00142473	0.0016636	0.00200529	0	0.0054073	0.00552971	0.0024628	0.000274961	0.0056222	0.00476962	0.00229951	0.000859061	0.00293887	0.00435393	0.00546208	0	0.00658938	0.00037453	0.00238555	0.00365357	0.00472641	0.00680087	0	0.000989548	0
NBPF12	0.305666	0.231847	0.212257	0.315883	0.335884	0.259477	0.259945	0.302156	0.183979	0.210097	0.220442	0.194196	0.261144	0.290367	0.24816	0.299448	0.437926	0.327026	0.225203	0.256399	0.241024	0.164859	0.257108	0.146732	0.16877	0.253022	0.282463	0.259827	0.396975	0.355295	0.241788	0.309917	0.248293	0.250364	0.271985	0.199842	0.217436	0.284354	0	0.295147	0.217369	0.335551	0.335306	0.268708	0.274949	0.178442	0.100797	0.19027
PRKAB2	0.16023	0.135734	0.133578	0.20452	0.215408	0.192585	0.151877	0.172068	0.124348	0.10333	0.104285	0.10324	0.130034	0.171914	0.109839	0.15609	0	0.150511	0.181711	0.123489	0.138997	0.114721	0.0817219	0.0926022	0.124815	0.12608	0.269153	0.220269	0.249097	0.193206	0.177705	0.177965	0.129263	0.146264	0.144332	0.116631	0.149874	0.146372	0	0.15943	0.127273	0.15086	0.164298	0.130837	0.175622	0.132376	0.0520234	0.115551
FMO5	0.0353266	0.0349477	0.0719164	0.235491	0.135792	0.0640199	0.0690742	0.0601799	0.0758529	0.035244	0.0331665	0.0210941	0.0337193	0.102025	0.0275019	0.108292	0.261682	0.0877392	0.0937936	0.0338571	0.0686237	0.0837843	0.0269774	0.0759065	0.0283724	0.0311946	0.0137223	0.0654389	0.223289	0.08408	0.0578493	0.108969	0.0396607	0.135834	0.0173726	0.0297243	0.0540037	0.0433133	0	0.0513246	0.0603443	0.0445783	0.128322	0.0244715	0.044818	0.063022	0.0365356	0.0431482
CHD1L	0.28749	0.297916	0.213033	0.346482	0.362649	0.275507	0.234105	0.291879	0.198432	0.182485	0.191347	0.225091	0.28135	0.305169	0.220278	0.257584	0.342003	0.25951	0.260279	0.26897	0.254917	0.153867	0.228057	0.176076	0.210985	0.216584	0.0943821	0.337158	0.297547	0.337708	0.334568	0.262786	0.236601	0.228365	0.248609	0.197511	0.19989	0.265626	0	0.258487	0.229752	0.26492	0.313653	0.29849	0.22724	0.168735	0.14791	0.162227
BCL9	0.196285	0.15143	0.128726	0.125102	0.175415	0.145118	0.0971505	0.152513	0.0886968	0.114771	0.10365	0.105279	0.128347	0.103317	0.115983	0.0965906	0	0.122684	0.152525	0.106083	0.142913	0.115407	0.0940879	0.115551	0.103116	0.109577	0.317224	0.222911	0.154908	0.225184	0.213283	0.139084	0.136458	0.143344	0.110643	0.0942657	0.0955296	0.113695	0	0.138324	0.103755	0.12937	0.170458	0.0977416	0.148884	0.16028	0.0632539	0.0668576
ACP6	0.0968332	0.080251	0.100933	0.0821674	0.104363	0.0991055	0.0826921	0.100017	0.0526085	0.0743598	0.0358472	0.0594959	0.080325	0.0793173	0.0874587	0.0788918	0.250939	0.066055	0.094714	0.0845265	0.0744565	0.11069	0.0706133	0.0551194	0.0712403	0.0540348	0.227692	0.162197	0.167182	0.0866367	0.128508	0.0997859	0.097736	0.115564	0.0771831	0.069845	0.0905267	0.102775	0	0.145676	0.0633174	0.113482	0.114256	0.0706858	0.110274	0.0267407	0.0345774	0.0528432
GJA5	0.000536749	0.000628007	0.00134646	0.00353691	0.00157197	0.00103682	0.001175	0	0.000230165	0.000109936	0.000421859	0.00153106	0	0	0	0.00133772	0	0.000469785	0.000131223	0	0.000277471	0.00129931	0	0.000548169	0.000170644	6.34465e-05	0	0.000146988	0.000887616	6.37456e-05	0.000879528	0.00017781	0.00013336	0	0.000601314	0	0.000248234	0.000379396	0	0.000291477	0	0	0	0	0.000197749	0	0	0.00564719
GPR89B	0.190551	0.181164	0.142878	0.224356	0.25177	0.173604	0.356728	0.19332	0.150562	0.141106	0.135312	0.149902	0.201695	0.225656	0.173407	0.204931	0	0.200529	0.180124	0.181507	0.188171	0.135958	0.167188	0.127976	0.128077	0.14767	0.143107	0.224058	0.292469	0.19658	0.206628	0.217513	0.191378	0.193301	0.198104	0.148869	0.207775	0.233931	0	0.220163	0.187937	0.24521	0.236047	0.337864	0.231717	0.117731	0.0956043	0.344065
NBPF11	0.251078	0.205968	0.186392	0.262307	0.293018	0.245614	0.210772	0.282521	0.201063	0.191289	0.193162	0.21209	0.29782	0.311939	0.251319	0.286082	0.213138	0.316651	0.244293	0.254781	0.229647	0.191603	0.174804	0.165314	0.178337	0.173418	0.236896	0.333697	0.392328	0.323262	0.279019	0.33778	0.261769	0.235344	0.25389	0.186331	0.221253	0.235658	0	0.290469	0.231873	0.338042	0.313721	0.204725	0.272607	0.174554	0.116886	0.153311
PPIAL4G	0.0144184	0.016096	0.0104611	0.0199082	0.0267463	0.0155754	0.0066284	0.0117089	0.0126658	0.0136436	0.00931999	0.0153919	0.0118681	0.0218801	0.0110765	0.00879511	0	0.0116636	0.00967972	0.013435	0.00781639	0.00724255	0.0153649	0.00836059	0.00897028	0.0146987	0	0.0217541	0.0151362	0.0141004	0.0135591	0.00956392	0.0103811	0.0119275	0.00658848	0.0103204	0.0155106	0.0118429	0	0.0102605	0.0127558	0.011157	0.0102986	0.0149258	0.0133606	0.00994622	0.00779896	0.0389187
NBPF14	0.0144968	0.0232751	0.0240871	0.0343042	0.0230205	0.0220479	0.00534436	0.0174402	0.0110595	0.0114673	0.0122802	0.00859806	0.0160585	0.0127048	0.0275135	0.0144872	0.261682	0.0173986	0.0106262	0.0200514	0.0143756	0.0281165	0.00461422	0.0194021	0.0111721	0.0170194	0	0.0206335	0.0293742	0.0204497	0.0137827	0.0305494	0.0316021	0.0307869	0.00565965	0.0098896	0.0354979	0.0135404	0	0.0461171	0.0160018	0.0198162	0.0214157	0.0174927	0.0360382	0.00559425	0.0081862	0.010048
NUDT4B	0.000705501	0	0.000960014	0.00123013	0.00196997	0.0015355	0.00331379	0.00157302	0.00205703	0.00111184	0.00096413	0.000152823	0.000769678	0.00298175	0.0010499	0.0028083	0	0.00278014	0.00326584	0.000616753	0.0016518	0.0037882	0.000292757	0.00459245	0.000341615	4.52874e-05	0	0	0.00304648	0.00196172	0.000740718	0.00311292	0.001328	0.00216147	0	0.000688193	0.00343087	0.000180219	0	0.00244642	0.00207525	0.0012132	0.000387025	0.000618001	0.00128374	0.00193134	0.00109179	0.0206467
PDE4DIP	0.169165	0.177314	0.102903	0.256643	0.185813	0.171547	0.164796	0.157404	0.088838	0.125119	0.12343	0.188544	0.180271	0.116864	0.114587	0.159858	0.291935	0.128769	0.138417	0.120737	0.133399	0.0776206	0.234581	0.0728957	0.101697	0.167755	0.0831484	0.290814	0.254039	0.188443	0.246578	0.124203	0.119439	0.108346	0.263185	0.12498	0.112306	0.160712	0	0.187448	0.168302	0.207497	0.150987	0.244588	0.145227	0.182982	0.075656	0.246177
NBPF9	0.110206	0.121693	0.112387	0.170799	0.122885	0.136344	0.192188	0.140395	0.129869	0.128032	0.0988307	0.101936	0.141638	0.122401	0.10388	0.135451	0.165262	0.113054	0.142544	0.112941	0.115542	0.0934279	0.0712669	0.0850295	0.0901304	0.0901882	0.158099	0.154649	0.133548	0.14027	0.152805	0.143758	0.140389	0.130647	0.108735	0.093669	0.126616	0.193282	0	0.187713	0.133315	0.169675	0.176668	0.164865	0.1334	0.0737761	0.0661465	0.113898
NBPF19	0.17488	0.162964	0.149179	0.20671	0.195542	0.165624	0.143405	0.164143	0.108442	0.122688	0.133551	0.126948	0.137129	0.221172	0.162159	0.124514	0.27345	0.141569	0.173536	0.128305	0.114604	0.109527	0.0656784	0.103715	0.12885	0.146973	0.0760891	0.209867	0.182651	0.171771	0.156446	0.188589	0.183286	0.15145	0.133348	0.145828	0.158555	0.146118	0	0.208644	0.0969755	0.156209	0.192827	0.191392	0.197247	0.0401229	0.0500865	0.125468
FCGR1A	0.00194595	0.00015991	0.000808374	0.00209246	0.00235667	0.000942931	0.0043013	0.00679902	0.00138324	0.000579022	0.00232309	0.000555402	0.00804437	0.0024066	0.000905296	0.00145849	0	0.000698425	0.000775505	0.000294975	0.000352132	0.00116011	0.000975714	0.000975507	0	0	0	0.00343286	0.00144299	0.00216818	0.0026277	0.00277024	0.00468922	0.00193971	0.00115506	0.00102965	0.000585755	0.00177192	0	0.00488954	0.00111951	0.000515718	0.00028174	0.00130796	0	0	0.000101916	0.00322409
HIST2H2BF	0.0103377	0.00814389	0.0114821	0.0344636	0.0211412	0.0179757	0.029997	0.0134811	0.0151527	0.00980882	0.00509502	0.00339957	0.0152604	0.0204341	0.00522211	0.0149648	0	0.010139	0.0150995	0.00689109	0.0109592	0.0164728	0.00404957	0.0122325	0.00652742	0.00774865	0.035846	0.0217957	0.0404568	0.0194751	0.0120357	0.0161624	0.0095363	0.0248971	0.00442256	0.00685849	0.0140276	0.0128774	0	0.0180602	0.00850912	0.0111831	0.0188268	0.0107492	0.0120861	0.0173482	0.00585616	0.100351
HIST2H4A	2.00088e-05	0.000117082	0.000726137	0	6.76207e-05	0	0.00135601	0	5.42301e-05	0	0	0	0	0	0.00045478	0	0	0.000131843	4.64694e-05	0	0.000188105	0	0	0	0	0	0	0	0.000482871	0	0.00112105	0.000221209	0.000135481	0.000113793	0	0.000170974	0.000116138	0.000172063	0	0	0	5.7079e-05	0.00033501	0	0	0	0	0
HIST2H4B	0.000259061	0.000174972	0.000185774	0.000111556	0.000221753	0.000921916	0.0017356	0	0.000123635	0	0	0	0	0	0	0	0	0.000457077	0	0.000504293	0	0	0	0	0	0	0	0.000167372	0.000331527	0	0.00148312	0.000467033	0.000281847	0.000127857	0	0	6.98109e-05	0	0	0	0	7.47143e-05	0.000390796	0	0.000349346	0	0	0.00135159
HIST2H2BE	0.00655157	0.00320257	0.00392032	0.00665174	0.0075138	0.00399946	0.0286996	0.00615841	0.0037416	0.00362685	0.00206239	0.00217251	0.00343256	0.00221319	0.00133267	0.00259683	0	0.000890998	0.0077042	0.00413195	0.00403334	0.00322049	0.00374556	0.00161247	0.0072234	0.00509155	0	0.00495817	0.0142213	0.00474777	0.00540182	0.00647503	0.00292566	0.0045979	0.00216782	0.000852958	0.00436725	0.00196659	0	0.00553358	0.00222568	0.00270327	0.00220283	0.0111847	0.00117448	0.00437133	0.00134143	0.0497847
HIST2H2AC	0	0.000676386	3.26309e-05	0	0.000183118	0.000118691	0.00194797	0.000921769	0.000124075	0.00154927	0	0.00010804	0.000799514	0.000546463	0.000156582	0.000443429	0	0	0.000730263	0	0.000146934	0.000601684	0	0.000187556	0	0	0	0.000791526	0.000376347	0	0.00105735	0.00138579	0.000362456	0.000519466	0.00106848	0	0.00030687	0.00284427	0	0	0.000418752	0	0.00049198	0.000419839	0.000922281	0	0	0.00610192
BOLA1	0.0185428	0.0252004	0.0222886	0.0528326	0.0342106	0.0207006	0.0305968	0.043919	0.0317766	0.0135412	0.0206024	0.0078533	0.0264946	0.043748	0.0190839	0.0391628	0	0.0315167	0.0350412	0.0132943	0.0242103	0.0211197	0.0158088	0.0254136	0.016387	0.0178753	0.130246	0.0258148	0.0578426	0.0278955	0.0258516	0.0394089	0.0223919	0.0275292	0.00808088	0.0132794	0.0283204	0.0195086	0	0.0268764	0.0204131	0.017957	0.0413801	0.0158886	0.0176495	0.0203546	0.0087689	0.0241686
SV2A	0.369712	0.328684	0.251084	0.414432	0.368315	0.418724	0.396106	0.386399	0.22221	0.267359	0.29851	0.313103	0.403658	0.312392	0.245396	0.282612	0.692064	0.30896	0.363299	0.283936	0.322076	0.185837	0.30687	0.182594	0.301253	0.334842	0.335115	0.549061	0.538789	0.411468	0.515378	0.309796	0.296733	0.269752	0.342619	0.220841	0.257742	0.371085	0	0.379559	0.273522	0.416402	0.382871	0.467382	0.356642	0.175616	0.113445	0.355308
SF3B4	0.0342817	0.0377945	0.0294565	0.0469941	0.0386181	0.033892	0.118577	0.0547156	0.0363646	0.0332519	0.0449048	0.0214306	0.0416103	0.0457776	0.024914	0.0354063	0	0.0268722	0.0684996	0.0342754	0.0417139	0.0250056	0.0198354	0.0251088	0.0500705	0.0366333	0.101891	0.0618873	0.0564119	0.039415	0.0807966	0.0410497	0.0332683	0.0360544	0.0260311	0.0222365	0.0402922	0.0647977	0	0.0280652	0.0259107	0.0393647	0.0476699	0.101346	0.0484717	0.0198952	0.0120035	0.108104
MTMR11	0.026379	0.0264199	0.0232175	0.0463717	0.0265541	0.0172819	0.0419652	0.0450994	0.0222883	0.0184183	0.0105618	0.013222	0.020635	0.0279264	0.0255787	0.0334762	0	0.0269223	0.0313749	0.0215892	0.0192908	0.0175468	0.0117126	0.0146386	0.027838	0.0120659	0	0.042198	0.0544071	0.0579628	0.0348166	0.0397966	0.0324745	0.0250224	0.0122118	0.00909326	0.0244475	0.0318143	0	0.0258623	0.0243506	0.0234933	0.0649153	0.0362599	0.0232732	0.00888009	0.0103449	0.0346243
OTUD7B	0.233745	0.25458	0.188554	0.268389	0.225071	0.216579	0.207988	0.232284	0.16521	0.162322	0.156059	0.196294	0.238629	0.236819	0.2123	0.214787	0.261682	0.202556	0.217773	0.207223	0.20927	0.150466	0.152128	0.152041	0.143459	0.190452	0.386088	0.283311	0.288017	0.247192	0.30903	0.238374	0.210887	0.205837	0.247618	0.186675	0.174171	0.23523	0	0.232613	0.201837	0.254212	0.280861	0.227016	0.207691	0.150561	0.109149	0.290775
VPS45	0.408883	0.413086	0.260445	0.512402	0.424317	0.404505	0.351618	0.378153	0.243609	0.246612	0.26964	0.353688	0.419016	0.322347	0.27445	0.327421	0.483415	0.368528	0.339861	0.336523	0.336664	0.172904	0.429449	0.206769	0.282802	0.363114	0.599868	0.558214	0.557048	0.492824	0.489313	0.327932	0.320112	0.292405	0.488745	0.265807	0.248089	0.374031	0	0.378998	0.32899	0.447998	0.418556	0.453863	0.362882	0.173721	0.161255	0.312009
PLEKHO1	0.18317	0.155939	0.11384	0.144033	0.12233	0.135792	0.203641	0.204017	0.127983	0.113461	0.118504	0.124032	0.228569	0.174719	0.143211	0.143943	0.165262	0.164768	0.174056	0.145726	0.150159	0.103307	0.122037	0.10935	0.125276	0.133731	0.0932546	0.218448	0.175358	0.176324	0.260386	0.181184	0.139778	0.135284	0.127012	0.1226	0.150554	0.210017	0	0.174199	0.142676	0.151066	0.162887	0.198202	0.151635	0.130885	0.0777807	0.215693
ANP32E	0.0740593	0.0778586	0.0676183	0.119516	0.0908507	0.0866857	0.0782328	0.094087	0.0643609	0.0579301	0.0808701	0.0537383	0.0785807	0.0930573	0.0475735	0.0798129	0	0.0683897	0.10338	0.0569428	0.0649328	0.0726367	0.0400385	0.0677327	0.0988836	0.0831376	0.105203	0.123592	0.186527	0.0767736	0.112081	0.0915007	0.0692188	0.0688131	0.0619719	0.0473303	0.0584045	0.060107	0	0.0830518	0.0570857	0.0805407	0.101246	0.102937	0.0805998	0.0421478	0.0235711	0.148409
CA14	0.0015999	0.00111073	0.000684532	0.00105106	0.00215755	0.000203815	0.00183067	0.00113103	0.00243806	0.000243875	0.00128405	0.00117815	0.00300405	0.00235142	0.00102586	0.000352991	0	0.00134861	0.000526106	0.00106242	0.00120528	0.00224509	0.00602753	0.000742572	0.000720433	0.000571785	0	0.00160321	0.00481144	0.00033484	0.00269324	0.00551928	0.00193148	0.000540938	0	0.000209125	0.0010326	0.000892201	0	0.00130042	0.00142046	0.00221219	0.00174248	0.000445056	0.00194632	0.000641804	0.000974636	0.00647804
APH1A	0.0703984	0.0588607	0.0471083	0.0598768	0.0726324	0.0750411	0.0702464	0.0772304	0.0698524	0.0346549	0.0433106	0.0434809	0.056151	0.100882	0.0539086	0.0836262	0	0.0830218	0.0876593	0.0804211	0.0811011	0.0496912	0.0665348	0.0401217	0.0563928	0.0622377	0.0184166	0.072276	0.0981921	0.0514039	0.0777903	0.101659	0.0542287	0.0493085	0.0581269	0.0448656	0.0604074	0.058806	0	0.0711019	0.0642857	0.0483894	0.0824595	0.059046	0.0716081	0.0409825	0.0356715	0.0445441
C1orf54	0.0299304	0.0492791	0.0416362	0.0569165	0.0376488	0.0282321	0.0340053	0.042963	0.0446093	0.0250191	0.024744	0.0373523	0.0373166	0.0745315	0.0451113	0.0635196	0	0.0661271	0.045182	0.0452034	0.0458572	0.0566277	0.0276123	0.0437521	0.0259792	0.0263241	0	0.0286529	0.0423456	0.0375915	0.0326777	0.0444096	0.0417748	0.046835	0.0255864	0.034153	0.0440514	0.0343427	0	0.0403666	0.0497	0.0417861	0.050771	0.0266375	0.0233167	0.054065	0.0247422	0.127146
CIART	0.0290336	0.0381036	0.0271035	0.0264422	0.0594329	0.0454105	0.0570622	0.0335447	0.0399381	0.0149477	0.0378583	0.0243582	0.017762	0.0398747	0.0586781	0.0395208	0	0.0679388	0.0497365	0.0167773	0.0672004	0.0300491	0.024164	0.0570726	0.0165427	0.0240543	0.0536717	0.0257119	0.0378083	0.0352769	0.0254999	0.0424302	0.0316807	0.0266158	0.00574604	0.0292275	0.0263692	0.0215901	0	0.0263245	0.0329493	0.0243421	0.0637175	0.0240105	0.0344412	0.012595	0.00796172	0.0232121
MRPS21	0.231924	0.197647	0.19332	0.383888	0.29055	0.266153	0.270912	0.290064	0.2016	0.143428	0.16459	0.17182	0.22833	0.287427	0.190355	0.274023	0.533379	0.259737	0.2979	0.179731	0.230742	0.150067	0.160298	0.170077	0.178812	0.187977	0.289492	0.313675	0.449011	0.259962	0.294404	0.269387	0.190785	0.226627	0.170209	0.139934	0.217671	0.222073	0	0.257472	0.221747	0.194755	0.315479	0.204711	0.232515	0.11023	0.0868522	0.208309
PRPF3	0.22232	0.214429	0.153091	0.249224	0.215343	0.178227	0.193743	0.216435	0.155712	0.134819	0.122668	0.180359	0.21224	0.244468	0.186925	0.211203	0.363804	0.210015	0.194891	0.196386	0.191655	0.136212	0.180126	0.141228	0.153674	0.16417	0.340942	0.186722	0.291732	0.203648	0.259955	0.24175	0.183615	0.177265	0.240343	0.143716	0.182103	0.19609	0	0.216895	0.198126	0.232119	0.264093	0.190826	0.189522	0.109841	0.102267	0.202997
RPRD2	0.398965	0.354113	0.22284	0.546062	0.433682	0.390128	0.3419	0.359389	0.205535	0.223466	0.247891	0.346034	0.409951	0.307612	0.250664	0.338499	0.687803	0.372172	0.328269	0.317908	0.292046	0.14161	0.409908	0.19911	0.244217	0.345558	0.500921	0.595185	0.585647	0.485836	0.515078	0.264749	0.269906	0.262941	0.426798	0.223637	0.221073	0.369278	0	0.367577	0.315402	0.462889	0.363042	0.507287	0.323336	0.172655	0.143551	0.471515
TARS2	0.1592	0.144633	0.106089	0.141195	0.111735	0.098724	0.08318	0.159181	0.109859	0.0825842	0.0903947	0.116589	0.158376	0.194536	0.164151	0.156303	0.263897	0.18838	0.144487	0.135988	0.143974	0.110301	0.110092	0.10198	0.0814749	0.107731	0.125558	0.0959674	0.182041	0.134953	0.151352	0.148474	0.13523	0.112197	0.135771	0.101447	0.0959764	0.116399	0	0.154145	0.144497	0.148312	0.218515	0.0954972	0.124263	0.0495683	0.0677523	0.151553
ECM1	0.0800952	0.0929607	0.0545734	0.086123	0.0539003	0.0902748	0.0713194	0.118736	0.0649838	0.039296	0.0364431	0.025184	0.0643852	0.0927289	0.084493	0.076843	0.0514914	0.0695091	0.074671	0.0895292	0.0902519	0.036268	0.0253526	0.0416943	0.0372464	0.0436301	0.0116812	0.100084	0.107812	0.0771512	0.102205	0.0682013	0.078567	0.0423922	0.0367711	0.0381109	0.072293	0.0947232	0	0.0404746	0.054711	0.0429779	0.094431	0.0993681	0.0816137	0.00520821	0.0305209	0.0464919
ADAMTSL4	0.00291267	0.00365536	0.0039635	0.0172839	0.00777231	0.00355542	0.00434035	0.00314178	0.00796638	0.00201061	0.00175817	0.00388123	0.00229887	0.00762776	0.00216815	0.00840801	0	0.00778865	0.00864694	0.00492211	0.00999586	0.00552836	0	0.00693129	0.00253947	0.00121636	0	0.00489608	0.00527838	0.00748578	0.000730931	0.0104174	0.00330807	0.00591405	0	0.00420438	0.000950136	0.000442382	0	0.00248996	0.00509045	0.00235271	0.0102263	0.00218856	0.00287458	0.00167946	0.00264668	0.0171788
MCL1	0.0695621	0.0668822	0.0491704	0.0564458	0.0521816	0.0617871	0.13725	0.0632859	0.0562311	0.0466098	0.0457298	0.0416765	0.0681251	0.0673636	0.038154	0.0502245	0	0.0505046	0.0886954	0.0502627	0.0527477	0.0497372	0.0640134	0.0512033	0.0700447	0.0559292	0.0753208	0.0891081	0.0625591	0.0592854	0.0984347	0.0668534	0.0508616	0.0615078	0.0366803	0.0423869	0.0543876	0.0518531	0	0.0674211	0.0540216	0.056029	0.0561974	0.10898	0.05659	0.0391777	0.0210062	0.365868
ENSA	0.462642	0.465335	0.289782	0.517868	0.438803	0.418872	0.407142	0.408906	0.235249	0.285101	0.278859	0.396496	0.458608	0.343686	0.327944	0.366321	0.494686	0.381394	0.337559	0.368572	0.346131	0.179291	0.460321	0.208866	0.297175	0.372767	0.120513	0.620988	0.612036	0.482613	0.560117	0.285816	0.362456	0.32839	0.505383	0.314465	0.264075	0.368344	0	0.431297	0.351034	0.473295	0.449821	0.493507	0.398679	0.197853	0.190933	0.380213
GOLPH3L	0.155079	0.145534	0.125002	0.190811	0.141807	0.142564	0.192933	0.148795	0.112665	0.105994	0.100235	0.109475	0.151531	0.136721	0.105797	0.124028	0	0.130921	0.144963	0.135577	0.125983	0.0880673	0.117237	0.098627	0.105706	0.129389	0.179159	0.195538	0.151942	0.163871	0.176731	0.105618	0.116329	0.134569	0.138822	0.104381	0.127455	0.173944	0	0.137027	0.120253	0.110799	0.160848	0.199809	0.157926	0.0717415	0.0797204	0.155431
HORMAD1	0.0131885	0.0154106	0.0189035	0.0445153	0.0258805	0.0254391	0.0202113	0.0215052	0.0252063	0.0105624	0.0209281	0.0252538	0.0286678	0.0216714	0.0114825	0.023299	0	0.0257841	0.0160341	0.022898	0.0224086	0.0139521	0.0206393	0.0120685	0.0174945	0.0194061	0	0.0188115	0.0188948	0.0241754	0.0249545	0.0267291	0.0137311	0.0189689	0.0247612	0.0245697	0.0309033	0.0337965	0	0.0195361	0.0239505	0.0109938	0.0131107	0.0295417	0.0223916	0.0255363	0.0126183	0.0484644
CTSS	0.0839532	0.0886724	0.0739908	0.13929	0.0996352	0.102559	0.086846	0.109203	0.0961818	0.049599	0.0734201	0.122238	0.126976	0.110494	0.098704	0.0926611	0.0514914	0.108106	0.0776277	0.108617	0.108306	0.0749784	0.0493442	0.0677351	0.0875329	0.0874109	0.0416238	0.0720543	0.10674	0.0984665	0.07984	0.180834	0.0809865	0.0736812	0.112743	0.104843	0.0946353	0.103533	0	0.105308	0.0968568	0.0642039	0.0819009	0.111733	0.0787367	0.100607	0.0567318	0.0841878
CTSK	0.0297655	0.0277501	0.0239786	0.0550573	0.04047	0.0417448	0.0434813	0.0456698	0.0316286	0.0163509	0.0209131	0.0351392	0.0355121	0.0452775	0.0243283	0.0358263	0.381957	0.0408298	0.0277414	0.0320218	0.0423656	0.0268654	0.00585025	0.0243316	0.0268616	0.0287932	0.167716	0.0362463	0.0496843	0.0306764	0.0300687	0.0545862	0.0266704	0.0276588	0.0337602	0.0281033	0.0401923	0.0341619	0	0.0397404	0.0318308	0.0202739	0.0367821	0.0439231	0.0271466	0.0246685	0.0157661	0.0496223
ARNT	0.298	0.316222	0.21905	0.398659	0.34394	0.312931	0.265602	0.29492	0.214342	0.186495	0.196235	0.233873	0.29539	0.2973	0.22146	0.288663	0.27345	0.293076	0.271561	0.281204	0.270917	0.158635	0.226158	0.18463	0.214805	0.268658	0.226887	0.399438	0.439987	0.37079	0.324276	0.270825	0.241107	0.234262	0.316577	0.218813	0.204107	0.263852	0	0.303766	0.259128	0.307016	0.354283	0.320401	0.277886	0.164403	0.140228	0.191819
CTXND2	0.00568489	0.00625637	0.00823717	0.024809	0.0136295	0.0086402	0.00294275	0.00587902	0.00370063	0.00137989	0.00181209	0.00347006	0.00100824	0.00582455	0.00128463	0.006834	0	0.00785294	0.00248696	0.00385807	0.00270554	0.0040513	0.002583	0.00454388	0.00615634	0.00993518	0	0.00994274	0.015347	0.00609884	0.00330856	0.00347628	0.00297234	0.00409193	0.00610353	0.00312263	0.0034926	0.0012833	0	0.00498832	0.0055188	0.00280599	0.00700052	0.00376039	0.000838969	0.00159072	0.00218234	0.0031891
SETDB1	0.238542	0.209206	0.174226	0.274346	0.206039	0.190626	0.179711	0.219113	0.166257	0.145322	0.155011	0.176672	0.25679	0.270786	0.200472	0.250497	0.599561	0.254668	0.214246	0.224018	0.211002	0.143891	0.211788	0.156102	0.14938	0.191354	0.202096	0.206009	0.323577	0.209751	0.252814	0.239984	0.211443	0.176783	0.233254	0.165362	0.161965	0.204617	0	0.23622	0.209601	0.26837	0.289002	0.198772	0.170687	0.15471	0.104781	0.150929
CERS2	0.0491097	0.060592	0.047523	0.0678473	0.0563029	0.0380431	0.0673896	0.0681603	0.0617445	0.0345697	0.0339488	0.0241928	0.0543198	0.0868669	0.0414253	0.0683882	0.0514914	0.0463595	0.0666039	0.0473108	0.0543847	0.0372474	0.0364041	0.0451632	0.0335312	0.0475081	0.0738136	0.0700109	0.0634756	0.0610488	0.0791905	0.0756542	0.0539575	0.0452356	0.0175003	0.0294022	0.0524861	0.0528139	0	0.0567067	0.0516041	0.0411597	0.0775376	0.0400272	0.0441949	0.0373145	0.0283175	0.0532719
ANXA9	0.00166974	0.00149843	0.00323477	0.00218947	0.00522799	0.00228147	0	0.00282854	0.00207818	0.00170273	0.00153426	0.00075253	0.00101737	0.00724659	0.00110823	0.00293508	0	0.00284379	0.00141457	0.00070052	0.000767686	0.00155267	0	0.00148239	0.00122816	0.000453991	0	0.0026057	0.00600666	0.0019574	0.00205657	0.00307272	0.00159346	0.00052118	0	0.0011154	0.00233791	0.000667627	0	0.00146518	0.00105873	0.00108656	0.00413046	0	0.00388489	0.00127261	0.000349315	0.0114025
MINDY1	0.00680677	0.00655081	0.0058971	0.0113189	0.00733774	0.00371994	0.00735727	0.00545171	0.0037697	0.00262644	0.00386435	0.00433414	0.00668635	0.0131692	0.00447172	0.00565346	0	0.00413825	0.00572187	0.00678937	0.00669254	0.00365865	0.00922454	0.002456	0.00517879	0.00513101	0	0.0100938	0.00722021	0.00746073	0.0135429	0.0093559	0.00516371	0.00607542	0.0175366	0.0039356	0.00871716	0.00773789	0	0.0100732	0.002871	0.00552351	0.00671301	0.00647021	0.00783618	0.0059503	0.00290975	0.0548169
PRUNE1	0.0876958	0.0895702	0.0846709	0.118585	0.0864271	0.0987637	0.112414	0.109354	0.0784755	0.0626826	0.0592111	0.0785363	0.0843186	0.100292	0.0746776	0.0893708	0	0.0855697	0.0951775	0.0870586	0.0883717	0.0609638	0.0810086	0.0624098	0.0738919	0.0861717	0.179181	0.108594	0.118335	0.100094	0.114388	0.109761	0.0890206	0.0739956	0.0757641	0.0743057	0.0690546	0.0972521	0	0.0953735	0.0842552	0.0702804	0.109359	0.0843759	0.0750199	0.0452107	0.0511914	0.147031
BNIPL	0.0133062	0.021308	0.0148434	0.0305475	0.0177842	0.0152901	0.021473	0.0109842	0.0136155	0.00889168	0.00737755	0.00710029	0.00779387	0.0217669	0.0106009	0.0186237	0	0.0145079	0.0186999	0.0180182	0.0152393	0.0167079	0.0185139	0.0215022	0.00636521	0.0070587	0	0.0165761	0.0351829	0.0189049	0.0122922	0.0372156	0.0103402	0.0185472	0.0123171	0.0114563	0.0162734	0.0147621	0	0.00988866	0.0126699	0.00866825	0.0224666	0.0239903	0.0122473	0.00216594	0.00463429	0.120198
C1orf56	0.0245068	0.0256629	0.0537212	0.290895	0.168259	0.0949833	0.0460324	0.0386256	0.0634728	0.0255822	0.0313304	0.0149074	0.0372287	0.129115	0.0324899	0.135729	0.409732	0.102292	0.140129	0.0543965	0.095136	0.0666177	0.0158107	0.10272	0.027585	0.0272364	0.115221	0.0652107	0.266214	0.106168	0.0291687	0.0773703	0.0260045	0.107647	0.0190944	0.0255238	0.093374	0.0400313	0	0.0556908	0.0800818	0.042281	0.149059	0.0400698	0.0408818	0.0358624	0.0222984	0.0883475
CDC42SE1	0.148936	0.175954	0.160565	0.449294	0.321993	0.248648	0.19083	0.215903	0.190008	0.109913	0.122104	0.104507	0.187104	0.234101	0.145805	0.218199	0.483935	0.207337	0.276529	0.212789	0.228885	0.134053	0.150576	0.160577	0.119216	0.127565	0.330387	0.247948	0.428218	0.291243	0.199685	0.220298	0.17709	0.20231	0.125868	0.12302	0.163446	0.178661	0	0.155444	0.191658	0.113995	0.332388	0.213285	0.174533	0.103042	0.0880454	0.24932
MLLT11	0.243947	0.190268	0.188634	0.359357	0.287014	0.316765	0.358561	0.347664	0.215924	0.166293	0.260744	0.173419	0.20341	0.285439	0.168032	0.257788	0	0.204457	0.335122	0.166103	0.235395	0.155417	0.173723	0.157464	0.248009	0.231244	0.216093	0.332752	0.418137	0.234198	0.271004	0.286453	0.185329	0.245604	0.160805	0.14026	0.252829	0.251125	0	0.244072	0.20019	0.198775	0.269135	0.29894	0.281584	0.134209	0.0720312	0.254579
GABPB2	0.304988	0.31402	0.207481	0.272227	0.230107	0.205859	0.221319	0.264037	0.164128	0.21242	0.152611	0.265312	0.285207	0.290016	0.247161	0.237447	0.669377	0.271022	0.255139	0.274235	0.231412	0.143367	0.315635	0.148271	0.183386	0.247101	0.314488	0.372792	0.309182	0.302032	0.373734	0.218009	0.260263	0.212974	0.300608	0.210083	0.169293	0.266611	0	0.226608	0.233801	0.263354	0.285722	0.311209	0.264126	0.103396	0.141124	0.270417
SEMA6C	0.0793839	0.0867088	0.0538934	0.0866881	0.0866874	0.0872796	0.0855864	0.111407	0.0637743	0.0444083	0.0533971	0.0391835	0.0844474	0.0683313	0.06915	0.0664019	0	0.0572774	0.0843361	0.0879665	0.0626483	0.0510275	0.0577614	0.0357316	0.0546126	0.070362	0.035846	0.0988094	0.0794877	0.0973225	0.0956157	0.0981805	0.0803699	0.0747977	0.0637149	0.055736	0.0635905	0.0678839	0	0.0850586	0.0692069	0.0636061	0.086214	0.097715	0.0889855	0.0425414	0.0335877	0.0659245
SCNM1	0.0333151	0.0374278	0.0760478	0.182298	0.104887	0.0372892	0.0613317	0.0768738	0.111137	0.0432115	0.0311583	0.0196903	0.0386901	0.195323	0.0647317	0.146495	0.165262	0.127204	0.127356	0.0481741	0.0874794	0.0705209	0.0207434	0.0944923	0.0311876	0.0204791	0.0460029	0.0510965	0.132645	0.0486645	0.0533487	0.111947	0.0490698	0.104149	0.0136885	0.0502232	0.10686	0.0636029	0	0.0851515	0.091328	0.0512235	0.138368	0.0464908	0.0612489	0.0625198	0.0439421	0.0527384
LYSMD1	0.0217887	0.0191455	0.0253193	0.0425671	0.0316351	0.0343407	0.0337541	0.0340688	0.0279954	0.0212396	0.0194609	0.00994868	0.0242715	0.0427664	0.0214053	0.0330348	0	0.0278426	0.0489846	0.0254795	0.0323599	0.0281311	0.0255488	0.0252215	0.0212452	0.0311841	0.0338695	0.0358713	0.0432371	0.0207612	0.0268902	0.0338774	0.0230417	0.0355068	0.0105231	0.0215407	0.0335993	0.0299268	0	0.0291858	0.0266642	0.0249872	0.0340147	0.0324619	0.025138	0.0169604	0.0139593	0.0206154
VPS72	0.0891865	0.0901303	0.0671027	0.0917198	0.0785002	0.0748359	0.137828	0.120493	0.0626012	0.0601045	0.0668137	0.0665997	0.0983533	0.104509	0.0749661	0.0746966	0	0.0732374	0.100399	0.0688786	0.0704246	0.0535608	0.0602639	0.0583247	0.0711165	0.0699925	0.0346453	0.119666	0.113602	0.0850396	0.148969	0.0819754	0.0909689	0.0737348	0.063503	0.0573587	0.079894	0.0930143	0	0.0750848	0.069653	0.0753169	0.089599	0.124586	0.106241	0.0447033	0.0352949	0.0487587
PIP5K1A	0.393588	0.400258	0.261421	0.505241	0.412075	0.395185	0.363033	0.385901	0.235583	0.260481	0.253003	0.369092	0.419413	0.339643	0.286237	0.367918	0.765054	0.365567	0.358901	0.338868	0.335078	0.172645	0.463826	0.185096	0.281185	0.351889	0.41849	0.510329	0.597759	0.478545	0.518234	0.31324	0.313972	0.290467	0.466784	0.263866	0.250695	0.376152	0	0.400853	0.342419	0.450904	0.413005	0.441491	0.37065	0.145903	0.114132	0.274107
PSMD4	0.198952	0.202902	0.183686	0.28183	0.227183	0.194355	0.272723	0.280738	0.182822	0.153879	0.149691	0.178207	0.228428	0.28843	0.190016	0.251448	0.308605	0.226134	0.241575	0.173603	0.21592	0.153095	0.22703	0.141287	0.163075	0.179322	0.100307	0.251332	0.364371	0.26388	0.373156	0.257992	0.21093	0.210083	0.245246	0.150733	0.213255	0.28368	0	0.263285	0.225262	0.229669	0.300198	0.312157	0.236445	0.125354	0.107666	0.130928
ZNF687	0.0271514	0.0231787	0.0238561	0.0197794	0.0204582	0.028627	0.0374306	0.0374855	0.0214818	0.018814	0.0224175	0.0158946	0.0371934	0.0297724	0.0182447	0.0195089	0	0.0237354	0.0443894	0.0180553	0.0229295	0.0254534	0.0294023	0.0191059	0.0279592	0.0222252	0	0.0500531	0.0420102	0.02336	0.0459278	0.0319305	0.0245423	0.0250289	0.0139464	0.0102012	0.0319635	0.0379662	0	0.032946	0.0179912	0.0262082	0.0301826	0.0424952	0.0278572	0.0172353	0.00631644	0.0245277
PI4KB	0.203424	0.222033	0.170979	0.261499	0.214643	0.209889	0.258801	0.234024	0.157857	0.148158	0.142616	0.175348	0.253546	0.214092	0.174066	0.203639	0	0.181025	0.220005	0.196403	0.20508	0.124099	0.236191	0.134946	0.160268	0.184463	0.337041	0.263474	0.277673	0.248833	0.31737	0.217509	0.199464	0.181287	0.187085	0.166563	0.172254	0.219269	0	0.208293	0.189465	0.203574	0.239668	0.277259	0.216592	0.126602	0.104858	0.259096
RFX5	0.0159344	0.0143913	0.0140549	0.0170673	0.0195575	0.0179888	0.0193616	0.0276689	0.0157506	0.00963976	0.0110908	0.0134121	0.0210567	0.0184598	0.010796	0.013908	0	0.0108871	0.0267881	0.012856	0.0189573	0.00847283	0.0163373	0.00821501	0.0157503	0.0139429	0.0436946	0.020663	0.0189496	0.0152466	0.0224619	0.0198937	0.0139385	0.0117032	0.00954022	0.00936433	0.0169004	0.0215566	0	0.013362	0.0169158	0.0151034	0.0201967	0.0265621	0.0192998	0.000284359	0.00797912	0.0241568
SELENBP1	0.00143945	0.00153631	0.000734597	0.00213967	0.00245983	0.00136159	0.00430455	0.00609474	0.00201706	0.00303471	0.00108297	0.0016364	0.00477868	0.00340762	0.000782301	0.000244277	0	0.00060946	0.0014503	0.00127164	0.000636394	0.00124386	0.0022134	0.00165466	0.00114617	0.00235244	0	0.00541382	0.00285435	0.0032415	0.00522331	0.00394896	0.00296096	0.0020049	0.00183345	0.000249997	0.000695475	0.00141454	0	0.00142959	0.000538112	0.00109506	0.00108039	0.00356083	0.00168137	0.00105641	9.22691e-05	0.00143097
PSMB4	0.102647	0.0956482	0.0561355	0.0883322	0.0834536	0.11035	0.187001	0.155623	0.0652104	0.054771	0.0740287	0.062198	0.117766	0.0900799	0.0701464	0.049297	0.11301	0.052716	0.0973501	0.0649994	0.0715007	0.044261	0.0591654	0.0376053	0.0841305	0.0943872	0.081534	0.14363	0.131323	0.117737	0.137048	0.0808433	0.0944783	0.0616351	0.0650843	0.0525084	0.0815712	0.113656	0	0.0704868	0.0575904	0.0799472	0.0813642	0.143965	0.101441	0.0455976	0.0185244	0.0748285
POGZ	0.383162	0.364932	0.219511	0.512304	0.409288	0.406241	0.342369	0.339966	0.201462	0.229596	0.218053	0.361948	0.443162	0.271853	0.240635	0.329143	0.878223	0.324417	0.325059	0.308513	0.285933	0.149993	0.468093	0.159708	0.251322	0.335031	0.321049	0.582559	0.587303	0.49903	0.52931	0.249711	0.253377	0.235893	0.471996	0.221271	0.190823	0.332882	0	0.336401	0.295166	0.442798	0.353417	0.486678	0.341605	0.155438	0.157317	0.381949
CGN	0.00990607	0.00964452	0.0115138	0.0197441	0.0105294	0.00871741	0.0208156	0.0150819	0.00839767	0.010057	0.00446998	0.00655777	0.00468749	0.0109542	0.0148743	0.0102595	0.355013	0.0213798	0.0087383	0.011488	0.00735414	0.00913838	0.00589147	0.0053024	0.00616196	0.00679091	0	0.0116529	0.0166537	0.0128895	0.0209725	0.0118538	0.0155092	0.00637043	0.0104951	0.0109345	0.0192916	0.00950139	0	0.0329609	0.0076156	0.0147415	0.0220326	0.00597711	0.0100286	0.00844518	0.00747448	0.0267725
TUFT1	0.0654232	0.0595197	0.0474432	0.0636525	0.0626574	0.0543648	0.0452062	0.0682335	0.050491	0.0432643	0.0383794	0.0489902	0.0622094	0.0622929	0.0452714	0.0537246	0.0514914	0.0709897	0.0600792	0.0556929	0.0483089	0.0556388	0.0393275	0.0361982	0.0423431	0.0384526	0.123568	0.0815943	0.0975331	0.0550631	0.0705628	0.0746892	0.0590632	0.0461182	0.0639323	0.0390307	0.0462649	0.0541238	0	0.0740382	0.0555503	0.0611164	0.0721853	0.0497303	0.0647272	0.028923	0.0278607	0.110216
SNX27	0.334473	0.329431	0.231223	0.435748	0.365281	0.369191	0.373418	0.337175	0.214895	0.221531	0.226927	0.283867	0.323993	0.28734	0.236275	0.289925	0.474595	0.314302	0.319013	0.293348	0.297687	0.170972	0.271123	0.179252	0.234437	0.295497	0.198752	0.515655	0.51084	0.390425	0.388034	0.303148	0.27763	0.233461	0.346256	0.227326	0.227453	0.301454	0	0.31173	0.276711	0.358546	0.372789	0.402211	0.321643	0.160367	0.138451	0.328699
CELF3	0.182509	0.228765	0.14997	0.22877	0.265363	0.228579	0.240792	0.236408	0.173017	0.15	0.164803	0.174095	0.248471	0.173785	0.160054	0.182222	0.161374	0.196676	0.222614	0.195631	0.20835	0.107959	0.130209	0.125887	0.19658	0.170326	0.137697	0.298754	0.229261	0.231032	0.277279	0.198251	0.193818	0.150103	0.137418	0.132742	0.146939	0.21942	0	0.221535	0.190569	0.22225	0.191095	0.220528	0.217528	0.156349	0.0982687	0.17932
RIIAD1	0.0254319	0.0207633	0.022093	0.0415451	0.0287284	0.0213733	0.0180036	0.0317858	0.0314572	0.0157638	0.0152227	0.0196549	0.0161411	0.039327	0.026916	0.0381355	0	0.0281646	0.0338898	0.0239428	0.0264595	0.0301402	0.020247	0.0311564	0.0177452	0.0122254	0.0346453	0.0174415	0.0395282	0.0269571	0.0203982	0.0197386	0.0238902	0.0276935	0.0246293	0.0184564	0.0261033	0.0294028	0	0.0233764	0.0349734	0.0164221	0.0455082	0.0165653	0.0162872	0.0348492	0.0160353	0.0483072
MRPL9	0.0767801	0.0768859	0.0558296	0.0832809	0.0568478	0.0689803	0.118021	0.1169	0.0648452	0.0452099	0.0498301	0.0433512	0.0864422	0.138143	0.0616871	0.0905802	0.265506	0.081004	0.1142	0.0538929	0.0703001	0.0473073	0.0476932	0.0558071	0.0615095	0.0709175	0.0353295	0.0806539	0.114598	0.0661722	0.0942658	0.0831296	0.0661768	0.0598141	0.0624734	0.042015	0.0829594	0.0815729	0	0.0800049	0.0668896	0.0625779	0.0921258	0.0754246	0.0810053	0.0586181	0.0173083	0.0622419
OAZ3	0.00706552	0.00410567	0.00416925	0.00928153	0.0085895	0.00931884	0.0040686	0.00405488	0.00403576	0.00207181	0.00280218	0.00231346	0.0050686	0.00436703	0.00474816	0.00442548	0	0.00554942	0.00645888	0.00344502	0.0027077	0.00271143	0.00178601	0.00402835	0.00471384	0.00153003	0	0.0142187	0.00783831	0.0060405	0.0132285	0.0116524	0.00354575	0.00148388	0.00259625	0.00339838	0.00270533	0.00569466	0	0.00369141	0.00379473	0.00428068	0.0107925	0.00303355	0.00511627	0.0118809	0.00110869	0.00154285
TDRKH	0.0758829	0.0967133	0.0731457	0.111026	0.103291	0.0799152	0.0447323	0.0813993	0.0692588	0.0562207	0.0565004	0.0538464	0.0686511	0.0902517	0.059904	0.0962065	0.261682	0.0858187	0.0822926	0.0694836	0.090706	0.0681495	0.0624302	0.0593063	0.0701339	0.0701501	0.114517	0.10089	0.110251	0.0772978	0.0788134	0.0789037	0.0671806	0.0735355	0.0339732	0.0702277	0.0642983	0.0883517	0	0.0598946	0.0716453	0.0664316	0.111829	0.0703488	0.0840591	0.0673372	0.0459249	0.0445438
LINGO4	0.000186283	0	1.18867e-05	0	0	0	0	0.000147593	2.14868e-05	0	0	0	0	0	3.05214e-05	0	0	0	0.000183838	4.5853e-05	0.00033229	0	0	0	0	0	0	0	0	0	0	0	6.49846e-05	4.87307e-05	0	0.000127749	6.03088e-05	0	0	0	0	0	0.000467798	0	0	0	0	0
RORC	0.000474714	0.00177034	0.00133577	0.00433803	0.0011549	0.000716674	0.000434275	0.00154047	0.0021844	0.000828817	0.000248473	0	0	0.00556232	0.00127236	0.00227547	0	0.00425855	0.000800975	0.000515749	0.00168601	0.00147707	0	0.00299368	0.000798451	0.000303466	0	0.000100212	0.00213459	0.00111814	0	0.00186842	0.000823052	0.00432015	0	0.00288248	0.000445425	0.000698448	0	0.00165239	0.0012351	0.0017883	0.0014954	0.000226983	0.00104532	0.00343383	0.00213294	0.00781398
C2CD4D	0.00240928	0.00247016	0.00289822	0.00556494	0.00254069	0.00426955	0.00631216	0.003711	0.00383846	0.00247597	0.00202353	0.00152928	0.000562824	0.00185167	0.00222245	0.00301001	0	0.00303397	0.00827209	0.00146671	0.00244625	0.00274236	0.00101187	0.00329089	0.00182611	0.00191982	0	0.00269033	0.00218327	0.00550239	0.00115727	0.00264364	0.00237975	0.00334675	0.00229377	0.00185838	0.00538128	0.00292087	0	0.00400175	0.00274582	0.00220538	0.00172599	0.0041766	0.00261304	0.0043474	0.00147125	0.00101992
THEM5	6.23783e-05	2.42213e-05	0.00171869	0.00598354	0.00519592	0.00153512	0.000106991	0.000772805	0.00134648	0.00118595	0.000221386	0	0	0.000616152	0.000367152	0.00238704	0	0.00133081	0.00106018	0.000505985	0.00162594	0.0018986	0	0.000990091	0	0.000289339	0	0.00214167	0.0014315	0.00204556	0.000172923	0.00311141	0.000913488	0.00203004	0	0.00033652	0.001161	0.000204327	0	0.00147456	0.00111569	0.000504437	0.00153368	0	0.000404208	0.0028596	0.0014419	0.000962825
THEM4	0.19852	0.183945	0.156989	0.252749	0.206292	0.191638	0.197004	0.20307	0.167472	0.15378	0.170794	0.13345	0.244367	0.247637	0.183097	0.189499	0.161374	0.23551	0.196299	0.185168	0.183125	0.131478	0.181385	0.142038	0.123247	0.141767	0.102249	0.216653	0.183227	0.244015	0.223054	0.154183	0.183579	0.182371	0.148487	0.161464	0.168689	0.254469	0	0.19764	0.190831	0.166676	0.24208	0.250245	0.196287	0.112786	0.0950072	0.0943741
S100A10	0.0011422	0.00204595	0.000893958	0.00484542	0.00439277	0.00260614	0.00364768	0.00302295	0.00151692	0.00136348	0.000922023	0.000688762	0.00209163	0.00200923	0.000414603	0.00299771	0	0.00153584	0.000528365	0.000759466	0.00181835	0.00141925	0.0029105	0.00105637	0.00223135	0.00110771	0	0.00479527	0.00532973	0.00289175	0.00265267	0.00434227	0.00244366	0.0018929	0	0.00149843	0.000871877	0.000530839	0	0.00185351	0.00234051	0.00246225	0.00438777	0.00358698	0	0.00279154	0.000911681	0.0050787
S100A11	0.000544433	0.00118723	0.000721148	0.00223899	0.00346233	0.00031888	0.00771488	0.00426836	0.00301815	0.00135111	0.000269292	0.00116289	0.0038378	0.00321052	0.000886121	0.00122766	0	0.00115774	0.00133815	0.000697848	0.00125012	0.00224994	0.00580006	0.00141954	0.000415284	0.000439428	0	0.00173708	0.00699292	0.00359758	0.00530789	0.00799119	0.00287123	0.000918814	0.000901078	0.00051844	0.0010689	0.00174299	0	0.0011613	0.00100599	0.00295282	0.00463005	0.000594119	0.00184947	0.00107238	0.00106527	0
TCHH	0.0123765	0.0121882	0.00760183	0.00563271	0.00679856	0.00491784	0.00620372	0.00738621	0.00720426	0.00469784	0.00529887	0.00791515	0.00810908	0.00902442	0.0051548	0.00806311	0	0.00617649	0.00807893	0.00767191	0.00721429	0.00812677	0.0252032	0.00392138	0.00591067	0.0113679	0.0153956	0.000710463	0.00747372	0.00645577	0.0137745	0.00911322	0.00608791	0.00906636	0.0132307	0.00779679	0.00537434	0.00775668	0	0.00728786	0.00776443	0.00983028	0.0101487	0.00749858	0.00334565	0.00224518	0.00423254	0.0344624
HRNR	0.00214516	0.00399939	0.00521101	0.0264792	0.0196976	0.008029	0.00461411	0.00163055	0.00822431	0.00325015	0.00127932	0.000570393	0.00115109	0.00876124	0.00383071	0.0115842	0	0.00482151	0.00795119	0.00964691	0.00527164	0.00730389	0	0.0105411	0.00287862	0.000485539	0	0.00824298	0.00618545	0.00453141	0.000227625	0.00425187	0.00299809	0.0152532	0	0.00586614	0.002789	0.000889677	0	0.00356902	0.00678022	0.00156082	0.00718194	0	0.00131139	0.00206584	0.00377414	0.00577094
FLG	0	0.000373743	0.00161105	0.0132299	0.0065656	0.00193188	0.0027608	0.000628769	0.00327129	0.00123829	0.000367023	0.000633813	0	0.00166897	0.000117512	0.00341944	0	0.00148308	0.00514313	0.000417776	0.00312188	0.00235651	0	0.0077662	0.00134864	0.000822667	0	0.00332704	0.00238382	0.00229824	0	0.00165977	0.00135793	0.00757851	0	0.000543889	0.000410598	0.000702895	0	0.00129488	0.00013004	0.00116577	0.00486099	0.000931038	0.00160523	0.00237179	0.000266036	0.00496603
FLG2	0.000290197	0.0002231	0.00349325	0.013463	0.0105089	0.00280863	0.00203827	0.000709048	0.00408611	0.00113298	0.000512371	0	0.000542957	0.00382568	0.000388618	0.00476029	0	0.00555912	0.00493562	0.00052466	0.00464024	0.00207791	0	0.0058984	0.000317116	0.000277544	0	0.00243836	0.00666004	0.00343748	0.00109383	0.00449904	0.000932374	0.0163715	0	0.00182206	0.00159244	0	0	0.00353374	0.002567	0.00130912	0.00498804	0	0	0	0.00255681	0.000846378
LCE5A	0.000113723	8.26285e-05	0.00011444	0.00100071	4.62336e-05	6.58792e-05	0.000497926	0	1.72393e-05	0	0.00076282	0	0.000369306	0	0.000130284	0.000225949	0	7.01041e-05	0.000778961	7.02007e-05	0.000599871	0.00106368	0	0	0	0.000157331	0	0	0.000455331	0.000459626	0	0.000186433	0.000127843	0.000412471	0	0.000992177	5.90027e-05	0.000449868	0	0.000142893	0.000245593	0.000205695	0.000810645	0.000541923	0.000908953	0	0	0
SMCP	0.000488516	0.000189036	0.000215225	0.00111479	0.00103064	0.000247774	0	0.000224735	0.000557153	3.48347e-05	0	0	0.000285003	0.000321799	0.0011512	0.000213526	0	0.000180359	0.000100182	0.000924225	7.96331e-05	0.00029123	0	0.00108243	0	0	0	0.000189043	0.000568873	0.000502861	0.000969612	0.000576257	0.000809262	0	0	8.2578e-05	4.98805e-05	0.000649809	0	0	7.66077e-05	6.24935e-05	0	0	0	0	0	0
SPRR2G	0.000131961	0	0.000347948	0.000480246	0.000445466	0.0015886	0	0.000809864	0.000249305	0.00052343	0	0.000295606	0	0.000764766	0	0.00107826	0	7.12765e-05	0.000348951	0.000712965	0.00011587	0	0	0	0.00100615	0.000163034	0	0	0.000708759	0	0	0	0.000384117	0	0.000989133	0.000582372	0	0	0	0	0.000127337	0	0	0.000318684	0	0	0	0
LOR	0.00328631	0.00683114	0.0186371	0.0677392	0.0420917	0.018233	0.00724469	0.0310349	0.0455728	0.00850704	0.00701561	0.00226193	0.0102241	0.0514496	0.00578436	0.0836394	0	0.0222131	0.0250008	0.017734	0.0239704	0.00591705	0.00939526	0.0194301	0.0212437	0.00450462	0	0.0070698	0.0521978	0.0104339	0.00838454	0.0127535	0.00841517	0.0179057	0.000789546	0.00846848	0.0131041	0.00460965	0	0.0149981	0.0438029	0.00929305	0.0234934	0.00376166	0.00446665	0.00499175	0.00974368	0.00128785
PGLYRP4	0.000243518	0.000115616	0.000538722	0.000638063	9.62962e-05	0	0	0	0.000373197	0.000104586	0.000166644	0	0	0	0	0.000222305	0	0.000226636	0.000374234	9.53292e-05	0.00118177	0	0	0.000101354	0.000238364	0.000133267	0	0.000407542	0.000250898	0.000362423	0	0	0.000191549	0.000163042	0	6.97666e-05	0.000148649	0	0	0.000462583	0.000173972	0	0.00021262	0	0	0	0.00055914	0
S100A9	5.46425e-05	0.000116518	4.29975e-05	0.000680594	0.000273538	0.000283727	0.00285266	0.00289262	0.000990021	0	0	0	0.000881882	0.000529748	0	0.0010549	0	0.000183858	0	9.7542e-05	0	0.000545646	0	0	0.000191453	0	0	0.000333783	0.0013519	0	0.0051925	0.00291061	0.00212839	0	0	0	0.000469802	0	0	0	0	0.000280656	0.000759952	0.00145474	0.000770676	0	0.000151827	0.000682595
S100A12	0.000707242	0.00153643	0.000819745	0.00187525	0.00192119	0.00284689	0.00254649	0.00126902	0.00158686	0.0013523	0.000919838	0.000143019	0.000595305	0.00130042	0.00272102	0.000911347	0	0.00441081	0.000590912	0.00105311	0.00215538	0.0032131	0.000874709	0.00164442	0.00141092	0.000146527	0	0.00178706	0.00372322	0.00229451	0.000568524	0.0025634	0.00200962	0.000632503	0	0.00138173	0.00220522	0.000564261	0	0.00166152	0.000990008	0.00256113	0.00317047	0.00134376	0.00109305	0.00173309	0.000627213	0.0064368
S100A8	0.000492813	0	1.44878e-05	0.00272914	0.00028555	0	0.000942592	0.000888525	0.000678644	0	0	0	0.001989	0	8.14681e-05	0.000707573	0	0.000453163	0	0.000446909	0	8.60162e-05	0	0	0	0	0	0.000181005	0	0.00207446	0	0.00180407	0.0023739	0	0	0	4.58196e-05	0.000172063	0	0	0.000610792	0.000930191	0.000586193	0	0.0016476	0	0	0
S100A7	0.00114281	0.0040968	0.000457921	0.00123496	0.00205434	0.00134016	0.0122883	0.00466351	0.000962691	0.00094432	0.00167446	0.00317416	0.00212706	0.000680087	0.00188399	0.000602265	0.165262	0.000626089	0.000130632	0.000387125	0.00171979	0.00145976	0.00490468	0.00262097	0.00239949	0.000770056	0	0.00632667	0.00300894	0.00448805	0.0123199	0.00277809	0.00363547	0.000193915	0.00131231	0.00168755	0.00434675	0.00596499	0	0.00149555	0.000966472	0.00360389	0	0.00493965	0.00277231	0	0.00108799	0.067467
S100A6	0.0821019	0.0788407	0.0965245	0.218236	0.144938	0.118238	0.199638	0.142954	0.123242	0.0542996	0.069227	0.0366518	0.0730841	0.163811	0.0772679	0.149826	0.0514914	0.109442	0.196128	0.068852	0.120804	0.0919441	0.0457364	0.132629	0.0906946	0.0662654	0.205511	0.152123	0.290865	0.109609	0.114203	0.143422	0.0868294	0.162154	0.0376021	0.0547043	0.168879	0.120863	0	0.130378	0.137397	0.0865821	0.122799	0.105139	0.143342	0.0743129	0.033687	0.168082
S100A5	0	1.09228e-05	0.000377723	0.00100387	0.00145049	0.000412613	0.00183045	0.00075993	0.00106319	4.92663e-05	0.000757278	0	0.00181386	0.000844514	0	0.000741465	0	0	0.0015657	0.000297155	0.000213069	0.000880429	0.00499676	0.00116261	0.00123486	0.000426776	0	0.000910402	0.00243582	0.000880004	0	0	0.00026133	0.000200851	0	0.000408099	0.000319574	0.000321743	0	0.00055769	0.000156471	0	0.000927941	0.00135538	0.00024178	0	7.04815e-05	0.00271591
S100A4	0.000313941	0.00017445	0.000617942	0	0	4.3059e-05	0.000706684	0.000429539	0.000258601	0	0	0	0.000594204	0.000284681	0.000525232	0	0	0.000297054	0.000841017	0	0.000283185	0.00017771	0	0.000159059	0.000412473	0.00111573	0	0	0.000131558	0	0	0.000152041	0.00052393	0	0	0	0	0.00231211	0	0	0	0	0.000285215	0	0	0	0	0
S100A2	0.00115084	0.00170752	0.00093174	0.00121549	0.00331264	0.00237082	0.00032919	0.000890857	0.000869037	0.000468306	0.000219905	0.000470994	0.00165619	0.00102932	0.00265475	0.00113826	0	0.0016755	0.00112754	0.00244652	0.0022716	0.00128504	0	0.00115345	0.00203237	0.00152423	0	0.00120887	0.00199551	0.0020853	0	0.00157437	0.00174745	0.00139924	0.000700186	0.000893823	0.00076092	0.000975573	0	0.00302904	0.00133869	0.000794838	0.00192576	0.000611434	0	0.000783701	0.00082336	0.00238519
S100A16	0.00224503	0.000296323	0.000627716	0.0018551	0.00120544	0.000370435	0.00281079	0.00313596	0.00123267	0.000656073	0.000954338	4.954e-05	0.00241666	0.000595563	0.00168632	0.00102192	0	0.000183858	0.000897559	0.000210776	0.000250722	0.00104952	0.00212763	0.00058807	0.00212337	0.000255825	0	0.000687831	0.000738819	0.000426897	0.00473894	0.00173165	0.000919769	0.00139242	0.00236501	0.000346484	0.00019824	0	0	0.000785471	0.00208018	0.000556388	0.00163356	0	0.00164254	0.00607162	0.00262606	0
S100A14	0.000616015	0.000427188	0.000191989	0.00108056	0.000674076	0.000506492	0.000283189	0.00120421	0.00028806	0.000245903	9.49225e-05	0	0	0.000709969	0.00101112	0.000587067	0	0.00179165	0.00020346	0.000938953	0.00138163	0.000579515	0.000891541	9.99918e-05	0	0.000234073	0	0.00134841	0	0.000410037	0	0.000155227	0.000574181	0	0	0	0.000818502	0.000233422	0	0.000468185	0.000800366	0.000742092	0.000310141	0	0.000495376	0.000799182	0.000450359	0.0065423
S100A13	0.00932896	0.0108737	0.0109469	0.0352763	0.0173765	0.0169626	0.0294589	0.0162418	0.0147226	0.00700957	0.0102775	0.00835352	0.0134748	0.0251814	0.0112358	0.0157652	0	0.0121553	0.0262861	0.00867268	0.0197047	0.0113165	0.00568384	0.0117588	0.0151241	0.0113155	0	0.0251489	0.0308904	0.0189031	0.0267585	0.0129767	0.010545	0.00640035	0.0157214	0.00821778	0.0232944	0.0140828	0	0.0135462	0.0133692	0.0100063	0.0172299	0.0176902	0.0160372	0.00784002	0.00237097	0.00657239
S100A1	0.00466824	0.0010556	0.00192092	0.00545078	0.0061584	0.0047576	0.00898514	0.00958207	0.00320067	0.00255141	0.0060633	0.00367272	0.00827121	0.00921292	0.00574669	0.00248338	0	0.00323236	0.00888919	0.00383701	0.00582728	0.00269303	0.00912132	0.00572903	0.00138526	0.00362899	0	0.00803439	0.0106131	0.0127905	0.021732	0.00517693	0.00635705	0.0034053	0.00974908	0.0050459	0.00313149	0.00885139	0	0.00373092	0.000877521	0.00490249	0.011185	0.00355375	0.00361352	0.00451302	0.00242737	0.00917365
CHTOP	0.178288	0.15338	0.10082	0.184458	0.154013	0.168523	0.215061	0.191817	0.117441	0.0977151	0.114721	0.11081	0.181526	0.182446	0.131863	0.137521	0	0.156871	0.17025	0.158906	0.162832	0.0968746	0.105956	0.0877828	0.117253	0.14265	0.238364	0.202307	0.181699	0.175808	0.199667	0.144208	0.127009	0.112446	0.104603	0.109994	0.109071	0.151304	0	0.137832	0.134548	0.100386	0.165261	0.174268	0.139735	0.0827994	0.0659152	0.143339
SNAPIN	0.026093	0.024194	0.0349622	0.0724424	0.0417908	0.0396138	0.057552	0.0535798	0.0521598	0.0234853	0.0199132	0.017726	0.0281547	0.061574	0.0223883	0.0474566	0	0.0259035	0.0849731	0.029935	0.0436583	0.0293849	0.0293853	0.0308574	0.0311303	0.0334269	0.0565387	0.034445	0.114555	0.0515269	0.0454407	0.0622912	0.0327628	0.0397579	0.0140862	0.0169651	0.0543813	0.0477382	0	0.0329982	0.0305614	0.022988	0.0788937	0.0477349	0.0473664	0.0246703	0.0119363	0.0309597
ILF2	0.0666834	0.059336	0.0654584	0.0990529	0.0743465	0.077597	0.156102	0.121102	0.0800195	0.0541501	0.0648001	0.0456978	0.0665731	0.125596	0.0604522	0.0933774	0	0.0837025	0.126787	0.0522149	0.0844412	0.064154	0.030425	0.0715888	0.0720335	0.0514748	0.00958133	0.0869187	0.141844	0.0571662	0.106603	0.109816	0.0674441	0.079976	0.0481956	0.0460053	0.0885749	0.0855748	0	0.0808479	0.0646037	0.0711542	0.0964949	0.0724751	0.0889141	0.044635	0.031549	0.0785688
NPR1	0.000658621	0.00130425	0.000407495	0.000514422	0.00108702	0.00110709	9.24694e-05	6.82446e-05	0.000137248	9.28768e-05	2.75686e-05	0	0.000271564	0.00267416	0.000399462	0.000376203	0	0	3.70433e-05	0	0.000817705	0.000788992	0	0.00253544	0	0.000687692	0	0.00141604	0.00188223	0.000206363	0	0.000409337	0.000410535	8.18584e-05	0.00169261	0	0.000397754	0	0	0.000153001	0.000153078	0.000188404	0.000283218	0	0	0.0210596	0.000782875	0
INTS3	0.219699	0.26207	0.189887	0.356518	0.318352	0.274132	0.269524	0.296596	0.197344	0.177876	0.181981	0.213151	0.292082	0.276441	0.243331	0.273861	0.328756	0.292092	0.262842	0.274728	0.257997	0.152642	0.243862	0.16372	0.177088	0.210685	0.187474	0.321586	0.383034	0.298735	0.30185	0.259523	0.249487	0.209802	0.260364	0.20092	0.207732	0.27493	0	0.261536	0.251691	0.27971	0.304091	0.296373	0.249335	0.122682	0.132812	0.1864
SLC27A3	0.0602834	0.0616136	0.0482549	0.0521983	0.0466827	0.0536629	0.0599161	0.110571	0.0362326	0.01701	0.0157791	0.0329821	0.0395193	0.0909881	0.0555437	0.04304	0	0.053647	0.0655375	0.0368056	0.0530789	0.0552695	0.0226807	0.0330657	0.0383073	0.0502716	0.150218	0.0863594	0.0674632	0.0632454	0.0869727	0.0533566	0.064311	0.0268412	0.0345416	0.0300733	0.0473296	0.0755314	0	0.0562424	0.0355798	0.0679298	0.108269	0.0496513	0.0404306	0.0696829	0.0114597	0.0258797
GATAD2B	0.421502	0.412436	0.241247	0.529092	0.44254	0.410531	0.354759	0.378801	0.219225	0.258944	0.245392	0.377877	0.443687	0.323129	0.279614	0.360641	0.658394	0.377847	0.337925	0.321371	0.316	0.142085	0.463899	0.18649	0.265585	0.358002	0.140637	0.600117	0.564069	0.494316	0.558969	0.315145	0.300527	0.249394	0.460806	0.249548	0.23628	0.365738	0	0.382863	0.315054	0.438689	0.404694	0.488822	0.356821	0.131429	0.148959	0.391052
DENND4B	0.154883	0.18538	0.143038	0.225439	0.210823	0.197386	0.246717	0.261666	0.16151	0.122922	0.119091	0.121524	0.216631	0.20552	0.180648	0.18632	0.181454	0.178574	0.199652	0.197292	0.197193	0.118414	0.100935	0.109948	0.140874	0.126599	0.241988	0.27986	0.242586	0.241044	0.274241	0.202108	0.199564	0.168092	0.10932	0.124586	0.177331	0.247553	0	0.186436	0.165802	0.197655	0.223649	0.225755	0.18845	0.104983	0.0932593	0.175398
CRTC2	0.0864259	0.0906484	0.0644785	0.077959	0.0824348	0.0652639	0.128826	0.120496	0.0675506	0.0530057	0.0516096	0.0406489	0.114835	0.0904499	0.0829615	0.0802953	0	0.0781986	0.0969545	0.102674	0.0851532	0.0470705	0.0446394	0.0639989	0.0685669	0.0630665	0.0116812	0.112264	0.0978617	0.116842	0.113878	0.108991	0.09671	0.0530699	0.0567097	0.0429829	0.0698532	0.104216	0	0.0679386	0.0763197	0.0843418	0.132919	0.0865288	0.0741574	0.0367508	0.0411445	0.109383
SLC39A1	0.0116058	0.0182161	0.0153519	0.0235474	0.0158586	0.0153311	0.0296917	0.0208736	0.0199212	0.00879391	0.0157879	0.00821037	0.0107849	0.0303341	0.00962148	0.0155723	0	0.0168543	0.0272696	0.0107899	0.0199638	0.0171375	0.00847451	0.01122	0.0154247	0.0148107	0	0.0254097	0.0281492	0.0121905	0.0264032	0.0215191	0.0139685	0.0173378	0.0140491	0.00798794	0.0189008	0.0122783	0	0.0189597	0.015664	0.0125841	0.0219348	0.0190555	0.0164544	0.00647643	0.00298344	0.0304224
CREB3L4	0.00695804	0.00364269	0.00518997	0.00661168	0.00529592	0.00789764	0.00926661	0.00823736	0.00529742	0.00584534	0.00202369	0.000843141	0.00595856	0.00781981	0.00651902	0.00369641	0	0.00695705	0.00513973	0.00757169	0.00413825	0.00543956	0.00521621	0.00416741	0.00295352	0.00636728	0	0.00580572	0.00449129	0.0081705	0.00954296	0.0049371	0.00591934	0.00733775	0.0103553	0.00261827	0.00371807	0.00476315	0	0.00103668	0.00277672	0.00533136	0.0115258	0.00944065	0.00590237	0	0.0024103	0.01209
JTB	0.129596	0.135502	0.107734	0.251809	0.177505	0.147548	0.257922	0.221737	0.159987	0.0818664	0.0815725	0.0557223	0.132476	0.235109	0.120043	0.185893	0.353318	0.172009	0.220206	0.118215	0.166373	0.083496	0.0858803	0.123481	0.109499	0.0988283	0.108066	0.184904	0.250704	0.139119	0.187444	0.174983	0.120654	0.165896	0.0307494	0.0826802	0.203111	0.163202	0	0.141677	0.158786	0.0668155	0.177601	0.19567	0.144695	0.0755076	0.0470713	0.195313
RAB13	0.000171767	0.000174179	0.00099364	0.00135365	0.00261514	0.000975712	0.00141019	0.00133718	0.000676585	0.000185155	0.000510517	0.000125909	0.001582	0.00140545	0.000591026	0.000161802	0	0	0.00155949	0	0.000264105	0.00129174	0	0.000801394	0.000523288	0.000465297	0	0.000491051	0.00156982	0.000848823	0.00373462	0	0.00188365	0.00209965	0.00195233	0.000603807	0.000131182	0.000275294	0	0	0.000647327	0.000995524	0.00226469	0	0	0.000657955	0.000374352	0.00509076
RPS27	0.069689	0.0671921	0.069897	0.244555	0.164867	0.132478	0.130873	0.101634	0.0809449	0.032394	0.0311747	0.0184461	0.0486939	0.11848	0.0445321	0.0675922	0	0.0656801	0.151533	0.0781293	0.122935	0.0487026	0.0379596	0.0533784	0.0515189	0.041786	0.0513445	0.157723	0.221717	0.118191	0.0560798	0.110569	0.0516656	0.117972	0.0271184	0.0325377	0.0854059	0.0572529	0	0.0489776	0.0478944	0.0221626	0.152814	0.0600677	0.0831842	0.0490556	0.0131836	0.0708623
NUP210L	0.0432309	0.0527998	0.0970884	0.20793	0.129082	0.0695985	0.189471	0.0680513	0.0959533	0.0461327	0.0306022	0.0317672	0.0273635	0.0984735	0.0347615	0.112342	0	0.0700149	0.0866741	0.0448997	0.124365	0.0593937	0.0408476	0.079448	0.0377781	0.0355779	0.0423754	0.141123	0.25976	0.111705	0.0483333	0.110552	0.0580616	0.179792	0.0420562	0.0483378	0.124988	0.0559117	0	0.0528263	0.0776231	0.0611207	0.181461	0.0523346	0.0682431	0.0510706	0.0410526	0.343192
TPM3	0.291992	0.321427	0.230772	0.461425	0.388054	0.312143	0.309217	0.344012	0.238441	0.226476	0.225522	0.288154	0.364701	0.319311	0.260712	0.343559	0.593028	0.321233	0.32962	0.300702	0.310291	0.171426	0.308412	0.188253	0.233403	0.237087	0.360447	0.37883	0.396611	0.355887	0.377387	0.297564	0.258628	0.243852	0.262194	0.243888	0.231064	0.300123	0	0.350678	0.308499	0.30078	0.36374	0.366286	0.292566	0.174627	0.160398	0.342381
C1orf189	0.0050728	0.00300579	0.00448913	0.00858429	0.00678249	0.00228218	0.00303263	0.00355516	0.00385056	0.00377501	0.00682894	0.00344203	0.00128239	0.00613994	0.00555295	0.00381319	0	0.00342081	0.00293378	0.00308876	0.00335579	0.00321363	0.00225647	0.00331314	0.00100272	0.00261357	0	0.000701393	0.00613538	0.00367952	0.00605785	0.00450244	0.00236171	0.00591123	0.000667951	0.00413888	0.00228549	0.00600416	0	0.00175162	0.00405456	0.00493358	0.00476294	0.00813575	0.00285634	0.0029176	0.000675572	0.0385203
C1orf43	0.167544	0.182515	0.168518	0.273109	0.185278	0.173802	0.283134	0.244904	0.175116	0.121912	0.127821	0.117798	0.192978	0.250377	0.168685	0.223436	0.428791	0.196149	0.252367	0.152957	0.202901	0.122999	0.198067	0.146927	0.139171	0.154456	0.157556	0.216155	0.275859	0.179807	0.245239	0.215395	0.165843	0.190256	0.161814	0.139953	0.207157	0.215476	0	0.195664	0.180116	0.180681	0.220624	0.204959	0.194321	0.114179	0.0732624	0.199982
UBAP2L	0.236373	0.234115	0.177044	0.285893	0.283707	0.271087	0.249355	0.263133	0.166025	0.160981	0.185545	0.189553	0.234207	0.23575	0.193583	0.21743	0.0514914	0.238952	0.24225	0.224265	0.221002	0.139473	0.19695	0.156784	0.184472	0.206628	0.189605	0.319619	0.341047	0.294611	0.28031	0.239059	0.19983	0.183886	0.212232	0.175951	0.178949	0.236136	0	0.239166	0.20868	0.254661	0.280023	0.245861	0.227735	0.144806	0.108998	0.192412
HAX1	0.0997563	0.0917734	0.0976721	0.197161	0.136786	0.101985	0.15787	0.142718	0.134627	0.0581425	0.0672961	0.0391245	0.0941871	0.227045	0.0954557	0.174043	0	0.149031	0.178724	0.0866296	0.111224	0.0881896	0.0633089	0.121889	0.0805148	0.065043	0.0647493	0.131166	0.210539	0.120878	0.131794	0.149644	0.0852343	0.135175	0.058713	0.0607209	0.110813	0.103806	0	0.101676	0.11367	0.0867768	0.169624	0.079609	0.0855375	0.0623679	0.0574208	0.20004
AQP10	0.00192211	0.000658606	0.000685184	0.0016066	0.00113012	0.00137247	0.00196738	0.00144027	0.00127173	4.34668e-05	0.000238592	0	0.000610972	0.0017049	0.000796406	0.000389147	0	5.48933e-05	0.000298893	0.00119346	0.000615295	0.000231326	0	0.000179772	0.000261178	0.000372791	0	0.00312359	0.00162952	0.00240352	0.000729306	0.000877946	0.000445582	0.000882729	0.00120836	0.000599142	0.00133855	0.000495129	0	5.21506e-05	4.05268e-05	0.000254299	0.00117962	0.00160591	0.00147615	0	0.000419826	0.00598499
ATP8B2	0.2425	0.260301	0.191622	0.288496	0.279854	0.220744	0.190214	0.269293	0.205288	0.166484	0.178169	0.198305	0.314181	0.277805	0.256279	0.285832	0.452563	0.332232	0.234523	0.289624	0.250753	0.155331	0.291476	0.17209	0.15689	0.218354	0.400813	0.218173	0.237902	0.277107	0.250007	0.261433	0.219121	0.194498	0.212192	0.198649	0.187021	0.243674	0	0.221857	0.253661	0.223286	0.29442	0.236078	0.207952	0.164592	0.139439	0.256834
IL6R	0.0706601	0.09789	0.0794733	0.0916732	0.101022	0.0999127	0.0348404	0.0983733	0.0843783	0.0727725	0.0583606	0.0741964	0.114549	0.118114	0.112294	0.108117	0.272772	0.0866532	0.077161	0.0891324	0.115323	0.0605882	0.0846508	0.107585	0.0609954	0.0589105	0	0.0790522	0.0793939	0.0896748	0.0807608	0.0997095	0.0745596	0.0535489	0.0634744	0.0937758	0.0509819	0.0585164	0	0.0786312	0.0901821	0.0645642	0.105827	0.0355832	0.0291201	0.0965268	0.0627377	0.0625892
SHE	0.00690352	0.00667854	0.00698581	0.0211992	0.012802	0.00595256	0.00450253	0.00590943	0.00473876	0.00204359	0.00202566	0.00154717	0.00187213	0.00530696	0.00281294	0.00376951	0	0.00533614	0.00278418	0.00371069	0.00587288	0.00237505	0.00240709	0.00263492	0.00542524	0.00403216	0	0.00675597	0.0156998	0.00720577	0.000899794	0.00556121	0.00318105	0.00395834	0.00146544	0.00168299	0.00257613	0.00255226	0	0.00373601	0.00460992	0.00289072	0.00672078	0.000710807	0.00396408	0.00375139	0.0035731	0.00746697
TDRD10	0.00532578	0.00711616	0.0120458	0.0238118	0.0125066	0.00957531	0.00323555	0.00471169	0.00521239	0.00149797	0.00260578	0.00350135	0.00366725	0.00675021	0.00431767	0.00688973	0	0.00723447	0.00337378	0.00606366	0.00307941	0.00347631	0.00477452	0.00566796	0.00450151	0.00674791	0	0.00549055	0.0204254	0.011571	0.00135741	0.0108806	0.00304494	0.00242744	0.00390891	0.0023711	0.0040273	0.00388999	0	0.00534375	0.00559336	0.0047461	0.00555318	0.00496839	0.00347084	0.00288176	0.00208384	0.0181673
UBE2Q1	0.10555	0.103068	0.102415	0.112748	0.102157	0.132762	0.224381	0.166205	0.104752	0.0908088	0.119519	0.0763638	0.11104	0.114989	0.0731447	0.0865907	0	0.0802348	0.181255	0.0966392	0.102577	0.0693872	0.0871737	0.0635598	0.14323	0.12573	0.135354	0.179747	0.164171	0.0886079	0.166134	0.15778	0.108713	0.113777	0.092083	0.0668238	0.127995	0.128966	0	0.11296	0.0734722	0.104663	0.105356	0.217341	0.159173	0.0579244	0.0323027	0.136057
CHRNB2	0.0538721	0.0470935	0.0507877	0.0490112	0.0511699	0.0691402	0.0616881	0.0741718	0.0526261	0.0407847	0.0624394	0.0308811	0.0541856	0.0483965	0.0351181	0.037066	0	0.0406647	0.0989152	0.0608049	0.0612944	0.0370186	0.0511691	0.0389245	0.0687838	0.0567736	0	0.0658101	0.066463	0.0618305	0.0758597	0.0654454	0.0514871	0.0533566	0.0405052	0.0257941	0.0591888	0.0509643	0	0.0610137	0.0460676	0.0448472	0.0593252	0.0911335	0.0641401	0.060626	0.0165287	0.0337629
ADAR	0.32067	0.320541	0.225729	0.394482	0.344441	0.346623	0.35158	0.326243	0.218731	0.21703	0.234552	0.256491	0.3249	0.289957	0.242941	0.299831	0.395934	0.319609	0.312498	0.294929	0.288409	0.165312	0.303164	0.183632	0.238036	0.276373	0.309485	0.446535	0.462369	0.363609	0.418707	0.300619	0.274545	0.250318	0.315915	0.219974	0.233306	0.317232	0	0.31572	0.275558	0.342714	0.363541	0.340221	0.321229	0.161627	0.118422	0.314687
KCNN3	0.252981	0.347627	0.250006	0.401358	0.403033	0.344299	0.402002	0.35742	0.258526	0.264496	0.236396	0.358618	0.42257	0.318799	0.289867	0.327212	0.36657	0.327008	0.30419	0.299024	0.309698	0.203682	0.396943	0.238066	0.247294	0.276854	0.343134	0.360537	0.283693	0.360054	0.447718	0.28189	0.315273	0.273236	0.329417	0.290657	0.239358	0.365142	0	0.329798	0.333653	0.38278	0.380214	0.411074	0.311422	0.309136	0.194914	0.499209
PMVK	0.0547769	0.0465969	0.0430326	0.0766725	0.060065	0.0499424	0.101337	0.0822228	0.0764938	0.0454417	0.0475942	0.029719	0.07829	0.118294	0.0690869	0.0977205	0	0.0991103	0.101095	0.0502157	0.0706465	0.0561709	0.0400936	0.0928263	0.0500288	0.0374757	0.170252	0.0656032	0.0706544	0.0467643	0.0766025	0.0747502	0.0535684	0.0648205	0.033866	0.0429511	0.0739855	0.0685579	0	0.0518825	0.0749771	0.0396588	0.0882105	0.0814673	0.0618846	0.062803	0.0330105	0.25465
PBXIP1	0.0122669	0.0155003	0.0132832	0.0281577	0.0232844	0.0194224	0.0337925	0.0214403	0.0178667	0.00930506	0.0135774	0.00944104	0.0171505	0.0183749	0.0183725	0.0141527	0	0.0104544	0.0200913	0.0132163	0.0120429	0.010357	0.0115265	0.0173319	0.0128356	0.00990844	0	0.0251283	0.0190394	0.0174549	0.0240775	0.0163619	0.0123804	0.0150002	0.0100417	0.014594	0.0198527	0.0286217	0	0.0191551	0.0184394	0.0108137	0.0149842	0.0310635	0.0125252	0.000715202	0.0185774	0.084072
PYGO2	0.0535355	0.078643	0.0532256	0.0868943	0.080515	0.0901197	0.115947	0.0765156	0.0673502	0.0551871	0.0559249	0.0419521	0.0831744	0.0467362	0.0536326	0.0460269	0.11301	0.0399764	0.0982072	0.0557656	0.0611198	0.0387459	0.0491648	0.0530639	0.0896271	0.0650033	0.0153956	0.117742	0.0825459	0.0605728	0.0812871	0.0753998	0.0625654	0.063839	0.0518416	0.0440328	0.07427	0.0680683	0	0.0601183	0.0573915	0.0545359	0.055939	0.132253	0.096748	0.0282898	0.0232917	0.241173
SHC1	0.00189367	0.00215506	0.00375816	0.00847287	0.00622547	0.00360923	0.00294868	0.00591973	0.00835898	0.00499629	0.00317517	0.00145602	0.00589766	0.0077368	0.00600653	0.0111503	0	0.0074849	0.00775336	0.00394065	0.00554212	0.00745665	0.000833398	0.00837061	0.000987045	0.00267587	0	0.00201293	0.00724199	0.0030674	0.00511219	0.00901881	0.0047306	0.00829395	0	0.00341405	0.00424829	0.00376377	0	0.00689907	0.00702611	0.00427853	0.0117541	0.00405735	0.00148301	0.00444683	0.00879523	0.0206588
CKS1B	0.0042421	0.00396556	0.00349975	0.00792238	0.00575512	0.00624976	0.0105389	0.0092649	0.00978062	0.00228141	0.00441568	0.000452674	0.00341188	0.0120889	0.00354348	0.011802	0	0.00629667	0.014459	0.00304048	0.00552834	0.00608353	0.00392421	0.0112489	0.00500324	0.00474318	0	0.00404717	0.0151839	0.00310001	0.00494605	0.00989646	0.00462223	0.00656704	0	0.00257379	0.0102115	0.00660772	0	0.00340046	0.00474243	0.00542745	0.00906114	0.0040203	0.00313146	0.0074618	0.0045381	0.0291477
FLAD1	0.0882917	0.0972879	0.0879542	0.124875	0.11482	0.0918026	0.11941	0.106236	0.105964	0.0586412	0.0611018	0.0581638	0.107653	0.151168	0.102818	0.137027	0	0.134384	0.113499	0.0919488	0.097672	0.0692622	0.0733429	0.102353	0.0676034	0.0798961	0.0137223	0.100883	0.12954	0.0974905	0.111001	0.0940707	0.084045	0.0919729	0.0665546	0.0789932	0.0920162	0.0845716	0	0.0890205	0.110466	0.0863783	0.106645	0.106514	0.0955148	0.0988347	0.0513794	0.290605
ZBTB7B	0.00382543	0.00895109	0.00677033	0.0129209	0.0180962	0.00550715	0.00669565	0.0159246	0.0132587	0.00423701	0.00532229	0.00226319	0.00871259	0.00802319	0.00912147	0.0096813	0	0.0121943	0.0127831	0.0109842	0.0105991	0.00602557	0.00915138	0.0074732	0.00723091	0.0046176	0	0.00521193	0.0104016	0.00715786	0.00733691	0.00917231	0.00708347	0.00705408	0.00348747	0.00575748	0.00992852	0.012829	0	0.0105563	0.0129269	0.00169765	0.00908421	0.0102817	0.00692991	0.0106598	0.0057967	0.0743757
DCST2	0.0105876	0.0107811	0.0104444	0.0132026	0.00909486	0.0066587	0.00331916	0.0126629	0.00762887	0.00288854	0.00453117	0.00467328	0.00550538	0.00970536	0.012205	0.00919426	0	0.0123249	0.00613916	0.0107715	0.00629899	0.00698305	0.000549811	0.00630356	0.00419419	0.00607577	0.019396	0.0100066	0.0157204	0.00850498	0.00959348	0.0170528	0.00750927	0.00709847	0.0026897	0.00673113	0.00542389	0.00690264	0	0.00930484	0.00524115	0.00768308	0.0182088	0.0045087	0.00501458	0.00217856	0.00416755	0.0387681
DCST1	0.00371085	0.00342673	0.00749763	0.0134922	0.00648084	0.00474897	0.0030843	0.00551686	0.00487984	0.000784354	0.00500653	0.000606064	0.00212174	0.00939242	0.00316788	0.00825264	0	0.00837807	0.00469697	0.00197942	0.00384928	0.00345997	0.00301479	0.00332503	0.00451785	0.00303333	0	0.0033548	0.0119521	0.0063231	0.00533744	0.0110808	0.00372661	0.00378408	0.00386674	0.00196025	0.00305698	0.00247226	0	0.00437323	0.00483443	0.000888789	0.00951115	0	0.00793261	0.0025753	0.00302849	0.124103
ADAM15	0.112958	0.146047	0.0740154	0.130988	0.122335	0.10809	0.10305	0.164787	0.0901955	0.0723109	0.0691096	0.0763071	0.159389	0.142974	0.0927853	0.127855	0.125965	0.103718	0.0947761	0.122059	0.0973031	0.0548578	0.0589721	0.0620406	0.0927263	0.0897971	0.17955	0.174181	0.117427	0.127389	0.164764	0.115702	0.116801	0.0847991	0.0555706	0.0692689	0.0827915	0.11676	0	0.091043	0.0927279	0.108616	0.127955	0.158649	0.108034	0.0605924	0.0610147	0.0683006
AL691442.1	0	0.000376527	4.08622e-05	0	0	0	0.000381557	0.000247293	0.000473355	9.38597e-05	0	0	0	0.000731073	0	0.000195994	0	0.00061036	0	0	7.44855e-05	0.000290237	0.00136432	0.000254814	0	0	0	0	0.000381505	0	0	0	0.000227399	0	0	6.33706e-05	0.000118812	0.00141004	0	0	0.000164595	0	0	0.000504567	0.000305626	0.00151114	0	0.0180336
EFNA3	0.043446	0.0327976	0.0517035	0.0605993	0.0436838	0.0489794	0.114668	0.0870815	0.0572443	0.0365905	0.0465875	0.0209767	0.0463652	0.0581204	0.0263407	0.0434075	0	0.0403152	0.0954265	0.0342226	0.048947	0.0302355	0.0477916	0.0343244	0.0640504	0.0358944	0.0353295	0.0691668	0.0836698	0.0403646	0.0870004	0.0689937	0.0424269	0.0622514	0.0244465	0.020745	0.0697269	0.0738682	0	0.0693399	0.0324651	0.0413202	0.0504407	0.0783567	0.0714084	0.11083	0.00824036	0.0790853
EFNA1	0.0248275	0.0220223	0.020859	0.0174532	0.0172933	0.0253001	0.0433489	0.029383	0.0178812	0.0153068	0.00935808	0.00952938	0.0189701	0.0120364	0.0137376	0.0190444	0.406225	0.0356172	0.0318843	0.0170201	0.0095752	0.0258562	0.0243663	0.0118537	0.0152879	0.0242073	0.035846	0.0512739	0.0212814	0.0437285	0.0475804	0.0345391	0.0228199	0.0223728	0.0105076	0.00822028	0.0371318	0.0303389	0	0.0222534	0.0120822	0.018137	0.0297782	0.0387639	0.048354	0.0373071	0.002457	0.0458237
SLC50A1	0.0218111	0.0295117	0.0352293	0.0507802	0.0442254	0.027224	0.0396971	0.0595866	0.0507186	0.0280583	0.0286134	0.0170878	0.0323965	0.0608197	0.047509	0.0764532	0	0.0648946	0.0447408	0.0354758	0.0419605	0.0386388	0.0308803	0.0492402	0.024151	0.0281877	0	0.0239226	0.0377955	0.0303046	0.0404758	0.0465773	0.0364001	0.0447169	0.0231727	0.0245164	0.0533508	0.0476459	0	0.0449777	0.0550862	0.0256002	0.0503663	0.0351029	0.041148	0.0434785	0.0269599	0.027045
DPM3	0.047386	0.0428796	0.058789	0.16488	0.122485	0.0830612	0.0649082	0.0735072	0.0750143	0.0358614	0.0390733	0.0245139	0.0606033	0.11001	0.0404412	0.0741045	0	0.0562901	0.122946	0.0575068	0.084731	0.0323869	0.0246546	0.0419632	0.0441028	0.0430643	0.025161	0.111227	0.189355	0.087281	0.102771	0.0804591	0.0456134	0.0784311	0.0204516	0.0246421	0.0485388	0.0407186	0	0.0417683	0.0439771	0.0358199	0.105164	0.0845001	0.0681051	0.0425663	0.019082	0.046806
KRTCAP2	0.00207179	0.0031236	0.00183901	0.00245269	0.00212298	0.00371871	0.00812258	0.00620627	0.00380207	0.000143534	0.00158459	0.00101911	0.00447389	0.00571705	0.00469258	0.00718485	0	0.00487003	0.005572	0.00239966	0.00293726	0.0012833	0	0.0040345	0.00213688	0.00239158	0	0.00218569	0.00445169	0.00336831	0.0087463	0.00513295	0.00615739	0.00191013	0.00374686	0.00067521	0.00360806	0.00388685	0	0.00504974	0.00282922	0.0065461	0.00700507	0.00576102	0.00647808	0.00273924	0.00295396	0.00150047
AL713999.1	0.010268	0.0128177	0.0309319	0.0894342	0.0553418	0.0246508	0.0103308	0.0247837	0.0476062	0.00799777	0.00814703	0.00425795	0.00408586	0.0542925	0.0128687	0.060127	0	0.0492701	0.055136	0.0273806	0.0385394	0.0356792	0.00444007	0.0519759	0.00912821	0.00482941	0	0.0193534	0.0808421	0.0443812	0.0101229	0.0637435	0.0122416	0.0394865	0.00263001	0.0122409	0.0178492	0.0110429	0	0.016814	0.0289037	0.00999047	0.0844071	0.000774965	0.0106797	0.018651	0.0288167	0.00732839
TRIM46	0.134185	0.144585	0.113763	0.188077	0.176498	0.149233	0.131135	0.17335	0.137771	0.0917484	0.105107	0.116176	0.19719	0.167286	0.164271	0.202316	0	0.213442	0.174092	0.178289	0.16179	0.104681	0.145427	0.118523	0.119223	0.123791	0.179869	0.149346	0.16846	0.182611	0.178108	0.192684	0.134267	0.115204	0.0942394	0.121903	0.113692	0.136163	0	0.158027	0.164293	0.121391	0.208428	0.153516	0.126294	0.0625104	0.0982016	0.063927
MUC1	0	0	0.000724501	0	6.30174e-05	0	0.000834187	0.000435211	0	0	0	0	0	0	0.000171478	0	0	0.000287716	0	0.000101749	0	0	0	0	0	0	0	0	0	0	0.000514506	0	0.000159886	0	0	0	0	0	0	0.000236859	5.40896e-05	6.13693e-05	5.19338e-05	0	0.000218083	0	0	0
THBS3	0.0717278	0.12372	0.0422176	0.126179	0.124374	0.0782492	0.0595267	0.160961	0.107274	0.0735855	0.0790005	0.0779453	0.13178	0.129707	0.130886	0.137543	0.110801	0.138308	0.0881064	0.123783	0.125895	0.0658755	0.0914282	0.0905821	0.068557	0.082655	0.122968	0.0587526	0.112763	0.120257	0.121679	0.0893367	0.0890977	0.0833768	0.058506	0.082859	0.097354	0.12068	0	0.0842956	0.117315	0.0617773	0.13321	0.0900661	0.0728478	0.0331047	0.0829501	0.0281866
MTX1	0.0281161	0.030029	0.0237699	0.0474792	0.0346322	0.028847	0.0502281	0.0428735	0.032289	0.0149435	0.022175	0.0205797	0.0324005	0.053673	0.024624	0.0404659	0	0.030237	0.0441621	0.0304244	0.0409817	0.0191974	0.00986706	0.0239089	0.0280434	0.0284871	0	0.0349343	0.0645258	0.0322696	0.0374024	0.0387437	0.0294502	0.0324694	0.02646	0.0147866	0.0330539	0.0366479	0	0.0216045	0.0278579	0.024465	0.0456907	0.0584297	0.0386359	0.0153931	0.00767026	0.0168718
GBA	0.160291	0.233565	0.112855	0.222643	0.206387	0.168531	0.137906	0.241328	0.141735	0.101912	0.129136	0.29583	0.220035	0.185177	0.171807	0.171822	0.603715	0.175044	0.174283	0.246451	0.172107	0.0788258	0.141275	0.0978946	0.127913	0.24523	0.0677195	0.160293	0.183794	0.248658	0.237398	0.138817	0.15937	0.118376	0.155045	0.164595	0.116012	0.242543	0	0.155284	0.173546	0.0948298	0.175322	0.269277	0.187609	0.0716705	0.0811539	0.0865464
FAM189B	0.108469	0.105121	0.0990343	0.128316	0.147879	0.12621	0.113308	0.16322	0.127978	0.0819031	0.0863631	0.0765791	0.136946	0.183434	0.129388	0.15292	0.476382	0.154141	0.143169	0.121949	0.112204	0.106183	0.10764	0.0921982	0.0896536	0.0970583	0.0840715	0.140428	0.159807	0.149068	0.166177	0.167046	0.133939	0.120957	0.0804023	0.104144	0.133914	0.166409	0	0.166417	0.154546	0.115764	0.171463	0.158522	0.132893	0.0859097	0.0688839	0.0868243
SCAMP3	0.0809024	0.0753588	0.0868191	0.143746	0.0958563	0.081654	0.125643	0.103284	0.116081	0.0683646	0.0715061	0.0574779	0.0998813	0.171402	0.101587	0.139837	0.11301	0.122085	0.1393	0.0912746	0.0928716	0.0756193	0.0851907	0.0763706	0.077105	0.064469	0.0706335	0.101341	0.126029	0.0788404	0.126531	0.118855	0.0823426	0.110014	0.0566781	0.072053	0.106849	0.10064	0	0.107086	0.104104	0.0968176	0.124262	0.148038	0.113447	0.0467639	0.0489421	0.204563
CLK2	0.0899461	0.110395	0.087557	0.117897	0.086913	0.0780904	0.130201	0.133047	0.125024	0.0693245	0.0683671	0.0732416	0.11516	0.167115	0.118802	0.146141	0.161374	0.117948	0.11583	0.105978	0.104065	0.0748505	0.0777769	0.0766759	0.071302	0.0807397	0.158545	0.0885208	0.112144	0.0908585	0.15963	0.115699	0.100563	0.106822	0.0859515	0.0832262	0.10247	0.122248	0	0.100797	0.117342	0.0927787	0.112562	0.165235	0.107149	0.0743085	0.0643859	0.101363
HCN3	0.0315567	0.0439792	0.0288297	0.0446232	0.0473317	0.046643	0.0522599	0.0495162	0.0339441	0.0237757	0.0314155	0.0252612	0.0266133	0.0245125	0.0450134	0.0318953	0	0.0521811	0.0398697	0.0400775	0.0363787	0.0254874	0.0191175	0.0224169	0.032416	0.0227329	0	0.068774	0.0456135	0.066836	0.0543804	0.0289795	0.0463398	0.0340542	0.0159934	0.0215895	0.0369117	0.0539864	0	0.0329555	0.0368402	0.0264339	0.055176	0.0505994	0.0663392	0.0604182	0.00733772	0.0270286
PKLR	0.00375722	0.00267414	0.00546531	0.0133978	0.00882813	0.00512362	0.00248453	0.00529205	0.00245023	0.00215056	0.00225171	0.000514221	0.000992668	0.0077369	0.00422895	0.00380111	0	0.00638497	0.00462435	0.00302129	0.00378458	0.00313739	0.00157371	0.00420566	0.00421458	0.00282105	0	0.00551657	0.0136812	0.00708883	0.00282349	0.00503008	0.00216063	0.00272911	0	0.00202829	0.00256724	0.00159574	0	0.00277035	0.00350158	0.00388858	0.00674205	0.00331459	0.00362733	0.0033125	0.0016654	0.0294045
FDPS	0.246164	0.260857	0.197469	0.369424	0.266341	0.219811	0.251534	0.311805	0.218643	0.145655	0.150709	0.162766	0.255498	0.31306	0.283095	0.308658	0.11301	0.304222	0.282708	0.255653	0.274035	0.172116	0.197603	0.201796	0.170266	0.194055	0.199537	0.305705	0.383655	0.280099	0.307218	0.302466	0.27323	0.219791	0.207282	0.204125	0.236082	0.271373	0	0.276749	0.285819	0.256866	0.377337	0.244663	0.270624	0.157838	0.136098	0.157646
RUSC1	0.17985	0.17411	0.142559	0.229006	0.194383	0.189934	0.318549	0.238506	0.147853	0.10376	0.127544	0.0917141	0.169358	0.200978	0.140862	0.16427	0.612422	0.149695	0.241913	0.181952	0.182928	0.108139	0.0871581	0.11591	0.160984	0.159575	0.230665	0.258497	0.279911	0.223039	0.274514	0.199752	0.173928	0.152209	0.110457	0.106616	0.18449	0.204956	0	0.18707	0.144031	0.15001	0.22209	0.310079	0.241402	0.0818609	0.0707413	0.301056
ASH1L	0.303941	0.290935	0.149532	0.455712	0.354667	0.349825	0.234235	0.246938	0.150973	0.158039	0.180522	0.254538	0.313449	0.217821	0.181448	0.286467	0.677067	0.260534	0.238344	0.22327	0.223598	0.11124	0.383376	0.139704	0.191513	0.231873	0.247551	0.491712	0.479747	0.415096	0.383823	0.19887	0.208761	0.160951	0.362569	0.168889	0.156517	0.238323	0	0.276482	0.242717	0.376188	0.279295	0.403103	0.265339	0.0869918	0.0997183	0.254896
MSTO1	0.0770304	0.0762521	0.0422062	0.062802	0.0534416	0.0646117	0.049227	0.079958	0.047715	0.0390084	0.043894	0.0488942	0.0877536	0.0766671	0.077281	0.0737021	0	0.0821552	0.0645742	0.0804075	0.0652018	0.034343	0.033578	0.0442177	0.0413467	0.0617807	0	0.0546715	0.0666041	0.0699068	0.0615416	0.0483029	0.0623138	0.0505153	0.0423317	0.0528855	0.0382979	0.0588309	0	0.054113	0.0613512	0.0443181	0.0721835	0.0705489	0.0453912	0.023847	0.0349803	0.0351864
YY1AP1	0.283445	0.279679	0.207158	0.360448	0.326265	0.307823	0.281804	0.296977	0.219127	0.196472	0.190513	0.225621	0.327037	0.288797	0.236009	0.299498	0.464075	0.292029	0.287866	0.262354	0.267358	0.160503	0.258752	0.177834	0.195859	0.232982	0.331912	0.333866	0.446804	0.331978	0.356693	0.287386	0.245906	0.237388	0.279667	0.216081	0.2118	0.289383	0	0.282965	0.258353	0.297306	0.345476	0.311355	0.275539	0.140765	0.126712	0.226136
DAP3	0.347232	0.355179	0.252781	0.464267	0.374959	0.337397	0.320902	0.348238	0.238591	0.233039	0.213352	0.292754	0.393022	0.322754	0.287857	0.347425	0.754247	0.342898	0.342662	0.323465	0.321484	0.208256	0.384144	0.199221	0.244921	0.299703	0.31994	0.38616	0.508588	0.381519	0.432827	0.336344	0.306427	0.268916	0.39523	0.262793	0.246978	0.337404	0	0.348608	0.329685	0.345363	0.412938	0.409115	0.320545	0.20776	0.134322	0.248706
GON4L	0.393888	0.374713	0.24499	0.44876	0.387527	0.347932	0.334204	0.348018	0.227139	0.227121	0.230557	0.323028	0.399199	0.341236	0.278669	0.329871	0.716749	0.351018	0.320851	0.316699	0.295729	0.173255	0.372821	0.186558	0.246115	0.334369	0.280543	0.389603	0.480366	0.37128	0.47252	0.31608	0.307793	0.259189	0.413542	0.260669	0.238086	0.341798	0	0.340255	0.312493	0.401679	0.391451	0.339687	0.312535	0.161679	0.130685	0.323635
SYT11	0.402209	0.386139	0.272131	0.514289	0.425197	0.495754	0.374884	0.402596	0.250657	0.282976	0.330776	0.342307	0.385235	0.308868	0.249769	0.322711	0.693217	0.344307	0.38285	0.337187	0.35629	0.220883	0.460615	0.190425	0.343164	0.417027	0.605929	0.608767	0.609573	0.438509	0.513631	0.323481	0.30203	0.320741	0.416641	0.289531	0.26874	0.356092	0	0.351483	0.307018	0.397871	0.407539	0.48906	0.392184	0.185908	0.134251	0.369743
RIT1	0.0460026	0.0517873	0.0429348	0.0743585	0.0632708	0.055805	0.0659269	0.0633027	0.0462072	0.0404895	0.0301278	0.0472327	0.0439914	0.0581514	0.0443162	0.0562769	0	0.0640958	0.0605749	0.0485468	0.0637532	0.032235	0.0473538	0.0338272	0.0421024	0.0443071	0.185563	0.0597962	0.0870469	0.0605912	0.0552818	0.0592717	0.0479877	0.0516999	0.0445377	0.0334891	0.0531621	0.0676955	0	0.0455516	0.0541692	0.0410399	0.0673342	0.0537299	0.0607689	0.0267414	0.0252885	0.091701
KHDC4	0.250445	0.244061	0.198009	0.387687	0.285529	0.250722	0.252016	0.259979	0.199705	0.151261	0.18615	0.201422	0.288287	0.310516	0.227352	0.298679	0.245432	0.320037	0.275428	0.240544	0.257832	0.154858	0.198085	0.158376	0.17432	0.215733	0.205274	0.315802	0.352924	0.294368	0.268859	0.258374	0.217685	0.206476	0.198973	0.177685	0.191081	0.232196	0	0.227956	0.253749	0.264334	0.332469	0.229857	0.203158	0.147044	0.108736	0.374406
ARHGEF2	0.244137	0.214988	0.194005	0.299931	0.254825	0.245799	0.230006	0.265605	0.221762	0.172773	0.217591	0.205806	0.279241	0.302997	0.234337	0.311881	0.265506	0.325899	0.267193	0.259821	0.244599	0.172552	0.271105	0.185395	0.201895	0.236971	0.146545	0.22943	0.299864	0.234342	0.305724	0.293232	0.223753	0.228548	0.244758	0.198485	0.222154	0.239074	0	0.253425	0.261591	0.248753	0.264752	0.266327	0.280856	0.150661	0.146151	0.299635
SSR2	0.0803991	0.104343	0.0811581	0.134322	0.10212	0.103797	0.132757	0.129819	0.102046	0.0650222	0.0693954	0.0541094	0.0909372	0.154054	0.0902351	0.12539	0	0.114058	0.148062	0.0960082	0.114877	0.0804169	0.0922473	0.0781894	0.0753722	0.0749279	0.0767932	0.10196	0.171926	0.0968713	0.107286	0.136303	0.0780927	0.108717	0.0582974	0.0861926	0.110605	0.0823835	0	0.108823	0.0938274	0.0785285	0.124734	0.0854141	0.0832613	0.0673744	0.0483008	0.11927
UBQLN4	0.100064	0.071451	0.0759987	0.0925728	0.0801792	0.0962861	0.172739	0.120569	0.0648275	0.074207	0.0727909	0.0689781	0.100968	0.120021	0.0746201	0.0707023	0	0.0796502	0.120998	0.0857094	0.0837485	0.0730034	0.102477	0.0491845	0.0995205	0.11164	0.115396	0.159069	0.13915	0.0859319	0.165719	0.11629	0.0907797	0.0675573	0.117868	0.070221	0.100598	0.0813381	0	0.108877	0.0659026	0.114107	0.116834	0.180841	0.129012	0.0457181	0.0282488	0.128832
LAMTOR2	0.0409871	0.0403202	0.0373313	0.0736388	0.0572894	0.0533597	0.06402	0.0608317	0.0506239	0.0180249	0.0228998	0.0232299	0.0358701	0.085057	0.0333192	0.0587433	0	0.0564406	0.0817367	0.0369125	0.0503899	0.0429774	0.0149712	0.0482475	0.0422195	0.032817	0.109434	0.0476999	0.12759	0.045334	0.0546169	0.0743915	0.0373196	0.0474095	0.0305972	0.0250922	0.0528528	0.0478334	0	0.0463483	0.0515866	0.043877	0.0721348	0.066354	0.0508898	0.0207831	0.0165115	0.0387495
RAB25	0.00714358	0.00306953	0.00313698	0.0036962	0.00432963	0.00339618	0.00149596	0.00169734	0.00109431	0.00110811	0.000588871	0.00126073	0.00143729	0.00359292	0.0010875	0.00128771	0	0.00332949	0.0015336	0.00078766	0.00257278	0.00466854	0.0029723	0.00195831	0.00136269	0.00163412	0	0.00498503	0.00598433	0.00205661	0.0077866	0.0034166	0.0023068	0.00243513	0.00299942	0.00111668	0.00192791	0.000833205	0	0.00166638	0.000491658	0.00412301	0.00410055	0	0.00260166	0.00273331	0.000594401	0.00750929
MEX3A	0.0015698	0.00411425	0.0029149	0.00437127	0.00336308	0.00447918	0.00929621	0.00428506	0.0025464	0.00199902	0.00118895	0.000890327	0.00415507	0.00339932	0.00170844	0.00213639	0	0.00383054	0.00210006	0.0024801	0.00131133	0.00215966	0.0073124	0.000884877	0.00169348	0.00318641	0	0.00714147	0.0079166	0.00556713	0.00143	0.00521519	0.00396281	0.00147354	0.00339795	0.0020301	0.00584851	0.00190322	0	0.00601055	0.00553516	0.00369971	0.00679105	0.00359581	0.0051835	0.00452746	0.00247809	0.0286065
LMNA	0.103482	0.109056	0.0893351	0.107532	0.10416	0.0744474	0.115489	0.124731	0.0794059	0.0509677	0.0508805	0.0635808	0.0713409	0.101813	0.0949194	0.0837039	0	0.0843907	0.0973509	0.0884709	0.0781073	0.0847369	0.0893202	0.0602574	0.055798	0.0733106	0	0.113689	0.124719	0.104096	0.151039	0.128113	0.123382	0.0859474	0.0741385	0.0733538	0.122865	0.105989	0	0.12	0.0738774	0.0819589	0.166665	0.104795	0.121358	0.0768689	0.0311158	0.25957
SEMA4A	0.060289	0.0893872	0.0522959	0.0824885	0.117001	0.0670793	0.10871	0.0928314	0.0769144	0.0523933	0.0753073	0.0753848	0.109056	0.0614442	0.109166	0.13421	0.237375	0.117692	0.0715281	0.0839953	0.0699855	0.0404218	0.0595398	0.0894488	0.0685993	0.0735604	0.0337756	0.108581	0.0864858	0.094023	0.0942854	0.0578951	0.0761032	0.0589946	0.0455111	0.0577933	0.0615801	0.0807944	0	0.0558453	0.1172	0.0413962	0.101491	0.0916407	0.058594	0.213018	0.0780734	0.203823
SLC25A44	0.0859636	0.0952446	0.0782171	0.126233	0.127718	0.108334	0.104442	0.119769	0.102616	0.0637509	0.0787798	0.0537874	0.084987	0.118587	0.0944889	0.117925	0	0.126018	0.130713	0.111285	0.105143	0.0795482	0.07685	0.0931307	0.0885524	0.0857006	0.0436946	0.085015	0.155088	0.0975797	0.083586	0.133628	0.0793733	0.089595	0.0576809	0.0721184	0.0959705	0.0618612	0	0.0916637	0.0988378	0.0789694	0.135846	0.0756562	0.0797621	0.0924529	0.0495976	0.144194
PMF1-BGLAP	0.00253755	0.00282643	0.00407743	0.00886347	0.00725132	0.00294651	0.00301115	0.00355284	0.00434747	0.0028448	0.00289913	0.001716	0.00529278	0.00441188	0.00171471	0.00173536	0	0.00682215	0.00632327	0.00364186	0.00307444	0.00797571	0.00253586	0.004615	0.00119319	0.00177254	0.00286794	0.0040276	0.0051397	0.00284559	0.00807267	0.00635684	0.00202232	0.00236618	0.00146857	0.0034648	0.0050384	0.00447847	0	0.00378355	0.00785369	0.00496194	0.00437296	0.000305768	0.00416701	0.00413094	0.00291588	0.00578626
PAQR6	0.0175114	0.0163766	0.00936726	0.0155801	0.0160783	0.017734	0.0139335	0.0252967	0.0154867	0.00475003	0.00816342	0.00710193	0.0160181	0.0186824	0.0197653	0.0159528	0	0.0153057	0.0120645	0.0204863	0.0165524	0.00690586	0.00398556	0.0114499	0.0122836	0.00541403	0	0.0179651	0.0202089	0.0203589	0.016676	0.025892	0.0185376	0.00870056	0.00522124	0.00976876	0.00765785	0.00939515	0	0.01587	0.011305	0.0150898	0.0338024	0.0109543	0.00908558	0.0279952	0.00765941	0.0292173
SMG5	0.188904	0.182296	0.172053	0.24096	0.224973	0.172811	0.224154	0.228998	0.178625	0.138541	0.146945	0.154396	0.193676	0.27781	0.210999	0.247998	0.477978	0.25624	0.195754	0.194281	0.211728	0.148395	0.177777	0.15903	0.133341	0.15849	0.207547	0.209245	0.268633	0.18912	0.274974	0.263838	0.196265	0.181035	0.18384	0.151659	0.195359	0.21647	0	0.218842	0.222368	0.217933	0.256072	0.223709	0.195701	0.204894	0.116798	0.219387
TMEM79	0.0154008	0.0172219	0.0152576	0.0327796	0.0262202	0.0245093	0.0564311	0.0247609	0.0201217	0.0152277	0.0124707	0.0117241	0.0176642	0.0283642	0.0190359	0.0185282	0.0514914	0.0154451	0.0251266	0.0220103	0.0182152	0.0175891	0.0147884	0.0165598	0.0120479	0.0139427	0	0.0372476	0.0302701	0.0344702	0.0272735	0.0254413	0.0264898	0.0271486	0.0205632	0.0170331	0.0226299	0.0268522	0	0.0189313	0.0214953	0.0107747	0.023914	0.0421768	0.0224032	0.0082627	0.012129	0.0726881
GLMP	0.0430606	0.0333137	0.027924	0.0329961	0.031498	0.0342513	0.0303679	0.0378552	0.0295028	0.0165744	0.0209079	0.0164332	0.0300796	0.0442329	0.0304715	0.0350281	0	0.0320995	0.0435052	0.0364908	0.0331554	0.0231926	0.035371	0.0176045	0.028434	0.0297699	0	0.0368634	0.0485034	0.0247456	0.0358181	0.0458635	0.0276576	0.0276058	0.0125064	0.0161033	0.0337502	0.0310002	0	0.0314968	0.0263724	0.0290595	0.0491841	0.0318978	0.0284619	0.0116502	0.0114619	0.0371703
CCT3	0.184521	0.180766	0.187973	0.30762	0.228068	0.199104	0.373129	0.255182	0.187297	0.156807	0.160196	0.139264	0.207028	0.269595	0.155954	0.233118	0.406225	0.179058	0.266013	0.160251	0.216946	0.140744	0.178167	0.153341	0.174991	0.177343	0.255228	0.240505	0.350939	0.193556	0.254374	0.243268	0.186725	0.221156	0.158589	0.135708	0.221783	0.257685	0	0.229389	0.194565	0.18195	0.249004	0.350539	0.274059	0.112111	0.0951073	0.380751
TSACC	0.00727734	0.00517486	0.00867675	0.0304863	0.0235526	0.0177776	0.0119036	0.0115208	0.0125546	0.0120239	0.00755242	0.00476238	0.00297653	0.00941565	0.005696	0.00951152	0	0.0113731	0.0169579	0.00710325	0.0137121	0.00548095	0.00514278	0.0078385	0.00601117	0.00858648	0	0.0160008	0.0301615	0.021018	0.0102477	0.0192526	0.0104006	0.0178389	0.00109025	0.00548199	0.0084534	0.0121302	0	0.00609657	0.00562257	0.00547908	0.020477	0.00527724	0.0116915	0.00574858	0.00765798	0.115186
RHBG	0.000440218	0.00172486	0.00164038	0.00545038	0.00268973	0.00199121	0.000599602	0.000489876	0.00160876	0.000819827	0.000235184	0.000155224	0.000188869	0.00468973	0.0018328	0.00311137	0	0.0027077	0.00114958	0.000429325	0.00232416	0.00216484	0	0.00090965	0.000846348	0.00178755	0	0.00169002	0.00447988	0.0014848	0.000877913	0.0151898	0.000891966	0	0	0.00158086	0.000744631	0.000843677	0	0.000235582	0.00245921	0.00101691	0.00496948	0	0.00037006	0.00540181	0.00062356	0.0185855
C1orf61	0.165976	0.204203	0.152963	0.307186	0.27885	0.199348	0.251869	0.257925	0.187602	0.147174	0.126094	0.164596	0.22848	0.194243	0.202213	0.215386	0.0514914	0.195963	0.233283	0.190236	0.229037	0.121431	0.226462	0.148897	0.149996	0.141709	0.210378	0.244328	0.262921	0.217514	0.283963	0.198196	0.189125	0.184442	0.153432	0.167968	0.137227	0.182058	0	0.190288	0.20091	0.136552	0.203838	0.231923	0.178546	0.15556	0.11849	0.290247
MEF2D	0.255656	0.287384	0.226947	0.30669	0.331663	0.322162	0.353824	0.33123	0.230399	0.224655	0.242434	0.234388	0.319643	0.25157	0.243267	0.265713	0.780427	0.306023	0.329969	0.252875	0.293676	0.176232	0.327705	0.191551	0.240176	0.254168	0.297768	0.410151	0.350937	0.295653	0.373083	0.289545	0.237228	0.278923	0.243391	0.23	0.22476	0.289457	0	0.277458	0.256515	0.260642	0.294913	0.3852	0.318201	0.164301	0.123124	0.277903
IQGAP3	0.00248544	0.00540343	0.00527421	0.00991273	0.0110292	0.00589946	0.00225723	0.00437076	0.007232	0.00194547	0.00352356	0.00383773	0.00391122	0.00937892	0.00551974	0.0103523	0	0.0109678	0.00882114	0.00451781	0.00812568	0.00366836	0.00198585	0.0124664	0.00309285	0.00293393	0	0.00450271	0.0115219	0.00794395	0.00566504	0.0109918	0.00673543	0.00732501	0.00401865	0.00400482	0.00337453	0.00300299	0	0.00299325	0.00813886	0.00553722	0.0114593	0	0.00201543	0.0398672	0.00130532	0.115772
TTC24	0.00116694	0.00206016	0.0017544	0.00263215	0.00105813	0.00141707	0.000249518	0.00372928	0.00139709	0.000684518	0.00174073	0.00204826	0.00143649	0.00467521	0.00168308	0.00564017	0	0.00697663	0.00171142	0.00165048	0.00369415	0.00156496	0	0.00597286	0.000195319	0.00130375	0	0.000591809	0.00182582	0.00109936	0	0.00157374	0.00094959	0.00211444	0.000407921	0.00137992	0.00138976	0.00170009	0	0	0.000544415	0.000696746	0.000573276	0.00114568	0.000525732	0.00670242	0.000302868	0
NAXE	0.023412	0.0166738	0.0200377	0.0509324	0.0375663	0.030728	0.0349595	0.0456029	0.0463806	0.0242505	0.0268965	0.0107273	0.0330604	0.0597228	0.0281286	0.0470058	0	0.0479404	0.0553441	0.0327979	0.0458525	0.0218833	0.0253145	0.0324401	0.031405	0.0386375	0.0175414	0.0313891	0.0687642	0.0303869	0.0441393	0.0410506	0.0295322	0.0458026	0.0130318	0.0178252	0.0509009	0.0266139	0	0.0351	0.0439696	0.0218955	0.0512404	0.0627211	0.0502932	0.0332407	0.00850131	0.0415123
GPATCH4	0.0668942	0.0682191	0.0685021	0.111663	0.0888067	0.055473	0.0662709	0.0747542	0.0801885	0.0352997	0.0416741	0.0426824	0.056795	0.127826	0.0665112	0.0864652	0.475574	0.0929848	0.0984064	0.0623277	0.0751136	0.0687926	0.0638648	0.0806982	0.048986	0.0363242	0.208123	0.0562148	0.0954183	0.0583449	0.0817505	0.0861375	0.0537564	0.0706884	0.03719	0.0483558	0.0642544	0.0843631	0	0.059876	0.0860473	0.0480871	0.0912442	0.075366	0.0579343	0.0738845	0.0334841	0.136227
HAPLN2	0.0815925	0.092093	0.0983257	0.163276	0.0933445	0.0803733	0.0874555	0.10611	0.0695908	0.0340482	0.0360369	0.048243	0.0563131	0.153354	0.0677441	0.0977507	0	0.0875922	0.137466	0.0612733	0.0793807	0.0648907	0.0566713	0.0622475	0.0432129	0.058528	0.0753208	0.139549	0.161833	0.0930722	0.120101	0.150821	0.0831582	0.0582214	0.0588322	0.0428307	0.0587192	0.0733164	0	0.0943336	0.0715217	0.0923645	0.129303	0.0540851	0.0642534	0.0439789	0.0304225	0.0746914
BCAN	0.10538	0.137093	0.088987	0.191894	0.130601	0.122342	0.193523	0.1787	0.11368	0.0696262	0.0755677	0.055076	0.134507	0.18216	0.10767	0.115432	0.161374	0.14925	0.167448	0.0930487	0.113748	0.0868242	0.0736168	0.089789	0.085802	0.0831874	0.0436946	0.175797	0.220243	0.137075	0.159192	0.157978	0.130308	0.134309	0.0625348	0.0763247	0.163575	0.152056	0	0.132286	0.0892555	0.121702	0.150711	0.127577	0.146492	0.0651761	0.0329269	0.178846
NES	0.00458253	0.00870507	0.0108017	0.00738237	0.00540887	0.00370546	0.0300481	0.00806252	0.00498737	0.00438696	0.00198913	0.00747238	0.00432789	0.00638413	0.0048382	0.00756997	0	0.00405157	0.00883659	0.00418567	0.00519684	0.00765881	0.00576099	0.0180683	0.00393655	0.010985	0	0.0110223	0.0108205	0.00770402	0.0143833	0.0102713	0.00756694	0.00959281	0.00174728	0.00413949	0.00577483	0.0148219	0	0.00653085	0.00239513	0.0096254	0.00758241	0.008706	0.0165867	0.00223484	0.00233026	0.0563394
CRABP2	0.0364148	0.0462882	0.0243688	0.0312207	0.0389249	0.0454695	0.0622428	0.0405004	0.030312	0.015174	0.0243207	0.0180546	0.048258	0.0419731	0.0381787	0.0329382	0.110801	0.0273685	0.0283906	0.0425331	0.0345168	0.0211806	0.016148	0.0160493	0.0202262	0.0187024	0	0.0422798	0.0300485	0.0579901	0.0483834	0.038521	0.034063	0.0155105	0.0143634	0.0202545	0.024768	0.0421182	0	0.0202358	0.0281665	0.0432492	0.0385556	0.0451322	0.0442567	0.0304404	0.00753906	0.034042
ISG20L2	0.132918	0.134793	0.116943	0.16027	0.156216	0.10393	0.126232	0.131081	0.125028	0.0959369	0.100439	0.111356	0.151045	0.181961	0.149895	0.16338	0	0.162602	0.138011	0.130255	0.143536	0.0995101	0.142348	0.107595	0.0934646	0.0971243	0.0755887	0.0957278	0.121863	0.126443	0.149517	0.136269	0.118219	0.120241	0.137247	0.13041	0.112357	0.124299	0	0.118207	0.16748	0.129106	0.167892	0.115698	0.0912077	0.102161	0.0877481	0.238883
RRNAD1	0.0541716	0.0647113	0.0466368	0.0738944	0.0539891	0.0577786	0.0888608	0.0861812	0.0452498	0.0332971	0.0351653	0.0396871	0.0567218	0.0852922	0.0580674	0.0528804	0	0.0479115	0.0631793	0.0503262	0.0554622	0.0379826	0.0360943	0.0411871	0.0381281	0.0397027	0.0116812	0.0763527	0.102312	0.0743106	0.0887833	0.0946905	0.0737125	0.0631344	0.0369445	0.0394325	0.0678844	0.0756251	0	0.0636476	0.0441493	0.0594093	0.0789638	0.0556384	0.0630717	0.0268975	0.0241835	0.0795858
MRPL24	0.0350965	0.0442965	0.0475318	0.0704922	0.0548951	0.0418431	0.0580386	0.0578256	0.0669601	0.026943	0.0400904	0.0214707	0.0440397	0.101629	0.045324	0.0849886	0	0.0750356	0.0704022	0.033025	0.0549223	0.0307083	0.0194772	0.0474843	0.0433706	0.0319229	0	0.0466954	0.0648562	0.048048	0.0520849	0.0518509	0.0411878	0.0610585	0.0148307	0.0257196	0.0477391	0.0473003	0	0.0484478	0.0473416	0.0263914	0.055126	0.0420216	0.0430337	0.0182373	0.0236887	0.0399446
HDGF	0.140939	0.115039	0.116871	0.17345	0.135878	0.131705	0.219019	0.151849	0.118717	0.0913848	0.105144	0.0877439	0.127838	0.146328	0.0960386	0.132354	0.194635	0.115524	0.158584	0.114236	0.126957	0.0861948	0.113994	0.0982086	0.118192	0.126705	0.203361	0.163187	0.1802	0.142787	0.188847	0.129716	0.120287	0.138084	0.0741854	0.0895738	0.150181	0.138403	0	0.121103	0.111494	0.118722	0.141	0.1737	0.15574	0.11158	0.0579773	0.23574
PRCC	0.175172	0.164429	0.142012	0.202943	0.179564	0.163949	0.17705	0.201361	0.136903	0.106512	0.125129	0.144045	0.167864	0.196038	0.14211	0.183062	0.0514914	0.190033	0.19724	0.174337	0.177752	0.122133	0.122665	0.108449	0.138996	0.162473	0.0749557	0.201773	0.263135	0.185689	0.176844	0.19444	0.160377	0.15388	0.147567	0.12914	0.14261	0.151706	0	0.183982	0.169782	0.179495	0.233585	0.211342	0.161604	0.0931361	0.0922028	0.160075
SH2D2A	0.000352959	0.00025564	0.000453837	0.000929803	0.00109833	6.54888e-05	0.000335714	0.000262715	0.000839661	0	6.75506e-05	0	0.00129821	0.00263496	0.000116997	0.00115681	0	0.000342464	0.000249404	0.000103969	0.00114453	0.00103069	0	0.000410216	0.000279345	0.000937088	0	0.000151363	0	0.000661899	0.000712804	0.000636444	0.000286086	0.000388128	0	0.000348049	6.49841e-05	0.000283588	0	0	8.74764e-05	0.00022868	0.00175254	0	0	0	0	0.000508512
NTRK1	0.0105079	0.0125403	0.00595474	0.0146333	0.0217779	0.016891	0.00378677	0.00759633	0.0133728	0.00386451	0.0144237	0.0106415	0.0117464	0.023449	0.022836	0.013297	0	0.0205045	0.0103631	0.0168756	0.0204537	0.00466188	0.00593364	0.0130316	0.00581003	0.00878527	0	0.00504038	0.00985706	0.0119756	0.0094424	0.0294978	0.00788934	0.00451983	0.00789588	0.0160084	0.00363733	0.00446283	0	0.00985435	0.0195098	0.00290148	0.0185973	0.00232312	0.00578646	0.0148287	0.0077979	0.0181135
INSRR	0.00203217	0.00257611	0.00434034	0.0149553	0.00886851	0.00244736	0.00155506	0.00129424	0.00784677	0.000754692	0.00238252	0.000481867	0.000275418	0.0203901	0.00121537	0.00719202	0	0.00401808	0.00402875	0.0028385	0.00682951	0.00318318	0	0.0160655	0.00187709	0.00134544	0	0.00391878	0.00762286	0.00492401	0	0.00826086	0.00196168	0.00198038	0	0.00249761	0.00255124	0.0033229	0	0.000905762	0.00587533	0.00392184	0.00668896	0	0.000447617	0.00558872	0.00338859	0.00494161
PEAR1	0.000119005	2.17276e-05	0.000394586	0	0.00111429	0.000648831	0	0.000276391	0.000110022	0.00027094	0	0.000182263	0	0	0.000510466	0	0	0.000288729	0	5.69542e-05	0.000209541	0	0	0.000469425	0	0.000524807	0	0.000536527	0	0.000434511	0	0.000665386	8.92798e-05	0	0	0.000382094	0.000412323	0.000535978	0	0.000205898	0.000152807	0	0.000865469	0.0006334	0	0.000793919	0	0
LRRC71	0.000115034	0.000242794	0.000391423	0.0025326	0.000112995	0.000269488	0.00130082	0.000556918	0.000478164	0	5.8639e-05	0.000302704	0.000154114	0.00102249	5.40931e-05	0.000596704	0	0.000232562	0.000827372	0.000210931	0.00123325	7.52678e-05	0	0	0	0.00047619	0	0.00238699	0.000550756	0.00057803	0.000915001	0.000269082	0.000286455	0.00130319	0	0.000265249	0.000321922	0	0	0.000118344	0.000431883	0.000111415	0.00060149	0	0.000483696	0.00229899	6.92952e-05	0.00524157
ARHGEF11	0.439347	0.450165	0.290863	0.56386	0.460007	0.437908	0.41499	0.385728	0.256851	0.280568	0.285488	0.387825	0.448422	0.350437	0.315409	0.362216	0.855768	0.400741	0.386901	0.386038	0.349158	0.204037	0.442768	0.22631	0.306887	0.373703	0.609945	0.55955	0.588986	0.551757	0.538955	0.333109	0.339406	0.308551	0.507584	0.304981	0.283161	0.411796	0	0.404891	0.360974	0.470776	0.422501	0.50375	0.39718	0.209648	0.158212	0.55226
ETV3L	0.00179005	0.000977744	0.00115883	0.00224132	0.00250282	0.00145102	0.000241179	0.00246178	0.00102613	0.00073062	0.000410849	0.000177502	0.000840728	0.00139556	0.000589971	0.00216612	0	0.00269497	0.00279525	0.00104552	0.000986499	0.00221658	0	0.00196231	0.00187921	0.00184798	0	0.000694078	0.00347488	0.00110643	0	0.000904438	0.00252938	0.00156881	0.000414292	0.00173126	0.00113156	0.000544556	0	0.00149123	0.00150267	0.0016886	0.00140093	0.00256429	0.000256299	0.00107184	0.000648989	0.00645551
ETV3	0.0738484	0.0853533	0.0755427	0.109136	0.112259	0.082901	0.0670806	0.0809099	0.0832628	0.0613833	0.0644094	0.0366121	0.0531876	0.0871681	0.0607282	0.0866345	0	0.0802965	0.0983082	0.0837477	0.0776188	0.0617672	0.056875	0.0733577	0.0749517	0.0749394	0.0493929	0.0852871	0.0904773	0.0761324	0.0714115	0.0825563	0.0555083	0.0684667	0.0453628	0.0612093	0.0606442	0.0601634	0	0.106	0.0895042	0.0573343	0.067595	0.0759875	0.069806	0.0909708	0.0404141	0.161791
FCRL5	0.00135941	0.000643363	0.000947429	0.00256812	0.00177472	0.00111544	0	0.000502184	0.000649886	0.000263734	0.000521305	0.000653792	0.00107169	0.00048862	0.000477801	0.00401631	0	0.000283174	0.000552449	0.000503065	0.00104993	0.000410171	0	0.000697138	0.000593588	0.000106029	0	0.00216503	0.00169475	0.00113947	0.00110294	0.00174395	0.000456562	0.00142091	0	0.000877938	0.000542374	0.000735859	0	0.00163062	0.00108118	0.000380107	0.000500713	0.000676889	0	0.00140451	0.000470342	0
FCRL4	5.20106e-05	0.00070603	0.000513057	0.000964315	0.00134482	0.000409493	0.000219154	0.000583891	0.000452614	0.000228894	8.0419e-05	0	0	0.00020065	0	0.000743317	0	0	0	0.000329093	0.000496957	0.00078194	0	0	0	0.000221082	0	0.000770072	0.00101684	0.000898835	0	0.000912616	0.000250297	0.000971714	0	7.15031e-05	0.000382019	0	0	0	0.000446842	0.00022014	0.000791342	0	0	0	0	0
FCRL3	0.000172232	0.00137955	0.000127541	0.00108641	0.00257423	0.000172065	0.000281362	0.000368013	0.000442059	0	0.000106319	0.000750647	0	0.000176368	0.000668892	0.000434837	0	0.000197942	0.000154688	0.00112415	0.000255659	0.000238946	0.00132544	0.0001685	0	0.000758237	0	0.000549816	0.000340193	0.000464295	0	0.00162916	0.000323521	0.00092118	0.000637627	0.000496388	0.00039412	0	0	9.82319e-05	0	0.000123193	0.000521566	0.000435874	0.000237599	0	0	0.00147493
FCRL2	0.000552473	0.000218748	0.000547277	0.00267897	0.0020189	0.000406269	0	0.00016171	0.00100392	0.000254919	0.00013386	0.00163456	0.000239128	0.00066613	0.000182025	0.00153917	0	0.000597607	0.000366127	0.000873521	0.000360057	0.000976838	0.00179712	0.000725658	0	0.00123729	0	0.000803011	0.0011046	0.00127513	0	0.000379286	0.000270992	0.000283749	0.000672318	0.000261508	0.00018576	0.000911708	0	0	0.000569073	0.000606898	0	0.000469157	0	0	0	0
FCRL1	0.00147544	0.00085625	0.00133939	0.00289054	0.00155572	0.00149639	0.00105239	0.000341516	0.00060039	0.000232679	0.000338781	0.00194883	0	0.00305247	0.00101064	0.000935045	0	0.000411665	0.000296939	0.000593065	0.000485565	0.000396312	0.00125452	0.000383156	0.00156587	0.00147538	0	0	0.00256101	0.000699637	0.000692716	0.000893478	0.000560923	0.000995329	0.00209691	0.000546177	0.00142134	0.000718363	0	0.00220557	0.000546433	0.000892129	0.00157908	0	0.00118704	0	0.000132644	0.0040986
CD5L	0.00335397	0.00298489	0.00208311	0.00665995	0.00475538	0.00297505	0.00105109	0.00115085	0.0016869	0.0012876	0.000750872	0.00158863	0.000114562	0.00428682	0.00112128	0.00135097	0	0.00295701	0.00105473	0.00318922	0.00481702	0.000347319	0	0.000525522	0.00210819	0.00144177	0	0.00528428	0.00501268	0.00351701	0.00181436	0.00228757	0.00138521	0.00195933	0.00153388	0.00068548	0.00123291	0.000723001	0	0.00160229	0.00229037	0.00205977	0.00295215	0	0.0030173	0.00238078	0.00227431	0
KIRREL1	0.0053921	0.0041006	0.00586739	0.00958435	0.00817347	0.00556945	0.00245188	0.00428031	0.00406894	0.000722696	0.00171153	0.00420061	0.00453113	0.00512126	0.00323373	0.00366158	0	0.00466869	0.00366453	0.00229602	0.00407559	0.00297374	0.00165075	0.00272734	0.00237727	0.00343841	0	0.00420949	0.0163741	0.00963981	0.00501472	0.00542686	0.00376534	0.00456183	0.00559599	0.00267932	0.00244061	0.00599662	0	0.00285524	0.00317997	0.00426029	0.00365458	0.00637546	0.00185572	0.405552	0.0012109	0.00851544
CD1D	0	9.97298e-05	0.000198867	0	0.000116961	0	0.000223057	0.00022447	0.000113236	0	0	0	0	0	0	0	0	0	0	0.000241233	0.000479968	0	0	0	0	0	0	0	0.000284774	0.000458897	0.000510198	0.000163933	0	0.000211515	0	0.000384771	0	0	0	0	4.16506e-05	0	0.000410617	0	0	0	0	0
OR10K1	0.000376399	0.000707951	0.00146941	0.00171628	0.0012845	0.000506963	0	0.000942464	0.000502971	0.000179553	0	0.000540808	0.000168559	0.000984276	0.000483333	0.000620099	0	0.000724561	0	0.000233904	0.00028435	0.000770406	0.00235833	0.000505617	0	0.000131823	0	0.00102146	0.00305961	0.000347691	0	0.000995449	0.000321	0.00150764	0	0.000754978	0.000643432	0.000595767	0	0.000641991	0.00103093	0.000451347	0.000368075	0.000702934	0	0	0.00105437	0
OR10R2	0.000188127	0	0.000575056	0.0011209	0.000787768	0.00103008	0.000348903	0.000300446	0.00050449	0.000158131	0	0	0.000319544	0.00015919	0.000270073	0.000798567	0	0.00027886	0.000559993	0.000105853	0.0005088	0.00021786	0	0.000436428	0.000364584	0.00100404	0	0	0.00291356	0.000782429	0	0.000846203	0.000313195	0.000481905	0.00034698	0.000331541	0.000187111	0	0	0.000426768	0.00102524	0.000503555	0.000897235	0	0	0.000595456	0	0
SPTA1	4.74465e-05	0.00101688	0.000751126	0.00263552	0.00305044	0.000393929	0.000590407	0.000241049	0.000410524	0.000653561	0.000216158	0.000105123	0.000774268	0.0019472	0.000541249	0.00211257	0	0.000381027	0.000272239	0.000277202	0.000131606	0.000198004	0	0.00020269	0.00163971	0.000718862	0	0.00143505	0.00149842	0.000640834	0.00213716	0.000410154	0.000142623	0.000782742	0	0	0.000191812	0	0	0	0.00107418	0.000169922	0.000184828	0.000449822	0	0	0.000141977	0
OR6N1	0.000320821	0.00156182	0.00105098	0.00271421	0.00334359	0.000326169	0.000593036	0.000230748	0.00167334	0.000860567	0.000130176	0.000313789	0	0.000727888	6.50625e-05	0.00144541	0	0.00251113	0.000948822	0.000486558	0.00111914	0.000822441	0	0.00139387	0.000885818	0.00211225	0	0.00154314	0.00513768	0.00215939	0	0.00287817	0.000390606	0.0022217	0.000538407	0.000111344	0.000974858	0.000617692	0	0.000936803	0.00108088	0.0003285	0.00109016	0	0.000255798	0	0.0013959	0
MNDA	0.000324736	0.000294634	0.000119711	0.00169596	0.000401164	0.000830133	0.00267334	0.000603871	0.000666054	0.000269452	0.000166321	0.000105875	0	0	6.68836e-05	0.000462113	0	0.00116332	0.000107591	0.00121633	0.00070526	0.000419083	0	0	0	0.000481645	0	0.000143441	0.00225277	0.0011088	0.0011788	0.00186585	0.000559354	0.000713434	0	0.000829784	0.000469037	0.000204709	0	0.000147391	0.00157822	0.00137206	0.000352636	0	0	0	0	0
PYHIN1	0.00939319	0.00916266	0.00350294	0.0105244	0.00690797	0.00483203	0.00466493	0.00403316	0.00401218	0.00191598	0.00374458	0.00684809	0.00995448	0.0032021	0.00656372	0.00675342	0	0.00390126	0.00214002	0.00335386	0.0033712	0.00388492	0.00564692	0.00451663	0.00210945	0.00546914	0	0.00811941	0.00825839	0.00506264	0.00407043	0.00811418	0.00357431	0.0104523	0.0065112	0.00531129	0.00281951	0.00458401	0	0.00823072	0.00548631	0.00376224	0.0054679	0.0037933	0.00302601	0.0051519	0.00296811	0.00702454
IFI16	0.0261194	0.0148755	0.0136401	0.0109061	0.00928591	0.0123108	0.0164689	0.013591	0.00712382	0.0247556	0.0051338	0.0125052	0.0266292	0.0146483	0.007619	0.0151209	0	0.00548771	0.0169215	0.00661036	0.011925	0.0115091	0.00806447	0.0147785	0.0159287	0.00926926	0	0.0239347	0.0274168	0.0202087	0.0528939	0.0153742	0.0197876	0.0228707	0.01306	0.00345725	0.0115558	0.0123847	0	0.0174315	0.011254	0.0173049	0.0182546	0.00594354	0.00745004	0	0.0127174	0.0465763
AIM2	0.00477792	0.00537449	0.00452585	0.00835465	0.00801909	0.00398366	0.00308905	0.00265935	0.00289938	0.00452834	0.00489458	0.00263425	0.00273864	0.00273406	0.00390024	0.00658053	0	0.00669357	0.00350211	0.00515491	0.00288928	0.00331902	0.00178341	0.00298838	0.00313754	0.00583848	0	0.00308042	0.0107716	0.00313367	0.00433593	0.00357869	0.00156072	0.00473197	0.00241263	0.00381901	0.00188475	0.00175024	0	0.00159114	0.00490997	0.00301603	0.00421163	0.00241931	0.00161782	0.000788258	0.00770382	0.00832527
CADM3	0.322615	0.316254	0.246798	0.364137	0.307674	0.359016	0.383018	0.343967	0.220888	0.235783	0.285627	0.246043	0.345227	0.26154	0.232514	0.276546	0.559035	0.277441	0.358396	0.266598	0.300096	0.175168	0.329756	0.182282	0.256795	0.297969	0.349798	0.441322	0.435766	0.37719	0.467353	0.309534	0.260339	0.286794	0.302304	0.216354	0.247355	0.33861	0	0.325864	0.254949	0.356684	0.342181	0.426065	0.344029	0.179131	0.133448	0.266423
ACKR1	0.035947	0.0392192	0.0265299	0.0522763	0.0527252	0.0599206	0.111583	0.0476475	0.030719	0.0251988	0.0256608	0.0162866	0.0335014	0.0260267	0.0377853	0.0270996	0	0.0396964	0.0486721	0.048698	0.0511742	0.0231408	0.0222091	0.0219031	0.034308	0.03039	0	0.0527287	0.042566	0.0360374	0.0688515	0.074393	0.0353737	0.0389425	0.0319784	0.0308208	0.0555265	0.0413446	0	0.0397569	0.0357674	0.0514351	0.0471274	0.102847	0.108387	0.0454224	0.0158944	0.107152
FCER1A	9.57843e-05	0	0.00043445	0.00214991	0.00017223	0	0	0.000215842	9.72405e-05	0	0.000243228	0.000155983	0	0.000301054	0	0.000578289	0	0.000168205	0.00032908	0.00105611	0.000121132	0.000123175	0	6.34186e-05	0.00096689	0.000812309	0	0.000243787	0.000502144	0.000175533	0.000312013	0.000532023	0.000161384	0	0	0	0.000174835	0	0	0	0.00106608	0.000386925	0.0002721	0.00079006	0.000336622	0	0	0.0017989
DUSP23	0.00614045	0.00361367	0.00669904	0.0235478	0.0117873	0.0106782	0.0187601	0.0129416	0.0115383	0.00534776	0.00755072	0.00199128	0.010997	0.0134455	0.00571782	0.0118416	0	0.0109616	0.0189288	0.00747711	0.0111912	0.00802913	0.010807	0.0131586	0.010799	0.00397363	0	0.0130753	0.0163991	0.00746575	0.0135321	0.00854399	0.00538628	0.00766073	0.00639074	0.00393062	0.00971223	0.00714535	0	0.0153076	0.0129936	0.0065412	0.010736	0.0174206	0.0136262	0.00277703	0.00149591	0.0152886
FCRL6	0.00054957	0.000525911	0.000636569	0.000966262	0.000109181	0.000575517	0	0.000615341	0.000480322	4.79925e-05	0.000456991	0	0.000545886	0.000732311	0.000227004	9.9317e-05	0	0.00109457	0.000572445	0.000985858	0.00120635	0.000416035	0	0.000283747	0	0.000158724	0	0.000296416	0.000209677	0.000741823	0.000631504	0.000517313	0.00053591	0.000134595	0	0.000146819	4.08633e-05	0.00126954	0	0.00132395	0	7.44939e-05	0.000571086	0	0.00106596	0.000759248	0.000179412	0.00128785
SLAMF8	9.84038e-05	0.000147013	0.000275595	0.000111556	5.8692e-05	0	0	0.00114057	0.000596885	0.000604319	5.66706e-05	0	0.000524252	0	5.84303e-05	0.000498672	0	0	0.000590601	0	0.000299467	0.000315107	0	0.000377644	5.15494e-05	0.000103287	0	0.000245652	0.00182152	0.000388034	0.000534704	0.000525902	7.97435e-05	6.38144e-05	0	0.000320869	0.000195993	0.00021816	0	0.000590471	0.000255888	0.000422353	0.00012851	0	0	0	0	0
AL590560.2	0.0323177	0.0389895	0.0148765	0.0371498	0.0407876	0.0366353	0.0398425	0.0608418	0.0477544	0.0420055	0.0356372	0.0162895	0.0752367	0.061295	0.0287104	0.0550327	0	0.0514005	0.0255039	0.0457911	0.0208699	0.0428878	0.0354085	0.0284811	0.0126285	0.0138389	0.00286794	0.0438675	0.0572131	0.0569779	0.028562	0.0194112	0.0573558	0.0506625	0.0522405	0.0309411	0.0409452	0.0754377	0	0.0626975	0.0617519	0.0285557	0.0427972	0.0274718	0.0362885	0.0144754	0.0106634	0.0121797
CFAP45	0.00129768	0.000759803	0.00259649	0.00365475	0.00163866	0.00164548	0.00166687	0.00112756	0.00114431	0.000880278	0.000287067	0.00021353	0	0.0027747	0.00152125	0.00278637	0	0.00152716	0.000285249	0.000115704	0.000715446	0.00037582	0	0.000322469	0.00103307	0.000898438	0	0.00110699	0.00355561	0.00240618	0	0.00209678	0.000787766	0.00203037	0	0.000562285	0.00106172	0.000358799	0	0.000858814	0.00174612	0.000622501	0.00326192	0	0.000314816	0	0.000637137	0.00118279
TAGLN2	0.00199192	0	0.0032667	0.000132023	0.00204068	0.00169458	0.00696164	0.00294737	0.00169573	0.00110913	0	0	0.00192021	0.0055967	0.00110939	0.00165094	0	0.00217266	0.00122491	0.00110374	0.00156613	0.00048226	0.00580417	0.00223574	0.00505915	0.00342815	0	0.00154977	0.00181558	0.000482639	0.00490194	0.00245047	0.001513	0.00139018	0.000346242	0.000356208	0.000698785	0.00304975	0	0.00403743	0.000579627	0.000654226	0.00157083	0.000740638	0.00634165	0	0.00253097	0.0086662
IGSF9	0.000123884	0	0.000261927	0.000726071	0.000803742	0.000799228	0	0.00016179	0.000435044	8.00239e-05	0.000172056	0	0	0	0.000110361	0.000915697	0	0	0	0.000466103	0.000259038	0.000123655	0.00219077	0.00102223	0	0	0	0	0	0.000534578	0	0	0.000424564	0	0	0.000617368	0.000149476	0	0	0	0	0.000201185	0	0.000925936	0	0	0.000615121	0.00147687
KCNJ10	0.0119252	0.0142699	0.00881135	0.0140027	0.0112103	0.00964521	0.0156307	0.0132122	0.00895138	0.0049941	0.00691177	0.0049645	0.0120746	0.0105402	0.00589432	0.00331787	0	0.00589215	0.00623118	0.00676612	0.00800403	0.00965618	0.030852	0.005415	0.00563032	0.00746666	0	0.0201994	0.0240874	0.0114512	0.0254194	0.0218818	0.0105562	0.00594293	0.00993491	0.0071153	0.00704592	0.00522044	0	0.00772744	0.0075205	0.00650312	0.0120318	0.0147848	0.00641846	0.0141931	0.00395302	0.188659
KCNJ9	0.167078	0.169938	0.173304	0.230859	0.226589	0.217833	0.287635	0.248518	0.16443	0.148753	0.152056	0.118107	0.210622	0.158141	0.168145	0.172333	0.0514914	0.178162	0.230155	0.158172	0.181341	0.123415	0.178912	0.128437	0.189032	0.180844	0.252639	0.342891	0.277601	0.252958	0.298645	0.216533	0.187158	0.205352	0.145479	0.138704	0.208744	0.221918	0	0.202262	0.168618	0.202591	0.20324	0.26985	0.224298	0.0959318	0.0899108	0.209238
IGSF8	0.291131	0.288388	0.228218	0.465461	0.415688	0.304448	0.333656	0.376536	0.225291	0.200584	0.225436	0.205021	0.370418	0.312768	0.261621	0.281683	0.147186	0.36116	0.337592	0.276727	0.316189	0.16582	0.233585	0.180348	0.246884	0.268108	0.148103	0.465762	0.497242	0.416697	0.469483	0.318889	0.293898	0.23483	0.1764	0.194405	0.249279	0.327705	0	0.292082	0.282367	0.274704	0.355027	0.424365	0.280109	0.123284	0.106434	0.211109
ATP1A2	0.096688	0.0905059	0.104091	0.158213	0.10981	0.10029	0.195111	0.178422	0.106603	0.0824465	0.0740081	0.0737537	0.109004	0.109843	0.0857806	0.0921336	0	0.0727409	0.121719	0.0821952	0.0968692	0.087263	0.126006	0.0822787	0.075778	0.0912957	0.108235	0.16742	0.220481	0.12381	0.228978	0.16152	0.152393	0.124468	0.0921651	0.0709093	0.107888	0.112001	0	0.0856718	0.0614496	0.133753	0.129879	0.144239	0.135085	0.0485423	0.0484645	0.182524
ATP1A4	0.00989191	0.00760121	0.00778309	0.0262117	0.0111835	0.00670283	0.00765172	0.00655306	0.00856644	0.00366881	0.00874685	0.00488508	0.00546236	0.016781	0.006689	0.0125858	0	0.00770936	0.0128985	0.00889956	0.00478947	0.00628247	0.00137162	0.0116608	0.00351456	0.00792901	0	0.0157674	0.022415	0.0142841	0.0123932	0.00794508	0.00776904	0.010378	0.00193549	0.00752604	0.00641877	0.00284527	0	0.00702186	0.0104458	0.00765034	0.0111468	0.00779335	0.00528182	0.00517133	0.00515437	0.0753511
CASQ1	0.0258617	0.0137644	0.0213187	0.0345411	0.0328363	0.035499	0.0447716	0.0459908	0.024609	0.0177606	0.0261185	0.0160172	0.0341786	0.0270208	0.0157346	0.0267659	0	0.0262531	0.0337953	0.0265303	0.0188457	0.0141862	0.0179094	0.0219837	0.0285345	0.0225026	0.035846	0.0373383	0.0356866	0.0347316	0.0409679	0.0172253	0.0320001	0.0240012	0.00521854	0.0161176	0.045385	0.0412175	0	0.0307917	0.0188759	0.0260039	0.0302692	0.0546807	0.0321537	0.0196651	0.00704915	0.0409413
PEA15	0.265731	0.235237	0.212729	0.299726	0.263245	0.277244	0.419948	0.374956	0.201873	0.228157	0.290428	0.182475	0.277894	0.229747	0.16357	0.20751	0.587287	0.216335	0.373031	0.209422	0.237801	0.158345	0.249721	0.168012	0.320881	0.28239	0.198979	0.425984	0.349174	0.283173	0.453559	0.260929	0.240583	0.268343	0.177153	0.155439	0.300334	0.328188	0	0.251622	0.183551	0.279554	0.274654	0.513041	0.362453	0.186932	0.0645572	0.355346
DCAF8	0.168843	0.140595	0.133116	0.203769	0.191096	0.194531	0.166719	0.212291	0.138951	0.0995414	0.119627	0.113443	0.172308	0.173973	0.128179	0.14676	0.328996	0.153576	0.21142	0.15404	0.173088	0.10077	0.119678	0.0933733	0.143492	0.147275	0.157734	0.204666	0.27245	0.191022	0.252141	0.203642	0.16133	0.125373	0.135515	0.0802935	0.139831	0.162499	0	0.148659	0.134119	0.166148	0.22228	0.182766	0.189181	0.0674743	0.0541529	0.0746069
AL139011.2	0.101404	0.111101	0.0906658	0.0665996	0.081041	0.0817801	0.184176	0.128124	0.0616349	0.0926401	0.04928	0.0861331	0.104095	0.0539052	0.0931336	0.0639779	0.351302	0.0789914	0.0782645	0.0760315	0.0796161	0.0777782	0.0867564	0.0616088	0.0609744	0.0737543	0.0565387	0.140316	0.100484	0.120458	0.207852	0.112893	0.124741	0.128935	0.0974109	0.0888515	0.0982059	0.13223	0	0.133665	0.0809554	0.100001	0.100547	0.166181	0.124593	0.0577166	0.0588758	0.279558
PEX19	0.00107154	0.00186081	0.00192966	0.00199487	0.00152188	0.00019437	0.000693837	0.0016282	0.00151617	0.00187725	0.000748537	0.000681895	0.000560506	0.00186924	0.00141993	0.000353709	0	0.0010001	0.0012161	0.000294318	0.000608544	0.00148216	0	0.0015963	6.97003e-05	0.000986457	0	0.00101359	0.000516822	0.00125707	0.00257611	0.00242927	0.000414436	0.000635896	0	0.00228951	0.00149926	0	0	0	0.00150009	0	0.000663712	0	0	0	0.00104409	0.0400175
COPA	0.390299	0.363437	0.247657	0.478181	0.406486	0.382834	0.368537	0.350293	0.228463	0.237234	0.248585	0.297149	0.38517	0.308312	0.256449	0.318155	0.566867	0.342181	0.33011	0.303473	0.314306	0.168577	0.321331	0.181546	0.264948	0.335921	0.361553	0.522737	0.545665	0.456436	0.478526	0.312996	0.285198	0.25525	0.399488	0.244463	0.244242	0.352568	0	0.357559	0.312222	0.407121	0.40847	0.476802	0.355019	0.171896	0.128478	0.485191
NCSTN	0.064899	0.0651671	0.0584502	0.1094	0.0800303	0.0694253	0.106822	0.102066	0.0859338	0.054231	0.0665463	0.0391104	0.0858583	0.114446	0.0681229	0.111729	0.110801	0.0942627	0.102007	0.0674623	0.0786431	0.0537098	0.0518064	0.0649943	0.0662991	0.0644108	0.287027	0.0966715	0.124082	0.0594379	0.107356	0.103438	0.0735872	0.0783104	0.0599386	0.0430938	0.0935952	0.0745656	0	0.0729178	0.069823	0.071218	0.0925443	0.108553	0.0845768	0.0431648	0.0474991	0.0609282
NHLH1	0.00340116	0.00464923	0.00571085	0.00727424	0.0119682	0.0064017	0.0582006	0.00942456	0.00781319	0.00656308	0.00843495	0.00348115	0.00664025	0.00302712	0.00326831	0.00552411	0	0.00278822	0.00759588	0.00611239	0.00702798	0.00262631	0.00335418	0.00331807	0.0078276	0.00275804	0	0.0113295	0.00654232	0.0077174	0.0062183	0.00963927	0.00720412	0.0062864	0.000926464	0.00194766	0.0157091	0.0149878	0	0.00578438	0.00654112	0.00349626	0.00654083	0.0183948	0.00967887	0.00347389	0.00404624	0.0728229
VANGL2	0.00616053	0.00562285	0.00582937	0.00468803	0.00206547	0.00398912	0.00747776	0.00599654	0.00250277	0.00261335	0.00162463	0.00156844	0.00165356	0.00941269	0.00402766	0.00286634	0	0.00455629	0.00636392	0.00585251	0.00173174	0.0036599	0	0.00123103	0.00387866	0.00452304	0.0487296	0.00782723	0.00835319	0.0028264	0.00384878	0.00296037	0.00544646	0.00425479	0.0052485	0.0015824	0.00158097	0.00735847	0	0.00614678	0.00243245	0.00233122	0.00205832	0	0.00397457	0.00703636	0.000627664	0.0276369
SLAMF6	0.00144736	2.17276e-05	0.000991331	0.000714409	0.00049744	0.00110323	0	0.000118273	0	0	0.000200886	0	0.000177991	0.00023898	0	0.000269785	0	0	0	7.92847e-05	0.000191145	0.000291443	0	0.000174066	8.01306e-05	0	0	0.000749458	0.00150601	0.00155982	0	0	5.34468e-05	0	0	4.63237e-05	0.00072552	0	0	7.9569e-05	9.89342e-05	0	0.000155848	0	0	0	0	0
CD84	0.000943636	0.00170276	0.00214932	0.00783376	0.00556541	0.00132161	0.00614785	0.00304685	0.00154908	0.000207193	0.000600201	0.00041376	0.00111584	0.00278454	0.000600205	0.00412965	0	0.000863662	0.000623743	0.0005982	0.000851747	0.00112665	0.00114925	0.000582128	0.000891688	0.00145361	0	0.00253622	0.00596088	0.00420276	0.00107926	0.00336473	0.000635002	0.000569605	0	0.00118563	0.000326813	0.00151372	0	0.000458659	0.00173793	0.00227258	0.00115657	0.00174149	0.0011593	0.00179608	0.00181054	0.00188012
SLAMF1	0.000274195	0.000129667	0.000760874	0.00189505	0.000458521	0.000465894	0	0.000523156	0.000426974	0.000558152	8.95412e-05	0.000216543	0.00132813	0.0013477	0.00016855	0.000960052	0	0.00056619	0.000482932	2.82156e-05	0.000216226	0.000220228	0	0	0	0.000137495	0	0.000671859	0.00237222	0.00129006	0	0.000952283	0.000227148	0.000165447	0	0.000455949	0.000189047	0.000410569	0	0	0.000447819	0	0.000712679	0	0	0	0.000795772	0
CD48	0.00227343	0.00172086	0.0012128	0.00311251	0.0026919	0.00254294	0	0.00149878	0.000874996	0.000470519	0.0003266	0.00205499	0	0.0016252	5.5168e-05	0.000890405	0	0.00234826	0.00138686	0.00085998	0.000459751	0.0010153	0.00102824	0.00202699	0.00102762	0.000108669	0	0.0011402	0.00360554	0.00192582	0	0.000791963	0.000744861	0.000335169	0.00251155	0.000551348	0.000420655	0.000295188	0	0.00022824	0.00201658	0.00157361	0.00182791	0.00134732	0.000107339	0.00105151	6.65478e-05	0.00244305
SLAMF7	0	0.000158384	0.000425966	0.00381917	0.000527326	0.000587236	0	0.00119685	0.000602698	0	0	0.000331759	0.00119122	0.000382064	0.000221891	0	0	0	0	0.000153625	0.000187311	0.000156133	0	0	0	0.000629803	0	0.000700399	0.000519451	0.000504692	0	0.000218738	4.31356e-05	0.000512951	0	5.33942e-05	0.000424946	0	0	0.000637091	0	0	0.000642274	0.000469023	0.000320001	0	0	0
LY9	0.00163359	0.00153574	0.00253899	0.00954688	0.00399293	0.00240532	0.00109622	0.00151592	0.00240328	0.000497893	0.000559117	0.000561521	0.000327875	0.001627	0.000907971	0.00204914	0	0.00207424	0.00188558	0.000395956	0.00108464	0.00132137	0.00114925	0.000530949	0.000335808	0.00132617	0	0.000189642	0.00567523	0.000939687	0.00246959	0.00535869	0.00121756	0.00253702	0.0021242	0.000691895	0.00168252	0.00186391	0	0.000993807	0.000340899	0.00254564	0.00191043	0.00132967	0	0	0.00123982	0.00447036
CD244	0.00201157	6.53859e-05	0.00287282	0.00741604	0.00398377	0.00529282	0.00193442	0.00387013	0.00426985	0.00229307	0.00325219	0.000783667	0.00152253	0.00722192	0.00412933	0.00291532	0	0.00514552	0.00433452	0.00235034	0.00369208	0.00591884	0.00581052	0.00830947	0.0039506	0.00331851	0	0.00338527	0.0031325	0.00713529	0.000953747	0.0139687	0.0060468	0.00263354	0	0.00161601	0.00155723	0	0	0.0019471	0.00360618	0.00444816	0.00314302	0.00074672	0.00152311	0.00598134	0.00422208	0.0145546
F11R	0.0289168	0.0202171	0.0164832	0.0195902	0.0276335	0.0195549	0.0269891	0.019149	0.0201807	0.00838342	0.015204	0.010525	0.0217741	0.0253219	0.01177	0.0111401	0	0.0183794	0.013582	0.0291102	0.0199486	0.015598	0.00917533	0.010756	0.0212068	0.0130651	0.00286794	0.0337456	0.0219351	0.0353417	0.016249	0.0201056	0.0163092	0.0129226	0.013194	0.0153898	0.00873092	0.0273106	0	0.033447	0.0212418	0.0167103	0.0428816	0.0181739	0.027876	0.00678205	0.00741036	0.0319801
USF1	0.0557786	0.0716052	0.0465733	0.0849391	0.0569386	0.0561097	0.0491632	0.0735837	0.0911934	0.0315532	0.0314007	0.042517	0.0508054	0.13818	0.0668231	0.113244	0	0.100113	0.0765314	0.0785205	0.0767652	0.0510914	0.0399231	0.0457788	0.084028	0.0593559	0.00286794	0.0439294	0.0988741	0.0717604	0.0599106	0.114501	0.0708501	0.0596104	0.0454269	0.0382535	0.0593599	0.0630965	0	0.071244	0.0679064	0.0592732	0.106128	0.03834	0.111218	0.0367233	0.03518	0.0532474
ARHGAP30	0.00181181	0.00512678	0.00366916	0.0168064	0.0116932	0.00772834	0.00270968	0.00428407	0.00554921	0.00159932	0.000891592	0.00221975	0.00142111	0.0096398	0.00285763	0.00676583	0	0.00697294	0.00435706	0.00178744	0.00453975	0.00349926	0.000446339	0.00588673	0.00225476	0.00273382	0	0.00232462	0.0178578	0.00395343	0.00399936	0.00609417	0.0033896	0.00501827	0.00097446	0.00209887	0.00249235	0.00182508	0	0.00104316	0.00398496	0.00265188	0.00516102	0.00168233	0.00164716	0.00144864	0.00174826	0.0341082
NECTIN4	0.00136493	0.00119331	0.00161856	0.0029192	0.00221859	0.0016225	0.00143172	0.000654788	0.0013315	0.0001295	0.000155126	4.69218e-05	0	0.00363503	0.000749013	0.00280342	0	0.000750647	0.0014739	0.000286128	0.00076833	0.000921186	0	0.00072324	5.41199e-05	0.000534016	0	0.00163456	0.00322092	0.00159907	0.00028907	0.00152552	0.000429569	0.00130635	0	0.000317569	0.00127053	0.000132934	0	0.00118135	0.00162165	0	0.00215563	0	0	0	0.000251733	0.00967812
KLHDC9	0.0603459	0.0532027	0.0696837	0.121802	0.07667	0.0668339	0.0773356	0.100708	0.0771369	0.0398818	0.0445032	0.0251842	0.0591059	0.150877	0.0592701	0.122129	0.0514914	0.0950841	0.111151	0.0476147	0.0757304	0.0526458	0.0176508	0.0593343	0.0583512	0.0462044	0.0137223	0.0911934	0.162531	0.0786973	0.0853276	0.0951906	0.055588	0.0851675	0.0364845	0.0293039	0.08268	0.0769471	0	0.0710771	0.0831487	0.0622902	0.10614	0.0550224	0.0698831	0.0225317	0.0233712	0.0308047
PFDN2	0.196404	0.191858	0.145501	0.242294	0.194465	0.193719	0.308502	0.254307	0.156116	0.13023	0.178884	0.124211	0.207568	0.19189	0.146903	0.184644	0.365966	0.170285	0.257073	0.144301	0.18835	0.121072	0.17143	0.130277	0.173932	0.159505	0.305927	0.245151	0.295322	0.169895	0.243654	0.190107	0.146992	0.184374	0.140645	0.125947	0.189465	0.232625	0	0.214711	0.156816	0.167356	0.202037	0.209826	0.210366	0.156887	0.068854	0.251419
NIT1	0.0868569	0.104952	0.0953567	0.262209	0.179406	0.117325	0.111173	0.147864	0.112545	0.0587888	0.0672653	0.0471423	0.0898089	0.154959	0.0918108	0.172795	0	0.131211	0.155044	0.0957994	0.126782	0.0780736	0.0378879	0.0944881	0.0773363	0.0767945	0.0823408	0.127521	0.246886	0.147647	0.104875	0.13661	0.09196	0.116768	0.0387705	0.062861	0.0810438	0.0788552	0	0.107692	0.118543	0.072688	0.173706	0.0971608	0.0674114	0.0627766	0.0502552	0.160123
DEDD	0.0482649	0.0540333	0.048099	0.0738146	0.0629362	0.0515404	0.0757153	0.0650287	0.0525711	0.0310585	0.0389421	0.0309563	0.0442527	0.065684	0.0441911	0.0528289	0	0.0514788	0.0624037	0.0532697	0.0520386	0.04732	0.0338759	0.0456218	0.0396536	0.0446728	0.0515465	0.0621818	0.0780182	0.0674634	0.0528962	0.0691651	0.0461184	0.0456878	0.0253418	0.0390614	0.0467641	0.0572702	0	0.0533645	0.0485961	0.0386526	0.0710027	0.0618316	0.0424586	0.0400453	0.0276689	0.0708704
UFC1	0.06563	0.059477	0.0610018	0.122301	0.0967663	0.0675896	0.154222	0.109647	0.0847562	0.0473301	0.0527867	0.0281662	0.0623836	0.133041	0.0639655	0.105258	0	0.0934864	0.116566	0.0537843	0.0814688	0.045481	0.0332208	0.0714788	0.0678051	0.0438633	0.0197512	0.0840923	0.165794	0.0671348	0.0830145	0.107569	0.0766905	0.0985925	0.0347395	0.04703	0.121536	0.0964871	0	0.0935339	0.0837771	0.0562406	0.0963796	0.0711413	0.064386	0.0493966	0.034732	0.111866
USP21	0.0226445	0.0243661	0.027402	0.0323982	0.0239603	0.0200822	0.0734599	0.0422701	0.0312386	0.017257	0.0227986	0.0179849	0.0376341	0.0262205	0.0305057	0.026125	0.161374	0.0226904	0.0424972	0.0279182	0.0298958	0.0199871	0.0213328	0.031206	0.0266477	0.0191857	0.0153956	0.0308655	0.0474711	0.030728	0.0764666	0.0397573	0.0326811	0.0209736	0.0228906	0.0177854	0.0287638	0.0512949	0	0.0326865	0.0187388	0.0315065	0.0421586	0.048403	0.0323368	0.0125044	0.0169388	0.0633266
PPOX	0.0755605	0.0653298	0.0584604	0.105361	0.0979344	0.0729671	0.0705047	0.104706	0.0650499	0.0432897	0.0466544	0.0458066	0.0763095	0.0879239	0.0703338	0.0876696	0.265506	0.0823659	0.080205	0.063261	0.070612	0.0543514	0.0560751	0.0579756	0.0466947	0.0546495	0.0173142	0.0904262	0.1194	0.102399	0.0854125	0.087215	0.0658879	0.0649586	0.0669001	0.0495195	0.053966	0.0633589	0	0.0679551	0.0700273	0.0667998	0.0936565	0.0617253	0.065768	0.025888	0.0337431	0.0545446
B4GALT3	0.0391111	0.0434565	0.0398299	0.0801211	0.0656835	0.0647898	0.0986052	0.0658302	0.0582875	0.0388968	0.0296956	0.0175734	0.0544905	0.0814788	0.0381304	0.0578196	0	0.0539141	0.0866548	0.0552129	0.0646125	0.0322931	0.0388378	0.0379875	0.0488288	0.0434759	0.133595	0.056293	0.0643846	0.0427093	0.0596078	0.0680114	0.0436437	0.0568962	0.0369205	0.0342887	0.0652251	0.0451147	0	0.0647196	0.0473117	0.0350223	0.0530779	0.0919426	0.0532656	0.037068	0.0199752	0.116898
ADAMTS4	0.00311024	0.00159186	0.00318886	0.0033712	0.00422434	0.00595928	0.00548619	0.00648292	0.00377215	0.0016468	0.00298897	0.000788296	0.00386607	0.00368346	0.00406996	0.00274812	0	0.00100816	0.00159193	0.00263076	0.00378401	0.00169162	0.0107097	0.00520364	0.00384588	0.0014658	0	0.0064069	0.00719283	0.00185637	0.00991324	0.00453426	0.00382987	0.000721789	0.00067401	0.000207862	0.00198379	0.0047913	0	0.00146687	0.00153917	0.00184082	0.0040523	0.0053648	0.000664733	0.00280731	0.00344188	0.00844641
NDUFS2	0.147311	0.148638	0.147567	0.239588	0.185532	0.170544	0.269248	0.266951	0.187504	0.115013	0.126447	0.0882713	0.179344	0.263347	0.146109	0.238111	0.147186	0.196606	0.248806	0.152007	0.194126	0.129324	0.0957987	0.156271	0.127218	0.123468	0.231277	0.23711	0.35727	0.15704	0.277469	0.301737	0.200169	0.194349	0.0950578	0.112314	0.211787	0.203666	0	0.21454	0.1935	0.172606	0.284785	0.218649	0.184011	0.103086	0.0829135	0.170533
FCER1G	0.0030953	0.000665913	0.00136164	0.00136774	0.00145565	0.000312834	0.00496814	0.00543673	0.00255565	0.00229379	0.000568076	0.000464057	0.00525725	0.00596363	0.00179791	0.000576055	0	0.0011623	0.000245676	0.00160345	0.00240601	0.00141401	0.00352282	0.00147458	0.00103085	0.000234524	0.0116812	0.0020072	0.0013981	0.00147736	0.00216285	0.00459247	0.0032313	0.00144994	0.0040818	0.000742676	0.00200037	0.00201267	0	0.00100068	0.00100888	0.000380633	0.00138931	0.000434312	0.00142937	0.00203	0.00209659	0.00302629
TOMM40L	0.0531374	0.0622225	0.0410531	0.0552123	0.0477944	0.058604	0.0483811	0.0616826	0.048777	0.0349723	0.0497714	0.0423818	0.0592594	0.0522992	0.0478812	0.0422036	0	0.0469358	0.0764251	0.0479033	0.0502566	0.0331793	0.0416474	0.0281234	0.0598363	0.0541372	0.206386	0.0476571	0.0672029	0.0467747	0.063212	0.0562341	0.0489331	0.0498529	0.0402206	0.0554241	0.0528298	0.0522745	0	0.0578165	0.0463367	0.0424594	0.0426831	0.0491871	0.0465599	0.0165847	0.0335786	0.103886
NR1I3	0.00133462	0.000787546	0.00427972	0.0115698	0.00519593	0.00667704	0.00140821	0.00267272	0.00616257	0.00143546	0.000791131	0.00197271	0.00286875	0.0091876	0.00147838	0.00701792	0.165262	0.00501431	0.00368139	0.00289295	0.00430489	0.00798893	0	0.00870378	0.000786747	0.00184974	0	0.00333335	0.0144676	0.0017153	0.00399719	0.0100926	0.00260989	0.00654565	0.00210828	0.00210439	0.00474401	0.00195679	0	0.00268138	0.00458747	0.00295522	0.00840292	0	0.00218584	0.00548033	0.00140894	0.0175174
PCP4L1	0.0098231	0.00963056	0.0115708	0.0348032	0.0260012	0.0144356	0.0155481	0.00789296	0.0167922	0.00686845	0.00716236	0.00442435	0.00788716	0.0246451	0.00875178	0.0211748	0	0.0145609	0.0155798	0.00770403	0.0118751	0.0107904	0.00641302	0.0139416	0.00675499	0.00745113	0.0116812	0.013002	0.0428267	0.0156034	0.0169851	0.0269293	0.0115232	0.0138798	0.0153977	0.00568917	0.00956213	0.00252094	0	0.00768895	0.0136546	0.0101581	0.0227792	0.010419	0.00957119	0.0053157	0.00437191	0.0677302
MPZ	0.0153067	0.0146646	0.0158816	0.0351204	0.0242976	0.0209651	0.0368619	0.0273425	0.0237739	0.0116155	0.00944468	0.00998928	0.0211231	0.0234287	0.0127509	0.0266811	0	0.0211957	0.0264616	0.0137153	0.0141103	0.0167915	0.016766	0.00934392	0.00992523	0.00841854	0	0.0361749	0.0557193	0.0189326	0.0362757	0.0211394	0.0209786	0.0219049	0.0124316	0.010592	0.0231014	0.0206443	0	0.0172397	0.0143749	0.02801	0.0310001	0.0260918	0.0301431	0.0156184	0.0060295	0.023026
SDHC	0.280944	0.276239	0.215414	0.337068	0.276059	0.310228	0.269137	0.294963	0.199615	0.195408	0.18922	0.241402	0.274341	0.280477	0.219306	0.250614	0.354456	0.270579	0.281663	0.252298	0.245285	0.16421	0.246319	0.171095	0.215438	0.264747	0.210294	0.386227	0.434325	0.327749	0.317454	0.284272	0.255127	0.221348	0.322832	0.191395	0.197658	0.238819	0	0.283451	0.248492	0.303192	0.308325	0.32613	0.279997	0.14456	0.13777	0.30084
CFAP126	0.000137643	0.000130805	0.00140976	0.00796586	0.00581389	0.00352751	0.000769464	0.000998519	0.00291186	0.000314591	0.000774007	0	0	0.0033906	0.000188284	0.00477075	0	0.00268995	0.00146913	0.000862433	0.00195878	0.00383515	0	0.00246118	3.08124e-05	0.000569228	0	0.00165679	0.00897022	0.00171113	0.000795021	0.00308958	0.000817944	0.00676889	0	0.000483927	0.000724556	0.000638229	0	0.00173648	0.00086747	0.000844412	0.00333386	0	0	0.00092111	0.000268706	0.00474331
FCGR2A	0.00235256	0.00106786	0.00077066	0.0046971	0.00311549	0.000603748	0.00594056	0.00307706	0.0034975	0.000817083	0.000877001	0.000699612	0.00149085	0.00177992	0.0013568	0.00119786	0	0.00131695	0.00214445	0.000805378	0.00161867	0.000579383	0	0.00037836	0.000926709	0.000753956	0	0.00374461	0.00348096	0.00236511	0.00742381	0.00450141	0.00303836	0.000359345	0.00779674	0.000439969	0.00110176	0.00079433	0	0.000114148	0.000791136	0.00108228	0.00143988	0.00251015	0.00371611	0.00129825	0.000848662	0.00401618
HSPA6	0.000350383	0.000232296	0.000168342	0.00155822	0.00398258	0.000977614	0.0449124	0.00856592	0.00272453	0.000521765	0.00272195	0	0	0.000897157	0.000153293	0	0	0	0.000425786	0	0.000412543	0.00167108	0.00500331	0.00165975	0.00528886	0.00116971	0	0.0040605	0.00302077	0.00296522	0.00734389	0.00498322	0.00520262	0.000791034	0	6.29645e-05	0.0019704	0.000247435	0	0	0	0.000682157	0.000596029	0.00245636	0.00485206	0.00201819	0.00116377	0.466638
FCGR3A	0.000374848	0.00352752	0.000115247	0.001994	0.00189997	0.000303238	0.0108192	0.00729288	0.00321701	0.000967654	0.000209853	0.000152324	0.00121493	0.00310344	0.0016744	0.00113821	0	0.000826175	0.00149939	0.000993834	0.000253457	0.00151293	0.00192329	0	0	0.000932185	0	0.00054487	0.00547855	0.0020372	0.0125142	0.00483297	0.00557503	0.00087981	0	0.000291713	0.00054536	0.00040404	0	0.000255229	0.000590966	0.00118703	0.00231181	0.00153699	4.11653e-05	0.00141	0.000561264	0.00558378
FCGR2B	0.000902565	8.5891e-05	0.000393668	0.00221287	0.00113435	0.000172944	0	0.000491149	0.000602894	7.4863e-05	0.000165283	0	0	0.000530497	0.000374368	0.00121592	0	0.000138557	0.000171968	0.000293403	0	0	0	0.000530682	0.00109335	0.000849418	0	0.000178293	0.000216957	0	0.00102242	0	6.94294e-05	0	0	3.48941e-05	0.000128058	0.000122982	0	0.000106925	0.000241524	0.000111798	0.000466217	0	0	0	0.000353512	0.00472373
FCRLA	0	0	0	0	0.000163575	0.000134666	0	0	4.7868e-05	0	0.00019068	0	0	0	0.00075705	0	0	0	0	5.20474e-05	5.39743e-05	0	0	0	0	0	0	0	0.000494667	0	0	0	8.57196e-05	0	0	0	0	0	0	0	0	0.000610345	0	0	0	0	0	0
FCRLB	0.00768002	0.00453264	0.00667632	0.00857839	0.00864144	0.0035277	0.0039796	0.0105007	0.00844086	0.00323522	0.00442396	0.00213052	0.00275589	0.0163774	0.00437057	0.00498274	0	0.0105241	0.017973	0.0040094	0.00653805	0.0133493	0.00306213	0.00568745	0.00524729	0.00236899	0	0.00578442	0.0132869	0.00572882	0.00894741	0.0124386	0.00593675	0.0105556	0.000210207	0.00306559	0.00933968	0.00497845	0	0.00741492	0.00652348	0.00470908	0.0101193	0.0037214	0.0051893	0.00272058	0.00108013	0.0391993
DUSP12	0.0535348	0.0707699	0.0672224	0.133635	0.13104	0.0874486	0.119061	0.11808	0.101866	0.0494924	0.0597047	0.0357765	0.0766971	0.140343	0.0652225	0.115293	0	0.101482	0.109191	0.0586722	0.0970572	0.0518877	0.0291093	0.0770522	0.0688974	0.0567215	0.101975	0.0944923	0.112534	0.0935745	0.0823804	0.115355	0.0678331	0.0754741	0.0439845	0.0456436	0.0932213	0.0674506	0	0.0811848	0.0802494	0.0652477	0.0971258	0.087856	0.0740775	0.0398213	0.0406988	0.10081
ATF6	0.407231	0.397213	0.250445	0.489996	0.413005	0.41849	0.376863	0.353799	0.227317	0.233928	0.250163	0.343537	0.412764	0.326818	0.268837	0.343942	0.552168	0.352321	0.345027	0.347062	0.334458	0.180959	0.396724	0.209741	0.287578	0.352412	0.259496	0.560073	0.579319	0.477759	0.488859	0.329856	0.305212	0.268831	0.477634	0.262714	0.241831	0.340394	0	0.378311	0.311477	0.455396	0.410793	0.472006	0.361697	0.177368	0.169276	0.379421
OLFML2B	0.00918643	0.0119088	0.00653672	0.0124316	0.0107958	0.0120106	0.0178013	0.0237803	0.0103578	0.00674657	0.00601733	0.0101431	0.0307189	0.0150157	0.0163484	0.00561711	0	0.00513701	0.0160886	0.0129686	0.014375	0.00466398	0.01299	0.0115319	0.00435467	0.00651497	0	0.00750554	0.0120634	0.0112899	0.0252134	0.013624	0.0122908	0.00408033	0.0103118	0.00455453	0.00824855	0.0171373	0	0.0061013	0.00737955	0.00619821	0.0303784	0.0122279	0.0104752	0.00316493	0.00313809	0.0171248
NOS1AP	0.453756	0.433426	0.271851	0.55924	0.454433	0.452571	0.388026	0.379824	0.264265	0.278727	0.265918	0.405484	0.442695	0.355086	0.31548	0.378462	1.18667	0.409039	0.369459	0.375712	0.370677	0.207939	0.467293	0.229885	0.280164	0.390297	0.496405	0.643583	0.635877	0.530337	0.562382	0.350182	0.32651	0.295486	0.511272	0.30069	0.264407	0.404884	0	0.417083	0.389847	0.468576	0.416805	0.482831	0.389974	0.247859	0.198801	0.432155
C1orf226	0.0303634	0.0372772	0.0173601	0.0266734	0.0318551	0.0372227	0.0405743	0.0428508	0.0208857	0.00712861	0.0145599	0.0120165	0.0240687	0.0229567	0.022918	0.0200556	0	0.0232304	0.0264638	0.0276839	0.0216651	0.0220122	0.0115516	0.0164266	0.0177536	0.0203773	0.0346453	0.0789769	0.0241985	0.0580423	0.0343803	0.0411667	0.0389737	0.0196128	0.00587641	0.013154	0.0298793	0.0336002	0	0.0138237	0.0203418	0.0227521	0.0553219	0.0276559	0.0200555	0.00742773	0.00750388	0.0250958
SH2D1B	0.0028932	0.00333182	0.00768362	0.0185221	0.00873802	0.00517889	0.00407101	0.00172681	0.00470286	0.00115576	0.000708805	0.00288692	0.00176463	0.00435871	0.00205582	0.00386124	0	0.00401367	0.00330265	0.00236798	0.00285091	0.0033259	0.00550606	0.00521103	0.00429188	0.0051689	0	0.00490848	0.019083	0.00956878	0.00591748	0.00631562	0.00221039	0.00346256	0.00188187	0.00158508	0.00269885	0.00181182	0	0.00269452	0.00203859	0.00318276	0.00448412	0.0041701	0.00388222	0.00279007	0.00184561	0.0119767
UHMK1	0.241275	0.2282	0.197457	0.314516	0.268283	0.29316	0.278206	0.251857	0.181601	0.170993	0.194063	0.176656	0.193818	0.237242	0.144756	0.220338	0.165262	0.220957	0.284528	0.197844	0.21038	0.157103	0.149377	0.144487	0.223699	0.23971	0.225425	0.365531	0.435307	0.29638	0.25703	0.269202	0.206462	0.210832	0.204945	0.15741	0.201015	0.200986	0	0.246136	0.182803	0.253511	0.278854	0.271162	0.224649	0.118912	0.0957219	0.240007
UAP1	0.103539	0.102137	0.0832068	0.116688	0.104207	0.120726	0.133963	0.120618	0.0791821	0.0780866	0.0895132	0.0781119	0.0924486	0.098683	0.0661854	0.0984113	0.165262	0.112142	0.122021	0.0850627	0.0944799	0.0685927	0.0651332	0.0800938	0.0950341	0.098918	0.0700374	0.161876	0.131446	0.13059	0.0878353	0.111392	0.0739498	0.0978931	0.0677773	0.0690823	0.082804	0.101324	0	0.102999	0.0768809	0.0743372	0.127807	0.122996	0.107004	0.0776299	0.0395658	0.0886578
DDR2	0.0544697	0.0402953	0.0294201	0.0410838	0.0372043	0.0470202	0.0348776	0.0372455	0.0310242	0.0258853	0.0345237	0.036679	0.0372608	0.050555	0.0446402	0.0470389	0	0.0678647	0.0270519	0.0400859	0.047494	0.0349205	0.018249	0.0346403	0.0253021	0.0386123	0.0175414	0.0311858	0.0544243	0.0405695	0.0218945	0.0545846	0.029902	0.021049	0.0440326	0.033945	0.0239007	0.0368935	0	0.0416351	0.0392781	0.0379742	0.0698941	0.0301067	0.0394673	0.0464685	0.0262628	0.414344
HSD17B7	0.141708	0.203173	0.119595	0.158933	0.113563	0.106578	0.119021	0.0958804	0.0806696	0.0651288	0.0593609	0.0508029	0.082667	0.0822751	0.0929482	0.1009	0.605229	0.099761	0.0849063	0.0946527	0.083502	0.0591476	0.0336741	0.0622655	0.107675	0.0907839	0.136324	0.138269	0.218646	0.106699	0.156253	0.109507	0.0962982	0.0931204	0.07884	0.0706645	0.106738	0.0982005	0	0.114129	0.0966772	0.0963348	0.12769	0.158067	0.109775	0.0515278	0.033883	0.114178
CCDC190	0.0114977	0.0116106	0.0123562	0.0264937	0.0221115	0.0106756	0.0159026	0.0112357	0.0117388	0.00668408	0.0093247	0.00458599	0.0191754	0.00925806	0.00634216	0.0204681	0	0.0155299	0.0160353	0.00976812	0.0106223	0.0114203	0.00915136	0.00909369	0.0098821	0.00404224	0.00286794	0.0335855	0.0398649	0.0106581	0.0103413	0.0384012	0.017505	0.0156535	0.00470168	0.00647885	0.0154228	0.00822417	0	0.0205152	0.012896	0.0164764	0.0193486	0.0167014	0.0277591	0.00401706	0.00783985	0.0556774
RGS4	0.375903	0.347172	0.292426	0.571649	0.494977	0.595443	0.447607	0.449438	0.310236	0.369436	0.485925	0.315715	0.355472	0.358455	0.226723	0.353728	0.46271	0.303667	0.474349	0.317401	0.397199	0.285499	0.332615	0.241672	0.415573	0.474861	0.386853	0.64568	0.724708	0.389837	0.388549	0.36493	0.314013	0.435979	0.365769	0.294588	0.332675	0.329248	0	0.403207	0.297465	0.324798	0.283136	0.517618	0.463248	0.220119	0.100937	0.283289
RGS5	0.0522006	0.0677618	0.053543	0.0648757	0.0641287	0.0664017	0.116487	0.0573197	0.0443441	0.0535228	0.0442492	0.0548376	0.0602924	0.0448907	0.0434321	0.0319635	0	0.0388613	0.0604983	0.0504384	0.0469264	0.0359033	0.0507924	0.0349992	0.0527237	0.048881	0.161597	0.118722	0.0686628	0.112421	0.0903199	0.0381516	0.0640616	0.0744579	0.0627874	0.0455344	0.0582821	0.0858541	0	0.0527618	0.0524395	0.0404646	0.052318	0.136276	0.0701307	0.0182618	0.0186644	0.139379
NUF2	0.0301352	0.0250679	0.0309976	0.0940878	0.0583509	0.0381485	0.0275467	0.0310206	0.0405436	0.0172557	0.0179955	0.0136407	0.0186463	0.0500884	0.0200832	0.0493062	0	0.032643	0.0439799	0.0305088	0.0392331	0.0301564	0.0145756	0.0331706	0.0171407	0.0214843	0.0175414	0.0453302	0.115227	0.0410806	0.0203596	0.045885	0.0228843	0.0464907	0.0139983	0.014016	0.0258866	0.0250052	0	0.0278768	0.0277	0.0251139	0.062533	0.0222115	0.0209935	0.0200697	0.0160689	0.00881247
PBX1	0.269584	0.254943	0.17465	0.314065	0.238737	0.260495	0.226008	0.217367	0.158135	0.158374	0.153945	0.295136	0.283124	0.256445	0.21891	0.226966	0.579961	0.245393	0.174022	0.192595	0.252362	0.141139	0.288284	0.148825	0.165713	0.260436	0.672416	0.34277	0.43136	0.263023	0.334636	0.228749	0.171187	0.147815	0.313507	0.174867	0.145339	0.19752	0	0.237865	0.248863	0.324768	0.266786	0.306718	0.1945	0.217703	0.117512	0.26136
LMX1A	0.00148426	0.00312041	0.00327668	0.00596198	0.00253888	0.00135267	0.00287134	0.000751243	0.00131384	7.01796e-05	0.000284949	0.000370171	0.000605526	0.00187603	0.000906338	0.00261174	0	0.00107422	0.00112129	0.000265927	0.000931351	0.0011365	0.000477052	0.00137386	0.000867272	0.00152977	0	0.0026468	0.0050694	0.00262163	0	0.00103756	0.000880817	0.00186113	0.00156985	0.000378006	0.00110774	0	0	0.00112932	0.000707109	0.0027498	0.00107222	0.00105568	0.000317122	0.00148403	0.000661079	0.0234354
RXRG	0.00090942	0.000108476	0.00132692	0.00316534	0.00274271	0.00144814	0.00405267	0.00390966	0.00217438	0.000987031	0.00187093	0.000684214	0.000738346	0.00178883	0.000604695	0.00167528	0	0.0015596	0.000139962	0.00115276	0.00241528	0.00223303	0.00279007	0.002338	0.00182202	0.00191819	0	0.00204009	0.00371023	0.00502117	0.00775843	0.00225647	0.00183663	0.00317675	0.00213839	0.00190067	0.00159818	0.0024371	0	0.003051	0.00311272	0.00278349	0.00334804	0.00189766	0.000849601	0.00132196	0.00141402	0.000668464
LRRC52	0.000218212	0.000790617	0.000594485	0.00132262	0.000625361	0.000201334	0.000244837	0.000331815	0.000401748	0.000253023	0.00014475	0.000135468	0.00107872	0.00182692	0.000612695	0	0	0.00130426	0.000116071	2.99299e-05	0.000572759	0.000434765	0	0	0	0	0	0.00047443	0.00227722	0.000385363	0	0.000779697	0.000285568	0	0	0	0.000386405	0	0	0	0.000908609	0	0.000945845	0.00115452	0	0	6.92952e-05	0.000242769
MGST3	0.358097	0.34403	0.260228	0.493864	0.404851	0.355501	0.378935	0.374942	0.24944	0.231561	0.258314	0.300729	0.336952	0.340528	0.274953	0.335355	0.611285	0.333364	0.352987	0.311198	0.329011	0.180556	0.306261	0.197212	0.249646	0.29281	0.24178	0.458363	0.600101	0.409854	0.435908	0.335586	0.312459	0.276423	0.365676	0.246877	0.259561	0.334309	0	0.35646	0.320997	0.424077	0.395889	0.409261	0.358516	0.154895	0.154575	0.331987
ALDH9A1	0.0682657	0.0532589	0.0447496	0.070628	0.0627895	0.0734611	0.0700156	0.0549888	0.0473729	0.0416346	0.0492194	0.0275852	0.0620868	0.0666289	0.033386	0.0537359	0	0.0428848	0.0612138	0.0460734	0.0513324	0.0323322	0.0376952	0.0374549	0.0468092	0.0482732	0.0678083	0.0792183	0.0740058	0.0576646	0.0661954	0.0565111	0.0435526	0.0481358	0.0480099	0.0408117	0.0450926	0.0561773	0	0.0453453	0.04005	0.041526	0.0479307	0.0709615	0.0624239	0.0310518	0.0181723	0.0355493
TMCO1	0.204652	0.186898	0.164094	0.287059	0.205503	0.232868	0.205056	0.209072	0.164912	0.140914	0.158617	0.148092	0.199615	0.25463	0.17493	0.223498	0.573653	0.225504	0.247861	0.184929	0.209921	0.142802	0.179604	0.146339	0.138316	0.181478	0.320439	0.274735	0.297995	0.24258	0.206211	0.181531	0.162216	0.201327	0.181351	0.1332	0.163714	0.186145	0	0.192188	0.168664	0.178659	0.23921	0.204959	0.196232	0.112554	0.0941014	0.209769
UCK2	0.23706	0.263993	0.210862	0.337406	0.29384	0.272875	0.235878	0.2701	0.205054	0.189836	0.193214	0.200243	0.274259	0.244849	0.225743	0.250687	0.444538	0.281666	0.257967	0.257871	0.254225	0.176231	0.248308	0.178447	0.178715	0.21718	0.156642	0.327404	0.221548	0.32624	0.315091	0.252643	0.232538	0.223666	0.220138	0.201151	0.187055	0.242844	0	0.270647	0.254029	0.190638	0.263624	0.297444	0.260496	0.160023	0.143821	0.224589
FAM78B	0.432097	0.386174	0.289141	0.472486	0.407159	0.384248	0.366313	0.398339	0.275629	0.307866	0.293853	0.388706	0.430457	0.389277	0.329276	0.389768	1.08876	0.417169	0.372211	0.368194	0.385746	0.240185	0.450585	0.250026	0.26713	0.338337	0.285941	0.436128	0.410804	0.441496	0.512953	0.334422	0.370428	0.291395	0.45143	0.296167	0.268933	0.362188	0	0.390135	0.367078	0.415699	0.408622	0.411738	0.336253	0.269902	0.195846	0.348507
POGK	0.169121	0.155629	0.140133	0.181046	0.143271	0.157592	0.167757	0.177801	0.13597	0.108748	0.12825	0.111516	0.147589	0.215163	0.137389	0.177071	0	0.169899	0.179732	0.131456	0.129689	0.135471	0.160198	0.128284	0.115427	0.128729	0.101292	0.175751	0.220352	0.132636	0.209223	0.208581	0.131095	0.15815	0.139804	0.108762	0.145525	0.14482	0	0.191191	0.158863	0.155408	0.192289	0.162019	0.148643	0.0833774	0.0724984	0.144978
TADA1	0.106612	0.0928555	0.0883228	0.12742	0.117354	0.108741	0.106088	0.122283	0.0897858	0.0716055	0.0706361	0.0779675	0.0917423	0.122451	0.0819454	0.117686	0	0.0951464	0.128786	0.087838	0.101487	0.072528	0.0464887	0.0859126	0.0890582	0.0894299	0.0658936	0.147727	0.174718	0.0973731	0.105364	0.12557	0.0899995	0.109872	0.108202	0.0736659	0.0897918	0.0861484	0	0.0977749	0.0935612	0.10184	0.13973	0.112033	0.114822	0.0618525	0.0411995	0.087016
ILDR2	0.321623	0.363594	0.263329	0.48012	0.429954	0.38132	0.384303	0.357462	0.254587	0.274766	0.254108	0.345247	0.362494	0.283177	0.270725	0.353848	0.261682	0.350089	0.337162	0.332798	0.322437	0.209594	0.377615	0.210883	0.276783	0.315925	0.272465	0.504056	0.473881	0.412989	0.367239	0.32739	0.29535	0.299372	0.356513	0.281018	0.239761	0.336131	0	0.366624	0.351311	0.317978	0.345654	0.489928	0.397999	0.205228	0.196651	0.37549
MAEL	0.209376	0.166463	0.121235	0.130329	0.0904184	0.158166	0.0603996	0.0893374	0.115533	0.0901246	0.0904578	0.108695	0.159957	0.183622	0.141706	0.10089	0.0514914	0.173066	0.081547	0.160482	0.126878	0.139822	0.110378	0.10453	0.106441	0.133294	0.329525	0.157451	0.172125	0.0900556	0.164795	0.173887	0.116967	0.0993304	0.136183	0.102275	0.0896936	0.105453	0	0.0928858	0.168036	0.176719	0.167849	0.0839929	0.101608	0.0885668	0.104749	0.0923341
GPA33	0.0115557	0.0108743	0.0102359	0.0388082	0.0295996	0.0126029	0.00924374	0.0153315	0.0199238	0.00775344	0.0117115	0.00832274	0.0157827	0.0274048	0.0136031	0.0261875	0	0.0280693	0.0114636	0.0117572	0.014915	0.00674463	0.00717906	0.0166284	0.00574828	0.0112102	0.00286794	0.00894161	0.0170925	0.0156339	0.0086232	0.0102141	0.00923679	0.0107622	0.00246488	0.0103124	0.00671554	0.00939743	0	0.00660667	0.0170549	0.00408582	0.0163687	0.00617237	0.00944578	0.00512338	0.01399	0.0219651
DUSP27	0.00349162	0.0022755	0.00326293	0.00868765	0.00260127	0.00342985	0.00145477	0.00482448	0.00354707	0.000770849	0.00156314	0.000150891	0.00182813	0.00513207	0.00228238	0.0100263	0	0.00297868	0.00304931	0.00211615	0.00286728	0.000809469	0	0.00491851	0.000522729	0.000942302	0	0.0031055	0.00357068	0.00248173	0.00330143	0.00176495	0.00105295	0.00445108	0.000854659	0.00217077	0.00225434	0.00221529	0	0.00268051	0.00276469	0.000421504	0.00224609	0.000751193	0.00113988	0	0.00250771	0.00309942
POU2F1	0.409428	0.404336	0.230561	0.547564	0.420716	0.400029	0.382651	0.358204	0.20623	0.24713	0.210839	0.337357	0.423883	0.296558	0.261178	0.300607	0.846187	0.333119	0.34848	0.309877	0.294451	0.161055	0.455688	0.195192	0.259761	0.350109	0.229106	0.611397	0.602997	0.494762	0.537734	0.278978	0.28901	0.264818	0.455364	0.254438	0.24456	0.372447	0	0.367648	0.326731	0.451255	0.358385	0.509125	0.34493	0.156323	0.143572	0.424135
CD247	0.140965	0.133904	0.129195	0.134901	0.127104	0.112151	0.180096	0.161485	0.129918	0.105435	0.0769924	0.128557	0.100943	0.141251	0.144649	0.143249	0	0.129527	0.081653	0.155352	0.105031	0.131817	0.134004	0.0968033	0.0822781	0.082641	0.0803603	0.139125	0.209269	0.0925544	0.164873	0.163724	0.12525	0.148604	0.133247	0.106045	0.136239	0.151692	0	0.194347	0.129763	0.135254	0.128533	0.13707	0.146038	0.0870782	0.104938	0.242082
CREG1	0.181494	0.160027	0.145444	0.264996	0.1858	0.171952	0.147479	0.187981	0.180561	0.11244	0.125057	0.130904	0.168138	0.253042	0.142968	0.245056	0.0514914	0.24718	0.207085	0.147891	0.182557	0.137241	0.121893	0.149857	0.104526	0.136493	0.22182	0.190044	0.229166	0.175028	0.164209	0.165909	0.139476	0.166197	0.131604	0.135133	0.152827	0.15522	0	0.124381	0.196939	0.137652	0.227578	0.134088	0.128593	0.106862	0.074653	0.0794337
RCSD1	0.0186064	0.00974452	0.0195409	0.0300975	0.0242356	0.019042	0.00988994	0.0242746	0.0223467	0.0105001	0.0148706	0.0142865	0.0230107	0.0423481	0.0269516	0.0314878	0	0.0623455	0.0134016	0.0329037	0.0243633	0.0187429	0.0128285	0.0253443	0.0127555	0.0268216	0	0.0182964	0.0291872	0.0223477	0.0201519	0.0260163	0.0158622	0.0132577	0.0239127	0.0150473	0.014575	0.00753278	0	0.0122518	0.0135056	0.0151412	0.0285551	0.00542399	0.00805719	0.0234343	0.0133504	0.0635456
MPZL1	0.232881	0.243422	0.181569	0.301609	0.262136	0.229511	0.231492	0.22015	0.182496	0.179096	0.166745	0.179751	0.239285	0.194132	0.175259	0.220124	0	0.196416	0.221283	0.206197	0.195038	0.146462	0.219768	0.17313	0.168057	0.19886	0.11624	0.308449	0.283738	0.273627	0.294576	0.204212	0.206253	0.207567	0.219468	0.189972	0.191806	0.224041	0	0.269426	0.208813	0.22097	0.250319	0.292723	0.232941	0.136768	0.137615	0.217271
ADCY10	0.103935	0.0785325	0.0868966	0.119555	0.116369	0.0958754	0.263726	0.0907168	0.0752433	0.0743178	0.0630945	0.0741053	0.0799798	0.0698307	0.0596858	0.0727454	0	0.0632073	0.0713678	0.0595063	0.0661333	0.100016	0.078073	0.0671307	0.0576768	0.087571	0.035846	0.14135	0.180016	0.147737	0.102668	0.154103	0.0986862	0.128229	0.125816	0.0718829	0.140188	0.117742	0	0.132924	0.0834983	0.12293	0.110185	0.194622	0.151293	0.0880372	0.0462083	0.410435
MPC2	0.13987	0.112378	0.119468	0.255377	0.195979	0.205505	0.250507	0.220795	0.158637	0.108345	0.167601	0.107376	0.145993	0.195571	0.0887107	0.190566	0.27345	0.150757	0.240606	0.105694	0.149766	0.118499	0.110582	0.13209	0.169114	0.135664	0.132371	0.21859	0.35554	0.142481	0.162004	0.207107	0.132234	0.205494	0.102416	0.098624	0.158971	0.160386	0	0.161534	0.134129	0.180539	0.200515	0.194564	0.16194	0.113111	0.0481641	0.156912
DCAF6	0.421003	0.402551	0.233335	0.473281	0.402703	0.38304	0.381311	0.33975	0.192827	0.269469	0.235933	0.333023	0.419764	0.320679	0.25452	0.313175	1.17456	0.310755	0.275315	0.326202	0.300326	0.173209	0.462171	0.174535	0.238456	0.319778	0.646942	0.588141	0.544479	0.427962	0.544027	0.272053	0.293051	0.248933	0.460287	0.263485	0.210064	0.382787	0	0.362423	0.310783	0.458457	0.29765	0.444315	0.349954	0.165737	0.15217	0.437787
GPR161	0.0441096	0.0843952	0.0812504	0.0855105	0.0530265	0.0586132	0.0287188	0.0720351	0.054057	0.0720377	0.0604719	0.0462269	0.0331207	0.0616448	0.0968899	0.0666194	0.181454	0.0465861	0.0500907	0.0766578	0.0436542	0.046883	0.0331068	0.0208441	0.0441058	0.0399665	0.0116812	0.0577163	0.0866936	0.0589599	0.0428732	0.0650675	0.0496826	0.0537816	0.0296405	0.0443139	0.0761443	0.071467	0	0.127621	0.0424784	0.0240434	0.0544986	0.0317935	0.0590269	0.0277851	0.0405754	0.0273203
TIPRL	0.291487	0.288774	0.223965	0.405865	0.307577	0.319366	0.28822	0.308112	0.208403	0.198554	0.203239	0.208937	0.287307	0.291144	0.21577	0.292137	0.351302	0.29585	0.299055	0.241521	0.261655	0.165695	0.243872	0.179143	0.223927	0.252349	0.198847	0.372441	0.454323	0.311908	0.316539	0.277685	0.237366	0.251571	0.240818	0.193125	0.219842	0.2921	0	0.28339	0.262315	0.296675	0.31895	0.345403	0.291705	0.154397	0.114963	0.287217
SFT2D2	0.04134	0.0459871	0.0355763	0.0240392	0.0371013	0.0187039	0.0701495	0.0544212	0.0327142	0.0211878	0.0207678	0.0272273	0.025965	0.0160562	0.0110997	0.0327436	0	0.0176922	0.0322142	0.0241913	0.0122858	0.0227366	0.0345369	0.0288081	0.0227938	0.0162413	0.0430696	0.0877241	0.0955349	0.115239	0.122575	0.0704921	0.032741	0.0293182	0.0265022	0.0155622	0.0413284	0.0719951	0	0.068298	0.0250611	0.087189	0.10024	0.0276843	0.0329359	0.112705	0.0169291	0.0642178
TBX19	0.0101495	0.0157367	0.0123233	0.0161121	0.0160686	0.0117242	0.0202551	0.0135256	0.0113234	0.00646197	0.00926314	0.00546117	0.00849175	0.0108311	0.00846335	0.0176358	0	0.01084	0.00684124	0.00988623	0.00771072	0.0105008	0.00294565	0.0138649	0.005821	0.00975348	0.0707464	0.0112808	0.0350393	0.0236796	0.0195319	0.0193246	0.0106517	0.00886967	0.0154638	0.00570993	0.0126455	0.0118036	0	0.0262888	0.0148971	0.0207881	0.0263918	0.0091935	0.00812679	0.0181967	0.00797886	0.0371413
XCL1	0.00014837	1.40708e-05	0.000181353	0	0.00029465	0	0.000231244	8.38269e-05	0.000542072	6.0096e-05	0.000389452	0.00147355	0	0	0	0.000109051	0	0.000733101	0.000808347	0.00024354	0.000186413	0	0	0	9.45522e-05	0.000105926	0	0.000254971	0.000686704	0.000798732	0.000747044	0	0.00046008	0.000483267	0	0	0.000164702	0.00027494	0	0.00173044	0.00041487	0.000336557	0.000109421	0	0	0	0	0
DPT	0.102891	0.0720896	0.0465983	0.0485001	0.0455791	0.0482254	0.0292703	0.066283	0.0456158	0.0330331	0.0522097	0.070233	0.072331	0.0688882	0.0604928	0.0422431	0	0.050094	0.0467859	0.0629621	0.0573863	0.0558105	0.0569255	0.0505549	0.0314807	0.0539703	0.035846	0.0408067	0.0553081	0.0787261	0.0920985	0.0596483	0.0690816	0.0435202	0.0930759	0.0552915	0.0259398	0.0416446	0	0.0486101	0.0388197	0.0953602	0.0826244	0.0581317	0.0495917	0.0028515	0.0237944	0.0175975
ATP1B1	0.439383	0.440359	0.256478	0.500538	0.457457	0.443522	0.261397	0.336598	0.246647	0.302665	0.337142	0.375179	0.430783	0.353429	0.289273	0.368648	0.808073	0.364582	0.309657	0.350532	0.363222	0.252055	0.404702	0.209742	0.289501	0.405308	0.271025	0.615485	0.543776	0.507681	0.513646	0.275716	0.311521	0.339963	0.508282	0.299429	0.219793	0.39892	0	0.406661	0.377134	0.496918	0.441109	0.558669	0.421416	0.182354	0.181449	0.293757
NME7	0.432347	0.415734	0.249359	0.527897	0.39759	0.435153	0.384212	0.390854	0.213799	0.252892	0.262867	0.359795	0.445319	0.308658	0.292085	0.345253	1.15976	0.375492	0.346589	0.352016	0.320326	0.173692	0.466293	0.1637	0.273995	0.393717	0.32995	0.628743	0.600404	0.503596	0.541313	0.31547	0.295201	0.25976	0.44874	0.26099	0.229314	0.36829	0	0.376562	0.324562	0.473686	0.404595	0.534006	0.368638	0.19457	0.165243	0.417957
BLZF1	0.260284	0.223254	0.18535	0.27013	0.221617	0.237202	0.239869	0.210621	0.140699	0.171838	0.175496	0.172959	0.232193	0.181908	0.155164	0.193982	0.0514914	0.188794	0.222627	0.178676	0.185909	0.146605	0.182591	0.123139	0.181458	0.205489	0.218701	0.323108	0.274246	0.260541	0.250495	0.192406	0.179899	0.201698	0.224802	0.146807	0.182147	0.252249	0	0.22229	0.170108	0.215834	0.205773	0.29185	0.23824	0.109113	0.0862021	0.233319
CCDC181	0.179419	0.172791	0.123429	0.156142	0.1492	0.148456	0.227222	0.18738	0.105158	0.117834	0.118165	0.115461	0.156716	0.113878	0.113807	0.108569	0	0.111463	0.163748	0.102952	0.130864	0.0945307	0.114868	0.106859	0.133127	0.149578	0.140158	0.192222	0.183089	0.166471	0.201601	0.147113	0.119414	0.145855	0.149092	0.0978376	0.131062	0.172842	0	0.159236	0.12172	0.145968	0.159354	0.205675	0.187914	0.0630357	0.057021	0.219904
SLC19A2	0.128161	0.115383	0.102118	0.175865	0.137266	0.125073	0.118092	0.110651	0.0912604	0.0795431	0.080973	0.0629242	0.0884848	0.115972	0.098182	0.110087	0.149245	0.136429	0.123264	0.103903	0.11192	0.0961563	0.0751779	0.0828371	0.0994385	0.099112	0.0638945	0.145786	0.188895	0.125049	0.0984269	0.126914	0.100658	0.0924298	0.0854302	0.0819865	0.0980838	0.103006	0	0.122747	0.0994174	0.103832	0.130995	0.1195	0.133932	0.0768252	0.0543537	0.120389
F5	0.0518015	0.0663621	0.0379363	0.088079	0.0765941	0.0291155	0.122079	0.0410471	0.0489939	0.0195089	0.0478022	0.00495629	0.0106189	0.0876954	0.0132467	0.0848523	0.11301	0.061857	0.0719193	0.0234531	0.0395492	0.0731907	0.0153661	0.0541088	0.0241226	0.0105827	0.00286794	0.084515	0.131945	0.0465681	0.0846104	0.0685607	0.010995	0.0335227	0.0216991	0.0200676	0.0255955	0.0126757	0	0.0298184	0.0374483	0.0560223	0.122465	0.14397	0.103798	0.0134147	0.0137126	0.0809917
SELP	0.00410017	0.00362313	0.00592294	0.0309026	0.017717	0.0071142	0.000868521	0.00554169	0.010601	0.00125231	0.00214292	0.000569458	0.000245881	0.0160027	0.00171858	0.0127447	0	0.0158454	0.00751348	0.00377418	0.0121148	0.0232609	0	0.0218419	0.00270996	0.000436278	0.00286794	0.0017656	0.0833102	0.00684539	0.00328019	0.0303565	0.00207922	0.0037892	0.00304903	0.00269131	0.000493206	0.000711992	0	0.00594301	0.00352501	0.00448414	0.0307976	0.00165481	0.000330443	0.0031215	0.00302737	0.00125451
C1orf112	0.370931	0.228102	0.174256	0.218974	0.214462	0.201369	0.0718377	0.204788	0.142664	0.10228	0.15738	0.19503	0.185884	0.246449	0.201396	0.220399	0	0.273871	0.172843	0.182224	0.237367	0.221673	0.101601	0.198254	0.111608	0.155368	0.196011	0.172092	0.363533	0.144746	0.14647	0.346019	0.135139	0.124055	0.258979	0.133704	0.0928081	0.0808111	0	0.235232	0.150447	0.209811	0.340811	0.0774212	0.0847984	0.108087	0.0814833	0.189496
SELL	0.00152685	0.00161941	0.00372143	0.00718154	0.00776941	0.00423676	0.000253627	0.0028566	0.00463363	0.00035074	0.00121121	0.000226793	0.000603371	0.00827761	0.00065722	0.00540634	0	0.00461857	0.00294073	0.00193107	0.00440076	0.00703922	0	0.00751832	0.000210486	0.000241359	0.00958133	0.00107518	0.0168593	0.00365109	0.00317854	0.0127931	0.000546964	0.00260099	0	0.00118269	0.00029061	0.000401224	0	0.00262378	0.00199807	0.00199979	0.0141418	0	0.000164026	0	0.000731737	0.00428397
SELE	0.00450332	0.00323693	0.00686533	0.0135737	0.0112329	0.0056225	0.00122708	0.00645108	0.00711195	0.000902088	0.00186858	0.00149721	0.0013682	0.0281928	0.00273271	0.0134832	0	0.0182731	0.00722012	0.00349478	0.0110625	0.020457	0	0.0158129	0.00159116	0.00148593	0.0153956	0.00175644	0.032267	0.00362499	0.00117847	0.0343514	0.00333127	0.00577275	0	0.00189192	0.00321813	0.000747602	0	0.0054265	0.00553404	0.00433768	0.0293654	0.000693445	0.000533962	0.0057137	0.00269651	0.00346217
METTL18	0.0057267	0.00424351	0.0085255	0.0114781	0.00856028	0.00250989	0.0130891	0.0160054	0.00987291	0.00468932	0.00473793	0.00215681	0.00519682	0.0132715	0.00330028	0.00781563	0	0.00591022	0.0138193	0.00168582	0.0046423	0.00654581	0.00203057	0.00813122	0.00529421	0.00471588	0	0.00994896	0.00696225	0.00600141	0.0119593	0.00623068	0.00689894	0.0113738	0	0.00355165	0.0174859	0.0157392	0	0.00400194	0.00465043	0.00472725	0.00809912	0.00527769	0.00691892	0.00377883	0.00424137	0.00836049
SCYL3	0.174511	0.175979	0.139305	0.244836	0.186839	0.182087	0.103992	0.198854	0.151898	0.12131	0.152556	0.144418	0.174329	0.209487	0.141392	0.187582	0.272772	0.165902	0.180084	0.170638	0.179331	0.119325	0.112768	0.120116	0.122042	0.16839	0.0137223	0.172658	0.220663	0.211204	0.160188	0.188598	0.140414	0.141358	0.15415	0.125067	0.146968	0.147039	0	0.156304	0.161847	0.158423	0.217464	0.131792	0.111523	0.0785618	0.0857689	0.089086
KIFAP3	0.406765	0.402067	0.244922	0.544992	0.422979	0.414536	0.390994	0.36376	0.215414	0.249873	0.248709	0.391352	0.408208	0.299883	0.279762	0.324823	1.06411	0.349941	0.331727	0.313632	0.316339	0.15827	0.465791	0.186301	0.265271	0.369529	0.378137	0.606061	0.558123	0.500915	0.508862	0.300511	0.313366	0.256383	0.446886	0.280385	0.231155	0.377796	0	0.358985	0.352665	0.471342	0.388363	0.480576	0.355564	0.14922	0.150029	0.363706
METTL11B	0.00331401	0.00248702	0.00100053	0.00572815	0.00132556	0.00376069	0.000452136	0.00110002	0.00165423	0.00184236	0.000946658	0.000829336	0.000205356	0.00245833	0.0013314	0.00435928	0	0.00675271	0.00054207	0.00165681	0.00103182	0.00029411	0	0.00080716	0.00128919	0.00572925	0	0.000791751	0.00728866	0.000649678	0	0.000684648	0.000192973	0.000834756	0.00043382	0.00133325	0.00160566	0.000247282	0	0.00221984	0.00397597	0.0036584	0.00347654	0.00124956	0.0010769	0	0.00186818	0.00342291
GORAB	0.0859371	0.0917315	0.0554336	0.111867	0.0869429	0.0757805	0.0842039	0.0786523	0.0622254	0.0629541	0.0655085	0.0606513	0.0774558	0.09639	0.0604292	0.096433	0	0.0816296	0.0882379	0.0702809	0.0739515	0.0614934	0.0577936	0.0602373	0.0659238	0.0701953	0.0305893	0.0973698	0.0888146	0.0852543	0.0799567	0.0663708	0.0560773	0.0842758	0.0565933	0.0599457	0.0630641	0.0689801	0	0.0741746	0.0688063	0.081589	0.114069	0.099296	0.0815462	0.0635423	0.0398832	0.0623067
PRRX1	0.0993427	0.0838353	0.0699941	0.157646	0.0938114	0.106292	0.100408	0.113756	0.067495	0.0810703	0.122207	0.0648428	0.145735	0.0682871	0.0325756	0.0847738	0	0.0581824	0.100167	0.0689844	0.0776791	0.0795023	0.152312	0.0517638	0.0849617	0.0773229	0	0.130804	0.0860277	0.1325	0.105717	0.0830429	0.068386	0.0963221	0.057275	0.0890506	0.0468782	0.0378875	0	0.083053	0.071431	0.0981689	0.12214	0.139712	0.0866257	0.0390711	0.0331003	0.0460596
MROH9	0.00194413	0.00219483	0.00445233	0.0145738	0.00974144	0.0065475	0.00197373	0.00534206	0.00692453	0.00303631	0.00233547	0.000840346	0.00146341	0.00525967	0.00227829	0.00437766	0	0.00401688	0.00878857	0.00556262	0.00679702	0.00480522	0.00251559	0.0065787	0.00146912	0.00256558	0	0.00580822	0.015032	0.00514731	0.00141437	0.00864829	0.00253675	0.00939018	0.00122484	0.00214989	0.0030148	0.00133174	0	0.00330713	0.00252224	0.00293306	0.013196	0.000953118	0.00618654	0.00445793	0.00379165	0.00560265
FMO3	0.00100813	0.00124961	0.00152644	0.00249935	0.00186948	0.00212943	0	0.000921875	0.000631964	0.000412818	0.000532082	0.000689278	0.000267511	0.00027929	0.000161887	0.000503491	0	0.000635298	0.000275269	0	0.000780568	0.000477184	0.000903417	0.000746975	6.34403e-05	0.00196013	0	0.0023128	0.00328467	0.00102337	0	0.000909986	0.000292989	0.000825548	0.000407921	0.000528135	0.00030657	0.000310684	0	0.000311547	0.000756377	0.000657408	0.00206653	0.000632756	0	0	0.000146298	0.000925123
FMO2	0.00200811	0.000905308	0.00114801	0.00207195	0.001562	0.000878175	0.00104481	0.000493809	0.000901543	0	0.000261196	0.000486282	0.000272574	0.00113315	0.00149505	0.000962196	0	0.00123064	0.00164967	0.000238233	0.00128186	0.000480446	0	0.00131647	0.000242732	0.000445361	0	0.00101374	0.00215205	0.000523272	0.0024418	0.00124008	0.000806207	0	0	0.00158428	0.000660848	0.000689246	0	0.00209687	0.000245011	0.000424122	0.000790582	0	0	0	0.000781081	0.00142661
FMO1	0.00161933	0.00202998	0.00260544	0.00607617	0.00429634	0.00132381	0.00201029	0.00106299	0.00182126	0.00125223	0.000517615	0.000201169	0.00201105	0.00292738	0.00105562	0.00340618	0	0.00228134	0.00259234	0.00194167	0.00173187	0.00111595	0.000260206	0.00277569	0.00141161	0.00146071	0.0153956	0.00176627	0.00699452	0.002086	0	0.00174923	0.00161203	0.00256744	0.00629133	0.000929901	0.00188586	0.000788633	0	0.00184172	0.00144211	0.000590541	0.00252546	0.00165498	0.00204692	0.000839746	0.00169577	0.00550321
FMO4	0.00717458	0.00295309	0.00325765	0.00851291	0.0041783	0.00521632	0.00873735	0.00509008	0.00347412	0.00232533	0.0043644	0.00250556	0.00745843	0.00462904	0.00260997	0.00368779	0	0.00237867	0.00536078	0.00302554	0.00205536	0.00491364	0.00329055	0.00216813	0.00474242	0.00373806	0	0.00680339	0.00914469	0.00570764	0.00531141	0.00433119	0.00552691	0.0022104	0.00603518	0.00369421	0.0040727	0.00942178	0	0.00469947	0.00411953	0.0034285	0.00536163	0.00582456	0.0046162	0.00439997	0.000993563	0.01328
PRRC2C	0.405321	0.375564	0.240189	0.549646	0.422881	0.416571	0.332486	0.359519	0.211096	0.217765	0.210856	0.358503	0.398242	0.331091	0.269386	0.338954	0.830647	0.350913	0.326637	0.332439	0.32737	0.134746	0.389871	0.172511	0.245893	0.346932	0.141811	0.602491	0.585742	0.513001	0.484505	0.292169	0.300912	0.273472	0.456814	0.264406	0.217919	0.352779	0	0.334193	0.345872	0.445226	0.412484	0.503414	0.344888	0.148848	0.126506	0.355414
MYOCOS	0.0164516	0.0192112	0.0154208	0.0238525	0.0182419	0.0149723	0.0159381	0.0153654	0.0145313	0.0173278	0.0259133	0.0152185	0.0110165	0.0100242	0.0121773	0.0117097	0	0.013507	0.0146681	0.0133232	0.0144358	0.0149382	0.0218335	0.012707	0.0140128	0.0170158	0	0.0173449	0.0168203	0.0230869	0.0306495	0.02672	0.0102753	0.0150971	0.0118837	0.0140147	0.0162537	0.024212	0	0.0244361	0.0216706	0.00882994	0.014571	0.0216523	0.0142378	0.00950255	0.0138885	0.100029
MYOC	0.000619642	0.00208318	0.00155174	0.00185606	0.00264965	0.00128998	0.00089911	0.000595426	0.00166806	0.000477622	0.000907463	0.000265397	0.000822376	0.000517632	0.000461206	0.00232828	0.0514914	0.0019629	0.0009745	0.000848617	0.0015788	0.000795538	0	0.00106135	0.000483066	0.000874866	0	0.00118725	0.00237635	0.00132181	0.00151769	0.000448425	0.000919923	0.00188852	0	0.00154439	0.00122799	0.00142916	0	0.00194385	0.00195127	0.000375653	0.00117567	0.000438902	0.000423329	0.00100051	0.000194393	0.00963979
VAMP4	0.184304	0.174848	0.138926	0.228351	0.205642	0.228219	0.201289	0.209696	0.125238	0.133934	0.138924	0.15146	0.151414	0.176092	0.10709	0.163387	0	0.164949	0.194414	0.12844	0.155766	0.117519	0.10487	0.113047	0.162565	0.144362	0.157893	0.299668	0.296756	0.201439	0.184381	0.180816	0.131499	0.155492	0.12178	0.107249	0.157594	0.156062	0	0.172283	0.140066	0.186606	0.234765	0.180369	0.185458	0.106378	0.0625665	0.215132
DNM3	0.438213	0.384562	0.252627	0.478367	0.371553	0.373709	0.269938	0.366921	0.222815	0.235815	0.344128	0.371864	0.414146	0.33477	0.328731	0.36594	1.20092	0.394697	0.331414	0.348238	0.321787	0.179785	0.36177	0.253137	0.224279	0.360104	0.481877	0.52812	0.519427	0.503437	0.53131	0.301766	0.309265	0.252019	0.395292	0.240603	0.252461	0.345775	0	0.314143	0.357253	0.496599	0.374861	0.37542	0.351273	0.161218	0.197914	0.582378
PIGC	0.129517	0.11412	0.105042	0.220028	0.136487	0.109923	0.111665	0.120622	0.133742	0.0804312	0.0830946	0.0716823	0.0767972	0.187195	0.0960869	0.154946	0.181454	0.130639	0.161115	0.0954778	0.155629	0.116583	0.0670767	0.105883	0.0609035	0.0991756	0.0427798	0.134473	0.206132	0.131485	0.111955	0.153532	0.0845533	0.132906	0.0610783	0.0880744	0.113183	0.101991	0	0.114212	0.11611	0.0825102	0.169661	0.0935219	0.088768	0.0914618	0.0676176	0.149576
C1orf105	0.00728214	0.0118707	0.00512379	0.0129806	0.00531813	0.00432868	0.00835803	0.00545362	0.00459724	0.00390262	0.00631535	0.00477824	0.00392814	0.00830999	0.0033712	0.00446497	0	0.00526701	0.00566581	0.00288133	0.00501985	0.00427554	0.000769943	0.0075602	0.00667882	0.00529006	0.0424021	0.00970191	0.0102166	0.00902992	0.00325319	0.00479426	0.00217419	0.00889369	0.00180689	0.00308043	0.00457548	0.0071624	0	0.00818726	0.00485167	0.00170885	0.00370174	0.00958021	0.00931186	0.0035318	0.00212478	0.00338377
SUCO	0.275869	0.23762	0.175333	0.284189	0.260519	0.262924	0.22648	0.224029	0.154739	0.17344	0.161353	0.18817	0.227698	0.228682	0.159678	0.227089	0.381957	0.208189	0.224169	0.197641	0.206395	0.144076	0.165344	0.148365	0.158565	0.196885	0.123893	0.317663	0.370786	0.28222	0.229771	0.230393	0.174445	0.190184	0.245173	0.152672	0.171961	0.190246	0	0.231234	0.178288	0.22239	0.258324	0.249947	0.203397	0.147599	0.0968878	0.293746
TNFSF18	0.0101202	0.00413492	0.00570984	0.00116575	0.00794257	0.00882673	0.00132518	0.00798202	0.00202967	0.00196769	0.00377275	0.00734616	0.00299629	0.00355137	0.00500079	0.00154349	0	0.00384067	0.0056259	0.00439497	0.00482767	0.00951228	0.00485738	0.0053339	0.00716398	0.00479583	0	0.00496282	0.00800541	0.0184255	0.00678911	0.0105566	0.0080393	0.00409955	0.0119394	0.00428001	0.00557563	0.00545205	0	0.0106059	0.00212643	0.00961623	0.0135363	0.00819932	0.0150413	0.00151639	0.000513844	0.00736248
TNFSF4	0.0347279	0.0223415	0.0240122	0.027653	0.0178947	0.0353255	0.0357345	0.0341101	0.0166516	0.020392	0.0194518	0.0187256	0.0181999	0.0230426	0.016745	0.016554	0.161374	0.019012	0.0208865	0.0167738	0.0215716	0.0266269	0.0207256	0.0129431	0.0176075	0.017217	0.0153956	0.042006	0.0413556	0.0498598	0.0361155	0.0239246	0.0306713	0.0254493	0.0317048	0.0153136	0.0259099	0.0227004	0	0.0263461	0.0171922	0.0297585	0.0343005	0.0208592	0.0339023	0.0115369	0.0117237	0.0379333
PRDX6	0.147152	0.130088	0.124648	0.184381	0.148109	0.156865	0.339925	0.180384	0.0920377	0.121403	0.108745	0.0899623	0.121441	0.148141	0.0876204	0.112316	0	0.106725	0.187971	0.0869899	0.121211	0.0983966	0.148417	0.0843376	0.121393	0.140655	0.158361	0.250227	0.208492	0.207817	0.222778	0.15166	0.145961	0.177656	0.108208	0.0700057	0.184853	0.193947	0	0.174264	0.117034	0.146813	0.134709	0.345802	0.226142	0.0533292	0.0441968	0.340204
SLC9C2	0.11063	0.0480533	0.0359462	0.0611845	0.041845	0.0448465	0.0485238	0.0682135	0.032412	0.0545589	0.064402	0.0650101	0.0848278	0.0530963	0.0509608	0.0445457	0	0.0434382	0.0425007	0.0538887	0.0438172	0.0253153	0.0643533	0.0312332	0.0545281	0.0357945	0.0271776	0.0455962	0.0442932	0.0957906	0.0675359	0.0667375	0.0447736	0.045798	0.0220057	0.033505	0.0461326	0.0680851	0	0.0473927	0.0344467	0.0650147	0.0571877	0.0321033	0.0497675	0.0116266	0.0270746	0.304786
ANKRD45	0.0400183	0.0240307	0.0215671	0.0395823	0.0258883	0.02929	0.0293872	0.0382452	0.0190769	0.0352827	0.0264366	0.0240856	0.0346245	0.0317602	0.0249947	0.0303359	0	0.0250046	0.0294203	0.0216234	0.0150894	0.015242	0.0159641	0.0239493	0.0210952	0.0186903	0.0346453	0.0450361	0.0326596	0.0414458	0.0373526	0.0292915	0.028487	0.0461038	0.0346312	0.0211544	0.025784	0.0259574	0	0.0298389	0.0202193	0.024418	0.0283432	0.0291787	0.0275178	0.00480254	0.0167417	0.18022
KLHL20	0.260162	0.235672	0.182404	0.291489	0.222681	0.220815	0.192314	0.233448	0.161508	0.167388	0.193143	0.18205	0.285497	0.232013	0.186125	0.222897	0.414656	0.218398	0.210244	0.204473	0.198967	0.137062	0.187356	0.139153	0.161537	0.202758	0.350102	0.286569	0.21924	0.241153	0.313477	0.201094	0.206106	0.180003	0.23046	0.179599	0.170579	0.253069	0	0.240531	0.200684	0.19205	0.226401	0.226572	0.20566	0.113752	0.122062	0.236898
CENPL	0.0276496	0.0259481	0.022872	0.0296388	0.0237092	0.0193237	0.0298604	0.0243563	0.0249438	0.0123784	0.0153279	0.0116768	0.0175641	0.0422033	0.0183457	0.0373489	0	0.0217069	0.0207012	0.0145128	0.0209183	0.0195576	0.0051884	0.021761	0.00874107	0.020836	0.13006	0.0263589	0.0351196	0.0246765	0.0256673	0.0360595	0.0155217	0.0227478	0.0138608	0.0141031	0.0242887	0.0182257	0	0.0208937	0.0217629	0.021531	0.0232228	0.0205409	0.014989	0.0199024	0.0144957	0.0872184
DARS2	0.0387312	0.0464082	0.051099	0.102653	0.074937	0.0508281	0.0447252	0.0469782	0.0560874	0.033021	0.0390941	0.0337151	0.0353254	0.11175	0.0395262	0.0737819	0	0.070348	0.0539211	0.041679	0.0497766	0.0395356	0.0382427	0.0510879	0.0346076	0.0436558	0.0423754	0.0507012	0.11187	0.0706783	0.0524175	0.0614002	0.0449807	0.061449	0.0458853	0.0348827	0.0506439	0.0465235	0	0.0443073	0.0508009	0.0474091	0.0742101	0.0453091	0.0371934	0.0370556	0.0270444	0.0264168
ZBTB37	0.0911252	0.0831386	0.0715031	0.120022	0.108203	0.107626	0.0722154	0.102822	0.0841944	0.0750497	0.0693957	0.085451	0.0954403	0.0820426	0.0526733	0.0811735	0.293612	0.0780395	0.0912544	0.0796246	0.0797816	0.0514715	0.0702612	0.0737291	0.0735574	0.0726001	0.274122	0.0878698	0.105772	0.112899	0.0806693	0.0959646	0.069885	0.0968341	0.0935738	0.0716064	0.0765974	0.085275	0	0.104183	0.0914716	0.075948	0.078986	0.106119	0.0854791	0.0325679	0.0463111	0.0970428
SERPINC1	0.0012901	0.000621903	0.00130705	0.00178527	0.00206184	0.000653738	0.0010741	0.000727929	0.000832819	0.00199422	0.00112246	0	0.000807211	0.00039442	0.000184063	0.000334964	0	0.00125791	0.000917777	0.000336959	0.00147476	0.0015755	0	0.00062152	0	0.000276898	0	0.000470527	0.00172714	0.00276276	0	0.00225178	0.000290058	0.000505519	0.000680497	0.00017106	0.00262088	0.000556312	0	0.00164362	0.000668397	0.000202015	0.000640655	0	0.000993754	0.00105641	0.000945459	0.00484763
RC3H1	0.394445	0.38455	0.250705	0.534738	0.4151	0.408879	0.373862	0.368056	0.230976	0.239531	0.249931	0.349789	0.394831	0.327968	0.274012	0.35599	0.508182	0.354095	0.34541	0.333816	0.339311	0.173969	0.406614	0.186334	0.268234	0.345307	0.366274	0.539846	0.533826	0.47962	0.484458	0.319464	0.29825	0.265086	0.40336	0.269204	0.243828	0.380933	0	0.387481	0.335719	0.408781	0.415596	0.463299	0.3756	0.16444	0.155442	0.402383
RABGAP1L	0.256772	0.258908	0.158423	0.286208	0.247943	0.266078	0.242416	0.214256	0.122678	0.154102	0.152597	0.231628	0.244359	0.185444	0.209246	0.19779	0.202544	0.211257	0.188316	0.205933	0.220191	0.133144	0.256843	0.101905	0.146667	0.244073	0.113416	0.369396	0.426004	0.269587	0.312924	0.228223	0.202719	0.164312	0.33622	0.174721	0.152807	0.2324	0	0.240119	0.193118	0.292545	0.209553	0.31038	0.27318	0.102797	0.0921554	0.458311
CACYBP	0.135864	0.107064	0.126223	0.222907	0.148647	0.166564	0.386069	0.238752	0.135828	0.110381	0.151513	0.067724	0.12059	0.231129	0.0908245	0.136248	0.265506	0.130346	0.216368	0.0883341	0.134227	0.10624	0.128901	0.112701	0.170849	0.116237	0.0665694	0.224426	0.27317	0.134443	0.192027	0.172198	0.131492	0.189449	0.0971782	0.085539	0.202702	0.193121	0	0.149109	0.103794	0.11566	0.165493	0.267639	0.220528	0.0734131	0.0440819	0.349701
MRPS14	0.0867373	0.0809303	0.0770039	0.109227	0.0926153	0.0753293	0.105829	0.117408	0.0856338	0.0558883	0.0653923	0.0570428	0.0829867	0.120804	0.0717925	0.0953897	0	0.0837629	0.115744	0.0598877	0.0776785	0.0810975	0.0514537	0.0596036	0.0674268	0.0769494	0.0252707	0.101123	0.157874	0.0756056	0.112697	0.107912	0.0792767	0.0984087	0.073314	0.0597056	0.0964034	0.0980388	0	0.0939395	0.0837797	0.109959	0.111437	0.0880237	0.0878187	0.0545583	0.0399301	0.0804638
TNN	0.00909353	0.0163241	0.0110106	0.0177783	0.0135073	0.00908946	0.00712883	0.00525254	0.00967915	0.00576089	0.00971222	0.00916881	0.00805681	0.0132737	0.00674706	0.0172333	0	0.0177649	0.00832011	0.00729427	0.00851037	0.00524656	0.00648952	0.0117828	0.00707275	0.012404	0.0346453	0.0105968	0.0218151	0.017841	0.00882112	0.00787248	0.0107338	0.00846072	0.00808056	0.00804086	0.00528081	0.0107644	0	0.00618757	0.0112287	0.0130088	0.0151407	0.00623836	0.00736488	0.00470463	0.00634329	0.0409395
KIAA0040	0.00382354	0.00176344	0.00154135	0.00128495	0.00175617	0.0024269	0.000497373	0.000446191	0.000306992	0.000431502	0	0	0	0.000689477	0.000337644	0.000912719	0	0.00040419	0	0.000396166	0.000175879	0.000123432	0	0.000386957	0.00498257	0.00243376	0	0.00317991	0.0012649	0.00102035	0	0.000528845	0.000501312	0.000977647	0	5.10383e-05	4.12729e-05	0.00120663	0	0.000133354	0	0.000603211	0.000741032	0	0	0.00194259	0	0.00310427
TNR	0.436938	0.359243	0.229785	0.413885	0.368382	0.347037	0.28376	0.296481	0.167828	0.204073	0.226072	0.216124	0.307966	0.301165	0.272313	0.273795	1.055	0.363322	0.296487	0.300792	0.290472	0.227935	0.302308	0.175024	0.231787	0.403938	0.504167	0.570253	0.637751	0.458079	0.455799	0.363671	0.283586	0.307166	0.389702	0.187726	0.26509	0.318707	0	0.344264	0.241378	0.396847	0.365362	0.378116	0.406128	0.378655	0.142425	0.426898
COP1	0.326206	0.303409	0.175144	0.450039	0.336332	0.345847	0.292463	0.334353	0.15355	0.163001	0.176947	0.271732	0.358777	0.228903	0.230507	0.244133	0.806788	0.266049	0.263677	0.258526	0.254745	0.11548	0.340134	0.127646	0.194057	0.278306	0.475168	0.529535	0.445462	0.424238	0.461449	0.212982	0.219976	0.20302	0.366247	0.207436	0.168816	0.306326	0	0.285637	0.249943	0.333018	0.28401	0.421911	0.316112	0.0994366	0.105525	0.343459
PAPPA2	0.10902	0.140777	0.126453	0.263278	0.210102	0.146585	0.10756	0.133682	0.161623	0.0942496	0.0843929	0.10725	0.114883	0.161665	0.159797	0.163443	0.536719	0.134422	0.153409	0.141897	0.150695	0.119282	0.108444	0.14209	0.0801544	0.0867498	0.0755929	0.147498	0.270977	0.2287	0.145717	0.158691	0.12102	0.177978	0.120528	0.125893	0.0901025	0.0866035	0	0.108739	0.133954	0.107212	0.214632	0.0700344	0.0970788	0.0825293	0.0942685	0.234987
ASTN1	0.330189	0.289055	0.165031	0.408643	0.332673	0.326901	0.293122	0.256188	0.166931	0.19062	0.186514	0.263824	0.310568	0.221027	0.212996	0.242202	0.929301	0.254743	0.248114	0.201794	0.241441	0.134199	0.343727	0.133835	0.187621	0.273579	0.226987	0.451075	0.491893	0.363226	0.387077	0.234049	0.218878	0.194166	0.386058	0.184514	0.189142	0.251925	0	0.288787	0.250766	0.369338	0.276808	0.430844	0.320077	0.16599	0.115359	0.268364
BRINP2	0.473423	0.406075	0.276649	0.571365	0.433581	0.424079	0.444217	0.373939	0.221621	0.283843	0.268747	0.377683	0.38923	0.376261	0.294162	0.334747	1.14554	0.387279	0.369741	0.387225	0.331733	0.233959	0.356546	0.248389	0.318584	0.399236	0.362939	0.647461	0.665676	0.551204	0.533614	0.340828	0.317042	0.296804	0.448763	0.260231	0.283842	0.413268	0	0.424399	0.336921	0.502522	0.415943	0.511953	0.419474	0.294043	0.210348	0.485816
SEC16B	0.179482	0.192933	0.194614	0.258945	0.191633	0.183792	0.177273	0.222271	0.164953	0.140388	0.123548	0.12832	0.167638	0.249748	0.233393	0.1902	0.289958	0.171331	0.203783	0.196606	0.233249	0.148389	0.112077	0.192272	0.155858	0.131125	0.134887	0.261243	0.263833	0.2185	0.179734	0.18151	0.192102	0.140009	0.19419	0.146932	0.228175	0.207903	0	0.167866	0.202558	0.221211	0.254741	0.222653	0.195159	0.0982813	0.125448	0.0458176
RASAL2	0.281179	0.272484	0.174961	0.333231	0.262473	0.28766	0.276961	0.277127	0.139748	0.163622	0.23014	0.262319	0.255859	0.238776	0.236427	0.219297	0.679046	0.283283	0.219851	0.247031	0.213128	0.140437	0.255796	0.137346	0.195908	0.274962	0.173917	0.411384	0.413913	0.284019	0.342471	0.275389	0.217604	0.183498	0.33906	0.173008	0.171637	0.26587	0	0.273489	0.224963	0.333007	0.270727	0.253761	0.243238	0.229732	0.122683	0.411394
CLEC20A	0.0182668	0.0161987	0.0608122	0.19762	0.0943175	0.057431	0.0408359	0.0457908	0.0824116	0.0287285	0.0223481	0.016527	0.0176531	0.176735	0.0338722	0.142852	0	0.0993405	0.121506	0.0284638	0.100092	0.0654465	0.00950196	0.0850194	0.0194192	0.0128126	0.0816155	0.0603954	0.192983	0.051839	0.0110472	0.0968522	0.0292794	0.0933857	0.00903399	0.0252403	0.0884858	0.0319946	0	0.0666678	0.0807907	0.0471653	0.159149	0.0243466	0.0290895	0.0429068	0.0267311	0.0443807
TEX35	0.000962033	0.000876106	0.00269359	0.00614076	0.00426808	0.00194486	0.0027228	0.00116963	0.00197359	0.000831971	0.00142498	0.000930728	0.00125177	0.00184603	0.00111248	0.00106435	0	0.00217045	0.00148211	0.00101929	0.00123864	0.000637343	0	0.000900176	0.000422646	0.00147921	0	0.000965827	0.00445335	0.00132149	0	0.00106817	0.00164512	0.00201602	0	0.000340848	0.00120666	0.000374344	0	0.00322036	0.00255939	0.00153196	0.00285235	0	0.00162394	0.00039607	0.00187309	0.0119195
RALGPS2	0.383824	0.370367	0.286951	0.42594	0.417488	0.386364	0.381405	0.328433	0.247007	0.268553	0.255248	0.319282	0.359751	0.304382	0.259106	0.329321	0.719319	0.334955	0.321249	0.313267	0.28145	0.222865	0.312032	0.207343	0.312507	0.352339	0.397549	0.502411	0.487143	0.456581	0.473906	0.34692	0.30464	0.296816	0.439826	0.251432	0.283205	0.362366	0	0.395659	0.312673	0.411621	0.419656	0.464034	0.366281	0.225005	0.187553	0.351434
ANGPTL1	0.0188327	0.0233219	0.0689715	0.202086	0.144926	0.0602492	0.0543557	0.0431604	0.106285	0.0255662	0.0259061	0.00790235	0.0181152	0.149093	0.0235976	0.132275	0	0.0727913	0.097923	0.0253709	0.0489777	0.0546618	0.00379836	0.0617878	0.0278535	0.0139872	0.0624761	0.0470242	0.20552	0.0741241	0.0138646	0.133351	0.0300043	0.0992813	0.0116912	0.0172485	0.0730759	0.0470711	0	0.0640212	0.0487511	0.043321	0.163698	0.0197102	0.0213769	0.062397	0.02738	0.0214159
FAM20B	0.256706	0.227463	0.188508	0.302847	0.268137	0.271034	0.259643	0.250146	0.183961	0.177073	0.181129	0.182563	0.226338	0.19786	0.164449	0.232715	0.338428	0.231006	0.247091	0.225373	0.211444	0.141608	0.199485	0.144445	0.18901	0.204946	0.342158	0.313825	0.30335	0.322747	0.259595	0.228374	0.209977	0.223447	0.218013	0.172087	0.186805	0.23591	0	0.256044	0.202159	0.194541	0.272737	0.293231	0.243045	0.12462	0.108907	0.182414
TOR3A	0.0401922	0.0392812	0.0442293	0.0569425	0.0540116	0.035557	0.0602879	0.0782726	0.070078	0.0311844	0.0400823	0.0369135	0.0535397	0.0730836	0.0541148	0.0759566	0.272772	0.0643682	0.0661872	0.0559334	0.0541124	0.0457975	0.0360393	0.0542588	0.0294854	0.0290392	0.00286794	0.0390814	0.0575871	0.0434647	0.085906	0.0778441	0.0592659	0.0632873	0.0214782	0.0470616	0.0541139	0.0524433	0	0.0500236	0.0578287	0.0480762	0.0776679	0.0440186	0.0436305	0.0359817	0.0256696	0.0539487
ABL2	0.413477	0.410248	0.271992	0.507099	0.436836	0.394823	0.3771	0.394213	0.243358	0.262732	0.265573	0.372441	0.425323	0.355468	0.291345	0.342869	0.516847	0.378736	0.354831	0.358579	0.349129	0.195237	0.476794	0.186613	0.293444	0.359481	0.300832	0.577964	0.531156	0.510691	0.544833	0.330236	0.325247	0.29828	0.42269	0.285316	0.263704	0.394143	0	0.387307	0.339653	0.425841	0.414187	0.501207	0.361894	0.169947	0.160556	0.352224
SOAT1	0.0850623	0.0985556	0.0737773	0.123901	0.103268	0.107484	0.134765	0.100665	0.070726	0.0710829	0.0640509	0.048129	0.0858652	0.109105	0.0800825	0.0916733	0.265506	0.118353	0.0953326	0.0878771	0.089048	0.0636733	0.0822501	0.0579302	0.0709237	0.0615186	0.0472362	0.114145	0.0958594	0.113054	0.108225	0.0779684	0.0914183	0.0821377	0.0651474	0.0573935	0.0918023	0.108524	0	0.0903118	0.0713042	0.0599467	0.109093	0.166885	0.11586	0.0481913	0.0337721	0.119895
AXDND1	0.017776	0.0264692	0.0219133	0.0484877	0.0342104	0.0301685	0.0125015	0.0179176	0.015358	0.00848711	0.0119958	0.0146828	0.0168464	0.0222644	0.0213009	0.0252969	0	0.0255763	0.0254374	0.0125069	0.0135845	0.019772	0.023269	0.0185629	0.0132485	0.020941	0	0.0272909	0.0653346	0.027008	0.0205716	0.0218233	0.0170167	0.0166133	0.019696	0.0140052	0.0155547	0.0155855	0	0.0191434	0.0263632	0.017451	0.0426289	0.0127319	0.014844	0.0168054	0.0094897	0.0700856
NPHS2	0.000568359	0.00233062	0.00156575	0.00549171	0.00207342	0.00118132	0.00107167	0.000633753	0.00151261	0.000936434	0.000858804	0.000260099	0.000762732	0.00109617	0.000108881	0.000731113	0	0.00220277	0.00205581	0.000653743	0.000576325	0.00204749	0	0.00233405	0.000616048	0.0023414	0	0.00119444	0.00666754	0.00180111	0	0.00180498	0.000450264	0.00284404	0	0.000506172	0.00117234	0.00139663	0	0.000332075	0.00181975	0.00106377	0.00141674	0	0	0.00147534	0.000639409	0.00194379
TDRD5	0.0572345	0.0679541	0.0690176	0.0798859	0.120553	0.045988	0.0246848	0.0303899	0.046632	0.0309221	0.056597	0.0261613	0.0416108	0.0762747	0.0422234	0.0902003	0.181454	0.116056	0.0454496	0.0777857	0.0343188	0.101037	0.0370339	0.0790897	0.0679556	0.11384	0.0588808	0.0447729	0.0713664	0.0755901	0.0336763	0.0943622	0.0443248	0.0347827	0.0725091	0.0548746	0.0670126	0.0251367	0	0.159495	0.115834	0.0615379	0.151666	0.0369538	0.0340013	0.0222263	0.052145	0.0268294
FAM163A	0.227568	0.278208	0.294407	0.333359	0.304981	0.279442	0.396004	0.374401	0.353999	0.326566	0.173114	0.267694	0.25051	0.295862	0.40683	0.336202	0.619226	0.266768	0.298408	0.243579	0.283749	0.279416	0.462888	0.373089	0.206458	0.266973	0.485483	0.284548	0.323122	0.328824	0.446583	0.352636	0.351129	0.368935	0.248773	0.404884	0.241919	0.281042	0	0.364033	0.403668	0.39238	0.295381	0.325465	0.298965	0.0763154	0.315982	0.401603
TOR1AIP2	0.31582	0.280901	0.22472	0.411347	0.34269	0.316659	0.309242	0.292693	0.213569	0.208052	0.220119	0.239626	0.285044	0.303098	0.208011	0.290522	0.554004	0.293349	0.305661	0.241401	0.279265	0.165225	0.285195	0.190099	0.223532	0.266892	0.378046	0.40368	0.380373	0.378024	0.358249	0.275752	0.22729	0.249353	0.285356	0.20561	0.220098	0.283746	0	0.303016	0.270464	0.279972	0.375659	0.362635	0.28668	0.148401	0.147298	0.284491
TOR1AIP1	0.131905	0.11447	0.114222	0.155462	0.130673	0.13175	0.185227	0.132171	0.102337	0.0904142	0.0887023	0.0750043	0.117727	0.130713	0.0879564	0.128254	0	0.113057	0.147308	0.0998072	0.118711	0.0863824	0.0637875	0.103562	0.0974758	0.106798	0.13435	0.187143	0.195172	0.130838	0.176055	0.148958	0.11833	0.133459	0.113064	0.0788448	0.117187	0.11986	0	0.138088	0.102521	0.116146	0.165805	0.127698	0.113045	0.0573058	0.0563351	0.149557
CEP350	0.421717	0.394188	0.257558	0.533514	0.438123	0.422142	0.370703	0.373763	0.232195	0.248899	0.253173	0.370229	0.413264	0.325601	0.293486	0.366815	0.769832	0.369361	0.330955	0.34664	0.338047	0.171866	0.396836	0.170881	0.262224	0.351997	0.574834	0.574505	0.579678	0.496083	0.530183	0.322377	0.315052	0.26888	0.463819	0.259514	0.24072	0.373802	0	0.398168	0.329442	0.43867	0.420252	0.482676	0.381384	0.1645	0.164096	0.367234
QSOX1	0.153281	0.166626	0.139852	0.175384	0.186502	0.154469	0.193317	0.199386	0.148018	0.125674	0.114491	0.138515	0.211424	0.14887	0.176728	0.139836	0.377321	0.172427	0.16208	0.15457	0.161047	0.121937	0.177787	0.123805	0.132326	0.152883	0.177868	0.185063	0.203985	0.186562	0.232012	0.196546	0.166329	0.152676	0.121716	0.15353	0.131011	0.183102	0	0.215105	0.168872	0.178321	0.177237	0.194405	0.142348	0.0908154	0.0823711	0.173145
LHX4	0.00142092	0.00368371	0.0153499	0.0235168	0.0130549	0.00892759	0.0203157	0.00977748	0.0100954	0.00573219	0.00244807	0.00261212	0.00181144	0.00731509	0.00449552	0.0111922	0	0.00797756	0.0157372	0.00592284	0.0107924	0.00812141	0	0.00994678	0.00317759	0.00238613	0	0.00949088	0.0213523	0.0164532	0.00664019	0.0117875	0.00585851	0.0319823	0	0.00438443	0.0107696	0.00221949	0	0.0056511	0.00541596	0.00862857	0.0196295	0.00594495	0.00203118	0.0149948	0.00286512	0.120768
ACBD6	0.411502	0.398558	0.233001	0.545242	0.418512	0.419276	0.375086	0.377486	0.21343	0.243852	0.232533	0.37585	0.426749	0.261682	0.282901	0.338374	0.753089	0.356934	0.32817	0.333408	0.318355	0.153218	0.439923	0.180768	0.273851	0.364257	0.414375	0.611629	0.591234	0.492868	0.522101	0.308194	0.290806	0.250721	0.494674	0.254745	0.236377	0.375043	0	0.36142	0.326109	0.456037	0.397197	0.512784	0.385914	0.163619	0.146696	0.493793
XPR1	0.423447	0.407286	0.254988	0.532296	0.453654	0.444169	0.376562	0.376111	0.240671	0.260957	0.257458	0.36678	0.415531	0.339209	0.295404	0.349891	0.866243	0.377878	0.344281	0.360758	0.335072	0.187891	0.411773	0.20628	0.294637	0.367482	0.107891	0.609127	0.596721	0.507202	0.512584	0.323176	0.326321	0.295518	0.488246	0.275587	0.252724	0.376244	0	0.395498	0.348682	0.49063	0.425497	0.513333	0.382939	0.187289	0.167276	0.440569
KIAA1614	0.0899194	0.117485	0.0844401	0.133924	0.0958286	0.0830201	0.190542	0.128279	0.0906377	0.0848067	0.0808945	0.0766471	0.127507	0.142235	0.121548	0.118316	0.328996	0.130311	0.103095	0.115658	0.093549	0.0859184	0.13183	0.0891417	0.0710192	0.0783068	0.0116812	0.110901	0.0973772	0.124439	0.151578	0.0953368	0.118899	0.0908641	0.0910354	0.0900212	0.118288	0.145632	0	0.088636	0.116672	0.121061	0.104264	0.173799	0.124593	0.0594205	0.0744606	0.214688
STX6	0.266416	0.297345	0.215714	0.408572	0.345681	0.316532	0.243866	0.297377	0.224781	0.209855	0.199984	0.230843	0.295315	0.30134	0.24858	0.311932	0.61374	0.32616	0.289667	0.286824	0.297716	0.163536	0.260164	0.199799	0.215914	0.239834	0.233129	0.327198	0.348787	0.355401	0.310958	0.294632	0.234778	0.255556	0.263981	0.218162	0.21736	0.2682	0	0.3122	0.290555	0.290372	0.339803	0.289588	0.269063	0.173832	0.162483	0.447791
MR1	0.030828	0.0437575	0.0288973	0.0496197	0.0481374	0.0266764	0.0223059	0.0371176	0.0386087	0.0273546	0.022553	0.0243231	0.0439925	0.0446171	0.0357966	0.0534061	0	0.0342628	0.0348417	0.0229107	0.0313572	0.0320967	0.0348542	0.0380382	0.0198299	0.028979	0.0423754	0.0473245	0.0586925	0.0406555	0.0362561	0.0404302	0.025628	0.0461269	0.0155269	0.0350313	0.0252128	0.0296533	0	0.035783	0.0364316	0.0273988	0.0254644	0.0436237	0.0280161	0.0100754	0.0250437	0.129216
IER5	0.06351	0.0760176	0.109762	0.130722	0.0923408	0.133174	0.241367	0.135541	0.108048	0.0894735	0.0839812	0.0490276	0.0721963	0.132062	0.0532611	0.0909031	0.181454	0.0593219	0.206302	0.0682948	0.0947814	0.0792046	0.0625674	0.0782413	0.140623	0.0970014	0.0979849	0.132491	0.170488	0.0574964	0.10678	0.14382	0.0755877	0.115773	0.0431247	0.0634303	0.140477	0.104933	0	0.118342	0.0686051	0.065439	0.0589382	0.13365	0.106854	0.0650889	0.0193135	0.441718
CACNA1E	0.404414	0.354966	0.225056	0.48915	0.354343	0.367704	0.317914	0.333895	0.208626	0.219786	0.191506	0.314634	0.383633	0.292353	0.221162	0.304226	1.06368	0.266029	0.286678	0.307466	0.286953	0.14935	0.384834	0.183457	0.233622	0.310132	0.298378	0.555346	0.58215	0.414258	0.438619	0.267473	0.254813	0.189497	0.498865	0.210889	0.198364	0.291741	0	0.307305	0.282127	0.390457	0.326615	0.461035	0.281142	0.300403	0.160788	0.339174
ZNF648	0.000124769	0.00158057	0.000433037	0.00194267	0.00192565	0.00105951	0	0	0.000390856	0.00126307	0.000504499	0.000113226	0.000308654	0.000722198	0	0.00112898	0	0.000867776	0.000182866	0.000336498	0.000221336	0.000854781	0	0.00272679	0.000478661	0.000137303	0	0	0.00123945	0	0.000554216	0.000362004	6.04802e-05	0	0	0.000472247	0.000414919	0.000335576	0	0.00107439	0.000271807	0.00092697	0.000820889	0	0.000424658	0.000301863	0	0.00275794
GLUL	0.0670938	0.0503577	0.0491485	0.0862784	0.0667487	0.0672666	0.148681	0.103092	0.0480126	0.0445739	0.036282	0.0284392	0.0713425	0.0623627	0.0328989	0.026259	0	0.0205534	0.0793782	0.0478413	0.057266	0.0406232	0.158714	0.0408185	0.0459263	0.0655842	0.122609	0.1576	0.111135	0.096455	0.16734	0.0717974	0.0734853	0.0478725	0.0767828	0.0328997	0.0403198	0.0658259	0	0.0403825	0.0281862	0.0507444	0.0733658	0.082448	0.0668216	0.0222475	0.0279926	0.135115
RGSL1	0.00861562	0.010412	0.0101675	0.0332523	0.0235074	0.0104623	0.00720873	0.00739265	0.00708984	0.00558899	0.00658762	0.00601069	0.00411673	0.0125678	0.00651804	0.00810043	0	0.0113283	0.00692844	0.00244338	0.00708189	0.0132816	0.00865708	0.0133037	0.0034335	0.00593163	0	0.0131474	0.0460152	0.0100323	0.0034364	0.0226753	0.00860619	0.00918475	0.000226006	0.00490084	0.00568062	0.00307776	0	0.0080061	0.011967	0.00938215	0.019723	0.00412919	0.00379654	0.00502021	0.00379189	0.175156
RNASEL	0.0305302	0.0409806	0.021513	0.0275892	0.0287472	0.0238278	0.0351372	0.0244159	0.0209037	0.0288791	0.0264259	0.0217052	0.0298626	0.0463283	0.0200936	0.0215155	0	0.0342132	0.0296253	0.0129079	0.0294867	0.0349761	0.0143556	0.0345239	0.0147423	0.020017	0	0.0489571	0.0417954	0.0204464	0.0312078	0.034336	0.0205011	0.02725	0.0194062	0.0127478	0.0334808	0.0371433	0	0.0417891	0.0321856	0.0227718	0.027933	0.0195908	0.0355406	0.0127382	0.00592873	0.0285721
RGS16	0.000798826	0.00106325	0.00110516	0.000381874	0.0016016	0.00199841	0.0038997	0.00281795	0.00290252	0.00039669	0.00155757	0.00448316	0.00149217	0.00267572	0.000353716	0.00124603	0	0.000438883	0.00177268	0.00202643	0.00106539	0.00124716	0	0.00267951	0.00138377	0.00131932	0	0.00452374	0.00235049	0.00283162	0.00721761	0.0033252	0.00383097	0.00180852	0.000652841	0.00131231	0.00177105	0.00134039	0	0.0017843	0.0012117	0.000603079	0.00235913	0.00160416	0.00138461	0	0.000855218	0.00769947
RGS8	0.00656147	0.00676671	0.0119212	0.027511	0.0292693	0.0217991	0.0174104	0.0174016	0.0406997	0.0117855	0.0220277	0.03868	0.0220454	0.0131523	0.0170433	0.0328231	0	0.0300916	0.0169444	0.0108766	0.021956	0.00775127	0.00988013	0.0446271	0.0109861	0.0212856	0.0239601	0.0152525	0.00877045	0.0233762	0.0103295	0.013654	0.0122947	0.0209424	0.0050563	0.0150502	0.00677764	0.0127804	0	0.0122388	0.0278862	0.00254228	0.019721	0.0166072	0.0046171	0.00102957	0.0194921	0.0101218
NPL	0.0795697	0.0927208	0.0782412	0.112932	0.106558	0.0861214	0.0514794	0.0801283	0.0751831	0.0631862	0.0697125	0.0669014	0.084321	0.0976946	0.0762443	0.0901259	0.181454	0.117702	0.0732366	0.0906498	0.0695734	0.0747604	0.0505455	0.0617758	0.0618549	0.0738043	0.00958133	0.109015	0.107809	0.116114	0.0872501	0.0852861	0.0967551	0.0744129	0.0531717	0.0593028	0.0575105	0.0725501	0	0.0848843	0.0681131	0.0745286	0.100582	0.0736165	0.0804251	0.0265263	0.0454516	0.0362175
DHX9	0.337876	0.335358	0.226525	0.377482	0.348129	0.346685	0.337075	0.322856	0.203438	0.215352	0.226831	0.246728	0.304734	0.291838	0.234624	0.280415	0.437373	0.304134	0.303419	0.274438	0.286087	0.167538	0.259447	0.173181	0.228575	0.286893	0.356465	0.458899	0.479476	0.396228	0.36252	0.298096	0.262863	0.249333	0.301781	0.216076	0.227115	0.298199	0	0.304365	0.272013	0.36436	0.34746	0.375077	0.29056	0.154042	0.126516	0.327072
SHCBP1L	0.0121786	0.0117866	0.0125209	0.0204861	0.019514	0.00617665	0.00564862	0.00595673	0.00766674	0.00475688	0.00204825	0.00319527	0.00432281	0.00909497	0.00729309	0.014265	0	0.0139565	0.00815733	0.00666784	0.00806722	0.0053776	0.0108571	0.00895251	0.00663404	0.00885145	0	0.00773652	0.0260048	0.0107619	0.00899357	0.0122469	0.00486219	0.00723147	0.00865132	0.0048324	0.00758176	0.00540315	0	0.00595921	0.00746673	0.010641	0.0127095	0.0045372	0.00337209	0.00254592	0.00353411	0.0300721
LAMC1	0.322877	0.361535	0.255724	0.438631	0.38531	0.379779	0.28204	0.321787	0.257503	0.244931	0.239667	0.269644	0.317392	0.307552	0.272655	0.306774	0.300561	0.345283	0.322614	0.314035	0.307044	0.212379	0.279324	0.216227	0.221613	0.288087	0.354168	0.428729	0.326179	0.451493	0.373118	0.337226	0.295924	0.274534	0.283461	0.26227	0.291823	0.358865	0	0.301379	0.323178	0.319135	0.366161	0.349843	0.33912	0.26188	0.212462	0.155964
LAMC2	0.00271895	0.00683283	0.00653369	0.0168682	0.0106723	0.00874169	0.00650722	0.00524724	0.0170361	0.00203464	0.00426378	0.0030358	0.0104846	0.0172675	0.00312376	0.0109341	0	0.00907688	0.00471045	0.00342592	0.00671229	0.00473405	0.00132136	0.00883631	0.00416122	0.00397219	0.0646508	0.0071907	0.0251626	0.0135386	0.00195588	0.00893025	0.00756957	0.00629277	0.00213544	0.0026028	0.00584615	0.00288108	0	0.0045939	0.00513291	0.00269792	0.0142173	0.00261118	0.00508116	0.0140626	0.00869841	0.0350357
NMNAT2	0.407014	0.381013	0.202207	0.520709	0.39066	0.403818	0.316344	0.29789	0.190975	0.233677	0.243341	0.317849	0.369294	0.258997	0.249064	0.310187	0.962359	0.373656	0.313864	0.348122	0.263708	0.150043	0.344082	0.181265	0.244248	0.375355	0.432314	0.570681	0.59725	0.508424	0.501005	0.295582	0.251034	0.229189	0.457121	0.211787	0.194263	0.349029	0	0.315051	0.264508	0.440421	0.361975	0.438313	0.319245	0.136855	0.142629	0.348683
SMG7	0.35905	0.371973	0.249385	0.503367	0.423604	0.399292	0.334232	0.352043	0.226526	0.230617	0.239095	0.279679	0.344141	0.322486	0.259626	0.327598	0.301209	0.345296	0.32567	0.316122	0.325726	0.18384	0.283673	0.186685	0.25004	0.309832	0.378513	0.514022	0.508075	0.453288	0.399937	0.297231	0.288569	0.267	0.310191	0.254484	0.234152	0.287701	0	0.339661	0.30748	0.346535	0.371202	0.412368	0.325448	0.220468	0.137727	0.398432
NCF2	0.00313929	0.00396567	0.00650993	0.0154576	0.0104165	0.00419386	0.00181747	0.00417548	0.00552315	0.00140752	0.00158713	0.00306141	0.00189296	0.00854267	0.00216319	0.00647362	0	0.00869395	0.00555162	0.00271247	0.00348292	0.00429678	0.00103267	0.0071634	0.00208125	0.00335796	0	0.00446955	0.0112143	0.00520985	0.00567691	0.00662155	0.0030709	0.0074274	0.00262319	0.00271887	0.00287836	0.00399457	0	0.00221136	0.00480388	0.00281764	0.00849962	0.00147294	0.000546825	0.00191572	0.00262674	0.0121726
ARPC5	0.158511	0.130191	0.140372	0.2832	0.206591	0.199887	0.246995	0.21091	0.176477	0.134067	0.159722	0.13695	0.187373	0.211259	0.118088	0.224124	0.553811	0.17164	0.247693	0.133937	0.178331	0.117596	0.171754	0.153198	0.162934	0.164002	0.186102	0.216743	0.245677	0.16749	0.217057	0.181581	0.122974	0.196212	0.110457	0.117761	0.166632	0.176401	0	0.198584	0.171647	0.132425	0.204232	0.197489	0.165869	0.124207	0.0633054	0.189865
RGL1	0.419145	0.380371	0.229582	0.519712	0.414322	0.406302	0.386092	0.369523	0.210855	0.250813	0.247424	0.35037	0.411374	0.34183	0.266888	0.356782	1.19123	0.357236	0.340058	0.328419	0.316807	0.187819	0.411622	0.165523	0.245146	0.378365	0.299513	0.601346	0.616097	0.476101	0.5329	0.348109	0.321326	0.282545	0.449389	0.235597	0.233208	0.361602	0	0.368698	0.301179	0.465716	0.371451	0.486184	0.337185	0.175922	0.184563	0.479193
APOBEC4	0.00158491	0.00311317	0.0154127	0.0784509	0.042967	0.0149365	0.00324739	0.0108849	0.0205812	0.00255506	0.00180172	0.000619161	0.000589163	0.02618	0.0036342	0.0219234	0	0.0109527	0.0273244	0.00855768	0.0211124	0.0134624	0	0.0290329	0.00121894	0.00149558	0	0.00775143	0.0503721	0.0173867	0.000832118	0.020225	0.00546749	0.0230254	0	0.00505419	0.00735846	0.000728469	0	0.0047352	0.0124186	0.00318859	0.046451	0	0.00209847	0.0112531	0.00777031	0.00175016
COLGALT2	0.389067	0.382637	0.271828	0.476896	0.443878	0.410496	0.361988	0.360609	0.270645	0.269446	0.274127	0.312893	0.393588	0.32571	0.316092	0.355741	0.11301	0.324177	0.349592	0.371966	0.342287	0.203855	0.388622	0.23925	0.299821	0.319029	0.345769	0.475818	0.518153	0.424974	0.424139	0.317624	0.315656	0.287457	0.375451	0.29261	0.270934	0.34614	0	0.352942	0.353115	0.381144	0.386391	0.441385	0.330275	0.237266	0.181747	0.352455
TSEN15	0.373415	0.277923	0.21741	0.330669	0.281481	0.295209	0.296956	0.27721	0.1879	0.200656	0.205004	0.238533	0.246302	0.279321	0.208899	0.235507	0.125965	0.239272	0.255589	0.256004	0.253359	0.207286	0.26288	0.195649	0.212114	0.279863	0.215315	0.410203	0.467889	0.319543	0.346126	0.309005	0.259023	0.215471	0.42395	0.21331	0.225211	0.268613	0	0.310964	0.204445	0.370087	0.325171	0.350329	0.289099	0.158409	0.117653	0.453371
C1orf21	0.456955	0.449853	0.277008	0.579924	0.454434	0.455832	0.389647	0.403196	0.243854	0.278774	0.259237	0.389077	0.451859	0.360565	0.306887	0.372306	0.61153	0.389109	0.357024	0.356169	0.380872	0.193147	0.470653	0.242632	0.290156	0.37214	0.616342	0.60928	0.587677	0.531847	0.559558	0.331941	0.338967	0.294972	0.497358	0.296302	0.273156	0.402038	0	0.415951	0.354251	0.474895	0.418282	0.53101	0.400664	0.245819	0.174024	0.515396
EDEM3	0.314288	0.300731	0.226327	0.410343	0.363009	0.354135	0.32033	0.296118	0.216202	0.205384	0.229005	0.252636	0.288716	0.2733	0.202947	0.283397	0.456185	0.275731	0.296977	0.260753	0.267635	0.160085	0.272578	0.177018	0.240282	0.294	0.323045	0.402512	0.461097	0.365175	0.339315	0.290716	0.237701	0.249279	0.329556	0.199798	0.232837	0.292782	0	0.321747	0.254089	0.355727	0.328518	0.391561	0.301367	0.166733	0.126516	0.353267
RNF2	0.219004	0.230334	0.173504	0.295464	0.280098	0.262598	0.338497	0.194751	0.164176	0.160486	0.154065	0.163545	0.173183	0.194594	0.131864	0.197138	0.363155	0.203627	0.235186	0.205607	0.19727	0.132794	0.203913	0.150705	0.163538	0.222819	0.415015	0.351633	0.245924	0.326167	0.229422	0.198633	0.158598	0.188517	0.164353	0.155756	0.191922	0.202316	0	0.205766	0.201852	0.158237	0.225548	0.29551	0.239009	0.093139	0.109185	0.303228
TRMT1L	0.198046	0.184259	0.147563	0.218079	0.183743	0.213082	0.194553	0.198165	0.126757	0.132083	0.140875	0.124994	0.179014	0.161574	0.105973	0.153442	0.261682	0.168576	0.179383	0.145546	0.148263	0.13032	0.128152	0.102279	0.159771	0.188606	0.162642	0.267341	0.333649	0.213019	0.207429	0.186479	0.168705	0.153468	0.201438	0.117385	0.1564	0.188222	0	0.205202	0.129629	0.253758	0.190075	0.23694	0.200074	0.0824543	0.0704955	0.196745
SWT1	0.2152	0.217274	0.179827	0.259986	0.225374	0.218512	0.205676	0.198547	0.162834	0.144092	0.15625	0.1777	0.195764	0.222183	0.173365	0.196187	0	0.226342	0.190883	0.198707	0.188156	0.159318	0.146689	0.156005	0.181235	0.17708	0.190152	0.239077	0.268164	0.232499	0.201767	0.216863	0.191017	0.180663	0.235511	0.15148	0.200067	0.222654	0	0.214524	0.186174	0.18841	0.233764	0.27714	0.227918	0.111023	0.117025	0.195345
IVNS1ABP	0.115449	0.100176	0.0927707	0.15742	0.147836	0.161253	0.151073	0.126437	0.0932901	0.087432	0.0794084	0.0524755	0.105718	0.127611	0.0884199	0.101901	0	0.0905326	0.12257	0.0902299	0.107168	0.0766628	0.0804982	0.0783272	0.0937232	0.0925772	0.215126	0.158635	0.144552	0.130136	0.13423	0.117937	0.091208	0.101111	0.0818403	0.0766301	0.093484	0.103002	0	0.108863	0.0932142	0.0907441	0.117226	0.184516	0.119247	0.0481278	0.0460137	0.128555
HMCN1	0.0161361	0.0137039	0.0181994	0.039812	0.0207256	0.0208373	0.00625324	0.0178418	0.0136216	0.0117136	0.00944628	0.0089063	0.00859644	0.0224189	0.0157308	0.0171188	0.125965	0.0107669	0.0160012	0.0122023	0.0188756	0.0115705	0.0112602	0.0144762	0.0111759	0.0151129	0.00958133	0.0224902	0.0379753	0.0153931	0.0147685	0.0209483	0.014205	0.0133347	0.00679172	0.0120107	0.0101724	0.0132784	0	0.0179505	0.0160234	0.0163172	0.0270695	0.0146869	0.00976071	0.012727	0.0113107	0.0270812
PRG4	0.000128055	0.000540978	0.000714193	0.000675823	4.3253e-05	0.000321392	0.00080982	0.000407661	0.000688097	0.000120798	7.14232e-05	0.000290627	0	0.000286621	0.000377414	0.000999562	0	0	0.00113574	0.000689439	0.000752806	0.000736151	0	0.00129435	0.000429137	0.000371213	0	0.00144643	0.00401533	0.00115594	0.000726315	0.00109848	5.44606e-05	0.00136519	0	0	0.000226902	0	0	0.00063384	0.000140577	0	0.00172639	0	0.000562181	0.00276581	0.000267167	0
TPR	0.36112	0.340962	0.218861	0.355573	0.294193	0.302942	0.292964	0.288121	0.186804	0.196979	0.216994	0.260563	0.324258	0.27963	0.225738	0.263128	0.247375	0.260404	0.284611	0.262655	0.249927	0.169792	0.267614	0.160851	0.235723	0.306858	0.353264	0.375915	0.445627	0.314153	0.34712	0.26697	0.2325	0.24206	0.337727	0.206188	0.217427	0.297071	0	0.298843	0.229688	0.299091	0.290402	0.327404	0.284395	0.132669	0.120366	0.261191
ODR4	0.375377	0.339392	0.237587	0.417433	0.345313	0.350127	0.266551	0.305103	0.216131	0.222356	0.236408	0.291449	0.331093	0.287364	0.225571	0.306089	0.573454	0.30244	0.309127	0.27151	0.286592	0.17226	0.29672	0.178799	0.235951	0.315599	0.275815	0.416608	0.456263	0.361124	0.374556	0.282033	0.254148	0.266587	0.340152	0.217695	0.218801	0.314746	0	0.316693	0.272101	0.354296	0.367164	0.375815	0.294023	0.146895	0.137083	0.262324
PDC	0.00997678	0.00648264	0.0382945	0.149357	0.0711284	0.0211245	0.0134669	0.0216573	0.06157	0.013381	0.0116549	0.00515588	0.00678764	0.125681	0.00919237	0.136794	0.181454	0.0664349	0.0856313	0.0175484	0.056425	0.0570804	0.0014613	0.0703619	0.0039628	0.00376722	0.0568012	0.0145712	0.112254	0.029009	0.00703647	0.0871107	0.0111403	0.0856127	0.00346245	0.0135568	0.0473437	0.00642536	0	0.0461904	0.0627104	0.0233497	0.125752	0.00286891	0.0121101	0.0276072	0.0258479	0.00999424
PTGS2	0.0390417	0.0366685	0.0256465	0.0608363	0.0370015	0.0667818	0.0331738	0.0368769	0.0293215	0.0468837	0.0514351	0.0294768	0.0354264	0.0346942	0.0240134	0.0369633	0	0.0249081	0.0463717	0.0431881	0.0328087	0.0379596	0.036993	0.019368	0.0571793	0.057175	0	0.0783557	0.103786	0.0336136	0.0465806	0.061569	0.0384947	0.0366535	0.0510922	0.025612	0.0444962	0.0263468	0	0.055676	0.0237187	0.0358884	0.0220261	0.0352023	0.0467852	0.0249082	0.00861111	0.0779522
PLA2G4A	0.267253	0.164057	0.177396	0.250297	0.124457	0.228401	0.0545264	0.195268	0.119991	0.194829	0.171157	0.152013	0.21112	0.212167	0.182734	0.218197	0.647983	0.168196	0.189907	0.250665	0.162193	0.19452	0.133881	0.117435	0.233724	0.209688	0.11742	0.266327	0.514841	0.180656	0.164244	0.255442	0.198266	0.133927	0.305088	0.108725	0.189307	0.122484	0	0.265484	0.109022	0.310948	0.196948	0.11968	0.242825	0.103157	0.0740804	0.0742036
BRINP3	0.697592	0.689425	0.534107	0.633949	0.648917	0.631108	0.582301	0.64267	0.48232	0.532375	0.578978	0.594454	0.677615	0.618203	0.526559	0.571409	1.03014	0.622683	0.598775	0.599185	0.565971	0.457478	0.63298	0.524007	0.563515	0.508627	0.464367	0.878504	0.772037	0.807237	0.774686	0.630492	0.579777	0.633388	0.763055	0.415234	0.422504	0.753444	0	0.486304	0.581409	0.694061	0.726672	0.612021	0.65376	0.444313	0.411094	0.837946
RGS18	0.000636106	0	0.000440441	0.00144063	0.000140803	0.000231256	0.000399098	0	0.00033106	9.5961e-05	0.000280238	0	0.000364489	0.00151816	0.00119666	0.000122242	0	9.00468e-05	9.78901e-05	0.00042496	7.73192e-05	0.000173065	0	0	0.000225921	0.000603112	0	0.00159149	0.00196494	0.000846148	0	0	0.000347424	0.000214939	0	0.000564642	0.000251456	0.00077043	0	0.000177231	0	0.000866089	0.000582323	0.000359185	0.000180819	0	0	0
RGS21	0.000529506	0.0010248	0.00135396	0.00447173	0.00344651	0.00212252	0.000474363	0.000621389	0.000443136	7.16809e-05	0	0	0	0.00153821	2.03807e-05	0.000354454	0	0.000356717	0.000167493	0.000115833	0.000271744	0.000400655	0	0.00207597	0.00135238	0	0	0.00157317	0.0033981	0.000525042	0	0.00100492	0.000269359	0	0	0.00012145	0.000531692	0.00120343	0	8.91121e-05	0.00118979	0.000295224	0.000736507	0	0.000407756	0	0	0
RGS1	0.00113847	0.00230058	0.000381205	0.00078992	0.00243268	0.00243129	0.00348468	0.00501974	0.00228165	0.000542177	0.000145331	0.000296111	0.00304266	0.00133342	0.00190821	0.000814589	0	0.000474149	0.00065347	0.000971053	0.00227389	0.000520295	0.00552689	0.000338518	0.000841625	0.000220871	0	0.000945013	0.00609288	0.00138487	0.00619652	0.00225632	0.00317697	0	0	0.000212272	0.000349011	0.00207233	0	0.00078814	0.000402157	0.00319385	0.00253571	0.000603775	0.000805017	0	0.000159137	0.000352594
RGS13	0.000155187	0	0.000899856	0.000794202	0.0028174	8.18277e-05	0	0.0012053	0.000610971	2.9632e-05	0	0.000192686	0	0	0.000132289	0.0022507	0	0.00109293	0.000176626	0.000173804	0.00118077	0.00205021	0	0.00135503	0.000835658	9.49386e-05	0	0.000431853	0.00702005	0.00276641	0	0.00314397	0.000129423	0.00066428	0	5.44004e-05	0.000297211	0	0	7.51774e-05	0.00157767	0.000293465	0.00154671	0	0.00142166	0.00181525	0.000877079	0
AL136454.1	0.00968357	0.0036609	0.00771891	0.039079	0.0223828	0.00815015	0.0540532	0.0477891	0.0367832	0.00746698	0.010679	0.00456359	0.0157774	0.0686407	0.0236212	0.0346371	0	0.0307096	0.0384281	0.0167055	0.0415858	0.0134061	0.00525641	0.0176521	0.00355903	0.00509782	0.256699	0.00791084	0.0170551	0.00783118	0.0193801	0.0389931	0.0182667	0.0753777	0.0041587	0.0144926	0.0752438	0.026563	0	0.0194474	0.0142872	0.00671118	0.0377336	0.0177036	0.0269168	0.0145229	0.00383823	0.0122163
RGS2	0.0346764	0.0358958	0.028612	0.0348257	0.0244024	0.0287465	0.223235	0.0588479	0.031414	0.026257	0.0299022	0.0183137	0.0260944	0.0361388	0.0156164	0.0236858	0	0.0220564	0.05834	0.0212492	0.0284519	0.0204966	0.0349823	0.0170794	0.0360602	0.0375534	0.035846	0.045549	0.0360737	0.0288931	0.0491686	0.0276987	0.0315445	0.0390162	0.0280167	0.0163593	0.0507515	0.0548387	0	0.0364225	0.0232119	0.0214887	0.0368569	0.122414	0.0468693	0.0618814	0.0105724	0.109552
UCHL5	0.242341	0.20541	0.17741	0.272618	0.237584	0.263915	0.213215	0.228631	0.153554	0.149106	0.170698	0.163887	0.203914	0.227561	0.142177	0.210166	0.198304	0.203788	0.237992	0.165394	0.197853	0.137909	0.140429	0.134995	0.175556	0.204506	0.204825	0.322611	0.356658	0.238621	0.212116	0.226721	0.160512	0.184828	0.200061	0.131068	0.175694	0.184666	0	0.210351	0.171308	0.222285	0.235372	0.254478	0.207598	0.119749	0.0815838	0.196789
GLRX2	0.0849818	0.0709888	0.0748165	0.114247	0.0872148	0.0956564	0.140083	0.115111	0.0767143	0.0534769	0.0689286	0.0556082	0.0617701	0.111673	0.0477701	0.0956005	0.125965	0.0710997	0.128055	0.0520065	0.0872147	0.0734495	0.0493972	0.0623849	0.0744392	0.0622056	0.0715719	0.102182	0.143663	0.0767344	0.108605	0.0843797	0.0565089	0.103525	0.0564659	0.0478631	0.113983	0.0897387	0	0.120752	0.0766406	0.0774922	0.102959	0.103111	0.0932412	0.0478476	0.0162399	0.0699398
CDC73	0.359757	0.343342	0.244214	0.464714	0.387307	0.381792	0.297563	0.337305	0.221633	0.249423	0.235977	0.297256	0.339436	0.308285	0.228516	0.312587	0.569551	0.31868	0.303696	0.300358	0.312863	0.180462	0.325717	0.182397	0.257063	0.298339	0.185798	0.482947	0.526251	0.444474	0.374366	0.276732	0.295455	0.254322	0.373391	0.233294	0.230566	0.293244	0	0.309794	0.272962	0.377028	0.382785	0.389441	0.292147	0.174617	0.159479	0.244583
B3GALT2	0.0530304	0.0509635	0.0553668	0.0891746	0.0671942	0.0721562	0.100986	0.0706969	0.0491871	0.0374789	0.0618471	0.0282473	0.0444729	0.0408249	0.0203923	0.0396736	0	0.0220632	0.10884	0.0313387	0.0549602	0.0199521	0.0635089	0.0298103	0.0561944	0.0557084	0	0.0825318	0.0848205	0.0766153	0.0801063	0.0400531	0.0419824	0.0533416	0.0330616	0.0231463	0.0483948	0.0572552	0	0.0523718	0.0296376	0.0451117	0.0605867	0.075694	0.062809	0.0113996	0.0112985	0.0759925
KCNT2	0.689278	0.485442	0.42374	0.637658	0.544921	0.544493	0.5906	0.474257	0.32342	0.438902	0.556877	0.52492	0.550721	0.523383	0.405207	0.487297	0.870164	0.528186	0.486733	0.477787	0.496712	0.347715	0.584496	0.335937	0.423069	0.521721	0.626978	0.737944	0.798116	0.63715	0.657614	0.514237	0.495452	0.422301	0.686708	0.397757	0.418446	0.526488	0	0.499112	0.484815	0.657264	0.533887	0.634341	0.523234	0.253589	0.254301	0.548491
CFH	0.00254816	0.00156735	0.00405702	0.0102758	0.00844936	0.00349353	0.000698085	0.00315033	0.0029923	0.00116832	0.00106077	0.00267074	0.000191578	0.00215718	0.00117519	0.00261527	0	0.00173748	0.0011698	0.00115469	0.00232735	0.00374014	0.000894432	0.00490647	0.00126656	0.00365983	0	0.00300777	0.00853681	0.00606977	0.00172473	0.00298135	0.00144423	0.00368309	0.00529119	0.00214238	0.00314553	0.000750416	0	0.00465992	0.00160499	0.00183636	0.00439927	0.000397489	6.67229e-05	0.00135664	0.000929311	0.00342021
CFHR3	0.000564415	0.000290651	0.000874566	0.00258018	0.00159309	0.00210216	0.000511729	0.000482143	0.000197683	0.000116293	0.000181912	0.000242104	0	0.00088541	0.000199931	0.00120805	0	0.000581627	0.000266394	0.000655618	0.00112291	0.00116661	0	0.00279178	0.000110589	0.000277348	0	0.00204179	0.0040641	0.0010097	0	0.000649582	8.87267e-05	0.000111862	0.00311523	0.000470748	0.000805668	0.00127121	0	0.00198446	0.000926573	0.000941001	0.000478246	0	0.000113038	0.00131086	0.000361084	0
CFHR5	0.000179573	0.000447321	0.000703083	0.0016916	0.00227195	0.00141256	0	8.09069e-05	0.000174347	0	0	0.00033366	0	0.00136064	0.000266123	0.000202123	0	0.000539309	0	0.000464759	0.00103637	0.000262005	0.000927674	0.000258286	0.000903896	0.000819688	0	0.000912218	0.000999394	0.000902291	0	0.000307829	0.00033842	0.000600999	0	0	0.000219088	0	0	0.000839217	7.73358e-05	0	0.000147794	0.000866255	0.00035424	0	0.000123711	0
F13B	0.000250495	0.000534744	0.000494611	0.00119866	0.000894078	0.000401487	0	0.000234137	0.000126289	5.88598e-05	0.000182908	0.000217624	0	0.000427462	0.000191864	0.000679551	0	0.00142162	0.000228132	0.000327275	0	0.000297151	0	6.39152e-05	0.000589544	0	0	0.000227444	0.000603637	0.00095132	0	0.000415209	8.85713e-05	0.000166766	0.000980616	0.00017239	0.000307051	0	0	0.00141935	0	0	0	0	0	0	0.000294484	0
ASPM	0.0122244	0.0103954	0.0101959	0.0151357	0.0136184	0.010968	0.00742023	0.00841693	0.00714868	0.00352852	0.00522183	0.00641238	0.00523615	0.00953577	0.00731204	0.0101218	0	0.0122416	0.00812916	0.00750012	0.00808591	0.0122333	0.00681937	0.0039152	0.00448585	0.00739319	0.0482046	0.00861353	0.0148667	0.00988206	0.00390041	0.0142224	0.00667598	0.00665084	0.00358652	0.00741547	0.00962786	0.00728136	0	0.00841054	0.00804766	0.00627234	0.0167868	0.00863567	0.00456398	0.0056435	0.00311928	0.00333397
ZBTB41	0.23105	0.226715	0.176263	0.318551	0.300783	0.313151	0.257375	0.256176	0.163979	0.188902	0.18702	0.219162	0.234451	0.20464	0.136125	0.202859	0.11301	0.205963	0.239976	0.183192	0.200142	0.13792	0.214123	0.145418	0.187802	0.231217	0.41705	0.402732	0.376904	0.291434	0.284211	0.233181	0.174623	0.215047	0.215456	0.162719	0.179571	0.243061	0	0.26729	0.188251	0.214238	0.268845	0.34057	0.256219	0.126287	0.0835411	0.219797
CRB1	0.332262	0.282575	0.205539	0.239764	0.237815	0.23778	0.0741674	0.234001	0.186387	0.148751	0.19514	0.211516	0.20602	0.178251	0.206695	0.179003	0.359606	0.218589	0.177509	0.218196	0.220343	0.186376	0.169283	0.153633	0.162481	0.229308	0.355989	0.232647	0.237955	0.271274	0.164382	0.235271	0.188188	0.137986	0.261728	0.187178	0.0925318	0.151941	0	0.186698	0.201671	0.177466	0.286171	0.183731	0.102237	0.144436	0.149459	0.0715639
DENND1B	0.393294	0.384631	0.290061	0.509843	0.436875	0.43273	0.363624	0.372741	0.260584	0.288331	0.283741	0.337205	0.391219	0.344586	0.277992	0.364953	0.436839	0.364953	0.368217	0.340808	0.346732	0.232237	0.346152	0.195415	0.310799	0.359338	0.353041	0.549455	0.533871	0.47775	0.390989	0.30665	0.327993	0.298419	0.414731	0.268729	0.29696	0.355095	0	0.361954	0.339689	0.445057	0.405956	0.489668	0.401185	0.203004	0.184068	0.237283
C1orf53	0.00651738	0.00446912	0.00896731	0.024023	0.0149488	0.00659984	0.014372	0.0177773	0.0150564	0.010229	0.0137702	0.00493817	0.00393935	0.0222674	0.00675712	0.0190975	0	0.0136096	0.0161368	0.005992	0.0083097	0.00835791	0.0029723	0.00920475	0.00784755	0.00663663	0	0.00745807	0.0151021	0.0116597	0.0091548	0.0113116	0.00601093	0.0187646	0.00830432	0.00448823	0.0180449	0.0196265	0	0.0109639	0.0114483	0.00989645	0.0118892	0.0135389	0.00895447	0.014996	0.00195822	0.00105146
NEK7	0.140753	0.134781	0.11661	0.148613	0.128144	0.160482	0.14333	0.146157	0.0769096	0.106537	0.0913748	0.0853267	0.0910264	0.108469	0.0692174	0.0970852	0.0514914	0.0841846	0.115139	0.107691	0.075254	0.111929	0.0855384	0.0705484	0.0943956	0.10289	0.180608	0.282778	0.17486	0.201992	0.168955	0.121862	0.119498	0.107926	0.148424	0.0737313	0.131718	0.149671	0	0.17096	0.0887987	0.142901	0.168049	0.142106	0.182325	0.140894	0.0593049	0.0810859
PTPRC	0.00281938	0.00788517	0.00284814	0.0206979	0.0137597	0.0109719	0.00902961	0.006621	0.00662027	0.00328619	0.00113447	0.00315705	0.00700111	0.00399419	0.00250601	0.0064726	0	0.00494537	0.00533586	0.00399394	0.00356037	0.00319454	0.0122051	0.00513881	0.00179232	0.00308387	0	0.0107591	0.0157473	0.0107041	0.010937	0.00681324	0.00651393	0.0113493	0.00391228	0.0022862	0.00418908	0.00196549	0	0.0041532	0.0028718	0.00342962	0.00571765	0.00248918	0.00522503	0.00537758	0.00412664	0.0297855
NR5A2	0.00331028	0.00610151	0.00893853	0.0194962	0.0139375	0.0063487	0.00409755	0.00609667	0.00762299	0.00109179	0.00173388	0.00220203	0.00246191	0.0105528	0.00306846	0.00835797	0.181454	0.00793827	0.0077145	0.0036586	0.00367809	0.00724717	0	0.00816362	0.0023552	0.00556113	0	0.0108609	0.0242315	0.0088162	0.0033545	0.00899039	0.00451688	0.00948156	0.00157637	0.00334801	0.00515404	0.00154642	0	0.00477862	0.0093007	0.00330855	0.0122213	0.00118774	0.00369363	0.0021945	0.00254525	0.016791
ZNF281	0.121103	0.0917561	0.0989178	0.132179	0.118431	0.145665	0.189528	0.101534	0.0839355	0.0856443	0.0863044	0.0649389	0.0893621	0.120012	0.0600829	0.0825098	0.161374	0.0678809	0.155244	0.0663598	0.0823302	0.0825532	0.0712863	0.0544354	0.110851	0.107153	0.256977	0.185322	0.177591	0.12272	0.112988	0.120982	0.0757049	0.114013	0.0768894	0.0650611	0.128456	0.112866	0	0.137607	0.0750048	0.0884737	0.106496	0.142275	0.118967	0.0767261	0.0366889	0.257084
KIF14	0.00986242	0.0107085	0.0131312	0.0241522	0.0167994	0.010555	0.0174649	0.00938037	0.0159978	0.00467233	0.00504119	0.00933811	0.00987293	0.0257998	0.011887	0.0190894	0.0514914	0.0197513	0.0161719	0.0101822	0.012617	0.01268	0.004423	0.018364	0.00580193	0.00783565	0	0.0146226	0.0273277	0.0126842	0.00990389	0.0214203	0.010663	0.0166132	0.00880285	0.0105914	0.0181334	0.0123328	0	0.0114984	0.0143266	0.0167455	0.0213312	0.0210495	0.0109304	0.0157933	0.00789064	0.128672
DDX59	0.0771056	0.0730028	0.0538077	0.07984	0.0813988	0.0666305	0.0381123	0.0824714	0.0524328	0.0541166	0.0529961	0.0536087	0.0705354	0.0827315	0.0625228	0.0599625	0	0.0699736	0.074186	0.064101	0.0476427	0.0493759	0.0708805	0.0474592	0.0323733	0.0479215	0.0446039	0.0596507	0.0630977	0.0808103	0.075425	0.0557961	0.0651511	0.0608322	0.0390638	0.0522192	0.0578868	0.0377556	0	0.0445087	0.0552196	0.0591543	0.0871534	0.0699255	0.0473531	0.0394283	0.0216507	0.0437426
CAMSAP2	0.384233	0.343654	0.197075	0.531982	0.379599	0.400281	0.286786	0.31474	0.1902	0.221287	0.206413	0.350344	0.398098	0.288878	0.255104	0.302475	0.954747	0.338601	0.277591	0.308675	0.309081	0.117975	0.444355	0.186822	0.234227	0.342405	0.413834	0.559481	0.538225	0.4949	0.481715	0.260252	0.251135	0.226884	0.491304	0.231936	0.182302	0.304898	0	0.331407	0.319039	0.435258	0.337441	0.489619	0.321826	0.131192	0.144275	0.359823
INAVA	0.0015903	0.00232414	0.00288742	0.00865409	0.00281126	0.00123452	0.00243389	0.00107024	0.00172572	0.000778926	0.000670981	0	0.00122998	0.00255105	0.00100159	0.00198604	0	0.00244878	0.000718674	0.00137245	0.00122551	0.000716942	0	0.00131847	0.000864977	0.000772458	0	0.00211096	0.00798431	0.00188816	0	0.00376587	0.000910121	0.00186191	0	0.00121139	0.00156392	0.00228368	0	0.00177111	0.000676918	0.000691373	0.00232363	0.00111665	0.00130904	0	0.000819074	0.00191014
KIF21B	0.110301	0.114348	0.116554	0.228902	0.225913	0.151013	0.171989	0.159844	0.1722	0.118287	0.142864	0.117319	0.19427	0.123913	0.155017	0.19268	0.410354	0.206493	0.162211	0.187478	0.147313	0.0916821	0.175914	0.136856	0.141518	0.157116	0.129745	0.106961	0.112179	0.127692	0.163348	0.137969	0.144417	0.12268	0.131889	0.142681	0.121829	0.178532	0	0.135784	0.20672	0.100062	0.147062	0.198086	0.172454	0.0776396	0.135386	0.184419
CACNA1S	0.00589074	0.00534322	0.00997263	0.0290261	0.0213736	0.00747293	0.00238648	0.00840003	0.0124218	0.00305074	0.0100203	0.00647355	0.00777325	0.0137081	0.0100879	0.0160925	0	0.0235142	0.0100425	0.00830388	0.0120421	0.0041209	0.00353096	0.0104107	0.00302043	0.0100191	0	0.0056333	0.0347874	0.0103733	0.00393998	0.00804785	0.004428	0.00688925	0.00732171	0.00687872	0.00502687	0.00647052	0	0.00347686	0.00986329	0.00189229	0.0152905	0.00418483	0.0120299	0.00410316	0.00799501	0.0138042
ASCL5	0.00268746	0.00161154	0.00389846	0.0106471	0.00672137	0.00541011	0.00209062	0.00445714	0.00634721	0.00100406	0.00256437	0.000304701	0.000956109	0.0129892	0.00206084	0.00993615	0	0.00598366	0.0122519	0.00427279	0.00708437	0.00302929	0	0.00421147	0.00141533	0.000747961	0	0.00288431	0.00512465	0.0043894	0.00355168	0.005596	0.0021839	0.00848367	0.0013905	0.00121081	0.00355648	0.00293549	0	0.00502867	0.00716628	0.00372917	0.00713367	0.00145839	0.00392062	0.00212062	0.00230115	0.0166843
TMEM9	0.166732	0.150521	0.120004	0.169656	0.157991	0.190413	0.223235	0.208694	0.126905	0.114064	0.138066	0.111638	0.176715	0.175623	0.104826	0.123131	0.392811	0.150507	0.23325	0.131159	0.132349	0.100889	0.144619	0.0958807	0.171773	0.169025	0.0914195	0.222192	0.212914	0.167288	0.260082	0.162112	0.151237	0.146476	0.152647	0.0833262	0.147156	0.177751	0	0.159558	0.117529	0.16091	0.170391	0.230158	0.200335	0.107309	0.0454292	0.170384
IGFN1	0.000635454	0.00140106	0.00118993	0.00147601	0.00159311	0.00108624	0.00179319	0	0.00042366	6.04876e-05	0	0	0.00095635	0.00212525	0.000142849	0.000718285	0	0.000375393	0.000351992	0.000739055	0.000254154	0	0	0.00135019	0.00180827	0.000915753	0.00286794	0.00121251	0.00109275	0.00178585	0.00124856	0.000625541	0.00122528	0.00120844	0.00146081	0.000709618	0.000309791	0	0	0.000827879	0.00037364	0.000193331	0.000823348	0	0	0.000782101	6.19181e-05	0.0499285
PKP1	0.00298263	0.00370065	0.00261693	0.00225705	0.00317952	0.00145271	0.00288207	0.00263713	0.00192729	0.00121957	0.00274727	0.00115571	0.000564418	0.000296565	0.00124436	0.00328091	0	0.00154005	0.00273494	0.00329783	0.000808213	0.0011081	0	0.00105965	0.00436149	0.000509465	0	0.00599456	0.00425817	0.00350397	0.000933914	0.000862785	0.00146408	0.00150361	0	0.00192553	0.00171054	0.00521811	0	0.00211639	0.00141041	0.00368766	0.00368439	0.00289914	0.000497395	0.00281858	0	0.00318131
TNNT2	0.164415	0.230671	0.154145	0.193204	0.144579	0.137938	0.113931	0.286509	0.130271	0.0860487	0.129341	0.125974	0.151635	0.170204	0.191341	0.146527	0.0514914	0.204597	0.184447	0.141636	0.182142	0.155322	0.107267	0.0976798	0.105548	0.186538	0.0841567	0.175942	0.119401	0.223156	0.261095	0.150678	0.24238	0.103666	0.129464	0.0967842	0.122827	0.24653	0	0.236529	0.159818	0.160357	0.19406	0.180467	0.129421	0.104882	0.0708766	0.0199406
LAD1	2.01656e-05	0.000235089	0.000578263	0.00100865	0.000306948	0.000336342	0.00018329	0	0.000597392	0.000121419	0.000618558	0.000169637	0	0.00173028	0.000979803	0.000829754	0	0.000342844	0.00065431	0.00011347	0.000555014	0.000593813	0	0.000540383	0	3.04054e-05	0	0	0.000234889	0.00095659	0.000744247	0	0.00012289	0.00018645	0	0.00115876	0.00027967	0.000166727	0	8.06226e-05	0.000977991	0.000902228	0.000746774	0	0.000592647	0	0	0.00839969
TNNI1	0.00119621	0.00066549	0.00219787	0.00450792	0.00136306	0.00160417	0.000959736	0.000239283	0.00183248	0.000453865	0.000237803	0.00032989	0	0.00125816	0.000810368	0.00156016	0	0.00116993	0.00146041	0.0015521	0.000976659	0.00135055	0	0.0023583	0.000133711	0	0	0.000864595	0.00362038	0.000689709	0.000733526	0.000916111	0.000585939	0.00223598	0.00269207	0.00051608	0.000657297	0.00102658	0	0.000182589	0.000837718	0.000484045	0.00222275	0	0.000787886	0	0.000329569	0.0291764
PHLDA3	0.034883	0.0334193	0.0365274	0.0613679	0.0487054	0.0499429	0.0844314	0.071038	0.0635686	0.0370892	0.0480219	0.0214161	0.0492326	0.0795615	0.0331314	0.0771097	0	0.0614301	0.0946089	0.0400699	0.0458448	0.0324631	0.0264295	0.0436037	0.0470947	0.0317522	0.019396	0.059285	0.0935287	0.0412095	0.0882605	0.0704518	0.0409977	0.0362382	0.0244639	0.0175847	0.0556888	0.0417681	0	0.0582566	0.0555645	0.0510216	0.0599057	0.0698088	0.0562041	0.017031	0.0145435	0.0672122
CSRP1	0.0385736	0.0327181	0.0212179	0.0278305	0.0205303	0.0323596	0.0413178	0.0410073	0.0238472	0.0174971	0.0190756	0.021094	0.0233337	0.0327206	0.023871	0.018472	0.165262	0.0223755	0.0416284	0.0215756	0.0311491	0.0150747	0.0234643	0.021991	0.0296631	0.0263756	0	0.0430045	0.034093	0.0333593	0.0748648	0.0297023	0.0328543	0.0179464	0.0245109	0.0128936	0.0249367	0.0373911	0	0.0199908	0.0107194	0.0264002	0.0395714	0.0381968	0.0374108	0.00934853	0.00595646	0.0368241
NAV1	0.419456	0.441415	0.278353	0.541363	0.44941	0.43912	0.401561	0.392616	0.235379	0.26562	0.285928	0.378277	0.430434	0.365571	0.311176	0.342839	0.894482	0.386472	0.364441	0.349177	0.361131	0.207569	0.456253	0.208892	0.288741	0.38582	0.318018	0.59963	0.527367	0.520686	0.57365	0.351705	0.341437	0.311554	0.44153	0.262794	0.276964	0.393768	0	0.378325	0.329645	0.454156	0.415356	0.507506	0.389642	0.329772	0.162162	0.501763
IPO9	0.390846	0.365072	0.238786	0.467647	0.387469	0.361569	0.36245	0.364253	0.23079	0.231082	0.256962	0.327346	0.408119	0.315075	0.263923	0.320081	0.931372	0.349454	0.329797	0.315818	0.330251	0.168766	0.365754	0.206581	0.256861	0.321686	0.456241	0.492662	0.511776	0.438096	0.480323	0.321263	0.303935	0.257911	0.395463	0.24728	0.233041	0.372487	0	0.352547	0.316156	0.432388	0.389539	0.449019	0.339794	0.171343	0.149568	0.316726
SHISA4	0.0765216	0.0537167	0.0668153	0.100352	0.0848016	0.0825348	0.166349	0.107164	0.0845875	0.0508625	0.0829215	0.046349	0.0785908	0.106413	0.0511872	0.0912727	0.261682	0.0940391	0.175306	0.0673538	0.0902765	0.0493829	0.0767499	0.0620974	0.0974337	0.0822411	0.0338695	0.0863181	0.135613	0.0634317	0.125731	0.102975	0.0627667	0.0922596	0.0411685	0.0470254	0.106825	0.0774892	0	0.0867073	0.0622434	0.0709936	0.0870313	0.159035	0.114075	0.0531184	0.0182654	0.118736
LMOD1	0.00667079	0.0122969	0.0105823	0.0220164	0.011201	0.00774801	0.00729947	0.00653838	0.00706635	0.00584077	0.00384633	0.00255995	0.00370084	0.0173729	0.00838732	0.0142383	0	0.012716	0.00696358	0.00548754	0.00821447	0.00808945	0.0012579	0.00853521	0.00426906	0.00612382	0.0116812	0.0121584	0.0253666	0.0120009	0.0110701	0.0194352	0.00879251	0.0054231	0.00898291	0.00583191	0.00642351	0.00227767	0	0.00789848	0.00964332	0.00583381	0.0179548	0.00225603	0.00460397	0.00902438	0.00617755	0.0829007
TIMM17A	0.138087	0.118879	0.106532	0.198311	0.157556	0.177202	0.149896	0.202593	0.142227	0.0836227	0.113884	0.089633	0.119212	0.199999	0.104113	0.182334	0.272772	0.162056	0.195751	0.124145	0.149059	0.08419	0.127246	0.11668	0.12729	0.126284	0.101042	0.134692	0.245569	0.120673	0.149294	0.15895	0.104176	0.138655	0.0683494	0.0951906	0.123088	0.117353	0	0.112044	0.131585	0.0815627	0.17953	0.143528	0.109521	0.0905721	0.0616647	0.147214
RNPEP	0.14458	0.142884	0.112908	0.184464	0.147977	0.136172	0.112292	0.159047	0.130669	0.109245	0.0996011	0.115847	0.156447	0.209177	0.123555	0.180691	0.272772	0.174928	0.162839	0.159602	0.151685	0.100469	0.119397	0.100216	0.0901013	0.108447	0.120397	0.1492	0.200788	0.152357	0.171705	0.199441	0.13296	0.118065	0.141773	0.106904	0.119351	0.1208	0	0.138089	0.150747	0.140973	0.2225	0.14599	0.116344	0.0619454	0.0787501	0.0891649
ELF3	0.00304147	0.00397103	0.00175021	0.00703611	0.00247801	0.00351046	0.00143633	0.00438494	0.00509532	0.00306215	0.00241457	0.000973431	0.00217967	0.00715797	0.00639383	0.00809897	0	0.00701889	0.0051097	0.0062873	0.00351901	0.00110898	0.00432321	0.00235273	0.00125092	0.00142175	0	0.00161554	0.00429409	0.00248172	0.00136042	0.0111643	0.00167054	0.00379381	0.000989746	0.0026083	0.00311032	0.00250685	0	0.0041923	0.00332893	0.000480259	0.00830195	0	0.0017226	0.00140296	0.00268016	0.00586813
GPR37L1	0.0108695	0.00980688	0.00875326	0.0163068	0.0192434	0.013543	0.0164807	0.0177404	0.0135722	0.00704471	0.00453634	0.0169061	0.0106627	0.00848724	0.0102109	0.0127645	0	0.00586555	0.0104962	0.0100976	0.0104135	0.00586298	0.0244406	0.0102086	0.00304045	0.0128489	0.00958133	0.0186888	0.0194854	0.0193042	0.0311355	0.0148601	0.0122392	0.0074478	0.0179389	0.00706837	0.00772585	0.0103552	0	0.00473423	0.0102063	0.00932435	0.0114815	0.0131496	0.0055305	0.00751618	0.00572845	0.0227338
ARL8A	0.151679	0.164014	0.13357	0.194667	0.155462	0.188026	0.252856	0.216607	0.138826	0.141463	0.183648	0.142207	0.177702	0.175656	0.110581	0.157813	0.198304	0.13505	0.237318	0.13181	0.147818	0.105698	0.12106	0.106775	0.200767	0.180848	0.0676038	0.223981	0.248512	0.130472	0.239832	0.183523	0.146168	0.161155	0.114777	0.0999821	0.170851	0.202325	0	0.178948	0.125606	0.152996	0.169176	0.2605	0.193259	0.0880183	0.053533	0.228429
PTPN7	0.00275514	0.00626728	0.0101219	0.0344329	0.0395278	0.00819195	0.00222846	0.0151083	0.0154125	0.00343012	0.00407863	0.00213229	0.00258291	0.022282	0.0059024	0.011571	0	0.0158122	0.0243188	0.00894468	0.0150193	0.00454867	0	0.0148402	0.00323013	0.0055187	0	0.00395689	0.00815403	0.00902666	0.0026178	0.010136	0.00259567	0.0114506	0.00174703	0.00469172	0.00353306	0.00115848	0	0.00423357	0.00866117	0.00200885	0.0230669	0.00311933	0.00214986	0.00184607	0.0057632	0.000831646
LGR6	0.0056333	0.0037389	0.00643026	0.0151154	0.00961942	0.00375513	0.0058616	0.00770405	0.00699187	0.00304443	0.00415106	0.0052263	0.00591498	0.0195372	0.00726102	0.0114809	0	0.00813832	0.0103256	0.00747429	0.00784271	0.00600144	0.00649215	0.00660816	0.00474901	0.00350179	0.0239601	0.0052254	0.0173651	0.00575325	0.00446445	0.00985223	0.00817253	0.00591397	0.00757109	0.0057656	0.00459811	0.00477323	0	0.00545232	0.00986632	0.00732617	0.00616931	0.00797852	0.00359682	0.0156525	0.00418563	0.0134727
UBE2T	0.0477703	0.0450877	0.0467971	0.0915609	0.0669399	0.0555953	0.0799929	0.0653189	0.0524456	0.0367088	0.0441961	0.020272	0.0389896	0.0736641	0.033368	0.0597565	0	0.048883	0.0752259	0.040491	0.053228	0.0353221	0.012144	0.0391025	0.041376	0.0525961	0.101761	0.0719372	0.0943044	0.0469218	0.0458203	0.0558536	0.0365034	0.0725549	0.0462856	0.0275293	0.0577641	0.041593	0	0.0442939	0.0436916	0.0300453	0.0633633	0.0515588	0.0607296	0.0306768	0.0159511	0.0419641
PPP1R12B	0.380182	0.376349	0.210002	0.545005	0.421346	0.383002	0.359749	0.371961	0.205654	0.254698	0.247549	0.364307	0.408183	0.306154	0.260979	0.323929	1.14713	0.323508	0.3056	0.3304	0.296371	0.159897	0.407104	0.213793	0.238655	0.342537	0.543542	0.589611	0.51918	0.445153	0.53394	0.26323	0.269167	0.247975	0.443503	0.26186	0.208295	0.371848	0	0.359464	0.343003	0.399289	0.364555	0.470116	0.337024	0.128638	0.139344	0.39184
SYT2	0.0686756	0.0364018	0.055031	0.109449	0.0578163	0.0526294	0.0369075	0.048313	0.0513667	0.0340385	0.0218251	0.0197385	0.0144298	0.101104	0.0550257	0.0674807	0.181454	0.0720047	0.0548203	0.0374735	0.0710113	0.075071	0.0148906	0.0748273	0.0371496	0.0170374	0.115175	0.0403712	0.0856581	0.0412102	0.0338485	0.0955497	0.0754997	0.0699449	0.0281862	0.0289656	0.0704389	0.065225	0	0.0631073	0.0550723	0.0324831	0.0822738	0.0244794	0.0401208	0.0674124	0.0318146	0.0737143
KDM5B	0.402775	0.39777	0.254864	0.524795	0.436237	0.408176	0.36582	0.367355	0.236314	0.250055	0.258946	0.349189	0.432409	0.320504	0.291568	0.355532	0.743697	0.35567	0.359877	0.334615	0.327307	0.155124	0.404866	0.219527	0.256107	0.351776	0.433308	0.535943	0.557896	0.479578	0.485431	0.332854	0.310982	0.290798	0.454402	0.268167	0.246396	0.379141	0	0.375083	0.333823	0.424187	0.423949	0.477677	0.361842	0.202397	0.16929	0.382197
RABIF	0.0588375	0.0630234	0.0668604	0.118817	0.0970878	0.0743288	0.0960407	0.0949837	0.0948451	0.05623	0.0609141	0.0455042	0.0719052	0.117274	0.0566131	0.0959928	0.0514914	0.0656266	0.111624	0.0549448	0.0810254	0.0488406	0.0607617	0.0681216	0.0458554	0.0677679	0.00286794	0.0900435	0.0875617	0.0720454	0.0939521	0.0959146	0.0506137	0.0782061	0.0527785	0.0616108	0.0988824	0.0957346	0	0.0861257	0.0733122	0.0508963	0.0703413	0.0955139	0.077751	0.0451327	0.0344721	0.0636651
KLHL12	0.155681	0.155193	0.123286	0.199462	0.147324	0.159981	0.204426	0.160416	0.113223	0.103701	0.123174	0.114778	0.134911	0.142455	0.110995	0.130978	0.11301	0.135123	0.179755	0.142634	0.13331	0.0859432	0.122006	0.0864735	0.126993	0.144725	0.127232	0.184557	0.189716	0.172995	0.181164	0.130696	0.121069	0.13222	0.123394	0.0989703	0.130724	0.154821	0	0.135326	0.120283	0.130887	0.155216	0.217539	0.162164	0.0539525	0.0619404	0.161658
ADIPOR1	0.10698	0.0998463	0.0946648	0.123245	0.104471	0.135783	0.168818	0.15693	0.106119	0.0877842	0.102722	0.0944863	0.130408	0.140013	0.0873797	0.11851	0	0.112551	0.174664	0.105792	0.131383	0.0796235	0.0870623	0.0776025	0.118305	0.107004	0.154677	0.13927	0.175454	0.113244	0.15505	0.148443	0.100254	0.116005	0.0918187	0.0804611	0.11882	0.137218	0	0.122236	0.0936977	0.115329	0.143219	0.141337	0.130521	0.0768027	0.0396963	0.107805
CYB5R1	0.0909821	0.0693639	0.0640151	0.0898645	0.0809405	0.0836944	0.0676518	0.101332	0.076026	0.0482305	0.0513934	0.0533034	0.086892	0.121229	0.0849393	0.0832668	0.165262	0.102556	0.101664	0.0772049	0.0759132	0.0639271	0.0275865	0.0684429	0.048421	0.073875	0.0153956	0.078706	0.10111	0.0976871	0.0954558	0.113175	0.0688038	0.0594052	0.0608947	0.0586725	0.0801484	0.0713694	0	0.0879909	0.0871872	0.0577363	0.139926	0.096263	0.0583413	0.0470581	0.0305526	0.0371353
TMEM183A	0.113961	0.091642	0.0815584	0.129648	0.107073	0.130317	0.136677	0.112383	0.0884183	0.0780732	0.0816913	0.0732775	0.0764843	0.131587	0.0793964	0.102854	0.0514914	0.109073	0.161112	0.0886108	0.10132	0.0646312	0.0690508	0.0740029	0.0964515	0.0829237	0.129662	0.129707	0.170489	0.0991609	0.108551	0.125086	0.0722107	0.0929576	0.0697016	0.0597966	0.1098	0.0803037	0	0.0973584	0.0810737	0.077939	0.128137	0.11593	0.124209	0.0790808	0.0348452	0.151836
PPFIA4	0.404791	0.394141	0.243913	0.446519	0.39529	0.397662	0.39251	0.376655	0.232425	0.247057	0.259382	0.33477	0.420108	0.320201	0.271594	0.351545	0.961421	0.365936	0.327709	0.343915	0.340164	0.159864	0.393309	0.19048	0.263914	0.341367	0.274387	0.503172	0.481742	0.444685	0.52999	0.317427	0.311543	0.284022	0.466473	0.26829	0.261333	0.384029	0	0.370479	0.339453	0.411071	0.409147	0.491004	0.346835	0.208104	0.151235	0.410361
MYOG	0.00129939	0.00044864	0.00013835	0.00127899	0.00170409	0.000275983	0.000157376	0.00106108	0.000582563	0.000418246	0.000906171	4.65386e-05	0.000147136	0.00015161	0.00141521	0.000321887	0	0.00173902	0.000751893	0.00130831	0.00212619	0.00055766	0.00171477	0.000644322	0	0.000114837	0	0.000581004	0.000444467	0.00116845	0	0.000821509	0.00041147	0	0.00067401	0.000614452	0.000251327	0	0	0.00165879	0.00056049	0.000892996	0.00249738	0	0	0	0.000337661	0.000765914
ADORA1	0.114079	0.185467	0.146288	0.258597	0.197095	0.176036	0.212733	0.20123	0.171861	0.124723	0.138017	0.129145	0.183673	0.21497	0.189008	0.189169	0.495697	0.237525	0.199081	0.186858	0.198464	0.12288	0.218015	0.150319	0.139428	0.143601	0.202505	0.143503	0.171712	0.16951	0.199874	0.171944	0.139037	0.149508	0.098266	0.155302	0.146933	0.195601	0	0.188281	0.188566	0.102992	0.165527	0.199483	0.175013	0.11475	0.131933	0.287524
MYBPH	0	0	0.00015493	0.000552716	0.000695936	8.07635e-05	0	0	0.000186507	0	0	0.000367458	0.00065111	0	0	0	0	0.000226204	0.000190864	7.10777e-05	0.000136394	0.000892164	0	0	0	0.000315127	0	0.000951287	0	0.000829527	0	9.18096e-05	0.000197984	0.000805147	0	3.35681e-05	0.000109719	0	0	0	7.0633e-05	0	0	0	0	0	0.000153918	0
CHI3L1	0.009181	0.0318955	0.0153021	0.0582611	0.0155803	0.0260127	0.0385217	0.0587996	0.0282732	0.0197718	0.0179967	0.0139697	0.0352687	0.0899344	0.0206567	0.0358801	0.181454	0.0451313	0.0325634	0.0378494	0.0328279	0.0285979	0.0240511	0.0140254	0.0100888	0.0208846	0	0.0330468	0.0278223	0.0246761	0.0645043	0.0287957	0.0373084	0.0131342	0.0207141	0.0101486	0.0134793	0.0344216	0	0.0224315	0.0293621	0.0159978	0.0189775	0.026616	0.0255347	0.0338062	0.0120931	0.028471
CHIT1	0.0116984	0.0117657	0.018597	0.0452413	0.0226212	0.0188118	0.0199568	0.0207302	0.0173351	0.0126956	0.027496	0.00841895	0.00795494	0.0583555	0.0137996	0.0264635	0.406225	0.0213208	0.0253793	0.0124209	0.0181732	0.0122547	0.0047781	0.0170085	0.00642627	0.0154246	0.0416238	0.0220967	0.0333492	0.026309	0.013159	0.0240885	0.0109939	0.0205212	0.0135447	0.00990394	0.0100723	0.0119631	0	0.0103369	0.0236136	0.00873444	0.0382127	0.0116475	0.00486959	0.00897458	0.00923717	0.0498136
BTG2	0.0183686	0.0358897	0.0284097	0.0420206	0.0461373	0.0290539	0.052514	0.0339117	0.0380273	0.0331961	0.0123341	0.0103706	0.0161133	0.047682	0.0243886	0.0331815	0.11301	0.0296865	0.0427387	0.0171493	0.0328318	0.0325277	0.0198471	0.0516263	0.0270278	0.0188391	0	0.0375594	0.0262746	0.0243898	0.0269188	0.0372784	0.0175686	0.0301092	0.00879199	0.0220117	0.0238734	0.0166989	0	0.0438962	0.0372322	0.013215	0.0306698	0.0317173	0.0155097	0.0470052	0.0116002	0.0652308
FMOD	0.00212984	0.000855359	0.00185764	0.000414256	0.00212851	0.00207665	0.000846727	0.00214406	0.00124735	0.00184882	0.000258439	0.000701649	0.000330844	0	0.000577746	0.000453667	0	0.00149248	0.00161994	0.00015654	0.00198095	0.00102427	0	0.00162077	0.000796666	0.00363805	0	0	0.00041566	0.00102341	0.000502751	0.00116182	0.000461296	0.00307534	0	0.000268861	0.000932861	8.2822e-05	0	0.000707806	0	0.000275351	0.000762728	0.00207953	0.00167287	0.00195395	0	0
PRELP	0.0106503	0.0071602	0.0110985	0.00987707	0.00903041	0.00897734	0.043946	0.0165758	0.0098475	0.0154001	0.00968787	0.00350814	0.0115366	0.00395664	0.00337041	0.00518736	0	0.00489073	0.012849	0.00517576	0.00754338	0.00525714	0.0134375	0.0113918	0.00556013	0.0127738	0.0482046	0.0133319	0.0157414	0.012619	0.0214636	0.0117971	0.00956318	0.0150933	0.00908698	0.00407374	0.0377809	0.0282065	0	0.01022	0.00643948	0.0156511	0.0122267	0.0169423	0.0110395	0.00829162	0.00221842	0.00685071
OPTC	0.000831922	0.000643243	0.000883019	0.00290651	0.000878245	0.00070446	0.000101466	0.000497117	0.000677069	4.98165e-05	0.00105042	0.000182995	0	0.000516368	0.000680956	0.00084128	0	0.00011056	0.00010829	0.000657313	0.00055831	0.0011128	0	0.00193775	0.000243743	0.000601733	0	0	0.00253841	0.00172936	0.00205235	0.000862438	0.000455081	0.000611451	0	0.000895098	0.000627848	0	0	0.000595729	0.000870911	0.00162944	0.00213777	0.000750351	0.000264648	0	0.00019309	0
ATP2B4	0.441865	0.450733	0.30232	0.556424	0.477707	0.468395	0.375922	0.420367	0.256787	0.287933	0.305015	0.418693	0.468801	0.368887	0.362363	0.416722	0.761375	0.461284	0.36965	0.383308	0.403238	0.264311	0.474963	0.251309	0.293585	0.381779	0.330125	0.638274	0.564793	0.538433	0.562313	0.369572	0.360535	0.287757	0.443282	0.316813	0.287162	0.433781	0	0.393732	0.405552	0.471272	0.455104	0.489009	0.414994	0.23488	0.191589	0.413811
LAX1	0.00175354	0.000590457	0.00163619	0.00309747	0.00307845	0.00152159	0.000703338	0.000258052	0.00145474	0.000849505	0.000283406	0.00108474	0.00073355	0.00101918	0.00107836	0.00117763	0	0.00202715	0.000436643	0.000467303	7.70758e-05	0.000851743	0	0.00135626	0.00104243	0.00102938	0	0.000776985	0.00740365	0.00306482	0.000328843	0.00152119	0.000746097	0.000480275	0.000839581	7.45285e-05	0.000594609	0.00100237	0	0.000521636	0.0013366	0.000234963	0.000325255	0	0.000275338	0.00108155	0	0.00343276
SNRPE	0.0524127	0.0620449	0.0688928	0.110056	0.0918441	0.0800276	0.0833107	0.0838923	0.0766457	0.0302921	0.0409905	0.0296374	0.0507871	0.103807	0.0570256	0.0918348	0.161374	0.0843915	0.100033	0.0610625	0.0712487	0.0596086	0.0361022	0.0746931	0.0552783	0.0455114	0.0872019	0.0738446	0.141695	0.0554395	0.053006	0.084551	0.0526326	0.0888805	0.0251813	0.0409065	0.0658557	0.0584143	0	0.0678166	0.0721307	0.0463607	0.096664	0.0553478	0.0562835	0.0451583	0.0341989	0.101278
SOX13	0.0148551	0.0119442	0.0147786	0.0158343	0.0108926	0.00968399	0.0145355	0.0143645	0.0110609	0.00812578	0.00441068	0.00821287	0.0185467	0.0123197	0.00722142	0.00759742	0.322678	0.0115903	0.00941886	0.00646267	0.00926736	0.0164448	0.0159604	0.00668218	0.00604158	0.0108949	0.00286794	0.0263757	0.0179315	0.0112054	0.0156838	0.0164193	0.014408	0.0104817	0.0172428	0.00504795	0.00962234	0.00872104	0	0.0224929	0.00854292	0.0136534	0.0129273	0.0120184	0.0133976	0.0116709	0.0080347	0.0587599
ETNK2	0.0254027	0.025639	0.0257542	0.032317	0.0380061	0.0235968	0.0378824	0.0404881	0.0410407	0.0304484	0.0170174	0.02078	0.0471413	0.0440408	0.0290804	0.0354886	0	0.0317835	0.0333327	0.0337946	0.0354006	0.0352045	0.032218	0.0336384	0.0284497	0.0182175	0.071689	0.02722	0.0389207	0.0296036	0.0457149	0.0528111	0.0344739	0.0296679	0.0254445	0.0240666	0.0303366	0.037473	0	0.0447593	0.0366723	0.0251297	0.0531417	0.0410227	0.0332501	0.00848165	0.0405176	0.0795756
REN	0.00606241	0.00821551	0.0152136	0.0434627	0.0318625	0.00799268	0.0057407	0.011125	0.023252	0.00873048	0.00771766	0.00573892	0.00690771	0.0316652	0.00992397	0.0440344	0	0.0247477	0.0116934	0.0137407	0.0153655	0.0235396	0.00525411	0.0170685	0.00597931	0.00490058	0.0981896	0.011412	0.0442641	0.0141155	0.00580711	0.0217199	0.00938685	0.0227683	0.00295126	0.00887813	0.0085925	0.00555109	0	0.0118014	0.0195647	0.0126656	0.0337572	0.00229712	0.0061092	0.0145831	0.0212235	0.176465
KISS1	0.000514858	0.00481468	0.00167403	0.00430435	0.00171339	0.00236653	0.00756829	0.00240243	0.00158418	0.000646903	0.000750791	0.00181583	0.00222691	0.00197119	0.00100479	0.000991263	0	0.00114159	0.00347466	0.000887913	0.00139684	0.00352802	0.00320175	0.000736478	0.00129386	0.000712799	0	0.00281395	0.00342231	0.00314924	0.00260999	0.003585	0.00372158	0.000503301	0	0.000913615	0.00154667	0.00233715	0	0.00323927	0.00186595	0.00270159	0.0042192	0.00192062	0.00119561	0	0.00135619	0.20395
GOLT1A	0.0281277	0.0415293	0.029021	0.0347563	0.0383972	0.0337961	0.0955871	0.0435431	0.0320855	0.0334602	0.021933	0.0331608	0.0321916	0.0286269	0.0343	0.0236587	0	0.0328794	0.0246791	0.023259	0.0193929	0.0282738	0.0446701	0.0214717	0.0133564	0.0169115	0	0.0406229	0.0196163	0.0787839	0.0510513	0.0156839	0.0276609	0.0232118	0.0071952	0.0393479	0.0365984	0.0343069	0	0.0155376	0.0603363	0.0183367	0.0386879	0.110446	0.0195692	0.0138869	0.0222306	0.391403
PLEKHA6	0.414823	0.405421	0.238792	0.544223	0.408664	0.423834	0.331399	0.327011	0.192338	0.239501	0.249126	0.38447	0.393903	0.271547	0.247741	0.321585	1.30537	0.342626	0.329867	0.304628	0.32968	0.16853	0.449698	0.186473	0.251171	0.357996	0.469179	0.585201	0.572545	0.510341	0.512142	0.304512	0.280632	0.231528	0.483094	0.241591	0.211971	0.345928	0	0.387517	0.311168	0.43532	0.404123	0.464245	0.346752	0.229329	0.117316	0.368127
PPP1R15B	0.0578595	0.0516871	0.0589161	0.0668404	0.0572029	0.0669852	0.137478	0.0756877	0.0543073	0.0523863	0.0506135	0.0383056	0.0445634	0.0605859	0.0406199	0.0505476	0	0.0445251	0.0926871	0.0468074	0.0643229	0.0470468	0.0394273	0.0524793	0.0531745	0.0570269	0.0547277	0.0764716	0.084412	0.0566756	0.0755502	0.0812258	0.0444329	0.0698767	0.0430758	0.0408651	0.074242	0.0589397	0	0.0842912	0.0505856	0.0453281	0.0532313	0.0860133	0.058372	0.0413651	0.0185638	0.255015
PIK3C2B	0.128754	0.123423	0.116128	0.171284	0.134075	0.116568	0.10556	0.145179	0.127683	0.0904434	0.0805016	0.0981564	0.134228	0.133004	0.155833	0.132648	0.261682	0.147546	0.12245	0.143248	0.108953	0.110616	0.118033	0.111672	0.0944046	0.1073	0.084846	0.112719	0.172191	0.121101	0.162834	0.165518	0.136588	0.126953	0.162713	0.126539	0.118112	0.144143	0	0.154558	0.145883	0.127175	0.154898	0.120497	0.169806	0.0470184	0.102583	0.163425
MDM4	0.356746	0.343903	0.229454	0.49737	0.393341	0.371495	0.327157	0.317554	0.22025	0.208221	0.216126	0.277992	0.341663	0.325082	0.249514	0.327799	0.579228	0.311938	0.307069	0.293221	0.29804	0.161807	0.34222	0.171224	0.23805	0.311322	0.36695	0.491343	0.535966	0.46076	0.40943	0.294039	0.276958	0.247912	0.359046	0.230741	0.220919	0.306029	0	0.30163	0.290377	0.335871	0.391897	0.421337	0.304823	0.166565	0.126995	0.319739
LRRN2	0.302731	0.342168	0.253872	0.433058	0.383129	0.31684	0.345097	0.37135	0.252202	0.240119	0.237143	0.342781	0.393907	0.292703	0.296883	0.341398	0.289958	0.340914	0.303249	0.32225	0.320006	0.207922	0.431607	0.231808	0.23432	0.283244	0.37725	0.376543	0.357039	0.405121	0.458913	0.314655	0.308908	0.280926	0.355785	0.272026	0.233492	0.344057	0	0.346637	0.354786	0.340363	0.396204	0.405993	0.295067	0.232827	0.157964	0.364877
NFASC	0.416407	0.398275	0.233313	0.532902	0.440045	0.433825	0.354168	0.352129	0.195674	0.219457	0.234571	0.370973	0.379853	0.32232	0.238632	0.340367	0.833812	0.349724	0.332392	0.314259	0.313414	0.153458	0.416368	0.182279	0.245031	0.361274	0.489388	0.605879	0.587818	0.510584	0.514753	0.283281	0.26503	0.238758	0.517833	0.238853	0.193087	0.360883	0	0.361938	0.329773	0.454935	0.374948	0.515353	0.350964	0.129018	0.126783	0.359904
CNTN2	0.146223	0.182507	0.147135	0.194905	0.180838	0.176722	0.246542	0.198388	0.133165	0.109582	0.110479	0.124117	0.219004	0.157247	0.164829	0.126444	0.181454	0.17434	0.171615	0.127055	0.182562	0.104851	0.187829	0.110864	0.127897	0.143173	0.108465	0.222474	0.187729	0.17075	0.243218	0.164068	0.176877	0.150357	0.105652	0.140638	0.155005	0.197986	0	0.171662	0.144329	0.184872	0.182732	0.259411	0.191309	0.0581721	0.0726528	0.25804
TMEM81	0.0188645	0.0143273	0.0255874	0.0205943	0.0109006	0.0231991	0.0598344	0.0265785	0.0125193	0.012034	0.0166171	0.0133394	0.0208311	0.00970104	0.00871012	0.0124959	0	0.0104131	0.040368	0.0128427	0.0174478	0.0118301	0.00751285	0.00884637	0.024995	0.0186972	0	0.0405474	0.0324229	0.0201158	0.0429083	0.0238266	0.0183058	0.0232405	0.00710497	0.0102083	0.0273941	0.0235007	0	0.031369	0.0129023	0.0256058	0.0222331	0.0321112	0.0261162	0.011844	0.00292306	0.0409455
RBBP5	0.208546	0.169444	0.168641	0.23847	0.17052	0.200758	0.182907	0.176513	0.155383	0.131441	0.14374	0.151112	0.156901	0.229815	0.142715	0.207529	0.201431	0.207559	0.241326	0.164656	0.194145	0.144304	0.161356	0.145789	0.157748	0.175949	0.204383	0.238948	0.342124	0.173087	0.211462	0.218348	0.161052	0.203113	0.164773	0.147243	0.165944	0.149518	0	0.241885	0.178429	0.229582	0.248705	0.184698	0.195269	0.109541	0.0786566	0.258276
DSTYK	0.302712	0.292372	0.23467	0.348806	0.281452	0.292358	0.320137	0.299221	0.208197	0.208757	0.210963	0.239386	0.297552	0.291737	0.227174	0.26628	0.461584	0.28558	0.307746	0.259392	0.26748	0.182096	0.278303	0.177527	0.22569	0.254087	0.256525	0.390337	0.428479	0.355575	0.389514	0.291502	0.260905	0.259499	0.240209	0.204208	0.223869	0.291722	0	0.296289	0.247133	0.307183	0.352522	0.295088	0.275083	0.188623	0.132987	0.296279
TMCC2	0.0860915	0.0851134	0.0859528	0.090467	0.0790525	0.0838569	0.115439	0.107428	0.07686	0.0671965	0.071055	0.0561091	0.079291	0.0764852	0.0741983	0.076074	0.350667	0.0769019	0.100161	0.0720445	0.0804721	0.0676823	0.0793536	0.0518465	0.0740109	0.0648678	0.0738944	0.107193	0.120668	0.0972821	0.146237	0.109038	0.0786992	0.0800586	0.0603845	0.0610371	0.097146	0.0989229	0	0.0958122	0.0751719	0.0952159	0.117842	0.0971999	0.10776	0.0301352	0.04171	0.0478965
NUAK2	0.00157388	0.0021489	0.000871926	0.00301016	0.00194564	0.00142164	0.00235808	0.00327711	0.00246991	0.00144608	0.00122843	0.00267432	0.00348457	0.00241539	0.00351216	0.00395749	0	0.002248	0.00241847	0.00356492	0.00153034	0.00267194	0.00329573	0.00196397	0.000766381	0.00204345	0	0.00130779	0.00397153	0.00179719	0.00265057	0.00423299	0.00273051	0.00413017	0.00120365	0.00190343	0.00220502	0.00293274	0	0.00213627	0.00233989	0.00318619	0.00307709	0.00179296	0.000857589	0.00354283	0.00165476	0.0147379
KLHDC8A	0.0133788	0.0105745	0.0120134	0.00710932	0.00810632	0.00653392	0.00723518	0.0268005	0.00712649	0.00509563	0.00546823	0.0097631	0.00746414	0.0161187	0.00971452	0.00798071	0	0.0124386	0.00898216	0.00843113	0.010951	0.00804741	0.00932512	0.0140428	0.00659405	0.00429921	0	0.0246771	0.0099692	0.0190987	0.0200667	0.00847043	0.0161911	0.00443765	0.00273166	0.00517476	0.0112363	0.017458	0	0.00839468	0.0092767	0.0270701	0.0607764	0.00468084	0.00608853	0.0306332	0.0041525	0.00899523
LEMD1	0.0264549	0.0181352	0.0170545	0.0233399	0.0184979	0.0173689	0.0131395	0.0231915	0.0115096	0.0117197	0.0142623	0.0230472	0.0310737	0.02243	0.033963	0.0226969	0	0.0259719	0.0153929	0.0207206	0.0179741	0.0191967	0.0118978	0.0118915	0.0104278	0.0169218	0.0443498	0.018434	0.0372021	0.0142953	0.0263738	0.0472466	0.0250541	0.0189062	0.00967147	0.0190417	0.0161699	0.0156338	0	0.0306302	0.0187751	0.021464	0.0227167	0.0156298	0.0199477	0.0192349	0.00854468	0.0449689
CDK18	0.0589858	0.0778679	0.0668362	0.0732649	0.0698912	0.0558946	0.119462	0.0977933	0.0497392	0.05079	0.0313253	0.0600423	0.0708185	0.0505884	0.0951943	0.05533	0	0.0859847	0.05744	0.0455918	0.0565818	0.0510306	0.0661249	0.0500059	0.066316	0.0500259	0.0116812	0.0739961	0.0735356	0.102582	0.0853517	0.059098	0.0879752	0.0646292	0.0308925	0.0453291	0.0912732	0.12455	0	0.062951	0.075602	0.0706336	0.105256	0.103013	0.0662075	0.022695	0.0286775	0.0920318
MFSD4A	0.29647	0.268181	0.243938	0.356729	0.350356	0.3357	0.379475	0.364256	0.23853	0.222417	0.255042	0.254968	0.368655	0.32453	0.270871	0.326978	0.851653	0.355226	0.355951	0.287737	0.326417	0.181253	0.356383	0.205388	0.25372	0.279499	0.288637	0.361186	0.405541	0.385258	0.49659	0.309172	0.288829	0.288879	0.277613	0.243577	0.255854	0.311898	0	0.33346	0.308686	0.354693	0.362017	0.394028	0.311313	0.171204	0.15627	0.305806
ELK4	0.18057	0.155364	0.151854	0.225074	0.18889	0.188224	0.180501	0.185109	0.153059	0.13065	0.133503	0.132553	0.158255	0.226367	0.124357	0.19481	0.197569	0.196407	0.223951	0.164134	0.189582	0.126715	0.109519	0.146015	0.130302	0.147806	0.186854	0.246365	0.257072	0.20757	0.182616	0.21126	0.140219	0.187658	0.150827	0.120224	0.153094	0.147182	0	0.175027	0.153768	0.167224	0.226208	0.220948	0.185943	0.103056	0.0765526	0.182509
SLC45A3	0.00249117	0.00295759	0.00310824	0.00432463	0.00338195	0.003972	0.00305797	0.00638383	0.00317004	0.00183519	0.00241953	0.000926231	0.0045326	0.00336809	0.00159426	0.00158105	0	0.00251814	0.00171608	0.00211543	0.000957796	0.0016277	0.00137507	0.00280366	0.00146136	0.001753	0	0.00399766	0.00297724	0.000902191	0.00398004	0.00631131	0.00258294	0.00266862	0.00148201	0.00191293	0.00186678	0.00161755	0	0.00309497	0.00099746	0.00140606	0.00339281	0.00106538	0.00238713	0.0024286	0.00107205	0.0244862
NUCKS1	0.417134	0.423823	0.256374	0.548177	0.445043	0.439349	0.36464	0.389332	0.236639	0.262406	0.300539	0.382021	0.429656	0.327311	0.282933	0.364474	0.713486	0.355784	0.336191	0.346746	0.330049	0.204525	0.379533	0.223692	0.276769	0.342519	0.421404	0.644032	0.610775	0.485114	0.529542	0.30606	0.314623	0.309419	0.456994	0.273196	0.25251	0.38057	0	0.379791	0.324503	0.454168	0.408131	0.487019	0.371955	0.157368	0.148467	0.37465
RAB29	0.0287403	0.026842	0.0377735	0.0838093	0.0638513	0.0480709	0.0437216	0.0550848	0.0578801	0.038113	0.0397816	0.0363951	0.0444223	0.0613829	0.0414295	0.0519053	0	0.0659901	0.06521	0.0382965	0.0475501	0.0419568	0.0193144	0.0290083	0.0366379	0.0348538	0.0642943	0.0425918	0.0586069	0.0563413	0.0459646	0.0763552	0.0417527	0.0444243	0.0415328	0.0361597	0.050563	0.0674649	0	0.061984	0.0577625	0.034193	0.0679945	0.0437961	0.0418488	0.0214782	0.0332985	0.12359
SLC41A1	0.0408305	0.040644	0.0404938	0.0628102	0.0606264	0.0563476	0.0817017	0.0761062	0.0499025	0.0477696	0.0370831	0.0319114	0.044631	0.0493513	0.0490891	0.0567921	0	0.0472803	0.0646489	0.0438908	0.0561875	0.0449111	0.0622794	0.0462614	0.0531333	0.0468442	0.00286794	0.0562836	0.0505558	0.0548815	0.0608867	0.0617485	0.0522742	0.0624249	0.0324618	0.0455335	0.0603745	0.0764858	0	0.0701016	0.0561502	0.0419262	0.0471139	0.0718677	0.0554523	0.0488274	0.0385535	0.170976
PM20D1	0.00836352	0.013393	0.0375082	0.0765133	0.00965578	0.0147606	0.0103521	0.0203936	0.0347122	0.00579216	0.00903214	0.00930565	0.0159864	0.0469341	0.0272199	0.0423848	0	0.0289355	0.0302996	0.0144816	0.0128932	0.0292232	0.00492412	0.0329731	0.00500029	0.00948897	0.0423754	0.0107361	0.0661612	0.00711984	0.00690321	0.0134924	0.0186717	0.0579307	0.00705325	0.0126151	0.00706446	0.00661886	0	0.0139657	0.00757452	0.0141991	0.0923855	0.00761443	0.00267798	0.055022	0.00379219	0.00611224
SLC26A9	0.00131942	0.00220521	0.00215309	0.00520603	0.00192024	0.0020358	0.000350212	0.002046	0.00229504	0.000484726	0.000925013	0	0	0.00184563	0.00124067	0.00224901	0	0.00345275	0.00133299	0.000387847	0.0010357	0.00251537	0	0.00398041	0.00133392	9.16525e-05	0	0.00108588	0.00967726	0.00199949	0.00123302	0.00579268	0.00103087	0.00321409	0	0.000677492	0.000903446	0	0	0.00146552	0.00125214	0.000683246	0.00390466	0	0.000613029	0.00277132	0.000427875	0.1201
RAB7B	0.0274959	0.0367878	0.0353962	0.0399619	0.0312486	0.0445412	0.10293	0.038669	0.0300197	0.0511187	0.0417378	0.0248402	0.0476116	0.0412405	0.0293636	0.0475144	0	0.0393286	0.0774199	0.0321981	0.0327525	0.010051	0.0422137	0.0435464	0.0418671	0.0255672	0.0620943	0.0774212	0.0407456	0.104092	0.0626711	0.0400918	0.0374827	0.0759934	0.00655933	0.031332	0.0584296	0.0748882	0	0.0310446	0.0449187	0.0427995	0.0549175	0.0489826	0.0389683	0.0513241	0.0292061	0.300765
CTSE	0.000258229	1.09228e-05	0.00123988	0.0036022	0.00123758	0.000730159	0	0	0.000491418	0.000456934	0	0	0	0.000360424	0.000416214	0.00109235	0	0.000253957	0.00036394	0.000280484	0.000406828	0.000277482	0	0.000212562	8.53703e-05	0	0	0.000890359	0.00345219	0.000893221	0	0.000228848	6.76887e-05	0.000803342	0	5.08586e-05	7.2907e-05	0	0	0	0	0	0.000968544	0	0	0.000398836	9.20584e-05	0
RHEX	0.00977489	0.0137643	0.0145868	0.0131465	0.00850706	0.00793611	0.00264282	0.00790072	0.00444605	0.0028552	0.00532432	0.00804813	0.00816277	0.00574591	0.00923366	0.00961756	0	0.00778171	0.00875532	0.00357971	0.00208419	0.00797994	0.0080933	0.00735396	0.00642157	0.00630505	0.00286794	0.00491253	0.0138333	0.0106189	0.0058071	0.00618279	0.00852516	0.00568622	0.000422802	0.00360651	0.00352928	0.00510213	0	0.0197258	0.00251501	0.00853285	0.0143874	0.0019273	0.00200913	0.00165143	0.00250001	0.0228258
AVPR1B	0	0	0.000290716	0	7.57137e-05	0.000932707	0	0	4.09167e-05	0.000160553	0	0	0	0	0	0.000217286	0	0.000273765	0.000299807	9.35944e-05	0.000250909	0.000101387	0	0	0	0	0	0.000315732	0.000637248	0.00139616	0	0.000155856	6.88938e-05	0.0002757	0	0	0.000460809	0.000364914	0	0	0	9.3818e-05	0.000765465	0	0.00218687	0	0	0
FAM72A	0.00108281	0.00047228	0.00132348	0.00145782	0.00210438	0.000517888	6.83208e-05	0.00114179	0.0016847	0.0015124	0.000718695	0.00120555	0.00122597	0.00198135	0.00104692	0.0023515	0	0.00230633	0.00199367	0.000801193	0.0011374	0.00122429	0	0.00313501	0.000724263	0.000197443	0.0175414	0.000367508	0.00226161	0.00293746	0.00172542	0.00125062	0.00149965	0.000253511	0	0.000591976	0.00105728	0.0009139	0	0.00315667	0.00250916	0.00146189	0.00198885	0.000928286	0.00024178	0.00125922	0.00164082	0
SRGAP2	0.271777	0.295394	0.214043	0.396422	0.356031	0.322835	0.276349	0.297246	0.230492	0.218121	0.209164	0.26568	0.325498	0.267945	0.241302	0.317179	0.361915	0.286322	0.29698	0.276475	0.272891	0.176553	0.299897	0.189607	0.219814	0.23911	0.291243	0.392424	0.36535	0.372834	0.372936	0.265776	0.270876	0.256704	0.262463	0.243737	0.222372	0.295948	0	0.294596	0.317797	0.31831	0.341433	0.338349	0.28394	0.158521	0.157169	0.22598
IKBKE	0.0059945	0.00450785	0.00587597	0.00633494	0.00868049	0.00896466	0.00627078	0.00817752	0.00588141	0.00256903	0.00232993	0.00601111	0.00452134	0.00368468	0.00315932	0.00600143	0	0.00719289	0.00674515	0.00558815	0.00514641	0.00088015	0.00100865	0.00321555	0.00387637	0.00456219	0	0.00272731	0.00957646	0.00846542	0.00773925	0.00522936	0.00602829	0.00319699	0.000528223	0.00479994	0.00485754	0.00708353	0	0.00438848	0.0132808	0.00332148	0.0097481	0.00327853	0.00380189	0.000782101	0.00207292	0.0116512
RASSF5	0.12345	0.122609	0.108765	0.14188	0.149138	0.143915	0.125929	0.150589	0.121661	0.117717	0.0790629	0.102694	0.114517	0.124879	0.16738	0.133464	0	0.144779	0.143634	0.144276	0.131366	0.121156	0.15615	0.117647	0.0935387	0.107771	0.114507	0.134037	0.10487	0.121784	0.119989	0.126274	0.120473	0.119934	0.0953285	0.146826	0.104102	0.142284	0	0.13405	0.138047	0.0999788	0.108714	0.131523	0.153704	0.0513592	0.110955	0.136535
EIF2D	0.119565	0.112438	0.0920529	0.155576	0.142588	0.120017	0.140668	0.141477	0.106038	0.0811427	0.0747731	0.0938013	0.108836	0.13556	0.105235	0.120176	0.0514914	0.134758	0.119331	0.108734	0.106583	0.100214	0.0574891	0.0980047	0.087059	0.107261	0.0346453	0.180283	0.193606	0.143119	0.163411	0.156691	0.124815	0.104204	0.0953145	0.091696	0.107152	0.116196	0	0.126983	0.101785	0.139733	0.154096	0.111621	0.0937488	0.0656743	0.0537773	0.14396
DYRK3	0.0398019	0.0572693	0.0500764	0.0680372	0.0804491	0.0668314	0.101898	0.0476473	0.0524291	0.0566589	0.0353003	0.0287379	0.0583188	0.0443741	0.0441884	0.0450381	0	0.0344401	0.0717575	0.0469908	0.0508131	0.0345841	0.0168554	0.0552148	0.0636911	0.0380833	0.0981896	0.0860859	0.0775189	0.0608406	0.0564241	0.0738415	0.0408562	0.0549184	0.030173	0.0343283	0.0474804	0.0626598	0	0.0792527	0.0727153	0.0522662	0.0814081	0.078989	0.0747032	0.0638756	0.0313986	0.457533
MAPKAPK2	0.0263959	0.0180955	0.0234965	0.0277376	0.023614	0.0243757	0.0260383	0.0200866	0.0157191	0.0231012	0.00629443	0.0107901	0.013864	0.0274201	0.022759	0.0213137	0	0.0191135	0.0298656	0.0260412	0.0213457	0.024784	0.0189223	0.0213913	0.017202	0.019527	0	0.030733	0.0370074	0.0259002	0.0263513	0.0452115	0.022974	0.0165281	0.0103406	0.0160605	0.0167742	0.0231812	0	0.0209512	0.0250783	0.0141133	0.0399202	0.0164178	0.0177616	0.0136751	0.0207853	0.245189
IL10	0.000784163	0.000241949	0.000966915	0.0022473	0.000375383	0	0.000417175	0.000105317	0.000344102	0	0	0.000128201	0	0.000291361	5.71637e-05	0.00232526	0	0.000280501	0.000291558	0.000264649	0.000150014	0.00034854	0	0	0.000258535	0	0	0.00028261	0.00252111	0.00126046	0.000879528	0.000425875	0.000805448	0.000446009	0.00329446	0.00028254	0.000724174	0	0	0.000270432	0	0.000349159	0.000477959	0	9.12672e-05	0	0.000875557	0.00331871
IL19	0.00153327	0.00149977	0.00217059	0.00770115	0.00356125	0.000953527	0.000353494	0.00313413	0.00188038	0.000320476	0.000557647	0.00131068	0.00109126	0.00201685	0.000591605	0.00101383	0	0.00308664	0.00178989	0.00124917	0.00169841	0.00222709	0	0.000391789	0.000364277	0.00111607	0	0.00225767	0.00576246	0.00177933	0.00104124	0.00237609	0.000747362	0.00137274	0.00318391	0.00213221	0.00145412	0.00145071	0	0.00184478	0.00160201	0.00051497	0.00196853	0	0.0013116	0.00135897	0.000813956	0.0319476
FCMR	0.00158086	0.000309126	9.20776e-05	0.00090958	0.000254895	0.00106394	1.9845e-05	0	0.000122064	0	0.000794539	0	0	0	0	0	0	0	0.000208744	0	8.88196e-05	0	0	0.0010493	0	2.01302e-05	0	0	0.000229611	0.000960144	0	0	0.000196138	0.000160506	0	0	0.000144108	0	0	0.000411677	0.000282984	0	0.000403251	0	0	0	0	0.0017048
PIGR	0	0.000667093	0.000422721	0.00215638	0.00162338	0.000333946	0	0.000791492	0.000358076	0.000149311	0	0.000457266	0	0.00174138	8.88694e-05	0.000789636	0	0	9.66979e-05	0.00024648	0	0.000219108	0	0	3.52554e-05	0	0	0	0.00175305	0.00103805	0	0.000592181	0.000214539	0	0	0.000536568	5.78046e-05	0	0	0	0	0.000259386	0.000473677	0	0	0	0.000159137	0.00308299
FCAMR	8.9762e-05	9.45844e-05	0.000600983	6.47494e-05	0.000685613	0.00012921	0	0	0.00012351	5.99807e-05	0.000237015	0	0.000415459	0.000926566	0.000144074	0.000310165	0	0	0	9.07224e-05	0.000145786	0	0	0.00023568	0.000279345	0.00017275	0	0	0.000352546	0.000517581	0.00110469	0.000390284	0.000119768	0.000196377	0	0.000423345	0.000234047	0.000306891	0	0.000767426	0	0.000299338	8.04446e-05	0	0	0	0	0.00327794
C1orf116	0.000888165	0.000394484	0.00158903	0.00179656	0.000451921	0.000935081	0.00152558	0.0031094	0.000830076	0.000287884	0.00223204	0.000468327	0.00137195	0.000789557	0.00142505	0.00024122	0	0.00121564	0.00136081	0.000906747	0.00225669	0.00121167	0.00253632	0.000913182	0.000276248	0.000922266	0	0.00040778	0.00086494	0.000954781	0.00215177	0.00253436	0.00138377	0.000754229	0	0.000832903	0.000975746	0.00154816	0	0.000571946	0.00114934	0.000201956	0.00101446	0.00242648	0.00108551	0.00171818	0	0.0184136
PFKFB2	0.080635	0.0932498	0.0789288	0.134783	0.111552	0.130026	0.0558779	0.114758	0.0853453	0.0727612	0.071541	0.0585075	0.0836216	0.114216	0.07804	0.09572	0	0.111024	0.114497	0.0967814	0.0921031	0.081042	0.0558247	0.0641852	0.0765364	0.0803256	0.0924294	0.115496	0.169213	0.130737	0.0892664	0.122931	0.100441	0.090349	0.0612282	0.0617494	0.0886862	0.099766	0	0.0831368	0.0769663	0.0777591	0.122884	0.0912854	0.0901062	0.0398177	0.0472054	0.0851001
YOD1	0.0570345	0.0409662	0.0540384	0.0608889	0.0521483	0.0889334	0.0926928	0.0596698	0.043987	0.0448284	0.0471302	0.0289599	0.0330282	0.0306269	0.0240829	0.0376082	0	0.0240321	0.0761227	0.0314315	0.0430467	0.0483693	0.0329909	0.0309494	0.067115	0.0684812	0	0.100988	0.089316	0.0626379	0.0649755	0.0633486	0.0423083	0.0663716	0.0417782	0.0368072	0.0738627	0.0576133	0	0.0715997	0.0401664	0.0546088	0.0384286	0.0764585	0.0750971	0.0280598	0.0126139	0.126502
C4BPB	0.00043287	0.00153948	0.00318039	0.00546895	0.00232901	0.00139533	0.000659138	0.000745839	0.00108836	0.000763132	0.00158765	0.000242263	0.00158876	0.00178916	0.000380922	0.00159201	0	0.000993819	0.00214331	0.000921218	0.00150568	0.00219005	0.00328453	0.00232252	0.000725771	0.00081537	0	0.00331874	0.00599338	0.00156518	0.00206588	0.00359074	0.00120002	0.00529535	0	0.000831662	0.000923488	0.000827931	0	0.00185559	0.000567187	0.000900306	0.0022803	0.00144879	9.82946e-05	0.000793919	0.000460867	0.00208512
C4BPA	0.0037352	0.00544894	0.01122	0.0224057	0.0133994	0.00879864	0.00334946	0.0033581	0.0065986	0.00339571	0.00266207	0.000620509	0.00179537	0.014446	0.0036923	0.00758788	0	0.0054818	0.0106253	0.00209766	0.0041903	0.0101214	0.00224868	0.00582413	0.00239703	0.00378624	0.0175414	0.00849168	0.0310274	0.00776375	0.00248342	0.00996837	0.0030095	0.00931425	0.00369941	0.00194178	0.00439126	0.00641922	0	0.00367847	0.00485907	0.00316614	0.0138594	0	0.00259983	0.00493025	0.00388602	0.0100388
CD55	0.159439	0.127764	0.0936672	0.10196	0.125146	0.135593	0.11913	0.10796	0.0845315	0.0915839	0.0791799	0.078464	0.116868	0.11766	0.0697317	0.0991741	0.27345	0.11555	0.121451	0.0967574	0.0973049	0.119823	0.0668513	0.071813	0.0885881	0.119766	0.16477	0.166832	0.0985071	0.122515	0.145501	0.0897838	0.0763953	0.102369	0.13549	0.0730762	0.0878347	0.0953934	0	0.116373	0.0842417	0.0911026	0.137234	0.134019	0.107754	0.0673816	0.0496785	0.174653
CR2	0.00910295	0.00353346	0.00266083	0.00524574	0.00592892	0.00570055	0.00132844	0.00252149	0.00276775	0.00134126	0.00176048	0.00531971	0.00138046	0.00451198	0.00334787	0.00780509	0	0.00477615	0.0017294	0.0025648	0.0042142	0.00827532	0.00370037	0.00258459	0.000776964	0.00225349	0	0.0036698	0.00689942	0.0012981	0.00268451	0.00958874	0.00183532	0.0008493	0.00193001	0.00231378	0.00139049	0.000647737	0	0.00404503	0.00243172	0.00454411	0.0132165	0.00217644	0.00320111	0.0020522	0.000943017	0.00177787
CR1	0.0120041	0.0136815	0.00950095	0.0225321	0.0129892	0.00801954	0.006011	0.00523906	0.00403849	0.0029761	0.00202369	0.00118002	0.0046122	0.00758282	0.00375842	0.00929246	0	0.00651314	0.0049329	0.00206042	0.00395991	0.0036254	0.00334757	0.00650247	0.00457067	0.00453746	0.0175414	0.0107349	0.0211065	0.0144784	0.00980293	0.0065293	0.00402219	0.00610589	0.00593426	0.00303796	0.00544955	0.00367269	0	0.00438603	0.00846908	0.00788426	0.00845875	0.00670996	0.00219585	0.00392666	0.00565675	0.0084063
CR1L	0.00847836	0.0122088	0.0144809	0.0583387	0.0282379	0.0166968	0.00700981	0.0101039	0.0208364	0.00708491	0.0104316	0.00789546	0.0122619	0.0253502	0.0171678	0.0308302	0	0.0235331	0.0152353	0.00872988	0.0179485	0.0167555	0.00848257	0.0177172	0.0077915	0.0051294	0	0.0123356	0.0505592	0.0200913	0.010337	0.0191126	0.00985084	0.0239495	0.00613615	0.0119535	0.0119344	0.00823681	0	0.0118795	0.0181999	0.0102196	0.0300635	0.00644999	0.0103265	0.0151362	0.0100882	0.0240766
CD46	0.353415	0.34685	0.236104	0.485444	0.386917	0.372691	0.29621	0.356443	0.22998	0.214626	0.23654	0.268173	0.344411	0.301783	0.258468	0.343023	0.904496	0.315677	0.333685	0.254032	0.304513	0.17297	0.303531	0.196756	0.233244	0.290112	0.350952	0.450663	0.537623	0.406077	0.379627	0.323108	0.267179	0.257234	0.323926	0.223516	0.232669	0.295948	0	0.340131	0.31906	0.336155	0.395141	0.362294	0.27666	0.171396	0.133004	0.257141
CD34	0.000735711	0.0007993	0.00302811	0.00704313	0.00173704	0.00358487	0.00247379	0.00140004	0.00131158	0.00025234	0.00012669	0.000167526	0.000911038	0.00332755	0.00171392	0.00230413	0	0.00267113	0.00214308	0.000960344	0.0021864	0.000543173	0.00132544	0.00166314	0.000993062	0.000633069	0	0.0012527	0.00532923	0.00387808	0.00157701	0.00282736	0.00102595	0.00105879	0	0.000415863	0.0016068	0.00309519	0	0.000691079	0.000820325	0.000178924	0.00317851	0.00342676	0.00276295	0.00069615	0.00179925	0.00517254
PLXNA2	0.424644	0.417387	0.239756	0.560023	0.451963	0.427487	0.32132	0.353585	0.223531	0.245569	0.227053	0.356361	0.428175	0.312789	0.237794	0.335438	0.837526	0.333216	0.327313	0.329279	0.32248	0.160023	0.356089	0.178185	0.276291	0.34649	0.119515	0.609217	0.596265	0.514019	0.558888	0.318986	0.289381	0.270397	0.489597	0.233368	0.215051	0.35218	0	0.344101	0.310722	0.456943	0.430024	0.525549	0.360595	0.129434	0.144179	0.459433
CAMK1G	0.159639	0.22201	0.153392	0.245442	0.271304	0.233013	0.269806	0.286747	0.172816	0.169475	0.150918	0.175098	0.237885	0.126237	0.224084	0.133423	0.486252	0.144144	0.239001	0.141826	0.235113	0.117971	0.185135	0.166057	0.161183	0.144602	0.217796	0.252975	0.240302	0.202793	0.277215	0.174193	0.162441	0.120336	0.143251	0.175043	0.118133	0.193305	0	0.18728	0.171081	0.1406	0.189673	0.250853	0.165738	0.133937	0.0893517	0.156549
LAMB3	0.019995	0.020663	0.0133847	0.0265191	0.0278648	0.0194338	0.017502	0.0304034	0.0172725	0.0146498	0.0128104	0.00678311	0.0175187	0.0183992	0.0195921	0.0219112	0	0.0250756	0.0263799	0.0162845	0.0158388	0.0105524	0.0148968	0.0223063	0.0160159	0.0133235	0.0424021	0.0197707	0.0323466	0.0253631	0.022737	0.0233311	0.0176207	0.0172305	0.0103823	0.0180932	0.0158506	0.0163104	0	0.0204875	0.0185777	0.0163108	0.0272132	0.0294057	0.0210514	0.0735061	0.0096844	0.0481442
G0S2	0.00134242	0.000743441	0.00188295	0.00452289	0.00418136	0.0025541	0.0147561	0.00702241	0.00475567	0.00262857	0.00066226	0.00199959	0.00434258	0.00476483	0.00328072	0.00360352	0	0.00516244	0.00672683	0.000804921	0.00341421	0.00282117	0.00525753	0.00280766	0.00285969	0.00161737	0	0.0020214	0.00422375	0.00375621	0.00434939	0.00397072	0.00272653	0.00459719	0	0.00204852	0.00344437	0.0031568	0	0.00234051	0.00282365	0.0015753	0.00593825	0.00577058	0.00239171	0.00140373	0	0.00154626
HSD11B1	0.00766198	0.0134489	0.0343991	0.113785	0.0794589	0.0236336	0.00922477	0.0275284	0.0518847	0.00758355	0.011915	0.00489199	0.00394779	0.0891214	0.0126174	0.0797703	0	0.0473917	0.0539395	0.0187966	0.0397152	0.061861	0.00783444	0.0729499	0.00586419	0.00479409	0.0239601	0.0212718	0.170585	0.0358809	0.00769214	0.0835984	0.0119784	0.0567544	0.00408327	0.0102759	0.0217902	0.00842332	0	0.0273937	0.0422458	0.0221376	0.135668	0.00533152	0.00379528	0.0129493	0.0165737	0.0189661
TRAF3IP3	0.0013976	0.00122928	0.00612638	0.0200577	0.0125693	0.00270229	0.00225848	0.00437681	0.00779482	0.00159108	0.000823682	2.91804e-05	0.00338644	0.0109941	0.00140348	0.011028	0	0.00677027	0.00673757	0.00299236	0.00602473	0.00944503	0	0.0166513	0.000762789	0.00205648	0	0.00380456	0.0215568	0.00541665	0.00363206	0.011081	0.00216918	0.00783807	0.00348311	0.00153968	0.00251761	0.00285184	0	0.00402611	0.00481463	0.00224376	0.0170404	0.0016225	0	0.00358815	0.00228734	0.0195331
C1orf74	0.00826273	0.00725708	0.0069994	0.00920873	0.00472979	0.00912491	0.00767548	0.0130416	0.0110637	0.00682862	0.0060654	0.00559445	0.00626795	0.0118082	0.00529256	0.00963863	0	0.00939888	0.0153617	0.00994586	0.00894482	0.00855364	0.00733979	0.00922468	0.00631091	0.00759365	0	0.0091066	0.0126839	0.00941487	0.00866878	0.0120211	0.00712614	0.0112375	0.0155363	0.00457907	0.00614154	0.00106119	0	0.00699374	0.00418069	0.0057703	0.0100015	0.00602809	0.00565861	0.00681485	0.00250399	0.00611509
IRF6	1.50771e-05	0	0.000112266	0.000957659	0.000121248	0.000358705	0	0.00073176	0.000122031	8.00351e-05	0	0	0	0.000702008	8.17248e-05	0.000493794	0	0	0.000152067	0.000319626	0.000142123	0	0	0.000775187	0.000353835	0.00129539	0	0.000299616	0.00122147	0	0	0	0.000242314	0.000161269	0	0.000247712	0.000114579	0.000980221	0	0	0	0	0.000701122	0	0	0	0	0
UTP25	0.117716	0.0990408	0.0849969	0.109855	0.109873	0.121796	0.123825	0.117867	0.0846335	0.0813983	0.0889198	0.0793918	0.104199	0.12368	0.0756713	0.0928773	0.11301	0.11404	0.121814	0.0984632	0.0924578	0.0753459	0.0736518	0.0658337	0.0789544	0.089139	0.147396	0.137729	0.111607	0.120638	0.132161	0.135015	0.0761154	0.0848837	0.0910645	0.0687999	0.0885084	0.0926822	0	0.128648	0.088804	0.097779	0.140788	0.0860817	0.0967857	0.0569429	0.0418177	0.108779
SYT14	0.397109	0.395184	0.233142	0.530147	0.427417	0.417962	0.371558	0.368392	0.236572	0.251763	0.25555	0.383551	0.437672	0.319084	0.28207	0.352036	0.85902	0.351041	0.329045	0.344915	0.344913	0.166348	0.455475	0.193155	0.271173	0.356137	0.45649	0.604687	0.59062	0.461142	0.514645	0.326967	0.296307	0.260089	0.484541	0.254494	0.241889	0.371028	0	0.376049	0.36167	0.467233	0.388239	0.437686	0.365142	0.178199	0.172549	0.381568
SERTAD4	0.0423531	0.0417884	0.0343359	0.0616424	0.0545219	0.0936586	0.0395261	0.0538549	0.0526763	0.032562	0.0479967	0.0251498	0.044452	0.0406037	0.0360976	0.0394923	0	0.0488043	0.0686794	0.0452062	0.0500732	0.0273005	0.0366465	0.0349557	0.0564794	0.0492879	0.0116812	0.0684321	0.0300117	0.0386709	0.0287893	0.0468236	0.0245965	0.0495884	0.0255683	0.0382912	0.044654	0.0192706	0	0.0357875	0.0353156	0.0235195	0.0200442	0.0512551	0.0829731	0.0153401	0.0172851	0.0275465
HHAT	0.637323	0.519764	0.380009	0.359936	0.319398	0.421726	0.423689	0.468955	0.283292	0.367207	0.432605	0.39392	0.406615	0.435482	0.385729	0.293137	0.792916	0.521992	0.515848	0.456513	0.46997	0.339786	0.29812	0.38368	0.334106	0.355911	0.50151	0.621296	0.599505	0.753685	0.701797	0.592633	0.502699	0.454195	0.522072	0.288964	0.395813	0.461282	0	0.363806	0.353423	0.633323	0.65147	0.391533	0.498327	0.241372	0.158297	0.426736
KCNH1	0.542534	0.498836	0.3861	0.638095	0.544885	0.554418	0.453652	0.512084	0.388499	0.404556	0.382606	0.471614	0.568646	0.424755	0.397234	0.487805	0.934167	0.464765	0.415384	0.491406	0.449727	0.312921	0.562792	0.331811	0.397297	0.446472	0.211478	0.715581	0.699978	0.617216	0.640822	0.362306	0.413736	0.403914	0.579613	0.395743	0.344699	0.515473	0	0.527145	0.463152	0.592933	0.540008	0.578728	0.458232	0.38952	0.403997	0.498541
AC092017.3	0.00194522	0.00272764	0.00574288	0.0178486	0.0083701	0.00402404	0.00168644	0.00318197	0.00558522	0.00287556	0.00185185	0.00237574	0.00198083	0.00896495	0.00302003	0.00810373	0	0.00720186	0.0065664	0.00434841	0.00236622	0.00605344	0.0011276	0.00129244	0.00105028	0.00175888	0	0.00331138	0.0143645	0.00370431	0.00258433	0.00679253	0.00262483	0.00752131	0.00510418	0.00360043	0.00313374	0.00317674	0	0.00489249	0.00486053	0.00297461	0.00793081	0	0.000465772	0.00220937	0.00172215	0.018724
RCOR3	0.425476	0.405837	0.255073	0.532156	0.448603	0.430542	0.331624	0.384576	0.234676	0.251584	0.260786	0.354701	0.413304	0.321452	0.281757	0.34784	1.00729	0.356996	0.357945	0.35806	0.336279	0.168229	0.387136	0.197663	0.277252	0.364844	0.452585	0.554967	0.590127	0.495499	0.472708	0.323988	0.311587	0.260799	0.486502	0.271911	0.255181	0.34213	0	0.376527	0.353072	0.437249	0.408479	0.450172	0.334322	0.188333	0.151591	0.266892
TRAF5	0.188416	0.0856607	0.108945	0.224052	0.145685	0.164566	0.0884853	0.138158	0.128154	0.0914211	0.165525	0.0940522	0.101488	0.209016	0.169576	0.186458	0	0.236424	0.170431	0.184496	0.143683	0.143146	0.0793275	0.114467	0.125447	0.138715	0.0391785	0.100226	0.175071	0.149856	0.119957	0.175971	0.141969	0.0928856	0.0991683	0.0887816	0.0971268	0.0962798	0	0.185643	0.150908	0.0903147	0.207538	0.13543	0.178646	0.0421997	0.0935326	0.0841352
RD3	0	0	0.000331887	0.000283899	0.000534947	0.000132146	0.00026236	0	0.000180207	0.000244691	0	0.000746873	0.000805842	0.000327224	0.000309617	0.00138416	0	0.000281404	0	0.000560603	0	0	0	0.000387673	0	0.000469198	0	0	0.00104859	0.000860723	0	0	0.000198835	0.000318598	0	0	0.000152252	0	0	0	0.0001297	0	0.000225597	0	0.00041784	0.00252454	0	0
SLC30A1	0.0596535	0.0441241	0.0548602	0.0685056	0.0619828	0.103223	0.105157	0.0623737	0.0439738	0.0446242	0.0663733	0.0346033	0.0378271	0.044417	0.0216752	0.0464082	0.0514914	0.0393975	0.104644	0.0396201	0.0493162	0.0484468	0.0227693	0.0394876	0.0680568	0.0647294	0.0566844	0.104088	0.125417	0.0609143	0.0768922	0.0946368	0.0505859	0.0697865	0.0258458	0.0327426	0.0572589	0.0417678	0	0.0700296	0.0449343	0.0318065	0.0483046	0.0893969	0.0854372	0.0408572	0.00743838	0.09972
NEK2	0.007606	0.00267775	0.00613011	0.0188549	0.0225539	0.0215091	0.0175919	0.0105424	0.0172207	0.00695903	0.0204012	0.00693652	0.00829049	0.00983155	0.00525289	0.0180139	0	0.0109698	0.0245024	0.00679262	0.0119206	0.00207492	0.0111593	0.012084	0.0104806	0.00820562	0	0.00677133	0.00696508	0.0156007	0.00751441	0.00645552	0.00560076	0.0108256	0.00190436	0.00498576	0.00894105	0.0112204	0	0.00396829	0.0123499	0.00366036	0.00611691	0.013536	0.0120398	0.00141	0.00507211	0.00658325
LPGAT1	0.369418	0.36489	0.255358	0.48249	0.404313	0.407211	0.318681	0.356812	0.245761	0.247515	0.262195	0.309124	0.368619	0.333204	0.271805	0.350848	0.702289	0.37163	0.338558	0.340411	0.326146	0.191011	0.310018	0.229024	0.276681	0.333782	0.360333	0.50067	0.494817	0.439685	0.378497	0.323507	0.292939	0.284678	0.340253	0.239145	0.240499	0.306461	0	0.355314	0.315995	0.361674	0.402703	0.41118	0.317872	0.17279	0.159419	0.375693
INTS7	0.15722	0.192186	0.136252	0.219364	0.189719	0.188219	0.209681	0.165797	0.139292	0.127419	0.134326	0.134613	0.183715	0.154901	0.134504	0.170305	0.562492	0.153229	0.145963	0.159419	0.153899	0.0988167	0.116133	0.108456	0.136641	0.150763	0.204035	0.220279	0.198101	0.212292	0.192982	0.131979	0.151802	0.16956	0.117953	0.124576	0.169571	0.209959	0	0.165106	0.145531	0.17952	0.153677	0.198763	0.164222	0.0785168	0.106636	0.0943697
DTL	0.00195343	0.00429699	0.00475134	0.00778174	0.00418017	0.00475218	0.00238453	0.00237323	0.00287388	0.00154322	0.00241078	0.000251124	0.00278503	0.00611253	0.00376699	0.00552425	0	0.00434464	0.00406434	0.00343495	0.00394123	0.00238971	0.00211203	0.00226293	0.0015648	0.00257401	0	0.00507501	0.0105229	0.00708559	0.00462554	0.00324267	0.00397634	0.00233151	0.00237966	0.00181546	0.0030733	0.00170043	0	0.00363981	0.00246118	0.00315453	0.00355711	0.00446647	0.00311773	0.0044269	0.00285165	0.000954004
PPP2R5A	0.190057	0.195408	0.16485	0.286084	0.258949	0.224433	0.163671	0.197276	0.169629	0.139988	0.152929	0.155266	0.160931	0.188332	0.166226	0.219404	0.11301	0.204763	0.19946	0.224541	0.180814	0.125255	0.14724	0.130712	0.186269	0.195813	0.111525	0.244383	0.317571	0.21872	0.181206	0.216944	0.155337	0.170813	0.182731	0.143667	0.151261	0.164407	0	0.215592	0.187398	0.180808	0.225365	0.175751	0.220184	0.109325	0.113502	0.279828
NENF	0.1132	0.0926717	0.0787829	0.187645	0.144217	0.118842	0.141599	0.158878	0.106345	0.0649629	0.0897557	0.0717305	0.113262	0.144222	0.0916388	0.130873	0	0.120107	0.142888	0.101483	0.118151	0.0762219	0.114133	0.087577	0.0790709	0.0791834	0.1665	0.152651	0.18394	0.127641	0.1397	0.104403	0.10415	0.110996	0.0571368	0.073909	0.115384	0.146705	0	0.119221	0.112955	0.0818864	0.146241	0.143858	0.109651	0.0709212	0.043966	0.0959566
ATF3	0.00807122	0.00949213	0.00653156	0.0243103	0.0286946	0.0221343	0.0310913	0.0241954	0.0148788	0.0168847	0.0126808	0.00352965	0.00943666	0.0232695	0.0122053	0.0189636	0.11301	0.0275186	0.0302194	0.0137704	0.0303005	0.00856072	0.0156343	0.0184973	0.0121203	0.00610138	0.0841325	0.0219686	0.0302272	0.0171153	0.0287276	0.0123249	0.008187	0.0130275	0.00851687	0.00783662	0.0222697	0.00921383	0	0.0166337	0.0165885	0.011235	0.0179683	0.0108506	0.0105622	0.0176163	0.00423669	0.060829
BATF3	0.0557412	0.0647767	0.0361697	0.097236	0.100177	0.0609167	0.0374514	0.072204	0.0732878	0.0450713	0.0364201	0.048992	0.0749007	0.077699	0.0538494	0.0720047	0.110801	0.083426	0.0597839	0.0597823	0.0569752	0.0484086	0.0348725	0.0502147	0.0294889	0.0386437	0.0239601	0.0517896	0.0716342	0.0655496	0.0564426	0.059484	0.04869	0.0544536	0.0286073	0.0450743	0.0367059	0.038679	0	0.0624923	0.0624799	0.0516587	0.0629959	0.0385849	0.0318574	0.0315055	0.0670544	0.0443077
NSL1	0.352895	0.322402	0.249699	0.412517	0.345604	0.346864	0.320654	0.292423	0.220097	0.231858	0.226601	0.273539	0.307314	0.311347	0.225914	0.316124	0.580846	0.286405	0.294261	0.286999	0.29208	0.187856	0.302237	0.204116	0.235361	0.283144	0.253984	0.460304	0.517454	0.401144	0.395612	0.319021	0.283241	0.273619	0.430264	0.222722	0.246483	0.32106	0	0.329738	0.268954	0.411241	0.364149	0.399644	0.317328	0.212888	0.170972	0.313603
TATDN3	0.269898	0.251061	0.19899	0.312557	0.252886	0.207949	0.173609	0.281075	0.20637	0.15726	0.172521	0.175041	0.262424	0.303392	0.207993	0.280554	0.0514914	0.292923	0.269216	0.20201	0.226738	0.167047	0.192563	0.175972	0.178704	0.225199	0.228964	0.282666	0.327945	0.260726	0.296095	0.27516	0.214447	0.20574	0.246622	0.173862	0.186545	0.218264	0	0.254718	0.235523	0.27614	0.356474	0.20869	0.200544	0.154872	0.11298	0.163747
SPATA45	0.012261	0.015751	0.0118521	0.0225774	0.0118484	0.00589042	0.00309901	0.00888872	0.0101204	0.00469238	0.00321577	0.00702546	0.00455875	0.0102111	0.0139033	0.0121655	0	0.0164286	0.00998557	0.00774331	0.00892017	0.010125	0.00698186	0.0108613	0.00460143	0.00457334	0	0.0107411	0.0190755	0.00764799	0.00899062	0.00907791	0.00910992	0.0194942	0.0137002	0.00735491	0.00879549	0.00324607	0	0.00747671	0.0059993	0.0085947	0.0143181	0.00780856	0.00606444	0.0101296	0.00703508	0.0137762
FLVCR1	0.239407	0.211196	0.157351	0.26796	0.219076	0.216887	0.123014	0.220291	0.15435	0.152425	0.137912	0.177248	0.2135	0.220389	0.174007	0.224207	0.245432	0.248052	0.215223	0.208799	0.212295	0.150009	0.154398	0.133999	0.161796	0.190818	0.104278	0.246726	0.381024	0.218674	0.227099	0.245125	0.182425	0.149568	0.230596	0.130452	0.143358	0.144476	0	0.214321	0.174907	0.241312	0.29218	0.178651	0.156563	0.122734	0.0870918	0.152134
VASH2	0.030943	0.0254196	0.0288167	0.0273972	0.0140227	0.0241672	0.0265562	0.0399028	0.0126007	0.0180341	0.0152491	0.025475	0.0125699	0.0272034	0.0158526	0.00817291	0	0.0181459	0.0257868	0.0193046	0.0235084	0.0392189	0.0356547	0.0194741	0.0142616	0.0108138	0.025161	0.0325371	0.0385928	0.0394091	0.0378043	0.033018	0.0358481	0.0246008	0.0185736	0.0175171	0.0241365	0.0290022	0	0.0343224	0.0133322	0.0524137	0.0508113	0.0230641	0.0368464	0.0136344	0.0020901	0.0382697
ANGEL2	0.277651	0.219553	0.198435	0.295484	0.239068	0.275956	0.273425	0.284276	0.180924	0.167106	0.173599	0.197258	0.232854	0.283553	0.188608	0.26041	0.11301	0.259583	0.269864	0.203342	0.256029	0.166832	0.147326	0.155845	0.202957	0.219108	0.219876	0.329209	0.387946	0.247036	0.280238	0.289274	0.207832	0.241536	0.222236	0.170816	0.203343	0.221437	0	0.248866	0.22691	0.284454	0.33074	0.300335	0.246826	0.124916	0.0964976	0.197528
RPS6KC1	0.310151	0.329839	0.175105	0.443125	0.334969	0.315155	0.266393	0.267241	0.16151	0.162558	0.187531	0.245319	0.314561	0.216091	0.243494	0.262357	0.905907	0.299218	0.239286	0.296176	0.247783	0.146409	0.282853	0.143292	0.174507	0.27627	0.120588	0.445643	0.413681	0.357853	0.353332	0.216691	0.195291	0.188981	0.289722	0.190131	0.164523	0.241728	0	0.261922	0.253579	0.290991	0.243597	0.351158	0.265601	0.111449	0.148409	0.227194
PROX1	0.0345421	0.0214098	0.0253566	0.0280297	0.0245422	0.0298575	0.0173349	0.0281881	0.0104136	0.0112378	0.0161131	0.0255659	0.0131347	0.00978454	0.0114823	0.00777958	0.289958	0.0132781	0.0242402	0.0139622	0.0196691	0.0314546	0.0133054	0.0112896	0.0159504	0.0193031	0	0.0442612	0.0374752	0.014987	0.0207858	0.0146065	0.0236293	0.00861409	0.0269436	0.0137024	0.0169004	0.0371259	0	0.0063317	0.014669	0.0211613	0.0144371	0.019762	0.0332137	0.0242473	0.00258871	0.015218
SMYD2	0.235387	0.23139	0.195538	0.254443	0.216473	0.206577	0.151407	0.256252	0.167106	0.176226	0.219324	0.18298	0.199427	0.204573	0.229269	0.216403	0.396196	0.238707	0.188487	0.196256	0.219198	0.17748	0.189091	0.160515	0.155466	0.211733	0.0608972	0.231787	0.181774	0.255384	0.253627	0.142825	0.232761	0.192038	0.194657	0.175919	0.157229	0.209187	0	0.168452	0.17968	0.169968	0.301764	0.228859	0.272707	0.152229	0.142529	0.0635428
PTPN14	0.397208	0.303215	0.300357	0.48834	0.287023	0.328347	0.244471	0.362038	0.242507	0.293235	0.263768	0.342332	0.329418	0.337937	0.315363	0.304862	0.161374	0.341423	0.350817	0.283523	0.338855	0.242651	0.304897	0.23132	0.299991	0.352262	0.194079	0.485346	0.53011	0.362867	0.416329	0.323949	0.345798	0.30375	0.474868	0.256095	0.270207	0.309646	0	0.391517	0.273789	0.377067	0.386199	0.34247	0.392663	0.149511	0.177936	0.166878
CENPF	0.0073055	0.0100172	0.00632752	0.00573088	0.00341219	0.00419408	0.0102511	0.00817227	0.00330531	0.00332549	0.00736356	0.00356925	0.00392105	0.00340541	0.00462823	0.00434804	0	0.00707461	0.00299917	0.0055788	0.00291162	0.00507203	0.0058583	0.00452744	0.00292813	0.00703351	0	0.01108	0.0124976	0.00394936	0.0126544	0.00641138	0.00718884	0.00826911	0.0195028	0.00277004	0.00636684	0.0038151	0	0.0107109	0.00223074	0.00614149	0.00713793	0.00742703	0.00892277	0.00113645	0.00169504	0.00575322
KCNK2	0.024021	0.0189082	0.0250274	0.0403431	0.0252619	0.0158689	0.0111687	0.0180174	0.0120914	0.0118222	0.019025	0.0160449	0.0148852	0.0131406	0.0066443	0.0125436	0	0.0176967	0.00844512	0.0103525	0.0126753	0.0288564	0.023154	0.0152213	0.0112198	0.0200966	0	0.0292371	0.0332981	0.022917	0.0263962	0.00870741	0.0182271	0.00785162	0.0164253	0.00820293	0.0137626	0.0137877	0	0.0192776	0.0114875	0.0168449	0.0152382	0.0165181	0.0127108	0.0205963	0.00340267	0.0179851
KCTD3	0.371579	0.327087	0.230036	0.375598	0.325432	0.360005	0.266713	0.307297	0.192211	0.209583	0.221511	0.267775	0.328674	0.275937	0.224596	0.269225	0.606048	0.291767	0.293186	0.272743	0.27141	0.175176	0.285638	0.17037	0.24312	0.304423	0.248784	0.442534	0.431957	0.400088	0.381306	0.264027	0.254234	0.245369	0.354698	0.200625	0.212447	0.309538	0	0.300209	0.257742	0.349575	0.347016	0.374646	0.28383	0.163174	0.122172	0.173345
USH2A	0.14437	0.0880951	0.0947351	0.131647	0.123353	0.109474	0.142008	0.115902	0.110503	0.0961038	0.0788578	0.0794768	0.090094	0.18414	0.0841776	0.147651	0.381957	0.13022	0.124027	0.120957	0.104231	0.136273	0.080162	0.0992539	0.0901109	0.103714	0.0847814	0.144007	0.194327	0.100388	0.139705	0.19962	0.0930991	0.120869	0.135597	0.10432	0.133109	0.0828507	0	0.118214	0.114112	0.0996057	0.210496	0.101252	0.116873	0.0272637	0.0832402	0.252356
ESRRG	0.845539	0.684352	0.566214	0.758756	0.649595	0.667158	0.677287	0.695944	0.455233	0.548759	0.589881	0.679367	0.669257	0.659574	0.630208	0.593412	1.34771	0.699889	0.650021	0.645311	0.651536	0.56919	0.638052	0.495	0.531701	0.669287	0.356425	0.887552	0.909857	0.741963	0.790648	0.558886	0.72692	0.593451	0.869996	0.538686	0.68804	0.702436	0	0.669894	0.580119	0.765223	0.715726	0.787203	0.74423	0.40869	0.360484	0.867052
GPATCH2	0.476299	0.43299	0.303849	0.57073	0.47033	0.462676	0.320249	0.408263	0.288558	0.322707	0.318147	0.410936	0.450403	0.357967	0.33183	0.403662	0.900392	0.426624	0.41685	0.390387	0.388177	0.248597	0.447818	0.225689	0.295294	0.391699	0.362361	0.46266	0.599143	0.536694	0.47675	0.388503	0.353549	0.324854	0.553862	0.314366	0.293151	0.393786	0	0.414381	0.387311	0.484632	0.485448	0.448818	0.351536	0.229209	0.202569	0.289621
SPATA17	0.0964328	0.0716003	0.0670901	0.0874463	0.072151	0.0622781	0.0521088	0.0766195	0.0426419	0.0613183	0.0572154	0.0480565	0.0507006	0.0617807	0.0608093	0.0595153	0	0.0872695	0.0562388	0.0496615	0.0472302	0.0670585	0.0578832	0.0567171	0.0412809	0.0703236	0.0423754	0.106419	0.111519	0.123653	0.0820624	0.0494912	0.0769448	0.0803375	0.0606291	0.0356586	0.0608449	0.06706	0	0.0661239	0.0420159	0.0755215	0.116201	0.0580404	0.0877357	0.0723226	0.0262713	0.0347814
RRP15	0.150306	0.157108	0.160738	0.334174	0.242155	0.194613	0.167032	0.173992	0.124201	0.131894	0.157505	0.141109	0.186071	0.189471	0.13938	0.213773	0.165262	0.151494	0.217535	0.150097	0.197232	0.125572	0.138342	0.103382	0.118769	0.168495	0.257783	0.235776	0.311585	0.211491	0.188741	0.185616	0.152859	0.159538	0.141046	0.144562	0.14342	0.20142	0	0.175202	0.174375	0.143882	0.212074	0.202768	0.159818	0.0976427	0.0886531	0.225868
TGFB2	0.080036	0.0877704	0.0741999	0.0982502	0.090593	0.090488	0.0732143	0.0716094	0.0571648	0.0409817	0.0617287	0.0592327	0.0715845	0.0592016	0.0787504	0.0850725	0.27345	0.080954	0.0733683	0.0816705	0.0782786	0.042356	0.0677319	0.0478301	0.0622369	0.0854925	0.308327	0.11799	0.0631953	0.16163	0.146434	0.0885454	0.0777931	0.0590065	0.0649291	0.0632392	0.0788088	0.0727693	0	0.0926926	0.0719654	0.0474273	0.13728	0.0804526	0.0531051	0.0822279	0.0464746	0.0894713
LYPLAL1	0.322856	0.282419	0.225089	0.395908	0.33568	0.335834	0.26676	0.278012	0.207848	0.200198	0.224858	0.213373	0.257532	0.258485	0.201683	0.302676	0.655767	0.285897	0.288826	0.253746	0.249788	0.164669	0.210158	0.17637	0.218437	0.276094	0.229398	0.403391	0.4141	0.402917	0.306133	0.241183	0.212484	0.240611	0.276814	0.187195	0.218963	0.298525	0	0.301697	0.240684	0.254462	0.32847	0.342327	0.282287	0.112054	0.121017	0.238584
ZC3H11B	0.0435993	0.0503515	0.0173318	0.0245658	0.0213673	0.0206188	0.0526138	0.0245051	0.0134209	0.029184	0.0308123	0.0540586	0.0560129	0.0229388	0.0299336	0.0186849	0	0.0131613	0.023163	0.0169231	0.0213954	0.0125068	0.062385	0.0115689	0.0288949	0.046582	0.035846	0.0278997	0.0183619	0.0178969	0.0509182	0.0164666	0.0250418	0.0274109	0.0551079	0.0362018	0.0335991	0.0380291	0	0.0216873	0.0188755	0.0219355	0.0105915	0.0642215	0.0288372	0.00693733	0.00784504	0.0611007
SLC30A10	0.195166	0.200402	0.114483	0.211453	0.15386	0.17743	0.192637	0.149905	0.125567	0.0776075	0.0866124	0.104301	0.154888	0.125481	0.0664392	0.133916	0.261682	0.113265	0.136095	0.127319	0.10048	0.0899997	0.143752	0.0862446	0.167173	0.206637	0.111065	0.192653	0.180722	0.201828	0.288539	0.168001	0.138544	0.0902857	0.0778884	0.0701051	0.0994554	0.123846	0	0.108412	0.109761	0.089985	0.173015	0.187043	0.0984707	0.0462912	0.0440876	0.143843
EPRS	0.307418	0.307028	0.216743	0.336543	0.301117	0.320726	0.342849	0.296514	0.189119	0.192343	0.200766	0.23543	0.285247	0.251901	0.20411	0.239716	0.443072	0.269202	0.275506	0.241695	0.260349	0.162535	0.200512	0.157916	0.219595	0.240697	0.335308	0.413595	0.432486	0.36261	0.358361	0.273153	0.268189	0.217973	0.271407	0.19328	0.212998	0.281388	0	0.276454	0.216378	0.308526	0.345725	0.320839	0.287077	0.171412	0.111904	0.336926
BPNT1	0.0761504	0.0702723	0.0720318	0.120921	0.0943026	0.090119	0.0549494	0.0835225	0.0847288	0.0579892	0.0570283	0.0499897	0.0720533	0.0996066	0.0671974	0.0980801	0.147186	0.091122	0.0982094	0.0649901	0.0812023	0.0564564	0.0606871	0.0730231	0.0497029	0.0646061	0.0725013	0.0874506	0.0974181	0.0905266	0.0833274	0.0827279	0.0670124	0.0716768	0.0502236	0.0550081	0.0674661	0.0768864	0	0.0855782	0.0726824	0.0546832	0.114194	0.0605433	0.074784	0.0498212	0.0392344	0.029224
IARS2	0.160405	0.15453	0.13492	0.219486	0.158974	0.181424	0.127882	0.170802	0.136815	0.101953	0.116575	0.10216	0.150629	0.201071	0.115171	0.18613	0.406225	0.182816	0.183014	0.137784	0.14687	0.117998	0.116587	0.117721	0.124164	0.124171	0.2109	0.175803	0.268114	0.167299	0.131671	0.180303	0.132889	0.143338	0.114266	0.104947	0.132959	0.140977	0	0.142799	0.145403	0.148559	0.207132	0.174898	0.132692	0.0753565	0.0699817	0.0823751
RAB3GAP2	0.414615	0.40588	0.261523	0.534898	0.44261	0.416466	0.370452	0.375538	0.237887	0.242983	0.269829	0.348418	0.420503	0.330616	0.283791	0.342155	0.457677	0.35638	0.3587	0.339331	0.329482	0.186127	0.399413	0.201758	0.272298	0.348772	0.176589	0.568105	0.596358	0.511223	0.476999	0.313847	0.310451	0.277017	0.442682	0.270575	0.25297	0.374558	0	0.37739	0.337459	0.443409	0.406393	0.479063	0.366187	0.172167	0.148821	0.366123
MARK1	0.447659	0.422329	0.269877	0.557534	0.437364	0.43966	0.386477	0.400816	0.224717	0.280968	0.259304	0.388325	0.449027	0.317075	0.322706	0.341957	0.690389	0.377768	0.377488	0.362154	0.350649	0.214967	0.460249	0.217012	0.276853	0.345498	0.556956	0.629164	0.605501	0.53931	0.586863	0.352819	0.330584	0.30191	0.533993	0.268621	0.254314	0.368993	0	0.378629	0.333559	0.480855	0.396794	0.514461	0.374211	0.141052	0.146553	0.308501
C1orf115	0.175042	0.170185	0.167703	0.21138	0.213786	0.237741	0.328564	0.273746	0.19117	0.142594	0.202462	0.150872	0.210984	0.21799	0.150303	0.21708	0.396196	0.193264	0.300863	0.152008	0.210017	0.153347	0.175881	0.16065	0.230059	0.205658	0.278084	0.31652	0.287735	0.195848	0.294346	0.23771	0.176166	0.232444	0.169616	0.142112	0.212852	0.24623	0	0.208338	0.181275	0.197715	0.212512	0.309123	0.279601	0.105506	0.0665606	0.270977
MARC2	0.240362	0.242431	0.170581	0.260188	0.256919	0.22427	0.173881	0.276597	0.183796	0.162559	0.183244	0.214185	0.260442	0.233017	0.202497	0.239622	0.293975	0.233144	0.215477	0.232097	0.211693	0.153246	0.244062	0.145274	0.172465	0.196743	0.423906	0.268424	0.291586	0.247255	0.287118	0.2483	0.227652	0.190303	0.254868	0.187238	0.173116	0.246735	0	0.227847	0.215222	0.263608	0.302157	0.238083	0.241816	0.128508	0.120576	0.154439
MARC1	0.109196	0.125074	0.105643	0.16427	0.119352	0.103552	0.101464	0.141093	0.125643	0.0962805	0.102081	0.09845	0.158139	0.181721	0.11121	0.156766	0.338428	0.152693	0.140058	0.126396	0.117133	0.0908093	0.14045	0.120347	0.0939803	0.121453	0.126263	0.123131	0.134039	0.137273	0.162041	0.128616	0.128691	0.126137	0.0880017	0.113018	0.115856	0.128755	0	0.0894764	0.145155	0.111155	0.14506	0.133652	0.0958333	0.0544452	0.0722079	0.114043
HLX	0.00322917	0.00649285	0.00348729	0.00547093	0.00251263	0.00438879	0.00199867	0.00848688	0.00301632	0.00372135	0.00221659	0.00286273	0.00691812	0.00822389	0.00635617	0.00280033	0.27345	0.00405633	0.00524397	0.00813067	0.00564491	0.00402254	0.00118345	0.00265162	0.00133791	0.0072145	0.0424021	0.00957983	0.00338119	0.00895155	0.00904264	0.00832329	0.00585894	0.00201888	0.00565745	0.00213991	0.00462996	0.00648726	0	0.00556194	0.00327242	0.00445211	0.00347406	0.00363682	0.0013076	0.000793919	4.54741e-05	0.00707333
DUSP10	0.00558562	0.00377455	0.00296074	0.00614125	0.00609403	0.00512501	0.00416381	0.00915836	0.00341169	0.0012123	0.00228372	0.00142135	0.0029898	0.00241631	0.00373467	0.00155404	0	0.00145826	0.00301008	0.00156976	0.00239129	0.00199263	0.00816151	0.000966253	0.00282423	0.00451788	0	0.0046437	0.00507389	0.00227836	0.00484218	0.00558108	0.00573855	0.00246753	0.00215104	0.00393936	0.00192439	0.00385856	0	0.00304453	0.00446354	0.0048426	0.00286908	0.00506456	0.00585132	0.00864782	0.0016015	0.0116807
HHIPL2	0.00425443	0.00265135	0.00144219	0.00266841	0.00248394	0.000883626	0.00512111	0.00175231	0.0022137	0.00133949	0.00212754	0.00105085	0.00198815	0.00196003	0.00204612	0.00242314	0	0.00377936	0.00299806	0.00168706	0.00123981	0.000939182	0.0029105	0.00150169	0.00117951	0.00159459	0	0.00254177	0.00510598	0.00373402	0.0032617	0.00262634	0.00171772	0.00255547	0	0.00231979	0.00227905	0.00265173	0	0.00125462	0.00358479	0.000386923	0.00317709	0.000225526	0.00200447	0.00461704	0.000500464	0.0432061
TAF1A	0.0684612	0.044696	0.0382843	0.0616936	0.0510232	0.0646663	0.0470394	0.0477772	0.0354385	0.0322379	0.0380146	0.0325512	0.0376287	0.0554077	0.0440117	0.0427556	0	0.053089	0.0558271	0.035972	0.046794	0.0373951	0.0387817	0.0333266	0.0393124	0.0301656	0.0305893	0.0587659	0.0631443	0.0523271	0.0443787	0.0502161	0.0366455	0.0529378	0.0298616	0.0277412	0.0442889	0.0371516	0	0.0414462	0.0294247	0.033276	0.0669623	0.0355044	0.0413829	0.0151335	0.020688	0.0815913
MIA3	0.349607	0.336022	0.229861	0.373562	0.341531	0.366537	0.386248	0.345985	0.216828	0.223798	0.225627	0.290783	0.343475	0.279049	0.25825	0.280514	0.584633	0.299235	0.319049	0.254008	0.295593	0.174833	0.344734	0.218093	0.245806	0.298171	0.316279	0.435951	0.429166	0.371837	0.457946	0.28807	0.25527	0.286805	0.339895	0.251254	0.233102	0.344808	0	0.332227	0.274111	0.374778	0.347457	0.435519	0.325535	0.165698	0.118877	0.397692
AIDA	0.0988159	0.0945868	0.0777414	0.104155	0.100413	0.101512	0.0633374	0.0886226	0.0565214	0.0685993	0.0593574	0.0669353	0.0876346	0.072064	0.0503167	0.0715349	0.523783	0.0652727	0.0804405	0.0547698	0.0790827	0.0580938	0.0769711	0.0558991	0.0705658	0.0771491	0.045819	0.138916	0.175791	0.11376	0.0980647	0.0996287	0.0711624	0.084552	0.0940985	0.071001	0.0634712	0.0827512	0	0.116673	0.0757498	0.11247	0.119998	0.0820583	0.100105	0.0726636	0.0392796	0.0795906
BROX	0.125855	0.110759	0.113652	0.185072	0.14381	0.1513	0.147908	0.141229	0.112753	0.0998773	0.0974787	0.0872524	0.107231	0.160433	0.0944826	0.154213	0.0514914	0.145881	0.16248	0.11228	0.139382	0.0954343	0.0862354	0.0890668	0.101313	0.118307	0.0783356	0.188263	0.207538	0.139733	0.143943	0.128152	0.0980246	0.112213	0.0858803	0.0783297	0.120426	0.117218	0	0.110536	0.109158	0.1115	0.164149	0.143491	0.127113	0.0833919	0.06461	0.142589
FAM177B	0.0112784	0.0111034	0.00726232	0.00974023	0.0092342	0.0128551	0.0283922	0.0145421	0.00592051	0.00476806	0.00654113	0.00754328	0.00890567	0.00483784	0.0057728	0.00722171	0.161374	0.00547486	0.0114799	0.00459288	0.00367123	0.00474189	0.00684876	0.00516058	0.0142205	0.0199711	0	0.0181082	0.0147936	0.0147021	0.017238	0.00858653	0.010551	0.00537206	0.00370335	0.00588069	0.00714448	0.0162796	0	0.00679977	0.00588815	0.0173473	0.00690868	0.0161242	0.0121774	0.00198512	0.00262594	0.0432415
DISP1	0.00984355	0.00585014	0.00790221	0.00981083	0.00740614	0.00816713	0.00518821	0.0113719	0.00605359	0.0057667	0.00499489	0.00415078	0.00360247	0.00850288	0.00417981	0.00525816	0	0.00459095	0.00997957	0.00536727	0.00710181	0.00800792	0	0.00424942	0.00496933	0.00444542	0	0.0177504	0.0172186	0.00734503	0.0111803	0.00637532	0.00961041	0.00464895	0.00858483	0.00263487	0.00757378	0.00523321	0	0.011541	0.00512077	0.0113017	0.00825632	0.00816354	0.00456803	0.00450288	0.00119331	0.00261695
TLR5	0.00593253	0.00705824	0.00692361	0.00753888	0.00630343	0.00514284	0.0033507	0.00510148	0.00372622	0.00460015	0.00398189	0.00492607	0.00255508	0.00589202	0.00578462	0.00340909	0	0.00826219	0.00515031	0.00447224	0.00443103	0.00407339	0.00642552	0.00571912	0.00692503	0.00439118	0	0.0111481	0.00413502	0.00304177	0.00569632	0.00423817	0.00717294	0.00294488	0.00489353	0.00275867	0.00211098	0.00682059	0	0.0103102	0.00434408	0.00274122	0.00541553	0.00143579	0.00335614	0.00175778	0.00205561	0.00707528
SUSD4	0.47161	0.444384	0.30511	0.57817	0.467688	0.451515	0.399877	0.424113	0.277171	0.305324	0.317574	0.425332	0.492057	0.410974	0.321899	0.415677	0.596261	0.416174	0.389852	0.370334	0.38437	0.229229	0.474896	0.26781	0.295081	0.398082	0.255827	0.603694	0.530495	0.550807	0.571723	0.419908	0.395727	0.33615	0.503519	0.289844	0.275961	0.423558	0	0.450489	0.40424	0.501533	0.462934	0.448001	0.366235	0.345035	0.212767	0.320443
CAPN8	0.00721054	0.00669217	0.0157096	0.0219474	0.00714839	0.00441209	0.00662605	0.00762069	0.00856425	0.00971528	0.0177846	0.00357388	0.0129211	0.00741344	0.0107323	0.0198095	0	0.0110332	0.00800647	0.0144976	0.0104735	0.0091749	0.00950987	0.00882066	0.00292639	0.0118736	0	0.0228554	0.0106208	0.0168366	0.0221783	0.00672821	0.00784243	0.00563142	0.00197671	0.00567692	0.0122802	0.0049297	0	0.00527542	0.0126002	0.00751952	0.0204487	0.00574392	0.00873337	0.00261725	0.00431627	0.00783016
CAPN2	0.125579	0.116161	0.0986786	0.147925	0.11761	0.127229	0.130589	0.185149	0.101563	0.0940396	0.0810051	0.101783	0.132877	0.167473	0.125275	0.105635	0	0.128809	0.135065	0.110285	0.122233	0.0930685	0.106421	0.0942495	0.0751418	0.0926605	0.025161	0.140542	0.137992	0.126086	0.195347	0.123493	0.133336	0.0971968	0.0897932	0.0994187	0.109307	0.132361	0	0.11487	0.120907	0.123453	0.161952	0.119648	0.102028	0.0489865	0.0658453	0.0782246
TP53BP2	0.0307013	0.0320453	0.0287226	0.0366586	0.0321813	0.0337904	0.0292311	0.0406664	0.0221476	0.0241386	0.019978	0.0148798	0.027883	0.0435053	0.0157147	0.0267348	0	0.0382873	0.0312852	0.0226573	0.0180195	0.0245286	0.0250396	0.019425	0.0168504	0.0278011	0.0753208	0.0463657	0.0691104	0.0516957	0.0379113	0.0359429	0.0281674	0.0219406	0.0259398	0.0207771	0.0223605	0.0317551	0	0.0271378	0.0229446	0.0309824	0.0502	0.0373172	0.0260513	0.0266291	0.013192	0.0634005
FBXO28	0.384671	0.36655	0.26009	0.46255	0.385248	0.365294	0.37844	0.356269	0.244513	0.24031	0.24174	0.333125	0.409504	0.339928	0.266967	0.343791	0.672554	0.334632	0.327318	0.338939	0.313065	0.189833	0.435444	0.211645	0.247991	0.338903	0.350182	0.453349	0.467508	0.416319	0.508605	0.336419	0.30644	0.265479	0.426993	0.263065	0.242194	0.354219	0	0.360244	0.320389	0.394348	0.418523	0.427279	0.329042	0.207922	0.174281	0.331018
DEGS1	0.0963531	0.0825007	0.123047	0.165631	0.104517	0.114232	0.197484	0.148855	0.135461	0.0799151	0.102167	0.0787489	0.103038	0.182531	0.0869807	0.143061	0.181454	0.111424	0.199455	0.0871061	0.129254	0.108082	0.124468	0.116717	0.085073	0.0954635	0.183982	0.119277	0.184791	0.103703	0.144834	0.160586	0.0890999	0.139433	0.0566085	0.0813528	0.146151	0.127133	0	0.157662	0.119502	0.0962979	0.147839	0.132031	0.0912665	0.102662	0.0498141	0.212285
NVL	0.348636	0.340954	0.235535	0.372138	0.300873	0.295504	0.24012	0.315258	0.20455	0.19659	0.211997	0.279682	0.353085	0.31907	0.252262	0.298636	0.920448	0.300159	0.286584	0.299919	0.288279	0.172283	0.302806	0.187329	0.229952	0.288683	0.246536	0.367643	0.424155	0.35903	0.377829	0.28049	0.27249	0.234479	0.343472	0.224454	0.197691	0.281859	0	0.291701	0.270935	0.351966	0.385278	0.29458	0.251823	0.145161	0.140349	0.280391
CNIH4	0.125159	0.117371	0.124043	0.182182	0.139207	0.136386	0.142331	0.135445	0.108428	0.0817448	0.0799849	0.0855946	0.0985597	0.158101	0.0954409	0.124307	0.241242	0.119361	0.162601	0.109966	0.127076	0.0925374	0.0700988	0.0886231	0.092401	0.110712	0.0482046	0.172145	0.233246	0.149761	0.160809	0.161922	0.109974	0.119313	0.0985132	0.0816093	0.123287	0.116015	0	0.144398	0.106065	0.111619	0.167735	0.146172	0.128343	0.0809911	0.0462223	0.166785
WDR26	0.346393	0.338905	0.232898	0.475624	0.394431	0.372276	0.346045	0.33401	0.214385	0.227542	0.222375	0.272879	0.365789	0.28182	0.23011	0.314298	0.215112	0.321907	0.315688	0.30042	0.30593	0.169633	0.273361	0.186461	0.245827	0.288302	0.413295	0.51388	0.480441	0.434654	0.403343	0.308829	0.250336	0.255543	0.317493	0.22726	0.231274	0.313527	0	0.32192	0.279726	0.357891	0.362337	0.417007	0.322043	0.171808	0.136258	0.330054
CNIH3	0.332658	0.344057	0.266109	0.381344	0.363354	0.319693	0.212816	0.318122	0.26556	0.243965	0.281719	0.296663	0.323075	0.302984	0.327732	0.326559	0.338428	0.328716	0.301132	0.321322	0.316822	0.271336	0.285036	0.263455	0.233239	0.272486	0.19016	0.375023	0.425057	0.400583	0.33327	0.31537	0.325475	0.269706	0.344891	0.283263	0.22515	0.317496	0	0.30288	0.333281	0.307946	0.3875	0.313587	0.292233	0.196702	0.240439	0.418984
DNAH14	0.507634	0.440643	0.424322	0.512388	0.488113	0.430194	0.249314	0.423738	0.350956	0.389759	0.515175	0.424672	0.308694	0.423254	0.470939	0.406236	0.662105	0.478229	0.439502	0.439218	0.366087	0.446832	0.272615	0.382561	0.364269	0.450087	0.256627	0.382432	0.423431	0.645842	0.498675	0.458	0.429109	0.25588	0.435291	0.401425	0.33213	0.536624	0	0.505526	0.511658	0.42422	0.58323	0.334283	0.412306	0.408925	0.340863	0.139145
LBR	0.114674	0.0878495	0.0717831	0.1193	0.0994595	0.111858	0.0972381	0.0947742	0.0633403	0.0640737	0.0602624	0.0582307	0.0609433	0.10335	0.074807	0.0738158	0	0.086729	0.0890638	0.0644955	0.0775852	0.0811102	0.0509381	0.0638523	0.0668358	0.0760502	0.0859534	0.132239	0.147097	0.111413	0.109456	0.132414	0.0730289	0.0893162	0.0679765	0.0588022	0.0988644	0.0935083	0	0.112132	0.0748011	0.0720162	0.133747	0.0877619	0.104528	0.0638443	0.0268236	0.106608
ENAH	0.393759	0.413807	0.300823	0.558552	0.451923	0.452112	0.433689	0.410407	0.274845	0.281756	0.281231	0.370113	0.416732	0.370135	0.299634	0.38363	0.480416	0.391251	0.370922	0.3664	0.374888	0.231212	0.386764	0.240263	0.285957	0.375126	0.296545	0.595534	0.56977	0.525326	0.466171	0.367002	0.334167	0.316947	0.413205	0.294471	0.292849	0.435239	0	0.386662	0.38026	0.405215	0.436466	0.502715	0.413998	0.294255	0.210397	0.443162
SRP9	0.15537	0.122971	0.120045	0.201164	0.152853	0.196186	0.263011	0.237058	0.12588	0.106826	0.14376	0.0974354	0.117385	0.180238	0.0815641	0.149654	0.165262	0.122055	0.236767	0.0974203	0.140805	0.10709	0.0744316	0.108971	0.154495	0.148231	0.185141	0.219104	0.252841	0.117752	0.18918	0.155564	0.119994	0.167596	0.102658	0.0698765	0.16394	0.137482	0	0.149903	0.0935653	0.104821	0.156677	0.224603	0.183803	0.089301	0.036276	0.208967
EPHX1	0.0277211	0.0381889	0.0354468	0.0526635	0.0295107	0.0290377	0.0738895	0.0481584	0.0391468	0.025216	0.0237879	0.0243925	0.0447402	0.0579207	0.0328089	0.0368569	0	0.0365291	0.0426225	0.0319012	0.0292328	0.0305171	0.0308542	0.0329507	0.0244417	0.0241583	0	0.0368381	0.0541392	0.039403	0.0767046	0.0542791	0.0396993	0.0325079	0.0424235	0.0269421	0.0413393	0.0505069	0	0.0377016	0.0404803	0.0474041	0.0558407	0.0672706	0.0370454	0.0284909	0.0240029	0.0467816
TMEM63A	0.011645	0.010232	0.0096784	0.0166646	0.0154408	0.012619	0.0126328	0.015103	0.0102661	0.00946889	0.0069216	0.0103097	0.0164143	0.0182332	0.0116381	0.0119696	0.165262	0.0159271	0.00813414	0.0166925	0.00535014	0.00695102	0.016416	0.0107964	0.00727019	0.00980024	0.0823408	0.014164	0.0163895	0.0114083	0.0226571	0.0183565	0.0102122	0.00917357	0.00631931	0.00747654	0.00975086	0.00955504	0	0.0119506	0.00942033	0.00877958	0.0130347	0.0132219	0.00669681	0.00503791	0.00649814	0.0258523
LEFTY1	0.0142024	0.014725	0.0116778	0.0110405	0.0264302	0.00987818	0.0312367	0.0182035	0.0189016	0.0162125	0.0111508	0.0122776	0.0179981	0.0218952	0.0145498	0.0163692	0	0.0190008	0.021403	0.0237188	0.017915	0.0145374	0.00192416	0.00728124	0.0161338	0.00795569	0.00286794	0.0279035	0.0243053	0.0271236	0.017835	0.0384756	0.022019	0.0128602	0	0.0148201	0.00882656	0.0142648	0	0.027151	0.0210193	0.0226192	0.0260861	0.0271931	0.0197761	0.0096638	0.0104374	0.0206857
AL117348.2	0.0752818	0.0811953	0.0633374	0.0649235	0.0782423	0.0424919	0.0736454	0.0812886	0.0644523	0.0672596	0.0585046	0.0958314	0.0837161	0.0987709	0.0993037	0.085812	0	0.0901113	0.0697135	0.0882004	0.0805162	0.071535	0.12532	0.0564746	0.0527459	0.0607145	0.0753208	0.0733372	0.0674025	0.0795597	0.126661	0.107627	0.093555	0.0489396	0.0532548	0.0876492	0.0310309	0.0552364	0	0.0737059	0.0977881	0.0775872	0.0930358	0.0686156	0.0475545	0.0492677	0.076782	0.0889218
LEFTY2	0.000176512	0.001072	0.00127476	0.00380005	0.0011343	0.000806072	0.000570988	0.000593681	0.000630975	0.000328668	0.000115668	0	0.000297249	0.000770148	0	0.00269843	0	0.000588214	0.0001569	0.000137819	6.757e-05	0.000654461	0	0	9.81943e-05	0.000284437	0	0.00249328	0.00165524	0.000489208	0	0.000244761	0.000627115	0.000220487	0.00144253	0.000144996	0.000322645	0	0	0.00119674	0.000202511	0.00102214	0.000848781	0.000341457	0.000469426	0	0.000602943	0.00323343
SDE2	0.0394538	0.0389041	0.0366209	0.0694541	0.0529263	0.064718	0.0694812	0.0556024	0.0430084	0.0401227	0.0443266	0.0434216	0.042907	0.0479987	0.0273243	0.0493464	0	0.0323968	0.0575348	0.0326136	0.0376761	0.0394764	0.0220454	0.0365335	0.0461625	0.0441896	0.00286794	0.0772398	0.0591314	0.0485314	0.045226	0.0452793	0.0387587	0.0477764	0.0319178	0.0244617	0.0382651	0.0406722	0	0.0476991	0.0321579	0.0405062	0.0528482	0.0435204	0.0376001	0.0367083	0.0221165	0.0719011
H3F3A	0.0418564	0.0520252	0.0463804	0.0544161	0.0418119	0.0584505	0.0636571	0.0706723	0.0524289	0.0402493	0.0287505	0.0301071	0.0433444	0.0846424	0.0465201	0.0660917	0	0.0512792	0.0657454	0.0486674	0.0575953	0.0591641	0.0116977	0.0432915	0.029082	0.0346964	0.0800182	0.0666885	0.0669461	0.0535749	0.0419843	0.0719916	0.0453002	0.0645536	0.0215277	0.0505646	0.0644166	0.0563469	0	0.0588225	0.060257	0.0536776	0.0749478	0.0449989	0.0659083	0.0514233	0.0256834	0.0607997
ACBD3	0.249288	0.266088	0.205311	0.36547	0.284534	0.254682	0.258604	0.261036	0.199452	0.177	0.172451	0.213561	0.283852	0.270948	0.216761	0.270831	0.165262	0.271958	0.25773	0.245674	0.245978	0.159627	0.266803	0.170527	0.199217	0.223306	0.302323	0.298985	0.340323	0.298452	0.303925	0.262958	0.213997	0.221245	0.220023	0.18948	0.199682	0.2501	0	0.267437	0.237161	0.229688	0.307657	0.284096	0.26798	0.142779	0.13738	0.252533
MIXL1	0.000808556	6.59203e-05	0.000636516	9.41844e-05	0.000327654	0.000288315	0.000734908	5.06935e-05	0.000495374	0.00042042	0.000361265	0.000161972	0.00084468	0.00189097	0.000248691	0.000276197	0	0.00133369	0.000222713	0.000352411	0.000461908	0.000875723	0	0.00129003	0.000711839	0.000294361	0	0.0006828	0.00101745	0.000731532	0	0.001272	0.000662149	0.00185117	0	0	0.000223317	0.000741518	0	0.00215424	0	0.000474584	0.000441082	0	0	0	0	0.00563463
LIN9	0.135556	0.133241	0.120643	0.159445	0.14063	0.126398	0.185532	0.137031	0.110484	0.0958098	0.0778759	0.0914797	0.0996849	0.162237	0.0955346	0.128335	0.523565	0.128003	0.123389	0.10828	0.122732	0.117905	0.0893191	0.100496	0.0892227	0.111065	0.0844862	0.153628	0.249534	0.145432	0.163199	0.183034	0.122772	0.162127	0.137413	0.0967623	0.162277	0.162483	0	0.167685	0.120123	0.190618	0.200506	0.141775	0.168007	0.0832073	0.06933	0.217072
PARP1	0.178833	0.198475	0.155094	0.238991	0.222946	0.201184	0.280014	0.245176	0.186934	0.157383	0.171709	0.170243	0.249309	0.216333	0.190685	0.214974	0.418188	0.193047	0.224458	0.170718	0.198405	0.146266	0.168154	0.174301	0.167286	0.148535	0.162496	0.234981	0.292288	0.164983	0.230748	0.239603	0.196738	0.178037	0.196411	0.172611	0.173042	0.213989	0	0.246119	0.209541	0.239606	0.208901	0.210845	0.184691	0.127767	0.118678	0.230374
STUM	0.110451	0.141272	0.159243	0.275967	0.352787	0.253087	0.182587	0.204973	0.273718	0.171405	0.214512	0.236963	0.333562	0.208179	0.243384	0.324227	0.125965	0.309174	0.204428	0.286071	0.260811	0.13389	0.237552	0.256404	0.191443	0.233962	0.176987	0.152667	0.137927	0.189084	0.127844	0.215219	0.147608	0.180555	0.173647	0.251142	0.0667637	0.123417	0	0.197776	0.330461	0.134089	0.154408	0.180694	0.155547	0.223184	0.222917	0.139673
ITPKB	0.0485194	0.0406616	0.0395185	0.0419295	0.0317666	0.0650083	0.0339098	0.0598809	0.0423457	0.0420645	0.0181895	0.0232349	0.0621762	0.0770896	0.0558756	0.0319436	0	0.048486	0.0531909	0.0477448	0.0531039	0.0451103	0.0607703	0.0289894	0.0482155	0.0469129	0.0459135	0.0755807	0.0473807	0.028205	0.0728283	0.0361042	0.0539814	0.0345329	0.0684722	0.0505005	0.0355255	0.0364897	0	0.039516	0.0374653	0.0530692	0.0344886	0.0463885	0.0655889	0.0409293	0.0270532	0.0590071
PSEN2	0.0528986	0.0559894	0.041202	0.042612	0.0418627	0.0443736	0.0305416	0.0619155	0.0518393	0.0349661	0.0441912	0.0367859	0.0428566	0.0874238	0.0457629	0.0649688	0	0.0705704	0.0614674	0.0486293	0.054131	0.0543214	0.0392857	0.0391969	0.0466081	0.0426908	0.0153956	0.0492158	0.0607863	0.0438505	0.0599655	0.0691215	0.048279	0.0498743	0.0420504	0.0465877	0.0374983	0.0430349	0	0.0512878	0.043471	0.055572	0.0643169	0.0386894	0.0439719	0.0510392	0.0198357	0.013087
COQ8A	0.23444	0.251191	0.196899	0.280742	0.250009	0.274485	0.303315	0.291595	0.206644	0.162736	0.184596	0.231601	0.290963	0.266744	0.231629	0.271058	0.740154	0.25886	0.259326	0.246031	0.244116	0.165585	0.234741	0.171482	0.183038	0.213171	0.22634	0.349252	0.266246	0.313555	0.347253	0.24511	0.244973	0.215914	0.19073	0.212002	0.203782	0.296791	0	0.254878	0.240356	0.27206	0.271863	0.315462	0.255194	0.169867	0.134905	0.204545
CDC42BPA	0.247773	0.241573	0.121929	0.337794	0.248814	0.249944	0.19722	0.219791	0.122561	0.138483	0.12749	0.208399	0.248086	0.179247	0.153262	0.196669	1.30762	0.193222	0.181436	0.211921	0.205383	0.0904975	0.307973	0.110445	0.130936	0.186758	0.216272	0.375278	0.38583	0.297859	0.303088	0.166848	0.168735	0.132338	0.281108	0.176029	0.113475	0.190331	0	0.203691	0.204274	0.237657	0.203106	0.269487	0.181108	0.101202	0.0809086	0.204041
ZNF678	0.166751	0.154755	0.116506	0.156163	0.137971	0.16134	0.0905916	0.143873	0.0956309	0.112331	0.0963831	0.131676	0.121783	0.131864	0.101221	0.12553	0.278779	0.136924	0.132175	0.14527	0.117728	0.104791	0.0933877	0.0950792	0.120158	0.140757	0.287431	0.177858	0.171457	0.192441	0.16276	0.141778	0.123102	0.113794	0.116544	0.111341	0.105734	0.120214	0	0.155176	0.119277	0.171706	0.133745	0.115438	0.10939	0.0722526	0.0932282	0.0985781
SNAP47	0.150572	0.153689	0.143122	0.229828	0.185707	0.169883	0.215939	0.222238	0.147072	0.107068	0.124514	0.117228	0.161683	0.202429	0.148876	0.190146	0.0514914	0.185124	0.228885	0.143852	0.184361	0.112176	0.127768	0.118291	0.126301	0.139198	0.178722	0.207728	0.190052	0.199554	0.182966	0.18671	0.149924	0.153277	0.100167	0.119978	0.152924	0.178535	0	0.163589	0.156495	0.127157	0.246268	0.163858	0.135341	0.105107	0.100534	0.175911
JMJD4	0.0516832	0.0387407	0.0389453	0.067422	0.0571703	0.049714	0.035816	0.0644302	0.0609841	0.0355123	0.0426498	0.0338573	0.0476217	0.0793396	0.045687	0.0588927	0	0.0554766	0.0765034	0.0563189	0.0580647	0.040381	0.0540942	0.0452752	0.0335077	0.0524909	0	0.0425376	0.048499	0.0525155	0.0632434	0.0499338	0.0443954	0.0396589	0.0344559	0.0379396	0.0413747	0.054903	0	0.0502716	0.0607092	0.0361134	0.0574115	0.0644199	0.047954	0.0270913	0.0282377	0.0805074
PRSS38	0.00279493	0.00485347	0.00375366	0.00435217	0.00612931	0.00279948	0.00495214	0.00408822	0.00363449	0.00352213	0.00113888	0.00326023	0.00413604	0.0102134	0.00625452	0.00535726	0	0.00543299	0.00478773	0.00321748	0.00373394	0.00656727	0.0044657	0.00291892	0.000775661	0.00477836	0	0.00388487	0.00833078	0.00584795	0.00283594	0.0124767	0.00358729	0.00503055	0.00150882	0.000857413	0.00339561	0.00194384	0	0.00268469	0.00220791	0.00318487	0.0101439	0.00420514	0.00409124	0.00899839	0.00268813	0.0914332
WNT9A	0.0208389	0.0272181	0.0188983	0.0302561	0.0326768	0.0138545	0.0156838	0.0250929	0.0255132	0.00931471	0.0249951	0.014914	0.0194543	0.0155652	0.0241031	0.0234235	0	0.0319962	0.0155639	0.0194594	0.0114247	0.0133093	0.00722635	0.0178123	0.016739	0.017184	0	0.0198773	0.0115029	0.0473539	0.0328937	0.0193678	0.0182151	0.0183048	0.00763027	0.0174372	0.0204576	0.0296364	0	0.0357613	0.0387708	0.00976579	0.0427229	0.0171314	0.0222294	0.012159	0.0156027	0.00687305
WNT3A	0.00190103	0.00281152	0.00488265	0.0158985	0.00683857	0.00436746	0.000688248	0.00100537	0.00325968	0.000589191	0.00134929	0.00224982	0.00106048	0.00608038	0.00254706	0.00492559	0	0.00619497	0.00138205	0.00244136	0.00553995	0.00170946	0.00591709	0.00375151	0.000823534	0.00102097	0	0.00245221	0.010882	0.00417423	0	0.00384397	0.00121832	0.00146082	0.00274292	0.000974815	0.00218255	0.00157278	0	0.00150168	0.00363871	0.00222868	0.0067675	0.000426981	0.000264504	0.00214747	0.000613598	0.0169211
ARF1	0.306148	0.307792	0.242725	0.318402	0.277727	0.341919	0.367369	0.35885	0.226247	0.245051	0.314956	0.215383	0.32702	0.296517	0.205001	0.281091	0.505076	0.245892	0.355778	0.234745	0.280044	0.192381	0.28833	0.18743	0.300128	0.290654	0.19651	0.525205	0.475806	0.323988	0.453905	0.305453	0.273814	0.278534	0.253208	0.196898	0.268189	0.330623	0	0.326058	0.237737	0.381156	0.293157	0.420354	0.338268	0.227973	0.113275	0.355951
C1orf35	0.122875	0.154633	0.128387	0.222581	0.174553	0.148413	0.209927	0.196594	0.151681	0.0639853	0.0824504	0.0680479	0.139575	0.226033	0.141233	0.205587	0.487675	0.182918	0.175386	0.144974	0.167592	0.103814	0.0892798	0.123676	0.102411	0.107994	0.193685	0.187604	0.247565	0.165531	0.166833	0.208978	0.137183	0.12253	0.0667043	0.105055	0.145837	0.139348	0	0.141825	0.142504	0.14335	0.247102	0.151802	0.160035	0.105315	0.089747	0.176179
MRPL55	0.118098	0.120583	0.0892215	0.157325	0.116488	0.100703	0.0796427	0.129823	0.101174	0.0486743	0.0776994	0.046064	0.0945328	0.171713	0.0925873	0.151724	0	0.126021	0.12143	0.115951	0.102397	0.0698216	0.0802169	0.0763298	0.0751362	0.110608	0.0615116	0.0876533	0.20005	0.0887853	0.0986344	0.127852	0.0933647	0.0623443	0.0701512	0.064185	0.0810223	0.0576593	0	0.0956772	0.109121	0.0773002	0.143529	0.108202	0.0767718	0.0773603	0.0316436	0.0705958
GUK1	0.246835	0.214315	0.209231	0.488764	0.393911	0.294661	0.37344	0.360234	0.283936	0.164654	0.19491	0.137556	0.251485	0.356347	0.20896	0.35714	0.461584	0.349124	0.370461	0.243957	0.326263	0.180644	0.206	0.209099	0.248703	0.219728	0.304521	0.338345	0.520876	0.290679	0.418688	0.330456	0.250308	0.299959	0.163194	0.163134	0.283167	0.267754	0	0.33321	0.292402	0.233264	0.387693	0.381219	0.302939	0.219071	0.0816169	0.285342
GJC2	0.00712736	0.0098297	0.00757263	0.00913991	0.0103429	0.00819621	0.0452105	0.0134388	0.00828907	0.00465757	0.00487608	0.00739184	0.0120206	0.00838403	0.00898733	0.00933439	0	0.00717472	0.00827513	0.00734968	0.00712403	0.00536708	0.012596	0.00957185	0.00973588	0.00789156	0	0.00885901	0.00938191	0.00999774	0.0200134	0.0110257	0.0114564	0.00601008	0.00178299	0.00960701	0.0125254	0.0124675	0	0.0145297	0.0136451	0.00623105	0.00359089	0.0219283	0.0141233	0.0152766	0.00489162	0.0475775
IBA57	0.0271168	0.0409681	0.0325236	0.034608	0.031877	0.028391	0.04788	0.0475196	0.0308282	0.0338756	0.0347666	0.0329793	0.0488063	0.0537735	0.0552215	0.0431803	0	0.0488259	0.0300615	0.0398603	0.0399558	0.0322182	0.021803	0.0289764	0.0171702	0.0222942	0.00286794	0.0331491	0.0224863	0.0325183	0.047811	0.0434089	0.0430142	0.0375154	0.0165108	0.0418017	0.0344687	0.0419585	0	0.0340122	0.0558017	0.0355981	0.0377256	0.0426138	0.0358466	0.0370758	0.0424209	0.0918636
OBSCN	0.117239	0.128038	0.0660799	0.142196	0.199994	0.0900315	0.0941803	0.126056	0.132167	0.13507	0.121405	0.101581	0.180121	0.131809	0.153563	0.15969	0	0.223643	0.109328	0.153337	0.117446	0.0937887	0.146825	0.112346	0.112711	0.169047	0.0627951	0.0832823	0.127014	0.100259	0.10788	0.127686	0.115366	0.116167	0.102719	0.14168	0.106745	0.0932674	0	0.164358	0.142333	0.0563453	0.144597	0.136875	0.0481287	0.046969	0.127706	0.1589
TRIM11	0.136495	0.160209	0.105168	0.143904	0.154104	0.135269	0.254703	0.186377	0.114875	0.0850963	0.0907612	0.119685	0.16313	0.139935	0.136365	0.141323	0	0.136374	0.128348	0.141045	0.129175	0.0864515	0.125643	0.0959159	0.10153	0.108344	0.118622	0.267992	0.181638	0.214356	0.199846	0.165666	0.153773	0.121492	0.110386	0.13179	0.132924	0.160767	0	0.143187	0.139684	0.17848	0.159668	0.210381	0.140104	0.0567086	0.090554	0.223293
TRIM17	0.0702949	0.0762712	0.0694602	0.214622	0.186713	0.107317	0.086387	0.128003	0.108409	0.0586083	0.0666307	0.0603289	0.108261	0.157243	0.0825064	0.160367	0	0.143964	0.117648	0.101659	0.111872	0.0608845	0.0715444	0.0981374	0.0683083	0.08005	0.211406	0.114284	0.181947	0.125874	0.093928	0.118777	0.0769643	0.114492	0.0422422	0.0813111	0.0985709	0.0801083	0	0.0863634	0.103509	0.0472816	0.132534	0.097796	0.0714601	0.0310664	0.0655831	0.071236
HIST3H2A	0.0203039	0.0191017	0.0383371	0.0822095	0.0648389	0.0343465	0.110108	0.0428461	0.0515147	0.0184189	0.0196423	0.00822377	0.0258653	0.0354277	0.0147903	0.0446416	0	0.0297407	0.0561687	0.0136988	0.0296107	0.0292508	0.0174022	0.0291398	0.029453	0.0139537	0.035846	0.0663978	0.0889047	0.0532092	0.0419222	0.0708699	0.0257913	0.0596462	0.0113866	0.0143532	0.0580754	0.0439475	0	0.0334883	0.0282006	0.0197515	0.0450322	0.0442829	0.0431114	0.0191318	0.0105209	0.083344
HIST3H2BB	0.00580006	0.00466872	0.0144758	0.0274653	0.0181417	0.0105544	0.0274427	0.0149272	0.0266643	0.0114684	0.00674104	0.00443723	0.0068566	0.0395909	0.013958	0.0224834	0.181454	0.0284601	0.0204934	0.00852564	0.0161088	0.0240918	0.00419597	0.0231735	0.00612073	0.00575034	0	0.00942692	0.0310519	0.0129494	0.00909325	0.0327531	0.012624	0.0382131	0.00708552	0.0137424	0.0233411	0.0151698	0	0.0162497	0.0196294	0.00901362	0.0365725	0.00945465	0.0196841	0.0302689	0.0121122	0.0316206
RNF187	0.171958	0.134379	0.1263	0.196391	0.153946	0.209556	0.272893	0.244831	0.148632	0.120472	0.170456	0.0887949	0.138556	0.206824	0.108227	0.162647	0	0.125029	0.304369	0.124824	0.184055	0.116594	0.142811	0.112208	0.224819	0.187766	0.156373	0.195853	0.300189	0.110391	0.207061	0.187941	0.149213	0.167973	0.0988352	0.0899389	0.201234	0.138297	0	0.194425	0.112677	0.169694	0.155141	0.309825	0.275252	0.0890657	0.0321172	0.286602
RHOU	0.018807	0.0152785	0.0123588	0.0232863	0.0246854	0.0176428	0.0177563	0.0182644	0.0214818	0.0121634	0.0202083	0.0176942	0.0128547	0.0115998	0.0138894	0.016986	0	0.0289888	0.0159703	0.0169821	0.0200043	0.0161114	0.031764	0.0173305	0.0254118	0.0246408	0	0.0171122	0.0269548	0.020664	0.0413675	0.0145526	0.0108822	0.00788118	0.0213916	0.0130841	0.00945239	0.0178088	0	0.00940984	0.0166299	0.00809433	0.0306847	0.01215	0.0119382	0.0228956	0.0143546	0.0571223
RAB4A	0.17767	0.146665	0.148223	0.234687	0.197072	0.199462	0.186356	0.199385	0.148862	0.121687	0.143576	0.152657	0.183726	0.230423	0.140385	0.195882	0	0.192795	0.207463	0.149876	0.175	0.13382	0.151513	0.134613	0.135568	0.147075	0.377799	0.224186	0.318975	0.197232	0.203972	0.232377	0.171047	0.180956	0.212811	0.134353	0.175138	0.168063	0	0.194285	0.151176	0.226115	0.237233	0.178817	0.203372	0.124487	0.0767529	0.180913
CCSAP	0.322711	0.304851	0.228591	0.442958	0.374264	0.356201	0.38726	0.314942	0.215954	0.220756	0.236865	0.249396	0.329589	0.281032	0.217116	0.291747	0.36912	0.309257	0.336705	0.234687	0.255893	0.18272	0.304796	0.187016	0.257435	0.277682	0.396289	0.498927	0.536061	0.379601	0.429881	0.309949	0.243545	0.275963	0.319746	0.219022	0.230398	0.296062	0	0.321295	0.263117	0.348547	0.337105	0.383413	0.321256	0.20042	0.132513	0.312039
ACTA1	0.00265922	0.00354828	0.00397266	0.00643134	0.00521281	0.00614034	0.0132802	0.00532334	0.00482104	0.00347661	0.00788103	0.00363018	0.00437231	0.00577877	0.0055809	0.00824454	0	0.00328262	0.00720525	0.00428773	0.00660909	0.00490604	0.0027171	0.00393803	0.00382326	0.00343964	0	0.00498366	0.00879954	0.00946057	0.0102471	0.00616388	0.00444053	0.00359191	0.00076874	0.00406002	0.00480769	0.00463838	0	0.00744489	0.00401652	0.00602507	0.00472646	0.0132924	0.00507703	0.0221787	0.00129011	0.0449605
NUP133	0.347488	0.335996	0.228306	0.399937	0.345986	0.312391	0.256729	0.315495	0.209555	0.19835	0.21428	0.254772	0.309427	0.307222	0.23282	0.310099	0.125965	0.32542	0.307068	0.281601	0.287785	0.166248	0.207538	0.162639	0.22723	0.28806	0.222257	0.373051	0.488844	0.36139	0.316801	0.316732	0.255746	0.243112	0.330556	0.205943	0.22003	0.28631	0	0.313798	0.275356	0.362814	0.408659	0.310744	0.262183	0.161154	0.128632	0.265869
ABCB10	0.186282	0.184561	0.151809	0.267302	0.216018	0.190666	0.142886	0.220838	0.162479	0.134202	0.156705	0.160163	0.193391	0.226557	0.158191	0.231951	0.56137	0.219263	0.210855	0.188785	0.198023	0.141605	0.170375	0.142344	0.1366	0.158489	0.124097	0.215848	0.280778	0.210874	0.216849	0.22457	0.174948	0.171121	0.174518	0.148317	0.156177	0.17916	0	0.199759	0.190096	0.191007	0.261695	0.198467	0.169406	0.122268	0.102291	0.135615
TAF5L	0.133856	0.131075	0.0971319	0.115479	0.126407	0.128314	0.0986244	0.133462	0.0927162	0.0890373	0.100548	0.106812	0.146559	0.121631	0.0978966	0.107239	0.110801	0.115138	0.121033	0.122357	0.118678	0.0692633	0.100028	0.0727377	0.0756249	0.108247	0	0.140368	0.107739	0.133883	0.136423	0.106323	0.0963354	0.0904005	0.0735292	0.100391	0.0813753	0.123558	0	0.116911	0.10025	0.0823977	0.113021	0.130391	0.0862013	0.0599226	0.0605204	0.135511
URB2	0.0487989	0.0480372	0.0534948	0.101478	0.059792	0.0553632	0.03989	0.0682542	0.0667576	0.0469816	0.0495262	0.0423563	0.0648275	0.0936387	0.0534323	0.0817894	0.265506	0.064926	0.0845546	0.0566353	0.0720172	0.0474263	0.0470764	0.0559323	0.0330811	0.0378303	0	0.0571558	0.0662456	0.0462666	0.062207	0.0821196	0.0423788	0.0585152	0.0478641	0.0546212	0.0496433	0.0480996	0	0.065214	0.0623783	0.0406497	0.0726431	0.0465673	0.0368934	0.0227456	0.0419305	0.151004
GALNT2	0.350011	0.346936	0.265786	0.483814	0.405428	0.387498	0.324354	0.367163	0.248932	0.256129	0.254959	0.293668	0.372985	0.323654	0.304618	0.353412	0.667213	0.382227	0.350102	0.344403	0.340974	0.205946	0.350862	0.203807	0.259381	0.31861	0.475246	0.465258	0.443366	0.430621	0.434571	0.32912	0.316149	0.278643	0.381602	0.262724	0.263554	0.357245	0	0.346893	0.355537	0.407521	0.391988	0.389232	0.357633	0.239358	0.189408	0.793725
PGBD5	0.417931	0.41378	0.248393	0.555462	0.442462	0.422461	0.372938	0.340276	0.209814	0.252353	0.246647	0.377579	0.437163	0.356945	0.260711	0.353398	0.723374	0.353277	0.348504	0.356584	0.32158	0.179137	0.479817	0.17609	0.286562	0.372987	0.418947	0.605831	0.568779	0.511302	0.530098	0.337171	0.308063	0.307136	0.453288	0.272284	0.246601	0.381719	0	0.393234	0.323539	0.465719	0.398776	0.512092	0.380208	0.224331	0.158404	0.431508
COG2	0.225842	0.206094	0.181719	0.270171	0.24608	0.25602	0.208938	0.251633	0.166018	0.160162	0.144441	0.167786	0.230026	0.22885	0.175675	0.221633	0.110801	0.215106	0.234204	0.189961	0.205391	0.133675	0.137546	0.153452	0.167199	0.183019	0.175317	0.275614	0.367687	0.273455	0.257748	0.244415	0.215152	0.189656	0.221505	0.155403	0.174739	0.210979	0	0.231143	0.190467	0.253	0.269491	0.264353	0.210497	0.105546	0.0994366	0.159309
AGT	0.0153715	0.013477	0.00575093	0.0174963	0.0115909	0.00925919	0.0166208	0.0205099	0.0106402	0.00732662	0.00775134	0.0122852	0.0139424	0.0125138	0.00787344	0.00322932	0	0.00462479	0.00622138	0.00608503	0.00820356	0.00637693	0.0300494	0.00722202	0.00836445	0.0123358	0	0.0197756	0.0187296	0.0142925	0.0419661	0.0111119	0.0156681	0.0117007	0.0162	0.00419704	0.00561708	0.0114708	0	0.00518808	0.00388555	0.00704232	0.0106846	0.0196743	0.00749293	0.0114769	0.00454593	0.0221428
CAPN9	0.0061751	0.00412891	0.00367613	0.0100783	0.00922494	0.00669306	0.00239806	0.00683421	0.00526483	0.0032297	0.0121795	0.00341957	0.00313598	0.00353043	0.001983	0.0133867	0	0.0164459	0.00961988	0.000921911	0.0033285	0.0028053	0.00234203	0.0235826	0.00203757	0.00449563	0	0.00401012	0.0141343	0.0115418	0.00743676	0.00516418	0.00740724	0.00647055	0.0145182	0.00981857	0.00443491	0.00827549	0	0.00491556	0.00306398	0.00408956	0.0114815	0.00644864	0.00860836	0.00401592	0.00274397	0.0180748
C1orf198	0.0297949	0.0317269	0.0279154	0.0257446	0.0441768	0.0337981	0.0422503	0.0396882	0.0230449	0.0273122	0.0269503	0.0227548	0.0233775	0.0223448	0.0266411	0.0199912	0	0.0417211	0.0380102	0.0189449	0.0353896	0.0283909	0.0202079	0.0298067	0.022481	0.0233548	0.0556194	0.0410187	0.0380274	0.0461512	0.04989	0.0259662	0.0351101	0.0218626	0.0102307	0.0196346	0.0216196	0.0332182	0	0.032419	0.0332002	0.0185248	0.0371293	0.0452054	0.0395083	0.0506136	0.00894458	0.0196235
TTC13	0.359631	0.34863	0.236868	0.444631	0.373253	0.345753	0.249738	0.336551	0.230428	0.215057	0.231468	0.274466	0.326696	0.324235	0.251839	0.307126	0.534031	0.332511	0.312746	0.299905	0.296575	0.183055	0.271169	0.184344	0.247269	0.305437	0.295667	0.402047	0.503463	0.414882	0.381374	0.321122	0.285531	0.246551	0.324044	0.235537	0.225735	0.310667	0	0.341706	0.304835	0.399059	0.403187	0.346526	0.32278	0.184565	0.146418	0.279048
ARV1	0.14692	0.144687	0.122654	0.204342	0.180394	0.161852	0.1657	0.163006	0.123572	0.109198	0.109587	0.089204	0.1185	0.144902	0.107519	0.151941	0.181454	0.13393	0.165835	0.118124	0.132025	0.0897486	0.0906118	0.0960341	0.0907112	0.109385	0.204086	0.200459	0.219991	0.169879	0.167914	0.140034	0.121121	0.13563	0.107062	0.0872101	0.128795	0.134786	0	0.160045	0.134712	0.135886	0.15906	0.13272	0.154902	0.07656	0.0639501	0.131599
FAM89A	0.00100489	0.000817947	0.00185001	0.00447492	0.00158866	0.00139914	0.00177558	0.00215819	0.00129659	0.000371548	0.000615987	0.000376086	0.00448758	0.0021039	0.000526762	0.000615174	0	0.0016219	0.000994299	0.000286241	0.00115421	0.000243753	0.0022664	0.00229946	0.000585157	0.00140887	0	0.00165611	0.00428505	0.00234375	0.00191402	0.00254215	0.00100937	0.00181569	0	0.000754029	0.000901874	0.00121869	0	0.00144837	0.00094398	0.00150338	0.00302907	0	0	0.00166656	0.000195921	0
TRIM67	0.0101219	0.00496119	0.00734252	0.0131169	0.0149657	0.0060737	0.00537305	0.00962406	0.00619553	0.00748932	0.0058981	0.00810477	0.00292618	0.0086644	0.00413217	0.00542867	0	0.00377235	0.00558201	0.00408482	0.00751591	0.00169892	0.00555435	0.00701518	0.00593263	0.00376703	0	0.00560533	0.0110342	0.011318	0.00582443	0.00574568	0.00584834	0.00510832	0.00418228	0.00911297	0.00686115	0.00634737	0	0.00755671	0.00682116	0.00366782	0.00879676	0.00378372	0.00348574	0.00537717	0.00174214	0.000964338
C1orf131	0.0845109	0.0923643	0.104414	0.213859	0.141555	0.0998834	0.0894705	0.126112	0.102644	0.0582007	0.0619373	0.0498638	0.0856116	0.152685	0.0869139	0.114633	0.446266	0.099672	0.12917	0.0844226	0.109426	0.0924087	0.0350964	0.0905077	0.0476308	0.0738417	0.115548	0.114794	0.297423	0.116633	0.089832	0.134655	0.0888464	0.11686	0.0760823	0.0654048	0.0944102	0.0966715	0	0.101958	0.0827013	0.0886474	0.162124	0.0806118	0.091274	0.0473448	0.0496738	0.0791233
GNPAT	0.212945	0.198226	0.140274	0.210283	0.180121	0.184148	0.174249	0.219823	0.146168	0.121183	0.122399	0.129014	0.193761	0.236423	0.168181	0.202055	0.543013	0.184161	0.175137	0.162438	0.16068	0.108568	0.0980539	0.119719	0.128145	0.150459	0.186751	0.200324	0.255818	0.188045	0.175636	0.212573	0.168769	0.159048	0.125703	0.135377	0.17044	0.203463	0	0.207734	0.17917	0.197506	0.219336	0.183652	0.161929	0.112042	0.0727252	0.0466013
EXOC8	0.0432562	0.0256517	0.0404958	0.0439703	0.0371386	0.0544647	0.0753297	0.0511746	0.0279083	0.0275717	0.0448156	0.0233	0.028811	0.0317511	0.0207087	0.0219744	0	0.021518	0.066942	0.0212083	0.0338086	0.0240059	0.0449549	0.0166038	0.0456709	0.0460577	0	0.0627106	0.0586758	0.0339183	0.0671935	0.0478571	0.0263825	0.0383622	0.040785	0.0193694	0.0489765	0.0267829	0	0.0483271	0.0274125	0.0357423	0.0262911	0.0528365	0.0432175	0.0273208	0.00801709	0.0599282
SPRTN	0.0657063	0.0578981	0.0644441	0.10819	0.0677185	0.0694185	0.0430379	0.0706265	0.0848132	0.039976	0.0447247	0.0381511	0.0608589	0.150886	0.0586539	0.129423	0.181454	0.100616	0.0986977	0.0584018	0.0831891	0.0660693	0.0380116	0.0756732	0.03895	0.0480115	0.14576	0.0615998	0.102267	0.0600487	0.0519577	0.109011	0.0501789	0.0665314	0.0403845	0.0454363	0.0658169	0.0511422	0	0.0771941	0.072956	0.057963	0.111336	0.0493052	0.0390047	0.0429787	0.0295747	0.101413
EGLN1	0.313864	0.313929	0.229905	0.369108	0.331162	0.318305	0.30698	0.303834	0.20928	0.204162	0.213614	0.245454	0.320941	0.273306	0.223662	0.280865	0.6834	0.273595	0.29202	0.258935	0.26486	0.155854	0.282953	0.179468	0.204433	0.250095	0.31586	0.398406	0.391148	0.357311	0.353955	0.286507	0.229392	0.242537	0.293862	0.214998	0.220144	0.278408	0	0.312047	0.259883	0.288901	0.330025	0.34574	0.30172	0.175339	0.127637	0.421662
TSNAX-DISC1	0.03031	0.0239849	0.0229892	0.0431266	0.0266077	0.0302163	0.0217746	0.0275863	0.0235168	0.0150572	0.017278	0.0196122	0.0218158	0.0296893	0.0243542	0.0332564	0	0.0281619	0.0205248	0.0227517	0.0219608	0.0263607	0.029058	0.0256921	0.0159054	0.0244067	0.0332513	0.027893	0.0435265	0.0290598	0.020413	0.0285375	0.0198327	0.0232743	0.019287	0.0189654	0.0218564	0.0230509	0	0.0251685	0.0301079	0.024443	0.0370694	0.0219841	0.0205157	0.0268853	0.0111919	0.0912641
DISC1	0.110849	0.108636	0.111434	0.156511	0.163483	0.120051	0.260552	0.120168	0.116228	0.0829964	0.11965	0.104699	0.0886753	0.123376	0.0841483	0.135976	0.265506	0.0824229	0.110362	0.131606	0.0734001	0.0692948	0.159049	0.0997488	0.13096	0.175788	0.158205	0.138611	0.121496	0.318323	0.147964	0.0970992	0.178543	0.125301	0.0949951	0.102398	0.121947	0.199905	0	0.195012	0.132494	0.139133	0.182703	0.156958	0.108921	0.0314851	0.121765	0.343814
SIPA1L2	0.358859	0.356208	0.242722	0.383433	0.346409	0.335712	0.330977	0.319389	0.239633	0.248221	0.25897	0.307456	0.294315	0.243981	0.26741	0.319555	0.498466	0.325412	0.301558	0.289329	0.346905	0.189553	0.2553	0.231362	0.27891	0.303233	0.243804	0.459296	0.504777	0.439128	0.361961	0.29112	0.301964	0.277778	0.354492	0.227829	0.25652	0.311559	0	0.358374	0.306559	0.378222	0.325761	0.398176	0.326263	0.230293	0.168821	0.287443
MAP10	0.0522357	0.0469246	0.0255345	0.0277414	0.0187779	0.0186322	0.0152522	0.0362043	0.0283884	0.0221024	0.0312558	0.0395827	0.0339647	0.0598043	0.0248098	0.0475186	0	0.0384163	0.0498222	0.0217716	0.0252432	0.0323472	0.0168404	0.0401683	0.0271775	0.0452213	0	0.0239397	0.0344864	0.0275081	0.0501004	0.0406557	0.0189071	0.0280117	0.0321323	0.0219281	0.0266625	0.0355622	0	0.0380345	0.0355068	0.0420157	0.0339383	0.0197837	0.0166702	0.0157294	0.0121518	0.0204719
NTPCR	0.170444	0.172786	0.142923	0.20707	0.163931	0.145085	0.173388	0.193819	0.131753	0.125024	0.130032	0.146974	0.160792	0.144459	0.143828	0.166651	0.312082	0.143826	0.172361	0.140971	0.138503	0.120986	0.13125	0.114337	0.137199	0.147131	0.142693	0.219316	0.228047	0.184964	0.24324	0.149505	0.170551	0.177143	0.166223	0.116013	0.168994	0.189477	0	0.204731	0.158426	0.166855	0.181295	0.197987	0.169237	0.0962725	0.086372	0.0994066
PCNX2	0.317105	0.308434	0.173816	0.428264	0.331789	0.336857	0.307613	0.286611	0.151578	0.179432	0.198781	0.283186	0.30181	0.25704	0.219722	0.273938	0.726345	0.300867	0.263674	0.261545	0.268665	0.165309	0.282781	0.154808	0.204275	0.284564	0.156401	0.588059	0.514999	0.411304	0.390787	0.288355	0.223527	0.226391	0.437805	0.161532	0.211073	0.30311	0	0.295087	0.259053	0.377041	0.317065	0.392639	0.320258	0.0938286	0.100132	0.376456
MAP3K21	0.317845	0.268926	0.211534	0.290779	0.25797	0.272051	0.271656	0.292382	0.202779	0.217068	0.209924	0.242796	0.279494	0.26735	0.227654	0.254026	0.110801	0.277364	0.260941	0.238793	0.228085	0.185901	0.199419	0.175763	0.202688	0.25431	0.362791	0.343758	0.367853	0.344088	0.3233	0.285127	0.245603	0.227883	0.286434	0.21697	0.229649	0.302712	0	0.302346	0.246624	0.280328	0.319687	0.295655	0.298646	0.19339	0.139967	0.17941
KCNK1	0.491212	0.474572	0.302816	0.575873	0.452269	0.462251	0.37555	0.386277	0.243212	0.27553	0.280219	0.410141	0.489488	0.377436	0.303935	0.386177	0.679682	0.39789	0.3548	0.406686	0.33427	0.27166	0.478095	0.207609	0.316946	0.421401	0.368578	0.690808	0.601412	0.585075	0.618448	0.349795	0.37702	0.322012	0.480422	0.288954	0.314758	0.420702	0	0.436351	0.379422	0.509213	0.480994	0.51064	0.421826	0.224212	0.177511	0.417373
SLC35F3	0.541856	0.6334	0.448195	0.753625	0.59502	0.676557	0.715651	0.559519	0.394099	0.491485	0.476425	0.738907	0.570564	0.48972	0.396233	0.516522	1.26181	0.398464	0.575135	0.511734	0.451704	0.267213	0.603837	0.444003	0.485724	0.541719	0.363233	0.817989	0.83162	0.721776	0.785244	0.473128	0.534993	0.518694	0.634248	0.478245	0.412243	0.678873	0	0.598795	0.614542	0.689298	0.635767	0.785856	0.445042	0.30807	0.473198	1.02506
COA6	0.178357	0.190824	0.117582	0.184228	0.140935	0.158714	0.151982	0.212099	0.132058	0.0951392	0.113014	0.122406	0.143145	0.202691	0.169238	0.183475	0	0.172279	0.163007	0.124815	0.153126	0.121757	0.139633	0.139072	0.0840485	0.127932	0.230576	0.126022	0.15066	0.142819	0.192073	0.168037	0.157778	0.131819	0.177909	0.116071	0.164748	0.171625	0	0.170103	0.149117	0.150395	0.155674	0.110327	0.148074	0.149329	0.0676829	0.0735392
TARBP1	0.300079	0.327755	0.185916	0.472485	0.334157	0.320362	0.346447	0.264888	0.157539	0.201147	0.155285	0.301166	0.31412	0.219868	0.207556	0.256132	0.794199	0.255906	0.262052	0.239816	0.229239	0.111552	0.31795	0.102893	0.206814	0.2712	0.198869	0.5521	0.555763	0.430415	0.496395	0.230203	0.25404	0.254469	0.457352	0.189622	0.23854	0.373265	0	0.332559	0.261551	0.42602	0.275957	0.507867	0.377745	0.265554	0.117213	0.381279
IRF2BP2	0.0893635	0.0878692	0.0866462	0.124896	0.131991	0.16724	0.257364	0.140325	0.0753554	0.109256	0.0871347	0.0691179	0.0968703	0.0526716	0.0450689	0.051322	0.0514914	0.0428576	0.147325	0.0613018	0.080419	0.0643733	0.0979435	0.060952	0.12548	0.0918037	0.202272	0.250603	0.147673	0.111524	0.149256	0.0906622	0.0831184	0.0937753	0.0850547	0.067838	0.0883825	0.121449	0	0.117176	0.0468203	0.0902135	0.0486999	0.188734	0.112263	0.0423696	0.019904	0.231843
TOMM20	0.376612	0.338347	0.25752	0.503275	0.393967	0.479823	0.385808	0.406461	0.265643	0.259362	0.341996	0.255255	0.299279	0.294474	0.192704	0.301099	0.161374	0.309159	0.391158	0.272556	0.308434	0.240063	0.277252	0.236303	0.32984	0.361947	0.679851	0.605536	0.570925	0.393746	0.42399	0.327792	0.295649	0.398995	0.289566	0.255545	0.266049	0.347159	0	0.33822	0.24273	0.327949	0.334878	0.429249	0.356871	0.205202	0.0933404	0.325404
RBM34	0.00260115	0.00275632	0.00429397	0.00340559	0.00116571	0.00383084	0.00811916	0.00514029	0.0041121	0.00369805	0.00525407	0.00339353	0.00743906	0.00523313	0.00214269	0.0028953	0	0.00133222	0.00744682	0.00469385	0.00390347	0.00373886	0.000664011	0.00319173	0.00418303	0.00284273	0	0.00381079	0.00409136	0.00246332	0.00401431	0.00394117	0.00293651	0.00262531	0.00798251	0.00200341	0.00429378	0.00998726	0	0.00384277	0.00286667	0.00149935	0.00413735	0.00370505	0.00512532	0.00125497	0.00130484	0
ARID4B	0.366929	0.344305	0.199753	0.504123	0.395263	0.391497	0.35121	0.331738	0.193278	0.210246	0.22085	0.314264	0.36709	0.263599	0.234573	0.270977	1.03566	0.315228	0.29444	0.297212	0.278882	0.105234	0.451791	0.158038	0.205731	0.328961	0.192534	0.560083	0.482579	0.477527	0.530073	0.231692	0.242273	0.245628	0.404865	0.218049	0.205844	0.331203	0	0.345721	0.287459	0.389018	0.324145	0.497443	0.325863	0.126459	0.139392	0.329454
GGPS1	3.97907e-05	0.000224449	0.000549728	0.00191488	0.000622064	0.000724127	0.000931899	0.0016083	0.00119527	0.000776344	0.000520846	0	0.000164777	0.00105169	0.000119445	0.000506303	0	0.000246524	0.00292011	0.00204416	0.000784008	7.70868e-05	0	0	0	0	0	0.000236237	0.000175377	0.00188382	0.00212149	0.000912024	0.000518534	0.001175	0.0011404	0.00050283	0.000506288	0.0020128	0	0.000315429	0.000222283	0	0.00358708	0.00347389	0.000818614	0	0.00047053	0.00356219
TBCE	0.220602	0.251951	0.189879	0.282763	0.247802	0.203002	0.230029	0.238221	0.17051	0.164233	0.1709	0.246155	0.237904	0.215437	0.221072	0.235733	0.165262	0.17592	0.156393	0.217132	0.230901	0.145068	0.348535	0.149534	0.142648	0.177661	0.261551	0.249952	0.233569	0.250788	0.292757	0.193979	0.246238	0.181605	0.34776	0.231688	0.201466	0.259726	0	0.202019	0.214783	0.215977	0.217941	0.282256	0.208316	0.133525	0.13931	0.301281
B3GALNT2	0.244073	0.241461	0.208078	0.361048	0.270576	0.245902	0.253291	0.261729	0.21473	0.170137	0.184061	0.193285	0.272238	0.31064	0.232351	0.293149	0.410354	0.311679	0.26833	0.239972	0.257559	0.176436	0.225417	0.180806	0.177806	0.202286	0.194129	0.217873	0.309354	0.247951	0.253528	0.262002	0.23176	0.230865	0.221734	0.185864	0.202807	0.236968	0	0.268577	0.25612	0.231992	0.33569	0.262183	0.225018	0.246189	0.142938	0.216185
GNG4	0.0621093	0.052729	0.062034	0.0881792	0.0870931	0.0945858	0.139043	0.0854381	0.0705104	0.122604	0.0388482	0.0455376	0.113496	0.123409	0.0995645	0.0680645	0	0.100046	0.0990098	0.0997426	0.0774395	0.0861766	0.0541431	0.164595	0.0493013	0.0606336	0.144106	0.068401	0.077242	0.0546568	0.086685	0.125612	0.0594848	0.0728165	0.0360943	0.0875887	0.0433175	0.0498449	0	0.0914015	0.0872606	0.0843752	0.0521778	0.0609366	0.0941995	0.184582	0.100067	0.228449
LYST	0.387733	0.398232	0.217711	0.543333	0.421837	0.389758	0.373219	0.345179	0.204483	0.239086	0.263433	0.382214	0.432092	0.304641	0.263803	0.316742	1.25176	0.352318	0.306124	0.325309	0.336828	0.148642	0.422345	0.195022	0.234528	0.336398	0.731486	0.579574	0.582528	0.476859	0.526639	0.279287	0.294716	0.243742	0.518176	0.251128	0.224091	0.354017	0	0.363547	0.31145	0.464315	0.353691	0.497732	0.33286	0.12456	0.142805	0.407084
NID1	0.0108303	0.00920468	0.0128288	0.031794	0.0177988	0.00987249	0.00604924	0.00798375	0.0106104	0.00372022	0.00230071	0.00663644	0.00725376	0.00810263	0.00516761	0.0163363	0	0.00859669	0.00825777	0.00810329	0.00812221	0.00725205	0.0136841	0.00678875	0.00475704	0.00744166	0	0.010641	0.0358078	0.0146332	0.00918229	0.0177472	0.00679202	0.0143039	0.00166546	0.00623326	0.00782097	0.00693286	0	0.00484116	0.00982312	0.00888092	0.0254931	0.00136926	0.00596549	0.00327378	0.00534855	0.0186379
GPR137B	0.176584	0.206674	0.182744	0.245125	0.228258	0.18127	0.219442	0.218423	0.127105	0.143329	0.113066	0.183492	0.162907	0.207457	0.131419	0.19473	0	0.203407	0.180434	0.146681	0.132085	0.173254	0.169407	0.121842	0.141144	0.140738	0.257632	0.301933	0.287792	0.259823	0.235677	0.217617	0.168507	0.163422	0.204017	0.130517	0.173698	0.192175	0	0.194639	0.145265	0.218714	0.23974	0.181431	0.227483	0.149963	0.107712	0.456554
ERO1B	0.28267	0.318636	0.244822	0.460682	0.352247	0.334763	0.324358	0.283719	0.222272	0.193308	0.204456	0.21102	0.277193	0.325494	0.227192	0.304905	0.79454	0.299352	0.30407	0.263418	0.271848	0.206191	0.251061	0.187099	0.242847	0.25476	0.343322	0.411784	0.528772	0.367999	0.32944	0.313327	0.257741	0.261808	0.317812	0.210287	0.250309	0.325446	0	0.317219	0.288455	0.339836	0.401285	0.392537	0.349654	0.186199	0.165003	0.316684
EDARADD	0.0304216	0.0290054	0.0504589	0.0880941	0.0589009	0.031415	0.0216044	0.0392908	0.0286826	0.0138879	0.017672	0.0248789	0.0235226	0.0486771	0.0262038	0.0450105	0.110801	0.03481	0.0262821	0.0222013	0.0276152	0.0249454	0.0207493	0.0315695	0.0272759	0.0231415	0.10965	0.034652	0.0824242	0.0387086	0.0215835	0.0408609	0.0230832	0.0323794	0.00807262	0.0292341	0.025745	0.0135207	0	0.0272926	0.0276234	0.0300626	0.062081	0.0125725	0.0261125	0.0428042	0.0164284	0.0787651
LGALS8	0.230531	0.196972	0.154273	0.236565	0.21786	0.210058	0.229997	0.233976	0.141804	0.140451	0.159384	0.147952	0.176302	0.190361	0.151423	0.17006	0	0.170867	0.195205	0.152754	0.176288	0.130126	0.107582	0.109239	0.162125	0.158346	0.196492	0.266974	0.302711	0.24581	0.27575	0.235233	0.180925	0.16281	0.163366	0.123879	0.171371	0.195919	0	0.205394	0.154909	0.191143	0.203262	0.193001	0.215315	0.10819	0.068084	0.148633
HEATR1	0.259791	0.247396	0.175616	0.291107	0.245186	0.239685	0.18538	0.23736	0.167063	0.148756	0.159886	0.18516	0.228996	0.230555	0.182146	0.245761	0.266755	0.241333	0.234024	0.218178	0.216025	0.138178	0.163931	0.156325	0.170328	0.199042	0.430144	0.267879	0.306683	0.265372	0.237271	0.226981	0.193527	0.19764	0.209918	0.177018	0.169592	0.219738	0	0.230005	0.199968	0.22786	0.286597	0.211674	0.209425	0.0988412	0.102095	0.183787
ACTN2	0.265534	0.300265	0.217066	0.329162	0.295465	0.282087	0.280309	0.290641	0.222682	0.198958	0.233003	0.256492	0.320131	0.268998	0.222058	0.290236	0.237375	0.26764	0.287611	0.239295	0.243981	0.171535	0.265537	0.187935	0.242209	0.262371	0.229008	0.365508	0.383172	0.313158	0.367617	0.287371	0.246458	0.222715	0.285268	0.207084	0.22887	0.282422	0	0.299432	0.284592	0.277195	0.317477	0.328386	0.242932	0.261101	0.15839	0.294574
MTR	0.427746	0.420879	0.26829	0.498977	0.401384	0.39978	0.267094	0.372975	0.240262	0.248231	0.262169	0.351574	0.409408	0.330822	0.281174	0.340887	0.677382	0.360423	0.330217	0.343994	0.35237	0.182663	0.354395	0.185572	0.265552	0.346999	0.51784	0.499798	0.553418	0.465978	0.42659	0.326283	0.320563	0.293853	0.484511	0.253245	0.242037	0.350733	0	0.368615	0.331563	0.423535	0.408894	0.433967	0.336367	0.207701	0.153797	0.250603
RYR2	0.225136	0.180674	0.165409	0.203486	0.183708	0.220208	0.13812	0.181493	0.123367	0.168077	0.151322	0.176515	0.181025	0.188723	0.133972	0.159313	0.112687	0.178359	0.193304	0.164185	0.173553	0.152783	0.161416	0.163987	0.155069	0.171556	0.279082	0.258236	0.27913	0.215838	0.208437	0.192323	0.174268	0.166026	0.214044	0.145518	0.134384	0.169982	0	0.206404	0.151579	0.247052	0.189896	0.144362	0.194774	0.183637	0.189856	0.499555
MTRNR2L11	0.000295865	0.00152752	0.000696127	0.000106306	0.000383254	0.000279753	0	0.000107429	0	0	0.000158108	0.000328837	0.000465144	0	4.96778e-05	0	0	0	0	0.000444363	0	0	0.00179712	0	0.00227332	9.98094e-05	0	0.000645385	0.000211442	0	0	0	0.000175452	0	0.000778797	0	1.14263e-05	0	0	0.000356138	0.000337087	0.000578077	0	0	0	0	0.000149823	0
CHRM3	0.141386	0.129623	0.0856002	0.157231	0.123199	0.107899	0.105164	0.11633	0.082252	0.096142	0.09754	0.0914537	0.113644	0.117238	0.106044	0.108973	0.339312	0.1158	0.104122	0.0974444	0.0985494	0.0890119	0.105008	0.0846614	0.0987495	0.1048	0.163808	0.170982	0.233957	0.144412	0.143334	0.134578	0.0993135	0.0860078	0.143857	0.0848748	0.0936927	0.109346	0	0.132983	0.109464	0.152058	0.139844	0.116651	0.118079	0.120531	0.0950906	0.160856
FMN2	0.279195	0.254521	0.132204	0.276279	0.220771	0.249777	0.224183	0.207474	0.11483	0.158332	0.137808	0.219305	0.225245	0.147843	0.165118	0.154231	0.342238	0.164286	0.18663	0.155697	0.172253	0.106716	0.255147	0.117038	0.133296	0.1856	0.0630962	0.371404	0.318422	0.27541	0.30118	0.146679	0.157543	0.141791	0.265894	0.141428	0.12982	0.211648	0	0.222733	0.165804	0.250996	0.183454	0.261032	0.190765	0.1519	0.0892702	0.441379
GREM2	0.0568156	0.0570771	0.0644811	0.101722	0.081257	0.0526095	0.047379	0.0391735	0.069061	0.0814947	0.03402	0.0453118	0.0282318	0.0321548	0.0566105	0.0511531	0.181454	0.0601521	0.0574356	0.0663479	0.0565243	0.0639966	0.0365064	0.0635932	0.0576643	0.0367043	0	0.0638012	0.0722234	0.0844165	0.0562228	0.0322707	0.0602087	0.0492113	0.0536337	0.0344869	0.0640735	0.067863	0	0.0559699	0.0558924	0.0487319	0.0641912	0.0539667	0.0694317	0.174996	0.0792167	0.0935939
RGS7	0.11849	0.109198	0.0830835	0.120839	0.115713	0.12061	0.130876	0.114216	0.075887	0.0909621	0.099338	0.0984623	0.0967406	0.110534	0.111956	0.100256	0.223707	0.132134	0.098552	0.0916673	0.0966163	0.098756	0.0969786	0.0944718	0.0944747	0.0900558	0.0978818	0.188893	0.183088	0.138568	0.151856	0.130827	0.102414	0.113144	0.121198	0.076544	0.0838275	0.100803	0	0.110974	0.089862	0.119512	0.122636	0.120424	0.0972779	0.170804	0.0902399	0.277663
FH	0.109926	0.112713	0.0854817	0.107276	0.0937836	0.0981314	0.0908814	0.127764	0.0803944	0.069495	0.0847617	0.06895	0.101271	0.141681	0.0861379	0.122688	0.301209	0.0930679	0.121333	0.0918744	0.0959911	0.0747948	0.0668526	0.0656512	0.0811333	0.0681116	0.122839	0.118424	0.144102	0.12004	0.107678	0.0978431	0.0882517	0.0904286	0.0570742	0.0609746	0.104601	0.106793	0	0.111078	0.0980301	0.109773	0.15158	0.0860118	0.0872651	0.0657436	0.0349462	0.101553
KMO	0.0190039	0.0527222	0.0463273	0.173492	0.10482	0.088877	0.0419228	0.0382582	0.059214	0.0549951	0.0482062	0.0499946	0.0970267	0.108191	0.0488073	0.123214	0	0.0602198	0.0730429	0.0623849	0.111063	0.0321868	0.0537842	0.0768433	0.0602261	0.0308701	0.103744	0.0540113	0.076174	0.0501782	0.0266879	0.0247384	0.0361092	0.0673747	0.0413309	0.078585	0.0174165	0.0338963	0	0.029212	0.0697874	0.0529446	0.030567	0.0408904	0.0136487	0.0626713	0.0476863	0.057249
OPN3	0.406678	0.331957	0.256638	0.340177	0.311541	0.372466	0.294588	0.340043	0.200743	0.236852	0.300831	0.334646	0.306477	0.292472	0.240442	0.284288	0.149245	0.252652	0.333883	0.302294	0.29161	0.198425	0.326312	0.188385	0.315347	0.354457	0.227221	0.533555	0.397501	0.321726	0.478857	0.326008	0.292897	0.288751	0.367442	0.222822	0.261045	0.327196	0	0.342622	0.212338	0.383934	0.28514	0.272546	0.365116	0.177026	0.144906	0.227971
WDR64	0.07945	0.0470631	0.0535663	0.0688409	0.0700846	0.0490891	0.116901	0.0595809	0.0447092	0.0207701	0.185971	0.0345908	0.0394979	0.122731	0.0791769	0.0824754	0	0.0743996	0.0523427	0.0418815	0.122338	0.0392625	0.0534107	0.0689024	0.0427182	0.064711	0.0509039	0.066314	0.151235	0.111864	0.169406	0.0987967	0.0439263	0.13058	0.0962587	0.0602289	0.599149	0.0824466	0	0.0452451	0.0684791	0.166419	0.261934	0.00287582	0.0427126	0.060461	0.0313913	0.027644
EXO1	0.0107674	0.0107079	0.0145307	0.0176367	0.0124338	0.0083384	0.0123908	0.0084815	0.00919316	0.00739362	0.0115377	0.00615023	0.00848037	0.0190928	0.00992648	0.0155266	0	0.0122919	0.00904984	0.0127628	0.0123886	0.00686716	0.00290437	0.00658819	0.00651927	0.00745394	0	0.00949921	0.0143928	0.0140216	0.00799474	0.0103122	0.00821186	0.00992328	0.00310901	0.00807136	0.0102442	0.0110586	0	0.00599821	0.00829636	0.0105833	0.0107202	0.00670406	0.00665758	0.000628158	0.00530784	0.0141728
MAP1LC3C	0.00103834	0.000954715	0.000515408	0.00205369	0.00141751	0.000701185	0	0.000537047	0.000783656	0.00011492	0.000373021	0	0.000103477	0.000373018	0.0004969	0.000657884	0	0.0007403	0.000316787	0.000884565	0.00046962	0.000199889	0	0.000696967	0.000779022	0.000256635	0	0	0.00196061	0.00114128	0	0.000823984	0.00108895	0.0016549	0	5.05391e-05	0.000232048	0	0	0.000170758	0.000309248	0.000146786	0.000352504	0	0	0	0	0
PLD5	0.0586589	0.0554973	0.0620011	0.109399	0.0813521	0.0669615	0.0557277	0.0617592	0.0662408	0.0307347	0.0338351	0.0461015	0.0413331	0.0716749	0.0565496	0.0884917	0.399555	0.0739881	0.0517256	0.0519283	0.0467247	0.039833	0.0571493	0.0470407	0.0409669	0.0509907	0.0467415	0.0684803	0.12206	0.101845	0.0616704	0.0566488	0.0520889	0.0575867	0.0443351	0.0377967	0.0515551	0.056824	0	0.0554229	0.0733781	0.0614702	0.127751	0.045276	0.0307827	0.0478538	0.0470601	0.130759
CEP170	0.405945	0.393539	0.250591	0.547813	0.434594	0.407817	0.383681	0.352184	0.223092	0.216357	0.228026	0.353092	0.419108	0.309773	0.276804	0.336599	0.767108	0.371008	0.340151	0.337587	0.328185	0.174162	0.411022	0.182348	0.258253	0.357643	0.603832	0.59797	0.600097	0.511242	0.516861	0.310042	0.299165	0.25836	0.490636	0.253214	0.23943	0.352719	0	0.368952	0.335272	0.437304	0.406178	0.484058	0.39282	0.147005	0.145102	0.388156
SDCCAG8	0.467576	0.444627	0.261098	0.535813	0.446094	0.454907	0.405511	0.400387	0.235531	0.281526	0.271821	0.397282	0.438532	0.350545	0.306827	0.344318	0.866834	0.37721	0.35924	0.335746	0.350351	0.189095	0.398947	0.207694	0.298571	0.350438	0.437407	0.6445	0.622433	0.516932	0.570557	0.359408	0.33125	0.302717	0.53054	0.289175	0.258631	0.374188	0	0.379914	0.349749	0.512346	0.440659	0.517466	0.390835	0.293846	0.154196	0.401932
AKT3	0.205392	0.198898	0.119285	0.272935	0.186063	0.201933	0.170973	0.187572	0.104476	0.139868	0.155223	0.200178	0.198112	0.153313	0.170346	0.173034	1.24557	0.16262	0.164696	0.158199	0.163654	0.0956332	0.215406	0.094377	0.130065	0.194419	0.107725	0.28793	0.243531	0.215219	0.255874	0.134147	0.146351	0.148958	0.236578	0.126116	0.130705	0.20595	0	0.205472	0.180763	0.215706	0.162602	0.193994	0.162089	0.0897857	0.0928436	0.294296
ZBTB18	0.315347	0.331732	0.223832	0.435111	0.402776	0.439253	0.378964	0.368159	0.219284	0.27326	0.321526	0.291297	0.361468	0.205936	0.194297	0.266532	1.18852	0.241839	0.334832	0.268602	0.260446	0.162304	0.279068	0.173741	0.318265	0.370466	0.315491	0.630106	0.477729	0.429152	0.428627	0.294727	0.25981	0.304034	0.311546	0.229089	0.233583	0.342251	0	0.355446	0.250672	0.346489	0.275116	0.47405	0.384353	0.141682	0.121842	0.363714
C1orf100	0.00587632	0.00606132	0.0114903	0.0249986	0.0148363	0.00853072	0.00948572	0.00429839	0.010994	0.00275289	0.00450044	0.0011295	0.00337479	0.0101278	0.00300345	0.00802531	0	0.00907594	0.0157346	0.0040033	0.00968728	0.00496563	0.00373498	0.00790503	0.00309407	0.00406262	0	0.00730197	0.0165576	0.0128539	0.00440848	0.0169046	0.00380772	0.0138711	0.000948348	0.00437368	0.00520567	0.00250315	0	0.00507147	0.00831038	0.00342363	0.0093911	0.00106478	0.005608	0.00425249	0.00311866	0.016599
ADSS	0.248715	0.217492	0.166957	0.231274	0.218655	0.224081	0.13211	0.215795	0.149497	0.159712	0.171194	0.192938	0.20549	0.230079	0.161352	0.226739	0.194635	0.230918	0.216225	0.209011	0.193446	0.151306	0.218211	0.139148	0.170019	0.210152	0.25685	0.254655	0.36459	0.236623	0.213804	0.248669	0.162754	0.185077	0.270075	0.16236	0.159376	0.173128	0	0.227118	0.18645	0.228787	0.294557	0.184412	0.19595	0.109419	0.107377	0.118427
CATSPERE	0.254623	0.2099	0.146062	0.231912	0.181609	0.166061	0.0965817	0.148628	0.146421	0.11517	0.14728	0.150537	0.166331	0.200749	0.179154	0.205053	0.0514914	0.257765	0.159054	0.196499	0.179062	0.159583	0.13657	0.160275	0.108332	0.158035	0.181258	0.123596	0.222034	0.171713	0.162071	0.174506	0.148446	0.150322	0.194804	0.12875	0.118464	0.115983	0	0.162491	0.172574	0.151254	0.259015	0.111476	0.118161	0.0899642	0.102738	0.142678
DESI2	0.165549	0.171476	0.138543	0.220407	0.184315	0.183067	0.180876	0.17347	0.138743	0.125239	0.129158	0.13061	0.171166	0.193231	0.116722	0.185389	0.265824	0.168085	0.164739	0.157631	0.159678	0.120608	0.147003	0.116342	0.138916	0.147835	0.231927	0.244594	0.283484	0.191676	0.198354	0.199147	0.15393	0.154778	0.153568	0.140327	0.131938	0.155268	0	0.196123	0.162667	0.19513	0.196435	0.175771	0.166502	0.113143	0.0949595	0.186328
AL451007.3	0.0016341	0.00244237	0.00400284	0.0101621	0.00530622	0.00286127	0.00151811	0.00549526	0.011148	0.00285873	0.00313955	0.00303393	0.00462517	0.0176986	0.00228682	0.00671088	0	0.00434187	0.00522914	0.00204865	0.00287565	0.00710303	0.00257196	0.00419495	0.000669502	0.00297988	0	0.00197268	0.00560215	0.00356477	0.00244101	0.00472642	0.0034999	0.0076624	0.00330661	0.00749818	0.00427458	0.0034783	0	0.00492846	0.0032001	0.00237307	0.00522085	0.00113486	0	0	0.00339333	0.00575655
COX20	0.0929264	0.094729	0.106345	0.21426	0.166546	0.140443	0.136934	0.128621	0.125489	0.0846514	0.0820302	0.0661324	0.0815234	0.127711	0.066437	0.138932	0	0.120792	0.168122	0.0744211	0.121852	0.0949915	0.0341487	0.102983	0.0916676	0.0834178	0.203971	0.137829	0.225065	0.127453	0.107243	0.139483	0.0866953	0.159423	0.0448738	0.0763306	0.125743	0.112899	0	0.104904	0.0996358	0.0764444	0.144691	0.119753	0.127154	0.0727305	0.0415971	0.119224
HNRNPU	0.403838	0.390268	0.228466	0.542177	0.412731	0.402149	0.370948	0.36081	0.225762	0.230695	0.238357	0.346243	0.408082	0.291429	0.261593	0.331408	1.19378	0.352686	0.323283	0.310569	0.310054	0.14	0.4567	0.194281	0.242461	0.342188	0.514247	0.61147	0.592742	0.506039	0.531949	0.280914	0.310827	0.24441	0.461047	0.242972	0.215042	0.34348	0	0.361311	0.317013	0.436599	0.402868	0.487143	0.357354	0.152687	0.151011	0.340755
EFCAB2	0.481053	0.42584	0.317039	0.425853	0.390461	0.376534	0.392381	0.425225	0.302305	0.32902	0.273582	0.388346	0.398515	0.403037	0.356273	0.380093	0.766363	0.404498	0.359876	0.364145	0.400489	0.276576	0.422184	0.294159	0.315442	0.370558	0.570853	0.523113	0.482569	0.42133	0.515825	0.373459	0.399998	0.325554	0.456839	0.304927	0.326891	0.411651	0	0.366054	0.365713	0.505182	0.468825	0.424519	0.360586	0.304972	0.234423	0.452528
KIF26B	0.331894	0.417595	0.332936	0.396984	0.423717	0.324377	0.466077	0.38928	0.285156	0.328016	0.238087	0.397145	0.408548	0.361956	0.297536	0.392804	0.65649	0.371917	0.306018	0.364831	0.335876	0.331109	0.468655	0.271137	0.235059	0.3002	0.356752	0.391896	0.43115	0.359354	0.444314	0.326056	0.371181	0.337798	0.327147	0.373699	0.314152	0.374564	0	0.366621	0.352819	0.468354	0.421525	0.286509	0.287157	0.638581	0.351103	0.648376
SMYD3	0.197185	0.182241	0.133914	0.228612	0.21208	0.204406	0.199412	0.155646	0.125296	0.139352	0.174431	0.18807	0.229312	0.179852	0.190073	0.186847	0.27186	0.18601	0.173194	0.180066	0.192867	0.132087	0.207343	0.141276	0.141142	0.183944	0.350012	0.28374	0.271844	0.198113	0.248821	0.189699	0.138652	0.136474	0.263274	0.132084	0.113242	0.134113	0	0.156904	0.156234	0.230871	0.185204	0.204397	0.160839	0.18051	0.136886	0.607698
TFB2M	0.0850405	0.0806345	0.0742821	0.121097	0.100981	0.0905027	0.0940728	0.116174	0.0771675	0.0709251	0.0648565	0.0726592	0.0928286	0.119294	0.0740661	0.102957	0.110801	0.103825	0.105305	0.0825033	0.0959617	0.0673325	0.0764222	0.065469	0.0681727	0.0908144	0.0775051	0.0924817	0.131436	0.104987	0.105289	0.0908476	0.0762721	0.086099	0.0707701	0.0665092	0.0811778	0.0775682	0	0.09586	0.0861487	0.0852984	0.128965	0.099166	0.0765289	0.0435198	0.0385598	0.126627
CNST	0.434517	0.37381	0.277036	0.504897	0.395215	0.435395	0.379868	0.372984	0.240676	0.263125	0.279945	0.365032	0.391756	0.358701	0.293342	0.344531	0.981581	0.372832	0.358763	0.327152	0.331842	0.200345	0.400379	0.208617	0.287849	0.370701	0.413526	0.614222	0.615881	0.457145	0.512792	0.335211	0.326496	0.297836	0.445731	0.264621	0.257345	0.36984	0	0.390767	0.307039	0.474783	0.430138	0.471934	0.372985	0.210005	0.15323	0.317031
SCCPDH	0.194485	0.192976	0.176684	0.27532	0.219594	0.210898	0.241874	0.247686	0.178827	0.146419	0.147457	0.159146	0.194723	0.241297	0.15643	0.243685	0.110801	0.230502	0.225396	0.181059	0.192422	0.14766	0.215462	0.151202	0.168186	0.18159	0.186609	0.271382	0.309912	0.236224	0.252837	0.235352	0.185944	0.202926	0.180847	0.143876	0.182162	0.193361	0	0.220393	0.198556	0.235937	0.241022	0.186622	0.210283	0.151461	0.100337	0.150403
AHCTF1	0.387536	0.375165	0.242044	0.507622	0.40967	0.416765	0.383015	0.363249	0.226235	0.231278	0.255023	0.340935	0.362981	0.321356	0.25947	0.35214	0.402306	0.342067	0.344711	0.320533	0.339808	0.182974	0.374447	0.177745	0.270481	0.320562	0.347501	0.55589	0.580389	0.456919	0.479406	0.31779	0.291805	0.28563	0.420225	0.241435	0.23405	0.367282	0	0.375654	0.32212	0.442496	0.411342	0.487694	0.365105	0.163593	0.146723	0.313672
ZNF670-ZNF695	0.0788031	0.0629694	0.0509021	0.0502325	0.0605513	0.0591984	0.0748563	0.0494171	0.042618	0.0383554	0.0267791	0.0442998	0.039765	0.0677542	0.0497734	0.0357214	0	0.060047	0.0494408	0.0426481	0.049658	0.0689819	0.0452714	0.0274127	0.0436773	0.0308417	0.114235	0.0653735	0.0534442	0.0474049	0.0859595	0.123591	0.0581225	0.0558015	0.0847637	0.0488205	0.0564625	0.0578826	0	0.0704389	0.0404468	0.0555269	0.0798384	0.0704486	0.066141	0.0527888	0.0230578	0.148246
ZNF669	0.0135212	0.016475	0.0179376	0.0172492	0.0113261	0.0111319	0.011254	0.019344	0.0319611	0.012828	0.0117259	0.0101757	0.0135049	0.0573397	0.01599	0.0396756	0	0.0199183	0.0312961	0.0115498	0.0217701	0.0277234	0.0116422	0.0258599	0.00618713	0.00958958	0	0.014943	0.0291225	0.0107603	0.0109632	0.0357167	0.0129359	0.0323103	0.00814839	0.0125745	0.0292013	0.0230061	0	0.023412	0.0216735	0.0166603	0.0382511	0.00829172	0.0118657	0.0151945	0.0127268	0.0439602
ZNF124	0.13822	0.117343	0.102836	0.174401	0.276539	0.143275	0.164807	0.138817	0.109187	0.0976314	0.084007	0.111799	0.12038	0.153245	0.133845	0.109473	0.27345	0.12566	0.117288	0.108005	0.107388	0.112717	0.115899	0.106535	0.0755561	0.0946468	0.28483	0.151468	0.133604	0.146712	0.15739	0.119103	0.113558	0.0965938	0.131616	0.102214	0.124789	0.151885	0	0.131683	0.134659	0.118398	0.174298	0.192552	0.153541	0.102323	0.0703707	0.282972
ZNF496	0.180854	0.199733	0.134069	0.17594	0.180176	0.165194	0.143667	0.187854	0.156911	0.155488	0.124294	0.150744	0.216135	0.171656	0.17848	0.178765	0.0514914	0.186754	0.145131	0.193357	0.172453	0.104972	0.16515	0.112619	0.136577	0.162227	0.213667	0.165047	0.167055	0.182924	0.220517	0.186667	0.176295	0.144816	0.180611	0.152396	0.0995016	0.149848	0	0.176378	0.168091	0.160461	0.16592	0.172872	0.131065	0.110102	0.101087	0.223517
NLRP3	0.056314	0.0363683	0.0202475	0.0303604	0.0482035	0.034553	0.0208028	0.0405391	0.029972	0.0166194	0.0266192	0.0351241	0.0354779	0.045296	0.0426078	0.0339487	0	0.0400519	0.0278183	0.0373539	0.0449112	0.0300034	0.0186588	0.0260353	0.0219036	0.0238449	0	0.0265659	0.0351141	0.0379745	0.0315695	0.0502887	0.0276207	0.0134013	0.0265723	0.030798	0.0128492	0.0250257	0	0.0338297	0.0478443	0.0622039	0.0623241	0.0208008	0.017328	0.0189024	0.0223281	0.104298
OR2B11	0.000361106	0.00147887	0.00118969	0.00744286	0.00236658	0.00091719	0.00238778	0.00207943	0.00345565	0.000318367	0.00131957	0.00107139	0.000539523	0.00351719	0.000834649	0.00341446	0	0.000975645	0.00183548	0.000704901	0.00276654	0.00172165	0	0.00252191	0.00109482	0.000633977	0	0.0011636	0.00356441	0.000284163	0.00486282	0.00205845	0.00057796	0.00276055	0.0011208	0.000178571	0.00130066	0.00178699	0	0.000864585	0.00153657	0.00141572	0.00228799	0	0.00157809	0	0.00127551	0.00241026
GCSAML	0.00573709	0.00293279	0.00608372	0.0168652	0.00856861	0.00356198	0.00778793	0.00495352	0.00663758	0.00258931	0.00220333	0.00211018	0.000207291	0.00816522	0.00205025	0.00536784	0	0.00527714	0.00532154	0.00670289	0.00458438	0.00393624	0	0.00221459	0.00469018	0.00595002	0	0.00839697	0.00974316	0.0098724	0.00286717	0.00544008	0.00641583	0.00832937	0.00488158	0.00189209	0.00601283	0.0104241	0	0.00376298	0.00766124	0.00283749	0.00587032	0.00268818	0.00440486	0.00688304	0.00266491	0.00878928
TRIM58	0.0298472	0.045532	0.0478602	0.0385936	0.0460778	0.0394436	0.0250262	0.0345163	0.0359857	0.0236177	0.0231222	0.0247207	0.0162309	0.0253604	0.0155762	0.0424542	0	0.0387807	0.040641	0.0642913	0.0210577	0.0393026	0.0210202	0.0241922	0.0451021	0.04767	0.0153956	0.0250778	0.0298242	0.0515129	0.0197578	0.0468715	0.0460495	0.0449958	0.0150961	0.0227283	0.0457987	0.0263685	0	0.0403689	0.046507	0.0421295	0.0910133	0.0345933	0.0263452	0.0264464	0.0399246	0.0233645
OR2T8	0.00114951	0.000447556	0.000781914	0.000525436	0.00267341	0.00258576	0.00115185	0.000622202	0.000785264	0.000153611	0.000398446	0	0	0	0	0.000846862	0	0.000404177	0.000694481	0.00174609	7.39503e-05	0.000790258	0	0.000266251	0.0018268	0.00295269	0	0.0013583	0.000280434	0.00119336	0	0.000580777	0.00048665	0.00110749	0	7.31608e-05	0.000696828	0.000495653	0	0.00146832	0.000643403	0.000148252	0.00299736	0.00139505	0.000579336	0	0.000297917	0
OR2AJ1	0.00833896	0.00767798	0.0120722	0.00475011	0.00894302	0.017218	0.00626262	0.00683668	0.00534107	0.00656798	0.00367163	0.00975348	0.00361655	0.00590241	0.00442276	0.00586335	0	0.00823274	0.0107852	0.0131833	0.00535175	0.00951796	0	0.00338561	0.00985124	0.0148416	0	0.00756378	0.00435849	0.015433	0.0113477	0.00910833	0.00803822	0.00841659	0.00121851	0.00542131	0.00928408	0.00547917	0	0.00856936	0.00800783	0.00666962	0.017205	0.00720785	0.00664087	0.00439809	0.00808241	0.00527369
OR2L8	0.00287362	0.00299592	0.00322766	0.00322607	0.003948	0.00386518	0.00653642	0.0180097	0.00482405	0.00626534	0.00510711	0.00882115	0.00661853	0.00411747	0.000458759	0.00487753	0	0.00493241	0.00802131	0.0032151	0.00156831	0.00600859	0.0022664	0.00962882	0.00417218	0.0020217	0	0.00686034	0.00186196	0.00656736	0.00554936	0.0129881	0.00821642	0.00709362	0.00363788	0.00301087	0.00264424	0.00215413	0	0.0052912	0.00354946	0.0026032	0.00570231	0.0041013	0.00774056	0.000497055	0.00665203	0.00626047
OR2AK2	0.00304332	0.00221353	0.000730954	0.00193131	0.00444658	0.00177765	0.00370153	0.00304068	0.00133816	0.00362521	0.00340662	0.00346859	0.0023724	0.00054626	0.000189838	0.000537166	0	0.00036631	0.00409214	0.0025209	0.00079285	0.0012681	0.00124914	0.000862105	0.00168558	0.00365494	0	0.00374496	0.00112893	0.00386336	0.0032181	0.00119338	0.00223676	0.00361591	0.000208091	0.00221294	0.000822666	0.000369866	0	0.00252875	0.0013777	0.00288802	0.0029114	0.00970851	0.00882459	0	0.0010827	0.00653156
OR2L5	0.0828432	0.0967216	0.0382719	0.0518277	0.100946	0.0961358	0.0778844	0.0935721	0.0481915	0.0928864	0.0843483	0.129164	0.0849619	0.0415675	0.00262718	0.0641647	0	0.0580632	0.0944332	0.0735332	0.0326769	0.0606618	0.0815031	0.0554455	0.0745572	0.0999866	0.035846	0.110328	0.0431615	0.100474	0.0988833	0.0681756	0.0989308	0.0876312	0.0822272	0.0331772	0.0269481	0.0411243	0	0.102489	0.0649908	0.0598475	0.0961687	0.140082	0.12642	0.0236354	0.0482025	0.0633667
OR2L2	0.0828512	0.106482	0.0288225	0.055456	0.0925086	0.10704	0.0668926	0.0826541	0.0366525	0.0876333	0.0767175	0.109769	0.0657907	0.032118	0.00277253	0.0542789	0	0.0499113	0.0856722	0.0769218	0.0332367	0.0546107	0.0585043	0.0440488	0.0629863	0.0888459	0.0360892	0.114736	0.0324487	0.0934113	0.0600851	0.0563643	0.0892073	0.0830772	0.0842898	0.0308313	0.0197507	0.0270357	0	0.097289	0.0630795	0.0539605	0.0841114	0.119843	0.122261	0.0199267	0.0461357	0.0443657
OR2L3	0.109938	0.138771	0.0568763	0.117455	0.197546	0.144294	0.105881	0.13572	0.0917433	0.118401	0.112106	0.16181	0.0906634	0.0964315	0.00302099	0.123846	0	0.106524	0.156681	0.126521	0.0660833	0.100071	0.0887982	0.0888078	0.0988868	0.137241	0.0692936	0.156061	0.0781843	0.131676	0.115957	0.130981	0.137478	0.141145	0.101372	0.0540591	0.0385543	0.0382469	0	0.155975	0.119306	0.0844336	0.177786	0.178443	0.185422	0.045916	0.0941035	0.123599
OR2L13	0.0298821	0.032987	0.0116062	0.0173012	0.027852	0.0405916	0.0267731	0.0384758	0.0134858	0.0326101	0.0274349	0.0361194	0.0225048	0.013941	0.00112661	0.0223932	0	0.01442	0.0460014	0.0289709	0.0166435	0.0166439	0.0116641	0.0138809	0.0337603	0.0404254	0.00286794	0.0434673	0.0185593	0.029596	0.0303967	0.0214774	0.0293608	0.0281207	0.0208022	0.00833451	0.00938315	0.0110981	0	0.0391579	0.0169999	0.0176202	0.0307893	0.0431667	0.0531179	0.00929865	0.0114969	0.0287103
OR2M2	0.0211551	0.0220557	0.00650146	0.00888294	0.0222789	0.0248109	0.00687448	0.0171245	0.00655955	0.0176576	0.0137814	0.0232874	0.0105656	0.00769499	0.000728336	0.00940706	0	0.00848495	0.0227398	0.0166133	0.00494696	0.0114995	0.0108361	0.00733396	0.0137206	0.0213212	0	0.0274287	0.00631144	0.0347699	0.015495	0.013639	0.015692	0.0146993	0.0201666	0.00458392	0.00256863	0.00404869	0	0.0267594	0.00826616	0.0124229	0.0235953	0.0218935	0.0305935	0.00620084	0.00781416	0.00621522
OR2M3	0.0500909	0.0689509	0.012048	0.0167057	0.043977	0.0461013	0.0129346	0.0470553	0.0171772	0.0293253	0.027459	0.0544977	0.036272	0.0130444	0.000674538	0.019836	0	0.0320237	0.0393079	0.027701	0.0143461	0.0285264	0.028	0.0262176	0.0249898	0.0497375	0	0.052167	0.0131819	0.0421892	0.028145	0.0361665	0.0370389	0.0277775	0.0369293	0.00792035	0.0065475	0.00370392	0	0.0523276	0.023696	0.0265388	0.0531093	0.0385777	0.0487884	0.00813795	0.014889	0.0139057
OR2M4	0.0839353	0.0944652	0.0243438	0.0290939	0.0587791	0.0612003	0.0242006	0.0709994	0.026197	0.0541004	0.0536422	0.0941193	0.0466148	0.0425619	0.00274337	0.0401046	0	0.0464819	0.0790795	0.0464891	0.0225071	0.052282	0.0614755	0.0258808	0.0401351	0.0739133	0.0175414	0.0609806	0.0274318	0.0522721	0.0481949	0.0687761	0.0692841	0.0465788	0.0722178	0.0160176	0.00944656	0.0237168	0	0.0945176	0.0481739	0.0536704	0.0984463	0.0569881	0.0687231	0.0124558	0.0285648	0.0215754
OR2T33	0.000432125	0.000641718	0.000685684	0.000735721	0.00127674	0.000875143	0.000214894	0.000269488	0.000600706	0.000160886	0.000432554	0.00015415	0.000178292	0.000603616	0.00010728	0.000432082	0	0.000377045	0.00174658	0.00077949	0.000660077	0.00148698	0	0.000882367	0.000424375	0.00082104	0	0.00064685	0.000638995	0.00053856	0	0.00231417	0.000443556	0.00163025	0	0	0.000107775	0	0	0.00047031	0.000321201	0.000400503	0.00377744	0	0.000265296	0	0	0
OR2T12	0.0344259	0.0374804	0.0136501	0.0176875	0.0221879	0.0145942	0.00636971	0.0165573	0.01001	0.0126766	0.0151984	0.0208457	0.0267876	0.0197872	0.0196785	0.0228384	0	0.0241887	0.0134355	0.0125215	0.0130312	0.0288379	0.018603	0.0218524	0.00873897	0.024799	0	0.0171393	0.0285091	0.0214889	0.0305525	0.0194223	0.0129598	0.0167074	0.0383373	0.0169695	0.00724618	0.0160593	0	0.019366	0.0207177	0.0169374	0.0291997	0.0167016	0.0100138	0.0221249	0.0139154	0.0164932
OR2T6	0.0256205	0.0284411	0.00728909	0.00985264	0.0152403	0.0190768	0.00674408	0.0203752	0.00590845	0.0140267	0.00901604	0.0164316	0.0125396	0.00805678	0	0.0106883	0	0.0096285	0.0176803	0.0107071	0.00310958	0.0231802	0.0040949	0.0116313	0.0125812	0.0247834	0	0.0168407	0.00804561	0.0125011	0.0133699	0.0339357	0.0202732	0.0162777	0.0233067	0.00306784	0.00263728	0.00278327	0	0.0359029	0.0081731	0.010985	0.0367653	0.0184022	0.0265155	0.00684089	0.0051656	0.0095563
OR2T1	0.00120277	0.00145888	0.000321071	0.000645231	0.000426191	0.00103569	0.000475245	0.00139204	0.000115536	0.000518548	0.000572697	0.00100019	0.00177918	0.000187182	0	0	0	0.000738857	0.00106249	0.000701212	0.00102231	0.00213509	0	0.000236773	0.0013474	0.000514638	0	0.00166937	0.0003938	0.00125275	0.000637842	0.000771171	0.00207105	0.00261228	0.0012792	0	0.000263038	0.000217278	0	0.00175735	0.000430601	0.000518814	0.0021775	0	0.00260608	0	0.000139822	0.000574936
OR2T2	0.00381861	0.0021153	0.00121507	0.00110937	0.00503096	0.00223331	0.000279284	0.00139853	0.000639802	0.00125549	0.00116008	0.00233342	0.00185155	0.00129884	0.000900446	0.00222504	0	0.00282031	0.00143805	0.00291214	0.00274929	0.00380695	0	0.000660867	0.00101685	0.00269237	0	0.00207279	0.000472205	0.00248409	0.00211222	0.00184351	0.000995659	0.00203939	0.00169323	0.00157274	0.00090419	0.000204327	0	0.00213716	0.00175989	0.000670377	0.0019025	0	0.00142909	0	0.00042257	0
OR2G6	0.0334286	0.018936	0.0188417	0.0192241	0.0359613	0.0213539	0.00495957	0.0108908	0.0106388	0.00941068	0.0133167	0.0181717	0.0331327	0.0195802	0.0253712	0.0239177	0	0.0280487	0.0180217	0.0185114	0.0241565	0.0266148	0.0338053	0.0154528	0.0119395	0.0334955	0	0.0187283	0.00844598	0.0204627	0.0267376	0.0181564	0.0141093	0.0102233	0.00992044	0.0108095	0.00931298	0.00297863	0	0.0286883	0.0278176	0.00782439	0.0231181	0.00891466	0.00728185	0.0141459	0.0103072	0.00723444
OR2T29	0.00163353	0.00187154	0.000469809	0	0.000311984	0.000871606	0.000561732	0.00108356	0.00060144	0.000357754	0.00134582	0.00208454	0.000232469	0.000396621	0.000956317	0.00021723	0	0.000717308	0.00136654	0.000719369	0.00122441	0.00188201	0	0.000433232	0.000709285	0.00246562	0	0.000559849	0.000154869	0.000156606	0.00122201	0.00115754	0.000169879	0.000737862	9.39526e-05	3.72799e-05	0.00033978	0.000194517	0	0.000893233	0.000860795	0.000225077	0.000878347	0	0.000153299	0.000534354	7.92726e-05	0
OR2T10	0.0205578	0.0102933	0.0136513	0.00859414	0.0204795	0.00827425	0.00583212	0.00822839	0.00541902	0.00904945	0.017898	0.015862	0.0156346	0.0111889	0.0155599	0.0163414	0	0.0175289	0.00958923	0.0166097	0.0193883	0.0163471	0.0192713	0.00443791	0.0159629	0.0183638	0.0116812	0.0194938	0	0.0112562	0.0151791	0.007693	0.00508906	0.00795356	0.0146541	0.00671874	0.00976736	0.00242968	0	0.0185672	0.0145945	0.0105262	0.0127166	0.00487739	0.00424241	0.00359212	0.00402347	0.009381
OR2T11	0.0299441	0.0129419	0.0175547	0.0105183	0.0324916	0.0178184	0.00412481	0.0123929	0.0055887	0.008218	0.0165567	0.014438	0.026389	0.00997412	0.0247397	0.0165842	0.161374	0.02998	0.013111	0.02304	0.0191855	0.0185564	0.0218386	0.0054753	0.0186825	0.0317458	0	0.0185418	0.00114812	0.0197952	0.0174071	0.0135682	0.00745729	0.00917361	0.00428114	0.013621	0.00480296	0.00387384	0	0.0134947	0.0186933	0.0132842	0.0212422	0.00443294	0.00809946	0.00543362	0.0141608	0
OR2T35	8.15435e-05	0.00025399	0.000718045	0	0.000691996	0.000801559	0	7.36033e-05	9.74576e-05	0.000335044	0.00038214	0.00341063	0.00168267	0	0.000527377	0.000174864	0	6.88457e-05	0.000277435	0.000992918	0.000636969	0.0015309	0	0.000487627	0	4.82711e-05	0	0	0	0.000155364	0.000435255	0.000415797	0.000315509	0	0	0.000748596	7.57326e-05	0.000255169	0	0.000113007	0.000330511	0.000144415	0.000899897	0	0	0.000356734	0	0
OR2T27	0.00430437	0.0027314	0.00290521	0.00173441	0.00355856	0.0023504	0.000495184	0.00171092	0.000669052	0.00178166	0.00420528	0.00512392	0.00326381	0.000322499	0.00127309	0.00202789	0	0.00471326	0.00174394	0.00189445	0.00290203	0.00177501	0.00265356	0.00307219	0.00274623	0.00519991	0	0.00284822	0.00126832	0.00560701	0.00322293	0.00212622	0.000902366	0.00131742	0.000712092	0.0010208	0.000913416	9.87287e-05	0	0.00176303	0.00151744	0.00198042	0.00184981	0.00136609	0.00263134	0.00247611	0.000836456	0
OR14I1	0.0587433	0.0603237	0.0352392	0.0502181	0.0655417	0.0645768	0.0663203	0.0489415	0.0359662	0.0443481	0.0483878	0.0714147	0.0904665	0.0316435	0.0547976	0.0230625	0	0.0366087	0.039988	0.0689553	0.0493915	0.0294346	0.0354731	0.0352182	0.0489526	0.0878969	0	0.0608694	0.0318012	0.0626047	0.0525533	0.0350502	0.0425699	0.0461785	0.0371801	0.0598851	0.0435373	0.0564709	0	0.033389	0.0385521	0.0250072	0.0363173	0.084502	0.0672164	0.0191771	0.0161911	0.028681
LYPD8	0.163119	0.184622	0.163703	0.333826	0.310587	0.243192	0.171714	0.206412	0.180301	0.157148	0.187429	0.175957	0.236887	0.168606	0.179114	0.24561	0.606048	0.256215	0.205306	0.229556	0.202278	0.123244	0.229288	0.151127	0.157371	0.232228	0.0314959	0.261359	0.178421	0.315248	0.205257	0.142863	0.167966	0.206473	0.138347	0.146737	0.151048	0.174358	0	0.153445	0.22	0.11538	0.218612	0.236451	0.224014	0.0848125	0.12551	0.0714995
SH3BP5L	0.10318	0.100988	0.065414	0.0940788	0.0917709	0.10217	0.161179	0.116024	0.0765222	0.074328	0.0719311	0.0536289	0.0833362	0.0852226	0.0749653	0.0716039	0.161374	0.0672799	0.11467	0.0901528	0.0895266	0.0666763	0.0801497	0.0652719	0.10789	0.101087	0.163586	0.152882	0.12386	0.0964568	0.144	0.135232	0.0874458	0.0939481	0.0679069	0.0806167	0.103331	0.0816725	0	0.0926321	0.0660279	0.103529	0.0940826	0.129311	0.156589	0.0466063	0.0430232	0.122221
ZNF672	0.0176175	0.0180109	0.016568	0.0215774	0.0266608	0.0274715	0.0307594	0.0268335	0.0216131	0.0139821	0.0175976	0.0124158	0.0132427	0.0204508	0.0145069	0.022785	0.328996	0.0188709	0.0365807	0.0183791	0.0212631	0.0142081	0.0242363	0.0210562	0.0243227	0.0212349	0	0.0179786	0.0223991	0.0213228	0.0239493	0.0265723	0.0191356	0.0233347	0.00607428	0.017277	0.0236691	0.0163982	0	0.020178	0.0211396	0.0162566	0.0194961	0.0293806	0.021955	0.020534	0.0060227	0.0206549
ZNF692	0.170974	0.24541	0.135955	0.255776	0.21851	0.21064	0.272631	0.261054	0.150922	0.130198	0.129371	0.141906	0.235554	0.22196	0.179618	0.200428	0.258824	0.194246	0.17255	0.245945	0.193428	0.0865152	0.143626	0.106839	0.154516	0.199487	0.128016	0.296057	0.274752	0.287378	0.320238	0.200738	0.216141	0.160114	0.144712	0.152743	0.181229	0.2385	0	0.197485	0.192425	0.170602	0.227131	0.349282	0.249554	0.0621362	0.0958231	0.0772957
PGBD2	0.0240194	0.0167477	0.0184143	0.0309982	0.0165729	0.0212609	0.0266913	0.0283905	0.0297754	0.0194701	0.0125785	0.0137632	0.028526	0.0499398	0.0224774	0.0349245	0	0.037492	0.0336097	0.0211997	0.0261531	0.0227956	0.0118581	0.0233671	0.0193384	0.0221864	0.101708	0.017147	0.020155	0.0190978	0.0238303	0.0208246	0.0165851	0.0323867	0.0174342	0.0154203	0.0245517	0.0163341	0	0.0236425	0.0254504	0.0169099	0.0352638	0.0192489	0.0115416	0.0127504	0.0154333	0.0240307
FAM110C	0.0316948	0.0535588	0.0423088	0.0550533	0.0688704	0.0609945	0.0923345	0.0731588	0.0503978	0.0502256	0.04494	0.0488273	0.060138	0.0358992	0.034806	0.0559241	0	0.0410894	0.0697443	0.0414479	0.0556001	0.0244105	0.0429769	0.0496736	0.0600987	0.0462269	0.0175414	0.080068	0.0492876	0.0681127	0.0609635	0.0426666	0.035098	0.0480438	0.0417736	0.0436204	0.0332829	0.0528626	0	0.06737	0.0566596	0.0359775	0.0470429	0.0918453	0.0549569	0.0298123	0.0278995	0.094515
SH3YL1	0.370981	0.370969	0.247367	0.458806	0.405892	0.385516	0.373675	0.35452	0.221345	0.238401	0.247524	0.344034	0.392411	0.299981	0.254333	0.308804	0.542662	0.331091	0.322002	0.302611	0.30063	0.171985	0.328248	0.196569	0.271571	0.32451	0.226586	0.561207	0.463835	0.449853	0.486123	0.310404	0.283605	0.246822	0.361114	0.242132	0.233563	0.360456	0	0.344601	0.293943	0.3723	0.365749	0.47244	0.35314	0.156423	0.141358	0.327784
ACP1	0.1409	0.13356	0.120867	0.197563	0.154273	0.15712	0.193729	0.196872	0.147232	0.10106	0.113106	0.0867501	0.107496	0.206696	0.104867	0.184387	0.213614	0.147311	0.198838	0.115677	0.146538	0.113127	0.0908355	0.119543	0.126668	0.115894	0.0271776	0.140486	0.249791	0.125524	0.128582	0.195305	0.113672	0.152195	0.133175	0.0931077	0.150915	0.123608	0	0.153455	0.147513	0.11968	0.187893	0.135827	0.146289	0.0785229	0.0510264	0.0774175
ALKAL2	0.00372335	0.0151171	0.0116852	0.0346531	0.0246242	0.0176295	0.0207614	0.0215109	0.0262396	0.0124863	0.0115324	0.0105423	0.0146655	0.023593	0.00508332	0.0288571	0	0.0213809	0.0245604	0.0118482	0.0107492	0.0130979	0.00447954	0.028882	0.0176398	0.0127504	0	0.0276992	0.0256155	0.0110823	0.00899636	0.0305306	0.0106659	0.0281058	0.00915987	0.0138222	0.0120542	0.0196256	0	0.0213181	0.0187489	0.0137259	0.0264488	0.0123049	0.00789716	0.00786648	0.0182455	0.0229389
TMEM18	0.0533798	0.0489531	0.0480827	0.0661988	0.0493191	0.0543621	0.0265895	0.0619868	0.045285	0.0301641	0.0390937	0.0335943	0.0471152	0.0745359	0.0429677	0.0547787	0	0.056393	0.0748213	0.0507697	0.0635502	0.0506913	0.0280158	0.0706913	0.0353176	0.0423086	0.019396	0.0468215	0.0862418	0.0541415	0.0478653	0.0710823	0.0399229	0.0375438	0.0363227	0.0358949	0.0335752	0.0355325	0	0.0436577	0.037597	0.0515078	0.0649084	0.0192892	0.0460468	0.0541739	0.0195694	0.0228404
SNTG2	0.241009	0.254966	0.122987	0.199419	0.0800871	0.184183	0.191031	0.0647865	0.301132	0.0906234	0.0257169	0.288831	0.302113	0.093184	0.396086	0.121038	0	0.142871	0.0708824	0.0394802	0.0629735	0.154276	0.021565	0.0993732	0.0281583	0.197521	0.167266	0.0690883	0.124959	0.0623856	0.203018	0.146318	0.0634944	0.135779	0.0689693	0.0304062	0.237787	0.154108	0	0.130429	0.0851324	0.119216	0.0993273	0.082648	0.111575	0.321295	0.0911304	0.486902
TPO	0.00955814	0.0152262	0.0235607	0.0642975	0.0433161	0.0142459	0.00725779	0.0299816	0.0260809	0.00924874	0.0116072	0.0124626	0.00544024	0.0804469	0.0195826	0.0572481	0	0.0444297	0.0168426	0.022266	0.045045	0.0498275	0.00119748	0.0321125	0.00257581	0.0088878	0.0423754	0.0103142	0.0579623	0.013134	0.0101696	0.0315124	0.0135231	0.0379881	0.00778837	0.00744147	0.0143817	0.00897508	0	0.0179523	0.0249913	0.0204707	0.0431792	0.00621325	0.0121232	0.00706713	0.014177	0.00897781
PXDN	0.0763843	0.0908511	0.0943336	0.122104	0.133144	0.119809	0.132601	0.114873	0.109111	0.0836768	0.0361341	0.0555216	0.114521	0.116189	0.0451858	0.0956308	0.110801	0.159216	0.0594688	0.136215	0.151778	0.146802	0.0849735	0.150382	0.0443553	0.0720112	0.242799	0.139507	0.126417	0.0482129	0.139993	0.141584	0.0809966	0.0969517	0.0690085	0.049114	0.0467636	0.0714346	0	0.10935	0.0907103	0.133031	0.0581639	0.0543494	0.0832136	0.245068	0.0731849	0.188589
MYT1L	0.200008	0.164436	0.0984437	0.228494	0.171897	0.161258	0.0878647	0.149661	0.0817355	0.0958001	0.112121	0.131027	0.123959	0.143648	0.0973451	0.147549	0.889838	0.134312	0.136274	0.122914	0.111996	0.0946021	0.12419	0.0819169	0.108394	0.133774	0.132806	0.298102	0.345662	0.261546	0.216399	0.147863	0.114003	0.0954585	0.173642	0.0920705	0.0901184	0.128962	0	0.16335	0.116138	0.201981	0.228944	0.142491	0.125539	0.108822	0.0595974	0.193344
EIPR1	0.310398	0.33739	0.235783	0.389457	0.357189	0.300971	0.327984	0.339472	0.234342	0.225354	0.243117	0.332258	0.345141	0.296893	0.262166	0.331934	0.83202	0.319868	0.311709	0.299811	0.315997	0.183175	0.377278	0.230715	0.22915	0.280531	0.400989	0.373572	0.402386	0.366804	0.396564	0.282811	0.291641	0.274893	0.3474	0.25634	0.231577	0.329934	0	0.303604	0.308623	0.379257	0.339222	0.369021	0.320149	0.197928	0.161899	0.41954
TRAPPC12	0.384749	0.372216	0.249802	0.469478	0.393072	0.35287	0.352302	0.376478	0.23527	0.235877	0.23798	0.34269	0.404894	0.320567	0.277619	0.327768	0.780562	0.347778	0.330522	0.317486	0.320195	0.16024	0.375347	0.200698	0.251314	0.326192	0.418467	0.499464	0.509449	0.445698	0.485315	0.314321	0.31158	0.277201	0.416354	0.268746	0.24489	0.385757	0	0.35446	0.320347	0.419217	0.392412	0.439022	0.350723	0.216349	0.142756	0.342675
ADI1	0.0701075	0.0664874	0.0611432	0.114465	0.0841245	0.0698316	0.119625	0.0906252	0.0804423	0.0571171	0.0616515	0.0489829	0.0554561	0.0954114	0.0708756	0.0885974	0	0.0793668	0.0913378	0.0704425	0.0810702	0.05802	0.0674052	0.0668633	0.0493853	0.0517727	0.0153956	0.111697	0.10478	0.0868346	0.0940254	0.10009	0.0627963	0.0765789	0.0478396	0.0493397	0.0730121	0.074052	0	0.0806718	0.0730021	0.045685	0.0872762	0.102866	0.0668434	0.0426615	0.0304824	0.116736
AC108488.2	0.0791959	0.0821509	0.063162	0.090216	0.0776131	0.0862712	0.0754185	0.0938751	0.0610697	0.0554806	0.0640968	0.04761	0.0681448	0.0775188	0.0593392	0.0673252	0	0.0686233	0.0871361	0.0718705	0.0776913	0.0570515	0.0243773	0.0454305	0.069331	0.0721693	0	0.0980824	0.139468	0.061358	0.0823625	0.0951309	0.0672628	0.065049	0.0505273	0.0573764	0.0609517	0.0615576	0	0.0677142	0.0599121	0.0757249	0.0907881	0.0666282	0.070796	0.0367584	0.0355885	0.0920947
RNASEH1	0.0175473	0.014514	0.0177079	0.0322647	0.0270476	0.0164833	0.0111391	0.0229819	0.0325913	0.0202701	0.0150682	0.0223078	0.0190211	0.0655732	0.0204192	0.0467131	0	0.0389534	0.0332269	0.0241989	0.0226674	0.0272128	0.0228303	0.0305293	0.00897796	0.0112905	0.00286794	0.0131892	0.0387606	0.0134328	0.0166894	0.0325727	0.0166039	0.0275042	0.0122095	0.0136057	0.0239654	0.0184717	0	0.0207383	0.0262139	0.0256427	0.0374697	0.0175251	0.0108217	0.0184814	0.0125649	0.0282898
RPS7	0.113359	0.105364	0.13597	0.312374	0.222108	0.163831	0.275594	0.26031	0.207909	0.0820097	0.0915993	0.0552437	0.143896	0.283426	0.149652	0.262704	0.325792	0.24164	0.255231	0.124431	0.203384	0.132458	0.102785	0.160666	0.101446	0.0803359	0.236598	0.187683	0.310467	0.141941	0.158231	0.227244	0.132851	0.239303	0.0777838	0.0992597	0.245205	0.192989	0	0.202931	0.183544	0.10372	0.24081	0.0972958	0.151378	0.134787	0.0644896	0.169543
COLEC11	0.0271845	0.0407556	0.0206492	0.0886842	0.0425761	0.0275929	0.0316615	0.150184	0.0770488	0.0178466	0.0249334	0.0366641	0.0438044	0.04638	0.039652	0.088071	0.272772	0.0382263	0.0303571	0.0352578	0.0408395	0.0261336	0.0264957	0.0239316	0.0157724	0.0221197	0.102189	0.0304806	0.0312774	0.089992	0.0289817	0.053931	0.0287428	0.0234977	0.0178911	0.0328133	0.0144064	0.0212001	0	0.0995393	0.0309551	0.0295371	0.039858	0.0245093	0.0201713	0.0365934	0.0186003	0.0415506
ALLC	0.00913554	0.00946708	0.0106718	0.0529569	0.0187564	0.0131355	0.0124913	0.10614	0.0570727	0.00416215	0.0109473	0.0183854	0.0102429	0.0181443	0.014796	0.0536812	0	0.0189618	0.00858522	0.00996133	0.0140307	0.00822871	0.0018944	0.00748136	0.0058181	0.00903639	0.0116812	0.0106829	0.0167789	0.0507909	0.0059512	0.0237094	0.0125763	0.0093339	0.00614004	0.0118813	0.00667697	0.00805653	0	0.0572127	0.0138682	0.0135704	0.0142616	0.00779071	0.00873085	0.0132522	0.00502632	0.0292668
DCDC2C	0.0216144	0.0186827	0.0177298	0.0307061	0.0172829	0.0197112	0.00484904	0.0657652	0.0364469	0.00302877	0.010706	0.00771078	0.00543255	0.0200065	0.0165727	0.0232603	0	0.0112683	0.00948573	0.00454496	0.0138171	0.0320703	0.00751205	0.00995773	0.0134295	0.0136721	0	0.0128836	0.0157084	0.0359784	0.00365021	0.00779603	0.0196994	0.00677071	0.00393518	0.00910626	0.00539374	0.00719534	0	0.0561752	0.00742752	0.0045164	0.00737749	0.00847997	0.0064124	0.0519365	0.00444586	0.076505
SOX11	0.000790681	0	0.000354761	0.00295458	0.00210779	0.00294773	0.00335849	0.00306396	0.000796532	0.000266903	0.000945047	0	0.00017251	0	0.000751647	0.00116582	0	0	0.000489222	0.00103836	0.00050137	0.000401133	0.00248513	0.000101354	0.00145545	0.00293582	0	0.00279017	0.00371221	0.00388501	0	0.002527	0.001006	0.000177266	0	0.000474933	0.000533442	0.000252561	0	0.00430349	0.00228832	0.000778325	0.00111228	0.00149271	0	0	0.00310181	0
CMPK2	0.0289638	0.0179523	0.0184048	0.0172027	0.0120382	0.0215704	0.0174595	0.0293287	0.0167113	0.00858721	0.0153204	0.0108989	0.0163845	0.0308159	0.0110506	0.0202771	0	0.0240289	0.0335901	0.0211278	0.0175024	0.0293081	0.0180964	0.0110853	0.0187873	0.0259595	0	0.0359889	0.0270003	0.0222023	0.0230747	0.0189876	0.0168232	0.0201752	0.00897428	0.0145869	0.0164017	0.0254805	0	0.0204577	0.0125891	0.0123018	0.0232778	0.0100847	0.0126116	0.00412776	0.00609299	0.0156743
RSAD2	0.188028	0.137029	0.105453	0.11332	0.0938086	0.116484	0.058145	0.15092	0.0931869	0.0967969	0.0973786	0.096543	0.116683	0.175714	0.101968	0.12414	0.261682	0.12594	0.126694	0.11176	0.0963589	0.123734	0.0711762	0.0929791	0.0840443	0.137214	0.0565387	0.161484	0.103905	0.123317	0.153153	0.111011	0.112465	0.0983421	0.124613	0.0910348	0.0881014	0.105025	0	0.15231	0.0980352	0.147248	0.14748	0.0921215	0.0949016	0.0299128	0.0394212	0.0490477
RNF144A	0.360271	0.410342	0.20052	0.515495	0.406522	0.366692	0.351882	0.31814	0.184919	0.218241	0.228236	0.352549	0.420881	0.227305	0.212879	0.3053	0.632946	0.285885	0.29509	0.285897	0.26436	0.125697	0.442917	0.144772	0.244853	0.322467	0.56407	0.592123	0.520838	0.472507	0.50308	0.209497	0.269665	0.22465	0.396626	0.226065	0.176152	0.372659	0	0.342038	0.308014	0.400261	0.36347	0.482944	0.302233	0.234298	0.138761	0.407683
ID2	0.140169	0.155033	0.192656	0.263153	0.189048	0.225431	0.353765	0.217364	0.148353	0.167012	0.193634	0.112458	0.159932	0.175514	0.103266	0.158309	0	0.130299	0.279382	0.122922	0.180176	0.126522	0.142374	0.11668	0.210045	0.176744	0.171127	0.315593	0.279638	0.168712	0.287239	0.192447	0.121805	0.188255	0.127161	0.101442	0.202993	0.20495	0	0.21559	0.117801	0.166543	0.137643	0.213766	0.22727	0.249668	0.0389377	0.0855053
KIDINS220	0.396979	0.428266	0.239616	0.528534	0.44538	0.411997	0.361979	0.366486	0.228402	0.252234	0.25956	0.345622	0.423852	0.324961	0.2804	0.337552	0.762582	0.362908	0.334196	0.347997	0.334408	0.159007	0.354963	0.196301	0.293358	0.371899	0.246083	0.599385	0.591639	0.494141	0.484738	0.310556	0.300192	0.266615	0.464908	0.255679	0.230696	0.374195	0	0.384287	0.346188	0.462663	0.402343	0.486957	0.369632	0.154835	0.172409	0.35322
MBOAT2	0.464971	0.492027	0.351434	0.578345	0.502318	0.494653	0.448094	0.461924	0.320979	0.350349	0.324818	0.438909	0.494838	0.409644	0.328618	0.439741	1.0661	0.409971	0.413378	0.414181	0.411511	0.264015	0.483106	0.276194	0.357084	0.4096	0.477974	0.63857	0.670666	0.562546	0.554048	0.408286	0.394224	0.397228	0.527535	0.347305	0.320605	0.43002	0	0.450122	0.401414	0.542718	0.500357	0.531588	0.445722	0.367586	0.253435	0.486852
ASAP2	0.303745	0.350398	0.287262	0.424665	0.40562	0.373295	0.325203	0.36798	0.275206	0.285101	0.230532	0.346282	0.39175	0.347501	0.328006	0.341896	0.0514914	0.342257	0.320459	0.313102	0.354648	0.253486	0.373591	0.287888	0.262949	0.291653	0.4419	0.420597	0.511567	0.355547	0.412596	0.366885	0.350256	0.293408	0.42143	0.308414	0.266817	0.320447	0	0.37677	0.370049	0.418729	0.312514	0.358052	0.35245	0.224631	0.232	0.449392
ITGB1BP1	0.297511	0.32099	0.237805	0.435908	0.379888	0.335266	0.353961	0.323994	0.236568	0.201871	0.212717	0.247201	0.319259	0.326061	0.254904	0.34921	1.12357	0.346965	0.321933	0.289036	0.308074	0.178927	0.283393	0.190991	0.243747	0.269752	0.456814	0.360451	0.473444	0.358033	0.355754	0.313215	0.271561	0.257738	0.320889	0.237277	0.248629	0.329684	0	0.309601	0.324972	0.316893	0.361586	0.375009	0.325419	0.183868	0.153987	0.308044
CPSF3	0.116883	0.132473	0.0881316	0.131326	0.119088	0.114047	0.0780905	0.132635	0.0943267	0.076505	0.0813356	0.101621	0.12722	0.14718	0.098092	0.119454	0.201431	0.124304	0.115755	0.106729	0.115752	0.0760894	0.0798862	0.0836938	0.0818393	0.107816	0.0823594	0.119317	0.165488	0.101922	0.113189	0.111455	0.0964579	0.098716	0.120203	0.0801022	0.0795558	0.0999449	0	0.0813895	0.102621	0.0969064	0.138028	0.109792	0.0962364	0.0512697	0.0632755	0.113865
IAH1	0.199431	0.182192	0.174025	0.330879	0.230637	0.179642	0.17601	0.212617	0.16858	0.12232	0.142959	0.139751	0.205912	0.290893	0.171346	0.266429	0.272772	0.278074	0.263735	0.16356	0.226383	0.139505	0.122223	0.162092	0.134449	0.151814	0.238275	0.21804	0.387344	0.207999	0.252029	0.258144	0.168794	0.208916	0.157827	0.126312	0.185211	0.192945	0	0.236737	0.226279	0.222216	0.277241	0.11382	0.177847	0.110619	0.0866992	0.102685
ADAM17	0.403658	0.40135	0.260327	0.522835	0.424914	0.396256	0.307248	0.366397	0.253023	0.258332	0.264289	0.350368	0.398388	0.34806	0.320006	0.353221	0.544856	0.369084	0.357185	0.350428	0.369329	0.184019	0.381875	0.224439	0.281069	0.316731	0.193185	0.499099	0.617403	0.449364	0.435735	0.356946	0.313895	0.295293	0.428497	0.268427	0.246033	0.294442	0	0.372835	0.346983	0.413028	0.419391	0.397208	0.338835	0.15654	0.163676	0.295681
YWHAQ	0.318778	0.335172	0.23771	0.439825	0.370729	0.374068	0.367707	0.377449	0.228674	0.240082	0.268608	0.268127	0.334138	0.304879	0.259147	0.307649	0.491795	0.312964	0.347644	0.300911	0.307805	0.184048	0.32125	0.205684	0.28878	0.313721	0.3161	0.454308	0.520162	0.360936	0.424542	0.29907	0.25119	0.286191	0.281264	0.223474	0.244453	0.319715	0	0.300861	0.275607	0.304774	0.346935	0.396475	0.350655	0.20708	0.139863	0.340111
TAF1B	0.30393	0.313852	0.197971	0.370457	0.307927	0.295014	0.2251	0.274701	0.18986	0.189268	0.197484	0.234654	0.299831	0.275654	0.214399	0.247205	0.40491	0.2715	0.260622	0.23925	0.247413	0.151084	0.177343	0.164747	0.20228	0.25147	0.244483	0.372792	0.362117	0.338655	0.300872	0.265543	0.236956	0.220272	0.270723	0.208181	0.174754	0.253696	0	0.243557	0.244306	0.274372	0.326488	0.281774	0.228982	0.179661	0.134927	0.117853
GRHL1	0.149281	0.153116	0.131636	0.207727	0.210572	0.182023	0.204707	0.178275	0.145619	0.130669	0.122316	0.0946673	0.179355	0.152916	0.122458	0.163827	0.0514914	0.145338	0.167602	0.147206	0.147136	0.102746	0.147033	0.135412	0.113328	0.116562	0.188917	0.222901	0.2027	0.239247	0.226769	0.176943	0.129138	0.165049	0.127215	0.128125	0.145841	0.182894	0	0.156975	0.159073	0.158631	0.206731	0.19065	0.169074	0.0772634	0.0830962	0.161214
KLF11	0.0326082	0.0298684	0.024411	0.0278085	0.0344084	0.0373951	0.0317656	0.0338564	0.0357734	0.0209358	0.0266224	0.0220587	0.0194243	0.0438747	0.0294249	0.0406187	0.27345	0.055445	0.044282	0.0216713	0.0333377	0.0366056	0.0211811	0.0332172	0.0206345	0.0332508	0.0443498	0.0345627	0.0498916	0.0344674	0.0437327	0.0470394	0.0235215	0.0353122	0.0304023	0.0187761	0.0334364	0.0195367	0	0.0454778	0.0333342	0.0181538	0.0371462	0.0226508	0.0258696	0.0285001	0.0106624	0.0558677
CYS1	0.0738723	0.0724007	0.059654	0.0759299	0.0703903	0.0632339	0.030753	0.071104	0.0756834	0.0519812	0.0486873	0.0717834	0.0807896	0.103141	0.0838039	0.109866	0.397989	0.0819105	0.0646065	0.0891352	0.064622	0.0580192	0.115008	0.0603973	0.0436807	0.0722664	0	0.0472547	0.0789929	0.0610075	0.0773909	0.0827843	0.0621135	0.063324	0.071396	0.0723772	0.0454751	0.0529947	0	0.0580053	0.085078	0.0728172	0.0853216	0.0376555	0.0525479	0.0169529	0.0561976	0.0552687
RRM2	0.000789735	0.000121975	0.00172106	0.00586466	0.00113642	0.00276699	0.00212943	0.00108959	0.00399606	0.00122608	0.00127963	0.000853453	0.000995002	0.00233244	0.00041933	0.00381237	0	0.00151186	0.00216555	0.00157065	0.00245524	0.000908301	0	0.00333182	0.000440738	0.00203804	0	0	0.00185452	0.00278865	0.000424886	0.000137895	0.0011515	0.00187561	0.000773953	0.000730659	0.00116725	0.000776155	0	0.00137721	0.00157837	4.75892e-05	0.00136371	0.000419045	0.000155467	0.00520528	0.000243704	0
HPCAL1	0.473277	0.516244	0.389298	0.48927	0.50256	0.542701	0.622038	0.63227	0.381215	0.457151	0.52195	0.457664	0.530316	0.46697	0.463393	0.448202	0.861919	0.507895	0.574847	0.417172	0.463661	0.499189	0.507071	0.449223	0.518598	0.522087	0.482638	0.719484	0.561772	0.404819	0.596205	0.472378	0.481102	0.46734	0.46585	0.438147	0.485946	0.521852	0	0.47928	0.46224	0.570622	0.418736	0.765148	0.682499	0.376572	0.372608	0.442882
ODC1	0.0427523	0.0320988	0.0506148	0.0752804	0.0620468	0.0572441	0.0758575	0.0653186	0.0755031	0.0396218	0.0485812	0.0259154	0.036482	0.0931552	0.0477084	0.094858	0	0.0856646	0.0960075	0.0453924	0.063541	0.0390777	0.0303419	0.0615386	0.0555459	0.0429829	0.0391785	0.0392525	0.0514902	0.0419533	0.0411074	0.0697865	0.0382689	0.0628698	0.0127846	0.0404428	0.0667604	0.0552012	0	0.0678756	0.0683079	0.029871	0.0582647	0.0696729	0.0465039	0.0600048	0.0341028	0.0855181
NOL10	0.39561	0.403916	0.248055	0.495154	0.426317	0.420214	0.327672	0.377519	0.230917	0.225205	0.247862	0.339535	0.431246	0.319929	0.284919	0.339564	0.662165	0.359223	0.332611	0.331116	0.316368	0.180068	0.391501	0.184976	0.267326	0.337967	0.287469	0.560828	0.552418	0.490486	0.441315	0.324376	0.320963	0.287116	0.396538	0.253194	0.241345	0.349444	0	0.356236	0.345448	0.417009	0.43252	0.424836	0.332408	0.190491	0.148392	0.352947
ATP6V1C2	0.066812	0.0524383	0.0243834	0.0631106	0.0549108	0.0285401	0.0212302	0.0466988	0.0213197	0.0254314	0.0170018	0.056609	0.122878	0.0330367	0.0139195	0.0334556	0	0.038386	0.0381186	0.0263948	0.0318207	0.0285679	0.0155086	0.0293643	0.077318	0.0394011	0	0.134116	0.143705	0.036569	0.0599078	0.0382285	0.0582141	0.0396659	0.0496712	0.0124732	0.0304043	0.0432813	0	0.0200046	0.0377729	0.0502018	0.0632079	0.0281518	0.0168295	0.0113718	0.0102956	0.0457373
PDIA6	0.285898	0.333128	0.229258	0.38985	0.322605	0.32368	0.371618	0.32241	0.241503	0.246101	0.197672	0.37127	0.370217	0.379894	0.269344	0.368989	0.695081	0.354276	0.328613	0.292907	0.298924	0.220809	0.343152	0.237724	0.237514	0.255601	0.312729	0.329818	0.491	0.274563	0.375445	0.292669	0.271245	0.320046	0.336704	0.302847	0.231541	0.280887	0	0.288502	0.359612	0.358525	0.24354	0.338896	0.292205	0.197632	0.184092	0.54693
KCNF1	0.0556748	0.0501475	0.0628875	0.0924446	0.0934312	0.099423	0.12629	0.09214	0.100117	0.062368	0.102532	0.0482277	0.0845871	0.106286	0.0452902	0.0870855	0.110801	0.0746584	0.178535	0.070843	0.106445	0.0482693	0.062639	0.066578	0.133955	0.0933632	0.0314067	0.10235	0.149566	0.0452817	0.0985095	0.128595	0.0567182	0.0828584	0.0577101	0.0514868	0.078518	0.0606301	0	0.0937859	0.0657495	0.0777897	0.047001	0.151672	0.143609	0.0592328	0.0259102	0.119747
C2orf50	0.0486223	0.0513259	0.0425964	0.0685686	0.0469463	0.049439	0.0437825	0.0451429	0.0618401	0.0401506	0.0369605	0.0437175	0.0562848	0.0770542	0.0645033	0.0729931	0.261682	0.0691509	0.0533564	0.046476	0.0488257	0.0419425	0.0636273	0.071675	0.0226597	0.0321807	0.00286794	0.0328238	0.0546467	0.0343397	0.0489577	0.0420991	0.0485309	0.0347451	0.0418789	0.0590347	0.0384661	0.0547196	0	0.0420088	0.0690118	0.0511172	0.0522187	0.0427888	0.054161	0.0196195	0.038467	0.0618504
ROCK2	0.334297	0.335255	0.185084	0.420282	0.313342	0.285799	0.278245	0.281905	0.142784	0.174703	0.145344	0.252333	0.308782	0.214194	0.212805	0.248749	0.451033	0.290878	0.217374	0.254713	0.252637	0.123695	0.342774	0.121542	0.171807	0.242923	0.568478	0.565718	0.408567	0.402032	0.497592	0.19169	0.228148	0.185714	0.3785	0.18263	0.1506	0.311954	0	0.280652	0.241987	0.380802	0.304604	0.435837	0.25116	0.13037	0.0879222	0.299238
E2F6	0.114015	0.127768	0.0999265	0.194723	0.15458	0.146764	0.120178	0.144872	0.102404	0.0853433	0.0808533	0.0867729	0.1211	0.125778	0.10061	0.142974	0	0.124254	0.138269	0.118082	0.136432	0.0779065	0.0999727	0.0992818	0.0922135	0.0946282	0.11975	0.147324	0.14397	0.139999	0.152175	0.136919	0.0943227	0.106677	0.063445	0.100486	0.10062	0.134409	0	0.134868	0.120923	0.0920122	0.115609	0.110735	0.101014	0.0786717	0.0687004	0.0838417
GREB1	0.212913	0.199183	0.149445	0.303566	0.252114	0.264016	0.19179	0.204479	0.198518	0.14973	0.136169	0.190055	0.282176	0.255076	0.234731	0.235971	0.547579	0.276542	0.245069	0.229575	0.253582	0.165536	0.254311	0.225384	0.174679	0.158901	0.332782	0.221291	0.208865	0.190071	0.197361	0.224418	0.217422	0.169128	0.192281	0.19988	0.154535	0.235208	0	0.209307	0.25265	0.222511	0.167119	0.203445	0.173678	0.161935	0.167389	0.270188
NTSR2	0.00465909	0.00425035	0.00333748	0.00946985	0.00906136	0.00633569	0.013822	0.00714382	0.00441675	0.0056929	0.00359929	0.00622111	0.0074319	0.00468106	0.00584243	0.00243851	0	0.00629506	0.00653214	0.00538507	0.00768929	0.0086363	0.0105704	0.00590114	0.00355333	0.00543116	0	0.00875571	0.00882782	0.00543665	0.0127248	0.00835159	0.00698847	0.0060017	0.00603759	0.00881583	0.00516308	0.0086455	0	0.00736779	0.00290411	0.00785069	0.00576844	0.0115021	0.00697746	0.00197593	0.00126982	0.020381
LPIN1	0.379733	0.366898	0.243189	0.440469	0.397726	0.358096	0.372199	0.359907	0.241556	0.22802	0.246019	0.304204	0.369799	0.332849	0.269712	0.336254	0.279905	0.362931	0.318793	0.324854	0.293004	0.178783	0.332014	0.201137	0.253124	0.315012	0.438127	0.46244	0.542677	0.450414	0.42504	0.320607	0.311702	0.275055	0.381511	0.239872	0.246697	0.340947	0	0.364049	0.328041	0.403311	0.397541	0.416905	0.357533	0.226786	0.1619	0.346945
TRIB2	0.0207722	0.0755735	0.0333751	0.103999	0.103839	0.0677397	0.0500281	0.0508892	0.0869893	0.0575374	0.0478584	0.0456189	0.0924943	0.034819	0.0585916	0.0811116	0	0.0398599	0.0707578	0.069275	0.0686943	0.0165403	0.0764999	0.0729286	0.0635041	0.0467684	0.0153956	0.0275231	0.0463257	0.0208632	0.021383	0.0313612	0.0290982	0.0362122	0.0269164	0.0787833	0.0116433	0.0352171	0	0.0399487	0.0832582	0.0179475	0.0170192	0.0617097	0.0189029	0.0329052	0.0615148	0.0491302
NBAS	0.400709	0.347511	0.205783	0.485346	0.373527	0.356244	0.29949	0.312828	0.185206	0.216579	0.221813	0.318713	0.398118	0.287927	0.262121	0.271838	0.839246	0.324672	0.285901	0.279609	0.253901	0.147486	0.394682	0.145459	0.252861	0.336551	0.313672	0.518438	0.424288	0.450648	0.505881	0.216085	0.248183	0.216936	0.458448	0.226022	0.199216	0.333121	0	0.347565	0.281818	0.380537	0.28958	0.494865	0.316175	0.162558	0.121851	0.293299
DDX1	0.315573	0.314779	0.221466	0.415786	0.354146	0.350516	0.330675	0.331943	0.202192	0.202334	0.208141	0.240191	0.276708	0.273611	0.211708	0.283554	0.687046	0.274045	0.32123	0.259877	0.278896	0.162609	0.219588	0.168472	0.23553	0.273524	0.384924	0.429475	0.528053	0.383021	0.298327	0.283162	0.251267	0.234571	0.305291	0.197801	0.230668	0.284637	0	0.294748	0.250913	0.346991	0.373346	0.341277	0.300192	0.154379	0.114406	0.260009
MYCN	0.00409482	0.00294663	0.0040014	0.00996124	0.0138904	0.00873832	0.00515831	0.00517145	0.00839814	0.00292238	0.00389664	0.00485232	0.00606895	0.00186056	0.00411672	0.0052674	0	0.00449593	0.00864582	0.00530669	0.0036966	0.0012254	0.0012389	0.00523819	0.00508221	0.00688768	0	0.00798949	0.00705303	0.00789563	0.00605214	0.00743355	0.00450638	0.00524357	0.00307448	0.00296822	0.00558179	0.00508373	0	0.00872407	0.00630157	0.00318419	0.00670376	0.0149594	0.00441206	0.000832385	0.00585771	0.0269433
FAM49A	0.408377	0.409646	0.248149	0.548873	0.407941	0.396398	0.344113	0.374454	0.20084	0.235507	0.243403	0.352726	0.398039	0.354114	0.267635	0.345104	0.398219	0.366008	0.320146	0.348633	0.320517	0.164604	0.474541	0.178977	0.226139	0.358884	0.194833	0.608382	0.604323	0.522971	0.509955	0.30244	0.315454	0.268581	0.459221	0.240552	0.250202	0.388845	0	0.363664	0.325377	0.442318	0.437945	0.499462	0.365084	0.188805	0.123153	0.344008
RAD51AP2	0.0890394	0.0769137	0.044227	0.0671375	0.0527477	0.0594006	0.0829235	0.069465	0.0603087	0.0634309	0.0604918	0.0743248	0.0849957	0.0593142	0.0520507	0.0700531	0	0.0350624	0.057871	0.0549414	0.0496746	0.0465715	0.0454841	0.0414821	0.0682923	0.0646337	0.0654524	0.0701068	0.0770029	0.0613043	0.0846926	0.0642485	0.0769614	0.0689078	0.139923	0.0558574	0.0630498	0.113676	0	0.0631418	0.0640338	0.0689047	0.0588623	0.110012	0.0727415	0.0295952	0.0328467	0.0568671
VSNL1	0.332193	0.346275	0.187056	0.403971	0.342658	0.348806	0.198139	0.277041	0.180299	0.204036	0.243873	0.305341	0.342151	0.305533	0.219661	0.28457	1.41493	0.289057	0.221264	0.284213	0.261047	0.1914	0.356279	0.155333	0.17811	0.277111	0.146184	0.497104	0.479349	0.432978	0.351949	0.243483	0.23694	0.241941	0.421091	0.20645	0.20486	0.266977	0	0.33317	0.287289	0.365624	0.353264	0.337627	0.278648	0.161527	0.149097	0.20515
SMC6	0.367627	0.363614	0.236343	0.430937	0.352089	0.348116	0.32944	0.324025	0.231699	0.235035	0.222889	0.266519	0.366155	0.287573	0.229833	0.326106	0.696988	0.303426	0.322846	0.300261	0.287828	0.18616	0.281315	0.200976	0.250386	0.308275	0.26641	0.438691	0.509993	0.36393	0.421574	0.312503	0.268946	0.26056	0.327931	0.225334	0.254583	0.328614	0	0.342431	0.283279	0.385006	0.364862	0.382237	0.302485	0.171654	0.14401	0.27171
GEN1	0.16721	0.143882	0.106726	0.186181	0.148759	0.150541	0.0869089	0.124539	0.107584	0.109661	0.121121	0.114092	0.157005	0.171634	0.114894	0.159162	0	0.160326	0.130303	0.140635	0.138179	0.0973369	0.0858963	0.0962181	0.0989348	0.14888	0.127481	0.124909	0.168311	0.134865	0.104064	0.11854	0.0983454	0.0963191	0.132463	0.0994965	0.0946734	0.124912	0	0.110645	0.111746	0.124729	0.141037	0.130419	0.0894576	0.0744852	0.0688526	0.101743
KCNS3	0.0155847	0.0180271	0.0142905	0.039966	0.0203679	0.0167041	0.0140996	0.013774	0.0127794	0.0089576	0.00566376	0.0118517	0.0136461	0.0149525	0.0108246	0.0174463	0	0.0235461	0.0110065	0.013052	0.0113984	0.00788723	0.0191058	0.00863085	0.00963472	0.0122858	0.0338695	0.0231935	0.0335425	0.0226564	0.0177264	0.0156696	0.0143074	0.0153226	0.0109256	0.0109022	0.00878236	0.00870181	0	0.0135629	0.0114473	0.0128205	0.0153467	0.0174833	0.0162727	0.00916837	0.007188	0.0142269
RDH14	0.0533877	0.0503156	0.0471363	0.0810764	0.055853	0.0574167	0.0990521	0.0772023	0.0651586	0.0355882	0.0484727	0.0328375	0.0438182	0.0891299	0.0335593	0.06706	0.241242	0.0455339	0.104746	0.0414622	0.0635471	0.0468433	0.028573	0.0471568	0.0507736	0.0445855	0.126132	0.0538285	0.0952616	0.0411657	0.0673446	0.0901065	0.0422301	0.0667416	0.0368632	0.0297484	0.0762694	0.0613747	0	0.0714642	0.047385	0.0383104	0.0590813	0.0606823	0.0592751	0.0452987	0.0101842	0.0481954
OSR1	0.000194583	0.000135366	0.000594256	0.00154561	0.00131071	0.000688083	0	0.000629964	0.000323128	0.000502004	0.00298626	0.000263763	0.000516362	0.000935087	8.51044e-05	0.000511579	0	0	0.000822068	0.000333447	0.00140659	0.000208112	0	0.00105419	0.000969094	0.000986927	0	0	0.00201434	0.000691291	0.00101934	0.000517901	0.000465892	0	0	7.01243e-05	0.000873177	0.000712579	0	0	0.000160394	0.00208279	0.00297804	0	0.00132164	0	0	0
TTC32	0.0988378	0.0756109	0.0584501	0.0818275	0.0857393	0.085383	0.101795	0.0922437	0.058395	0.0464804	0.0533107	0.0639285	0.0692866	0.0917585	0.048602	0.0692314	0	0.0634791	0.0875153	0.0625844	0.0679027	0.0619968	0.0426789	0.0511681	0.0553105	0.0811557	0.0760821	0.147058	0.144362	0.0764346	0.106919	0.137951	0.0722559	0.0679974	0.0923907	0.0580505	0.0782528	0.0629686	0	0.0885727	0.0546725	0.104195	0.100675	0.0971165	0.11137	0.0490618	0.0262638	0.0919246
WDR35	0.193537	0.217062	0.174502	0.28178	0.279903	0.26235	0.267183	0.220937	0.195304	0.165001	0.180483	0.163098	0.238717	0.242983	0.164821	0.227026	0.300561	0.246972	0.231713	0.179422	0.214696	0.125636	0.166868	0.174302	0.161431	0.194899	0.150154	0.259918	0.229065	0.234765	0.231485	0.174094	0.198785	0.213084	0.154743	0.172089	0.193301	0.22972	0	0.216047	0.209505	0.170113	0.201581	0.298222	0.204497	0.121714	0.12468	0.0902132
MATN3	0.00022271	0.000146426	0.00146713	0.00487098	0.00318309	0.000882501	0.000832424	0.00101756	0.000379869	0.000629306	0.000337015	0	0.00102248	0.000486553	0.000394172	0.000867443	0	0.000806031	0.00159578	0.000311733	0.000362993	0.00028617	0	0.000244654	9.27392e-05	0.000785268	0	0.000313211	0.00234997	0	0.00129875	0.00157747	0.000895823	0.000854782	0.00366542	0.000289781	0.000407161	0.000333174	0	0.000703835	0.000281236	0.00129973	0.000604807	0	0.000237599	0.000493536	0	0.00622117
LAPTM4A	0.0801576	0.0996539	0.0871915	0.130083	0.108759	0.122258	0.149755	0.136369	0.0830035	0.0558221	0.0660755	0.0357618	0.0678264	0.112523	0.0593594	0.0810354	0	0.080541	0.156535	0.0591463	0.0857428	0.0607738	0.0601154	0.0678003	0.0802676	0.0763141	0.198233	0.129188	0.171484	0.0993796	0.102526	0.122438	0.0741817	0.117521	0.0481626	0.0543828	0.121219	0.0914246	0	0.106475	0.0651916	0.0650354	0.0931949	0.114295	0.104461	0.0574104	0.0248836	0.128591
SDC1	0.00285082	0.00178112	0.00199366	0.00128234	0.00418738	0.00325691	0.00326165	0.00460313	0.00192951	0.000833384	0.00433566	0.00195642	0.00194992	0.00106603	0.0011705	0.00203932	0	0.000823263	0.00419203	0.00056536	0.0024999	0.00161961	0	0.00133979	0.00190483	0.00195126	0	0.00500051	0.0048353	0.00156299	0.00191505	0.00270525	0.00356962	0.00111541	0.000843666	0.00179698	0.0026685	0.00280717	0	0.00231079	0.00301985	0.00103479	0.00477973	0.0060284	0.00310295	0.00183171	0.000752769	0.0130933
PUM2	0.394787	0.398901	0.22761	0.536676	0.428786	0.401353	0.339616	0.376575	0.215045	0.236786	0.252067	0.357414	0.410806	0.315273	0.276106	0.337287	1.18353	0.347164	0.317402	0.355088	0.328699	0.156273	0.379874	0.194066	0.25866	0.339818	0.213612	0.60493	0.575739	0.483016	0.514889	0.268672	0.297026	0.244411	0.456603	0.265849	0.215337	0.369471	0	0.35732	0.332171	0.446025	0.399771	0.472688	0.360103	0.148096	0.14553	0.323685
RHOB	0.0809156	0.0780133	0.0784249	0.122577	0.0879508	0.143668	0.176254	0.135911	0.0982845	0.0664145	0.0870645	0.0369536	0.073538	0.114634	0.0571599	0.0776197	0	0.0736976	0.191034	0.0693227	0.101561	0.0681566	0.0684768	0.0697216	0.11277	0.106907	0.0197512	0.145113	0.155543	0.0641858	0.142367	0.118198	0.0944867	0.0924442	0.0512125	0.0522456	0.131449	0.094951	0	0.110096	0.0596798	0.0886619	0.0815569	0.172431	0.150211	0.0481685	0.0194005	0.120799
HS1BP3	0.1983	0.175601	0.144092	0.165061	0.155694	0.142592	0.134047	0.198857	0.13645	0.121166	0.142466	0.180038	0.196339	0.213974	0.209586	0.178019	0.265506	0.218986	0.147347	0.20281	0.157353	0.172044	0.247664	0.138102	0.099682	0.130626	0.00286794	0.167372	0.131302	0.196308	0.239541	0.217944	0.179025	0.151818	0.186636	0.16348	0.116644	0.173162	0	0.17948	0.188367	0.165422	0.206367	0.146803	0.12559	0.131112	0.107324	0.213797
GDF7	0.0270743	0.0289257	0.0398075	0.044211	0.0441115	0.0355224	0.0409892	0.03788	0.0390189	0.0251219	0.0224236	0.0178682	0.0212213	0.0473553	0.027608	0.032899	0	0.0377279	0.0398865	0.030125	0.0413357	0.0434719	0.0305341	0.041929	0.0207632	0.0249564	0	0.0347441	0.0450009	0.0362708	0.0558927	0.0550607	0.0501833	0.0190972	0.0298317	0.0274903	0.0567411	0.0607079	0	0.0350744	0.0454377	0.0263414	0.088071	0.0372915	0.0610304	0.0231583	0.01857	0.0323362
LDAH	0.355693	0.327303	0.242104	0.396099	0.373531	0.326944	0.227604	0.310216	0.235639	0.245789	0.242926	0.288809	0.366516	0.304978	0.261776	0.313993	0.40491	0.339672	0.29035	0.29889	0.271451	0.204473	0.355977	0.183961	0.240935	0.313848	0.368031	0.3767	0.379924	0.363805	0.307028	0.255138	0.294368	0.260229	0.364676	0.244723	0.22987	0.31195	0	0.302756	0.288506	0.306704	0.310637	0.356541	0.279998	0.176544	0.172997	0.130011
APOB	0.00295024	0.00197685	0.00240278	0.00554462	0.004365	0.00326933	0.00157724	0.00182622	0.00122037	0.00131842	0.000745813	0.000371771	0.00102678	0.000605248	0.00312825	0.00381759	0	0.00181397	0.00214022	0.00172703	0.00158803	0.00119022	0.00402196	0.00189966	0.0017684	0.00120119	0	0.00438216	0.00273714	0.00293488	0.00270416	0.00127478	0.00154692	0.00298995	0.00275909	0.0013282	0.00197384	0.00190542	0	0.00341373	0.00220628	0.0013951	0.00472934	0.00244781	0.000595413	0	0.000381182	0.00247465
TDRD15	0.00119636	0.00223899	0.000547301	0	0.000189353	0.000729727	0	0.00076836	0.000297809	0	0.00038453	0.000255897	0.000272502	0.00102294	0	0	0	0	0.000234914	0.000146426	0.000113103	0.000754019	0	0	0	0.000134274	0	0.000392714	0	0.00048665	0.00210817	0.000156323	0.000336528	0.000153433	0.000506086	0.000146795	0.000253891	0.000428174	0	0	0.000174185	0.00113718	0.00255247	0.00099636	0.000151427	0	0	0
KLHL29	0.420353	0.465775	0.303985	0.583166	0.521054	0.445072	0.405905	0.446904	0.293893	0.296059	0.333928	0.416437	0.481972	0.41753	0.361781	0.420614	0.578787	0.456915	0.394537	0.412687	0.41442	0.241821	0.479124	0.317854	0.293213	0.402562	0.581989	0.592505	0.523118	0.558053	0.603172	0.40043	0.369911	0.37289	0.545407	0.307384	0.306414	0.441821	0	0.416501	0.407004	0.506483	0.455092	0.521292	0.443079	0.352891	0.225727	0.438738
ATAD2B	0.365742	0.36135	0.245158	0.42414	0.363332	0.34749	0.250815	0.31128	0.212762	0.23016	0.227474	0.279578	0.337262	0.287971	0.241967	0.301461	0.512781	0.315026	0.302856	0.3118	0.294143	0.180286	0.306087	0.174019	0.260637	0.298656	0.283434	0.448713	0.466382	0.406561	0.369592	0.30341	0.289976	0.257647	0.331854	0.229572	0.216614	0.300436	0	0.312453	0.276185	0.339963	0.358803	0.369438	0.277093	0.19352	0.184457	0.216342
UBXN2A	0.250848	0.28168	0.233852	0.360724	0.28116	0.231454	0.251392	0.290092	0.195992	0.184139	0.130078	0.216836	0.26403	0.255421	0.22062	0.23624	0.507463	0.224674	0.26601	0.200981	0.219295	0.179588	0.257803	0.162721	0.162793	0.208199	0.199279	0.371386	0.4028	0.303453	0.357801	0.252657	0.249273	0.258452	0.27778	0.207598	0.207263	0.30334	0	0.289756	0.221664	0.293342	0.3412	0.285204	0.26378	0.170414	0.107906	0.319801
MFSD2B	0.0144986	0.0191151	0.018534	0.0464983	0.0280911	0.0191109	0.036808	0.0252569	0.0225685	0.0139936	0.00834682	0.0187744	0.0179954	0.0236449	0.0152452	0.0229585	0	0.020953	0.0179571	0.0146817	0.0166874	0.0215041	0.00955313	0.0214255	0.0132952	0.00721447	0.0175414	0.0278394	0.0411296	0.0228827	0.0188493	0.0283221	0.0194351	0.026154	0.0320502	0.0155643	0.0224331	0.0252331	0	0.0236817	0.0193099	0.0167899	0.0282717	0.0231191	0.0187603	0.0219468	0.0113855	0.162856
WDCP	0.0231477	0.0233464	0.0248705	0.0351712	0.0261904	0.0257168	0.0337259	0.0250768	0.0261378	0.0182552	0.0207267	0.0165674	0.0259327	0.0274552	0.0167361	0.0266462	0.272772	0.0243454	0.0316527	0.0192846	0.0237192	0.0204614	0.0147968	0.0181294	0.0144611	0.0217611	0.035846	0.0310152	0.021065	0.0204069	0.0223551	0.0207355	0.018706	0.0291686	0.0101514	0.0177363	0.028436	0.025507	0	0.0300623	0.0222144	0.00764068	0.0201313	0.0258855	0.0176748	0.00772955	0.00966275	0.0303247
FKBP1B	0.0451747	0.0405816	0.0583829	0.101699	0.0854137	0.0860416	0.12331	0.111435	0.0748865	0.0450163	0.0505698	0.0225457	0.0569954	0.0932039	0.0324598	0.071311	0	0.0587183	0.142712	0.0386825	0.0696115	0.0503135	0.0290801	0.0647767	0.0632766	0.0474259	0.0262528	0.109835	0.1739	0.0679423	0.080521	0.0901979	0.0550568	0.084471	0.0358293	0.0290616	0.103314	0.0630149	0	0.0722385	0.050377	0.0498145	0.0762798	0.085194	0.0858252	0.0383356	0.0199086	0.081833
SF3B6	0.0620006	0.0691929	0.073626	0.112812	0.0771139	0.076014	0.172131	0.115467	0.0879549	0.0546938	0.0751962	0.0542205	0.0813719	0.106301	0.0540267	0.0929998	0	0.0628379	0.12132	0.0492758	0.0772537	0.0515895	0.0818205	0.0674287	0.0763019	0.0640547	0.277237	0.103395	0.131357	0.081696	0.113972	0.0974909	0.0619137	0.097898	0.0611358	0.0394369	0.0853844	0.10305	0	0.0700601	0.0657066	0.0641182	0.0925461	0.0957505	0.0805415	0.0484426	0.0321635	0.0806498
FAM228B	0.385234	0.36799	0.233773	0.334035	0.285115	0.265161	0.220652	0.344971	0.213522	0.235802	0.243885	0.333682	0.397672	0.307715	0.28546	0.310367	0.937399	0.315761	0.271987	0.263709	0.270637	0.198201	0.336448	0.215497	0.211004	0.300643	0.213596	0.361935	0.421181	0.324416	0.467656	0.31611	0.305466	0.24297	0.430757	0.266792	0.210844	0.32658	0	0.348577	0.295152	0.348256	0.343143	0.259154	0.230316	0.154564	0.161922	0.378995
TP53I3	0.00409569	0.00367426	0.00727811	0.0133904	0.0116545	0.00712667	0.0222654	0.00579986	0.00907073	0.00403376	0.00408396	0.00410919	0.00362918	0.00754719	0.00487088	0.011122	0.27345	0.00698965	0.00826474	0.00462354	0.00766941	0.00677562	0.00851066	0.00740705	0.000780991	0.00296102	0	0.0100714	0.0162101	0.0121019	0.0129108	0.0101614	0.00450183	0.017362	0.000511486	0.00585386	0.00962011	0.0147324	0	0.00515354	0.00905898	0.00361082	0.0137766	0.0174851	0.0178177	0.00331537	0.00810958	0.028231
PFN4	0.00754344	0.00704101	0.0163417	0.0358295	0.0231133	0.00799671	0.00701733	0.00860737	0.0243104	0.00745344	0.00619911	0.00543649	0.00332147	0.0366913	0.00893483	0.0300066	0	0.0180689	0.0195468	0.00712876	0.0142614	0.0145017	0.00239201	0.0284671	0.00231706	0.00537168	0.0423754	0.0124193	0.0358671	0.0231244	0.00568422	0.0290976	0.00829231	0.0314418	0.00510497	0.0106495	0.0117305	0.00558261	0	0.0110516	0.0190498	0.00390953	0.0346552	0.00402146	0.00399555	0.0213606	0.00996486	0.020208
AC008073.3	0.0881324	0.0642977	0.0577586	0.0500623	0.0501965	0.05588	0.0114158	0.0448465	0.041598	0.0381916	0.0481835	0.0449792	0.0491933	0.0752291	0.0718596	0.067464	0.0514914	0.0744603	0.0471068	0.0572263	0.0624302	0.0455754	0.0493328	0.065363	0.0381202	0.0511859	0	0.0473045	0.0627512	0.0409067	0.0607423	0.0808319	0.0484614	0.0375344	0.0796826	0.040153	0.036888	0.0438181	0	0.0518252	0.0644123	0.0706153	0.076577	0.0381346	0.0346424	0.0357616	0.0418083	0.0349425
FAM228A	0.0248477	0.0194008	0.0177706	0.0259303	0.0319074	0.0261056	0.0102019	0.0331191	0.0245612	0.0201024	0.0186796	0.0170749	0.0253367	0.0201428	0.0248655	0.0257221	0	0.0267372	0.0223357	0.0280143	0.0250032	0.0260397	0.0202198	0.025547	0.0135175	0.0171629	0.0556194	0.0344897	0.0400379	0.0242646	0.0341923	0.0345512	0.0229033	0.0228101	0.0321661	0.0237027	0.0182131	0.019033	0	0.025624	0.0244299	0.023701	0.0414404	0.0201176	0.014392	0.0194917	0.0146744	0.0134907
ITSN2	0.432601	0.420924	0.264051	0.549941	0.452386	0.419416	0.381938	0.395821	0.250905	0.269327	0.283621	0.385291	0.449606	0.352894	0.303516	0.377628	0.486948	0.391363	0.374839	0.381573	0.355151	0.19246	0.431218	0.209016	0.288897	0.381397	0.257137	0.589908	0.625862	0.519911	0.511463	0.333629	0.33515	0.289378	0.4883	0.292096	0.274641	0.419144	0	0.409519	0.363536	0.490447	0.432188	0.513717	0.384414	0.17139	0.165419	0.444222
NCOA1	0.339417	0.32072	0.171637	0.426818	0.326022	0.340365	0.268812	0.281999	0.170736	0.206319	0.203516	0.274118	0.349113	0.26279	0.259632	0.282196	0.885854	0.318014	0.258714	0.302539	0.287958	0.146185	0.417045	0.147881	0.173924	0.314153	0.199329	0.449458	0.462604	0.374815	0.429363	0.198752	0.227812	0.199229	0.450019	0.223186	0.163486	0.24311	0	0.251743	0.262045	0.312613	0.235369	0.362021	0.287458	0.153966	0.130714	0.342648
PTRHD1	0.0151165	0.014676	0.0166396	0.0438657	0.0283294	0.0255575	0.0412067	0.0399302	0.0235644	0.0119972	0.0212556	0.00762742	0.0153742	0.0402974	0.0134697	0.0239682	0	0.0244793	0.0447127	0.0139931	0.0234746	0.0120924	0.00612831	0.0182136	0.0207831	0.0169514	0	0.0199055	0.0556014	0.016453	0.0217501	0.0326002	0.0156023	0.0261521	0.00328177	0.0109654	0.0334266	0.0205091	0	0.0222163	0.0186813	0.0129647	0.0230142	0.0243977	0.0279256	0.0191383	0.00426663	0.0224664
CENPO	0.0637319	0.0467767	0.055538	0.120336	0.07987	0.0656583	0.0780773	0.0502242	0.0523831	0.0310453	0.0385033	0.0231617	0.0300191	0.062603	0.0464434	0.04753	0	0.0613843	0.0917741	0.043246	0.0700095	0.0348946	0.0287973	0.0472079	0.0300314	0.0353258	0	0.0981729	0.0743154	0.0799056	0.0418524	0.0642578	0.0353384	0.0671958	0.033752	0.0379799	0.04625	0.0402924	0	0.0504269	0.0440967	0.0402222	0.0672891	0.0639905	0.0472156	0.0269313	0.0390085	0.0581624
ADCY3	0.272437	0.274114	0.227207	0.382973	0.335503	0.291992	0.348229	0.325326	0.231325	0.213182	0.195908	0.250137	0.358851	0.312649	0.264205	0.305432	0.402306	0.332571	0.310761	0.277744	0.302312	0.183674	0.306584	0.195289	0.212704	0.230051	0.23795	0.368691	0.39072	0.332301	0.388236	0.304487	0.263559	0.260519	0.279149	0.260659	0.233969	0.33524	0	0.31751	0.299391	0.31418	0.336892	0.364533	0.316749	0.198928	0.153642	0.378033
DNAJC27	0.182058	0.194569	0.141992	0.238389	0.180005	0.183603	0.15823	0.197387	0.150397	0.144598	0.139228	0.113804	0.20068	0.195361	0.158094	0.184115	0.76356	0.192765	0.189465	0.171582	0.175297	0.109006	0.115768	0.139366	0.144991	0.156664	0.379064	0.217753	0.185566	0.190187	0.148009	0.155733	0.142728	0.142407	0.0909212	0.126441	0.129115	0.150837	0	0.154576	0.161091	0.133928	0.178506	0.158994	0.157517	0.109994	0.0856623	0.186297
EFR3B	0.397817	0.43133	0.266742	0.57641	0.42907	0.438709	0.400461	0.388845	0.235467	0.266782	0.274661	0.395933	0.437852	0.342586	0.323048	0.378591	0.516248	0.409389	0.372572	0.365719	0.357304	0.207056	0.487885	0.220684	0.302057	0.372903	0.446025	0.520403	0.555001	0.501228	0.493095	0.344538	0.334376	0.302758	0.473309	0.267663	0.274618	0.387423	0	0.391852	0.355819	0.412189	0.431878	0.487281	0.390102	0.231346	0.143672	0.31505
POMC	0.000990526	0.00119451	0.00251317	0.00390976	0.00499583	0.000903912	0.00980718	0.00473956	0.00382863	0.00535419	0.0011173	0.0010463	0	0.00562776	0.00440279	0.0107619	0	0.00275898	0.00379718	0.00224048	0.00501583	0.00795129	0	0.0015003	0.0026903	0.001831	0	0.00436277	0.00339238	0.00280125	0.00190119	0.00386142	0.00170685	0.0133666	0	0.00057674	0.00559595	0.00404148	0	0.00340743	0.00315641	0.000761378	0.00158143	0.00192429	0.00107423	0.00273808	0.00248473	0.024849
DNMT3A	0.376128	0.401845	0.256165	0.525724	0.425273	0.38286	0.384746	0.375585	0.248059	0.26179	0.272216	0.356878	0.435362	0.323873	0.279492	0.36405	0.798334	0.36296	0.357229	0.33585	0.339484	0.165809	0.456267	0.200149	0.26062	0.344886	0.677191	0.517692	0.465879	0.489013	0.542628	0.325782	0.306664	0.303723	0.449346	0.275125	0.253417	0.365483	0	0.369243	0.348827	0.452174	0.409307	0.482693	0.352457	0.137214	0.165505	0.402001
DTNB	0.308097	0.302498	0.190471	0.475461	0.36107	0.347405	0.288347	0.247627	0.157788	0.194452	0.191147	0.259629	0.335254	0.226194	0.234767	0.242017	0.525016	0.232125	0.255293	0.24858	0.27068	0.116972	0.309285	0.134951	0.201292	0.265963	0.196206	0.501729	0.473253	0.383643	0.396548	0.199241	0.195213	0.217908	0.362285	0.189183	0.169757	0.260168	0	0.262107	0.230409	0.307939	0.240637	0.403569	0.263769	0.143687	0.0980828	0.40076
ASXL2	0.315783	0.348536	0.237494	0.418279	0.370264	0.353032	0.302693	0.305936	0.221403	0.211251	0.229739	0.272007	0.332323	0.296505	0.235362	0.29707	0.351336	0.304069	0.309792	0.27989	0.297415	0.167145	0.335654	0.208001	0.241683	0.291215	0.20488	0.415917	0.386617	0.419761	0.386295	0.291986	0.261328	0.254054	0.337183	0.22427	0.230257	0.306058	0	0.313565	0.286353	0.321236	0.355023	0.387883	0.293294	0.178047	0.146804	0.362647
KIF3C	0.370422	0.36255	0.251782	0.48197	0.386869	0.381223	0.356399	0.361884	0.238132	0.254587	0.257957	0.334525	0.388541	0.318056	0.271759	0.33639	0.76673	0.339074	0.360031	0.328851	0.336762	0.174265	0.414491	0.182934	0.308377	0.33337	0.496756	0.485114	0.489648	0.412101	0.518416	0.327719	0.300127	0.282687	0.401183	0.256767	0.249553	0.358057	0	0.356739	0.32246	0.365242	0.390899	0.486174	0.383022	0.188489	0.139449	0.341739
RAB10	0.417605	0.398794	0.253212	0.505287	0.426962	0.406915	0.365879	0.357038	0.236938	0.248422	0.262142	0.349661	0.437878	0.33217	0.29139	0.377171	0.820733	0.364774	0.343341	0.34176	0.332395	0.174297	0.445125	0.217786	0.278137	0.35877	0.501803	0.562364	0.568225	0.484721	0.517698	0.32977	0.311128	0.297889	0.457393	0.251068	0.246469	0.347237	0	0.381025	0.336935	0.44977	0.414475	0.497461	0.379401	0.181	0.148102	0.37814
GAREM2	0.00674308	0.00606537	0.00386272	0.00522756	0.00570341	0.00488894	0.00743112	0.010191	0.00694771	0.00392945	0.00548419	0.000788834	0.00507967	0.0036382	0.00778384	0.00417739	0	0.00358598	0.00541086	0.0070007	0.00523787	0.00237172	0.00718245	0.00253316	0.00200782	0.00432967	0.0116812	0.00758923	0.00943302	0.00492646	0.0124288	0.0102881	0.00781031	0.00571366	0.00859641	0.00563405	0.00493673	0.00665543	0	0.0038868	0.0039648	0.00287238	0.00873681	0.00372529	0.00483589	0.00485145	0.0027981	0.00605349
HADHA	0.204228	0.210479	0.159474	0.219739	0.17794	0.188657	0.177029	0.201003	0.154641	0.133501	0.137767	0.139543	0.205098	0.231458	0.169678	0.20324	0.201431	0.188481	0.183759	0.189173	0.172576	0.120655	0.138436	0.130314	0.142666	0.163301	0.338012	0.216947	0.269298	0.208703	0.237648	0.186207	0.182128	0.162885	0.167938	0.149036	0.157677	0.210522	0	0.182721	0.170048	0.201513	0.244441	0.199953	0.171807	0.106473	0.0916116	0.118141
HADHB	0.217542	0.242471	0.182146	0.296831	0.239397	0.226258	0.192989	0.233347	0.179542	0.158813	0.162511	0.188465	0.260776	0.262086	0.201093	0.245486	0	0.254545	0.225305	0.210504	0.219632	0.153355	0.224569	0.14302	0.172836	0.178651	0.236795	0.245627	0.335058	0.248474	0.233399	0.244428	0.210653	0.193137	0.280301	0.173337	0.177588	0.229411	0	0.231318	0.205575	0.244434	0.30284	0.207183	0.204538	0.117652	0.127358	0.145073
ADGRF3	0.0369896	0.0313801	0.0309177	0.0601709	0.0371506	0.0250734	0.0983554	0.0391031	0.0320333	0.0355241	0.0206404	0.0203355	0.0247573	0.0230603	0.0277772	0.0309066	0	0.0269339	0.0400034	0.0241483	0.024199	0.0276462	0.0142323	0.0298144	0.019809	0.0331249	0	0.0478998	0.0464339	0.0486565	0.0409676	0.0225174	0.0319964	0.0675552	0.0126508	0.0288127	0.0435499	0.0516691	0	0.048747	0.0355774	0.0183331	0.0238452	0.0519115	0.0303122	0.0199525	0.0249127	0.33541
SELENOI	0.265812	0.290842	0.212823	0.361705	0.29431	0.282471	0.329507	0.30517	0.206697	0.191269	0.200035	0.18518	0.269998	0.311088	0.213287	0.296222	0.354456	0.291994	0.296926	0.252065	0.265149	0.160835	0.223522	0.168903	0.227805	0.243422	0.339774	0.377377	0.438263	0.282221	0.304816	0.285461	0.230145	0.252057	0.246187	0.191757	0.222166	0.2756	0	0.285686	0.260119	0.287427	0.329112	0.348993	0.289879	0.188787	0.116161	0.302852
DRC1	0.0910194	0.077698	0.0656538	0.100909	0.0686046	0.0546226	0.0135947	0.0892612	0.0689904	0.043392	0.0645568	0.0552424	0.0772155	0.116604	0.085497	0.105911	0.263897	0.114129	0.068516	0.0920844	0.0762694	0.0592465	0.0447623	0.0557887	0.0441806	0.0778326	0.13103	0.0637329	0.079754	0.0834434	0.0703978	0.075321	0.0627949	0.0543883	0.0581298	0.0477098	0.0406739	0.0553085	0	0.0410814	0.0694762	0.0661367	0.130603	0.0293696	0.0364235	0.0492659	0.0470403	0.0240492
OTOF	0.0140388	0.016618	0.0141099	0.0256875	0.0395611	0.0166121	0.00797072	0.021572	0.023234	0.0110028	0.0251394	0.0161972	0.0244459	0.0244399	0.0290931	0.043084	0.110801	0.0514006	0.0100297	0.0368061	0.0346869	0.0162211	0.0169118	0.0475028	0.0145733	0.0235763	0.0305893	0.021114	0.0195895	0.0220292	0.0267293	0.0237469	0.0159134	0.0148291	0.00605543	0.0150886	0.00985578	0.0154927	0	0.0136889	0.0251253	0.0191017	0.026624	0.0108242	0.00784669	0.092703	0.0559817	0.0627107
CIB4	0.0126625	0.0105564	0.0149371	0.0200825	0.0148014	0.0122921	0.00990651	0.017001	0.0149158	0.0125192	0.0095254	0.0178391	0.0215378	0.0144394	0.0217934	0.0201967	0	0.0323922	0.0122484	0.0199323	0.0149722	0.0151106	0.0132036	0.0129976	0.00898136	0.0192696	0	0.0160782	0.0146516	0.012982	0.0187707	0.0159025	0.0170347	0.0191614	0.0157556	0.0118821	0.0150188	0.0162726	0	0.014152	0.0155039	0.0172481	0.0142714	0.0146495	0.0129932	0.0316742	0.0270625	0.0783245
KCNK3	0.0545995	0.0575444	0.0780283	0.0767574	0.0879065	0.0772105	0.125081	0.0934495	0.0830548	0.0687581	0.0657261	0.0614805	0.0911322	0.0787465	0.0813444	0.0812934	0.11301	0.105222	0.100528	0.0896535	0.0787964	0.0578429	0.112624	0.0691115	0.0757991	0.0789889	0.0810444	0.0822468	0.0767381	0.0624646	0.111692	0.11629	0.0653209	0.0750857	0.0769366	0.0763373	0.0729906	0.0615487	0	0.0939941	0.084111	0.0617399	0.0698494	0.0771893	0.0827004	0.0583117	0.076252	0.271136
CENPA	0.0299988	0.0259666	0.0317263	0.0449698	0.0302844	0.0332774	0.0344868	0.0318142	0.03027	0.019571	0.0222573	0.0308835	0.02615	0.0411513	0.0332065	0.0322012	0	0.0373668	0.0398268	0.026569	0.0445713	0.0309624	0.0470229	0.0289679	0.020543	0.0230055	0.107552	0.0379181	0.041437	0.029288	0.0470931	0.0662092	0.0350474	0.0317835	0.0231808	0.0258279	0.0344641	0.0309579	0	0.035364	0.032405	0.029716	0.0495946	0.0351293	0.0304316	0.0234087	0.0201273	0.200242
DPYSL5	0.21398	0.210403	0.16925	0.290708	0.273502	0.25415	0.227136	0.222286	0.201247	0.172004	0.181166	0.204389	0.252624	0.232979	0.222147	0.266314	0.197569	0.308913	0.221276	0.242712	0.224816	0.138962	0.22573	0.196598	0.174123	0.212033	0.117111	0.226663	0.237983	0.259015	0.286591	0.232604	0.175506	0.186864	0.157078	0.187216	0.153857	0.177099	0	0.208449	0.250884	0.162262	0.238861	0.229191	0.253612	0.14588	0.176427	0.192235
MAPRE3	0.3101	0.310714	0.220675	0.389974	0.297076	0.31199	0.353582	0.345717	0.219613	0.222848	0.247543	0.254203	0.342017	0.30014	0.243672	0.296263	0.793546	0.300646	0.320095	0.27994	0.285896	0.166739	0.374379	0.190355	0.248782	0.28017	0.23054	0.419023	0.416243	0.328782	0.460045	0.289956	0.269765	0.252157	0.307311	0.21974	0.238365	0.32584	0	0.329661	0.275105	0.347904	0.340255	0.475105	0.352474	0.165412	0.137232	0.322679
TMEM214	0.0514611	0.0624499	0.0464846	0.0638163	0.0547221	0.0730245	0.0700249	0.0704738	0.0469398	0.0405791	0.0378467	0.0324789	0.067191	0.0574235	0.0371208	0.0401316	0.265506	0.038374	0.0668522	0.0577572	0.0472575	0.0274384	0.0345858	0.0296383	0.0565412	0.0553849	0.0603888	0.0732553	0.0664856	0.0743704	0.0785175	0.0525553	0.0545609	0.043978	0.0278259	0.0323666	0.0633215	0.0706042	0	0.0601718	0.0514099	0.0528187	0.0531154	0.090966	0.0685936	0.0265434	0.0202986	0.0375723
AGBL5	0.0452515	0.0506154	0.108142	0.235651	0.166626	0.0783135	0.0739686	0.0952848	0.117909	0.0491737	0.0451099	0.0275479	0.0422029	0.186317	0.0484015	0.1484	0	0.120913	0.12837	0.0623419	0.107315	0.0845581	0.018373	0.112441	0.0417711	0.0384749	0.203291	0.0862877	0.192406	0.115881	0.054267	0.125216	0.0680921	0.154428	0.0303973	0.0533006	0.0859882	0.0549817	0	0.0801608	0.103667	0.0631842	0.173458	0.0588178	0.0559678	0.0795526	0.0506409	0.11181
OST4	0.0321006	0.0231365	0.0402108	0.129529	0.0649483	0.0581597	0.115822	0.0701111	0.0496239	0.0207544	0.0368912	0.0160175	0.0359582	0.0585504	0.0261127	0.0400595	0	0.0301219	0.100076	0.0276922	0.0487588	0.0358811	0.0158467	0.0331237	0.0413738	0.0273522	0.00958133	0.068294	0.152461	0.0478369	0.0522932	0.0640568	0.0321001	0.0572332	0.0148709	0.0157082	0.0646713	0.0486387	0	0.0405886	0.0312037	0.0314767	0.064897	0.0508489	0.0662336	0.0350171	0.00992575	0.0702438
EMILIN1	0.00221281	0.00072646	0.00113627	0.00320974	0.00145512	0.00314278	0.00287371	0.0020664	0.00278677	0.000700628	0.00267605	0.0008644	0.00136298	0.00233462	0.00108923	0.000610201	0	0.00031388	0.00184469	0.00247979	0.00154581	0.00185072	0.00291815	0.000702408	0.000701742	0.000887619	0	0.000651942	0.00286653	0.00340397	0.00644609	0.00443768	0.00124068	0.000977194	0.00249449	0.000463309	0.00260944	0.0030923	0	0.000664524	0.00283076	0.00240618	0.00197604	0.000926522	0.00197712	0	0.000247482	0.0103894
KHK	0.0199756	0.0311124	0.0344724	0.0637458	0.0461743	0.0268276	0.0350243	0.0467804	0.045232	0.0251503	0.0185503	0.0189121	0.0273358	0.0599295	0.034106	0.058608	0	0.0543952	0.0523795	0.0359564	0.0395061	0.0379238	0.0468779	0.0508437	0.0220215	0.0322627	0.0467415	0.0380013	0.0579812	0.0365632	0.0382963	0.0729572	0.0383749	0.0533807	0.0184087	0.030916	0.0441095	0.0299068	0	0.0451239	0.0398132	0.0291161	0.046292	0.0428899	0.0331344	0.0309586	0.0212835	0.0217948
CGREF1	0.142265	0.136256	0.143599	0.223948	0.207005	0.163528	0.188094	0.20167	0.177256	0.123722	0.131655	0.137513	0.186078	0.255402	0.164328	0.231766	0.27345	0.224005	0.210558	0.159985	0.179113	0.12674	0.185375	0.146004	0.11922	0.151141	0.161502	0.216422	0.253501	0.166806	0.2359	0.228539	0.180513	0.192815	0.135769	0.126103	0.186701	0.170706	0	0.197796	0.18607	0.165859	0.22956	0.224206	0.187568	0.158777	0.0897329	0.169776
ABHD1	0.0104545	0.0086581	0.00838059	0.0161288	0.0127999	0.00907319	0.0185568	0.0122599	0.0103987	0.00530664	0.00413965	0.0121688	0.00945985	0.0201438	0.0145304	0.010472	0	0.0109825	0.00893958	0.00882905	0.0112155	0.00860668	0.0122121	0.0126313	0.00520164	0.00479427	0	0.00822317	0.0163394	0.0079249	0.00749761	0.0159322	0.0113078	0.0103184	0.00979424	0.00918982	0.00840539	0.00596987	0	0.00816425	0.0112759	0.00972781	0.017938	0.00577493	0.00587778	0.00328878	0.00395193	0.0162948
PREB	0.0581882	0.0519485	0.0443438	0.0702726	0.0696817	0.0839902	0.0524735	0.0818967	0.0507371	0.034341	0.0385703	0.0325995	0.0573634	0.0723123	0.0546889	0.0618534	0	0.0653353	0.0812296	0.0615338	0.0597554	0.0336727	0.0316862	0.0347107	0.0447524	0.0527006	0.0802395	0.0656513	0.0813579	0.0662406	0.0671352	0.0525134	0.0560957	0.045975	0.0302628	0.0336917	0.0524995	0.0509334	0	0.072566	0.0587855	0.0440317	0.0624265	0.0667775	0.0560796	0.107652	0.0180891	0.0416401
TCF23	0.000575579	0	0.000449875	0.000663135	0.0011948	0	0.000421908	0.000231645	0.00050345	0	0.000339477	0	0	0.000601958	0.000118571	0.000301048	0	0.00149075	0.000494424	0.0018344	0.000421945	0.000351493	0.00426841	0.000458089	0	0.000950897	0	0	0.00130373	0.000649318	0	0.000906693	0.0011494	0.000163364	0	0.0017076	0.000186676	0	0	0	0.000127022	0	0.000696059	0	0	0.00102328	0.000195921	0.00469968
SLC5A6	0.0598313	0.0677733	0.0484451	0.0754541	0.0680097	0.0674255	0.0680664	0.0833639	0.0586147	0.0373245	0.0326951	0.0344819	0.0619581	0.0815998	0.0630035	0.079914	0	0.0723687	0.0716586	0.0769974	0.069399	0.0469743	0.0277438	0.0328391	0.05171	0.0602474	0.0239601	0.0715342	0.112802	0.0620073	0.0733408	0.083964	0.0757441	0.0472798	0.0281264	0.0329776	0.0662584	0.0590098	0	0.0574739	0.0690907	0.0541484	0.0710656	0.0657561	0.0559885	0.0434323	0.0294314	0.0229525
ATRAID	0.0426782	0.0271522	0.0377094	0.0505085	0.0302838	0.0376951	0.0567211	0.070022	0.0357638	0.0224463	0.0292924	0.0214365	0.0413729	0.0637236	0.0266324	0.0439282	0	0.0418787	0.0684389	0.0345454	0.0369448	0.0293909	0.0165053	0.0348562	0.0316999	0.0308769	0.0239601	0.0561734	0.0918294	0.0445229	0.0555852	0.0594774	0.0325142	0.045768	0.0218797	0.0178855	0.0432931	0.0395379	0	0.0438475	0.0285748	0.0384682	0.0533871	0.0421931	0.0487964	0.0163	0.0121405	0.0434738
CAD	0.0740627	0.0844984	0.0608496	0.0910813	0.0693451	0.0619644	0.0534796	0.105836	0.0667067	0.048251	0.0487284	0.0463131	0.0770822	0.133988	0.0951534	0.0945889	0	0.101535	0.0765032	0.103352	0.0808827	0.0596703	0.0403003	0.0602883	0.0513394	0.061253	0.0841567	0.0644834	0.0903594	0.0895965	0.0966349	0.112564	0.0867291	0.0612021	0.0542077	0.0583275	0.0664901	0.0855704	0	0.0683503	0.0828621	0.0761389	0.119791	0.0741323	0.0832978	0.0532856	0.0430837	0.0519827
SLC30A3	0.201911	0.191908	0.138053	0.300397	0.255825	0.264825	0.264965	0.236623	0.175256	0.153292	0.234518	0.17247	0.238553	0.192387	0.213	0.22237	0.265506	0.280868	0.253266	0.239057	0.219927	0.137399	0.176818	0.155386	0.247104	0.238387	0.100291	0.282446	0.272208	0.262684	0.228934	0.202851	0.177599	0.180326	0.155635	0.147838	0.167282	0.189518	0	0.208923	0.181692	0.152982	0.190155	0.289866	0.243777	0.157635	0.0891717	0.200988
DNAJC5G	0.130535	0.17878	0.0954486	0.208902	0.214508	0.153812	0.0619747	0.162338	0.149197	0.0922393	0.11318	0.172376	0.131526	0.19042	0.239905	0.187924	0	0.241603	0.133519	0.190873	0.216659	0.112082	0.12419	0.150586	0.0864813	0.146399	0.122537	0.065478	0.111911	0.114009	0.0567901	0.118374	0.152318	0.104864	0.117457	0.160592	0.0611517	0.0858129	0	0.0859	0.168628	0.0700631	0.114147	0.127353	0.130486	0.123252	0.101018	0.0372128
TRIM54	0.155039	0.189608	0.111928	0.186801	0.223182	0.226614	0.120749	0.190265	0.142923	0.127564	0.173591	0.228272	0.169124	0.164506	0.278031	0.171241	0.147186	0.261475	0.150167	0.222638	0.255464	0.119904	0.208478	0.165109	0.138035	0.170753	0.0575875	0.105453	0.131888	0.192561	0.0792559	0.113043	0.178992	0.114466	0.168838	0.16878	0.0681621	0.0953541	0	0.101894	0.150312	0.095195	0.103591	0.146683	0.1623	0.138789	0.114509	0.0527591
UCN	0.0796373	0.0905647	0.0625645	0.114091	0.0984605	0.0932379	0.0805115	0.109602	0.0807981	0.0566574	0.0442288	0.0613413	0.0944646	0.097153	0.0769119	0.102104	0.265506	0.0906038	0.0822408	0.097161	0.0893988	0.0558418	0.0550327	0.0548281	0.0576611	0.064472	0.0446039	0.136836	0.114563	0.111787	0.108864	0.110146	0.1071	0.0667839	0.049337	0.0643023	0.0718933	0.0725378	0	0.0640574	0.090934	0.0763214	0.1166	0.122065	0.0891854	0.0273995	0.0511535	0.0465995
MPV17	0.173813	0.182205	0.136638	0.217231	0.161001	0.157391	0.197964	0.207738	0.153946	0.127893	0.124587	0.163658	0.224854	0.213064	0.183667	0.187664	0.486176	0.18238	0.185974	0.173264	0.177745	0.127931	0.192927	0.130103	0.127013	0.154434	0.129003	0.191896	0.265471	0.189689	0.220926	0.202654	0.203824	0.159472	0.2055	0.153045	0.154602	0.183373	0	0.188388	0.178618	0.195627	0.206544	0.192544	0.176682	0.100249	0.093144	0.194865
GTF3C2	0.238429	0.240966	0.165553	0.244626	0.220115	0.194775	0.162376	0.218928	0.16231	0.144698	0.134473	0.180946	0.22262	0.23009	0.202385	0.205015	0.161374	0.229685	0.206779	0.219821	0.199596	0.12514	0.217734	0.131955	0.143659	0.194951	0.155499	0.220669	0.286785	0.217892	0.254086	0.230619	0.19605	0.162266	0.259709	0.165846	0.147572	0.183936	0	0.198957	0.211347	0.207844	0.249769	0.172906	0.162739	0.0999938	0.114681	0.137683
EIF2B4	0.0756734	0.0799385	0.0758608	0.119243	0.0909093	0.0772904	0.0759099	0.0991917	0.069323	0.0427948	0.0444657	0.0518789	0.0815523	0.114946	0.0838917	0.0894634	0	0.0873439	0.0754496	0.0762141	0.0871513	0.0581141	0.0505684	0.0654372	0.0585469	0.062888	0.0116812	0.0825176	0.127422	0.0802825	0.0921341	0.0994306	0.068355	0.073025	0.0341246	0.057641	0.0679016	0.0656145	0	0.0781214	0.0731496	0.0657514	0.111325	0.0738449	0.0729594	0.0604003	0.0438633	0.0598829
SNX17	0.0694943	0.0553131	0.0551029	0.0747322	0.058717	0.0751244	0.10745	0.114066	0.0678368	0.0408753	0.0569835	0.0390474	0.0749246	0.108344	0.0469506	0.0725124	0	0.0654564	0.129644	0.0673279	0.0838776	0.0462864	0.0610663	0.0484544	0.0856089	0.0700766	0.0460029	0.0748853	0.110784	0.0564647	0.125394	0.0769598	0.0636128	0.0703395	0.0349826	0.0275821	0.084969	0.0679808	0	0.0675211	0.0509989	0.0609878	0.0793343	0.150347	0.0848147	0.0311812	0.0246334	0.105533
ZNF513	0.0350502	0.0374867	0.0385819	0.0501788	0.0486549	0.0429286	0.055367	0.0572002	0.0442043	0.0220738	0.0312002	0.0175531	0.0495721	0.0524037	0.0303073	0.0435635	0	0.0317551	0.0642193	0.0424388	0.04765	0.020128	0.0159019	0.0322108	0.043399	0.0288731	0	0.0517192	0.0639339	0.0516992	0.0568366	0.0376727	0.0362083	0.0340317	0.0222065	0.0201222	0.0536251	0.048395	0	0.0402535	0.0338143	0.0320878	0.0535135	0.0438803	0.0401938	0.0406208	0.0206398	0.037055
PPM1G	0.198938	0.212645	0.158316	0.263097	0.197515	0.197654	0.218967	0.224782	0.179884	0.138278	0.15174	0.161259	0.220086	0.239626	0.173895	0.229365	0	0.210125	0.241624	0.193909	0.211904	0.12501	0.203276	0.152348	0.153326	0.183917	0.248079	0.20641	0.268085	0.196538	0.262449	0.227954	0.178057	0.173703	0.18705	0.156271	0.186056	0.202431	0	0.218825	0.196715	0.19038	0.24324	0.215643	0.198105	0.113363	0.0943377	0.231433
NRBP1	0.189223	0.194702	0.142313	0.199278	0.171189	0.184316	0.22409	0.200831	0.139865	0.112553	0.124252	0.125217	0.178782	0.198279	0.147335	0.164202	0	0.172865	0.217544	0.176512	0.17203	0.119465	0.164195	0.119994	0.148229	0.152048	0.215315	0.227378	0.282675	0.189208	0.26812	0.22487	0.171731	0.14435	0.178042	0.123644	0.161474	0.17237	0	0.18226	0.143457	0.199018	0.25172	0.252049	0.192605	0.0959081	0.06806	0.184523
KRTCAP3	0.00596676	0.00594303	0.0070771	0.0125004	0.012191	0.00698643	0.0104294	0.00895824	0.00972537	0.00430046	0.00334335	0.00478882	0.0074787	0.021719	0.00707709	0.0111438	0	0.0119177	0.00932134	0.00399774	0.014115	0.0103084	0	0.0090974	0.00404838	0.0047908	0.0175414	0.00577098	0.0133453	0.00993805	0.0110321	0.0259042	0.00704244	0.0157373	0.000476935	0.00503402	0.00521222	0.00659745	0	0.00768378	0.0069398	0.00614325	0.0124505	0.00392224	0.00525358	0.00473128	0.00404827	0.0177711
IFT172	0.378585	0.383429	0.249976	0.474773	0.391202	0.380742	0.332966	0.339933	0.232709	0.218471	0.241028	0.290605	0.398903	0.317223	0.274932	0.330614	0.631187	0.362204	0.331083	0.331936	0.327083	0.183064	0.285318	0.17967	0.226002	0.310032	0.200561	0.476098	0.531965	0.458324	0.414703	0.308598	0.305125	0.282753	0.358111	0.246532	0.245542	0.336973	0	0.343755	0.302454	0.381709	0.42424	0.393226	0.344812	0.175912	0.16473	0.281244
FNDC4	0.0778413	0.0726171	0.0993493	0.19121	0.136533	0.128945	0.114552	0.124046	0.139951	0.0638654	0.063781	0.036632	0.0829623	0.212889	0.107689	0.181911	0	0.179322	0.181552	0.110034	0.14733	0.0829243	0.0680268	0.106887	0.0998966	0.0970791	0.0197512	0.128945	0.228279	0.0794849	0.0920882	0.165054	0.0783766	0.116133	0.0564736	0.0642578	0.121375	0.0691768	0	0.115918	0.113266	0.0689262	0.1187	0.124858	0.113911	0.0325569	0.0369529	0.115215
GCKR	0.0265094	0.0272723	0.023531	0.0368347	0.0285703	0.0238371	0.013583	0.0277427	0.0269204	0.0214062	0.0110352	0.0187506	0.0285727	0.0372248	0.0354012	0.0377841	0	0.0407372	0.0237707	0.0320951	0.0331916	0.0191668	0.0384075	0.0264618	0.0188093	0.025014	0.0565387	0.027084	0.0525136	0.0229856	0.0114233	0.033502	0.0274204	0.0147705	0.0306173	0.0200604	0.0147418	0.0231309	0	0.0285678	0.0291741	0.0173565	0.0344069	0.0192307	0.0227554	0.00821323	0.0122035	0.0273298
C2orf16	0.0368863	0.0242971	0.025687	0.0525562	0.0310079	0.0262291	0.0128937	0.0252768	0.0234099	0.0212847	0.0177566	0.026989	0.0175196	0.0501723	0.0318413	0.0308158	0	0.0391836	0.0299606	0.0248799	0.0400263	0.0310222	0.0149975	0.0310296	0.0176881	0.0228033	0	0.0301287	0.0616461	0.0226128	0.0218275	0.0460639	0.0256106	0.0394271	0.0252485	0.0249626	0.0140148	0.017412	0	0.0270616	0.0211178	0.0177634	0.043573	0.0153727	0.0219536	0.015988	0.0127163	0.0308613
ZNF512	0.199517	0.190215	0.164539	0.282557	0.247046	0.226575	0.186167	0.232112	0.167921	0.136057	0.144003	0.156368	0.204506	0.242957	0.155709	0.226962	0.161374	0.231768	0.218405	0.186853	0.199062	0.147625	0.138893	0.148313	0.153074	0.176451	0.127705	0.259421	0.338057	0.23142	0.176657	0.23051	0.179883	0.187005	0.169197	0.134922	0.162259	0.177716	0	0.226521	0.182862	0.195124	0.257651	0.215905	0.207024	0.118492	0.0994326	0.104988
CCDC121	0.00544076	0.00294267	0.00609729	0.00557825	0.00599146	0.00599581	0.0273332	0.00945035	0.00676452	0.00369572	0.00505994	0.00470272	0.00609772	0.0142209	0.00350241	0.00886262	0	0.00416012	0.0102115	0.00225732	0.00466602	0.00347211	0.0014757	0.00589565	0.00325444	0.0046213	0	0.00670104	0.00765731	0.00196584	0.0111793	0.00604149	0.00424468	0.0059945	0.00969909	0.0058977	0.0126837	0.0116879	0	0.00533954	0.0052307	0.00430658	0.00395141	0.0101181	0.00716149	0.000647539	0.000859398	0.0587206
GPN1	0.06482	0.0655688	0.0581452	0.0868461	0.0584743	0.0680617	0.117324	0.0707586	0.0519718	0.0476986	0.0393762	0.0332545	0.0720098	0.0855903	0.0587993	0.0653353	0	0.0652279	0.0781292	0.058786	0.0709005	0.0487546	0.0499675	0.0472588	0.0592082	0.0541744	0.0487296	0.0674792	0.105252	0.0568981	0.0493072	0.0668699	0.0499052	0.0503182	0.051752	0.0380749	0.0630248	0.057755	0	0.0575582	0.0673871	0.0685824	0.0899438	0.103855	0.0570813	0.0291708	0.0236305	0.18738
SUPT7L	0.185182	0.183047	0.137646	0.223945	0.202722	0.19504	0.256969	0.241149	0.153821	0.123171	0.129827	0.119416	0.179116	0.194078	0.153941	0.189471	0.533379	0.174202	0.206564	0.156531	0.172311	0.10591	0.0940379	0.11365	0.132857	0.160574	0.117695	0.265395	0.239323	0.185471	0.227529	0.185669	0.155997	0.143009	0.112239	0.117452	0.158464	0.197239	0	0.177832	0.151418	0.156526	0.20432	0.214575	0.171078	0.0846578	0.0665424	0.176153
SLC4A1AP	0.203125	0.214381	0.155716	0.225633	0.210389	0.197491	0.228958	0.23916	0.152731	0.127063	0.143027	0.16296	0.198157	0.215204	0.178366	0.204537	0.516392	0.198191	0.204609	0.180318	0.186224	0.122685	0.117878	0.136069	0.158445	0.178343	0.204283	0.258864	0.321286	0.236044	0.198832	0.224883	0.181133	0.165643	0.190701	0.137811	0.174711	0.185409	0	0.192724	0.1884	0.228232	0.269991	0.235114	0.195828	0.135242	0.103645	0.393836
MRPL33	0.411929	0.379101	0.284262	0.488902	0.372967	0.365648	0.328746	0.360945	0.255932	0.289491	0.278336	0.359859	0.366894	0.363702	0.309403	0.316631	0.149245	0.369742	0.341941	0.339155	0.329585	0.218145	0.410578	0.237094	0.272466	0.360669	0.254437	0.440007	0.496919	0.389777	0.398917	0.319258	0.323195	0.308724	0.407599	0.292507	0.261038	0.337218	0	0.322347	0.335203	0.324999	0.36424	0.384495	0.307808	0.189868	0.200278	0.416292
RBKS	0.135413	0.150333	0.137296	0.309062	0.180026	0.139271	0.108869	0.159061	0.158122	0.108998	0.0862819	0.11245	0.120498	0.207791	0.129502	0.221204	0.110801	0.200849	0.191403	0.136937	0.148509	0.137759	0.104088	0.142868	0.0949567	0.105033	0.13125	0.176665	0.336421	0.190756	0.125185	0.17146	0.140675	0.197941	0.106751	0.0961847	0.122898	0.117879	0	0.131375	0.131297	0.154529	0.22192	0.0983356	0.102687	0.127577	0.0817224	0.220922
BABAM2	0.387817	0.40047	0.242556	0.5309	0.414672	0.415689	0.422216	0.342979	0.220397	0.230426	0.237052	0.357842	0.415148	0.273632	0.260743	0.327589	0.410013	0.318661	0.305246	0.302005	0.316469	0.181312	0.39902	0.180852	0.250229	0.321155	0.212491	0.636957	0.524411	0.464352	0.563176	0.315073	0.261687	0.251307	0.398901	0.254326	0.256778	0.343392	0	0.432919	0.328885	0.397997	0.358226	0.495175	0.366617	0.340714	0.155758	0.477525
FOSL2	0.123631	0.151333	0.115179	0.159003	0.160571	0.138912	0.13896	0.15919	0.0997535	0.122654	0.101523	0.0794475	0.0895198	0.152449	0.111	0.123299	0.181454	0.115439	0.150611	0.112777	0.129563	0.108119	0.106152	0.0787027	0.113059	0.112344	0.193918	0.227258	0.267192	0.116926	0.178108	0.181545	0.114103	0.105977	0.101111	0.0886253	0.125551	0.116413	0	0.184655	0.134118	0.122375	0.142659	0.0979935	0.185986	0.153677	0.0620242	0.162113
PLB1	0.0539476	0.0864231	0.0601722	0.125886	0.0918538	0.0647339	0.0790906	0.0764689	0.0690305	0.0539432	0.0545085	0.0585261	0.0582062	0.0976919	0.076524	0.0982762	0.247375	0.108157	0.050079	0.0736765	0.066478	0.0570892	0.0558428	0.0817406	0.0493418	0.0596855	0	0.080168	0.0845914	0.0968686	0.100502	0.0976943	0.0730041	0.0763803	0.0485965	0.066347	0.0517072	0.0774251	0	0.0824489	0.0816525	0.101288	0.120378	0.0643328	0.0593796	0.0539024	0.056609	0.174953
PPP1CB	0.274391	0.256978	0.198472	0.30801	0.264162	0.263126	0.275671	0.269023	0.180939	0.186754	0.188604	0.248259	0.260789	0.247711	0.197166	0.270472	0.312082	0.255305	0.259251	0.22913	0.232297	0.155449	0.291904	0.163769	0.209161	0.249863	0.251127	0.363217	0.38084	0.277944	0.340878	0.24701	0.232736	0.230789	0.299159	0.187342	0.181891	0.26569	0	0.25771	0.248321	0.322792	0.298718	0.30808	0.243221	0.153343	0.134357	0.326783
SPDYA	0.0608927	0.066685	0.106847	0.207306	0.14522	0.0816437	0.0916927	0.0832151	0.135136	0.0581653	0.0591279	0.0625074	0.0681271	0.198077	0.0751574	0.173879	0.110801	0.147933	0.135223	0.0852338	0.100006	0.0932194	0.0667154	0.106967	0.0649266	0.0643791	0.100641	0.0882562	0.226922	0.115519	0.0747714	0.175745	0.0689942	0.180554	0.0478796	0.0585206	0.130559	0.075968	0	0.119014	0.111001	0.0794626	0.184823	0.0536458	0.0610411	0.0811128	0.0663435	0.120274
TRMT61B	0.312306	0.297089	0.211642	0.382971	0.310083	0.283372	0.221214	0.288218	0.203473	0.189449	0.177072	0.235873	0.272533	0.320494	0.222374	0.301686	0.289958	0.301111	0.286886	0.264671	0.26273	0.160768	0.290795	0.167025	0.210459	0.257231	0.222669	0.362184	0.407148	0.322997	0.340284	0.291673	0.239147	0.249613	0.317443	0.188348	0.200997	0.260359	0	0.302057	0.258593	0.257294	0.347583	0.281856	0.240565	0.142955	0.131167	0.16745
WDR43	0.258836	0.263545	0.184048	0.292043	0.273554	0.270911	0.229092	0.242575	0.168985	0.178676	0.177832	0.219898	0.235508	0.242963	0.175708	0.231775	0.293612	0.246226	0.237296	0.219706	0.225288	0.142909	0.182261	0.141461	0.174999	0.233451	0.212671	0.333157	0.327834	0.307598	0.230932	0.235746	0.193267	0.176877	0.220123	0.178039	0.159513	0.216681	0	0.246563	0.199187	0.251988	0.305236	0.280907	0.210657	0.112599	0.110783	0.245983
TOGARAM2	0.0274959	0.17351	0.140536	0.202732	0.0311414	0.179841	0.0456709	0.0265917	0.0236212	0.0150577	0.112564	0.0213795	0.0203885	0.0288459	0.160315	0.0231862	0.11301	0.020952	0.0251982	0.0225841	0.141028	0.0160537	0.145143	0.0155781	0.148542	0.126872	0.236156	0.0667842	0.0387525	0.263699	0.0453292	0.026744	0.034887	0.152394	0.17838	0.0182615	0.0422974	0.0313708	0	0.221777	0.130823	0.261915	0.246354	0.0149854	0.189852	0.109336	0.0170745	0.0451742
CLIP4	0.384649	0.376681	0.252944	0.474918	0.402156	0.423713	0.347876	0.35016	0.222174	0.222522	0.251536	0.307286	0.361221	0.307693	0.254876	0.322665	0.563751	0.341772	0.337682	0.310747	0.305136	0.170764	0.287529	0.184469	0.256869	0.319499	0.265642	0.553037	0.540029	0.474872	0.416278	0.308423	0.29102	0.255024	0.389274	0.245272	0.245683	0.361522	0	0.351109	0.303395	0.389736	0.415744	0.441773	0.327904	0.189826	0.153365	0.312852
ALK	0.128275	0.140633	0.13494	0.205442	0.156759	0.12918	0.0991614	0.160167	0.127813	0.0892046	0.0902649	0.0998798	0.0901972	0.149706	0.124655	0.109216	0.301209	0.112763	0.123051	0.127837	0.11477	0.120094	0.10414	0.133215	0.0805363	0.110199	0.101708	0.149788	0.172076	0.179342	0.154924	0.143845	0.123972	0.122126	0.16111	0.113912	0.0968742	0.135437	0	0.117758	0.122727	0.103762	0.19606	0.105944	0.061802	0.0590901	0.078584	0.261484
YPEL5	0.199154	0.197324	0.152995	0.25754	0.221958	0.253806	0.314143	0.255661	0.141854	0.158064	0.181355	0.148178	0.179825	0.167468	0.131861	0.16359	0.514189	0.163965	0.258092	0.147234	0.175992	0.114017	0.170164	0.134204	0.182713	0.198706	0.158834	0.349152	0.295707	0.225911	0.274632	0.194613	0.178153	0.196992	0.181274	0.124477	0.190159	0.234523	0	0.204818	0.132235	0.204857	0.193896	0.308369	0.244274	0.0953577	0.0582084	0.21953
LBH	0.0136004	0.0329102	0.0174672	0.0454196	0.0355235	0.01908	0.0170618	0.0172318	0.0346977	0.0234106	0.0233446	0.0167157	0.0252612	0.0166756	0.0228817	0.0294073	0	0.02826	0.0218704	0.0224798	0.0279632	0.00972438	0.0188115	0.0527963	0.0195304	0.0174898	0	0.0152067	0.0408948	0.0228851	0.0168241	0.0198844	0.014454	0.0121247	0.00727798	0.0282008	0.00878161	0.0122898	0	0.0263121	0.0312241	0.0155598	0.0211065	0.0102297	0.00622287	0.0608158	0.0168985	0.0213663
LCLAT1	0.396074	0.365106	0.25549	0.459144	0.406925	0.384948	0.297015	0.334241	0.241608	0.250462	0.259762	0.329716	0.382737	0.319291	0.267365	0.335591	0.486725	0.341812	0.335334	0.331321	0.326717	0.198544	0.360015	0.224383	0.273942	0.342429	0.304243	0.511519	0.523214	0.467651	0.40007	0.300307	0.301346	0.280608	0.399071	0.246749	0.232929	0.3092	0	0.345131	0.307393	0.419942	0.374104	0.426835	0.325087	0.231277	0.157252	0.262545
CAPN13	0.00293069	0.0073372	0.00528851	0.0105606	0.0105697	0.00373464	0.00306393	0.00585719	0.00600741	0.00125991	0.00159228	0.0046456	0.00244423	0.00383507	0.00265457	0.00446839	0	0.0045962	0.00511944	0.0046827	0.00508629	0.00400318	0.00559594	0.00642898	0.00421319	0.00303922	0	0.00427504	0.00400745	0.0116769	0.0053741	0.00628891	0.00354415	0.00752113	0.00131474	0.00153481	0.00135125	0.00455589	0	0.001352	0.00547777	0.00444632	0.00598419	0.00283573	0.00191344	0.00435884	0.00928749	0.130243
GALNT14	0.175413	0.204821	0.20982	0.235227	0.353261	0.216677	0.217796	0.25773	0.234973	0.22265	0.211928	0.26596	0.215127	0.226102	0.187835	0.198994	0.323232	0.32899	0.226385	0.203019	0.233662	0.152119	0.245862	0.31255	0.152122	0.196653	0.440298	0.271104	0.169039	0.274333	0.26486	0.172378	0.229507	0.286852	0.1937	0.291911	0.111168	0.187342	0	0.182454	0.272511	0.241002	0.174192	0.228614	0.147512	0.0935981	0.402852	0.549651
CAPN14	0.0387837	0.0378542	0.0340985	0.047402	0.0344395	0.0409495	0.0240676	0.0413003	0.0326964	0.03304	0.0301591	0.0334426	0.046491	0.0399276	0.0332564	0.0427777	0	0.0370722	0.0293455	0.0449065	0.0380405	0.0302284	0.0553306	0.0398225	0.024405	0.0313291	0	0.033721	0.0533492	0.0263046	0.0249885	0.039316	0.0442045	0.0327573	0.0304939	0.0461157	0.0195405	0.028299	0	0.0270445	0.0279895	0.0321488	0.019437	0.0428261	0.037961	0.0221875	0.0386843	0.100294
EHD3	0.19326	0.177851	0.163676	0.202367	0.186745	0.197787	0.314936	0.25824	0.146103	0.153798	0.176801	0.141141	0.221181	0.194223	0.16204	0.161534	0.408499	0.204728	0.246275	0.150117	0.184367	0.11915	0.231253	0.131343	0.180666	0.208971	0.263873	0.276584	0.213016	0.17267	0.310505	0.199424	0.185655	0.152019	0.153555	0.139829	0.166213	0.215047	0	0.19429	0.178312	0.180691	0.170562	0.316812	0.217329	0.14149	0.0963279	0.264238
XDH	0.00373779	0.00420413	0.00299163	0.00888157	0.00903028	0.00501782	0.00214268	0.00301261	0.00440766	0.00108975	0.00249668	0.000750888	0.00043684	0.0166525	0.00163817	0.0060769	0	0.00802354	0.00457108	0.00322445	0.00369253	0.00283842	0.00274598	0.0052338	0.00284415	0.00114776	0	0.0058774	0.00951202	0.004639	0	0.0103521	0.00192661	0.0016502	0.000809768	0.00177067	0.00182387	0.000670449	0	0.00147699	0.00301901	0.00118102	0.013698	0.00111663	0.00225447	0.00522634	0.000599189	0.0038487
SRD5A2	0.0019175	0.00498946	0.00279969	0.00581601	0.00457301	0.00148706	0.00146534	0.000909811	0.00133661	0.000496152	0.000646517	0.00016611	0	0.00265027	0.000457207	0.00384972	0	0.00256649	0.000843719	0.00131089	0.00183273	0.00228957	0	0.00104373	0.00208547	0.00291705	0	0.00138669	0.00645635	0.00128488	0	0.00180331	0.00157893	0.000632711	0.00133861	0.00174466	0.00160615	0.00109971	0	0.000419464	0.00169979	0.000887652	0.00166063	0.00284874	0.000792277	0.000988904	0.000466845	0.00690397
MEMO1	0.131286	0.134626	0.0985149	0.187865	0.193551	0.185618	0.151235	0.117552	0.0977451	0.101232	0.107622	0.115588	0.169362	0.110893	0.0788123	0.117313	0	0.127389	0.115242	0.134607	0.125864	0.064025	0.071557	0.0747082	0.13358	0.119449	0.227814	0.240564	0.184794	0.209587	0.129557	0.120662	0.113299	0.102578	0.0905769	0.0703872	0.100804	0.171268	0	0.126513	0.110369	0.115807	0.124203	0.173576	0.137806	0.0811288	0.0594637	0.133747
DPY30	0.177118	0.18246	0.148143	0.255354	0.19722	0.185241	0.215321	0.230692	0.166018	0.140374	0.136217	0.132749	0.185334	0.224186	0.147747	0.221206	0.263897	0.186578	0.218693	0.158929	0.179213	0.120014	0.184553	0.145396	0.135602	0.145733	0.147842	0.221923	0.229047	0.219725	0.223928	0.195477	0.164624	0.186587	0.170326	0.12504	0.166621	0.203244	0	0.203497	0.180616	0.134193	0.227125	0.218741	0.17132	0.119793	0.0834793	0.0974685
SPAST	0.323857	0.318111	0.222908	0.380461	0.334005	0.318929	0.259764	0.286008	0.206086	0.20381	0.197464	0.255138	0.309847	0.289872	0.220077	0.267764	0.620934	0.275783	0.275089	0.261478	0.260418	0.177945	0.293794	0.171462	0.221517	0.274674	0.223182	0.379408	0.452859	0.323712	0.365159	0.264531	0.254508	0.241507	0.350687	0.205719	0.204322	0.276318	0	0.293481	0.255426	0.316894	0.350857	0.34938	0.285138	0.170135	0.1464	0.193079
SLC30A6	0.2415	0.214605	0.183975	0.319169	0.271628	0.237945	0.215278	0.230593	0.174769	0.154907	0.148361	0.176338	0.238646	0.252807	0.186526	0.244323	0.27345	0.231119	0.220566	0.185969	0.205163	0.159773	0.19776	0.149404	0.164681	0.212346	0.238046	0.269781	0.342269	0.240062	0.248418	0.233896	0.191555	0.209406	0.277192	0.158826	0.193311	0.197437	0	0.245187	0.224952	0.217815	0.274291	0.261905	0.229788	0.139968	0.116231	0.177721
NLRC4	0.0130213	0.012919	0.0276352	0.101654	0.0657383	0.0280757	0.0118685	0.0195516	0.0343683	0.011819	0.00499074	0.00651088	0.00860789	0.0618976	0.0147266	0.0455653	0	0.0441664	0.0461796	0.0162296	0.0314216	0.0497958	0.0113425	0.0399642	0.00458886	0.00998006	0.0116812	0.0271871	0.114246	0.030322	0.009536	0.0669077	0.0188579	0.0361049	0.00664816	0.0122413	0.0264649	0.0121162	0	0.0304783	0.034615	0.0186748	0.0621759	0.00859836	0.0166582	0.0381134	0.0142354	0.0237457
YIPF4	0.327397	0.28871	0.235935	0.40643	0.323652	0.330365	0.339194	0.322205	0.22135	0.210779	0.230592	0.292142	0.340241	0.327292	0.22901	0.302733	0.0514914	0.299276	0.309261	0.278198	0.289469	0.179525	0.340805	0.173948	0.231968	0.288409	0.375171	0.407591	0.465654	0.348116	0.411466	0.305153	0.260601	0.263097	0.371294	0.199963	0.234371	0.313727	0	0.326976	0.261694	0.350034	0.388138	0.334485	0.273223	0.131198	0.127654	0.340668
BIRC6	0.337083	0.32144	0.156051	0.434057	0.31978	0.319157	0.318429	0.276221	0.1611	0.190446	0.180186	0.302188	0.357998	0.216541	0.205275	0.25745	0.963947	0.255595	0.267788	0.238942	0.226101	0.114013	0.414884	0.130011	0.204157	0.282361	0.21825	0.542341	0.400301	0.392932	0.507868	0.193157	0.239054	0.212223	0.454402	0.219043	0.174073	0.295082	0	0.297269	0.263006	0.366891	0.240897	0.412323	0.285118	0.125626	0.08718	0.273736
TTC27	0.237486	0.24766	0.191713	0.303625	0.259577	0.23732	0.221248	0.225385	0.172012	0.191746	0.147128	0.194335	0.239323	0.227172	0.179085	0.238198	0.483624	0.227018	0.214035	0.21313	0.208612	0.142365	0.192822	0.165965	0.194977	0.212898	0.311335	0.333953	0.325398	0.282702	0.271117	0.175	0.227389	0.219287	0.214737	0.174575	0.196373	0.229625	0	0.214335	0.207819	0.265683	0.253497	0.26728	0.226211	0.147141	0.127818	0.186398
LTBP1	0.161307	0.0995851	0.153987	0.19462	0.122666	0.123131	0.0617802	0.15252	0.0645046	0.0826246	0.0648484	0.0869378	0.0713291	0.148261	0.0880745	0.0939642	0	0.107644	0.112545	0.0867824	0.0878821	0.112367	0.0824596	0.0676767	0.101095	0.1047	0.0722408	0.162593	0.187234	0.170825	0.174996	0.100546	0.200587	0.105518	0.093029	0.0616599	0.132706	0.132438	0	0.128685	0.120436	0.217369	0.221893	0.0992373	0.15845	0.0620091	0.0483969	0.161793
RASGRP3	0.0269267	0.0318347	0.0408428	0.0949684	0.0608089	0.0366986	0.0385566	0.0397276	0.0465534	0.0164533	0.0167197	0.0169956	0.0188635	0.0696724	0.0277063	0.0687852	0	0.0446109	0.0502793	0.0214477	0.0407839	0.0512974	0.0284765	0.0457274	0.0205776	0.0277423	0.0116812	0.0408933	0.113562	0.0413703	0.0205943	0.113494	0.0286726	0.0579269	0.0167696	0.0162842	0.0410338	0.0240769	0	0.051535	0.0495886	0.0215318	0.0724931	0.0111807	0.0285531	0.0223245	0.0157747	0.0927073
FAM98A	0.103674	0.103031	0.119387	0.181342	0.159783	0.142674	0.148149	0.14736	0.118626	0.0899006	0.0999749	0.0823697	0.0881469	0.189884	0.073988	0.145612	0	0.117472	0.166678	0.0974179	0.101758	0.0837186	0.0819227	0.089628	0.10171	0.106956	0.0842126	0.13376	0.243054	0.15193	0.122015	0.149885	0.0942248	0.135484	0.0757292	0.0812654	0.134183	0.119355	0	0.128287	0.119769	0.0860842	0.190349	0.142722	0.119416	0.0639715	0.0442832	0.12145
CRIM1	0.370664	0.396529	0.30634	0.48503	0.44486	0.433829	0.388591	0.382321	0.269279	0.274031	0.317666	0.337472	0.352828	0.303258	0.29553	0.318963	0.844558	0.329372	0.331312	0.308126	0.346209	0.241504	0.381046	0.252316	0.288851	0.363743	0.516061	0.551852	0.526904	0.51916	0.476209	0.304945	0.335763	0.332334	0.435803	0.319382	0.294837	0.394791	0	0.404278	0.314351	0.421253	0.441556	0.474513	0.413114	0.265665	0.206076	0.363983
FEZ2	0.413512	0.408439	0.247081	0.551607	0.438252	0.411713	0.372652	0.372889	0.225813	0.239067	0.258886	0.342878	0.41349	0.31651	0.273334	0.361895	0.564315	0.373351	0.334844	0.336837	0.349026	0.159326	0.407991	0.184771	0.274917	0.37593	0.237335	0.592555	0.610036	0.495134	0.496452	0.305858	0.305501	0.27832	0.42881	0.260561	0.237052	0.361283	0	0.365835	0.352966	0.426416	0.413626	0.471102	0.361644	0.198526	0.17046	0.315161
VIT	0.0164753	0.017778	0.0378821	0.076564	0.0466931	0.0242831	0.0402528	0.0258363	0.0459083	0.0274905	0.0194966	0.0214514	0.0183593	0.0551497	0.0185598	0.0550031	0	0.0279185	0.05176	0.0264646	0.03352	0.0224313	0.0196063	0.0353764	0.0202233	0.0179868	0	0.0195949	0.040033	0.0429894	0.0449123	0.0305026	0.0149307	0.0376119	0.0089864	0.0140011	0.027566	0.0255318	0	0.014185	0.0366348	0.0120446	0.0399601	0.0212569	0.0306752	0.0255994	0.0379699	0.152311
STRN	0.367721	0.344174	0.240972	0.464097	0.395021	0.376858	0.296795	0.340352	0.21972	0.234869	0.233217	0.31791	0.367218	0.313109	0.269697	0.331965	0.762365	0.343962	0.324865	0.318628	0.319736	0.180863	0.347677	0.191055	0.258986	0.319452	0.387627	0.487221	0.522043	0.412611	0.427149	0.324146	0.290712	0.259892	0.406213	0.244611	0.236692	0.337225	0	0.338557	0.309844	0.398949	0.385763	0.376244	0.33421	0.17588	0.168751	0.363888
HEATR5B	0.369499	0.361208	0.253755	0.470906	0.379139	0.37132	0.31764	0.347941	0.233611	0.239676	0.252355	0.294137	0.375085	0.343869	0.281259	0.359522	0.679338	0.35547	0.333151	0.318208	0.320095	0.205163	0.323336	0.19372	0.247186	0.314363	0.29604	0.454437	0.513362	0.418148	0.396931	0.319748	0.291607	0.271374	0.3595	0.238801	0.247069	0.328674	0	0.35092	0.322213	0.392061	0.39904	0.403186	0.327486	0.19569	0.154852	0.313706
GPATCH11	0.1162	0.108805	0.114015	0.133289	0.111772	0.102512	0.169167	0.141525	0.113623	0.0911282	0.100672	0.0796096	0.111389	0.159776	0.0796034	0.116938	0.416285	0.105791	0.149987	0.0759258	0.112617	0.102183	0.097061	0.0838343	0.10991	0.100636	0.272887	0.146005	0.183007	0.0956917	0.129506	0.143229	0.0913564	0.140832	0.0889637	0.0884344	0.133307	0.141618	0	0.121181	0.0932736	0.117853	0.143454	0.130174	0.114776	0.0852264	0.048521	0.0993659
EIF2AK2	0.348228	0.346002	0.247729	0.401286	0.342469	0.323926	0.409496	0.354043	0.224242	0.220752	0.231835	0.264172	0.32828	0.328218	0.26215	0.317199	0.435644	0.309948	0.328952	0.302904	0.304176	0.201698	0.293417	0.185317	0.238487	0.289849	0.307721	0.436554	0.458652	0.399881	0.425876	0.313378	0.286679	0.28291	0.274205	0.231283	0.256352	0.347239	0	0.343573	0.28884	0.35083	0.397159	0.432709	0.333599	0.199638	0.125887	0.332661
SULT6B1	0.00184027	0.00321191	0.00443391	0.0113672	0.00837713	0.00255015	0.00371666	0.00218992	0.00416661	0.00197804	0.0010808	0.00180497	0.00111449	0.00859405	0.00290178	0.00401811	0	0.00439972	0.00284156	0.00272019	0.00443273	0.00174559	0	0.00404896	0.00179181	0.00109478	0	0.00425374	0.0100764	0.00358569	0.00437522	0.00695108	0.00388487	0.00736518	0.0018143	0.00296614	0.00319663	0.00206111	0	0.000908616	0.00290317	0.00146329	0.0043103	0.00317981	0.00215601	0.00134152	0.000766979	0.0196477
CEBPZOS	0.228134	0.172921	0.167316	0.316895	0.2181	0.187137	0.228196	0.222443	0.163903	0.13785	0.147611	0.151375	0.151307	0.240831	0.139218	0.224582	0.0514914	0.203033	0.235685	0.14554	0.175583	0.156969	0.155825	0.147509	0.151396	0.16004	0.230089	0.271336	0.350454	0.209047	0.256549	0.220392	0.171753	0.21762	0.177577	0.12593	0.168947	0.185147	0	0.212348	0.179623	0.200234	0.247382	0.19795	0.167467	0.148636	0.0788206	0.206636
CEBPZ	0.149397	0.142867	0.119589	0.236651	0.178086	0.160822	0.214849	0.16181	0.119052	0.099115	0.100862	0.0979414	0.147398	0.180429	0.104866	0.161376	0.338428	0.116813	0.170247	0.116862	0.142906	0.110205	0.112193	0.100854	0.0951148	0.129221	0.256933	0.193502	0.237662	0.146744	0.16845	0.1395	0.102246	0.142484	0.0923526	0.0978771	0.131226	0.158365	0	0.145397	0.124753	0.11167	0.160068	0.156078	0.14706	0.0837126	0.0575702	0.130061
NDUFAF7	0.318931	0.31508	0.220873	0.349568	0.329565	0.303302	0.26618	0.278699	0.198407	0.180241	0.189475	0.242169	0.267828	0.285253	0.212426	0.263212	0.811579	0.277913	0.269045	0.229158	0.256155	0.158928	0.240328	0.171663	0.202618	0.259558	0.247539	0.393133	0.397481	0.3527	0.289043	0.268884	0.225809	0.217921	0.289493	0.202152	0.212065	0.249832	0	0.288077	0.245052	0.311283	0.340211	0.299834	0.263477	0.151273	0.109517	0.258446
PRKD3	0.0363894	0.0287767	0.0998656	0.31708	0.191367	0.0992343	0.0527823	0.0619854	0.120162	0.0339343	0.0288442	0.0215126	0.0267072	0.230722	0.0541283	0.206255	0	0.162354	0.169277	0.0602167	0.154226	0.127239	0.0118825	0.151418	0.0278136	0.0194421	0.151569	0.104881	0.340831	0.125925	0.0236862	0.132117	0.0394848	0.176363	0.0194639	0.0471143	0.120629	0.0451845	0	0.133849	0.112825	0.0744642	0.232859	0.0149172	0.0529879	0.0844911	0.0407295	0.104658
QPCT	0.0638817	0.0525099	0.0610172	0.0720791	0.0493428	0.0766237	0.117638	0.0873552	0.0582762	0.0445052	0.0473698	0.0450091	0.0465689	0.0927912	0.0438999	0.0735964	0	0.0596247	0.118751	0.0488577	0.0679862	0.0498371	0.0635525	0.0577625	0.0645785	0.0551946	0.0441375	0.0738478	0.0806418	0.0664246	0.0838542	0.0785226	0.0546611	0.0581795	0.0391982	0.0400888	0.0912343	0.0844271	0	0.0794866	0.0492994	0.0427698	0.0916449	0.0814687	0.0737763	0.0637625	0.0178462	0.103481
CDC42EP3	0.177714	0.132039	0.151115	0.176222	0.148502	0.183651	0.200145	0.193313	0.154117	0.1184	0.146371	0.136314	0.123097	0.224772	0.128953	0.219867	0	0.140382	0.184638	0.108432	0.140134	0.116372	0.137428	0.119291	0.155644	0.175488	0.130576	0.229699	0.227129	0.149575	0.203467	0.191098	0.149255	0.165874	0.123816	0.121825	0.154819	0.153649	0	0.168065	0.153171	0.180871	0.224358	0.182188	0.167111	0.148667	0.0581725	0.503014
RMDN2	0.378746	0.371708	0.254811	0.384377	0.290617	0.366182	0.307007	0.324137	0.220396	0.266333	0.236138	0.322709	0.372388	0.332341	0.236438	0.312305	0.82115	0.282741	0.279846	0.315368	0.288223	0.204698	0.329209	0.199873	0.250242	0.305288	0.296092	0.412161	0.392406	0.377115	0.414954	0.307535	0.280495	0.270467	0.361369	0.273271	0.234775	0.303605	0	0.309759	0.259352	0.44186	0.352892	0.364451	0.253696	0.159253	0.18236	0.303592
CYP1B1	0.121002	0.112931	0.187186	0.346396	0.134907	0.164333	0.177459	0.146524	0.135138	0.107603	0.107857	0.082016	0.0663609	0.190551	0.0751073	0.174365	0.27345	0.137378	0.172119	0.0800273	0.132391	0.118614	0.0570624	0.150527	0.0928324	0.105915	0.232479	0.229272	0.313827	0.23051	0.133013	0.184602	0.119721	0.203708	0.0872283	0.0861347	0.153955	0.144021	0	0.146123	0.129306	0.138233	0.191339	0.123239	0.13819	0.139831	0.0359911	0.232397
ATL2	0.358128	0.365957	0.25113	0.494789	0.432164	0.399831	0.328706	0.361265	0.235343	0.231849	0.247332	0.326585	0.335031	0.319974	0.265061	0.333738	0.96202	0.337106	0.338071	0.314866	0.323708	0.181856	0.379562	0.187162	0.257742	0.316563	0.474861	0.545184	0.545772	0.469862	0.413043	0.301059	0.296295	0.269642	0.35938	0.253688	0.231458	0.332938	0	0.331687	0.325068	0.38494	0.408978	0.422764	0.342554	0.18728	0.148336	0.278484
HNRNPLL	0.381346	0.394874	0.247938	0.450646	0.41716	0.388933	0.372631	0.341944	0.221208	0.244125	0.244242	0.322211	0.353787	0.31136	0.243352	0.331433	0.332343	0.310205	0.334332	0.295909	0.317251	0.165349	0.345168	0.184482	0.249469	0.33301	0.243343	0.539849	0.528155	0.493262	0.483603	0.305969	0.285997	0.251695	0.368874	0.244987	0.258684	0.350395	0	0.333256	0.315161	0.392638	0.455651	0.464335	0.351725	0.216007	0.136287	0.303384
GALM	0.0320437	0.0313081	0.0582869	0.115293	0.0807286	0.0383703	0.0756666	0.080936	0.0711554	0.0268667	0.0228284	0.0300717	0.0153878	0.0719115	0.0454972	0.0661841	0	0.0499856	0.0874567	0.0277026	0.0567638	0.047211	0.0128187	0.0964656	0.0287256	0.0488082	0.159368	0.0456396	0.145747	0.0830177	0.0382789	0.0860346	0.0528194	0.0805299	0.0336247	0.0309244	0.0735268	0.134232	0	0.0766982	0.0731946	0.0667194	0.0932735	0.0530364	0.0449593	0.0457319	0.0179503	0.0953895
SRSF7	0.294154	0.321761	0.261628	0.498745	0.381737	0.346092	0.40344	0.364519	0.250019	0.208966	0.232166	0.186836	0.274871	0.316948	0.26094	0.346242	0	0.348391	0.341426	0.248247	0.312682	0.188394	0.147766	0.203623	0.217447	0.233204	0.360983	0.453565	0.45772	0.411207	0.317002	0.350977	0.263069	0.312658	0.158652	0.187986	0.253145	0.351907	0	0.380848	0.333493	0.254246	0.41225	0.326913	0.282202	0.164519	0.139201	0.210914
GEMIN6	0.0228057	0.0271521	0.0333374	0.0563242	0.0448487	0.0360809	0.0463537	0.0450119	0.0360927	0.0277792	0.0230796	0.0266003	0.0302098	0.0515846	0.0215453	0.037074	0	0.0286629	0.0665262	0.0251435	0.0278664	0.0237425	0.0290943	0.0313382	0.0354416	0.0239756	0	0.0389644	0.0631262	0.0337741	0.0474088	0.0405912	0.029007	0.0504255	0.0319501	0.0221765	0.0397965	0.0314601	0	0.0481192	0.0380781	0.0234108	0.0404696	0.0538939	0.0331553	0.0194025	0.0154395	0.0400008
DHX57	0.354509	0.340501	0.225391	0.401747	0.326421	0.296141	0.263882	0.325902	0.211686	0.209279	0.221126	0.268206	0.353353	0.30438	0.268032	0.296906	0.362091	0.316596	0.287794	0.305722	0.289071	0.189722	0.286614	0.183716	0.219117	0.283728	0.367594	0.360748	0.426685	0.345005	0.352595	0.295794	0.276718	0.243002	0.324882	0.226409	0.215659	0.292766	0	0.307208	0.278608	0.339471	0.355952	0.337883	0.28427	0.17337	0.142588	0.175846
MORN2	0.0285196	0.0331295	0.0338746	0.0698334	0.0509379	0.0407755	0.0495944	0.0453017	0.0407245	0.0223383	0.0326645	0.0279647	0.0362657	0.0581718	0.029651	0.0525529	0	0.0518886	0.0449471	0.0292017	0.0398948	0.0273417	0.0268678	0.0360427	0.0266429	0.0251353	0.0116812	0.0467662	0.0678762	0.0320304	0.0398564	0.0372735	0.0291195	0.0511938	0.0304425	0.0231479	0.0330695	0.0268348	0	0.0335426	0.0395908	0.0348763	0.0586176	0.0273252	0.0436379	0.0203161	0.0160814	0.0256318
ARHGEF33	0.10563	0.120651	0.101669	0.132252	0.128149	0.114491	0.130294	0.144328	0.109009	0.0830087	0.0926569	0.0749998	0.108501	0.119032	0.108071	0.108115	0.110801	0.106549	0.101247	0.111115	0.10792	0.081834	0.0908416	0.0872573	0.0843399	0.0947215	0.266029	0.148936	0.154267	0.133377	0.100222	0.115498	0.120475	0.126792	0.117527	0.0886874	0.123176	0.117143	0	0.117818	0.122049	0.115411	0.144364	0.136212	0.112604	0.0709987	0.0742289	0.0784979
SOS1	0.435831	0.398666	0.2489	0.571935	0.444107	0.436651	0.347693	0.362105	0.228767	0.262714	0.277067	0.406346	0.442405	0.331201	0.292766	0.355873	0.995168	0.375231	0.34153	0.36818	0.334374	0.172441	0.498147	0.230113	0.273322	0.405579	0.298307	0.619527	0.570044	0.511902	0.546339	0.277887	0.300848	0.253912	0.494761	0.286309	0.228183	0.381597	0	0.329738	0.371735	0.484826	0.347557	0.50165	0.357432	0.234316	0.172045	0.427045
CDKL4	0.0383132	0.0470496	0.0364106	0.054184	0.0437278	0.0434581	0.0333992	0.0271784	0.022321	0.03177	0.0403337	0.037011	0.035996	0.0343072	0.0555715	0.0577336	0	0.0387322	0.0288747	0.0296895	0.0318409	0.0300971	0.0273206	0.0177141	0.0253785	0.0404327	0.0153956	0.0665716	0.058736	0.0410435	0.0273655	0.0416529	0.0609946	0.035295	0.0225017	0.0304639	0.0365868	0.0500886	0	0.0446025	0.0379651	0.0401509	0.0642313	0.048494	0.0377827	0.022091	0.0232035	0.0550475
MAP4K3	0.403664	0.375462	0.199369	0.471961	0.370004	0.370835	0.311082	0.31407	0.181285	0.213595	0.220995	0.348829	0.41975	0.278203	0.275589	0.301935	0.915988	0.326898	0.303324	0.31125	0.288812	0.149303	0.459445	0.168545	0.220163	0.355229	0.319318	0.587865	0.469476	0.471901	0.527986	0.227243	0.258206	0.215098	0.464621	0.265159	0.188737	0.334876	0	0.339581	0.303723	0.390783	0.321781	0.478965	0.32825	0.167856	0.139679	0.308968
TMEM178A	0.404376	0.397894	0.256527	0.55683	0.445282	0.429626	0.363473	0.366162	0.231092	0.258035	0.250788	0.360626	0.414127	0.348532	0.281263	0.346128	0.59578	0.349655	0.34335	0.347746	0.332264	0.175787	0.403402	0.188237	0.279693	0.356018	0.187326	0.597154	0.600289	0.529007	0.501151	0.296522	0.306937	0.292759	0.410821	0.25827	0.251727	0.395302	0	0.363493	0.343955	0.420277	0.403437	0.512877	0.36193	0.198388	0.122485	0.333184
THUMPD2	0.298173	0.252563	0.199188	0.313491	0.236628	0.270629	0.21911	0.278043	0.180311	0.174344	0.185827	0.200961	0.258004	0.274569	0.175695	0.22519	0.289958	0.27327	0.254146	0.210419	0.231248	0.175528	0.194154	0.151236	0.202322	0.228304	0.363088	0.296494	0.354758	0.258666	0.269063	0.257348	0.213933	0.206075	0.271265	0.165002	0.21377	0.263671	0	0.265348	0.23107	0.29301	0.311092	0.269948	0.250227	0.128633	0.118539	0.130137
SLC8A1	0.297072	0.231247	0.16015	0.270028	0.224781	0.197089	0.155759	0.185522	0.147057	0.18677	0.179813	0.175299	0.188329	0.210162	0.221428	0.19875	0.361008	0.303635	0.200195	0.209301	0.219745	0.183183	0.13999	0.201094	0.145898	0.237878	0.145674	0.239912	0.311345	0.239896	0.232443	0.249705	0.193808	0.16352	0.254375	0.1511	0.1415	0.17924	0	0.180015	0.23329	0.246104	0.20799	0.166533	0.188824	0.545441	0.150748	0.327727
C2orf91	0.00222896	0.00173278	0.00383196	0.00662842	0.0027256	0.00320277	0.00161616	0.00259443	0.00314438	0.000783858	0.00317207	0.00115496	0.00247889	0.00356065	0.00516958	0.00625167	0	0.00548568	0.0036957	0.00271709	0.00367066	0.00602586	0.00379099	0.00765499	0.000993804	0.00354969	0	0.00241869	0.00690618	0.00332983	0.00252351	0.00790773	0.00215658	0.00195174	0.00173054	0.00282944	0.00167289	0.00176805	0	0.0048548	0.00315621	0.0024602	0.00474951	0.00087638	0.00203985	0.00294507	0.0041925	0.0115639
PKDCC	0.173631	0.209494	0.168676	0.307819	0.283825	0.241902	0.317066	0.293362	0.202143	0.157101	0.161665	0.170055	0.258942	0.205843	0.20428	0.241457	0.516392	0.251836	0.225403	0.226298	0.217878	0.128585	0.220955	0.143828	0.149748	0.181715	0.277904	0.227083	0.238567	0.294738	0.282379	0.223035	0.222048	0.198995	0.178113	0.168998	0.198993	0.261337	0	0.261723	0.244808	0.17349	0.211535	0.321586	0.251825	0.0978425	0.113013	0.278
EML4	0.289095	0.314292	0.238876	0.436979	0.357968	0.330238	0.285179	0.299146	0.22806	0.234337	0.19778	0.258948	0.278616	0.318999	0.223643	0.291597	0.691264	0.298716	0.297704	0.263515	0.301419	0.174232	0.25126	0.212191	0.245035	0.239524	0.292255	0.389725	0.468749	0.368579	0.343735	0.321431	0.239634	0.255985	0.269225	0.228027	0.222764	0.271441	0	0.312553	0.277585	0.315436	0.397566	0.373411	0.26497	0.15573	0.14885	0.319219
COX7A2L	0.410656	0.410793	0.292201	0.49216	0.431186	0.414951	0.379346	0.410746	0.282241	0.271721	0.278279	0.423704	0.439069	0.391215	0.332109	0.372491	0.714144	0.402201	0.363706	0.3592	0.374382	0.237236	0.45561	0.249757	0.285757	0.38029	0.267895	0.528744	0.530664	0.500128	0.540443	0.361092	0.342742	0.315424	0.490087	0.320675	0.270204	0.390353	0	0.401067	0.370563	0.388929	0.447341	0.459081	0.342331	0.257183	0.203619	0.449416
KCNG3	0.192264	0.215577	0.180029	0.275732	0.270884	0.251288	0.240575	0.229092	0.197299	0.178786	0.155391	0.19117	0.219977	0.237106	0.165603	0.244232	0.268725	0.229867	0.227976	0.211399	0.224273	0.142511	0.226669	0.198978	0.175866	0.177736	0.330194	0.241573	0.258185	0.282051	0.27745	0.238529	0.14444	0.233677	0.146802	0.188931	0.171714	0.216385	0	0.251578	0.220226	0.146978	0.273353	0.238127	0.217237	0.162355	0.147834	0.341645
MTA3	0.41637	0.398151	0.236653	0.532332	0.404794	0.404378	0.377366	0.352602	0.185916	0.235542	0.258253	0.359912	0.428297	0.290774	0.273669	0.326255	0.695127	0.334301	0.324875	0.315201	0.331629	0.15581	0.422953	0.20478	0.248665	0.34827	0.141971	0.623598	0.591775	0.473074	0.529254	0.297538	0.296665	0.242681	0.509402	0.252829	0.231379	0.368381	0	0.373714	0.312186	0.47448	0.381419	0.509197	0.400711	0.153954	0.147456	0.419923
OXER1	0.000215826	0	0.000275142	0.00161397	0.000233511	0.000793354	0.000710195	0.000941531	0.000540588	0.000249383	0	2.91804e-05	0.00113747	0	0	0.000570531	0	0.0002115	0	5.01085e-05	0.000492858	0.000574057	0	0	0.000696182	4.66408e-05	0	0.00112069	0.000436541	0.000793628	0.00101678	0.000807443	0.000184138	0.000839852	0	0.000269592	0.000426196	0	0	0.00035936	0.000501607	0.00062923	0	0.00139353	0.000831669	0	0.000275832	0.00110759
HAAO	0.0111072	0.0172689	0.0324496	0.100259	0.0814217	0.0398676	0.0322461	0.0250523	0.0446917	0.0171714	0.00774988	0.0130512	0.00693547	0.0550483	0.01962	0.0665015	0	0.0462828	0.0599585	0.0275123	0.0520654	0.0398207	0.00602999	0.0447755	0.0127199	0.00736852	0.0884373	0.0258398	0.0673212	0.0455841	0.0164477	0.0508514	0.0174091	0.0731917	0.0141188	0.0184771	0.0285892	0.0109816	0	0.0334859	0.0364438	0.00739236	0.0552255	0.0235662	0.0231915	0.0334015	0.0232186	0.0885006
ZFP36L2	0.00575162	0.00797331	0.00374232	0.00881917	0.00708799	0.00403622	0.0171439	0.0124471	0.00702487	0.00556869	0.00473914	0.00614057	0.0045456	0.00506092	0.00481693	0.00164359	0	0.00464711	0.00679745	0.0057546	0.00558972	0.00265052	0.0120361	0.00812794	0.0030507	0.00679681	0.00286794	0.0132172	0.00829227	0.0061719	0.0303155	0.00552809	0.00767749	0.00404384	0.0100233	0.00452839	0.00400152	0.0133418	0	0.00294692	0.00251796	0.003009	0.00902162	0.00557458	0.00432209	0.00121062	0.00160615	0.0337915
THADA	0.411939	0.429611	0.287422	0.528242	0.445302	0.4225	0.336465	0.388642	0.263433	0.28132	0.275691	0.370964	0.42314	0.373708	0.312769	0.365438	0.430004	0.383156	0.366931	0.369448	0.353478	0.228133	0.41742	0.24271	0.311247	0.386162	0.338179	0.551508	0.56554	0.506476	0.453138	0.330487	0.358743	0.292084	0.462353	0.290635	0.271951	0.371099	0	0.357546	0.338452	0.470079	0.436059	0.470657	0.374637	0.212403	0.174828	0.292197
PLEKHH2	0.0316286	0.0231243	0.0343598	0.0523735	0.0350003	0.0358968	0.0161796	0.0286448	0.0315289	0.0207019	0.0258364	0.0312886	0.0192789	0.0576489	0.0613101	0.0598698	0	0.0533821	0.048428	0.0427977	0.0421664	0.0371846	0.013104	0.0481329	0.0356456	0.024492	0	0.0347654	0.0590113	0.0705443	0.0342184	0.0494031	0.0416888	0.0218674	0.0188758	0.0189168	0.0220116	0.0182018	0	0.0687881	0.0273787	0.0282507	0.116808	0.0162973	0.0351513	0.0117474	0.0203449	0.0289017
C1GALT1C1L	8.12888e-05	0.000192333	0.000228115	0.00436675	0.000618441	0.0010726	0.00133514	0.000115999	0.000536196	0	0.000160097	5.4381e-05	0	0.000936144	0.000156837	0.00128081	0	0.000446732	0.00146731	0.000489785	0.000766702	0.000434865	0	0	0	0.000950635	0	0.000816975	0.000622559	0.000765907	0	0.000110085	0.000979207	3.37267e-05	0	7.47274e-05	0.00173419	0	0	0.00157247	0.000445513	0.000465473	0.000967968	0.000245899	0.00132459	0.000659931	0	0
DYNC2LI1	0.404741	0.374572	0.251205	0.509471	0.401004	0.393296	0.262649	0.363223	0.233353	0.225986	0.250314	0.324504	0.399363	0.319011	0.28099	0.349074	0.757211	0.359631	0.339848	0.331805	0.326019	0.185717	0.306476	0.221658	0.27321	0.332363	0.732448	0.509196	0.545328	0.457744	0.429048	0.332343	0.30368	0.262134	0.360408	0.243858	0.232835	0.347023	0	0.378257	0.324304	0.404492	0.417559	0.397092	0.311374	0.191472	0.17076	0.201459
ABCG5	0.0225258	0.0206532	0.0265032	0.0493532	0.0394505	0.0270022	0.00490068	0.0281012	0.0267208	0.013076	0.0232465	0.0156969	0.0198036	0.0463109	0.0353406	0.0455141	0	0.050354	0.0357637	0.0301709	0.0297686	0.0232189	0.00522062	0.031669	0.0161002	0.0172966	0.0116812	0.0312201	0.0239394	0.0461019	0.014025	0.022223	0.0310931	0.0307208	0.0151651	0.0212386	0.0190641	0.0236179	0	0.0228991	0.0312063	0.0215035	0.0640394	0.0170237	0.0189329	0.0149877	0.0238354	0.00881911
ABCG8	0.0483268	0.039575	0.0415858	0.0628882	0.0415197	0.0333725	0.0246117	0.0629667	0.0362818	0.0291822	0.0327121	0.0376754	0.0472035	0.0644391	0.071108	0.0571002	0	0.0902583	0.0462527	0.0595997	0.0363163	0.0495119	0.0369779	0.0490812	0.022471	0.0391924	0.0175414	0.0303159	0.0544635	0.0653844	0.0426808	0.0417049	0.0666839	0.0402061	0.0452868	0.0354499	0.0457976	0.0516988	0	0.0523771	0.0431714	0.0492345	0.0891912	0.0499867	0.0590325	0.0109505	0.0319138	0.0180368
LRPPRC	0.375891	0.356174	0.240039	0.482117	0.411088	0.402062	0.351352	0.351531	0.223609	0.241675	0.241478	0.309497	0.347096	0.325099	0.255175	0.332744	0.301209	0.352946	0.334916	0.321303	0.317688	0.171914	0.347627	0.184354	0.279726	0.323903	0.456839	0.523101	0.577228	0.450887	0.420152	0.310071	0.278848	0.259977	0.387241	0.253768	0.239738	0.345445	0	0.339531	0.311505	0.403447	0.408796	0.45293	0.338119	0.161834	0.167685	0.410021
PPM1B	0.401744	0.390959	0.241056	0.525547	0.431796	0.406053	0.369434	0.363405	0.217717	0.244248	0.248753	0.326802	0.406229	0.307734	0.272738	0.36023	0.848007	0.343766	0.330056	0.337068	0.32233	0.167467	0.406274	0.187321	0.269921	0.33805	0.275505	0.555696	0.574854	0.48134	0.452984	0.322472	0.304261	0.263628	0.424391	0.252492	0.23806	0.353904	0	0.368786	0.332707	0.426158	0.420558	0.455391	0.359292	0.154167	0.161322	0.347463
SLC3A1	0.0432938	0.0341811	0.0809885	0.219455	0.112478	0.0649905	0.0330519	0.0615199	0.0954007	0.0289392	0.0313757	0.031473	0.0203197	0.166859	0.0372655	0.142915	0	0.129998	0.131078	0.0503675	0.102016	0.105537	0.0150393	0.110819	0.0234606	0.0298344	0.202637	0.0513718	0.228627	0.0651095	0.0283985	0.14224	0.0398327	0.0985744	0.0376012	0.0447076	0.0459017	0.024371	0	0.0598516	0.0845934	0.0338651	0.212434	0.0200139	0.0323837	0.0753672	0.0427294	0.174272
PREPL	0.354012	0.373628	0.199546	0.45555	0.38985	0.358824	0.2756	0.281382	0.191448	0.244053	0.266109	0.369807	0.419151	0.233046	0.251315	0.291556	0.94662	0.322968	0.252841	0.311312	0.297269	0.152439	0.436577	0.147556	0.205347	0.354482	0.633278	0.541495	0.458664	0.491215	0.534394	0.21494	0.25658	0.248426	0.507248	0.231033	0.188886	0.323589	0	0.359137	0.318523	0.451796	0.286	0.486043	0.297549	0.111284	0.155494	0.295744
CAMKMT	0.402968	0.445431	0.38513	0.547249	0.492382	0.491208	0.418322	0.379624	0.350469	0.379058	0.404438	0.463398	0.41898	0.437544	0.417744	0.435657	0.694144	0.456016	0.397218	0.431883	0.417799	0.325737	0.430162	0.357584	0.409112	0.415608	0.176003	0.435689	0.549126	0.475813	0.415996	0.269882	0.418612	0.365646	0.477551	0.408741	0.389058	0.443552	0	0.343559	0.438862	0.454393	0.417373	0.496344	0.408323	0.316241	0.323528	0.700999
SIX3	0	0.000744438	0.00023154	0.000335861	0.000146265	0.000505769	0.000501235	0.000398219	8.58674e-05	0	0	0	0.000185132	0.000251052	5.2755e-05	0.000219432	0	0	6.83143e-05	0.000307812	0.000177171	0.000309932	0	0	0	9.19719e-05	0	0.000441512	0.00135349	0	0.000288715	0.000286935	0.000537899	0.00015529	0	0	3.17944e-05	0	0	0	0	0	0	0.00181008	0.00025146	0	0	0
SRBD1	0.19981	0.246535	0.168532	0.272738	0.224837	0.227978	0.118169	0.175703	0.150044	0.170713	0.180528	0.176845	0.215827	0.167033	0.171354	0.213681	0.568445	0.210118	0.181082	0.197642	0.201468	0.146203	0.168249	0.142425	0.174513	0.18176	0.212289	0.225651	0.24005	0.241732	0.145848	0.133593	0.193648	0.175379	0.201322	0.16275	0.138743	0.181928	0	0.172951	0.171181	0.211176	0.180442	0.179886	0.1707	0.0934033	0.111428	0.0759673
PRKCE	0.358584	0.257911	0.172228	0.376759	0.296681	0.282681	0.252426	0.240945	0.139696	0.165728	0.157012	0.223909	0.264339	0.218504	0.176527	0.245223	0.719609	0.251369	0.208434	0.22715	0.185424	0.144777	0.263356	0.120242	0.183128	0.268106	0.0992169	0.485494	0.532592	0.35859	0.374307	0.238321	0.188055	0.204475	0.418606	0.133758	0.194839	0.294006	0	0.311021	0.214827	0.355941	0.284869	0.30181	0.311454	0.130245	0.0942591	0.329406
EPAS1	0.013679	0.00846352	0.0199714	0.0236119	0.0217049	0.0140452	0.0036677	0.0181342	0.0190157	0.00330608	0.0109758	0.00320101	0.00342491	0.0543352	0.00876359	0.0222941	0	0.0260477	0.0230278	0.0104176	0.0178212	0.0348918	0.011105	0.0310516	0.00467063	0.00763922	0	0.00551823	0.0597187	0.0124729	0.0128154	0.0434648	0.0104169	0.0156741	0.00820815	0.00435446	0.00775175	0.00413857	0	0.0137778	0.00958226	0.009823	0.0382611	0.00170106	0.00368676	0.00828995	0.00741763	0.0208299
ATP6V1E2	0.160354	0.135925	0.136182	0.194409	0.145806	0.113147	0.0756942	0.14904	0.113053	0.0754884	0.098297	0.0703487	0.0806067	0.16058	0.109177	0.110836	0.428791	0.11853	0.154407	0.104358	0.148911	0.101684	0.0700766	0.10294	0.0692437	0.0981499	0.0753208	0.0590811	0.280826	0.116175	0.118612	0.145224	0.114903	0.0928661	0.101941	0.0967174	0.0712688	0.0749756	0	0.0880327	0.0990907	0.135503	0.170347	0.0615081	0.0640731	0.0640098	0.0465426	0.131339
RHOQ	0.173486	0.192495	0.147244	0.159795	0.110809	0.154514	0.161494	0.197153	0.116148	0.116387	0.122301	0.125321	0.123948	0.193449	0.11897	0.139647	0	0.194172	0.169942	0.130225	0.123206	0.16077	0.126289	0.0883221	0.138442	0.144829	0.210622	0.25626	0.344135	0.155053	0.173151	0.244919	0.169239	0.129649	0.205335	0.10174	0.142515	0.171398	0	0.201286	0.129012	0.21017	0.205217	0.13043	0.180128	0.17813	0.0677553	0.305333
PIGF	0.18369	0.145539	0.138336	0.205089	0.205179	0.184515	0.137124	0.181767	0.139632	0.126295	0.117709	0.109814	0.156815	0.184953	0.133604	0.200333	0.11301	0.172828	0.186169	0.170184	0.161195	0.128673	0.115093	0.134394	0.124045	0.171699	0.0806747	0.162282	0.272288	0.168336	0.155196	0.178983	0.134696	0.153735	0.144232	0.11062	0.137334	0.136884	0	0.189923	0.134829	0.146576	0.213587	0.166089	0.163046	0.085973	0.0748798	0.179754
CRIPT	0.0674673	0.0440136	0.0673513	0.116151	0.0981056	0.0795674	0.111983	0.0855	0.0706083	0.0477078	0.0560021	0.0379228	0.050026	0.098291	0.0519292	0.0760915	0	0.0664731	0.0961958	0.055718	0.0713755	0.0607712	0.0550222	0.0627777	0.0491192	0.0522766	0.310199	0.099155	0.130989	0.0680787	0.0690307	0.0897328	0.0493059	0.0801821	0.0553034	0.0498001	0.0791281	0.0604651	0	0.0666206	0.0683388	0.0625168	0.0799379	0.074414	0.0766192	0.0507362	0.0289687	0.151528
SOCS5	0.221179	0.276463	0.19509	0.360737	0.3297	0.324702	0.228026	0.220587	0.202031	0.201183	0.2145	0.208041	0.272029	0.19051	0.177916	0.260092	0.110801	0.228333	0.26822	0.263897	0.251863	0.132763	0.247984	0.180717	0.221672	0.24136	0.388804	0.345587	0.282781	0.289189	0.209439	0.187706	0.179756	0.196284	0.185805	0.220005	0.162858	0.218625	0	0.208966	0.235752	0.186964	0.202577	0.302345	0.235071	0.124666	0.135528	0.162583
MCFD2	0.154421	0.157846	0.168671	0.287937	0.216256	0.184451	0.208022	0.211706	0.166462	0.124657	0.146649	0.121298	0.156625	0.24319	0.147732	0.210643	0.700819	0.220995	0.235551	0.153296	0.202551	0.139214	0.158956	0.152248	0.154167	0.143077	0.17219	0.212595	0.344404	0.1671	0.195638	0.237713	0.148543	0.19735	0.140328	0.138094	0.162801	0.169585	0	0.205632	0.175961	0.167003	0.227639	0.152424	0.15815	0.125567	0.0956535	0.197644
TTC7A	0.20669	0.236698	0.191451	0.335673	0.258263	0.190621	0.150254	0.271297	0.222935	0.156239	0.161104	0.190481	0.259629	0.29677	0.235833	0.318223	0.588528	0.333681	0.21953	0.247647	0.196996	0.188302	0.262781	0.187178	0.146351	0.208043	0.222918	0.183432	0.28492	0.217707	0.245913	0.25665	0.207732	0.220289	0.179015	0.192596	0.191419	0.208471	0	0.257693	0.268091	0.239046	0.256462	0.199276	0.205903	0.196212	0.171016	0.194852
STPG4	0.00390018	0.00595377	0.0166914	0.0273943	0.0153542	0.00878932	0.00374512	0.0110771	0.0173332	0.00370595	0.0055397	0.0028862	0.00308468	0.0317376	0.00997708	0.0317902	0	0.0320525	0.013815	0.00951691	0.0142371	0.0143627	0.00142263	0.0131498	0.00328563	0.00174878	0	0.00791841	0.0270812	0.00665991	0.0043721	0.0164964	0.00546131	0.019169	0.0010299	0.00676951	0.00764883	0.00394545	0	0.00689136	0.0192709	0.00777926	0.0230906	0.00374499	0.00464698	0.016268	0.00850592	0.0170203
AC073283.3	0.0210396	0.0175206	0.0141	0.0211785	0.0142406	0.0212439	0.0159834	0.0129252	0.0158033	0.0146574	0.0222571	0.0180933	0.0112389	0.0191687	0.0113156	0.016022	0	0.0118417	0.0154854	0.017981	0.0128556	0.00996799	0.0148538	0.0130136	0.00624939	0.0176317	0	0.0127375	0.0134043	0.0162896	0.0115859	0.00675668	0.0071789	0.0106479	0.00903844	0.0188477	0.0057251	0.0134572	0	0.00955119	0.0150164	0.00602398	0.00938906	0.0180692	0.00844092	0.00585214	0.00959844	0.0104244
CALM2	0.00213991	0.000958053	0.00649769	0.014674	0.01007	0.00602508	0.0177431	0.0134424	0.0125555	0.00757149	0.0169741	0.0057411	0.00335114	0.0126502	0.00422791	0.00394873	0	0.00634618	0.0574311	0.0109969	0.0239983	0.00875554	0.00301843	0.00958969	0.0038988	0.00411922	0	0.00235631	0.014984	0.00231696	0.00705652	0.0149525	0.00693552	0.0217997	0.00184465	0.00900583	0.0147463	0.00595701	0	0.00339056	0.00328249	0.00367422	0.0155637	0.00657734	0.0174408	0.00537033	0.00182595	0.0210264
EPCAM	0.0321408	0.0241467	0.0268195	0.0543649	0.0434728	0.0252903	0.0278163	0.0279938	0.0271588	0.0252517	0.0116063	0.0182187	0.041732	0.0550212	0.0264289	0.0564883	0	0.0236209	0.0732966	0.0302531	0.0254937	0.0213136	0.038312	0.0534042	0.0232423	0.0298535	0.163586	0.0151807	0.0738952	0.0387604	0.015077	0.0408502	0.0196625	0.0328039	0.0265496	0.0217518	0.0594667	0.026255	0	0.050848	0.0321621	0.0185198	0.0355413	0.00904885	0.0431284	0.0135721	0.0209349	0.102784
MSH2	0.404358	0.390815	0.249454	0.50911	0.420529	0.389328	0.350359	0.363498	0.232326	0.247111	0.23892	0.361471	0.397426	0.328861	0.290285	0.341244	0.197569	0.35228	0.334854	0.345123	0.340784	0.191956	0.386236	0.213834	0.251405	0.340131	0.554134	0.536684	0.550486	0.466907	0.461182	0.314997	0.31713	0.287133	0.422957	0.283558	0.233632	0.355633	0	0.367228	0.335687	0.420024	0.428483	0.436535	0.347041	0.221676	0.163363	0.394907
KCNK12	0.195657	0.218696	0.181514	0.238013	0.258654	0.218159	0.319853	0.220262	0.192046	0.156896	0.168783	0.168396	0.218894	0.208701	0.212409	0.226509	0.362296	0.235113	0.216403	0.20044	0.215327	0.136787	0.204473	0.164821	0.147093	0.160974	0.214344	0.261569	0.218205	0.248331	0.290669	0.236137	0.176325	0.206867	0.167125	0.189966	0.204141	0.228546	0	0.227476	0.217702	0.190996	0.222256	0.247643	0.243841	0.136803	0.128708	0.3618
MSH6	0.119592	0.125628	0.114768	0.181795	0.154942	0.121148	0.137804	0.132909	0.109019	0.097227	0.0937311	0.104703	0.105225	0.149771	0.0984405	0.131275	0.261682	0.106587	0.13391	0.098415	0.121453	0.101695	0.112072	0.102592	0.0826887	0.106514	0.111883	0.158242	0.228286	0.13464	0.162973	0.168955	0.107279	0.134775	0.103618	0.102029	0.114093	0.11346	0	0.142582	0.113523	0.128269	0.176271	0.118132	0.110815	0.0727339	0.0668869	0.318101
FBXO11	0.380875	0.366274	0.211697	0.494563	0.415187	0.400133	0.279012	0.336444	0.197047	0.203802	0.222117	0.358497	0.366795	0.288024	0.255558	0.316767	1.15521	0.343793	0.296035	0.303839	0.284478	0.136457	0.431022	0.18288	0.249516	0.327154	0.403892	0.574045	0.593689	0.470427	0.509944	0.274675	0.28272	0.225385	0.462776	0.240267	0.203464	0.30249	0	0.346027	0.310326	0.45823	0.368092	0.456651	0.30879	0.148734	0.131675	0.445076
FOXN2	0.245518	0.307183	0.203683	0.323503	0.300627	0.319449	0.207226	0.228297	0.183606	0.234259	0.181963	0.226605	0.286299	0.211944	0.193529	0.237224	0.547134	0.238807	0.245678	0.262231	0.235402	0.148435	0.249141	0.188446	0.210694	0.280913	0.21734	0.279695	0.238636	0.295848	0.250814	0.237114	0.179327	0.23597	0.167086	0.176775	0.169386	0.227362	0	0.237265	0.226497	0.173805	0.249898	0.305012	0.217548	0.116236	0.142693	0.171909
PPP1R21	0.476774	0.453617	0.295063	0.584965	0.473455	0.440555	0.374361	0.41394	0.254725	0.301472	0.306281	0.385995	0.441426	0.353979	0.313613	0.415906	1.32766	0.399058	0.395476	0.396141	0.377164	0.222454	0.424037	0.233523	0.310567	0.409289	0.48755	0.575891	0.67204	0.525218	0.515154	0.390334	0.340752	0.340868	0.508694	0.300779	0.259499	0.404769	0	0.414868	0.389398	0.508946	0.412532	0.488958	0.424494	0.266885	0.211099	0.274977
STON1	0	0.000400367	6.47456e-05	0	0.000102697	0.000263267	0	0	0.000230624	0	0.000271218	0.000212004	0	0.000190766	0.000227247	0	0	0.000237065	0.000555637	5.65381e-05	0.000135764	0.0013685	0	0.000477113	0	0	0	0	0	0	0	0.00109898	0.000206183	0.000115091	0	0.000249126	0	0	0	0.000424547	5.79714e-05	0	0.000139129	0	0	0	0	0
STON1-GTF2A1L	0.0082636	0.0145053	0.00882804	0.0285674	0.0113011	0.0126935	0.0161671	0.0172365	0.0113266	0.0129203	0.0137772	0.0061869	0.00906997	0.0132153	0.0233243	0.0184002	0	0.0163007	0.0151392	0.0119102	0.0163347	0.00830999	0.0141801	0.0150403	0.00623535	0.00948498	0	0.0118702	0.0174454	0.0208226	0.00910815	0.0135539	0.00905643	0.0191392	0.025582	0.00992118	0.0251661	0.0172806	0	0.0329105	0.01651	0.00730227	0.0111694	0.0111903	0.0180445	0.0726123	0.0119765	0.0259077
AC073082.1	0.00544771	0.00604601	0.00528031	0.0151883	0.00890407	0.00642526	0.0012078	0.0038956	0.00247616	0.00203215	0.000945245	0.0019955	0.00243865	0.0108448	0.00244536	0.00953976	0	0.00447129	0.00546769	0.00345858	0.00370278	0.00472842	0.00213812	0.00531766	0.00277873	0.00676648	0	0.00416895	0.00655919	0.00404615	0.00167055	0.0100132	0.00313162	0.00529174	0.00253885	0.00156361	0.00589712	0.000666191	0	0.0085057	0.00435384	0.00170286	0.00522597	0.00386827	0.00459629	0.0373886	0.00387433	0.0110429
FSHR	0.0997433	0.0628823	0.0627377	0.0594807	0.034372	0.0345329	0.00834239	0.0640567	0.0244575	0.0472586	0.0431944	0.0370561	0.0218432	0.188711	0.113179	0.0471756	0.495362	0.0376244	0.056583	0.0657896	0.0530501	0.0342421	0.0475092	0.0277368	0.0159304	0.0399588	0	0.0248631	0.0494605	0.0452417	0.0261894	0.0360688	0.105891	0.0478536	0.0304366	0.0259112	0.0470412	0.0567183	0	0.0533735	0.0218653	0.126405	0.054641	0.0386491	0.0499357	0.0181939	0.0204033	0.0253578
NRXN1	0.0577586	0.0588448	0.0456328	0.0564619	0.0560877	0.0587349	0.0593198	0.0644108	0.0358228	0.050724	0.0448894	0.0531266	0.0540615	0.048323	0.0662036	0.0426745	0.156839	0.0494539	0.0485058	0.0491513	0.0452635	0.0478862	0.0738334	0.0394502	0.0435985	0.0460995	0.0174621	0.0706843	0.0695525	0.0578546	0.0745144	0.0490687	0.0503267	0.0506368	0.0646278	0.0665693	0.0456312	0.0503802	0	0.0457293	0.0498699	0.0534406	0.0486874	0.0575406	0.0533099	0.112167	0.0404125	0.111746
ASB3	0.175275	0.199033	0.179909	0.27134	0.231156	0.247049	0.224444	0.192759	0.145695	0.135481	0.145852	0.16252	0.174691	0.20541	0.136856	0.188042	0.363125	0.172675	0.192442	0.203762	0.21039	0.111971	0.189368	0.131135	0.122429	0.183585	0.286265	0.319266	0.280232	0.220195	0.237713	0.210412	0.160837	0.156362	0.153826	0.14957	0.144234	0.164692	0	0.171382	0.181059	0.149889	0.222738	0.18575	0.150831	0.0998025	0.14182	0.337328
CHAC2	0.00632782	0.00976055	0.0296183	0.0806346	0.0370635	0.0175656	0.0319451	0.0234483	0.0417726	0.00982794	0.0108765	0.00306675	0.00835354	0.0745024	0.00952981	0.0670831	0.181454	0.0453668	0.0368096	0.011631	0.0286068	0.0306645	0.00813638	0.0469316	0.011211	0.00871779	0.00286794	0.0169526	0.0580965	0.0236714	0.00797666	0.0335356	0.0107376	0.0505844	0.000289566	0.0090436	0.0365555	0.0170357	0	0.0225972	0.032038	0.00711952	0.0421087	0.0125306	0.00936599	0.0229289	0.0100548	0.0432501
ERLEC1	0.21716	0.182106	0.164089	0.297715	0.214691	0.245694	0.235368	0.232221	0.143544	0.128896	0.152317	0.141387	0.174069	0.223383	0.121544	0.178289	0.241242	0.175701	0.268918	0.152608	0.184791	0.125618	0.135165	0.148371	0.176502	0.189608	0.217647	0.300764	0.406041	0.197716	0.224286	0.21358	0.160313	0.197078	0.176598	0.107641	0.165381	0.183597	0	0.186647	0.138919	0.225437	0.264247	0.218973	0.196436	0.0957985	0.0560997	0.148642
PSME4	0.354548	0.425785	0.284719	0.521153	0.408521	0.404234	0.392466	0.3586	0.260756	0.314446	0.239245	0.317271	0.385237	0.331936	0.29028	0.353134	0.677068	0.305558	0.370664	0.316962	0.377623	0.209676	0.333852	0.250639	0.297436	0.302778	0.302539	0.45871	0.539246	0.396883	0.398201	0.324895	0.312706	0.271401	0.372295	0.274398	0.270006	0.344386	0	0.399726	0.350417	0.371847	0.380578	0.418514	0.309666	0.235267	0.17972	0.495938
ACYP2	0.491624	0.453488	0.312476	0.557067	0.472502	0.471838	0.399426	0.427036	0.252743	0.306266	0.301391	0.426125	0.436052	0.359867	0.331513	0.357406	0.705769	0.434366	0.381898	0.34543	0.374833	0.238504	0.502001	0.225745	0.32958	0.405206	0.724094	0.641966	0.661843	0.523411	0.578839	0.385835	0.374134	0.315377	0.554179	0.324663	0.298839	0.420133	0	0.457303	0.399102	0.495437	0.469298	0.553075	0.456034	0.225626	0.243111	0.470637
TSPYL6	0.00181671	0	0.00279194	0.00449326	0.00185409	0.00440757	0.00469831	0.00263784	0.00358043	0.00239394	0.000785902	0.000455632	0.00400299	0.00439318	0.00163563	0.0029295	0	0.00215438	0.00369079	0.00246543	0.0029162	0.00280982	0	0.00332713	0.000919139	0.00166989	0	0.00250919	0.00820428	0.00305919	0.00421277	0.00541541	0.00258782	0.00302094	0.0032113	0.00198816	0.000677509	0.00245228	0	0.0016776	0.00172446	0.00327396	0.00181078	0.00391797	0.000447873	0.0021837	0.00135909	0.00799837
C2orf73	0.0468484	0.0488085	0.03716	0.0770044	0.0554878	0.0546152	0.0389789	0.0472803	0.0437996	0.056094	0.0323722	0.0439056	0.0533989	0.024356	0.0401567	0.0404431	0	0.0459065	0.0444858	0.0428372	0.0404976	0.034446	0.0398956	0.0464855	0.0257205	0.0408726	0.0116812	0.0489643	0.0396644	0.0816806	0.0553644	0.0155641	0.0449879	0.0685224	0.0616493	0.0421962	0.0285842	0.0414948	0	0.0471957	0.0445633	0.031181	0.0335639	0.0608345	0.0527527	0.015502	0.0305434	0.0998744
SPTBN1	0.367594	0.348012	0.186845	0.473622	0.352912	0.335837	0.23713	0.266126	0.1478	0.186776	0.19679	0.307106	0.329334	0.271648	0.201826	0.276772	0.673474	0.306374	0.23115	0.258112	0.244272	0.117965	0.384497	0.139169	0.204368	0.329963	0.153905	0.501463	0.55097	0.409451	0.43106	0.221012	0.23833	0.191891	0.454584	0.182141	0.155568	0.302139	0	0.286846	0.263416	0.459073	0.306385	0.416911	0.29583	0.0994012	0.106497	0.254473
EML6	0.392964	0.350059	0.229932	0.431782	0.329898	0.36022	0.379826	0.295722	0.199158	0.204598	0.275457	0.298649	0.320825	0.279417	0.275191	0.30646	0.668897	0.396175	0.328997	0.272353	0.309067	0.169566	0.305313	0.188826	0.263267	0.351859	0.291985	0.515139	0.452811	0.534615	0.504638	0.246973	0.295685	0.265774	0.38585	0.252999	0.272752	0.39581	0	0.297766	0.357516	0.4192	0.472063	0.452149	0.405025	0.314875	0.176127	0.530389
RTN4	0.270669	0.286183	0.161933	0.29651	0.235069	0.259879	0.202142	0.220273	0.153194	0.198367	0.269935	0.314664	0.307527	0.176106	0.18704	0.202987	0.626434	0.221229	0.185001	0.237416	0.184547	0.192777	0.403573	0.136874	0.180676	0.233488	0.105991	0.427094	0.293765	0.33862	0.434627	0.163693	0.20871	0.267144	0.407353	0.221438	0.154372	0.295142	0	0.321948	0.247389	0.337261	0.256162	0.357477	0.248537	0.155376	0.119133	0.260042
CLHC1	0.203873	0.192776	0.163567	0.288521	0.193712	0.162988	0.192145	0.169951	0.106075	0.168358	0.145144	0.155599	0.181081	0.200807	0.1571	0.183049	0.161374	0.184687	0.211114	0.186068	0.198252	0.128102	0.154685	0.127179	0.0902319	0.145023	0.198283	0.296071	0.248352	0.237263	0.278639	0.119499	0.179377	0.196509	0.154805	0.137366	0.160088	0.205873	0	0.132968	0.13626	0.20979	0.181268	0.172917	0.201335	0.118972	0.103471	0.168497
RPS27A	0.157838	0.124263	0.152923	0.52493	0.467177	0.251174	0.332559	0.317638	0.209883	0.0699068	0.0711216	0.0638731	0.147923	0.279572	0.13865	0.352993	0.561231	0.386109	0.279076	0.146763	0.233971	0.150738	0.116856	0.17306	0.128698	0.0869598	0.65618	0.267972	0.454821	0.195448	0.232299	0.235678	0.131886	0.332459	0.0651446	0.101616	0.29103	0.18246	0	0.243349	0.223556	0.116001	0.258469	0.14681	0.196382	0.106497	0.0569151	0.20113
MTIF2	0.108585	0.106666	0.0863428	0.119027	0.0797413	0.090135	0.112763	0.103367	0.0802298	0.0767601	0.0741373	0.0881614	0.0862406	0.118771	0.0826949	0.0952181	0	0.125348	0.111623	0.100624	0.0938345	0.0642872	0.0766152	0.0729073	0.0762158	0.102226	0.382319	0.0926382	0.127336	0.099365	0.101056	0.0805046	0.0929916	0.0992055	0.0964706	0.0704949	0.0960782	0.106021	0	0.0949812	0.0895442	0.0867367	0.106421	0.0905174	0.0871445	0.0522823	0.0487076	0.196352
CCDC88A	0.296534	0.298768	0.211309	0.473773	0.341167	0.351097	0.390828	0.323106	0.180481	0.217894	0.158484	0.244937	0.301184	0.253738	0.195082	0.290296	0.611759	0.249945	0.31195	0.244915	0.257664	0.129992	0.292627	0.133908	0.212745	0.222497	0.466261	0.54343	0.476322	0.433839	0.439854	0.225234	0.236248	0.238144	0.35166	0.187467	0.206076	0.310174	0	0.329275	0.284199	0.41335	0.311614	0.458602	0.310344	0.152904	0.137551	0.400803
CFAP36	0.317386	0.324063	0.23107	0.473253	0.372978	0.355766	0.305905	0.339586	0.231151	0.215179	0.214605	0.278949	0.33513	0.320964	0.266387	0.335557	0.98154	0.331528	0.312829	0.296012	0.314271	0.168441	0.262736	0.177129	0.229531	0.26812	0.373611	0.427723	0.557814	0.380633	0.370188	0.308682	0.288884	0.265922	0.355752	0.23614	0.232106	0.29995	0	0.342345	0.310325	0.348761	0.392918	0.306452	0.296184	0.180125	0.143762	0.284218
PPP4R3B	0.33732	0.327326	0.222554	0.395345	0.333187	0.328797	0.306642	0.303352	0.204063	0.204081	0.220248	0.264895	0.32215	0.299273	0.213643	0.290955	0.317628	0.307579	0.297452	0.275005	0.299552	0.171801	0.250433	0.185303	0.23082	0.269156	0.314721	0.450826	0.462946	0.361341	0.359409	0.308476	0.252315	0.229584	0.294332	0.208466	0.221293	0.276482	0	0.293704	0.266539	0.333954	0.362583	0.336461	0.286657	0.158584	0.121286	0.384895
PNPT1	0.267021	0.263647	0.209687	0.360098	0.281334	0.267765	0.275139	0.289866	0.203965	0.187437	0.181817	0.204755	0.270949	0.316645	0.206491	0.26857	0.691121	0.270187	0.280824	0.245272	0.260809	0.16677	0.219504	0.157899	0.181779	0.216325	0.381202	0.306778	0.390543	0.251676	0.274881	0.269658	0.239549	0.243345	0.216091	0.180031	0.221369	0.284404	0	0.293285	0.247513	0.282136	0.346862	0.271438	0.242901	0.135043	0.136092	0.207969
EFEMP1	0.00772727	0.00744584	0.00596028	0.0213311	0.0130046	0.0127664	0.0195241	0.0150703	0.00665966	0.00333612	0.00469316	0.0125057	0.00328084	0.00811671	0.00714872	0.00484033	0	0.0047297	0.0046423	0.00541594	0.005765	0.00404696	0.00905684	0.00683369	0.00515527	0.00629642	0	0.0132743	0.0260994	0.0163559	0.0135294	0.0107848	0.00819895	0.00384688	0.0128202	0.00477094	0.00526319	0.00834913	0	0.0074265	0.00971525	0.00734566	0.00678314	0.00554349	0.00414355	0.00246662	0.00243881	0.0575641
CCDC85A	0.544602	0.560988	0.427903	0.638501	0.587874	0.588595	0.559372	0.568821	0.369784	0.467159	0.376758	0.573838	0.60826	0.505098	0.438057	0.488955	0.757337	0.489624	0.487071	0.414472	0.48431	0.370736	0.490171	0.428355	0.35678	0.476679	0.718644	0.794502	0.768651	0.678234	0.713665	0.517572	0.468857	0.472552	0.601433	0.411873	0.413057	0.575135	0	0.479378	0.514811	0.655459	0.58407	0.60041	0.506904	0.349235	0.313168	0.483252
VRK2	0.0465939	0.0315497	0.0308705	0.0635548	0.0434808	0.0480536	0.0343324	0.0297647	0.0225588	0.0316195	0.0138724	0.0309497	0.0504982	0.039168	0.0298057	0.0561364	0.301209	0.0254712	0.0339811	0.0328494	0.025872	0.0229119	0.0314096	0.0340772	0.0206176	0.0243714	0.159293	0.0490839	0.0747678	0.0276956	0.0274096	0.029083	0.0252607	0.0399241	0.040535	0.0277933	0.022921	0.0391027	0	0.0416868	0.0291418	0.0268151	0.023412	0.0190567	0.0263021	0.0317761	0.0349029	0.115155
FANCL	0.331108	0.322755	0.222637	0.411597	0.351655	0.359294	0.386598	0.321996	0.215711	0.234584	0.209505	0.266166	0.340246	0.264953	0.19135	0.302412	0.165262	0.262148	0.281191	0.274823	0.248056	0.180546	0.241447	0.196022	0.219232	0.25167	0.356193	0.49928	0.468215	0.406613	0.320814	0.275326	0.245536	0.274687	0.293246	0.215294	0.211031	0.34296	0	0.310655	0.234747	0.302937	0.326847	0.410316	0.286995	0.105752	0.148068	0.322696
BCL11A	0.458674	0.495412	0.340596	0.629932	0.482064	0.458991	0.447504	0.440638	0.3038	0.326061	0.32637	0.413882	0.496963	0.380194	0.359909	0.426939	0.549192	0.427835	0.398472	0.41042	0.397962	0.255956	0.491126	0.265988	0.342888	0.409859	0.703366	0.66021	0.569994	0.590935	0.554508	0.409276	0.377843	0.366141	0.453196	0.32342	0.315726	0.411284	0	0.450694	0.392444	0.509764	0.456685	0.565472	0.437732	0.301124	0.244627	0.369387
PAPOLG	0.223478	0.20594	0.181155	0.27362	0.240343	0.237792	0.218029	0.22417	0.159781	0.146137	0.152851	0.165551	0.187367	0.228709	0.163665	0.211407	0.351336	0.201611	0.222408	0.184243	0.197432	0.135093	0.162053	0.133768	0.166907	0.206556	0.15418	0.269326	0.351237	0.252118	0.252508	0.224846	0.196222	0.195899	0.21473	0.142976	0.191999	0.208058	0	0.21608	0.19312	0.246607	0.289643	0.233004	0.242801	0.117896	0.0967245	0.153074
REL	0.159891	0.166424	0.13211	0.212532	0.179822	0.164311	0.150969	0.156676	0.148205	0.128934	0.128695	0.14122	0.160843	0.194172	0.132644	0.169453	0.165262	0.17058	0.185523	0.129952	0.154128	0.133134	0.116229	0.136248	0.129468	0.122893	0.26057	0.205008	0.226281	0.175969	0.180466	0.191516	0.129729	0.163778	0.133468	0.118423	0.124235	0.156209	0	0.201132	0.160857	0.132109	0.195294	0.146346	0.150843	0.144166	0.0853927	0.308097
PUS10	0.236988	0.214736	0.184399	0.299979	0.26372	0.233214	0.192328	0.213825	0.174585	0.174742	0.168572	0.191808	0.208756	0.217917	0.147771	0.229279	0.346686	0.219015	0.206017	0.207067	0.199622	0.146371	0.234017	0.158679	0.162683	0.20339	0.233133	0.273227	0.323149	0.265837	0.24955	0.214482	0.20592	0.225876	0.215518	0.162978	0.172654	0.22016	0	0.181128	0.203642	0.219457	0.240985	0.300811	0.219012	0.100574	0.121847	0.146145
PEX13	0.191545	0.199829	0.149452	0.223313	0.188364	0.170495	0.217949	0.198269	0.14523	0.152773	0.152718	0.168527	0.222172	0.174116	0.150504	0.174344	0.351302	0.144769	0.168297	0.150694	0.166753	0.117601	0.165876	0.127839	0.105369	0.170975	0.171199	0.214899	0.164718	0.20604	0.271887	0.176489	0.143258	0.186923	0.156648	0.162065	0.158339	0.234169	0	0.209221	0.180021	0.1488	0.197167	0.208443	0.193318	0.103257	0.0933721	0.224859
KIAA1841	0.427586	0.400777	0.282592	0.473472	0.416743	0.407312	0.246682	0.368566	0.261053	0.25156	0.256619	0.34164	0.412302	0.353891	0.30192	0.388805	0.611261	0.383293	0.359869	0.350477	0.337808	0.211752	0.374487	0.231006	0.283076	0.371295	0.303245	0.460238	0.507527	0.453598	0.446556	0.354307	0.330345	0.305264	0.40757	0.269403	0.275261	0.355425	0	0.389244	0.349674	0.385971	0.432737	0.411777	0.366672	0.293456	0.192549	0.251837
C2orf74	0.130863	0.129316	0.125351	0.167095	0.114578	0.104487	0.182651	0.199657	0.0991014	0.0905278	0.0716696	0.126119	0.115755	0.147384	0.115703	0.117015	0	0.104932	0.114633	0.106617	0.149407	0.0942568	0.10616	0.120654	0.0792352	0.11304	0.0996736	0.122925	0.126863	0.140354	0.18457	0.110293	0.0836789	0.161592	0.1214	0.0975699	0.171856	0.166595	0	0.103365	0.130156	0.123881	0.149282	0.10894	0.0998784	0.10231	0.0521342	0.0943557
USP34	0.29807	0.289214	0.150523	0.441862	0.315654	0.297097	0.27289	0.262154	0.148793	0.169047	0.177501	0.301621	0.310067	0.199657	0.206396	0.218475	0.952447	0.249877	0.229432	0.247899	0.237073	0.102297	0.332788	0.112589	0.188641	0.28489	0.112793	0.489277	0.361883	0.389908	0.42667	0.155414	0.203816	0.176732	0.352024	0.169711	0.148956	0.251011	0	0.28128	0.251928	0.312687	0.223117	0.435799	0.268429	0.0846996	0.0890479	0.255933
XPO1	0.383627	0.409785	0.261725	0.542899	0.447687	0.439173	0.334659	0.386997	0.243226	0.252804	0.243467	0.354003	0.432168	0.333601	0.28737	0.354479	0.787358	0.375304	0.35985	0.349271	0.33323	0.170574	0.409484	0.188468	0.273708	0.344557	0.314864	0.551937	0.584847	0.482243	0.49866	0.334013	0.326137	0.290262	0.393863	0.276652	0.244445	0.363367	0	0.372934	0.34861	0.400916	0.412215	0.520607	0.36569	0.182437	0.174462	0.308319
FAM161A	0.268278	0.220411	0.12798	0.167146	0.143639	0.155503	0.17689	0.156734	0.114725	0.120748	0.131563	0.152401	0.222004	0.189349	0.131558	0.12717	0.516392	0.168635	0.159943	0.152603	0.12686	0.115021	0.173592	0.112428	0.148726	0.159516	0.118826	0.248788	0.20681	0.214872	0.241263	0.164308	0.148949	0.143063	0.181951	0.126709	0.143712	0.221545	0	0.186141	0.140223	0.212595	0.230589	0.23232	0.208572	0.103402	0.0557586	0.431436
CCT4	0.211386	0.213786	0.182681	0.310688	0.260616	0.221017	0.343545	0.25695	0.178139	0.132183	0.146446	0.157558	0.225892	0.261321	0.178331	0.233207	0	0.200481	0.251596	0.186295	0.225425	0.143901	0.202382	0.142526	0.184488	0.179613	0.286702	0.262248	0.391121	0.20887	0.256572	0.226179	0.197243	0.228445	0.195887	0.156946	0.205028	0.226767	0	0.21509	0.19702	0.253573	0.272054	0.345948	0.234367	0.121507	0.0956161	0.361233
COMMD1	0.452124	0.425623	0.264359	0.543686	0.455639	0.424325	0.378611	0.374072	0.237713	0.254536	0.269002	0.387817	0.450228	0.328156	0.292214	0.345898	0.887719	0.3803	0.362815	0.37051	0.360459	0.193663	0.4687	0.201637	0.292552	0.388814	0.130184	0.628524	0.62426	0.528131	0.550828	0.350501	0.313748	0.292062	0.496012	0.281553	0.254133	0.382164	0	0.400374	0.336369	0.476249	0.440614	0.523383	0.386002	0.158213	0.175295	0.409676
B3GNT2	0.0753353	0.0966298	0.0920255	0.132995	0.126034	0.161946	0.118818	0.112817	0.0971755	0.0722212	0.0953256	0.073742	0.0867278	0.0675032	0.0694159	0.101162	0	0.0774506	0.119976	0.09746	0.102004	0.0803918	0.0663537	0.0821436	0.0901015	0.0968133	0.0608727	0.164831	0.159591	0.107401	0.077144	0.13008	0.0762513	0.104997	0.0791643	0.0858489	0.11027	0.0857181	0	0.115114	0.0875919	0.0821317	0.0972189	0.106193	0.119982	0.0655708	0.0471795	0.108412
TMEM17	0.0197552	0.0103381	0.019688	0.0427275	0.0267746	0.0295032	0.0214404	0.0230893	0.0309523	0.0131241	0.0240371	0.00657002	0.0130886	0.0671537	0.0190125	0.0437556	0.110801	0.0415414	0.0385162	0.0156564	0.0291685	0.0262925	0.0182016	0.0310012	0.0203355	0.0209938	0	0.0101624	0.030437	0.0159899	0.0224339	0.030253	0.0140303	0.0208101	0.0142446	0.0167177	0.0254813	0.0110203	0	0.0105731	0.0212102	0.00870655	0.0301503	0.0112966	0.0203466	0.0135963	0.00597537	0.0215759
EHBP1	0.302925	0.298702	0.189719	0.455536	0.343294	0.338036	0.308246	0.302159	0.173403	0.210334	0.161907	0.274061	0.28024	0.244812	0.219191	0.277509	0.589597	0.250923	0.258238	0.249817	0.232047	0.120892	0.355051	0.163721	0.183456	0.258464	0.12206	0.507866	0.466628	0.397691	0.441836	0.211666	0.219013	0.224057	0.392753	0.212256	0.168338	0.301164	0	0.267208	0.256254	0.356593	0.262781	0.423244	0.240223	0.165644	0.122829	0.475859
OTX1	0.000433874	0.00124754	0.000501927	0.00121392	9.99068e-05	0.000351921	0.00169632	0.000397501	0.000415887	0	0.000851737	0	0.000441883	0.000283846	0.000226307	0.000257586	0	0.00032103	0	0.000831043	0.000473734	0.000151447	0.00485025	0	0.00144484	0.00143215	0	0.000861746	0.000217886	0.000385067	0.00279572	0.000553298	8.91245e-05	0.000267135	0	4.82067e-05	0.000298019	0	0	0.000644176	0.000190907	0.000101667	0	0	0.000543105	0.00280524	0.000361967	0
WDPCP	0.352764	0.418648	0.263311	0.501954	0.422115	0.425051	0.441434	0.367683	0.225181	0.27948	0.261425	0.402471	0.422167	0.27802	0.292009	0.320431	1.23423	0.350405	0.3153	0.356055	0.318419	0.160002	0.50173	0.200056	0.335787	0.381028	0.364311	0.596476	0.527581	0.44917	0.541622	0.295417	0.323703	0.285646	0.493219	0.279277	0.257589	0.417139	0	0.430714	0.34458	0.455938	0.302583	0.541368	0.415855	0.210846	0.200764	0.532927
MDH1	0.386175	0.356376	0.257752	0.504159	0.407299	0.412009	0.39351	0.36467	0.244647	0.245362	0.292801	0.297383	0.379435	0.351789	0.268167	0.357601	0.739405	0.350901	0.355773	0.312583	0.334948	0.198215	0.341356	0.190191	0.302096	0.336841	0.443132	0.547132	0.625498	0.434407	0.480835	0.314694	0.309811	0.301428	0.389488	0.234644	0.262755	0.368242	0	0.380411	0.317518	0.418351	0.426678	0.426101	0.396504	0.185857	0.120816	0.282905
UGP2	0.351172	0.332562	0.250318	0.447121	0.370817	0.364218	0.333928	0.348993	0.244363	0.23141	0.224293	0.259828	0.315621	0.321283	0.238635	0.313667	0.125965	0.298214	0.352314	0.283802	0.309097	0.186793	0.260742	0.195041	0.251662	0.294561	0.203524	0.484669	0.521428	0.42026	0.416293	0.299019	0.276939	0.274405	0.290979	0.217912	0.265553	0.334175	0	0.324254	0.273381	0.349187	0.39335	0.412703	0.353937	0.187544	0.134568	0.240229
VPS54	0.411034	0.412912	0.266836	0.472243	0.404007	0.384438	0.34385	0.369183	0.243314	0.270227	0.278459	0.345741	0.417851	0.333532	0.301701	0.358451	0.406572	0.380019	0.355465	0.348165	0.335093	0.204977	0.390027	0.219868	0.285814	0.355855	0.592485	0.547505	0.550548	0.454573	0.482645	0.333355	0.318338	0.291268	0.403919	0.273153	0.256993	0.357023	0	0.364742	0.34215	0.436366	0.419468	0.46619	0.347247	0.191556	0.172201	0.283181
PELI1	0.206123	0.18746	0.166391	0.252681	0.229204	0.241665	0.21706	0.212372	0.153167	0.160923	0.182192	0.202488	0.19023	0.202783	0.155657	0.212201	0.241242	0.198142	0.201575	0.182383	0.189721	0.146158	0.151643	0.141504	0.213572	0.200261	0.157408	0.307649	0.33349	0.280953	0.264799	0.235411	0.193698	0.177011	0.225995	0.143326	0.167379	0.214287	0	0.247183	0.176754	0.275029	0.281862	0.23807	0.244586	0.142958	0.0962788	0.183436
LGALSL	0.062743	0.0470287	0.0439933	0.0729945	0.0650009	0.06636	0.0709046	0.0816077	0.0535244	0.041761	0.0558195	0.0435284	0.0651028	0.0607982	0.0354523	0.0676561	0	0.0574808	0.0857991	0.0420032	0.0526036	0.045974	0.040475	0.0487877	0.068307	0.0673509	0.0753208	0.0704103	0.0783106	0.0436118	0.0584833	0.0568119	0.043353	0.0625446	0.0279218	0.0397585	0.0574621	0.050486	0	0.0579344	0.0529638	0.0422802	0.0408273	0.0606493	0.0670294	0.0510272	0.0159916	0.0401339
AFTPH	0.37517	0.35017	0.247902	0.468866	0.428921	0.407199	0.350755	0.347314	0.226792	0.238528	0.250555	0.302451	0.377747	0.30924	0.255277	0.31088	0.409316	0.324038	0.337711	0.310606	0.319253	0.173653	0.30185	0.198383	0.266	0.328755	0.399848	0.519319	0.466468	0.462753	0.37184	0.301767	0.27209	0.268625	0.31249	0.238443	0.244415	0.334695	0	0.34132	0.301751	0.34698	0.370754	0.412349	0.349738	0.191401	0.148431	0.309211
SERTAD2	0.259625	0.265759	0.215414	0.315074	0.283558	0.253	0.19232	0.240377	0.218768	0.233332	0.205936	0.221943	0.260328	0.241854	0.235238	0.263825	0.351302	0.258702	0.251241	0.238452	0.253356	0.174457	0.319133	0.215939	0.208283	0.203107	0.28629	0.311306	0.237511	0.253588	0.285387	0.253958	0.207509	0.214174	0.20046	0.21401	0.154278	0.183057	0	0.250952	0.236149	0.168191	0.250938	0.210745	0.24288	0.254046	0.171271	0.151478
SLC1A4	0.228359	0.225763	0.168663	0.254282	0.236243	0.205129	0.2771	0.235926	0.170433	0.150669	0.147415	0.201368	0.210519	0.228448	0.200496	0.227114	0.396196	0.219508	0.233167	0.214428	0.201993	0.152	0.212901	0.157764	0.189974	0.191818	0.272805	0.263414	0.355733	0.230609	0.254844	0.246797	0.218182	0.20321	0.200252	0.170376	0.153641	0.195853	0	0.208861	0.196509	0.20515	0.282927	0.248124	0.215598	0.121933	0.107999	0.340466
CEP68	0.300936	0.273803	0.213784	0.352584	0.32559	0.246502	0.214372	0.291626	0.215804	0.18399	0.210943	0.244667	0.29823	0.327229	0.247367	0.320174	0.530333	0.318099	0.280338	0.294508	0.252738	0.174577	0.285394	0.183434	0.182674	0.246911	0.258361	0.299965	0.357742	0.320568	0.353828	0.29616	0.244569	0.221541	0.250228	0.229843	0.191031	0.265132	0	0.261776	0.289414	0.265901	0.356869	0.271483	0.224576	0.145415	0.140805	0.238118
RAB1A	0.328582	0.330068	0.233782	0.491412	0.385716	0.359706	0.329519	0.32973	0.235986	0.219976	0.231898	0.289987	0.323698	0.31472	0.251228	0.332641	0.650848	0.349675	0.332822	0.301201	0.310975	0.18106	0.334541	0.193846	0.271868	0.318479	0.543945	0.428743	0.584045	0.36001	0.384036	0.320257	0.274918	0.26712	0.412175	0.240357	0.234078	0.304062	0	0.339824	0.30097	0.38014	0.405991	0.387245	0.341607	0.155318	0.147553	0.319849
ACTR2	0.419716	0.414003	0.24302	0.557088	0.435011	0.424581	0.368318	0.377533	0.219738	0.251653	0.278583	0.368311	0.425635	0.323192	0.300943	0.342235	0.813585	0.351611	0.327808	0.34925	0.333729	0.184892	0.421773	0.179367	0.278322	0.367575	0.106255	0.562158	0.598966	0.485395	0.482306	0.321635	0.311943	0.281962	0.443517	0.286237	0.240997	0.374128	0	0.377593	0.355626	0.426252	0.419153	0.48028	0.359038	0.144742	0.16707	0.350922
SPRED2	0.343001	0.493683	0.348737	0.617219	0.479446	0.471777	0.403809	0.43445	0.275743	0.315887	0.286993	0.386637	0.485277	0.377448	0.312826	0.431408	1.05082	0.458996	0.41281	0.459533	0.380488	0.213938	0.497176	0.262063	0.310538	0.34534	0.41325	0.50808	0.456934	0.439915	0.427379	0.339039	0.354127	0.335425	0.391293	0.29328	0.23428	0.3781	0	0.441359	0.394335	0.29739	0.375875	0.507792	0.321742	0.242943	0.205302	0.490359
MEIS1	0.0988366	0.121472	0.107388	0.150662	0.169898	0.176716	0.0862922	0.0968761	0.119008	0.0974321	0.082649	0.0809316	0.134011	0.0997367	0.0996682	0.142444	0.280694	0.138949	0.127651	0.120514	0.0965578	0.0825389	0.115133	0.0870151	0.121005	0.131809	0.163329	0.168488	0.12128	0.13971	0.110859	0.0830101	0.116173	0.125491	0.140342	0.104154	0.0951618	0.14332	0	0.12548	0.12126	0.130734	0.0903117	0.116304	0.124858	0.0604579	0.0986156	0.09104
ETAA1	0.0956685	0.0761907	0.0811579	0.115286	0.10407	0.0964534	0.0709624	0.0986111	0.0684878	0.0579191	0.064834	0.058328	0.0829816	0.0950764	0.0562581	0.085232	0.110801	0.0821123	0.096261	0.0740133	0.0867678	0.0636994	0.0336573	0.0548043	0.0594936	0.0875163	0.00286794	0.109623	0.172487	0.0951608	0.0900965	0.0972608	0.0620709	0.0736341	0.0698852	0.0460134	0.0776623	0.0768336	0	0.0832275	0.0551643	0.0817658	0.121284	0.0579365	0.0791044	0.0347593	0.0357318	0.0256138
C1D	0.302799	0.297076	0.217119	0.333397	0.279286	0.256015	0.27302	0.281634	0.184051	0.204944	0.190193	0.23301	0.251501	0.253287	0.196151	0.222964	0.237375	0.241609	0.270284	0.223623	0.250157	0.163607	0.245676	0.166601	0.19635	0.239294	0.162374	0.378387	0.312734	0.332078	0.333911	0.247329	0.21992	0.224299	0.232448	0.18669	0.178121	0.258978	0	0.260046	0.20918	0.275455	0.27825	0.328695	0.256233	0.141775	0.113593	0.303203
WDR92	0.123648	0.114784	0.0922564	0.120662	0.100811	0.0779195	0.109595	0.136575	0.0978567	0.0897741	0.088339	0.109646	0.117044	0.146219	0.108123	0.117601	0	0.126157	0.123371	0.0985804	0.112219	0.0881783	0.136209	0.0820433	0.0827596	0.0975842	0.156798	0.12228	0.14156	0.104406	0.145375	0.141346	0.127412	0.106217	0.104136	0.0854254	0.0941546	0.123545	0	0.141647	0.105085	0.127917	0.155521	0.106061	0.110324	0.0685753	0.0558518	0.133719
AC017083.3	0.0358984	0.0296833	0.0405789	0.104705	0.0585159	0.0445119	0.0372143	0.0371509	0.0478555	0.0261567	0.0356691	0.0178981	0.0219392	0.0821993	0.027582	0.0831352	0.161374	0.0662613	0.0651841	0.0388212	0.0527964	0.0331485	0.0150224	0.0514641	0.0295587	0.0437696	0	0.0454352	0.0912473	0.0442496	0.0326331	0.0616007	0.022674	0.0589326	0.0116557	0.0238519	0.0338916	0.0324734	0	0.0441402	0.0466431	0.022332	0.0930764	0.0173919	0.0300073	0.021735	0.0233627	0.052445
PNO1	0.0878487	0.0976826	0.0820677	0.117707	0.0955724	0.0955168	0.0847836	0.0990451	0.0842472	0.0591246	0.0663561	0.0609482	0.0823433	0.124552	0.0678632	0.104533	0	0.09839	0.122498	0.0796423	0.108617	0.0652214	0.0615077	0.0784452	0.0538079	0.0691667	0.025161	0.0851176	0.118276	0.0899388	0.0912241	0.098153	0.0672416	0.0937334	0.0810221	0.076197	0.0713692	0.0811636	0	0.0896083	0.0969634	0.0568967	0.149072	0.0893184	0.0682159	0.0513329	0.04722	0.130042
CNRIP1	0.305885	0.270874	0.223054	0.43379	0.334607	0.333561	0.325365	0.305382	0.203664	0.20622	0.224097	0.241025	0.289367	0.289037	0.193556	0.285657	0.554826	0.300345	0.320652	0.253193	0.262846	0.168168	0.226248	0.182752	0.221091	0.251004	0.437786	0.410967	0.462171	0.363859	0.356692	0.288813	0.226451	0.246195	0.245562	0.197147	0.215709	0.281118	0	0.271066	0.239672	0.275879	0.334577	0.332126	0.316524	0.168724	0.129665	0.238087
PLEK	0.00521598	0.00505696	0.00217396	0.0093527	0.00559354	0.00294381	0.00636701	0.00338369	0.00274379	0.00225056	0.0029941	0.00209114	0.00239713	0.00498372	0.00201127	0.00148912	0	0.00511028	0.00460774	0.00162448	0.00574735	0.00328171	0.00136304	0.00246426	0.000619279	0.002534	0	0.00588172	0.0119718	0.00492319	0.0105268	0.00848275	0.00352537	0.00318018	0	0.00378599	0.00343491	0.00213367	0	0.000562795	0.00336158	0.00707401	0.00912013	0.00291401	0.00372742	0.00344813	0.00168777	0.0199089
FBXO48	0.0134085	0.0107359	0.0183152	0.0412289	0.0270083	0.0223914	0.0195781	0.0147438	0.0144068	0.00982493	0.0145115	0.0113528	0.0086081	0.0137972	0.00681049	0.0123203	0	0.00966586	0.0192716	0.0109157	0.0157359	0.0118866	0.00314204	0.00896746	0.0183121	0.0140315	0	0.0319734	0.0516165	0.0209554	0.0149728	0.0215707	0.0114308	0.0199597	0.00905054	0.00875952	0.0206473	0.0173363	0	0.0156338	0.0115541	0.0131126	0.0190287	0.0134473	0.0125029	0.0121488	0.00417677	0.0280169
APLF	0.117482	0.121875	0.110375	0.198886	0.137953	0.122987	0.0578293	0.124576	0.124582	0.14983	0.136157	0.145267	0.183886	0.153974	0.0845948	0.149532	0	0.138805	0.103617	0.136233	0.1542	0.145128	0.150626	0.114754	0.101947	0.134533	0.167432	0.114083	0.128361	0.102432	0.107485	0.112875	0.0691357	0.129335	0.10407	0.130418	0.0971572	0.0725511	0	0.131384	0.12254	0.101214	0.059573	0.0858265	0.128214	0.136773	0.139061	0.0691975
PROKR1	0	0	0	0	0.000465624	0	0	0.000140873	1.73032e-05	0.000237177	0	0	0	0	0	0.000129158	0	0	0.000148885	0.000119709	0	5.23946e-05	0	0	0	0	0	0	0	0.000380683	0	0	1.63366e-05	0	0	7.49093e-05	2.95588e-05	0	0	0.000206748	0.000247995	0	0	0.000761698	0	0	0	0
ARHGAP25	0.020082	0.00708003	0.0175877	0.04127	0.0327587	0.0272619	0.0136201	0.00754882	0.0690786	0.0162278	0.0493487	0.0257689	0.0894707	0.0088785	0.0164787	0.0423642	0.11301	0.0189297	0.0251663	0.0536885	0.0263315	0.00567793	0.04448	0.0407232	0.0389679	0.0611288	0.0346453	0.022295	0.0192663	0.0418988	0.0238854	0.0175927	0.0148389	0.0228041	0.0129232	0.074102	0.00738669	0.0216035	0	0.00974912	0.0208081	0.0287805	0.0418607	0.0169163	0.0275223	0.0188258	0.0553211	0.00914646
GKN2	0.000489629	0.00146282	0.000811308	0.00150768	0.00179321	0.000848534	0.000623306	0.000343756	0.000492713	0	0.000726608	0.000207777	0.000114562	0.000638107	0.000630063	0.00170161	0	0.000612268	0.000400487	0.00139199	0.00119885	0.000192878	0	0	6.83789e-05	4.26385e-05	0	0	0.00200019	0.00089319	0.00103132	0.000130897	0.000256024	0.000940211	0	0.000569824	0.000670643	0.00028504	0	0.000165545	0.000370026	0.000750557	0	0	0.00032564	0	0.000506444	0.000755501
ANTXR1	0.411064	0.40317	0.282111	0.420986	0.358891	0.38551	0.338844	0.386297	0.261324	0.271587	0.283473	0.381156	0.430905	0.321122	0.295232	0.345359	0.563827	0.350723	0.304472	0.363564	0.314451	0.232732	0.425939	0.220439	0.287927	0.367978	0.182015	0.490106	0.373592	0.413205	0.423323	0.321985	0.346739	0.309027	0.443808	0.315797	0.258989	0.375921	0	0.38891	0.330048	0.454432	0.388976	0.419809	0.365528	0.210332	0.212859	0.421173
GFPT1	0.337431	0.354332	0.255362	0.426821	0.362045	0.351708	0.327711	0.325826	0.229597	0.226781	0.254619	0.283519	0.340132	0.322235	0.271955	0.317022	0.490228	0.345247	0.314439	0.313512	0.318583	0.195335	0.305016	0.189716	0.250327	0.286235	0.502692	0.433847	0.512603	0.374477	0.375892	0.315604	0.290871	0.270983	0.317863	0.23765	0.239849	0.318863	0	0.329013	0.29746	0.352193	0.370945	0.405476	0.33589	0.214555	0.155218	0.437089
NFU1	0.1946	0.18413	0.143084	0.230098	0.182872	0.17452	0.105249	0.202388	0.140267	0.113546	0.140572	0.161538	0.179005	0.211205	0.156926	0.192818	0.613017	0.194353	0.173507	0.182239	0.174663	0.121482	0.149761	0.117742	0.127384	0.162506	0.152562	0.220073	0.23549	0.200283	0.197213	0.177831	0.175107	0.153605	0.168988	0.145398	0.131296	0.159634	0	0.145662	0.160622	0.177729	0.221808	0.129889	0.155482	0.107551	0.0908822	0.195355
AAK1	0.378256	0.357799	0.169276	0.442233	0.320073	0.321884	0.244257	0.267743	0.148586	0.184038	0.198859	0.312887	0.37431	0.240143	0.194871	0.29989	0.768541	0.335536	0.236189	0.281302	0.244728	0.120462	0.33336	0.150863	0.220782	0.299173	0.717905	0.47202	0.501474	0.417871	0.389492	0.212999	0.22299	0.182541	0.410016	0.177881	0.151928	0.31293	0	0.314171	0.275364	0.383429	0.245813	0.393033	0.275597	0.1104	0.133717	0.252363
ANXA4	0.214504	0.226767	0.166814	0.250026	0.197177	0.171146	0.110892	0.222291	0.166912	0.125215	0.139637	0.199698	0.178443	0.266079	0.175059	0.173504	0	0.226458	0.205344	0.194799	0.167531	0.137695	0.183288	0.142058	0.0983958	0.157634	0.0594971	0.194772	0.277127	0.212524	0.231252	0.166072	0.213386	0.12343	0.2552	0.160056	0.141639	0.228111	0	0.183128	0.182008	0.215914	0.265012	0.150834	0.132401	0.113991	0.0846695	0.25581
GMCL1	0.383313	0.375863	0.251538	0.465034	0.374586	0.37989	0.30251	0.353527	0.242624	0.242296	0.250584	0.294185	0.322008	0.339349	0.272957	0.341933	0.512908	0.357731	0.335195	0.313189	0.34496	0.16728	0.307273	0.221437	0.254868	0.327265	0.240484	0.478342	0.535776	0.450753	0.434768	0.329579	0.277906	0.262478	0.429746	0.221801	0.247421	0.312808	0	0.356111	0.323424	0.381471	0.426286	0.37806	0.343535	0.197994	0.150327	0.275314
SNRNP27	0.0277468	0.0306668	0.0336492	0.0614755	0.0418274	0.0269403	0.0344018	0.0293116	0.0267039	0.0133093	0.0189626	0.0181357	0.0189249	0.0372649	0.0209755	0.0297232	0	0.0263575	0.0534791	0.0228093	0.0368108	0.0250981	0.0301372	0.0214202	0.023439	0.0232151	0	0.0391811	0.061786	0.0311465	0.0295635	0.0399016	0.0200641	0.0344855	0.0176445	0.0170207	0.0280112	0.0169951	0	0.0272173	0.0220681	0.018753	0.0574839	0.0247355	0.0243857	0.0289562	0.0118878	0.0254578
MXD1	0.238825	0.240333	0.20307	0.383491	0.345205	0.32794	0.339659	0.256427	0.200448	0.179927	0.188744	0.202526	0.267262	0.256166	0.175483	0.24393	0.194635	0.239805	0.272212	0.213757	0.236395	0.162638	0.246536	0.162915	0.208477	0.227433	0.177163	0.431819	0.431923	0.324708	0.306849	0.257572	0.200795	0.236616	0.208	0.186798	0.219912	0.274324	0	0.2431	0.22028	0.2501	0.281388	0.433553	0.312933	0.159902	0.106846	0.347061
ASPRV1	0.0102007	0.00762604	0.00993586	0.0061215	0.0102997	0.00750061	0.0313788	0.0176439	0.00869167	0.00693599	0.00545205	0.00725489	0.0135804	0.00575228	0.00569421	0.00561239	0	0.00635598	0.00959091	0.0113738	0.0136835	0.00680617	0.00817972	0.0049472	0.0103246	0.00645232	0	0.0246792	0.012742	0.0143297	0.0189702	0.0121716	0.0122359	0.010993	0.00821136	0.00282995	0.0141373	0.0127394	0	0.00902374	0.00969268	0.00999097	0.0129072	0.0186674	0.0159095	0.00220018	0.00299951	0.027281
PCBP1	0.169224	0.138724	0.101059	0.179674	0.155327	0.261317	0.367442	0.275016	0.0958267	0.148117	0.222317	0.126148	0.168911	0.0993238	0.0701054	0.0941534	0	0.0755543	0.225864	0.0877138	0.110714	0.0842383	0.115644	0.0653669	0.22415	0.189344	0.154297	0.348795	0.292998	0.151693	0.237785	0.122621	0.122977	0.131389	0.13557	0.0639311	0.153754	0.236864	0	0.125327	0.0757606	0.165088	0.111902	0.362129	0.258712	0.111822	0.0255558	0.31312
C2orf42	0.163354	0.15883	0.120202	0.168757	0.13106	0.119643	0.155455	0.13496	0.103625	0.0974263	0.0788541	0.113366	0.140495	0.154602	0.132031	0.140078	0.110801	0.146826	0.130747	0.138584	0.114919	0.080108	0.119103	0.0820605	0.105205	0.138794	0.0733025	0.149643	0.188928	0.138785	0.146347	0.138546	0.123121	0.10943	0.143096	0.10396	0.113882	0.135679	0	0.114676	0.118668	0.129127	0.164393	0.12764	0.109643	0.0734666	0.0683537	0.138004
TIA1	0	0.000428473	9.93147e-05	0.000609264	0.000891123	0.000160285	0	0.000172439	0.000328041	0	0	0	0.000478594	0	0.000124388	0	0	0.000215068	0.000455833	0	0.000228284	0.000124347	0	7.79231e-05	0.000246718	0	0	0.000231701	0.00162722	0.000119693	0	0.000368306	0.00014679	0.00110013	0	0.000524206	0.000113483	0.000733804	0	6.84033e-05	0.000389309	0.000230785	0.000255965	0	0.00155458	0	0	0
PCYOX1	0.161966	0.12382	0.16225	0.19481	0.1472	0.188244	0.279417	0.189902	0.132051	0.145563	0.144952	0.106856	0.142514	0.15114	0.103291	0.136406	0.149245	0.134451	0.241851	0.111669	0.167929	0.131747	0.104949	0.115172	0.165134	0.138352	0.174506	0.245228	0.292224	0.152321	0.208193	0.20378	0.144694	0.181233	0.146006	0.106165	0.189113	0.185681	0	0.214008	0.120075	0.176156	0.180506	0.193055	0.187102	0.0924682	0.0473638	0.251183
SNRPG	0.0658355	0.0552311	0.0517489	0.117799	0.0860234	0.0694292	0.0665216	0.0685124	0.0738346	0.0401119	0.0376963	0.0377622	0.0576809	0.127798	0.0502814	0.089822	0.485066	0.0754075	0.0847758	0.055506	0.0762157	0.0457016	0.0442837	0.0618253	0.0416143	0.0615435	0.0137223	0.0824916	0.130384	0.0632476	0.0640841	0.0849895	0.0453758	0.069994	0.0474823	0.0417242	0.0618705	0.0499719	0	0.0469921	0.0673659	0.0435052	0.0895493	0.0688845	0.0542236	0.0530266	0.0263654	0.0629545
FAM136A	0.0638745	0.0590838	0.0587195	0.0851455	0.0657488	0.0634011	0.0982166	0.0914076	0.0820803	0.0469861	0.0595776	0.0392858	0.0770542	0.116248	0.0653446	0.0945595	0	0.0811655	0.106318	0.0557469	0.0665161	0.0763699	0.0516803	0.0753067	0.0613757	0.0431343	0.0823408	0.0777077	0.0828293	0.059007	0.0815974	0.0869127	0.056593	0.0791479	0.0368823	0.0555393	0.0817702	0.0798308	0	0.0951101	0.0759644	0.0526642	0.106436	0.0828124	0.060088	0.0141473	0.0297746	0.088941
TGFA	0.0328479	0.0252003	0.0238369	0.0251932	0.0200553	0.0215471	0.0146364	0.0310781	0.0143222	0.0114984	0.0158389	0.0190306	0.027065	0.0286871	0.0230948	0.011505	0	0.020138	0.0191424	0.0182169	0.023906	0.0229596	0.00955381	0.0255069	0.0226174	0.02783	0.0116812	0.0294978	0.0338667	0.0274431	0.0402348	0.025113	0.0294977	0.0142025	0.0155851	0.0123375	0.0102959	0.00820283	0	0.0317688	0.016404	0.0237945	0.0316546	0.0131	0.0111901	0.0254298	0.00935119	0.0224157
ADD2	0.421626	0.401768	0.247406	0.539202	0.424124	0.429193	0.35709	0.370348	0.208815	0.257255	0.242208	0.366635	0.451197	0.327543	0.265483	0.332876	0.778814	0.342157	0.340107	0.31923	0.324321	0.194801	0.407937	0.196957	0.261571	0.368809	0.351869	0.579344	0.571197	0.509897	0.541346	0.308657	0.301168	0.267004	0.480214	0.248624	0.233507	0.398976	0	0.380003	0.333696	0.45248	0.42231	0.474045	0.367499	0.209867	0.154103	0.335376
FIGLA	0.000988984	0.000349216	0.00190302	0.00164958	0.00247802	0.001672	0.00191797	0.00173062	0.00167382	0.000875753	0.000604746	0.000244049	0.00110554	0.00273361	0.00268953	0.0020427	0	0.00162887	0.0012883	0.00208188	0.00179266	0.00223833	0	0.000895957	0.00133273	0.00024305	0.00286794	0.00058837	0.0027486	0.00180388	0.000688039	0.0165389	0.000800924	0.00205839	0	0.00067677	0.000869545	0.000233422	0	0.00625435	0.00053164	0.00175451	0.00490823	0.00045738	0	0.00339352	0.00167237	0
CLEC4F	0.0110951	0.00665382	0.00506555	0.00506432	0.00693233	0.00773616	0.00057194	0.00617474	0.0058097	0.000164183	0.00147893	0.000223006	0.00468413	0.00635529	0.00931509	0.00297735	0	0.00339935	0.00178982	0.0012561	0.0113327	0.0175433	0.00433223	0.00522602	0.00145571	0.00228443	0.0116812	0.00440106	0.0138019	0.00265304	0.00398692	0.061382	0.00346912	0.000294885	0.00409236	0.00239043	0.000594094	0.000922463	0	0.0274143	0.00190589	0.0010838	0.0351991	0	0	0.00722989	0.00110646	0.00508843
VAX2	0.0123808	0.00896302	0.0129264	0.0272075	0.0166077	0.0136039	0.00240558	0.0109028	0.0146096	0.00254282	0.00745898	0.00657648	0.00791151	0.0173635	0.00942812	0.0215043	0	0.0117586	0.0127249	0.00850012	0.0220394	0.0232575	0.00930854	0.0158208	0.00642571	0.00264828	0	0.00755533	0.0550355	0.0147899	0.0120571	0.044415	0.0063351	0.00997915	0.00179307	0.00287289	0.00677234	0.00259954	0	0.0115421	0.00597282	0.0088796	0.0631288	0	0.00122335	0.00662736	0.0094918	0.0139877
ATP6V1B1	0.000610194	0.000178087	0.0031107	0.00184684	0.000803916	0.00107898	0.000720001	0.000656341	0.00368928	8.31138e-05	0.00064135	7.94513e-05	0.000769217	0.021713	0.00308271	0.00668826	0	0.0054968	0.00250522	0.000929071	0.00624575	0.00638341	0	0.00541684	0.00056	0.000458202	0.0153956	0	0.00436911	0.000256278	0	0.00885813	0.000720647	0.00162469	0.000406508	0.000251789	0.0012699	0.001085	0	0.0044037	0.0019758	0.00117559	0.0180044	0.000861354	0	0.00194356	0.000348079	0.00167834
AC007040.2	0.265564	0.17272	0.160872	0.165421	0.133661	0.169622	0.177995	0.204346	0.147562	0.106033	0.143394	0.195867	0.201146	0.235797	0.231063	0.197311	0.482895	0.197474	0.124618	0.131592	0.223594	0.191054	0.178118	0.17568	0.107467	0.194084	0.186816	0.192556	0.252317	0.136113	0.20301	0.266489	0.166549	0.153363	0.173955	0.139223	0.115986	0.170635	0	0.30615	0.136999	0.17205	0.349614	0.115906	0.135635	0.160315	0.0938027	0.28683
ANKRD53	0.00231853	0.00352946	0.0121037	0.0261695	0.0188072	0.00649866	0.00620793	0.00844686	0.0163075	0.00314016	0.00249261	0.00166883	0.000420523	0.0182185	0.00314932	0.0174738	0	0.012646	0.00689698	0.00373539	0.0153303	0.0238048	0.00164045	0.0231616	0.00169384	0.00453454	0	0.00862626	0.0435944	0.00975557	0.00413906	0.0288165	0.00286312	0.0210355	0	0.00444222	0.00430586	0.000323763	0	0.00719537	0.00882006	0.00343597	0.0345403	0	0.00205259	0.0120874	0.0081195	0.0104617
NAGK	0.113477	0.1041	0.0850697	0.141369	0.114087	0.102001	0.143833	0.155888	0.112536	0.0778056	0.088221	0.074779	0.129821	0.15253	0.119808	0.133228	0	0.148178	0.138402	0.125256	0.121207	0.0866471	0.0911306	0.0926191	0.0824659	0.0958098	0.133457	0.101801	0.138539	0.141697	0.188976	0.135425	0.121874	0.108833	0.0885333	0.0803154	0.1148	0.137905	0	0.125219	0.113356	0.105034	0.149175	0.154104	0.132849	0.0678202	0.0676899	0.113412
MCEE	0.130349	0.110778	0.102029	0.131589	0.11676	0.121798	0.0824205	0.147491	0.11466	0.0879416	0.093484	0.107026	0.121215	0.162911	0.121995	0.129093	0.161374	0.135018	0.0891784	0.120194	0.122647	0.0979128	0.121146	0.0876164	0.0892275	0.110534	0.0313769	0.12355	0.137067	0.133959	0.127241	0.137039	0.131244	0.103895	0.139287	0.0997086	0.097499	0.125269	0	0.122192	0.113701	0.120431	0.166872	0.111212	0.111052	0.0529093	0.0720125	0.0875903
MPHOSPH10	0.150594	0.121163	0.108727	0.132631	0.109066	0.112608	0.195376	0.169048	0.121838	0.0981648	0.108182	0.123479	0.149793	0.188498	0.121819	0.159963	0	0.120088	0.145498	0.0912307	0.117087	0.111879	0.112698	0.118162	0.0912853	0.120311	0.124728	0.107702	0.151317	0.114739	0.172666	0.166087	0.127553	0.129564	0.133166	0.115753	0.129132	0.160717	0	0.138934	0.119328	0.149154	0.150264	0.111494	0.0994957	0.0664344	0.0704067	0.200939
PAIP2B	0.0614885	0.0503088	0.0437917	0.0457305	0.0390939	0.0522299	0.031771	0.0534127	0.0309315	0.0323146	0.0295173	0.0352741	0.0350361	0.0487842	0.0348905	0.0458134	0	0.0362242	0.0442226	0.0311695	0.0323525	0.0459889	0.0229483	0.0266911	0.0443179	0.0498467	0	0.070684	0.07246	0.0541215	0.0463739	0.049278	0.0444953	0.0578498	0.0407578	0.0272168	0.0509482	0.0505603	0	0.0576584	0.0269068	0.0481714	0.0559791	0.0465697	0.0552418	0.0230797	0.0148846	0.045402
ZNF638	0.255841	0.24759	0.145825	0.416474	0.324337	0.284536	0.219486	0.251437	0.152992	0.143426	0.159281	0.251776	0.322518	0.197876	0.189503	0.264274	1.69567	0.274862	0.2116	0.257057	0.221442	0.0819967	0.314568	0.112085	0.162084	0.250039	0.303134	0.464241	0.34907	0.384326	0.398641	0.16787	0.196435	0.157217	0.302067	0.176588	0.133376	0.230113	0	0.242453	0.227896	0.331253	0.260643	0.322189	0.18573	0.0667877	0.0967156	0.177804
DYSF	0.299265	0.328884	0.248648	0.348735	0.299869	0.245168	0.15134	0.297357	0.237567	0.192151	0.239941	0.246054	0.279136	0.324875	0.316475	0.317401	0	0.341559	0.256893	0.307324	0.270227	0.274752	0.308297	0.224007	0.197399	0.266389	0.162571	0.260534	0.326276	0.331248	0.272376	0.237839	0.306737	0.207719	0.256192	0.251164	0.226925	0.28779	0	0.263954	0.278593	0.279775	0.356054	0.335321	0.236091	0.191629	0.236329	0.108854
CYP26B1	0.0257919	0.0129883	0.0287137	0.0366549	0.0290741	0.0406109	0.029348	0.028021	0.0291734	0.0203651	0.0423929	0.0155427	0.0170089	0.0119836	0.0202948	0.0232317	0	0.0221471	0.0343215	0.0241962	0.0431409	0.028409	0.0309535	0.0298317	0.040161	0.047258	0	0.0284971	0.0305377	0.0190217	0.0105631	0.0212238	0.0187918	0.0141948	0.0114665	0.0196697	0.0259526	0.016736	0	0.0418612	0.0149733	0.0100724	0.014535	0.0266283	0.0367568	0.01961	0.00873313	0.027778
EXOC6B	0.285956	0.258496	0.172498	0.376902	0.310012	0.303684	0.231867	0.263374	0.162263	0.184895	0.196904	0.280199	0.315885	0.235581	0.226211	0.256593	0.709749	0.27732	0.249168	0.247805	0.243169	0.143503	0.29187	0.189132	0.18177	0.261864	0.103008	0.39552	0.42527	0.366745	0.343539	0.253853	0.223648	0.197356	0.340228	0.192039	0.164081	0.234688	0	0.263349	0.243948	0.280648	0.239656	0.387148	0.257895	0.125609	0.112257	0.210344
SPR	0.00660443	0.00275731	0.00400214	0.00408543	0.00585161	0.00741643	0.0783346	0.00874505	0.00330203	0.00714246	0.00471164	0.00433226	0.00404769	0.00327125	0.0014067	0.00264626	0	0.00240965	0.0149864	0.00476245	0.00222999	0.0029824	0.00239595	0.0018982	0.00866748	0.00210009	0	0.0152936	0.0081407	0.00613782	0.0138898	0.00653729	0.00571954	0.00680441	0.00314241	0.00101216	0.0201512	0.0126783	0	0.00682002	0.00210966	0.00748775	0.00876513	0.0464193	0.0148822	0.000509408	0.000414643	0.085715
EMX1	0.134161	0.116001	0.116231	0.147703	0.116412	0.145719	0.267875	0.183031	0.126574	0.103656	0.138106	0.11603	0.137141	0.161674	0.110258	0.154342	0.241242	0.160168	0.185592	0.127586	0.14153	0.128705	0.157704	0.119389	0.124629	0.134688	0.171467	0.197808	0.181771	0.138143	0.159432	0.165491	0.129679	0.148957	0.12027	0.104552	0.147895	0.152496	0	0.137406	0.119259	0.146767	0.133393	0.213852	0.191254	0.0942151	0.0600527	0.264102
SFXN5	0.399428	0.395883	0.264471	0.498331	0.434084	0.402991	0.376696	0.382931	0.250068	0.250493	0.255853	0.342928	0.447645	0.320329	0.291094	0.367424	1.0513	0.381711	0.331113	0.359881	0.34386	0.19743	0.443895	0.212934	0.279383	0.352972	0.46252	0.531575	0.564494	0.459508	0.499977	0.343155	0.320804	0.300049	0.44112	0.271523	0.281651	0.390016	0	0.376868	0.347391	0.447543	0.424702	0.468809	0.404475	0.258658	0.168409	0.412857
RAB11FIP5	0.0509808	0.0757812	0.0696978	0.0988937	0.0775993	0.0458764	0.0536552	0.0771055	0.0669669	0.0504046	0.0519184	0.0570931	0.0748863	0.0895335	0.0959563	0.0943074	0	0.0920123	0.0657836	0.0704961	0.0707225	0.0685235	0.0964073	0.0627674	0.035582	0.053521	0.0739855	0.0640631	0.0841159	0.0690473	0.0911913	0.0750562	0.0695538	0.0609845	0.0537973	0.071127	0.0552311	0.0582365	0	0.076304	0.092049	0.056371	0.102425	0.0606254	0.0472649	0.0466629	0.0506451	0.199277
NOTO	0.000898059	0.000807636	0.000633666	0.00270595	0.00105848	0.000889929	0.00057275	0.000377181	0.000892224	6.95545e-05	0.00119619	0.000412193	0.000774556	0.000825155	0.00108502	0.000256941	0	0	0.000570011	0.000526481	0.000563214	0.000389194	0	0.00115331	0.000770642	0.000132463	0	0.000150633	0.00183535	0.00217919	0.00137814	0.000554572	0.000693352	0	0.00173095	0.000864783	0.000816097	0.00096613	0	0.000934771	0.000548451	0.000320759	0.00103513	0	0.000244561	0.00406773	0.000127561	0.00544275
SMYD5	0.0626357	0.0728761	0.0468406	0.0747368	0.0508398	0.0752293	0.085135	0.102167	0.054742	0.0447858	0.0519845	0.052198	0.0720658	0.0537288	0.0512065	0.048951	0	0.0450472	0.0738358	0.0778185	0.0560434	0.0488378	0.0509853	0.0411351	0.0690095	0.0544967	0.0424021	0.106087	0.0847269	0.0862567	0.106251	0.0665771	0.076845	0.0601156	0.051867	0.0411165	0.0592246	0.0715057	0	0.0533665	0.0447202	0.0618597	0.065262	0.107671	0.0688852	0.0338744	0.0273378	0.0995382
PRADC1	0.0407421	0.0417807	0.0559304	0.0947422	0.0774796	0.0591446	0.0910874	0.0925863	0.0735631	0.0427382	0.0465993	0.0291127	0.0782203	0.0938276	0.0544911	0.0762393	0.265506	0.0779442	0.0914041	0.0458919	0.0652658	0.064575	0.0394795	0.0748646	0.0405013	0.0334837	0.0844862	0.0684495	0.112109	0.0522699	0.0747834	0.0979167	0.0507402	0.0871927	0.0250707	0.0409622	0.0769676	0.081526	0	0.0748934	0.0644187	0.0469797	0.0829746	0.0757167	0.0715506	0.0481142	0.0215661	0.113364
CCT7	0.102778	0.0972047	0.097884	0.153903	0.116327	0.124806	0.225604	0.169365	0.113598	0.0643362	0.0982252	0.0597499	0.103954	0.140631	0.0862	0.100138	0	0.0823081	0.198389	0.0885189	0.126117	0.0905831	0.082241	0.0897267	0.0912121	0.0755605	0.13071	0.14433	0.186985	0.119943	0.164421	0.139863	0.113807	0.133507	0.0578314	0.073878	0.148126	0.134682	0	0.110589	0.0970804	0.0978667	0.123206	0.136024	0.156591	0.0588599	0.0355107	0.138175
FBXO41	0.202294	0.210573	0.191266	0.257916	0.261172	0.238624	0.256461	0.27665	0.190605	0.168806	0.175394	0.187151	0.271449	0.220529	0.198676	0.238367	0.125965	0.257648	0.266455	0.193977	0.219635	0.132969	0.278553	0.135472	0.180404	0.183706	0.282857	0.274007	0.259954	0.262794	0.321902	0.240106	0.204063	0.218698	0.206808	0.188584	0.20172	0.23106	0	0.253161	0.22973	0.218711	0.249453	0.271265	0.215246	0.132687	0.119221	0.23539
EGR4	0.0153973	0.0393641	0.0369003	0.0397314	0.04214	0.0461056	0.0870946	0.058889	0.0593766	0.0696407	0.0467658	0.0238349	0.0673533	0.0453031	0.0197967	0.0399145	0	0.0120862	0.0703862	0.0246438	0.0401154	0.033906	0.0508245	0.0523762	0.0636757	0.0367165	0.00286794	0.062975	0.0566116	0.00787747	0.0629561	0.0553238	0.0163127	0.0447287	0.0218499	0.0280881	0.0450259	0.0306747	0	0.0544614	0.0305373	0.0328372	0.00984093	0.0496025	0.0416345	0.022111	0.009855	0.107547
ALMS1	0.399949	0.388455	0.259264	0.450084	0.41136	0.391608	0.325603	0.359674	0.232057	0.265572	0.273085	0.360475	0.417636	0.320116	0.27656	0.336693	1.18489	0.353693	0.314231	0.316424	0.317533	0.182667	0.373424	0.208631	0.274075	0.356543	0.46254	0.520793	0.469826	0.472742	0.492984	0.30894	0.315464	0.283726	0.438435	0.266759	0.243375	0.374866	0	0.36121	0.310699	0.430821	0.376313	0.432108	0.324735	0.195744	0.173219	0.259731
TPRKB	0.104577	0.0690701	0.0746079	0.117362	0.0975121	0.0607849	0.106925	0.119032	0.0776088	0.0540079	0.0582982	0.0590822	0.0611844	0.122329	0.0857385	0.104626	0	0.0937399	0.0957727	0.0676371	0.0804045	0.0789612	0.05723	0.0721907	0.0496189	0.0656077	0.0314947	0.0931804	0.161033	0.077098	0.0775305	0.127444	0.0773769	0.106043	0.0770566	0.0508329	0.0852392	0.0794845	0	0.0912713	0.0626112	0.0805338	0.122183	0.077248	0.0933121	0.0687816	0.0282251	0.197834
DUSP11	0.159409	0.122802	0.123818	0.144686	0.13289	0.145266	0.126661	0.15629	0.1124	0.0917262	0.111963	0.109078	0.0914784	0.202518	0.126058	0.157007	0.11301	0.15941	0.158283	0.119415	0.132099	0.14041	0.0463827	0.11189	0.0894693	0.106546	0.17167	0.170681	0.255028	0.134036	0.126405	0.209514	0.13982	0.146168	0.135384	0.080927	0.120822	0.102219	0	0.155396	0.117631	0.143198	0.184019	0.109086	0.143497	0.122602	0.0602306	0.119588
C2orf78	0.00115537	0.00227375	0.00255962	0.0031498	0.00253706	0.00435731	0.00100897	0.00316802	0.0027227	0.0008562	0.000109449	0.00042122	0.000197708	0.00554719	0.00271627	0.00427711	0	0.00218437	0.00164361	0.00214199	0.00127075	0.00174254	0.000755793	0.00557102	0.00139587	0.00295129	0	0.00178091	0.00446977	0.000286174	0.00037051	0.00288609	0.00219843	0.00495636	0.00242673	0.00203461	0.0010182	0.00132819	0	0.00429795	0.00183486	0.000919293	0.00492329	0.000393033	0.000297961	0.00650422	0.000947958	0.0376988
STAMBP	0.1591	0.202844	0.146557	0.2284	0.173415	0.156322	0.171196	0.185808	0.136123	0.129471	0.116944	0.143953	0.173022	0.223345	0.159922	0.191434	0.521769	0.196329	0.182254	0.166576	0.179655	0.113961	0.127243	0.121655	0.123658	0.139949	0.160081	0.15965	0.290591	0.14821	0.140986	0.196736	0.165856	0.134508	0.170784	0.133558	0.141703	0.169136	0	0.192721	0.178488	0.162512	0.207482	0.1675	0.147966	0.0871656	0.0864969	0.194516
ACTG2	0.00556974	0.00305229	0.00394077	0.0101004	0.00839723	0.00348867	0.00118785	0.00164113	0.00172327	0.000231764	0.000870786	0.00248681	0.00143798	0.00419396	0.0012067	0.0033339	0.165262	0.00244134	0.00217507	0.00155546	0.00218337	0.000598298	0.00300054	0.000928618	0.00433589	0.00666084	0	0.0019337	0.00732185	0.00379109	0.00375017	0.00153329	0.0022322	0.00168978	0.00171433	0.000504835	0.00150735	0.000891254	0	0.00169143	0.00295949	0.00131561	0.00380242	0.00105195	0.00170527	0.00374883	0.000524774	0.0187565
DGUOK	0.172879	0.194869	0.140655	0.23246	0.164722	0.178637	0.189675	0.209395	0.145098	0.114648	0.144308	0.144463	0.174275	0.202966	0.150908	0.189732	0.265506	0.192944	0.212545	0.161663	0.157477	0.135407	0.136954	0.129277	0.142138	0.148053	0.0996188	0.209198	0.294315	0.199027	0.173972	0.169463	0.167409	0.165417	0.173435	0.140874	0.142136	0.158096	0	0.177821	0.161698	0.181923	0.203511	0.189066	0.17354	0.103507	0.068813	0.194927
TET3	0.415515	0.493819	0.283601	0.578603	0.494398	0.411114	0.444492	0.416601	0.285048	0.31915	0.294554	0.397845	0.482933	0.358517	0.347038	0.397989	0.491636	0.371035	0.377296	0.374986	0.369344	0.210257	0.507906	0.232354	0.30766	0.360959	0.386924	0.566657	0.508101	0.505304	0.557573	0.347344	0.352385	0.31598	0.422166	0.322998	0.273144	0.413061	0	0.430355	0.37463	0.398811	0.435661	0.509911	0.404098	0.279727	0.193685	0.588677
BOLA3	0.1296	0.123456	0.11141	0.238494	0.160733	0.119143	0.113624	0.164712	0.13234	0.0827352	0.0840738	0.0939432	0.127326	0.22327	0.138713	0.177486	0.165262	0.15988	0.169861	0.135616	0.141401	0.102756	0.0949449	0.10381	0.0970734	0.092445	0.0760891	0.132804	0.300381	0.106654	0.132142	0.192791	0.120196	0.121359	0.0885624	0.101571	0.106788	0.110709	0	0.160376	0.130303	0.104371	0.225268	0.0875822	0.0917112	0.0439138	0.0549685	0.155187
MOB1A	0.101641	0.0914841	0.0848115	0.138333	0.0982577	0.123587	0.15148	0.114803	0.0868435	0.0869943	0.0733941	0.0860276	0.0952792	0.113822	0.0589371	0.106548	0.222559	0.0788233	0.11596	0.0806447	0.0992162	0.0829748	0.080731	0.0775116	0.0811511	0.0825269	0.271785	0.176208	0.222094	0.124766	0.170763	0.134166	0.0855836	0.11756	0.0820868	0.0630239	0.0936456	0.109537	0	0.100581	0.074721	0.119833	0.127571	0.140887	0.122224	0.0436161	0.0353664	0.163675
MTHFD2	0.00514468	0.00519336	0.00378598	0.0119023	0.0058357	0.00767563	0.0367781	0.00907346	0.00859729	0.00385064	0.00556443	0.00433583	0.00428425	0.0120112	0.00815525	0.00888709	0	0.0114282	0.00754661	0.00512698	0.00872365	0.00905127	0.000706547	0.00692786	0.00357909	0.00608523	0	0.0053149	0.015186	0.00976546	0.0150113	0.0126423	0.0134545	0.00507054	0.00538764	0.00288621	0.0061	0.00388985	0	0.00799076	0.00780447	0.00400874	0.00535574	0.00581296	0.00607516	0.00171693	0.00517946	0.127743
AC006030.1	0.110891	0.118434	0.076699	0.105658	0.106327	0.101239	0.13669	0.121426	0.0820224	0.0704927	0.0852578	0.126447	0.113792	0.102368	0.107046	0.0975982	0	0.102605	0.0773164	0.084156	0.143673	0.090709	0.134707	0.0791331	0.0863066	0.0840751	0.217417	0.149454	0.176122	0.107411	0.137138	0.232376	0.122765	0.0804432	0.120647	0.0907349	0.084437	0.116603	0	0.142014	0.0884919	0.112222	0.170822	0.108886	0.0893284	0.103973	0.0533585	0.427842
DCTN1	0.0448304	0.0479689	0.0456432	0.0692235	0.0576644	0.0317488	0.0520516	0.0594347	0.0544296	0.0379421	0.0458711	0.0393024	0.0335721	0.0581345	0.0512899	0.0589219	0.0514914	0.0760222	0.0672254	0.0429345	0.0501861	0.0599687	0.0488375	0.0699202	0.0305862	0.0325126	0	0.0477564	0.0841481	0.0545481	0.058514	0.0746555	0.0476342	0.06987	0.0441062	0.054646	0.0426041	0.0380012	0	0.0590357	0.0567944	0.0561443	0.0787434	0.0336894	0.0342257	0.0575608	0.0394057	0.111739
AC005041.1	0.00764885	0.0086258	0.0254277	0.0595791	0.033934	0.0187496	0.0171626	0.0181645	0.0253227	0.0116267	0.00954187	0.00438467	0.00710187	0.0379016	0.0134866	0.0307065	0.110801	0.0255952	0.0330664	0.0141838	0.0268815	0.0300235	0.00129334	0.0298882	0.00479498	0.00594931	0.0175414	0.0234602	0.0767698	0.032834	0.0100378	0.0248294	0.0149158	0.0491194	0.00533373	0.0125477	0.0253363	0.0132625	0	0.0199905	0.0204662	0.0157787	0.0415471	0.00624055	0.0206995	0.0151594	0.0107543	0.0160872
WDR54	0.0606802	0.0634484	0.0692789	0.12153	0.0841989	0.0553554	0.0718996	0.0981382	0.0754755	0.0387277	0.0418552	0.0284239	0.0545523	0.175132	0.0744551	0.130602	0	0.111059	0.0917164	0.0527569	0.0779128	0.0682186	0.0320986	0.0761743	0.055571	0.0486749	0.0823408	0.0653207	0.169586	0.0665738	0.0842247	0.125311	0.0645691	0.0727006	0.0419839	0.0390903	0.102551	0.0795217	0	0.111254	0.0727488	0.0641534	0.136132	0.0653903	0.0618646	0.0307316	0.0307935	0.0519316
RTKN	0.00484145	0.00718978	0.00591116	0.00971426	0.00867002	0.00539083	0.00989168	0.00897026	0.00589789	0.00261779	0.00411082	0.00414087	0.00279713	0.00856983	0.00400684	0.00268879	0	0.00638085	0.00412584	0.00370009	0.00522825	0.00395882	0.00870384	0.00500953	0.0033451	0.00552176	0	0.00956656	0.00970266	0.00698197	0.0115507	0.0103853	0.00804556	0.00269288	0.00419981	0.00500262	0.00499682	0.00838475	0	0.00952635	0.00449954	0.00477867	0.00489684	0.0064954	0.00638035	0.00206896	0.00231364	0.00678241
INO80B	0.000513481	0.001153	0.000902904	0.000767445	0.000146918	0.000448716	0.00225946	0.00031009	0.00047657	0.00034823	0	0	0.000450895	0.000181442	7.61651e-05	0	0	0.00105389	0.00235901	3.1538e-05	0.000111245	0.00115161	0	0.000913241	8.30092e-05	0	0	0.00188791	0.00129662	0.000151039	0.00123241	0.000135931	0.000713723	0.0004877	0	0	6.66313e-05	0	0	0	0.00145853	0.000419034	0.00100844	0	0	0.000549772	0.000305555	0.00140538
INO80B-WBP1	0.000561162	7.57343e-05	0.000775311	0.000505171	0	0.000780924	0.00132026	0.000869952	0.000860455	0.000802577	0.000334053	0.000539892	0.000332443	0.00120428	0.000196513	0.00143629	0	0.00137566	0.00110401	0.000827061	0.000682569	0.000219424	0.00257834	0.000186583	0.00131396	0.000669736	0	0.000485008	0.000605535	0.00240138	0.0010604	0.00116588	0.000598301	0.000698375	0	0.00101316	0.00125757	0.00143453	0	0.000496853	0.000694555	0.00163093	0.00079453	0.000473233	0.000774946	0	0.000624469	0.00231326
WBP1	0.000230264	0.000729894	0.000334487	0.000569462	0.000187251	0	0	0.00130385	0.000276142	0	0	0.000805019	0.000225736	0	0.000838663	0.000687744	0	0.000244227	0.00115011	0.000252774	0.000453304	0.000292358	0	0	0.00125029	9.00669e-05	0	0.00128586	0.000278711	0.00040655	0.00212097	0.00119741	0.000325844	0	0	3.25379e-05	0.000444813	0.000477086	0	0	0	0.000722957	0.000635647	0.0016225	0	0	0	0
MOGS	0.112995	0.103129	0.0996887	0.156045	0.127697	0.10143	0.105684	0.125147	0.140109	0.0667402	0.0700392	0.0578298	0.105639	0.270535	0.117942	0.213452	0.516392	0.203965	0.147096	0.116813	0.148686	0.090975	0.0651367	0.116459	0.0672204	0.0760161	0.119031	0.105226	0.119988	0.114002	0.126094	0.173717	0.0867686	0.0936835	0.0368968	0.0617744	0.115222	0.110935	0	0.13277	0.135293	0.0864862	0.185181	0.0769317	0.0797725	0.0759056	0.0657412	0.0869362
MRPL53	0.00218295	0.00168998	0.000816539	0.000892566	0.00102041	0.000686211	0.00247019	0.00327	0.00121742	0.000487816	0.00107449	0	0.0016847	0.00285273	0.00112432	0.00138668	0	0.00242073	0.00236888	0.00322844	0.000932129	0.00051979	0.00293755	0.000441297	0.00180948	0.00211091	0	0.000898237	0.000840639	0.00106915	0.00300971	0.00100217	0.0023904	0.000185394	0.00131089	0.00035273	0.000990026	0.00138279	0	0.00131191	0.00166655	0.000724121	0.00179442	0.00196237	0.0010289	0.000769538	0.00189686	0
CCDC142	0.0554295	0.051818	0.0421202	0.0505238	0.0473115	0.0341369	0.0951712	0.0911958	0.0622479	0.0637891	0.0553439	0.0677253	0.106846	0.0982398	0.0850456	0.0717366	0.0514914	0.0727265	0.0622504	0.0604327	0.0609601	0.0504037	0.0750345	0.0523915	0.0263573	0.0413288	0	0.0398578	0.040705	0.0501196	0.119766	0.0686457	0.0746748	0.0636157	0.0596136	0.0655718	0.0634285	0.0955983	0	0.0791642	0.0789238	0.0621409	0.0680997	0.0693644	0.0565387	0.0378672	0.0484373	0.0938586
TTC31	0.0396464	0.0463366	0.0369564	0.0680311	0.0457035	0.0394975	0.0557667	0.0493671	0.0474217	0.0285285	0.0278003	0.0305619	0.0519739	0.0567142	0.041918	0.0535114	0	0.0413119	0.0391899	0.0446944	0.0377309	0.0297238	0.041239	0.0363371	0.0291937	0.04018	0.00286794	0.0552098	0.0639725	0.0457207	0.0498541	0.0579658	0.048129	0.0362452	0.0485043	0.0346878	0.0504244	0.0435469	0	0.0502011	0.0482332	0.0449757	0.0541933	0.042343	0.0347218	0.0170702	0.0269759	0.0258895
PCGF1	0.00899029	0.00985801	0.00815377	0.0240727	0.0152738	0.0126784	0.0273398	0.0273829	0.0126717	0.0088782	0.00865835	0.00585331	0.0212698	0.0123809	0.00931796	0.0118525	0	0.00862825	0.018261	0.0116275	0.0136482	0.00681591	0.0137458	0.0100782	0.0120584	0.0171977	0.0175414	0.0142237	0.0188514	0.0143945	0.0287185	0.0127491	0.00847571	0.00940982	0.00493713	0.00639312	0.0155055	0.0228131	0	0.0109983	0.011985	0.00736189	0.0090533	0.0252562	0.0238933	0.00219264	0.00587152	0.00969166
TLX2	0.0128274	0.00314294	0.00929128	0.00050137	0.00159303	0.0054912	0.00148797	0.0121466	0.00230381	0.0068546	0.00193116	0.0096603	0.00380884	0.00453748	0.00493854	0.00115768	0	0.00367722	0.00802412	0.0142983	0.00527477	0.00827679	0.00331046	0.00412889	0.00483853	0.000161227	0.0423754	0.00414091	0.00472825	0.00735537	0.0128631	0.00413503	0.00314261	0.00209977	0.0098689	0.00590419	0.00267455	0.000299308	0	0.00355631	0.00424983	0.0156355	0.00633385	0.000587941	0.00137316	0.000398836	0	0.0025768
DQX1	0.00313433	0.00142409	0.00461607	0.00752914	0.00439481	0.00361732	0.00217895	0.0049957	0.00750085	0.00300605	0.00116054	0.00230903	0.00223765	0.00805272	0.00770019	0.00557977	0	0.00551937	0.00376301	0.0027796	0.00619706	0.00532245	0.00437889	0.00443351	0.0010114	0.00221909	0.0153956	0.0038129	0.00770921	0.00559096	0.00342402	0.00531915	0.00575348	0.00467718	0	0.00339935	0.00580109	0.00432002	0	0.00274848	0.00282754	0.00434117	0.00927816	0.00460713	0.00121315	0.001133	0.00429361	0.00592876
AUP1	0.1293	0.140659	0.0925768	0.171741	0.156367	0.138826	0.210906	0.179176	0.116287	0.0820001	0.0687151	0.0852929	0.14362	0.186568	0.113992	0.131874	0	0.125383	0.125623	0.116689	0.113649	0.0532766	0.0794962	0.0824498	0.11379	0.116816	0.0175414	0.216133	0.181113	0.171441	0.238436	0.151428	0.126606	0.0942903	0.0817521	0.0664652	0.162196	0.156676	0	0.133205	0.122181	0.106697	0.123948	0.212622	0.146635	0.0516519	0.0505234	0.116158
HTRA2	0.0485467	0.0416325	0.0404775	0.06502	0.0506391	0.0509272	0.0679519	0.0831851	0.0536861	0.0338501	0.0294048	0.0228327	0.0545049	0.0747646	0.0425994	0.068678	0	0.0605889	0.0730486	0.0404012	0.0517896	0.031759	0.0313832	0.0308441	0.0432369	0.0488377	0.00958133	0.0504339	0.0577047	0.0546484	0.060551	0.0689489	0.0488699	0.0546882	0.0346407	0.0308317	0.0606927	0.0620785	0	0.0540621	0.0578219	0.0365701	0.0583535	0.075696	0.0530778	0.0417919	0.018551	0.0389315
LOXL3	0.00470941	0.00380121	0.00693454	0.0184153	0.00829433	0.00789675	0.00981364	0.0053179	0.00794681	0.00304189	0.00384683	0.00414998	0.00408452	0.011179	0.0114683	0.0098865	0	0.00997499	0.00885886	0.00846951	0.0082964	0.00786407	0.00701006	0.00729159	0.00474665	0.00613427	0	0.00619137	0.0103854	0.00616557	0.00345479	0.0137852	0.0072718	0.0056081	0.00871162	0.00617697	0.00496246	0.00505083	0	0.00992559	0.00815051	0.00633926	0.0112519	0.00441281	0.00382541	0.0070607	0.00618603	0.0269829
DOK1	0.00183397	0.00104189	0.00136049	0.00173838	0.00204016	0.00303247	0.000937027	0.00457601	0.0022807	0.0019024	0.00247916	0.000180519	0.00198062	0	0.00154743	0.00202511	0	0.00490193	0.00224463	0.00197083	0.0013736	0.00185972	0.00476676	0.000489571	0.00206419	0.00108214	0	0.0019453	0.00167793	0.00273117	0.00258522	0.00546179	0.00203441	0.00267793	0	0.000351521	0.00123522	0.000640201	0	0.00280963	0.000565392	0.00117266	0.00353616	0.000600397	0.000964598	0	0.00156063	0.0135377
M1AP	0.0863985	0.0503661	0.063981	0.0869852	0.0514283	0.0495828	0.0546007	0.0599231	0.0612848	0.0611963	0.0320225	0.0801289	0.0872624	0.0646692	0.069029	0.0764484	0	0.0980288	0.0660525	0.0716578	0.0511432	0.0553616	0.0550586	0.0510604	0.0463896	0.0385932	0	0.0641958	0.059316	0.0482892	0.0467401	0.046678	0.0536794	0.0656632	0.0588563	0.0539882	0.0511561	0.0668715	0	0.0662744	0.0641965	0.0396742	0.0463707	0.0358342	0.062439	0.0588132	0.046242	0.05256
SEMA4F	0.221226	0.23868	0.179824	0.30722	0.25086	0.235977	0.24489	0.262705	0.176353	0.164176	0.162977	0.200767	0.213533	0.218344	0.186359	0.234169	0.27345	0.227661	0.242659	0.220724	0.222382	0.148339	0.180283	0.158028	0.15887	0.177205	0.290909	0.308064	0.326456	0.310514	0.273178	0.240805	0.214318	0.209274	0.179219	0.179702	0.166613	0.223413	0	0.239881	0.208877	0.256568	0.278699	0.252045	0.241015	0.156641	0.115036	0.199275
HK2	0.00167879	0.00218406	0.00310693	0.00953247	0.00772434	0.00445779	0.00446477	0.00247177	0.00458547	0.00226717	0.00468184	0.00263928	0.000684164	0.00778185	0.00207244	0.00296028	0.161374	0.00551657	0.00217231	0.00329626	0.00382274	0.00449637	0.00506616	0.00630938	0.00138817	0.00130936	0	0.00267649	0.0172095	0.00523336	0.00206029	0.0141307	0.00269614	0.00105573	0.00139639	0.000976126	0.00186847	0.0041027	0	0.00264417	0.00391231	0.00258689	0.0169213	0.00179168	0.00135546	0.00502666	0.00284454	0.0123261
POLE4	0.0240307	0.0250852	0.029146	0.0620306	0.0476035	0.0382706	0.0533936	0.0520777	0.0504014	0.0190712	0.0285052	0.00829839	0.0233961	0.0768199	0.0266282	0.0638304	0	0.0521842	0.0581806	0.030716	0.0428278	0.0293544	0.0136416	0.0452727	0.0222252	0.020678	0	0.0359416	0.0436958	0.0524876	0.0417959	0.034376	0.0306364	0.0406317	0.0108333	0.0223428	0.0673104	0.0412111	0	0.032914	0.0465718	0.025507	0.0415902	0.0353145	0.0252688	0.041176	0.013861	0.0263228
TACR1	0.0256591	0.0163319	0.0246282	0.10302	0.0549892	0.0296184	0.0164982	0.0218807	0.0249912	0.00968769	0.0169102	0.012783	0.0141119	0.0473475	0.0217505	0.0325562	0.181454	0.043684	0.0262598	0.021067	0.0180858	0.0317691	0.0173537	0.0231512	0.014247	0.0160407	0	0.027103	0.0464408	0.050646	0.0203807	0.0176913	0.0223134	0.0180529	0.0235955	0.0123536	0.0203185	0.0171886	0	0.0200227	0.0174443	0.0162464	0.0378385	0.013995	0.0149912	0.0213776	0.01337	0.032755
EVA1A	0.00410587	0.00416046	0.00602831	0.0105488	0.00857604	0.0035669	0.00549635	0.00874773	0.0103646	0.00293734	0.00370762	0.0096899	0.00795934	0.0304251	0.00835698	0.0088782	0	0.01133	0.0138294	0.00619451	0.0139733	0.0125205	0.00634427	0.0118249	0.00203421	0.00268301	0	0.00533357	0.011904	0.00566314	0.00539892	0.016865	0.0073406	0.0171478	0.00178284	0.00694561	0.00987042	0.0032181	0	0.00625863	0.00796666	0.00329662	0.0265993	0.000600991	0.00231862	0.0213532	0.0057348	0.00520672
MRPL19	0.284924	0.224745	0.234955	0.414771	0.339135	0.326416	0.253157	0.298025	0.204798	0.193823	0.206765	0.206669	0.226254	0.294167	0.163174	0.283827	0.436637	0.258832	0.285424	0.218038	0.264749	0.189859	0.18518	0.175108	0.218092	0.235913	0.344269	0.356262	0.506468	0.2963	0.243079	0.289336	0.191047	0.258819	0.226331	0.188976	0.199346	0.231837	0	0.253615	0.246096	0.241449	0.326293	0.230194	0.204327	0.1537	0.101201	0.320019
GCFC2	0.345459	0.351938	0.269028	0.454017	0.364792	0.356683	0.353904	0.344391	0.23688	0.24788	0.238563	0.247401	0.363695	0.33284	0.242612	0.345814	0.527504	0.316274	0.318949	0.318266	0.292873	0.202138	0.274421	0.208663	0.286727	0.302597	0.40753	0.47589	0.488561	0.408371	0.400711	0.334599	0.283687	0.293484	0.331701	0.249063	0.256527	0.329778	0	0.371145	0.316324	0.335424	0.372553	0.407486	0.329774	0.181817	0.164172	0.277271
LRRTM4	0.078882	0.0825423	0.0859586	0.116059	0.0921727	0.0643554	0.0733514	0.0703839	0.0731228	0.100832	0.0886392	0.0787152	0.0547042	0.0934855	0.0900183	0.0952216	0.0556972	0.132675	0.079093	0.0901056	0.0946762	0.117616	0.0484034	0.104677	0.0568946	0.0698279	0.0612238	0.0662998	0.101883	0.0649214	0.0662248	0.10238	0.0604519	0.0765171	0.0679754	0.0810933	0.0692408	0.0640959	0	0.0837613	0.0917925	0.0655951	0.100922	0.0611701	0.0727742	0.306336	0.0729557	0.11693
CTNNA2	0.244085	0.206838	0.164156	0.18277	0.18842	0.209849	0.230796	0.211353	0.135666	0.186662	0.164486	0.211451	0.202787	0.208286	0.220171	0.154029	0.215156	0.172409	0.204437	0.151774	0.178822	0.150881	0.161009	0.169987	0.158944	0.197164	0.146712	0.286447	0.270321	0.207765	0.239095	0.207586	0.198834	0.197102	0.184113	0.163424	0.15264	0.20892	0	0.174766	0.184638	0.249352	0.218691	0.215836	0.182215	0.440637	0.111319	0.277561
LRRTM1	0.0545288	0.0575518	0.0625535	0.111387	0.0855159	0.0772431	0.145723	0.08193	0.0726505	0.0512296	0.0563507	0.0389874	0.0730195	0.0688197	0.0416092	0.0730704	0	0.0460746	0.101908	0.0493978	0.0719807	0.0405306	0.0504654	0.0590614	0.0770438	0.0481575	0	0.0658412	0.123462	0.0721165	0.0607946	0.0851982	0.0442288	0.0752695	0.0322872	0.0462432	0.0825601	0.0700697	0	0.0999249	0.0534833	0.0555645	0.0880448	0.0797133	0.0494984	0.0260019	0.0308764	0.192536
SUCLG1	0.26885	0.272392	0.195027	0.366524	0.292727	0.278045	0.255351	0.277102	0.189504	0.182333	0.186455	0.202226	0.233208	0.266996	0.187823	0.26082	0.641673	0.257933	0.271091	0.242358	0.237548	0.154274	0.199644	0.147216	0.199722	0.221593	0.218488	0.362241	0.434647	0.3147	0.262196	0.255277	0.223381	0.224499	0.25098	0.182693	0.203894	0.237999	0	0.260113	0.22485	0.300305	0.306808	0.294316	0.234077	0.122559	0.105671	0.26628
DNAH6	0.546777	0.491351	0.341546	0.567963	0.501992	0.490595	0.491828	0.453892	0.344118	0.340498	0.41213	0.467174	0.507678	0.381322	0.402788	0.403287	0.663085	0.470198	0.414576	0.38899	0.4441	0.296357	0.436392	0.299215	0.317163	0.437163	0.543179	0.622057	0.587021	0.574381	0.540449	0.386299	0.41721	0.400581	0.522519	0.381751	0.368973	0.519384	0	0.433336	0.420931	0.544948	0.522329	0.564765	0.476719	0.301896	0.237203	0.328429
TRABD2A	0.0208372	0.0347939	0.0198473	0.0470657	0.0418127	0.0215451	0.0294254	0.0317754	0.0370346	0.010999	0.0163873	0.0262157	0.0239637	0.0395147	0.0305402	0.0443763	0	0.0310437	0.0224148	0.0295942	0.0368502	0.0233115	0.0196778	0.0257083	0.0118147	0.0198134	0	0.0169752	0.032219	0.0432851	0.0244639	0.0553798	0.0185587	0.0268808	0.0167565	0.0239591	0.0218361	0.0147819	0	0.035254	0.0388965	0.0317533	0.0620828	0.0180453	0.0163881	0.0429081	0.0111853	0.0827627
TMSB10	0.300825	0.271747	0.236911	0.595429	0.453411	0.428748	0.541018	0.407258	0.283302	0.206629	0.342329	0.154529	0.3535	0.376536	0.221025	0.331689	0.73112	0.317069	0.430649	0.241161	0.342641	0.209872	0.256565	0.24005	0.337838	0.241862	0.31457	0.512445	0.774743	0.425745	0.495691	0.331799	0.268994	0.340167	0.230288	0.153588	0.385431	0.381539	0	0.33743	0.305285	0.373131	0.427965	0.489904	0.545153	0.218304	0.0890586	0.287256
KCMF1	0.321104	0.336801	0.234965	0.412154	0.346048	0.334145	0.292332	0.321589	0.220786	0.229548	0.211446	0.265733	0.285325	0.325989	0.245639	0.310863	0.270443	0.316969	0.324232	0.289597	0.287431	0.179836	0.282164	0.187508	0.215316	0.266452	0.352357	0.401994	0.426999	0.358884	0.389787	0.309866	0.267134	0.253221	0.344145	0.233415	0.228166	0.277013	0	0.302145	0.29083	0.325496	0.370217	0.34087	0.282492	0.167192	0.153129	0.300884
TCF7L1	0.0213888	0.0292772	0.0303982	0.057986	0.0403862	0.0186153	0.0165954	0.0220479	0.0322217	0.0205538	0.0271405	0.0154515	0.0233109	0.0278236	0.0303818	0.0408457	0	0.0393032	0.0184995	0.0300983	0.0275266	0.0379415	0.011583	0.0222181	0.025909	0.0451337	0	0.0227586	0.0512031	0.0381424	0.0217875	0.0284672	0.0204513	0.0195624	0.0194675	0.0142542	0.021032	0.0138213	0	0.034254	0.0208691	0.0170061	0.0350055	0.0129995	0.0206106	0.00876702	0.02006	0.0545165
TGOLN2	0.179259	0.170275	0.179546	0.273937	0.199179	0.300408	0.316283	0.256952	0.178007	0.159535	0.187266	0.109809	0.171831	0.184212	0.137147	0.192215	0.147186	0.176455	0.301186	0.169528	0.202921	0.162883	0.152279	0.150802	0.222753	0.188413	0.20936	0.341322	0.357829	0.212291	0.274363	0.244269	0.191958	0.219392	0.153886	0.151986	0.211686	0.205068	0	0.24874	0.153479	0.2056	0.224257	0.246357	0.257015	0.161399	0.073254	0.302887
RETSAT	0.0533628	0.0716378	0.0471331	0.0776798	0.0633107	0.0527189	0.0414065	0.0773554	0.0582112	0.0294328	0.0379632	0.0363063	0.0560076	0.0929376	0.0824925	0.0721845	0.110801	0.085704	0.0639764	0.0748612	0.0711237	0.0453056	0.0179586	0.0378999	0.0456393	0.0467431	0.0846134	0.054187	0.0717359	0.0716718	0.0650545	0.0712624	0.0596619	0.0427107	0.0262892	0.0476921	0.0466227	0.0528971	0	0.0707424	0.0565528	0.0458993	0.078089	0.0234647	0.0548361	0.0291022	0.0342882	0.0289842
ELMOD3	0.25391	0.264755	0.197187	0.30244	0.238934	0.219512	0.172765	0.262773	0.197203	0.154273	0.165339	0.192668	0.292807	0.293427	0.221343	0.279907	0.629444	0.267013	0.239883	0.248091	0.251736	0.149417	0.233147	0.152643	0.164969	0.217539	0.259166	0.281859	0.383064	0.273127	0.285648	0.276973	0.234293	0.199646	0.272557	0.186404	0.181829	0.223721	0	0.239589	0.231666	0.277208	0.337279	0.24865	0.211979	0.142934	0.124374	0.192094
CAPG	0.00550899	0.00660629	0.00461304	0.0108861	0.00669359	0.00252594	0.00732139	0.00206303	0.00583353	0.00208428	0.0021444	0.00159458	0.00229011	0.00848295	0.00260197	0.00930092	0	0.00396575	0.00524378	0.00287977	0.00220285	0.0046152	0.00153137	0.00197032	0.00131802	0.00436394	0	0.00300397	0.00785447	0.00746506	0.00200352	0.00153735	0.00274262	0.00895227	0	0.0013413	0.00350435	0.00285645	0	0.00144511	0.00725911	0.0032909	0.00715563	0.00130694	0.00194225	0.00298548	0.00242952	0.0189223
SH2D6	0.00351896	0.00703395	0.00686977	0.0218195	0.0189067	0.00722259	0.00676504	0.0180856	0.0190694	0.00631516	0.00602492	0.00391834	0.010861	0.0368892	0.00845591	0.026272	0	0.0272782	0.0128457	0.010376	0.0202442	0.0120395	0.00843107	0.0196241	0.00223174	0.00711596	0	0.00268539	0.0112649	0.00570159	0.00776776	0.00567621	0.00931026	0.00747869	0.00520805	0.00344243	0.00599863	0.00737684	0	0.00493333	0.0152854	0.00788901	0.0131573	0.00200742	0.00515767	0.00701946	0.0149296	0.0236804
MAT2A	0.254317	0.240062	0.201836	0.407247	0.368009	0.338657	0.346693	0.299973	0.192641	0.188397	0.17785	0.192947	0.262725	0.231372	0.160312	0.221322	0.241242	0.215223	0.270637	0.209134	0.239697	0.145637	0.226226	0.138247	0.202913	0.241537	0.288413	0.42403	0.474818	0.341259	0.321231	0.235953	0.229561	0.233495	0.233452	0.167639	0.213801	0.242862	0	0.242062	0.196888	0.294476	0.269744	0.413184	0.295764	0.139679	0.09103	0.342291
GGCX	0.0958467	0.102164	0.0970366	0.267585	0.186601	0.114205	0.110528	0.137422	0.120223	0.0811847	0.0808092	0.0818364	0.115732	0.167181	0.106965	0.140059	0	0.138775	0.15229	0.103797	0.119896	0.0968724	0.0645754	0.122445	0.0701654	0.107357	0.075671	0.118504	0.282506	0.145083	0.114316	0.173426	0.107408	0.149074	0.0863108	0.0963312	0.101051	0.0904979	0	0.132467	0.127027	0.111158	0.17353	0.0771417	0.0889603	0.0827018	0.0688278	0.134533
VAMP8	0.0306016	0.032663	0.0333385	0.0706007	0.0385928	0.0233647	0.0405864	0.0374468	0.0409362	0.0246108	0.0224617	0.0183141	0.0326428	0.0415372	0.0298167	0.0426384	0	0.0509544	0.0425295	0.0319547	0.0350853	0.0281437	0.0154283	0.0393656	0.0162518	0.0313892	0.0565387	0.025327	0.0366475	0.0445739	0.0362609	0.0398536	0.0307895	0.0365194	0.010516	0.0266923	0.0420218	0.0288318	0	0.0383866	0.0365039	0.016211	0.0438155	0.0331693	0.0166358	0.0121471	0.0119568	0.106878
VAMP5	0.00252483	0.00286347	0.00200334	0.00335123	0.00205544	0.00393529	0.00269836	0.00352195	0.00151185	0.000331375	0.00204796	0.000376686	0.00119166	0.00220347	0.00165862	0.00239381	0	0.00259704	0.00135784	0.00114834	0.0023104	0.00175298	0	0.00387706	0.00366779	0.00201642	0	0.00462601	0.00627401	0.00242302	0.0032715	0.00266042	0.0034387	0.00363072	0	0.00186916	0.00180793	0.00329515	0	0.000443795	0.000758215	0.00202232	0.00126253	0	0.000944379	0.00265197	0.000595934	0.011362
RNF181	0.0168247	0.0127637	0.0124566	0.0300806	0.0215023	0.0207819	0.0231492	0.0204534	0.0135909	0.00334579	0.00718256	0.00110008	0.00972737	0.0352482	0.0113819	0.0199582	0	0.0187483	0.02522	0.00911538	0.0165617	0.00992062	0.00952852	0.0105553	0.0131762	0.0127245	0	0.0169917	0.0285922	0.021333	0.0121262	0.0193391	0.0101881	0.0103583	0.00454773	0.00725886	0.0191916	0.0137862	0	0.0164598	0.0117269	0.010143	0.0208158	0.0224536	0.0192196	0.0139247	0.00339954	0.0136808
TMEM150A	0.0231593	0.0356568	0.0246045	0.0343554	0.028066	0.0304248	0.0164371	0.0372004	0.0293147	0.0166088	0.0168882	0.0150414	0.0330419	0.0524627	0.0281619	0.0460336	0	0.037686	0.0394417	0.0318754	0.0354593	0.0173578	0.0111142	0.0151825	0.019382	0.0189	0.0430696	0.0392382	0.0394861	0.0417707	0.0372358	0.0365532	0.0270257	0.0147023	0.00776317	0.0176104	0.0216224	0.0336409	0	0.0297394	0.0308785	0.020961	0.055678	0.0169831	0.0192169	0.00525716	0.00966167	0.00551404
USP39	0.184188	0.173691	0.136031	0.251713	0.19781	0.16821	0.158396	0.186872	0.129769	0.104153	0.104736	0.113951	0.156089	0.221427	0.136503	0.183817	0.258824	0.166968	0.192835	0.15555	0.182241	0.117582	0.146231	0.112912	0.108875	0.135696	0.130342	0.215119	0.283061	0.187571	0.19672	0.199138	0.144037	0.16234	0.131293	0.109416	0.131293	0.15009	0	0.17641	0.149464	0.156508	0.22534	0.160529	0.141305	0.114929	0.0724747	0.241059
C2orf68	0.0223097	0.0155698	0.0231046	0.0342322	0.0189162	0.0118583	0.0245264	0.0316579	0.0306717	0.0248982	0.0153284	0.0208327	0.0261326	0.0499439	0.034792	0.0372432	0	0.0361242	0.0346775	0.0235852	0.0294997	0.0349552	0.0408265	0.035686	0.0082069	0.0163015	0.00286794	0.0176168	0.0238074	0.0220517	0.0312213	0.0557368	0.0270627	0.0302073	0.0228453	0.0240076	0.0270192	0.0150472	0	0.0545713	0.0263628	0.021297	0.036144	0.0102424	0.0182569	0.0193031	0.0164878	0.094038
SFTPB	0.000516435	0.00071436	0.00349455	0.00788247	0.00276482	0.000473903	0.0013755	0.00185458	0.00330696	0.000690355	7.67869e-05	0.000774721	0.000671011	0.00503471	0.000925493	0.00282157	0	0.00180075	0.00247514	0.00104007	0.000919708	0.00241768	0	0.00207828	0.000638331	0.00179673	0	0.00381415	0.00364662	0.00119358	0.000411931	0.00343604	0.000861865	0.00498048	0.00214814	0.00089261	0.00204019	0.000152556	0	0.00152323	0.00449225	0.000493983	0.00272882	0	0.000764495	0.000431326	0.00200224	0.0130043
GNLY	0.0102781	0.0113173	0.00791781	0.0184087	0.0130626	0.0113957	0.0136706	0.0104978	0.0078553	0.0071432	0.00839134	0.00633238	0.0107228	0.0128834	0.0100308	0.0122479	0	0.00674901	0.00773827	0.0123302	0.00984556	0.00434127	0.00819897	0.00926311	0.00937705	0.00524686	0.0423754	0.0100378	0.0199102	0.0134574	0.0130012	0.0191623	0.0121032	0.0104381	0.00662054	0.0108394	0.00891992	0.0146964	0	0.0186432	0.00738711	0.00817504	0.0109503	0.008104	0.00518503	0.00116262	0.00336957	0.234168
ATOH8	0.00680261	0.0139475	0.00944435	0.0117407	0.0116596	0.00957263	0.05373	0.019964	0.00898791	0.00811855	0.00266055	0.00892195	0.014945	0.00838247	0.00320187	0.00897751	0.351686	0.0067809	0.0155433	0.0048687	0.00860503	0.00800723	0.0207781	0.00916499	0.00504488	0.00656558	0	0.0236673	0.012849	0.0131589	0.0324077	0.0138619	0.0109777	0.0166093	0.0116096	0.0133759	0.0153446	0.0193536	0	0.00625406	0.00910263	0.0124732	0.0125864	0.0249565	0.00620185	0.0136419	0.00688807	0.0698013
ST3GAL5	0.346384	0.354015	0.247962	0.434707	0.383054	0.376968	0.358659	0.338898	0.242348	0.239172	0.235603	0.292334	0.357068	0.290056	0.280108	0.297689	0.677143	0.330466	0.336607	0.299297	0.326132	0.187843	0.32434	0.209227	0.252067	0.288067	0.376434	0.449517	0.459591	0.416402	0.417099	0.318974	0.298415	0.273327	0.305069	0.25917	0.234975	0.304327	0	0.319134	0.305185	0.313207	0.370663	0.421827	0.310202	0.173026	0.145781	0.325196
POLR1A	0.23888	0.235813	0.166938	0.2922	0.263381	0.224969	0.194443	0.251121	0.185779	0.158411	0.170421	0.206741	0.266001	0.257204	0.215117	0.258014	0.293975	0.28392	0.240365	0.239476	0.22472	0.141883	0.230883	0.156268	0.153355	0.216852	0.211579	0.248322	0.280286	0.268637	0.244945	0.225241	0.223632	0.191128	0.207312	0.185364	0.166404	0.228158	0	0.239797	0.235642	0.24239	0.266364	0.230672	0.185539	0.143222	0.11653	0.197528
PTCD3	0.354269	0.345767	0.245277	0.456133	0.391385	0.366852	0.341597	0.345013	0.219917	0.219968	0.216264	0.29176	0.367614	0.308217	0.258772	0.3224	0.619245	0.320974	0.316147	0.298535	0.311277	0.157548	0.312177	0.195518	0.240163	0.310648	0.42432	0.458667	0.518817	0.413454	0.438116	0.30389	0.285047	0.261182	0.373871	0.23479	0.225713	0.329597	0	0.33462	0.292088	0.377879	0.386777	0.38543	0.336793	0.15552	0.141955	0.329874
IMMT	0.226406	0.25073	0.194644	0.35469	0.282124	0.28109	0.245619	0.279582	0.19687	0.166136	0.188229	0.208829	0.259468	0.314352	0.225211	0.280388	0	0.272234	0.263607	0.24263	0.266293	0.150862	0.232148	0.179545	0.191417	0.212773	0.182442	0.263086	0.389617	0.276752	0.276963	0.276799	0.21487	0.201879	0.245625	0.169187	0.188888	0.244335	0	0.21262	0.266242	0.288786	0.327345	0.268876	0.219206	0.150682	0.131404	0.17877
MRPL35	0.0776956	0.0816478	0.0926918	0.125167	0.100434	0.102176	0.149424	0.117795	0.0756852	0.06612	0.0749615	0.0442894	0.0671276	0.0947021	0.0410574	0.0723709	0.11301	0.049602	0.151274	0.0497779	0.07663	0.0623074	0.0652517	0.0616986	0.0854587	0.063764	0.0487182	0.144201	0.195905	0.0850727	0.09316	0.0983148	0.0722597	0.110708	0.0770049	0.047495	0.106752	0.0867365	0	0.100227	0.0550164	0.0767121	0.0826991	0.105885	0.0857614	0.0512766	0.0175899	0.152194
REEP1	0.396559	0.430288	0.27234	0.519477	0.428557	0.413158	0.39674	0.385946	0.248497	0.269318	0.258209	0.380377	0.4332	0.352383	0.269169	0.348112	1.02118	0.373444	0.35297	0.34874	0.341975	0.18718	0.439019	0.212354	0.290428	0.33739	0.318067	0.562643	0.483166	0.484657	0.508067	0.330487	0.335073	0.325327	0.439132	0.284166	0.284719	0.416961	0	0.363271	0.357066	0.398467	0.414542	0.491932	0.382398	0.222983	0.183311	0.361023
KDM3A	0.184623	0.215341	0.174064	0.257578	0.24989	0.270402	0.302891	0.298516	0.172317	0.180538	0.14289	0.184301	0.198752	0.1487	0.162751	0.164319	0.328996	0.176525	0.231864	0.183462	0.182144	0.14006	0.195646	0.129814	0.194482	0.171802	0.195239	0.309026	0.252401	0.277337	0.220592	0.184567	0.159533	0.203964	0.190922	0.201549	0.194336	0.232732	0	0.224827	0.193543	0.189119	0.21262	0.298896	0.298584	0.185298	0.107972	0.276568
CHMP3	0.130635	0.0923922	0.113954	0.17953	0.137246	0.173321	0.198119	0.158098	0.11464	0.0944419	0.123818	0.0725902	0.0949813	0.173655	0.0866896	0.124953	0.348804	0.133076	0.199123	0.0829516	0.122366	0.0958729	0.0912111	0.103101	0.140113	0.111241	0.285804	0.154047	0.178004	0.103319	0.128223	0.164774	0.100296	0.148699	0.0969351	0.0805819	0.141911	0.104367	0	0.119192	0.0801128	0.0900035	0.105482	0.126586	0.12597	0.12139	0.0257101	0.181052
RNF103-CHMP3	0.248523	0.240265	0.191777	0.28497	0.247033	0.230313	0.282036	0.221502	0.193968	0.208298	0.217561	0.27612	0.313141	0.255641	0.246267	0.292379	0	0.300075	0.230305	0.237518	0.227791	0.199629	0.271551	0.203338	0.184429	0.259805	0.279573	0.1902	0.260787	0.2529	0.231397	0.245618	0.21057	0.172202	0.26971	0.211255	0.163816	0.239228	0	0.269393	0.247091	0.222975	0.279064	0.231424	0.195053	0.175663	0.187085	0.426723
RMND5A	0.304069	0.290501	0.221185	0.393283	0.307299	0.335979	0.339255	0.325023	0.213111	0.22134	0.22668	0.24917	0.295256	0.267468	0.218808	0.265116	0	0.285659	0.307541	0.253814	0.266606	0.177266	0.259415	0.182887	0.234056	0.290947	0.401504	0.486574	0.454671	0.353982	0.381809	0.288174	0.252207	0.26445	0.321354	0.20112	0.240821	0.305021	0	0.303965	0.247025	0.334103	0.333146	0.35841	0.343468	0.159272	0.126487	0.351834
CD8A	0.0429276	0.0678594	0.0519389	0.0865709	0.0747644	0.0657006	0.0762797	0.0652957	0.0577875	0.0437914	0.0379346	0.0419351	0.0575733	0.0560829	0.0529997	0.0719944	0.272772	0.0649311	0.0549982	0.0738418	0.0534848	0.0280005	0.0605795	0.0458271	0.0379221	0.0448028	0	0.0643658	0.0538727	0.0952389	0.0761264	0.0338697	0.069044	0.0812149	0.0353949	0.0449006	0.0640748	0.0668138	0	0.0433314	0.0652479	0.03911	0.0495121	0.076773	0.0754733	0.00927189	0.0390408	0.0395485
CD8B	0.00122423	0.00202797	0.00506567	0.012671	0.00944036	0.00204857	0.00269212	0.00345296	0.00475936	0.0013115	0.000710157	0.00291736	0.000257942	0.00836864	0.00186932	0.00469122	0	0.00363533	0.00436395	0.00204363	0.00412506	0.00498106	0.00427422	0.00398781	0.00169055	0.00483764	0	0.00322804	0.0139536	0.00641463	0.00230568	0.00901601	0.00287931	0.00520263	0.000184429	0.00341613	0.00360234	0.00164712	0	0.00590249	0.00542527	0.00251839	0.00402382	0.000526095	0.00102061	0.00484831	0.00198572	0.0211767
RGPD1	0.0133132	0.00958117	0.0195395	0.0357751	0.0262015	0.0122592	0.00962458	0.0236864	0.0240047	0.0130129	0.00660508	0.00919264	0.00766708	0.0277652	0.0114178	0.0160369	0	0.0197391	0.0329335	0.0173101	0.0222197	0.0264696	0.00836604	0.019676	0.006527	0.00494485	0.00286794	0.0161994	0.0408273	0.0184229	0.0156186	0.0462002	0.0129263	0.0455418	0.0100648	0.0146954	0.018717	0.00864489	0	0.0141637	0.0105934	0.0092579	0.0467238	0.0107822	0.0120381	0.0245682	0.00559009	0.0308731
PLGLB1	0.249372	0.277538	0.208383	0.344907	0.307851	0.290255	0.317615	0.27678	0.192167	0.189073	0.170776	0.208783	0.292193	0.249618	0.199975	0.255451	0.713371	0.279574	0.255128	0.240258	0.237397	0.157067	0.230479	0.171846	0.159544	0.218263	0.349315	0.383967	0.315818	0.326697	0.329976	0.283648	0.249629	0.236549	0.239382	0.18627	0.226252	0.308957	0	0.307382	0.24665	0.295038	0.306808	0.329193	0.250652	0.155409	0.117286	0.202153
PLGLB2	0.0032766	0.00556235	0.00344026	0.0050256	0.00417218	0.00240725	0.0100975	0.00856461	0.0038752	0.00560231	0.00287649	0.00590328	0.00696199	0.00234012	0.00201258	0.00471535	0	0.00858628	0.00180292	0.005441	0.00198708	0.00697879	0.0115304	0.00287406	0.00334369	0.00436112	0	0.00641477	0.00415768	0.00552278	0.0104134	0.00462739	0.00309866	0.00365134	0.018151	0.00363944	0.00276764	0.00856051	0	0.00439274	0.00214532	0.00637279	0.00287111	0.00575525	0.0117133	0.00140544	0.00180802	0.0106212
RGPD2	0.026782	0.00808513	0.038052	0.0162401	0.0354034	0.0179039	0.0176654	0.00984054	0.0312184	0.0404293	0.0504352	0.0185523	0.0376259	0.0256122	0.0209051	0.0218175	0	0.0238386	0.0456751	0.0174715	0.0598018	0.0137864	0.00777256	0.0308487	0.0128944	0.0214052	0	0.0139095	0.0385735	0.018567	0.0283966	0.0395005	0.0416019	0.0233005	0.0162955	0.011621	0.0273123	0.00661664	0	0.0267138	0.0200082	0.0054543	0.0344734	0.0365455	0.0207182	0.0300189	0.00748768	0.0570197
