## Supplementary material for "Single-cell dissection of schizophrenia reveals neurodevelopmental-synaptic axis and transcriptional resilience": TableS7bc_Pseudobulk_variance_Ex-L2-3 (part 2 of 3)

### Sheet: Sheet1 (continued)
Gene	CON1	CON2	CON3	CON4	CON5	CON6	CON7	CON8	CON9	CON10	CON11	CON12	CON13	CON14	CON15	CON16	CON17	CON18	CON19	CON20	CON21	CON22	CON23	CON24	SZ1	SZ2	SZ3	SZ4	SZ5	SZ6	SZ7	SZ8	SZ9	SZ10	SZ11	SZ12	SZ13	SZ14	SZ15	SZ16	SZ17	SZ18	SZ19	SZ20	SZ21	SZ22	SZ23	SZ24
KRCC1	0.163788	0.163499	0.131158	0.189204	0.15741	0.146569	0.151713	0.165797	0.130252	0.121341	0.122173	0.104459	0.169024	0.136803	0.137437	0.123701	0.201431	0.132891	0.143799	0.129326	0.138607	0.0875765	0.162228	0.0881185	0.0935321	0.157888	0.117412	0.194791	0.146171	0.161625	0.193672	0.123264	0.136905	0.15587	0.133108	0.118505	0.121363	0.17677	0	0.195065	0.126674	0.106346	0.127279	0.175661	0.138784	0.0711905	0.0764067	0.147077
SMYD1	0.00115277	0.00471702	0.00223597	0.00560226	0.00228322	0.00142931	0.00275083	0.00161001	0.00233633	0.00097584	0.0017293	0.00112904	0.00342909	0.00299817	0.00066975	0.00221712	0	0.00357323	0.00102477	0.0021691	0.00187748	0.00129882	0	0.00379757	0.00124316	0.00114506	0.0346453	0.00167139	0.00428305	0.00140252	0.00121317	0.00328903	0.00122898	0.00156303	0	0.000932833	0.00160604	0.00239241	0	0.00391179	0.00170539	0.00349647	0.00304524	0	0.00124462	0	0.00120677	0.00181002
FABP1	0.00108418	0.00180859	0.000661312	0.000718942	0.000814307	0.00198985	0	0.000567037	0.00165106	0.000222185	0	0	0.00283754	0.000290962	0.000138351	0	0	0.00165522	0.00106581	0.000183547	0.000312824	0.000630943	0	0	0	0	0	0	0.00194565	0	0.000416638	0.00100137	0.000404856	0.000134101	0.000658286	0.000777052	0.000732949	0.00265669	0	0.001937	0.000819849	0.000951919	0.00438585	0	0.000182571	0.000996734	0.000434323	0.00676273
THNSL2	0.0505149	0.0283578	0.0256653	0.0579777	0.0407783	0.0529303	0.0111566	0.0118563	0.0662449	0.0320396	0.0215054	0.013865	0.0414483	0.0329933	0.0381247	0.0204098	0	0.03894	0.0538987	0.0436722	0.0163834	0.0228676	0.00314785	0.0199979	0.0487673	0.00470739	0	0.0402305	0.0531028	0.0183477	0.0148755	0.0175299	0.0340232	0.0130992	0.0394754	0.010336	0.0233841	0.0495215	0	0.0525739	0.0186389	0.0223854	0.0113197	0.0399635	0.0217822	0.00261423	0.0318761	0.0430864
FOXI3	0	0	0.000156031	0	0	0	0	0	0.000146189	0	0	0	0	0	9.92766e-05	0	0	0.000155941	0	0	0	0	0	0	0.000280814	0	0	0	0	0	0	0	0	0.000244911	0.00109344	0	0	0	0	0	0	0	0.000316594	0	0	0	0.000258668	0
TEX37	0	0	0	0	0.000241867	0	0	0	5.19202e-05	0	0	0	0	0	0	0	0	0	0.000112532	0	0	0	0	0	0	0	0	0	0.000294993	0.000286409	0	0.000504884	0	0	0.000945084	0	6.98802e-05	0	0	0	0	0	0	0	0	0	0	0
EIF2AK3	0.237601	0.274615	0.187711	0.252484	0.227999	0.257463	0.270961	0.227999	0.157477	0.15854	0.153875	0.176275	0.253536	0.241985	0.195638	0.202998	0.181454	0.257887	0.246956	0.202763	0.209652	0.142748	0.205658	0.160899	0.191187	0.196953	0.356556	0.307998	0.368471	0.275448	0.227518	0.205239	0.235197	0.180596	0.235011	0.157407	0.20577	0.233212	0	0.257632	0.176656	0.360558	0.331533	0.254047	0.247175	0.173094	0.0877559	0.256273
RPIA	0.131558	0.153202	0.112573	0.155693	0.143416	0.164087	0.151906	0.156409	0.122549	0.0965879	0.110108	0.0969389	0.154557	0.148427	0.11665	0.155149	0.181454	0.154569	0.145654	0.115015	0.120846	0.0819077	0.0908602	0.0886092	0.0846245	0.134072	0.0892364	0.173647	0.132042	0.171296	0.155224	0.102701	0.131799	0.116788	0.115689	0.10069	0.122279	0.134341	0	0.134041	0.114863	0.11653	0.126684	0.152845	0.10304	0.0735609	0.0726924	0.0741177
AL845331.2	0.0341923	0.0259268	0.0182768	0.011151	0.0171012	0.0236908	0.00719424	0.0166894	0.0154332	0.0123106	0.0130967	0.0215774	0.032542	0.026005	0.0430142	0.0259496	0	0.0250586	0.00955811	0.0452875	0.0244676	0.029391	0.0292714	0.0197177	0.00787145	0.0249752	0.0841325	0.0128406	0.0207091	0.0199594	0.0320886	0.0408757	0.019906	0.00808337	0.0145991	0.0242633	0.0142252	0.0132339	0	0.0195063	0.0217606	0.0148526	0.0351183	0.0126047	0.00818964	0.0195962	0.0120942	0.0258931
TEKT4	0.000599687	0.00639479	0.00429968	0.0026748	0.00146547	0.0118409	0.00169657	0.000465254	0.00161062	0.000734091	0	0.000376329	0.00125916	0.00346906	0.00469932	0.00678785	0	0.00206729	0.00230477	0.001043	0.00555632	0.000115016	0	0.00191052	0.00458711	0.00325516	0	0.00731149	0.000836936	0.00706691	0.00618398	0.00068688	0.000435395	0.00171868	0.00240179	0.00110127	0.0017045	0.00291643	0	0.00240142	0.000976845	0.000250272	0.00269447	0.00152269	0.000345699	0.00205799	0.000649467	0
MAL	0.0223859	0.0210208	0.0134282	0.0309156	0.0195623	0.0200444	0.0190319	0.0195331	0.0141578	0.0126995	0.00575039	0.00987371	0.0163685	0.0162817	0.015102	0.00982952	0	0.00695356	0.00782714	0.0149378	0.0100988	0.0162514	0.0258075	0.0151688	0.0138173	0.0224171	0.218076	0.0300369	0.0338094	0.0283321	0.0311754	0.0219185	0.021334	0.00818759	0.0206009	0.00890836	0.00998887	0.0184388	0	0.012037	0.00541863	0.0160283	0.0380983	0.0122744	0.00860622	0.00869807	0.00613858	0.066906
MRPS5	0.303884	0.33966	0.227955	0.480776	0.390763	0.357577	0.344352	0.347161	0.223663	0.224655	0.21978	0.274379	0.331882	0.303702	0.264891	0.314018	0.554717	0.308606	0.326082	0.308179	0.294883	0.169935	0.261023	0.176493	0.253161	0.29813	0.44504	0.501399	0.537979	0.425951	0.382067	0.323686	0.28814	0.256065	0.305703	0.238518	0.236772	0.322051	0	0.340689	0.291544	0.348323	0.387825	0.459637	0.349548	0.178466	0.129978	0.263569
ZNF514	0.032497	0.0400625	0.0429675	0.117268	0.0693227	0.05199	0.064427	0.0730478	0.0682381	0.0436654	0.0359667	0.064734	0.0604981	0.0668478	0.04491	0.0672884	0	0.0495701	0.0729178	0.0400364	0.0555037	0.0507281	0.0462252	0.0480755	0.0301968	0.0496374	0.0482046	0.0689401	0.122009	0.0505849	0.0654713	0.0742077	0.0603577	0.0821998	0.052859	0.0511317	0.0612425	0.0577485	0	0.055439	0.0510433	0.0525949	0.0662449	0.0739713	0.0586578	0.02845	0.0265297	0.0402406
ZNF2	0.0622545	0.0813011	0.0822215	0.144728	0.0935234	0.0616424	0.0626045	0.091968	0.106312	0.0564897	0.0603136	0.0528433	0.0838058	0.144423	0.0809023	0.132805	0	0.110159	0.0930255	0.071432	0.0863317	0.0719175	0.0746838	0.0871335	0.0446084	0.0565069	0.0284569	0.0814505	0.122324	0.0802424	0.0855301	0.109666	0.069997	0.0968997	0.0419898	0.0684457	0.0754892	0.0866808	0	0.0902498	0.0913617	0.0607136	0.114279	0.0552383	0.0520122	0.0538766	0.0565694	0.0609947
AC092835.1	0.278699	0.230766	0.179917	0.253529	0.227523	0.228322	0.223187	0.210944	0.176038	0.15742	0.173395	0.218697	0.218816	0.226094	0.190388	0.221694	0.449211	0.230444	0.185142	0.187949	0.186829	0.174997	0.189083	0.16274	0.143881	0.191669	0.173672	0.305648	0.282543	0.209697	0.276384	0.271062	0.209034	0.217155	0.280748	0.182043	0.188067	0.215787	0	0.283067	0.212211	0.198971	0.252176	0.215165	0.215786	0.160996	0.102618	0.314784
PROM2	0.00925942	0.0124869	0.00844516	0.0147193	0.00839981	0.00977383	0.0141684	0.0135036	0.00970955	0.0078961	0.00643877	0.00979726	0.0118008	0.0111328	0.00880865	0.00893691	0	0.0113085	0.0127091	0.012026	0.0108311	0.0153745	0.0066679	0.00880182	0.00475555	0.007386	0.035846	0.0168903	0.0152978	0.00980762	0.0227624	0.0172003	0.0205294	0.014605	0.0127079	0.0144665	0.0109256	0.00975808	0	0.0175709	0.0125815	0.00815734	0.0151356	0.0164023	0.0122108	0.00897664	0.00508795	0.0136122
KCNIP3	0.166182	0.25915	0.196381	0.35738	0.362086	0.295307	0.341604	0.311579	0.226129	0.204971	0.198532	0.251393	0.382913	0.222228	0.260487	0.293692	0.486948	0.309892	0.270302	0.257586	0.285461	0.162298	0.329289	0.194508	0.223529	0.209275	0.435662	0.294831	0.219987	0.267822	0.296802	0.210658	0.20446	0.230256	0.191737	0.249493	0.18426	0.2652	0	0.218467	0.3079	0.222469	0.192823	0.374154	0.258203	0.198924	0.15353	0.423759
FAHD2A	0.224739	0.226751	0.152295	0.295953	0.24981	0.218833	0.186488	0.25602	0.164719	0.126558	0.138248	0.154068	0.239382	0.231833	0.194306	0.2268	0.125965	0.236827	0.198394	0.212813	0.19138	0.129133	0.169143	0.128605	0.131362	0.176036	0.358618	0.289778	0.328138	0.280172	0.267638	0.249384	0.211212	0.164294	0.160016	0.150128	0.152584	0.179193	0	0.205337	0.194195	0.230763	0.281984	0.22126	0.167159	0.103945	0.0904288	0.206243
ANKRD36C	0.304401	0.320811	0.204964	0.541908	0.407282	0.398401	0.379721	0.362982	0.205608	0.220884	0.214123	0.284814	0.363344	0.286761	0.234192	0.326463	0.474897	0.312561	0.318387	0.304008	0.275373	0.143354	0.39404	0.154232	0.228431	0.295414	0.564813	0.605769	0.585356	0.484446	0.545105	0.290202	0.283484	0.25764	0.415446	0.219992	0.23029	0.368834	0	0.346075	0.313388	0.452217	0.347429	0.477558	0.34006	0.133021	0.14379	0.424603
GPAT2	0.0136793	0.019563	0.0140664	0.0141843	0.0259512	0.0135713	0.0269049	0.0287019	0.0110753	0.0128979	0.007405	0.00735175	0.0217089	0.0269055	0.0180533	0.0239051	0	0.0179327	0.0289186	0.0280298	0.0185106	0.0135758	0.00253472	0.0107311	0.00701569	0.0136578	0	0.0320652	0.0191698	0.0231993	0.0260139	0.0155339	0.0172147	0.026329	0.00186539	0.00845955	0.0222509	0.0161304	0	0.00671715	0.0162753	0.0129388	0.0192639	0.0222379	0.0179075	0.0107649	0.00630354	0.0217502
ADRA2B	0.00110134	0.00153946	0.00034463	0.000319482	0.000810677	0	0.00138586	0.000385077	0.00017657	0.000107932	0.000153934	0	0.00122227	0.000482043	0.000630507	0.00092183	0	0.00041836	0.000346045	0	0.000763256	0.00161909	0.00109675	0.000197555	0.00142421	0.00201803	0	0.00247291	0	0.000814148	0.000700812	0.00148995	0.000440329	0.000151301	0	0	0.000254699	0.000802401	0	0	9.019e-05	0	0.00119388	0	0	0	0	0.0811858
ASTL	0.00171023	0.00375942	0.00560934	0.02674	0.0195572	0.00723059	0.00309573	0.00630047	0.00546087	0.00245519	0.00148585	0.00337912	0.00463858	0.0183914	0.00342065	0.0132283	0	0.015809	0.00527181	0.00260835	0.00740963	0.0046444	0.00416464	0.0066888	0.00173504	0.0023546	0	0.0037535	0.0262162	0.00470628	0.00210125	0.00909786	0.00264075	0.00799236	0	0.00320941	0.00558316	0.0044597	0	0.00378872	0.00612618	0.00296352	0.00910631	0.00431268	0.00288366	0.0161187	0.00438905	0.24469
DUSP2	0.0163863	0.029932	0.0294619	0.0369009	0.0450085	0.0286871	0.0484509	0.0329306	0.0466995	0.0334028	0.0177776	0.0111459	0.0246433	0.0510688	0.0283091	0.0601092	0	0.0518022	0.076178	0.0193784	0.0521156	0.0335499	0.0153832	0.0523248	0.031001	0.0205461	0.0116812	0.0202719	0.0242017	0.0184664	0.0284847	0.0329823	0.0183649	0.0352325	0.00555107	0.0184417	0.0301924	0.0196816	0	0.0313128	0.0372569	0.0126759	0.0283558	0.0354061	0.0306413	0.0566086	0.0103917	0.072373
STARD7	0.239042	0.232972	0.174413	0.299817	0.275217	0.27994	0.282214	0.286167	0.17009	0.15513	0.17701	0.18822	0.233709	0.227863	0.169412	0.211985	0.343872	0.199058	0.270512	0.2072	0.230164	0.129808	0.257992	0.142511	0.210174	0.239653	0.197335	0.308885	0.318472	0.241669	0.308285	0.252979	0.18962	0.194263	0.189284	0.16857	0.185382	0.211627	0	0.236307	0.200881	0.182977	0.256535	0.304186	0.241422	0.145593	0.0847	0.250136
TMEM127	0.138619	0.147983	0.1274	0.149419	0.134519	0.140043	0.205805	0.161522	0.122605	0.110201	0.125188	0.111396	0.161959	0.14889	0.104725	0.133598	0.410354	0.129044	0.204339	0.137888	0.151767	0.100803	0.151622	0.0973156	0.143685	0.138675	0.296329	0.165531	0.183495	0.124298	0.24818	0.166533	0.121244	0.142747	0.14764	0.0982128	0.140682	0.16819	0	0.168962	0.108491	0.144185	0.153865	0.230981	0.156174	0.0939415	0.0554354	0.17862
CIAO1	0.204666	0.214546	0.176697	0.298424	0.225443	0.185251	0.243947	0.258222	0.213798	0.143802	0.173619	0.175815	0.25221	0.315845	0.213913	0.29828	0.261682	0.311165	0.274349	0.214483	0.239967	0.160308	0.186114	0.187808	0.129358	0.175147	0.0658715	0.190228	0.30849	0.213917	0.254087	0.269787	0.214798	0.217503	0.197437	0.182751	0.204624	0.212271	0	0.219149	0.255835	0.266335	0.308555	0.196816	0.185003	0.147211	0.104842	0.280393
SNRNP200	0.234697	0.236692	0.17774	0.257244	0.201978	0.223199	0.253246	0.256057	0.170467	0.132844	0.164136	0.163335	0.218428	0.254484	0.208034	0.220204	0.665342	0.245031	0.248786	0.202989	0.228727	0.130362	0.131248	0.132677	0.154717	0.168667	0.163826	0.240318	0.333727	0.252452	0.282537	0.263696	0.210897	0.179686	0.178155	0.159662	0.202884	0.231893	0	0.258454	0.195517	0.261249	0.294914	0.2316	0.19113	0.105557	0.0874865	0.273731
ITPRIPL1	0.019189	0.0161826	0.0130966	0.0118606	0.00838003	0.0148183	0.0417847	0.0201453	0.0115274	0.0129559	0.00952817	0.0124692	0.00701955	0.0298352	0.0167043	0.00947252	0	0.015718	0.0252196	0.0136004	0.0161702	0.0235069	0.012208	0.0100754	0.0153718	0.0121606	0	0.0308249	0.0260774	0.0100577	0.0326103	0.033201	0.0153294	0.0148033	0.0184847	0.011795	0.0238687	0.0287465	0	0.0354755	0.0141514	0.0116775	0.0205261	0.0177133	0.0225163	0.00812784	0.000703119	0.0323071
NCAPH	0.0135057	0.00719191	0.008132	0.0162935	0.00998193	0.00600853	0.00524679	0.0066647	0.00602303	0.00400581	0.00766051	0.00584358	0.0041063	0.0121859	0.00586627	0.00677629	0	0.00566359	0.00953426	0.00580429	0.0108865	0.00696775	0.00590439	0.00695257	0.00974695	0.011716	0	0.010094	0.0267024	0.00668711	0.0100277	0.0269684	0.00796453	0.00724159	0.00850357	0.00578605	0.00509168	0.00807226	0	0.011094	0.0078704	0.0180049	0.0149499	0.0036781	0.00472209	0.00410297	0.00447418	0.015244
NEURL3	0.00592892	0.00985694	0.00928012	0.00880164	0.00570663	0.00473225	0.0225593	0.00662957	0.00621534	0.00403597	0.00553831	0.00363131	0.00548947	0.0113695	0.010069	0.00723644	0	0.00738303	0.0121576	0.00767563	0.00703206	0.00542539	0.00923855	0.0108026	0.00781352	0.00721236	0	0.00487556	0.00773792	0.00643452	0.0195161	0.00809514	0.0127157	0.0164486	0.00274459	0.00256275	0.0132562	0.0123444	0	0.00787433	0.00670179	0.0110823	0.00773386	0.0140974	0.0176261	0.00238524	0.00198614	0.0773585
ARID5A	0.0864861	0.0542698	0.0440996	0.0389884	0.0233966	0.0570366	0.0532327	0.0803176	0.0272672	0.03034	0.0456725	0.0424608	0.0414119	0.0824171	0.0480906	0.0265556	0.265506	0.0444152	0.0821559	0.0362135	0.0506186	0.0387945	0.044917	0.0220588	0.0306573	0.0558489	0.0515465	0.0647598	0.0431735	0.0622605	0.0879384	0.0689991	0.0710279	0.0440745	0.0481836	0.028963	0.0376363	0.0641982	0	0.0887384	0.0359936	0.0700501	0.0621639	0.0829919	0.0510921	0.013022	0.0115792	0.0612798
KANSL3	0.370377	0.30804	0.211302	0.303268	0.315266	0.305188	0.202803	0.319706	0.204794	0.182909	0.219801	0.242542	0.260036	0.283106	0.273079	0.287599	0.194635	0.357011	0.277579	0.302314	0.2945	0.176822	0.214196	0.187766	0.194521	0.286272	0.2844	0.36251	0.393664	0.336182	0.333675	0.321216	0.268105	0.219449	0.306068	0.22768	0.199506	0.245009	0	0.316753	0.275891	0.303022	0.344411	0.28143	0.288161	0.167836	0.11937	0.328018
FER1L5	0.0600331	0.0811459	0.067665	0.114704	0.0829366	0.0561419	0.0454357	0.0881235	0.0761111	0.0448444	0.0463892	0.0508905	0.0841343	0.105036	0.0866497	0.0857831	0	0.0843317	0.0736397	0.0816385	0.0719376	0.0571115	0.0611531	0.0656057	0.0400951	0.061658	0.0472362	0.0547208	0.0851818	0.0880411	0.0606701	0.0498568	0.0737044	0.0651157	0.0570333	0.0708489	0.0486307	0.0655747	0	0.0736803	0.090967	0.0573716	0.0993216	0.0748808	0.058566	0.0176465	0.0495399	0.157247
LMAN2L	0.171714	0.176645	0.129073	0.170636	0.154374	0.152512	0.251055	0.172648	0.132949	0.123721	0.0973538	0.121007	0.134626	0.166573	0.152151	0.168477	0.181454	0.147428	0.153264	0.156989	0.135531	0.108279	0.196716	0.107436	0.123123	0.14281	0.292554	0.181388	0.184831	0.188364	0.174866	0.153396	0.152441	0.143432	0.149456	0.128892	0.146757	0.174798	0	0.1778	0.15803	0.131137	0.191617	0.251739	0.165631	0.0812142	0.0901783	0.256632
CNNM4	0.146152	0.1409	0.124334	0.162364	0.141107	0.135908	0.118392	0.155389	0.119921	0.101407	0.115343	0.119333	0.171499	0.194438	0.156343	0.174826	0.11301	0.210277	0.144069	0.16576	0.166319	0.106396	0.180969	0.107479	0.0794619	0.129355	0.107849	0.14635	0.132391	0.128629	0.186348	0.175382	0.119157	0.11481	0.11258	0.112289	0.102245	0.136634	0	0.165493	0.141174	0.104562	0.202779	0.120965	0.117098	0.102435	0.0996139	0.180486
CNNM3	0.0448088	0.0351832	0.0263892	0.0563562	0.0379751	0.0342299	0.0305826	0.0526856	0.0330921	0.0284305	0.0315124	0.029494	0.038122	0.0416223	0.0319267	0.0396627	0	0.0463458	0.0382371	0.0421007	0.0468307	0.0419953	0.0261641	0.0250812	0.0200329	0.0324793	0.00286794	0.0405846	0.0423274	0.0520706	0.0478629	0.0448038	0.0389913	0.0392833	0.0264295	0.0371773	0.0299628	0.0313862	0	0.0333073	0.0382452	0.0301833	0.0514767	0.0403385	0.0453015	0.033313	0.0261648	0.0263072
ANKRD23	0.144921	0.188642	0.137038	0.213698	0.177698	0.127178	0.218536	0.189092	0.146266	0.116925	0.126757	0.162448	0.195642	0.194654	0.167329	0.158903	0.406225	0.159713	0.154047	0.145643	0.180123	0.114183	0.167759	0.135187	0.0784685	0.116202	0.196739	0.202885	0.192776	0.175551	0.251194	0.20836	0.186294	0.166208	0.152138	0.142841	0.163126	0.235039	0	0.187852	0.187393	0.195023	0.212832	0.216865	0.170587	0.126631	0.0915691	0.227587
SEMA4C	0.0704884	0.0867256	0.0690979	0.0676966	0.105129	0.101606	0.0958808	0.116933	0.0722943	0.0369182	0.0396674	0.0532535	0.0666313	0.110911	0.0781942	0.0856982	0	0.127228	0.100525	0.0804904	0.117002	0.0746444	0.0469913	0.0632403	0.0674347	0.080134	0.102668	0.105006	0.108066	0.0746405	0.0847265	0.130319	0.0749812	0.069336	0.0306503	0.0685613	0.0768696	0.054051	0	0.0838789	0.0744656	0.054385	0.101925	0.0785078	0.0875708	0.102328	0.0422127	0.11216
FAM178B	0.107308	0.133512	0.111431	0.151916	0.0770661	0.094453	0.171916	0.164173	0.103763	0.101067	0.0721899	0.135916	0.165806	0.164785	0.13883	0.0923844	0.0514914	0.162674	0.129179	0.105898	0.127731	0.120296	0.220495	0.108385	0.0596569	0.0978567	0.10879	0.114768	0.142117	0.0941062	0.194248	0.142402	0.159254	0.131192	0.126669	0.128467	0.132391	0.164441	0	0.141101	0.143745	0.153144	0.127058	0.161675	0.1458	0.101478	0.074798	0.36626
FAHD2B	0.121171	0.100166	0.0844873	0.170811	0.132761	0.117698	0.0696681	0.152998	0.126015	0.0675202	0.0701808	0.0759156	0.120763	0.219214	0.127529	0.176439	0	0.193587	0.137724	0.120204	0.135869	0.102213	0.0859002	0.109409	0.0563303	0.0926226	0.0786106	0.126496	0.166373	0.138487	0.123662	0.154083	0.103859	0.0942522	0.0746476	0.0844655	0.0801509	0.0804544	0	0.109858	0.136114	0.101716	0.186686	0.0888929	0.0776546	0.0683598	0.0596764	0.0281837
ANKRD36	0.295444	0.296129	0.1996	0.508943	0.438268	0.37432	0.385443	0.359555	0.204768	0.204323	0.230113	0.284864	0.385037	0.318204	0.228409	0.359904	0.934482	0.298718	0.310895	0.26714	0.287489	0.142482	0.38612	0.141207	0.203422	0.246247	0.510271	0.564675	0.561415	0.439871	0.525716	0.282491	0.297722	0.242602	0.411517	0.212808	0.198907	0.324388	0	0.309803	0.324315	0.393247	0.38776	0.456296	0.343275	0.209722	0.111537	0.414233
ANKRD36B	0.35599	0.312632	0.19167	0.37284	0.398832	0.37324	0.318683	0.365304	0.210948	0.188638	0.234083	0.283212	0.353318	0.288464	0.212899	0.338226	0.531411	0.255914	0.301969	0.250936	0.306586	0.154401	0.284948	0.13766	0.218409	0.308199	0.397519	0.507472	0.321492	0.337938	0.421746	0.295546	0.281813	0.212206	0.343837	0.229071	0.199345	0.328945	0	0.279827	0.224379	0.306191	0.398407	0.338325	0.334003	0.147889	0.126244	0.344662
COX5B	0.120811	0.110807	0.16355	0.36915	0.221688	0.198892	0.288067	0.240955	0.195011	0.0858001	0.128941	0.0567649	0.149259	0.298713	0.123647	0.280751	0.289958	0.188817	0.27362	0.11531	0.191899	0.146211	0.114779	0.147227	0.149896	0.106123	0.361685	0.220411	0.514566	0.184412	0.231131	0.242296	0.136823	0.207164	0.0818023	0.0744726	0.217069	0.159604	0	0.207904	0.193629	0.179611	0.252871	0.201319	0.210256	0.113655	0.0659923	0.185703
ACTR1B	0.202114	0.191646	0.196669	0.396857	0.234327	0.216812	0.26306	0.281633	0.20909	0.171906	0.167485	0.124825	0.22055	0.306566	0.201685	0.317477	0	0.280792	0.284849	0.20361	0.24151	0.17085	0.179694	0.18633	0.177181	0.169309	0.220329	0.335011	0.41688	0.293044	0.313689	0.31335	0.23541	0.251708	0.18599	0.152313	0.234896	0.231791	0	0.224744	0.235321	0.271978	0.316951	0.247407	0.217893	0.11427	0.124045	0.0921849
C2orf92	0.155714	0.135363	0.0879567	0.103243	0.0965113	0.0930756	0.084565	0.136464	0.0784336	0.0806898	0.0823242	0.104783	0.139494	0.143893	0.122087	0.118952	0	0.129699	0.097069	0.0995128	0.101759	0.118102	0.105994	0.0808485	0.0518387	0.105727	0.119822	0.141083	0.100908	0.115741	0.207982	0.123487	0.108938	0.090512	0.116035	0.105202	0.0917491	0.131306	0	0.12252	0.104956	0.167596	0.130553	0.0743939	0.103445	0.101505	0.0589959	0.145222
ZAP70	0.00539044	0.00297683	0.00288556	0.00423555	0.00455694	0.000910841	0.00667849	0.0049455	0.00289653	0.000815195	0.00325205	0.000105875	0.00286417	0.00329024	0.00191108	0.00299256	0	0.0032804	0.00314923	0.00259366	0.00302835	0.00246951	0	0.00137063	0.00182797	0.00170798	0	0.00551805	0.00513127	0.00185371	0.0147677	0.00898415	0.00450355	0.00164621	0.00115506	0.00156906	0.00339675	0.00305403	0	0.00315859	0.0017376	0.00447374	0.00724918	0.00196929	0.00182244	0.0032889	0.000474862	0.0298698
TMEM131	0.415213	0.407533	0.252374	0.522155	0.432634	0.412095	0.354879	0.370985	0.231805	0.250983	0.244293	0.360202	0.460818	0.328975	0.277317	0.338284	0.999356	0.369735	0.345056	0.342709	0.330371	0.169401	0.419446	0.204983	0.267599	0.3546	0.534924	0.574607	0.590983	0.487235	0.50827	0.320614	0.319294	0.263068	0.504393	0.253845	0.241464	0.36645	0	0.367641	0.330694	0.461542	0.422802	0.507556	0.36284	0.156355	0.146587	0.368944
VWA3B	0.00939869	0.0107286	0.0199619	0.0407904	0.0355846	0.0146865	0.00860114	0.0116335	0.0170107	0.00815513	0.0109324	0.00343052	0.0123888	0.0305097	0.017325	0.0345408	0	0.0197067	0.0310221	0.0135306	0.0103256	0.0141309	0.00544819	0.0303295	0.00575626	0.0092043	0.0552241	0.0191614	0.0533576	0.0350458	0.0155852	0.0251996	0.010577	0.0377189	0.00359078	0.0168914	0.0104106	0.011084	0	0.0161313	0.0181885	0.0237514	0.0356345	0.00399779	0.00570554	0.00586243	0.0175422	0.0314377
CNGA3	0.00796597	0.0202286	0.0139936	0.00975108	0.00896071	0.0160165	0.0288597	0.0301353	0.0083248	0.0240387	0.00930836	0.0141044	0.0384404	0.0180857	0.0080998	0.0128396	0	0.00644508	0.0200212	0.011052	0.00976726	0.0110837	0.000903588	0.0168809	0.00513559	0.0106545	0.0565387	0.0292846	0.0154201	0.0220789	0.0344395	0.0193087	0.0180581	0.0251868	0.0174911	0.0179842	0.0113371	0.0241358	0	0.0130866	0.0179208	0.0355947	0.00887128	0.0134727	0.0109544	0.00198061	0.0113885	0.0698527
INPP4A	0.396106	0.3959	0.21431	0.538949	0.412688	0.397266	0.295546	0.326187	0.180828	0.205358	0.192837	0.344982	0.419816	0.294354	0.24095	0.317952	1.34609	0.338749	0.299395	0.295895	0.306033	0.122428	0.452616	0.143218	0.251893	0.348874	0.262511	0.594451	0.578156	0.467108	0.492222	0.257045	0.254875	0.201675	0.463523	0.216953	0.184093	0.306685	0	0.324882	0.303282	0.434992	0.387987	0.456537	0.325719	0.11827	0.12003	0.316855
COA5	0.0899626	0.0748486	0.0762401	0.135221	0.0960369	0.111093	0.131901	0.117032	0.0981975	0.0741448	0.0817124	0.0666693	0.081895	0.122788	0.0672174	0.112099	0	0.0900626	0.131136	0.0670423	0.0932703	0.0836955	0.0591191	0.0765983	0.0801499	0.0749938	0.0575875	0.123357	0.1766	0.0931085	0.106064	0.118013	0.0931726	0.102214	0.0754682	0.0660306	0.103344	0.0875415	0	0.109785	0.0886645	0.0941745	0.113335	0.0804871	0.0979362	0.054878	0.0288947	0.0596716
UNC50	0.122579	0.121139	0.11176	0.23378	0.167059	0.1525	0.158936	0.181079	0.137374	0.0852075	0.0988889	0.0953515	0.111286	0.201585	0.101805	0.178753	0	0.160992	0.178889	0.115048	0.153918	0.120079	0.0953158	0.11858	0.0904718	0.0928387	0.167731	0.179094	0.311291	0.121639	0.149844	0.217756	0.128111	0.147217	0.121899	0.102795	0.142839	0.115688	0	0.138147	0.128971	0.134217	0.198908	0.118197	0.131523	0.073809	0.051746	0.100784
MGAT4A	0.353658	0.361733	0.261041	0.479126	0.399041	0.426972	0.338406	0.344777	0.244911	0.247078	0.251665	0.302705	0.334664	0.311891	0.270529	0.32453	0.665713	0.337125	0.335266	0.305839	0.321581	0.193656	0.299964	0.195005	0.248665	0.317427	0.314953	0.507896	0.556962	0.461859	0.410476	0.338806	0.301461	0.290004	0.361606	0.265827	0.261008	0.357733	0	0.352391	0.318748	0.380884	0.409874	0.44294	0.352906	0.215902	0.173548	0.371973
KIAA1211L	0.337749	0.333478	0.158317	0.457438	0.393269	0.329823	0.300688	0.260533	0.158161	0.190819	0.161135	0.222257	0.356155	0.168445	0.209756	0.238043	0.305038	0.206841	0.215359	0.284402	0.222646	0.105464	0.32501	0.128627	0.217897	0.294443	0.116971	0.501734	0.379666	0.38863	0.380037	0.192843	0.178579	0.202973	0.281335	0.216412	0.17639	0.225347	0	0.303643	0.244122	0.292021	0.253321	0.407353	0.273983	0.131227	0.111393	0.418674
TSGA10	0.457562	0.456012	0.297046	0.529486	0.410761	0.401671	0.40707	0.384981	0.246637	0.268769	0.28023	0.39372	0.456664	0.340277	0.307239	0.346018	0.589759	0.35231	0.357587	0.319978	0.348849	0.232215	0.418413	0.241012	0.272381	0.349191	0.516727	0.559635	0.515773	0.474903	0.55013	0.343748	0.355052	0.313737	0.510224	0.279843	0.283742	0.433347	0	0.404484	0.363113	0.442219	0.443558	0.50449	0.381442	0.191346	0.175252	0.48593
AC079447.1	0.482432	0.46111	0.316181	0.542085	0.432042	0.450564	0.412832	0.413275	0.290474	0.301717	0.307242	0.430635	0.481809	0.401404	0.338248	0.38356	0.694777	0.404445	0.354117	0.392577	0.386584	0.237555	0.482411	0.253596	0.31269	0.400675	0.490004	0.590798	0.564839	0.521725	0.601196	0.378189	0.377967	0.349917	0.553208	0.324267	0.284076	0.427273	0	0.415768	0.395874	0.511413	0.475533	0.531523	0.426949	0.239444	0.230624	0.428301
MITD1	0.103961	0.10831	0.133031	0.245946	0.166966	0.124613	0.203774	0.149337	0.129447	0.0794584	0.0899803	0.0787157	0.128053	0.176873	0.0987653	0.151801	0	0.127814	0.154436	0.103589	0.139485	0.0985722	0.0910686	0.103786	0.0928719	0.0915346	0.130387	0.163206	0.195189	0.145461	0.0980998	0.133287	0.103764	0.153904	0.0629422	0.0915239	0.136595	0.129432	0	0.128222	0.121767	0.102959	0.176181	0.176611	0.124036	0.0770584	0.061847	0.176292
LYG2	0.0177151	0.0298711	0.057684	0.127198	0.0547673	0.0449226	0.037625	0.0320113	0.0598287	0.0287298	0.0156174	0.0161109	0.017167	0.121775	0.0333431	0.0920954	0	0.0650681	0.0605852	0.0351625	0.0758063	0.0519065	0.0117662	0.0634082	0.0200717	0.0106451	0.00286794	0.031182	0.11043	0.0663933	0.0228592	0.0674022	0.0269212	0.103342	0.0134913	0.0293281	0.0746667	0.0317595	0	0.0414089	0.0597308	0.0513805	0.101021	0.0294088	0.0390458	0.038514	0.0299114	0.0695566
LYG1	0.0280487	0.0214299	0.0461218	0.0949256	0.0543275	0.0364972	0.0472566	0.0492067	0.0568182	0.0379315	0.0176094	0.0342698	0.0261835	0.0865444	0.0268459	0.0639471	0.328996	0.040459	0.0437503	0.0303774	0.0509154	0.0466374	0.0430107	0.0450751	0.018447	0.0211232	0.0184166	0.044703	0.0897264	0.05175	0.0437806	0.0809147	0.0367957	0.0851388	0.0373281	0.0206306	0.0531247	0.0379945	0	0.0466127	0.0477613	0.0335006	0.08004	0.0435384	0.0372356	0.0398867	0.0293566	0.0462918
TXNDC9	0.0822851	0.0779792	0.0900463	0.17494	0.1236	0.103503	0.093303	0.113337	0.099638	0.0662597	0.0706333	0.0672503	0.0771652	0.150842	0.0733425	0.11827	0.0514914	0.0950047	0.131968	0.0698731	0.100981	0.0779149	0.0605412	0.0942068	0.0696291	0.0721319	0.0116812	0.0983242	0.170394	0.109231	0.0769356	0.119462	0.0694008	0.119311	0.0683269	0.0651041	0.102794	0.0762787	0	0.0859368	0.103951	0.0748775	0.133927	0.0842564	0.0794049	0.0688976	0.0439812	0.0782779
EIF5B	0.316065	0.310274	0.198903	0.393563	0.327421	0.31572	0.286775	0.305206	0.204826	0.181087	0.225757	0.263585	0.301856	0.280637	0.221869	0.243491	0.381957	0.260002	0.303201	0.275743	0.274356	0.165616	0.335768	0.177826	0.196742	0.259156	0.234122	0.343465	0.418597	0.320988	0.360413	0.262613	0.2429	0.227948	0.315486	0.203769	0.19207	0.272047	0	0.257753	0.234001	0.252318	0.32987	0.327378	0.265716	0.166644	0.126921	0.397168
REV1	0.40438	0.382572	0.237883	0.477583	0.411922	0.411661	0.371194	0.36497	0.234367	0.238116	0.265163	0.328162	0.409479	0.314757	0.27658	0.336795	0.620951	0.347376	0.339256	0.321102	0.328544	0.156975	0.340557	0.190682	0.264524	0.339365	0.394592	0.556155	0.559559	0.471174	0.502749	0.322587	0.313462	0.267126	0.406332	0.254601	0.239391	0.348442	0	0.349992	0.296492	0.432544	0.406233	0.476542	0.362374	0.161397	0.142316	0.379738
AFF3	0.240099	0.219615	0.145988	0.327602	0.268712	0.305987	0.199802	0.206399	0.151986	0.174395	0.180483	0.213338	0.271079	0.176097	0.178769	0.237616	0.59487	0.238875	0.206069	0.199688	0.209275	0.103911	0.241161	0.14111	0.172986	0.198574	0.223724	0.324517	0.398982	0.297509	0.202139	0.222803	0.139421	0.155021	0.200088	0.170908	0.136912	0.16243	0	0.20328	0.204357	0.20369	0.232537	0.256394	0.176605	0.125767	0.147575	0.281667
LONRF2	0.411749	0.393308	0.226117	0.541714	0.441271	0.410807	0.288671	0.363188	0.209638	0.233731	0.248904	0.329899	0.423153	0.284266	0.288162	0.334629	0.810893	0.364808	0.295856	0.338328	0.301758	0.159879	0.472216	0.177837	0.258887	0.358715	0.478845	0.624112	0.553849	0.504732	0.532555	0.229673	0.294069	0.262005	0.509244	0.263404	0.207447	0.332478	0	0.340743	0.347371	0.440761	0.418716	0.518847	0.353701	0.253909	0.17018	0.257364
CHST10	0.107321	0.138724	0.117	0.166464	0.154676	0.16663	0.209408	0.174584	0.141454	0.116305	0.113866	0.111912	0.145331	0.159502	0.142178	0.141014	0.213614	0.114058	0.182865	0.139026	0.154928	0.115307	0.152424	0.124261	0.123637	0.129413	0.140011	0.156759	0.157044	0.14502	0.208302	0.172462	0.144642	0.141047	0.107675	0.122995	0.152279	0.17466	0	0.180418	0.156158	0.126851	0.140735	0.20436	0.180003	0.142755	0.0757409	0.123797
NMS	0.000732508	0.00012736	0.0012965	0.00321767	0.00112183	0.000638081	0	0.00058212	0.000513183	0.000123837	0.000198165	9.07008e-05	0	0.000639895	0.000341962	0.000995938	0	0.00155568	0.000279068	0.00037619	0.00192578	0.000556039	0	0.00133394	0.00106448	0.00125578	0	0.00138408	0.00146272	0.000160048	0.00127958	0.00149409	0.000249133	0.000306495	0	0.000219276	0.00034783	0	0	0.00045493	0.000963385	0.000396072	0.000622233	0	0	0.000614326	0.000422801	0.0119594
PDCL3	0.0127476	0.012679	0.0151994	0.027204	0.0146617	0.0148399	0.0274533	0.0320204	0.0238779	0.0163783	0.0182952	0.013114	0.0217089	0.0389943	0.0189949	0.0285074	0.11301	0.0187829	0.0392084	0.0161121	0.0170627	0.0212626	0.0210206	0.0294517	0.0126845	0.017852	0	0.0151288	0.0261801	0.0138534	0.0153079	0.024115	0.0132672	0.0257997	0.0149472	0.0138652	0.0293785	0.0351633	0	0.0224131	0.0208317	0.00899665	0.0170476	0.0154683	0.0161718	0.0201637	0.0130232	0.0122867
NPAS2	0.450056	0.467949	0.28235	0.578218	0.477602	0.466508	0.419567	0.412474	0.237448	0.293905	0.277045	0.424101	0.454924	0.362842	0.304334	0.361604	1.06171	0.380896	0.376639	0.325929	0.395648	0.232053	0.482551	0.205611	0.276865	0.395322	0.385348	0.619775	0.637235	0.54012	0.591507	0.35836	0.35262	0.33532	0.589524	0.283406	0.268436	0.415142	0	0.41509	0.371205	0.516788	0.455428	0.551218	0.420234	0.326958	0.177686	0.519947
RPL31	0.244415	0.203775	0.186588	0.287082	0.249918	0.241114	0.308386	0.266649	0.159342	0.167532	0.136142	0.172101	0.241025	0.180181	0.17315	0.177267	0.395571	0.169948	0.233725	0.138089	0.212513	0.125616	0.204036	0.15059	0.156985	0.179961	0.274067	0.307293	0.295906	0.26224	0.349317	0.202124	0.177295	0.21064	0.181037	0.183018	0.171571	0.25562	0	0.264662	0.179412	0.235226	0.222143	0.228356	0.211077	0.115137	0.0795899	0.34822
TBC1D8	0.289831	0.327817	0.244783	0.392479	0.333028	0.279669	0.385715	0.29926	0.225734	0.220253	0.192456	0.264182	0.310077	0.303835	0.257703	0.301007	0.149245	0.315127	0.277798	0.282131	0.290324	0.182599	0.334554	0.20631	0.201831	0.256714	0.346313	0.400913	0.391728	0.368568	0.392962	0.305988	0.277278	0.261997	0.328923	0.247191	0.242054	0.326826	0	0.294843	0.286809	0.298523	0.346419	0.351819	0.32182	0.221137	0.182542	0.429458
CNOT11	0.172392	0.143045	0.121546	0.182813	0.128952	0.139603	0.0913401	0.164109	0.118691	0.0891136	0.0963267	0.12357	0.136163	0.164822	0.136694	0.15077	0.265506	0.15925	0.152336	0.133551	0.149318	0.120861	0.103232	0.10484	0.0925644	0.113463	0.109199	0.164474	0.265763	0.170248	0.167513	0.19465	0.131451	0.132979	0.13331	0.103636	0.116026	0.129173	0	0.140141	0.115713	0.170483	0.237703	0.0893291	0.110919	0.085279	0.0625307	0.112109
RNF149	0.414323	0.412811	0.265161	0.53371	0.435533	0.415918	0.393368	0.384278	0.233654	0.265521	0.255609	0.348493	0.425812	0.306633	0.276271	0.370065	1.18389	0.368922	0.351796	0.351463	0.344344	0.191816	0.368231	0.206255	0.276922	0.344772	0.407575	0.541938	0.590474	0.486883	0.501747	0.311755	0.318718	0.284525	0.432364	0.287058	0.248515	0.37852	0	0.374627	0.341726	0.458162	0.410648	0.478971	0.367567	0.172005	0.148716	0.395015
CREG2	0.4397	0.424862	0.305144	0.573766	0.473648	0.514976	0.411131	0.423375	0.262929	0.33712	0.395137	0.39039	0.428381	0.387988	0.303508	0.371371	0.521696	0.388914	0.39106	0.358726	0.400457	0.280673	0.446507	0.243506	0.340266	0.438701	0.586286	0.622923	0.634828	0.460022	0.519951	0.384442	0.3595	0.380261	0.482323	0.348427	0.277508	0.432455	0	0.423339	0.363457	0.458357	0.418697	0.502044	0.421668	0.202649	0.188623	0.349498
RFX8	0.202874	0.206015	0.153882	0.253448	0.155659	0.129513	0.0754553	0.229265	0.148453	0.125323	0.166995	0.158046	0.196429	0.270001	0.244582	0.229596	0.355013	0.215439	0.161795	0.225907	0.186882	0.184308	0.125297	0.14692	0.10555	0.147327	0.0353295	0.146596	0.210544	0.169307	0.150738	0.193788	0.196336	0.12556	0.256917	0.162417	0.11758	0.169547	0	0.181668	0.188306	0.178386	0.251839	0.209109	0.117855	0.145019	0.149163	0.0963533
MAP4K4	0.43891	0.404104	0.251289	0.533051	0.386384	0.41208	0.365752	0.370958	0.191451	0.264415	0.258432	0.364794	0.431827	0.295707	0.277401	0.362134	0.814854	0.339234	0.329736	0.35492	0.335246	0.165902	0.440099	0.218111	0.273729	0.360818	0.325089	0.598957	0.612804	0.470238	0.538213	0.315038	0.289121	0.247217	0.532406	0.277348	0.196762	0.348444	0	0.396206	0.336705	0.443953	0.371267	0.486304	0.343378	0.137908	0.152374	0.408015
IL1R2	0.00043424	0.0011949	0.00112422	0.00290923	0.00210038	0.000399103	0.000284643	0.000434713	0.00108568	0.00050358	0.000699498	0.000228924	0.000802375	0.00227809	0.000244677	0.00136954	0	0.000582389	0.000306846	0.000301468	0.00152757	0.000688674	0	0	0.000689502	0.00103975	0	0.001321	0.00319031	0.00127469	0	0.000717875	0.000337996	0.000843396	0.000892135	0.000430464	0.000290706	0.0007249	0	0	0.000400629	0.00116114	0.000819236	0	0.000558998	0.000694659	0.000229626	0.066665
IL1R1	0.00502311	0.0067848	0.00970525	0.0249801	0.0161369	0.00560734	0.00803777	0.00725034	0.0089245	0.00565731	0.00405639	0.00497402	0.00922628	0.0189558	0.00798782	0.0109089	0	0.0133604	0.00739368	0.00662039	0.00981925	0.00939879	0.00811986	0.0108147	0.00147389	0.00533239	0	0.0111839	0.0248646	0.00684421	0.00992167	0.0129705	0.00670131	0.00876567	0.00992535	0.00898881	0.00943461	0.00503153	0	0.00695988	0.00903798	0.00592369	0.0121555	0.00899791	0.00567782	0.0109281	0.00620821	0.10162
IL1RL2	0.0967813	0.11379	0.0791667	0.165082	0.164082	0.118131	0.0568815	0.0997926	0.122904	0.101836	0.0927454	0.108384	0.149337	0.107001	0.0922761	0.13535	0.165262	0.104621	0.106594	0.0965557	0.122421	0.0915126	0.139324	0.124927	0.0823924	0.106268	0.0137223	0.113097	0.0530173	0.119071	0.0934776	0.068315	0.0846914	0.0768418	0.0597103	0.113732	0.0760128	0.0957453	0	0.116188	0.150633	0.0580208	0.0895443	0.0739078	0.0505843	0.122543	0.0919816	0.0234799
IL18R1	0.00383432	0.00418392	0.0028891	0.0075706	0.00478648	0.00173612	0.00151586	0.0014355	0.00209855	0.00124981	0.000358455	0.0011811	0.00192336	0.00810534	0.00119713	0.00327916	0	0.00292481	0.00199195	0.00194392	0.00141995	0.00274396	0	0.00295434	0.00108478	0.00130443	0	0.00619734	0.00681171	0.00555679	0.00158519	0.00181754	0.00222533	0.00253967	0.00264352	0.00107613	0.00230633	0.00136186	0	0.00388754	0.0044796	0.00244128	0.00252152	0.00080842	0.00153835	0.00144806	0.00361513	0.0116978
IL18RAP	0.0018768	0.0012479	0.000924584	0.00503347	0.00174098	0.00212742	0.00278228	0.00185679	0.000904827	3.15438e-05	0.000945414	0.000970338	0.000398277	0.00122705	0.000588489	0.00150679	0	0.0012143	0.000572483	0.000506755	0.00072743	0.000904836	0	0.000453989	0.000433067	0.000517016	0	0.000894014	0.00432055	0.00159554	0	0.00214535	0.000750849	0.00167166	0	0.000601849	0.000740224	0.000274395	0	0.000841502	0.00141392	0.000271098	0.00149316	0	0	0.00111334	0.000570385	0.000836513
SLC9A4	0.00020202	0.000609272	0.000291682	0.00140321	0.0013819	0.000249339	0	0	0.000183048	0.000235463	0.00025279	0	0	0.00054266	0.000300903	0.00016704	0	5.5793e-05	0.000533805	0.000294104	0.000311676	0	0	0.000125431	0	0.00021005	0	0	0.000863302	0.000434511	0	0.00103857	2.87393e-05	0.000424326	0	0.000271797	0.000158252	0	0	0	0.000428187	0	0	0	0	0	0	0
SLC9A2	0.0132893	0.0330091	0.0328338	0.0523146	0.0421679	0.0399199	0.0169685	0.0488619	0.0339145	0.0198059	0.026554	0.026272	0.0171618	0.0389963	0.0179214	0.0207954	0	0.0380283	0.0367714	0.0264128	0.0238204	0.0310197	0.0294661	0.0253733	0.0101485	0.029373	0.00958133	0.0252509	0.0460304	0.0379355	0.0276749	0.033982	0.0411224	0.0765659	0.0200766	0.0192138	0.0300552	0.0339194	0	0.0530023	0.0324343	0.0206555	0.0570048	0.0261971	0.0146062	0.0179082	0.0155608	0.0385297
MFSD9	0.0259218	0.0271481	0.0277481	0.0343892	0.0341051	0.0381961	0.0286932	0.034111	0.0321881	0.0299829	0.0247101	0.0221878	0.0253232	0.0344642	0.0312325	0.028862	0	0.0334327	0.0337807	0.0304442	0.0305958	0.0294849	0.0275366	0.031503	0.0183045	0.0278768	0.0239601	0.0335969	0.0332272	0.0353698	0.030258	0.0368677	0.0277829	0.0277946	0.0230185	0.0291497	0.0310758	0.0212472	0	0.0361819	0.0356774	0.0235312	0.0329165	0.0213524	0.0332951	0.0111261	0.0190474	0.0426188
TMEM182	0.0480863	0.0705972	0.0645066	0.120251	0.0929962	0.0719804	0.0767104	0.0635919	0.0581852	0.0515862	0.0409955	0.0385487	0.0319224	0.0605981	0.0443316	0.0861404	0.27345	0.0727083	0.0545359	0.049704	0.0509132	0.0467251	0.0443641	0.0570874	0.0489969	0.0487085	0.00286794	0.0730777	0.0904531	0.0917722	0.052449	0.0415192	0.0808259	0.0695388	0.0634178	0.0516107	0.0723433	0.0617791	0	0.0610047	0.0680274	0.0546834	0.0541679	0.0857224	0.0585194	0.0429207	0.0503872	0.0922625
POU3F3	0.0860113	0.101715	0.0896275	0.0913684	0.0930281	0.10477	0.201924	0.106611	0.0686623	0.0868047	0.0785142	0.110484	0.121399	0.0831622	0.0928861	0.0765023	0.147186	0.0679654	0.103495	0.0794531	0.0751634	0.0727781	0.111108	0.0641375	0.10567	0.0893426	0.0905486	0.142735	0.110685	0.103352	0.160999	0.134839	0.0988727	0.101371	0.0981419	0.0960202	0.115252	0.116793	0	0.118826	0.0861224	0.132565	0.0980289	0.114659	0.119943	0.0450905	0.0550269	0.204565
MRPS9	0.264446	0.255386	0.211973	0.35774	0.320477	0.311903	0.226028	0.265816	0.197564	0.171477	0.186538	0.196474	0.241257	0.270499	0.190619	0.263406	0.26237	0.256345	0.259199	0.239165	0.264254	0.165851	0.177355	0.156896	0.189131	0.225477	0.0672021	0.333834	0.400282	0.292493	0.22854	0.261642	0.208658	0.216036	0.24989	0.175109	0.19868	0.234634	0	0.260258	0.233182	0.256259	0.306127	0.307106	0.260738	0.130239	0.135488	0.159012
GPR45	0.000138061	0.000470736	4.80391e-05	0	0.000260631	0	0	0.00053364	0.00028174	2.27162e-05	0.00080246	0.00038033	0	0	0.000228839	0	0	0.00065466	0.000193235	0	0.000341082	0.000460541	0	6.71654e-05	0.000131676	0	0	0	0.000658973	0.000300602	0	0.000162301	9.58961e-05	0.000887452	0.000683084	0.000629367	0.000268781	0	0	0.00101497	0.00186325	0	0.000396285	0	0	0	0.000207823	0
TGFBRAP1	0.163393	0.161587	0.12813	0.19868	0.193648	0.176603	0.191291	0.194726	0.133835	0.127506	0.12654	0.138784	0.183404	0.148847	0.140435	0.15488	0.612187	0.157408	0.191981	0.163147	0.165449	0.120393	0.154229	0.120655	0.134874	0.141334	0.228197	0.218733	0.199966	0.183347	0.215034	0.16848	0.159616	0.136598	0.151823	0.146652	0.140856	0.175284	0	0.182697	0.152436	0.142048	0.165557	0.221431	0.202957	0.0862065	0.0910989	0.178257
C2orf49	0.0843777	0.0773272	0.0874636	0.108363	0.0918605	0.0973982	0.129192	0.105651	0.0748666	0.067397	0.0828128	0.0583126	0.0826239	0.0934719	0.0617118	0.078627	0	0.0680561	0.142561	0.0593239	0.0823377	0.0736405	0.0544208	0.0707702	0.0637615	0.0630499	0.025161	0.128789	0.142267	0.076762	0.107436	0.0965765	0.074972	0.0967109	0.0677748	0.0582783	0.0934651	0.0925224	0	0.0967172	0.0691852	0.0849314	0.10745	0.105325	0.0998623	0.0507486	0.0279406	0.152655
FHL2	0.263461	0.325819	0.214428	0.43054	0.329176	0.318762	0.309626	0.322672	0.240063	0.232595	0.237468	0.251804	0.361667	0.313317	0.2639	0.324537	0.53169	0.312989	0.284814	0.297713	0.281346	0.166781	0.326248	0.200463	0.229633	0.23818	0.210987	0.336562	0.311854	0.296813	0.346284	0.287518	0.227212	0.273437	0.273703	0.255371	0.231924	0.314825	0	0.275685	0.322496	0.229279	0.274781	0.329371	0.286715	0.136081	0.149985	0.303168
NCK2	0.315999	0.321209	0.26556	0.451695	0.362549	0.342961	0.305214	0.361596	0.248674	0.246512	0.25414	0.264942	0.292865	0.319457	0.271766	0.333996	0.110801	0.375495	0.339253	0.327985	0.310057	0.230802	0.274552	0.268392	0.242496	0.251808	0.211969	0.390928	0.297843	0.412194	0.361306	0.313671	0.303539	0.27125	0.288287	0.250316	0.233344	0.340169	0	0.319341	0.319207	0.26306	0.369623	0.340056	0.326937	0.199762	0.192461	0.228989
UXS1	0.264286	0.292793	0.229996	0.367575	0.334315	0.293898	0.226568	0.320527	0.223403	0.208174	0.227327	0.226949	0.284885	0.269733	0.255679	0.298428	0.402306	0.305151	0.264995	0.268632	0.278887	0.193634	0.278659	0.21351	0.200592	0.220551	0.272869	0.333587	0.354316	0.322966	0.3423	0.299796	0.278399	0.241772	0.296796	0.22761	0.230029	0.29227	0	0.281609	0.270527	0.340548	0.315309	0.310366	0.266476	0.217535	0.143619	0.146972
RGPD3	0.0195583	0.0260482	0.0233147	0.0307151	0.0263194	0.017763	0.0320662	0.0246394	0.0184075	0.0226733	0.0145388	0.0205382	0.022022	0.0236255	0.0220266	0.0184321	0	0.0228164	0.0196174	0.0153017	0.0269786	0.0207907	0.015228	0.0146135	0.0133402	0.0169961	0.035846	0.0297344	0.0307783	0.0238489	0.0193583	0.0257522	0.0241218	0.0183903	0.0162591	0.0182595	0.0205197	0.0242494	0	0.0242425	0.01902	0.0144951	0.0202411	0.020994	0.0201155	0.0192202	0.00933799	0.0796603
CD8B2	0.00201392	0.0012898	0.00278677	0.0063664	0.00263311	0.00201688	0.00026468	0.00104293	0.00115925	2.9632e-05	0.000304604	0	0.000832841	0.00238543	0.000832667	0.0017696	0	0.0011797	0.00129266	0.000876449	0.00088318	0.000821764	0	0.00117863	0.000599349	0.000932507	0	0.00287672	0.00745026	0.00276586	0.00229115	0.00132942	0.00125359	0.00119381	0	8.92472e-05	0.00119721	0.00128006	0	0.000731064	0.00261908	0.00253845	0.00404598	0	3.89871e-05	0.00115798	0.00161241	0.000788075
ST6GAL2	0.374329	0.387643	0.293544	0.592717	0.475796	0.441957	0.193146	0.390163	0.315987	0.311067	0.352433	0.392936	0.450273	0.38714	0.388713	0.418871	0.749805	0.432251	0.38895	0.413467	0.409945	0.276184	0.391269	0.306629	0.325955	0.385222	0.281178	0.436493	0.488371	0.407991	0.320476	0.346672	0.354505	0.335567	0.463325	0.35643	0.243284	0.281869	0	0.372489	0.388131	0.317776	0.393751	0.409746	0.319511	0.293324	0.243957	0.151151
RGPD4	0.00579319	0.00777379	0.00599836	0.0160703	0.00995498	0.0102514	0.00942398	0.0069398	0.00855817	0.00480863	0.00628648	0.00657839	0.00617844	0.0138179	0.00531507	0.012103	0	0.00939643	0.0104701	0.00679507	0.00718449	0.00923335	0.0053682	0.00609242	0.00426049	0.00734756	0	0.0117325	0.0202761	0.00985604	0.00383859	0.0117243	0.00729364	0.0115588	0.00810486	0.00871721	0.00856112	0.0118551	0	0.00852646	0.00867466	0.0156469	0.0152564	0.00980324	0.00999132	0.0149293	0.00582743	0.0217204
SLC5A7	0.000519815	0.000207238	0.000617673	0.00293628	0.00117857	0.000475419	0.00122431	0.000323738	0.00102462	0.000439759	6.23869e-05	0.000113579	0.00111825	0.00224539	0.000176274	0.00103314	0	0.000944255	0.00116424	0.00153864	0.000732193	0.000923868	0.00180835	0.00293432	0.000259121	0.00213665	0.0271776	0	0.00191307	0	0.000415516	0.000970856	0.000545878	0.000680066	0	0.00069079	0.000874634	0.000278078	0	0.000429553	0.000399137	0.000844369	0.00103346	0	0.00073315	0.000687276	0.00033503	0
SULT1C2	0.000775611	0.00105768	0.00499924	0.0104728	0.00482472	0.00348495	0.000756461	0.00313712	0.00624473	0.00129843	0.00148278	8.96702e-05	0.00219611	0.0068354	0.00196864	0.00736854	0	0.00383654	0.00556807	0.00202491	0.00529992	0.00251959	0	0.00259144	0.00120734	0.00067717	0	0.00188277	0.0101176	0.00309386	0.00373176	0.00210086	0.00224955	0.00568116	0.000777107	0.000501712	0.00267316	0.00167711	0	0.00271978	0.00453761	0.0010877	0.00732125	0	0.000909485	0.00282589	0.0027246	0.00699994
SULT1C4	0.00122147	0.000621432	0.00487876	0.0218315	0.00993899	0.00616833	0	0.00221935	0.00703407	0.00051891	0.00341994	0.000363939	0	0.0112916	0.0013806	0.0147986	0	0.00574653	0.00464667	0.00227953	0.00495388	0.0051125	0	0.00725852	0.000785388	0.0004674	0	0.00197397	0.0149008	0.00624296	0	0.00679991	0.000939731	0.00539384	0.000672318	0.00146087	0.00190057	0.000234312	0	0.00133323	0.00507899	0.00058422	0.00776927	0.000696153	0.000446175	0.00182328	0.00337801	0
GCC2	0.431401	0.41441	0.267565	0.510956	0.42474	0.408856	0.372183	0.383834	0.248336	0.270266	0.277025	0.366641	0.447874	0.324938	0.290679	0.348309	0.56658	0.393078	0.360655	0.353012	0.356314	0.179677	0.431584	0.227107	0.295237	0.37803	0.489293	0.555983	0.584002	0.466441	0.537457	0.332313	0.306109	0.281557	0.453361	0.272262	0.245116	0.373041	0	0.395343	0.346127	0.442199	0.43105	0.479248	0.372815	0.151711	0.149578	0.357489
LIMS1	0.269379	0.266716	0.212076	0.273896	0.243567	0.257801	0.19727	0.259307	0.206893	0.19894	0.206371	0.217642	0.251541	0.261765	0.223109	0.255416	0.0514914	0.241168	0.238933	0.23342	0.191274	0.196266	0.174679	0.162912	0.178448	0.191228	0.288103	0.300843	0.334757	0.30983	0.274876	0.272282	0.254208	0.215285	0.316176	0.201334	0.181469	0.243655	0	0.303268	0.250945	0.299616	0.322448	0.248694	0.246234	0.244111	0.143023	0.210658
RANBP2	0.378892	0.387629	0.244188	0.504915	0.427737	0.417819	0.348798	0.363995	0.224681	0.25801	0.248278	0.344892	0.40497	0.295749	0.270622	0.351338	0.79362	0.345293	0.338236	0.318758	0.322538	0.179989	0.359635	0.187533	0.255398	0.326711	0.64727	0.574202	0.600041	0.467975	0.511182	0.30287	0.299892	0.253173	0.444198	0.247888	0.225048	0.369578	0	0.374801	0.317175	0.422655	0.416829	0.48091	0.354754	0.163854	0.154424	0.387241
CCDC138	0.45025	0.39672	0.295647	0.445907	0.385221	0.391479	0.356208	0.374505	0.267961	0.280342	0.271972	0.354925	0.415269	0.383144	0.301799	0.349629	0.529929	0.329001	0.340301	0.331175	0.350249	0.241862	0.344057	0.23455	0.287257	0.337228	0.520599	0.519359	0.504366	0.427597	0.49472	0.35775	0.344905	0.313184	0.413695	0.288679	0.294911	0.401701	0	0.388196	0.329005	0.425458	0.426432	0.45376	0.383898	0.265395	0.212353	0.401865
EDAR	0.00421977	0.00578482	0.00720628	0.0134418	0.0112496	0.00856363	0.00133594	0.00272935	0.00286791	0.0024625	0.00335889	0.000483352	0.00158113	0.00434464	0.00177708	0.00516207	0	0.00417898	0.00373402	0.00153224	0.00385093	0.00232702	0	0.00182482	0.00184352	0.00216051	0	0.00638194	0.0201643	0.00786517	0.000935612	0.00663428	0.0017079	0.0049172	0	0.00129808	0.00305489	0.00107299	0	0.00262551	0.00399112	0.00175266	0.00379585	0	0.00345471	0.00331002	0.00175431	0.00483441
SH3RF3	0.444261	0.417705	0.302879	0.538332	0.467112	0.441741	0.409889	0.435	0.261106	0.296951	0.300933	0.414135	0.470654	0.352514	0.337689	0.392678	0.717037	0.431856	0.394314	0.388043	0.402188	0.264889	0.483729	0.248287	0.288641	0.386898	0.566082	0.508085	0.423447	0.492322	0.560159	0.378728	0.373159	0.326559	0.423194	0.302767	0.296242	0.403231	0	0.407185	0.365892	0.443689	0.447819	0.482705	0.390846	0.508203	0.198292	0.515836
SOWAHC	0.000697456	0.000598632	9.95505e-05	0.000394329	0.00179967	0.00129838	0.00118447	0.00146857	0.00103413	0.000279915	0.000888201	0.000227664	0.000634009	0.000488748	0.000411306	0.000880227	0	0.000343209	0.000105397	0.000212752	0.000763611	0.000525582	0.00469097	0.000461015	0.000177968	0.000465705	0	0.00184793	0.000258876	0.00207915	0.00539307	0.000914035	0.00122254	0.00109487	0.00147684	0.000134436	0.000732217	0.000843984	0	0	8.71873e-05	0.000799238	0.00107309	0	4.30883e-05	0	0	0.00178615
RGPD5	0.0200512	0.025848	0.0164851	0.0305734	0.0290603	0.0305359	0.0314027	0.0150434	0.0113742	0.0256789	0.011198	0.0295284	0.0202133	0.00711005	0.0200561	0.0106399	0	0.00854956	0.0123664	0.00904423	0.00551711	0.0108161	0.0286014	0.0105597	0.0174568	0.0353425	0.123821	0.0429896	0.0247717	0.0253328	0.0256586	0.0100624	0.019759	0.0214369	0.0149174	0.0157017	0.0227473	0.0448611	0	0.0144604	0.0112534	0.0160054	0.00902344	0.042962	0.0283919	0.00675788	0.0110319	0.0480726
AC013271.1	0.00578596	0.0028475	0.00462801	0.0245462	0.00349142	0.0056511	0.0100924	0.0105202	0.00150295	0.00649541	0.00582243	0.00376191	0.00635057	0.0156416	0.00823975	0.0123591	0.272772	0.00453566	0.0114005	0.00869873	0.00845711	0.00522402	0.018294	0.00902407	0.00542569	0.00176726	0	0.00556848	0.00428454	0.00395868	0.00996761	0.00653489	0.00598208	0.00704588	0.00869561	0.0100737	0.0138932	0.00907381	0	0.0144978	0.00603365	0.0128406	0.00311375	0.0114614	0.0160001	0.00877144	0.0101683	0.00661223
MALL	0.00779558	0.00228604	0.0059588	0.00549415	0.00647095	0.00737419	0.0101481	0.0051377	0.00487762	0.00775341	0.00374948	0.00244767	0.00949587	0.0111579	0.00785824	0.00848408	0	0.00495308	0.0141515	0.00840317	0.00747395	0.00635989	0.00288524	0.0112965	0.0111516	0.0075812	0.0337756	0.0103875	0.00362666	0.0053868	0.00399865	0.00677804	0.00376732	0.00653187	0.00179932	0.00363738	0.00372552	0.00863645	0	0.00582226	0.0072309	0.00299735	0.00867775	0.00678409	0.00993058	0.000694659	0.0115765	0.0246431
NPHP1	0.353332	0.295672	0.235277	0.355757	0.344156	0.303808	0.31978	0.295169	0.211621	0.20763	0.227073	0.261619	0.296979	0.312534	0.234808	0.294765	0.348804	0.292562	0.269982	0.256557	0.276245	0.199	0.252916	0.203331	0.217992	0.298506	0.264304	0.333073	0.402128	0.364317	0.364512	0.298422	0.250166	0.241399	0.319032	0.19331	0.224538	0.259595	0	0.327227	0.268961	0.321073	0.367906	0.298775	0.273337	0.157717	0.147461	0.391078
AC112229.3	0.0132455	0.00791837	0.0054168	0.0101311	0.0111063	0.00906829	0.0190875	0.00821822	0.0142824	0.0160142	0.00721019	0.01078	0.016703	0.0122753	0.0188573	0.0137641	0	0.0150762	0.00986568	0.014633	0.0109612	0.00948895	0.0153544	0.02562	0.0075396	0.000330518	0.0753208	0.0130653	0.00345385	0.0168886	0.0198335	0.0129612	0.0104735	0.0137042	0.0272508	0.0117987	0.00945808	0.00992377	0	0.0130383	0.0124398	0.00868979	0.0100809	0.0303085	0.0138043	0.00231163	0.0132428	0.0407937
RGPD6	0.00494414	0.00815877	0.00398746	0.00658286	0.0108942	0.00697362	0.00343087	0.00195599	0.00240959	0.00231732	0.00185886	0.00275653	0.00169468	0.00490109	0.00395314	0.00357338	0	0.0028609	0.00147232	0.00179764	0.00361317	0.00194498	0.00276279	0.00176923	0.00394129	0.00367162	0	0.00869524	0.0158016	0.00678374	0.00167409	0.00525663	0.00244633	0.00370064	0.00258734	0.00234774	0.00391677	0.00638917	0	0.00355943	0.00249336	0.00525263	0.00586788	0.00119569	0.00366538	0	0.00065109	0.0129292
BUB1	0.00518777	0.0035051	0.00223799	0.00391663	0.00366119	0.00280281	0.00272783	0.00247912	0.00251542	0.00100407	0.00206286	0.00139447	0.00131133	0.000884644	0.00193155	0.00269647	0	0.00519376	0.00140874	0.00220852	0.00115828	0.00376781	0.000994589	0.00198642	0.00130943	0.00518566	0	0.00662094	0.0105391	0.00400025	0.00149266	0.00452906	0.0024859	0.00152101	0.00218055	0.00289367	0.00184272	0.00271315	0	0.00274579	0.000386457	0.00299672	0.00296196	0	0.00184099	0.000726815	0.00204109	0.00390243
ACOXL	0.0228561	0.024281	0.0318821	0.0757527	0.0493225	0.0256803	0.0149482	0.0231241	0.0349372	0.0100874	0.0114332	0.0120281	0.0115404	0.0450605	0.0197315	0.0571832	0.0514914	0.0462408	0.0316041	0.0197447	0.0279684	0.0298491	0.00913058	0.0319055	0.0193997	0.0145919	0.0715719	0.0266137	0.0934374	0.0329993	0.0170781	0.0607728	0.0208924	0.025703	0.0162186	0.0128864	0.0190301	0.0127174	0	0.035819	0.0366456	0.0242612	0.0650846	0.011452	0.00955799	0.0403901	0.0133188	0.0493428
BCL2L11	0.0362607	0.0197882	0.0289915	0.0373027	0.0344319	0.0374713	0.0455968	0.0333137	0.0250798	0.0297013	0.0269379	0.0179229	0.012744	0.0295547	0.0190017	0.027156	0	0.0342806	0.0286133	0.0360149	0.0245465	0.039547	0.0125367	0.026505	0.0213997	0.0503096	0	0.0446011	0.0290343	0.0445624	0.0301604	0.0267676	0.0252416	0.0422556	0.0134884	0.0149713	0.0245085	0.0404642	0	0.0353396	0.0375558	0.0218574	0.0623899	0.0525721	0.0377576	0.0249255	0.0184124	0.0727286
ANAPC1	0.35861	0.32559	0.235448	0.438258	0.367017	0.353721	0.315117	0.336412	0.217776	0.235512	0.227386	0.305234	0.325589	0.318215	0.248471	0.299278	0.606306	0.336528	0.302022	0.313313	0.286546	0.170043	0.271129	0.180669	0.263343	0.301768	0.404139	0.456251	0.524694	0.39297	0.365032	0.303193	0.284583	0.270439	0.397263	0.229159	0.229323	0.30655	0	0.316763	0.290711	0.368166	0.384258	0.381702	0.305035	0.169973	0.146538	0.272345
MERTK	0.100447	0.0706598	0.073375	0.140919	0.101392	0.0834173	0.130581	0.133623	0.0925125	0.0568629	0.0503341	0.106704	0.0558702	0.115023	0.091212	0.0709499	0	0.0793629	0.0893046	0.0821859	0.0571187	0.0795653	0.071446	0.0645826	0.049925	0.0463636	0.0753208	0.091674	0.15713	0.051554	0.080842	0.0878761	0.098167	0.0484426	0.0919307	0.0785047	0.0959353	0.0835256	0	0.100203	0.0689056	0.0852796	0.0993383	0.0853732	0.0951213	0.0481071	0.0520015	0.0817624
TMEM87B	0.192282	0.144784	0.161713	0.219114	0.195098	0.203696	0.0950521	0.184387	0.16002	0.134509	0.168272	0.161668	0.169313	0.221225	0.164639	0.213697	0.270443	0.193186	0.194532	0.185536	0.150053	0.129629	0.142002	0.132377	0.172429	0.168051	0.187913	0.196721	0.347981	0.205187	0.208734	0.240985	0.168154	0.156579	0.221779	0.132623	0.205298	0.173502	0	0.214201	0.180715	0.211199	0.263426	0.177727	0.174146	0.126241	0.111058	0.0924584
FBLN7	0.248965	0.147472	0.153783	0.250631	0.190906	0.21703	0.184479	0.216141	0.20302	0.194875	0.215058	0.275562	0.246321	0.305014	0.251694	0.239488	0	0.208857	0.226226	0.244015	0.223912	0.168022	0.292391	0.167186	0.139406	0.164482	0.114894	0.198535	0.280946	0.119555	0.206085	0.282464	0.214629	0.154725	0.384701	0.224198	0.160476	0.155831	0	0.251509	0.230992	0.200614	0.157523	0.157405	0.173185	0.263933	0.163893	0.273912
ZC3H8	0.397616	0.351627	0.2592	0.481997	0.397817	0.368097	0.338987	0.359212	0.236332	0.25689	0.254298	0.357564	0.404888	0.329837	0.266806	0.350591	0.573091	0.341657	0.347929	0.307011	0.315976	0.193654	0.319855	0.177979	0.268319	0.328491	0.41251	0.470557	0.547837	0.379072	0.476027	0.33689	0.305044	0.281369	0.417963	0.261936	0.252942	0.370371	0	0.372939	0.316339	0.378369	0.426987	0.444733	0.339283	0.21332	0.164211	0.267531
ZC3H6	0.398883	0.368746	0.262316	0.464246	0.359112	0.374892	0.285725	0.3446	0.237475	0.242706	0.255031	0.316516	0.371386	0.312592	0.249478	0.319109	0.648698	0.332833	0.335339	0.32116	0.3233	0.207717	0.350994	0.22076	0.268605	0.34391	0.431604	0.50766	0.596474	0.418674	0.428698	0.338756	0.323161	0.27841	0.465384	0.252084	0.262686	0.356084	0	0.318238	0.279978	0.459755	0.417632	0.369993	0.35404	0.194036	0.14692	0.285013
RGPD8	0.104893	0.108171	0.0975869	0.131102	0.0993089	0.0931729	0.128013	0.170314	0.0968276	0.0857194	0.101401	0.126166	0.123316	0.13284	0.122732	0.151254	0.250939	0.152186	0.112289	0.08955	0.127477	0.102073	0.173505	0.124096	0.061309	0.110165	0.1195	0.130833	0.152057	0.142528	0.148227	0.166984	0.139783	0.153241	0.153412	0.086895	0.101621	0.152557	0	0.166292	0.111409	0.165696	0.163565	0.115527	0.127509	0.091341	0.0543112	0.194745
TTL	0.391201	0.335556	0.242042	0.45217	0.364611	0.370522	0.298859	0.352772	0.229369	0.229784	0.255274	0.321305	0.355982	0.329302	0.27631	0.332696	0.36657	0.356615	0.313682	0.31313	0.312989	0.17692	0.360199	0.185532	0.245756	0.327541	0.287546	0.414228	0.527942	0.418661	0.416469	0.340547	0.283908	0.259434	0.386277	0.236381	0.239422	0.28983	0	0.343595	0.299751	0.359383	0.398411	0.35442	0.306606	0.216642	0.159066	0.303157
POLR1B	0.0826899	0.0737727	0.0790619	0.116824	0.0950459	0.0816975	0.085245	0.0891559	0.0750616	0.0584974	0.0698038	0.0727696	0.0676687	0.138812	0.0762013	0.1106	0.161374	0.107176	0.116573	0.0875097	0.0972491	0.0708554	0.064389	0.0672984	0.0652551	0.0880591	0.0365835	0.0955117	0.119845	0.0872516	0.0752502	0.108079	0.0682668	0.0778493	0.0719337	0.0758518	0.0762281	0.0625225	0	0.105845	0.0849063	0.0672272	0.120462	0.0838804	0.0757673	0.0605254	0.050065	0.0702326
CHCHD5	0.0171825	0.0093847	0.020599	0.0598103	0.0324258	0.0182112	0.0235942	0.0311165	0.0353567	0.0191595	0.0149274	0.00937204	0.0194721	0.0493817	0.0196397	0.0304561	0	0.0253346	0.0397713	0.0237023	0.022591	0.0233789	0.0216132	0.024075	0.0106695	0.00862314	0.0116812	0.0193363	0.0386431	0.0172388	0.0292193	0.0395195	0.016721	0.0258411	0.0180354	0.00981368	0.0354233	0.0139153	0	0.0193957	0.0239727	0.0131257	0.0352541	0.0295781	0.0214536	0.0121968	0.0138318	0.0180213
SLC20A1	0.246167	0.281956	0.196003	0.374582	0.357656	0.317654	0.219358	0.250311	0.187249	0.165914	0.181789	0.193815	0.211773	0.252975	0.198171	0.26623	0	0.298695	0.287886	0.241852	0.292264	0.151213	0.148222	0.202355	0.197527	0.219143	0.205332	0.347791	0.348351	0.342032	0.234912	0.254404	0.177458	0.170585	0.182978	0.17754	0.174283	0.202622	0	0.249244	0.214945	0.172887	0.298855	0.282569	0.233244	0.145698	0.0910455	0.133522
NT5DC4	0.000715794	0.00012838	0.000252391	0.00175668	0.00190549	0.000334991	0.000367585	0.000370202	0.00147603	0.000660288	0.000983956	0	0.000177165	0.000983868	0.00106267	0.002505	0	0.00112355	0.00123117	0.000526907	0.000402325	0.000137272	0.00177435	0.00097301	0.000610196	0.00148145	0	0.000114568	0.000760329	0.000216159	0	0.00095963	0.000876522	0.000191463	0.000426147	6.20392e-05	0.000515597	0.000916714	0	0.000409427	0.000717355	0.000162106	0.00103928	0.000946772	7.8662e-05	0	0.000603406	0.00343688
CKAP2L	0.00730133	0.00368144	0.00442544	0.00815493	0.00504268	0.00504412	0.00189399	0.0050619	0.00656714	0.00445014	0.00826494	0.00376818	0.0034986	0.0146623	0.00558455	0.0134432	0	0.00879919	0.00402066	0.00578425	0.00428477	0.00557925	0.00240127	0.00622098	0.00397069	0.0035962	0	0.00530989	0.0105352	0.00374487	0.00340064	0.00835228	0.00638573	0.00838826	0.00235942	0.00352074	0.00390103	0.00420922	0	0.00498659	0.00650728	0.00402068	0.00604716	0.0021131	0.00296331	0.00308165	0.00485845	0.00285179
IL1A	0.000184673	0	0.000445184	0.00300645	0.000596032	0.000989623	0.00137497	0.000559723	0.000351255	0.000999787	0.000551248	0	0	0	0.000158076	0.00125947	0	0.000134054	0.000623274	0.000623863	0.000456626	0.000301572	0	0.000951673	0.000152826	0.000364333	0	0.0011784	0	0	0	0.000463983	0.000507055	0.000153433	0	0	0.000181321	0	0	0.000235582	8.53154e-05	0.000453036	0.000503552	0.000318684	0	0.00173493	0	0
IL1B	0	0.000299395	7.7463e-05	0.000895211	0.00104501	0.000418374	0.000766198	0.00144638	0.000591647	0.000131491	0.000812616	0	0	0.00137003	0	0	0	0.000425301	0.00121389	9.70932e-05	0.000254475	0.00051734	0	0.00069451	0.00062514	0	0	0	0	0.00154591	0.00167955	0.000808878	0.000320967	0.000369954	0	3.25379e-05	0.000159022	0	0	0	0.000286193	0	0.000252443	0.00110049	0.000142841	0	0	0
IL36G	0.0010594	0	0.000120283	0.00109373	0	0	0	0.00037404	0.000107279	0	0.000147473	0	0	0	0.000172784	0	0	0.000394602	0.000329373	0.000178881	0.000237372	6.3483e-05	0	0.00143976	0	0.00153268	0	0	0	0	0	0	2.34832e-05	0	0	0.000217087	8.20695e-05	0	0	0.000424507	0	0.000299225	0.000684531	0	0.000274781	0.00181645	0	0
IL36B	0.00067035	0.00083452	0.00159384	0.00256736	0.00179196	0.00155614	0.00125187	0.000287812	0.000554873	0.00048053	0.00081752	0	0.000403673	0.000194312	0.000402555	0.0006875	0	0.000911844	0.000118474	0.000656349	0.000340112	0.000416341	0.00227877	0.000920716	0.00129898	0.000745818	0	0.000822418	0.00463668	0.0021029	0.000982993	0.00142054	9.77144e-05	0.000672359	0	0.000242588	0.000567784	0	0	0.00161278	0.000943721	0.000650049	0.000458671	0	0	0	0.000569683	0.00456826
IL1RN	0.000870026	0.00084794	0.00169717	0.00404627	0.00229671	0.000305842	0.00038695	0.000681425	0.000591881	0.000453956	0.000272991	0.00105165	0.000570198	0.00142916	0.000593945	0.00415576	0	0.000161121	0.000305611	0.000373258	8.6732e-05	0.000325687	0.00052013	0.000820832	0.000887137	0.000727691	0	0.00111819	0.00156025	0.00100559	0	0.00133058	0.000899269	0.000467954	0	0.000490292	0.000945022	0.00233348	0	0.00014524	0.000454134	0.000257749	0.00143529	0	0.000206811	0	0.000195768	0
PSD4	0.0238186	0.0206592	0.0202805	0.0360033	0.0270854	0.0150324	0.00801031	0.0162871	0.0239833	0.0141847	0.0126934	0.0153236	0.0253314	0.0274554	0.0188036	0.0225691	0	0.0332241	0.0171242	0.0228363	0.013974	0.0159158	0.0238401	0.0167093	0.00787702	0.0182025	0.0116812	0.0119813	0.0211117	0.021369	0.0237763	0.0247876	0.0170829	0.0107143	0.0104786	0.0143489	0.0111598	0.00852125	0	0.0209175	0.0168172	0.012351	0.0266159	0.0112492	0.00617176	0.00709948	0.0138641	0.0178103
PAX8	0.00129332	0.0136341	0.0147587	0.0495277	0.00820938	0.0133859	0.00676946	0.01842	0.0130601	0.00827612	0.0111077	0.00720228	0.00487878	0.0322594	0.0105392	0.0322079	0.11301	0.00841276	0.00498291	0.0108332	0.00829396	0.0127197	0.0162215	0.00425852	0.00387419	0.000977035	0	0.00731843	0.0236607	0.00649115	0.00880086	0.0255412	0.0169958	0.0177122	0.00131659	0.00938457	0.00311004	0.0094077	0	0.0214991	0.0153508	0.00527336	0.0206646	0.00138928	0.00338408	0.0103578	0.00368751	0.0210482
CBWD2	0.13459	0.0818969	0.100389	0.154931	0.0996569	0.127058	0.159464	0.169574	0.126097	0.120424	0.128205	0.14304	0.178051	0.159521	0.124299	0.132595	0	0.152136	0.12232	0.114909	0.140666	0.114881	0.123641	0.0924986	0.0898651	0.120973	0.0799234	0.150538	0.189589	0.126866	0.184971	0.167162	0.116083	0.15676	0.129673	0.101324	0.156357	0.181487	0	0.136386	0.139565	0.154427	0.165282	0.198064	0.167687	0.0855872	0.0863358	0.118
FOXD4L1	0.000144597	0	0.000240837	0.000328613	0.000159913	0.000201861	0.00220346	0.000374336	0.000479105	0.00118337	0.000559227	5.55165e-05	0.000447093	0.000558071	0.000284785	0.000138527	0	0.000596482	9.42504e-05	0.000166743	0.000476247	0.000248331	0	0	0.000128607	0.000223325	0	0.000944477	0	0	0.00123521	0.00136566	5.16749e-05	0.00217346	0	0.000214008	0.00252064	0.0012213	0	0.000209666	0	0.000118415	0.000153167	0.00154356	0.00129389	0	0.000802327	0.000854735
RABL2A	0.169875	0.187712	0.153774	0.195113	0.22395	0.163	0.205095	0.262014	0.192423	0.144323	0.165059	0.177334	0.264182	0.25741	0.202286	0.244452	0.555297	0.220332	0.240338	0.204342	0.243887	0.146477	0.185572	0.155489	0.116525	0.11811	0.144841	0.215341	0.250431	0.182783	0.273072	0.254923	0.215494	0.226067	0.165876	0.186237	0.174482	0.248548	0	0.183868	0.214018	0.239339	0.299687	0.143376	0.145518	0.132559	0.122668	0.226724
SLC35F5	0.320734	0.318668	0.224776	0.36612	0.362411	0.336834	0.297463	0.312756	0.200074	0.213088	0.211124	0.250881	0.300941	0.272616	0.22358	0.288477	0.258824	0.27471	0.314666	0.257909	0.286664	0.167182	0.254923	0.168697	0.224568	0.257601	0.339554	0.45574	0.455278	0.378054	0.331282	0.298831	0.244161	0.230021	0.325964	0.188463	0.20416	0.283057	0	0.319097	0.239876	0.350656	0.359966	0.345087	0.301716	0.156518	0.122816	0.40276
ACTR3	0.241581	0.245528	0.19085	0.352098	0.318009	0.313889	0.259354	0.264943	0.183893	0.176048	0.185725	0.21616	0.253784	0.214531	0.173459	0.233677	0.326692	0.217684	0.274914	0.216509	0.232594	0.133861	0.208514	0.147184	0.207703	0.226719	0.262968	0.385837	0.392611	0.317282	0.297862	0.236139	0.199276	0.20517	0.223667	0.185303	0.188903	0.214881	0	0.245936	0.213092	0.259211	0.250991	0.304002	0.252684	0.123754	0.129165	0.334087
DPP10	0.254731	0.279861	0.255011	0.228916	0.209045	0.208086	0.260338	0.239874	0.163799	0.284883	0.284167	0.225403	0.213089	0.257434	0.384461	0.296763	0.537322	0.341723	0.25743	0.286021	0.362597	0.295789	0.168174	0.271001	0.205983	0.223795	0.251762	0.295467	0.218502	0.275342	0.371543	0.336245	0.271158	0.188558	0.305096	0.199248	0.170914	0.164112	0	0.171282	0.268233	0.193746	0.243942	0.167118	0.266657	0.476212	0.14409	0.399813
DDX18	0.31992	0.30128	0.224401	0.509288	0.361304	0.332841	0.263293	0.287432	0.197448	0.157639	0.192807	0.182876	0.221166	0.2605	0.192605	0.22785	0.272772	0.219693	0.300406	0.195475	0.242628	0.156063	0.110821	0.150429	0.192393	0.216023	0.539782	0.39066	0.52103	0.373952	0.25835	0.243146	0.199764	0.234284	0.158627	0.182983	0.185345	0.23568	0	0.238658	0.173651	0.190291	0.308742	0.211726	0.200283	0.129399	0.0923399	0.234132
CCDC93	0.343633	0.346261	0.235595	0.40412	0.382397	0.339046	0.302977	0.356715	0.225587	0.215851	0.214085	0.249167	0.305338	0.307073	0.276106	0.323755	0.149245	0.325031	0.289766	0.310068	0.302311	0.185946	0.313766	0.175832	0.223995	0.29086	0.269735	0.466956	0.451923	0.39954	0.369255	0.319111	0.280177	0.275384	0.332365	0.23563	0.243627	0.334009	0	0.332638	0.299277	0.358268	0.401118	0.369401	0.306186	0.174283	0.133559	0.336071
INSIG2	0.156628	0.172143	0.144012	0.221682	0.211704	0.224065	0.205395	0.192082	0.138101	0.120848	0.129269	0.108189	0.137113	0.177327	0.104567	0.163838	0.250939	0.164845	0.212416	0.142368	0.166043	0.123592	0.154004	0.117183	0.146972	0.174059	0.185774	0.278042	0.298276	0.239798	0.197587	0.215931	0.144464	0.171777	0.176014	0.13232	0.173379	0.155903	0	0.208744	0.145186	0.182172	0.212269	0.208748	0.202151	0.0950482	0.0713592	0.178669
MARCO	0.000847628	0.000382724	0.000288492	0.0032974	0.00121533	0.00149898	0	0.000199998	0.000339829	0.000507382	0.000391422	0	0.001459	0	0.000879191	9.42586e-05	0	0	9.95215e-05	0.000823157	0.000414319	0.000155461	0.00200463	0	0.000612596	0.000810094	0	0.00206298	0.00231094	0.00134264	0	0	0.00220506	0.000482632	0.00111083	0.000384701	0.000239612	0.000324274	0	0	0.000875316	0	0.000302451	0.000988073	0.000548819	0	0.000423023	0.000724274
C1QL2	0.0330887	0.0518356	0.0728913	0.0535305	0.0619764	0.0394054	0.208869	0.102999	0.0752561	0.0755332	0.085092	0.0361521	0.155326	0.0822891	0.0266654	0.0567171	0	0.0437096	0.131625	0.0406287	0.0593324	0.0688846	0.0554312	0.0494046	0.0865369	0.0742929	0	0.117273	0.0646215	0.0415704	0.164824	0.0660984	0.0408492	0.131022	0.0441152	0.0373158	0.136198	0.111478	0	0.0749529	0.0405659	0.0851583	0.0214707	0.0594267	0.0924122	0.0181908	0.0314178	0.274974
STEAP3	0.0103858	0.0172617	0.0142117	0.0199986	0.0252504	0.0188607	0.0324787	0.0230304	0.0140111	0.0221815	0.00814579	0.02983	0.0269762	0.0124707	0.00489553	0.0169742	0	0.0105376	0.0255023	0.017321	0.0131162	0.0074592	0.0352441	0.016173	0.0138091	0.0103091	0.0487296	0.0237532	0.0111795	0.0333301	0.034505	0.0160913	0.0154009	0.0282453	0.0183017	0.0243171	0.0184725	0.0342644	0	0.0239901	0.0166162	0.011321	0.01904	0.0231566	0.0101387	0.00171175	0.0166201	0.0417148
C2orf76	0.12546	0.124657	0.0977346	0.126724	0.116818	0.115658	0.0932013	0.125989	0.0952938	0.0854298	0.0849902	0.0949468	0.09957	0.12753	0.106957	0.107604	0	0.127215	0.103854	0.102321	0.115885	0.100265	0.0868468	0.0761468	0.0795549	0.112329	0.0565387	0.154832	0.190411	0.13305	0.123549	0.118138	0.124017	0.127809	0.13458	0.0809409	0.10883	0.129934	0	0.112721	0.100359	0.108352	0.121158	0.120536	0.126739	0.054	0.0565573	0.0836445
DBI	0.0284438	0.028844	0.0239679	0.0620722	0.0430718	0.0284874	0.074522	0.0654903	0.0383957	0.0184549	0.0295157	0.0212536	0.0370023	0.0532717	0.0263214	0.04248	0.11301	0.0260996	0.0660734	0.022204	0.0380083	0.0227431	0.0217513	0.0297691	0.0326996	0.0229713	0.0434526	0.0371575	0.0972976	0.0344835	0.079313	0.0489207	0.0351797	0.0470699	0.0285783	0.0166544	0.0574905	0.0354696	0	0.0389138	0.0321067	0.025068	0.0497531	0.0453614	0.0399237	0.0138059	0.0117599	0.0317341
TMEM37	9.30494e-05	0	0.000252241	0.00058905	0	0	0.00037285	0.000923076	2.14495e-05	0.000213126	0.000230719	0	0.000592544	0.000286166	7.86467e-05	0	0	0.000514199	0	0.000172571	0.000156957	0.000296785	0	0	0.000847772	0	0	0	0	0	0.0020721	0.00055617	0.00013175	0.000249418	0	0	0	0	0	0	0.000369758	0	0.000403294	0	0	0	0.00160401	0.00201274
SCTR	0.00582538	0.0115166	0.0205934	0.0176529	0.0270369	0.00913431	0.00366756	0.0111059	0.0115737	0.00978841	0.0121812	0.00247087	0.00562501	0.0163241	0.0143065	0.0194319	0	0.0212019	0.0215623	0.0110151	0.0134077	0.0211696	0.00318785	0.00826196	0.00307138	0.0058567	0	0.00953571	0.0113286	0.0261961	0.00347152	0.0112677	0.0136331	0.0115529	0.00131089	0.0125262	0.011597	0.00772147	0	0.00833858	0.0175544	0.00439214	0.021959	0.00522975	0.0101899	0.0155566	0.0100866	0.00697919
CFAP221	0.505337	0.471724	0.328445	0.489185	0.415914	0.43268	0.359199	0.440555	0.297928	0.337185	0.359594	0.423229	0.473749	0.424865	0.397222	0.418439	0.821834	0.442838	0.415801	0.406967	0.423647	0.323691	0.460774	0.313185	0.297452	0.399593	0.476869	0.542877	0.557834	0.522703	0.538497	0.462686	0.407846	0.361617	0.515419	0.356374	0.30324	0.454524	0	0.441207	0.412045	0.490661	0.475983	0.490971	0.400008	0.318894	0.224785	0.290086
TMEM177	0.0229018	0.0170778	0.0473925	0.0839498	0.0624357	0.0444352	0.0761224	0.0644415	0.0537118	0.0288418	0.0242401	0.0224731	0.0237153	0.0567515	0.0257643	0.0574364	0	0.0292023	0.0751305	0.0268828	0.0509393	0.0362858	0.0412355	0.0560318	0.022051	0.0262117	0.102136	0.0487784	0.0943132	0.0367905	0.0452887	0.0422932	0.0330783	0.0886291	0.00971905	0.0265478	0.048925	0.0325876	0	0.0435626	0.0359067	0.0222768	0.049184	0.0404582	0.053709	0.0145773	0.0161771	0.0497483
PTPN4	0.343426	0.36782	0.202267	0.512089	0.391323	0.359761	0.321933	0.329099	0.181397	0.206092	0.214884	0.300003	0.371045	0.223623	0.242439	0.282746	1.10789	0.284591	0.276626	0.304571	0.279908	0.151813	0.362027	0.163018	0.215109	0.301913	0.511853	0.585096	0.502646	0.478665	0.512373	0.236744	0.265835	0.206996	0.393561	0.216347	0.186235	0.310943	0	0.32692	0.285988	0.402813	0.320551	0.453398	0.303405	0.172303	0.117526	0.27898
EPB41L5	0.401093	0.394973	0.254036	0.440992	0.405769	0.399192	0.317227	0.349278	0.231486	0.250185	0.250772	0.335347	0.371825	0.31827	0.274854	0.327698	0.385482	0.349604	0.338589	0.33349	0.321622	0.195708	0.256913	0.204264	0.264129	0.320121	0.413911	0.508687	0.568167	0.432912	0.382354	0.334126	0.312823	0.278405	0.359203	0.2609	0.246678	0.340328	0	0.36251	0.309773	0.395859	0.403326	0.413871	0.332641	0.187925	0.152531	0.314814
TMEM185B	0.00287461	0.00309173	0.00323244	0.00632863	0.00574339	0.00436106	0.00599894	0.00295828	0.00319277	0.00260754	0.00385952	0.00141116	0.00287133	0.00336321	0.00268467	0.00339974	0	0.00369289	0.00524455	0.00222037	0.00196092	0.00254025	0.00198675	0.00165747	0.00661136	0.00360772	0	0.00780792	0.0042759	0.00422592	0.00373133	0.00241497	0.00357069	0.00224686	0	0.00254116	0.00483595	0.00323701	0	0.00317706	0.00248104	0.0011442	0.00219982	0.00657808	0.00190965	0.000989778	0.000952521	0.00459865
RALB	0.0881771	0.0851758	0.063997	0.122012	0.107568	0.0920194	0.0868423	0.0993045	0.085446	0.0674076	0.0710443	0.0529467	0.0832583	0.0981642	0.0907571	0.109694	0.181454	0.098096	0.127892	0.0975469	0.0897152	0.0653378	0.0552071	0.0707624	0.0580627	0.063302	0.0487296	0.0732916	0.0682306	0.0861854	0.0910733	0.0841171	0.0666645	0.0826443	0.0624376	0.0734672	0.0824912	0.0839068	0	0.102261	0.0990991	0.0597615	0.0808835	0.0787019	0.0715609	0.0355102	0.0603798	0.0613411
INHBB	0.00148386	0.0014488	0.000469817	0.000111117	0.0006949	0.000708065	0.00362946	0.00162923	0.00122438	0.00111564	0.000966014	0.000201451	0.00123837	0.00186629	0.00015916	0.000533907	0.261682	0.000340913	0.000676096	0.00127954	0.000344838	0.000414365	0.00598023	0.000500138	0.00192885	0.000648718	0	0.00127615	0.00220929	0.00121837	0.00308375	0.00309387	0.00127551	6.38144e-05	0.000383943	0.0001994	0.00130707	0.00114613	0	0.000759202	0.000730118	0.000250362	0.00144166	0.00202674	0	0.00890673	7.04815e-05	0.0211268
GLI2	0.0130769	0.0169547	0.0155411	0.0314038	0.0277969	0.0176791	0.0192524	0.0164717	0.0172789	0.0133003	0.00592339	0.0118481	0.0135042	0.0246082	0.0146317	0.0242536	0	0.0280583	0.011889	0.0135167	0.0176587	0.0131564	0.0209998	0.0102975	0.00985922	0.0117862	0	0.0194448	0.0485073	0.0198159	0.0200142	0.0188667	0.01767	0.019226	0.0134973	0.017112	0.0115423	0.0106954	0	0.0170242	0.0203381	0.019239	0.0188341	0.019662	0.011681	0.0082386	0.0140781	0.289342
TFCP2L1	0.00365499	0.00333262	0.00714319	0.0191693	0.0107321	0.00529285	0.00288407	0.0018748	0.00378795	0.00284069	0.00103878	0.00248829	0.00112233	0.00622386	0.00344847	0.00486042	0	0.0100213	0.00500277	0.00333955	0.00340259	0.00311199	0.00310286	0.0045117	0.00610636	0.00321552	0	0.00733181	0.0236998	0.00403948	0.00224582	0.00394308	0.00311287	0.00255659	0.00793094	0.00129536	0.00413629	0.00386751	0	0.00197476	0.0036642	0.00478529	0.00645192	0.00199967	0.00282107	0.0038573	0.00293869	0.0132434
CLASP1	0.30476	0.306092	0.149747	0.402322	0.290889	0.279772	0.195004	0.222618	0.150606	0.153977	0.164319	0.281239	0.339781	0.235837	0.204878	0.248726	0.707816	0.290499	0.229186	0.25976	0.225068	0.104821	0.346584	0.130862	0.177472	0.282862	0.173813	0.393433	0.41284	0.36883	0.364368	0.197609	0.196334	0.150447	0.390398	0.163448	0.139228	0.254871	0	0.247874	0.242586	0.27886	0.265899	0.329144	0.262047	0.0938604	0.0949839	0.202728
NIFK	0.0802679	0.0967394	0.0663723	0.138073	0.107483	0.114969	0.100173	0.108939	0.0684798	0.0601902	0.0687405	0.0548818	0.0829579	0.106895	0.0679623	0.0964297	0	0.0913073	0.1033	0.0722014	0.0852902	0.0661414	0.0360903	0.0660431	0.0726223	0.082391	0.0173142	0.0907454	0.141782	0.081513	0.070746	0.0754429	0.0594051	0.0779975	0.0528803	0.062698	0.0649264	0.0716912	0	0.0801673	0.0744236	0.0493207	0.0805592	0.0736795	0.0730792	0.127153	0.0323846	0.0862534
TSN	0.180387	0.180929	0.147354	0.217624	0.187758	0.191506	0.217808	0.223295	0.168168	0.140744	0.145924	0.157105	0.161914	0.252574	0.143401	0.225249	0.110801	0.214085	0.230412	0.163631	0.187803	0.137914	0.163668	0.140432	0.151585	0.188279	0.304061	0.265875	0.293628	0.207998	0.24544	0.221048	0.175352	0.175977	0.141098	0.141968	0.179784	0.178632	0	0.189481	0.167682	0.178626	0.228649	0.194807	0.207955	0.120129	0.0714921	0.220988
CNTNAP5	0.247393	0.326519	0.377694	0.376593	0.394393	0.334616	0.314019	0.332719	0.304539	0.329449	0.303175	0.274787	0.329348	0.372767	0.24819	0.380152	0.363996	0.273523	0.341728	0.353698	0.343134	0.287685	0.374282	0.232879	0.318372	0.338338	0.23498	0.432599	0.404178	0.375758	0.360832	0.360079	0.320402	0.274413	0.486733	0.289215	0.356297	0.379625	0	0.270939	0.357482	0.329545	0.371373	0.378213	0.369024	0.703604	0.2797	0.44351
GYPC	0.00467463	0.0126099	0.0115893	0.00720166	0.00723124	0.0069823	0.00404932	0.00671517	0.00448561	0.00423919	0.00242582	0.00273373	0.00724652	0.00853254	0.00432193	0.0051613	0	0.00570335	0.00679592	0.00420503	0.0020621	0.00276804	0.00274958	0.00317819	0.00760026	0.00279852	0	0.0141613	0.0147605	0.0040434	0.00296398	0.00822759	0.00431963	0.00392524	0.00668696	0.00289604	0.00149333	0.00443971	0	0.0101521	0.00100845	0.00533786	0.00124684	0.00403021	0.00195098	0.000627918	0.00140135	0.00318416
TEX51	0.00191378	0.00538545	0.00268402	0.00463979	0.00648893	0.00119478	0	0.000642796	0.00035825	4.50549e-05	0.000105239	9.30315e-05	0	0.00133532	0.000454988	0.00148232	0	0.000599314	0	0.000115833	0.000637373	0.000324156	0.00402718	0.000413181	0.00120186	0.00274655	0	0.00292945	0.00885086	0.00260773	0.000480305	0.000302874	0.000173325	0	0	0.000249166	0.000297316	0	0	0.00140577	0.00129429	0.000380513	0.00035574	0	0.000568714	0.000534354	0	0.00212281
BIN1	0.343237	0.367505	0.213386	0.41439	0.364871	0.347154	0.380862	0.363062	0.221519	0.235966	0.256656	0.316816	0.414594	0.28199	0.261783	0.303767	0.652731	0.308326	0.319029	0.307454	0.286558	0.159263	0.350757	0.175379	0.26463	0.320944	0.252363	0.543735	0.42906	0.460264	0.503486	0.303206	0.301905	0.252953	0.332757	0.22659	0.233679	0.356637	0	0.34904	0.318922	0.380601	0.376157	0.464143	0.379743	0.210691	0.138144	0.328935
CYP27C1	0.00767653	0.00970581	0.00756004	0.0152784	0.00989476	0.00666442	0.00406491	0.00484366	0.00474282	0.00561513	0.00373792	0.00113676	0.00568337	0.00492559	0.00389925	0.00838749	0	0.00969726	0.007722	0.00717707	0.00565406	0.00903295	0	0.00647178	0.00369672	0.00463953	0	0.00537542	0.013829	0.0115673	0.00251987	0.00954676	0.00427273	0.00386737	0.000860952	0.00196653	0.00572264	0.00370389	0	0.00593467	0.00478757	0.00327236	0.0135319	0.000912801	0.00472433	0.030014	0.00371489	0.0141958
ERCC3	0.24673	0.226599	0.162047	0.246737	0.214827	0.197022	0.196901	0.216039	0.16342	0.13455	0.151139	0.170662	0.230479	0.23642	0.208182	0.219333	0.222559	0.217313	0.207913	0.209522	0.205673	0.125771	0.187527	0.132869	0.138788	0.168232	0.293335	0.211002	0.239995	0.220007	0.25144	0.219754	0.196931	0.172534	0.17433	0.167005	0.165476	0.204561	0	0.222885	0.202594	0.199454	0.245391	0.188202	0.202067	0.127057	0.0974386	0.165426
MAP3K2	0.424308	0.413044	0.248806	0.531132	0.44207	0.410311	0.382516	0.384359	0.229384	0.259028	0.251466	0.35219	0.432962	0.318514	0.283439	0.365393	0.518059	0.369825	0.355469	0.338563	0.333257	0.165275	0.433073	0.181741	0.276133	0.370587	0.721145	0.60532	0.581186	0.500375	0.500187	0.323021	0.313723	0.254152	0.455132	0.258692	0.251471	0.378831	0	0.375361	0.335384	0.462675	0.421704	0.499742	0.349432	0.178079	0.165585	0.342029
PROC	0.00135707	0.00295539	0.00162332	0.00316194	0.00170139	0.00230631	0.000953544	0.00349055	0.00281216	0.000120536	0.000881745	0.000225886	0.00168299	0.00578604	0.00269877	0.00293639	0	0.0036669	0.00267907	0.00274836	0.00337837	0.00267086	0.00498433	0.00170453	0.00175936	0.000742051	0	0.00545267	0.00397632	0.0109656	0.00332089	0.00327154	0.00404738	0.00307875	0.000908815	0.00078436	0.00203384	0.000755315	0	0.00717623	0.00279193	0.00158299	0.0110566	0.000730791	0.00176916	0.00141569	0.000196352	0.00327525
IWS1	0.334283	0.301806	0.217534	0.34729	0.288412	0.293695	0.328151	0.302135	0.204689	0.209991	0.193035	0.261319	0.317213	0.266316	0.225775	0.257806	0.554951	0.261804	0.261489	0.233039	0.246123	0.181483	0.300637	0.185865	0.194796	0.258197	0.404315	0.396033	0.411428	0.31056	0.402653	0.28695	0.270082	0.244715	0.342904	0.226199	0.231146	0.305607	0	0.327478	0.251384	0.32027	0.308084	0.338395	0.268764	0.200233	0.14294	0.374517
MYO7B	0.0105254	0.0117782	0.0131781	0.0233009	0.0155767	0.0165803	0.0083594	0.0208267	0.00625541	0.00881169	0.0033877	0.0165076	0.00289192	0.016404	0.011949	0.012048	0	0.0283772	0.00685711	0.0160378	0.0113107	0.015973	0.00217204	0.0146337	0.00549146	0.0079313	0.0424021	0.015985	0.0299074	0.00984718	0.0143137	0.00778302	0.00470353	0.0111381	0.00823424	0.00450146	0.00598657	0.00981936	0	0.00545637	0.00849126	0.013164	0.00324258	0.0023532	0.0155591	0.00077404	0.010659	0.0254383
LIMS2	0.0130288	0.0114507	0.00921946	0.0331421	0.0517927	0.0180075	0.0113552	0.0272944	0.0278473	0.0149422	0.0126616	0.0275495	0.0200557	0.0131675	0.0160604	0.0309165	0	0.0346219	0.0173657	0.0164162	0.0103063	0.00912685	0.00694757	0.0316574	0.0118403	0.0148119	0	0.028453	0.0209338	0.0417953	0.0213968	0.0270962	0.017102	0.0137978	0.00448576	0.0231931	0.00930419	0.0120012	0	0.0270822	0.013991	0.0074661	0.0245373	0.0214502	0.0133742	0.00244166	0.0279906	0.00918043
GPR17	0.00123356	0.000588916	0.00112927	0.00666304	0.00191279	0.00192221	0.00358095	0.00489247	0.00314381	0.000787171	0.00163972	0.0026156	0.00327404	0.00101855	0.00133489	0.00108743	0	0.00222526	0.000823236	0.000337768	0.00178688	0.000680833	0.0019604	0.00176291	0.000495075	0.00327788	0	0.00450566	0.00385821	0.00359706	0.00552746	0.00477719	0.00459456	0.000671714	0.00469585	0.00247592	0.000737072	0.00334115	0	0.000202749	0.00104804	0.00173289	0.00502343	0.000767436	0.00131978	0	0.00195703	0.00319517
WDR33	0.38957	0.387121	0.245745	0.507969	0.412245	0.401316	0.361488	0.35529	0.22521	0.22731	0.238683	0.325832	0.389111	0.306392	0.259691	0.316195	0.656688	0.3353	0.33835	0.315234	0.322835	0.177029	0.401679	0.190304	0.267681	0.32621	0.488983	0.584178	0.581158	0.477138	0.483131	0.309709	0.297157	0.275141	0.409314	0.243515	0.232853	0.338594	0	0.343904	0.306699	0.419509	0.416131	0.465088	0.355097	0.145742	0.146514	0.336554
SFT2D3	0.0149617	0.0222906	0.0163044	0.0299288	0.0186407	0.0181854	0.0202027	0.025669	0.0283963	0.0137371	0.0192348	0.0146686	0.0119738	0.0299419	0.0135833	0.0304338	0	0.0146932	0.0263632	0.0157711	0.0188726	0.0186857	0.0223461	0.0335893	0.0121848	0.0175908	0.0430696	0.026365	0.0188333	0.023824	0.0313331	0.0290371	0.0191383	0.0285383	0.011966	0.0186045	0.0212832	0.0181433	0	0.0222654	0.0190977	0.00812576	0.0185232	0.0171602	0.0143273	0.0205266	0.0135991	0.00725373
POLR2D	0.0744618	0.0721683	0.080836	0.0980497	0.090131	0.0786844	0.109982	0.104122	0.0850029	0.0499366	0.0618637	0.057545	0.0682414	0.10064	0.0713557	0.0926245	0	0.0750967	0.126983	0.0663103	0.0916513	0.0680721	0.0714278	0.0745721	0.0756741	0.0705327	0.105906	0.0819201	0.124352	0.0791651	0.0848152	0.102255	0.0691872	0.0958589	0.0607994	0.0618837	0.092253	0.0806539	0	0.0999709	0.0884689	0.070164	0.115206	0.0752422	0.0920221	0.062308	0.0334078	0.127582
AMMECR1L	0.105572	0.103384	0.0875693	0.104168	0.0965828	0.100166	0.0933021	0.110519	0.0884851	0.069994	0.0694371	0.0601732	0.0908516	0.117828	0.0850827	0.100909	0.149245	0.0831925	0.0969927	0.0964874	0.0962325	0.0780706	0.069479	0.0769911	0.0619118	0.0971378	0.206488	0.103215	0.0904443	0.10011	0.104482	0.100775	0.088468	0.0902633	0.0549048	0.082701	0.0822309	0.0873158	0	0.102959	0.0990052	0.076144	0.106513	0.116843	0.0810435	0.0900544	0.0537233	0.10277
SAP130	0.282149	0.274465	0.203636	0.347416	0.279726	0.249795	0.210714	0.279647	0.200047	0.183884	0.185185	0.241158	0.316912	0.254349	0.215689	0.261163	0.125965	0.263679	0.240276	0.244322	0.244014	0.153293	0.264441	0.159188	0.187918	0.24626	0.142771	0.2828	0.340729	0.270764	0.291379	0.248581	0.227594	0.215642	0.310168	0.196417	0.186742	0.237602	0	0.271085	0.256034	0.264201	0.304647	0.248296	0.210934	0.211871	0.148605	0.202757
UGGT1	0.282166	0.295586	0.216209	0.385543	0.320747	0.313243	0.310218	0.295043	0.202729	0.206107	0.209082	0.215547	0.292433	0.271912	0.213856	0.285227	0.335997	0.283722	0.274037	0.26984	0.259759	0.155832	0.259365	0.154434	0.231116	0.25246	0.31387	0.376617	0.45866	0.350293	0.341633	0.287902	0.262599	0.241312	0.286852	0.213335	0.232861	0.287954	0	0.305661	0.272103	0.345516	0.33284	0.352499	0.30095	0.135901	0.144712	0.254538
HS6ST1	0.361525	0.361924	0.278626	0.408147	0.352841	0.366759	0.402109	0.390727	0.254032	0.255609	0.276017	0.319579	0.40426	0.362264	0.29822	0.314158	1.06543	0.357178	0.365473	0.298352	0.304107	0.23781	0.445112	0.210273	0.290422	0.321091	0.340563	0.495503	0.405736	0.409534	0.502787	0.342272	0.32023	0.323875	0.308767	0.284203	0.321355	0.389146	0	0.365928	0.316807	0.34618	0.356795	0.425777	0.333473	0.194765	0.178563	0.349513
RAB6C	0.00397404	0.00480347	0.00328134	0.00749377	0.00400787	0.00327908	0.0056342	0.00464207	0.00472008	0.00376133	0.00225988	0.00270733	0.0045571	0.00717783	0.00427946	0.00401926	0	0.00375894	0.00461158	0.0022415	0.00395414	0.00318874	0.000958622	0.00253153	0.00686595	0.00345109	0	0.00454816	0.0077201	0.00426871	0.0105598	0.00621272	0.00364189	0.00542053	0.000185379	0.00294258	0.00452904	0.00202623	0	0.00429776	0.00472845	0.00376592	0.00483159	0.00354244	0.00254736	0.00650573	0.000678901	0.00475187
POTEF	0.00566965	0.00190881	0.000777312	0.00354793	0.00192846	0.00249683	0.000402716	0.00141185	0.000450182	0.000129381	4.642e-05	0	0	0.00107759	0.00141679	0.000492797	0	0.000149025	0.000459623	0.00112995	0.00066649	0.000734684	0	0.000154776	0.00347325	0.00567998	0	0.00234942	0.00183295	0.000531005	0.00119694	0.000385123	0.000827994	0.00122865	0	0.000836183	0.00325556	0.000966641	0	0.000297732	0.00104372	0.000170688	0.0010125	0	0.000710898	0.00152798	0.00243222	0.00292957
CCDC74B	0.00895277	0.0111036	0.00905727	0.0113641	0.0120831	0.0111646	0.0077191	0.025363	0.0190089	0.0107422	0.0139529	0.00589029	0.0221691	0.0265031	0.0176254	0.0252933	0	0.0181433	0.0149882	0.0108775	0.0136201	0.0111966	0.00208787	0.0125455	0.00938987	0.0100066	0	0.0101688	0.0134757	0.0131408	0.0191702	0.01492	0.0138591	0.0207984	0.0134827	0.00880065	0.0266903	0.0232542	0	0.0145498	0.0152082	0.0130195	0.0240334	0.00740759	0.0151574	0.0111421	0.00626061	0.00868529
SMPD4	0.260471	0.286562	0.18578	0.305863	0.288028	0.247122	0.29672	0.324109	0.204832	0.157119	0.176813	0.191913	0.268295	0.295789	0.230876	0.25699	0.237375	0.260408	0.256892	0.273277	0.250033	0.134917	0.222792	0.144498	0.179943	0.233295	0.344254	0.400921	0.386346	0.343635	0.374755	0.287498	0.267373	0.204787	0.234429	0.197328	0.204005	0.282649	0	0.269354	0.240659	0.283423	0.304146	0.327804	0.272981	0.13036	0.124687	0.242877
MZT2B	0.150103	0.181673	0.151923	0.333885	0.245763	0.200252	0.285086	0.285486	0.185202	0.111092	0.146716	0.118907	0.185054	0.268863	0.170066	0.246499	0.395662	0.261718	0.267719	0.183505	0.216409	0.128502	0.175112	0.165392	0.154678	0.135743	0.152014	0.214468	0.358596	0.19965	0.236233	0.231976	0.177787	0.227797	0.121404	0.132327	0.222742	0.206807	0	0.266798	0.23326	0.191653	0.245305	0.229457	0.231525	0.124742	0.0937006	0.206406
TUBA3E	5.04538e-05	0.000461985	0.000181717	0.00176068	0.000175526	0.000289829	0.000339497	0.000188639	0.000413666	0	8.44333e-05	0	0	0.00116117	0.000267454	0.000459984	0	0.00048508	0	8.40132e-05	0.000717894	0.000153213	0	0.000461489	0	0	0	0.00134422	0.000679485	0.000292148	0	0.000922272	3.29106e-05	0.0011993	0	0	0.000457692	0	0	0	0.00016201	0.000166073	0	0	0.000990296	0.00039607	0	0.000901197
CCDC115	0.0543358	0.0425722	0.0492396	0.0632054	0.0624129	0.0801023	0.0772907	0.0775337	0.0519361	0.0358963	0.0504387	0.0223464	0.0492878	0.0752853	0.037462	0.0483573	0	0.0438669	0.105386	0.0358361	0.0520831	0.0470106	0.0410167	0.0421731	0.0745389	0.0516606	0.110929	0.0869205	0.126644	0.0416131	0.0542251	0.0625989	0.0453902	0.0668275	0.0377269	0.022231	0.0660269	0.0595805	0	0.0611679	0.0350942	0.040156	0.0454749	0.0815786	0.0754414	0.0381141	0.0159084	0.0622826
IMP4	0.0541352	0.0457393	0.0449465	0.100612	0.0699132	0.0555609	0.0887085	0.0715493	0.0700465	0.0424072	0.0428126	0.0246063	0.0425653	0.112271	0.0433442	0.0881327	0	0.0729838	0.102455	0.0542747	0.0676134	0.0462637	0.0266654	0.0535086	0.0539415	0.0428537	0	0.0686684	0.0995082	0.0425502	0.0489146	0.0756637	0.040636	0.0723329	0.0230509	0.0359287	0.0646821	0.0552025	0	0.0663167	0.0576971	0.0399182	0.0562074	0.085344	0.0627033	0.0261263	0.0215261	0.0578809
PTPN18	0.189807	0.222938	0.142178	0.266574	0.220536	0.218185	0.157854	0.20874	0.149216	0.133298	0.103273	0.116928	0.195157	0.218912	0.177369	0.19621	0.161374	0.205518	0.195525	0.178451	0.186183	0.12412	0.118577	0.140053	0.136433	0.146051	0.203422	0.34344	0.321417	0.241002	0.242674	0.220008	0.18529	0.168096	0.118265	0.146202	0.143437	0.173839	0	0.203131	0.178418	0.23168	0.238706	0.175949	0.198801	0.0921531	0.099755	0.151851
POTEI	0.00133598	0.00064402	0.000230412	0.00126292	0.000798239	0.00108912	0.00122297	0.00167408	0.000408016	0.00056149	0.000617984	0.000264192	0.00139706	0.00245516	0.00194053	0.000902754	0	0.000686041	0.00182092	0.00133861	0.00259139	0.000688298	0	0.000387673	0.00143433	0.00198037	0	0	0.000291646	0.000900326	0.00180323	0.00105353	0.00139882	0	0	0.000420951	0.00128265	0.00223631	0	0.000433972	0.000641301	0.000537654	0.00217462	0.000420408	0.00211794	0	0.0031779	0.0066946
CFC1B	0.000360477	0	0	0	0	0	0	0.00127395	0	0	0.000523171	0.000439912	0	0.000155381	0	0.00151844	0	0.00106485	0.000177347	0	6.689e-05	0.000751504	0.00109736	0.00135965	7.06863e-05	0	0	0.000382908	0	0.000177325	0	0.000574464	0.000267906	0.000521447	0	0	0	0	0	0.000430853	0	0	0	0.000699656	0	0	0	0
CFC1	0.00480966	0.00809686	0.00666439	0.0128205	0.0106962	0.00971247	0.0220367	0.0116808	0.012264	0.00841723	0.00320035	0.00359694	0.00905946	0.0125576	0.00449297	0.0127887	0	0.00806412	0.0207257	0.00449314	0.00658321	0.00714566	0.00235649	0.00990528	0.00647827	0.0032675	0.0762159	0.0144257	0.0165098	0.0054149	0.00994531	0.0103383	0.00758083	0.0145561	0.000346242	0.00632711	0.0159737	0.00850092	0	0.00769375	0.00784511	0.00702459	0.00688949	0.00808192	0.0129176	0.00401172	0.00330465	0.0160477
POTEJ	0.000142916	0.000660808	0.000402051	0.000662034	0.000432372	0.000299646	0.000966565	0.000414487	0.000354486	0.000201207	9.90082e-05	0	0	0	0.000306069	0.000199197	0	0.000422885	0.000182068	0	0	0.000406493	0	0.000307178	0	0.000165936	0	0.00137236	0.00118673	0.000514296	0.00200389	0.000405007	0.000143796	0.00138666	0	0.000217699	0.000246819	0.000210971	0	0.000545297	0	0.000594179	0.00016214	0	0.000278543	0	0.00023178	0
AMER3	0.107877	0.0952997	0.0887422	0.094435	0.0876962	0.0857168	0.106878	0.116462	0.096467	0.0675178	0.0911198	0.0952611	0.102828	0.0933829	0.0914922	0.116732	0.514267	0.0995833	0.123676	0.0934988	0.0822045	0.0778792	0.146533	0.0864893	0.100601	0.0965482	0.201356	0.104745	0.112974	0.0793976	0.183855	0.114991	0.089995	0.0998264	0.0971402	0.0867804	0.0946578	0.102549	0	0.109655	0.107994	0.0915074	0.117638	0.130299	0.0881936	0.0672201	0.0542747	0.0726872
ARHGEF4	0.388393	0.380027	0.258556	0.485096	0.422586	0.406675	0.389325	0.361197	0.235314	0.239334	0.264612	0.337924	0.423427	0.324946	0.287404	0.334459	0.468963	0.343965	0.348719	0.330185	0.327731	0.184463	0.391696	0.205544	0.27051	0.341398	0.2962	0.557477	0.526888	0.506513	0.502721	0.331515	0.312936	0.290512	0.350136	0.261585	0.252806	0.411573	0	0.370985	0.332061	0.380384	0.417188	0.481485	0.372069	0.211711	0.171691	0.314974
FAM168B	0.319492	0.317296	0.235128	0.413623	0.341809	0.359536	0.338786	0.338296	0.219284	0.212164	0.232414	0.28545	0.333804	0.301409	0.257933	0.314545	0.701503	0.302727	0.335497	0.282663	0.29701	0.164334	0.345732	0.183834	0.261119	0.294478	0.242034	0.46656	0.512714	0.35233	0.40775	0.307299	0.272005	0.250249	0.349688	0.223049	0.236877	0.300406	0	0.317694	0.283698	0.362255	0.355626	0.413544	0.322933	0.140565	0.141231	0.402304
PLEKHB2	0.253863	0.247296	0.19325	0.35292	0.309327	0.333775	0.334744	0.325129	0.201634	0.197464	0.233597	0.212339	0.259814	0.268792	0.201536	0.264051	0.300561	0.249895	0.321973	0.232561	0.269701	0.175419	0.220764	0.173492	0.260434	0.27905	0.220613	0.414645	0.391998	0.255836	0.3174	0.261113	0.215193	0.234643	0.225499	0.178195	0.213954	0.245734	0	0.245471	0.210286	0.215459	0.258962	0.41319	0.31842	0.152261	0.0977153	0.335769
RAB6D	0.00381638	0.00166356	0.00189286	0.00447921	0.00268364	0.00489336	0.00525744	0.00429673	0.00248152	0.00190551	0.00204532	0.00315928	0.00269856	0.00261799	0.000942111	0.00367779	0	0.00244922	0.00259107	0.000561555	0.00196116	0.0020165	0.00350762	0.00191155	0.00455339	0.00477328	0	0.00365845	0.00295153	0.0024046	0.00350055	0.00204684	0.00142066	0.00225839	0.000532805	0.000942393	0.00395885	0.00259064	0	0.000907972	0.00139389	0.0019573	0.00079617	0.00256333	0.00550196	0.00281265	0.000967585	0.00195136
MZT2A	0.158695	0.190428	0.146832	0.252067	0.216648	0.163692	0.211765	0.229478	0.167838	0.116572	0.126411	0.150377	0.206135	0.250096	0.192009	0.231155	0.406225	0.212067	0.216446	0.179375	0.195464	0.124943	0.253544	0.162131	0.129523	0.155619	0.182581	0.181053	0.242008	0.180049	0.252447	0.206064	0.174909	0.176065	0.130849	0.166923	0.183184	0.207519	0	0.226709	0.204754	0.16565	0.216001	0.206582	0.174675	0.119798	0.101852	0.206052
TUBA3D	0.00204765	0.00431192	0.00682959	0.0159114	0.0107624	0.00441636	0.0060268	0.00438412	0.0114991	0.00163052	0.00216249	0.00207379	0.00177303	0.0142017	0.00330683	0.0105269	0	0.00453819	0.0133126	0.00437233	0.00750384	0.00663288	0	0.00922136	0.00126288	0.00198953	0	0.00883405	0.00793142	0.00740914	0.00215067	0.0107293	0.00369281	0.00994687	0.00160267	0.00261048	0.00381306	0.00413386	0	0.00301657	0.00841756	0.00189727	0.0130182	0.000226983	0.00435428	0.0102256	0.00470004	0.000994698
CCDC74A	0.0192403	0.0179666	0.0205794	0.0407642	0.0417247	0.0279663	0.039673	0.0725831	0.0365302	0.0271697	0.0199877	0.0237384	0.0494593	0.054073	0.0350515	0.0455315	0	0.0383702	0.0377428	0.0352147	0.0348472	0.02527	0.00759516	0.0315219	0.014142	0.0138457	0	0.03367	0.0324636	0.0264289	0.0304817	0.0380725	0.0320581	0.045428	0.0123732	0.0227728	0.0528064	0.0451528	0	0.0387626	0.0291837	0.0276996	0.0529655	0.025463	0.0275429	0.00952552	0.0196963	0.00887143
ANKRD30BL	0.320155	0.338286	0.246704	0.464824	0.384674	0.401919	0.395523	0.372775	0.202727	0.228777	0.272139	0.352095	0.424651	0.338	0.260892	0.303395	0.901005	0.415683	0.311898	0.264273	0.315716	0.195784	0.327593	0.256715	0.20155	0.26942	0.168763	0.587575	0.563288	0.557876	0.606497	0.298998	0.412342	0.383384	0.367426	0.31724	0.230614	0.346902	0	0.293475	0.279824	0.474173	0.412087	0.45141	0.38914	0.233687	0.120371	0.412124
GPR39	0.0817741	0.0584988	0.0574762	0.0540339	0.0654017	0.0309617	0.0143671	0.0514757	0.0706151	0.0262003	0.0583645	0.0898954	0.0376236	0.0650944	0.0751014	0.0667831	0.161374	0.0565006	0.0379377	0.0630451	0.0843334	0.0496263	0.0464507	0.0740849	0.0377145	0.0365066	0	0.032796	0.0662644	0.08165	0.0424558	0.0804049	0.0352454	0.0283783	0.0320454	0.0412776	0.0204188	0.0523211	0	0.0683616	0.0589774	0.0647834	0.0569365	0.0409492	0.019015	0.0547402	0.0262479	0.0671158
LYPD1	0.00116982	0.00179309	0.00191284	0.00430134	0.00243376	0.00153071	0.0046818	0.00204196	0.0035388	0.00157561	0.00107867	0.00215716	0.00112804	0.00279227	0.00115359	0.00614338	0	0.00174635	0.00298261	0.00256492	0.00389831	0.00160582	0.00329533	0.00183146	0.00189495	0.00055621	0.0337756	0.00494766	0.00792643	0.0030765	0.00324973	0.00298993	0.00162305	0.00442157	0.000407921	0.00203513	0.00216437	0.00340893	0	0.00255463	0.000740713	0.00408041	0.00432176	0.00331375	0.00202413	0.00566079	0.00299	0.018926
NCKAP5	0.0915088	0.0904194	0.0680163	0.176615	0.13589	0.104374	0.0639766	0.0988626	0.0707081	0.0449657	0.0650731	0.0853124	0.0749648	0.0865216	0.0608687	0.09656	0.27345	0.0805183	0.0648699	0.0611686	0.0631425	0.0448352	0.0966882	0.0714134	0.0618664	0.0829399	0.00286794	0.102689	0.171842	0.110735	0.0989701	0.0787777	0.0620544	0.0740852	0.0900824	0.0473825	0.0514659	0.0699332	0	0.0599915	0.0749986	0.0531693	0.0830714	0.0590443	0.0480168	0.0415609	0.0454373	0.100277
MGAT5	0.468969	0.471284	0.308414	0.586537	0.470239	0.460623	0.392611	0.422273	0.287886	0.315404	0.300176	0.4065	0.425246	0.38991	0.329398	0.40419	0.901162	0.417939	0.371134	0.401998	0.384421	0.221373	0.461679	0.280774	0.324722	0.382244	0.385526	0.631809	0.627204	0.554549	0.529212	0.372567	0.368799	0.324523	0.504575	0.334957	0.284853	0.418452	0	0.396335	0.387031	0.519132	0.46303	0.505666	0.424478	0.191619	0.252225	0.433935
TMEM163	0.38598	0.389626	0.360115	0.51694	0.479676	0.413911	0.264712	0.433538	0.381949	0.341303	0.328074	0.338157	0.37905	0.379152	0.407674	0.447002	0.593578	0.464502	0.402622	0.411094	0.355435	0.370144	0.440452	0.316113	0.335025	0.339299	0.280486	0.437294	0.480924	0.525131	0.401059	0.382477	0.420423	0.36158	0.43282	0.374345	0.361718	0.418277	0	0.475179	0.447102	0.420352	0.453833	0.362172	0.443642	0.377414	0.375214	0.287746
ACMSD	0.0112685	0.0139204	0.0505483	0.242697	0.116169	0.0609915	0.0355509	0.0479228	0.0953167	0.017861	0.0312798	0.00872346	0.00988026	0.108402	0.0234174	0.122791	0	0.100184	0.10181	0.0180042	0.0582622	0.0558939	0	0.104417	0.0213058	0.0108523	0.00286794	0.0531834	0.238244	0.0709569	0.0152961	0.063397	0.0271398	0.0944	0.00397559	0.0186236	0.0774882	0.021297	0	0.0210816	0.0696307	0.0254403	0.133464	0.0111457	0.0217918	0.103028	0.0259941	0.0325718
CCNT2	0.35584	0.349477	0.254483	0.49087	0.386674	0.36804	0.310786	0.334908	0.229358	0.222365	0.240898	0.293048	0.365469	0.305362	0.239373	0.332265	0.720093	0.330208	0.319533	0.305524	0.312381	0.177822	0.264484	0.19172	0.248733	0.315413	0.276399	0.464051	0.510962	0.425306	0.357989	0.319161	0.272021	0.251392	0.3428	0.237489	0.239294	0.32647	0	0.337246	0.312298	0.393002	0.384445	0.397624	0.307246	0.14581	0.156799	0.297673
MAP3K19	0.0200149	0.0225539	0.0262372	0.0722963	0.0541319	0.0236237	0.0125343	0.0201897	0.0233926	0.00786951	0.013269	0.00687761	0.0114336	0.0360241	0.0146579	0.0349208	0	0.0316938	0.0257904	0.0154969	0.0263048	0.023146	0.00970663	0.0238852	0.0141216	0.0203714	0	0.0276904	0.0832389	0.0410142	0.00944348	0.0556855	0.0140969	0.0202698	0.00297634	0.010327	0.014141	0.00817532	0	0.0162853	0.019386	0.0117414	0.056308	0.0064928	0.0103046	0.00920892	0.0116411	0.0116454
RAB3GAP1	0.431518	0.423181	0.239128	0.532458	0.425961	0.421228	0.337284	0.357492	0.231325	0.258095	0.257953	0.366119	0.422182	0.31897	0.283077	0.338544	1.00386	0.363	0.31519	0.343118	0.338771	0.166951	0.431593	0.191918	0.29273	0.373811	0.438687	0.595669	0.531466	0.512401	0.511122	0.271865	0.306878	0.260044	0.475985	0.275846	0.211776	0.355378	0	0.381515	0.338969	0.455375	0.416324	0.492696	0.381072	0.157601	0.163424	0.399252
ZRANB3	0.488692	0.438968	0.292348	0.577336	0.490415	0.459542	0.395325	0.43022	0.274809	0.306345	0.309101	0.443055	0.500184	0.392089	0.353074	0.374773	0.441779	0.412708	0.379374	0.392112	0.393797	0.23289	0.507647	0.232623	0.331681	0.406118	0.446627	0.632845	0.630876	0.533525	0.556915	0.402068	0.371554	0.330181	0.545175	0.340956	0.302153	0.417421	0	0.441935	0.424561	0.518394	0.456234	0.515124	0.434178	0.364452	0.220544	0.423306
R3HDM1	0.136467	0.13998	0.0817651	0.131521	0.113515	0.105483	0.0918037	0.119483	0.0730122	0.089722	0.0756582	0.112679	0.113823	0.101514	0.0899376	0.089869	0.307996	0.0988485	0.0955059	0.0956371	0.119213	0.0808544	0.128318	0.0887532	0.0841268	0.0962825	0.0665619	0.149827	0.155513	0.133222	0.149875	0.0825452	0.0886845	0.0689379	0.125525	0.097601	0.0743498	0.0983183	0	0.122967	0.102852	0.109823	0.107121	0.101774	0.0991052	0.0846975	0.0842667	0.17661
UBXN4	0.397906	0.384717	0.24537	0.488523	0.394027	0.392867	0.344576	0.363243	0.225223	0.234545	0.238815	0.334617	0.407378	0.323165	0.264837	0.337366	0.504559	0.350714	0.334484	0.325263	0.323498	0.17732	0.348862	0.186601	0.251385	0.345262	0.41173	0.514484	0.539765	0.453621	0.487102	0.317732	0.290662	0.261275	0.447519	0.243688	0.243849	0.359006	0	0.359909	0.311972	0.414999	0.393609	0.4309	0.341151	0.149854	0.149188	0.265771
LCT	0.0055671	0.008055	0.00707077	0.0192338	0.0111567	0.00572778	0.00417452	0.00514277	0.00535801	0.00213597	0.00142604	0.00441318	0.00190807	0.00904697	0.00287945	0.00800422	0	0.00619868	0.00397938	0.00409156	0.00352409	0.00370718	0.00515444	0.00385116	0.00335908	0.00348367	0.0153956	0.00355631	0.0126149	0.00824671	0.00248817	0.00659775	0.0031974	0.00459006	0.00108773	0.00303121	0.00447667	0.00620876	0	0.00841056	0.00338891	0.0026477	0.00699286	0.00702924	0.00276712	0.000681923	0.0018516	0.0217544
MCM6	0.0665136	0.0388221	0.0345573	0.0525107	0.0374505	0.0444066	0.0320814	0.0539783	0.0299111	0.022074	0.0458003	0.0271163	0.0441428	0.0548201	0.0324469	0.0403614	0	0.0436361	0.0535744	0.0331418	0.0325692	0.0474606	0.0239563	0.0290928	0.0356966	0.0477689	0	0.0504991	0.122771	0.0364814	0.0486931	0.0774402	0.0471969	0.0309266	0.0415781	0.0205418	0.041386	0.0429745	0	0.0592352	0.0258549	0.0648301	0.0775264	0.0301821	0.0429469	0.0010729	0.0127953	0.0297189
DARS	0.260087	0.266056	0.198459	0.326403	0.289925	0.296958	0.293058	0.295016	0.188083	0.191038	0.206417	0.233167	0.277665	0.259509	0.201242	0.264504	0.11301	0.257508	0.270494	0.231682	0.239323	0.159494	0.253385	0.152023	0.210091	0.257245	0.157968	0.376147	0.314524	0.321006	0.313714	0.24075	0.234186	0.194356	0.285187	0.170617	0.199032	0.244979	0	0.250192	0.225544	0.24899	0.29492	0.315224	0.288343	0.136941	0.118088	0.306494
CXCR4	0.000691076	0.00127277	0.00051371	0.00284812	0.000546761	0.00177855	0.000191248	0.000649002	0.000873645	0.000324447	0.000179299	0.000255609	0.00125108	0.000775954	0.00011709	0	0	0.000143677	0.00132995	0.000729119	0.000361407	0.000249074	0	0	4.56475e-05	0.00146254	0	0.00420892	0.00079147	0.00045341	0.00147196	0.000909531	0.00171932	0.000999847	0.00461489	0.000173574	0.000846345	0.00274043	0	0.000791978	0.000202897	0.000576973	0.000532864	0.000283589	0	0	0	0.0032684
THSD7B	0.0380729	0.0449037	0.0483332	0.106148	0.0842376	0.0493767	0.0606091	0.046693	0.034226	0.0447137	0.0246193	0.0326413	0.0647608	0.0566869	0.0276462	0.0632299	0	0.036409	0.0436717	0.0415332	0.0268995	0.0286119	0.0316625	0.0327937	0.0371606	0.0597346	0.0116812	0.0721703	0.0960941	0.0721118	0.0415586	0.0374979	0.0336608	0.0461269	0.0351615	0.032794	0.0522296	0.0374494	0	0.0366412	0.0393824	0.0328548	0.0580738	0.0752052	0.0270408	0.0216942	0.0280933	0.0511323
HNMT	0.0864756	0.0907065	0.0771658	0.123911	0.114627	0.0933939	0.0779768	0.0886182	0.0798209	0.0741702	0.0678224	0.0678512	0.0931208	0.0590449	0.0673869	0.0983673	0.265506	0.0670191	0.099629	0.0674761	0.07165	0.0633143	0.0676436	0.0605876	0.0677198	0.0760506	0.14832	0.0921819	0.103117	0.0958796	0.105413	0.0446393	0.0817934	0.0870444	0.0902156	0.0698421	0.0683712	0.097681	0	0.0723559	0.0818049	0.100578	0.0797099	0.121112	0.0719706	0.0327083	0.0633644	0.210734
SPOPL	0.268161	0.287635	0.209507	0.376623	0.328233	0.308337	0.273211	0.264462	0.193822	0.199	0.192594	0.225048	0.275909	0.219801	0.194119	0.236689	0.248999	0.245488	0.267106	0.247601	0.25881	0.16188	0.245112	0.169568	0.202489	0.243523	0.214875	0.375065	0.362142	0.335253	0.29652	0.240337	0.224261	0.227271	0.227071	0.204661	0.204678	0.255318	0	0.285149	0.245306	0.265375	0.271392	0.322441	0.263376	0.141391	0.127447	0.446962
NXPH2	0.00810238	0.00759158	0.00567139	0.0295654	0.0182128	0.00775313	0.00397697	0.00814436	0.00648279	0.00373474	0.00933227	0.00288563	0.00592343	0.00556711	0.00530109	0.00937898	0	0.00612117	0.00536726	0.00734786	0.00628441	0.00362215	0.00158498	0.00356162	0.00305694	0.00438584	0	0.0121072	0.0445268	0.00831227	0.00888518	0.0148879	0.00641223	0.00958877	0.00107432	0.0042837	0.00586099	0.00501542	0	0.00572723	0.0128828	0.0067772	0.00772088	0.00746538	0.00337036	0.00217051	0.00374289	0.00904476
LRP1B	0.302518	0.234963	0.161243	0.291503	0.250928	0.412198	0.353302	0.290731	0.25706	0.215235	0.399167	0.244026	0.513871	0.401359	0.408158	0.321657	0.614748	0.314799	0.227358	0.253259	0.391946	0.221807	0.315715	0.313321	0.24724	0.410939	0.541778	0.499281	0.391279	0.181056	0.448526	0.377498	0.394045	0.268492	0.430436	0.293357	0.286325	0.320427	0	0.449373	0.327177	0.298478	0.208782	0.227619	0.198463	0.284149	0.245161	0.771117
KYNU	0.00695539	0.00457552	0.00750957	0.0205233	0.0121991	0.00735209	0.00382305	0.0092333	0.00607478	0.00185314	0.00284223	0.00730293	0.00398873	0.00663121	0.00365469	0.00797194	0	0.00703038	0.00718835	0.00632685	0.00508384	0.00526485	0.0029175	0.00603216	0.00346589	0.00340224	0	0.0081893	0.0162204	0.00813665	0.0126881	0.0103378	0.00901593	0.00608639	0.00911207	0.0075252	0.00500727	0.00538517	0	0.00737963	0.00329523	0.00570015	0.00911639	0.00452062	0.00514271	0.0102574	0.00436834	0.00601466
ARHGAP15	0.0430061	0.0372052	0.0478022	0.125057	0.0683936	0.0493395	0.0380244	0.0328381	0.0381664	0.0223117	0.0236155	0.0199099	0.0291071	0.051596	0.0365991	0.0438949	0.261682	0.0409205	0.0391697	0.0227177	0.0286263	0.0527863	0.0211375	0.0381842	0.0304659	0.0270721	0.0337756	0.0587776	0.145696	0.0679831	0.0372252	0.0757717	0.0339544	0.0668832	0.0251352	0.01991	0.0380622	0.0299949	0	0.0576418	0.0387734	0.0330622	0.131077	0.0195441	0.0394113	0.0173459	0.0246661	0.0404633
GTDC1	0.35133	0.380146	0.212006	0.425723	0.375862	0.37047	0.428308	0.302765	0.191028	0.22873	0.224337	0.350601	0.361964	0.251444	0.264796	0.269863	1.10145	0.303331	0.310261	0.272264	0.254887	0.160643	0.408495	0.174691	0.231527	0.324212	0.286558	0.581789	0.441598	0.39278	0.518217	0.260338	0.273694	0.258665	0.420702	0.281258	0.226754	0.341716	0	0.331443	0.297922	0.387303	0.313948	0.449479	0.312294	0.148044	0.136156	0.508865
ZEB2	0.543557	0.510508	0.355917	0.618242	0.524346	0.480865	0.403178	0.45816	0.318302	0.368027	0.367346	0.465507	0.500697	0.399995	0.403233	0.454606	1.02024	0.496333	0.432045	0.466576	0.421645	0.309307	0.508912	0.303874	0.407952	0.501266	0.510619	0.667467	0.700196	0.594013	0.612174	0.395273	0.395759	0.352546	0.559882	0.357785	0.308563	0.450931	0	0.470758	0.438991	0.549009	0.539943	0.576417	0.476627	0.290086	0.247482	0.475462
ACVR2A	0.363189	0.376037	0.268374	0.504411	0.437743	0.435302	0.351607	0.34485	0.251802	0.250516	0.273399	0.311123	0.336993	0.293501	0.259647	0.349482	0.11301	0.347817	0.352854	0.323818	0.329848	0.204941	0.295449	0.221166	0.280224	0.35104	0.381029	0.531377	0.543319	0.491136	0.359737	0.317087	0.276739	0.294204	0.335435	0.249775	0.265159	0.351207	0	0.366357	0.321735	0.362239	0.417289	0.463007	0.378794	0.204003	0.203148	0.459943
ORC4	0.377824	0.362185	0.243958	0.510237	0.425474	0.412808	0.381529	0.354718	0.223827	0.242775	0.253776	0.299859	0.385216	0.304548	0.259259	0.325238	1.02521	0.331618	0.336504	0.319398	0.321394	0.17344	0.298452	0.197365	0.26752	0.340907	0.296388	0.571718	0.60997	0.481071	0.389655	0.30732	0.294756	0.28854	0.365772	0.248004	0.241567	0.351617	0	0.366835	0.329875	0.416814	0.41238	0.454311	0.349173	0.163114	0.154628	0.400054
MBD5	0.222336	0.217943	0.122643	0.270625	0.205527	0.219213	0.20379	0.181719	0.101879	0.119756	0.102749	0.171415	0.206817	0.148646	0.164603	0.152479	0.627566	0.170019	0.179045	0.169539	0.16328	0.0952602	0.212156	0.0947617	0.130356	0.180403	0.154973	0.32824	0.345531	0.251485	0.294639	0.17365	0.161296	0.141405	0.272946	0.137684	0.115061	0.178736	0	0.207957	0.143352	0.241713	0.177281	0.243025	0.219226	0.0816301	0.0845545	0.369706
EPC2	0.387649	0.424651	0.265198	0.509221	0.42663	0.420943	0.399824	0.384742	0.247637	0.26799	0.267387	0.354225	0.432487	0.320436	0.285197	0.33285	0.729944	0.341632	0.346989	0.343114	0.332506	0.190053	0.400517	0.212355	0.277251	0.343049	0.400401	0.564069	0.478245	0.484659	0.492593	0.315686	0.312948	0.285853	0.43468	0.264145	0.255655	0.384875	0	0.361026	0.332477	0.42006	0.366078	0.494161	0.362611	0.20676	0.169644	0.387983
KIF5C	0.330585	0.33955	0.18727	0.452141	0.340791	0.351836	0.249024	0.262059	0.147495	0.195715	0.219903	0.296486	0.286511	0.226586	0.225278	0.26045	0.691998	0.265764	0.225047	0.256312	0.259643	0.103827	0.343324	0.135615	0.183754	0.325983	0.123097	0.529289	0.525359	0.460198	0.446435	0.214926	0.231939	0.191071	0.396557	0.187122	0.152085	0.297207	0	0.326083	0.240504	0.415284	0.311756	0.425101	0.311495	0.10968	0.10183	0.201862
LYPD6B	0.0110571	0.0200337	0.0135991	0.031128	0.0266132	0.0161868	0.0145802	0.0164999	0.0109159	0.011153	0.00980597	0.0132351	0.013656	0.0179778	0.0103136	0.0101852	0.27345	0.0182197	0.00906373	0.0142095	0.00840581	0.00759048	0.0191537	0.0094466	0.0093775	0.0118381	0	0.0193189	0.0202747	0.0204035	0.0323592	0.0176377	0.0124193	0.00734079	0.0084288	0.00879435	0.010307	0.0226541	0	0.020657	0.0106081	0.01352	0.0446694	0.00593839	0.00631873	0.00138598	0.00853198	0.175949
LYPD6	0.00505944	0.00553229	0.00451391	0.0108949	0.00682905	0.00478004	0.00506227	0.00673536	0.00419585	0.00325843	0.00142446	0.00490725	0.00699821	0.00476506	0.00477934	0.00322977	0	0.00314291	0.00264509	0.00320177	0.00289306	0.00133434	0.00133729	0.00130924	0.00349771	0.00584317	0	0.00766121	0.010294	0.0099054	0.00800956	0.00482036	0.00489693	0.00325844	0.0138206	0.00125328	0.00251368	0.00608923	0	0.00283508	0.00337066	0.00498256	0.00442094	0.00616443	0.0108532	0.00212858	0.000961592	0.0063847
MMADHC	0.107605	0.0851564	0.0849148	0.153961	0.143512	0.131582	0.134788	0.119872	0.0901318	0.074553	0.0769808	0.0567129	0.0761973	0.120997	0.0611717	0.112953	0	0.106404	0.13771	0.0930938	0.104207	0.0682253	0.0652054	0.0710805	0.0908742	0.0920281	0.179108	0.131431	0.149174	0.107761	0.0975681	0.105803	0.0721755	0.093983	0.0631588	0.055094	0.103032	0.0920014	0	0.107803	0.0976981	0.0796983	0.110364	0.128712	0.100808	0.0756713	0.0452445	0.109539
RND3	0.00860272	0.00833524	0.0102636	0.0264656	0.0205187	0.0110861	0.00941354	0.0100705	0.0135907	0.00471906	0.00584494	0.00564988	0.00437434	0.0139844	0.00550868	0.0101203	0	0.00943685	0.00937496	0.00686063	0.00865719	0.00426159	0.00789895	0.00813822	0.0102875	0.00509537	0.0446039	0.0123799	0.0266813	0.015303	0.011619	0.0114765	0.00621496	0.00607668	0.0174463	0.00526849	0.00425807	0.0071284	0	0.00669132	0.0110952	0.00206223	0.00734136	0.00768636	0.00365681	0.00409335	0.00684882	0.0128038
RBM43	0.026295	0.0203958	0.0189919	0.0231024	0.0126231	0.0158938	0.00500162	0.0245493	0.0162917	0.0100846	0.0179189	0.0150039	0.0149796	0.0174943	0.00761529	0.0179469	0	0.0162684	0.0272404	0.0147942	0.0156306	0.0170878	0.0119145	0.0153876	0.00687374	0.018812	0.0408773	0.0214681	0.0243907	0.020962	0.0147202	0.0178227	0.0105242	0.021277	0.0122914	0.0101247	0.0126566	0.0115158	0	0.0191221	0.0161915	0.0165168	0.0231709	0.0070191	0.00745403	0.00937516	0.00443177	0.0148652
NMI	0.00420675	0.00513213	0.00543503	0.0120399	0.00413553	0.00461818	0.00298281	0.00426713	0.00383626	0.00204871	0.00500118	0.00437414	0.00853029	0.00814266	0.00322701	0.0064152	0	0.00575703	0.00307672	0.00534149	0.00239907	0.0032689	0.00400173	0.00532089	0.00087187	0.00811905	0.0424021	0.0130999	0.010065	0.00846605	0.00510165	0.00642874	0.00404242	0.00327645	0.00122998	0.00221212	0.00261764	0.00441322	0	0.00214232	0.00185811	0.00448979	0.00300661	0.00147632	0.000573246	0.00164431	0.00274353	0.0143827
TNFAIP6	0.0134939	0.0170601	0.0146773	0.0281412	0.0259862	0.0152994	0.0083923	0.00909737	0.00752666	0.00401449	0.00715211	0.00365179	0.00925802	0.00731148	0.00889094	0.0195549	0	0.0157168	0.00440567	0.00612782	0.00983041	0.00644675	0.0151626	0.00893333	0.00879697	0.0150385	0.00286794	0.0214656	0.0338482	0.0166427	0.00846544	0.0111539	0.00918481	0.00585404	0.0128635	0.00689772	0.00772834	0.00924735	0	0.0102752	0.0197268	0.0167381	0.00946785	0.0048789	0.0129706	0.0773627	0.00618984	0.0221478
RIF1	0.439609	0.434029	0.266463	0.469197	0.398589	0.412637	0.364484	0.354248	0.233803	0.246991	0.258133	0.37433	0.414826	0.321066	0.279046	0.340149	0.620972	0.352615	0.334328	0.334634	0.328463	0.178723	0.409659	0.213603	0.299154	0.350283	0.21664	0.540942	0.587496	0.414158	0.482676	0.320103	0.308348	0.2773	0.457628	0.263625	0.257505	0.350985	0	0.36634	0.315045	0.414171	0.391643	0.46673	0.349365	0.17102	0.169859	0.322363
NEB	0.0896685	0.0764545	0.0610807	0.115313	0.108691	0.0869103	0.0591356	0.0782718	0.0638644	0.0443727	0.0980935	0.0780913	0.0751684	0.0859973	0.0703988	0.107487	0	0.0762155	0.076778	0.0575555	0.0913763	0.077857	0.0538234	0.0819878	0.0599678	0.0609231	0.0423754	0.087736	0.118862	0.0929623	0.0661262	0.121974	0.0670171	0.0782498	0.0425199	0.059145	0.0800913	0.0442164	0	0.0796821	0.0552733	0.0512556	0.0745497	0.0823951	0.0973914	0.100594	0.0472797	0.3822
ARL5A	0.184522	0.177002	0.153888	0.22746	0.226411	0.234284	0.209779	0.185529	0.14096	0.153502	0.14786	0.168627	0.169426	0.168416	0.121912	0.178638	0.519666	0.160109	0.194572	0.166993	0.167423	0.11411	0.185938	0.118236	0.167182	0.185995	0.15425	0.2807	0.244055	0.208675	0.220538	0.197501	0.160494	0.173424	0.195568	0.142469	0.159035	0.189788	0	0.210402	0.15764	0.19594	0.164087	0.264609	0.219504	0.109444	0.087474	0.27321
AC068547.1	0.00498793	0.00581291	0.00406355	0.00771447	0.00737565	0.0113015	0.00839768	0.00366622	0.00399773	0.00571214	0.00419393	0.00477423	0.00415972	0.00441413	0.00250457	0.00355889	0	0.00557178	0.00419964	0.00455612	0.00625123	0.0043562	0.00423121	0.0040336	0.00441758	0.00735738	0	0.0113015	0.00562784	0.00832698	0.00617958	0.00501485	0.00380037	0.00453538	0.00588227	0.00435494	0.00470611	0.00353991	0	0.00363113	0.00569945	0.00565274	0.00660933	0.00732301	0.00431253	0.00736811	0.00335576	0.000491639
CACNB4	0.56965	0.660084	0.49993	0.673143	0.670089	0.595085	0.415995	0.603658	0.464477	0.570826	0.445798	0.532251	0.568432	0.53479	0.552351	0.595253	1.0367	0.632271	0.566834	0.660628	0.579393	0.484571	0.613092	0.498478	0.512197	0.526431	0.458537	0.640313	0.654044	0.670038	0.520678	0.590258	0.567089	0.589038	0.641369	0.553004	0.432242	0.560942	0	0.531258	0.682816	0.474212	0.586469	0.671211	0.668857	0.482282	0.495629	0.284888
STAM2	0.279145	0.255923	0.203243	0.357202	0.314122	0.289396	0.272982	0.269895	0.199289	0.193042	0.195916	0.227375	0.273682	0.254918	0.201816	0.260441	0.125965	0.247135	0.266112	0.235676	0.250195	0.157964	0.262905	0.186982	0.201479	0.257531	0.245491	0.367513	0.40321	0.335395	0.309829	0.249625	0.235365	0.234926	0.311251	0.189847	0.204329	0.247138	0	0.257225	0.243761	0.273434	0.307364	0.345057	0.277826	0.148132	0.126037	0.180956
FMNL2	0.410079	0.29044	0.188157	0.329678	0.260499	0.259007	0.31133	0.27689	0.145771	0.196034	0.220288	0.294293	0.324998	0.265982	0.250124	0.217206	1.05388	0.301242	0.262975	0.272278	0.194477	0.182878	0.292241	0.150177	0.173146	0.295939	0.145586	0.453532	0.452518	0.302299	0.415547	0.217283	0.245038	0.184579	0.450551	0.187447	0.222873	0.309836	0	0.282591	0.226636	0.343784	0.280439	0.328383	0.326015	0.238074	0.108268	0.43641
PRPF40A	0.395371	0.372882	0.240345	0.462495	0.380522	0.370185	0.336604	0.344088	0.212838	0.21881	0.225539	0.310439	0.357015	0.299249	0.237443	0.29975	0.698492	0.30727	0.307913	0.296805	0.2975	0.163804	0.286911	0.17709	0.251678	0.315749	0.281644	0.487283	0.536729	0.414597	0.402038	0.326383	0.281229	0.246145	0.374667	0.237024	0.221224	0.293196	0	0.325131	0.279806	0.366784	0.375739	0.394021	0.301411	0.179279	0.138684	0.359744
ARL6IP6	0.17468	0.164847	0.133799	0.181138	0.187922	0.194975	0.131774	0.16864	0.127704	0.133849	0.130969	0.124835	0.160604	0.176751	0.128335	0.164634	0	0.169417	0.166835	0.149822	0.157656	0.114302	0.147428	0.102857	0.133666	0.160022	0.120779	0.22149	0.227916	0.203182	0.18927	0.20785	0.141416	0.155048	0.181127	0.106165	0.161587	0.161895	0	0.169546	0.122032	0.148704	0.198774	0.216827	0.149608	0.0812415	0.074651	0.0743609
RPRM	0.00192207	0.00143706	0.00123082	0.00422959	0.00457331	0.00132969	0.00930275	0.00716841	0.00506513	0.00115465	0.0019386	0.00288152	0.0026805	0.0017995	0.00293392	0.00164107	0	0.00255847	0.00291059	0.0017486	0.00188609	0.00187228	0.00620871	0.00153195	0.00165067	0.00581741	0	0.00774297	0.00670929	0.00301759	0.0105666	0.00575681	0.00467735	0.00299598	0.00447314	0.00154896	0.00217717	0.00530312	0	0.00215966	0.00238222	0.00299185	0.00326865	0.00631449	0.00765784	0.0016168	0.00258744	0.00294179
GALNT13	0.642049	0.704431	0.47397	0.729782	0.651613	0.577773	0.510924	0.584802	0.425866	0.470313	0.560162	0.556833	0.529111	0.57114	0.516502	0.494796	1.0139	0.685913	0.608761	0.54867	0.55728	0.431413	0.584688	0.484353	0.468047	0.549564	0.427607	0.74194	0.826782	0.799861	0.706396	0.547864	0.570203	0.488095	0.645557	0.488677	0.491842	0.619279	0	0.574559	0.541271	0.642244	0.751521	0.635404	0.660734	0.379264	0.323587	0.518897
KCNJ3	0.328062	0.345034	0.174614	0.432075	0.360199	0.30689	0.259683	0.289812	0.182614	0.177781	0.164772	0.300049	0.370206	0.262003	0.273535	0.304083	0.356865	0.330314	0.244379	0.279333	0.289757	0.13497	0.263363	0.197155	0.171112	0.259318	0.103909	0.416111	0.485794	0.403412	0.454718	0.257728	0.243903	0.191143	0.330662	0.223372	0.166496	0.240448	0	0.328488	0.305871	0.406179	0.339512	0.307152	0.242514	0.206608	0.140059	0.399418
NR4A2	0.0441496	0.0645709	0.0380844	0.0655313	0.0810541	0.0469042	0.0421327	0.0411261	0.0465412	0.0710582	0.0244837	0.0255623	0.0536554	0.0379141	0.039523	0.0453052	0	0.0315372	0.0497229	0.0382424	0.0452341	0.0231697	0.0284101	0.0404446	0.042623	0.0355728	0.166585	0.0706692	0.115423	0.0397358	0.0493291	0.0822068	0.0275656	0.0331652	0.0317396	0.0282146	0.0214869	0.028029	0	0.0534299	0.0385579	0.0287399	0.0300775	0.0371569	0.0476221	0.0250827	0.00958903	0.0656062
GPD2	0.250146	0.237231	0.202817	0.327886	0.28436	0.267936	0.166704	0.245096	0.183459	0.197811	0.178514	0.198495	0.221511	0.197128	0.167658	0.243436	0.194635	0.207376	0.244864	0.240787	0.210247	0.159094	0.15907	0.15915	0.211079	0.221178	0.276828	0.347416	0.336114	0.261174	0.260248	0.246697	0.208736	0.192793	0.183574	0.156388	0.142024	0.183643	0	0.26102	0.215953	0.25656	0.248684	0.218291	0.202017	0.182283	0.168249	0.183293
GALNT5	0.00103013	0.00145096	0.00363979	0.00965707	0.00589385	0.00347618	0.000628537	0.00214515	0.00306413	0.00869134	0.00146269	0.00516214	0.00671203	0.00109468	0.000867309	0.0132692	0	0.00274369	0.00584318	0.00097871	0.00437087	0.00175872	0	0.0030213	0.00137857	0.000970879	0	0.00502085	0.00460735	0.00221409	0.00119769	0.00284706	0.00167074	0.00370832	0.00220311	0.00497925	0.000716131	0.000432512	0	0.00205474	0.00234437	0.00244214	0.00058361	0	0.00123355	0.0079832	0.010942	0.00479225
ERMN	0.0203221	0.021816	0.0117907	0.0209496	0.0151109	0.0106015	0.016955	0.0162608	0.0089256	0.00461279	0.0108656	0.0133119	0.0143601	0.00887198	0.00828032	0.00413997	0	0.00181329	0.00740274	0.00684301	0.00766369	0.0102955	0.0441348	0.00763065	0.0106759	0.0142603	0.0565387	0.0279307	0.0217861	0.0172508	0.0395523	0.0138678	0.0114254	0.00926055	0.0251166	0.00665334	0.00686678	0.0110664	0	0.00217992	0.00188768	0.00644083	0.0136864	0.0117832	0.0102743	0.00589049	0.00781032	0.0223371
CYTIP	0.00730546	0.00573532	0.00703961	0.0129783	0.00540441	0.00352959	0.00201988	0.0037748	0.00515466	0.00207217	0.00684654	0.0049802	0.00750676	0.00542774	0.00280463	0.00575242	0	0.004185	0.00564427	0.0058843	0.00337227	0.00570136	0.00844295	0.00104742	0.0053366	0.00304655	0.00286794	0.00356331	0.0162657	0.00957871	0.00470201	0.00512229	0.00455934	0.0085758	0.000932377	0.00249378	0.00226924	0.00382973	0	0.00416951	0.0026224	0.00889362	0.00682213	0.00312543	0.00398211	0.00818974	0.00277979	0.0133064
ACVR1C	0.342094	0.255414	0.274705	0.267624	0.260869	0.301368	0.333294	0.278009	0.187597	0.36695	0.297579	0.252216	0.311441	0.304201	0.195528	0.254474	0.485606	0.225326	0.34291	0.246477	0.238129	0.288937	0.194826	0.226844	0.258304	0.256268	0.468334	0.540509	0.339423	0.38529	0.473231	0.24522	0.25475	0.315565	0.266849	0.207758	0.213432	0.341878	0	0.27819	0.284488	0.307158	0.272998	0.211744	0.293179	0.335642	0.24084	0.392253
ACVR1	0.208823	0.235334	0.17961	0.28272	0.260128	0.230677	0.239082	0.242574	0.184121	0.193463	0.1819	0.169443	0.233674	0.197416	0.19145	0.233858	0.354456	0.215265	0.227541	0.249481	0.204225	0.171452	0.205025	0.192145	0.16546	0.195356	0.161693	0.321668	0.205924	0.302157	0.309494	0.202492	0.195266	0.199901	0.216127	0.183168	0.1632	0.214479	0	0.221373	0.223875	0.200279	0.236035	0.228225	0.203916	0.223842	0.1582	0.255274
UPP2	0.592797	0.582549	0.409421	0.609908	0.539446	0.554749	0.466046	0.523554	0.374765	0.418505	0.415193	0.546745	0.574528	0.465196	0.447968	0.504816	0.785926	0.449929	0.450752	0.51643	0.470673	0.343204	0.574061	0.355989	0.437033	0.511165	0.769259	0.736743	0.699304	0.625931	0.655564	0.459786	0.472961	0.364567	0.680529	0.425028	0.351521	0.477252	0	0.471543	0.460124	0.614912	0.561797	0.586232	0.450015	0.365659	0.317832	0.589887
CCDC148	0.343888	0.31006	0.257495	0.370341	0.352896	0.327942	0.240023	0.325724	0.240637	0.257578	0.267616	0.318992	0.349954	0.26654	0.271182	0.266365	0.272772	0.316717	0.267502	0.295271	0.292348	0.22683	0.29212	0.209416	0.259936	0.302	0.168591	0.440362	0.315693	0.448922	0.379272	0.25347	0.290477	0.27395	0.373498	0.232914	0.223803	0.29117	0	0.295098	0.292728	0.303429	0.391326	0.342052	0.27911	0.171667	0.182932	0.560855
PKP4	0.319082	0.362354	0.187406	0.498478	0.330411	0.355554	0.28705	0.29098	0.170549	0.176531	0.218308	0.291946	0.341364	0.247216	0.24709	0.28401	0.584316	0.315138	0.272646	0.251276	0.277361	0.133783	0.395339	0.167321	0.190163	0.280355	0.0702378	0.51224	0.475735	0.342529	0.43099	0.228402	0.230853	0.194805	0.323401	0.225468	0.186788	0.272771	0	0.27924	0.291706	0.343841	0.248638	0.375888	0.30761	0.170045	0.141014	0.332383
DAPL1	0.0144784	0.0171454	0.0160346	0.0286498	0.0285302	0.0156098	0.00938844	0.0130096	0.011385	0.00617322	0.00717477	0.00815301	0.00969003	0.0138112	0.0138489	0.0195278	0	0.025698	0.0104032	0.0101023	0.012976	0.0083803	0.00951223	0.0141881	0.0123986	0.015746	0.0116812	0.0221069	0.0295645	0.0138349	0.00160758	0.0156711	0.0152433	0.00988655	0.0113782	0.0128054	0.010903	0.0104719	0	0.0132035	0.0192207	0.015172	0.0165072	0.0100589	0.00691316	0.00488028	0.00837865	0.0304463
TANC1	0.0464608	0.0567189	0.0431326	0.0686982	0.0538473	0.0318957	0.0388701	0.0646856	0.0283012	0.0517733	0.0313595	0.0535259	0.0402017	0.0692196	0.0273842	0.0293787	0.261682	0.033301	0.0786056	0.0399332	0.0394858	0.0589361	0.0386932	0.0430919	0.0185687	0.0371454	0.0544894	0.110558	0.0945625	0.152492	0.10942	0.0894798	0.0762492	0.0416869	0.0599839	0.0204158	0.0325173	0.0480933	0	0.0581008	0.0195528	0.0864186	0.0976258	0.0280058	0.0231316	0.0223506	0.0194588	0.11682
WDSUB1	0.26333	0.275827	0.227792	0.400708	0.341722	0.371644	0.293114	0.2655	0.202897	0.209583	0.189951	0.232623	0.255766	0.264587	0.214859	0.289436	0.392811	0.284623	0.259015	0.240073	0.266413	0.167486	0.167418	0.185969	0.181653	0.276703	0.406291	0.4941	0.439487	0.400769	0.281347	0.301885	0.25839	0.227962	0.244408	0.19723	0.225902	0.275951	0	0.314823	0.254782	0.27221	0.377964	0.323077	0.325784	0.155585	0.126047	0.249699
BAZ2B	0.435418	0.39145	0.262318	0.561158	0.452138	0.440101	0.303804	0.381094	0.23836	0.25617	0.286751	0.385749	0.409622	0.301477	0.311402	0.382435	0.73972	0.404183	0.356603	0.356022	0.365595	0.208762	0.472803	0.240803	0.290757	0.368997	0.2269	0.598792	0.611822	0.512273	0.544186	0.347456	0.33442	0.283295	0.529343	0.281859	0.272004	0.36956	0	0.406395	0.35949	0.473687	0.441698	0.474571	0.388219	0.218844	0.173209	0.368317
MARCH7	0.391719	0.374816	0.243947	0.489854	0.407686	0.400315	0.323114	0.359955	0.221261	0.231407	0.248901	0.312083	0.372631	0.315654	0.25511	0.322033	0.165262	0.342738	0.333342	0.306268	0.313361	0.179399	0.360362	0.176821	0.250033	0.318744	0.407447	0.572452	0.555396	0.468535	0.455338	0.320456	0.294582	0.280709	0.392622	0.24678	0.241787	0.360484	0	0.34631	0.314967	0.404153	0.39221	0.441882	0.331593	0.176787	0.147706	0.391173
CD302	0.000620365	0.0019143	0.00127956	0.00478491	0.00296744	0.00161802	0.0013732	0.00161354	0.00157956	0.000902941	0.00299786	9.32807e-05	0.000233634	0.00197579	0.000977372	0.000470965	0	0.00077432	0.00268218	0.00110508	0.000708394	0.001053	0.00295774	0.00136094	0.000202591	0.000757637	0	0.00158892	0.00446909	0.00291203	0.00504088	0.00230238	0.00105739	0.00310332	0.000653003	0.000746982	0.00146647	0.00166759	0	0.000990239	0.00166492	0.00135434	0.00239773	0.00086485	0.00133913	0.00217239	0.000396012	0.000242769
LY75-CD302	0.00278476	0.00349383	0.00462005	0.00949698	0.00573107	0.00244002	0.00146962	0.0014374	0.00459835	0.000451855	0.00138693	0.000603237	0.000936114	0.00910078	0.000295753	0.00289316	0	0.00201256	0.00261505	0.00168233	0.00396318	0.00639816	0	0.00550522	0.00137593	0.00148466	0.0116812	0.00208618	0.0079326	0.00499754	0.000824246	0.0131428	0.00146891	0.00266431	0.00117586	0.00182344	0.00254864	0	0	0.00451673	0.00406188	0.00464263	0.00706367	0	0.00148582	0.0109909	0.000842473	0.00816283
PLA2R1	0.298372	0.324194	0.23848	0.296942	0.276018	0.25243	0.175824	0.298208	0.203954	0.225964	0.241486	0.20791	0.272968	0.231655	0.271847	0.279696	0.406225	0.295755	0.235246	0.248444	0.214605	0.241172	0.211703	0.142461	0.19089	0.293628	0.0197512	0.379876	0.24843	0.319511	0.281418	0.229707	0.271382	0.244542	0.314139	0.226009	0.262719	0.305004	0	0.293165	0.239629	0.256298	0.308434	0.319207	0.273813	0.164722	0.162751	0.0862615
ITGB6	0.00263137	0.00479569	0.00395148	0.014434	0.00718208	0.00435858	0.00225342	0.00325546	0.00276803	0.00231415	0.00190455	0.00341314	0.00293881	0.00290678	0.00461699	0.00646685	0	0.00432872	0.00336128	0.0150766	0.00691095	0.00249976	0	0.00237646	0.00243405	0.00427508	0	0.00512512	0.009839	0.00670408	0.000658945	0.00463317	0.0044951	0.00210602	0.00362255	0.00552276	0.00217515	0.00129609	0	0.003508	0.00428119	0.00315919	0.00811335	0.00817333	0.00824919	0.000398836	0.00206914	0.00440963
RBMS1	0.411237	0.441658	0.305805	0.525251	0.459469	0.435779	0.375817	0.415859	0.279856	0.314749	0.293064	0.380253	0.466363	0.322126	0.314791	0.336416	1.17107	0.327162	0.383734	0.356611	0.378396	0.240054	0.496555	0.267098	0.326996	0.350513	0.324449	0.599179	0.415071	0.511168	0.459425	0.274346	0.332439	0.341626	0.443944	0.315649	0.292419	0.411701	0	0.385713	0.369565	0.431211	0.356583	0.530992	0.441156	0.318528	0.201215	0.243759
TANK	0.364622	0.32646	0.247076	0.353202	0.320267	0.33637	0.33639	0.301942	0.208402	0.262509	0.236625	0.286447	0.341804	0.278977	0.227733	0.25814	0.301209	0.28436	0.289624	0.26523	0.268424	0.193784	0.325458	0.190414	0.280903	0.30132	0.283322	0.438699	0.419751	0.368035	0.359441	0.243708	0.25697	0.250829	0.408213	0.236576	0.238694	0.312853	0	0.324473	0.239356	0.360238	0.310997	0.429218	0.331226	0.200946	0.143286	0.321677
PSMD14	0.37029	0.338233	0.242938	0.449771	0.375586	0.376302	0.344932	0.329263	0.221179	0.24031	0.252154	0.295047	0.363693	0.31816	0.226918	0.314014	0.611735	0.310346	0.333714	0.284671	0.301777	0.185664	0.355361	0.188125	0.264393	0.29499	0.411583	0.469164	0.523329	0.413518	0.380547	0.299959	0.271248	0.266413	0.375945	0.225607	0.232946	0.309601	0	0.335884	0.282602	0.379413	0.377919	0.424721	0.304475	0.173494	0.120737	0.244314
TBR1	0.10645	0.0810402	0.0620275	0.0947557	0.0793421	0.0954795	0.0828966	0.118993	0.0592569	0.0720942	0.0681184	0.111506	0.0987469	0.0868895	0.0742575	0.0790458	0.237375	0.0825126	0.118515	0.0851559	0.100847	0.0768754	0.0798637	0.0606445	0.0711538	0.0770745	0.137542	0.100082	0.14063	0.0912593	0.102299	0.0986822	0.0890567	0.086907	0.126367	0.0732313	0.102771	0.0981057	0	0.104286	0.0715778	0.152809	0.125736	0.0873971	0.100164	0.0483904	0.0421236	0.0263094
SLC4A10	0.148538	0.165924	0.099244	0.216929	0.192411	0.180978	0.156393	0.151966	0.108946	0.12267	0.0972799	0.144546	0.176767	0.116079	0.135952	0.140186	0.236956	0.139215	0.126817	0.156013	0.135227	0.0715321	0.167276	0.0951763	0.123336	0.153422	0.178197	0.248702	0.219919	0.222065	0.201245	0.104655	0.130321	0.129632	0.149931	0.135712	0.0869862	0.16862	0	0.176615	0.175006	0.172167	0.126079	0.172661	0.149126	0.130556	0.0906407	0.330097
DPP4	0.156823	0.0590847	0.0626766	0.100908	0.0438829	0.0914123	0.0644472	0.0788728	0.0239121	0.0712519	0.0459212	0.0595251	0.0335568	0.0722132	0.0572984	0.0571077	0.293612	0.0503795	0.0904561	0.0698935	0.0407875	0.0772325	0.0493929	0.0145102	0.0806257	0.0481634	0.0482046	0.112999	0.123885	0.066313	0.0661389	0.0666233	0.112836	0.0514209	0.137151	0.0568197	0.0734129	0.0733325	0	0.0655417	0.0613615	0.0684566	0.104614	0.0664877	0.10843	0.0432727	0.0252616	0.103511
FAP	0.197807	0.110775	0.143486	0.149717	0.0820834	0.161775	0.130829	0.145102	0.0604986	0.0815361	0.143393	0.100335	0.0890166	0.142822	0.142969	0.103189	0.245432	0.092503	0.142019	0.116417	0.112638	0.119436	0.0782352	0.0690645	0.102997	0.109903	0.151494	0.222162	0.192378	0.177223	0.162512	0.0949448	0.196016	0.0967596	0.223347	0.0708814	0.195866	0.180377	0	0.105696	0.0867414	0.203673	0.133371	0.159286	0.217113	0.0379154	0.0380875	0.058048
IFIH1	0.0104775	0.00747584	0.00896162	0.00622921	0.00617688	0.00827553	0.0080497	0.0173321	0.00348485	0.00637058	0.00382679	0.00811751	0.00418343	0.00444241	0.0096905	0.00871573	0	0.00782656	0.00946711	0.00742252	0.00648816	0.0177687	0.0108524	0.00275924	0.00773902	0.00757127	0	0.0176392	0.00877442	0.0138235	0.0092653	0.0091338	0.010969	0.00318249	0.0113363	0.00475464	0.011399	0.0116718	0	0.00578775	0.00381168	0.00927074	0.00912607	0.00853428	0.0191141	0.00416418	0.00181641	0.0240207
GCA	0.164899	0.13961	0.11497	0.243875	0.223998	0.198487	0.111283	0.182268	0.122858	0.101729	0.146987	0.126167	0.140729	0.13534	0.0874043	0.151659	0	0.13732	0.161694	0.122783	0.143419	0.119851	0.112231	0.0924771	0.149475	0.167798	0.0513445	0.218424	0.340393	0.193894	0.165287	0.185443	0.11821	0.124308	0.182717	0.0909566	0.108273	0.106169	0	0.164528	0.103022	0.167354	0.209121	0.151074	0.152992	0.0818166	0.0560832	0.0675357
KCNH7	0.950648	0.864834	0.741123	0.799782	0.663466	0.748095	0.982101	0.706703	0.535523	0.788699	0.755572	0.758555	0.834283	0.862589	0.553649	0.763134	1.15196	0.736383	0.682638	0.629284	0.7095	0.659432	0.899062	0.692957	0.535705	0.655511	0.991007	1.1459	0.847879	0.658098	1.06448	0.710187	0.586484	0.77784	0.895719	0.675265	0.555932	0.774783	0	0.53112	0.73091	0.992849	0.523676	0.721941	0.503369	0.549098	0.587221	1.50428
FIGN	0.614164	0.473455	0.451178	0.62396	0.470139	0.570192	0.427454	0.409499	0.377548	0.376704	0.485299	0.43368	0.351377	0.423278	0.402727	0.47612	0.272772	0.509502	0.467537	0.600013	0.414062	0.4918	0.347939	0.353468	0.517985	0.469278	0.318618	0.584861	0.62608	0.448321	0.423623	0.548509	0.41486	0.365803	0.606196	0.323767	0.379871	0.442108	0	0.544022	0.381359	0.429991	0.363663	0.572734	0.500117	0.166913	0.283273	0.176555
GRB14	0.272111	0.267795	0.258698	0.457331	0.35614	0.314351	0.365024	0.317801	0.202035	0.26684	0.252791	0.303063	0.248923	0.319334	0.212586	0.240715	0	0.197798	0.343323	0.169386	0.302441	0.179667	0.352642	0.224921	0.231029	0.242754	0.210811	0.298058	0.274769	0.398273	0.263829	0.224954	0.285395	0.22942	0.24354	0.21915	0.244647	0.370988	0	0.354699	0.301477	0.307972	0.388394	0.439464	0.226545	0.0559552	0.167854	0.2332
COBLL1	0.223138	0.280378	0.232236	0.301976	0.22974	0.206948	0.048889	0.226101	0.146797	0.165519	0.270279	0.162687	0.100369	0.167685	0.304951	0.268296	0	0.267998	0.2414	0.248153	0.234566	0.229434	0.0610133	0.215874	0.190943	0.175279	0	0.231501	0.233794	0.201511	0.0639166	0.143722	0.207296	0.122628	0.125291	0.162791	0.156655	0.23777	0	0.181271	0.214836	0.117169	0.260593	0.141058	0.24067	0.104515	0.0856383	0.0397378
SLC38A11	0.609784	0.584479	0.481648	0.688418	0.473557	0.584038	0.482212	0.557693	0.379479	0.44448	0.503317	0.396005	0.470237	0.569926	0.520737	0.46711	0.952398	0.380976	0.520908	0.424817	0.532231	0.408636	0.51514	0.394617	0.446401	0.570779	0.545486	0.698547	0.617785	0.490144	0.512725	0.661931	0.588877	0.37299	0.617862	0.402925	0.454767	0.586054	0	0.665143	0.479674	0.651207	0.472507	0.476804	0.577811	0.228672	0.24575	0.334539
SCN3A	0.363601	0.39285	0.191128	0.454347	0.367444	0.344482	0.230369	0.371879	0.1828	0.204748	0.207798	0.353017	0.416774	0.30293	0.25093	0.285542	0.49451	0.325753	0.304469	0.329015	0.288176	0.139454	0.391504	0.185428	0.211173	0.290563	0.510971	0.546584	0.573761	0.426564	0.482253	0.287859	0.297247	0.199795	0.49775	0.225814	0.166435	0.329869	0	0.358646	0.310055	0.433741	0.339135	0.395346	0.27665	0.260961	0.13718	0.313496
SCN2A	0.234324	0.254458	0.123159	0.363906	0.260389	0.23848	0.184132	0.195015	0.125614	0.149791	0.134843	0.225004	0.271164	0.200817	0.171538	0.205448	0.902968	0.239323	0.185021	0.219885	0.178867	0.0852651	0.286987	0.112122	0.127228	0.214624	0.153025	0.397255	0.361308	0.2964	0.338635	0.132453	0.187632	0.140153	0.320599	0.1622	0.108495	0.207209	0	0.242285	0.231981	0.285579	0.21124	0.303253	0.220816	0.0815928	0.0921193	0.298016
CSRNP3	0.309401	0.319564	0.147211	0.427215	0.326317	0.30485	0.286733	0.290452	0.14595	0.195287	0.166554	0.266024	0.336631	0.232976	0.239037	0.258849	0.516033	0.277264	0.200671	0.259365	0.261489	0.120051	0.338033	0.153948	0.170413	0.236889	0.109353	0.423548	0.419402	0.363582	0.425235	0.239016	0.216704	0.20054	0.362224	0.206144	0.160861	0.243187	0	0.277588	0.289741	0.346475	0.290035	0.373009	0.218877	0.203429	0.14838	0.386877
GALNT3	0.156935	0.137724	0.123903	0.156914	0.146359	0.159749	0.093596	0.14051	0.103016	0.0843252	0.116645	0.127878	0.13446	0.190351	0.0990685	0.169226	0	0.139979	0.136171	0.119068	0.124568	0.0992424	0.0641614	0.0869314	0.122279	0.110243	0.0284569	0.209526	0.299689	0.171214	0.140514	0.204527	0.117637	0.121621	0.17864	0.101195	0.103352	0.114502	0	0.135904	0.114611	0.205666	0.177802	0.147782	0.141922	0.103384	0.0696936	0.220219
TTC21B	0.424375	0.395945	0.26683	0.509363	0.421896	0.420241	0.351419	0.377985	0.244601	0.251709	0.264737	0.354993	0.402506	0.326456	0.291555	0.351259	0.60981	0.364188	0.341832	0.338799	0.338726	0.200993	0.376579	0.205926	0.305131	0.364723	0.506315	0.5589	0.592534	0.473066	0.470427	0.317961	0.316818	0.273736	0.436091	0.266875	0.260118	0.379582	0	0.38014	0.328921	0.439359	0.437083	0.473679	0.397252	0.157551	0.177935	0.343436
SCN1A	0.347413	0.377698	0.220784	0.437351	0.414577	0.37953	0.47094	0.346643	0.247425	0.287676	0.192061	0.412214	0.40135	0.263243	0.218955	0.323843	0.464128	0.319003	0.30577	0.325978	0.273703	0.177929	0.484251	0.169237	0.250826	0.355329	0.386872	0.497512	0.518168	0.436069	0.521986	0.220461	0.275823	0.222046	0.535396	0.268856	0.218518	0.397182	0	0.34931	0.377758	0.46573	0.359646	0.510242	0.286854	0.815433	0.230133	0.423251
SCN9A	0.133371	0.129947	0.129785	0.184515	0.156941	0.107235	0.137923	0.0986983	0.135878	0.0974349	0.147585	0.0878575	0.0830472	0.0824031	0.0842384	0.12673	0.272772	0.116096	0.119708	0.0751531	0.0695434	0.108236	0.0596521	0.131197	0.132399	0.120082	0.0793667	0.172916	0.219542	0.23819	0.189136	0.096424	0.0955793	0.101446	0.0745103	0.0675313	0.151407	0.189659	0	0.167957	0.155037	0.106925	0.260481	0.162019	0.125909	0.0604683	0.067643	0.16411
SCN7A	0.0214481	0.0211123	0.0308814	0.0509614	0.0181984	0.0326326	0.0158538	0.0268621	0.0155489	0.0140396	0.016768	0.0158224	0.00976429	0.0326962	0.0160007	0.00813257	0.261682	0.0223297	0.0292335	0.0130039	0.0251698	0.0212714	0.0146962	0.0170248	0.0187175	0.0138147	0	0.0240972	0.0374238	0.0397275	0.0151451	0.0101829	0.0199277	0.00757847	0.0193719	0.00999202	0.0218413	0.0350851	0	0.0209467	0.0266661	0.0337867	0.0493068	0.0317923	0.0149422	0.00423312	0.00211182	0.00781928
XIRP2	0.0171296	0.0225178	0.0198441	0.0601907	0.032032	0.0150429	0.0119466	0.017143	0.0253928	0.0117674	0.00896351	0.0194631	0.0162293	0.0356913	0.0231452	0.0380131	0	0.0328552	0.0148679	0.0197246	0.0268918	0.0183015	0.0120849	0.0246611	0.0156188	0.0192575	0.0153956	0.0214374	0.0531836	0.0238269	0.0158801	0.0320494	0.0198137	0.0409833	0.0112568	0.0120418	0.0234504	0.011406	0	0.0200821	0.0279631	0.0203012	0.0318481	0.00920545	0.00950269	0.0245468	0.0175472	0.0375475
B3GALT1	0.043058	0.0338036	0.0472054	0.0637562	0.0441695	0.067789	0.0605471	0.0506488	0.0397579	0.0447573	0.0466983	0.037379	0.0453582	0.0472046	0.0209295	0.0441135	0	0.0371746	0.0714661	0.0333603	0.0391671	0.0356845	0.0368287	0.0278921	0.0509319	0.0483335	0	0.0844272	0.108857	0.0636737	0.0600368	0.0595344	0.0381058	0.0512607	0.0261358	0.0258872	0.0490537	0.0283758	0	0.0450179	0.0246913	0.0415512	0.0438342	0.0598063	0.0496562	0.0297313	0.0149736	0.0385532
STK39	0.50493	0.485018	0.356562	0.584914	0.514142	0.501622	0.438825	0.461674	0.314903	0.380978	0.320548	0.442018	0.477674	0.392329	0.362204	0.441454	0.363125	0.444734	0.429943	0.426678	0.419192	0.285727	0.497764	0.288507	0.373242	0.417574	0.648901	0.679278	0.683757	0.577076	0.57608	0.438964	0.401024	0.374905	0.575605	0.352968	0.321131	0.469001	0	0.445403	0.426544	0.590724	0.482056	0.549675	0.450907	0.383876	0.291691	0.378382
CERS6	0.35213	0.369247	0.226223	0.445043	0.381635	0.370862	0.171417	0.334614	0.197818	0.261683	0.244532	0.348058	0.367436	0.260802	0.249126	0.283013	0.797495	0.290146	0.285921	0.290175	0.314659	0.179135	0.401667	0.20474	0.228872	0.325438	0.265567	0.49115	0.444395	0.432857	0.477722	0.252331	0.226736	0.230282	0.435735	0.279094	0.172993	0.313003	0	0.301293	0.30919	0.43348	0.288563	0.344056	0.264946	0.186085	0.167572	0.326011
NOSTRIN	0.00715673	0.00553788	0.00872926	0.0127782	0.0132707	0.00836322	0.00350625	0.00882721	0.00894769	0.00224791	0.00653067	0.0045133	0.00617163	0.0225228	0.00633274	0.0170337	0	0.0147301	0.00758411	0.0100069	0.0194428	0.00661609	0.0043318	0.0107907	0.00345135	0.00521153	0	0.0112734	0.0248981	0.018306	0.00534255	0.0147422	0.0136579	0.00650502	0.00559039	0.00555236	0.00693301	0.00575937	0	0.0119966	0.00886522	0.00912244	0.0283526	0.00508933	0.0038085	0.00413933	0.00277713	0.0769022
SPC25	0.0348117	0.0413192	0.0371005	0.0794345	0.05055	0.0344346	0.0192541	0.0335347	0.040696	0.0183666	0.038701	0.0431342	0.0293105	0.049588	0.0305925	0.0550248	0	0.0527281	0.0558079	0.0382922	0.0347934	0.0189275	0.0237572	0.0418493	0.0286905	0.0169885	0.12919	0.026502	0.0415927	0.0721655	0.0546798	0.0216249	0.0314171	0.0293052	0.0163683	0.0294387	0.0313192	0.0440432	0	0.0476006	0.0404126	0.0532888	0.10784	0.0252312	0.0271294	0.00324782	0.0176776	0.0511068
G6PC2	0	9.69745e-05	0	0.00136332	0.00100144	0.000109038	0	8.21045e-05	0.000375421	2.22465e-05	0	0.000294939	0	0	6.63174e-05	0.000134616	0	0.000765516	0.00033281	0.000302408	2.77496e-05	0.000180962	0	0	0	0	0.0153956	0.000473968	0	0.00018253	0	0.00113422	0.000133666	0	0	0	0.00018302	0	0	0	9.21961e-05	0	0.00163725	0	0	0	0	0.00284233
ABCB11	0.000964127	0.00183178	0.00233314	0.0034871	0.00260626	0.00164027	0.0028486	0.00226101	0.00264158	0.000628338	2.59466e-05	0.0001788	0.00364976	0.00233305	0.00208914	0.002796	0	0.00118883	0.000267649	0.000640814	0.00372681	0.00157046	0.0019604	0.00155407	0.00358999	0.00435412	0	0.00297829	0.00615654	0.00315077	0.00254925	0.00209104	0.000844886	0.00111978	0	0.000687697	0.00145723	0.00047275	0	0.00146713	0.00180055	0.000297682	0.00267919	0.00047959	0.00121142	0.00282853	0.000803914	0.00245415
DHRS9	0.00191135	0.00167547	0.00205804	0.00761016	0.0041995	0.00204795	0.00198791	0.00192849	0.00307824	0.00121033	0.000851645	0.0017922	0.00148614	0.00338981	0.00249177	0.0022685	0	0.0028528	0.00106	0.00244666	0.00159992	0.00141589	0	0.00835116	0.000752047	0.000403935	0	0.000815151	0.004543	0.00131157	0.00198587	0.00289412	0.00257241	0.00365351	0.00241194	0.00106625	0.00232923	0.00193237	0	0.00134463	0.00165017	0.0040605	0.00286872	0	0.000860018	0.0021967	0.00184991	0.00319019
LRP2	0.0217923	0.0187376	0.0126225	0.0447961	0.0290364	0.0200933	0.0139234	0.0151673	0.0132143	0.00656327	0.012592	0.00995224	0.0153947	0.0202144	0.0130936	0.0134752	0.161374	0.011235	0.0132065	0.0104893	0.0133811	0.00961155	0.0115607	0.00768129	0.0124155	0.0196833	0	0.0336045	0.0352069	0.0241165	0.0315628	0.0160121	0.0135227	0.00975177	0.0199746	0.0109776	0.0100979	0.0163662	0	0.00492465	0.0102338	0.0107768	0.0165135	0.0123733	0.0073027	0.0115966	0.0115193	0.0358011
AC093899.2	0.00805855	0.00770968	0.00509344	0.0089838	0.0112819	0.0106624	0.00398191	0.0126395	0.00593467	0.00626685	0.00753947	0.00371172	0.00829095	0.00598221	0.00481608	0.00421242	0	0.0102537	0.00812185	0.00792506	0.00789736	0.00339953	0.00172087	0.0049749	0.00222162	0.006703	0	0.0111516	0.00657813	0.00757561	0.0103412	0.00423756	0.00477955	0.0070501	0.00250749	0.00615986	0.00374896	0.0165336	0	0.00864293	0.00738348	0.00359932	0.0070292	0.00700641	0.00553054	0.00455232	0.00417304	0.0107275
KLHL41	0.0115943	0.0124512	0.00591923	0.00854071	0.00559451	0.0088306	0.0057273	0.00889951	0.00760582	0.00443303	0.00295972	0.0038801	0.0084432	0.00597435	0.00675067	0.00596061	0	0.00576943	0.00706718	0.00570624	0.00783412	0.00465834	0.00786619	0.00518374	0.00389716	0.00432742	0	0.00800636	0.00567689	0.00995885	0.0086618	0.00904598	0.00556996	0.00537317	0.00355904	0.00489706	0.00324083	0.00631461	0	0.00407471	0.00679751	0.00328766	0.0145444	0.0036859	0.00366815	0	0.00180753	0
FASTKD1	0.381217	0.360823	0.257669	0.492208	0.407943	0.366701	0.325929	0.352669	0.238773	0.227925	0.231706	0.288765	0.380052	0.321838	0.274324	0.360913	0.27345	0.333314	0.342618	0.314986	0.326332	0.183132	0.304179	0.19027	0.257904	0.301001	0.238332	0.492954	0.53731	0.431853	0.405572	0.334312	0.303032	0.274674	0.363275	0.246873	0.253465	0.360889	0	0.367334	0.316336	0.375	0.409748	0.431958	0.332879	0.176885	0.164846	0.270571
PPIG	0.411961	0.414752	0.247165	0.523858	0.426232	0.418232	0.347165	0.376027	0.227329	0.242028	0.245348	0.346106	0.43121	0.32474	0.265762	0.345501	0.89863	0.351806	0.336042	0.340784	0.334517	0.160077	0.454306	0.20799	0.25609	0.355479	0.256965	0.572973	0.586254	0.489735	0.500415	0.310633	0.301537	0.284289	0.474315	0.263031	0.241558	0.373573	0	0.368959	0.318792	0.433608	0.401061	0.471085	0.348064	0.181628	0.176844	0.358361
CCDC173	0.0844161	0.0960935	0.0561653	0.0650781	0.0908402	0.0386647	0.0378437	0.0867411	0.0444705	0.0663723	0.0462727	0.0543589	0.0776135	0.0656288	0.0742603	0.0724974	0	0.065321	0.0513467	0.0659836	0.0814842	0.0524162	0.0551644	0.0698446	0.0497612	0.0647164	0.0753208	0.0874876	0.060289	0.0860188	0.0713351	0.075739	0.054342	0.061928	0.055413	0.0623803	0.0439522	0.0547053	0	0.0846243	0.0597772	0.0207163	0.0957288	0.0498162	0.0289682	0.0621662	0.0306197	0.133765
KLHL23	0.388312	0.362147	0.260818	0.418233	0.40677	0.336723	0.332659	0.354159	0.237432	0.240098	0.270743	0.301273	0.365288	0.333844	0.283313	0.333239	0.702398	0.343901	0.313837	0.317997	0.312775	0.191661	0.372988	0.19485	0.254605	0.337965	0.357277	0.463709	0.444506	0.371965	0.411939	0.338082	0.289583	0.276995	0.386108	0.257626	0.239602	0.324343	0	0.382079	0.329987	0.333121	0.413883	0.347729	0.284961	0.164993	0.175908	0.34739
SSB	0.209329	0.203293	0.155579	0.267215	0.207132	0.205976	0.299356	0.252521	0.16723	0.148695	0.164201	0.128209	0.183078	0.243556	0.157928	0.217526	0.0514914	0.197284	0.24215	0.165475	0.193986	0.141308	0.156188	0.136626	0.166387	0.162922	0.441575	0.232882	0.335464	0.151019	0.217	0.232	0.158117	0.21759	0.130116	0.126758	0.207581	0.23728	0	0.205621	0.166243	0.143845	0.241387	0.230439	0.198922	0.108747	0.0695714	0.193403
METTL5	0.0986997	0.0845861	0.0994117	0.183045	0.120983	0.109852	0.134183	0.131005	0.10382	0.0752144	0.0810767	0.0806397	0.111154	0.142246	0.0792157	0.135552	0	0.115707	0.113784	0.0776165	0.0953632	0.0917807	0.0789719	0.0883036	0.0799701	0.0880842	0.127927	0.137506	0.242578	0.113633	0.162623	0.151616	0.118295	0.134863	0.114557	0.0750105	0.138199	0.133933	0	0.133133	0.109398	0.151384	0.166098	0.143055	0.140975	0.0588748	0.0564339	0.125208
UBR3	0.325214	0.30709	0.159751	0.433033	0.314386	0.305354	0.323982	0.276916	0.148577	0.194098	0.183558	0.290578	0.368273	0.198637	0.218976	0.209344	1.35537	0.228578	0.217231	0.236985	0.223629	0.100548	0.345445	0.110116	0.197366	0.273757	0.149643	0.489305	0.347485	0.390206	0.491963	0.159434	0.207629	0.170735	0.500624	0.204363	0.148457	0.334448	0	0.253055	0.255998	0.329807	0.233594	0.423695	0.280852	0.0991182	0.107748	0.376293
MYO3B	0.0264236	0.0256323	0.0336233	0.080036	0.0544262	0.0291538	0.0226629	0.0242168	0.0262485	0.0129605	0.0132099	0.0152941	0.0198739	0.0421138	0.024244	0.0354114	0.272772	0.0339953	0.0228748	0.0187359	0.0207794	0.0235912	0.0232076	0.0281493	0.0202745	0.0238764	0.0508782	0.0402108	0.0861774	0.0348411	0.018608	0.0364668	0.0210146	0.0265195	0.0231187	0.0164795	0.0194813	0.0150338	0	0.0249201	0.0245644	0.0261652	0.0362936	0.0194571	0.0168809	0.0230542	0.0220554	0.0492272
SP5	0	0	0.000103152	0.000183879	0.000343552	0	0	0	0.000101068	0	0	0	0	0	8.89771e-05	0	0	0	0	0	0.00014679	0	0	0	0.000280262	0	0	0	0	0.000104474	0.000912851	0	0.000477188	0	0	0	0	0	0	0	0	0	0.000121895	0	0	0	0.000149517	0
ERICH2	0.0196727	0.0138928	0.0186489	0.0256759	0.0200017	0.0242446	0.0113527	0.0216433	0.0160602	0.0121761	0.0130258	0.00944057	0.0152131	0.016484	0.0100518	0.0153162	0	0.0129908	0.0136728	0.0136155	0.0191459	0.0169539	0.00470814	0.0174864	0.0175797	0.0167419	0	0.0279409	0.0374243	0.0198763	0.0158045	0.0222589	0.0155913	0.026966	0.015002	0.0118377	0.0188309	0.0226784	0	0.0267614	0.0195805	0.0184882	0.0208782	0.0140551	0.018552	0.0140404	0.0111026	0.0310983
GAD1	0.0315403	0.0366668	0.0238687	0.0844722	0.066464	0.0710276	0.0903397	0.0923833	0.0486904	0.0121493	0.0112532	0.0233487	0.0506146	0.0470075	0.0211549	0.0349612	0.272772	0.0354275	0.0329761	0.0263608	0.03551	0.0205263	0.0328661	0.0185561	0.0280465	0.0337645	0	0.0847125	0.118657	0.0792189	0.128734	0.0684978	0.0665458	0.0285436	0.0318058	0.0173569	0.0279983	0.033891	0	0.0346712	0.0343805	0.0375059	0.0498274	0.0517887	0.035373	0.0210291	0.00627115	0.0316795
GORASP2	0.155848	0.152228	0.132163	0.184273	0.152603	0.166904	0.200292	0.176483	0.139917	0.111601	0.12548	0.125272	0.157345	0.192391	0.114941	0.179883	0.194635	0.163032	0.184264	0.132571	0.145951	0.103705	0.0987279	0.123154	0.123394	0.159916	0.130268	0.201033	0.210169	0.166407	0.185153	0.167498	0.122599	0.167307	0.132532	0.114672	0.147414	0.159345	0	0.174824	0.145599	0.168431	0.190436	0.181595	0.158572	0.103843	0.0743083	0.161905
TLK1	0.379068	0.393001	0.250696	0.537321	0.370433	0.401456	0.395506	0.346099	0.202809	0.25058	0.257459	0.37483	0.431306	0.311925	0.281861	0.280909	1.01716	0.347716	0.320019	0.324446	0.323214	0.158047	0.452471	0.17091	0.236604	0.375435	0.230609	0.590026	0.554507	0.485898	0.558174	0.252638	0.3008	0.250092	0.514574	0.239572	0.235628	0.367061	0	0.354848	0.322278	0.465078	0.319506	0.526107	0.367033	0.182785	0.1265	0.414506
METTL8	0.239996	0.216921	0.195229	0.267008	0.247661	0.232691	0.253036	0.236311	0.196954	0.195227	0.181125	0.22534	0.274716	0.229018	0.17786	0.223752	0.161374	0.2086	0.232489	0.196926	0.189898	0.17856	0.241426	0.195191	0.194621	0.20177	0.121551	0.282756	0.262305	0.272464	0.325292	0.288222	0.215694	0.247527	0.224784	0.205212	0.203271	0.23947	0	0.269912	0.217571	0.252363	0.270205	0.230105	0.19655	0.139266	0.147998	0.260811
DCAF17	0.166027	0.158477	0.12553	0.218219	0.199937	0.181697	0.134758	0.160819	0.133618	0.112803	0.123151	0.102686	0.183715	0.16568	0.11698	0.163595	0	0.166063	0.160743	0.163031	0.143655	0.0953074	0.118437	0.10223	0.112772	0.125341	0.0423754	0.203342	0.174082	0.187335	0.168794	0.147649	0.1377	0.14048	0.136165	0.108365	0.127605	0.154924	0	0.15952	0.143758	0.136787	0.176415	0.175871	0.153304	0.0806312	0.0806825	0.0827503
CYBRD1	0.0100544	0.00737761	0.00718687	0.0156816	0.0104301	0.0094522	0.0103044	0.0114775	0.00758896	0.0061693	0.00291037	0.00559438	0.00923246	0.00737085	0.00464488	0.00705973	0	0.00683546	0.00429195	0.00806294	0.00439763	0.00765001	0.00613061	0.00678076	0.00846039	0.0145425	0.00286794	0.0107971	0.0195978	0.0252759	0.0152638	0.0135143	0.00977581	0.00793352	0.00495031	0.0041079	0.00621195	0.00487966	0	0.0076175	0.00983166	0.00490103	0.0133176	0.00649812	0.00519924	0.0031137	0.00241573	0.0243971
DYNC1I2	0.363528	0.361082	0.249807	0.520578	0.424048	0.409563	0.373509	0.380124	0.22703	0.232997	0.250684	0.334545	0.391719	0.319969	0.265473	0.336096	0.739356	0.321069	0.354034	0.335694	0.334214	0.175848	0.377522	0.183748	0.25462	0.337904	0.370483	0.54426	0.519285	0.476887	0.484452	0.290982	0.301091	0.274633	0.418992	0.253093	0.24264	0.386966	0	0.348365	0.337835	0.337774	0.412474	0.478665	0.367182	0.120466	0.146446	0.347139
SLC25A12	0.420485	0.376544	0.210606	0.485982	0.415556	0.393235	0.32922	0.346982	0.186013	0.23244	0.220527	0.386115	0.410092	0.265426	0.26441	0.322117	0.850073	0.305534	0.291677	0.303573	0.304044	0.136377	0.443044	0.16754	0.269858	0.334991	0.459554	0.583231	0.524696	0.490073	0.488589	0.269078	0.272918	0.220927	0.486744	0.242078	0.187514	0.32293	0	0.381552	0.297867	0.430704	0.351581	0.465357	0.336815	0.284791	0.150068	0.369301
HAT1	0.181813	0.157917	0.218143	0.396032	0.237316	0.20103	0.160557	0.191044	0.188575	0.149389	0.118827	0.116774	0.130203	0.261595	0.149061	0.263385	0.165262	0.236368	0.264199	0.185458	0.214594	0.166276	0.0933994	0.195606	0.140849	0.135514	0.306707	0.235655	0.391436	0.24649	0.166093	0.202769	0.161612	0.257679	0.173311	0.126501	0.199532	0.152741	0	0.199474	0.209583	0.191756	0.296222	0.13337	0.1989	0.117591	0.107941	0.182875
METAP1D	0.166901	0.120968	0.132112	0.213017	0.174521	0.145819	0.0993894	0.165034	0.132781	0.109942	0.113501	0.104269	0.133134	0.193311	0.13206	0.17288	0	0.190569	0.167693	0.16519	0.156048	0.106971	0.104912	0.111524	0.120403	0.120991	0.16297	0.150671	0.179704	0.195517	0.146542	0.136722	0.129893	0.168578	0.107008	0.0854029	0.127989	0.126206	0	0.125621	0.145181	0.122517	0.177525	0.139669	0.140262	0.0426421	0.0736959	0.0672861
DLX1	0.0045798	0.000959352	0.00229479	0.00393906	0.00572529	0.00817792	0.00805685	0.0105448	0.00541818	0.00351972	0.00118065	0.00263993	0.0033002	0.00165403	0.00122202	0.00129627	0	0.00156142	0.00243719	0.0019206	0.00493892	0.00288701	0.0055991	0.00220114	0.00210866	0.00263214	0	0.00722924	0.00731828	0.00683802	0.0138045	0.00526602	0.00598646	0.00121061	0.00958633	0.00163665	0.00195507	0.0014318	0	0.00462231	0.00297382	0.00141329	0.00483082	0.00436564	0.00120112	0.001133	0.000792199	0.00299137
DLX2	0.000309512	0.000562311	0.000371935	0.000429757	0.000770143	0.00100221	0.00478797	0.00152813	0.00119555	0	2.37062e-05	0.00122344	0	0.00034818	0.000151432	0.000180166	0	0.000225896	0.000293708	0.000158718	0.000659724	0.000279526	0	0.000177422	0.000128983	0.000603162	0	0.000931347	0.00289929	0.000312698	0.00213975	0.000736393	0.0020863	0.000436396	0	0	0.00034396	0.000588151	0	0	0	0.00147616	0.000523804	0.000594898	0	0	0.000247073	0.00220671
ITGA6	0.00877634	0.0100944	0.0112385	0.0263656	0.0151345	0.0110515	0.0185891	0.013272	0.0132953	0.00579632	0.00634012	0.005384	0.0096139	0.0162616	0.00762348	0.0155608	0.27345	0.0131505	0.0103347	0.00693262	0.0138405	0.0116756	0.0153254	0.0123392	0.00763247	0.0094992	0	0.0192177	0.0296463	0.0127465	0.00683536	0.0137592	0.00916901	0.0106481	0.0128924	0.00677926	0.00563462	0.00648883	0	0.0145104	0.00779493	0.0111925	0.0140866	0.00685178	0.00548783	0.010503	0.00591769	0.019919
PDK1	0.150154	0.143594	0.121837	0.14687	0.207074	0.199719	0.151285	0.182531	0.127899	0.113225	0.109097	0.140966	0.113418	0.140985	0.0996749	0.131674	0.395571	0.147658	0.164509	0.106862	0.148939	0.109847	0.1223	0.103643	0.0988695	0.125989	0.122025	0.228445	0.194293	0.213587	0.1775	0.157484	0.121266	0.132466	0.148598	0.123575	0.115588	0.138573	0	0.13244	0.128862	0.145225	0.198381	0.150968	0.216338	0.131059	0.0711266	0.110801
RAPGEF4	0.33528	0.366109	0.213319	0.518866	0.340448	0.364631	0.315305	0.332945	0.193895	0.223105	0.25553	0.350912	0.369157	0.282956	0.293812	0.321034	0.5621	0.305209	0.291516	0.336452	0.305779	0.153917	0.402257	0.224233	0.235317	0.34628	0.178698	0.513604	0.521513	0.412	0.459125	0.321045	0.277737	0.222819	0.469085	0.206404	0.238761	0.302876	0	0.331275	0.319155	0.361706	0.358744	0.418771	0.312389	0.283812	0.181907	0.492777
MAP3K20	0.228463	0.187167	0.173559	0.144618	0.104813	0.162301	0.214694	0.203983	0.0912019	0.11308	0.080945	0.117312	0.171717	0.185249	0.106566	0.101622	0	0.120754	0.180344	0.125613	0.115866	0.152708	0.0554928	0.066634	0.140547	0.10902	0.360079	0.356278	0.143758	0.144997	0.139247	0.134577	0.219856	0.101634	0.178937	0.122672	0.144418	0.181425	0	0.169766	0.101096	0.270373	0.208171	0.207579	0.223639	0.110954	0.0513666	0.288154
CDCA7	0.000856892	0.000321653	0.00137731	0.00207385	0.00297126	0.00151236	0.00175764	0.00202476	0.00126875	0.000640197	0.00169166	0.000904909	0.000588443	0.00159601	0.00043233	0.00114422	0	0.0010612	0.00135367	0.00133476	0.00103868	0.0005777	0	0.000356762	0.00055223	0.00319374	0	0.00140284	0.00160852	0.000980096	0.00435524	0.00228289	0.00142435	0.00130138	0.00244734	0.000670664	0.00107233	0.00117994	0	0.0010048	0.000452705	0.00112552	0.00181751	0.000605375	0.0024028	0.000497055	0	0
SP3	0.322798	0.342624	0.23224	0.431281	0.372607	0.363924	0.320347	0.303282	0.221971	0.216976	0.220678	0.235922	0.310786	0.286041	0.216419	0.297411	0	0.308323	0.297619	0.283551	0.29329	0.177527	0.267303	0.192972	0.228891	0.293586	0.319755	0.451722	0.408753	0.412112	0.369504	0.292044	0.237699	0.256033	0.285551	0.215931	0.232537	0.291189	0	0.297219	0.279414	0.297859	0.340133	0.370392	0.298295	0.181125	0.143678	0.420761
OLA1	0.432439	0.418815	0.255055	0.54698	0.446948	0.427604	0.387991	0.375355	0.224394	0.253347	0.258258	0.37794	0.429515	0.322853	0.305136	0.334675	0.754439	0.365588	0.328606	0.34901	0.329927	0.163637	0.426846	0.191219	0.262541	0.382226	0.36375	0.60495	0.615289	0.505488	0.537175	0.321412	0.320345	0.288865	0.485364	0.270266	0.242452	0.370786	0	0.39194	0.338524	0.463422	0.413397	0.494228	0.35192	0.160563	0.156515	0.435298
SP9	0.00101139	0.00222605	0.000664863	0.00145282	0.00207852	0.000783162	0.00173399	0.00113608	0.000855173	0.00030545	6.80854e-05	0.00124585	0.000373742	0.00236304	0.00058236	0.000924517	0	0.000588081	0.000372429	0	8.52975e-05	0.000319649	0	0.000613405	0.000348299	0.00139724	0	0.000835619	0.00292784	0.00237752	0.00121339	0.00304676	0.00168537	0.000352782	0	0	0.000761899	0.000915183	0	0.000205945	0.000643924	0.00027204	0.0026448	0.000725769	0.000464009	0.00130294	0	0.00192903
CIR1	0.282133	0.285478	0.190931	0.309408	0.268653	0.267222	0.258023	0.263599	0.167323	0.163447	0.180467	0.21961	0.239772	0.23835	0.17879	0.230841	0	0.230464	0.269674	0.214243	0.239591	0.142595	0.213819	0.147862	0.193744	0.228372	0.247241	0.346055	0.385233	0.310904	0.269031	0.239286	0.202899	0.214487	0.232403	0.189302	0.186336	0.219721	0	0.248299	0.216207	0.251332	0.310898	0.276639	0.232804	0.160503	0.100754	0.260503
SCRN3	0.163607	0.127804	0.145407	0.223276	0.154353	0.169737	0.161691	0.187329	0.187599	0.125784	0.130334	0.0896348	0.202533	0.266635	0.152513	0.227293	0.27345	0.206038	0.21506	0.131106	0.147974	0.115639	0.120714	0.157849	0.117353	0.141129	0.311956	0.1777	0.217957	0.176073	0.177875	0.159915	0.150388	0.178037	0.154311	0.0986976	0.180245	0.188583	0	0.178556	0.173819	0.149348	0.233322	0.14035	0.140032	0.109703	0.0969307	0.201745
GPR155	0.416129	0.392713	0.261134	0.527402	0.426699	0.43052	0.394603	0.39114	0.253782	0.261525	0.270241	0.338274	0.419618	0.343449	0.286069	0.364888	0.800407	0.376229	0.343856	0.34799	0.35316	0.169119	0.372089	0.209086	0.299337	0.344789	0.540626	0.514401	0.574075	0.476551	0.47241	0.348671	0.324099	0.274006	0.400182	0.274406	0.251681	0.371362	0	0.404	0.355595	0.44176	0.426806	0.490123	0.398746	0.232267	0.167567	0.347292
WIPF1	0.0341745	0.038374	0.0274624	0.0410349	0.0325182	0.0385947	0.0285967	0.0245256	0.0223698	0.0268601	0.01288	0.0181697	0.0275322	0.0222937	0.0287636	0.0129783	0	0.0287975	0.0194506	0.0247059	0.0204279	0.0229405	0.0353414	0.0147336	0.0200658	0.0379055	0.0986603	0.0492847	0.0319656	0.029808	0.0331089	0.0203878	0.032798	0.0223616	0.0324195	0.0202914	0.0219891	0.0328145	0	0.0364451	0.0214062	0.0183856	0.0248596	0.0324173	0.0313853	0.0168005	0.0110078	0.0249765
CHRNA1	0.00781838	0.00856165	0.0149759	0.0193857	0.00872358	0.0109954	0.0167142	0.0142475	0.00986778	0.00763191	0.00906215	0.0040721	0.00592296	0.0189069	0.00519947	0.0146532	0	0.0132775	0.0141053	0.00939507	0.0100343	0.00626335	0	0.00939595	0.00970819	0.0055928	0	0.013384	0.0110736	0.00685856	0.0060885	0.00517861	0.0104481	0.0129446	0.00751492	0.006199	0.0174866	0.0105998	0	0.00973764	0.0132209	0.00539935	0.00781032	0.00880498	0.0132972	0.00886052	0.0030282	0.0178234
CHN1	0.185771	0.187057	0.11139	0.245158	0.206249	0.182714	0.106694	0.147404	0.11421	0.129	0.149333	0.197542	0.183874	0.154448	0.15388	0.181793	0.752287	0.223867	0.122579	0.155783	0.176106	0.10729	0.22992	0.109604	0.1202	0.152088	0.208927	0.310338	0.203292	0.290131	0.229551	0.116673	0.128234	0.133367	0.227567	0.150116	0.100081	0.159636	0	0.179776	0.213558	0.181219	0.207494	0.234843	0.163198	0.0861098	0.105626	0.180709
ATF2	0.419541	0.380929	0.257902	0.521036	0.429251	0.415363	0.365007	0.358863	0.22825	0.252842	0.250311	0.350337	0.40163	0.308353	0.276042	0.341331	0.750707	0.350246	0.336717	0.331978	0.328717	0.179776	0.378321	0.204148	0.273475	0.359644	0.573816	0.610307	0.616186	0.507437	0.469409	0.330281	0.328558	0.263749	0.477124	0.257849	0.248243	0.357045	0	0.377134	0.308241	0.449127	0.422781	0.500491	0.37175	0.177941	0.145543	0.354996
ATP5MC3	0.103233	0.1142	0.128168	0.333462	0.198417	0.204369	0.279427	0.241118	0.183109	0.0769877	0.138783	0.0716933	0.101172	0.283996	0.0908494	0.252049	0.181454	0.174325	0.276218	0.0925251	0.176308	0.137044	0.0788171	0.145251	0.17223	0.106927	0.138485	0.192268	0.449302	0.136331	0.204108	0.206493	0.121506	0.181021	0.0741037	0.0690171	0.202121	0.135314	0	0.158949	0.147375	0.136539	0.180107	0.219438	0.242987	0.111022	0.0350143	0.191186
LNPK	0.346558	0.341298	0.235996	0.465172	0.366158	0.367081	0.252098	0.335736	0.226513	0.229562	0.253048	0.300903	0.339885	0.320972	0.246149	0.329488	0.789585	0.3551	0.331943	0.301994	0.308048	0.172216	0.233541	0.184211	0.261299	0.308728	0.415994	0.41822	0.513686	0.391227	0.331191	0.322124	0.272545	0.256471	0.334848	0.219904	0.230155	0.282267	0	0.324733	0.280624	0.320021	0.40661	0.341502	0.304456	0.211586	0.138173	0.207652
HOXD3	0.00073499	0	0.00078576	0.000699851	0.000230225	0	0	0.0015361	8.4747e-05	0	0.000936737	0.000179337	0	0.000286166	0.000464486	0.000180166	0	0	0.00028964	0.000271555	0.000244341	0.0010256	0	0	0	0	0	0	0	0	0.00184797	0.000832376	0.00123176	0.000510908	0.00789207	0.000598683	0.000392383	0	0	0	0	0.00066128	0.000672445	0	0.000608409	0	0	0
HOXD1	0.000349013	0	2.34964e-05	0	0.000684776	0	0.000647397	0.000174809	0.000191207	0.000214023	0	0	0	0	0.000271693	0	0	0	7.63378e-05	9.73172e-05	0.000142321	0.00102111	0	0.000221316	0.000133116	0	0	0	0.000860248	0.000735218	0	0	4.62431e-05	0.000117932	0	0.000763227	0	0.000491963	0	0.00146123	0	0	0	0	0	0	0.000362999	0
MTX2	0.428046	0.396792	0.273807	0.534564	0.431507	0.443502	0.367909	0.371071	0.237041	0.255088	0.280964	0.340255	0.39349	0.328158	0.27749	0.360267	0.738685	0.362762	0.35939	0.337558	0.337448	0.194991	0.367357	0.20228	0.285693	0.350882	0.365831	0.575554	0.607769	0.494176	0.447692	0.34113	0.324199	0.269707	0.452191	0.260786	0.256365	0.380422	0	0.380725	0.332381	0.444126	0.422208	0.499762	0.384687	0.167174	0.158762	0.302262
HNRNPA3	0.328971	0.300547	0.228568	0.391991	0.33639	0.368684	0.35394	0.350202	0.200435	0.223381	0.240312	0.272421	0.30907	0.270676	0.202387	0.247096	0.324186	0.25665	0.32419	0.251498	0.268205	0.168242	0.290231	0.161611	0.253392	0.282899	0.461165	0.486778	0.468988	0.356552	0.431613	0.274691	0.261782	0.27181	0.305541	0.190242	0.222219	0.312559	0	0.30891	0.22499	0.338265	0.309592	0.436822	0.322657	0.14583	0.0934909	0.312414
NFE2L2	0.424583	0.390478	0.284161	0.478725	0.3978	0.390734	0.324473	0.374217	0.274589	0.277472	0.276121	0.373248	0.420702	0.361701	0.305668	0.375896	0.11301	0.372264	0.357794	0.363497	0.375207	0.222157	0.451889	0.233217	0.292015	0.37368	0.257655	0.530858	0.498991	0.478688	0.472278	0.338033	0.342431	0.305359	0.457387	0.283499	0.264637	0.375167	0	0.386863	0.352938	0.428608	0.425974	0.434434	0.378547	0.28054	0.188717	0.306
AGPS	0.314906	0.293336	0.228832	0.402203	0.360354	0.345701	0.268163	0.300357	0.208567	0.207261	0.213645	0.259025	0.291906	0.297769	0.217831	0.294425	0.0514914	0.32114	0.287951	0.264407	0.284013	0.180877	0.249158	0.182806	0.2509	0.269383	0.382376	0.432669	0.419167	0.375973	0.310519	0.261538	0.247281	0.243414	0.303971	0.203583	0.226959	0.267966	0	0.299786	0.252124	0.32792	0.350236	0.365965	0.296066	0.209104	0.140113	0.224463
TTC30B	0.0130138	0.0104306	0.00983077	0.00753949	0.00992573	0.00929467	0.00910342	0.0129079	0.00806403	0.00767303	0.011169	0.00542093	0.00800373	0.0124213	0.00437227	0.00947457	0	0.00496551	0.0146434	0.00629069	0.00710773	0.00715652	0.00347912	0.00876858	0.0116195	0.00999458	0.10965	0.0106213	0.0111146	0.00929245	0.00886636	0.00894529	0.00661588	0.0117793	0.00617148	0.00408161	0.00863465	0.00684126	0	0.00681176	0.00754713	0.00785461	0.00584586	0.00722615	0.00547755	0.00349664	0.00147254	0.00650508
TTC30A	0.0197534	0.0157745	0.0115512	0.0169957	0.0128041	0.0195231	0.0114489	0.0163278	0.0117972	0.00791616	0.0150101	0.00856807	0.013791	0.011455	0.00518767	0.0106037	0	0.00929473	0.0219964	0.00777618	0.0109436	0.0131563	0.0137564	0.00992612	0.0104868	0.0123846	0	0.0190713	0.012778	0.0167446	0.0118397	0.010251	0.00881969	0.0128288	0.0235251	0.00838219	0.0114335	0.0122641	0	0.0168714	0.00900825	0.00866634	0.00861212	0.014683	0.0121986	0.00594224	0.00383967	0.0147799
PDE11A	0.00293508	0.000718146	0.0021589	0.00105531	0.00259875	0.00127035	0.00174937	0.00134141	0.00131535	0.000365813	0.000305046	0.00126682	0.00178929	0.00145315	0.00109822	0.00124577	0	0.000835795	0.00106408	0.00115448	0.00118151	0.000386022	0	0.000695562	0.00148632	0.000866131	0	0.00337867	0.00188949	0.0016613	0.000734435	0.00146321	0.000338138	0.000779162	0.000643268	0.000118216	0.00105547	0.00219473	0	0.00363579	0.00141357	0.0017221	0.00406519	0	0	0.000902051	0.000333671	0.000392169
RBM45	0.208171	0.187325	0.137769	0.217044	0.191571	0.204685	0.128355	0.183649	0.125451	0.139166	0.139632	0.157355	0.184476	0.16927	0.124333	0.155666	0.241242	0.153212	0.17535	0.148119	0.15498	0.113362	0.136024	0.106587	0.138024	0.167096	0.199146	0.238463	0.247587	0.210166	0.209305	0.157413	0.156041	0.164336	0.166252	0.135662	0.142211	0.190763	0	0.175415	0.15111	0.1845	0.184309	0.225033	0.193284	0.0869085	0.0700482	0.105864
OSBPL6	0.403909	0.379286	0.246309	0.476996	0.365382	0.396064	0.369747	0.37644	0.183581	0.244954	0.222581	0.371454	0.351263	0.310698	0.284376	0.333455	0.994498	0.275173	0.358879	0.318041	0.316528	0.178409	0.373065	0.1853	0.239912	0.348931	0.126525	0.622531	0.642545	0.48622	0.560594	0.304289	0.344266	0.233477	0.516055	0.202375	0.244049	0.367305	0	0.376573	0.308771	0.484636	0.432575	0.355181	0.318967	0.171801	0.125388	0.31602
PRKRA	0.257422	0.235939	0.211333	0.352537	0.303624	0.272192	0.285471	0.266852	0.187753	0.175054	0.182976	0.163579	0.261147	0.23209	0.230631	0.306336	0.110801	0.21726	0.260533	0.192755	0.233248	0.153465	0.239125	0.161909	0.188137	0.215944	0.339366	0.330863	0.408948	0.299068	0.297013	0.313578	0.213963	0.236508	0.211025	0.162859	0.214855	0.282617	0	0.280674	0.209981	0.272063	0.28411	0.317922	0.275484	0.138231	0.0943399	0.20685
PJVK	0.104562	0.0790231	0.0661467	0.0894714	0.0737724	0.064765	0.0599531	0.114523	0.077176	0.0551046	0.055249	0.0619244	0.0771819	0.155277	0.0944287	0.10351	0.0514914	0.122727	0.0843338	0.0806098	0.0986931	0.0971999	0.0603988	0.104272	0.0515277	0.0664737	0.094372	0.0716695	0.102684	0.0745225	0.0821281	0.128019	0.0751499	0.0738524	0.0744479	0.0558488	0.0726506	0.070186	0	0.106273	0.0824262	0.0838238	0.115598	0.0620404	0.0719138	0.0609222	0.041549	0.185141
FKBP7	0.00678693	0.0103475	0.0099063	0.0174906	0.0141715	0.01459	0.0149114	0.0114188	0.0106841	0.00899551	0.00594211	0.00388107	0.0129874	0.00952721	0.00850675	0.011881	0	0.0133207	0.0109749	0.00816611	0.011367	0.00954044	0.00406893	0.00530508	0.00757208	0.00962455	0	0.0138886	0.0155702	0.0121894	0.00854517	0.0108104	0.00653798	0.0109772	0.00418969	0.00526603	0.00942902	0.0179065	0	0.00687799	0.0103849	0.00544306	0.0121887	0.0190127	0.011353	0.00224332	0.00583811	0.0179026
PLEKHA3	0.170945	0.179315	0.143452	0.247663	0.204073	0.219814	0.249359	0.203778	0.139805	0.130967	0.150373	0.150299	0.1703	0.179247	0.106196	0.176353	0	0.154988	0.217623	0.143174	0.160846	0.131924	0.128587	0.123871	0.14813	0.174037	0.151223	0.268962	0.307032	0.205494	0.184092	0.195501	0.142266	0.175415	0.131254	0.121018	0.158567	0.165654	0	0.207422	0.140974	0.160338	0.197036	0.241998	0.189774	0.117054	0.0576876	0.309627
TTN	0.285563	0.350465	0.180896	0.46403	0.24094	0.235527	0.326138	0.194471	0.184113	0.252215	0.211578	0.26207	0.293521	0.266404	0.273185	0.211797	0.841884	0.246183	0.285425	0.180057	0.250154	0.240265	0.264857	0.225895	0.264831	0.286037	0.139151	0.287334	0.464354	0.294471	0.513552	0.237027	0.182548	0.314849	0.324006	0.10126	0.333639	0.390886	0	0.313894	0.246153	0.273202	0.342701	0.435819	0.351358	0.168501	0.14482	0.318345
CCDC141	0.00645719	0.0285143	0.0279947	0.158097	0.0437863	0.0651304	0.0233232	0.0157721	0.0595805	0.0315914	0.0121263	0.00982123	0.0217153	0.0921364	0.0322351	0.0520434	0.0514914	0.0626868	0.10479	0.00844382	0.0466819	0.0393445	0.00991787	0.0579065	0.0209146	0.0104262	0	0.00746075	0.200035	0.0508412	0.0132588	0.0526697	0.0361494	0.00835605	0.0107966	0.00768255	0.0385554	0.0191762	0	0.0476297	0.0694436	0.0314139	0.0800117	0.0339388	0.0226187	0.00374039	0.0209018	0.022921
SESTD1	0.421025	0.428462	0.254882	0.550951	0.435847	0.435818	0.393664	0.382794	0.231707	0.275974	0.269533	0.355649	0.426962	0.359138	0.28448	0.359646	0.754638	0.349408	0.352991	0.336711	0.335253	0.177486	0.360033	0.212243	0.273838	0.382661	0.496725	0.599933	0.594557	0.500163	0.50862	0.3298	0.315395	0.286614	0.461228	0.282657	0.253485	0.382515	0	0.387921	0.341238	0.462187	0.411854	0.507819	0.392331	0.187841	0.168584	0.432861
ZNF385B	0.438311	0.347884	0.215893	0.339076	0.347966	0.310306	0.363658	0.362215	0.201973	0.283402	0.257686	0.342766	0.315506	0.300318	0.274997	0.268718	0.417311	0.263167	0.33259	0.290935	0.273805	0.17063	0.319638	0.243977	0.213788	0.268918	0.512659	0.545511	0.539781	0.589311	0.538225	0.343905	0.284001	0.269697	0.315449	0.20946	0.184866	0.257776	0	0.275181	0.285918	0.375067	0.430281	0.298554	0.268303	0.601364	0.180063	0.647382
CWC22	0.239886	0.258537	0.190943	0.338538	0.285998	0.287366	0.231995	0.224826	0.177386	0.166055	0.16672	0.185461	0.225493	0.23653	0.175048	0.234318	0.110801	0.223395	0.247412	0.211737	0.219815	0.140815	0.150048	0.146253	0.201781	0.217159	0.318269	0.30474	0.437097	0.277594	0.191386	0.247448	0.198935	0.204601	0.194546	0.169657	0.189398	0.217658	0	0.226189	0.21368	0.265586	0.296997	0.237528	0.208239	0.128207	0.108112	0.330408
UBE2E3	0.497925	0.467868	0.305553	0.596769	0.496107	0.481734	0.412533	0.428586	0.268179	0.311175	0.350397	0.466548	0.481266	0.386881	0.346276	0.409071	0.608378	0.44377	0.396975	0.428341	0.390167	0.269003	0.476561	0.258853	0.350055	0.445246	0.455776	0.643369	0.674566	0.555639	0.54453	0.412496	0.383671	0.320889	0.541683	0.317612	0.317315	0.460279	0	0.451671	0.387004	0.518897	0.452442	0.556459	0.413693	0.225264	0.2176	0.439686
ITGA4	0.141188	0.113693	0.101183	0.133608	0.11061	0.183793	0.0873536	0.0672314	0.105209	0.10519	0.103477	0.0928841	0.169582	0.153103	0.0822586	0.160951	0.0514914	0.0735943	0.142423	0.0683061	0.0992951	0.0797608	0.198797	0.113456	0.177798	0.117095	0.108819	0.146532	0.231191	0.229842	0.117432	0.113269	0.116246	0.185656	0.178095	0.143039	0.0721027	0.109204	0	0.16815	0.106714	0.146504	0.210819	0.116646	0.101286	0.0227269	0.0475948	0.0560102
CERKL	0.179965	0.109996	0.0934901	0.0961369	0.0667078	0.113105	0.0887344	0.120202	0.0644543	0.099694	0.0734564	0.102114	0.110478	0.137826	0.061356	0.0792513	0	0.0544009	0.101019	0.0707307	0.0909484	0.0943271	0.0686232	0.0429126	0.0952281	0.0900328	0.223379	0.196446	0.209408	0.174203	0.185825	0.111175	0.110601	0.0768615	0.182603	0.0679897	0.0872867	0.130242	0	0.136161	0.082012	0.213396	0.166477	0.128361	0.114293	0.0293557	0.0297711	0.0826944
PPP1R1C	0.0124599	0.0128572	0.0138006	0.040565	0.025533	0.0203553	0.0229442	0.0122238	0.0157389	0.0111163	0.00887419	0.0125231	0.0105251	0.0206595	0.0064931	0.0206313	0	0.00886146	0.0159412	0.0136878	0.01241	0.0116374	0.00779208	0.0131466	0.00897546	0.00863631	0	0.0194623	0.0482807	0.0294404	0.0130061	0.0235057	0.0144009	0.0204158	0.0104718	0.0113737	0.00993881	0.0104131	0	0.0150642	0.00906617	0.0162643	0.0266623	0.0123783	0.011783	0.0110049	0.00583659	0.0966415
PDE1A	0.667895	0.736427	0.535708	0.57727	0.605271	0.619836	0.499384	0.540259	0.382435	0.632461	0.534604	0.645642	0.626337	0.532831	0.629531	0.473368	0.728514	0.600611	0.593837	0.651081	0.661259	0.456923	0.786104	0.513963	0.532003	0.682706	0.372666	0.645049	0.772016	0.664127	0.535906	0.586115	0.514367	0.693855	0.62789	0.824925	0.615161	0.462375	0	0.533427	0.525675	0.654937	0.546251	0.769595	0.683373	0.809175	0.35872	0.560105
DNAJC10	0.355983	0.310879	0.235004	0.412858	0.391603	0.347667	0.222046	0.310141	0.215859	0.199204	0.22385	0.26977	0.325764	0.302975	0.230448	0.300725	0.0514914	0.303325	0.299756	0.288763	0.29529	0.172141	0.258175	0.169321	0.2426	0.277002	0.276751	0.410506	0.473181	0.358908	0.34893	0.294276	0.245558	0.245898	0.338581	0.2153	0.194466	0.266585	0	0.315178	0.260913	0.319673	0.385579	0.34926	0.269677	0.15973	0.126863	0.265481
FRZB	0.0457329	0.0295804	0.0371377	0.0642522	0.0636626	0.0677483	0.0485362	0.0505379	0.0426581	0.0355935	0.0395979	0.0417419	0.0506343	0.0394561	0.0335513	0.0548484	0	0.0555651	0.0614575	0.0702584	0.0431664	0.0423437	0.0302755	0.0285826	0.0587818	0.048188	0.0153956	0.0491581	0.0628456	0.0319832	0.055313	0.0708623	0.0333133	0.041438	0.0369931	0.029472	0.0404227	0.0314451	0	0.0712013	0.0424979	0.0378165	0.0481032	0.052287	0.0456643	0.0209894	0.0233151	0.214532
NCKAP1	0.404636	0.390345	0.207961	0.489505	0.381408	0.353115	0.286779	0.303038	0.195573	0.232397	0.240959	0.356734	0.41977	0.300407	0.255601	0.317012	1.0036	0.33274	0.25802	0.317388	0.278122	0.141653	0.377687	0.178883	0.211518	0.343534	0.226473	0.570736	0.464913	0.47716	0.512794	0.228245	0.274366	0.219087	0.545235	0.247927	0.186059	0.331095	0	0.339295	0.304769	0.415231	0.368438	0.528248	0.330615	0.151694	0.131661	0.369344
DUSP19	0.0831669	0.0969771	0.107284	0.201151	0.129582	0.143736	0.252718	0.128281	0.110426	0.112749	0.0846874	0.0868989	0.124213	0.119084	0.0750798	0.155476	0.165262	0.0827913	0.142638	0.0764597	0.131801	0.0616051	0.0702312	0.121678	0.0967653	0.100801	0.0184166	0.134872	0.147707	0.112248	0.1373	0.0843699	0.0978847	0.186694	0.0981233	0.0869249	0.145668	0.175544	0	0.154907	0.0941603	0.13448	0.0822458	0.163222	0.117131	0.143813	0.0462674	0.176367
NUP35	0.124962	0.123196	0.0936385	0.153307	0.133824	0.136809	0.102042	0.135976	0.0961095	0.0999215	0.0923376	0.127061	0.127497	0.128096	0.123528	0.131936	0	0.124084	0.121462	0.106991	0.127295	0.100477	0.103206	0.098583	0.0945545	0.114425	0.0955269	0.148189	0.202724	0.127334	0.100815	0.147004	0.11345	0.102149	0.148002	0.0976353	0.0862935	0.105898	0	0.142168	0.114434	0.147473	0.152015	0.0977802	0.105143	0.077443	0.0743346	0.106307
ZNF804A	0.916209	0.781458	0.652626	0.795025	0.754196	0.807717	0.883092	0.652456	0.550646	0.780116	0.662574	0.817157	0.93508	0.625396	0.534564	0.660485	0.955538	0.628934	0.752948	0.673229	0.680778	0.615232	0.844518	0.595214	0.650904	0.744814	0.826596	0.986316	0.803023	0.750439	0.850447	0.613306	0.668622	0.720041	0.915197	0.674919	0.576826	0.784138	0	0.737251	0.783821	0.907648	0.635848	0.931903	0.764744	0.531351	0.618752	0.514762
FSIP2	0.0826408	0.125608	0.0336732	0.111859	0.0729137	0.0418422	0.0196695	0.0249201	0.0371574	0.0219426	0.0324493	0.032338	0.0145944	0.0578842	0.0131289	0.0417492	0	0.033954	0.0499731	0.0672673	0.0507956	0.0571989	0.0174981	0.058433	0.0428458	0.0656914	0.00286794	0.0372765	0.0979261	0.0648813	0.098258	0.051268	0.0202753	0.0677042	0.0236304	0.0413392	0.0180928	0.0342122	0	0.0871399	0.044134	0.0262479	0.098043	0.0158143	0.0250334	0.0328785	0.0199037	0.0278582
ZC3H15	0.304017	0.281507	0.20942	0.400556	0.296963	0.313293	0.332889	0.317549	0.196352	0.183476	0.202801	0.206544	0.292809	0.273281	0.204641	0.263064	0.489019	0.265536	0.301351	0.243079	0.261119	0.164877	0.187316	0.151527	0.233719	0.256069	0.21434	0.383717	0.495155	0.318777	0.313876	0.275827	0.222742	0.247429	0.251967	0.180589	0.217235	0.258286	0	0.265889	0.220266	0.287851	0.332319	0.316871	0.283872	0.120216	0.119736	0.242417
ITGAV	0.241838	0.253319	0.215193	0.239212	0.290259	0.27865	0.336846	0.230295	0.183287	0.198218	0.164251	0.194001	0.275734	0.209432	0.146061	0.223158	0.165262	0.195663	0.243873	0.223228	0.195288	0.161026	0.159287	0.162921	0.238457	0.198142	0.412299	0.404787	0.439263	0.299128	0.287625	0.296495	0.1996	0.238218	0.24708	0.18055	0.198616	0.233895	0	0.280027	0.202503	0.267991	0.289927	0.287406	0.29504	0.247699	0.14719	0.513272
FAM171B	0.426644	0.401255	0.256954	0.552634	0.446442	0.415675	0.361378	0.37458	0.236671	0.256749	0.264088	0.353266	0.436645	0.325233	0.291868	0.345338	0.796109	0.392682	0.33921	0.357671	0.337072	0.196501	0.430622	0.218124	0.284629	0.349468	0.41879	0.621094	0.590499	0.517993	0.525137	0.326781	0.310818	0.287594	0.429812	0.276584	0.253035	0.378527	0	0.403956	0.340203	0.423806	0.421321	0.490248	0.37578	0.209315	0.1528	0.423976
ZSWIM2	0.0112275	0.0062065	0.00452883	0.0108379	0.00811469	0.00997374	0.00441066	0.00964523	0.00606193	0.00467307	0.006172	0.00658477	0.00362642	0.00869534	0.00491065	0.00650244	0	0.00910859	0.00834686	0.00684007	0.00832322	0.00256119	0	0.00738606	0.00581269	0.00405514	0	0.0129468	0.00935635	0.0100963	0.00389574	0.00616943	0.00415994	0.00386607	0.0137034	0.00527166	0.00375241	0.00718722	0	0.00690498	0.00693101	0.00555037	0.0120963	0.0109793	0.00535144	0.00456752	0.00327641	0.00727002
CALCRL	0.273769	0.152779	0.239418	0.187684	0.131159	0.192408	0.268283	0.172398	0.0912356	0.207514	0.178873	0.176881	0.108019	0.176642	0.102427	0.166179	0.0514914	0.175537	0.267319	0.154842	0.197174	0.147711	0.0886698	0.160174	0.20956	0.097961	0.264431	0.33668	0.258942	0.18987	0.160436	0.0970381	0.152089	0.243289	0.294917	0.0832825	0.106478	0.205729	0	0.184293	0.0955664	0.347141	0.158179	0.140717	0.239986	0.0384147	0.0745481	0.395901
TFPI	0.0133952	0.0103257	0.0137198	0.0205587	0.0167481	0.0219133	0.00735368	0.00902293	0.011202	0.00511682	0.0179792	0.0149793	0.00479584	0.0156921	0.00878506	0.0177225	0	0.0221066	0.00782644	0.0203918	0.0117894	0.0270731	0.0127116	0.00838561	0.00893251	0.0101567	0	0.0170583	0.01766	0.0172912	0.0180668	0.0302287	0.00604134	0.0184418	0.0186657	0.00575534	0.00327573	0.00349757	0	0.00551678	0.0133594	0.00811298	0.0167541	0.00706884	0.0364016	0.00197747	0.0165564	0.00455644
GULP1	0.571657	0.57291	0.400514	0.611842	0.5704	0.619543	0.536543	0.510128	0.366053	0.429196	0.441609	0.549976	0.619419	0.470552	0.434881	0.466342	1.41805	0.516405	0.447383	0.530429	0.494256	0.359529	0.618006	0.319282	0.408064	0.511954	0.439518	0.728206	0.610298	0.616503	0.653894	0.437512	0.456696	0.422142	0.631169	0.473323	0.327628	0.491271	0	0.434102	0.501446	0.616068	0.560808	0.579819	0.516098	0.461454	0.391905	0.704092
DIRC1	0.00245613	0.00459264	0.00253727	0.010868	0.00522225	0.00509838	0.00115476	0.00128395	0.00168964	0.000896755	0.000483728	0.000590714	0.00197357	0.00359963	0.00247437	0.00102705	0	0.00505671	0.00315358	0.00109038	0.00115317	0.00155037	0.000706547	0.000784522	0.00161764	0.00126294	0	0.00404568	0.0123857	0.00357978	0.00488475	0.00206621	0.00153534	0.00124175	0.00243295	0.000420807	0.0012264	0.00195004	0	0.00270755	0.00112104	0.00215097	0.00491986	0	0.00154348	0.00216736	0.000963852	0.00674667
COL3A1	0.000129588	0.000413595	0.000543469	0.0028694	0.00128301	0.000302269	0.000380668	0.00187089	0.000932496	0	0.000352438	0	0.00055325	0.000102145	0.000805868	0.000125325	0	0.00107589	0.000915359	0.00034747	0.000713115	0.000286902	0	0.00142241	0.000208263	0	0	0.00386285	0.00314072	0.00238862	0	0.000950362	0.000463104	0.000366528	0.000968551	0.000848373	0.000842662	0.000678862	0	0.00093559	0.000730854	0.00136894	0.00211238	0	0.000613293	0.00155163	0.000427883	0.0134808
COL5A2	0.820596	1.02577	1.04691	1.15955	1.04873	1.16123	1.04674	1.16064	1.10432	1.03458	1.09438	0.849011	0.834516	0.946118	0.828412	1.10915	0.481632	0.737251	1.19347	0.839955	0.961574	0.876665	0.804545	0.862909	1.01611	0.907047	0.567729	0.974809	1.22409	1.13251	0.71282	0.96643	0.925594	1.10838	0.928438	0.827235	1.03454	1.1586	0	1.0736	1.11205	1.04268	1.12916	1.07363	0.913951	0.433488	0.911534	0.167761
WDR75	0.285551	0.253822	0.19108	0.326369	0.277608	0.263668	0.184528	0.264494	0.191199	0.163774	0.175746	0.203277	0.248216	0.292586	0.189188	0.253025	0.609323	0.261542	0.258012	0.224726	0.239498	0.153526	0.171958	0.158143	0.189324	0.217765	0.101971	0.314421	0.381335	0.235208	0.21716	0.272893	0.219394	0.21055	0.244714	0.1736	0.185954	0.216806	0	0.273949	0.216688	0.276549	0.329922	0.230667	0.226282	0.111912	0.108766	0.133522
SLC40A1	0.00370866	0.00286288	0.00188224	0.00480723	0.00216169	0.0016867	0.00139077	0.00332237	0.000860375	0.000351584	0.000380891	0.000136218	0.000627268	0.00375112	0.000276109	0.000790893	0	0.000211385	0.00193399	0.000601509	0.00308661	0.000859739	0.00277531	0.000893931	0.00123859	0.00186166	0	0.00269944	0.00435406	0.00301346	0.00197188	0.000761678	0.00137258	0.000983988	0.0017707	0.000195759	0.000655811	0.00151301	0	0.000880095	0.000646548	0.00377068	0.00293447	0.00132054	0.000867639	0	0.00232918	0
ASNSD1	0.103458	0.0958543	0.0962549	0.152881	0.119639	0.116108	0.156187	0.130062	0.113665	0.0684306	0.0844181	0.0714214	0.107534	0.172635	0.0763693	0.144597	0.181454	0.116805	0.168086	0.0918435	0.125161	0.0851277	0.0835378	0.0874222	0.0864666	0.0808467	0.155719	0.118028	0.151989	0.0945305	0.115213	0.16353	0.0904943	0.124355	0.0924382	0.0663107	0.134663	0.112166	0	0.134947	0.102616	0.0971326	0.151671	0.144145	0.122815	0.0887412	0.0380267	0.129733
ANKAR	0.37169	0.334061	0.259941	0.397078	0.321775	0.339938	0.362281	0.326847	0.222729	0.226845	0.232377	0.276352	0.352686	0.34079	0.259792	0.316515	0.602699	0.335915	0.286117	0.297253	0.297667	0.212864	0.227561	0.230502	0.248004	0.28894	0.497955	0.427329	0.413214	0.385246	0.395181	0.301696	0.274645	0.286796	0.283061	0.246648	0.23579	0.323159	0	0.300505	0.284453	0.315985	0.351032	0.345961	0.288386	0.189752	0.175035	0.325584
OSGEPL1	0.0488558	0.0386123	0.0461567	0.118457	0.0713502	0.0632509	0.0415857	0.0628886	0.0460567	0.0317161	0.0444453	0.029476	0.0348511	0.0926862	0.0388848	0.079386	0	0.0622919	0.0718805	0.0445508	0.0572318	0.0453362	0.0428953	0.0469557	0.0408935	0.0403436	0.00286794	0.0742822	0.135683	0.0766536	0.0389382	0.0767205	0.0462804	0.0708809	0.0570996	0.0319313	0.0523855	0.0518717	0	0.0567842	0.0469628	0.0518947	0.0837889	0.0488199	0.0468343	0.0322392	0.0293405	0.0457051
ORMDL1	0.274137	0.230343	0.203432	0.409891	0.296342	0.305063	0.258973	0.274578	0.223133	0.14154	0.161894	0.181795	0.246082	0.325773	0.194317	0.323933	0.328756	0.308377	0.297477	0.202303	0.24807	0.177289	0.18182	0.196905	0.16853	0.205044	0.12926	0.320447	0.385284	0.293314	0.280342	0.320778	0.18655	0.23348	0.195818	0.158823	0.219432	0.253937	0	0.252033	0.267938	0.22004	0.343414	0.252145	0.202234	0.136236	0.10646	0.162144
PMS1	0.339474	0.35531	0.248105	0.455495	0.364738	0.357606	0.309944	0.345064	0.229381	0.233079	0.237791	0.275315	0.340273	0.322963	0.251362	0.317493	0.554826	0.329645	0.320511	0.292064	0.308924	0.184696	0.308141	0.187609	0.249171	0.290009	0.341005	0.480829	0.461678	0.386801	0.353441	0.304967	0.290899	0.278015	0.306651	0.241074	0.253225	0.326926	0	0.3312	0.301465	0.363954	0.384205	0.393471	0.314766	0.194662	0.152358	0.262645
C2orf88	0.103372	0.117439	0.167204	0.33238	0.210298	0.163424	0.324108	0.166952	0.162269	0.113463	0.0861829	0.0774582	0.10616	0.195883	0.0810233	0.181495	0	0.124587	0.18144	0.0932219	0.136577	0.124033	0.111339	0.160407	0.109408	0.0946079	0.200139	0.243936	0.344509	0.241038	0.203716	0.242236	0.127974	0.240677	0.0886231	0.0868281	0.224362	0.234975	0	0.185759	0.15004	0.146723	0.235577	0.235465	0.187871	0.123923	0.0776421	0.334498
MSTN	0.00409083	0.00655776	0.00760797	0.0162133	0.0155014	0.0160503	0.0440907	0.0145886	0.0095404	0.00834378	0.00852493	0.00572759	0.0125691	0.0101653	0.00486181	0.00830656	0	0.00370318	0.00783905	0.00631446	0.00775879	0.00351537	0.0104171	0.00313157	0.00793342	0.00609685	0	0.0235974	0.0243437	0.0100542	0.0226234	0.0159857	0.00827253	0.00404142	0.011593	0.00679964	0.0208513	0.00938684	0	0.0112716	0.00612578	0.00931623	0.0114809	0.0200251	0.00558954	0.00497168	0.0032517	0.131286
HIBCH	0.426613	0.432111	0.276522	0.53289	0.43308	0.42276	0.250539	0.388825	0.255018	0.286985	0.285059	0.373856	0.437072	0.333045	0.30911	0.355666	0.954385	0.375912	0.35192	0.342175	0.347201	0.206771	0.407078	0.223323	0.29913	0.364603	0.17564	0.609013	0.575401	0.499384	0.512497	0.339317	0.322897	0.28571	0.480952	0.298177	0.271591	0.406413	0	0.400243	0.362233	0.471596	0.417777	0.475807	0.404331	0.198409	0.177219	0.225964
INPP1	0.155634	0.140945	0.107655	0.201246	0.146223	0.234326	0.191227	0.227736	0.13252	0.100946	0.119843	0.106178	0.157106	0.212884	0.122299	0.180069	0.0514914	0.183992	0.244842	0.195939	0.154312	0.118335	0.10036	0.149793	0.14621	0.133332	0.102136	0.231035	0.325756	0.147993	0.169151	0.184005	0.112131	0.130076	0.0981239	0.100177	0.142783	0.142729	0	0.158431	0.145016	0.158411	0.252228	0.204615	0.136186	0.0714798	0.0667929	0.104547
MFSD6	0.364475	0.356562	0.252908	0.416664	0.353448	0.359291	0.35926	0.354512	0.233487	0.240093	0.26058	0.29604	0.406237	0.271216	0.25697	0.288679	0.181454	0.300468	0.330155	0.292557	0.295732	0.185358	0.356367	0.189946	0.2593	0.31615	0.490517	0.510392	0.459513	0.429317	0.511627	0.289601	0.301275	0.279162	0.403745	0.264597	0.243834	0.343164	0	0.327776	0.294467	0.381443	0.360795	0.453945	0.350413	0.204905	0.160121	0.354926
NEMP2	0.0141986	0.0150314	0.0111359	0.0277816	0.0148897	0.0139407	0.00922443	0.0108303	0.0130572	0.00795865	0.00955926	0.00974034	0.0139677	0.0160072	0.0109147	0.0176782	0	0.0184784	0.012702	0.0175516	0.0134154	0.0111268	0.00850515	0.0133671	0.0125667	0.0158268	0	0.0118849	0.0103846	0.0122293	0.0272468	0.0191236	0.00951489	0.0172494	0.00629651	0.0085075	0.0075314	0.00553729	0	0.0150406	0.00824973	0.00827763	0.0178078	0.00854063	0.00611032	0.00296518	0.00795336	0.00126609
NAB1	0.270735	0.278787	0.183216	0.309714	0.279848	0.316537	0.151219	0.26256	0.17385	0.176078	0.171578	0.19821	0.253349	0.19642	0.200807	0.202646	0	0.23266	0.260805	0.256693	0.239512	0.149801	0.201505	0.144046	0.194971	0.229265	0.203305	0.373228	0.307186	0.294673	0.299635	0.202555	0.206126	0.187644	0.208038	0.201919	0.167888	0.205265	0	0.230628	0.194621	0.209838	0.225167	0.271116	0.290263	0.104115	0.114256	0.0858636
GLS	0.333161	0.307683	0.146444	0.352442	0.26094	0.258332	0.242274	0.253361	0.134617	0.160343	0.180144	0.293048	0.349598	0.195836	0.224405	0.206372	0.73522	0.210646	0.183417	0.218324	0.21659	0.109243	0.368111	0.123646	0.18274	0.247096	0.146577	0.456661	0.389062	0.366841	0.506148	0.168985	0.231668	0.159199	0.41742	0.206044	0.151283	0.299934	0	0.266986	0.254219	0.367754	0.24003	0.403012	0.289899	0.0966953	0.127266	0.325127
STAT1	0.150187	0.127189	0.117085	0.218506	0.168016	0.148092	0.134832	0.199226	0.09693	0.0882151	0.0922905	0.0899783	0.145865	0.143275	0.0941629	0.121934	0.293975	0.114627	0.14638	0.0965181	0.119234	0.139688	0.112248	0.0972703	0.123303	0.122217	0.147889	0.176839	0.270806	0.186939	0.180341	0.149392	0.125526	0.129949	0.140449	0.0909992	0.119954	0.11719	0	0.166677	0.109581	0.161922	0.170569	0.140906	0.128605	0.11446	0.0624002	0.217143
STAT4	0.478203	0.485374	0.314534	0.645487	0.508873	0.48887	0.465099	0.432953	0.317995	0.362575	0.35187	0.476561	0.521389	0.406211	0.364193	0.43185	1.23458	0.463861	0.404842	0.433272	0.433056	0.239966	0.468425	0.360263	0.372446	0.464505	0.645016	0.688738	0.65087	0.563728	0.585096	0.403529	0.371648	0.349375	0.559188	0.333134	0.308505	0.432599	0	0.454942	0.411065	0.524604	0.457872	0.555419	0.465874	0.24	0.240867	0.486112
MYO1B	0.316136	0.328484	0.234152	0.467422	0.374784	0.427546	0.353238	0.301421	0.25027	0.270811	0.238672	0.321664	0.371272	0.264965	0.240513	0.327742	0.181454	0.257949	0.317072	0.293873	0.313929	0.181044	0.356597	0.233532	0.272391	0.291333	0.499201	0.485818	0.460568	0.363544	0.334874	0.287067	0.293861	0.292172	0.330154	0.290475	0.244656	0.308687	0	0.363288	0.304051	0.396089	0.281872	0.397791	0.318974	0.144254	0.184179	0.271625
NABP1	0.0201248	0.0199985	0.0139229	0.019217	0.0160912	0.0195447	0.0128066	0.0238718	0.0114471	0.00975997	0.0117421	0.00998685	0.00766259	0.011637	0.00802871	0.0138923	0.406225	0.0121431	0.0137054	0.00645551	0.0114117	0.0178491	0.0100316	0.013711	0.0105869	0.0118729	0	0.02241	0.031598	0.0282142	0.018909	0.014617	0.0152212	0.0166814	0.0194068	0.00931918	0.0149683	0.0203339	0	0.0282117	0.0145264	0.0187633	0.0364832	0.0162697	0.020206	0.00779935	0.00389614	0.0099518
CAVIN2	0.00177853	0.000559529	0.000804028	0.000683169	0	0.00034385	0	0.000201002	0.000304702	0	0.000348803	0	9.07423e-05	0.000284488	0.000313927	0	0	0.000219338	0.000447874	0.00128289	0.00067677	0.00037082	0	0	0	0.00171146	0	0	0.00184338	0.000917403	0.00288226	0.000829665	0.000562631	0	0	0	0.000805948	0.000365053	0	8.89674e-05	9.19456e-05	0.000273177	0	0	0.000204695	0.000541182	0	0
TMEFF2	0.53534	0.507224	0.333031	0.585768	0.45881	0.527407	0.471024	0.465413	0.278899	0.326237	0.341451	0.502812	0.490115	0.414591	0.421589	0.383979	0.990271	0.496496	0.412286	0.436046	0.44761	0.295884	0.471695	0.30176	0.361315	0.445856	0.234535	0.659268	0.696939	0.532021	0.625124	0.456879	0.392185	0.358405	0.567779	0.397489	0.340999	0.470098	0	0.439356	0.400215	0.533913	0.474037	0.578307	0.491685	0.36797	0.213	0.441528
SLC39A10	0.434294	0.445106	0.268068	0.539149	0.436006	0.442165	0.372361	0.396033	0.232787	0.290194	0.278849	0.394692	0.46236	0.331602	0.302856	0.348498	1.0035	0.389891	0.336664	0.354156	0.357791	0.183225	0.453309	0.196469	0.274159	0.386186	0.354708	0.633854	0.569683	0.546833	0.590864	0.29049	0.354765	0.279525	0.505861	0.284922	0.249844	0.43792	0	0.361824	0.367042	0.500342	0.425511	0.544793	0.409636	0.280944	0.185592	0.368748
DNAH7	0.504001	0.475741	0.340405	0.57432	0.494156	0.500676	0.341174	0.440293	0.292636	0.314422	0.340979	0.438847	0.494467	0.426177	0.369419	0.41989	0.724247	0.471463	0.410559	0.413927	0.414639	0.280691	0.419239	0.28067	0.351752	0.402522	0.39799	0.607882	0.657889	0.567282	0.520963	0.457409	0.386376	0.327762	0.53369	0.333289	0.318118	0.433394	0	0.441488	0.408742	0.439591	0.479455	0.500377	0.407455	0.190247	0.22868	0.253079
STK17B	0.0210688	0.0399992	0.0271237	0.0399975	0.0253981	0.0217293	0.069725	0.0473941	0.0270957	0.0233935	0.0303768	0.0245331	0.0144349	0.0447599	0.0190039	0.0309645	0.161374	0.0393738	0.0392148	0.0269288	0.037665	0.0223757	0.0369791	0.0262387	0.0184694	0.0232109	0.0116812	0.0490168	0.0454481	0.0430953	0.0349944	0.0344936	0.0301057	0.0339862	0.0252843	0.0241334	0.0396255	0.0620014	0	0.0623501	0.0357959	0.042188	0.0642364	0.0468101	0.0267613	0.0217392	0.0156924	0.131404
HECW2	0.293809	0.25556	0.145084	0.331186	0.251627	0.266563	0.241044	0.236173	0.127152	0.129656	0.136631	0.256723	0.274363	0.194222	0.174139	0.199702	1.05817	0.190691	0.196097	0.186663	0.190544	0.108566	0.284121	0.126965	0.14414	0.20303	0.233262	0.40485	0.390612	0.341403	0.399282	0.179517	0.187206	0.149896	0.339339	0.180656	0.150577	0.21802	0	0.247934	0.196777	0.321352	0.284314	0.316614	0.221538	0.156847	0.0853579	0.364384
CCDC150	0.0354781	0.0248818	0.0245353	0.0418198	0.0281872	0.0208455	0.0134494	0.0186451	0.0190088	0.0170878	0.0171647	0.0140837	0.0203856	0.0368151	0.0276176	0.0285118	0	0.0409972	0.0232499	0.0344843	0.0244432	0.0198839	0.0154363	0.0194042	0.016035	0.0146509	0.0487296	0.0263619	0.047068	0.0235586	0.0188902	0.0451328	0.0269852	0.0225414	0.0302743	0.0152763	0.0198708	0.0233264	0	0.0175551	0.0206114	0.037919	0.0397003	0.0105393	0.0139409	0.0108462	0.013765	0.0286027
GTF3C3	0.182023	0.183362	0.150753	0.242856	0.205471	0.197523	0.251869	0.207974	0.127604	0.132513	0.134636	0.122601	0.155484	0.16076	0.121193	0.178504	0	0.164435	0.193899	0.150324	0.161803	0.114128	0.119838	0.12176	0.136879	0.149667	0.271692	0.254076	0.289043	0.218261	0.180801	0.180056	0.167227	0.17298	0.150992	0.124091	0.176281	0.195715	0	0.169266	0.140764	0.183015	0.210514	0.262105	0.209646	0.0854442	0.0844706	0.286825
C2orf66	0.00185197	0.00105428	0.00161581	0.00157368	0.00235763	0.00388048	0.0058547	0.000575824	0.000852658	0.000502747	0.000335001	0.0021712	0.00131816	0.000721748	0.000974897	0.00018541	0	6.94019e-05	0.000655798	0.000709889	0.000974922	0.000489533	0	0.00200282	0.00186749	0.00106498	0	0.00233884	0.00343412	0.00310221	0.000900121	0.00153662	0.00119879	0.00124024	0.00416493	0.00148145	0.00170625	0.00288787	0	0.00226565	0.00356412	0.000626629	0.000313875	0.00906342	0.00265103	0.00491429	0.000486697	0.0284282
PGAP1	0.319375	0.370758	0.258662	0.495104	0.448121	0.3957	0.381192	0.344363	0.242711	0.273254	0.229276	0.287191	0.366418	0.276723	0.237335	0.303841	0	0.220848	0.326008	0.24838	0.354255	0.169082	0.278231	0.233059	0.27607	0.244873	0.24063	0.527566	0.589749	0.418989	0.396012	0.289901	0.280697	0.29048	0.309021	0.246429	0.248482	0.318133	0	0.378793	0.347298	0.358513	0.414069	0.50512	0.313692	0.226776	0.161079	0.389338
ANKRD44	0.378399	0.375374	0.266883	0.452801	0.370692	0.389983	0.255926	0.353883	0.255257	0.282143	0.264471	0.369479	0.371397	0.349924	0.294678	0.283926	0.392811	0.318657	0.312229	0.301561	0.331323	0.211795	0.374988	0.242112	0.227522	0.262566	0.352712	0.379766	0.381419	0.427999	0.355454	0.188724	0.316391	0.283098	0.377174	0.292487	0.22687	0.335775	0	0.324021	0.305334	0.427609	0.376345	0.329235	0.307866	0.289322	0.181072	0.204203
SF3B1	0.358096	0.353055	0.235937	0.481914	0.387698	0.378383	0.349629	0.32997	0.217129	0.219282	0.233029	0.285831	0.370916	0.31191	0.256976	0.30939	0.918793	0.326272	0.327038	0.3004	0.293899	0.166449	0.284101	0.182091	0.253259	0.310174	0.394413	0.516394	0.499833	0.428624	0.412196	0.2985	0.26892	0.261649	0.330102	0.230685	0.226971	0.335855	0	0.340336	0.287689	0.315623	0.356521	0.457451	0.316753	0.161777	0.144427	0.30492
COQ10B	0.114767	0.11141	0.109277	0.161563	0.130628	0.133072	0.132133	0.138893	0.11032	0.0964344	0.113641	0.0792029	0.107403	0.158949	0.0962494	0.145828	0.263897	0.121381	0.166735	0.0970354	0.128489	0.0805572	0.128044	0.0811018	0.112799	0.119868	0.0893749	0.141427	0.170127	0.112879	0.127274	0.142906	0.0905372	0.107394	0.0989954	0.0790935	0.108793	0.116315	0	0.121263	0.104277	0.101738	0.150565	0.124679	0.101727	0.0785876	0.0418168	0.126636
HSPD1	0.242246	0.212967	0.173321	0.297241	0.246491	0.220303	0.371065	0.234571	0.180436	0.135844	0.154893	0.146102	0.17449	0.266072	0.175445	0.218727	0.27345	0.204105	0.247992	0.179603	0.208107	0.133026	0.164424	0.149426	0.194096	0.190997	0.238789	0.24101	0.363985	0.209701	0.242078	0.236028	0.175018	0.214746	0.167414	0.153506	0.204387	0.209987	0	0.213924	0.193308	0.179097	0.257162	0.352548	0.238641	0.109121	0.0804634	0.475077
HSPE1	0.00116203	0.00048903	0.00135267	0.00556322	0.00238249	0.00097254	0.00642821	0.00150842	0.00215338	0.000964316	0.000584198	0.000475315	0	0.000542773	0.000894892	0.000924344	0	0.000576087	0.00425066	0.00163966	0.00250346	0.000993696	0	0.00336863	0.000539746	8.9406e-05	0	0.000570186	0.00231342	0.000912205	0.00305686	0.00265397	0.000857336	0.00277029	0	0.00221404	0.00275057	0.000747069	0	0.000536272	0.000753107	0.000118937	0.00286425	0.00398543	0.0028675	0.000577376	0.000139888	0.0526823
HSPE1-MOB4	0.0134084	0.0121541	0.014217	0.025693	0.0211223	0.0203124	0.0902935	0.0154416	0.0124351	0.0134513	0.0143004	0.00805494	0.0114604	0.0130765	0.0104684	0.00721168	0	0.0122801	0.0154489	0.0110062	0.0133688	0.0135491	0.0130354	0.0141392	0.0093548	0.00856585	0.00286794	0.0218246	0.022346	0.0202685	0.0165844	0.0157526	0.0138326	0.0167536	0.00683845	0.013278	0.0268174	0.0242317	0	0.0106501	0.0104128	0.012201	0.00936441	0.0593804	0.0306875	0.0040179	0.0128318	0.546249
MOB4	0.0872163	0.0781688	0.0785448	0.118558	0.0968575	0.126153	0.162534	0.124569	0.077878	0.0742973	0.0959069	0.0599135	0.0758814	0.0816546	0.0396045	0.0734439	0.161374	0.0593999	0.15251	0.0561717	0.0793801	0.0691714	0.0872319	0.0468266	0.1232	0.102726	0.00286794	0.136108	0.16935	0.0748582	0.106607	0.0897971	0.0757537	0.0992685	0.0797332	0.0467391	0.0983628	0.0848948	0	0.0916458	0.054424	0.0677553	0.0554443	0.145313	0.118575	0.0596087	0.0239744	0.291375
RFTN2	0.026113	0.0230288	0.0205081	0.0537632	0.0343717	0.028247	0.0287009	0.0295926	0.0164855	0.0112248	0.0117258	0.0171257	0.0243741	0.0189793	0.019032	0.017022	0	0.015232	0.0088305	0.00919412	0.0153159	0.0113631	0.0313074	0.0190432	0.0129715	0.0159648	0.065421	0.0376768	0.0558017	0.039469	0.0377769	0.026317	0.0242722	0.0185941	0.025293	0.0133237	0.0126816	0.0196655	0	0.0141582	0.0114863	0.020179	0.0180041	0.0109459	0.00935943	0.0112267	0.0118123	0.138565
BOLL	0.00404139	0.00200288	0.00378518	0.0139961	0.00853571	0.00598187	0.00133156	0.00499141	0.00638751	0.0025852	0.0015975	0.000764828	0.00346313	0.00448172	0.00261834	0.00936524	0	0.00277274	0.00504355	0.0036562	0.00575328	0.00908309	0	0.00671711	0.000980535	0.00324627	0	0.00552263	0.0154272	0.00627647	0.000764506	0.00919913	0.00185468	0.00712254	0.000992818	0.00213497	0.0024405	0.00215437	0	0.00439854	0.00544463	0.00203481	0.0136667	0.000428268	0.00524366	0.0026458	0.00272248	0.0204086
PLCL1	0.52588	0.581021	0.45715	0.669498	0.560889	0.622547	0.5446	0.477475	0.423259	0.606662	0.346318	0.645665	0.634738	0.536488	0.503464	0.574462	1.05966	0.569403	0.466629	0.558881	0.595885	0.361512	0.597241	0.437071	0.483611	0.55292	0.93104	0.849558	0.761287	0.461438	0.576274	0.529601	0.478821	0.505891	0.647777	0.554476	0.327219	0.461711	0	0.478506	0.587188	0.630032	0.404033	0.563762	0.487223	0.275298	0.533109	0.757322
SATB2	0.330304	0.30345	0.169046	0.34177	0.282085	0.271971	0.287457	0.268245	0.159819	0.161853	0.192267	0.255173	0.295214	0.2199	0.23301	0.236354	0.639732	0.288913	0.226306	0.243775	0.228894	0.148955	0.298827	0.127691	0.185759	0.28505	0.570211	0.37653	0.401967	0.328414	0.431171	0.21765	0.221888	0.165379	0.312249	0.218049	0.160516	0.276637	0	0.271948	0.253615	0.297983	0.250865	0.308978	0.281879	0.174806	0.138942	0.463674
FTCDNL1	0.358095	0.315846	0.264893	0.378534	0.354023	0.351685	0.229706	0.343021	0.24601	0.25035	0.250513	0.255125	0.328074	0.291271	0.276851	0.321892	0.659754	0.399294	0.333942	0.361631	0.316583	0.214933	0.348524	0.221381	0.260514	0.337523	0.209672	0.416956	0.355423	0.455384	0.400979	0.25186	0.285114	0.273628	0.39305	0.249868	0.2201	0.36025	0	0.288422	0.295709	0.343337	0.367807	0.365165	0.335129	0.168897	0.191195	0.269422
C2orf69	0.160135	0.16897	0.146084	0.276045	0.218774	0.209035	0.277553	0.188542	0.149661	0.123248	0.152045	0.132221	0.166535	0.190012	0.099743	0.175401	0	0.150021	0.205433	0.131551	0.160869	0.117928	0.0908199	0.115852	0.176737	0.1667	0.153132	0.286812	0.359745	0.205313	0.159701	0.238966	0.135136	0.193805	0.153834	0.111812	0.179135	0.170203	0	0.212913	0.143913	0.144171	0.216532	0.268014	0.213175	0.103331	0.0767731	0.258722
TYW5	0.170965	0.111212	0.125298	0.207724	0.16643	0.169146	0.131165	0.166097	0.132951	0.10026	0.115904	0.0869682	0.134232	0.141226	0.128758	0.173374	0	0.1488	0.147186	0.124196	0.134679	0.0958857	0.121467	0.106409	0.109789	0.112318	0.237415	0.175941	0.230273	0.163983	0.181703	0.164393	0.13216	0.13825	0.109569	0.0911113	0.128208	0.148423	0	0.128968	0.151912	0.160241	0.213612	0.148255	0.167629	0.0828025	0.0774879	0.0882292
MAIP1	0.234776	0.214754	0.171828	0.221221	0.197027	0.210818	0.269512	0.193151	0.134534	0.153735	0.136941	0.151885	0.165613	0.187023	0.129817	0.155631	0.732697	0.167694	0.160598	0.162854	0.170143	0.160903	0.163231	0.120435	0.159183	0.173471	0.116379	0.319244	0.328248	0.209481	0.241447	0.247418	0.176034	0.189098	0.268334	0.132883	0.177617	0.186306	0	0.235492	0.152385	0.25813	0.217584	0.292486	0.235754	0.120813	0.0754648	0.327577
SPATS2L	0.475391	0.439063	0.287824	0.580428	0.448685	0.462447	0.366772	0.413617	0.244432	0.316716	0.296869	0.415239	0.417784	0.39144	0.323051	0.347364	0.982663	0.408578	0.375405	0.381467	0.388123	0.240419	0.47363	0.241112	0.323384	0.393344	0.49202	0.653909	0.666467	0.538701	0.573694	0.379884	0.346491	0.290196	0.509971	0.314899	0.266117	0.428214	0	0.44171	0.34388	0.539598	0.468576	0.474628	0.406556	0.294992	0.202412	0.544432
KCTD18	0.100438	0.0973132	0.0743897	0.139892	0.0908341	0.109158	0.0982238	0.111801	0.0804254	0.0660224	0.0629929	0.0646199	0.0782514	0.119306	0.0651808	0.104401	0	0.120004	0.103668	0.0756601	0.0892536	0.0860592	0.0687359	0.0780328	0.0802153	0.078734	0.0314067	0.102696	0.153455	0.109986	0.0927983	0.107288	0.0814051	0.0750311	0.0885365	0.0549251	0.0827232	0.0737843	0	0.0957616	0.0826789	0.10156	0.141323	0.0956909	0.0949446	0.0527224	0.0417647	0.0899707
SGO2	0.0719403	0.0661528	0.038295	0.0520633	0.0520169	0.0465811	0.0331305	0.053651	0.0346502	0.0431757	0.043388	0.0405644	0.0529526	0.0631051	0.0429733	0.0425226	0	0.0502175	0.0462888	0.0548634	0.0435373	0.0372874	0.0332146	0.0375551	0.0287078	0.0491094	0.0116812	0.0606291	0.0612133	0.0564897	0.0531603	0.04284	0.0473085	0.0514037	0.0554327	0.0431124	0.0430815	0.0698549	0	0.0466497	0.0330457	0.04421	0.0442865	0.057323	0.0388515	0.0347587	0.0197818	0.0646024
AOX1	0.00113702	0.00306225	0.00349953	0.00664588	0.00421892	0.00340202	0.00451309	0.00245456	0.00197489	0.00167757	0.00247493	0.0018543	0.00513302	0.00264116	0.00149602	0.00281403	0	0.00303403	0.00215022	0.0020417	0.00223483	0.00258722	0.00363489	0.00266009	0.00326328	0.00111904	0.00286794	0.00453992	0.00761719	0.00453668	0.00114873	0.00443633	0.00272619	0.00260345	0.00139259	0.000682244	0.00316987	0.00268741	0	0.00123711	0.00220118	0.00304092	0.00300684	0.000729778	0.00124353	0.00612759	0.0011679	0.00671494
BZW1	0.0709065	0.0659782	0.0609852	0.108587	0.0888768	0.0871546	0.0869161	0.0979912	0.0629155	0.0614992	0.078692	0.0559635	0.0685121	0.0950579	0.0520822	0.0699858	0	0.0735729	0.109775	0.071879	0.0804457	0.0495869	0.0476317	0.057212	0.0821237	0.0711022	0.0556194	0.0740845	0.127173	0.0717946	0.0654105	0.0750415	0.0536748	0.0686508	0.05217	0.0502824	0.0671163	0.0644645	0	0.0795579	0.059072	0.068036	0.0991406	0.0718048	0.0688062	0.0579894	0.0287783	0.13725
CLK1	0.219585	0.266103	0.178826	0.398851	0.341117	0.309393	0.364958	0.32122	0.190427	0.155449	0.173364	0.188155	0.261273	0.268244	0.186968	0.235758	0.125965	0.216666	0.238322	0.184485	0.245654	0.133412	0.123292	0.162124	0.175477	0.192041	0.215602	0.409082	0.454647	0.351098	0.358997	0.268162	0.228626	0.21173	0.242178	0.162118	0.221601	0.292103	0	0.241209	0.220143	0.23254	0.305641	0.409216	0.279764	0.127556	0.0849344	0.248859
PPIL3	0.142313	0.148463	0.125759	0.228283	0.165464	0.142386	0.0936896	0.189661	0.148906	0.0785243	0.0750506	0.103567	0.146416	0.253985	0.140661	0.191059	0.363024	0.187213	0.169942	0.14441	0.152799	0.126577	0.0716135	0.110269	0.0982174	0.0957694	0.141828	0.145218	0.266617	0.132685	0.129482	0.187818	0.147402	0.125349	0.0833621	0.111385	0.128721	0.135654	0	0.141823	0.136451	0.117428	0.231198	0.103195	0.0974236	0.0877241	0.0735323	0.15424
NIF3L1	0.0517934	0.046074	0.0574985	0.0932422	0.0646876	0.0627635	0.0967227	0.0968107	0.078407	0.0415009	0.0471497	0.0345086	0.0511674	0.118853	0.0424688	0.0869112	0.409732	0.0600304	0.117237	0.0424764	0.0581025	0.0472524	0.0188543	0.0470654	0.0427407	0.039064	0	0.0921457	0.122339	0.070925	0.0719986	0.0829328	0.0566511	0.0692143	0.0479542	0.0359214	0.0808762	0.0673463	0	0.0728098	0.0565751	0.0504653	0.0798751	0.058042	0.070168	0.0347709	0.0241238	0.103031
ORC2	0.40151	0.384646	0.259799	0.460771	0.382049	0.370795	0.337389	0.371128	0.240611	0.243445	0.258287	0.325593	0.390142	0.33075	0.274986	0.342121	0.458702	0.354027	0.328712	0.333285	0.324281	0.184048	0.32938	0.216678	0.270298	0.319107	0.275604	0.470944	0.557664	0.431427	0.448487	0.319325	0.307715	0.269339	0.431267	0.259953	0.246831	0.345219	0	0.343705	0.313268	0.44022	0.42113	0.411792	0.345202	0.234114	0.170261	0.377932
FAM126B	0.408256	0.401713	0.240002	0.517624	0.437297	0.412949	0.344771	0.369851	0.216869	0.242818	0.258434	0.373932	0.429081	0.312073	0.279661	0.336021	0.855704	0.360415	0.333497	0.338377	0.310992	0.156546	0.415467	0.163249	0.25282	0.37966	0.465736	0.603117	0.573025	0.492664	0.515794	0.281271	0.299945	0.255309	0.488044	0.259459	0.221613	0.367417	0	0.370374	0.3293	0.440556	0.392452	0.508547	0.338521	0.142572	0.140375	0.352059
NDUFB3	0.0655188	0.0690971	0.0719671	0.184714	0.0986945	0.0924938	0.155711	0.148423	0.0972852	0.0360286	0.047588	0.0368835	0.0670908	0.110456	0.0590356	0.0953154	0	0.0790898	0.159767	0.0574565	0.106413	0.0538414	0.0372486	0.0722956	0.0587441	0.0469779	0.0305893	0.0953084	0.194031	0.0782634	0.09726	0.0934947	0.0681175	0.107207	0.0268515	0.0458095	0.128403	0.0902881	0	0.0775503	0.0754087	0.043063	0.11	0.0816129	0.130539	0.0395575	0.0316691	0.0680112
CFLAR	0.148907	0.0985559	0.0777433	0.100907	0.0887421	0.104441	0.152695	0.118689	0.0836835	0.111956	0.0737805	0.0829476	0.126545	0.113948	0.078743	0.104545	0	0.0931246	0.09131	0.097733	0.0654771	0.0944013	0.0841845	0.0894098	0.0592942	0.0777935	0.236782	0.161313	0.159723	0.103734	0.218788	0.17363	0.120156	0.114507	0.0877675	0.0802353	0.0735445	0.102804	0	0.143526	0.0810168	0.157352	0.113227	0.0993165	0.0732795	0.088605	0.101227	0.18188
CASP10	0.00355998	0.001057	0.00430767	0.013856	0.00700768	0.00372397	0.00267723	0.00169048	0.00326996	0.0025219	0.00188599	0.00406568	0.00125838	0.00779254	0.00489057	0.0071251	0	0.00490068	0.00360038	0.00181852	0.00190927	0.00285727	0	0.0010636	0.00337817	0.00241723	0	0.00646984	0.0106253	0.00495238	0.00710434	0.00577573	0.00365678	0.00203398	0.00248135	0.00204228	0.00253489	0.00202252	0	0.00235336	0.0020925	0.00355469	0.00649509	0.000541923	0.00245589	0.00156759	0.00156584	0.0228423
CASP8	0.0115349	0.0245152	0.0197038	0.1347	0.0766451	0.0358374	0.0264746	0.0381486	0.0258677	0.0127798	0.0277987	0.0129995	0.0240685	0.0848307	0.015402	0.0972581	0	0.0263807	0.0521296	0.0169174	0.0224035	0.0396379	0.0350933	0.0225769	0.0190487	0.0145779	0	0.0481321	0.104943	0.0332452	0.021387	0.0418823	0.050355	0.0386303	0.0217166	0.020018	0.0493677	0.0169381	0	0.0476551	0.0211661	0.00998104	0.0397541	0.0166109	0.0244846	0.00730447	0.0310446	0.046931
TRAK2	0.427853	0.391453	0.255067	0.481267	0.419535	0.425711	0.375992	0.373209	0.240125	0.255269	0.256013	0.347473	0.409741	0.338673	0.275253	0.354043	0.72236	0.346375	0.336113	0.319543	0.319884	0.180644	0.418543	0.207713	0.279394	0.341267	0.427253	0.598314	0.568736	0.490904	0.527306	0.325026	0.312214	0.275829	0.458287	0.254207	0.253298	0.374936	0	0.373709	0.326917	0.446672	0.41152	0.486623	0.36739	0.184862	0.148637	0.40741
STRADB	0.203583	0.155156	0.174796	0.430299	0.305483	0.209555	0.136752	0.223759	0.186901	0.111328	0.133607	0.12931	0.123206	0.259693	0.13528	0.247121	0	0.218227	0.243134	0.135559	0.201309	0.171821	0.126648	0.17561	0.131284	0.126632	0.120133	0.24295	0.487146	0.250854	0.199092	0.254866	0.15531	0.237119	0.162757	0.116244	0.15831	0.153184	0	0.207017	0.204791	0.183714	0.328956	0.157876	0.153147	0.119308	0.0958695	0.12235
C2CD6	0.0605075	0.0585777	0.0715291	0.124309	0.0948517	0.0539508	0.0628926	0.0606432	0.0626175	0.0387851	0.0392637	0.059657	0.0555616	0.0969089	0.0489105	0.0707678	0	0.0861591	0.0644352	0.0488474	0.0737373	0.0727386	0.0891805	0.0545649	0.0379287	0.0419436	0.0509039	0.0989873	0.105176	0.079829	0.0931192	0.154996	0.0548335	0.0803112	0.0502563	0.0569303	0.0613785	0.0692459	0	0.17017	0.0655631	0.072933	0.112003	0.0593039	0.0379968	0.0594129	0.027664	0.251295
TMEM237	0.142946	0.115496	0.105785	0.145837	0.135638	0.146491	0.131406	0.141446	0.0845781	0.0802544	0.0878995	0.0796447	0.100634	0.146247	0.0780282	0.113522	0.272772	0.10951	0.157893	0.0935295	0.129258	0.0872968	0.0606022	0.079273	0.0986047	0.107927	0.0911486	0.194284	0.208069	0.152797	0.136883	0.14314	0.0981641	0.102699	0.0856069	0.069808	0.112522	0.122251	0	0.131305	0.0979316	0.118982	0.170794	0.128652	0.114941	0.0760413	0.0303167	0.11092
MPP4	0.0522359	0.0797344	0.0461791	0.105796	0.136712	0.0760519	0.0855991	0.0532677	0.0801199	0.0462191	0.062104	0.0662723	0.0683412	0.0657499	0.0710093	0.0826348	0	0.0655265	0.0613459	0.0634592	0.058819	0.041428	0.0605024	0.0468557	0.0445511	0.053918	0	0.0709496	0.0555179	0.0897673	0.0531802	0.0810943	0.0587934	0.0540772	0.0629262	0.0695014	0.0702615	0.0985283	0	0.0741379	0.0805518	0.0451213	0.0830035	0.0871509	0.0520151	0.0309334	0.0484149	0.262111
ALS2	0.42398	0.38613	0.28457	0.528525	0.42848	0.442512	0.378238	0.381437	0.253564	0.277694	0.278644	0.345105	0.404884	0.350888	0.287589	0.356839	0.57372	0.362048	0.370848	0.327023	0.331489	0.19414	0.318374	0.213887	0.290054	0.346407	0.276089	0.57285	0.580702	0.495462	0.463584	0.353915	0.323959	0.290324	0.426532	0.277325	0.283659	0.396592	0	0.407185	0.340003	0.459697	0.43229	0.458451	0.38754	0.211388	0.164303	0.345742
CDK15	0.0144842	0.0119756	0.0311021	0.0748757	0.0534358	0.0228631	0.013593	0.0240632	0.0412169	0.00893517	0.00849748	0.00544447	0.00484008	0.0654725	0.0118085	0.0712656	0	0.0311418	0.0435701	0.0189547	0.0199068	0.0256417	0.00888369	0.0545346	0.00873502	0.00483649	0	0.0254263	0.093471	0.0305421	0.0112071	0.0393473	0.0165397	0.0363167	0.00361083	0.0133793	0.024066	0.00892808	0	0.0222299	0.0405994	0.0203635	0.0909112	0.00928408	0.0128282	0.0397051	0.0123526	0.0166316
FZD7	0.00580402	0.00183059	0.00664036	0.0024671	0.00707515	0.00646156	0.00921819	0.00819114	0.00696952	0.00331025	0.00332941	0.000820705	0.00282784	0.00334958	0.00135296	0.00336625	0	0.00107688	0.00667117	0.00219548	0.00249029	0.00287579	0.00121461	0.00255812	0.00280958	0.00325259	0	0.00497738	0.0068	0.00686569	0.00749931	0.00250578	0.00335068	0.00283367	0	0.00516773	0.00544818	0.0146806	0	0.00982854	0.00352622	0.00350628	0.003995	0.0067066	0.0100559	0.00479976	0.0007008	0.0135948
KIAA2012	0.321408	0.324349	0.239644	0.411499	0.457127	0.387107	0.372334	0.367278	0.309249	0.315309	0.233128	0.305452	0.427164	0.310798	0.288729	0.37388	0.380838	0.316955	0.278568	0.325626	0.25676	0.176631	0.333412	0.230031	0.271847	0.275632	0.601664	0.466521	0.433327	0.435846	0.472885	0.298223	0.342575	0.295779	0.352377	0.409484	0.236942	0.426649	0	0.411379	0.410832	0.363752	0.412806	0.430365	0.315066	0.229234	0.328256	0.475825
SUMO1	0.20406	0.210147	0.193002	0.412094	0.291828	0.255899	0.337977	0.281995	0.205895	0.170966	0.181384	0.17554	0.211002	0.289521	0.159435	0.283634	0.526751	0.245796	0.309294	0.177569	0.223958	0.159782	0.194807	0.174001	0.19123	0.173255	0.223858	0.308971	0.487623	0.263941	0.302295	0.264137	0.183146	0.271393	0.238786	0.151157	0.234856	0.25379	0	0.247916	0.227379	0.234112	0.298659	0.23143	0.23738	0.146594	0.101326	0.351324
NOP58	0.328446	0.330228	0.218255	0.395476	0.320045	0.312041	0.34743	0.303819	0.200031	0.197532	0.206648	0.266348	0.322667	0.296769	0.242867	0.29319	0.352644	0.27852	0.295595	0.280286	0.266102	0.171586	0.27523	0.179776	0.232735	0.279591	0.416812	0.395924	0.489099	0.362331	0.36004	0.280324	0.265432	0.221268	0.311902	0.202106	0.220992	0.28981	0	0.309056	0.26163	0.33357	0.362877	0.404007	0.299888	0.149946	0.131428	0.541774
BMPR2	0.373746	0.363042	0.213097	0.5062	0.423111	0.400604	0.318877	0.319387	0.178284	0.218031	0.198145	0.321853	0.374713	0.256196	0.251412	0.332324	1.03273	0.32099	0.296806	0.291221	0.288597	0.132923	0.429007	0.175965	0.221085	0.325699	0.340725	0.601989	0.573585	0.454516	0.494197	0.260217	0.255317	0.237745	0.484949	0.226998	0.202158	0.346846	0	0.330938	0.316276	0.451277	0.339832	0.486562	0.323343	0.102771	0.117592	0.493483
FAM117B	0.39146	0.390698	0.26478	0.416059	0.368909	0.375455	0.382052	0.355106	0.24096	0.258564	0.264408	0.348794	0.393265	0.317621	0.282292	0.329212	0.606824	0.345341	0.327648	0.313545	0.314489	0.205235	0.341308	0.230637	0.24257	0.342322	0.359196	0.500423	0.444395	0.434334	0.478311	0.329201	0.324573	0.299408	0.439705	0.273623	0.268495	0.379244	0	0.357336	0.310646	0.376002	0.384506	0.431239	0.360243	0.235404	0.168164	0.345963
ICA1L	0.387849	0.417516	0.19852	0.456142	0.375762	0.409844	0.354366	0.342072	0.163615	0.195973	0.181544	0.326337	0.388344	0.238346	0.242289	0.253761	0.801445	0.25113	0.262682	0.274575	0.287453	0.113144	0.424812	0.121958	0.255822	0.317222	0.584786	0.579501	0.547589	0.464207	0.48564	0.274293	0.243699	0.212142	0.498927	0.214239	0.221426	0.318708	0	0.32329	0.274471	0.435939	0.307599	0.518167	0.336224	0.160623	0.110059	0.374828
WDR12	0.19335	0.204558	0.195445	0.39367	0.284014	0.235659	0.182601	0.218123	0.198668	0.132672	0.146842	0.147056	0.182222	0.305254	0.162743	0.282543	0.308605	0.273696	0.262481	0.195603	0.236554	0.155304	0.145452	0.168817	0.159879	0.184283	0.169595	0.252973	0.361594	0.23812	0.196203	0.250376	0.170296	0.23296	0.139343	0.151413	0.185293	0.182551	0	0.210771	0.22387	0.155884	0.322666	0.217472	0.176178	0.126192	0.112296	0.150884
CARF	0.212623	0.191406	0.153862	0.243973	0.196848	0.159858	0.0946108	0.182189	0.161511	0.129761	0.151446	0.161565	0.184049	0.270519	0.173887	0.242803	0.0514914	0.264997	0.202369	0.192993	0.1885	0.148599	0.15365	0.152788	0.111159	0.177756	0.232289	0.169458	0.266636	0.174777	0.178497	0.219035	0.150789	0.164012	0.188544	0.122886	0.136771	0.14859	0	0.20379	0.177485	0.184008	0.268551	0.145315	0.13743	0.0815063	0.109065	0.145482
NBEAL1	0.379127	0.385587	0.283468	0.55323	0.450022	0.412149	0.36906	0.370993	0.261376	0.285299	0.28121	0.332797	0.413071	0.371005	0.302105	0.383844	0.215112	0.394676	0.364011	0.355617	0.35133	0.212694	0.343685	0.220369	0.295348	0.337908	0.576526	0.521552	0.599854	0.504391	0.448015	0.348675	0.339482	0.337018	0.416635	0.282316	0.278422	0.386641	0	0.388016	0.352829	0.42508	0.443288	0.472544	0.385148	0.195929	0.224114	0.388218
CYP20A1	0.171074	0.146147	0.123094	0.17261	0.111612	0.098188	0.0647357	0.137188	0.106886	0.0940626	0.0776101	0.124137	0.127336	0.21165	0.130177	0.123832	0.323232	0.175802	0.150217	0.135831	0.132268	0.128441	0.151194	0.100827	0.112801	0.130889	0.216936	0.105162	0.151594	0.137466	0.139639	0.117008	0.129894	0.111445	0.152123	0.10467	0.0902742	0.093224	0	0.13861	0.11519	0.165979	0.192481	0.101255	0.0895261	0.114513	0.084409	0.109709
ABI2	0.358578	0.326777	0.175857	0.403182	0.319047	0.315582	0.261082	0.303127	0.141881	0.183225	0.195594	0.337792	0.389923	0.234467	0.22827	0.219688	1.0428	0.271502	0.228074	0.256868	0.230916	0.106984	0.372757	0.13521	0.182137	0.291712	0.124319	0.54922	0.448766	0.426957	0.474007	0.196769	0.237747	0.159018	0.459126	0.231767	0.166562	0.339803	0	0.31297	0.259729	0.416686	0.314824	0.401355	0.264461	0.126994	0.133701	0.258252
RAPH1	0.40827	0.417782	0.261612	0.517834	0.418771	0.426139	0.383225	0.381912	0.21321	0.256116	0.265413	0.356299	0.416161	0.291745	0.294251	0.335241	0.941287	0.373965	0.319377	0.3611	0.342244	0.17827	0.447537	0.180986	0.266049	0.356983	0.25854	0.582172	0.593361	0.538216	0.528044	0.304045	0.318874	0.298329	0.419026	0.287412	0.248511	0.361149	0	0.392872	0.372811	0.432859	0.392072	0.473702	0.381756	0.193148	0.169051	0.372963
CD28	0.00086006	0.000748839	0.00185362	0.00186146	0.00186845	0.00080569	0.000381299	0.000239376	0.00094191	0.000825254	0.000199401	0.000106011	0.00023895	0.000960365	0.000175561	0.00117653	0	0.00147932	0.00196721	0.000756205	0.000505699	0.000579908	0	8.61387e-05	0.000699239	0.00114742	0	0.00204275	0.00285021	0.00126615	0.000895892	0.000279385	0.000267909	0.00032732	0	0.000414079	0.000912203	0.000402404	0	0.00022693	0.000596969	0.000237751	0.0007067	0.000651424	0.000738425	0.00149028	0.000422099	0.000921999
CTLA4	0	0	0.00012946	0.000220808	0.000482812	0	0.000371829	0	0.000234929	0	0.000278187	0	0	0.000323279	0.000187445	0.00039399	0	0.000262039	0	0.000389601	0	5.10575e-05	0	0	0	0	0	0	0	0.000164127	0	0	0.000149148	0	0	0	0.000105112	0	0	0.000189558	8.5525e-05	0.00030809	0	0	0	0	7.30811e-05	0
ICOS	3.42118e-05	0.000269332	0.000511223	0.0003877	0.000758466	0.000237342	0.0002168	0.000325759	0.000171711	0	0.000846451	0.000190789	0	0.000742464	0	0.000500912	0	0.000137596	0.000444409	0.000142444	0.000296589	5.15511e-05	0	8.82616e-05	4.53497e-05	0.000326152	0	0.000890415	0.00100285	0.000631776	0	0.000188257	0.000480454	0.000472782	0	0	0.000167549	0	0	0.000442407	8.85291e-05	0	0.000217471	0	0	0	0.000291267	0.00127721
PARD3B	0.0680182	0.064337	0.0734823	0.154565	0.107088	0.0824812	0.0410867	0.0719773	0.0695662	0.0434752	0.0480389	0.0549364	0.06269	0.0991029	0.0521503	0.0970526	0	0.0845252	0.0857036	0.0537435	0.0609195	0.0953783	0.0640009	0.0802041	0.0528691	0.0614369	0.019396	0.092442	0.211965	0.108727	0.112224	0.0839382	0.058516	0.0716013	0.0467384	0.0481703	0.0492637	0.039599	0	0.0603049	0.0717823	0.0784836	0.146134	0.0416522	0.047304	0.0476916	0.0355723	0.10815
NRP2	0.123633	0.147524	0.147165	0.146592	0.182218	0.143802	0.172278	0.154359	0.138571	0.0728496	0.0957714	0.125634	0.0882759	0.131152	0.142952	0.159096	0.161374	0.148761	0.161216	0.124149	0.100349	0.150025	0.112388	0.178796	0.0934463	0.153701	0.0360892	0.181596	0.166412	0.134064	0.15158	0.128815	0.131205	0.124303	0.140549	0.123618	0.17491	0.169451	0	0.211914	0.145106	0.121899	0.187066	0.170418	0.178526	0.120504	0.07308	0.129318
INO80D	0.387591	0.375698	0.235665	0.466398	0.377413	0.405044	0.241132	0.339913	0.205134	0.238941	0.24014	0.334737	0.430284	0.313092	0.264091	0.343638	1.0324	0.337757	0.337086	0.323267	0.324717	0.160441	0.411522	0.170919	0.262857	0.331753	0.358283	0.548203	0.523845	0.459216	0.401106	0.273075	0.269721	0.260578	0.438038	0.250355	0.228789	0.373523	0	0.354193	0.320616	0.431855	0.420051	0.521653	0.366908	0.149618	0.127418	0.228778
NDUFS1	0.390806	0.386195	0.246564	0.502991	0.43924	0.41269	0.360777	0.363905	0.231552	0.253807	0.250751	0.341561	0.399778	0.319449	0.279887	0.356194	0.429754	0.341834	0.353252	0.331101	0.336718	0.158485	0.405231	0.199178	0.278701	0.347882	0.361703	0.564086	0.611463	0.455685	0.496095	0.324923	0.313842	0.277305	0.458157	0.238251	0.23156	0.364524	0	0.372527	0.322489	0.448506	0.425087	0.503396	0.352729	0.166659	0.146855	0.325446
EEF1B2	0.0877706	0.0609142	0.0759464	0.147074	0.102121	0.0865237	0.123886	0.147273	0.0897634	0.0378959	0.058266	0.0407442	0.0729535	0.155581	0.0714307	0.146098	0.4916	0.116122	0.141847	0.0578431	0.0890244	0.0734788	0.0424665	0.0822915	0.0551603	0.0646878	0.0197512	0.0811786	0.164715	0.0669833	0.0896538	0.118118	0.0697201	0.12121	0.0434136	0.0452429	0.1021	0.0596738	0	0.101296	0.0939853	0.068283	0.107006	0.0787742	0.0796025	0.0617764	0.0287057	0.0631162
GPR1	0.0186262	0.0232324	0.0244059	0.0423895	0.0308536	0.0204601	0.0180207	0.0174013	0.0190414	0.0115325	0.0210421	0.0158548	0.016886	0.0216532	0.0159661	0.0354447	0	0.017716	0.0202021	0.0149101	0.0192205	0.00869024	0.0274145	0.0178582	0.00964253	0.0158866	0	0.0279622	0.0320888	0.0425484	0.0321724	0.0136178	0.0141103	0.0211786	0.0189638	0.014421	0.0109819	0.0163517	0	0.0177721	0.0233275	0.0184507	0.0300142	0.0166693	0.0146167	0.00674076	0.018939	0.0254023
ZDBF2	0.428926	0.415772	0.259063	0.481886	0.432666	0.38657	0.354375	0.363448	0.2394	0.248156	0.241822	0.358859	0.398608	0.298459	0.2726	0.330389	0.568175	0.345529	0.340641	0.32203	0.332343	0.171102	0.357266	0.227172	0.28298	0.349918	0.420736	0.555046	0.603601	0.473969	0.473159	0.324288	0.298805	0.278504	0.448915	0.262237	0.244307	0.343552	0	0.360977	0.321986	0.399992	0.425949	0.445139	0.365341	0.211118	0.142699	0.332451
ADAM23	0.280053	0.318456	0.166212	0.463552	0.349135	0.331568	0.282599	0.256621	0.184663	0.193152	0.17219	0.355726	0.372516	0.247092	0.190671	0.270487	1.17083	0.230137	0.246061	0.261503	0.238535	0.139133	0.369054	0.124671	0.183955	0.302192	0.1141	0.46779	0.328547	0.311316	0.429461	0.174813	0.227734	0.199137	0.35633	0.255592	0.197875	0.340336	0	0.27014	0.243305	0.292747	0.24629	0.414282	0.243856	0.210903	0.133464	0.432586
FAM237A	0.00352237	0.00376348	0.00431548	0.0037452	0.00675545	0.0047937	0.00457952	0.00533425	0.00441859	0.00343678	0.0057671	0.001837	0.00576876	0.00887307	0.00571147	0.00623464	0	0.0136956	0.00521295	0.00577374	0.00816805	0.0041036	0.00479286	0.00968728	0.00420771	0.00298197	0	0.0044213	0.0061124	0.0051417	0.00817678	0.010216	0.00286349	0.00639278	0.00378792	0.00437906	0.00330899	0.000982017	0	0.00585375	0.00983003	0.00356642	0.00528664	0.00444202	0.00279621	0.00288933	0.00239239	0.00492821
DYTN	0.0100639	0.00517078	0.00879127	0.0105804	0.00700114	0.00916101	0.00380917	0.00579751	0.00488682	0.00236607	0.00344272	0.00546071	0.00463766	0.0101562	0.00654765	0.00629755	0	0.00632163	0.00647489	0.00558322	0.00443625	0.0226557	0.00700668	0.00962229	0.00363917	0.00448644	0.0175414	0.011906	0.0171312	0.00699984	0.00696961	0.0305533	0.00638142	0.0038707	0.016576	0.00431582	0.00597668	0.00972138	0	0.0142059	0.00924248	0.00947898	0.0185019	0.00525181	0.0104878	0.00720752	0.00136682	0.0227303
MDH1B	0.0668542	0.0518825	0.0480618	0.0888538	0.0642384	0.0582554	0.0168143	0.0844695	0.0632599	0.0379932	0.066376	0.0501186	0.0686806	0.107132	0.0722052	0.0853896	0.110801	0.0885561	0.0729748	0.0750582	0.0504944	0.0656181	0.0499255	0.0572212	0.0344879	0.0609425	0.0981896	0.0413983	0.0765966	0.0710541	0.0455115	0.0700182	0.0476931	0.0601442	0.0532151	0.0446418	0.0386306	0.0414598	0	0.0524764	0.0752125	0.0543382	0.0989557	0.0482901	0.0339922	0.0306997	0.032537	0.009335
FASTKD2	0.174392	0.156087	0.148322	0.296618	0.233044	0.212252	0.163132	0.210834	0.172717	0.123186	0.131267	0.155806	0.15089	0.271312	0.15922	0.243128	0.731541	0.219848	0.224286	0.167945	0.199007	0.145114	0.102226	0.137328	0.112215	0.145751	0.19472	0.222165	0.354272	0.214786	0.173852	0.257708	0.149572	0.196704	0.15141	0.131925	0.155365	0.166519	0	0.196708	0.179834	0.21973	0.284587	0.151527	0.155546	0.124118	0.0943002	0.162289
CPO	0.121891	0.0943428	0.0789522	0.0970396	0.108845	0.101012	0.152161	0.10063	0.0617463	0.0716336	0.061403	0.0987883	0.092818	0.101138	0.0600456	0.0595171	0.110801	0.0485005	0.0846995	0.0739382	0.0878762	0.0690496	0.108187	0.0680639	0.0623077	0.0535717	0.0707464	0.134038	0.0952784	0.144548	0.112116	0.120082	0.0876634	0.0757626	0.111053	0.0703173	0.0885373	0.104791	0	0.0902428	0.0675297	0.129133	0.114034	0.112747	0.0975999	0.0521223	0.0412961	0.123764
KLF7	0.309986	0.316663	0.238505	0.397234	0.377489	0.343394	0.192475	0.309041	0.24326	0.229305	0.223571	0.245922	0.324384	0.231683	0.275774	0.301381	0.322678	0.290705	0.298512	0.323583	0.284879	0.182162	0.282679	0.206873	0.269404	0.303742	0.229131	0.403248	0.335633	0.407625	0.300441	0.293397	0.238424	0.265659	0.275855	0.237307	0.203208	0.267084	0	0.267465	0.288512	0.231673	0.343157	0.357357	0.339873	0.225004	0.171529	0.107539
CREB1	0.346735	0.34443	0.278196	0.529929	0.394778	0.383463	0.361798	0.356359	0.269728	0.27827	0.26935	0.316128	0.384717	0.321616	0.276038	0.371452	0.845483	0.35281	0.362191	0.320724	0.311651	0.208796	0.308463	0.23039	0.283303	0.332045	0.350201	0.484898	0.577845	0.417812	0.436375	0.318186	0.307993	0.296169	0.331161	0.257683	0.274322	0.370035	0	0.356058	0.313648	0.364364	0.38022	0.442999	0.349051	0.22439	0.199784	0.29276
METTL21A	0.172643	0.171816	0.151296	0.25676	0.196094	0.156911	0.343489	0.168139	0.153285	0.156185	0.132528	0.114928	0.163841	0.178212	0.128044	0.175852	0	0.149876	0.172919	0.124865	0.172195	0.120058	0.16246	0.130404	0.138171	0.148613	0.141561	0.188899	0.210419	0.145222	0.184813	0.173153	0.154284	0.196718	0.172171	0.131829	0.165872	0.199568	0	0.183696	0.14449	0.134626	0.165689	0.362213	0.215714	0.128487	0.0975213	0.449717
CCNYL1	0.297525	0.331793	0.243818	0.451609	0.40962	0.341283	0.231098	0.317944	0.264611	0.249613	0.233207	0.308675	0.344116	0.306099	0.292817	0.35764	0.77857	0.333636	0.315101	0.296992	0.352773	0.196412	0.280017	0.224133	0.279579	0.295732	0.116368	0.355582	0.588341	0.344031	0.29233	0.342892	0.289595	0.263124	0.363458	0.254012	0.218422	0.275189	0	0.346614	0.336774	0.332887	0.393575	0.32687	0.314594	0.282427	0.178175	0.188072
FZD5	0.0158188	0.00543043	0.00908626	0.0174719	0.00959717	0.00843465	0.00666687	0.0139513	0.00953417	0.00455158	0.00626882	0.00777321	0.00417592	0.0108703	0.00753803	0.00937702	0	0.0127393	0.0114517	0.00728358	0.00975479	0.012135	0.0131889	0.00967711	0.01048	0.0100722	0.00286794	0.0101042	0.0204685	0.0148227	0.015041	0.0193474	0.00968919	0.0120863	0.0133569	0.00363195	0.00987778	0.006306	0	0.0178312	0.0110533	0.00956854	0.013569	0.00772064	0.0132935	0.0137545	0.00136421	0.035328
PLEKHM3	0.413677	0.428448	0.240738	0.545843	0.442957	0.418487	0.352671	0.375066	0.224042	0.257136	0.239318	0.384636	0.425491	0.331492	0.289672	0.356667	0.817175	0.385439	0.343811	0.348019	0.342363	0.166852	0.424209	0.206603	0.275215	0.375794	0.369846	0.607867	0.605274	0.514119	0.540883	0.308755	0.3061	0.265242	0.468307	0.281444	0.223644	0.349916	0	0.375776	0.344767	0.486299	0.424785	0.476349	0.349996	0.22989	0.155645	0.356807
CRYGD	0.00096293	0.00022872	0.00123195	0.0021348	0.00123243	0.00150479	0.00135828	0.001731	0.00120138	0.000850076	0.000931874	0.00176387	0.000460805	0	0.000370652	0.00257496	0	0.000490957	0.00150916	0.00094113	0.00143855	0.00157035	0.002583	0.000389249	0.000842823	0.000280099	0	0.00204625	0.00247353	0.00284526	0.00509155	0.00117651	0.000689187	0.000190364	0.000505322	0.000221578	0.00116789	0.000247282	0	0.00127972	0.000331769	0.00153405	0.000933854	0.00113664	0.00190979	0	0	0.00251079
CRYGB	0.00148036	0.000854475	0.000619652	0.00197232	0.000553784	0.00104746	0.000444442	0.000740423	0.000849219	0	0.000170771	0	0.000336424	0.00191094	0.000232112	0.000278935	0	0.00074633	0.000660378	0	0.000876173	0.000635288	0	0.00334019	0.000880725	0.000801351	0.00286794	0.00129827	0.00311672	0.00120825	0.00195998	0.000930263	0.000325122	0.000799945	0	0.00026482	0.000163104	0	0	0	0.00030996	0.000320039	0.000601411	0.000716028	0	0.000362841	0.000307579	0.000766508
CRYGA	0.0104253	0.00943681	0.0113201	0.0165946	0.00790132	0.00688888	0.022481	0.0048854	0.00649622	0.00671336	0.00351496	0.00715526	0.00881997	0.0124546	0.00880391	0.0101477	0	0.0111079	0.011323	0.00934215	0.0103211	0.0108423	0.00528395	0.00656101	0.0108884	0.00754488	0	0.0110646	0.013336	0.0113601	0.0108288	0.0213362	0.00445566	0.00830038	0.010512	0.0093626	0.00773205	0.0147007	0	0.0116107	0.00658264	0.0103835	0.00867194	0.012963	0.0100519	0.0021949	0.00355339	0.0309493
C2orf80	0.196943	0.197149	0.182921	0.330115	0.288985	0.241328	0.269793	0.314993	0.201757	0.16433	0.169285	0.2073	0.266185	0.212386	0.189537	0.260186	0.689671	0.205357	0.26523	0.168199	0.209929	0.143664	0.163188	0.1689	0.182787	0.191066	0.100621	0.342249	0.39787	0.274481	0.254066	0.227671	0.209425	0.263638	0.189906	0.158503	0.241525	0.247399	0	0.244982	0.219126	0.264366	0.271656	0.300084	0.272978	0.119713	0.107655	0.225791
IDH1	0.133048	0.108726	0.11344	0.211225	0.135793	0.137583	0.110608	0.154056	0.119103	0.083678	0.103249	0.0797572	0.135516	0.143703	0.106178	0.16626	0.110801	0.141958	0.156522	0.106995	0.112409	0.0953777	0.0679328	0.0931244	0.111353	0.113073	0.165774	0.16925	0.303518	0.137083	0.150058	0.168016	0.113953	0.135351	0.0975485	0.0888755	0.1322	0.145682	0	0.138339	0.123507	0.141972	0.17281	0.125354	0.150659	0.0659928	0.059199	0.212865
PIKFYVE	0.36147	0.352133	0.233662	0.446483	0.369246	0.376587	0.322293	0.323003	0.21579	0.215052	0.237182	0.294866	0.327727	0.290629	0.236002	0.300834	0.452674	0.311476	0.317698	0.293035	0.28991	0.166793	0.252342	0.178125	0.246083	0.288913	0.297055	0.496706	0.55331	0.453744	0.380914	0.313757	0.279398	0.247189	0.379575	0.223306	0.238801	0.307851	0	0.32898	0.274667	0.379546	0.398251	0.409751	0.333503	0.17048	0.13788	0.305607
PTH2R	0.681358	0.604269	0.496151	0.540249	0.489443	0.609441	0.331697	0.51202	0.373614	0.499147	0.484779	0.583707	0.677295	0.520867	0.480856	0.532067	0.749882	0.537238	0.517298	0.502502	0.531275	0.533248	0.593969	0.448497	0.473231	0.542155	0.548252	0.736771	0.723987	0.599427	0.657643	0.584212	0.526972	0.504384	0.629552	0.4767	0.379034	0.531009	0	0.584651	0.486236	0.636398	0.564967	0.55602	0.486212	0.301738	0.32231	0.477081
MAP2	0.214559	0.192937	0.10777	0.191501	0.147902	0.160536	0.0992625	0.144292	0.0800133	0.104654	0.098668	0.150977	0.162192	0.170444	0.15273	0.158304	0.250162	0.1971	0.115742	0.166774	0.128618	0.0962987	0.192928	0.0918308	0.104264	0.1682	0.0704109	0.231479	0.339213	0.192771	0.228776	0.155752	0.144474	0.0980485	0.237712	0.142826	0.127046	0.134245	0	0.206822	0.166603	0.205624	0.165714	0.128246	0.15154	0.102149	0.0761417	0.156387
UNC80	0.291259	0.291781	0.160527	0.366226	0.271598	0.286193	0.344121	0.272515	0.122996	0.176211	0.165851	0.292175	0.263465	0.19124	0.202075	0.188133	0.338408	0.2193	0.200903	0.240171	0.185815	0.121088	0.403363	0.14023	0.18	0.245794	0.190854	0.485246	0.443282	0.341578	0.416639	0.182042	0.231929	0.162064	0.441412	0.199317	0.166949	0.26606	0	0.283093	0.224388	0.361207	0.234438	0.431176	0.294851	0.331119	0.098369	0.348341
RPE	0.339976	0.302425	0.219263	0.378228	0.34038	0.366637	0.259592	0.313098	0.193935	0.201253	0.210748	0.252029	0.246642	0.283193	0.205932	0.261814	0.670168	0.272904	0.302822	0.25162	0.267935	0.187782	0.243682	0.166971	0.206397	0.269049	0.234233	0.454338	0.453125	0.406745	0.311535	0.308132	0.24775	0.218208	0.323043	0.207185	0.210418	0.277801	0	0.321718	0.246455	0.33635	0.376346	0.329065	0.273032	0.128785	0.10546	0.214318
KANSL1L	0.375731	0.340174	0.265776	0.507133	0.371234	0.33649	0.445512	0.333684	0.247771	0.256316	0.249564	0.258785	0.317634	0.334429	0.234387	0.34109	1.01698	0.354153	0.342308	0.280232	0.31359	0.211591	0.291603	0.222903	0.267704	0.302384	0.284065	0.447123	0.520188	0.411992	0.404542	0.34095	0.310104	0.301295	0.333839	0.230383	0.301353	0.385954	0	0.329928	0.309246	0.315606	0.423803	0.507809	0.371608	0.218018	0.168933	0.479561
ACADL	0.0049328	0.00476566	0.00213711	0.0147737	0.00521562	0.00347334	0.00511849	0.00408341	0.00339998	0.00100166	0.0013498	0.00578633	0.00139595	0.00178941	0.000868905	0.00340846	0	0.00291317	0.00496076	0.00199061	0.00220612	0.00342846	0.000812601	0.00153198	0.0011007	0.00181275	0.0175414	0.00789331	0.0150069	0.00387815	0.00313736	0.00385986	0.00238207	0.00848719	0.00479348	0.00152931	0.00378065	0.000590636	0	0.0012067	0.00272996	0.00204282	0.00483815	0.00252327	0.00275584	0.00387478	0.000718237	0.00323952
MYL1	0.000159085	0.000655191	0.000341233	0.000548449	0.00134763	0.000167836	0.000143749	0	6.82422e-05	0.000329204	0	0.000296401	8.5573e-05	0.000306182	0.000377538	0.000328309	0	0.000361103	0.000192385	0	7.48842e-05	0.000524468	0	0.000315424	0.00030028	0.000226802	0	0.000784393	0.0031538	0.000459015	0	0.000359525	0.000108112	0.00259282	0	2.60489e-05	3.09381e-05	0.00049923	0	0	0.000298948	0	0.000308319	0	0	0	0.000341598	0.00596424
LANCL1	0.340584	0.326448	0.2359	0.469483	0.400056	0.394492	0.321032	0.336712	0.231484	0.226206	0.245026	0.267328	0.33025	0.308118	0.237798	0.316841	0.53545	0.315927	0.325802	0.290731	0.298174	0.171108	0.315904	0.182276	0.256199	0.298264	0.209944	0.501535	0.511886	0.418241	0.401359	0.317465	0.271932	0.267557	0.348409	0.227448	0.248323	0.328925	0	0.33479	0.276114	0.34578	0.346103	0.423953	0.321323	0.166999	0.143723	0.271542
CPS1	0.100287	0.0860283	0.0583474	0.084701	0.050927	0.0623458	0.0423638	0.0892987	0.0357041	0.0516748	0.0478898	0.0476589	0.059524	0.0732269	0.0396499	0.0430805	0	0.0576513	0.059182	0.0681325	0.0460748	0.0397126	0.0330377	0.0317307	0.0487034	0.0319921	0	0.140676	0.0721906	0.119289	0.0696098	0.0254783	0.0716242	0.0561256	0.0510844	0.058474	0.0475751	0.0694711	0	0.0468377	0.0399079	0.0759209	0.0808511	0.0667031	0.0720185	0.0315494	0.0204644	0.0553136
ERBB4	0.351275	0.326644	0.186642	0.458988	0.371027	0.359703	0.341271	0.303836	0.183374	0.174625	0.176904	0.256621	0.283832	0.217334	0.173737	0.22332	0.975701	0.230049	0.231029	0.219058	0.216839	0.143487	0.370492	0.151511	0.19854	0.298375	0.332441	0.54331	0.535809	0.461065	0.476701	0.271157	0.251806	0.232199	0.369569	0.178727	0.161913	0.249869	0	0.21734	0.198619	0.297412	0.328033	0.375817	0.268598	0.111273	0.102488	0.306964
IKZF2	0.216376	0.160263	0.128938	0.186726	0.186832	0.191426	0.168186	0.140973	0.0993887	0.137834	0.101985	0.103611	0.129146	0.10201	0.0927044	0.0927389	0	0.142541	0.151539	0.120723	0.106327	0.122662	0.116853	0.102848	0.110226	0.129395	0.414283	0.288531	0.206404	0.301846	0.226645	0.103593	0.115813	0.182964	0.217783	0.105402	0.110053	0.163192	0	0.131825	0.101512	0.23431	0.185842	0.162547	0.198678	0.0777664	0.0647425	0.121326
SPAG16	0.635358	0.577719	0.390483	0.581984	0.503376	0.534903	0.459071	0.518867	0.342094	0.401551	0.403831	0.485715	0.52028	0.43383	0.408821	0.42708	0.649513	0.467321	0.452637	0.46257	0.475295	0.317176	0.520955	0.276598	0.415719	0.491148	0.351689	0.691607	0.692318	0.615554	0.64411	0.444598	0.456623	0.361678	0.711612	0.383675	0.375926	0.524791	0	0.519138	0.454953	0.650538	0.578916	0.597786	0.480406	0.385367	0.267239	0.57053
VWC2L	0.152926	0.222192	0.281697	0.296483	0.221046	0.164198	0.199974	0.167505	0.140793	0.192102	0.164667	0.179159	0.147039	0.120497	0.143127	0.128365	0	0.102742	0.180573	0.148222	0.189	0.114351	0.116354	0.141346	0.227571	0.153515	0	0.197361	0.15313	0.205475	0.187333	0.0943454	0.227088	0.163052	0.256916	0.170825	0.209915	0.366933	0	0.220434	0.153034	0.22048	0.176762	0.277814	0.155653	0.0585038	0.096361	0.0986607
BARD1	0.0210457	0.0299741	0.0185619	0.0396018	0.0299212	0.0168876	0.0205051	0.0213167	0.0126721	0.00979623	0.0137604	0.0179366	0.0200366	0.0268256	0.0193125	0.0242912	0.181454	0.0219049	0.018602	0.0167477	0.0225652	0.0198887	0.0181895	0.017041	0.0113503	0.0154079	0	0.0359898	0.0426681	0.0211533	0.0204592	0.0181049	0.0188992	0.0178773	0.0137547	0.0165189	0.0246801	0.0375202	0	0.0278916	0.0176325	0.0416522	0.0201887	0.0181421	0.010619	0.00405315	0.0128762	0.0242945
ABCA12	0.0113463	0.0201799	0.0156903	0.0240435	0.0189192	0.0153132	0.00605305	0.00979948	0.0101799	0.0047352	0.00966334	0.00901263	0.0144565	0.0194003	0.0113348	0.017312	0	0.0125722	0.00965242	0.0104358	0.00916604	0.00979044	0.0110924	0.0148037	0.00837681	0.0118075	0	0.017529	0.0324941	0.0214182	0.0129798	0.0146204	0.0120729	0.00846619	0.0119794	0.00820472	0.00884359	0.0149557	0	0.0181955	0.0122958	0.0218318	0.0156425	0.00493371	0.00341727	0.00593347	0.0118881	0.0217689
ATIC	0.154187	0.128642	0.109966	0.184895	0.146656	0.160201	0.14539	0.15247	0.110117	0.0987824	0.101042	0.104784	0.115413	0.144204	0.100102	0.139117	0.405505	0.140899	0.158385	0.120881	0.140724	0.0919672	0.111965	0.104149	0.121133	0.125388	0.186021	0.183396	0.173606	0.171892	0.134318	0.127022	0.120287	0.136718	0.119054	0.0984863	0.118379	0.13175	0	0.1532	0.12617	0.136444	0.151727	0.142478	0.128256	0.0716172	0.060689	0.0889264
FN1	0.0210716	0.0297019	0.0672931	0.191225	0.0936232	0.0418161	0.0576332	0.0396562	0.0930796	0.0325423	0.0182047	0.0152468	0.0164329	0.157107	0.0250109	0.0921551	0	0.0855881	0.0967397	0.0408374	0.0850749	0.0758793	0.0207831	0.103754	0.0164287	0.0123408	0.080983	0.0318852	0.110293	0.0541422	0.0181459	0.0710776	0.0253641	0.131901	0.0197205	0.0276971	0.0460855	0.0308394	0	0.0492974	0.0627949	0.0526161	0.117099	0.0192056	0.0193183	0.0408655	0.0290973	0.070907
MREG	0.128321	0.123049	0.102385	0.116655	0.13147	0.112598	0.105477	0.14252	0.0912998	0.0953544	0.0881949	0.123671	0.0936065	0.145246	0.11784	0.123743	0	0.147972	0.114684	0.104781	0.130877	0.095571	0.146962	0.0934141	0.0923413	0.0990045	0.0184166	0.166847	0.137895	0.159388	0.145977	0.139973	0.120948	0.0997679	0.115638	0.103698	0.0985101	0.128958	0	0.121554	0.0966011	0.13495	0.151982	0.127386	0.122797	0.0758015	0.0596729	0.0882789
PECR	0.151224	0.122141	0.109251	0.15839	0.156341	0.129869	0.0844554	0.133078	0.118278	0.097849	0.106382	0.125147	0.128288	0.17209	0.135702	0.178282	0.125965	0.190877	0.132108	0.145245	0.144194	0.106652	0.141314	0.0957416	0.100752	0.145344	0.129145	0.137686	0.133885	0.166147	0.130385	0.132698	0.116093	0.125384	0.127667	0.124131	0.100011	0.131233	0	0.129948	0.13713	0.12654	0.159232	0.120155	0.118682	0.061558	0.0883768	0.0777145
TMEM169	0.107972	0.0779501	0.0828198	0.133555	0.109637	0.0919164	0.0708947	0.0948352	0.0929486	0.0627728	0.077388	0.0793519	0.0878133	0.0891943	0.0961148	0.108704	0.261682	0.0905094	0.111427	0.10058	0.0978966	0.0807171	0.101296	0.0874626	0.0629975	0.0872897	0.126834	0.0868405	0.0995739	0.108815	0.108529	0.088414	0.0646682	0.0912511	0.0447277	0.0830813	0.0689243	0.0901724	0	0.0987024	0.0946901	0.0535658	0.115047	0.0928629	0.0864497	0.0311586	0.0513561	0.0404422
XRCC5	0.400676	0.391433	0.257707	0.498134	0.424978	0.414983	0.359518	0.367773	0.232556	0.247725	0.24589	0.340921	0.390745	0.324217	0.272525	0.362631	0.5222	0.3558	0.339513	0.327072	0.337949	0.190137	0.405037	0.191388	0.275866	0.317479	0.46591	0.589863	0.574182	0.522953	0.486436	0.308024	0.308425	0.276241	0.411586	0.25737	0.238738	0.351306	0	0.35601	0.340922	0.425863	0.418016	0.44616	0.362149	0.175068	0.165809	0.394536
MARCH4	0.341146	0.39046	0.277721	0.505967	0.443724	0.372599	0.319734	0.348501	0.292373	0.288164	0.268808	0.333561	0.425179	0.281141	0.341137	0.378739	0.525191	0.331816	0.302099	0.384049	0.334543	0.223366	0.41129	0.288385	0.268165	0.313515	0.32794	0.384126	0.292838	0.436824	0.409449	0.30831	0.300105	0.319486	0.341175	0.313218	0.206126	0.32633	0	0.338956	0.365689	0.236311	0.340555	0.4045	0.307358	0.193887	0.213218	0.506553
SMARCAL1	0.272387	0.260642	0.202643	0.311503	0.254452	0.212531	0.180855	0.286314	0.200585	0.1818	0.207557	0.268572	0.281548	0.235721	0.242009	0.263519	0.690554	0.274151	0.197893	0.234694	0.231048	0.163836	0.256697	0.188933	0.189848	0.238401	0.232398	0.287679	0.320993	0.304913	0.319757	0.216277	0.264405	0.22331	0.284145	0.206031	0.19587	0.294153	0	0.22819	0.233909	0.289086	0.279923	0.260578	0.247365	0.17785	0.142158	0.0887739
RPL37A	0.366411	0.302605	0.22122	0.5491	0.507091	0.386989	0.421523	0.368732	0.234619	0.158271	0.191691	0.271831	0.266851	0.274496	0.247475	0.290889	0.300561	0.249961	0.318562	0.264254	0.285939	0.245721	0.172704	0.196857	0.226941	0.275131	0.352146	0.473526	0.573232	0.383959	0.374288	0.366195	0.315567	0.281044	0.460943	0.220478	0.260112	0.336678	0	0.367675	0.263482	0.408235	0.425472	0.29457	0.365721	0.206373	0.124011	0.438415
IGFBP2	0.025952	0.0199542	0.0224369	0.0530666	0.036525	0.0403055	0.0476365	0.0405436	0.0591751	0.0138196	0.0231045	0.0256589	0.0187608	0.0616933	0.0481973	0.0825239	0	0.0600729	0.0403402	0.0454315	0.0403481	0.0378351	0.0409324	0.0566285	0.0356736	0.0375133	0	0.0274643	0.0412207	0.0229879	0.0371479	0.0736893	0.0422915	0.0461003	0.0276738	0.0265153	0.0338108	0.0233695	0	0.0733463	0.0398149	0.0216968	0.0523603	0.0460737	0.0464124	0.0255817	0.0342565	0.0418468
IGFBP5	0.107598	0.0749779	0.11349	0.137799	0.117895	0.12941	0.255122	0.137959	0.109125	0.0886936	0.124106	0.0666494	0.126261	0.0789919	0.0690709	0.118608	0	0.110831	0.160103	0.0903554	0.0762745	0.0639554	0.0833096	0.0914401	0.155149	0.107895	0.168347	0.142375	0.136873	0.138801	0.192322	0.112611	0.0839004	0.215306	0.0497317	0.0673786	0.171447	0.113868	0	0.167901	0.099522	0.0885784	0.122719	0.152166	0.105313	0.0539047	0.0473967	0.0827756
TNS1	0.0288001	0.00964016	0.0175201	0.0229877	0.0280024	0.0322571	0.0219687	0.0202932	0.0267453	0.0239742	0.0193403	0.0139645	0.0190337	0.0285039	0.0204708	0.0407723	0	0.0548197	0.0222567	0.0377421	0.0290078	0.02542	0.0149951	0.0292267	0.0155342	0.0287541	0.0696167	0.0316635	0.0179588	0.0214143	0.0332408	0.0288092	0.025044	0.030686	0.0168365	0.0165602	0.0222741	0.01412	0	0.0189193	0.0175649	0.00964314	0.0168214	0.0222201	0.0209206	0.238858	0.0597303	0.0210072
RUFY4	0.00129791	0.00341849	0.00184445	0.0055422	0.00479171	0.00197169	0.000287582	0.000773723	0.00071779	0.0015224	5.29175e-05	0.000271198	0	0.00225077	0.000202323	0.00134659	0	0.00131068	0.00335305	0.000526832	0.00181276	0.000904844	0.00277061	0.000482538	0.000796885	0.00153258	0	0.00313028	0.00650643	0.00179582	0.000541549	0.00169483	0.00126543	0.000735387	0.000832733	0.000886882	0.0010839	0.000719031	0	0.000354587	0.00158553	0.00080679	0.00148958	0.00364159	0.000370742	0.00039607	0.000336346	0
CXCR2	0.000969445	0.00156838	0.00101843	0.00386752	0.00174523	0.000164733	0.000469958	0.00112149	0.0013902	0	0.000375857	0.000334616	0.000220865	0.000374993	0.000395852	0.000700422	0	0.000293474	0.00073417	0.000649031	0.000628434	0.000111923	0	0.000371266	0.000260507	0.000352319	0	0.000711801	0.00171783	0.00102218	0	0	0.000310068	0.000420333	0	0.000162015	0.000314646	0	0	5.03288e-05	0.000930928	0.00158083	0.00069588	0.0013826	0	0	0	0
ARPC2	0.303603	0.345494	0.220055	0.404126	0.349685	0.305986	0.306108	0.315439	0.221648	0.226567	0.209398	0.250488	0.315976	0.316524	0.258742	0.306997	0.638937	0.319204	0.302821	0.273514	0.294107	0.161383	0.312063	0.204423	0.216781	0.271566	0.223485	0.367698	0.465247	0.355047	0.379032	0.289342	0.252211	0.240264	0.295035	0.201552	0.216589	0.284024	0	0.296775	0.29635	0.32547	0.374293	0.304661	0.279063	0.180304	0.14321	0.269395
GPBAR1	0.00157174	6.70279e-05	0.000552089	0.00151903	0	0.000421877	0.00025926	0.000407681	0.000349988	0.00081802	0.000136565	0.000160769	0	0.00150126	0.001388	0.000288054	0	0	0.0013243	0.000317516	0.00101241	0	0.00253586	0.00024203	0	0	0	0.000341983	0.000133246	0.00217664	0	0.000345635	0.000820658	0.000583383	0.000291683	0.000672681	0.000385929	0	0	0	0.00176091	0.000376257	0.000779602	0	0	0.00060652	0	0.00898387
AAMP	0.086073	0.0821511	0.0813629	0.117022	0.091824	0.0854586	0.118849	0.128816	0.110073	0.0505569	0.0552952	0.0427619	0.0801534	0.207685	0.0980866	0.141212	0	0.151162	0.146447	0.0851307	0.121951	0.0772565	0.0396399	0.0853265	0.0710089	0.0744601	0.131739	0.0817498	0.134854	0.0906139	0.126526	0.155058	0.0853883	0.0823482	0.0406377	0.0594743	0.115309	0.0839753	0	0.0979684	0.109483	0.0917795	0.17155	0.0859213	0.0939457	0.0694226	0.0435267	0.14559
PNKD	0.296006	0.312259	0.242932	0.405498	0.340768	0.309028	0.332984	0.32934	0.224822	0.193089	0.2181	0.267498	0.314249	0.322873	0.272457	0.298478	0.479086	0.301275	0.314149	0.292817	0.28773	0.195205	0.337631	0.187487	0.237819	0.245483	0.365798	0.419338	0.463244	0.315873	0.41193	0.316124	0.296303	0.242366	0.303434	0.219234	0.241659	0.345468	0	0.325213	0.282579	0.325842	0.353252	0.375844	0.304484	0.198264	0.145128	0.285463
TMBIM1	0.0116745	0.0144921	0.0274285	0.0632076	0.0491861	0.0270161	0.0142599	0.0216515	0.0357464	0.0113774	0.0112148	0.00537339	0.00876675	0.0744335	0.0174645	0.0461299	0	0.043798	0.0358949	0.0228455	0.0337338	0.0294421	0.0210772	0.0378009	0.00504397	0.00601319	0.00286794	0.0191141	0.0503975	0.0375478	0.0208983	0.0567779	0.0177067	0.0421433	0.00385592	0.0141142	0.0249165	0.01743	0	0.0231587	0.0343453	0.0120392	0.0590697	0.0158703	0.0146744	0.020686	0.0157318	0.00995334
CATIP	0.013024	0.0167315	0.0185619	0.0160629	0.0172093	0.0127724	0.0121185	0.0134895	0.0139086	0.00912529	0.00600348	0.0328153	0.0172111	0.0179811	0.0198923	0.01298	0	0.012996	0.0100927	0.010224	0.0129925	0.0131663	0.0318765	0.00925092	0.00704273	0.0139359	0	0.00997631	0.0160847	0.00854043	0.0245214	0.0332229	0.0127335	0.0114594	0.019827	0.0121018	0.0140868	0.0146765	0	0.0216268	0.0170441	0.0123797	0.0185068	0.0106559	0.0091149	0.0147631	0.00647189	0.0137208
SLC11A1	0.0164575	0.0157641	0.0171506	0.0248109	0.0227689	0.0159326	0.0152656	0.0206906	0.0224601	0.00689932	0.00944595	0.0106931	0.0189394	0.0363497	0.0226091	0.0226277	0	0.0208251	0.0129747	0.0165309	0.0230073	0.0219786	0.0152415	0.0125826	0.00820385	0.0111757	0	0.0189353	0.0352122	0.0167874	0.0233966	0.0621315	0.0176174	0.0164981	0.00644334	0.0115321	0.0177707	0.015495	0	0.0312789	0.0169611	0.0157059	0.0301478	0.00575408	0.0108125	0.0102718	0.00455684	0.0188491
CTDSP1	0.00764109	0.0117684	0.00743632	0.017222	0.00811576	0.00693387	0.00995277	0.0100216	0.0114399	0.00699247	0.00345641	0.0100861	0.011228	0.0169284	0.00852992	0.0112568	0	0.0126919	0.0104391	0.0110419	0.0107467	0.0131044	0.00458599	0.0104248	0.00651509	0.0115856	0	0.0112721	0.00540053	0.012257	0.0128056	0.0123163	0.00783748	0.00972171	0.0024179	0.00674683	0.0090412	0.0119645	0	0.0085693	0.0124037	0.00587855	0.0143588	0.0117232	0.00948143	0.0115339	0.0047373	0.00945857
VIL1	0.00732623	0.00900167	0.0141738	0.0426441	0.0203465	0.0114483	0.00489542	0.00769856	0.0156883	0.0040152	0.00379848	0.00325192	0.00431953	0.0220433	0.00891707	0.0205459	0	0.0174234	0.014645	0.00880246	0.0123127	0.00897196	0.00414837	0.018321	0.0049035	0.00429265	0.00286794	0.00695468	0.0310657	0.017268	0.00114683	0.0196848	0.00642584	0.019887	0.00169545	0.00801128	0.00967411	0.00461225	0	0.00848972	0.0085501	0.00715103	0.0267427	0.00326254	0.00609898	0.00407196	0.00675156	0.0155042
USP37	0.344465	0.354343	0.243426	0.440375	0.373209	0.33241	0.303071	0.324854	0.218693	0.224101	0.229085	0.267696	0.356345	0.315016	0.257942	0.313754	0.531774	0.324497	0.303964	0.303679	0.286093	0.168251	0.313266	0.170087	0.230714	0.273008	0.175179	0.439787	0.432061	0.404226	0.386995	0.307222	0.28063	0.258275	0.349732	0.233596	0.22871	0.302287	0	0.318294	0.288552	0.363929	0.369218	0.349814	0.308553	0.174145	0.132796	0.319541
CNOT9	0.220592	0.212159	0.154204	0.285978	0.240395	0.212274	0.193131	0.232095	0.166676	0.152643	0.149243	0.173312	0.21989	0.237852	0.167282	0.237298	0.416285	0.252808	0.23232	0.18932	0.213512	0.147407	0.201378	0.14214	0.135263	0.168153	0.147814	0.274992	0.360961	0.250735	0.23707	0.2377	0.185274	0.191973	0.195739	0.151804	0.148862	0.172706	0	0.217418	0.193386	0.208919	0.28482	0.21439	0.168693	0.129461	0.0958677	0.221019
PLCD4	0.0383213	0.0571772	0.0420334	0.049031	0.0537259	0.0343678	0.0532553	0.0462121	0.044989	0.0350324	0.0204922	0.0369991	0.0359377	0.0661352	0.0671341	0.0602526	0	0.0647441	0.0383399	0.0607492	0.0497353	0.0481782	0.0330041	0.0365448	0.0184936	0.034887	0.158588	0.0474571	0.0603251	0.0561028	0.0249521	0.107131	0.0493675	0.0384448	0.0272034	0.0444372	0.0398449	0.0393318	0	0.0626481	0.0537469	0.039874	0.0786096	0.0453314	0.0446827	0.0482933	0.0362949	0.291279
ZNF142	0.0811945	0.0863886	0.0774733	0.0934505	0.0802253	0.0816822	0.101806	0.109854	0.0785138	0.0671399	0.0584264	0.0650247	0.0891404	0.10329	0.0765257	0.0805085	0	0.0794194	0.0938517	0.0841684	0.0779978	0.0697845	0.078272	0.0695786	0.0604718	0.066447	0.118109	0.103018	0.0949463	0.0918578	0.107817	0.0998483	0.078298	0.0697578	0.0440612	0.0586524	0.0805765	0.0957583	0	0.0855342	0.0866667	0.0703588	0.0928451	0.111994	0.0892718	0.0590587	0.0417286	0.085892
BCS1L	0.0267225	0.0315841	0.0299414	0.0487859	0.0354992	0.0404194	0.0412799	0.0543632	0.0414392	0.0203522	0.0180853	0.00799866	0.0235906	0.051428	0.0312512	0.0390679	0	0.0308672	0.0485194	0.0269801	0.0335256	0.0174637	0.0082551	0.0251963	0.0201811	0.022683	0	0.0420076	0.0475239	0.0529505	0.0385393	0.0311475	0.0332242	0.0275902	0.00735816	0.020971	0.0397592	0.0347632	0	0.0262449	0.0305905	0.0189709	0.0392485	0.0388554	0.030397	0.0167214	0.00993526	0.016771
RNF25	0.0675509	0.0656397	0.0549603	0.0912412	0.0666434	0.0613924	0.0897186	0.0946821	0.076631	0.0400443	0.0496444	0.0382607	0.0644289	0.114138	0.0579835	0.0988485	0.11301	0.0874569	0.0902088	0.0689424	0.0654381	0.0503735	0.0421586	0.0540369	0.0569748	0.0452231	0.00958133	0.0633006	0.0651074	0.0691351	0.0793992	0.0801649	0.0579198	0.0671675	0.0481043	0.0428372	0.0730791	0.0702199	0	0.075278	0.0702983	0.0651327	0.0979764	0.0749126	0.0613847	0.051582	0.0210104	0.0533378
STK36	0.140222	0.182034	0.135801	0.214238	0.186545	0.165199	0.193931	0.211555	0.15605	0.1055	0.118567	0.117745	0.17192	0.194454	0.152709	0.181663	0	0.197626	0.170399	0.192081	0.181594	0.102814	0.0993262	0.0931413	0.111368	0.140856	0.0732083	0.214304	0.199103	0.212893	0.244226	0.186287	0.171527	0.148141	0.116414	0.118335	0.153438	0.185273	0	0.17097	0.170046	0.166804	0.24336	0.175714	0.132389	0.0712414	0.0796598	0.12113
TTLL4	0.0598036	0.048858	0.0399207	0.0659205	0.0606814	0.0509488	0.0576061	0.0595457	0.0496046	0.0414347	0.0340699	0.0356235	0.0601884	0.0615889	0.0510118	0.0568094	0	0.0537164	0.0420246	0.0480722	0.0483298	0.0333671	0.0292188	0.0542135	0.026756	0.040609	0	0.0635808	0.0542244	0.0582105	0.0493176	0.044222	0.0412351	0.0456243	0.0524502	0.0445171	0.0424437	0.0583677	0	0.0555149	0.0443943	0.0291976	0.0467699	0.0401082	0.0454599	0.0235924	0.0309289	0.0348786
CYP27A1	0.0161166	0.0308839	0.0181715	0.0360833	0.0242965	0.0251394	0.0804786	0.0312495	0.027886	0.0226909	0.0173462	0.0342622	0.0303688	0.025921	0.0222934	0.024169	0	0.0232825	0.0152062	0.0145408	0.0203468	0.0136539	0.0433999	0.0217421	0.0209917	0.0201193	0	0.0307176	0.0274207	0.0267735	0.0370579	0.0492234	0.0282469	0.0271326	0.0111621	0.0216136	0.0300365	0.0365837	0	0.0356832	0.0233503	0.021014	0.0288125	0.07639	0.0314013	0.0452977	0.0204516	0.124147
PRKAG3	0.000287255	0.00046617	0.00109317	0.00146294	0.00150315	0.001059	0	0.000357449	0.000424894	7.05275e-05	0.00013988	0.00023678	0	0.000669225	0.000707485	0.00184393	0	0.000109435	6.64326e-05	0.000103072	0.000169535	2.75395e-05	0	0.000746946	0.000123286	0.000228523	0	0.000660837	0.00232786	0.000849952	0	0.000622015	0.000139954	0	0	0.000452696	0.000182111	0.000219642	0	0.000215258	0.00105324	8.23542e-05	0.0001425	0	0	0	0.000157993	0.00808861
WNT6	0.0009348	0.000391027	0.00408934	0.00947797	0.0104751	0.00187135	0.00222327	0.0013421	0.007072	0.000733554	0.000705215	0.00013722	0.000730155	0.00608272	0.0015374	0.00802092	0	0.0112119	0.00442899	0.00187528	0.00546854	0.00383397	0.000543193	0.00892098	0.00208141	0.00423999	0	0.00122821	0.00353389	0.0024083	0.000853092	0.00476569	0.00142271	0.00398275	0.000891092	0.000629921	0.00317331	0.00111623	0	0.00226229	0.00511517	0.000172316	0.00449523	0	0.00317499	0.00333245	0.00715919	0.00686702
WNT10A	0.00649154	0.00734339	0.0140104	0.0357803	0.0156631	0.0113965	0.00849148	0.0230502	0.024112	0.00735421	0.00889122	0.0124792	0.0124098	0.024852	0.0141947	0.0295194	0	0.0270262	0.0266939	0.0117492	0.0167596	0.0163194	0.00246304	0.0268401	0.00711957	0.00762776	0	0.0100398	0.0240536	0.0103686	0.00675435	0.0162532	0.0138619	0.0221946	0.0043601	0.00896659	0.0217668	0.0122229	0	0.019009	0.0140311	0.014438	0.0217127	0.00885678	0.0108805	0.00228257	0.00605252	0.0124134
CDK5R2	0.156565	0.12399	0.125867	0.187784	0.168768	0.215461	0.240063	0.18526	0.146471	0.128315	0.182511	0.110252	0.152848	0.116912	0.0940177	0.131605	0.27345	0.117322	0.242741	0.133516	0.164091	0.0841308	0.155806	0.0911839	0.20925	0.220772	0.288899	0.18634	0.219349	0.123505	0.191083	0.162027	0.126124	0.160772	0.0980677	0.106729	0.15723	0.144482	0	0.164375	0.115294	0.11781	0.0963219	0.298319	0.225764	0.0629655	0.03621	0.209322
FEV	0.000524494	0	6.8668e-05	0	0	0.000178066	0	0	0.000116983	0	0	0	0	0.000288469	0.000218597	0	0	0.000105961	0.000535832	0	0	0	0	0	0	0	0	0	0	0	0.000412792	0	0.000268403	0	0	0	0.000387035	0	0	0.000184324	0	0	0	0	0	0	6.65478e-05	0.00251877
CRYBA2	0.00140712	0.000625351	0.00135155	0.00266756	0.00137746	0.00107627	0.000735716	0.00242264	0.00148539	0.00121898	0.00127796	0.000586787	0.00259706	0.00274898	0.00238385	0.00184205	0	0.0030824	0.00153556	0.000904708	0.00239064	0.00199158	0	0.0017121	0.00131442	0.000966086	0	0.000854377	0.00265899	0.00305628	0.00425165	0.0015098	0.00194475	0.00064804	0	0.000633941	0.0026755	0.00128702	0	0.000777697	0.000473494	0.00121207	0.00212327	0	0.00221135	0.00199044	0.000672385	0
CFAP65	0.0178036	0.0193204	0.0285223	0.060203	0.0471732	0.0359506	0.0127473	0.0351818	0.0376799	0.0217056	0.0231744	0.019538	0.0412599	0.0529247	0.0332753	0.0384427	0	0.0378635	0.0328079	0.035529	0.0324009	0.0205906	0.0190479	0.0349057	0.0203248	0.019647	0.0508782	0.0274378	0.0463852	0.0345743	0.0236648	0.0215096	0.0293044	0.0259466	0.00774684	0.0276428	0.0214307	0.0261193	0	0.0218363	0.0358427	0.0185811	0.0388657	0.0170562	0.0170644	0.0166938	0.0239217	0.00482603
IHH	0.000260372	0	2.75294e-05	0.000657803	0.0002198	0.000903511	0.000448526	0.000606369	0.000393931	0	0.000185276	0	0.000341952	0	0.000697754	0.000497009	0	0.000237521	0.000239432	0.000108636	0	0.000703018	0	0	0	0.000297831	0	0.00054383	0.000212782	0.000597779	0	0.00074669	0.000286643	0	0	5.71162e-05	0.00123594	0.000479049	0	0.000517285	0	5.66665e-05	0	0.000846574	0.000218389	0.00069615	0	0.00220868
CNPPD1	0.0255636	0.0222892	0.028339	0.0280721	0.0287225	0.0288444	0.0468485	0.0425469	0.0298317	0.0211661	0.0245519	0.0145009	0.0256293	0.0383713	0.0188572	0.0359178	0	0.0278066	0.0509114	0.0180795	0.0318049	0.021576	0.00237016	0.0232563	0.0269724	0.0210765	0.0424021	0.0351603	0.0409369	0.0316559	0.0453645	0.0353476	0.0199282	0.0230334	0.0139084	0.0117625	0.0327652	0.0305766	0	0.0364849	0.0225006	0.018942	0.0277642	0.0303327	0.0347845	0.0160141	0.00986762	0.0497513
RETREG2	0.161805	0.165952	0.164216	0.256752	0.215326	0.254993	0.291538	0.256534	0.181669	0.145206	0.196014	0.0876661	0.160621	0.24067	0.118947	0.197548	0.528219	0.17579	0.32503	0.157938	0.224855	0.14575	0.110169	0.131486	0.229948	0.180817	0.136426	0.242325	0.345822	0.175979	0.261684	0.241801	0.157673	0.221764	0.114463	0.100826	0.22849	0.169377	0	0.218318	0.125431	0.158753	0.207329	0.247983	0.228432	0.206896	0.0417843	0.246168
ZFAND2B	0.131114	0.111126	0.103867	0.191564	0.174685	0.1249	0.109504	0.143615	0.140217	0.0549154	0.0804209	0.0501611	0.125728	0.235631	0.123241	0.183473	0.110801	0.185477	0.150084	0.117414	0.159018	0.0812364	0.0544205	0.0947133	0.0841138	0.114235	0.171702	0.11545	0.253315	0.143736	0.130275	0.188289	0.103122	0.110219	0.0694048	0.0725645	0.121899	0.0889245	0	0.101503	0.130029	0.118055	0.235958	0.113507	0.0981295	0.0772309	0.0553699	0.0970546
ABCB6	0.0011084	0.000866335	0.00131492	0.000777753	0.000752461	0.00245632	0.00377775	0.00171266	0.000912851	0.000183078	0.00047522	0	0.00229614	0.00129779	0.00128071	0.00174384	0	0.000703011	0.00131186	0.000324819	0.000563094	0.000265015	0.0027422	0.00100032	0.000558485	0.00146139	0	0.00191574	0.0011749	0.00220992	0.00501348	0.0018994	0.00263582	0.000312508	0	0.000309733	0.00158132	0.00394041	0	0.00193751	0.0015942	0.00229162	0.000503204	0.00645386	0.00316979	0	0	0.0010242
ATG9A	0.00678006	0.0101308	0.0142297	0.0155326	0.0195937	0.00794766	0.0313644	0.0212838	0.0245582	0.0151418	0.010453	0.0125933	0.018921	0.0420944	0.0309892	0.0378241	0	0.0306398	0.0172845	0.0202659	0.0222745	0.0238614	0.00158929	0.0182855	0.0066887	0.00828305	0	0.0066633	0.0172507	0.00744234	0.0170372	0.0301197	0.0197803	0.0316495	0.00323988	0.0251364	0.0270996	0.0253031	0	0.0263412	0.0261931	0.0175634	0.0238098	0.00833662	0.0185482	0.0163942	0.0198921	0.0548726
ANKZF1	0.24025	0.255816	0.140306	0.220698	0.210653	0.217585	0.152602	0.242381	0.153479	0.101898	0.0948506	0.109737	0.194017	0.233401	0.214422	0.177336	0.263585	0.209733	0.165908	0.198512	0.195607	0.108818	0.0574134	0.117866	0.122673	0.176417	0.237012	0.274124	0.292725	0.28334	0.202094	0.204384	0.189077	0.153832	0.125489	0.15121	0.167217	0.176304	0	0.19303	0.193309	0.197478	0.244352	0.211586	0.215553	0.0858781	0.0990168	0.075635
GLB1L	0.00720082	0.0109583	0.0093889	0.0207137	0.0132812	0.00904448	0.0106746	0.0179925	0.014104	0.00676711	0.00920709	0.00754979	0.0174686	0.0168487	0.0132172	0.0167492	0	0.0198433	0.0107227	0.0123976	0.0092618	0.00845707	0.00702858	0.00956029	0.00895785	0.00743522	0	0.00999356	0.0138051	0.0112565	0.00795679	0.00769821	0.00774987	0.0158124	0.00676317	0.00812678	0.0102418	0.0154225	0	0.00614107	0.0132332	0.00673046	0.0152601	0.00541435	0.00369437	0.00444223	0.00399397	0.0158915
STK16	0.0223441	0.0232007	0.0170722	0.026469	0.0217788	0.0260088	0.0189151	0.0290796	0.0330973	0.0081646	0.0132839	0.00598471	0.0170924	0.0581515	0.0214821	0.0397898	0	0.0327369	0.0491029	0.0223269	0.0329454	0.0176815	0.00796064	0.0225977	0.014241	0.0201561	0.0565387	0.0202845	0.0510646	0.0166163	0.0238387	0.0305757	0.0190285	0.0208679	0.0184547	0.0156185	0.0280189	0.0159171	0	0.0182448	0.0231742	0.0215602	0.0319114	0.0137179	0.0205488	0.0164655	0.0099757	0.0182677
TUBA4A	0.194959	0.183958	0.196558	0.272402	0.209507	0.270815	0.328264	0.271093	0.204539	0.122637	0.215683	0.117011	0.192742	0.286876	0.158012	0.199347	0.11301	0.180876	0.375078	0.167412	0.24568	0.14436	0.132371	0.164899	0.251239	0.184866	0.306799	0.238528	0.455869	0.1973	0.292025	0.268949	0.180888	0.22419	0.126412	0.132873	0.233431	0.222195	0	0.207772	0.156628	0.201185	0.269203	0.316469	0.238834	0.11198	0.0518593	0.23115
TUBA4B	0.00406229	0.00300093	0.00481725	0.0131517	0.00840342	0.00535185	0.00569879	0.00274133	0.0052638	0.000915855	0.00444343	0.00252113	0.00231936	0.008095	0.00365562	0.00643933	0	0.0105622	0.00469509	0.00503551	0.00393815	0.00687514	0	0.00558752	0.00478683	0.00308963	0.00958133	0.00572289	0.0135362	0.00630775	0.00222524	0.00408473	0.00373125	0.0037462	0.00385188	0.00246957	0.0041436	0.00184725	0	0.00262251	0.00484273	0.00206204	0.00878017	0.00136901	0.00345478	0.00880479	0.00471984	0.0398362
DNAJB2	0.281317	0.28166	0.178252	0.256844	0.238377	0.287763	0.380065	0.305205	0.171451	0.183635	0.199895	0.189586	0.281991	0.201178	0.169907	0.197428	0.456185	0.223779	0.267982	0.225383	0.200328	0.130109	0.268372	0.123807	0.24888	0.299644	0.284675	0.458094	0.281587	0.365923	0.398335	0.200432	0.253379	0.189998	0.213512	0.151402	0.207386	0.293758	0	0.208934	0.194948	0.269394	0.222784	0.511269	0.331621	0.11735	0.0724621	0.333949
PTPRN	0.303311	0.334907	0.231403	0.454951	0.379884	0.339331	0.360968	0.361566	0.235135	0.218472	0.243543	0.237566	0.352279	0.307179	0.244575	0.27515	0.833542	0.28449	0.354209	0.284109	0.320452	0.169446	0.321596	0.205912	0.254643	0.286862	0.337427	0.434784	0.540953	0.338207	0.507003	0.331311	0.270461	0.267499	0.342695	0.223964	0.249861	0.321414	0	0.301497	0.268085	0.323519	0.36718	0.488485	0.336833	0.16501	0.146144	0.288152
RESP18	0.00110102	0.00259766	0.00397973	0.00147951	0.00261665	0.000848603	0.0017589	0.00032027	0.000744972	0	0.000661505	0	0.00022097	0.00607716	0.00164515	0.00558144	0	0.00329578	0.00218156	0.00271006	0.000314732	0.00139073	0.000803823	0.00168016	0.0030089	0.00110858	0	0.00202983	0.00200632	0.00149768	0.00284468	0.00502771	0.000510021	0.00103343	0.000500021	0.00112615	0.00233987	0	0	0.00124787	0.000282949	0.00126535	0.00547429	0.000447178	0.00626627	0.00109842	0.0012104	0
DNPEP	0.0426523	0.0357541	0.0314818	0.0409398	0.0375803	0.0301072	0.0466625	0.0421393	0.0319446	0.0241905	0.02945	0.0280418	0.0429079	0.0494656	0.0483059	0.0473677	0	0.048488	0.0356258	0.036781	0.0301622	0.0343791	0.0154617	0.03117	0.027417	0.0446917	0.0338695	0.0468893	0.0519938	0.0398137	0.0546112	0.0567143	0.0416587	0.0385272	0.0392562	0.0276126	0.046277	0.039357	0	0.0692221	0.0313856	0.0431795	0.0462246	0.049304	0.0399237	0.079754	0.0220453	0.0257794
DES	0.000318544	0.000490107	0.000914438	0.000754777	0.00212348	0.00128773	0.00127902	0.00145558	0.00141593	0.000832158	0.00182164	9.12419e-05	0.000741501	0.00123407	0.00223451	0.00223581	0	0.00274445	0.00136362	0.00101478	0.00136026	0.00137545	0.000893318	0.0012897	0.00162604	0.00195245	0	0.000328187	0.00119168	0.000402023	0	0.0010714	0.000947686	0.000273163	0	0.000443413	0.000629229	0.00142126	0	0.000816209	0.000250788	0.000239944	0.00286499	0.00148822	0.00178154	0.000628158	0.000784416	0
SPEG	0.18161	0.202578	0.145424	0.24345	0.230446	0.218783	0.240118	0.255651	0.170945	0.128734	0.1229	0.143081	0.264091	0.218155	0.23148	0.231975	0	0.251726	0.197882	0.227835	0.205804	0.0993619	0.20752	0.137074	0.140946	0.15266	0.434753	0.228301	0.198091	0.251609	0.217442	0.193436	0.196707	0.164899	0.111612	0.150662	0.151381	0.210857	0	0.181337	0.219438	0.206079	0.191464	0.19718	0.182165	0.0610091	0.130199	0.164712
GMPPA	0.0470553	0.0468025	0.0282286	0.04356	0.0358762	0.0470999	0.0407125	0.0496658	0.031896	0.0264912	0.0246272	0.0277524	0.049026	0.0408795	0.0466384	0.0367375	0	0.0497057	0.0441391	0.0422382	0.0382913	0.0243392	0.0549216	0.0150844	0.0333455	0.0511342	0	0.0581587	0.0492905	0.0483643	0.062763	0.035611	0.0456264	0.0325231	0.0178331	0.0250531	0.0376203	0.0396272	0	0.0526587	0.0366963	0.0417499	0.0376864	0.0693264	0.0537391	0.0135939	0.0163989	0.0346371
ASIC4	0.00510379	0.00389915	0.00450765	0.00504167	0.00321859	0.00647558	0.0101311	0.00767697	0.00507978	0.00248873	0.00246773	0.00627239	0.00695441	0.00611067	0.006056	0.00375349	0	0.00773373	0.00507714	0.00546889	0.00759619	0.00390164	0.0114835	0.00331802	0.00532172	0.00498708	0.00286794	0.00676516	0.00640031	0.005704	0.0158685	0.00829464	0.00879374	0.00328922	0.00587665	0.00270075	0.00797505	0.00264456	0	0.00211908	0.00287447	0.00588498	0.00490714	0.00616045	0.00225985	0.00217361	0.00143178	0.05972
CHPF	0.0523776	0.0426804	0.0413335	0.0480302	0.0455401	0.0601886	0.0862783	0.0714366	0.0456642	0.0422458	0.0493993	0.0269059	0.0586793	0.0517156	0.0295056	0.0357476	0	0.031539	0.0842826	0.0527393	0.0527608	0.0343073	0.0251819	0.0263303	0.0704525	0.0705605	0	0.0616478	0.0708839	0.0345417	0.0827758	0.0726864	0.0453247	0.0397303	0.0381001	0.024367	0.0511148	0.063089	0	0.0770562	0.0244597	0.0506872	0.0528399	0.0906145	0.0629427	0.0389133	0.0150881	0.0829411
TMEM198	0.0358832	0.0391182	0.0386954	0.0500646	0.0508884	0.0581614	0.060724	0.0433796	0.0571266	0.0328732	0.0462429	0.0266781	0.0473312	0.0592835	0.0334177	0.0593658	0	0.0532496	0.0820988	0.0457134	0.0568273	0.0364013	0.0554727	0.049198	0.0530477	0.0423124	0.112698	0.0459723	0.0623291	0.0348755	0.0653537	0.0562043	0.0355611	0.0479711	0.0273533	0.0294933	0.0503333	0.0254022	0	0.0459742	0.0450313	0.032716	0.0405115	0.0595441	0.0558378	0.0770296	0.0251927	0.0355675
OBSL1	0.181029	0.194649	0.132514	0.263385	0.200829	0.184429	0.222733	0.251132	0.159477	0.119853	0.117443	0.119516	0.220332	0.220292	0.175741	0.189508	0.300561	0.217152	0.197527	0.186928	0.190859	0.0946495	0.105614	0.116042	0.139844	0.132388	0.170013	0.194833	0.250078	0.263919	0.260604	0.183381	0.181247	0.150438	0.108539	0.127669	0.169641	0.212774	0	0.161199	0.172073	0.209617	0.242093	0.204958	0.156309	0.056826	0.0918713	0.16065
INHA	0.145237	0.088967	0.0782605	0.129035	0.108056	0.115493	0.0266245	0.104002	0.106052	0.0397526	0.0819424	0.0837254	0.102241	0.141363	0.123294	0.13312	0.403062	0.14237	0.0840147	0.101764	0.0993531	0.0904631	0.0732814	0.081821	0.0525585	0.0723189	0.115175	0.0419295	0.108515	0.0879412	0.108484	0.116611	0.0913442	0.040372	0.0920963	0.0935915	0.03426	0.0559272	0	0.0809499	0.0892052	0.0865741	0.165113	0.0282968	0.0684804	0.030319	0.0378577	0.0589251
STK11IP	0.0923017	0.126	0.0919573	0.1315	0.142109	0.133955	0.156038	0.162399	0.102033	0.0656736	0.0571183	0.0515614	0.101801	0.118169	0.108558	0.1107	0	0.10554	0.112859	0.138224	0.115101	0.0670173	0.0714623	0.0625047	0.0789397	0.0768067	0.0679206	0.150614	0.173271	0.16119	0.1627	0.153538	0.135818	0.112103	0.0382126	0.0887971	0.127456	0.121713	0	0.122586	0.12271	0.111251	0.156807	0.131296	0.141966	0.086615	0.0635488	0.0945133
SLC4A3	0.150818	0.165685	0.120009	0.138577	0.194594	0.185406	0.191425	0.224181	0.143068	0.0936208	0.113003	0.0884775	0.153185	0.147959	0.171095	0.166248	0.110801	0.166127	0.167174	0.145617	0.159342	0.0942662	0.0820379	0.112593	0.125218	0.137143	0.212036	0.193477	0.192424	0.231268	0.17181	0.184119	0.151476	0.125459	0.0673729	0.134997	0.146309	0.151288	0	0.170776	0.161666	0.143835	0.208315	0.199877	0.198617	0.138361	0.0760741	0.137197
EPHA4	0.321779	0.309263	0.179824	0.411337	0.322469	0.303947	0.298388	0.277871	0.167125	0.203294	0.189298	0.300717	0.353533	0.303536	0.246286	0.291469	0.716221	0.300988	0.210603	0.282197	0.24374	0.145401	0.388626	0.175421	0.150272	0.271965	0.164369	0.520448	0.496619	0.384973	0.435343	0.228287	0.242812	0.207832	0.408919	0.18899	0.165534	0.253756	0	0.279497	0.264087	0.39378	0.296278	0.368488	0.261221	0.196867	0.136794	0.486946
PAX3	0.00802224	0.00883269	0.00939108	0.00528087	0.00780063	0.00712102	0.00125284	0.00540966	0.00216121	0.00524077	0.00628604	0.00688829	0.00323774	0.00556252	0.00657118	0.00363013	0	0.0103268	0.00378583	0.00560222	0.00763981	0.00903522	0.00477206	0.00648687	0.00495291	0.00619347	0.0423754	0.00622567	0.00567098	0.00487021	0.00760187	0.00734141	0.00322033	0.00339927	0.00681756	0.00350101	0.00214953	0.00219211	0	0.0063107	0.00442825	0.00677412	0.00895242	0.00129816	0.000518604	0.00646713	3.60227e-05	0.00795107
SGPP2	0.361423	0.383145	0.265633	0.401598	0.358933	0.34536	0.333428	0.343398	0.235956	0.242692	0.232197	0.317391	0.337244	0.294725	0.276026	0.286024	0.452736	0.313832	0.321309	0.303906	0.298908	0.211568	0.385617	0.211388	0.25978	0.284798	0.406482	0.480569	0.395566	0.436167	0.445036	0.288759	0.315606	0.28956	0.374713	0.257284	0.243096	0.354204	0	0.333211	0.296101	0.355742	0.375129	0.406081	0.343061	0.202932	0.145837	0.328663
FARSB	0.34252	0.296622	0.233641	0.433434	0.349453	0.345519	0.240751	0.320539	0.217759	0.209732	0.232272	0.286745	0.313913	0.331893	0.238071	0.331344	0.486948	0.34069	0.312494	0.279879	0.284541	0.173841	0.257758	0.198389	0.218987	0.300117	0.252004	0.403314	0.455241	0.379307	0.30703	0.283482	0.24857	0.253044	0.323255	0.209021	0.224331	0.271459	0	0.301485	0.279882	0.320105	0.358475	0.324958	0.26191	0.191357	0.147577	0.250024
MOGAT1	0.0476525	0.0340893	0.030029	0.0347911	0.0224935	0.0252912	0.00724617	0.0367433	0.0196136	0.0197508	0.0202339	0.0154718	0.0158063	0.0425293	0.0361233	0.0236354	0	0.0466416	0.0229385	0.0276282	0.014767	0.0370747	0.0136428	0.0144328	0.0233734	0.0331248	0.0760891	0.0322838	0.0471663	0.0412811	0.0342153	0.0355294	0.0447275	0.0180973	0.0436086	0.0162426	0.0342545	0.0272599	0	0.0425511	0.0254684	0.0367223	0.0482501	0.0212459	0.0279921	0.0176009	0.00846409	0.015376
ACSL3	0.430343	0.401931	0.254677	0.566433	0.437517	0.442315	0.36822	0.380028	0.247295	0.26461	0.281516	0.372467	0.419861	0.315006	0.274976	0.351505	0.886219	0.359446	0.327245	0.354793	0.329379	0.187483	0.383078	0.203952	0.290623	0.369624	0.273959	0.609199	0.534275	0.508557	0.524077	0.28497	0.318778	0.270749	0.510403	0.277859	0.222427	0.380367	0	0.406645	0.337782	0.489763	0.421967	0.506655	0.342098	0.164842	0.173143	0.37864
KCNE4	0.00957893	0.0118693	0.0150575	0.0237416	0.0172821	0.00864883	0.0118057	0.00954788	0.0115603	0.0069945	0.00903859	0.00874434	0.00566304	0.0169723	0.0120053	0.0115361	0	0.0132256	0.0151357	0.0085535	0.0110688	0.0144341	0.00913977	0.0139074	0.0124718	0.00939094	0	0.013246	0.0261981	0.0167814	0.0113725	0.0152095	0.0106761	0.0210809	0.0135335	0.0103053	0.0157604	0.0128494	0	0.00934896	0.0132179	0.00978116	0.0198441	0.00438447	0.0166611	0.00831599	0.00544817	0.0352178
SCG2	0.172967	0.170386	0.170283	0.211891	0.166587	0.245575	0.382393	0.276563	0.18309	0.161034	0.202548	0.136907	0.203731	0.272638	0.116755	0.195685	0	0.150919	0.320866	0.117879	0.143577	0.167872	0.157561	0.168116	0.193961	0.182512	0.239834	0.308844	0.358834	0.163351	0.295757	0.253239	0.173243	0.237023	0.152902	0.119918	0.179579	0.2491	0	0.222936	0.192644	0.259123	0.136783	0.266099	0.220521	0.308878	0.0441849	0.272783
AP1S3	0.199553	0.223486	0.16368	0.290302	0.282993	0.217746	0.152922	0.21404	0.178057	0.14285	0.15747	0.190757	0.236862	0.225135	0.20121	0.226469	0.165262	0.249767	0.187848	0.243503	0.190347	0.142694	0.189353	0.159856	0.128005	0.183294	0.161626	0.210337	0.236794	0.258605	0.250016	0.248533	0.17155	0.16876	0.156608	0.180228	0.13471	0.176089	0	0.206349	0.214509	0.165426	0.270355	0.192596	0.18202	0.148153	0.134956	0.112856
WDFY1	0.265049	0.286204	0.207193	0.365988	0.332133	0.292053	0.236607	0.278213	0.212436	0.186549	0.205524	0.246881	0.327374	0.269015	0.236525	0.29686	0.198304	0.290164	0.255401	0.273716	0.264975	0.15917	0.321579	0.179919	0.194075	0.247829	0.260043	0.332009	0.342088	0.323924	0.357019	0.276107	0.230337	0.223479	0.277503	0.21791	0.201902	0.261836	0	0.290287	0.266893	0.248109	0.334619	0.280304	0.234891	0.136054	0.135056	0.211613
MRPL44	0.0616286	0.0425931	0.0477909	0.0784791	0.0512933	0.0711981	0.118166	0.0942418	0.0589024	0.0515664	0.0723316	0.0416995	0.0729877	0.0586035	0.0314363	0.0572251	0	0.0447001	0.106727	0.0376501	0.0577619	0.0389907	0.0389877	0.0598287	0.0693373	0.0700469	0.0565387	0.0902998	0.103941	0.0463157	0.0856753	0.0676118	0.0507596	0.073084	0.0585871	0.0343803	0.0774537	0.0748043	0	0.063892	0.0428345	0.0500847	0.0577922	0.110602	0.0794177	0.0418311	0.0143347	0.0740565
SERPINE2	0.416786	0.439392	0.400877	0.588631	0.595606	0.739829	0.609581	0.489591	0.432794	0.513462	0.575682	0.514458	0.553372	0.431712	0.463367	0.466612	0.598259	0.471926	0.547929	0.412668	0.479963	0.336188	0.556774	0.457851	0.51758	0.507387	0.882561	0.682003	0.626394	0.528163	0.505859	0.500099	0.432752	0.503507	0.52494	0.519524	0.525832	0.576511	0	0.566296	0.495566	0.484874	0.40662	0.666518	0.555746	0.315045	0.288312	0.442157
FAM124B	0.00323239	0.00264186	0.00281806	0.00687883	0.00473882	0.00218339	0.000147683	0.00203113	0.00232242	0.000311439	0.000547811	0.000508104	0.00316199	0.00571832	0.00147714	0.00686656	0	0.00579331	0.00145932	0.0019668	0.0016498	0.00191326	0.00365733	0.00251513	0.00218407	0.00441069	0	0.00108649	0.0115611	0.00558255	0.000227625	0.00202353	0.00193612	0.000976535	0	0.00148355	0.00208615	0.000372237	0	0.00264923	0.00247698	0.00490896	0.00477844	0.001223	0.00140768	0.00108345	0.000485143	0.00385405
CUL3	0.387718	0.405062	0.253187	0.509931	0.421514	0.406028	0.372921	0.375484	0.229672	0.243324	0.249192	0.337673	0.410872	0.316938	0.270718	0.351818	0.395934	0.350123	0.349967	0.334457	0.33317	0.173521	0.388111	0.191771	0.288678	0.34671	0.412469	0.540557	0.57635	0.481686	0.456471	0.31379	0.305889	0.273549	0.40074	0.241001	0.237176	0.361944	0	0.377243	0.320939	0.425025	0.421742	0.448708	0.341836	0.133754	0.158895	0.42237
CCDC195	0.00153531	0.00158118	0.00151092	0.00448618	0.00285223	0.0014853	0.00229592	0.00179705	0.00230414	0.00100561	0.000443237	0.00109689	0.00150766	0.00154617	0.00216706	0.00565755	0	0.00294499	0.0007886	0.000658371	0.00172198	0.00090725	0.00325205	0.000654967	0.00145828	0.00238428	0	0.000785684	0.00377402	0.00394409	0.00202683	0.00243618	0.00143391	0.00210496	0	0.00136781	0.00162316	0.000477086	0	0.00145026	0.00178182	0.00104225	0.00304501	0.000952921	0.000434822	0.00326962	0.000774792	0.00177847
DOCK10	0.162037	0.175971	0.114748	0.209534	0.15487	0.140213	0.347645	0.203483	0.113813	0.0799389	0.0740758	0.135643	0.171788	0.171608	0.0765405	0.110455	0	0.0928197	0.112784	0.124854	0.0679661	0.0850634	0.255804	0.0857258	0.105808	0.160479	0.261436	0.284921	0.264381	0.294241	0.5048	0.170649	0.165608	0.109638	0.157227	0.114079	0.166922	0.192584	0	0.150497	0.0750024	0.268182	0.334398	0.180534	0.110203	0.0386661	0.101592	0.256919
NYAP2	0.448529	0.468465	0.356821	0.535853	0.497514	0.482369	0.317399	0.367268	0.302294	0.352284	0.378381	0.380356	0.391923	0.315259	0.342174	0.396121	0.406225	0.403931	0.393687	0.433088	0.373483	0.258982	0.40369	0.263514	0.365965	0.39111	0.241503	0.49798	0.423828	0.564097	0.470492	0.303383	0.33914	0.354614	0.3741	0.35542	0.327233	0.414688	0	0.411167	0.409272	0.437892	0.494071	0.505527	0.429676	0.218929	0.297533	0.224035
IRS1	0.132098	0.147499	0.130284	0.153138	0.153125	0.186635	0.258633	0.149069	0.0938671	0.126291	0.0891761	0.0841845	0.102564	0.0777071	0.0789288	0.0878312	0	0.0900505	0.157935	0.0944879	0.119148	0.100129	0.150697	0.0899247	0.0940953	0.10648	0.0313769	0.266442	0.147977	0.215279	0.230399	0.127259	0.109877	0.139225	0.10854	0.102132	0.128731	0.185042	0	0.188273	0.101579	0.133091	0.132337	0.19844	0.185155	0.0690159	0.0664057	0.226022
RHBDD1	0.241121	0.267981	0.209326	0.27342	0.253939	0.254012	0.249632	0.253215	0.168813	0.202191	0.16053	0.201228	0.24174	0.238065	0.1866	0.21181	0.265506	0.199004	0.210489	0.20269	0.200219	0.172737	0.208466	0.175755	0.18654	0.225211	0.306357	0.368224	0.277126	0.288616	0.277871	0.158262	0.24801	0.227682	0.255476	0.18727	0.183375	0.235364	0	0.234145	0.198663	0.268834	0.235539	0.326804	0.229914	0.155045	0.114806	0.402527
COL4A4	0.0195068	0.0181135	0.0284189	0.0578196	0.0380278	0.0184074	0.0258477	0.0225629	0.018088	0.00948155	0.00574935	0.0122467	0.0097834	0.0278195	0.0123135	0.0293999	0	0.0294206	0.0182026	0.0168081	0.0163705	0.0156986	0.0132739	0.0142653	0.0167487	0.0131574	0	0.0409899	0.077958	0.035211	0.024404	0.0231989	0.0132753	0.021607	0.00813308	0.00876853	0.0180162	0.0105074	0	0.0334886	0.0196175	0.0238644	0.0425799	0.0177686	0.00997119	0.0164132	0.00832773	0.348211
COL4A3	0.0392799	0.0422498	0.057188	0.144008	0.081506	0.0469106	0.0420728	0.0540009	0.0663619	0.0291453	0.022759	0.0177949	0.0272672	0.112457	0.0267619	0.0981195	0.161374	0.0646921	0.0649213	0.0314799	0.0540089	0.0592821	0.023052	0.0679589	0.0345809	0.0272835	0.0184166	0.0778176	0.144283	0.0605945	0.0524057	0.0650698	0.0344184	0.0976339	0.0202812	0.0280207	0.0555913	0.038831	0	0.0580788	0.0599624	0.0546678	0.115581	0.0322948	0.0297591	0.0325403	0.0219103	0.163903
MFF	0.351819	0.347907	0.250099	0.528216	0.42053	0.394057	0.339638	0.360153	0.238501	0.231832	0.239433	0.288522	0.341036	0.338684	0.25654	0.350711	0.147186	0.353635	0.351061	0.296017	0.31745	0.188657	0.284017	0.204372	0.259657	0.29716	0.333525	0.535369	0.546661	0.471071	0.413061	0.338169	0.281817	0.254785	0.330886	0.241457	0.252004	0.351972	0	0.355104	0.322223	0.370954	0.408809	0.407163	0.315939	0.176563	0.15102	0.330621
TM4SF20	0.00245779	0.00108508	0.00460295	0.0075509	0.00421005	0.00325128	0.00338613	0.00294028	0.0029723	0.000745316	0.00190064	0.000221835	0.00140855	0.00268608	0.00171067	0.00305028	0	0.0062821	0.00248332	0.00252419	0.00354911	0.00322864	0.000846557	0.0070353	0.00105672	0.00119094	0.0116812	0.00178532	0.00851153	0.00601489	0.00293586	0.00544935	0.00182723	0.00407018	0	0.000317542	0.00279904	0.000603116	0	0.00243071	0.00218399	0.000968941	0.0047564	0.000550634	0.000555624	0.00308259	0.000979636	0.0124222
AGFG1	0.393525	0.392768	0.23932	0.527678	0.420636	0.416377	0.354449	0.378182	0.217631	0.231076	0.253303	0.340876	0.413704	0.298759	0.27258	0.345672	0.785876	0.348591	0.335545	0.341275	0.334073	0.164935	0.428234	0.175617	0.27076	0.355483	0.413451	0.570652	0.597707	0.485047	0.489488	0.295869	0.305875	0.248997	0.481002	0.261899	0.224932	0.394095	0	0.378519	0.322398	0.458574	0.390743	0.502069	0.349171	0.199871	0.159973	0.318988
C2orf83	0.00449476	0.00358158	0.00514219	0.012524	0.00810424	0.00533597	0.00203821	0.00245657	0.00286935	0.00221083	0.000450251	0.000868717	0.00106562	0.00944952	0.00358502	0.00448883	0	0.002516	0.00342447	0.00243945	0.00184565	0.00353425	0.000812601	0.00555601	0.00111146	0.000870141	0	0.00452459	0.0125541	0.00513493	0.000971172	0.0080563	0.00357162	0.00287334	0.00150095	0.000997128	0.00295689	0.00518559	0	0.00350348	0.00242863	0.00245099	0.00751401	0.00181407	0.00080827	0.00614055	0.00120491	0.0230771
SCYGR4	0.000431484	3.8446e-05	0.000339874	0	0.000936886	0.000141691	0	0.000116289	2.35764e-05	6.81719e-05	0.000219704	0	0.000551297	0	0.00138056	0.000454064	0	0.000219827	0.000326874	7.92847e-05	0.000353345	0	0	0	0.000392523	0	0	0.00156169	0.000608821	0.000996467	0.000924557	0.000409601	0.000725601	0.00104819	0	0.000838249	5.47746e-05	0.000763692	0	0.00049658	0.000809579	0.000290544	0.000370406	0.000716028	0.000203591	0	0	0.0103176
SLC19A3	0.0199021	0.0204673	0.0188351	0.0221105	0.0118192	0.0163287	0.00797746	0.0183425	0.00903718	0.00502221	0.00819508	0.00875089	0.00520779	0.0240386	0.0141815	0.0130117	0	0.00574508	0.0151889	0.00699795	0.0106583	0.015395	0.00080477	0.00474322	0.00741707	0.00531024	0.0239601	0.0185023	0.0175979	0.0175486	0.0114902	0.010319	0.015121	0.0045449	0.00600435	0.00536418	0.0107838	0.014514	0	0.0101133	0.00837631	0.0170588	0.0367088	0.00746664	0.00695528	0.0031798	0.00266871	0.00821806
CCL20	0.000892471	0.000472226	0.000776511	0.00145486	0.000730656	0.000763772	0	0.0011959	0.0002294	0.000371885	0.000317361	0	0	0.000145789	0.000319017	0.00119032	0	0.000119219	0.000331577	0	0.000365543	0.000362691	0	0.000125745	5.39727e-05	0.000103171	0	0.00104793	0.00228117	0.000716689	0	0	0.000531595	0	0	8.24644e-05	0.000817744	0.000496098	0	0	0.00113293	0	0.000851473	0	0	0	0.000226823	0
DAW1	0.0464171	0.0701347	0.0911457	0.141095	0.0623431	0.0485436	0.0444891	0.10589	0.0647125	0.0342476	0.037771	0.0826325	0.0566848	0.112826	0.0321074	0.0803863	0	0.0329383	0.0822643	0.0450681	0.0603713	0.0541988	0.0633132	0.0615159	0.0444233	0.0465929	0	0.0879523	0.0993877	0.0864161	0.107422	0.0439598	0.0874663	0.0779215	0.0382975	0.0585757	0.0661276	0.0788211	0	0.100366	0.0647005	0.0609879	0.109448	0.0888802	0.0289673	0.0204323	0.0258766	0.0628911
SPHKAP	0.102282	0.10702	0.124882	0.183801	0.292278	0.122608	0.0501941	0.089845	0.108581	0.207983	0.230641	0.0792373	0.0828585	0.126606	0.139694	0.269062	0	0.123935	0.206399	0.154492	0.132057	0.1172	0.0509168	0.153057	0.189302	0.122002	0.0239601	0.104821	0.172365	0.252273	0.0842737	0.102089	0.0946619	0.109895	0.0602306	0.143439	0.0929334	0.0864119	0	0.212847	0.231424	0.0573881	0.264261	0.160317	0.208705	0.105657	0.269771	0.026315
PID1	0.506815	0.519796	0.455429	0.675134	0.666239	0.534628	0.478784	0.466305	0.487275	0.462307	0.51765	0.511536	0.569733	0.467612	0.450709	0.595964	0.597422	0.556712	0.513311	0.589304	0.470258	0.494503	0.537356	0.45664	0.441847	0.548534	0.43521	0.538316	0.483731	0.643203	0.429311	0.43751	0.367658	0.41102	0.448859	0.509819	0.373514	0.474571	0	0.476546	0.564253	0.363739	0.613776	0.525963	0.501332	0.508458	0.557228	0.505918
DNER	0.286328	0.276314	0.226	0.307627	0.238916	0.24402	0.371498	0.310217	0.159868	0.163742	0.17237	0.219287	0.179061	0.243833	0.131047	0.175056	0.588874	0.201676	0.248951	0.197758	0.149553	0.210643	0.249819	0.111189	0.173842	0.213188	0.212498	0.410782	0.341573	0.353245	0.41105	0.220722	0.264881	0.181542	0.25148	0.168862	0.229536	0.279931	0	0.353876	0.179871	0.368513	0.380025	0.328055	0.201142	0.290914	0.0984731	0.725191
TRIP12	0.424705	0.396372	0.225361	0.545325	0.426784	0.399352	0.368649	0.364477	0.21488	0.237108	0.249562	0.375464	0.445599	0.298218	0.281879	0.318723	0.833855	0.334196	0.310111	0.328599	0.309883	0.159903	0.455679	0.173478	0.247673	0.354649	0.392671	0.616993	0.592923	0.492332	0.541659	0.291368	0.304841	0.275617	0.494334	0.284629	0.225918	0.370655	0	0.385456	0.32054	0.471673	0.394933	0.487841	0.349993	0.153572	0.149691	0.371288
FBXO36	0.22339	0.252717	0.166349	0.283354	0.229661	0.188199	0.123222	0.207115	0.164787	0.146822	0.137044	0.214308	0.226348	0.253921	0.207017	0.216923	0.811264	0.219088	0.195989	0.220284	0.199204	0.137518	0.241704	0.155613	0.118558	0.196668	0.264811	0.235181	0.258753	0.22763	0.209434	0.192692	0.184407	0.147477	0.203029	0.186732	0.122697	0.181863	0	0.190975	0.217466	0.141854	0.248713	0.175697	0.1567	0.113268	0.105589	0.0841599
SLC16A14	0.20962	0.193074	0.149514	0.258519	0.217586	0.235566	0.154446	0.212314	0.167713	0.137775	0.157853	0.171249	0.209534	0.228502	0.159233	0.225399	0.0514914	0.238619	0.223587	0.203385	0.184407	0.132764	0.169894	0.136424	0.177582	0.204342	0.265087	0.217428	0.257087	0.203012	0.220369	0.202347	0.16866	0.155473	0.158642	0.161429	0.134118	0.169647	0	0.186548	0.194437	0.170854	0.246935	0.229339	0.159529	0.0957272	0.0993089	0.0863102
SP110	0.00492181	0.00568307	0.012356	0.0327813	0.0193876	0.00878889	0.00930203	0.0108343	0.0104395	0.00396969	0.00528715	0.00392733	0.00367128	0.0234113	0.00881222	0.0189347	0	0.0176151	0.0140112	0.00538027	0.0127452	0.0209768	0.0133192	0.0193755	0.00586461	0.0065249	0.0753208	0.00599296	0.0347737	0.0132148	0.00647528	0.0225218	0.00601607	0.013653	0.00414271	0.00708423	0.0094945	0.00780648	0	0.0134062	0.0172614	0.00810793	0.0268515	0.00919892	0.00195502	0.010361	0.00439568	0.113869
SP140	0.121553	0.099514	0.0675594	0.0744856	0.0695388	0.0539875	0.0206461	0.0919765	0.0481081	0.0366764	0.0693203	0.0713671	0.0772111	0.0799231	0.0901847	0.0568285	0	0.0821518	0.0455788	0.087923	0.0811269	0.092279	0.0448806	0.0713884	0.0523269	0.0680614	0.0971639	0.0590353	0.0887591	0.0752019	0.0634021	0.14024	0.0614454	0.0391312	0.109433	0.0706352	0.0385526	0.0661169	0	0.0849235	0.0639854	0.101784	0.118768	0.0291231	0.0468228	0.0711844	0.0493567	0.112426
SP140L	0.0382766	0.0309299	0.0244682	0.025234	0.0279546	0.0291205	0.00780531	0.0288744	0.0162486	0.0148349	0.0197934	0.0276507	0.0207205	0.0291259	0.0288121	0.0139718	0	0.0273275	0.0165655	0.0295327	0.0307594	0.0366931	0.018334	0.0181629	0.0160093	0.0156915	0	0.0362134	0.0344869	0.0353461	0.0377622	0.0503186	0.0220486	0.0140119	0.0306563	0.0251192	0.0136382	0.0209272	0	0.04421	0.0206733	0.0231061	0.05218	0.0189034	0.0121276	0.0234439	0.0140005	0.0319829
SP100	0.00905679	0.00748489	0.00957879	0.0209065	0.0140314	0.0124872	0.00910647	0.0118801	0.00757363	0.00410568	0.00624397	0.00455246	0.0133809	0.00792236	0.0077836	0.00900072	0	0.0101916	0.00695585	0.00883472	0.00596712	0.00622903	0.00310086	0.0154706	0.0079448	0.00990554	0	0.0194772	0.0183022	0.0145532	0.0104336	0.0168261	0.00776715	0.00503416	0.00708563	0.00611116	0.00697446	0.00346129	0	0.0123482	0.00861526	0.00603594	0.0103561	0.00697358	0.00444142	0.00344565	0.0029316	0.0121525
CAB39	0.3878	0.401322	0.261245	0.492196	0.423112	0.395432	0.368261	0.382563	0.231168	0.241666	0.257661	0.344492	0.395759	0.313309	0.283222	0.343216	0.751424	0.367131	0.355561	0.32881	0.322534	0.186024	0.42132	0.206942	0.290686	0.366471	0.31512	0.556165	0.552121	0.458711	0.492443	0.323229	0.314527	0.270614	0.435683	0.263581	0.254836	0.371907	0	0.370336	0.315794	0.461945	0.424901	0.48963	0.369783	0.148309	0.166933	0.452669
ITM2C	0.192324	0.175125	0.218142	0.336029	0.22221	0.343615	0.381411	0.352563	0.214292	0.164491	0.276616	0.0883071	0.178434	0.292146	0.147976	0.229241	0	0.228434	0.411447	0.153763	0.261027	0.259203	0.168359	0.189271	0.285207	0.202719	0.292247	0.38477	0.4824	0.18792	0.2531	0.290303	0.185849	0.325912	0.147426	0.127233	0.298045	0.26366	0	0.308181	0.167548	0.253458	0.23273	0.322701	0.328296	0.180277	0.060028	0.188778
GPR55	0.0418871	0.070958	0.0451578	0.0784291	0.0309	0.0612869	0.162209	0.137583	0.0229251	0.0225509	0.0276249	0.0225949	0.0129416	0.024313	0.0350071	0.0362499	0.350667	0.0366269	0.0708445	0.0187666	0.031585	0.063453	0.0451635	0.0327358	0.0229012	0.0264387	0.0443498	0.231808	0.0734104	0.0442013	0.0700936	0.0331332	0.0663136	0.0470064	0.0736868	0.0283118	0.0970691	0.159749	0	0.102299	0.0167937	0.203181	0.0377546	0.0555906	0.083048	0.0150819	0.0170149	0.0658061
SPATA3	0.00324162	0.00234964	0.00512382	0.0135296	0.0105057	0.00526506	0.00337626	0.00453685	0.00739933	0.00337429	0.0026966	0.00630004	0.00251502	0.0083676	0.00363626	0.0126726	0	0.0121489	0.00767174	0.0055563	0.0117988	0.00684352	0.00438661	0.00495627	0.00212269	0.00279257	0	0.00296094	0.014239	0.00596455	0.00210768	0.00843508	0.00524276	0.0115599	0.00297845	0.00465063	0.00623609	0.00215221	0	0.00423425	0.00836032	0.0067212	0.0152793	0.00261064	0.00688516	0.00984702	0.00299173	0.0193728
C2orf72	0.313795	0.336656	0.233412	0.459172	0.368795	0.341185	0.265628	0.362937	0.228342	0.212881	0.199334	0.259029	0.300065	0.336706	0.248986	0.334994	0.528739	0.324132	0.335013	0.279245	0.293685	0.181356	0.292133	0.192589	0.195749	0.245915	0.286255	0.439703	0.405957	0.382257	0.418019	0.32319	0.272918	0.253241	0.287214	0.225991	0.235276	0.325041	0	0.346318	0.32128	0.346861	0.392895	0.31346	0.262363	0.171107	0.144981	0.225434
PSMD1	0.418968	0.401146	0.264122	0.528281	0.434653	0.414937	0.366064	0.383122	0.238248	0.260989	0.25188	0.351115	0.410769	0.347994	0.291203	0.335205	0.731947	0.360999	0.352898	0.353448	0.34125	0.194918	0.362164	0.174035	0.275703	0.361252	0.460197	0.557065	0.599693	0.484894	0.498237	0.326931	0.322659	0.283887	0.479973	0.268993	0.25832	0.359838	0	0.378496	0.327969	0.470095	0.405483	0.479079	0.369533	0.184699	0.155703	0.420659
HTR2B	0.00149763	0.001506	0.00712896	0.0304023	0.0131446	0.0101935	0.00190018	0.0039658	0.00698509	0.00357812	0.00240748	0.00123278	0.000221022	0.00905732	0.00303239	0.0110488	0	0.00828763	0.0100246	0.00290024	0.00678528	0.0101263	0	0.0101508	0.000819649	0.00133734	0	0.00676063	0.0311579	0.00439	0.00419408	0.0117637	0.00305255	0.0125363	0.000436774	0.00374694	0.00438113	0.00126309	0	0.00327763	0.00406342	0.00262318	0.0142362	0.00209753	0.00141826	0.00790742	0.00254886	0.00443571
ARMC9	0.418092	0.400331	0.244072	0.532763	0.446371	0.439998	0.373504	0.352033	0.225048	0.247851	0.269486	0.385395	0.45233	0.3055	0.286376	0.367063	0.924284	0.390145	0.348359	0.351355	0.322398	0.161916	0.454475	0.232405	0.271698	0.387788	0.491731	0.604957	0.587407	0.508484	0.557452	0.321091	0.276571	0.260426	0.530987	0.284476	0.226101	0.380676	0	0.351703	0.350657	0.449699	0.402373	0.487477	0.39233	0.247133	0.171821	0.465218
B3GNT7	0.0013387	0.00119158	0.00356932	0.00119827	0.00500866	0.00188402	0.00189544	0.00377798	0.00193077	0.000307898	0.000484655	0.00230711	0.0050023	0.00296136	0.00206805	0.00316506	0	0.00214664	0.0032866	0.0018028	0.00458162	0.00204374	0.00385675	0.000515981	0.000470085	0.00180446	0.0116812	0.00506744	0.00519318	0.00193255	0.00796781	0.0111763	0.00347585	0.000623334	0	0.00169306	0.00158644	0.00195146	0	0.00404987	0.000977903	0.0038695	0.00503215	0	0.00382703	0.00462791	0.000287077	0.0117396
NCL	0.138537	0.151232	0.119713	0.165026	0.113341	0.151129	0.232492	0.1823	0.0989325	0.099568	0.144045	0.125162	0.191032	0.163094	0.109077	0.122646	0	0.0970077	0.191728	0.092792	0.111284	0.121834	0.181855	0.127411	0.124077	0.131226	0.0742131	0.20452	0.19977	0.10654	0.196457	0.150132	0.12039	0.145194	0.12376	0.0919453	0.126613	0.176742	0	0.154024	0.102368	0.143125	0.114915	0.193406	0.135552	0.10542	0.0791702	0.246056
NMUR1	6.80258e-05	0	0.000140564	0.00141683	0.000541436	0.000432062	0	0.000461461	0	0.000224138	0	0.000201451	0	0	0.000210152	0	0	0.000944342	0	0	0	6.26351e-05	0	0.000968263	0	0	0	0.000530565	0	0	0	0.000175835	0.000189171	0.000166438	0	0	6.66051e-05	0.000206985	0	0	5.49757e-05	0.000493105	0.00106219	0	0	0	0	0.0174098
PTMA	0.218717	0.219987	0.200815	0.334	0.233604	0.292481	0.431911	0.327622	0.190542	0.222565	0.265381	0.207613	0.293383	0.255395	0.162514	0.217681	0.213138	0.198626	0.329106	0.151821	0.217465	0.179026	0.238081	0.156981	0.258189	0.246803	0.237414	0.41096	0.435714	0.192886	0.399758	0.246619	0.18311	0.304854	0.234343	0.153831	0.247991	0.290521	0	0.250448	0.174149	0.248646	0.207471	0.409608	0.290594	0.21569	0.0740053	0.320258
PDE6D	0.14332	0.148213	0.127306	0.1759	0.162403	0.114525	0.20912	0.14655	0.130084	0.10609	0.122514	0.0904002	0.147013	0.175088	0.142813	0.157627	0.161374	0.151754	0.130689	0.133074	0.134951	0.0962184	0.150888	0.115182	0.0812409	0.112893	0.219567	0.133933	0.143708	0.152266	0.189368	0.148503	0.126908	0.142178	0.121835	0.121945	0.134847	0.175706	0	0.161808	0.131558	0.102815	0.167541	0.173452	0.150492	0.109305	0.091734	0.396515
COPS7B	0.15174	0.151535	0.118344	0.186345	0.167937	0.159331	0.144923	0.186872	0.124207	0.113227	0.115288	0.123702	0.122519	0.159302	0.135834	0.15549	0.0514914	0.157684	0.175231	0.147329	0.16028	0.11309	0.100566	0.102404	0.124993	0.128601	0.152605	0.202459	0.289413	0.181934	0.157156	0.196349	0.148298	0.151833	0.148577	0.112813	0.128135	0.128946	0	0.156007	0.131142	0.162195	0.202638	0.126076	0.146596	0.0821057	0.0666348	0.162083
NPPC	0.00570375	0.00293671	0.00237645	0.00588354	0.00302227	0.00163401	0.00831698	0.00584572	0.00268067	0.00215446	0.00131108	0.00235366	0.0110142	0.00145546	0.00536434	0.00455473	0	0.00386845	0.00195758	0.00200985	0.00244058	0.00190767	0.0147952	0.000727616	0.00131063	0.00319733	0	0.00430556	0.00571546	0.00830855	0.0107892	0.00597137	0.00372149	0.000852124	0.000888233	0.00151823	0.00210041	0.00453892	0	0.00284453	0.00390898	0.00470945	0.00395928	0.00402503	0.00240654	0.00380743	0.000823615	0
DIS3L2	0.423939	0.398969	0.254585	0.525233	0.432206	0.414075	0.383578	0.370778	0.241293	0.242714	0.271802	0.379772	0.415634	0.3161	0.290839	0.341603	1.04943	0.370043	0.352719	0.348426	0.34096	0.188887	0.412795	0.206985	0.271677	0.33807	0.421149	0.568087	0.598923	0.498737	0.493198	0.323274	0.311095	0.2812	0.501956	0.258503	0.259957	0.373087	0	0.373322	0.345938	0.471185	0.418616	0.472846	0.363718	0.223531	0.145894	0.371548
ECEL1	0.000583503	0	0	0.000783401	0.000443624	0.000268275	0.000185599	0.000574926	8.12419e-05	0	0	0	0	0	5.74486e-05	0	0	0	0.000351575	0.000125214	2.12321e-05	0.00028741	0	0.000125773	0.000216258	0.000137229	0	0	0	5.34615e-05	0	0.000113821	0.000348892	0.000124783	0	0	0.000164331	0	0	0	0.000126544	0.00106009	0	0	0	0	0.000151857	0
PRSS56	0.000692487	4.07248e-05	0.000797094	0.000518402	0.000394501	0.000766211	0.000380937	0.000611926	0.000278897	0	0	0	0	0.00216164	0.000114337	0.000679244	0	0.000138135	0.000359175	0.000218383	0.00208254	0.000308326	0.000927674	0	0.000570479	0.0011886	0	0.00190097	0.000592306	0.000534578	0.000396272	0.00137788	0.000917583	0.000709787	0	0.000765215	0.000394512	0	0	0.00052677	0.000373717	0.000533753	0.00133121	0	0	0	0.000340923	0
CHRND	2.61205e-05	0.000409101	0.000928166	0.00333133	0.00169045	0.000640173	0.000442595	0.00154919	0.0011286	0.000412556	0.00153385	0.000194499	0	0.00127444	0.000312379	0.00248225	0	0.000960829	0.000666524	5.7999e-05	0.000692274	0.000240044	0.00100304	0.000988772	0	0.000136351	0	0	0.00279166	0.00248396	0	0.00453987	0.000263647	0	0	0.000175518	0.000740753	0.000570405	0	0.000935799	0.000107709	0.000199657	0.00201673	0	0.000229772	0.000509991	0	0.00244239
CHRNG	0.00177222	0.000576798	0.00281258	0.00735304	0.0028863	0.0010583	0.000498363	0.000956094	0.00261024	0.000480584	0.000374558	0.000986648	0.000118579	0.00343061	0.000272093	0.00188421	0	0.000346607	0.00314943	0.00152342	0.00387004	0.00316984	0	0.00145417	0.000245612	7.8138e-05	0.0823408	0.00282221	0.00613626	0.00500335	0.00051054	0.00575627	0.00192425	0.00487576	0	0.00108905	0.000946144	0.00056401	0	0.00108614	0.000469251	0.000366147	0.00912806	0	0.00219793	0.0022736	0.0015235	0.00108737
TIGD1	0.0399432	0.0329706	0.0260225	0.0519038	0.0369234	0.0305729	0.0246883	0.039436	0.039415	0.0272245	0.0201963	0.0148873	0.0472721	0.0597408	0.0246094	0.0536351	0	0.0403601	0.0374617	0.0267592	0.0334094	0.0255259	0.0318431	0.0239571	0.0157777	0.0319529	0	0.0361075	0.0542334	0.0333215	0.0325144	0.0442289	0.0228359	0.0356454	0.0417005	0.0243732	0.0282526	0.0359781	0	0.0484929	0.0325728	0.0267299	0.0501271	0.0344431	0.026749	0.0163377	0.0108515	0.0329227
EIF4E2	0.167745	0.192119	0.131652	0.230309	0.195357	0.174163	0.161289	0.194522	0.153879	0.108206	0.127748	0.157057	0.156502	0.189427	0.158598	0.187623	0	0.195501	0.187435	0.180166	0.17353	0.111697	0.146357	0.118555	0.115319	0.155664	0.151332	0.209894	0.221909	0.201321	0.176603	0.181202	0.15192	0.146976	0.146154	0.150734	0.139705	0.138699	0	0.170558	0.166029	0.143577	0.205227	0.179231	0.158489	0.146394	0.0831045	0.136104
EFHD1	0.0472578	0.0506118	0.0376198	0.0703221	0.0544553	0.0461181	0.0370972	0.0444208	0.0402627	0.0229603	0.0232156	0.0354088	0.0397109	0.0558452	0.038558	0.0601918	0	0.0572348	0.0269622	0.0365095	0.039478	0.0226292	0.0474813	0.0486386	0.0260748	0.0465242	0.11684	0.0562266	0.0722908	0.0584879	0.0914988	0.0536578	0.0436066	0.0405672	0.0239413	0.0310932	0.0335042	0.0395908	0	0.0206439	0.0497882	0.0381244	0.059746	0.0239093	0.0180702	0.0278506	0.0338422	0.0793342
GIGYF2	0.413239	0.386043	0.251082	0.541408	0.434065	0.421595	0.375612	0.371706	0.229723	0.242916	0.259594	0.360247	0.42943	0.33072	0.285417	0.359014	1.04422	0.364256	0.351228	0.349724	0.330306	0.172938	0.397637	0.180781	0.278764	0.362035	0.27463	0.586433	0.611057	0.498514	0.509973	0.311945	0.318851	0.257553	0.513771	0.248096	0.236241	0.353174	0	0.375844	0.336073	0.449326	0.416941	0.468838	0.357744	0.199357	0.143213	0.425433
KCNJ13	0.000665651	0.00132801	0.0052034	0.0526544	0.0200567	0.0107126	0.00274336	0.0052533	0.0134893	0.0024518	0.0020822	0.00184616	0.0015022	0.0183951	0.00137063	0.016965	0	0.0111194	0.0131121	0.00401474	0.00961291	0.015148	0.00431513	0.0148629	0.00136109	0.00120294	0	0.00658799	0.0692153	0.00829836	0	0.0202128	0.00349541	0.022727	0.00188658	0.00314789	0.0082079	0.00112038	0	0.00417021	0.00684706	0.00483173	0.0200712	0	0.0010543	0.00969793	0.00345737	0
SNORC	0.102424	0.120665	0.0831497	0.147868	0.125529	0.111164	0.124425	0.115926	0.093101	0.0762947	0.0849801	0.0660656	0.11884	0.108849	0.0826516	0.117626	0	0.10007	0.101761	0.110005	0.104839	0.0765988	0.0903772	0.0789592	0.0719797	0.0990244	0.268075	0.182321	0.128346	0.14205	0.143826	0.143988	0.112832	0.0971354	0.0868182	0.0806359	0.0793075	0.0997981	0	0.105014	0.0971115	0.0850452	0.107413	0.12595	0.109363	0.0509068	0.0541226	0.150667
NGEF	0.43633	0.412658	0.262086	0.565275	0.451512	0.427577	0.289669	0.377574	0.211641	0.25409	0.267082	0.379767	0.416354	0.306342	0.283734	0.319516	0.70869	0.360685	0.327643	0.346577	0.311805	0.20316	0.423506	0.164732	0.287988	0.384605	0.202268	0.626339	0.588945	0.513389	0.534357	0.329451	0.319211	0.244788	0.469329	0.264276	0.249686	0.375797	0	0.361021	0.317947	0.481412	0.428299	0.524103	0.346802	0.221474	0.126172	0.370215
INPP5D	0.0436871	0.0682864	0.0531053	0.132318	0.0519605	0.0569023	0.0551133	0.0533236	0.0490275	0.0415347	0.0610417	0.0579631	0.0654043	0.104056	0.103255	0.0925836	0	0.100843	0.0621071	0.101046	0.0815896	0.0633267	0.0790843	0.0452239	0.0490866	0.0834467	0	0.0414606	0.0779699	0.034509	0.0483371	0.0444181	0.0645153	0.0426606	0.058331	0.0740827	0.0363279	0.0412576	0	0.0573535	0.0631562	0.05765	0.0359287	0.0407408	0.0576518	0.0407843	0.0675162	0.0647
ATG16L1	0.178289	0.163016	0.154607	0.285475	0.236396	0.227084	0.229487	0.235287	0.156102	0.153447	0.159604	0.167227	0.207475	0.207096	0.152265	0.206593	0	0.18586	0.210452	0.189822	0.199126	0.123673	0.186149	0.134382	0.137144	0.162514	0.121623	0.246504	0.255181	0.2023	0.222276	0.197812	0.172461	0.176596	0.174784	0.157581	0.161749	0.172538	0	0.19547	0.176109	0.193636	0.211583	0.211863	0.180412	0.119068	0.104985	0.151771
SAG	0.00196403	0.00583486	0.00649822	0.00958509	0.00966906	0.00511586	0.0029896	0.00484935	0.0050286	0.00278045	0.00228841	0.00200947	0.00164115	0.00911624	0.00419547	0.00911017	0.165262	0.00896179	0.00504814	0.00409748	0.00548289	0.00376791	0.00357604	0.0057292	0.00208813	0.00260026	0.0423754	0.0025194	0.0159877	0.00736486	0.00531817	0.0244146	0.00346589	0.0045073	0.00312134	0.0096453	0.00507409	0.00457415	0	0.00433543	0.00640289	0.00323384	0.012052	0.00196598	0.00242151	0.000887087	0.00397244	0.00888577
DGKD	0.0695126	0.0794788	0.101588	0.144067	0.122417	0.132512	0.230361	0.102698	0.102766	0.0821892	0.0651446	0.114462	0.0786987	0.120408	0.0796593	0.112709	0	0.0704698	0.138941	0.0961406	0.0851004	0.0526524	0.0906329	0.0941792	0.0971936	0.0884949	0.0464262	0.146431	0.104406	0.115455	0.102241	0.115384	0.0942379	0.106025	0.0728391	0.10981	0.101348	0.164455	0	0.229498	0.159852	0.116824	0.110495	0.140109	0.0884808	0.0812966	0.0710537	0.335057
USP40	0.303602	0.297739	0.176285	0.270704	0.232383	0.226768	0.163121	0.251191	0.155915	0.154714	0.173641	0.212628	0.196997	0.234438	0.205947	0.198612	0.289958	0.238519	0.207114	0.233876	0.198253	0.158058	0.138816	0.148475	0.17311	0.225868	0.127546	0.271423	0.330045	0.273531	0.255323	0.210587	0.207965	0.14856	0.279663	0.167506	0.170691	0.210244	0	0.228879	0.187599	0.25565	0.27048	0.225023	0.20535	0.0977379	0.100496	0.458319
MROH2A	0.00230661	0.00186487	0.00115231	0.00484996	0.00175972	0.00100385	0.000975508	0.000896186	0.000729519	0.0010128	0.000153239	0.000893796	0.00298296	0.00187406	0.000353939	0.000454068	0	0.00118528	0.000110637	0.000501367	0.000904538	0.000563942	0	0.00177789	0.00138635	0.00159878	0	0.00108978	0.00494506	0.000946796	0.000869909	0.00131342	0.000978817	0.00116075	0	0.0010068	0.000974928	6.53959e-05	0	0.00164261	0.000534496	0.00107511	0.00259198	0	0.000249842	0.000814817	0	0.00515342
HJURP	0.00147966	0.000251505	0.000621811	0.00176317	0.00176421	0.000206316	0.000257833	0.000849248	0.000510974	0.000201611	0.000276786	0.000884388	0	0.00173357	0.000857294	0.000480526	0	0.000669268	0.00169502	0.000232611	0.000639421	0.000571632	0.000818795	0.00100987	0.00106515	0	0	0.000105442	0.000768127	0.000652025	0.000307347	0.000709317	0.000534693	0.00111129	0	0.000437401	0.000229213	0.00144737	0	0.000497268	0.000367031	0	0.000470656	0	0	0	0.00066098	0.001597
TRPM8	0.00353637	0.00412588	0.00361553	0.00692308	0.00460863	0.00533205	0.00156099	0.00400082	0.00347244	0.00133943	0.00329473	0.00227667	0.00117934	0.00821642	0.00275961	0.00551331	0	0.00746659	0.00294567	0.00273784	0.00357933	0.00227197	0	0.00376889	0.00191023	0.00283073	0.0423754	0.00390115	0.00954532	0.00557295	0.000777357	0.00541124	0.00318243	0.00387597	0.00502937	0.00150673	0.00403266	0.000620839	0	0.00200952	0.00220713	0.00135008	0.00300774	0.00103436	0.0035321	0.00283516	0.00299876	0.0128997
SPP2	0.000407866	0.000851433	0.000581693	0.000852636	0.000802381	0.000283786	0.0005014	0.00148045	0.00198718	0.0010743	0.0010598	0.000991989	0.00114138	0.00155633	0.00143052	0.00191928	0	0.000546846	0.000201106	0.000512698	0.00106703	0.000883329	0	0.00105646	0.000112527	0	0	0.00191436	0.00321958	0.000198231	0	0.00276677	0.00105118	0.000947762	0.00135626	0.00134802	0.00177965	0.00122879	0	0.000721277	0.00214155	0.000483321	0.00165578	0.000301754	0	0.00107238	0.0020427	0.00450971
ARL4C	0.140243	0.115536	0.134696	0.187413	0.145341	0.179268	0.184491	0.15505	0.148464	0.110326	0.125247	0.0955082	0.0956936	0.187568	0.100195	0.146042	0.147186	0.129724	0.20429	0.115373	0.143886	0.144185	0.0881811	0.110024	0.156627	0.147198	0.115471	0.231844	0.257855	0.113693	0.174662	0.214268	0.121254	0.148186	0.0972518	0.0812285	0.167434	0.130374	0	0.194075	0.12055	0.11437	0.139781	0.146684	0.18135	0.0819114	0.0545054	0.351294
SH3BP4	0.016296	0.011852	0.0122864	0.0196594	0.0161981	0.0138448	0.0253135	0.0129991	0.012309	0.016957	0.00556422	0.0116199	0.0205407	0.00831412	0.0136572	0.0091531	0	0.00964688	0.0108385	0.0107727	0.0139182	0.00686841	0.0145896	0.0293257	0.0103023	0.00764797	0.0239601	0.0223163	0.0231998	0.0229154	0.0315642	0.0182216	0.0147696	0.0164362	0.00897449	0.0130262	0.0106272	0.0144259	0	0.0110831	0.0129662	0.00989187	0.0143823	0.00141486	0.00526312	0.0523753	0.00676575	0.0405772
AGAP1	0.250395	0.238633	0.130753	0.421752	0.280478	0.300793	0.184897	0.184537	0.124043	0.138931	0.148574	0.184972	0.237631	0.15794	0.150828	0.191481	0.281034	0.212846	0.218153	0.191502	0.192899	0.0885679	0.224303	0.117585	0.182578	0.230356	0.210828	0.414809	0.430427	0.295797	0.243116	0.166732	0.133391	0.144576	0.258062	0.119091	0.130424	0.191191	0	0.223871	0.187792	0.220947	0.188697	0.317077	0.197755	0.143168	0.0793005	0.149946
GBX2	0.000200918	0	0.000359217	0.000534515	4.85009e-05	0.000455636	0.000214179	0	0.000878409	0.000350907	0.000414161	0	0	0	0.000264093	0.000741988	0	0.0010255	0.000266177	0.000214443	0.00235566	0.000228157	0	8.0295e-05	0.000678943	0.000191169	0	0.00132336	0.000191431	0	0.000872764	0.000359807	0.000270497	0	0	0.000207267	9.69384e-05	0.000106178	0	0.000434999	0.00031451	0	0.000223935	0	0.00223391	0.00209502	0.000107407	0.000674767
ASB18	0.0381896	0.0205745	0.0503892	0.0671287	0.0936387	0.0289489	0.0075603	0.0107558	0.0401527	0.0189371	0.0184145	0.0318303	0.0174433	0.0096515	0.0583991	0.0721295	0.265506	0.0766634	0.0678024	0.0372679	0.0455937	0.0187978	0.0703176	0.0407211	0.0359035	0.0164185	0	0.0371168	0.0260823	0.0239255	0.0292618	0.0255187	0.0159688	0.0361825	0.0190682	0.111082	0.0182474	0.0285497	0	0.0325316	0.0310948	0.00598412	0.0298116	0.00717013	0.0526298	0.045241	0.0478539	0.0538398
IQCA1	0.419175	0.398767	0.293494	0.43579	0.380738	0.328197	0.404561	0.381928	0.259017	0.256734	0.286068	0.399415	0.484179	0.351478	0.320665	0.340612	0.982968	0.358313	0.312779	0.340156	0.28242	0.229042	0.407075	0.246936	0.264781	0.369446	0.478217	0.461502	0.414942	0.443581	0.499615	0.345653	0.370511	0.310693	0.444932	0.317877	0.275425	0.423638	0	0.411493	0.326129	0.454347	0.422368	0.481793	0.377525	0.264072	0.211823	0.519099
ACKR3	0.00881806	0.00461157	0.0106341	0.0159262	0.0171455	0.0173872	0.0147073	0.0141464	0.0191165	0.0063111	0.0137542	0.00527067	0.00902244	0.016139	0.00778836	0.0181505	0	0.018246	0.0176802	0.0101456	0.00841485	0.00674519	0.00732134	0.0145945	0.00848674	0.0160558	0	0.00848571	0.0100083	0.0102996	0.00958768	0.0149354	0.00954169	0.00948148	0.00636862	0.006865	0.00958187	0.0100862	0	0.00633368	0.0063347	0.00465812	0.0210921	0.00885277	0.0103412	0.00504701	0.00817138	0.00971649
COPS8	0.161906	0.116598	0.123601	0.217282	0.169964	0.176859	0.252377	0.211196	0.156533	0.112999	0.135525	0.109526	0.131075	0.255672	0.101646	0.202366	0.312297	0.192146	0.230704	0.115581	0.150168	0.116676	0.0864422	0.128156	0.149845	0.142738	0.135072	0.205659	0.268187	0.150852	0.178285	0.188417	0.114561	0.142422	0.09743	0.075267	0.133862	0.159121	0	0.147664	0.138441	0.140169	0.219588	0.164372	0.152204	0.124584	0.0496027	0.180784
COL6A3	0.00275697	0.0062379	0.00402303	0.00998897	0.00901838	0.00558311	0.00734009	0.00849867	0.00470261	0.00362031	0.00335617	0.00447791	0.00450932	0.0100421	0.00401217	0.00723894	0	0.00591813	0.0066631	0.00790129	0.00462988	0.00441682	0.00692204	0.00295965	0.00254093	0.00502185	0	0.0075981	0.00817601	0.010039	0.00493345	0.00414613	0.00544424	0.00308869	0.00239844	0.00214613	0.00369943	0.00481751	0	0.00489194	0.00531221	0.00529118	0.00883762	0.00371586	0.00386185	0.00431474	0.00365879	0.0102155
MLPH	0.00123489	0.00179109	0.00212839	0.00260443	0.00235194	0.00114134	0.000913763	0.00186048	0.00152973	0.00173585	0.000694825	0	0.000244545	0.0027886	0.00105234	0.000633871	0	0.00114654	0.000964114	0.00122309	0.000317606	0.000813433	0	0.00150864	0.000571262	0.00159143	0	0.00243499	0.00298977	0.00318759	0.000331637	0.00129078	0.00160018	0.000312007	0	0.00148948	0.00159156	0.00156823	0	8.37573e-05	0.00109533	0.00255731	0.00166356	0.00220311	0.000193643	0.0036656	0.00181122	0.00310882
RAB17	0.0255766	0.010671	0.0132617	0.0296689	0.0329334	0.0104048	0.0296276	0.0100013	0.0126279	0.0129087	0.0145145	0.0135234	0.0193456	0.0292639	0.0319848	0.0208913	0	0.0136484	0.011299	0.0239993	0.0117599	0.0203011	0.0120706	0.00929597	0.010126	0.00757491	0	0.021683	0.0184631	0.0148927	0.00873879	0.0197658	0.0291025	0.00616747	0.00701208	0.0133972	0.00658604	0.00757801	0	0.0120134	0.0306622	0.0157373	0.0168886	0.00991545	0.0246922	0.0264481	0.0158105	0.0330354
LRRFIP1	0.409565	0.403683	0.224182	0.557589	0.415072	0.414362	0.337717	0.344505	0.208411	0.227149	0.247396	0.339378	0.408523	0.298419	0.245949	0.325685	0.899342	0.334284	0.314209	0.332218	0.329748	0.159782	0.400689	0.170456	0.284866	0.359144	0.64931	0.622564	0.60426	0.503492	0.539973	0.26671	0.273817	0.261318	0.474881	0.231634	0.208346	0.359347	0	0.364272	0.319124	0.421885	0.348905	0.484344	0.347096	0.249706	0.15545	0.47874
RBM44	0.0108213	0.0125987	0.00465203	0.0131477	0.0127221	0.0101129	0.0152593	0.0125955	0.00523239	0.00822644	0.00390397	0.00879605	0.00949942	0.00934898	0.00870169	0.00919965	0	0.0122831	0.0122415	0.00640818	0.00772636	0.00564834	0.00842677	0.00698754	0.00629345	0.00950215	0	0.00974583	0.00903929	0.00964755	0.00885035	0.0116702	0.00577822	0.00713937	0.00934502	0.00808347	0.00784042	0.0142467	0	0.0129615	0.00831401	0.00611007	0.0107823	0.0183258	0.00442774	0.00532213	0.00543592	0.0847663
RAMP1	0.194669	0.22815	0.197399	0.259439	0.244065	0.23618	0.336682	0.251158	0.18079	0.170364	0.144498	0.206129	0.203463	0.24765	0.21138	0.198174	0.11301	0.200758	0.24589	0.173904	0.207621	0.174876	0.288622	0.170135	0.161969	0.161322	0.175057	0.283526	0.278056	0.248683	0.361201	0.237891	0.254494	0.243743	0.239506	0.2051	0.230028	0.269835	0	0.276697	0.231728	0.297551	0.268235	0.345351	0.281773	0.10633	0.124119	0.375851
UBE2F-SCLY	0.060157	0.0525152	0.0459412	0.0591906	0.0557677	0.0505184	0.0671463	0.0509003	0.0495001	0.0410135	0.050302	0.062856	0.0535366	0.0719929	0.058634	0.0527465	0.265506	0.0482456	0.0552855	0.0518619	0.0593046	0.0445264	0.0583879	0.0422941	0.039806	0.0521415	0.0426192	0.0434303	0.0634329	0.0494186	0.0650968	0.0894232	0.0513545	0.0593109	0.0643028	0.0473386	0.0570015	0.0547653	0	0.0760861	0.0597239	0.0440689	0.0633527	0.052866	0.0469727	0.0478052	0.0277561	0.311343
SCLY	0.00061431	0.000528863	0.000518217	0.000143425	0.000358267	0.000189646	0.00183177	0.00171717	0.00105243	0	0	0.000411484	0.00238822	0.000173881	0.00107468	0.000613374	0	0.000299916	0.000627927	0.0011814	0.00102295	0.000292618	0	0.000321115	0.00220281	0.00091746	0	0.00103049	0.00118745	0.00072536	0.0011303	0.000358753	0.00147086	0.000258763	0.00178067	0.000210958	0.000768692	0.000506123	0	0.00254451	0.00101129	0.00112661	0.00151509	0.00198025	0.00123842	0	0.000189734	0
ESPNL	0.001373	0.00131976	0.00150608	0.00186362	0.000545398	0.00118974	0.0108621	0.000838823	0.000489639	0.000127429	0.00201797	0.000393514	0.00125828	0	0.00125716	0.000150333	0	0.00039928	0.00128785	0.000350678	0.000480676	0.000715085	0	0.000890724	0.000912916	0.00222626	0	0.00383366	0.00152055	0.00224839	0.00135306	0.00174744	0.000607439	0.00126166	0	0.000710231	0.00251781	0.000374304	0	0.0035591	0.000834597	6.96156e-05	0.000746465	0.00230231	0.000728719	0.00227913	0.000244342	0.0920104
KLHL30	0.000468448	0.000934112	0.000912615	0.00132889	0.00100244	0.000111378	0.00143276	0.00103193	0.00145454	6.95545e-05	0.000216687	0.000263763	0	0.00144621	0.000351884	0.00127944	0	0.000623287	0.000762474	0.000187564	0.000264778	0.000296182	0.000874709	0.00143047	0	0	0	0.00230348	0.00377093	0.000490596	0	0.00185195	0.000470552	0.00092451	0.00169868	0.00042176	0.00139174	0	0	0.000631773	0.000112156	9.66928e-05	0.00144482	0	0.000621531	0.00189489	0	0.0197313
ERFE	0.0030982	0.00475488	0.00496885	0.0153678	0.00787686	0.00519651	0.0117897	0.00913697	0.00997793	0.0053654	0.00551814	0.00452577	0.00920285	0.00517109	0.00912001	0.0146015	0	0.0138008	0.0141278	0.00485623	0.00827281	0.00330587	0.00126929	0.0105967	0.00454784	0.00196288	0	0.00284225	0.000928859	0.00636934	0.0074246	0.00548222	0.00578771	0.00556509	0.00203155	0.00234587	0.00633149	0.00346266	0	0.00221996	0.0117654	0.00459233	0.012134	0.0162799	0.00544062	0.00277715	0.00755004	0.057592
ILKAP	0.321334	0.329604	0.225229	0.371511	0.331395	0.282322	0.330823	0.335891	0.219511	0.207084	0.21168	0.291594	0.356813	0.308213	0.250107	0.314631	0.33769	0.317442	0.299606	0.289158	0.298258	0.164088	0.304774	0.197661	0.220097	0.274819	0.415568	0.368588	0.473844	0.335118	0.398053	0.309884	0.287174	0.246367	0.37459	0.226957	0.228305	0.297331	0	0.312163	0.291	0.394249	0.389398	0.341843	0.295417	0.135388	0.144497	0.335853
HES6	0.014661	0.0175349	0.0258954	0.062503	0.0510147	0.0387331	0.045656	0.0439182	0.0454646	0.0132649	0.0142981	0.0135606	0.0133987	0.0489642	0.0315012	0.0342651	0	0.03426	0.0485523	0.0183892	0.0389897	0.018345	0.00855081	0.0475759	0.0161527	0.0169645	0	0.0255075	0.0492554	0.0275055	0.0288939	0.0376397	0.031068	0.0212342	0.00740762	0.0139416	0.0682789	0.0336983	0	0.0341026	0.0553722	0.0166217	0.0358406	0.0182842	0.0332134	0.0116432	0.0110479	0.0111501
PER2	0.0650572	0.22247	0.119252	0.258112	0.295516	0.214469	0.270269	0.176137	0.193838	0.138407	0.0766512	0.137361	0.247065	0.105745	0.263365	0.165082	0.392811	0.0895259	0.165436	0.0996799	0.270839	0.0617835	0.160543	0.217347	0.104488	0.0547271	0.093497	0.116029	0.151264	0.107791	0.110913	0.0971583	0.114059	0.118926	0.0722525	0.201248	0.0599884	0.115364	0	0.136374	0.229474	0.103234	0.118882	0.149871	0.0956679	0.157671	0.09457	0.406258
TRAF3IP1	0.322331	0.34133	0.229521	0.385791	0.329808	0.326715	0.282407	0.334621	0.21553	0.203618	0.223335	0.267909	0.34204	0.289944	0.257634	0.31248	0.548619	0.310953	0.284873	0.298662	0.290336	0.168321	0.329664	0.178315	0.202105	0.271332	0.329629	0.381941	0.416737	0.36976	0.375458	0.295043	0.278886	0.242499	0.286179	0.238712	0.205375	0.287461	0	0.304711	0.296144	0.330607	0.343972	0.353279	0.261447	0.173033	0.1653	0.373859
ASB1	0.0578149	0.063725	0.0573328	0.0839521	0.079553	0.106239	0.0778328	0.0863236	0.0613796	0.0412345	0.0410997	0.040997	0.0458246	0.0720621	0.046443	0.066668	0	0.0562061	0.088213	0.0680154	0.0663792	0.046805	0.0357109	0.0483886	0.0599967	0.0476359	0.159112	0.111924	0.100863	0.0751544	0.065804	0.0824121	0.0664897	0.0595666	0.037106	0.0509608	0.0647805	0.0509199	0	0.072506	0.0570464	0.0559565	0.0762032	0.0609489	0.0612465	0.0497297	0.0326846	0.0814378
TWIST2	0.0108934	0.0229509	0.0486482	0.0806953	0.123119	0.0135128	0.036892	0.0316502	0.067933	0.0136503	0.0406931	0.0176471	0.0321591	0.0525596	0.0263812	0.0553393	0.165262	0.0615686	0.0358649	0.0456463	0.0499572	0.0231095	0.0509337	0.0767947	0.0230698	0.0541086	0	0.0107446	0.0135904	0.0553176	0.0368402	0.0167612	0.0223652	0.0178838	0.0506875	0.0261102	0.0383607	0.0257891	0	0.0347768	0.105133	0.0154196	0.0438531	0.0700503	0.0294593	0.121045	0.0982881	0.0414658
HDAC4	0.408657	0.407772	0.258759	0.536027	0.436193	0.415968	0.35859	0.3931	0.231901	0.2605	0.274786	0.371519	0.425278	0.339899	0.28612	0.376972	0.647973	0.386852	0.353628	0.359583	0.326135	0.196748	0.44886	0.221088	0.275599	0.342691	0.531264	0.566821	0.551776	0.508852	0.55643	0.344803	0.327319	0.287364	0.468686	0.261792	0.235808	0.395851	0	0.377337	0.338131	0.464152	0.433649	0.494278	0.34406	0.178399	0.139132	0.334081
NDUFA10	0.410341	0.392364	0.236045	0.542963	0.4406	0.393322	0.350811	0.366307	0.212906	0.23866	0.259602	0.345952	0.410242	0.295523	0.277314	0.346122	0.770396	0.343366	0.334932	0.325911	0.325151	0.16311	0.425955	0.161218	0.265095	0.345907	0.394142	0.567544	0.588304	0.496559	0.520874	0.268538	0.298947	0.286673	0.448977	0.247947	0.233588	0.372037	0	0.378079	0.307659	0.431011	0.403931	0.475053	0.361882	0.141001	0.132852	0.407971
COPS9	0.0854772	0.101464	0.129224	0.389345	0.248112	0.175865	0.264778	0.217143	0.153113	0.0608624	0.10278	0.0500078	0.0958705	0.22056	0.0927088	0.129039	0	0.115539	0.264541	0.121153	0.179441	0.0886545	0.0518466	0.113235	0.11152	0.0753479	0.135229	0.203612	0.41757	0.162902	0.17251	0.16294	0.102048	0.168235	0.0596348	0.0650361	0.207664	0.156989	0	0.131897	0.124548	0.0772211	0.234966	0.110007	0.161042	0.0785345	0.0410843	0.148245
OTOS	0	0	7.82229e-05	0.0011567	0.000410922	9.7215e-05	0	0.000469202	0.00025636	4.51955e-05	0.000147487	2.91804e-05	9.07423e-05	0	0.00132733	0	0	0.000388883	0	5.22293e-05	7.24899e-05	0.000342944	0	0.000163953	0	0.000273604	0	0	0.000282891	0.000629962	0	0.000391396	0.000476564	0	0	0	7.47761e-05	0.000283122	0	0	0	0.00109199	6.31591e-05	0.000447178	0	0	0	0
GPC1	0.368176	0.364789	0.227952	0.491329	0.426048	0.387238	0.267761	0.356581	0.234106	0.186811	0.230701	0.281797	0.379645	0.309625	0.287366	0.329315	1.28488	0.35656	0.316689	0.339855	0.313358	0.156127	0.299098	0.198684	0.246605	0.30697	0.360535	0.464538	0.427693	0.462557	0.455082	0.300927	0.30396	0.225528	0.288388	0.235864	0.220845	0.312505	0	0.303676	0.316502	0.301839	0.408702	0.419225	0.28319	0.179359	0.141143	0.262374
ANKMY1	0.255413	0.244577	0.151659	0.23247	0.254767	0.218766	0.0954035	0.239491	0.173894	0.162664	0.164722	0.217842	0.219827	0.222475	0.217929	0.229486	0.455737	0.249183	0.193047	0.214259	0.226855	0.162916	0.166091	0.176928	0.124322	0.172213	0.124132	0.185297	0.205066	0.221241	0.201436	0.194369	0.180635	0.160697	0.16231	0.182867	0.115396	0.175272	0	0.176533	0.214795	0.189848	0.235973	0.146188	0.115293	0.121326	0.118174	0.188039
DUSP28	0.0183516	0.0127025	0.0216967	0.0562409	0.038302	0.036311	0.0418835	0.0500529	0.0328062	0.0183507	0.0248848	0.00982268	0.0215322	0.054566	0.0197744	0.0424124	0	0.0362832	0.0482543	0.0159703	0.0326395	0.0261581	0.00612997	0.0361826	0.0230357	0.018013	0.0707179	0.0332383	0.0484149	0.0265982	0.0261682	0.0324781	0.021807	0.0390968	0.0170127	0.0135738	0.0357992	0.0305187	0	0.0229566	0.0308886	0.0112489	0.0315124	0.0250656	0.0271955	0.0223384	0.0105988	0.0420344
RNPEPL1	0.107617	0.113453	0.074371	0.119277	0.13959	0.114188	0.0898564	0.127561	0.103398	0.0558347	0.0620019	0.0533905	0.106709	0.146285	0.104378	0.126666	0	0.126713	0.104747	0.131912	0.101073	0.063379	0.0882694	0.0725689	0.0801461	0.0935802	0.13339	0.0971359	0.123341	0.124431	0.132626	0.131162	0.0989767	0.0899529	0.0546549	0.0791148	0.0958091	0.0923353	0	0.101057	0.117383	0.104959	0.127955	0.120625	0.108552	0.0531728	0.0654078	0.0273446
CAPN10	0.0934058	0.0914635	0.080351	0.141925	0.111199	0.106713	0.0730133	0.13547	0.105605	0.0598511	0.0671902	0.0630131	0.119173	0.164942	0.100675	0.166785	0	0.137255	0.122303	0.101687	0.101397	0.0794506	0.061653	0.0788199	0.0686038	0.0807107	0.123958	0.102948	0.142755	0.120737	0.130179	0.12796	0.103064	0.0875996	0.0515249	0.0644152	0.0903343	0.104221	0	0.119746	0.109889	0.102569	0.155728	0.0844384	0.0733352	0.0646844	0.053897	0.0284571
GPR35	0.0127012	0.0104073	0.0060395	0.00822195	0.010781	0.0080004	0.033528	0.0174042	0.0118631	0.0138097	0.00715755	0.0083847	0.0166628	0.0095526	0.00778182	0.0172049	0	0.0115372	0.0107897	0.0173674	0.00918536	0.00892117	0.0153462	0.00923762	0.00683551	0.00914309	0	0.0230235	0.00889644	0.0106691	0.0163223	0.0176809	0.0214912	0.0134366	0.0033734	0.012718	0.0163597	0.018124	0	0.0308458	0.0138548	0.0129483	0.0115442	0.0347022	0.00721553	0.0164088	0.00871722	0.0517393
KIF1A	0.370073	0.385936	0.250128	0.475739	0.423282	0.424399	0.375099	0.392084	0.237236	0.252631	0.283999	0.328327	0.414069	0.325207	0.27788	0.327644	0.854778	0.334843	0.375656	0.354243	0.348098	0.18577	0.393798	0.187582	0.313406	0.352049	0.373541	0.558975	0.524967	0.458292	0.513749	0.334895	0.307318	0.29237	0.37685	0.25772	0.253921	0.370247	0	0.366486	0.335009	0.412291	0.386835	0.512824	0.366181	0.182289	0.143719	0.41437
CROCC2	0.00121895	0.00239672	0.00229157	0.00465185	0.00420145	0.0023284	0.00129961	0.00322181	0.00408455	0.00320322	0.00241737	0.00218334	0.00198458	0.0046944	0.00382001	0.00317183	0	0.00418737	0.00265348	0.00328008	0.00426354	0.00060937	0.00139432	0.00271566	0.000969342	0.00120045	0	0.00146643	0.0060887	0.00420502	0.0045467	0.00353103	0.00377348	0.00415813	0.00045525	0.00172207	0.00343221	0.00201376	0	0.0040641	0.00304713	0.00273634	0.00342152	0	0.00409005	0.000797257	0.000745988	0.011324
SNED1	0.518591	0.520808	0.370222	0.575922	0.490341	0.48336	0.54131	0.453148	0.362695	0.357448	0.384582	0.531591	0.658576	0.46305	0.384441	0.424069	1.20447	0.447195	0.406207	0.415465	0.416069	0.273511	0.547812	0.260938	0.361779	0.464189	0.181773	0.67724	0.567856	0.586579	0.59414	0.405183	0.482006	0.407893	0.547075	0.448759	0.330935	0.384915	0	0.483743	0.428417	0.563568	0.480901	0.619705	0.469441	0.407154	0.276727	0.457546
MTERF4	0.184648	0.218187	0.189674	0.37093	0.298904	0.223125	0.248199	0.254621	0.212137	0.135119	0.13141	0.15297	0.241199	0.288889	0.188219	0.273778	0.350673	0.270501	0.26639	0.194502	0.252471	0.159988	0.156621	0.195043	0.147286	0.144504	0.468891	0.238761	0.313831	0.265879	0.223545	0.255973	0.217083	0.227566	0.144151	0.200758	0.196834	0.211197	0	0.269241	0.23138	0.234776	0.312683	0.232	0.183681	0.176014	0.120595	0.272589
PASK	0.0797681	0.093236	0.0686646	0.141877	0.120989	0.10647	0.184111	0.118864	0.0883552	0.0730409	0.0630435	0.0909557	0.111457	0.0939145	0.085919	0.0779907	0	0.0990671	0.0920041	0.0870493	0.0981329	0.0667912	0.086586	0.0754118	0.0665371	0.0739084	0.0116812	0.144498	0.100383	0.124648	0.130793	0.0980389	0.0876628	0.0878125	0.0662714	0.0825847	0.102601	0.107763	0	0.100842	0.081355	0.0855943	0.0980575	0.151757	0.0997792	0.0753713	0.0664794	0.184672
PPP1R7	0.2611	0.280926	0.211838	0.368411	0.299269	0.265685	0.334515	0.291684	0.211904	0.184769	0.196545	0.227394	0.312842	0.294664	0.248816	0.274218	0.293612	0.312607	0.291362	0.248352	0.288744	0.161977	0.300684	0.200601	0.20315	0.219618	0.236828	0.308283	0.35389	0.290424	0.343655	0.277777	0.230241	0.244052	0.199282	0.20904	0.224227	0.271265	0	0.275344	0.265271	0.271921	0.327771	0.358451	0.280135	0.172077	0.14318	0.274225
ANO7	0.013516	0.0306094	0.0174978	0.0699299	0.0397621	0.0307652	0.0254898	0.023367	0.020008	0.0144155	0.0138778	0.0114644	0.0290216	0.0350808	0.0215233	0.0230758	0	0.0265339	0.0364848	0.0258976	0.0274963	0.0171043	0.0213525	0.0160236	0.0115343	0.0170984	0	0.029128	0.0312562	0.046761	0.0645598	0.0244005	0.0249509	0.0201507	0.0133469	0.0184772	0.0243474	0.0282725	0	0.0203253	0.021356	0.0287383	0.0749325	0.0291859	0.0318035	0.0910068	0.00957524	0.0253441
HDLBP	0.321064	0.347079	0.23593	0.416116	0.356247	0.34173	0.344567	0.333329	0.219746	0.218804	0.233425	0.246445	0.328443	0.296447	0.256817	0.304666	0.333439	0.314279	0.3247	0.302154	0.288352	0.178628	0.284413	0.194056	0.236196	0.273361	0.400261	0.435963	0.450513	0.398491	0.381676	0.292688	0.2808	0.253442	0.311466	0.223356	0.223739	0.318581	0	0.306753	0.290195	0.334146	0.360614	0.353649	0.294031	0.155496	0.129455	0.32903
FARP2	0.276377	0.313216	0.225508	0.350718	0.311683	0.246309	0.230453	0.286958	0.187921	0.183516	0.231084	0.251776	0.318125	0.260297	0.264011	0.283918	0.325792	0.262124	0.260753	0.259787	0.278366	0.163064	0.29019	0.171624	0.181874	0.254827	0.253853	0.354559	0.271712	0.354525	0.3531	0.232682	0.265232	0.192148	0.227449	0.215663	0.189021	0.293746	0	0.286022	0.259569	0.250775	0.332719	0.320491	0.239762	0.184041	0.174943	0.287296
STK25	0.271287	0.284451	0.182299	0.304202	0.274836	0.286234	0.271274	0.310233	0.189321	0.155751	0.185135	0.178159	0.278836	0.283176	0.203763	0.259451	0.27345	0.255612	0.285692	0.249855	0.246745	0.134297	0.250196	0.151156	0.217113	0.245766	0.238043	0.360502	0.36542	0.332291	0.35007	0.257318	0.246714	0.184094	0.22622	0.17225	0.206862	0.242554	0	0.24182	0.226569	0.241385	0.297171	0.343388	0.260705	0.125062	0.115685	0.190881
BOK	0.0105043	0.00573456	0.00852376	0.0200225	0.0244307	0.010474	0.0148057	0.0204951	0.0103682	0.00675076	0.00881008	0.00674084	0.00550652	0.0107838	0.012432	0.0122981	0	0.0125126	0.0190997	0.0100355	0.0154423	0.00933408	0.00931213	0.0174603	0.0127924	0.016129	0	0.0148637	0.0221461	0.0146454	0.0230653	0.0108167	0.0150316	0.00535934	0.00935067	0.011151	0.0104663	0.0081809	0	0.0162777	0.010028	0.00521207	0.021038	0.0118707	0.00467211	0.0153784	0.00580938	0.0258656
THAP4	0.137998	0.154265	0.118391	0.199428	0.181045	0.148687	0.245298	0.168423	0.131703	0.120453	0.135734	0.112298	0.158274	0.163979	0.151758	0.172731	0.779325	0.152885	0.155011	0.148745	0.156397	0.101359	0.136823	0.107431	0.103685	0.128547	0.178393	0.232681	0.180054	0.184689	0.203194	0.158568	0.151351	0.139205	0.123722	0.1288	0.140928	0.161416	0	0.16124	0.138711	0.151763	0.172196	0.20253	0.164837	0.0808652	0.0832114	0.186627
ATG4B	0.29634	0.332002	0.224012	0.368276	0.339071	0.283304	0.339319	0.338637	0.222276	0.200215	0.189987	0.225435	0.337266	0.321609	0.26127	0.301249	0.268725	0.318199	0.289224	0.295337	0.297487	0.160167	0.28575	0.178892	0.20924	0.264993	0.268227	0.393446	0.525279	0.349953	0.421462	0.300301	0.290424	0.240379	0.29513	0.228193	0.239697	0.323127	0	0.33942	0.293754	0.365552	0.384116	0.344561	0.284333	0.14798	0.131492	0.365914
DTYMK	0.0313635	0.0254149	0.030501	0.0516028	0.0383735	0.0351992	0.0552609	0.0471939	0.0350187	0.0273241	0.0243907	0.0131702	0.0334816	0.0492297	0.0228807	0.0463773	0	0.0352375	0.0514279	0.0259796	0.0377057	0.0241918	0.0164054	0.0262812	0.0221647	0.0313208	0	0.0474297	0.0704008	0.0317377	0.0514768	0.0508584	0.0312818	0.0466392	0.0216813	0.0264333	0.0335822	0.0384752	0	0.0400271	0.0302181	0.0350655	0.0538451	0.0539696	0.031684	0.0113413	0.0154301	0.0504888
ING5	0.209718	0.279886	0.203946	0.287418	0.243164	0.211151	0.288323	0.285457	0.191938	0.151101	0.147952	0.190791	0.246232	0.288819	0.214125	0.246338	0.165262	0.271217	0.22272	0.219519	0.222156	0.157736	0.20673	0.166598	0.164706	0.179819	0.24017	0.311702	0.331196	0.290886	0.314168	0.264043	0.241061	0.22843	0.231196	0.17682	0.1976	0.257697	0	0.287022	0.23581	0.240183	0.333562	0.244534	0.208105	0.141877	0.122174	0.252884
D2HGDH	0.167599	0.123561	0.106507	0.104969	0.10639	0.115396	0.0643424	0.141245	0.114713	0.0812068	0.0848389	0.0829702	0.112476	0.2076	0.159257	0.143903	0.247375	0.186815	0.117601	0.15676	0.136785	0.0978912	0.0889574	0.0953119	0.0698365	0.137872	0.0513445	0.11296	0.146747	0.159144	0.188177	0.145093	0.11978	0.0981611	0.121641	0.107551	0.0782413	0.133156	0	0.0965234	0.134295	0.0933044	0.193835	0.101981	0.0864238	0.0643328	0.0839529	0.0764545
GAL3ST2	0.00675999	0.00237892	0.00646201	0.0046353	0.00781633	0.0058076	0.0197058	0.00666352	0.00841407	0.00796863	0.00878288	0.00255046	0.00132999	0.00769552	0.00683698	0.00456083	0	0.00309703	0.00291527	0.00756634	0.00615166	0.00597472	0.00738016	0.00394095	0.00618414	0.00437167	0.00286794	0.00689706	0.0132048	0.00572326	0.0214512	0.0119651	0.00488886	0.00606818	0.00431364	0.00597243	0.0103705	0.0161268	0	0.0109492	0.0081918	0.0039753	0.0113065	0.0280226	0.0167462	0.00549663	0.00496782	0.0393998
NEU4	0.0136084	0.00801447	0.00586926	0.00729533	0.00736131	0.0102671	0.0104456	0.0169439	0.00682932	0.00759053	0.00520373	0.00297634	0.00681672	0.0089527	0.00919345	0.00660699	0	0.00809652	0.00344855	0.0120852	0.00891464	0.00365928	0.00198342	0.00369923	0.00514111	0.00794413	0	0.00447664	0.00709396	0.012541	0.027138	0.0104125	0.0105815	0.00687885	0.0140797	0.00516773	0.00472711	0.0131506	0	0.00498624	0.00835338	0.00987339	0.00954028	0.00976979	0.0167427	0.00269174	0.00303104	0.0048953
RTP5	0.00807499	0.00753664	0.0069636	0.0063231	0.0125908	0.00609774	0.0448599	0.0215271	0.00728948	0.00397085	0.0201646	0.00411061	0.0133272	0.00510743	0.00529736	0.00585662	0	0.00358763	0.0139908	0.00586861	0.00642562	0.00234436	0.00764995	0.00597086	0.0168542	0.0159102	0.0565387	0.0109461	0.012385	0.0098899	0.0427115	0.0160357	0.013322	0.00802571	0.0108192	0.00159546	0.0204341	0.013961	0	0.0105305	0.00409586	0.0181025	0.0147774	0.0320775	0.00946305	0.00266348	0.00328404	0.0315314
CHL1	0.271783	0.258895	0.15911	0.360792	0.303593	0.264821	0.161659	0.222896	0.141578	0.157631	0.153777	0.263067	0.252793	0.20568	0.23757	0.256064	0.796356	0.261253	0.182843	0.244868	0.217259	0.120024	0.309273	0.162245	0.145164	0.236717	0.230048	0.352315	0.380891	0.312523	0.344726	0.197082	0.20203	0.195424	0.303948	0.174739	0.138047	0.204686	0	0.247859	0.245125	0.290561	0.230661	0.239397	0.238357	0.215316	0.123117	0.274524
CNTN6	0.323264	0.311417	0.342672	0.351885	0.384231	0.331324	0.122415	0.192506	0.303216	0.235016	0.412992	0.298388	0.334126	0.309331	0.314206	0.463352	0.406572	0.373696	0.295262	0.386168	0.289428	0.18532	0.296083	0.267846	0.340758	0.533199	0.107895	0.229789	0.35811	0.624273	0.286186	0.275955	0.243487	0.219251	0.346541	0.248424	0.218927	0.206987	0	0.306759	0.30423	0.315187	0.602608	0.244729	0.347743	0.0670907	0.384713	0.131131
CNTN4	0.418359	0.449793	0.291527	0.395604	0.447097	0.367292	0.349249	0.423397	0.278552	0.334021	0.274053	0.329599	0.421933	0.440751	0.283587	0.360764	0.389	0.393352	0.423733	0.275962	0.305506	0.341162	0.298866	0.366844	0.25647	0.288988	0.300813	0.547171	0.529456	0.58357	0.657454	0.574126	0.356348	0.408411	0.4433	0.259609	0.230808	0.380315	0	0.371709	0.329876	0.452586	0.369154	0.360979	0.345549	0.355275	0.234581	0.704844
IL5RA	0.00649214	0.00560046	0.011778	0.0295848	0.0205227	0.00906815	0.0265731	0.00684186	0.0135372	0.00604423	0.00932332	0.00176413	0.0034912	0.024345	0.0077843	0.0142931	0	0.0221349	0.016648	0.00845842	0.0199434	0.00605906	0.00582352	0.0100845	0.00429856	0.0072079	0	0.00987168	0.0211044	0.0196553	0.00450319	0.0192669	0.00478377	0.0119394	0.00238542	0.00783196	0.0119084	0.00718405	0	0.00938455	0.0137519	0.00738519	0.0215415	0.00290382	0.0106091	0.0159607	0.0145049	0.29005
TRNT1	0.146941	0.147496	0.140357	0.254575	0.1868	0.158362	0.1104	0.157351	0.15376	0.117661	0.11638	0.0952246	0.129968	0.247195	0.120197	0.230064	0.194635	0.205094	0.193213	0.144216	0.159961	0.113326	0.0687733	0.137892	0.11371	0.112044	0.326862	0.178115	0.234937	0.159647	0.121632	0.159876	0.112767	0.166506	0.0743474	0.102928	0.134177	0.115149	0	0.160166	0.172001	0.121526	0.19998	0.122125	0.112662	0.0920468	0.103206	0.124553
CRBN	0.369356	0.329195	0.243946	0.466871	0.393001	0.395358	0.363774	0.349637	0.225115	0.234031	0.240057	0.269832	0.327706	0.313349	0.238474	0.324449	0.514682	0.300968	0.341971	0.27913	0.302268	0.173711	0.249812	0.172706	0.259711	0.32406	0.31552	0.524762	0.574521	0.449495	0.406486	0.328684	0.284456	0.250838	0.370971	0.230774	0.24519	0.336686	0	0.341995	0.306085	0.397709	0.387533	0.418333	0.361208	0.161967	0.145203	0.338387
SUMF1	0.495076	0.503814	0.311715	0.589326	0.459004	0.515019	0.435178	0.451035	0.265996	0.348529	0.33661	0.462102	0.496075	0.35078	0.355685	0.370306	0.76965	0.38349	0.392942	0.412161	0.403567	0.217473	0.539255	0.225058	0.35103	0.42744	0.474074	0.690298	0.653852	0.549129	0.620137	0.363935	0.402226	0.319836	0.58658	0.356778	0.335057	0.465854	0	0.439498	0.410884	0.560394	0.427029	0.53843	0.490014	0.368369	0.218301	0.501533
LRRN1	0.4247	0.392716	0.31457	0.511253	0.474723	0.401928	0.337814	0.344479	0.303024	0.296739	0.296281	0.330325	0.376905	0.334188	0.295603	0.396931	0.806047	0.354125	0.372188	0.336738	0.377151	0.246329	0.378111	0.284897	0.315766	0.369213	0.376422	0.492494	0.540746	0.524267	0.478873	0.368964	0.318871	0.300028	0.444576	0.302041	0.276447	0.324938	0	0.405279	0.353225	0.397322	0.431895	0.389082	0.301787	0.209087	0.204961	0.373971
SETMAR	0.0557519	0.0504131	0.0468755	0.0668429	0.0659995	0.0600613	0.0522275	0.0752192	0.0556734	0.0546206	0.0503906	0.0435795	0.0655746	0.0863727	0.0399144	0.0674774	0.165262	0.0495669	0.0698127	0.0460146	0.0604101	0.0417733	0.034833	0.0460738	0.0428185	0.0567525	0	0.0763265	0.0611484	0.0635629	0.0557619	0.0499303	0.0510805	0.0555925	0.033928	0.0429282	0.0539075	0.0677314	0	0.0415892	0.056511	0.0339819	0.0586308	0.0599827	0.0423913	0.0296794	0.033557	0.0317012
ITPR1	0.312075	0.287633	0.204837	0.417508	0.325981	0.30686	0.241319	0.248832	0.177689	0.188775	0.186433	0.306885	0.346225	0.256592	0.229202	0.279051	1.00164	0.273953	0.253712	0.252308	0.258084	0.174734	0.371435	0.17279	0.20145	0.275778	0.127015	0.465711	0.421657	0.383808	0.425922	0.298669	0.230741	0.192629	0.438526	0.207417	0.175377	0.274512	0	0.346622	0.275198	0.317143	0.332145	0.355375	0.310805	0.313099	0.166864	0.257694
BHLHE40	0.115803	0.182417	0.124131	0.218157	0.231015	0.249685	0.258717	0.201645	0.176954	0.133522	0.112532	0.0968156	0.171323	0.16507	0.154161	0.175785	0.301209	0.152711	0.2081	0.133718	0.181935	0.108045	0.12541	0.17061	0.166976	0.115771	0.130269	0.218628	0.21191	0.139546	0.181058	0.175238	0.112239	0.124897	0.0962451	0.128915	0.145706	0.128061	0	0.162253	0.171093	0.132708	0.122988	0.161989	0.186561	0.0884555	0.0535091	0.148932
ARL8B	0.29351	0.318678	0.239056	0.426918	0.355697	0.375447	0.36068	0.346975	0.209771	0.222633	0.235382	0.250645	0.311419	0.280616	0.219686	0.287773	0.265506	0.287363	0.34021	0.295084	0.288805	0.169555	0.295885	0.166535	0.251708	0.287888	0.343784	0.510135	0.506855	0.413137	0.38523	0.289846	0.280338	0.263783	0.323077	0.212254	0.233679	0.313219	0	0.328908	0.272551	0.353772	0.335276	0.427779	0.338183	0.170893	0.133458	0.323293
EDEM1	0.148125	0.144718	0.113698	0.184464	0.158215	0.181519	0.180545	0.171571	0.106925	0.110923	0.11015	0.137741	0.134063	0.137865	0.0954818	0.123524	0.261682	0.122314	0.142839	0.126183	0.135761	0.107339	0.136442	0.0869385	0.108778	0.132297	0.136996	0.256015	0.266852	0.18035	0.201263	0.166149	0.140141	0.123701	0.205357	0.106706	0.117266	0.15192	0	0.160025	0.129824	0.153356	0.170149	0.195807	0.178084	0.0767493	0.0521123	0.220248
GRM7	0.2666	0.29412	0.221994	0.244465	0.291389	0.250045	0.263562	0.283311	0.169567	0.213359	0.209436	0.221383	0.246106	0.259187	0.210109	0.220722	0.266784	0.17958	0.219075	0.179361	0.19845	0.225617	0.202713	0.201813	0.159517	0.201182	0.237922	0.392905	0.308611	0.34744	0.392855	0.228071	0.247786	0.26005	0.255453	0.207862	0.187525	0.223486	0	0.200866	0.226028	0.278834	0.307386	0.2002	0.210211	0.164506	0.182373	0.493599
LMCD1	0.0131343	0.0179369	0.0124506	0.0181858	0.00708961	0.0102242	0.0042833	0.0174029	0.00870178	0.0231173	0.0124821	0.0251612	0.010179	0.0263882	0.0149732	0.0168525	0	0.00988078	0.0183289	0.00974321	0.0208759	0.00983646	0.0209969	0.0272241	0.0118383	0.011048	0	0.0119256	0.0258049	0.00834659	0.00510837	0.0217641	0.0137859	0.00437062	0.0113112	0.010988	0.00263124	0.0063553	0	0.0377666	0.0136981	0.00325624	0.00733005	0.0201828	0.00571567	0.126281	0.00547505	0.0164304
SSUH2	0.0529014	0.0614622	0.0499209	0.0391571	0.058702	0.0505063	0.076174	0.0632894	0.0418427	0.0363584	0.026243	0.062018	0.0547151	0.0458925	0.0380348	0.044356	0.165262	0.0336997	0.0452661	0.0486622	0.0476233	0.0604669	0.0780554	0.0466525	0.0385082	0.0304447	0	0.0932216	0.0670939	0.0725194	0.129735	0.129751	0.0793733	0.0578376	0.0721691	0.0485562	0.0635977	0.0497354	0	0.0926998	0.0422938	0.0872108	0.0716053	0.0757362	0.0659942	0.0282874	0.031065	0.181889
CAV3	0.0145533	0.0177455	0.0777283	0.214147	0.121024	0.0423341	0.0557639	0.0521697	0.1113	0.0228104	0.0133385	0.0104256	0.00592047	0.143121	0.0152282	0.132497	0	0.0709053	0.0961237	0.030202	0.0738658	0.136747	0.00955948	0.0952032	0.019486	0.0084333	0.0482046	0.0565759	0.244051	0.0656827	0.0231554	0.158472	0.0412365	0.15437	0.00978516	0.0257547	0.0774883	0.0334055	0	0.0671636	0.0590349	0.0397342	0.161877	0.0102684	0.0190496	0.0390884	0.0454734	0.0936811
OXTR	0.050537	0.0458229	0.0365959	0.0242826	0.0211169	0.0194005	0.0473452	0.0326527	0.0279723	0.0308311	0.0192889	0.035838	0.0450559	0.02447	0.0286069	0.0305625	0.161374	0.0263658	0.0216178	0.0285466	0.0245055	0.030197	0.0559827	0.0214395	0.0190057	0.0240019	0.0685601	0.0322904	0.0261091	0.0258873	0.0702024	0.0504127	0.0478297	0.0384688	0.051903	0.0340513	0.034585	0.0533916	0	0.0359036	0.0268637	0.0557239	0.0255502	0.0485843	0.036827	0.0156887	0.0293877	0.0561006
RAD18	0.373897	0.370821	0.28877	0.43764	0.405195	0.355159	0.343962	0.336442	0.259248	0.254339	0.239735	0.326768	0.377558	0.340466	0.262852	0.332765	0.201431	0.313263	0.322324	0.332672	0.317479	0.21965	0.403486	0.2276	0.262314	0.312517	0.338755	0.495554	0.522536	0.446123	0.448702	0.375793	0.341249	0.289429	0.428444	0.27393	0.27502	0.325731	0	0.37193	0.290871	0.439612	0.412291	0.413265	0.325165	0.203534	0.180549	0.548118
SRGAP3	0.310049	0.27096	0.149469	0.387825	0.314184	0.325302	0.202661	0.216954	0.119429	0.170577	0.187659	0.287116	0.295832	0.179402	0.130692	0.203363	0.922414	0.207433	0.210341	0.24176	0.196495	0.0925239	0.272452	0.113708	0.189891	0.267371	0.463768	0.56943	0.478281	0.424793	0.422735	0.181076	0.171246	0.1606	0.433168	0.149594	0.144102	0.258548	0	0.254187	0.183659	0.286138	0.241873	0.369127	0.226455	0.132243	0.08486	0.295215
THUMPD3	0.127075	0.120155	0.0759297	0.107089	0.0876938	0.0950927	0.128966	0.10368	0.0884955	0.0623868	0.082761	0.0761311	0.0948946	0.108899	0.0770711	0.0721114	0	0.0975415	0.104239	0.0708794	0.084474	0.068509	0.0605643	0.0851398	0.0710156	0.10837	0.0116812	0.117461	0.149367	0.0900768	0.0987072	0.108795	0.0864536	0.11174	0.0858516	0.0721234	0.0888201	0.110135	0	0.0883327	0.0843162	0.0939022	0.116133	0.102721	0.106007	0.0442394	0.0334293	0.131948
SETD5	0.386101	0.370953	0.206206	0.517146	0.395921	0.399002	0.330814	0.316081	0.180181	0.219122	0.221133	0.358259	0.393594	0.258486	0.242858	0.286082	0.877751	0.312469	0.303026	0.301941	0.278315	0.131774	0.46015	0.164121	0.234066	0.339842	0.650561	0.58435	0.502838	0.496213	0.512841	0.221786	0.254005	0.229542	0.498621	0.224787	0.202112	0.342508	0	0.311663	0.307223	0.41913	0.310199	0.486266	0.332392	0.115327	0.136601	0.310814
LHFPL4	0.40721	0.398676	0.262196	0.476329	0.386812	0.373457	0.366476	0.359108	0.24576	0.246542	0.24796	0.337495	0.422451	0.325542	0.292952	0.346372	0	0.367965	0.339374	0.337119	0.329733	0.181042	0.446762	0.19984	0.267457	0.37037	0.366633	0.515279	0.467376	0.448099	0.538618	0.315664	0.32131	0.280671	0.440236	0.276106	0.243089	0.379908	0	0.370963	0.340019	0.407948	0.399766	0.47786	0.356195	0.181396	0.155158	0.374424
MTMR14	0.137538	0.150426	0.115203	0.149861	0.12907	0.127458	0.100621	0.168696	0.123564	0.096209	0.102214	0.114147	0.147807	0.180939	0.152686	0.157063	0.265506	0.166008	0.134058	0.157669	0.152887	0.108908	0.136797	0.114935	0.09422	0.127768	0.2339	0.13526	0.140578	0.128501	0.145609	0.141645	0.13638	0.118368	0.142261	0.115572	0.116329	0.131904	0	0.14062	0.142172	0.134517	0.160527	0.129111	0.115844	0.0959998	0.0842337	0.186687
CPNE9	0.168573	0.186248	0.129575	0.248937	0.22669	0.196665	0.254851	0.207714	0.168176	0.143319	0.155325	0.15497	0.205269	0.196461	0.238421	0.240767	0.349438	0.259894	0.184221	0.234026	0.205349	0.111677	0.15267	0.1289	0.128064	0.170448	0.0842793	0.223314	0.20517	0.240907	0.198016	0.183319	0.197934	0.170505	0.11769	0.167152	0.193208	0.233739	0	0.161126	0.191124	0.142484	0.18681	0.248497	0.231784	0.108086	0.150867	0.329881
BRPF1	0.0282384	0.0356331	0.0272652	0.0379587	0.0347401	0.0319534	0.0776152	0.0459745	0.0371995	0.0281753	0.0333208	0.0247681	0.047565	0.0512774	0.0405591	0.0430632	0	0.0436185	0.0503965	0.0318711	0.0375013	0.0284147	0.0425091	0.0327923	0.0307383	0.0244254	0	0.0333704	0.0319533	0.03609	0.0556482	0.0448815	0.0307743	0.0407704	0.0172848	0.0310443	0.0408264	0.0517925	0	0.0443716	0.0436893	0.0328112	0.0390923	0.0304672	0.0410847	0.046115	0.0257684	0.203584
OGG1	0.100534	0.100465	0.115008	0.24938	0.179606	0.112569	0.106327	0.13406	0.147384	0.0875012	0.0781909	0.0984103	0.110586	0.202728	0.132454	0.218614	0.11301	0.209023	0.167814	0.13935	0.160911	0.098807	0.123003	0.134198	0.069697	0.0705898	0.161813	0.105673	0.162686	0.140072	0.132049	0.156503	0.11291	0.163224	0.105055	0.113259	0.114892	0.10244	0	0.117519	0.156438	0.103967	0.179005	0.0813796	0.104305	0.0894244	0.0922018	0.390359
CAMK1	0.15721	0.154235	0.154829	0.308035	0.221189	0.209041	0.296532	0.238613	0.195441	0.155565	0.17564	0.152363	0.230541	0.294521	0.207493	0.308847	0.0514914	0.32749	0.276542	0.227046	0.227599	0.142143	0.16128	0.177062	0.165632	0.16974	0.268621	0.19187	0.250644	0.198079	0.258121	0.215816	0.164867	0.211672	0.142035	0.140489	0.196221	0.213169	0	0.221553	0.237946	0.172534	0.200342	0.25545	0.194997	0.193514	0.115095	0.198864
TADA3	0.0726327	0.0896189	0.0743181	0.136645	0.0836619	0.0838979	0.110022	0.122416	0.0955774	0.0661256	0.0786499	0.0622348	0.120128	0.149931	0.103514	0.120769	0.194635	0.121835	0.134494	0.104035	0.098444	0.0754027	0.0949804	0.0784173	0.0847976	0.0765909	0	0.0900856	0.123422	0.0833502	0.0985968	0.102779	0.0895733	0.0885005	0.0649313	0.0600592	0.0845611	0.104143	0	0.0919874	0.105336	0.0748009	0.0953672	0.111981	0.100532	0.0492293	0.0557618	0.0925278
ARPC4	0	0	0.000257671	0.000311193	0.000199481	0	0.000566119	0.000106513	0.000183343	0.000216043	0.000420687	0.000105543	0	0.000361999	8.27501e-05	0	0	0	0.000272485	0.000116502	0.000129083	0.000484577	0	0.000319897	0.000217882	4.87e-05	0	0	0	0	0	0	0.000225466	0.000149616	0	1.15306e-05	0.000175949	0.000690919	0	0	3.9038e-05	0.000140502	0	0.000856152	0	0	0	0.000701529
ARPC4-TTLL3	6.6594e-05	0.00024111	4.67016e-05	0	0	0	0	0	0.000152222	0.000109813	0	0	0.000283306	0	4.65673e-05	0.000293943	0	0.000459146	0.000404527	0	0.000586622	0.000425676	0	0	0	0	0	0	0.00032886	0	0	0.000952539	3.08862e-05	0	0	7.53185e-05	0	5.44257e-05	0	0.000665539	0.000315638	0	0.000449717	0	0	0	7.92726e-05	0.00093925
TTLL3	0.0491721	0.0481074	0.0427925	0.0843141	0.0744617	0.0503347	0.0479435	0.063246	0.0484971	0.0290895	0.0287295	0.0356488	0.0501309	0.054606	0.0492983	0.0675567	0	0.0598337	0.0459043	0.044372	0.0451546	0.0323913	0.0343891	0.0380418	0.0330851	0.0283506	0.114917	0.0709732	0.0705273	0.0631286	0.0404682	0.0631375	0.047586	0.0482532	0.0106417	0.0438847	0.0344712	0.052011	0	0.0441325	0.0545005	0.033784	0.0687435	0.031482	0.0344239	0.036475	0.0232015	0.100826
RPUSD3	0.0775487	0.0897338	0.0862377	0.129797	0.102826	0.0915727	0.0951664	0.132317	0.097256	0.0638833	0.0669006	0.0574638	0.0876561	0.134373	0.10156	0.12286	0.110801	0.0972332	0.13189	0.0894643	0.0998728	0.0740064	0.072416	0.0859023	0.0621199	0.0765346	0.271021	0.106907	0.136939	0.106966	0.115053	0.0986248	0.102563	0.105905	0.0726606	0.0825033	0.0945264	0.114727	0	0.109477	0.115429	0.103404	0.116036	0.112317	0.11066	0.0523488	0.0500896	0.109222
CIDEC	0.000744414	0.00226891	0.00270418	0.00398286	0.00333772	0.00177973	0.00068615	0.000625427	0.000723219	0.00059498	0.000354713	0.0014649	0.00220355	0.000839205	0.000741662	0.000609327	0	0.000458015	0.00184453	0.00229912	0.000995586	0.000391279	0.00118345	0.000888081	0.00136175	0.00132886	0	0.00508895	0.00524351	0.00260949	0.000715416	0.0027544	0.000621032	0.00208664	0.000414292	0.000636256	0.000788968	0.000469905	0	0.000107396	0	7.41203e-05	0.00210545	0.00545147	0.00295706	0	0.000354822	0.00483782
JAGN1	0.0188151	0.0237032	0.0301466	0.0561338	0.0277418	0.0345231	0.0844549	0.0572443	0.0483084	0.0181181	0.0233328	0.011729	0.0276126	0.0564526	0.0206134	0.0504615	0	0.0341103	0.071162	0.0200254	0.0341147	0.0353875	0.0205791	0.0377615	0.0278393	0.0199391	0	0.0317566	0.0665809	0.0259112	0.0421544	0.041486	0.0223422	0.0593582	0.0206753	0.0132344	0.0550914	0.0425388	0	0.0446723	0.0316238	0.023031	0.0373233	0.0291508	0.0297354	0.0422106	0.0105664	0.0910251
IL17RE	0.0239883	0.0175954	0.0273183	0.0309948	0.0308316	0.0215575	0.023249	0.0255425	0.0292633	0.0124297	0.0127054	0.011726	0.0134211	0.050519	0.0214995	0.0416497	0.0514914	0.0530642	0.0447384	0.026124	0.0328052	0.0393137	0.0225207	0.0339044	0.0203584	0.0201038	0.101708	0.0204341	0.0666126	0.0230687	0.0341799	0.0504874	0.0265884	0.0508055	0.00572478	0.0152454	0.0314589	0.0195527	0	0.0295205	0.0237214	0.0257588	0.053665	0.0102636	0.0392737	0.0610155	0.0123351	0.209926
IL17RC	0.050313	0.0638121	0.0424994	0.0384741	0.0376875	0.0404257	0.0426926	0.0700957	0.0288082	0.025391	0.0328684	0.0350082	0.049987	0.0667284	0.0456963	0.0348162	0	0.0486707	0.054761	0.0378724	0.046258	0.0410729	0.0245347	0.0288233	0.0224991	0.047652	0.175638	0.101796	0.0533619	0.0668125	0.112822	0.0407131	0.0673373	0.0401725	0.0569952	0.0342391	0.0397281	0.0576433	0	0.0471231	0.0295082	0.0751561	0.115217	0.0281852	0.0388037	0.17562	0.0134716	0.0946098
CRELD1	0.248909	0.3061	0.217594	0.387486	0.29778	0.247979	0.373673	0.336318	0.217258	0.207435	0.172746	0.211187	0.312394	0.318216	0.227867	0.316085	0.350969	0.29119	0.305705	0.227074	0.264914	0.164102	0.229078	0.184968	0.204853	0.229354	0.110061	0.46291	0.512941	0.325869	0.388725	0.311017	0.288481	0.261047	0.206396	0.188903	0.252821	0.336507	0	0.301697	0.296808	0.3299	0.327055	0.439676	0.337239	0.178765	0.131924	0.265956
PRRT3	0.129623	0.121874	0.11969	0.125709	0.127605	0.147485	0.18505	0.162084	0.118303	0.111267	0.137767	0.0854802	0.175087	0.149512	0.122383	0.148528	0.461187	0.121869	0.164801	0.118444	0.134563	0.0925793	0.145715	0.105166	0.117567	0.129496	0.201571	0.156433	0.158373	0.131892	0.234418	0.15522	0.123499	0.12729	0.11385	0.103229	0.140042	0.152933	0	0.163737	0.131795	0.14736	0.140593	0.16564	0.136553	0.0660583	0.0619742	0.0896157
EMC3	0.240666	0.219569	0.181196	0.315664	0.24123	0.211675	0.191684	0.238455	0.187879	0.139588	0.172577	0.194754	0.233866	0.287012	0.222048	0.277262	0.325887	0.262072	0.236279	0.237486	0.225481	0.153109	0.197885	0.162419	0.153834	0.189513	0.157827	0.205449	0.35488	0.23641	0.253307	0.235375	0.194055	0.215993	0.233772	0.170667	0.172898	0.191961	0	0.215529	0.234902	0.219108	0.29477	0.166219	0.164815	0.141642	0.123452	0.210106
FANCD2	0.0494295	0.0464766	0.043993	0.105339	0.0778579	0.0532958	0.0267238	0.0425275	0.045571	0.022869	0.0249447	0.0348279	0.0384829	0.0707503	0.0406818	0.0472864	0	0.0549366	0.047671	0.0436221	0.0546653	0.0435748	0.0286947	0.0399208	0.0194145	0.0325846	0.0775051	0.0540648	0.130115	0.0633753	0.0404373	0.0875305	0.042559	0.041945	0.0300434	0.0358948	0.0304363	0.0273064	0	0.0374668	0.0388383	0.0350128	0.0981713	0.0377256	0.0324875	0.0224364	0.0240708	0.0403547
FANCD2OS	0.00500026	0.00301744	0.0115962	0.0263237	0.0134787	0.00832564	0.00353638	0.00831229	0.00993426	0.00289706	0.00308493	0.003115	0.00282003	0.0131601	0.00553152	0.0132498	0	0.016972	0.0111664	0.00652299	0.0104663	0.0130292	0	0.0124635	0.00174287	0.00502317	0.0487296	0.00451609	0.0333463	0.00823498	0.00490043	0.0264537	0.00556314	0.0153146	0.00282526	0.00412267	0.00726915	0.00186771	0	0.0100727	0.00761226	0.00927932	0.0200353	0.00462416	0.00487868	0.0038725	0.00523042	0.017587
BRK1	0.161583	0.124216	0.166182	0.357965	0.271842	0.222769	0.292633	0.247674	0.209562	0.132002	0.175774	0.132112	0.15817	0.27706	0.137355	0.27281	0.361486	0.238503	0.335089	0.161195	0.225808	0.155952	0.12065	0.182919	0.183976	0.157801	0.108529	0.2122	0.384048	0.160971	0.237178	0.249313	0.146168	0.260384	0.133593	0.1168	0.21509	0.156714	0	0.216042	0.204891	0.165405	0.237631	0.217438	0.223786	0.137779	0.0617122	0.197088
VHL	0.124242	0.143567	0.117443	0.142482	0.134645	0.120744	0.148125	0.144321	0.122566	0.10285	0.105619	0.130751	0.137452	0.169022	0.127056	0.176587	0	0.144433	0.130589	0.136215	0.127825	0.102089	0.153785	0.0964881	0.11047	0.110833	0.0951045	0.143251	0.187906	0.113476	0.161636	0.200672	0.132816	0.137487	0.151754	0.109879	0.124441	0.120399	0	0.162171	0.156433	0.131361	0.176522	0.159657	0.133268	0.101967	0.0669772	0.140156
IRAK2	0.083833	0.055552	0.0577277	0.0856222	0.0988102	0.057871	0.0586946	0.0632666	0.0678988	0.0636468	0.03391	0.0577822	0.0643154	0.102028	0.093044	0.0875818	0	0.10856	0.0733697	0.0982289	0.0670804	0.0601982	0.052756	0.0679309	0.0627608	0.0620103	0	0.0578719	0.118781	0.0550745	0.0675051	0.0921049	0.0694404	0.0607267	0.0556296	0.0584239	0.0615322	0.0341415	0	0.0811044	0.081037	0.0615019	0.0899801	0.046272	0.0657561	0.0632726	0.0712692	0.157204
TATDN2	0.000383022	0	0.000221561	0.00235173	0.000287951	0.000821248	0.000281827	0.00065639	0.0018036	0.00059237	0.00170639	0.000190789	0.00102633	0	0.000718688	0.00149837	0	0.000512972	0.00100561	0.000762774	0.00116828	0.00216682	0.00537157	0.00103407	0	0	0	0.00100577	0.00224117	0.000133389	0.000631026	0.00212437	0.000363741	0.000647559	0.000311627	0.000660545	0.00083544	0.000678339	0	0.000658263	0.000542427	0.000526496	0.000574803	0.0010339	0.00031103	0.00183504	0.000399305	0
AC022384.1	0.0178555	0.0246857	0.00766694	0.0140425	0.019188	0.0183094	0.0112616	0.0205444	0.011707	0.0188255	0.0114433	0.0131791	0.008677	0.00466533	0.0116219	0.00868348	0	0.00919838	0.0139411	0.0188924	0.00857555	0.00698076	0.0158609	0.00933892	0.00731094	0.00948209	0	0.0175134	0.00810415	0.0257151	0.018076	0.00608538	0.0105277	0.0196207	0.00890362	0.0127671	0.00604498	0.0165467	0	0.0116463	0.0176574	0.0110337	0.0112335	0.015391	0.0140942	0.00132281	0.00658466	0.0216647
GHRL	0.0166339	0.0194314	0.0186071	0.0445566	0.0412142	0.0127422	0.014471	0.0256451	0.0389138	0.0216995	0.0143007	0.00882581	0.00901571	0.0424741	0.0149591	0.0568791	0	0.036075	0.0342525	0.0187338	0.0204482	0.020995	0.00281661	0.0297729	0.00767961	0.00690209	0	0.00751812	0.0154166	0.0195925	0.00665652	0.0300133	0.0123481	0.036041	0.00750161	0.0131952	0.0165891	0.0157195	0	0.0107802	0.0285358	0.0118964	0.0294675	0.00815596	0.0133834	0.00314754	0.0148341	0.0195508
SEC13	0.198634	0.190041	0.145662	0.301408	0.218457	0.162975	0.190845	0.226224	0.188918	0.146325	0.124416	0.145954	0.206519	0.233602	0.167124	0.273232	0.265506	0.24983	0.213688	0.156051	0.186863	0.136763	0.182121	0.15869	0.13152	0.134975	0.404419	0.190601	0.256352	0.183399	0.226817	0.20232	0.163092	0.207903	0.15982	0.156942	0.1582	0.174317	0	0.180102	0.193253	0.192407	0.234093	0.164717	0.145916	0.111847	0.097404	0.185727
ATP2B2	0.29692	0.291612	0.155438	0.431577	0.365394	0.310704	0.290454	0.229375	0.139556	0.191163	0.132869	0.278426	0.256389	0.190611	0.132184	0.238784	0.281014	0.198619	0.227614	0.196749	0.21112	0.103475	0.223055	0.113112	0.200459	0.240792	0.475157	0.546117	0.531613	0.446652	0.449308	0.186306	0.185128	0.208836	0.35429	0.186366	0.179409	0.271059	0	0.314782	0.231775	0.390721	0.379039	0.452844	0.243121	0.342766	0.1143	0.371929
SLC6A11	0.187679	0.202345	0.176407	0.186571	0.224587	0.217837	0.275008	0.224625	0.16161	0.159656	0.143269	0.229063	0.245257	0.138496	0.145105	0.174729	0.0514914	0.160808	0.165372	0.168202	0.1733	0.122351	0.217749	0.162011	0.17515	0.200024	0.41269	0.289869	0.153922	0.266698	0.284243	0.164199	0.198514	0.207983	0.143037	0.18638	0.172569	0.218005	0	0.183844	0.178071	0.243741	0.185648	0.27593	0.199537	0.0508586	0.142993	0.151413
SLC6A1	0.0427285	0.0383958	0.0271006	0.0649374	0.0510709	0.0464294	0.0837318	0.0727816	0.047014	0.0197266	0.024384	0.0477857	0.0576232	0.041469	0.0335823	0.0426206	0	0.0511982	0.0310681	0.0369495	0.0372443	0.0220624	0.0943542	0.0265335	0.0381529	0.0411044	0	0.0704951	0.0776104	0.0488191	0.135317	0.0833061	0.0645065	0.0284171	0.0699589	0.0247805	0.022121	0.0383744	0	0.0493776	0.0372802	0.054594	0.0423619	0.0449313	0.0307603	0.0114407	0.0202475	0.0967248
HRH1	0.100232	0.317413	0.181264	0.313092	0.388644	0.199909	0.324457	0.23339	0.258673	0.21249	0.139686	0.261055	0.362238	0.181013	0.258617	0.230808	0.602772	0.291113	0.248656	0.181813	0.274859	0.146555	0.371288	0.289597	0.169632	0.188555	0.199209	0.208696	0.124016	0.308468	0.308681	0.163366	0.184376	0.207696	0.125093	0.292084	0.159804	0.275266	0	0.253314	0.370905	0.118048	0.172372	0.335015	0.211224	0.281693	0.255759	0.297208
ATG7	0.433876	0.391159	0.233134	0.538406	0.412686	0.411817	0.371011	0.334597	0.192268	0.240799	0.238115	0.379584	0.391501	0.298765	0.275207	0.316026	0.591092	0.335274	0.34695	0.309096	0.303643	0.204863	0.386879	0.200243	0.248807	0.366318	0.321371	0.618162	0.613393	0.526714	0.565476	0.329144	0.258023	0.253119	0.466604	0.202799	0.238051	0.36768	0	0.412356	0.32332	0.455787	0.374115	0.479979	0.380651	0.218934	0.153386	0.426492
VGLL4	0.424792	0.434154	0.268769	0.577291	0.469979	0.440245	0.411078	0.380634	0.235049	0.275425	0.291823	0.389897	0.445368	0.328824	0.296743	0.37798	0.752471	0.387256	0.369083	0.371265	0.356912	0.195916	0.428567	0.216885	0.318909	0.383899	0.324341	0.635911	0.624784	0.552162	0.557883	0.326444	0.333696	0.312219	0.517278	0.283957	0.272372	0.385716	0	0.378919	0.341623	0.499319	0.452942	0.514469	0.396435	0.304873	0.193843	0.389468
TAMM41	0.342562	0.34438	0.223074	0.395636	0.341295	0.369259	0.281393	0.313855	0.23098	0.210156	0.243916	0.292565	0.347786	0.337034	0.265893	0.324732	0.67909	0.341035	0.285701	0.303357	0.304288	0.173756	0.332331	0.187457	0.199413	0.266867	0.304385	0.348823	0.462313	0.416273	0.390754	0.297159	0.27995	0.266209	0.346657	0.258247	0.221828	0.262701	0	0.308168	0.317004	0.320889	0.374012	0.335144	0.26491	0.161139	0.163863	0.317239
SYN2	0.363092	0.272649	0.208236	0.449517	0.308786	0.314086	0.234605	0.281278	0.175872	0.242046	0.195753	0.245005	0.360497	0.32799	0.267475	0.272593	0.625878	0.327521	0.25135	0.30265	0.285498	0.178386	0.389034	0.148913	0.177004	0.264504	0.210921	0.495554	0.571213	0.355218	0.414199	0.260275	0.240252	0.207384	0.413403	0.208613	0.196722	0.272957	0	0.336878	0.259128	0.362846	0.291628	0.346033	0.278064	0.158923	0.128579	0.316509
TIMP4	6.37598e-05	9.58083e-05	0.000989521	0.00134254	0.00207819	0.00105612	0.000105175	0.000965552	0.0015217	0.00129273	0.000684723	0.00154549	0	0.000778956	0.000893602	0.00119041	0	0.00071479	0.00129363	0.000175461	0.000688191	0.000654158	0	0.00226782	0	8.95298e-05	0	0.00131268	0.00313937	0.000279317	0.00310565	0.00169374	0.00146692	0.00369714	0.00517575	0.000132173	0.000198521	0.00031692	0	0.00115092	0.000799892	0.000126225	0.0022788	0	0.000893025	0.000773711	0.00159682	0
PPARG	0.400162	0.332977	0.306924	0.344512	0.359567	0.370109	0.328526	0.292681	0.26374	0.279614	0.320382	0.321392	0.365898	0.27334	0.316697	0.32314	0.705301	0.309682	0.345478	0.367578	0.268755	0.296898	0.411611	0.262427	0.356943	0.376974	0.70705	0.430279	0.346877	0.492637	0.419045	0.400904	0.347711	0.357845	0.298345	0.283	0.266653	0.283184	0	0.368745	0.313302	0.335483	0.39758	0.369923	0.364052	0.330818	0.223432	0.456546
TSEN2	0.344452	0.316378	0.239542	0.369109	0.321196	0.31882	0.247552	0.329414	0.222121	0.22304	0.222794	0.29147	0.339667	0.32338	0.266592	0.316344	0.596365	0.332611	0.304836	0.31402	0.299454	0.192054	0.347213	0.171322	0.226252	0.298981	0.260184	0.374876	0.42516	0.371412	0.398446	0.305224	0.300909	0.248615	0.422278	0.234512	0.228165	0.311953	0	0.324608	0.287137	0.356752	0.390302	0.332275	0.313496	0.170705	0.156991	0.312964
MKRN2OS	0.0359977	0.037853	0.0773605	0.228623	0.139696	0.0661173	0.0556509	0.0699216	0.103238	0.036648	0.0321782	0.0238992	0.0229038	0.142236	0.0407171	0.129462	0.165262	0.111262	0.126576	0.0592972	0.0968008	0.102224	0.0280329	0.107407	0.0292076	0.0202539	0.105033	0.0774109	0.24395	0.126872	0.0410061	0.146861	0.0540825	0.146543	0.0365658	0.041894	0.0684431	0.0489727	0	0.057162	0.0652807	0.0570991	0.18135	0.0275621	0.0619655	0.0423229	0.0467147	0.219324
MKRN2	0.113563	0.105668	0.110143	0.157928	0.138502	0.141521	0.194177	0.155059	0.130633	0.101379	0.102746	0.0804566	0.12113	0.15769	0.105166	0.142247	0	0.156941	0.160371	0.116035	0.135409	0.0996418	0.0823471	0.111028	0.0980426	0.1139	0.19302	0.180168	0.181046	0.155173	0.173433	0.193245	0.119136	0.172037	0.104355	0.0880553	0.140726	0.149863	0	0.136119	0.128419	0.14173	0.18249	0.14748	0.143792	0.0690259	0.0732901	0.175509
RAF1	0.33072	0.331237	0.234006	0.430713	0.348683	0.332065	0.342436	0.335175	0.219474	0.215995	0.224407	0.281177	0.370124	0.314587	0.265803	0.312895	0.350673	0.333954	0.303284	0.309345	0.299851	0.174459	0.358474	0.175038	0.244184	0.293725	0.231307	0.414464	0.452824	0.358918	0.463984	0.304617	0.294538	0.2443	0.363677	0.230926	0.233591	0.338625	0	0.327227	0.289593	0.393634	0.363242	0.402957	0.319818	0.176522	0.158553	0.287155
TMEM40	0.0122635	0.00514038	0.00908647	0.0131625	0.0117201	0.00493258	0.00359834	0.00388414	0.00515952	0.00340542	0.00339029	0.00471269	0.005498	0.0119726	0.00426525	0.010039	0.27345	0.00732182	0.00334795	0.00274169	0.00471538	0.00363619	0.0130179	0.0036495	0.00677959	0.00902373	0.0116812	0.0103584	0.0190665	0.0081718	0.00622907	0.00388296	0.00333635	0.00579505	0.00648501	0.00188846	0.00359623	0.00457294	0	0.00318138	0.00453834	0.00317894	0.00770321	0.00433687	0.00413882	0.00295817	0.00357992	0.0138389
CAND2	0.175844	0.184878	0.16877	0.262433	0.219652	0.158615	0.217978	0.24382	0.187047	0.147738	0.165747	0.167849	0.24364	0.262801	0.221868	0.259955	0.265506	0.244023	0.210405	0.221172	0.203876	0.147559	0.244451	0.160584	0.133239	0.168889	0.238188	0.191872	0.246957	0.231219	0.258386	0.234183	0.204205	0.202906	0.153238	0.178058	0.172975	0.210274	0	0.238184	0.191622	0.188399	0.239142	0.207347	0.199871	0.117644	0.124069	0.182553
RPL32	0.203283	0.161227	0.156662	0.4459	0.352621	0.245487	0.431819	0.365481	0.219366	0.0972772	0.106375	0.0741729	0.177818	0.295944	0.173808	0.302594	0.4916	0.300039	0.298195	0.172623	0.260695	0.142883	0.111146	0.163711	0.130979	0.1197	0.118079	0.321861	0.394193	0.24832	0.236284	0.257451	0.184503	0.310926	0.0876027	0.132317	0.310112	0.285199	0	0.294541	0.236274	0.121294	0.304925	0.186122	0.237201	0.12627	0.0707874	0.199044
IQSEC1	0.405944	0.391577	0.255629	0.529891	0.463421	0.420649	0.377328	0.369738	0.223091	0.250354	0.278921	0.382137	0.414065	0.304944	0.269971	0.350105	0.492431	0.352066	0.324006	0.350375	0.332604	0.160035	0.433765	0.179129	0.278811	0.375227	0.248591	0.564336	0.570756	0.509692	0.510656	0.322085	0.309714	0.282961	0.445576	0.257011	0.243403	0.376087	0	0.380926	0.346843	0.440787	0.416045	0.476097	0.377508	0.196162	0.177095	0.395989
NUP210	0.199068	0.215154	0.155401	0.243374	0.201219	0.18389	0.211364	0.22369	0.165594	0.152358	0.141766	0.197911	0.240947	0.232343	0.201332	0.201297	0.546206	0.233155	0.184883	0.213941	0.186937	0.125283	0.189648	0.125825	0.137845	0.157987	0.224002	0.195758	0.219825	0.234827	0.221892	0.187937	0.214637	0.173718	0.195193	0.175739	0.164563	0.222603	0	0.200309	0.202522	0.23481	0.217193	0.211364	0.173627	0.0851328	0.123124	0.215474
HDAC11	0.0945011	0.0882785	0.0826852	0.104981	0.0998998	0.0984626	0.100758	0.109874	0.0851838	0.0713074	0.0740992	0.0661496	0.0893089	0.122845	0.0965187	0.10592	0	0.125738	0.112505	0.0986987	0.100379	0.0873148	0.0921256	0.0804213	0.0853211	0.0932011	0.115221	0.116994	0.106263	0.104747	0.103424	0.110031	0.0975113	0.0805668	0.082912	0.0772381	0.0831332	0.0981951	0	0.107018	0.0858555	0.0709773	0.113136	0.114621	0.132394	0.0744114	0.0528142	0.0671552
FBLN2	0.0194785	0.00981361	0.0102708	0.0152382	0.0205588	0.00864516	0.00451944	0.0147339	0.0137636	0.00308501	0.00988429	0.00936391	0.0117761	0.0261643	0.0121504	0.0261664	0	0.0256703	0.00882835	0.0105247	0.0232452	0.0186171	0.00974101	0.0283246	0.00741156	0.00794673	0	0.0084876	0.0242313	0.00821947	0.00634039	0.0822302	0.0093538	0.00630793	0.0176776	0.0132645	0.00783081	0.00619799	0	0.0271728	0.0112629	0.0136634	0.0255124	0.00123617	0.00679205	0.0275488	0.0513588	0.0368196
WNT7A	0.0170283	0.0435384	0.0270815	0.0540284	0.0645012	0.0326923	0.0778385	0.0358855	0.0545928	0.0517933	0.0206506	0.0334927	0.0757585	0.0225549	0.0229417	0.041468	0	0.0668456	0.0278681	0.0386699	0.0550324	0.01932	0.0578396	0.0566995	0.0215394	0.0243114	0	0.0511765	0.0129716	0.0254696	0.0380741	0.0199192	0.0127922	0.0339704	0.0210648	0.0739259	0.0400133	0.0419181	0	0.0257331	0.0411199	0.0133577	0.0125903	0.0570749	0.0375388	0.0662312	0.074757	0.016626
CHCHD4	0.0186601	0.0190221	0.0175363	0.0279049	0.0252827	0.0240153	0.0456459	0.0256947	0.0241619	0.0161394	0.0150468	0.00326597	0.0178824	0.0245384	0.0159218	0.0195389	0	0.0124887	0.0387273	0.0146	0.0252196	0.014495	0.0127355	0.0208336	0.0181057	0.015781	0	0.020991	0.0280436	0.0202795	0.0203335	0.0222886	0.0150786	0.0240795	0.00838541	0.00930114	0.0327808	0.0308721	0	0.0196236	0.0156105	0.00927489	0.0167739	0.0262918	0.0136742	0.00990185	0.00503589	0.0235076
TMEM43	0.0569547	0.0677589	0.0693508	0.109858	0.078063	0.0401758	0.0373885	0.0669543	0.0782763	0.0431565	0.0456359	0.0408006	0.0617806	0.135766	0.0772128	0.111509	0.265506	0.109241	0.0782696	0.0698608	0.0953755	0.0586501	0.0401644	0.0654503	0.0431933	0.0388439	0.0252707	0.0410023	0.0939498	0.050449	0.0432321	0.108137	0.0544596	0.0756227	0.0280256	0.0486629	0.0759782	0.0437435	0	0.0829342	0.0937538	0.0716224	0.112361	0.0336815	0.0414503	0.0484243	0.0558946	0.0292502
AC090004.1	0.0081138	0.00782024	0.00577295	0.00592956	0.00226242	0.00563965	0.0260879	0.00633844	0.0054818	0.00594359	0.00334488	0.00515303	0.0085965	0.00602914	0.00550328	0.00545572	0	0.00249889	0.00536401	0.00458217	0.00548487	0.0042513	0.00623968	0.0048167	0.00265946	0.00394634	0	0.0062725	0.00287117	0.00522232	0.0169275	0.00986834	0.00622133	0.00562586	0.00173072	0.00447627	0.00786009	0.0120946	0	0.0134061	0.0066899	0.00537358	0.00376848	0.0102564	0.0072771	0.00326705	0.00389313	0.0653795
XPC	0.198966	0.191814	0.137517	0.210544	0.162741	0.159944	0.127654	0.210084	0.143781	0.124965	0.146994	0.140692	0.216446	0.22716	0.19195	0.185135	0.476227	0.233201	0.182745	0.17258	0.185753	0.1354	0.126079	0.139163	0.12994	0.147984	0.135852	0.154326	0.210978	0.175371	0.189169	0.20181	0.166385	0.130583	0.141373	0.144104	0.131846	0.17593	0	0.179786	0.174982	0.195117	0.227447	0.131659	0.133818	0.113807	0.112062	0.172527
LSM3	0.0670027	0.0542071	0.0654383	0.155467	0.119615	0.0981354	0.1188	0.109492	0.0888397	0.0471039	0.0496568	0.0415235	0.0491816	0.111338	0.0480685	0.0959183	0	0.0778449	0.130845	0.0555594	0.0864087	0.0603332	0.0557311	0.0789316	0.0658943	0.0631899	0.109164	0.0821251	0.186286	0.0732299	0.0811288	0.0925049	0.0568433	0.115519	0.0457244	0.0445447	0.0892586	0.0763302	0	0.0871991	0.0738367	0.0568609	0.0950717	0.0370773	0.0822451	0.0583235	0.0284602	0.110725
SLC6A6	0.116083	0.177886	0.143805	0.19432	0.260373	0.184176	0.181225	0.208602	0.184968	0.136326	0.160428	0.206016	0.197868	0.232356	0.218093	0.227259	0.696437	0.270059	0.15645	0.166395	0.257464	0.150283	0.259962	0.195697	0.0970794	0.151358	0.274763	0.174326	0.177095	0.185937	0.22141	0.238524	0.189834	0.148246	0.19171	0.184006	0.148271	0.176968	0	0.167252	0.20304	0.191271	0.221024	0.14138	0.15075	0.143052	0.131507	0.16775
GRIP2	0.0125396	0.0147791	0.01045	0.0179829	0.0179402	0.0143059	0.0193718	0.0172967	0.010974	0.00822536	0.00660382	0.00608501	0.00742621	0.0129727	0.00731637	0.0169205	0	0.00989038	0.00757245	0.00816177	0.00470856	0.0109633	0.013492	0.00812995	0.00900012	0.0107899	0.0424021	0.0199231	0.0275853	0.0108628	0.0181302	0.0177697	0.0166721	0.00707777	0.00731073	0.00607338	0.0142164	0.0155965	0	0.0179735	0.00914501	0.0163113	0.0144226	0.00643481	0.0179818	0.029673	0.00957186	0.0184184
CCDC174	0.127049	0.116528	0.100223	0.144473	0.123642	0.116656	0.116099	0.133506	0.10606	0.0764524	0.0894173	0.09547	0.144739	0.177972	0.119154	0.130895	0.516377	0.124671	0.135889	0.121982	0.140722	0.0841132	0.0939909	0.0893266	0.0742838	0.0940815	0.062946	0.124619	0.184068	0.124072	0.140499	0.1687	0.124382	0.111692	0.103616	0.0878464	0.127088	0.14439	0	0.132254	0.114313	0.138795	0.179035	0.120081	0.121929	0.0666105	0.061051	0.264
C3orf20	0.0712045	0.0655596	0.0668239	0.074545	0.11721	0.065856	0.0347302	0.0597878	0.0709296	0.0623401	0.0727558	0.0905518	0.0701531	0.0851611	0.0596094	0.0839608	0.351302	0.065902	0.0781962	0.078724	0.083205	0.0572025	0.0913087	0.0608925	0.0584619	0.0802322	0.0860899	0.105666	0.101476	0.0856077	0.0972461	0.125512	0.082873	0.0596673	0.0498468	0.0351267	0.0353694	0.0920137	0	0.0694707	0.087554	0.0568484	0.0736274	0.0679428	0.0800319	0.0817825	0.0519495	0.292788
FGD5	0.0113842	0.0166689	0.0242712	0.032934	0.0379167	0.0226158	0.00726377	0.0221161	0.0258135	0.015218	0.0128617	0.0163334	0.0234972	0.0420304	0.0250119	0.0348203	0	0.0398165	0.0225088	0.0362401	0.0182244	0.0227628	0.0120425	0.0147735	0.0212601	0.0281542	0.0346453	0.0175111	0.0269086	0.0277913	0.0112354	0.0381589	0.0245137	0.01834	0.00963798	0.0170804	0.0203218	0.0155865	0	0.0466183	0.0293891	0.039886	0.0370218	0.00578689	0.012436	0.0144787	0.0232439	0.0760906
NR2C2	0.316258	0.31501	0.235955	0.395864	0.31501	0.322321	0.353872	0.317788	0.210432	0.220026	0.226406	0.265603	0.319597	0.294353	0.235723	0.289859	0.401743	0.287977	0.293136	0.297653	0.285456	0.174399	0.294877	0.191571	0.242072	0.281062	0.331804	0.419182	0.430591	0.374124	0.375735	0.29121	0.276737	0.253288	0.312555	0.236933	0.227574	0.307838	0	0.302835	0.268855	0.3313	0.325725	0.3817	0.286097	0.200345	0.146196	0.322035
MRPS25	0.219812	0.23246	0.181785	0.332752	0.259577	0.230761	0.222822	0.285362	0.215246	0.14858	0.19596	0.212069	0.281899	0.309384	0.231642	0.306676	0.27345	0.314414	0.255309	0.217196	0.254581	0.1674	0.238153	0.181387	0.145574	0.177656	0.175712	0.252311	0.330596	0.240679	0.255496	0.280258	0.228077	0.194612	0.210762	0.206813	0.190932	0.246468	0	0.26128	0.256755	0.271867	0.308085	0.226536	0.174309	0.166027	0.120985	0.233518
RBSN	0.188608	0.177927	0.154546	0.255192	0.214879	0.205329	0.173468	0.20308	0.161198	0.124292	0.131082	0.157244	0.175933	0.244868	0.160099	0.224909	0.0514914	0.206467	0.228832	0.18803	0.20957	0.14091	0.14343	0.141212	0.153054	0.162916	0.0859925	0.199011	0.375709	0.167977	0.206495	0.234102	0.174558	0.174129	0.210206	0.142506	0.167912	0.16595	0	0.185655	0.18876	0.229034	0.277311	0.164009	0.167932	0.154155	0.083866	0.22504
CAPN7	0.378673	0.363692	0.246057	0.419732	0.342557	0.353192	0.331443	0.347908	0.21817	0.22081	0.236315	0.280792	0.325078	0.312862	0.228599	0.309268	0.322533	0.322414	0.339821	0.285429	0.296378	0.175504	0.262807	0.202416	0.239563	0.296605	0.31915	0.48133	0.530092	0.436622	0.407765	0.292406	0.281526	0.273501	0.354824	0.211451	0.243434	0.332941	0	0.338332	0.285552	0.394703	0.408301	0.421889	0.33495	0.176314	0.141141	0.363715
SH3BP5	0.324278	0.357681	0.238664	0.401604	0.380815	0.34036	0.322692	0.34258	0.224703	0.218902	0.239679	0.263533	0.321925	0.300633	0.273067	0.339094	0.32248	0.351872	0.289918	0.297032	0.31525	0.182565	0.303851	0.199274	0.243906	0.280524	0.318563	0.403571	0.434013	0.396825	0.347494	0.28819	0.271679	0.267491	0.281734	0.246788	0.230426	0.323503	0	0.279912	0.311599	0.255253	0.344382	0.384374	0.31328	0.17193	0.154655	0.409213
METTL6	0.366227	0.335358	0.227509	0.374857	0.327086	0.312325	0.267237	0.323084	0.22867	0.218063	0.242071	0.345582	0.396289	0.309104	0.27527	0.307599	0.782431	0.330345	0.294174	0.29024	0.299743	0.192734	0.368709	0.20655	0.205522	0.275599	0.21964	0.368541	0.416971	0.367346	0.405528	0.298971	0.287036	0.243575	0.438878	0.263476	0.208228	0.30701	0	0.312663	0.306232	0.371768	0.392051	0.314022	0.27691	0.160471	0.145536	0.338824
EAF1	0.0864836	0.095796	0.0986405	0.173967	0.14345	0.123826	0.123463	0.133544	0.110538	0.0658306	0.0954429	0.0560525	0.0769482	0.167825	0.0885724	0.147397	0.165262	0.141081	0.161731	0.0940568	0.135018	0.0747855	0.0589262	0.0943677	0.0918456	0.0791611	0.0116812	0.119927	0.170096	0.112507	0.0891153	0.113417	0.0839512	0.108726	0.0646442	0.0732652	0.0953715	0.0872216	0	0.0951729	0.114909	0.0759444	0.16006	0.10695	0.0814493	0.069481	0.0370767	0.180992
COLQ	0.331278	0.345272	0.251458	0.401909	0.374841	0.339913	0.31744	0.359096	0.240283	0.217989	0.261974	0.336062	0.397275	0.335439	0.303646	0.344095	0.408499	0.311585	0.284303	0.305222	0.310157	0.212523	0.393105	0.212743	0.218713	0.276739	0.293753	0.336749	0.40318	0.401603	0.421972	0.347941	0.328513	0.280794	0.4323	0.278363	0.249385	0.355557	0	0.358056	0.343919	0.361275	0.407924	0.339222	0.309445	0.192374	0.176556	0.369925
HACL1	0.395376	0.362382	0.256812	0.451221	0.387342	0.392492	0.338913	0.353582	0.232718	0.231683	0.235173	0.326108	0.354703	0.322874	0.260432	0.329012	0.646227	0.326839	0.330325	0.313631	0.309442	0.187859	0.320159	0.19346	0.261713	0.311943	0.289748	0.487353	0.56396	0.414763	0.410936	0.320798	0.293226	0.249974	0.462627	0.238691	0.243382	0.34293	0	0.354733	0.313499	0.416993	0.4038	0.401012	0.341581	0.18035	0.149739	0.284081
BTD	0.0916966	0.0790935	0.06709	0.116679	0.0853529	0.0759846	0.0501697	0.0910288	0.0709375	0.0542446	0.0679087	0.0724968	0.0641092	0.128046	0.0682152	0.0918314	0	0.0907385	0.0807833	0.0755165	0.0743358	0.0741153	0.0544346	0.0686155	0.0475154	0.0754268	0.128326	0.10627	0.123152	0.0888196	0.0875849	0.101071	0.0848096	0.0839104	0.0648821	0.0656891	0.0679334	0.0663843	0	0.0704956	0.0742835	0.0721875	0.0985842	0.0779445	0.0602771	0.0365286	0.0439182	0.0420312
ANKRD28	0.414069	0.398418	0.237866	0.529329	0.396472	0.410777	0.403663	0.366971	0.193019	0.251084	0.247173	0.362492	0.423384	0.302589	0.288855	0.317635	0.638657	0.369428	0.34041	0.342544	0.320506	0.150559	0.456676	0.162796	0.278091	0.354728	0.598559	0.599047	0.566679	0.511	0.544998	0.259618	0.309533	0.250657	0.513051	0.267614	0.233472	0.37401	0	0.348577	0.33203	0.46342	0.382999	0.516756	0.355785	0.167629	0.165927	0.416075
GALNT15	0.102101	0.0741624	0.062789	0.0657468	0.0496266	0.0894835	0.0337588	0.0757374	0.0587879	0.0261956	0.0374361	0.0581448	0.044946	0.0449364	0.0481108	0.06314	0.181454	0.0711834	0.0414116	0.0358788	0.0867128	0.0596693	0.0576709	0.0571945	0.0447731	0.0379387	0.131727	0.0641721	0.0580923	0.0728111	0.0842649	0.107707	0.067974	0.0417074	0.0638362	0.0525625	0.0293577	0.035554	0	0.0690901	0.0589074	0.0840894	0.0944099	0.0261375	0.0427604	0.051069	0.0446506	0.0498432
DPH3	0.0509728	0.0577593	0.0532337	0.0963139	0.0547495	0.0606112	0.0922001	0.0739384	0.0656683	0.0405469	0.0417556	0.0256332	0.0532387	0.0659427	0.0467936	0.0806893	0.165262	0.0509368	0.0966907	0.0404799	0.0533307	0.0413488	0.0272461	0.0483156	0.0514373	0.0510384	0.0816718	0.0597253	0.0820513	0.0550466	0.0550794	0.0521924	0.0448035	0.0753365	0.0189861	0.0430657	0.0744648	0.0571077	0	0.0602429	0.0592058	0.0425462	0.0549774	0.0685647	0.0713739	0.0363028	0.0205237	0.1352
OXNAD1	0.355169	0.328769	0.249896	0.482508	0.382652	0.33518	0.319154	0.332755	0.225086	0.215836	0.205985	0.2418	0.279851	0.316257	0.263405	0.312297	0.213614	0.299898	0.315083	0.270419	0.316798	0.203174	0.265873	0.20675	0.2439	0.257735	0.328638	0.414656	0.544127	0.353368	0.310786	0.317202	0.283214	0.282633	0.338514	0.218156	0.253523	0.299573	0	0.32845	0.293887	0.360746	0.406163	0.356917	0.325024	0.206245	0.147317	0.356792
RFTN1	0.443116	0.443138	0.277252	0.579556	0.440692	0.452273	0.390087	0.394527	0.226038	0.268831	0.288246	0.390503	0.435229	0.348523	0.316372	0.40579	0.831136	0.391471	0.385235	0.35992	0.339998	0.21756	0.463001	0.201673	0.288755	0.390955	0.34012	0.624466	0.609501	0.534109	0.553523	0.347679	0.330312	0.276054	0.462026	0.273135	0.26149	0.404746	0	0.417871	0.354863	0.478855	0.457041	0.496456	0.408453	0.254185	0.185841	0.492166
DAZL	0.00288515	0.00519891	0.00427889	0.011642	0.00770488	0.0027327	0.00387561	0.00392331	0.00334736	0.00118649	0.00295803	0.00378819	0.00292956	0.00467662	0.00373668	0.00763589	0	0.00328744	0.00666177	0.00234717	0.00425183	0.00246368	0.00402849	0.00353884	0.0026487	0.00240316	0	0.0030399	0.00803059	0.00275126	0.00255865	0.00803401	0.00505319	0.00562225	0.00191663	0.00184675	0.00460789	0.00505449	0	0.0026424	0.00472599	0.0057699	0.00731083	0.00365192	0.00358626	0.000509408	0.00219342	0.00802651
PLCL2	0.419357	0.418816	0.252504	0.528647	0.409455	0.420448	0.384373	0.374022	0.208916	0.233361	0.253348	0.388253	0.417609	0.339254	0.286335	0.337688	1.13036	0.371013	0.324244	0.345436	0.339068	0.182786	0.426042	0.218073	0.28019	0.366749	0.209409	0.621121	0.599764	0.512486	0.557914	0.347442	0.330759	0.260523	0.493548	0.271303	0.246863	0.377856	0	0.393877	0.329696	0.470948	0.426863	0.511807	0.385156	0.133068	0.129171	0.496273
TBC1D5	0.325513	0.309876	0.168344	0.377533	0.346041	0.347611	0.261618	0.293894	0.173993	0.193141	0.178614	0.291271	0.336187	0.199615	0.238331	0.279545	1.11213	0.258961	0.223505	0.24956	0.235779	0.12576	0.274979	0.166513	0.181327	0.262715	0.178452	0.476	0.431533	0.355741	0.425696	0.251353	0.19194	0.180332	0.365746	0.233011	0.15512	0.25008	0	0.275657	0.270393	0.349294	0.304303	0.313585	0.274552	0.289442	0.118713	0.498394
KCNH8	0.0521594	0.0549191	0.0407899	0.0740144	0.0656609	0.0577291	0.0340595	0.0453624	0.0245362	0.0221801	0.0271168	0.0256391	0.0338557	0.0423433	0.0355618	0.0269017	0	0.0359345	0.0239115	0.0328922	0.0340218	0.0272858	0.0491747	0.0363975	0.045318	0.0507951	0	0.0614413	0.0870687	0.0660195	0.0436949	0.0352071	0.0270585	0.0326729	0.0504056	0.0202883	0.0258936	0.0239632	0	0.0223509	0.0234701	0.0236608	0.050455	0.0290073	0.032238	0.0205317	0.0185193	0.040248
EFHB	0.0122546	0.0147573	0.0371077	0.0638499	0.0472036	0.0188536	0.00978957	0.0122637	0.0141547	0.0228556	0.0304567	0.0474981	0.0398159	0.0534568	0.0500816	0.0139231	0	0.0617228	0.014344	0.0529958	0.0788389	0.03059	0.0188492	0.0328519	0.0414788	0.0128585	0.0153956	0.0364929	0.0930117	0.0551241	0.016769	0.0105924	0.0101664	0.0290034	0.0372632	0.00911577	0.00627857	0.00677626	0	0.0117736	0.0295437	0.00800886	0.0498756	0.0161287	0.00507637	0.0275816	0.00909513	0.0157357
RAB5A	0.269398	0.278906	0.19476	0.350074	0.292787	0.284119	0.242454	0.289924	0.187339	0.17526	0.201162	0.20449	0.2583	0.271872	0.201969	0.270506	0.458987	0.263653	0.273846	0.233884	0.241748	0.149111	0.23368	0.164253	0.207241	0.246063	0.250941	0.340166	0.404722	0.296943	0.27131	0.25312	0.216079	0.217564	0.245707	0.173207	0.190165	0.253438	0	0.249049	0.228001	0.266924	0.325324	0.255137	0.225789	0.133098	0.125612	0.225515
PP2D1	0.00514619	0.004599	0.0125251	0.0432598	0.0295478	0.0154383	0.00929904	0.00623076	0.0184833	0.00593745	0.00407537	0.00386293	0.00215711	0.021231	0.0053568	0.0213055	0	0.0164693	0.0226239	0.00624491	0.0180297	0.0133314	0	0.0148385	0.00414138	0.0028036	0.00958133	0.0140177	0.0539709	0.0202866	0.00459743	0.0215766	0.00569334	0.0186391	0.00310445	0.00425842	0.0102006	0.00525668	0	0.00659881	0.0112439	0.00713949	0.0305997	0.00150447	0.00478225	0.0107929	0.0081748	0.0135099
KAT2B	0.253969	0.263639	0.205457	0.288168	0.234612	0.254751	0.218132	0.280648	0.174993	0.185896	0.158325	0.208753	0.237757	0.257629	0.190516	0.184934	0.428791	0.203447	0.263327	0.216157	0.187606	0.189091	0.29537	0.130426	0.184249	0.210689	0.12911	0.361998	0.336996	0.307728	0.323822	0.273694	0.246521	0.206216	0.3294	0.189811	0.215846	0.263588	0	0.320616	0.211058	0.295585	0.298791	0.280443	0.241914	0.116691	0.10476	0.150076
SGO1	0.00103373	0.000942916	0.0022485	0.00460424	0.0030995	0.00169816	0.00168829	0.00131156	0.00133955	0.000756661	0.000274723	0.000867778	0.00182709	0.0019421	0.000694258	0.00162176	0	0.00214565	0.00072787	0.00040704	0.000388298	0.000472109	0	0.00214199	0.0015365	0.0010875	0	0.00364302	0.00533574	0.000842588	0.000471549	0.00510181	0.00140615	0.00151365	0.00127237	0.000111563	0.00199243	0.00027362	0	0.00211367	0.00115779	0.00123027	0.00333808	0.001465	0.00131478	0.00413538	0.000199499	0.000973411
ZNF385D	0.247698	0.330605	0.317001	0.494182	0.31984	0.342335	0.20707	0.308634	0.271889	0.310763	0.252371	0.270956	0.364151	0.355934	0.266148	0.311962	1.39344	0.249438	0.303974	0.332035	0.352887	0.252409	0.36923	0.216573	0.236311	0.29686	0.535749	0.428578	0.435327	0.349618	0.373845	0.285194	0.206265	0.250154	0.509639	0.246742	0.235625	0.254946	0	0.292969	0.269759	0.276223	0.247037	0.279009	0.228172	0.0714561	0.172567	0.176085
UBE2E2	0.233117	0.209827	0.131617	0.231913	0.24127	0.227082	0.136837	0.18485	0.14001	0.144894	0.146998	0.170587	0.187731	0.190067	0.194304	0.181132	1.1944	0.221789	0.171973	0.208941	0.195522	0.103079	0.179069	0.150502	0.147862	0.205289	0.138996	0.269931	0.376414	0.220592	0.248421	0.189307	0.155076	0.153511	0.306377	0.150859	0.105132	0.156899	0	0.183986	0.205991	0.233753	0.16743	0.179095	0.193919	0.0999775	0.114924	0.210705
UBE2E1	0.352139	0.360479	0.267795	0.454884	0.381071	0.363135	0.281062	0.354283	0.258903	0.24771	0.239893	0.282439	0.322769	0.31572	0.281344	0.311913	0.65225	0.316608	0.320712	0.325198	0.306889	0.229099	0.300815	0.204494	0.273261	0.258825	0.219188	0.460049	0.384718	0.429757	0.414896	0.304723	0.30597	0.275685	0.331752	0.270851	0.242059	0.329812	0	0.35615	0.317592	0.310653	0.37837	0.383907	0.331208	0.208481	0.191849	0.36833
NKIRAS1	0.123057	0.140833	0.107559	0.233096	0.146027	0.127577	0.189324	0.154737	0.12739	0.0886013	0.0993489	0.0956684	0.118403	0.173945	0.113961	0.170739	0	0.149834	0.178005	0.126791	0.137133	0.101371	0.072733	0.100994	0.0964101	0.103715	0.263355	0.150055	0.226563	0.139567	0.122453	0.149651	0.102306	0.125336	0.102341	0.0950963	0.114329	0.125932	0	0.125381	0.12873	0.0999374	0.187774	0.154869	0.124049	0.0929766	0.0625465	0.249834
RPL15	0.285836	0.249832	0.250371	0.491126	0.34753	0.37437	0.41868	0.41568	0.281431	0.205249	0.267945	0.143298	0.246633	0.35041	0.179514	0.307905	0.604805	0.295958	0.388936	0.214772	0.300949	0.244291	0.202069	0.218036	0.292993	0.266643	0.265125	0.493224	0.569432	0.280799	0.352532	0.34482	0.244394	0.376424	0.147652	0.165065	0.297349	0.324904	0	0.309245	0.242257	0.254222	0.368911	0.332869	0.339308	0.181523	0.070985	0.333384
NR1D2	0.321232	0.331189	0.260234	0.402824	0.385934	0.400804	0.384399	0.327521	0.241662	0.230775	0.243357	0.251051	0.275032	0.293309	0.259282	0.312275	0.721989	0.336567	0.344192	0.278938	0.333123	0.204875	0.342849	0.207453	0.268202	0.297261	0.331187	0.477695	0.529074	0.365112	0.36231	0.324554	0.281037	0.306062	0.344437	0.246604	0.267521	0.323496	0	0.345266	0.288004	0.343327	0.351019	0.409884	0.35154	0.16028	0.164799	0.356934
THRB	0.28129	0.259433	0.165818	0.264557	0.269676	0.254634	0.239274	0.26496	0.152661	0.198174	0.175248	0.260961	0.274396	0.216609	0.211905	0.236989	0.787586	0.272782	0.206178	0.212866	0.222677	0.204567	0.248946	0.189064	0.148399	0.192049	0.375101	0.342006	0.431669	0.303185	0.338687	0.308386	0.217155	0.205056	0.290132	0.214676	0.121768	0.226289	0	0.242662	0.204645	0.364196	0.249775	0.189223	0.228048	0.232684	0.159599	0.47723
RARB	0.42931	0.624459	0.458393	0.742075	0.627965	0.62402	0.41673	0.523739	0.499006	0.466196	0.441237	0.540556	0.438567	0.420503	0.486595	0.511841	1.63376	0.478138	0.527464	0.533431	0.563305	0.352152	0.573143	0.519601	0.470839	0.51598	0.129457	0.603705	0.559659	0.582078	0.462148	0.380999	0.523325	0.456575	0.595151	0.484355	0.415023	0.595599	0	0.541508	0.544652	0.465287	0.38197	0.540689	0.519329	0.348756	0.414838	0.233512
TOP2B	0.378313	0.364154	0.238323	0.483404	0.404536	0.389161	0.314048	0.343919	0.222886	0.24918	0.245239	0.290538	0.347462	0.298636	0.25669	0.326518	0.915291	0.334749	0.32091	0.31917	0.315021	0.163548	0.290604	0.181515	0.275235	0.320071	0.335017	0.545954	0.578691	0.441589	0.403595	0.296667	0.284508	0.254656	0.382618	0.238287	0.225809	0.332862	0	0.344534	0.292287	0.406771	0.393613	0.421865	0.357021	0.147826	0.132764	0.309094
NGLY1	0.351153	0.309837	0.244134	0.410123	0.327121	0.324194	0.268132	0.314478	0.218325	0.224415	0.231922	0.259111	0.314491	0.29638	0.233518	0.30047	0.314975	0.321257	0.297919	0.259623	0.281366	0.185314	0.263372	0.188799	0.227747	0.272278	0.25983	0.411497	0.410145	0.363855	0.342817	0.305229	0.258149	0.261787	0.325758	0.210425	0.240001	0.304562	0	0.32251	0.263028	0.316012	0.366394	0.335698	0.290517	0.166141	0.135195	0.147466
OXSM	0.0686822	0.0586112	0.0581322	0.0861534	0.0701354	0.0639617	0.0649866	0.0769877	0.0654722	0.0387559	0.0481975	0.0326758	0.0519436	0.0982306	0.0530677	0.0816925	0.181454	0.067698	0.0777481	0.0510626	0.0631664	0.0436894	0.0218794	0.0439471	0.0366099	0.0522987	0.0981896	0.0970373	0.0896525	0.0708199	0.0762435	0.095663	0.0530715	0.0598167	0.0256862	0.0331551	0.0691697	0.0835406	0	0.0764534	0.0573667	0.0495596	0.0988011	0.0622167	0.0757543	0.0164751	0.0194155	0.0690238
LRRC3B	0.0687906	0.118877	0.104702	0.225469	0.235527	0.167491	0.0809985	0.10933	0.160047	0.0985024	0.152148	0.0887802	0.103413	0.0611781	0.0849917	0.157552	0	0.0869628	0.123089	0.133053	0.0864966	0.084148	0.117384	0.109686	0.103758	0.177946	0.177322	0.135692	0.101854	0.258839	0.12487	0.0893557	0.0764488	0.12114	0.0514833	0.0953712	0.0988741	0.182514	0	0.175569	0.172454	0.0558681	0.191218	0.143244	0.132575	0.0423235	0.12699	0.0640112
NEK10	0.462054	0.454137	0.2845	0.60903	0.435929	0.459566	0.405433	0.430088	0.248394	0.287454	0.284054	0.399658	0.459799	0.352086	0.318193	0.344956	0.765224	0.390805	0.390796	0.3592	0.355685	0.24165	0.498982	0.214598	0.307744	0.397259	0.282329	0.640123	0.64932	0.560251	0.57247	0.355721	0.367754	0.322156	0.474627	0.304222	0.292678	0.423555	0	0.425986	0.368434	0.523875	0.436602	0.53983	0.411551	0.288477	0.175083	0.420494
SLC4A7	0.307321	0.319303	0.215252	0.360845	0.355604	0.328649	0.270003	0.271063	0.191081	0.224509	0.200653	0.236113	0.287674	0.257361	0.191001	0.271105	0.639688	0.275433	0.291247	0.255925	0.253061	0.166976	0.227935	0.189693	0.224111	0.258752	0.266801	0.42064	0.343304	0.376388	0.329677	0.26164	0.232092	0.245284	0.201589	0.197056	0.207636	0.291805	0	0.26702	0.235976	0.278279	0.328308	0.39674	0.264137	0.178749	0.128412	0.298613
CMC1	0.286132	0.266563	0.214783	0.398325	0.312869	0.316836	0.23118	0.27408	0.199008	0.223581	0.200456	0.250548	0.267589	0.257867	0.193874	0.254746	0.265379	0.265555	0.287933	0.252977	0.255183	0.172748	0.262653	0.177375	0.222234	0.239892	0.185161	0.3945	0.396618	0.330007	0.304715	0.229948	0.236832	0.231636	0.335512	0.184084	0.184999	0.271969	0	0.277756	0.210435	0.290861	0.305407	0.334055	0.264668	0.133791	0.12341	0.183039
AZI2	0.208062	0.155004	0.132907	0.281487	0.21974	0.232059	0.180645	0.205849	0.140271	0.120797	0.15242	0.145055	0.179373	0.229436	0.134554	0.193719	0.272772	0.210285	0.223053	0.16657	0.194584	0.129291	0.110936	0.130062	0.174348	0.182658	0.289238	0.214754	0.332191	0.200982	0.140668	0.191157	0.1355	0.142592	0.155079	0.108248	0.138159	0.181959	0	0.159647	0.155186	0.155477	0.251763	0.241411	0.176277	0.098341	0.0564189	0.195992
AC098650.1	0.0972456	0.0837205	0.0718862	0.095435	0.0910064	0.104456	0.136825	0.087254	0.0591141	0.0764342	0.0566197	0.0760691	0.0659797	0.0581153	0.0507353	0.0581133	0	0.0583069	0.0737501	0.0727666	0.0852145	0.0537753	0.0526923	0.0475421	0.0663234	0.0729271	0.081389	0.141289	0.0963272	0.151323	0.123427	0.0766884	0.0896813	0.0892824	0.100817	0.0616718	0.0811075	0.115601	0	0.0902353	0.065876	0.0990424	0.104461	0.118581	0.109712	0.0644263	0.0433021	0.122275
RBMS3	0.0852182	0.0603066	0.0466662	0.0654034	0.0479671	0.0640927	0.0911761	0.0697163	0.0353305	0.0418819	0.0422399	0.0571846	0.0462761	0.042264	0.0350941	0.0425181	0	0.0512974	0.0472147	0.0479253	0.0419792	0.0379697	0.0641844	0.0248398	0.0444137	0.053512	0.062946	0.10784	0.103741	0.0848616	0.141482	0.0660858	0.0588387	0.046973	0.0605168	0.0303567	0.0473889	0.0579885	0	0.0468004	0.0323562	0.089865	0.0766911	0.0673767	0.0633615	0.0504894	0.0239176	0.0909362
TGFBR2	0.00492225	0.00802738	0.00546251	0.017721	0.0120265	0.0110895	0.0064483	0.00787032	0.00553113	0.00234203	0.00335956	0.00242204	0.00264941	0.00619385	0.00358992	0.0101282	0	0.00700663	0.00370822	0.00442573	0.00394617	0.0048496	0.0154974	0.00753095	0.00455827	0.00486989	0.00286794	0.0124188	0.0173693	0.0121961	0.0113543	0.00642688	0.00506912	0.00447071	0.00618531	0.00347125	0.00526621	0.0044455	0	0.00697094	0.00966177	0.0084054	0.00528379	0.00432025	0.00225289	0.00511087	0.0067047	0.00561507
GADL1	0.00297929	0.00413378	0.00280233	0.00665697	0.0051083	0.00377947	0.000848317	0.00155509	0.00176156	0.000580085	0.00190402	0.000888558	0.00167964	0.00487344	0.0027406	0.00265145	0	0.00286194	0.00190089	0.00128569	0.00212756	0.00091898	0	0.00201677	0.000414924	0.00113057	0	0.00200523	0.00590962	0.00172994	0.00145054	0.00379164	0.00272223	0.00149597	0.000430726	0.000860952	0.00251031	0.00174526	0	0.00241123	0.00307756	0.00142499	0.00266605	0.000453641	0.00283502	0.000655562	0.000436879	0.00567876
STT3B	0.319554	0.305547	0.226539	0.40481	0.351825	0.347869	0.291983	0.286219	0.196877	0.20229	0.223996	0.246526	0.285934	0.280924	0.204865	0.273387	0.300561	0.301328	0.28773	0.280832	0.256744	0.159437	0.27118	0.150283	0.242426	0.282659	0.239768	0.430946	0.516588	0.399109	0.340233	0.290845	0.260924	0.238176	0.319838	0.197141	0.226484	0.272633	0	0.300952	0.236672	0.361434	0.344314	0.379933	0.3101	0.175974	0.120724	0.268355
OSBPL10	0.476371	0.549077	0.393552	0.658199	0.501946	0.511405	0.270869	0.514763	0.366978	0.37841	0.373141	0.425693	0.461123	0.488426	0.443745	0.508994	0.839215	0.509045	0.440955	0.498274	0.476694	0.379427	0.454828	0.39488	0.383203	0.409526	0.186186	0.560306	0.563662	0.528483	0.44697	0.437928	0.427438	0.403559	0.467784	0.427398	0.321186	0.410405	0	0.459239	0.466207	0.475268	0.485213	0.451478	0.417873	0.406823	0.326797	0.390696
ZNF860	0.0264307	0.0290549	0.0199783	0.0287763	0.0166199	0.020931	0.00791408	0.0272263	0.0252934	0.0120645	0.040993	0.0318002	0.0300899	0.044603	0.0297198	0.0322818	0.483935	0.0347024	0.0262997	0.0187492	0.019463	0.0243078	0.0183704	0.0368887	0.0199303	0.0269389	0	0.0145058	0.0231987	0.0171486	0.0158202	0.0154193	0.0275085	0.0174069	0.0268151	0.0258739	0.0101915	0.0175223	0	0.0245718	0.0249459	0.0167125	0.0340948	0.0176042	0.0118609	0.0156227	0.00776531	0.0188974
GPD1L	0.270713	0.208491	0.202217	0.331049	0.233567	0.262126	0.253427	0.284219	0.184181	0.181095	0.208737	0.228548	0.258466	0.257341	0.192456	0.237901	0.258824	0.263387	0.270076	0.226192	0.227781	0.16624	0.253922	0.154331	0.20691	0.215824	0.263663	0.31506	0.36662	0.270794	0.338957	0.266708	0.239177	0.22911	0.286307	0.177992	0.204026	0.247558	0	0.271476	0.211672	0.287307	0.287382	0.282774	0.262162	0.123442	0.117026	0.168825
CMTM8	0.0159112	0.0142414	0.0155472	0.0386684	0.0263146	0.0170169	0.0107293	0.019628	0.0145035	0.00824725	0.00845347	0.0145335	0.0154143	0.0181222	0.0141553	0.0170825	0.181454	0.0183517	0.0119919	0.0110897	0.0109252	0.0135536	0.0142474	0.0152952	0.00847882	0.0136883	0	0.0144941	0.0407915	0.0161134	0.0185937	0.0169993	0.0136532	0.0135343	0.00963444	0.014241	0.0146952	0.012066	0	0.0185886	0.014689	0.0152529	0.0268566	0.00634573	0.00797135	0.0165799	0.0124998	0.0145272
CMTM7	0.0107451	0.0120862	0.0301877	0.091369	0.0517431	0.0220798	0.0146022	0.0131945	0.0314281	0.0095413	0.00812859	0.00530561	0.00466333	0.0486797	0.0128738	0.0363995	0	0.0217735	0.0323821	0.0142746	0.0278998	0.0337172	0.00878626	0.0253474	0.00509139	0.0123543	0	0.0192287	0.0598254	0.0234617	0.00971674	0.0423943	0.0115123	0.0316453	0.00355108	0.00997574	0.0233338	0.0118029	0	0.0110167	0.0245973	0.0102007	0.0365074	0.00603694	0.00884532	0.0286152	0.0107901	0.0203921
CMTM6	0.0957248	0.107909	0.080893	0.175599	0.163796	0.146734	0.115055	0.0952791	0.103902	0.0733338	0.089042	0.0651788	0.0799292	0.0912268	0.0782533	0.121875	0	0.0905824	0.110928	0.100189	0.107903	0.069114	0.0778448	0.0891237	0.0852806	0.102902	0.0967766	0.14235	0.116991	0.139987	0.104444	0.104674	0.074491	0.108561	0.0969295	0.0905885	0.107303	0.109102	0	0.103221	0.0929408	0.0733527	0.0971968	0.155391	0.122735	0.0797808	0.060147	0.0977524
DYNC1LI1	0.258569	0.266587	0.207548	0.372754	0.294721	0.277296	0.257678	0.27412	0.20672	0.189631	0.196725	0.223637	0.232943	0.266635	0.230472	0.270387	0.265506	0.264959	0.287218	0.241963	0.260048	0.157255	0.206105	0.180802	0.199739	0.240985	0.234221	0.328981	0.369408	0.282202	0.271796	0.269958	0.206569	0.22617	0.275064	0.189248	0.213091	0.261904	0	0.275495	0.244626	0.251711	0.294719	0.309915	0.26017	0.133159	0.127844	0.191767
CNOT10	0.349693	0.32792	0.225967	0.369102	0.324284	0.293485	0.22538	0.312919	0.210876	0.210549	0.20342	0.284618	0.333786	0.30913	0.261618	0.30176	0.704478	0.321976	0.279719	0.288188	0.286426	0.17072	0.285097	0.185734	0.228714	0.279708	0.244655	0.337289	0.419148	0.335833	0.361745	0.279678	0.272034	0.25102	0.356382	0.225041	0.199654	0.305199	0	0.315322	0.284208	0.329196	0.360046	0.33654	0.297594	0.154554	0.133353	0.217516
TRIM71	0.0615987	0.0644282	0.0512667	0.0804975	0.0799287	0.0558234	0.0713271	0.075144	0.0545015	0.0477802	0.036957	0.0511747	0.0546468	0.0512707	0.0377372	0.0652933	0	0.0649689	0.0523124	0.066782	0.0504116	0.0427883	0.0734482	0.04527	0.0554314	0.0691265	0.277762	0.0698057	0.0429301	0.10753	0.0742545	0.0880637	0.0578471	0.0531306	0.0258201	0.0540743	0.0581244	0.0472749	0	0.093086	0.0580387	0.0362907	0.0660025	0.063505	0.0499448	0.0429925	0.0527101	0.243414
CCR4	0.000738621	4.64343e-05	0.000339133	0.00114789	0.00151377	0	0.000671951	0.000489732	0.000395067	0.000176028	0.000172501	0	0.000263276	0.0032594	0.000677399	0.000685112	0	0.000515974	0.000854412	0.000396759	0.000792471	0.000162134	0	0.000145991	0	0	0	0.000721034	0.000124519	0.000554843	0	0.00112575	0.000262502	0.00125926	0.000208091	0.000114397	0.000306048	0	0	0.000646448	0.000579913	0.000181523	0.00044536	0	0.00056036	0	0.000359167	0.00551592
GLB1	0.320668	0.316449	0.236811	0.475882	0.358681	0.352221	0.289258	0.337951	0.221962	0.208223	0.205295	0.251595	0.327267	0.329105	0.250778	0.302063	0.248999	0.337779	0.309627	0.309907	0.293603	0.184867	0.264179	0.185452	0.234269	0.259717	0.193902	0.433051	0.442876	0.428081	0.388734	0.300078	0.289998	0.248244	0.287247	0.235542	0.235403	0.307854	0	0.308399	0.308114	0.357472	0.384369	0.35792	0.303183	0.188268	0.155794	0.326027
CRTAP	0.150294	0.128714	0.0937935	0.14669	0.115548	0.123688	0.0870217	0.134452	0.0920086	0.0775199	0.0835384	0.112679	0.126393	0.126363	0.0981205	0.103378	0	0.125444	0.115325	0.112317	0.111752	0.0898578	0.116863	0.0774949	0.0827341	0.103629	0.0932121	0.147783	0.169477	0.115778	0.1261	0.145233	0.105487	0.0943312	0.136935	0.0901016	0.0895236	0.0970681	0	0.113348	0.0923684	0.118793	0.129077	0.115265	0.105576	0.0487666	0.0503747	0.0746482
SUSD5	0.257813	0.199082	0.196874	0.244082	0.177579	0.184702	0.122596	0.204795	0.13793	0.143865	0.173633	0.146115	0.200924	0.218886	0.208293	0.192998	0	0.21274	0.198256	0.184174	0.153373	0.169347	0.161221	0.0877254	0.150195	0.213084	0.197779	0.217632	0.201766	0.197693	0.220376	0.116154	0.168337	0.152439	0.228912	0.149549	0.135878	0.199454	0	0.183627	0.153991	0.119296	0.156109	0.215683	0.182105	0.195479	0.0996473	0.0754521
FBXL2	0.466577	0.440878	0.307647	0.580737	0.495978	0.466216	0.421989	0.43072	0.287993	0.329245	0.320629	0.452533	0.491966	0.369954	0.354097	0.417057	0.739134	0.415938	0.395058	0.40152	0.407912	0.222423	0.51957	0.241587	0.323287	0.445235	0.470366	0.627087	0.618938	0.518126	0.58111	0.412267	0.358133	0.32547	0.501876	0.326646	0.287074	0.433972	0	0.404623	0.398382	0.503118	0.423262	0.543868	0.442808	0.238402	0.250034	0.435708
UBP1	0.336293	0.355885	0.231188	0.467264	0.386512	0.372362	0.293884	0.322256	0.214966	0.213748	0.228628	0.280778	0.314326	0.287057	0.240321	0.297579	0.565359	0.315608	0.312258	0.299791	0.298263	0.161621	0.328675	0.175447	0.245756	0.306957	0.366025	0.466597	0.509233	0.407317	0.359961	0.296129	0.269545	0.237162	0.3499	0.225304	0.221188	0.306647	0	0.327267	0.281132	0.321384	0.351074	0.413155	0.309721	0.153419	0.122608	0.276399
CLASP2	0.215203	0.206842	0.108014	0.258113	0.213563	0.222755	0.188921	0.180263	0.0939489	0.128867	0.135865	0.205383	0.237679	0.137477	0.141575	0.147493	0.853753	0.153198	0.146905	0.185129	0.144849	0.0745304	0.32103	0.0908629	0.123815	0.181567	0.106289	0.353213	0.217934	0.27711	0.330244	0.111201	0.138963	0.108894	0.318734	0.140202	0.0976093	0.190433	0	0.179135	0.182407	0.237103	0.142674	0.286607	0.181376	0.147248	0.0894768	0.31099
PDCD6IP	0.372244	0.359476	0.242912	0.479816	0.398689	0.402277	0.338022	0.340671	0.229333	0.224642	0.243127	0.305705	0.357726	0.336139	0.26246	0.331351	0.594107	0.334582	0.318836	0.304128	0.311639	0.175649	0.317303	0.206003	0.263716	0.321775	0.315305	0.513969	0.51201	0.448763	0.383333	0.306087	0.275475	0.278445	0.323534	0.236796	0.238991	0.325278	0	0.360104	0.310994	0.359832	0.396339	0.410194	0.327047	0.159984	0.14353	0.292989
ARPP21	0.224067	0.208288	0.111046	0.255122	0.21202	0.191847	0.166406	0.195948	0.123821	0.132086	0.124471	0.192611	0.189499	0.174632	0.163543	0.170084	0.20684	0.230037	0.138074	0.17094	0.170905	0.118899	0.194022	0.125877	0.114669	0.16422	0.118128	0.272687	0.287291	0.269857	0.256136	0.153504	0.142554	0.123863	0.248954	0.148256	0.107736	0.133442	0	0.181195	0.177205	0.191985	0.204986	0.181463	0.143941	0.177179	0.112481	0.336977
STAC	0.0114711	0.020506	0.0233878	0.0380565	0.0253181	0.0126631	0.00250143	0.0122843	0.0184213	0.00882311	0.0163952	0.00716662	0.0290973	0.0176552	0.0101933	0.0280108	0	0.00968259	0.0131323	0.0140607	0.00796192	0.0174932	0.0133039	0.0155283	0.0258033	0.0249749	0	0.0213827	0.0166515	0.039876	0.0310331	0.00794227	0.00920199	0.0173589	0.0085253	0.013712	0.0233097	0.0164719	0	0.0572067	0.0122193	0.0227671	0.0175863	0.00460924	0.00671754	0.0453356	0.027798	0.018876
DCLK3	0.082539	0.0425403	0.0427675	0.0780809	0.059343	0.0588528	0.0548745	0.0634298	0.0614484	0.045595	0.0692775	0.0403069	0.0597587	0.0850627	0.033082	0.107849	0	0.0755964	0.0669401	0.0748576	0.0393976	0.060071	0.0478712	0.0598048	0.0473799	0.0708435	0.127789	0.0826526	0.0467732	0.0763094	0.0523302	0.071194	0.0455417	0.0872141	0.0351638	0.0423245	0.0705152	0.0498862	0	0.0629811	0.0566383	0.0427147	0.0717526	0.0623433	0.0725896	0.0224744	0.0437377	0.0337294
TRANK1	0.40247	0.402767	0.264717	0.518029	0.412785	0.396704	0.287413	0.381314	0.252682	0.254062	0.263869	0.358375	0.418602	0.335624	0.303462	0.367613	0.415579	0.378046	0.345937	0.347144	0.326437	0.192397	0.448301	0.227991	0.269211	0.356001	0.363724	0.532661	0.564877	0.456758	0.514796	0.332064	0.325556	0.298728	0.458357	0.283521	0.272118	0.350362	0	0.381682	0.352912	0.445842	0.417332	0.45905	0.361335	0.214491	0.16619	0.310978
EPM2AIP1	0.338557	0.292207	0.216147	0.37316	0.315125	0.347789	0.342075	0.304983	0.187518	0.198828	0.225336	0.221041	0.264523	0.241389	0.161357	0.237184	0.308605	0.209808	0.314731	0.19161	0.243844	0.156635	0.233584	0.156848	0.255708	0.283045	0.335439	0.505488	0.457882	0.29694	0.384411	0.267009	0.229565	0.236094	0.239413	0.178119	0.228808	0.292668	0	0.281257	0.213574	0.283809	0.26471	0.42538	0.307386	0.1586	0.0836991	0.323235
MLH1	0.172197	0.15553	0.12779	0.232919	0.196903	0.156509	0.179405	0.192699	0.144082	0.124592	0.122224	0.134613	0.153446	0.218623	0.158059	0.2073	0.165262	0.202938	0.170869	0.166281	0.179837	0.108209	0.107197	0.135732	0.114159	0.144237	0.193114	0.186548	0.263641	0.173631	0.156298	0.16402	0.160629	0.174204	0.166265	0.122021	0.137296	0.151041	0	0.148988	0.168914	0.155701	0.207795	0.203053	0.13744	0.0825239	0.0850632	0.248885
LRRFIP2	0.44829	0.426444	0.267651	0.546777	0.435176	0.403436	0.384643	0.401533	0.217659	0.279033	0.282435	0.40276	0.43192	0.338904	0.290217	0.35507	0.666151	0.344061	0.33158	0.343274	0.329946	0.213499	0.459858	0.196408	0.287541	0.412047	0.404022	0.624411	0.643299	0.495661	0.544757	0.36076	0.346458	0.255114	0.515807	0.269636	0.250552	0.422526	0	0.370997	0.346408	0.516891	0.388778	0.502926	0.397093	0.175151	0.161882	0.42302
GOLGA4	0.375864	0.352488	0.213944	0.51743	0.422416	0.38998	0.368567	0.35703	0.198914	0.224583	0.210547	0.341954	0.374831	0.267297	0.238679	0.334449	0.899324	0.328382	0.326009	0.300145	0.275627	0.137811	0.446411	0.174585	0.258179	0.282712	0.181425	0.582388	0.551392	0.489663	0.512795	0.26005	0.256471	0.245586	0.390373	0.234131	0.208221	0.364759	0	0.341522	0.295668	0.413369	0.364015	0.479086	0.352132	0.163707	0.133813	0.399292
ITGA9	0.47255	0.552707	0.360187	0.584679	0.493808	0.4902	0.46035	0.495621	0.350839	0.36093	0.379249	0.501457	0.515808	0.390572	0.391543	0.445462	0.810553	0.462781	0.426763	0.448353	0.40758	0.315896	0.45376	0.310755	0.356169	0.409705	0.285014	0.664163	0.656363	0.571078	0.631576	0.390742	0.450709	0.375401	0.50685	0.377608	0.345908	0.525752	0	0.434659	0.432779	0.59307	0.500358	0.552246	0.48534	0.271904	0.266945	0.509556
CTDSPL	0.404026	0.382463	0.202287	0.500122	0.367764	0.36766	0.334714	0.322671	0.170746	0.204401	0.214766	0.334347	0.36177	0.281679	0.227068	0.286237	0.873947	0.292778	0.308548	0.287174	0.290516	0.147518	0.373446	0.147101	0.251005	0.305334	0.237759	0.598435	0.590419	0.480871	0.498889	0.255493	0.238178	0.198435	0.481803	0.210002	0.197199	0.326618	0	0.351385	0.305026	0.406516	0.338014	0.468703	0.314414	0.278077	0.141893	0.270275
VILL	0.0422251	0.0604697	0.0469228	0.0731487	0.0607373	0.0526451	0.0786613	0.0837766	0.0585236	0.0298617	0.0315577	0.0260977	0.0761986	0.070724	0.0658704	0.0700447	0	0.0619716	0.06361	0.0609558	0.0595061	0.0279545	0.019872	0.0464618	0.0390747	0.0387515	0.0423754	0.0621281	0.053611	0.0707078	0.0595033	0.0582907	0.0637999	0.0540998	0.0225693	0.0350557	0.0696172	0.0721218	0	0.0518348	0.0635006	0.047753	0.0721958	0.0579643	0.0551155	0.0195386	0.0309211	0.141309
PLCD1	0.0171897	0.0182858	0.0136039	0.0174007	0.0127752	0.0192595	0.0188861	0.0157024	0.0147022	0.00901812	0.0118476	0.0129991	0.0145084	0.0242729	0.0218648	0.0188139	0	0.0245007	0.0196863	0.0159137	0.014953	0.0127447	0.00941482	0.0150496	0.0101868	0.0132919	0.0153956	0.0241687	0.0242794	0.0158364	0.0279866	0.0197172	0.0209312	0.0168356	0.0163796	0.0127005	0.0182252	0.0194617	0	0.0157002	0.0133559	0.0107683	0.0242737	0.0180248	0.0249982	0.00395345	0.00878845	0.0241264
DLEC1	0.0287928	0.0234905	0.0249591	0.0238766	0.0209419	0.0111887	0.0117707	0.0294202	0.0163368	0.0164368	0.0122164	0.0135567	0.0119819	0.0309165	0.0186673	0.0231308	0	0.0336984	0.0238961	0.0238265	0.024872	0.0254823	0.0119641	0.0195168	0.0148695	0.0138586	0.0646643	0.0268092	0.0288144	0.0187108	0.0190436	0.0215307	0.0230309	0.029764	0.0271183	0.0137288	0.0147015	0.0211034	0	0.0288081	0.0232542	0.0154237	0.0267129	0.0257195	0.0218723	0.0110454	0.011618	0.162787
ACAA1	0.224584	0.254948	0.169302	0.293234	0.23602	0.221418	0.232345	0.276889	0.187282	0.114263	0.145437	0.136418	0.215361	0.268276	0.205888	0.260494	0.181454	0.256529	0.240803	0.211898	0.218101	0.118464	0.0832105	0.132142	0.132	0.171057	0.369066	0.296131	0.272071	0.338482	0.248518	0.225683	0.205027	0.173937	0.120299	0.143302	0.184958	0.246835	0	0.20696	0.222561	0.212954	0.283473	0.23733	0.180942	0.112908	0.0981401	0.1606
MYD88	0.000857536	0.0003116	0.000687742	0.00146124	0.00110873	0.00296179	0.00227744	0.00332801	0.000837152	0.000410083	0.00138223	0.000563747	0.000691772	0.00183686	0.00177471	0.000969978	0	0.00291632	0.00183837	0.00146171	0.00112442	0.00109439	0.00159094	0.000285954	0.0011351	0.0013387	0	0.000209647	0.0016008	0.00148263	0.00410298	0.00165375	0.00102876	0.000489148	0	0.000586443	0.00155589	0.000311626	0	0.00182402	0.00124492	0.00179247	0.00235647	0.000482677	0.000658643	0.00115452	0.000167452	0.00445807
OXSR1	0.383823	0.387659	0.244048	0.450529	0.390943	0.389923	0.342668	0.338024	0.221927	0.238154	0.247158	0.321908	0.361668	0.306574	0.254059	0.299519	0.699119	0.317224	0.311524	0.313574	0.298506	0.165952	0.366476	0.192839	0.264616	0.34326	0.224391	0.499676	0.513602	0.437302	0.432991	0.303249	0.289953	0.255009	0.426889	0.242981	0.234485	0.349948	0	0.338077	0.293392	0.401968	0.39346	0.435881	0.358346	0.170437	0.146927	0.485767
SLC22A13	0.0261011	0.0324257	0.0279372	0.0318665	0.0269739	0.0231764	0.0304335	0.0387132	0.0224299	0.0254223	0.0273626	0.0333652	0.033061	0.0263805	0.0253379	0.0221449	0	0.0291062	0.0254133	0.0258633	0.0203102	0.0202642	0.0408261	0.0200373	0.0225217	0.0263725	0	0.0308565	0.0172226	0.0308248	0.0420106	0.042099	0.0345325	0.0293256	0.0334268	0.0263321	0.0272517	0.0468094	0	0.0351305	0.0257167	0.0258119	0.0346805	0.046114	0.0189053	0.0237106	0.0182412	0.0533857
SLC22A14	0.0870358	0.113785	0.101631	0.147546	0.141012	0.0971305	0.150053	0.139073	0.10573	0.0877263	0.0812949	0.107791	0.116674	0.123837	0.115716	0.12753	0.250939	0.119072	0.101888	0.0997779	0.0994585	0.0981916	0.148037	0.0880272	0.065675	0.0714261	0.168958	0.132564	0.157935	0.139641	0.184813	0.208152	0.127981	0.127114	0.145971	0.114699	0.133843	0.122229	0	0.166862	0.120288	0.123373	0.172625	0.139987	0.110399	0.0940749	0.088216	0.311817
XYLB	0.283637	0.291087	0.20441	0.346189	0.300161	0.251178	0.203714	0.291537	0.224001	0.191165	0.215363	0.283131	0.340167	0.319981	0.268341	0.299333	0.529267	0.333305	0.238097	0.288181	0.269984	0.181168	0.263629	0.200072	0.180218	0.25304	0.261045	0.313774	0.28905	0.309792	0.361318	0.267354	0.267626	0.233384	0.288532	0.226311	0.212557	0.282737	0	0.283811	0.272752	0.328749	0.335292	0.262924	0.257797	0.172846	0.146035	0.360781
ACVR2B	0.173564	0.152763	0.128855	0.129751	0.155355	0.150877	0.195274	0.162596	0.111445	0.104492	0.109735	0.124946	0.137733	0.13321	0.131412	0.119439	0.149245	0.167312	0.131853	0.134639	0.139296	0.126959	0.102536	0.119348	0.112229	0.129445	0.179059	0.192108	0.147862	0.176687	0.184399	0.166208	0.138478	0.145193	0.13498	0.120543	0.126937	0.157075	0	0.176291	0.125812	0.169319	0.171194	0.151769	0.157053	0.0978972	0.0693607	0.232193
EXOG	0.274077	0.286934	0.221833	0.41548	0.309022	0.280642	0.264299	0.297356	0.219973	0.180081	0.187634	0.206379	0.255572	0.314134	0.225035	0.327623	0.396196	0.322533	0.270621	0.252564	0.262506	0.173659	0.178122	0.194214	0.178057	0.198401	0.255757	0.313014	0.408163	0.337558	0.298473	0.293943	0.234931	0.24361	0.216283	0.194952	0.203078	0.255125	0	0.27328	0.270952	0.273609	0.331627	0.231415	0.215581	0.184598	0.133675	0.185237
SCN5A	0.00804376	0.0143711	0.0195317	0.0343313	0.0323879	0.0247783	0.00890684	0.0264974	0.0325531	0.00688665	0.0171642	0.0228952	0.0107694	0.0319648	0.0279238	0.0277457	0	0.0387975	0.00734108	0.0173964	0.0260404	0.0362034	0.0022511	0.0434244	0.0261679	0.0376595	0.102668	0.0104272	0.0224484	0.0117506	0.00313516	0.0392408	0.0262919	0.0145764	0.0167058	0.0137401	0.0136961	0.00544141	0	0.0687066	0.0147037	0.0142788	0.0185577	0.0173852	0.0112882	0.118743	0.033814	0.0766966
SCN10A	0.00283476	0.00404204	0.0060049	0.0108252	0.00489776	0.0026357	0.0036045	0.00656037	0.0228991	0.00266784	0.00478807	0.000627227	0.00157642	0.0202919	0.00304352	0.0173777	0	0.00341267	0.00245004	0.00451181	0.00788281	0.00579144	0.00204774	0.012241	0.00519958	0.00452697	0	0.00291044	0.00633876	0.00282714	0.00165648	0.00383308	0.0046222	0.0142927	0.00298454	0.00232387	0.00725022	0.00121372	0	0.00375908	0.00863753	0.00167271	0.00518162	0.000915087	0.0038697	0.00286496	0.000803574	0.00529466
SCN11A	0.0262017	0.0246731	0.0149878	0.0280726	0.0280579	0.0219519	0.0137313	0.0199118	0.0167934	0.0139841	0.0198763	0.0134401	0.0223727	0.0230128	0.021295	0.0187174	0	0.0227544	0.0152463	0.0213967	0.0188948	0.0108648	0.0100875	0.0156879	0.0110502	0.0208666	0.0337756	0.0180127	0.0251393	0.0313757	0.0149029	0.0228193	0.0113148	0.0151291	0.0261171	0.0154895	0.017933	0.0189504	0	0.0201582	0.0238729	0.0213984	0.0282064	0.0118479	0.0134034	0.0206522	0.00423277	0.052417
WDR48	0.32271	0.301403	0.211464	0.326465	0.291137	0.309093	0.261541	0.286347	0.184762	0.185408	0.190291	0.234754	0.275886	0.268932	0.208258	0.252667	0.461947	0.272207	0.262223	0.261109	0.244807	0.158356	0.249723	0.169241	0.227657	0.270827	0.342723	0.38994	0.501078	0.319389	0.296287	0.286703	0.247695	0.20882	0.308055	0.195433	0.198571	0.276306	0	0.273623	0.23605	0.337078	0.334356	0.334313	0.28131	0.155538	0.117623	0.206851
GORASP1	0.0656012	0.0733073	0.0661469	0.0838676	0.0828914	0.0847734	0.0999022	0.0914114	0.0813743	0.0530932	0.0552884	0.0427238	0.0957371	0.0958397	0.0761838	0.0949463	0	0.0935735	0.106544	0.0724033	0.0821782	0.0627578	0.0390516	0.0795384	0.069735	0.05814	0.019396	0.0959535	0.0817792	0.0792791	0.108338	0.0952185	0.0668786	0.0698778	0.0316284	0.0544121	0.065262	0.0628889	0	0.0742987	0.0707128	0.0563238	0.0841119	0.101614	0.0705524	0.0533045	0.0392322	0.0795206
TTC21A	0.234658	0.241848	0.153898	0.210174	0.203246	0.177565	0.10359	0.231822	0.151036	0.106838	0.165032	0.146027	0.239565	0.25013	0.221766	0.210504	0.194635	0.266265	0.178761	0.200459	0.208256	0.139956	0.15027	0.162186	0.145655	0.161643	0.163239	0.208206	0.261042	0.2328	0.217295	0.23113	0.180713	0.155733	0.232715	0.140568	0.127824	0.176255	0	0.158566	0.167945	0.229989	0.257817	0.148656	0.128944	0.0949187	0.0995811	0.11705
CSRNP1	0.016337	0.0391824	0.0185439	0.0243904	0.0321563	0.0343258	0.0616175	0.0326051	0.0259729	0.0251177	0.0174849	0.0229688	0.0226873	0.0181705	0.0257015	0.0146864	0.11301	0.0178847	0.0344423	0.0260941	0.0364051	0.017072	0.0353108	0.0260396	0.0275505	0.0197228	0.124583	0.0330032	0.0260287	0.0234442	0.0586964	0.0396225	0.0174797	0.0154895	0.0282862	0.0297601	0.0314568	0.0266076	0	0.0213244	0.0221583	0.0166306	0.0167015	0.0473975	0.0446074	0.0733075	0.0114647	0.0688468
CX3CR1	0.00266018	0.00342276	0.00206865	0.00605805	0.00571858	0.00542756	0.00239094	0.00554296	0.00378424	0.00181648	0.000863678	0.000553593	0.00851482	0.00160843	0.00138885	0.00327032	0	0.00192297	0.00266321	0.000787887	0.00335473	0.00275775	0.0106839	0.00227029	0.00115135	0.000685581	0	0.00505049	0.0106111	0.00475929	0.0075843	0.00572636	0.0041259	0.00146794	0.00131869	0.00321431	0.00227321	0.00372462	0	0.00113896	0.00422706	0.00366631	0.000633207	0.00439583	0.00228186	0.00163616	0.00228951	0.0071005
CCR8	0	0	0.000266542	0.00155628	0.0011596	0.00230685	0	0.000634844	0.000842467	0.000220165	0	0	0	0.000718761	0	0.00100308	0	0	0.00054434	0.000197981	0.000148719	0.00105814	0	0.000660233	0	0	0	0.000396387	0.000299	0.000966285	0	0.000714026	4.01962e-05	0.00138496	0	0.000201208	0.000192179	0	0	0	0.000516317	0	0.00031436	0	0	0	0.000251733	0
SLC25A38	0.101402	0.108294	0.0732817	0.0965869	0.0849717	0.090553	0.134021	0.118234	0.070402	0.0616134	0.0832178	0.0724975	0.0958538	0.0976588	0.0805877	0.0896828	0.272772	0.0965065	0.112865	0.0787478	0.0949221	0.0699821	0.0587121	0.068347	0.0765182	0.082193	0.0175414	0.102881	0.124322	0.10948	0.123275	0.113876	0.0872201	0.0813487	0.0659731	0.0573538	0.0804532	0.0887554	0	0.0945672	0.0816535	0.0945095	0.102133	0.0874735	0.101134	0.0604934	0.0331313	0.109559
RPSA	0.159924	0.133149	0.161	0.336978	0.202553	0.20438	0.23113	0.235907	0.193801	0.101978	0.115276	0.0741593	0.131892	0.314515	0.138797	0.261918	0.351686	0.258629	0.313429	0.142739	0.223859	0.171582	0.1374	0.161983	0.144762	0.124785	0.147851	0.207369	0.374739	0.16875	0.199823	0.269903	0.143202	0.229729	0.072968	0.0996575	0.241084	0.176933	0	0.268682	0.213973	0.161369	0.253766	0.192021	0.178814	0.139398	0.0527859	0.201818
MOBP	0.110421	0.103875	0.0613416	0.125617	0.0789241	0.105106	0.0733088	0.0843222	0.0674701	0.0473165	0.0560705	0.0649485	0.075054	0.066965	0.0683154	0.0701012	0	0.0771968	0.0809962	0.0466495	0.0585714	0.0646398	0.0980847	0.0511806	0.0608542	0.089486	0.0940869	0.130401	0.160831	0.108931	0.103821	0.0946765	0.0796406	0.0596879	0.0959988	0.0495171	0.0618028	0.0814367	0	0.0938611	0.0448149	0.0895878	0.0897714	0.0728331	0.0857718	0.0220314	0.0364169	0.28548
MYRIP	0.582947	0.539062	0.470243	0.685147	0.562637	0.601513	0.506482	0.572127	0.411653	0.454256	0.563333	0.573379	0.624121	0.553744	0.543787	0.554127	1.21447	0.535992	0.469218	0.529571	0.515827	0.510486	0.557764	0.391148	0.408834	0.524454	0.72039	0.734418	0.727361	0.692593	0.610555	0.492135	0.491419	0.415985	0.619694	0.450497	0.363343	0.511709	0	0.531096	0.500208	0.616656	0.515844	0.556867	0.534573	0.627649	0.464562	0.565227
EIF1B	0.177747	0.158865	0.175052	0.409505	0.26738	0.347185	0.358544	0.294571	0.221013	0.144583	0.197198	0.126411	0.152648	0.327422	0.126791	0.246455	0	0.231353	0.350443	0.156917	0.248805	0.177865	0.0900034	0.157902	0.216545	0.175556	0.148299	0.373337	0.579254	0.197897	0.243874	0.319543	0.189607	0.313748	0.144422	0.113914	0.252172	0.195413	0	0.229307	0.179561	0.142861	0.371313	0.268966	0.282131	0.133199	0.0526199	0.299304
ENTPD3	0.227584	0.186401	0.177519	0.247063	0.215906	0.152767	0.065722	0.238316	0.164856	0.126047	0.151786	0.148072	0.144644	0.231524	0.17685	0.22318	0.478251	0.222636	0.17735	0.178536	0.17188	0.160999	0.203801	0.144261	0.147415	0.194347	0.114106	0.216744	0.352675	0.182797	0.187324	0.188126	0.210096	0.142372	0.178791	0.169038	0.154529	0.173411	0	0.195334	0.19009	0.217578	0.275902	0.180615	0.158147	0.0863361	0.0975764	0.0365613
RPL14	0.241154	0.223895	0.208307	0.463714	0.347752	0.254089	0.471917	0.40762	0.261654	0.148395	0.180033	0.141711	0.257456	0.332367	0.219207	0.342104	0.680628	0.34615	0.331906	0.211529	0.273735	0.195102	0.168124	0.207947	0.187312	0.164092	0.297507	0.405654	0.438883	0.277341	0.339559	0.304665	0.226755	0.354952	0.153758	0.163596	0.297621	0.326127	0	0.343119	0.275335	0.216347	0.336961	0.238046	0.269467	0.17776	0.0845023	0.25945
ZNF619	0.00728095	0.00670993	0.00528646	0.0111316	0.00854961	0.00954166	0.0054594	0.0102654	0.00833192	0.00730056	0.00961362	0.00501771	0.00287032	0.0152154	0.00521023	0.0120008	0	0.00775718	0.0104433	0.00616168	0.00654777	0.00987959	0.00758128	0.00874138	0.00320803	0.00383696	0	0.00690333	0.0123113	0.00784983	0.0103859	0.0102453	0.00594709	0.0133717	0.0230256	0.00512531	0.00569879	0.00733415	0	0.00613395	0.00542729	0.00556335	0.00965406	0.00623572	0.0050536	0.00084911	0.00230887	0.0385054
ZNF620	0.0247157	0.029436	0.0240611	0.0283072	0.0213407	0.0170029	0.0133618	0.0240564	0.0212448	0.0151385	0.0144716	0.020521	0.0227651	0.0329617	0.0223734	0.0263969	0.265506	0.0281424	0.0252344	0.0201679	0.0260567	0.0210452	0.0252285	0.0169281	0.0157732	0.0193255	0	0.0238765	0.0393949	0.0181882	0.00920566	0.026648	0.0179723	0.0257184	0.00955051	0.0246193	0.0263195	0.0275552	0	0.0339104	0.0211815	0.0196737	0.0202942	0.0152885	0.0228189	0.00524565	0.0094291	0.0250886
ZNF621	0.17204	0.122277	0.0857262	0.0877312	0.0864533	0.0924936	0.074555	0.0848023	0.0641581	0.0618864	0.0831204	0.113938	0.105935	0.155154	0.0912205	0.08506	0.289958	0.123168	0.0850791	0.0997485	0.099809	0.0962905	0.0634967	0.0760785	0.0717162	0.118676	0.283629	0.0987751	0.132687	0.099678	0.131772	0.167948	0.0861022	0.0663142	0.141434	0.0754242	0.0661875	0.0735293	0	0.105975	0.0747472	0.125318	0.15069	0.0559301	0.0661216	0.0644294	0.0383418	0.127053
CTNNB1	0.365438	0.366185	0.258715	0.523251	0.428531	0.426064	0.363344	0.387216	0.228712	0.243975	0.267159	0.294549	0.326309	0.303439	0.258323	0.327023	0.513142	0.355156	0.351047	0.339681	0.331229	0.208816	0.278934	0.209065	0.264807	0.324342	0.502784	0.544176	0.620175	0.446973	0.392461	0.329159	0.293034	0.295312	0.366254	0.244762	0.256123	0.332068	0	0.352654	0.30659	0.411455	0.393616	0.467802	0.377902	0.197857	0.147591	0.370128
ULK4	0.451708	0.462682	0.315763	0.559653	0.464036	0.448033	0.385875	0.428149	0.281397	0.308476	0.291545	0.45284	0.492559	0.37958	0.358929	0.381636	0.935036	0.409967	0.39251	0.404871	0.372022	0.232051	0.490479	0.25504	0.327295	0.415502	0.709126	0.60603	0.633314	0.562966	0.551837	0.409005	0.369002	0.344254	0.542656	0.292952	0.293049	0.414514	0	0.42628	0.385048	0.520692	0.460873	0.533588	0.413359	0.287105	0.227478	0.530134
TRAK1	0.367332	0.37478	0.2466	0.478397	0.396441	0.380781	0.307708	0.360962	0.241945	0.237857	0.25171	0.330197	0.400513	0.331603	0.278494	0.343561	0.485759	0.352801	0.321875	0.3358	0.331443	0.178435	0.38251	0.206171	0.266328	0.308593	0.213604	0.483984	0.460672	0.434629	0.41618	0.310366	0.311585	0.263984	0.375847	0.269898	0.24229	0.335777	0	0.358147	0.327139	0.388255	0.388076	0.405213	0.346309	0.221657	0.192716	0.325964
CCK	0.398329	0.394754	0.305996	0.610727	0.524538	0.53115	0.340697	0.418208	0.343705	0.32365	0.461471	0.319046	0.446781	0.425543	0.305303	0.463905	1.01468	0.430084	0.413596	0.345146	0.411128	0.308514	0.401969	0.294909	0.38616	0.411511	0.388972	0.623818	0.763253	0.44755	0.554079	0.363311	0.348898	0.506339	0.397226	0.321817	0.317804	0.446948	0	0.492216	0.429263	0.449787	0.470987	0.605357	0.445184	0.294715	0.137857	0.445848
LYZL4	0.0058618	0.0104608	0.00624983	0.0119492	0.00891553	0.0110108	0.00575313	0.00769078	0.00841547	0.00465061	0.0130663	0.00672131	0.0196764	0.0149767	0.0133051	0.0152912	0	0.0134304	0.0075325	0.0119689	0.0129851	0.0071118	0.00854404	0.0133816	0.00893511	0.00447158	0.0823408	0.00831137	0.00932803	0.00830669	0.00478261	0.00915067	0.0110239	0.00730968	0.00733951	0.00696107	0.00621048	0.00603114	0	0.00584753	0.0176147	0.0057227	0.0132708	0.00460751	0.00706955	0.00403497	0.00489644	0.0164406
VIPR1	0.215988	0.270737	0.170537	0.306131	0.321023	0.245654	0.251222	0.289083	0.199176	0.173176	0.183559	0.206603	0.317987	0.210162	0.223791	0.245859	0.688646	0.270909	0.229433	0.242259	0.247451	0.146349	0.289213	0.169097	0.180654	0.201754	0.19286	0.306176	0.284259	0.276662	0.34837	0.242509	0.232427	0.195011	0.203712	0.219105	0.169575	0.260305	0	0.208356	0.260082	0.242089	0.238188	0.286474	0.240925	0.169334	0.131109	0.239681
SEC22C	0.202715	0.189685	0.155484	0.251475	0.189788	0.18948	0.152274	0.185837	0.15984	0.130682	0.144777	0.160662	0.167266	0.217574	0.145824	0.202098	0.165262	0.211431	0.204369	0.184295	0.179862	0.133183	0.163465	0.140175	0.154317	0.177503	0.190739	0.220535	0.284814	0.216545	0.20015	0.219257	0.166015	0.188104	0.176648	0.145962	0.158665	0.165591	0	0.199272	0.174653	0.180649	0.249478	0.174934	0.171097	0.125861	0.0799237	0.171092
SS18L2	0.104154	0.0994886	0.119986	0.193964	0.13485	0.115412	0.237349	0.160311	0.139878	0.0987156	0.0904733	0.0739134	0.109663	0.182027	0.10471	0.169571	0.181454	0.151655	0.16884	0.0949581	0.118381	0.0978684	0.119197	0.135231	0.10514	0.0768563	0.0434526	0.147431	0.175926	0.122838	0.184717	0.133788	0.120026	0.16069	0.0749874	0.078507	0.161586	0.153073	0	0.145865	0.126439	0.0959155	0.142843	0.150445	0.105952	0.112269	0.0534934	0.184757
NKTR	0.317298	0.358497	0.223499	0.528269	0.425552	0.406396	0.384788	0.324245	0.193926	0.224544	0.218358	0.316361	0.349526	0.269977	0.234788	0.327755	1.1334	0.325254	0.313667	0.307666	0.282397	0.132456	0.421075	0.157626	0.25291	0.323764	0.318652	0.605221	0.548941	0.505578	0.516767	0.254123	0.278567	0.254156	0.412057	0.226793	0.222115	0.341264	0	0.342875	0.301465	0.404065	0.371973	0.519613	0.359928	0.169409	0.152994	0.386891
ZBTB47	0.013939	0.0194284	0.0230299	0.0191865	0.0234056	0.00963562	0.0143142	0.0281421	0.0250468	0.0145788	0.0194741	0.0150581	0.0206219	0.0351218	0.0192362	0.031932	0	0.0273755	0.0244054	0.0163072	0.0188476	0.0371861	0.0146262	0.0403578	0.00883063	0.00962247	0.0424021	0.0124275	0.0232538	0.0169554	0.0275132	0.0375281	0.028948	0.0372624	0.0167924	0.0203345	0.0170451	0.0105754	0	0.0191314	0.0271683	0.0185233	0.0310088	0.016558	0.0177602	0.0169701	0.0230739	0.0147236
KLHL40	0	0	8.38707e-05	0	0	0	0	0	0.000131613	7.89561e-05	0	0	0	0.000385216	0.00030939	0.000314708	0	0.000111443	0	0.000289005	0.000145395	0.000655341	0	0	0	0	0	0	0	0	0	0.000402365	7.55862e-05	0	0	0.000426561	0	0	0	0	0	0	0	0	0.000388785	0	0.000105635	0
CCDC13	0.0366437	0.0601053	0.053537	0.0757704	0.0953029	0.0552547	0.0695196	0.0751119	0.0615523	0.0378206	0.0361047	0.0454977	0.0632364	0.0688132	0.0619824	0.0709002	0	0.0592735	0.0543829	0.0594936	0.0624485	0.0513562	0.0479179	0.0609242	0.0311472	0.03932	0.0799614	0.0699565	0.058501	0.0651622	0.0684751	0.102471	0.0502852	0.0439498	0.0656314	0.0526725	0.0500999	0.0408511	0	0.0789913	0.0517641	0.0618009	0.0655107	0.026239	0.0328976	0.0394444	0.0370233	0.15202
ACKR2	0.00650699	0.00998133	0.00773745	0.00587835	0.00895414	0.00841524	0.00481485	0.011168	0.00858375	0.00506649	0.00355011	0.00601029	0.00893441	0.0151134	0.00745542	0.010175	0	0.00608732	0.00906355	0.00546201	0.00654361	0.00708002	0.00552344	0.00874271	0.00322074	0.00520892	0	0.0120817	0.0140995	0.00575848	0.0129682	0.00780131	0.00937563	0.0131552	0.012113	0.00738567	0.0115012	0.00923136	0	0.00710123	0.00739928	0.00957765	0.00880271	0.0121956	0.00771392	0.00526833	0.0036396	0.00984268
AC092042.3	0.128077	0.0823642	0.063337	0.0793903	0.0930892	0.0661641	0.0477211	0.0496843	0.0495337	0.0692103	0.0453116	0.0621567	0.0871065	0.048004	0.0617268	0.0312406	0	0.0737298	0.0636418	0.119614	0.0887621	0.0553364	0.0536354	0.0563236	0.0393433	0.065718	0.0878985	0.0951643	0.0788789	0.0795195	0.0332444	0.123177	0.0531961	0.0585102	0.0678866	0.0625536	0.0451427	0.0434682	0	0.0691834	0.0649199	0.0705106	0.0640036	0.031994	0.0485558	0.0234338	0.03534	0.107199
CYP8B1	0.00183461	0.00178756	0.00331763	0.0104163	0.00714766	0.00570601	0.000375848	0.00198773	0.00242731	0.000870738	0.00262673	0.00162121	0.00151996	0.00108408	0.000873362	0.00228118	0	0.00404263	0.00203851	0.000863905	0.00193143	0.00413759	0.00139212	0.00293264	0.000936554	0.00194885	0	0.00471068	0.0118781	0.00536186	0.000602029	0.00291512	0.00090103	0.00178718	0	0.000463678	0.00242293	0.00146942	0	0.00197435	0.00132696	0.000944266	0.00601156	0	0.00183166	0.00329335	0.000436311	0.00290854
POMGNT2	0.141035	0.140949	0.126611	0.168943	0.139222	0.138561	0.139127	0.16587	0.12763	0.0984124	0.111926	0.113008	0.136897	0.158163	0.116363	0.130187	0	0.131989	0.180372	0.118837	0.147057	0.094654	0.124841	0.098231	0.124863	0.117113	0.117296	0.156179	0.20431	0.147804	0.162575	0.164873	0.125168	0.121877	0.126463	0.122094	0.140298	0.142343	0	0.17688	0.136317	0.130409	0.182275	0.118743	0.100464	0.111343	0.0728077	0.13178
SNRK	0.256318	0.248844	0.20278	0.363961	0.282703	0.272031	0.229863	0.249129	0.203339	0.185604	0.190515	0.176984	0.225969	0.257256	0.191809	0.268076	0.441755	0.256682	0.269124	0.219266	0.23096	0.166078	0.227433	0.163179	0.181769	0.200814	0.357089	0.320925	0.37503	0.301997	0.268572	0.256495	0.200033	0.227623	0.232147	0.188987	0.192488	0.241051	0	0.265311	0.228612	0.208109	0.289687	0.268168	0.227551	0.135705	0.112562	0.233608
ANO10	0.464707	0.452178	0.31108	0.563117	0.45038	0.429286	0.388929	0.435301	0.278638	0.307339	0.296428	0.408134	0.46638	0.386606	0.34902	0.397833	0.645297	0.425826	0.400452	0.406968	0.379034	0.236743	0.470356	0.245259	0.310483	0.406169	0.734021	0.571604	0.618723	0.523449	0.523862	0.384843	0.37117	0.337696	0.502057	0.316033	0.294889	0.395215	0	0.427262	0.392327	0.494723	0.457068	0.513588	0.406436	0.289117	0.21031	0.451997
ABHD5	0.24502	0.226103	0.182632	0.282049	0.2476	0.238022	0.191201	0.228607	0.182867	0.144648	0.156502	0.16388	0.22429	0.253307	0.167668	0.252991	0.165262	0.222412	0.217163	0.211405	0.2169	0.145355	0.162528	0.141288	0.160342	0.214165	0.187866	0.26331	0.270362	0.272262	0.248267	0.237784	0.174837	0.188492	0.21476	0.155859	0.180155	0.213283	0	0.236278	0.197097	0.225441	0.275919	0.252893	0.18144	0.132175	0.10336	0.188088
TOPAZ1	0.0159907	0.0120046	0.0107569	0.0141605	0.0192697	0.0174735	0.00711592	0.00859083	0.01021	0.00304371	0.00910217	0.0116141	0.0115543	0.0218792	0.0129564	0.0138737	0	0.0276012	0.00886153	0.00695963	0.0183342	0.0157227	0.0183799	0.0134981	0.00794097	0.0113978	0	0.0147873	0.0218321	0.010261	0.0162647	0.0468115	0.00818267	0.00904459	0.00850763	0.00996805	0.00672752	0.0086442	0	0.0103524	0.0202991	0.0209525	0.0246468	0.00538556	0.0109812	0.0128226	0.0035929	0.0140687
TCAIM	0.383383	0.382951	0.271966	0.4351	0.347085	0.339996	0.328869	0.33871	0.239527	0.258283	0.257516	0.270198	0.384618	0.307264	0.301239	0.324044	0.488814	0.321136	0.310211	0.316977	0.319322	0.221902	0.308325	0.206558	0.245341	0.321293	0.389134	0.444405	0.388151	0.38546	0.421514	0.315265	0.317962	0.300576	0.336815	0.269105	0.267265	0.351074	0	0.345815	0.300391	0.351991	0.323523	0.411785	0.329437	0.203266	0.165757	0.206978
ZNF445	0.235359	0.241473	0.18358	0.273517	0.23641	0.236833	0.25389	0.242487	0.185575	0.150935	0.160544	0.191147	0.218638	0.245735	0.196837	0.20922	0.278779	0.225749	0.211577	0.20998	0.222308	0.158383	0.222415	0.15303	0.159156	0.204449	0.257141	0.273129	0.315565	0.248344	0.288909	0.276827	0.208726	0.205856	0.265123	0.184082	0.189107	0.214638	0	0.267959	0.219838	0.234756	0.265793	0.287004	0.238204	0.145517	0.124388	0.261527
ZNF852	0.0546271	0.0513319	0.0518814	0.100737	0.0703245	0.0680093	0.0810345	0.0652694	0.0562289	0.0307031	0.0412888	0.0508003	0.0474497	0.0731938	0.0435457	0.0651454	0	0.0590636	0.0627828	0.0482293	0.0541251	0.0459314	0.0240764	0.0462347	0.0312399	0.0320099	0.0423754	0.0947731	0.127177	0.0679824	0.0570872	0.0691517	0.0485278	0.0659088	0.0285333	0.0475676	0.0589603	0.0486662	0	0.0551914	0.0505293	0.0519014	0.0726335	0.0678758	0.0771718	0.0392276	0.0431052	0.104396
ZKSCAN7	0.0378746	0.0396376	0.0413473	0.0777283	0.0479793	0.0422853	0.0229571	0.0444278	0.0482027	0.0347537	0.0393551	0.0311475	0.0490673	0.0680431	0.0472741	0.0567376	0	0.0495247	0.0423533	0.0462006	0.0478162	0.0369683	0.0364762	0.0420012	0.0280935	0.0520671	0.00958133	0.0400506	0.041857	0.0462592	0.0303723	0.041019	0.0424486	0.0403834	0.0225769	0.0421262	0.0345551	0.0401127	0	0.0400996	0.0481228	0.0257944	0.0432482	0.0416966	0.0344952	0.0297416	0.0366731	0.02275
ZNF197	0.324946	0.25698	0.190209	0.258663	0.223319	0.221875	0.176808	0.228882	0.174547	0.170334	0.184474	0.215025	0.278365	0.245124	0.226465	0.244064	0.441779	0.264376	0.215447	0.215847	0.222866	0.172686	0.209167	0.168132	0.161417	0.242006	0.195997	0.276272	0.264868	0.236563	0.271371	0.236273	0.20411	0.199773	0.294112	0.171445	0.162961	0.229732	0	0.226543	0.215584	0.205683	0.293913	0.206187	0.178865	0.143935	0.131012	0.211785
ZNF35	0.0723072	0.0621298	0.0575862	0.0737961	0.0668122	0.0620636	0.0803169	0.0707525	0.0723875	0.0498711	0.0602182	0.0426459	0.0681641	0.104211	0.0635947	0.0944854	0.194635	0.0818922	0.0772361	0.0641323	0.0656929	0.0605388	0.0362539	0.0737794	0.0402756	0.0585032	0.271985	0.0644099	0.084444	0.0485231	0.0831148	0.082892	0.048911	0.0664281	0.0405644	0.0518945	0.0619812	0.0815217	0	0.0769122	0.0664535	0.0590125	0.0861109	0.0618464	0.0451703	0.0586967	0.0478837	0.183659
ZNF502	0.0372742	0.0283812	0.0181272	0.049268	0.0164207	0.0210221	0.0446449	0.0425875	0.0300091	0.0197612	0.0152389	0.0241115	0.0231385	0.0302828	0.0215279	0.0208866	0	0.0374483	0.0249205	0.0307485	0.034799	0.0289544	0.0148289	0.0358716	0.0225918	0.0191703	0.0977698	0.0217159	0.0369986	0.0192515	0.0541069	0.0259662	0.0206701	0.0338634	0.0205411	0.0163665	0.0169879	0.0376417	0	0.0358765	0.0206977	0.0378475	0.0175171	0.0540196	0.0330437	0.0258491	0.0157841	0.0997063
ZNF501	0.017692	0.00513005	0.00578059	0.0160915	0.00407254	0.00668761	0.00970945	0.0120788	0.0108237	0.00841457	0.00321128	0.0111339	0.00823126	0.0131678	0.00520494	0.0157647	0	0.0103383	0.00977475	0.0121198	0.0150165	0.0102681	0.00478973	0.0141495	0.0157968	0.00827782	0	0.00913311	0.0181997	0.00535407	0.0126164	0.0105361	0.00618522	0.0131725	0.00909774	0.00473686	0.00542899	0.0117141	0	0.0091277	0.00374437	0.0144327	0.00849033	0.0202645	0.0113802	0.00528103	0.000813591	0.0343432
KIAA1143	0.0713355	0.0527388	0.0610539	0.0923875	0.0571249	0.0716754	0.0745056	0.0745927	0.0605712	0.0486771	0.0680571	0.0453836	0.0620922	0.0781767	0.0471022	0.071654	0.161374	0.0524803	0.0919031	0.0478419	0.0683504	0.0540818	0.0488697	0.0596537	0.0754859	0.0691006	0.0677195	0.0901834	0.0979537	0.0443033	0.0686275	0.0712213	0.0447716	0.0694748	0.0343596	0.0479842	0.0558671	0.0649051	0	0.0807551	0.0468229	0.0473366	0.0758778	0.0672826	0.0681703	0.032126	0.0216275	0.0577459
KIF15	0.0714795	0.0525948	0.0388169	0.0754421	0.0578379	0.0555506	0.0475192	0.058643	0.0404257	0.0326484	0.0363624	0.0449995	0.054633	0.0483635	0.0488843	0.0588046	0	0.0649008	0.045434	0.0612454	0.0467048	0.0476974	0.0403827	0.0421911	0.043229	0.0584937	0.0695038	0.0616732	0.0860754	0.0579161	0.0472512	0.0761675	0.0475676	0.0512755	0.0428884	0.0380565	0.037952	0.0545079	0	0.0466778	0.0462974	0.0554013	0.0609758	0.0733258	0.0529889	0.0216978	0.0279276	0.0633425
TGM4	0.00241386	0.00192211	0.00457823	0.00867939	0.00623367	0.00213461	0.00202222	0.00145268	0.00252171	0.000529635	0.0017452	0.00204539	0.00152094	0.00298187	0.00190812	0.00546128	0	0.00396426	0.00209445	0.00200594	0.0016295	0.00148632	0	0.00171059	0.00116	0.00177932	0	0.00177509	0.0119952	0.00312219	0.00305308	0.00725362	0.00275848	0.00294508	0.000895013	0.00115859	0.00140508	0.00224393	0	0.00168951	0.00301487	0.00295221	0.00408141	0.00138696	0.000596244	0.00344121	0.000692677	0.00284619
ZDHHC3	0.12847	0.139336	0.127524	0.180677	0.168822	0.14397	0.176914	0.17358	0.141413	0.105341	0.123594	0.109295	0.12886	0.174032	0.135959	0.170175	0	0.172146	0.171185	0.145544	0.152147	0.114635	0.151639	0.114607	0.10652	0.118481	0.274002	0.160227	0.166395	0.153468	0.169741	0.160929	0.125448	0.138963	0.116031	0.121524	0.142777	0.13563	0	0.175164	0.152345	0.144838	0.175379	0.185675	0.136823	0.133087	0.084717	0.228316
EXOSC7	0.134458	0.160661	0.140157	0.177642	0.154551	0.134419	0.14375	0.166357	0.137596	0.120784	0.108311	0.140388	0.157083	0.1852	0.150605	0.165164	0.181454	0.173999	0.127754	0.151602	0.147857	0.119152	0.168547	0.106333	0.102645	0.121409	0.154193	0.175591	0.161333	0.183509	0.155308	0.172126	0.169865	0.167549	0.168421	0.130289	0.137158	0.15556	0	0.157573	0.167475	0.170395	0.183161	0.183937	0.152213	0.112145	0.106151	0.141381
CDCP1	0.0454629	0.0549582	0.0549122	0.0597417	0.061066	0.0301437	0.0273364	0.067042	0.0443429	0.0194473	0.0265072	0.0250304	0.0407154	0.0347734	0.0445315	0.0552359	0	0.0540386	0.0540145	0.033377	0.0460203	0.0328151	0.0300771	0.0625998	0.0307424	0.0378142	0	0.0522432	0.0349585	0.0526218	0.0248882	0.0363142	0.0459238	0.0432308	0.0324498	0.0505355	0.0414082	0.0600885	0	0.0511548	0.0432609	0.0239951	0.0843572	0.0629098	0.0553117	0.0314709	0.021586	0.0288407
TMEM158	0.056318	0.0741355	0.0943598	0.180697	0.114813	0.127099	0.18668	0.132193	0.152005	0.0773441	0.138929	0.0600301	0.113455	0.136737	0.0461963	0.150622	0	0.0997114	0.198643	0.075529	0.0982501	0.0621062	0.0803066	0.0895177	0.154168	0.130353	0.0986197	0.103406	0.134878	0.0652079	0.126202	0.120576	0.071083	0.122219	0.0657268	0.059763	0.154073	0.105586	0	0.1289	0.134593	0.0864856	0.079499	0.180088	0.0984836	0.102707	0.0364356	0.0467967
LARS2	0.293006	0.315811	0.225268	0.417793	0.333513	0.290426	0.271252	0.319188	0.224554	0.220537	0.203749	0.296134	0.314506	0.289019	0.248865	0.319958	0.578912	0.294181	0.280221	0.303291	0.282745	0.168765	0.354856	0.187441	0.230057	0.294427	0.555326	0.400458	0.431599	0.341273	0.37838	0.27985	0.291243	0.233569	0.348941	0.245119	0.228734	0.285083	0	0.306544	0.293131	0.357012	0.342639	0.33334	0.25596	0.191614	0.170537	0.217429
LIMD1	0.05121	0.080603	0.0733211	0.139023	0.0882818	0.0850497	0.114853	0.0901803	0.0813419	0.0575339	0.0358735	0.0610342	0.137784	0.0799092	0.063254	0.0672668	0.521007	0.0736886	0.0716307	0.059824	0.0749032	0.0373144	0.12184	0.0711443	0.0458514	0.0697145	0.0271776	0.0713932	0.0825138	0.0860339	0.102873	0.0748782	0.0538891	0.0557	0.0902495	0.101833	0.0539988	0.092445	0	0.0461965	0.0932459	0.063299	0.0669102	0.0885882	0.0476654	0.0302223	0.0465573	0.206469
SACM1L	0.293297	0.291696	0.217284	0.378386	0.33812	0.345381	0.328677	0.301772	0.198517	0.192683	0.218935	0.245629	0.260181	0.272032	0.210622	0.280121	0.476227	0.278976	0.30452	0.251437	0.262324	0.153244	0.244937	0.157327	0.230016	0.271251	0.365583	0.431144	0.45651	0.379167	0.314718	0.27925	0.239025	0.239203	0.329084	0.195258	0.214327	0.282568	0	0.302634	0.243934	0.314856	0.344145	0.359036	0.294128	0.156187	0.104901	0.25624
SLC6A20	0.0407797	0.0230398	0.0218573	0.0279186	0.0132687	0.0214131	0.0115768	0.0196482	0.0280908	0.02278	0.024563	0.0175271	0.0226671	0.0304238	0.0295996	0.025986	0	0.029986	0.0264095	0.0276551	0.0281543	0.0206656	0.0289257	0.0187307	0.0122264	0.0268574	0	0.0254357	0.0357275	0.041651	0.034465	0.0355984	0.0310576	0.0166762	0.0248629	0.0230936	0.0121936	0.0369884	0	0.0378908	0.0196644	0.0224541	0.0418782	0.0200803	0.0264153	0.0270363	0.00524037	0.032937
LZTFL1	0.205939	0.176785	0.150861	0.268103	0.248099	0.277522	0.310144	0.249828	0.154676	0.162481	0.192876	0.169137	0.200785	0.174254	0.152832	0.172262	0	0.181581	0.260701	0.166971	0.170606	0.121126	0.202118	0.128222	0.187446	0.206992	0.190038	0.306718	0.305078	0.246962	0.278794	0.195364	0.184017	0.195325	0.204005	0.142923	0.211307	0.246646	0	0.222464	0.172853	0.198461	0.186125	0.320154	0.281747	0.141665	0.0725057	0.200951
CCR9	0.00248381	0.00412179	0.00289861	0.00572212	0.00540096	0.00378163	0.00167158	0.00492838	0.0036807	0.00210853	0.00304594	0.00128168	0.00145435	0.00530861	0.00217176	0.00491819	0	0.00429965	0.00438956	0.00308521	0.00383454	0.0017452	0.00649945	0.00220959	0.00154022	0.00162669	0	0.00293669	0.0086294	0.00588153	0.000136763	0.00501727	0.00370753	0.00208798	0.00691066	0.00248738	0.0019406	0.00308046	0	0.00408333	0.00374543	0.00386598	0.00390016	0.00330905	0.00496748	0.00902636	0.00115812	0.00104975
FYCO1	0.0109711	0.0109334	0.0112513	0.0196896	0.0142711	0.0119426	0.0138838	0.0112061	0.0114277	0.00720451	0.00843668	0.0100426	0.00602729	0.0111806	0.00710776	0.0144947	0	0.00733149	0.00897851	0.00661908	0.00691816	0.00643191	0.0138938	0.0110362	0.00442819	0.0105547	0	0.0192844	0.0164884	0.0210457	0.0197998	0.00954976	0.0123947	0.0109928	0.00966064	0.00729033	0.0191133	0.0268852	0	0.0116055	0.012735	0.00931508	0.0231494	0.0197542	0.0157406	0.0152433	0.00597306	0.00476386
XCR1	0	0	0.000128356	0.000328613	0.00094644	8.38374e-05	0.000241853	0.000116458	0.000267851	0.000203283	0.000187455	0	9.51938e-05	0.000626211	6.36943e-05	0.000338922	0	0.000351415	0.000133631	0.000108587	0.000289819	0	0	0.000371862	0	5.95168e-05	0	0.000251381	0.000604991	0	0	0.000263161	0.000178821	0.000716947	0	0.000371753	0.000177157	0.0019969	0	0.000681338	0.000323933	0	0.000324919	0	0	0.00150793	0.000120431	0
CCR3	0.00481853	0.00866884	0.00687018	0.00884534	0.00519262	0.00506353	0.00122097	0.00567524	0.00340266	0.00141677	0.00263769	0.00271271	0.00449898	0.00779506	0.00576375	0.0143148	0	0.00764594	0.00570113	0.00277668	0.00770278	0.00600717	0.0076685	0.00425077	0.00132662	0.00156168	0.00286794	0.00462065	0.00631535	0.00872689	0.00575269	0.00719942	0.00576569	0.00485385	0.00323862	0.00405761	0.00441244	0.00378225	0	0.00302157	0.00620064	0.00739599	0.0074695	0.0027597	0.00862313	0.00738809	0.00567603	0.00957906
CCR1	0.000359757	0.000200522	0.000434877	0.000501153	0.00107592	0.000200984	0.00119948	0.00194757	0.000409546	5.46715e-05	0.000140379	0.000234538	0	0.000327224	0	0.000392468	0	0.00136143	0.000157661	0.000129806	0.000284254	0	0.0029505	0.00023215	0	0	0	0.000846905	0.00148582	0.00378198	0	0.000510699	0.000886542	6.38144e-05	0.000212561	8.66487e-05	0.000357466	0.000965286	0	0	0.00052	0.000208477	0.00073162	0	0	0	0	0
CCR5	0	0	0.000158483	0.000192766	0	0.000133758	0	0.000400458	0.00026231	0	0	0	0	0	0	0	0	0	0.0001567	0	0	5.76477e-05	0	5.96194e-05	0	0	0	0	0.000102972	0	0	0	0.000229601	0	0.00179307	0	4.29473e-05	0	0	0.000232832	0	0	0	0	0	0	0	0
CCRL2	0.000285311	0	9.26776e-05	0.000244488	0	0.000573224	0	0.000116264	0.000413061	0.000327731	0.000655317	0.000272704	0.00124665	0.00119123	0.00133205	0.000239906	0	0	0.00150589	0.000464556	0.000404581	0.000116284	0	0	0.00015385	0.00121175	0	0.00122405	0	0	0	0.000214876	4.67967e-05	0.00011709	0	0.000186078	0.000162986	0.0010166	0	0.000190724	0.000664927	0	0	0	0.000190089	0	0	0.0110416
LTF	0.00276924	0.00289013	0.00315243	0.0100542	0.00254601	0.00491898	0.000367711	0.00113612	0.00200516	0.00187062	0.00174665	0.000936275	0.000939058	0.00189402	0.000939834	0.0017864	0	0.00176607	0.00141209	0.00240887	0.000746801	0.00111578	0.00160296	0.00225588	0.0002724	0.000946866	0	0.00163496	0.00363799	0.00273833	0.00208237	0.00189835	0.00156406	0.00280554	0.00149887	0.000853347	0.00206209	0.000422697	0	0.000352129	0.00173713	0.00363261	0.00351905	0.00194698	0.00103025	0.00333261	0.000792002	0.018652
LRRC2	0.327515	0.333219	0.230975	0.432071	0.328176	0.296805	0.348892	0.334836	0.240648	0.253916	0.283782	0.271705	0.272234	0.308434	0.278546	0.359437	0.409732	0.359102	0.328791	0.2669	0.277399	0.223766	0.307779	0.22119	0.199524	0.258673	0.0955895	0.376543	0.18213	0.337614	0.404632	0.331901	0.286897	0.320916	0.332209	0.274972	0.277388	0.363783	0	0.32557	0.319405	0.317734	0.416362	0.417667	0.265085	0.231508	0.199942	0.25605
TDGF1	0.000421171	0.000781343	0.000781367	0.00260916	0.00168428	0.00019624	0.00053212	8.35629e-05	0.000645636	0.000794741	0.000283809	0.00086308	8.27223e-05	0.000474896	0.000727428	0.00112047	0	0.000464954	0.000595784	0.000215128	0.000367555	0.000681842	0	0.000108228	0.000263581	0.000727041	0	0.000197472	0.00447273	0.00201629	0	0.0012997	0.000213206	9.64966e-05	0	0.000273643	0.000538047	0.000282398	0	0.000830371	0.000555432	0.000166832	0.00113245	0.000543275	0.000175495	0.000554972	0	0
FAM240A	0.000272272	7.24195e-05	0.000466645	0.00142496	0.00103891	0.000878592	0	0.000447851	0.000357827	0	0	0.000253106	0	0.000659507	0	0.00132292	0	0.00080429	0.000244327	0.000251786	0.00031397	0.000186452	0	7.34422e-05	0.000229835	0	0	0	0.000899627	0.000322012	0.00156236	0	8.15556e-05	0.000577268	0	0.000364053	0.000173082	0.000287655	0	0	0.000419996	0.00031064	0.000478193	0	0.000442926	0.00117843	0	0
ALS2CL	0.158788	0.198687	0.12661	0.169641	0.119855	0.174386	0.125513	0.245025	0.143133	0.10235	0.0948366	0.132003	0.169806	0.162513	0.186848	0.124672	0	0.164891	0.133703	0.142208	0.161714	0.113981	0.106877	0.107876	0.103446	0.128844	0.173842	0.235932	0.160758	0.230291	0.231483	0.194137	0.206936	0.116863	0.12827	0.130273	0.126011	0.17775	0	0.189017	0.136483	0.109824	0.203264	0.199388	0.186306	0.0458885	0.0619713	0.177491
TMIE	0.0134911	0.0123072	0.0243106	0.0437396	0.0237615	0.0312904	0.0245312	0.02038	0.0388059	0.0142028	0.0201511	0.0151179	0.0236365	0.0232174	0.0183678	0.025544	0	0.0285454	0.0337839	0.0184186	0.0209927	0.0188429	0.0246701	0.025866	0.0206575	0.0222352	0.071547	0.013685	0.0337677	0.0230751	0.0211992	0.0127511	0.0180822	0.0276338	0.00872085	0.0164473	0.0206612	0.0252934	0	0.0132909	0.0217407	0.00949398	0.0213495	0.0416533	0.0148769	0.00958083	0.00833489	0.0705332
PRSS50	0.00876465	0.00297391	0.00454354	0.0112748	0.0103042	0.00264052	0.00101416	0.00562755	0.00438752	0.00309343	0.00191031	0.00316216	0.00171378	0.00576298	0.0083878	0.00522061	0	0.00569753	0.0048462	0.00453622	0.00556731	0.00608254	0.00667012	0.0119386	0.00416302	0.00422126	0	0.00609127	0.00632843	0.00763107	0.00342886	0.00506047	0.00403893	0.00357612	0.00541162	0.00227737	0.00631088	0.00731236	0	0.00453767	0.00803816	0.0059797	0.0124183	0.00194887	0.00461615	0.00337358	0.00469429	0.0168111
MYL3	0.000232226	0.000258905	0.000372108	0.000141439	7.41302e-05	0.000367233	0	0.000202691	0.000147458	0.000126108	0.000160005	0.000186398	0	0.000310986	0.000694836	0	0	0	0.000262709	0.0003196	0	0.000285205	0	0	0.000166395	0.000395216	0	0.000685318	0	0	8.09352e-05	0.000690897	0.000199097	0.000409778	0	0.000240805	0.0003543	0.000115773	0	0.000774924	0	0.000146459	0.000543255	0.00146173	0.000350424	0	0	0.00676148
PTH1R	0.158922	0.0219484	0.0132982	0.0238191	0.0163834	0.0156711	0.0164852	0.0255466	0.0207681	0.0115855	0.0136057	0.0110788	0.0172912	0.032829	0.0288453	0.0215132	0	0.0280101	0.0184522	0.024256	0.0263378	0.0143472	0.0127441	0.015867	0.0161179	0.0309233	0.0175414	0.0316636	0.027949	0.0151812	0.0203211	0.0221113	0.0306919	0.0185196	0.0221783	0.0124184	0.0292862	0.0311554	0	0.0169231	0.0170017	0.0110975	0.034497	0.0377763	0.0219971	0.00867011	0.00872759	0.0152235
CCDC12	0.137349	0.177675	0.158507	0.257123	0.18923	0.154763	0.172053	0.213702	0.173401	0.109938	0.125891	0.120308	0.175372	0.257732	0.181374	0.242808	0.0514914	0.218267	0.194781	0.171646	0.178072	0.134425	0.185618	0.152476	0.110601	0.125745	0.202671	0.149134	0.246319	0.175594	0.205193	0.211788	0.168351	0.183734	0.141064	0.141847	0.169801	0.160986	0	0.184294	0.209067	0.175016	0.230876	0.140016	0.130347	0.114996	0.119955	0.160996
NBEAL2	0.0613906	0.0792629	0.0395018	0.0559104	0.0534832	0.048258	0.0467002	0.070668	0.0437275	0.0310435	0.0303122	0.0277526	0.059432	0.0446291	0.0605284	0.0427909	0	0.0531109	0.0480313	0.0519262	0.0530722	0.0200621	0.0326582	0.0309533	0.0442813	0.03377	0.0239601	0.0826461	0.0755919	0.0975205	0.101481	0.0611508	0.0641697	0.0500581	0.0339616	0.0381376	0.0465202	0.0655587	0	0.055131	0.0467039	0.052804	0.0704203	0.0628455	0.0724708	0.017608	0.0235363	0.012989
SETD2	0.415066	0.395599	0.227516	0.529252	0.428254	0.409404	0.377504	0.358136	0.212518	0.21958	0.223017	0.347219	0.420413	0.308087	0.244348	0.333613	0.91084	0.347809	0.326447	0.31838	0.297874	0.150645	0.423745	0.161859	0.245311	0.333478	0.302918	0.593157	0.595	0.515928	0.520102	0.291105	0.286037	0.245705	0.456723	0.216472	0.208705	0.372053	0	0.342335	0.312165	0.446991	0.372852	0.482598	0.351667	0.113329	0.11955	0.376414
KIF9	0.155507	0.182384	0.152198	0.28186	0.217369	0.158577	0.13518	0.202204	0.188543	0.118907	0.117989	0.178113	0.216911	0.248086	0.184964	0.226488	0.0514914	0.227609	0.175299	0.181521	0.20468	0.125933	0.19323	0.156297	0.101484	0.143405	0.341202	0.147284	0.225265	0.205472	0.156018	0.179947	0.160044	0.181933	0.140058	0.16442	0.13881	0.161382	0	0.162291	0.19644	0.120064	0.225209	0.132408	0.112244	0.130699	0.112587	0.286507
KLHL18	0.24995	0.269726	0.194871	0.31062	0.260082	0.216547	0.268448	0.27229	0.185389	0.176778	0.183883	0.208983	0.266992	0.261102	0.230642	0.239506	0	0.248154	0.22507	0.234123	0.23223	0.146715	0.269479	0.154781	0.174941	0.19921	0.165293	0.270975	0.266534	0.265481	0.318619	0.221749	0.229658	0.214508	0.224925	0.201624	0.183285	0.252199	0	0.262959	0.248869	0.232196	0.274183	0.260878	0.231736	0.135463	0.108983	0.441411
PTPN23	0.12432	0.139608	0.0970789	0.137036	0.139262	0.125227	0.139213	0.152375	0.115241	0.0894233	0.0862262	0.100828	0.144758	0.109102	0.112089	0.11546	0.197569	0.134755	0.132671	0.144275	0.128329	0.0740587	0.0706242	0.077404	0.107187	0.108967	0.035846	0.178622	0.176665	0.140329	0.1911	0.154413	0.121533	0.0990018	0.102489	0.103952	0.113068	0.132209	0	0.141537	0.123702	0.13407	0.15715	0.162822	0.116638	0.0739414	0.0642012	0.0902096
SCAP	0.306538	0.336188	0.216415	0.371635	0.31485	0.318504	0.298928	0.310872	0.214221	0.201533	0.209501	0.243775	0.3115	0.310596	0.25889	0.301254	0.517218	0.310685	0.286194	0.27693	0.287377	0.161043	0.317179	0.172327	0.197453	0.267859	0.358177	0.395911	0.342487	0.360533	0.378523	0.290766	0.264296	0.235213	0.267674	0.21776	0.216854	0.292287	0	0.297589	0.282982	0.289949	0.336723	0.346097	0.293693	0.128282	0.131895	0.221345
ELP6	0.136122	0.108235	0.114354	0.188464	0.133361	0.109329	0.0885734	0.158159	0.134322	0.0829817	0.0875485	0.099203	0.128861	0.228428	0.137926	0.174822	0.247375	0.185256	0.157251	0.145186	0.14151	0.112607	0.139567	0.116733	0.0774146	0.092988	0.0509039	0.10963	0.192639	0.129544	0.159239	0.169551	0.124631	0.118172	0.122345	0.110908	0.095671	0.093688	0	0.125884	0.148889	0.119215	0.216307	0.0971127	0.0770686	0.104316	0.073571	0.0778616
CSPG5	0.130172	0.106706	0.0960835	0.14044	0.107247	0.130926	0.158208	0.152312	0.110457	0.0909387	0.12863	0.0902401	0.134426	0.15142	0.108602	0.135848	0.430004	0.121921	0.146454	0.129993	0.123023	0.0835154	0.0893331	0.0887188	0.126065	0.119501	0.11098	0.145333	0.137383	0.10716	0.181085	0.164521	0.112288	0.103026	0.0984436	0.0819616	0.109572	0.134536	0	0.143338	0.103104	0.0932649	0.110612	0.166795	0.127636	0.0835979	0.051186	0.11826
SMARCC1	0.392683	0.37264	0.250491	0.462004	0.383859	0.366325	0.316578	0.345083	0.229065	0.2356	0.24057	0.322124	0.376091	0.323794	0.27591	0.341924	0.441716	0.360956	0.320327	0.335192	0.320119	0.176134	0.337531	0.201993	0.260433	0.327977	0.311691	0.491879	0.535745	0.412706	0.441886	0.318211	0.3023	0.263977	0.414988	0.239548	0.24376	0.33767	0	0.341049	0.306393	0.390457	0.411181	0.411069	0.340912	0.17376	0.165162	0.302889
DHX30	0.334511	0.307954	0.225417	0.417342	0.327327	0.318079	0.295185	0.326005	0.205382	0.190036	0.207443	0.276227	0.331748	0.310961	0.247633	0.300497	0.477597	0.319136	0.312617	0.303096	0.279966	0.161295	0.305256	0.17526	0.215512	0.292214	0.270246	0.400565	0.505114	0.355394	0.404504	0.29585	0.272872	0.240537	0.360835	0.219833	0.211288	0.269574	0	0.291394	0.269299	0.3329	0.377075	0.367694	0.275468	0.131903	0.128192	0.359839
MAP4	0.378402	0.401111	0.260673	0.517582	0.43277	0.422122	0.387208	0.387367	0.251695	0.262492	0.27694	0.359348	0.419907	0.357429	0.290772	0.364573	0.672405	0.362224	0.347369	0.353126	0.335594	0.191968	0.414802	0.225036	0.300129	0.371755	0.477586	0.564307	0.502553	0.477607	0.498131	0.326536	0.311831	0.310097	0.41314	0.275496	0.267849	0.367922	0	0.355361	0.338862	0.371182	0.421695	0.482314	0.372937	0.197283	0.194499	0.431518
CDC25A	0.00122385	0.000583171	0.00253873	0.00272979	0.00350416	0.00164106	0.00450085	0.00177583	0.0011509	0.00117124	0.00282557	0.00147136	0	0.00140161	0.00147993	0.00370371	0	0.00405763	0.00247116	0.00194996	0.00129005	0.00229834	0.000511471	0.00161589	0.00276066	0.00232252	0.0346453	0.00308082	0.00404694	0.00410882	0.00550499	0.0018679	0.00181874	0.00315679	0.00532623	0.00119498	0.00252867	0.00205252	0	0.00750984	0.00139021	0.00485044	0.0036596	0.00228669	0.00219959	0.00308982	0.000912479	0.00663819
ZNF589	0.241903	0.215964	0.189995	0.250702	0.284036	0.218794	0.170948	0.219611	0.199524	0.158822	0.157398	0.227677	0.26673	0.242753	0.221373	0.251986	0	0.259101	0.200321	0.235259	0.253331	0.166851	0.222657	0.190908	0.148552	0.167401	0.373792	0.318649	0.249528	0.240085	0.256467	0.253511	0.203896	0.206527	0.175666	0.203431	0.14277	0.1925	0	0.20136	0.240846	0.235027	0.269057	0.217794	0.169438	0.182154	0.161254	0.25159
NME6	0.030126	0.0307145	0.0372083	0.0576963	0.0401834	0.0255814	0.0397343	0.0499258	0.0406429	0.0280002	0.0193696	0.0153157	0.0349556	0.0605797	0.0395998	0.0574492	0	0.0484093	0.0559985	0.0345072	0.0403491	0.0427173	0.0121774	0.0521841	0.0170727	0.0152827	0.0262528	0.0268907	0.0418875	0.0326308	0.038343	0.0529227	0.0373395	0.0477009	0.0175807	0.0371522	0.0449096	0.0360707	0	0.0443181	0.043574	0.0298893	0.0620836	0.0214757	0.0348349	0.0354428	0.0228806	0.0512225
SPINK8	0.00641957	0.00770741	0.0192984	0.0608307	0.0572778	0.0217565	0.00522969	0.0143744	0.0430274	0.00910373	0.00724365	0.00606518	0.00224407	0.068062	0.0109045	0.0552804	0	0.0336788	0.0324636	0.00992612	0.0317536	0.0277644	0.00366818	0.0489259	0.00599939	0.00351656	0	0.0189959	0.0508166	0.0228488	0.00600376	0.0405459	0.00697361	0.0413782	0.00153475	0.0135039	0.0120716	0.00600265	0	0.0125594	0.025986	0.013926	0.0443593	0.00434972	0.00603259	0.0282826	0.016094	0.0202779
FBXW12	0.0294201	0.0379182	0.0257661	0.0368212	0.0400345	0.0351946	0.00894701	0.0309374	0.0294707	0.0201081	0.0167995	0.0337139	0.0264995	0.0432132	0.0456619	0.0317175	0	0.033118	0.0196393	0.0330433	0.0413311	0.0260538	0.0205811	0.0225336	0.0201309	0.0210068	0	0.0363421	0.0453898	0.0355745	0.0294407	0.0376461	0.0302999	0.0252778	0.0151328	0.031873	0.0133747	0.0179072	0	0.0231649	0.0358824	0.0304197	0.0399029	0.0149829	0.0170418	0.0243267	0.024951	0.00861737
PLXNB1	0.0167015	0.0230345	0.0136417	0.0177419	0.0150915	0.0159314	0.0250789	0.0296263	0.0148178	0.00910448	0.00710005	0.00740935	0.0159887	0.0195396	0.0102347	0.00751075	0	0.0133698	0.0102972	0.0117955	0.0111911	0.00615625	0.0184711	0.0072653	0.0132168	0.021008	0	0.0230777	0.021933	0.0225782	0.0521682	0.0227727	0.0224614	0.0125035	0.00959377	0.00774135	0.00766015	0.00738498	0	0.0114682	0.00601169	0.0109409	0.0142669	0.0154774	0.010256	0.0589905	0.00488153	0.0283107
CCDC51	0.0123002	0.0122243	0.0183074	0.024906	0.0197733	0.0121458	0.0245073	0.0314707	0.0294588	0.0097311	0.0131613	0.00647285	0.0157258	0.0323853	0.0222816	0.0220024	0	0.0202893	0.0350622	0.0153609	0.0211818	0.0156037	0.00984281	0.0231202	0.0192899	0.0132447	0	0.0180484	0.0253987	0.0149451	0.0213722	0.025328	0.0138332	0.0217413	0.0238277	0.0111834	0.0209911	0.0149035	0	0.0169714	0.0205435	0.0111168	0.022407	0.0248238	0.0175603	0.0102323	0.0087876	0.0130673
TMA7	0.169516	0.174722	0.166133	0.411248	0.290753	0.258282	0.329622	0.278756	0.190732	0.110504	0.176992	0.107165	0.177078	0.246949	0.119042	0.202311	0	0.165491	0.299692	0.132832	0.211863	0.124362	0.098123	0.16425	0.204728	0.151222	0.310213	0.352563	0.456468	0.204116	0.285714	0.200051	0.153811	0.222121	0.0670811	0.0885386	0.194752	0.234169	0	0.204634	0.166645	0.171454	0.226469	0.199406	0.198579	0.13288	0.0548802	0.218395
ATRIP	0.0489005	0.0440223	0.0375325	0.0542688	0.0478653	0.03114	0.0325042	0.0495605	0.0414269	0.0285519	0.0261597	0.0306054	0.0422024	0.0785037	0.0478195	0.0648653	0	0.0592348	0.0441061	0.0430427	0.0418597	0.0498574	0.0443223	0.0413538	0.0195543	0.0395018	0.0895915	0.0499072	0.0794859	0.0354357	0.0399952	0.068806	0.0408515	0.0584819	0.0210613	0.0341304	0.0358682	0.0321696	0	0.0563742	0.0446571	0.0408293	0.0633803	0.0474371	0.0376441	0.0188169	0.0338591	0.0246432
SHISA5	0.0904676	0.0920908	0.0958755	0.147848	0.117431	0.126561	0.152008	0.134112	0.0849213	0.0791665	0.0974767	0.0760509	0.0917089	0.0976808	0.0864541	0.0894031	0.27345	0.0964708	0.149453	0.0957187	0.102299	0.0790065	0.0748941	0.0731415	0.119351	0.0941864	0.114346	0.139992	0.158918	0.0995324	0.149531	0.117398	0.103888	0.107684	0.0782212	0.0620981	0.099064	0.104368	0	0.117387	0.0782458	0.0881347	0.120381	0.129731	0.109731	0.09904	0.0356112	0.238345
PFKFB4	0.0603549	0.0728931	0.0584289	0.0679849	0.0649278	0.0573456	0.0521763	0.0764187	0.0541016	0.0470685	0.0491596	0.0489084	0.0590096	0.070981	0.0908568	0.0744601	0.161374	0.0915036	0.0466009	0.0633293	0.0711413	0.0544678	0.0627292	0.0607851	0.0428764	0.0564079	0.0708578	0.0474843	0.0707102	0.069128	0.0821947	0.0765706	0.081288	0.0512	0.0539864	0.0641145	0.0482596	0.0857458	0	0.0740268	0.0668073	0.0524403	0.0832894	0.0678015	0.0655619	0.0759215	0.0418775	0.282324
COL7A1	0.0703972	0.0994671	0.0439509	0.0602897	0.0713906	0.0771794	0.104431	0.0896805	0.0456039	0.0409573	0.0372295	0.0448765	0.060781	0.066889	0.0831968	0.0604673	0.27345	0.0558874	0.0461792	0.0893216	0.0663726	0.0331972	0.0330885	0.0291813	0.0542884	0.0457011	0.0565387	0.119023	0.0826617	0.0962965	0.0812663	0.0760912	0.0904353	0.0376522	0.0246897	0.0542672	0.0535736	0.0456077	0	0.0546965	0.0444642	0.0631174	0.0869341	0.101308	0.066325	0.0164279	0.0384477	0.0824708
UQCRC1	0.15218	0.118653	0.136012	0.201756	0.173158	0.159882	0.193506	0.198585	0.157332	0.083788	0.104223	0.094173	0.138441	0.242631	0.135687	0.211845	0.165262	0.1807	0.194651	0.144633	0.166194	0.110249	0.116072	0.108526	0.128211	0.131272	0.072523	0.185861	0.296852	0.160679	0.211205	0.203765	0.156553	0.12375	0.1251	0.0927572	0.138144	0.147599	0	0.147496	0.159969	0.167318	0.210178	0.197001	0.160726	0.100853	0.0778932	0.128309
SLC26A6	0.0270944	0.0325188	0.0154839	0.0227532	0.0334075	0.031269	0.0230526	0.0302104	0.01869	0.00989632	0.0129941	0.0162124	0.0245055	0.0220211	0.0421089	0.0315841	0	0.0248694	0.0204233	0.0289914	0.0298351	0.00841667	0.0128071	0.0220364	0.0189185	0.032467	0	0.0323351	0.0299921	0.0285218	0.0304813	0.0202739	0.0324899	0.0160116	0.0084835	0.0174207	0.0217552	0.0410588	0	0.0172852	0.026525	0.0170593	0.0255093	0.0483118	0.0298293	0.00588698	0.0114396	0.0180118
CELSR3	0.118679	0.128372	0.0760011	0.133327	0.115401	0.119193	0.202428	0.146057	0.0834923	0.0637069	0.0847997	0.0682332	0.135952	0.10314	0.10272	0.0769332	0	0.112494	0.102679	0.119356	0.10959	0.05687	0.0761717	0.0640466	0.0980194	0.0953937	0.212	0.171861	0.153438	0.136792	0.221933	0.143422	0.131283	0.0881362	0.0851635	0.0756087	0.105416	0.146484	0	0.113475	0.0960479	0.111013	0.122588	0.154321	0.144097	0.061644	0.0636128	0.163566
NCKIPSD	0.178217	0.164963	0.142272	0.202006	0.171436	0.196473	0.226146	0.203861	0.107739	0.112777	0.109184	0.116431	0.154634	0.134313	0.1387	0.109585	0.27345	0.119038	0.220979	0.13638	0.145021	0.11587	0.141508	0.0834658	0.152192	0.151958	0.11205	0.305457	0.288918	0.207708	0.236141	0.167339	0.176732	0.133907	0.138278	0.119136	0.141646	0.189724	0	0.170351	0.107997	0.208528	0.224894	0.287834	0.238463	0.0919601	0.0635572	0.191288
IP6K2	0.253479	0.266827	0.203925	0.296085	0.249772	0.256104	0.338134	0.275375	0.18344	0.167874	0.161651	0.202704	0.25496	0.250985	0.200742	0.237461	0.392002	0.237603	0.274363	0.217481	0.226255	0.138131	0.254659	0.136574	0.19517	0.230438	0.227466	0.371012	0.339041	0.328647	0.389554	0.256505	0.221836	0.222177	0.249813	0.172148	0.211082	0.29774	0	0.278527	0.22707	0.255125	0.302448	0.319796	0.259398	0.150062	0.114477	0.262871
PRKAR2A	0.40527	0.417108	0.273941	0.518533	0.417099	0.409375	0.362634	0.368764	0.254787	0.262879	0.2279	0.370597	0.417803	0.342336	0.29742	0.364023	0.738409	0.373483	0.350788	0.357054	0.338656	0.201035	0.450149	0.20245	0.276546	0.377011	0.272791	0.500083	0.55931	0.457283	0.48672	0.33174	0.331314	0.297942	0.445069	0.281545	0.2585	0.351471	0	0.380857	0.32884	0.416506	0.410763	0.455723	0.366409	0.171232	0.18466	0.345461
SLC25A20	0.0469079	0.040836	0.0302689	0.0571744	0.0348602	0.0269445	0.0149953	0.0280049	0.023044	0.0188152	0.0165977	0.0152648	0.0247037	0.0377214	0.036026	0.031636	0	0.038784	0.0291296	0.0318573	0.0255535	0.0174115	0.0148201	0.0220676	0.0260773	0.0339012	0.0981896	0.0368627	0.0389513	0.0374219	0.0265665	0.0193338	0.023557	0.0210927	0.0243384	0.0217549	0.0205179	0.0320027	0	0.0311875	0.0277804	0.0163904	0.0345419	0.0294834	0.0262874	0.0172103	0.0138616	0.0340159
ARIH2OS	0.00688024	0.0083223	0.0110943	0.0201623	0.0108637	0.00598797	0.0200016	0.0277794	0.0366289	0.00903017	0.010447	0.00560259	0.0171243	0.0562569	0.0250597	0.0394591	0	0.031732	0.0238343	0.0148135	0.0171129	0.0209726	0.00720276	0.035118	0.00347506	0.00675583	0	0.00373829	0.013442	0.00813701	0.0145542	0.0309333	0.0206207	0.0327968	0.00620409	0.00956503	0.030187	0.0247397	0	0.0268945	0.027621	0.0163464	0.0305532	0.0102994	0.00902728	0.0128579	0.0133656	0.046082
ARIH2	0.326122	0.319549	0.234376	0.450059	0.367558	0.353786	0.315331	0.337128	0.22444	0.219406	0.219039	0.306149	0.357133	0.31442	0.258189	0.321876	0.46998	0.322371	0.309053	0.308991	0.301495	0.168611	0.338369	0.177806	0.217091	0.271752	0.204118	0.423562	0.442449	0.382718	0.419767	0.320519	0.291564	0.248227	0.365448	0.232955	0.231724	0.306338	0	0.302896	0.294475	0.330724	0.374289	0.364488	0.310304	0.154462	0.132544	0.276272
P4HTM	0.359323	0.350212	0.223314	0.450004	0.385951	0.369892	0.323346	0.365589	0.229664	0.210771	0.235971	0.26979	0.371188	0.31825	0.277772	0.343288	0.981093	0.340706	0.33593	0.299403	0.303845	0.169234	0.281025	0.168542	0.229317	0.293287	0.244694	0.447683	0.502406	0.429322	0.478853	0.314082	0.292058	0.250624	0.292842	0.233272	0.243839	0.336403	0	0.323169	0.308781	0.355199	0.382182	0.382905	0.293115	0.133428	0.127643	0.186299
WDR6	0.108824	0.182283	0.106003	0.175811	0.165607	0.132476	0.286666	0.193704	0.102907	0.0911356	0.0911173	0.0915822	0.145622	0.147289	0.133337	0.108498	0.438307	0.119661	0.125104	0.140391	0.137842	0.0703647	0.0701992	0.0668885	0.121629	0.146758	0.101715	0.305055	0.187455	0.229042	0.239503	0.13594	0.148413	0.109019	0.0780679	0.101527	0.127164	0.16882	0	0.147982	0.123934	0.14459	0.121222	0.253151	0.189193	0.0693455	0.0681193	0.291587
DALRD3	0.0734211	0.0775113	0.0750784	0.166957	0.126453	0.0822714	0.0807733	0.0950165	0.10855	0.0511161	0.0352288	0.0334382	0.0635222	0.195007	0.0941752	0.165299	0	0.157014	0.114234	0.0796798	0.101984	0.0736945	0.0356778	0.103508	0.0496518	0.0523673	0.120974	0.0671103	0.154389	0.093535	0.0751588	0.127576	0.0635754	0.0923229	0.0157142	0.0590752	0.0851363	0.0654583	0	0.0816727	0.10246	0.0571161	0.143557	0.0663051	0.0549015	0.0335126	0.0448914	0.0616691
NDUFAF3	0.04894	0.0375748	0.0542939	0.0967134	0.0512767	0.0637023	0.119634	0.094529	0.0572614	0.0339697	0.0662827	0.0244005	0.0461804	0.095742	0.0338248	0.0726976	0	0.064315	0.116831	0.0329897	0.0542328	0.0359772	0.0253289	0.044393	0.0576664	0.038258	0	0.0546434	0.125188	0.0533856	0.0639133	0.0579353	0.0412894	0.0592772	0.0178225	0.0160553	0.065208	0.0609268	0	0.0576427	0.0572799	0.0642785	0.0611904	0.0651289	0.0625809	0.039513	0.0110958	0.0729596
IMPDH2	0.0191407	0.0221686	0.0151131	0.0262451	0.0320474	0.0253309	0.0328964	0.0341747	0.0234284	0.0142656	0.0149893	0.0203238	0.0309235	0.0394452	0.0279773	0.0172897	0	0.0319784	0.0349092	0.0274391	0.0272894	0.010943	0.00463679	0.0166807	0.0187008	0.0197888	0.0487296	0.0246346	0.0354778	0.0227965	0.0228637	0.0247027	0.0202956	0.0209055	0.00205618	0.0134119	0.0261283	0.0249042	0	0.0184238	0.0208524	0.0151755	0.026538	0.0401371	0.0304285	0.0137795	0.00767203	0.0331516
QRICH1	0.376755	0.359296	0.22942	0.460655	0.350477	0.33221	0.256052	0.321152	0.223491	0.21303	0.211701	0.330743	0.373546	0.311276	0.275417	0.340332	0.437373	0.348716	0.315016	0.325	0.294088	0.1624	0.419298	0.183687	0.212051	0.320719	0.309894	0.379059	0.468711	0.371833	0.437048	0.301668	0.270982	0.239634	0.397083	0.245581	0.215959	0.304148	0	0.317765	0.307726	0.325156	0.394303	0.333613	0.280165	0.139933	0.134486	0.241494
QARS	0.0777039	0.0700079	0.0430417	0.0726568	0.0724601	0.0632588	0.057994	0.0811951	0.054382	0.0274177	0.0382085	0.0365449	0.0836043	0.095491	0.0707102	0.0749658	0	0.0847616	0.0656233	0.0650438	0.0704375	0.0425941	0.0280164	0.0354558	0.0396135	0.0617254	0.103431	0.0784455	0.0748603	0.0617691	0.0827933	0.0631652	0.0564722	0.0460353	0.0368747	0.0409681	0.0470436	0.056412	0	0.0503051	0.056216	0.0526563	0.0714525	0.0673323	0.0551676	0.040508	0.028103	0.0504527
USP19	0.0518654	0.0555331	0.0592904	0.0714245	0.0723696	0.0667987	0.125366	0.111619	0.0701274	0.047416	0.0446693	0.0359253	0.0620673	0.0829506	0.0711062	0.0732972	0.0514914	0.0822546	0.102456	0.0680586	0.0802521	0.050846	0.0440985	0.0545009	0.0576498	0.0485048	0.0823408	0.0582629	0.0837454	0.0654927	0.0832933	0.0845511	0.06279	0.0545554	0.0273263	0.03236	0.067885	0.074238	0	0.0792566	0.0615612	0.0618509	0.0754337	0.0699056	0.0620353	0.0475662	0.0309129	0.0807663
LAMB2	0.00102974	0.00552899	0.00177209	0.0052976	0.00633252	0.00481555	0.00523583	0.0044995	0.00331868	0.00126812	0.00255649	0.00256165	0.00659674	0.00482122	0.00412219	0.00487144	0	0.00850713	0.00223533	0.00271765	0.00137175	0.00198622	0.00274598	0.00383444	0.00244704	0.0052224	0	0.00303839	0.00483584	0.00744923	0.0103223	0.0028531	0.00583836	0.00283293	0.00261022	0.00168479	0.0032767	0.00281879	0	0.00168833	0.00341568	0.00354656	0.00184904	0.00628885	0.00608418	0.00111843	0.00363933	0.0026071
CCDC71	0.0100756	0.00886155	0.0192408	0.0573609	0.0391865	0.0246348	0.0423262	0.0310198	0.0315585	0.0160188	0.0193626	0.00519595	0.0279723	0.0343536	0.0178075	0.0412088	0	0.0286158	0.0403524	0.0139712	0.0190583	0.0158357	0.00707435	0.0232629	0.017653	0.0184717	0	0.0277584	0.0581779	0.0286697	0.0310261	0.0236243	0.0162674	0.044653	0.00284352	0.0111336	0.0286765	0.0213936	0	0.0348428	0.0289432	0.0223701	0.0251535	0.0239305	0.0172894	0.0173247	0.00724197	0.0453992
KLHDC8B	0.0614249	0.0488335	0.0509094	0.0684536	0.0821199	0.0712383	0.0679401	0.0798325	0.0709683	0.0381939	0.0409046	0.0374518	0.0698901	0.0891883	0.0588432	0.0881033	0	0.0928803	0.0749245	0.087352	0.0620506	0.0384296	0.0231675	0.0481801	0.0665559	0.0660608	0.0153956	0.0794458	0.0705806	0.0916119	0.0744211	0.0809451	0.0532224	0.0571355	0.0257727	0.039609	0.0566988	0.0476227	0	0.0562493	0.0703551	0.0369637	0.0866171	0.0556605	0.0542139	0.0520495	0.030372	0.0788274
C3orf84	0.00506763	0.00820353	0.00812944	0.0175049	0.00987208	0.00477191	0.004189	0.00525708	0.00934094	0.00264119	0.00392726	0.00514533	0.00151508	0.0166966	0.00361976	0.0113138	0	0.00931807	0.00558454	0.00314213	0.010536	0.00750668	0.00224787	0.00841663	0.00296715	0.00370442	0	0.00655126	0.017603	0.00861325	0.00151673	0.0278286	0.0038952	0.00900688	0.00161876	0.0039824	0.00617837	0.00156992	0	0.00389116	0.0067612	0.00791542	0.0204256	0.00459495	0.00398176	0.00778979	0.0026864	0.0343952
CCDC36	0.0503837	0.0420465	0.0403485	0.0614813	0.0454333	0.0292529	0.0659175	0.0296152	0.0342369	0.0242723	0.0131376	0.0332548	0.0292974	0.0471466	0.0489676	0.0518729	0	0.0436157	0.0277026	0.0384994	0.0333316	0.0245133	0.0366504	0.029568	0.0296743	0.0257314	0.0153956	0.0496103	0.0596978	0.0430809	0.0588617	0.0975552	0.0403658	0.0571805	0.0491623	0.0338732	0.0412049	0.0346677	0	0.0431225	0.0377275	0.0392516	0.0686802	0.0315102	0.0294353	0.0434079	0.0258228	0.335744
C3orf62	0.116167	0.129241	0.115869	0.173462	0.146294	0.119236	0.175154	0.153226	0.116506	0.0944587	0.103826	0.108233	0.158314	0.161031	0.142654	0.146178	0.161374	0.133099	0.126046	0.12775	0.126506	0.0910653	0.130468	0.0915326	0.0920173	0.113081	0.102418	0.175041	0.159047	0.155301	0.16346	0.16217	0.145021	0.127458	0.102474	0.106511	0.124992	0.159262	0	0.135482	0.126593	0.14384	0.154034	0.165301	0.146622	0.0861819	0.0801793	0.209894
USP4	0.344781	0.347373	0.22878	0.385722	0.309108	0.308588	0.281407	0.327442	0.226152	0.221043	0.217273	0.329358	0.37258	0.320986	0.272835	0.314239	0.610725	0.317836	0.282653	0.304217	0.295383	0.177054	0.376728	0.186045	0.227567	0.315124	0.200182	0.341066	0.399656	0.318556	0.420418	0.289199	0.282949	0.242542	0.415954	0.241755	0.218511	0.311327	0	0.313222	0.305256	0.319148	0.345948	0.342263	0.292883	0.150987	0.141283	0.222244
RHOA	0.219751	0.239748	0.19411	0.307471	0.257255	0.242948	0.261962	0.285032	0.188076	0.169809	0.170974	0.222431	0.22618	0.257125	0.186108	0.248325	0.468517	0.230245	0.284803	0.22441	0.220707	0.151555	0.274992	0.157835	0.19917	0.215616	0.128628	0.295904	0.308421	0.262782	0.311723	0.255651	0.200141	0.218524	0.220566	0.166821	0.200204	0.231922	0	0.232828	0.223787	0.204098	0.256056	0.27421	0.247475	0.15451	0.114164	0.21256
TCTA	0.0852184	0.0989753	0.0971564	0.158912	0.110759	0.0935249	0.0846168	0.139162	0.13579	0.0734508	0.0811429	0.0602439	0.100495	0.195231	0.121191	0.186695	0.418188	0.15973	0.146231	0.10093	0.114283	0.0896498	0.0808382	0.112855	0.0685505	0.0831052	0	0.0798899	0.114822	0.111078	0.110309	0.124036	0.101589	0.112634	0.0497678	0.0909232	0.10302	0.0995629	0	0.10331	0.141372	0.0705824	0.158667	0.0940111	0.0672864	0.068356	0.0660447	0.0730554
AC104452.1	0.000126438	0.000367727	0.00048045	0	0.000606689	0.000133758	0.000952091	0.00161141	0.000386904	0	0.000216687	0	0	0.000216875	0	0.000331945	0	0	0.00109272	0.000547174	0.000521892	0.00041995	0	0.000406387	0.000467243	0.000428448	0	0	0.000533321	0	0.000967723	8.36977e-05	0.00048397	0.000169362	0	0.000119832	0.00059497	0.00100362	0	0.000400709	3.39858e-05	0	0.00020205	0.000894753	0.000306284	0	0.000478841	0
DAG1	0.144854	0.174091	0.134091	0.231276	0.179965	0.170876	0.198746	0.180685	0.145807	0.133091	0.105822	0.137511	0.149327	0.164968	0.13879	0.176826	0.181454	0.158977	0.179788	0.171028	0.163183	0.101898	0.155657	0.104397	0.127606	0.163964	0.198219	0.183433	0.174964	0.192106	0.222406	0.164958	0.140028	0.159607	0.130209	0.132269	0.123286	0.160233	0	0.179806	0.168908	0.100175	0.19733	0.20862	0.156207	0.119374	0.0977014	0.16766
BSN	0.393539	0.401269	0.26191	0.536666	0.430204	0.425304	0.39108	0.378533	0.214928	0.241034	0.245305	0.352368	0.428935	0.321487	0.268995	0.337141	0.844238	0.34068	0.335785	0.336519	0.322469	0.184496	0.462169	0.197495	0.297614	0.359829	0.412974	0.612663	0.532578	0.492021	0.513157	0.315296	0.31899	0.261748	0.397755	0.264853	0.243172	0.37663	0	0.365562	0.337934	0.389981	0.410526	0.440718	0.361372	0.119604	0.135953	0.397477
APEH	0.0619008	0.0645433	0.0449304	0.0822559	0.0758081	0.0741747	0.0699276	0.100157	0.0574308	0.0306587	0.0447768	0.0430468	0.069996	0.0690231	0.0540581	0.0622226	0	0.0661775	0.0911515	0.0700581	0.0654599	0.0246005	0.0463052	0.0324486	0.0721162	0.0699232	0.102668	0.0539319	0.0849153	0.0547374	0.097255	0.0589719	0.0566146	0.0397351	0.0325101	0.039799	0.0504167	0.0505781	0	0.0491776	0.0572126	0.0391555	0.0627929	0.100272	0.0643877	0.0181484	0.0249052	0.0248775
MST1	0.0200658	0.0171874	0.0157277	0.0197448	0.022257	0.0136825	0.0168273	0.0212647	0.018616	0.00568385	0.00780372	0.0077465	0.0196197	0.0286269	0.0220563	0.0278967	0	0.0207695	0.0127783	0.0176629	0.0175995	0.0109856	0.0135991	0.0134316	0.0134931	0.0185269	0	0.0193559	0.0202277	0.0255532	0.02107	0.0245122	0.021378	0.0178216	0.00859555	0.0113914	0.0143465	0.0138704	0	0.0146847	0.0157402	0.0107627	0.0241149	0.0200163	0.0198653	0.00336436	0.00785332	0.00966762
RNF123	0.136498	0.181751	0.131914	0.260911	0.227099	0.173841	0.224376	0.230637	0.159269	0.100701	0.109798	0.108193	0.170223	0.191418	0.182986	0.199571	0	0.196332	0.1816	0.177208	0.191406	0.111639	0.12551	0.129013	0.111983	0.12237	0.242633	0.220421	0.219058	0.213167	0.216503	0.188514	0.181555	0.150933	0.093488	0.127481	0.160533	0.196359	0	0.195559	0.188351	0.176244	0.196826	0.179459	0.179355	0.107911	0.118011	0.182715
GMPPB	0.0224358	0.0168412	0.0239511	0.0463326	0.0401162	0.0282468	0.0255548	0.0380481	0.0350575	0.0148721	0.0160975	0.0130951	0.0251201	0.0596742	0.0273785	0.051257	0.0514914	0.0462957	0.0495293	0.0317149	0.0341241	0.0183584	0.0090855	0.0226271	0.0211307	0.0248944	0	0.0247952	0.0556061	0.0311325	0.0209074	0.03599	0.0263367	0.0259263	0.0153601	0.0139996	0.0310059	0.0269805	0	0.033387	0.0360718	0.0226707	0.0442066	0.031193	0.0247806	0.01306	0.0124204	0.0157409
IP6K1	0.362988	0.365885	0.245262	0.448836	0.373655	0.360073	0.355707	0.341261	0.236034	0.230213	0.230701	0.298532	0.349292	0.325137	0.275176	0.334073	0.826658	0.344301	0.337963	0.319049	0.316611	0.178643	0.331364	0.19183	0.236967	0.322432	0.274602	0.44854	0.419447	0.417853	0.47093	0.308327	0.281432	0.265829	0.385768	0.241822	0.240874	0.314574	0	0.323925	0.317883	0.311383	0.38264	0.379769	0.323621	0.146519	0.13894	0.326495
CDHR4	0.00154371	0.00270411	0.0010647	0.0040003	0.00211626	0.00276614	0.00251678	0.000402418	0.00105701	0.000295871	0.000124888	0.000926681	0.00014488	0.00023518	0.00070665	0.000581629	0.11301	0.00252188	0.00114554	0.000192819	0.000570256	0.000850737	0	0.000217383	0.00113882	0.00140295	0	0.001328	0.00291737	0.00201519	0	0.00109359	0.00208171	0.000661327	0.00311298	0.000971954	0.000952547	0.000785568	0	0.00241644	0.000366505	0.000235648	0.00352274	0.00145362	0.000737797	0.000428035	0.00266762	0.0254031
INKA1	0.00987822	0.00556533	0.00745142	0.0114711	0.00916627	0.00855489	0.00821118	0.00583433	0.0133999	0.00560703	0.00530157	0.00254206	0.0103345	0.0183719	0.00803864	0.0124787	0	0.0132325	0.0211771	0.00738757	0.0112809	0.0071722	0.0141474	0.00812224	0.0142558	0.00809455	0	0.00543186	0.0085597	0.00602998	0.00703067	0.0124592	0.00420044	0.00710381	0.00742557	0.00415119	0.00895342	0.00568175	0	0.00769219	0.00707687	0.00521433	0.0107168	0.0148191	0.00917022	0.000657955	0.00102326	0.00726306
UBA7	0.00413936	0.00563491	0.00297376	0.00476324	0.00271889	0.00312036	0.00413155	0.00603064	0.00298926	0.00137047	0.000810258	0.000596003	0.00191415	0.00431396	0.00241235	0.00442386	0	0.00367002	0.00193393	0.00249779	0.0025614	0.00338259	0	0.00452582	0.00338215	0.0024098	0	0.00364683	0.00967475	0.00361576	0.00320382	0.0061896	0.00397549	0.00155175	0.00325593	0.000212349	0.00202187	0.00209566	0	0.00412001	0.000640096	0.00422746	0.00533478	0.00130425	0.00185614	0.00152073	0.00102285	0.00885637
TRAIP	0.0322982	0.0345644	0.0203021	0.0342302	0.040263	0.0277295	0.0356994	0.0307901	0.0275023	0.0136689	0.010681	0.0208592	0.0352849	0.033817	0.0330898	0.0460339	0	0.0481863	0.0208139	0.0403157	0.0340493	0.018696	0.0249033	0.0293651	0.0184634	0.0206345	0	0.0268027	0.0424367	0.0335323	0.038024	0.0415797	0.0239236	0.0189487	0.0306928	0.028127	0.0150256	0.0176837	0	0.0182843	0.0299416	0.0304545	0.0496189	0.0221053	0.0167998	0.0150035	0.0207238	0.108692
CAMKV	0.334374	0.333545	0.260132	0.407409	0.441258	0.428643	0.396204	0.384733	0.246015	0.227139	0.255004	0.256637	0.360619	0.326717	0.272133	0.3088	0.711363	0.343508	0.392906	0.318366	0.338192	0.219705	0.309059	0.205056	0.283312	0.342521	0.474691	0.501385	0.486367	0.435685	0.438384	0.33015	0.303092	0.291476	0.259562	0.24743	0.264438	0.302211	0	0.312238	0.299626	0.356288	0.342737	0.513886	0.383053	0.0899344	0.120708	0.32459
MST1R	0.00577617	0.0107352	0.00971331	0.0225528	0.0260705	0.0173655	0.0240957	0.0138801	0.0183155	0.0105983	0.0120199	0.011753	0.01696	0.0201162	0.0200177	0.0191579	0	0.0209034	0.00941816	0.0163666	0.0167152	0.00801134	0.0165662	0.0159415	0.00667491	0.0109559	0	0.0152131	0.0103983	0.0214649	0.0192447	0.0141929	0.0161904	0.0144291	0.00292827	0.00772487	0.0139393	0.019683	0	0.00782729	0.0226419	0.012595	0.0153514	0.026203	0.0132754	0.00580811	0.0157944	0.0420492
MON1A	0.0851456	0.0942572	0.0786554	0.0913878	0.100686	0.0774595	0.0720783	0.0971466	0.0844935	0.0635518	0.0487131	0.0890336	0.0921686	0.0898825	0.0980576	0.101423	0.403062	0.0876438	0.102395	0.0903106	0.0935737	0.0571156	0.146121	0.0606657	0.0695101	0.0967917	0.187471	0.0863003	0.0849239	0.0743338	0.132711	0.0727852	0.0721267	0.0804906	0.078125	0.0625096	0.061639	0.0778612	0	0.0737065	0.0909582	0.0492481	0.0928004	0.104335	0.0780185	0.036301	0.0501201	0.0822104
RBM6	0.381244	0.362585	0.1966	0.465331	0.38235	0.383845	0.325523	0.322534	0.153072	0.197882	0.200985	0.317182	0.334182	0.199871	0.196212	0.258695	1.16851	0.285478	0.282551	0.218688	0.242728	0.133611	0.459143	0.152252	0.238689	0.322049	0.141944	0.577185	0.534428	0.442169	0.468769	0.233443	0.227035	0.208294	0.42843	0.202538	0.17904	0.351519	0	0.327403	0.257486	0.427291	0.28697	0.462109	0.330445	0.154472	0.096891	0.354065
RBM5	0.407769	0.368832	0.233454	0.506318	0.429268	0.400632	0.355363	0.366733	0.220584	0.233015	0.24079	0.305726	0.391004	0.310027	0.253607	0.328539	0.549687	0.331713	0.335807	0.323272	0.30563	0.166802	0.320596	0.184251	0.26042	0.343916	0.270113	0.537756	0.55329	0.459352	0.454688	0.303527	0.298908	0.246428	0.370941	0.232014	0.227892	0.35082	0	0.361744	0.314472	0.389292	0.407784	0.463326	0.336354	0.15494	0.133145	0.306305
SEMA3F	0.0180186	0.0258066	0.0152549	0.0145552	0.0171916	0.0149717	0.00861229	0.0285325	0.0101874	0.0069883	0.00652847	0.0110829	0.0160626	0.0109684	0.0124775	0.0164097	0	0.0203181	0.0182348	0.0165472	0.0104297	0.0107046	0.0222071	0.00476691	0.0164318	0.0205026	0.0116812	0.0303078	0.0184108	0.0193466	0.028761	0.0167688	0.0204472	0.0114588	0.0109182	0.00992321	0.0200735	0.0317715	0	0.0295861	0.0128551	0.0250268	0.0344238	0.0205968	0.019146	0.00440327	0.00345425	0.00824945
SLC38A3	0.00101244	0.000784679	0.00256173	0.00448402	0.00176371	0.00210823	0.00505167	0.00525839	0.00370049	0.00181372	0.00110248	0.00329576	0.00402752	0.00447051	0.00367712	0.0075302	0	0.00330547	0.00271592	0.00240534	0.00351862	0.00268857	0	0.00198982	0.0019196	0.000537972	0.0116812	0.0031387	0.00544162	0.00172275	0.00274396	0.00326117	0.00299178	0.00343439	0.000892135	0.00126288	0.00207459	0.00281237	0	0.00144356	0.00219452	0.00412601	0.0074203	0.00223548	0.00201056	0.0104992	0.00320712	0.00639764
GNAI2	0.155766	0.156319	0.136799	0.177167	0.166385	0.159936	0.214109	0.207643	0.14762	0.122889	0.155957	0.128653	0.213329	0.180751	0.158618	0.171109	0	0.166543	0.233631	0.144892	0.151854	0.111736	0.193395	0.1231	0.158747	0.147754	0.165208	0.208817	0.226728	0.164204	0.225482	0.178753	0.174826	0.150056	0.136941	0.1177	0.163162	0.186572	0	0.215405	0.163035	0.185031	0.19963	0.25152	0.167373	0.0726683	0.0935289	0.164492
SEMA3B	0.026004	0.0308785	0.0128793	0.0206553	0.020431	0.0197884	0.0217698	0.0332241	0.0165655	0.00658322	0.0154934	0.0184754	0.0189531	0.0176567	0.018466	0.0116681	0	0.0184309	0.0102688	0.0163789	0.0122422	0.00744146	0.027659	0.0120223	0.0121294	0.0159181	0	0.0261372	0.0250687	0.0207721	0.0301218	0.0240927	0.0233283	0.00539613	0.0165953	0.0146172	0.0104728	0.0165306	0	0.0100088	0.00907946	0.01487	0.0175759	0.0166898	0.0106742	0.00590725	0.00739225	0.121917
LSMEM2	0.00242448	0.00297866	0.00424866	0.00611992	0.00547903	0.00233939	0.00322976	0.00357609	0.00378165	0.00121059	0.00103488	0.00346815	0.000807348	0.00655799	0.00251446	0.00626997	0	0.00586015	0.00339866	0.00194865	0.00321198	0.00293825	0	0.00524574	0.00239104	0.00131728	0.0423754	0.00410313	0.0102978	0.00516645	0.00287068	0.00736885	0.00231506	0.00560115	0.000363427	0.00546454	0.00212691	0.00551548	0	0.0016895	0.00438227	0.00236784	0.00342145	0.00294856	0.00498606	0.002681	0.00108608	0.0509786
IFRD2	0.0391316	0.0459963	0.052556	0.0775622	0.0760013	0.0562514	0.0800211	0.079945	0.0769902	0.0364894	0.034403	0.0335375	0.0602601	0.113092	0.0530983	0.105109	0	0.0940846	0.0931018	0.0467599	0.0764547	0.0517174	0.0226433	0.0668357	0.0359678	0.0472152	0.00958133	0.058566	0.0716593	0.0697029	0.0766158	0.075408	0.0601407	0.0766266	0.0367683	0.0382894	0.0631308	0.065735	0	0.0659992	0.066889	0.0450356	0.0879817	0.0843254	0.055581	0.0276316	0.0283872	0.0724983
HYAL3	0.00877276	0.00821812	0.013393	0.0198756	0.0154921	0.0142201	0.0143216	0.0202676	0.0114887	0.0106047	0.0172125	0.00912363	0.0149288	0.00904157	0.0106399	0.00640889	0	0.0107949	0.0156613	0.0115829	0.0133921	0.00552856	0.00866392	0.01244	0.015645	0.00732684	0	0.0164221	0.0124368	0.011614	0.0168964	0.0151516	0.0185477	0.0150403	0.00725575	0.010632	0.0148973	0.0165446	0	0.0261523	0.0130575	0.00988401	0.0129376	0.0384887	0.0173501	0.018198	0.00442483	0.0179816
HYAL1	0.029164	0.0367841	0.0460562	0.0841833	0.0597901	0.0365654	0.0288365	0.0433201	0.0420816	0.0295399	0.0175942	0.0328247	0.0469794	0.0552986	0.0392723	0.053183	0	0.0556027	0.0398041	0.0368397	0.0496513	0.0310902	0.0224824	0.0461855	0.0243138	0.0292541	0.0487296	0.0519672	0.0894953	0.0561604	0.0461564	0.0529026	0.0389093	0.0576272	0.0297953	0.0323985	0.0291126	0.0325604	0	0.0348195	0.0422603	0.0364578	0.0666119	0.039975	0.0355566	0.0232144	0.0219039	0.0624858
HYAL2	0.00864921	0.0109515	0.013947	0.0173944	0.0136932	0.0124203	0.00756317	0.0230695	0.0218339	0.00670173	0.0103993	0.00753544	0.013379	0.0280562	0.00786724	0.0252165	0	0.0213386	0.0284031	0.0153346	0.0159972	0.0102464	0.00479402	0.0121558	0.0175305	0.00853382	0.035846	0.0116905	0.0195902	0.0159256	0.0208794	0.0207225	0.0107933	0.0178949	0.00939482	0.0057528	0.0155415	0.00875762	0	0.0162857	0.0145742	0.0118717	0.0204413	0.0115368	0.00913475	0.00521341	0.0108875	0.00479695
TUSC2	0.0764322	0.0764133	0.0811572	0.133613	0.0952072	0.0982913	0.12825	0.116422	0.106506	0.0568789	0.0844626	0.050633	0.0822918	0.158265	0.0605082	0.117814	0	0.0778762	0.175768	0.0745002	0.110289	0.0663773	0.0508165	0.0831941	0.10649	0.087644	0.176596	0.0976922	0.15192	0.0629339	0.0927626	0.120266	0.0687689	0.0962694	0.0604735	0.0533246	0.108105	0.0966479	0	0.0955465	0.0842919	0.067167	0.0987127	0.0981582	0.10125	0.0702874	0.0222434	0.154143
RASSF1	0.0585846	0.0454182	0.0416515	0.0634034	0.0525929	0.0370021	0.0641741	0.0758161	0.0551433	0.0302508	0.0309267	0.0390914	0.0512834	0.0880592	0.0588178	0.0690208	0.245432	0.0615927	0.0537449	0.0445288	0.0632949	0.03521	0.0607573	0.0515176	0.0349463	0.0484809	0.0116812	0.0563152	0.0703336	0.0406928	0.0692189	0.0867877	0.0498834	0.0566512	0.0362312	0.0345266	0.0559517	0.055427	0	0.0575437	0.0506346	0.0428932	0.068569	0.0540963	0.0523468	0.0322255	0.022872	0.128366
ZMYND10	0.00687966	0.0103142	0.00692613	0.00908052	0.0137049	0.00613514	0.0093575	0.00930612	0.0103455	0.00308667	0.005498	0.00695708	0.011381	0.011772	0.00828079	0.00662298	0	0.0136541	0.00992445	0.00748693	0.00782907	0.00274185	0	0.0115986	0.00228254	0.00449077	0	0.00774812	0.0111878	0.0135986	0.0115295	0.0121058	0.00778304	0.00617781	0.000903431	0.00661942	0.00784507	0.00679847	0	0.00805059	0.00952546	0.00904506	0.0140632	0.0088777	0.00270859	0.00447647	0.00168219	0.0146602
NPRL2	0.0929244	0.0997691	0.0600829	0.0936066	0.0754683	0.0822509	0.101671	0.110152	0.0632403	0.0346364	0.0406946	0.0604103	0.0967727	0.110234	0.0648517	0.084173	0.110801	0.0847361	0.0812747	0.0548655	0.0624415	0.0581009	0.0298973	0.0546513	0.0475253	0.0679917	0.0869158	0.104011	0.131432	0.0891357	0.111477	0.0926606	0.0630147	0.0672878	0.0477667	0.0444637	0.0691589	0.0869802	0	0.0827811	0.0651342	0.0770679	0.111652	0.0900394	0.0700892	0.0290347	0.0323725	0.123141
Z84492.1	0.00460714	0.00799101	0.0105924	0.00665547	0.00596086	0.00618296	0.0126348	0.00957118	0.00897167	0.0061101	0.00443776	0.00728899	0.00461056	0.0110569	0.00670109	0.00713025	0.0514914	0.0080576	0.00631597	0.00369223	0.00536305	0.0107011	0.00164045	0.00755969	0.00728578	0.00460837	0	0.0142192	0.0126022	0.00998649	0.0135245	0.00974038	0.0119351	0.0142359	0.00906716	0.0058538	0.0103973	0.0108638	0	0.012389	0.00673117	0.00901634	0.0078246	0.0114111	0.00931401	0.00243314	0.00307326	0.0217087
TMEM115	0.024812	0.0227255	0.0281763	0.0221357	0.025331	0.0364295	0.0728945	0.0368797	0.0293973	0.0218853	0.0341177	0.0179043	0.0293638	0.0358485	0.0171518	0.0205447	0	0.0228662	0.0664637	0.0178717	0.0314103	0.0248744	0.0396978	0.02769	0.0377448	0.0432075	0.019396	0.0424215	0.0531415	0.0218055	0.0589552	0.0450255	0.0264863	0.0308072	0.0218075	0.0143717	0.0493982	0.0378452	0	0.0417103	0.0210294	0.0367915	0.0311518	0.0849503	0.0401138	0.0148735	0.00998664	0.0755823
CACNA2D2	0.0628917	0.0666326	0.0629596	0.0614767	0.0556905	0.0717551	0.18832	0.0934143	0.0494021	0.0405593	0.0371654	0.0397264	0.0839858	0.0606604	0.0569483	0.0432933	0.301209	0.0673129	0.0566207	0.0663508	0.053034	0.0472683	0.0696863	0.0261991	0.0454027	0.0565657	0.134984	0.0888808	0.0693191	0.0881708	0.121934	0.0570482	0.0938156	0.0653667	0.0521058	0.0565103	0.0935266	0.0924887	0	0.0798569	0.0351971	0.0666265	0.0641762	0.104803	0.0663809	0.0141932	0.0280091	0.267142
CYB561D2	0.0167092	0.0222431	0.011963	0.0260692	0.0210585	0.0172707	0.0286965	0.0238769	0.0198266	0.00837521	0.00646993	0.00729099	0.0114867	0.024239	0.0162084	0.0224965	0	0.0195875	0.0265769	0.0111023	0.0153479	0.0152336	0.01703	0.0111989	0.00717823	0.0098651	0	0.0419374	0.0337774	0.0208676	0.0216871	0.0289082	0.025902	0.0183499	0.0109729	0.00553622	0.0200123	0.0219532	0	0.012689	0.011655	0.0170744	0.0303773	0.0302169	0.0268374	0.00135897	0.00539459	0.0030686
C3orf18	0.0615915	0.0786299	0.0511555	0.0771194	0.0649993	0.0856482	0.0313768	0.0787053	0.056976	0.0371697	0.0417638	0.0351811	0.0552771	0.0560018	0.0623665	0.0538569	0	0.0570295	0.0751687	0.0614675	0.0729928	0.0475551	0.0361764	0.0429403	0.0524196	0.0608307	0.195539	0.0823745	0.0860657	0.0722263	0.0421292	0.0677083	0.063156	0.0531181	0.0305505	0.0387679	0.0513951	0.0459127	0	0.0590982	0.0516187	0.0461994	0.070359	0.0680214	0.0613037	0.0256824	0.0306621	0.0276548
HEMK1	0.0414307	0.0505178	0.0332667	0.0667994	0.042914	0.0459779	0.0519617	0.0699273	0.0431689	0.039132	0.0292473	0.0362189	0.0487456	0.0492513	0.0558796	0.0398213	0	0.0465099	0.0523834	0.0562608	0.0478594	0.0293796	0.0267486	0.0329057	0.0350135	0.0477071	0.0332513	0.0592536	0.0732955	0.0628605	0.0691969	0.0530412	0.0589799	0.044873	0.058127	0.0335664	0.0383905	0.0478062	0	0.0473079	0.0421478	0.0470933	0.061215	0.0577649	0.0479958	0.0176629	0.0215243	0.147182
CISH	0.000735833	5.99625e-05	0.000729179	0.00193971	0.00134175	0.00111979	0.000726018	0.000299105	0.000696041	6.1536e-05	0.000209217	0	0.00153952	0.00150404	0.00145344	0.0003883	0	0.00221076	0.00114728	3.16716e-05	0.00143293	0.00073332	0	0.000844864	0.00117012	7.09153e-05	0	0.000662575	0.000967515	0.000893264	0.00134184	0.000313129	0.000633604	0.00201395	0	2.92914e-05	0.000838806	0	0	0.000727259	0.000433992	0	0.000848341	0.000361523	0.000254965	0	0	0.000415791
MAPKAPK3	0.00271128	0.00338453	0.00436972	0.00579998	0.00483107	0.00463442	0.00150288	0.00276135	0.00283891	0.00399288	0.00118807	0.000173822	0.00119233	0.00472625	0.0044807	0.0024812	0	0.00578896	0.00167288	0.00114162	0.00251768	0.00355847	0.00127813	0.00284982	0.00334352	0.00403082	0.217209	0.00474462	0.00780582	0.00462796	0.00186478	0.00781679	0.00237783	0.0025696	0.000615456	0.00209105	0.00160729	0.00447088	0	0.00460947	0.00187388	0.0020687	0.00488459	0.00156369	0.000914685	0.00111307	0.000434375	0.125679
DOCK3	0.108116	0.0927792	0.0644559	0.158089	0.120368	0.100165	0.0885658	0.0962579	0.0565244	0.0754437	0.0679473	0.0790104	0.0985573	0.0633765	0.0663187	0.0876232	0.148646	0.0763003	0.0975844	0.0781097	0.0784397	0.0478456	0.125329	0.0574172	0.0675533	0.0867192	0.128018	0.175116	0.14662	0.151659	0.135786	0.0704776	0.0664341	0.070111	0.131733	0.0656208	0.0615308	0.0897083	0	0.109511	0.077786	0.0972262	0.0989658	0.15464	0.102294	0.0633763	0.0479464	0.24162
MANF	0.0279093	0.0286139	0.0380466	0.0685599	0.0513407	0.0382812	0.0934465	0.0612728	0.0659498	0.0395627	0.0290239	0.02547	0.049078	0.0782321	0.0384853	0.0712011	0	0.0563527	0.0607608	0.0383144	0.0468455	0.0323855	0.0289069	0.0459467	0.0553684	0.032033	0.148092	0.0390317	0.156204	0.0313766	0.0459961	0.0701203	0.0524372	0.100702	0.0441115	0.0408061	0.0915491	0.0651065	0	0.0586997	0.0612822	0.0722787	0.0581441	0.111293	0.0918219	0.0291268	0.0213357	0.0406685
RBM15B	0.0412267	0.0303048	0.0448798	0.034946	0.0352888	0.0585733	0.0672084	0.0546436	0.0368851	0.0331386	0.0448019	0.0271176	0.0377712	0.048681	0.0219931	0.0283219	0	0.0181823	0.0751041	0.0297179	0.0387651	0.0369519	0.0174473	0.0233659	0.0572614	0.0511133	0.0436946	0.060282	0.0676435	0.0322459	0.0461364	0.0656679	0.0335003	0.0448061	0.0374847	0.0203041	0.0509248	0.0320014	0	0.0604256	0.0283806	0.041162	0.0277472	0.0535355	0.0513588	0.0387139	0.0111882	0.0908804
DCAF1	0.211518	0.221898	0.163286	0.236652	0.215595	0.194544	0.194085	0.209357	0.146726	0.134721	0.134938	0.195012	0.178608	0.215037	0.183403	0.198975	0.354895	0.203277	0.18845	0.20988	0.192413	0.120997	0.184019	0.126314	0.158278	0.169869	0.24681	0.241438	0.271721	0.215491	0.230684	0.209011	0.190841	0.173925	0.199775	0.150115	0.148678	0.167994	0	0.188285	0.185242	0.182708	0.24766	0.220858	0.17099	0.09734	0.0931755	0.168628
RAD54L2	0.323489	0.310152	0.213182	0.37906	0.317846	0.285317	0.212656	0.305653	0.208101	0.191238	0.200393	0.297576	0.307483	0.313777	0.253673	0.296903	0.328996	0.304708	0.281551	0.277389	0.273289	0.1552	0.346718	0.183465	0.191943	0.271743	0.253673	0.347002	0.385453	0.353422	0.387311	0.28678	0.260637	0.231962	0.352535	0.228078	0.188434	0.282603	0	0.289146	0.271883	0.295873	0.37195	0.259026	0.234512	0.15149	0.136597	0.241951
TEX264	0.0587347	0.0593864	0.0576971	0.0841402	0.0806468	0.0568698	0.0930532	0.101619	0.0795842	0.0406395	0.0665356	0.0507937	0.0772847	0.133517	0.0641745	0.100399	0	0.0928549	0.109932	0.0619112	0.0727151	0.0555506	0.0521469	0.0748455	0.0599631	0.0418712	0.0602123	0.0670262	0.0929145	0.0559551	0.0916823	0.0859612	0.0697601	0.0527302	0.0500365	0.0491847	0.0732788	0.0731802	0	0.0702922	0.0743032	0.0778382	0.0934108	0.080899	0.0647094	0.042171	0.0367897	0.113182
GRM2	0.0791644	0.121545	0.0845201	0.170557	0.227636	0.148126	0.223838	0.170829	0.152601	0.0860658	0.104951	0.0959856	0.20654	0.0992679	0.100021	0.146021	0.110801	0.136229	0.139295	0.156659	0.13184	0.0378643	0.109097	0.0871938	0.134283	0.114041	0.0837143	0.126984	0.0840379	0.186759	0.134374	0.0776215	0.096975	0.102408	0.0626331	0.0988924	0.0906051	0.131973	0	0.08203	0.15061	0.0688273	0.104221	0.241843	0.149307	0.115627	0.0719711	0.143216
IQCF3	0.00216098	0.00111422	0.00156361	0.00111495	0.00399214	0.0023083	0.00213294	0.0022932	0.00200176	0.00156762	0.000301504	0.00200023	0.00370679	0.00221093	0.0017825	0.00231794	0	0.00164697	0.00162791	0.000551158	0.00293402	0.00234718	0.00841094	0.00256716	0.000801916	0.00328095	0	0.000982367	0.00361738	0.00134082	0.000326086	0.00745099	0.00198979	0.000985434	0.00825383	0.00151098	0.00228361	0.000578176	0	0.00235914	0.00291723	0.00145134	0.00288187	0.000957644	0.000507435	0.000493536	0.000298873	0.0246435
IQCF2	0	0	0.00013937	0	0.000997779	8.40517e-05	0.000727541	0.000259577	0.00178588	0.000195518	0.000326573	0.000186185	0.000383846	0.00168213	0.00192281	0.00081598	0	0	0.000334328	0.000370646	0.00058573	0.000333161	0	0.00295036	0	0	0	0	0.00168606	0.000406272	0	0.00226012	0.000400163	0.0036347	0	0	0.00153405	0.00104829	0	0.000127923	0.000154548	0.000474566	0.00120188	0	0.000433545	0	0.000275907	0
IQCF1	0.00139612	0.00235869	0.00153332	0.000577938	0.0016338	0.00330573	0.0102216	0.00300336	0.00229513	0.00176673	0.000220456	0.00346998	0.00286006	0.00231126	0.000860208	0.00128651	0	0.00108488	0.00169447	0.000744275	0.000756847	0.00155474	0.00180835	0.00637691	0.000191844	0.00237408	0	0.00661954	0.0014025	0.00294967	0.00373009	0.00316478	0.00356344	0.00291609	0.000532805	0.00262127	0.00895128	0.00936791	0	0.00298729	0.00357906	0.00545675	0.0012271	0.0111223	0.00891988	0.00512961	0.00127183	0.00907628
RRP9	0.0158117	0.0309164	0.0195221	0.0341657	0.0229144	0.0243195	0.0161486	0.0340952	0.0295412	0.0126305	0.0125623	0.0130729	0.0191712	0.0606332	0.0290917	0.0508879	0.165262	0.0525565	0.0285447	0.0248985	0.0284085	0.0204931	0.00883913	0.0307085	0.0190928	0.0160417	0.0436685	0.0240976	0.0329149	0.0200058	0.0296949	0.0315122	0.0165322	0.0143865	0.00624637	0.0141168	0.0205234	0.0163401	0	0.0278773	0.0352484	0.0222951	0.0338865	0.0177495	0.0101586	0.0151522	0.0209827	0.0128462
PARP3	0.0253132	0.0235493	0.0167385	0.020792	0.0225528	0.0270302	0.0274789	0.0273795	0.0204944	0.0145177	0.0178809	0.016521	0.0234712	0.0368625	0.0249995	0.0306069	0	0.0347465	0.0295468	0.0254714	0.027148	0.0184971	0.0100923	0.0177469	0.017068	0.0230792	0	0.0217121	0.0291327	0.020149	0.0339725	0.0188953	0.0223306	0.0151509	0.0153164	0.0154629	0.0238619	0.0331135	0	0.0174066	0.0219911	0.013737	0.0267489	0.0265914	0.0240748	0.00782474	0.0120266	0.0160154
GPR62	0.00102444	0.00160934	0.00381876	0.00289436	0.00279558	0.00144589	0.00185842	0.00323419	0.00183104	0.000201681	0.000528708	0.000403554	0.00108252	0.00366896	0.00109438	0.000704107	0	0.00125087	0.00594966	0.00123654	0.00240492	0.00550789	0	0.00213973	0.00307832	0.00241574	0	0.00182399	0.00241115	0.00471771	0.00743044	0.00344416	0.00198469	0.000782497	0.00324076	0.000785099	0.00261789	0.00224036	0	0.00318688	0.000618814	0.0014283	0.0047512	0	0.0013048	0.00238913	0.00102001	0
PCBP4	0.228912	0.237096	0.157733	0.273889	0.252492	0.203595	0.222725	0.258751	0.165162	0.12092	0.139494	0.13997	0.257112	0.192654	0.17988	0.184225	0.161374	0.194203	0.19557	0.230462	0.190843	0.0880836	0.119349	0.0909911	0.163975	0.18241	0.243583	0.322609	0.255111	0.322606	0.285318	0.197114	0.219112	0.137353	0.122112	0.129087	0.143582	0.24683	0	0.194275	0.175353	0.219883	0.245264	0.277397	0.205295	0.0559295	0.0910777	0.0840131
ABHD14B	0.00672489	0.00549708	0.0134557	0.0735462	0.0266516	0.00773844	0.0127466	0.0216399	0.0211242	0.00998715	0.00368901	0.00440944	0.004274	0.0269201	0.0141115	0.026281	0	0.0163141	0.0206912	0.00926191	0.0165093	0.0130917	0.00524827	0.0226466	0.00366583	0.00952606	0	0.0120323	0.0232824	0.0150044	0.0172036	0.030192	0.0111445	0.0383306	0.00837974	0.00722454	0.0125026	0.0112183	0	0.00642446	0.0127981	0.00764295	0.0331082	0.00806306	0.00593821	0.0115066	0.00964754	0.0323086
ABHD14A	0.0127165	0.0124255	0.0198139	0.0501605	0.0336149	0.0154014	0.0113849	0.0162472	0.0275996	0.00943215	0.00377977	0.0104957	0.00477597	0.0381653	0.0102459	0.0306778	0	0.0254699	0.0337957	0.0189966	0.0239098	0.0150761	0.00241786	0.0218962	0.00588701	0.00476347	0.0423754	0.0125039	0.0329624	0.0224766	0.0102892	0.0253329	0.0143802	0.037164	0.000675198	0.0129901	0.00953687	0.0135123	0	0.0135031	0.0171693	0.00651946	0.0456056	0.00506501	0.00816756	0.00219945	0.0100998	0.00798953
ABHD14A-ACY1	0.0194337	0.0193729	0.0187866	0.0209938	0.0192167	0.00951345	0.0262011	0.0184534	0.0155311	0.00718958	0.0100907	0.0126022	0.0222565	0.026081	0.0188586	0.0173579	0.261682	0.0177287	0.0211519	0.0168723	0.0197745	0.0136395	0.0192117	0.0121087	0.0119867	0.0119374	0.0175414	0.0141713	0.0166001	0.0176986	0.0285445	0.0258297	0.01971	0.0275712	0.0109359	0.0120285	0.0197863	0.0183656	0	0.021105	0.016396	0.00979841	0.0191232	0.0201483	0.018211	0.0112241	0.0126053	0.0107327
ACY1	0.00039696	0.00149148	0.000242763	0.000809543	0.000699767	0.00115559	0.000346978	0.00094469	0.000905603	0.000664804	0	0	0.00111468	0	0.000841088	0.000809397	0	0.00241109	0.000151687	0.000855343	0.00116725	0.000373618	0	0.000716041	0.000123156	0	0	0.00340653	0.00124446	0.000669777	0.00146676	0.000272338	0.00106852	0.000120333	0	0.000191474	0.000125432	0.00114001	0	0.00112493	0.000857972	0.000266462	0.000233174	0.00182222	0.000329212	0	0	0
RPL29	0.137369	0.125987	0.152106	0.346368	0.2136	0.187981	0.359869	0.312673	0.225946	0.106281	0.114537	0.0765119	0.165369	0.270146	0.143278	0.271287	0.647008	0.252191	0.331828	0.162002	0.22662	0.166215	0.117254	0.17922	0.128925	0.107013	0.234277	0.24545	0.382246	0.194527	0.274021	0.258926	0.170049	0.265681	0.0868672	0.0919687	0.241044	0.191751	0	0.248483	0.20273	0.163015	0.339471	0.216392	0.200493	0.166563	0.0495254	0.266007
DUSP7	0.059081	0.043196	0.0480595	0.0437681	0.0481856	0.0617768	0.105172	0.0869126	0.062079	0.0473992	0.0651146	0.0397753	0.0536937	0.0419971	0.0455408	0.0537244	0	0.0493117	0.0947002	0.0416578	0.0683313	0.0463887	0.0465742	0.050119	0.0652576	0.0657762	0.0837143	0.0658991	0.0639973	0.0379796	0.0683026	0.100929	0.0421404	0.0566765	0.0379372	0.0340717	0.058381	0.0502671	0	0.0614089	0.0485801	0.0476233	0.0421591	0.0874736	0.0756845	0.0411957	0.0190674	0.0794104
POC1A	0.0471701	0.0431353	0.033605	0.0544624	0.0306042	0.0239898	0.0291127	0.0474316	0.0469671	0.0268805	0.0347782	0.0272994	0.0362753	0.055643	0.0586302	0.0501238	0	0.0701352	0.0522945	0.055545	0.0518731	0.0526748	0.0418609	0.0440038	0.0228427	0.0411098	0.0602123	0.0260117	0.0731899	0.028157	0.0433571	0.0754407	0.047926	0.0536109	0.0301207	0.0356584	0.0291503	0.0286144	0	0.0372933	0.0354693	0.0325384	0.0631015	0.0273636	0.0433805	0.0335505	0.0290936	0.0441059
ALAS1	0.0548421	0.0462684	0.0464086	0.0650286	0.0578413	0.0504929	0.0835721	0.0747613	0.0476209	0.0300546	0.0460355	0.0458402	0.0507713	0.0680197	0.0432254	0.0646987	0	0.0495753	0.0771728	0.0478055	0.0546486	0.0326671	0.0333715	0.0362158	0.0388665	0.0390037	0.0624406	0.0584383	0.0672965	0.0547671	0.0696176	0.0564045	0.044792	0.0506866	0.0311739	0.0388232	0.0565397	0.0617436	0	0.055551	0.0513369	0.0451823	0.0618491	0.0594079	0.0470772	0.0318479	0.0260666	0.119717
AC097637.1	0	0	4.21105e-05	0.000710919	0.000119249	0.00156644	0.00226887	0	0.000450914	0.000109043	0.000669785	0.000181337	0	0	0.000581282	0.000686219	0	0	0.000592896	0	0.000284254	0.000646959	0.00052013	0.000593212	0	0	0	8.55001e-05	0.000143469	0.000100309	0	0	0.000356892	0.000985751	0	0.000768602	0.000477592	0.00077811	0	0	2.06237e-05	0	0	0.0022417	0.00134861	0	0	0.00129411
TWF2	0.000856998	0.00111122	0.0020537	0.00205479	0.00264732	0.00101625	0.000571096	0.00190757	0.00404418	0.000796991	0.000943357	0.00122296	0.00180268	0.00526156	0.00101822	0.0032331	0	0.00564823	0.00271226	0.00124693	0.00295686	0.00315167	0	0.00502135	0	5.0189e-05	0	0	0.00317604	0.00130997	0.000691123	0.00253804	0.00125814	0.00242851	0	0.00341405	0.00138496	0.0020745	0	0.00239429	0.0025313	0.00196898	0.00419123	0	0.0009908	0.00190416	0.0038779	0.00715283
PPM1M	0.0273594	0.0175053	0.0165718	0.0501148	0.0284316	0.0268956	0.0417635	0.0281638	0.02596	0.0167874	0.0142365	0.0104837	0.0244184	0.0243632	0.00844952	0.0177106	0	0.015583	0.032511	0.0149439	0.0211425	0.00796455	0.00543519	0.0113802	0.0218036	0.0167011	0	0.0304251	0.0338429	0.0330827	0.0414707	0.0177763	0.0177417	0.013192	0.0180893	0.0118619	0.017445	0.0275778	0	0.0123988	0.0182459	0.0144878	0.0369802	0.0366908	0.0232113	0.0013994	0.00914691	0.0183864
WDR82	0.216615	0.228314	0.158886	0.233532	0.230195	0.272124	0.362062	0.28363	0.159829	0.192856	0.215558	0.209478	0.266507	0.171042	0.144469	0.15511	0	0.141737	0.274499	0.195066	0.188549	0.129213	0.255905	0.122224	0.232597	0.25514	0.185958	0.356439	0.282726	0.207304	0.372525	0.205672	0.211374	0.182789	0.258894	0.159386	0.177504	0.255155	0	0.222809	0.158065	0.211468	0.166212	0.450453	0.316753	0.137112	0.0874595	0.350568
GLYCTK	0.00649733	0.00516909	0.00682565	0.0224616	0.012257	0.0100799	0.00451351	0.00768726	0.0128916	0.00421015	0.00619831	0.00426368	0.00835486	0.0124929	0.00507743	0.0118424	0	0.0141421	0.00944697	0.00657145	0.0110689	0.00696221	0.010484	0.0113649	0.00157645	0.00343155	0.0823408	0.00611004	0.0150003	0.00721949	0.00339132	0.00624313	0.00563915	0.00929793	0.00269691	0.00514568	0.00375703	0.00346065	0	0.00433119	0.00800886	0.00457449	0.00809134	0.00237172	0.00251916	0.000709213	0.0039446	0.0114992
DNAH1	0.155455	0.190561	0.121105	0.151683	0.146258	0.12888	0.127095	0.208375	0.126021	0.100644	0.115701	0.159087	0.164288	0.187184	0.188786	0.154595	0	0.160897	0.139466	0.175412	0.155525	0.107544	0.11371	0.109409	0.100011	0.132939	0.130576	0.169039	0.14664	0.161894	0.20368	0.15378	0.167827	0.121299	0.110029	0.139494	0.127191	0.173441	0	0.148601	0.15902	0.186767	0.166223	0.134413	0.117782	0.0942068	0.100901	0.120927
BAP1	0.106384	0.10212	0.0827835	0.0953409	0.101041	0.119312	0.176538	0.116784	0.0826915	0.0706443	0.0791516	0.0646745	0.101731	0.0985688	0.0891877	0.0721693	0.11301	0.0765286	0.154825	0.112836	0.101151	0.0581333	0.1007	0.0528679	0.117627	0.124143	0.0565387	0.140904	0.130041	0.0997099	0.157393	0.127422	0.0948921	0.0839711	0.0942217	0.0580259	0.11109	0.0950943	0	0.103949	0.0735582	0.0956375	0.110464	0.164068	0.140038	0.0632268	0.0345096	0.152513
PHF7	0.150704	0.125418	0.105146	0.174727	0.157546	0.14326	0.0870077	0.147034	0.138301	0.0781513	0.0960804	0.115928	0.146436	0.22006	0.125061	0.17364	0.181454	0.193674	0.130185	0.123007	0.131367	0.125484	0.104142	0.12131	0.0940144	0.119961	0.0876695	0.142888	0.252155	0.122659	0.129894	0.196104	0.131971	0.116013	0.155545	0.105772	0.0875326	0.118192	0	0.13179	0.133987	0.159802	0.191214	0.0918446	0.109101	0.0712742	0.0570084	0.0840742
SEMA3G	0	0	0	0	0	0	0	0.000321719	0	7.42534e-05	0	0	0	0	0	0.000280672	0	0.000821536	0	0	0	0	0.000477052	0	0	0	0	0.000181616	0.000559403	0	0	0	0	0	0	0	0	0	0	0	0	0.000600863	0.000188045	0	0.000468579	0	0	0.00116314
TNNC1	0.000935407	0.00148931	0.000181537	0.00261384	0.00104868	0.000119788	0.000960324	0.00105832	0.000492117	0	7.76816e-05	8.92463e-05	0.000438265	0.000938139	0.000478808	0.0018647	0	0.000117088	0.000389165	0.00074127	0.000785574	7.63746e-05	0.000543193	0.000202972	0	0.00153469	0	0.00089423	0.00303754	0.00174578	0.000177767	6.14822e-05	0.000990885	0.000393461	0	0.000219826	0.000882707	0	0	0.00072453	0.000558871	0.00123291	0.000969785	0.00320792	0.00122773	0	0.000150438	0
NISCH	0.414454	0.409365	0.257013	0.502679	0.440752	0.443086	0.377646	0.370982	0.232152	0.237193	0.259947	0.306081	0.392152	0.315092	0.286969	0.336291	1.05367	0.362424	0.33446	0.329813	0.336091	0.165672	0.375214	0.183164	0.265263	0.355147	0.495214	0.591982	0.571147	0.529339	0.535613	0.312033	0.302556	0.275306	0.386747	0.261673	0.225842	0.378977	0	0.365622	0.344887	0.430996	0.430872	0.507679	0.364175	0.136916	0.163562	0.327407
STAB1	0.00481956	0.0018289	0.00354558	0.00901601	0.00487999	0.00390817	0.013037	0.0102028	0.00800317	0.0033671	0.00245272	0.00118244	0.00348479	0.0150292	0.00436168	0.00870347	0	0.00549438	0.00556196	0.00364904	0.00627337	0.00728723	0.00176793	0.00638587	0.000728137	0.00237696	0	0.00549965	0.00693118	0.00432419	0.012071	0.0124622	0.00940495	0.00355583	0.00261286	0.00358343	0.00579269	0.00490694	0	0.00643548	0.00278096	0.00309323	0.00591426	0.00348191	0.00228183	0.0043548	0.0038075	0.0507475
NT5DC2	0.00763443	0.0100195	0.00839378	0.0140526	0.0115245	0.00944058	0.0236169	0.0211326	0.0121272	0.00709603	0.00973102	0.00661435	0.0127095	0.0101081	0.0179724	0.00927199	0	0.0136689	0.0293905	0.0117011	0.0103107	0.00494998	0.0104195	0.00392005	0.013854	0.0120483	0	0.0128223	0.0140198	0.0245696	0.0120679	0.0167262	0.018797	0.00977203	0.00707212	0.0075448	0.0175459	0.025079	0	0.018919	0.00603444	0.0144828	0.0115855	0.0225873	0.00933718	0.00642534	0.00112477	0.0023939
SMIM4	0.130924	0.13186	0.133065	0.24738	0.192559	0.159117	0.208001	0.150492	0.129619	0.109303	0.0975452	0.121111	0.115784	0.164544	0.117439	0.171345	0.11301	0.156175	0.147775	0.104468	0.163998	0.105349	0.150033	0.126383	0.097021	0.12793	0.125843	0.198278	0.221982	0.166309	0.207609	0.161334	0.123017	0.169001	0.118117	0.124396	0.138052	0.178848	0	0.164119	0.142223	0.119116	0.163454	0.220449	0.144717	0.1697	0.086043	0.373703
PBRM1	0.40874	0.393432	0.255271	0.52199	0.409522	0.406569	0.380942	0.375609	0.240293	0.254434	0.257257	0.370887	0.418322	0.346153	0.291266	0.348528	0.759851	0.36549	0.349081	0.333026	0.335507	0.188636	0.403265	0.217238	0.269448	0.357931	0.307118	0.525921	0.544658	0.48416	0.504591	0.327856	0.311276	0.275555	0.449382	0.254843	0.254442	0.378342	0	0.37038	0.347542	0.451404	0.425973	0.463317	0.357824	0.177974	0.171612	0.351806
GNL3	0.100653	0.124882	0.10426	0.182859	0.126496	0.122506	0.160176	0.138733	0.0994566	0.0756807	0.0909073	0.0670751	0.0948258	0.141304	0.0716919	0.148987	0	0.111383	0.145136	0.0732344	0.103761	0.0768354	0.0305493	0.0906776	0.092944	0.0907268	0.211324	0.114969	0.186239	0.100209	0.105172	0.121061	0.0793991	0.119134	0.0619786	0.0747764	0.100562	0.115739	0	0.0958471	0.0910528	0.100008	0.139362	0.108216	0.0976149	0.0784925	0.0518037	0.101578
GLT8D1	0.116179	0.134058	0.101181	0.209046	0.169853	0.152301	0.114392	0.154014	0.107589	0.0794714	0.0787493	0.0789022	0.11798	0.175765	0.118133	0.155702	0.125965	0.155566	0.15062	0.122865	0.148881	0.0789873	0.0667707	0.0896	0.0874673	0.0993256	0.0778521	0.141915	0.138722	0.150213	0.119015	0.135753	0.107683	0.109949	0.0716239	0.0788262	0.105409	0.113182	0	0.0901219	0.128487	0.0815198	0.176177	0.0981286	0.10682	0.0817247	0.0523751	0.0790333
SPCS1	0.132997	0.120628	0.158056	0.268284	0.188968	0.196724	0.216849	0.22197	0.158535	0.0993289	0.142066	0.0664335	0.13473	0.258735	0.0966551	0.212829	0.679375	0.160769	0.289225	0.0939784	0.179162	0.119823	0.12041	0.143485	0.174686	0.121154	0.321711	0.197144	0.343493	0.138453	0.224186	0.207642	0.126955	0.207012	0.101575	0.089207	0.168041	0.156593	0	0.17803	0.14558	0.161173	0.201001	0.194948	0.169646	0.102426	0.0476984	0.22664
NEK4	0.279965	0.274951	0.211326	0.3851	0.292313	0.291617	0.311132	0.274507	0.192506	0.190278	0.18345	0.241685	0.267759	0.248885	0.199997	0.249438	0.466492	0.243462	0.26167	0.247022	0.24692	0.150811	0.237564	0.158258	0.181469	0.226207	0.222703	0.398543	0.41421	0.327115	0.358149	0.270417	0.250382	0.236555	0.269032	0.19447	0.215674	0.271087	0	0.287795	0.228584	0.296399	0.294902	0.326118	0.273085	0.164548	0.133639	0.327032
ITIH1	0.00367172	0.00321981	0.00196419	0.00337649	0.00340021	0.00207569	0.000376037	0.000850669	0.000808911	0	0.000267116	0.00133703	0.00111064	0.00163191	0.00234019	0.000973293	0	0.00192365	0.00128065	0.00138463	0.00146295	0.000409189	0	0.00022061	0.00222039	0.00253023	0	0.00219787	0.00412253	0.00301391	0	0.00107417	0.00154157	0.000715855	0	0.000418393	0.000658388	0.00103146	0	0.00118026	0.000638708	0.00146561	0.00132063	0.00079006	0.000297961	0.00255913	0.00307197	0.0226987
ITIH3	1.75546e-05	0.000157012	0.000451336	0.00118703	0.000187445	0	0.000333684	0.000149874	0.000266587	0.000311906	0	0	0	0.00190268	0	0.000966166	0	0	0.000371819	0	0.00183781	0.000598971	0	0.000280523	0	0	0	0	0.00052308	0.000214836	0	0	0.000256604	0.00086892	0	9.60721e-05	0.000143904	0	0	0.000562594	0.000337876	9.0131e-05	0.000224004	0	0	0	0	0.00898333
ITIH4	0.0174312	0.0331672	0.0216196	0.0383297	0.0158819	0.0131188	0.0378492	0.0307018	0.0176095	0.0136969	0.0187606	0.0259547	0.0266636	0.0481923	0.0556674	0.047598	0	0.0357735	0.0349394	0.0309908	0.0313562	0.0227438	0.021085	0.0257062	0.0149341	0.015716	0	0.0223684	0.0167622	0.0294074	0.0391096	0.0434918	0.0502194	0.0285865	0.00834927	0.0235987	0.0298034	0.0461883	0	0.0422684	0.0482657	0.0358241	0.0473275	0.0283949	0.0312522	0.0490425	0.0195693	0.0831316
AC006254.1	0.000381347	0.000488148	0.00128127	0.0013833	0.000320549	0	0.00024495	0.00125958	0.000433487	0.000179349	0.000488319	0	0.00159901	0.000245518	0.00273393	0	0	0.00128337	0.00164947	0.00142536	0.00184537	0.000986873	0	0.0016497	0.000446603	0.000723321	0	0.000663966	0.00168741	0.00158484	0.000926336	0.000299811	0.00146547	0.00121286	0.002008	0.00164929	0.000750978	0.00105283	0	0.000819024	0.00106456	0.00093609	0.000864675	0	0.000565611	0.00195953	0.000179393	0.00147687
SFMBT1	0.172846	0.175501	0.153256	0.205408	0.17553	0.164796	0.182484	0.171344	0.138835	0.130701	0.122225	0.161479	0.198373	0.185918	0.169347	0.164272	0.110801	0.182787	0.151665	0.17007	0.128005	0.133339	0.11792	0.117818	0.154374	0.166142	0.348441	0.203581	0.251804	0.165657	0.165743	0.195487	0.186086	0.16448	0.181647	0.135042	0.165793	0.193557	0	0.186512	0.169105	0.217073	0.196776	0.202759	0.172706	0.146029	0.086669	0.260641
AC096887.1	0.0692248	0.136386	0.0984496	0.111958	0.137393	0.0676874	0.113868	0.0870082	0.0992813	0.0972031	0.0636987	0.188111	0.138743	0.112801	0.16828	0.14391	0.11301	0.108885	0.106818	0.0691038	0.0646237	0.110065	0.0761144	0.0490495	0.0796086	0.0972469	0.0752408	0.161272	0.251897	0.107182	0.178462	0.191699	0.141619	0.0422783	0.130919	0.0614578	0.102332	0.0937305	0	0.0745396	0.155527	0.163184	0.238661	0.0467226	0.132193	0.0851529	0.0377849	0.232887
RFT1	0.076549	0.0881098	0.0679347	0.085236	0.0839995	0.0595796	0.041859	0.0840267	0.0816915	0.0540429	0.0627921	0.0761524	0.0722924	0.11374	0.084866	0.109888	0.261682	0.101401	0.0748197	0.0844243	0.0862778	0.0654142	0.0620735	0.0731793	0.0385136	0.0652828	0.025161	0.0649984	0.107973	0.0841268	0.0669186	0.109228	0.0885296	0.0756231	0.0602644	0.0705425	0.0460946	0.0616488	0	0.0723429	0.0887834	0.0886718	0.115473	0.0521929	0.0515563	0.0532513	0.0540398	0.0640654
PRKCD	0.0315492	0.0505556	0.0587427	0.0732387	0.107241	0.0438032	0.0791036	0.0745711	0.0825807	0.045833	0.0538158	0.0402648	0.121374	0.0737628	0.0695788	0.106754	0	0.103108	0.0760964	0.0624016	0.0768951	0.0492494	0.0780232	0.0742132	0.0583382	0.0657688	0.0706341	0.0442866	0.0472811	0.0401235	0.0536326	0.0939831	0.050477	0.0811921	0.0415786	0.0649392	0.0628088	0.059144	0	0.115366	0.111198	0.0552571	0.0877851	0.0936027	0.0657912	0.126199	0.083403	0.0990009
TKT	0.141251	0.154548	0.127864	0.172353	0.130973	0.140522	0.210675	0.191063	0.138719	0.0880788	0.0980876	0.0886564	0.14076	0.189982	0.145879	0.186642	0.348389	0.154414	0.212097	0.151548	0.158765	0.11006	0.12467	0.115366	0.129065	0.127053	0.0432542	0.180425	0.261545	0.158163	0.209957	0.184466	0.145623	0.150371	0.0924221	0.101364	0.166214	0.135943	0	0.167864	0.15712	0.143	0.182797	0.182193	0.16107	0.102713	0.0716636	0.121714
DCP1A	0.347919	0.349734	0.233442	0.394134	0.335598	0.311237	0.308928	0.329052	0.216912	0.223251	0.216287	0.290405	0.369434	0.302227	0.267751	0.315514	0.364637	0.322949	0.301373	0.294608	0.305106	0.169221	0.318344	0.182065	0.228645	0.305986	0.259087	0.394943	0.453534	0.376721	0.414003	0.304513	0.293568	0.245855	0.382386	0.238681	0.242948	0.31904	0	0.3325	0.290677	0.369241	0.378015	0.354069	0.305627	0.153003	0.141083	0.347274
CACNA1D	0.361073	0.333759	0.199678	0.455007	0.349662	0.354435	0.229862	0.290862	0.157997	0.20213	0.20825	0.324391	0.359747	0.220893	0.21882	0.246751	0.443635	0.261042	0.274423	0.237626	0.247987	0.114386	0.309338	0.153141	0.232569	0.325552	0.498605	0.591784	0.55928	0.451075	0.454556	0.228764	0.219731	0.231462	0.455066	0.200343	0.175243	0.32201	0	0.322027	0.268267	0.40948	0.303359	0.420484	0.349476	0.138586	0.109667	0.501089
CHDH	0.0188448	0.0157086	0.0729085	0.115276	0.0675883	0.0348615	0.0767523	0.0659232	0.0783633	0.028622	0.0293929	0.0161902	0.0173735	0.0891981	0.0190165	0.13018	0	0.094341	0.0643568	0.0279836	0.0489102	0.0687557	0.00551686	0.0660319	0.0164437	0.0126777	0.0508782	0.0390675	0.121304	0.0548604	0.0181403	0.0980743	0.0279401	0.141242	0.0132283	0.0280991	0.10909	0.0339751	0	0.06213	0.0942129	0.0482108	0.100956	0.0180545	0.0236643	0.108153	0.0286824	0.205819
IL17RB	0.00889562	0.00941485	0.00757039	0.0196811	0.010603	0.00764387	0.00900256	0.0157528	0.00836315	0.00423256	0.00478858	0.00940216	0.00243913	0.0074583	0.0105975	0.00695976	0	0.0107018	0.00969015	0.00608858	0.00941344	0.0144958	0.0077103	0.00711209	0.00907176	0.00682483	0	0.00951294	0.0186402	0.0106209	0.012261	0.0229462	0.0100135	0.00920337	0.00811433	0.00616674	0.00553309	0.010703	0	0.00821046	0.00639274	0.00786743	0.0156702	0.00280291	0.00306258	0.0029427	0.00114077	0.114349
ACTR8	0.0420834	0.0428975	0.0381538	0.0494825	0.0413718	0.0436298	0.0389302	0.049923	0.0382543	0.0326664	0.0406691	0.0318275	0.0338772	0.0552532	0.0284509	0.0494075	0	0.0341785	0.0551215	0.0407939	0.0451559	0.0341307	0.0223066	0.0368208	0.0269485	0.0395428	0.0541221	0.0549788	0.0372181	0.0397529	0.037759	0.0451529	0.0313075	0.047592	0.0297956	0.0279835	0.0434616	0.0426711	0	0.0415476	0.0361368	0.0394501	0.0502478	0.0421733	0.0474927	0.0355321	0.0255703	0.0592175
SELENOK	0.0785111	0.0714393	0.0864527	0.097971	0.06841	0.0874949	0.161017	0.121385	0.086664	0.0609196	0.079111	0.0409527	0.0755323	0.116543	0.0532096	0.0858895	0.338428	0.0745681	0.170295	0.0438897	0.0934489	0.0686457	0.0707582	0.0663802	0.0895973	0.056125	0.0714829	0.112543	0.175831	0.0718698	0.113212	0.129796	0.0642404	0.120994	0.0537715	0.0384184	0.119718	0.0839138	0	0.11273	0.0640577	0.0798501	0.0958943	0.105911	0.0852601	0.0969246	0.0174746	0.173145
CACNA2D3	0.160233	0.130857	0.102116	0.188961	0.147573	0.15144	0.160216	0.138876	0.0946182	0.0986319	0.0987547	0.121956	0.125569	0.127846	0.0937277	0.112246	0.0714172	0.102292	0.15117	0.111707	0.111602	0.0853056	0.17386	0.0848732	0.111177	0.119623	0.160272	0.215336	0.179312	0.186991	0.159853	0.123726	0.105823	0.135888	0.110067	0.0898862	0.0909856	0.131515	0	0.153988	0.122444	0.154389	0.145365	0.163996	0.124241	0.40766	0.0733688	0.183561
LRTM1	0.0870442	0.119816	0.208605	0.57185	0.399342	0.215117	0.133606	0.174158	0.238626	0.0856826	0.0982071	0.067063	0.0572677	0.378702	0.0780434	0.346702	0.494696	0.287867	0.304552	0.150195	0.221122	0.19424	0.0459398	0.227658	0.0892805	0.0680236	0.296097	0.260504	0.74609	0.293879	0.0778065	0.316908	0.105851	0.246367	0.0749373	0.0825944	0.182986	0.0973018	0	0.122429	0.209583	0.150276	0.443066	0.0880413	0.107168	0.135009	0.123269	0.101343
WNT5A	0.0274479	0.0330576	0.0245725	0.0361103	0.036193	0.0547611	0.053351	0.0276881	0.0367772	0.0152796	0.0213474	0.0227801	0.0291058	0.0223734	0.0135936	0.0234689	0	0.0204496	0.0378262	0.019426	0.0200617	0.0201558	0.0139876	0.0182699	0.0320478	0.0475192	0	0.0423378	0.0580926	0.0377159	0.0494007	0.0240074	0.0268165	0.0273432	0.0369731	0.0240103	0.0654446	0.038866	0	0.0516438	0.0238179	0.0291531	0.0595419	0.0568719	0.0411103	0.0181795	0.0105258	0.182807
ERC2	0.283863	0.331383	0.221466	0.235633	0.195336	0.23612	0.239064	0.224623	0.11947	0.224776	0.139357	0.193835	0.255583	0.242742	0.218323	0.189228	0.177928	0.194745	0.241995	0.188921	0.226631	0.210444	0.23603	0.153542	0.16505	0.188907	0.558949	0.454562	0.37666	0.228781	0.31351	0.274616	0.208428	0.289606	0.213389	0.166957	0.184177	0.22716	0	0.183632	0.178052	0.400671	0.156734	0.272749	0.293205	0.139101	0.176756	0.474645
CCDC66	0.411969	0.406503	0.247954	0.535032	0.423836	0.414534	0.367859	0.364459	0.225479	0.234719	0.255139	0.352911	0.405149	0.338192	0.284533	0.342489	0.717678	0.337242	0.336478	0.3239	0.32569	0.156333	0.346118	0.182419	0.2681	0.332921	0.352249	0.577637	0.604728	0.47108	0.465169	0.318987	0.30816	0.278264	0.395988	0.253162	0.248589	0.363345	0	0.375697	0.322255	0.436694	0.409596	0.466185	0.340205	0.167423	0.155994	0.386018
ARHGEF3	0.448299	0.432321	0.249815	0.556097	0.425309	0.416754	0.387482	0.385788	0.228252	0.289829	0.261147	0.379903	0.44089	0.369383	0.297507	0.349979	0.985128	0.374583	0.349008	0.344773	0.328102	0.179193	0.459217	0.211289	0.273901	0.356608	0.448747	0.636424	0.654782	0.525291	0.55435	0.345102	0.332613	0.280817	0.524908	0.255934	0.257615	0.373588	0	0.39515	0.340599	0.496553	0.407958	0.508969	0.378603	0.252942	0.180479	0.474427
SPATA12	0.00148505	0.00157607	0.0016831	0.00499661	0.00322335	0.00079373	0.00144946	0.00111193	0.00139147	0.000496406	0.000604006	0.000923469	0.000191326	0.000418246	0.00065444	0.00189106	0	0.000564435	0.00108066	0.00020728	0.000795501	0.000796664	0	0.00110118	0.00022199	0.000846694	0	0.00134352	0.00241952	0.00248385	0.00335066	0.00161865	0.000583916	0.00183875	0	0.000239356	0.00103083	0	0	0.00112856	0.000695108	0	0.00149954	0	0	0.00144603	0.000767721	0.000901197
IL17RD	0.00792549	0.00977686	0.0113423	0.0245096	0.0248635	0.0116301	0.0159504	0.0101319	0.0179817	0.00588797	0.00604414	0.0093229	0.00614647	0.0119401	0.00485171	0.0101729	0	0.00954889	0.0112238	0.00737192	0.00883905	0.00828885	0.0132171	0.00795712	0.0124088	0.0118863	0.0423754	0.0170825	0.0184705	0.0260934	0.0175354	0.0189047	0.00889525	0.0130705	0.00491487	0.00796582	0.0201422	0.0122324	0	0.0230496	0.0147593	0.00735671	0.0195715	0.0208958	0.00738815	0.0259559	0.0087445	0.0117442
HESX1	0.0369837	0.0298775	0.019159	0.0548148	0.0256693	0.0212916	0.00685678	0.0233773	0.0230168	0.00994418	0.0194865	0.0162289	0.0213133	0.0574118	0.0285565	0.0364564	0	0.0737967	0.0227247	0.0345679	0.0295237	0.0325878	0.00737815	0.0302022	0.0137347	0.0258133	0	0.0155197	0.041345	0.021652	0.0122063	0.0414311	0.014909	0.0170032	0.0172743	0.0137422	0.00982916	0.00682688	0	0.00914028	0.0237782	0.0265133	0.0550892	0.00168852	0.0121512	0.0205426	0.0114738	0.0178962
APPL1	0.293799	0.274819	0.219834	0.382838	0.328106	0.340402	0.306495	0.290224	0.211835	0.202385	0.199564	0.222957	0.246699	0.269849	0.202525	0.275495	0.379348	0.275412	0.289904	0.24769	0.271952	0.174326	0.26216	0.167357	0.231702	0.263651	0.246617	0.367022	0.440668	0.293333	0.271676	0.287266	0.228151	0.22615	0.289213	0.207344	0.21942	0.262877	0	0.269913	0.251447	0.29196	0.3237	0.344681	0.301057	0.137385	0.126248	0.292527
ASB14	0.00914396	0.00953005	0.034694	0.08739	0.0427176	0.0246123	0.017017	0.0234043	0.0471007	0.0164171	0.0114089	0.00606013	0.00538472	0.0779705	0.0118006	0.053419	0	0.0375969	0.0535867	0.014947	0.0336498	0.0606091	0.00196814	0.0547962	0.00658079	0.0056201	0.101708	0.0148652	0.0995872	0.0295782	0.00546396	0.0844788	0.012174	0.0523882	0.00430754	0.00876589	0.0350406	0.0152989	0	0.0355545	0.0237109	0.0182112	0.0736955	0.00288676	0.0118945	0.0528011	0.0136424	0.0860899
DNAH12	0.0466967	0.0628921	0.0597787	0.0942886	0.0755946	0.0475322	0.0732735	0.0621765	0.0437712	0.0575288	0.0248492	0.0444304	0.0517938	0.0624551	0.0422049	0.0543961	0	0.0739745	0.0404317	0.0442787	0.0400155	0.052586	0.0413772	0.0452068	0.0359169	0.0555799	0.0116812	0.0588475	0.106415	0.0853894	0.0774123	0.0699015	0.0417381	0.0630573	0.0496396	0.0260988	0.051686	0.0670392	0	0.0634881	0.0493469	0.0710459	0.0837634	0.0624918	0.0486753	0.0326376	0.0371587	0.445084
PDE12	0.126218	0.100817	0.103336	0.130927	0.110583	0.139359	0.126966	0.108015	0.0814619	0.0934037	0.0894412	0.0998546	0.105823	0.0962743	0.0662801	0.0881528	0	0.0822417	0.137068	0.0927843	0.0993971	0.0793903	0.114649	0.0719599	0.103211	0.10938	0.0314959	0.17013	0.147882	0.107663	0.162692	0.113826	0.0849177	0.0992653	0.0901147	0.0784792	0.0939142	0.0907346	0	0.122811	0.0799375	0.103261	0.112533	0.162063	0.113463	0.0617877	0.0361121	0.199014
ARF4	0.129885	0.148905	0.146788	0.289224	0.219863	0.210928	0.207918	0.204696	0.1535	0.120189	0.1381	0.109795	0.150648	0.223343	0.10956	0.201016	0.399555	0.173512	0.226029	0.122904	0.172924	0.122449	0.107192	0.129236	0.121959	0.120858	0.140939	0.238368	0.342022	0.18241	0.182084	0.208952	0.121301	0.180276	0.103932	0.0985281	0.155167	0.169904	0	0.167044	0.150404	0.145675	0.226415	0.150291	0.148564	0.095001	0.0593938	0.178829
DENND6A	0.351936	0.343015	0.248547	0.472529	0.397085	0.383323	0.293036	0.338454	0.23135	0.219389	0.222542	0.29474	0.328892	0.324185	0.266436	0.325084	0.606048	0.322897	0.316311	0.315811	0.317067	0.186342	0.288696	0.198431	0.244037	0.316969	0.457849	0.489675	0.505996	0.442873	0.397887	0.308317	0.297528	0.253851	0.38257	0.244066	0.239878	0.336762	0	0.331288	0.311736	0.383929	0.396543	0.421297	0.351915	0.194795	0.143165	0.248022
SLMAP	0.435001	0.407686	0.249782	0.53293	0.444459	0.423076	0.390838	0.382336	0.237499	0.26432	0.260838	0.354806	0.413167	0.354222	0.293075	0.360325	0.843983	0.370887	0.361421	0.343854	0.348893	0.177327	0.419029	0.204637	0.276256	0.360145	0.512237	0.57604	0.598925	0.497704	0.513849	0.304074	0.32034	0.289422	0.473795	0.283685	0.2513	0.37438	0	0.389913	0.345313	0.465178	0.417603	0.488287	0.373359	0.188869	0.150511	0.422502
FLNB	0.277622	0.311681	0.223332	0.350472	0.319092	0.291519	0.279599	0.322231	0.22119	0.208353	0.212061	0.248915	0.287528	0.27748	0.242152	0.272377	0.562786	0.288111	0.26664	0.290313	0.244304	0.189133	0.295679	0.216943	0.193445	0.270402	0.275441	0.363158	0.293264	0.416555	0.366793	0.265902	0.272793	0.24183	0.270094	0.230609	0.225814	0.272454	0	0.30005	0.279988	0.289606	0.378527	0.347864	0.257772	0.152882	0.18695	0.298076
DNASE1L3	0.00265336	0.00254106	0.00309664	0.00629499	0.00370772	0.000812818	0.000252899	0.00081743	0.00102749	0.000678335	0.000986492	0.000832702	0.00138884	0.00400783	0.000903894	0.00134505	0	0.0021195	0.000443511	0.000623417	0.00119287	0.000295975	0	0.00261017	0.000755903	0.000923108	0	0.00138362	0.00675953	0.000845847	0.000843174	0.0019014	0.000879203	0.00187913	0.000942671	0.00106501	0.000749423	0.00190668	0	0.00138897	0.000673712	0.000780991	0.00148442	0.000591597	0	0.00115477	0.00151587	0.00162454
ABHD6	0.23337	0.240278	0.219201	0.27671	0.257961	0.243871	0.189998	0.265438	0.185094	0.186023	0.181609	0.19646	0.243493	0.274073	0.230472	0.243625	0.338428	0.282174	0.253089	0.213015	0.225221	0.186137	0.230727	0.170607	0.174337	0.187013	0.276752	0.246221	0.283052	0.294861	0.296193	0.248962	0.220586	0.199462	0.187237	0.198837	0.173968	0.251161	0	0.231679	0.23053	0.239099	0.347949	0.234155	0.217031	0.143901	0.147413	0.178052
RPP14	0.129174	0.124788	0.110085	0.13258	0.138347	0.130268	0.186788	0.140142	0.094103	0.0901493	0.0925009	0.0968816	0.109497	0.126647	0.101789	0.10641	0.165262	0.0977237	0.112204	0.101483	0.114141	0.0882559	0.0968005	0.0756845	0.102166	0.117687	0.173148	0.18819	0.172508	0.150263	0.168077	0.139347	0.106767	0.131439	0.125957	0.0783961	0.095478	0.0936514	0	0.113614	0.104657	0.118152	0.136789	0.14367	0.121229	0.0796388	0.0511246	0.274991
PXK	0.298007	0.312929	0.213546	0.389155	0.36049	0.292128	0.32126	0.295726	0.216395	0.201733	0.193215	0.264859	0.312925	0.272959	0.237888	0.27582	0.165262	0.254184	0.254979	0.257119	0.25813	0.171116	0.329621	0.158027	0.219932	0.274973	0.223003	0.375129	0.436726	0.319362	0.365864	0.283776	0.278933	0.241731	0.333827	0.229381	0.216675	0.300355	0	0.292118	0.264536	0.307647	0.311524	0.375056	0.295374	0.156822	0.135083	0.385309
PDHB	0.0620338	0.0716738	0.0870473	0.111491	0.0970091	0.0965008	0.110221	0.109176	0.108425	0.0493878	0.0760294	0.0410169	0.0771907	0.174563	0.0715563	0.132344	0	0.103003	0.158767	0.0707895	0.103401	0.0674444	0.0666821	0.0827814	0.0804641	0.0672144	0.102136	0.0824848	0.155055	0.0638028	0.101478	0.109062	0.0602478	0.1058	0.0415421	0.050199	0.099609	0.0868551	0	0.0936278	0.0991556	0.0710192	0.103832	0.100559	0.0789317	0.0845436	0.0274429	0.0330044
KCTD6	0.105936	0.121252	0.107483	0.154997	0.156677	0.14245	0.243507	0.135321	0.12919	0.097701	0.0885664	0.0911031	0.0982479	0.134787	0.0711168	0.130548	0	0.108187	0.173203	0.0777322	0.131999	0.0953497	0.0801899	0.109914	0.0959109	0.111107	0.105646	0.174039	0.141378	0.178342	0.140383	0.127492	0.0879947	0.12717	0.0836241	0.0819925	0.113377	0.122258	0	0.125404	0.115552	0.0923116	0.145781	0.20106	0.132595	0.156739	0.0522851	0.168208
ACOX2	0.0031425	0.00603136	0.00810394	0.025142	0.0210254	0.00662904	0.00241611	0.00440059	0.0101871	0.00419244	0.00451267	0.00141545	0.00107577	0.00883888	0.00193289	0.0105015	0	0.00892292	0.012429	0.00226275	0.0110596	0.011086	0	0.0186802	0.00305892	0.000790919	0	0.0063622	0.0265438	0.00998227	0.00173641	0.0129054	0.0029506	0.0123697	0.000500021	0.0020649	0.00390894	0.00351698	0	0.00216317	0.00704613	0.0026236	0.0167007	0.00325068	0.00269285	0.0148466	0.00672678	0.0105132
FAM107A	0.0585109	0.0565304	0.0648797	0.088448	0.0803125	0.08149	0.265386	0.1029	0.0744156	0.0740667	0.0933056	0.0506573	0.0851087	0.0570976	0.0332244	0.0536879	0.11301	0.0380855	0.168434	0.0354787	0.0442482	0.045226	0.0949552	0.0619046	0.0835683	0.0814025	0	0.126569	0.10348	0.0987768	0.191441	0.0725065	0.0561784	0.106535	0.0590071	0.0471975	0.075833	0.132656	0	0.0763308	0.0657639	0.0906688	0.0996193	0.171207	0.0542564	0.0364175	0.0261708	0.168697
FAM3D	0.0029354	0.00186262	0.0018878	0.00768743	0.00339448	0.00245177	0.0010195	0.000874247	0.00223462	0.000569762	0.00123186	0.00175194	0.00258858	0.00388513	0.00189341	0.00497799	0	0.00495637	0.00411377	0.00236858	0.00163985	0.00326657	0	0.0046863	0.00135569	0.00209669	0	0.00100292	0.00521647	0.00253979	0.000153075	0.00425428	0.00230376	0.00191178	0.00511653	0.00161116	0.00098545	0.00444686	0	0.00159904	0.00280282	0.00354632	0.00376585	0.00201883	0.00146896	0.00181531	0.00243684	0.00411397
C3orf67	0.117948	0.102155	0.10587	0.246764	0.183006	0.127484	0.0811522	0.110135	0.136867	0.100381	0.110029	0.0942109	0.0971065	0.158434	0.0768358	0.163464	0.559626	0.158484	0.126974	0.120626	0.125854	0.102193	0.0966749	0.152472	0.0982391	0.1102	0.0588808	0.123071	0.200261	0.176656	0.0859619	0.114852	0.0973606	0.185807	0.128331	0.0804745	0.114878	0.118747	0	0.114991	0.127672	0.10845	0.185229	0.119293	0.11426	0.0721381	0.0895762	0.0803339
FHIT	0.787418	0.726898	0.562841	0.777433	0.675279	0.730543	0.613393	0.643095	0.481051	0.576951	0.580318	0.688067	0.687751	0.635312	0.607248	0.612411	1.41077	0.677638	0.613228	0.667196	0.670191	0.544575	0.739094	0.511835	0.57769	0.63047	0.6195	0.869162	0.829696	0.752252	0.843492	0.645563	0.616431	0.530235	0.811141	0.596527	0.528772	0.681448	0	0.647359	0.606242	0.804582	0.692778	0.650896	0.660978	0.648442	0.463898	0.632802
PTPRG	0.266931	0.199467	0.172183	0.253403	0.263617	0.238949	0.297858	0.235242	0.146773	0.181902	0.196609	0.254018	0.242771	0.204833	0.185437	0.180698	0.925293	0.173982	0.203229	0.176858	0.243646	0.143301	0.251719	0.176191	0.17341	0.212073	0.071961	0.368966	0.332749	0.395058	0.532556	0.224547	0.18327	0.20196	0.276859	0.198111	0.175398	0.234082	0	0.214503	0.176041	0.25324	0.388107	0.292505	0.206553	0.364628	0.157435	0.610635
C3orf14	0.210669	0.169308	0.166419	0.297251	0.223125	0.22112	0.247012	0.211285	0.160251	0.142862	0.161529	0.136002	0.195349	0.20816	0.120049	0.199769	0.248999	0.169527	0.22012	0.139717	0.180122	0.116156	0.134173	0.136649	0.163041	0.16997	0.323734	0.301218	0.266776	0.23589	0.265351	0.174142	0.152554	0.204956	0.160948	0.113113	0.171826	0.223086	0	0.19926	0.167831	0.168542	0.204879	0.259077	0.191308	0.105374	0.0622704	0.116091
FEZF2	0.00516703	0.00401516	0.00399011	0.00442854	0.00529965	0.00322399	0.0078009	0.0065559	0.00474227	0.00128677	0.00235099	0.00330537	0.00955619	0.00445257	0.0028549	0.00232044	0	0.00197089	0.00376553	0.000745646	0.00214718	0.000639305	0.0109964	0.00245129	0.00617847	0.00177067	0	0.00700831	0.00198948	0.00523143	0.0133902	0.00681524	0.00573712	0.00102102	0.00985402	0.00370086	0.00217793	0.00171097	0	0.00188353	0.00158428	0.00337222	0.00200046	0.003278	0.000682362	0.00330094	0.00289295	0.00336842
CADPS	0.303168	0.284498	0.196026	0.300453	0.244586	0.284432	0.365055	0.264916	0.148646	0.233614	0.264792	0.285977	0.276271	0.273644	0.235401	0.224727	0.927386	0.297744	0.25247	0.212259	0.263698	0.220258	0.245389	0.19938	0.174627	0.220011	0.215615	0.519203	0.378781	0.205913	0.374175	0.232142	0.213112	0.271545	0.326904	0.199453	0.155856	0.233566	0	0.205108	0.284558	0.41988	0.16573	0.214882	0.28756	0.465502	0.147506	0.671831
SYNPR	0.842392	0.801822	0.777581	0.772031	0.739994	0.786001	0.906487	0.738105	0.59444	0.761085	0.699591	0.818732	0.798639	0.718194	0.654376	0.633407	1.05163	0.615952	0.782347	0.747978	0.671052	0.707353	0.730457	0.575535	0.738679	0.794852	0.321795	1.06631	0.848203	0.990832	1.0632	0.723242	0.758554	0.84068	0.983582	0.6753	0.733968	0.781028	0	0.774063	0.688769	0.881533	0.695715	0.936314	0.902659	0.436316	0.476376	0.588321
SNTN	0.0113526	0.0129478	0.0109934	0.0332453	0.0135482	0.00733883	0.0073612	0.0130541	0.0166195	0.00327157	0.00758642	0.00927988	0.00600801	0.0180846	0.019516	0.0112663	0	0.0116246	0.0131949	0.0125522	0.0174819	0.0111301	0.00920638	0.0148909	0.006875	0.00819731	0	0.00742731	0.0242483	0.00904424	0.00699074	0.0286968	0.0136697	0.0139904	0.00903368	0.0114948	0.0152887	0.00908749	0	0.00743547	0.0139855	0.010203	0.0272	0.00944673	0.00815911	0.0085219	0.00578068	0.0542898
C3orf49	0.0090115	0.0121523	0.0555194	0.200135	0.0795416	0.037132	0.0178568	0.0251036	0.0547438	0.0117128	0.0101281	0.0071228	0.00627016	0.0843381	0.0133205	0.0659687	0	0.0424525	0.0573538	0.0173285	0.0456685	0.0463577	0	0.0784646	0.0113011	0.0028807	0.00286794	0.0243736	0.0928928	0.0407641	0.00474294	0.0541735	0.01239	0.0893183	0.00130502	0.0176896	0.0295049	0.00864475	0	0.0249854	0.041681	0.0075801	0.098201	0.00716421	0.00711958	0.0375731	0.0177373	0.0169369
THOC7	0.19546	0.193911	0.173067	0.285276	0.226165	0.238019	0.248304	0.227603	0.166834	0.139082	0.151717	0.167064	0.197181	0.232224	0.146745	0.220475	0.125965	0.195425	0.244537	0.179606	0.199357	0.137913	0.164435	0.148561	0.156444	0.201038	0.00958133	0.281553	0.273688	0.214362	0.21802	0.197249	0.160508	0.187	0.158691	0.132872	0.17746	0.216092	0	0.195822	0.184982	0.165602	0.22039	0.286616	0.221395	0.12067	0.0905216	0.189376
ATXN7	0.172732	0.179405	0.127665	0.20989	0.204099	0.194645	0.13755	0.148863	0.124306	0.123305	0.128369	0.142735	0.147758	0.150961	0.133667	0.156132	0.265506	0.159562	0.146715	0.171436	0.162547	0.0970063	0.1232	0.110836	0.11347	0.160644	0.140961	0.206895	0.161805	0.202782	0.144485	0.143373	0.119947	0.125552	0.124446	0.119591	0.120089	0.138901	0	0.155792	0.163986	0.123665	0.175259	0.201835	0.150974	0.0950917	0.0960786	0.0415088
PSMD6	0.0789632	0.0852935	0.083944	0.129731	0.115216	0.12111	0.129652	0.108985	0.0686713	0.0583106	0.0598956	0.0525059	0.0700927	0.114297	0.064873	0.100601	0	0.0844131	0.1102	0.0789085	0.0920727	0.066963	0.0540934	0.0622789	0.0744693	0.0761615	0.143986	0.11718	0.214586	0.093456	0.10009	0.12105	0.0763549	0.0747601	0.0623309	0.0500531	0.109904	0.07789	0	0.104184	0.0699875	0.101295	0.115956	0.0912743	0.0937266	0.0681489	0.0301427	0.135113
PRICKLE2	0.451126	0.466467	0.285982	0.559975	0.472303	0.462128	0.346519	0.413691	0.253152	0.269887	0.292283	0.415833	0.462294	0.401001	0.330083	0.387295	0.746717	0.406893	0.353539	0.420719	0.34983	0.216003	0.448272	0.221957	0.276933	0.407075	0.405065	0.641099	0.645938	0.523426	0.591624	0.382594	0.342052	0.308332	0.546013	0.278826	0.290307	0.373463	0	0.416136	0.369461	0.524104	0.449132	0.441687	0.406732	0.252031	0.17007	0.364198
ADAMTS9	0.0231446	0.0175351	0.0288071	0.10527	0.136532	0.0457716	0.0311728	0.0216528	0.0712598	0.0309702	0.0663208	0.0224383	0.0311425	0.0353859	0.0535545	0.0772505	0.272772	0.0841621	0.0577797	0.069532	0.0576379	0.0325238	0.0192297	0.0859155	0.0489745	0.0370492	0.0153956	0.0211232	0.0499312	0.0778253	0.0344106	0.0389545	0.0217663	0.0398198	0.0143758	0.0292064	0.02866	0.0464029	0	0.0444486	0.078332	0.0249027	0.0811658	0.0341705	0.0376892	0.016909	0.055739	0.0394733
MAGI1	0.287667	0.378668	0.22032	0.331382	0.258422	0.270816	0.381892	0.355102	0.148788	0.2018	0.231006	0.278561	0.338487	0.240884	0.192675	0.232946	1.23608	0.196878	0.259523	0.198257	0.232921	0.153759	0.331596	0.12475	0.191341	0.226594	0.187547	0.469204	0.429489	0.369072	0.463946	0.245941	0.23513	0.181863	0.421419	0.220171	0.204631	0.356566	0	0.224571	0.223362	0.396058	0.264445	0.384319	0.220936	0.323119	0.115904	0.578878
SLC25A26	0.356352	0.390529	0.261356	0.483001	0.395275	0.39474	0.324496	0.374886	0.242694	0.255504	0.246998	0.325364	0.40753	0.330767	0.263115	0.33566	0.477692	0.365347	0.329725	0.334672	0.308497	0.227067	0.351065	0.187729	0.26463	0.327992	0.370546	0.515508	0.50323	0.472509	0.391943	0.315267	0.313541	0.284939	0.395064	0.256933	0.255035	0.342043	0	0.340878	0.33024	0.403296	0.397783	0.430867	0.338912	0.189497	0.165037	0.320161
LRIG1	0.151761	0.165679	0.135817	0.142632	0.128083	0.128304	0.164075	0.196408	0.105205	0.110755	0.0912675	0.126587	0.127327	0.155645	0.106489	0.110828	0.11301	0.119417	0.156127	0.100486	0.119839	0.128011	0.134992	0.11688	0.0870016	0.1201	0.08926	0.216055	0.254763	0.161635	0.233347	0.201069	0.173461	0.14422	0.159659	0.122896	0.14689	0.153251	0	0.17752	0.119836	0.211816	0.20692	0.123887	0.135312	0.216451	0.0957014	0.0829899
KBTBD8	0.0412445	0.0284408	0.0322434	0.0412732	0.0461242	0.0494041	0.0391004	0.0387378	0.0284372	0.0273494	0.0328806	0.0192261	0.0278148	0.0251039	0.0192028	0.029275	0.11301	0.0236956	0.0496416	0.0288933	0.0297844	0.028286	0.0235274	0.0220436	0.0316406	0.0259582	0.13135	0.050836	0.049105	0.0380699	0.0308291	0.0359893	0.0218548	0.0343421	0.0194967	0.0167524	0.0262073	0.0260472	0	0.0397224	0.0266439	0.0231703	0.0362975	0.0237866	0.0260504	0.0244892	0.0101921	0.0371189
SUCLG2	0.0659801	0.0675543	0.0558821	0.0664945	0.0671133	0.0630735	0.0215874	0.0720393	0.0590414	0.040756	0.0680099	0.0555584	0.0777234	0.0939176	0.052916	0.0924269	0	0.0954914	0.0776739	0.107109	0.0776259	0.0743191	0.0611542	0.0757781	0.056887	0.0650318	0.102136	0.0765967	0.0991042	0.0930115	0.0271815	0.0636072	0.0479689	0.0494061	0.0752803	0.0445062	0.0283516	0.0490419	0	0.0567564	0.0679563	0.0633208	0.130749	0.0493357	0.0420637	0.0503534	0.0377661	0.0316864
EOGT	0.126751	0.127444	0.0827177	0.140716	0.112496	0.114708	0.0731861	0.122925	0.093192	0.06552	0.0814961	0.0960529	0.101942	0.169248	0.0855684	0.131365	0.161374	0.166675	0.114173	0.112588	0.125481	0.0756851	0.0587303	0.0806746	0.0859578	0.0858577	0.109356	0.118777	0.155146	0.124157	0.0841134	0.132298	0.0839453	0.0815288	0.0850176	0.0816445	0.0638043	0.0837148	0	0.113857	0.116161	0.0935061	0.174627	0.113393	0.071393	0.0656302	0.048712	0.0731396
TMF1	0.235063	0.226307	0.17976	0.282482	0.268197	0.243164	0.236772	0.236727	0.169684	0.155015	0.167696	0.175408	0.215733	0.226182	0.159859	0.207853	0.53169	0.210254	0.225462	0.183079	0.217723	0.14379	0.150444	0.138437	0.177266	0.199811	0.29982	0.275048	0.379454	0.226953	0.218357	0.236507	0.174602	0.218617	0.211915	0.167173	0.189872	0.209266	0	0.241721	0.194137	0.21698	0.261246	0.261166	0.235604	0.130411	0.0912774	0.328572
UBA3	0.274748	0.259947	0.209368	0.365511	0.300826	0.281835	0.297919	0.288004	0.206177	0.181165	0.200909	0.191552	0.285454	0.295762	0.208038	0.269604	0.646574	0.2545	0.272321	0.206897	0.247519	0.170083	0.195911	0.150918	0.22067	0.234372	0.237792	0.340931	0.4742	0.280252	0.352092	0.304082	0.239705	0.217581	0.269028	0.194418	0.239904	0.304916	0	0.278076	0.24945	0.318617	0.340432	0.320693	0.306817	0.154737	0.112507	0.202023
ARL6IP5	0.320086	0.277183	0.234338	0.378934	0.2914	0.378509	0.390471	0.365273	0.236956	0.218306	0.267625	0.20859	0.271588	0.322802	0.173838	0.263595	0.147186	0.268966	0.380538	0.213911	0.266428	0.218154	0.20974	0.202574	0.304383	0.285084	0.378171	0.487037	0.52489	0.321056	0.410807	0.299233	0.246618	0.333995	0.235249	0.179385	0.283824	0.31308	0	0.319332	0.224861	0.290962	0.29406	0.41277	0.307148	0.153265	0.0902838	0.345377
LMOD3	0.00459886	0.00457703	0.0124853	0.0197103	0.00941506	0.0067965	0.00762856	0.00841739	0.0106936	0.00272139	0.00893176	0.00279447	0.00180174	0.00734469	0.0028259	0.0124184	0	0.00743088	0.0196819	0.00304355	0.00535351	0.0082899	0.00128046	0.00815171	0.00825708	0.00383426	0.0337756	0.00530968	0.0208715	0.00910291	0.00683773	0.0128446	0.00433075	0.0167804	0.00404719	0.00493235	0.0116379	0.0105312	0	0.00958575	0.00576787	0.00674943	0.0153356	0.00279406	0.0033695	0.00668748	0.00223022	0.0147332
FRMD4B	0.0712399	0.0747116	0.0575764	0.120821	0.0928296	0.0721859	0.0509545	0.0455569	0.0408697	0.0225963	0.0241649	0.0418221	0.0677824	0.0561212	0.0609071	0.0465542	0	0.0465623	0.0312981	0.0462893	0.0359175	0.033072	0.0629197	0.0523805	0.0426657	0.0673863	0.324334	0.0920365	0.124977	0.0814383	0.0795677	0.0607649	0.0463613	0.0420429	0.0514605	0.0286797	0.0367078	0.0538552	0	0.0444354	0.0418661	0.0374906	0.0544652	0.0548672	0.0391134	0.034464	0.0530468	0.065186
MITF	0.0375688	0.0484715	0.0608823	0.0737358	0.0500501	0.0679925	0.107023	0.0409366	0.0287812	0.0578316	0.0247422	0.0259782	0.0305727	0.0265108	0.032756	0.0290976	0	0.0328993	0.0513331	0.0351831	0.0261017	0.0347609	0.0456595	0.0268432	0.065968	0.0352737	0	0.122754	0.0653857	0.0699102	0.066499	0.0287232	0.0652739	0.0871474	0.0403876	0.0326903	0.0861735	0.0756691	0	0.0772198	0.0377424	0.0377711	0.0252274	0.135488	0.109386	0.0161527	0.0306855	0.115584
MDFIC2	0.00863462	0.00686928	0.00524151	0.0115986	0.00711672	0.00641911	0.00539598	0.00425258	0.00333981	0.00318961	0.00710097	0.00855048	0.00995456	0.00553093	0.00754273	0.00855239	0	0.00453179	0.00356503	0.00410851	0.00374435	0.0038156	0.00171158	0.00213308	0.00436456	0.00661475	0	0.00625732	0.0127201	0.00702105	0.00411976	0.004454	0.00438193	0.00462345	0.0113641	0.00366181	0.00454615	0.00426376	0	0.00576481	0.00633889	0.00846978	0.00620014	0.00428739	0.0052769	0.00305082	0.0020166	0.00298819
FOXP1	0.354276	0.339118	0.205107	0.414714	0.338119	0.348493	0.264804	0.33833	0.185598	0.211969	0.217222	0.31825	0.368703	0.284658	0.242582	0.296659	1.18546	0.320788	0.276247	0.310563	0.279443	0.183792	0.353841	0.174999	0.235629	0.311449	0.240654	0.501572	0.541673	0.344283	0.445096	0.340651	0.25028	0.232338	0.40216	0.238259	0.195784	0.310059	0	0.319784	0.305258	0.41046	0.330259	0.394108	0.215027	0.350257	0.183755	0.471693
EIF4E3	0.36924	0.334145	0.229375	0.401861	0.369897	0.350376	0.287344	0.32106	0.216094	0.23212	0.221812	0.298423	0.331807	0.282202	0.235643	0.283843	0.346686	0.308652	0.297391	0.290382	0.283599	0.182421	0.336183	0.200983	0.24049	0.299568	0.298138	0.439034	0.410541	0.421667	0.401173	0.306825	0.258103	0.248118	0.368655	0.231348	0.214881	0.29742	0	0.321196	0.271531	0.337403	0.354788	0.345285	0.289117	0.151342	0.128326	0.216733
GPR27	0.0374183	0.0393753	0.063297	0.0668494	0.0453646	0.066272	0.134002	0.0682701	0.0615406	0.0413297	0.0399225	0.0236939	0.0347649	0.066568	0.0203439	0.0537986	0	0.033353	0.0969893	0.0269267	0.0484511	0.0417193	0.0217201	0.0499617	0.0659079	0.054567	0.035846	0.116567	0.0804339	0.0484075	0.0685328	0.0907304	0.0421376	0.0723325	0.0280827	0.0259162	0.0812791	0.0519919	0	0.0738475	0.0365551	0.0438027	0.0488199	0.0719817	0.0607611	0.0428244	0.00889241	0.12323
PROK2	7.45635e-05	0.000663536	0.000647978	0.00173469	0.000826233	0.00142226	0.000293602	0.000109275	0.000327973	0	0	0	0	0.000335091	0	0	0	0	0.000320219	9.70729e-05	0.000490552	0.000399252	0	0	0.000158432	0	0	9.74387e-05	0.00185543	0.000124283	0	0.000469086	0.000253501	0.00024604	0	0	8.15621e-05	0	0	0	0.000541738	0.00102252	0.000233615	0	0	0.00138598	0.000104362	0.0549822
RYBP	0.299644	0.329162	0.23832	0.440925	0.399598	0.385474	0.386659	0.309391	0.221201	0.228019	0.228205	0.211655	0.299155	0.241037	0.233652	0.287058	0.691609	0.301189	0.320255	0.278974	0.298971	0.179323	0.270758	0.196667	0.245804	0.276574	0.486202	0.455721	0.334612	0.42632	0.357972	0.254315	0.223868	0.251688	0.202612	0.225007	0.213522	0.273721	0	0.320853	0.288179	0.220339	0.305399	0.429929	0.311623	0.221834	0.147024	0.363654
SHQ1	0.137132	0.118451	0.0975967	0.158013	0.149337	0.143064	0.137481	0.111314	0.0908745	0.0982613	0.0881365	0.0766135	0.12694	0.124695	0.107722	0.126534	0	0.115776	0.107	0.140878	0.0928047	0.0900162	0.0955222	0.0739249	0.103855	0.120394	0.0678083	0.175452	0.165394	0.157452	0.10304	0.077494	0.112846	0.11093	0.106829	0.0749927	0.0992735	0.123914	0	0.113921	0.105416	0.115928	0.135266	0.184411	0.12416	0.0732438	0.0608379	0.133596
GXYLT2	0.116377	0.124762	0.124211	0.126766	0.117489	0.0915841	0.0792102	0.120798	0.077834	0.0596328	0.067105	0.0903076	0.0897276	0.149077	0.094474	0.0748762	0	0.0950656	0.0921763	0.0839115	0.0764511	0.0877922	0.0756145	0.0655305	0.0753434	0.0956845	0.0427798	0.132631	0.18562	0.150751	0.0992422	0.0787455	0.147018	0.104334	0.114059	0.0804889	0.121409	0.153684	0	0.0819398	0.104655	0.0909222	0.187505	0.11316	0.104423	0.117379	0.0358579	0.0834993
PPP4R2	0.331687	0.333485	0.249017	0.436714	0.355661	0.369964	0.366642	0.33662	0.226634	0.214782	0.24358	0.277226	0.305454	0.295502	0.227704	0.299798	0.523565	0.302574	0.329961	0.291521	0.288996	0.179424	0.275065	0.187361	0.263357	0.309505	0.527785	0.509134	0.503831	0.416316	0.398718	0.318093	0.270357	0.276155	0.367128	0.230281	0.252094	0.336754	0	0.334798	0.282695	0.373435	0.356967	0.429	0.345644	0.152014	0.141712	0.352263
PDZRN3	0.560894	0.525169	0.348954	0.618046	0.485902	0.428488	0.430754	0.442495	0.322324	0.358073	0.365793	0.455457	0.544653	0.523554	0.426689	0.469002	0.570294	0.489244	0.407903	0.531161	0.357073	0.376563	0.483448	0.204286	0.357191	0.459359	0.491891	0.684972	0.741827	0.64575	0.66791	0.460682	0.37404	0.37493	0.537982	0.335612	0.33807	0.420761	0	0.457256	0.39067	0.588787	0.588555	0.537482	0.445885	0.43207	0.267189	0.613071
CNTN3	0.498753	0.463132	0.32787	0.570295	0.472354	0.469286	0.373012	0.38689	0.295665	0.325629	0.314502	0.481792	0.379911	0.425523	0.350637	0.397362	0.75594	0.489273	0.338398	0.356098	0.399652	0.376246	0.44057	0.274421	0.332251	0.386522	0.548195	0.646107	0.596201	0.452051	0.588269	0.418807	0.318011	0.312439	0.458117	0.407257	0.286764	0.418289	0	0.345815	0.366049	0.464535	0.363171	0.405821	0.394261	0.339542	0.311925	0.539315
FRG2C	0	0	0.000522018	0.000280916	0.000435996	5.97916e-05	0	0	0.000334149	4.67617e-05	6.97808e-05	0	0	0.000181312	0.000191372	0.000585482	0	0.000551127	0.000425685	0	6.73275e-05	0.000286201	0	0	0	0.000559294	0	3.98643e-05	0.00181119	0	0	0.000923639	0.000115585	0.000344456	0	0.000140547	0.00014548	5.7732e-05	0	9.54829e-05	0	0	0.000510492	0	0	0.00156622	0	0
ZNF717	0.2643	0.230756	0.180952	0.301084	0.262344	0.264603	0.150959	0.225449	0.174156	0.152313	0.182298	0.216575	0.198832	0.236046	0.166783	0.230997	0.0514914	0.247642	0.216082	0.23304	0.223134	0.155726	0.200601	0.162646	0.160291	0.220512	0.326573	0.251062	0.383082	0.253389	0.192589	0.24943	0.192203	0.185415	0.303821	0.167449	0.172845	0.178614	0	0.239101	0.21113	0.180011	0.293613	0.182728	0.19428	0.148412	0.126583	0.154922
ROBO2	1.72567	1.65939	1.497	1.27969	1.18755	1.51084	0.989154	1.37203	1.16018	1.23207	1.48661	1.55224	1.02881	1.48236	1.4751	1.44935	0.792498	1.66453	0.96584	1.68389	1.44898	1.32977	1.30063	0.980217	1.44646	1.48711	0.417751	1.25866	1.20151	0.911713	0.867165	1.04357	1.75557	0.956059	1.55224	1.73283	1.71463	1.65622	0	1.47046	1.36483	1.41149	1.01733	1.46395	1.89221	1.26906	1.05508	0.775626
ROBO1	0.956318	1.00377	0.818299	1.11863	0.83834	0.847224	0.882644	0.900431	0.729804	0.791415	1.03944	0.882365	0.717213	0.8942	0.835968	0.942562	0.283555	0.89246	0.944295	0.845733	0.878658	0.847864	0.878279	0.814428	0.754811	0.865333	0.407457	0.863467	0.871221	0.882487	0.816916	0.826389	0.908296	0.799351	1.14015	0.912088	0.874026	1.13959	0	0.929883	0.91237	1.01179	0.828926	0.895847	1.43435	0.427417	0.622764	0.769687
GBE1	0.314533	0.254266	0.234173	0.289029	0.256303	0.268883	0.177179	0.239044	0.187882	0.177066	0.227214	0.239838	0.240566	0.274749	0.224801	0.259503	0.265506	0.280366	0.260857	0.26854	0.262681	0.195108	0.188905	0.184534	0.191052	0.243691	0.247015	0.375122	0.328649	0.35604	0.274233	0.222551	0.256216	0.205822	0.26195	0.184031	0.19877	0.269589	0	0.215163	0.220635	0.347391	0.347913	0.236373	0.294854	0.209125	0.118741	0.197597
CADM2	0.0805467	0.105521	0.0920588	0.0946823	0.0781511	0.100018	0.0775195	0.140394	0.0642631	0.0739813	0.0918203	0.0903882	0.0781438	0.0999268	0.118493	0.0678635	0.0597058	0.0849324	0.0763072	0.0850448	0.0844717	0.0769017	0.0656793	0.0705698	0.0853292	0.0894765	0.040047	0.11515	0.0912957	0.0823674	0.0835035	0.0795917	0.0893509	0.0719251	0.0901897	0.103482	0.091442	0.0995983	0	0.0707834	0.0922092	0.0832079	0.0763254	0.0746273	0.0812016	0.0550644	0.0636363	0.110078
VGLL3	0.00174923	0.00269407	0.00352553	0.00911644	0.00516429	0.00445451	0.00157326	0.00295186	0.00303107	0.00157423	0.000978804	0.000503493	0.000864408	0.00218286	0.00270329	0.00226149	0	0.0030761	0.00242893	0.00188969	0.00364707	0.00160496	0.00287137	0.00254749	0.00257653	0.00153407	0	0.00310417	0.0068381	0.00456474	0.00320982	0.00392419	0.00294261	0.0040793	0.00341846	0.00254773	0.00241253	0.0052828	0	0.00195225	0.00815733	0.00287657	0.00336641	0.00156481	0.00370503	0.00238136	0.00139877	0.00958701
CHMP2B	0.148474	0.126385	0.096961	0.159448	0.132249	0.16622	0.136375	0.0918473	0.0818712	0.0932359	0.100992	0.089639	0.10535	0.107972	0.0612334	0.106206	0	0.102297	0.148302	0.0929784	0.1027	0.0780141	0.0777277	0.0742294	0.118113	0.106676	0.126234	0.196768	0.214758	0.142373	0.123916	0.112296	0.085111	0.110365	0.10164	0.0748013	0.0990222	0.116391	0	0.120545	0.0844619	0.119725	0.124942	0.135816	0.140985	0.0884432	0.0341102	0.142457
POU1F1	0.00088913	8.76449e-05	0.00064513	0.0025185	0.00078071	0.000514628	0	0	0.000338559	0	0	0.000124082	0	0.000192243	0	0.000119027	0	0.00126181	0	0	0.000127878	0.00081542	0	0.000104836	0	0.000782016	0	0.000603416	0.00238323	0.0015872	0.000313459	0.000720733	0.000157118	0.000412232	0	0	0.000161577	0	0	0	0	0.000316535	0.000199519	0	0	0	0	0
HTR1F	0.0552135	0.0302849	0.0137536	0.0331147	0.0153687	0.0270812	0.015877	0.0118429	0.0114221	0.0219206	0.0225021	0.0136521	0.0139762	0.0135023	0.0245254	0.014536	0	0.030164	0.0276507	0.0213334	0.0273575	0.0259386	0.00996934	0.0199024	0.0145831	0.0152591	0	0.0191989	0.0350111	0.0269772	0.0186482	0.0275277	0.0242603	0.0144083	0.0349786	0.00603576	0.0322702	0.0274454	0	0.0382108	0.0106077	0.0104549	0.0140556	0.0290772	0.0498495	0.00638013	0.00265296	0.0165204
CGGBP1	0.193924	0.148556	0.176798	0.422813	0.281207	0.253992	0.311126	0.148023	0.196707	0.149112	0.169098	0.143348	0.191358	0.290932	0.12014	0.261192	0.435556	0.215569	0.277108	0.14783	0.2029	0.162134	0.135381	0.164601	0.204833	0.187125	0.164033	0.327158	0.480844	0.24904	0.285684	0.25439	0.162763	0.261198	0.158457	0.122957	0.21411	0.199014	0	0.212209	0.198156	0.206434	0.273608	0.327826	0.25118	0.142205	0.0938892	0.271546
ZNF654	0.352318	0.337042	0.246209	0.449869	0.370696	0.378688	0.322071	0.232779	0.227624	0.220751	0.231328	0.267027	0.347283	0.303737	0.242986	0.313638	0.67381	0.333218	0.321654	0.293178	0.300655	0.180277	0.319831	0.196592	0.244845	0.31035	0.390106	0.460568	0.506335	0.416086	0.357475	0.321269	0.26489	0.251885	0.369066	0.226886	0.239685	0.307065	0	0.333296	0.288882	0.37199	0.370379	0.408184	0.355145	0.18337	0.150083	0.361586
C3orf38	0.273341	0.220026	0.187972	0.265987	0.243978	0.254086	0.211862	0.135248	0.155521	0.151726	0.156937	0.194998	0.191553	0.241988	0.15038	0.20838	0.485594	0.217139	0.225768	0.181949	0.21458	0.161063	0.202852	0.141085	0.180153	0.209399	0.317418	0.319001	0.410539	0.23967	0.248465	0.269441	0.191295	0.195061	0.27734	0.1417	0.164325	0.167831	0	0.278838	0.171231	0.268599	0.322536	0.256482	0.205274	0.125177	0.0670593	0.365419
CSNKA2IP	0.237612	0.177031	0.140411	0.0863953	0.137354	0.135581	0.0278615	0.0895041	0.0666281	0.10212	0.077283	0.144784	0.0927937	0.0969948	0.0858851	0.0746065	0.519666	0.0898486	0.113906	0.0828348	0.126873	0.20017	0.0750084	0.0728881	0.093544	0.106446	0.109961	0.192505	0.335356	0.15085	0.200967	0.348568	0.122906	0.06931	0.182666	0.0752636	0.0403055	0.0903934	0	0.280634	0.0788917	0.133905	0.232351	0.0797547	0.0912243	0.0544327	0.0280868	0.427072
EPHA3	0.544658	0.443406	0.399861	0.584064	0.538875	0.527208	0.429237	0.265381	0.380151	0.417802	0.492262	0.462705	0.522235	0.396235	0.390125	0.52497	0.984598	0.494637	0.472028	0.483887	0.409717	0.279185	0.556068	0.35642	0.455918	0.504798	0.317274	0.626497	0.55373	0.559302	0.451415	0.38817	0.388721	0.400538	0.518993	0.34404	0.322545	0.436399	0	0.489284	0.451343	0.537956	0.494498	0.580283	0.539119	0.171752	0.307773	0.252641
PROS1	0.255179	0.252756	0.219329	0.311306	0.212663	0.195524	0.205137	0.274383	0.150637	0.194399	0.138884	0.185425	0.195123	0.244181	0.159482	0.155413	0.265824	0.160714	0.261837	0.177252	0.15566	0.218829	0.194414	0.125268	0.154617	0.174473	0.375628	0.277903	0.350914	0.262105	0.226192	0.253866	0.254821	0.210775	0.273727	0.153719	0.197444	0.258869	0	0.287534	0.199304	0.300788	0.3177	0.290829	0.219578	0.0980831	0.140118	0.180825
ARL13B	0.390964	0.356577	0.258568	0.460318	0.38526	0.373057	0.263121	0.309538	0.228455	0.249662	0.241847	0.310828	0.368863	0.317641	0.258264	0.305535	0.501307	0.325766	0.325245	0.303696	0.31903	0.192425	0.308294	0.196364	0.259953	0.310785	0.339187	0.477308	0.50128	0.431012	0.385981	0.319673	0.276726	0.270441	0.361198	0.241954	0.220474	0.321326	0	0.36012	0.293325	0.354936	0.404276	0.373789	0.339165	0.188127	0.140018	0.235438
STX19	0.012581	0.0106413	0.0323541	0.0977772	0.0426513	0.0188515	0.0129362	0.0238747	0.0377031	0.010004	0.0110964	0.00516936	0.00907499	0.0497624	0.0142766	0.0424348	0	0.0307134	0.0425825	0.00779983	0.0309192	0.0403562	0.0110277	0.0315437	0.00820911	0.00754258	0.0423754	0.0188173	0.110554	0.0246388	0.0104193	0.0428941	0.0109135	0.063166	0.00259607	0.00944417	0.0253618	0.0115402	0	0.0169276	0.01767	0.0105641	0.0517386	0.0103386	0.0246396	0.0139529	0.0135385	0.0246835
DHFR2	0.0296063	0.022515	0.0272264	0.0404129	0.0264455	0.0475928	0.0256708	0.0411759	0.0310915	0.0273553	0.027339	0.0303475	0.0390867	0.0484908	0.0181941	0.0277446	0	0.025532	0.0437499	0.0244293	0.0265689	0.0237402	0.0334639	0.021059	0.0235827	0.0303903	0	0.036331	0.0825355	0.0248996	0.0512904	0.0410502	0.0391207	0.0307744	0.0324452	0.0153458	0.0248304	0.0182452	0	0.0302892	0.0246367	0.0270005	0.0272535	0.0354945	0.0369838	0.0141792	0.0132954	0.0290505
NSUN3	0.242781	0.217944	0.188091	0.318265	0.236138	0.240003	0.101986	0.217198	0.165731	0.14572	0.155369	0.170292	0.202394	0.247935	0.165609	0.255651	0.300561	0.270206	0.253292	0.214783	0.222803	0.135354	0.146767	0.141909	0.16213	0.20144	0.300362	0.277106	0.262781	0.276486	0.190239	0.188433	0.155762	0.170742	0.154096	0.160309	0.116722	0.181171	0	0.187725	0.171606	0.221222	0.303717	0.157789	0.144964	0.0978642	0.0946858	0.100997
MTRNR2L12	0.179611	0.256463	0.126366	0.100002	0.0993601	0.17375	0.0928	0.10705	0.0803512	0.187718	0.307174	0.306352	0.206198	0.0807558	0.0470671	0.0212155	0	0.039495	0.104462	0.0686665	0.06333	0.116559	0.394456	0.082532	0.208965	0.27211	0.266591	0.24123	0.115335	0.074171	0.21148	0.10599	0.0945159	0.127775	0.509684	0.21044	0.049053	0.125051	0	0.0292563	0.0429408	0.0986926	0.0263121	0.16059	0.0749117	0.0544812	0.0663165	0.132037
EPHA6	0.478315	0.48073	0.414085	0.565363	0.594124	0.479008	0.493426	0.476666	0.474414	0.34873	0.603836	0.613577	0.440381	0.651768	0.341492	0.550711	0.847802	0.541679	0.44696	0.474523	0.669502	0.5939	0.711031	0.514761	0.261387	0.595419	0.469231	0.482498	0.532682	0.28355	0.324186	0.438998	0.459363	0.42649	0.685495	0.450538	0.450871	0.485043	0	0.574057	0.515135	0.528457	0.313837	0.453575	0.465352	0.437199	0.359416	0.525018
ARL6	0.430248	0.379033	0.271514	0.463285	0.387903	0.382134	0.315127	0.338366	0.249261	0.250607	0.266886	0.3363	0.380741	0.352485	0.27411	0.344957	0	0.341724	0.355656	0.331459	0.306511	0.221127	0.281454	0.216995	0.286069	0.383339	0.244556	0.433679	0.553108	0.434603	0.410775	0.359178	0.301144	0.268347	0.398909	0.247064	0.2567	0.334156	0	0.366255	0.305501	0.364009	0.426711	0.426619	0.342395	0.165819	0.16092	0.213352
CRYBG3	0.234383	0.32285	0.237078	0.264633	0.187248	0.121955	0.129812	0.201488	0.115879	0.167154	0.128858	0.180801	0.210568	0.130552	0.182719	0.208758	0.528274	0.0956515	0.206861	0.17239	0.134262	0.150398	0.180161	0.1365	0.221233	0.238035	0.162776	0.280179	0.309435	0.343213	0.301877	0.219145	0.152434	0.146403	0.216303	0.181252	0.171767	0.180066	0	0.1372	0.148401	0.287111	0.293614	0.316947	0.178176	0.0794173	0.141146	0.276628
RIOX2	0.172917	0.141595	0.129954	0.17166	0.142189	0.143788	0.157464	0.144967	0.100308	0.105417	0.117901	0.117266	0.137358	0.128258	0.0906354	0.120151	0.181454	0.123339	0.148471	0.102608	0.104693	0.0963785	0.118648	0.0827511	0.134973	0.148896	0.0153956	0.206057	0.196656	0.169191	0.169554	0.152603	0.124792	0.128605	0.177078	0.109305	0.118696	0.16433	0	0.158372	0.123679	0.160472	0.154647	0.177097	0.12932	0.0578429	0.0520619	0.177644
GABRR3	0.00139623	0.000440512	0.000691335	0.00316192	0.00152916	0.00050457	0	0.000640299	0.000492477	0.00101227	0.00063766	0	0.000361142	0.000866972	0.000264506	0.000918183	0	0.000691612	0.000328758	0.000174375	0.0002358	0.000129227	0	7.10403e-05	0.00193255	0.000986494	0	0.000409906	0.00321869	0.00163951	0.000492218	0.000647311	0.00029003	0.000701525	0	0.000677958	0.000478925	0.000426082	0	0.00254241	0.000445437	0.00165777	0	0	0	0	0.000993165	0.0052914
OR5K1	0.000278986	0.00214599	0.000531022	0.00240745	0.00238703	0.00200056	0.000288417	0.000286694	0.000684543	0.00116809	0	0.000337221	0	0	0.000429396	0.000572194	0	0.000792894	0.000126673	0.00220697	0.000315173	0.00102622	0	0.000911457	5.18248e-05	0.000480169	0	0.0029802	0.00169304	0.00317557	0.000636798	0.00180021	0.000515986	0.000607772	0.000829924	0.000967643	0.000341454	0.000495653	0	0.000425614	0.000253022	4.44001e-05	0.00094177	0	0	0.000965906	0.000207825	0.00226126
CLDND1	0.19142	0.160471	0.120838	0.233088	0.186984	0.223758	0.221014	0.221566	0.119921	0.11858	0.138773	0.13319	0.179533	0.158622	0.104593	0.130802	0.695533	0.131617	0.170699	0.143685	0.149785	0.0858994	0.132161	0.0900256	0.155765	0.162123	0.0961836	0.279061	0.235018	0.19573	0.231898	0.18708	0.154764	0.114953	0.120705	0.0848133	0.128542	0.165041	0	0.152622	0.0992331	0.122743	0.178168	0.19974	0.150863	0.0873297	0.0415633	0.111753
CPOX	0.363193	0.267476	0.211746	0.317742	0.264799	0.271833	0.283991	0.238521	0.216758	0.176312	0.230977	0.233811	0.276645	0.308402	0.221449	0.286687	0	0.280384	0.280503	0.24064	0.262603	0.197122	0.23587	0.189982	0.195375	0.278081	0.209041	0.269395	0.366402	0.28797	0.341243	0.347544	0.176001	0.200928	0.368493	0.178935	0.201119	0.219255	0	0.33479	0.274885	0.309775	0.405706	0.317	0.233133	0.16332	0.146154	0.225262
ST3GAL6	0.401578	0.381967	0.303896	0.471426	0.404111	0.388539	0.373242	0.389437	0.256435	0.255156	0.284761	0.336818	0.335092	0.287744	0.299497	0.343404	0.598106	0.383747	0.330291	0.347594	0.335008	0.281632	0.335854	0.241418	0.290545	0.327907	0.320953	0.490682	0.501983	0.42413	0.390321	0.376739	0.319788	0.303638	0.434018	0.302471	0.301296	0.360917	0	0.363231	0.319561	0.401404	0.408489	0.482566	0.417363	0.28984	0.17531	0.351031
DCBLD2	0.380367	0.370215	0.249886	0.457671	0.354437	0.353725	0.306717	0.323851	0.229748	0.252803	0.248517	0.331103	0.415769	0.312514	0.279396	0.335926	0.69231	0.325987	0.290789	0.334703	0.313003	0.203334	0.285924	0.214057	0.238751	0.339633	0.219511	0.45886	0.445247	0.370037	0.388407	0.313562	0.283765	0.280254	0.402891	0.264231	0.234694	0.329454	0	0.345781	0.303489	0.363934	0.338455	0.398919	0.323818	0.188491	0.178919	0.256479
COL8A1	0.025828	0.0165847	0.0179864	0.026638	0.0177172	0.0211673	0.0155489	0.0158711	0.0124886	0.0116011	0.00501963	0.0148132	0.0149061	0.0165617	0.00619378	0.0133715	0.265506	0.00860491	0.0129011	0.0093123	0.00557875	0.0121192	0.0462558	0.0153061	0.0125396	0.00657913	0.0153956	0.0463153	0.030638	0.0223953	0.0391029	0.0155844	0.0177867	0.0308092	0.0299484	0.00912589	0.0206044	0.0476437	0	0.0342192	0.0152619	0.031029	0.0259894	0.0181519	0.0132099	0.00317036	0.00294144	0.00456542
CMSS1	0.498476	0.503453	0.351322	0.626431	0.485161	0.510701	0.464066	0.46573	0.305266	0.323573	0.345641	0.449067	0.515068	0.412341	0.364116	0.400479	1.29762	0.381171	0.427773	0.421818	0.395853	0.244709	0.533149	0.276265	0.343486	0.460179	0.300085	0.671818	0.697894	0.576941	0.611538	0.397694	0.409551	0.344685	0.626855	0.345337	0.346463	0.47953	0	0.489422	0.409602	0.577647	0.491505	0.629164	0.460185	0.252553	0.229428	0.493351
FILIP1L	0.236748	0.224702	0.243713	0.568315	0.387207	0.251956	0.302844	0.361221	0.291227	0.194085	0.235357	0.260753	0.181582	0.393212	0.166856	0.381748	0.60394	0.344507	0.350127	0.146549	0.306167	0.243142	0.254256	0.288683	0.151831	0.20692	0.250518	0.335592	0.613455	0.313077	0.263358	0.303223	0.252578	0.355477	0.249084	0.224837	0.254597	0.323054	0	0.305237	0.302026	0.344131	0.452911	0.22603	0.164753	0.163609	0.132626	0.287959
TBC1D23	0.327038	0.295506	0.219173	0.36593	0.326395	0.317019	0.305512	0.296153	0.212807	0.206867	0.208702	0.248356	0.305136	0.286026	0.223621	0.296697	0.40795	0.309554	0.29816	0.262105	0.272089	0.156844	0.202618	0.169796	0.211757	0.264092	0.299307	0.408001	0.46925	0.338178	0.343081	0.305759	0.244255	0.243219	0.313097	0.20293	0.213429	0.270092	0	0.306137	0.269205	0.333913	0.365851	0.33552	0.265376	0.159051	0.140626	0.203724
NIT2	0.146067	0.118511	0.103577	0.220844	0.162471	0.140446	0.0668727	0.14117	0.119547	0.0980521	0.112227	0.149848	0.126177	0.179609	0.106542	0.165056	0.165262	0.152553	0.132139	0.114488	0.123138	0.0868345	0.0847608	0.10221	0.0713838	0.10218	0.113896	0.143442	0.184445	0.175202	0.13435	0.123402	0.107254	0.0995518	0.0951679	0.0953103	0.0887515	0.13021	0	0.113629	0.139005	0.111544	0.175466	0.0867501	0.111379	0.0674792	0.0578741	0.0303345
TOMM70	0.241129	0.231986	0.19353	0.336141	0.279984	0.290286	0.269568	0.252209	0.193882	0.172859	0.210661	0.200845	0.235017	0.276472	0.167024	0.277652	0.40491	0.246507	0.276253	0.208328	0.231576	0.15914	0.197806	0.156869	0.207312	0.221606	0.291786	0.336612	0.419043	0.292666	0.293806	0.267304	0.19729	0.220362	0.234167	0.154233	0.197891	0.232094	0	0.242222	0.218282	0.265798	0.2963	0.284867	0.236561	0.14844	0.109331	0.264425
LNP1	0.0786563	0.0681688	0.0625101	0.0824078	0.074091	0.076743	0.0391268	0.0734704	0.0587211	0.0623459	0.0646684	0.073121	0.0733345	0.0737936	0.0592079	0.075175	0	0.0886909	0.092887	0.0637255	0.0685845	0.0638312	0.0548892	0.046869	0.0635824	0.0691882	0	0.0948987	0.125837	0.0817902	0.097641	0.0707218	0.0692762	0.0736851	0.0956097	0.05049	0.0568401	0.0576442	0	0.0853826	0.0593636	0.0855598	0.0917552	0.0684154	0.0826605	0.0485079	0.0374346	0.0607288
TMEM45A	0.00546455	0.00573337	0.00792005	0.038654	0.0222894	0.00569527	0.00835217	0.00468402	0.0051829	0.004226	0.00456721	0.0079802	0.00561398	0.0085853	0.00513349	0.0150737	0	0.0126483	0.00826143	0.00417032	0.00595871	0.00693296	0	0.00744421	0.00629213	0.00554197	0	0.0098502	0.0336071	0.0143926	0.00536032	0.00842997	0.00494924	0.00955435	0.00202721	0.00240688	0.00806142	0.00700199	0	0.00925533	0.0130394	0.00982099	0.00655413	0.00356336	0.00448819	0.00401256	0.00272129	0.0232529
ADGRG7	0.00611503	0.00449273	0.00480071	0.0137454	0.00861744	0.0024409	0.00136954	0.00499472	0.00211103	0.00263088	0.00259912	0.00367539	0.00127829	0.00546041	0.00394952	0.00617129	0	0.00503878	0.00274915	0.00217624	0.00273348	0.00270107	0.00131871	0.00309249	0.00385034	0.00347858	0	0.0037163	0.0124129	0.0027081	0.00397489	0.00428789	0.00195009	0.00310367	0.008481	0.171337	0.00257174	0.00461978	0	0.00254656	0.0040536	0.00298722	0.00564359	0.000316757	0.00456654	0	0.00224218	0.00758968
TFG	0.314706	0.330816	0.222515	0.381054	0.332874	0.33319	0.324371	0.309822	0.20515	0.195324	0.214382	0.225792	0.296907	0.273745	0.202704	0.2856	0.666831	0.298291	0.295152	0.263315	0.267736	0.153045	0.205651	0.148036	0.232268	0.27347	0.333987	0.413691	0.465258	0.400411	0.325492	0.254644	0.245344	0.251236	0.263825	0.211651	0.210377	0.272722	0	0.276694	0.26843	0.314531	0.347892	0.367473	0.281379	0.128634	0.120432	0.38548
ABI3BP	0.0120983	0.0137018	0.0202078	0.059792	0.0335271	0.0203416	0.0174401	0.0213682	0.0203337	0.00693001	0.0106562	0.0110112	0.00903338	0.0331041	0.00762076	0.0191484	0	0.0186616	0.0219957	0.0125162	0.0245067	0.0295544	0.0119312	0.0212784	0.0105542	0.0158141	0.0337756	0.0309358	0.112871	0.0378518	0.0195302	0.0894915	0.0124139	0.029169	0.0138478	0.00970211	0.0161315	0.0159941	0	0.0225367	0.0240826	0.0205507	0.0387688	0.00634116	0.0171358	0.0117332	0.00889176	0.112033
IMPG2	0.0509579	0.0684582	0.0475662	0.0823995	0.067276	0.0609151	0.0610711	0.0698416	0.0454149	0.0690337	0.0693582	0.0667211	0.0608363	0.0442874	0.0401734	0.0611086	0	0.0530908	0.0445744	0.0569752	0.0470689	0.0301822	0.0784272	0.0300163	0.0355305	0.0288958	0.0883742	0.0792875	0.031239	0.0715316	0.0661038	0.0342809	0.0430456	0.051817	0.0534268	0.0675594	0.0718513	0.102456	0	0.0570459	0.0754449	0.0550577	0.0364904	0.0907388	0.0552195	0.0613445	0.0400163	0.0689438
SENP7	0.355503	0.346232	0.242738	0.45788	0.382221	0.36363	0.296435	0.354895	0.221132	0.247184	0.244512	0.299725	0.344144	0.332259	0.239636	0.335147	0	0.342521	0.310477	0.301027	0.29985	0.194175	0.272345	0.199107	0.248177	0.30374	0.331284	0.472712	0.493994	0.400308	0.342565	0.28853	0.279226	0.266408	0.344048	0.225364	0.242182	0.30753	0	0.303951	0.309665	0.39977	0.38406	0.376164	0.313873	0.197356	0.170954	0.261275
TRMT10C	0.0914142	0.0741289	0.0787517	0.121747	0.0818127	0.0758149	0.172309	0.132013	0.104762	0.0679439	0.0912407	0.0522879	0.0827683	0.108268	0.0578115	0.096997	0.385482	0.0582793	0.156209	0.0507344	0.0787015	0.0723042	0.0528373	0.077007	0.0763446	0.0731901	0.0173142	0.10561	0.15585	0.0622642	0.131237	0.115792	0.0657716	0.111457	0.0531787	0.0583878	0.136542	0.130912	0	0.110368	0.0780496	0.0704229	0.0966192	0.0901034	0.0835472	0.0589397	0.0281859	0.215169
PCNP	0.293233	0.265113	0.219558	0.407545	0.332706	0.309664	0.324124	0.303219	0.210387	0.203073	0.23472	0.231746	0.287883	0.261575	0.197321	0.281428	0.763145	0.274489	0.31672	0.224141	0.249072	0.171796	0.257172	0.177399	0.217988	0.23984	0.489613	0.422505	0.458692	0.329637	0.342488	0.280994	0.239786	0.258327	0.272673	0.178093	0.225033	0.280405	0	0.29484	0.251522	0.317353	0.334098	0.341209	0.279837	0.136439	0.112752	0.280312
ZBTB11	0.241278	0.238024	0.185294	0.305822	0.274991	0.253699	0.31074	0.249687	0.192376	0.176031	0.195173	0.185652	0.248459	0.248772	0.198767	0.243508	0.110801	0.247971	0.259348	0.203182	0.229393	0.146817	0.220084	0.1706	0.203689	0.222333	0.255947	0.306081	0.332184	0.242581	0.309512	0.238758	0.192493	0.221119	0.219265	0.186092	0.18409	0.231939	0	0.243316	0.219539	0.216626	0.267509	0.301768	0.231924	0.136889	0.111731	0.362958
RPL24	0.0987688	0.0986314	0.0973326	0.226226	0.167253	0.135147	0.250796	0.229855	0.133091	0.0714653	0.0696604	0.0558168	0.110278	0.192764	0.101274	0.160446	0.110801	0.15862	0.184829	0.0975555	0.145204	0.0979317	0.0790092	0.0959227	0.0786761	0.0646894	0.0346453	0.144825	0.20483	0.131947	0.134953	0.158805	0.107003	0.184945	0.051184	0.0761531	0.181001	0.174347	0	0.137595	0.126727	0.0803032	0.180486	0.0903032	0.14585	0.086615	0.0383782	0.161492
CEP97	0.277384	0.267727	0.191691	0.296677	0.248201	0.273926	0.269661	0.271471	0.175299	0.164953	0.206638	0.210743	0.264875	0.229473	0.182233	0.219696	0.293975	0.220571	0.233304	0.209762	0.205951	0.14621	0.218446	0.13449	0.180657	0.239505	0.215535	0.384897	0.317175	0.286422	0.328076	0.224086	0.212992	0.2146	0.245413	0.180143	0.188357	0.243146	0	0.23107	0.201765	0.246225	0.259653	0.299767	0.228689	0.130895	0.111314	0.161408
NXPE3	0.207909	0.186935	0.171347	0.253883	0.230257	0.215718	0.192885	0.228438	0.147054	0.146581	0.152621	0.151986	0.166523	0.204709	0.155651	0.204324	0.365966	0.193894	0.215854	0.184266	0.18279	0.147355	0.148329	0.127566	0.144559	0.178093	0.113326	0.287191	0.282341	0.223205	0.199227	0.204011	0.18911	0.182421	0.17319	0.135757	0.193493	0.213605	0	0.223852	0.186049	0.208575	0.264525	0.270314	0.23381	0.11917	0.0824696	0.195996
NFKBIZ	0.144767	0.139872	0.12649	0.168317	0.164333	0.168751	0.145989	0.160366	0.0871436	0.0971405	0.100773	0.100665	0.0961882	0.114672	0.0998246	0.106636	0.261682	0.116112	0.149559	0.136517	0.147583	0.09829	0.128288	0.0701213	0.122786	0.117802	0.124805	0.212853	0.195306	0.15596	0.164754	0.184604	0.114911	0.104567	0.136133	0.0943051	0.136658	0.14761	0	0.165857	0.106583	0.148655	0.18026	0.179199	0.161133	0.0854046	0.0455407	0.172953
ZPLD1	0.0196166	0.0193187	0.0160512	0.0369544	0.0290466	0.0223276	0.00770338	0.0141511	0.0125298	0.00946431	0.0117454	0.0112223	0.010608	0.028483	0.0211143	0.0201858	0	0.0157225	0.00998233	0.0122746	0.0118438	0.0112757	0.00941857	0.0213939	0.00841462	0.0107996	0	0.0208033	0.0311484	0.0178989	0.0105738	0.0140038	0.0155357	0.0138567	0.0165194	0.0125525	0.0116694	0.012385	0	0.0139841	0.0198089	0.0158752	0.0172536	0.00683836	0.0137177	0.00972314	0.00603282	0.015391
ALCAM	0.634965	0.634861	0.539098	0.696079	0.700002	0.700918	0.451902	0.555962	0.497765	0.601532	0.52751	0.589573	0.629166	0.478323	0.507455	0.591774	0.181454	0.444956	0.589569	0.540973	0.576427	0.4973	0.660551	0.514294	0.649203	0.556587	0.687172	0.78885	0.629296	0.675957	0.681941	0.522878	0.50903	0.518405	0.763387	0.544393	0.432302	0.640185	0	0.624008	0.516531	0.687568	0.592514	0.606066	0.829118	0.432488	0.424252	0.469173
CBLB	0.318944	0.283344	0.234143	0.402272	0.329221	0.340786	0.219677	0.265056	0.203862	0.222609	0.211505	0.21537	0.278846	0.297903	0.223986	0.264809	0.406225	0.306617	0.282631	0.252599	0.252302	0.213406	0.264199	0.180456	0.238803	0.27074	0.272817	0.407732	0.426766	0.350031	0.263577	0.243834	0.251826	0.244439	0.357066	0.206748	0.248378	0.266907	0	0.291436	0.240137	0.310254	0.324344	0.338131	0.305845	0.156697	0.15785	0.211028
CCDC54	0.00147763	0.000668956	0.000196255	0.00061315	0	0	0.000167376	0.000571164	0.000157595	0.000143267	9.39034e-05	0	0	0.000225769	0.000251071	0.00014916	0.11301	0.000148353	0.000244023	0.000510397	5.77237e-05	0.000368735	0.00150761	0	0.00029179	0.000687193	0	0	0	0.000215946	0	0.000530944	0.000620664	0.000515298	0	0.00073835	0.000515161	0.000972486	0	0.000594849	0.000289494	0	0	0.0051564	0.00191792	0.000509991	0	0
BBX	0.481994	0.449386	0.318427	0.53837	0.499916	0.478214	0.422081	0.424802	0.296749	0.320859	0.305424	0.411382	0.479099	0.346296	0.318604	0.377299	0.69142	0.396	0.401518	0.381279	0.371913	0.237443	0.459292	0.254614	0.33158	0.411719	0.281247	0.66027	0.608407	0.525503	0.522327	0.383219	0.35718	0.340035	0.544526	0.335306	0.293664	0.419764	0	0.430008	0.364589	0.518688	0.456812	0.526932	0.421897	0.281346	0.224629	0.466821
CD47	0.414903	0.390005	0.203788	0.485191	0.37746	0.393138	0.336124	0.368936	0.191168	0.213078	0.246598	0.366869	0.426736	0.278377	0.284126	0.29831	0.852548	0.317622	0.284562	0.323881	0.282577	0.152949	0.459136	0.172718	0.248284	0.339655	0.188124	0.555503	0.504146	0.473978	0.526152	0.248201	0.285875	0.220181	0.469938	0.267868	0.199251	0.34804	0	0.358786	0.306373	0.441252	0.359487	0.486386	0.299118	0.134743	0.13455	0.356819
IFT57	0.289732	0.271182	0.205986	0.395122	0.320661	0.313596	0.325019	0.30496	0.208984	0.21261	0.219236	0.230706	0.278191	0.2858	0.214035	0.293248	0.513001	0.293467	0.286201	0.256525	0.267492	0.158818	0.274551	0.177854	0.244622	0.266347	0.298273	0.370893	0.411187	0.290278	0.323495	0.284521	0.22193	0.23914	0.285821	0.191538	0.217873	0.26654	0	0.289011	0.249487	0.308697	0.297722	0.381153	0.304915	0.183585	0.128994	0.265784
HHLA2	0.0111223	0.0117976	0.0122855	0.0659435	0.0353734	0.0149723	0.00372085	0.0164309	0.0244149	0.00832043	0.0169378	0.0120947	0.00698198	0.032818	0.0119324	0.0462913	0	0.0291091	0.0226559	0.0135721	0.0209006	0.00920923	0.00650873	0.0248662	0.00699544	0.013659	0.0313769	0.0133815	0.03857	0.0269851	0.00609846	0.0179408	0.00781214	0.0109096	0.00841612	0.0067304	0.00473301	0.00408804	0	0.00543079	0.017758	0.00887621	0.0326017	0.00371565	0.0031119	0.00691703	0.00774369	0.0158947
MYH15	0.0562809	0.0424719	0.0295514	0.0419901	0.0407202	0.0271143	0.013265	0.03675	0.0264227	0.0236061	0.0260147	0.0314891	0.0274426	0.0361214	0.0321123	0.0307081	0	0.0335466	0.0419649	0.0330175	0.0391587	0.0417721	0.0172365	0.0299356	0.0240041	0.0269698	0	0.0486706	0.0414178	0.0425579	0.0455338	0.0882337	0.0213922	0.0137215	0.0148505	0.0215272	0.00935703	0.0181366	0	0.0421685	0.0290958	0.0703503	0.0775684	0.018838	0.0253344	0.0283094	0.0355424	0.16076
CIP2A	0.179084	0.164419	0.103411	0.14559	0.152312	0.122727	0.0626561	0.126046	0.100911	0.0707018	0.117507	0.130448	0.145099	0.210965	0.101545	0.169723	0.348389	0.188208	0.14034	0.134852	0.142319	0.100399	0.101268	0.109959	0.0932996	0.108231	0.195234	0.145891	0.164964	0.166586	0.130817	0.15185	0.0821457	0.0697109	0.123287	0.0906724	0.0453369	0.0619613	0	0.106714	0.112241	0.150635	0.217511	0.0885687	0.0697569	0.0792448	0.0665541	0.183825
DZIP3	0.409337	0.400509	0.225357	0.524877	0.420201	0.430083	0.38548	0.353224	0.206047	0.24003	0.230158	0.371963	0.409713	0.293635	0.273176	0.346964	0.686162	0.336433	0.328648	0.3368	0.323242	0.147125	0.411319	0.186669	0.264422	0.371746	0.274744	0.593852	0.556	0.487714	0.522352	0.284884	0.28761	0.259742	0.437408	0.249491	0.217303	0.356659	0	0.375968	0.324591	0.453256	0.381197	0.50971	0.36242	0.177085	0.149399	0.433176
RETNLB	9.88825e-05	0.00018032	0.000577472	0.00135147	0	0.000193129	0.00102159	0.000549901	0.00103723	7.77168e-05	0.000427877	0.00223882	0.00138654	0.000458262	0.000363374	0.00162206	0	0.000441016	0.000662556	0.000624389	0.00039108	0.000115324	0	0.00123458	0.00013734	0.00056756	0.00286794	0.00115721	0.00133311	0	0	0.000774658	0.000699728	9.05239e-05	0	0.000241802	0.000669625	0.00287383	0	0	0.000407761	0.000647	0	0.00186236	0.000386723	0	0.000147716	0
TRAT1	0.00187527	0.000613062	0.00203088	0.00759518	0.00463104	0.0025022	0.00143734	0.00108201	0.00189791	0.000539139	0.000478598	0.00206349	0.00036101	0.00444051	0.00072634	0.00384933	0	0.00344811	0.00148775	0.000519241	0.0022942	0.0016539	0	0.00179405	0.00212509	0.000179894	0	0.0011813	0.00657024	0.00264897	0.00255951	0.00218225	0.000700797	0.00148281	0.00469585	0.00105474	0.000546825	0.000562421	0	0.00204184	0.00283	0.00075331	0.00238936	0.00201956	0.00149653	0.00126083	0.000555607	0.00189385
GUCA1C	0.00454082	0.00452235	0.00662571	0.0119921	0.0113601	0.00906305	0.00829818	0.010805	0.0116462	0.00394156	0.00581121	0.00314971	0.00849862	0.0173749	0.0123154	0.0118539	0	0.0105265	0.00905194	0.00764809	0.0064506	0.00746761	0.00338265	0.00798945	0.00206192	0.00387311	0	0.00867731	0.0150873	0.00879102	0.00723724	0.0139104	0.00796591	0.00775491	0.00558784	0.00607365	0.00681133	0.0110828	0	0.0114306	0.00921015	0.0108728	0.0141972	0.00574452	0.00437646	0.00465196	0.00723353	0.0186509
MORC1	0.00898904	0.010767	0.0104683	0.0217979	0.0141904	0.00473394	0.00704562	0.0132415	0.0154338	0.00605809	0.00539159	0.0071173	0.00558098	0.0175543	0.0111084	0.0156821	0.181454	0.0184463	0.00655412	0.00717337	0.00651033	0.0110537	0.0123692	0.0117209	0.00584472	0.00626403	0	0.00816166	0.023969	0.0097173	0.00740656	0.0114796	0.00909686	0.0111218	0.00289685	0.00773413	0.0145651	0.0120326	0	0.00581029	0.00854978	0.0169081	0.0128927	0.00219097	0.00906522	0.010222	0.00868951	0.0141661
C3orf85	0.000522484	0.00124799	0.00147797	0.00177475	0.00145941	0.00104368	0.000842153	0.00116874	0.00103337	8.50552e-05	0	0	0.000536468	0	0.000109027	0.00271464	0	0.00122018	0.00124041	0.000993619	0.00212387	0.000759684	0	0.00165885	0.000538829	0.00115469	0	0.00138517	0.00306365	0.00180168	0	0.000921256	0.000690504	0.000702349	0	0.000118598	0.00117757	0.00108368	0	0.00105361	0.000899386	0.00101989	0.00103281	0	0.000847367	0.00126335	0.00072159	0
DPPA2	0.00276775	0.00352925	0.00698796	0.0120566	0.0120478	0.0044075	0.00185674	0.00569686	0.00907244	0.00305428	0.00327318	0.00477491	0.00419696	0.0173337	0.00516039	0.0102765	0	0.00924828	0.0100148	0.00295915	0.0142614	0.00994931	0.00277061	0.0126176	0.00216179	0.00394263	0	0.00403105	0.01721	0.00600336	0.00267405	0.0126104	0.00427686	0.00826986	0	0.00366559	0.00564441	0.0035498	0	0.00448057	0.00484371	0.0019753	0.0132852	0.000782516	0.00249119	0.00216434	0.0050902	0.00957711
DPPA4	0.000436036	0.00020127	0.00217177	0.00472466	0.00364718	0.00224017	0.00196144	0.000381036	0.00143277	0.000924107	0.000884808	0.000801055	0	0.00223775	0.00141882	0.0018834	0	0.00152836	0.00151532	0.00116995	0.000666945	0.00027312	0	0.00119969	0.00267214	0.00162224	0.0423754	0.000695673	0.0043548	0.00134311	0.00185686	0.00172664	0.00150722	0.000593081	0.0019008	0.00143499	0.000805574	0	0	0.000987059	0.00107334	0.0022237	0.00231028	0	0.000837779	0	0.000769925	0.00415063
NECTIN3	0.48658	0.463705	0.295154	0.567639	0.413021	0.443128	0.410261	0.438139	0.271816	0.291142	0.312717	0.463237	0.515169	0.401434	0.355489	0.333905	0.528994	0.462524	0.370756	0.374418	0.400547	0.250674	0.496606	0.228251	0.314937	0.37922	0.233665	0.666523	0.664753	0.509828	0.578164	0.308197	0.374861	0.294452	0.521003	0.312548	0.257259	0.41656	0	0.38525	0.370366	0.572063	0.517102	0.532718	0.381584	0.30792	0.190288	0.468255
CD96	0.0996996	0.0695442	0.0693777	0.0645601	0.0810026	0.0632612	0.063566	0.0478507	0.0545229	0.0542471	0.0786014	0.0792558	0.0636558	0.062276	0.066001	0.0631736	0.181454	0.0549976	0.0343753	0.0494795	0.0578757	0.112324	0.0540545	0.0908176	0.0482498	0.0755359	0.0565387	0.081166	0.0628066	0.0622998	0.0831634	0.17241	0.0695197	0.0718359	0.0982615	0.0630834	0.0561264	0.0632842	0	0.100639	0.0562909	0.0538059	0.0793816	0.0496357	0.0532534	0.0194043	0.0672312	0.198909
PLCXD2	0.0427257	0.0398814	0.0481197	0.0309433	0.0385694	0.0376842	0.0558616	0.0466769	0.0196886	0.0362124	0.0392371	0.0174778	0.0286071	0.0218139	0.0203401	0.020083	0	0.0212258	0.0500659	0.0259337	0.0245023	0.0320027	0.0161378	0.0193669	0.0486106	0.031511	0.0116812	0.0888034	0.0519669	0.0737302	0.0821943	0.0367506	0.0385327	0.0374839	0.0309934	0.0185784	0.0517448	0.0628112	0	0.0378639	0.0309212	0.0396612	0.0746542	0.0496587	0.0595469	0.00992343	0.00793116	0.0554033
PHLDB2	0.026325	0.0373256	0.0378818	0.0882347	0.0875877	0.0385083	0.0156022	0.0510959	0.0325125	0.0510669	0.0706309	0.0313621	0.0274283	0.0469397	0.0520139	0.0582717	0	0.0422666	0.0433454	0.0564286	0.0526486	0.0279239	0.013957	0.0413137	0.0424663	0.0125513	0	0.0366236	0.0563153	0.0434988	0.0303526	0.03522	0.0239823	0.0241908	0.0244724	0.0497681	0.0142573	0.0388767	0	0.0416943	0.0804971	0.0172756	0.0678043	0.0362735	0.0319663	0.0041164	0.04174	0.0630792
ABHD10	0.115771	0.114755	0.0989863	0.130873	0.121759	0.142978	0.140733	0.127846	0.0990177	0.0887742	0.096247	0.0706317	0.10783	0.126234	0.0664535	0.109617	0	0.0897519	0.141469	0.0964569	0.0970924	0.0790686	0.0895793	0.0758245	0.113271	0.136885	0.16875	0.157629	0.201921	0.129683	0.137558	0.112511	0.0904137	0.10627	0.0867888	0.0660091	0.106716	0.10558	0	0.101878	0.0800871	0.0960331	0.126546	0.176448	0.118431	0.0668895	0.0279637	0.136572
TAGLN3	0.301583	0.321579	0.225726	0.453149	0.38777	0.381235	0.389061	0.373872	0.236412	0.239596	0.328075	0.261921	0.373859	0.339498	0.223508	0.31328	0.531995	0.278103	0.380464	0.263676	0.306697	0.180088	0.325566	0.203614	0.303113	0.277013	0.383552	0.507308	0.548708	0.378411	0.471646	0.28958	0.274219	0.310295	0.285561	0.213496	0.264705	0.341883	0	0.307483	0.279688	0.401172	0.326296	0.502551	0.416154	0.189637	0.113459	0.361676
TMPRSS7	0.0401187	0.00990401	0.0476613	0.00970411	0.0379494	0.0266422	0.0112996	0.00741957	0.0266801	0.0213635	0.0193126	0.00601019	0.0236267	0.0527804	0.0223422	0.0488157	0	0.0437685	0.0269066	0.0289434	0.0275639	0.000960625	0.0498218	0.00930361	0.0227011	0.0209847	0.0487296	0.0296512	0.0260683	0.0256011	0.0347599	0.0306341	0.0265393	0.0367332	0.017462	0.00633003	0.0437075	0.00504437	0	0.0348939	0.0233669	0.060241	0.00720388	0.0433241	0.0258549	0.0286038	0.0148129	0.17596
C3orf52	0.0261156	0.0138282	0.032329	0.0268798	0.0494278	0.0368752	0.0800516	0.0267083	0.0308594	0.0374076	0.0234562	0.00995841	0.0259234	0.0340585	0.0203553	0.0471705	0	0.029039	0.0263451	0.0244923	0.0283524	0.0107869	0.0324964	0.0189462	0.0217525	0.0238239	0	0.0347358	0.0369062	0.0394273	0.0340047	0.0321308	0.030843	0.0575547	0.0396077	0.0265227	0.0456064	0.0235206	0	0.032884	0.0538736	0.0432836	0.0208145	0.0447121	0.0465	0.0131847	0.0236648	0.217032
GCSAM	0.000473563	0	0.000500196	0.00151899	0.001086	0.000274481	0.000706941	0.000486077	0.000291373	0.000444889	0	0	0	0	0.000175616	0.000210913	0	0.000261126	0.000322165	0	0.000206388	0.000682507	0	0	0	9.19719e-05	0	0	0.00197171	0.0010794	0.00109888	0.0011386	0.00017908	0.000320583	0	0	0.000386718	0	0	0	0.000161412	0.00026401	0	0	0	0	0	0.00189374
SLC9C1	0.0154819	0.0137404	0.0149322	0.062039	0.0465228	0.0264614	0.0220508	0.0119177	0.0183777	0.010103	0.0150854	0.0134162	0.0139822	0.0397327	0.0114085	0.0471619	0	0.0220255	0.0227919	0.0152462	0.0135501	0.0170309	0.00515369	0.0114957	0.00723681	0.0113066	0	0.0202084	0.0724392	0.0259521	0.0157017	0.0207524	0.00944494	0.0548868	0.0145445	0.0083745	0.0162993	0.00938701	0	0.0130727	0.0289287	0.0127547	0.0278079	0.00612076	0.00825245	0.0105587	0.0179799	0.0589651
CD200	0.336366	0.334659	0.234985	0.389103	0.353528	0.37516	0.333019	0.342969	0.220617	0.224704	0.258632	0.272221	0.328948	0.282462	0.244719	0.296457	0.215112	0.296567	0.325963	0.299765	0.287833	0.183051	0.293359	0.191895	0.276272	0.326556	0.439732	0.483547	0.426503	0.37603	0.39822	0.308695	0.265714	0.259184	0.269847	0.228863	0.239542	0.293915	0	0.323208	0.272499	0.368796	0.348139	0.354791	0.312902	0.152307	0.131914	0.271358
BTLA	0.00792995	0.00530989	0.00566014	0.0132912	0.0109119	0.00763517	0.00508866	0.00336694	0.00332429	0.00346461	0.00275624	0.00298598	0.00487563	0.00427282	0.00391791	0.00472927	0	0.00163379	0.00461787	0.00330045	0.00340951	0.00457333	0.00263847	0.00222724	0.00433797	0.00285786	0	0.00846449	0.0204384	0.00606736	0.00595755	0.00759876	0.00504563	0.00378987	0.00753769	0.00391765	0.00414058	0.00318279	0	0.00813087	0.00385408	0.00525683	0.00499685	0.00443971	0.00361982	0.00572329	0.000697193	0.0215718
ATG3	0.0976776	0.0741353	0.0858884	0.103372	0.10672	0.127945	0.108659	0.107421	0.0803988	0.0693288	0.060781	0.0723193	0.0754281	0.116517	0.0675678	0.10016	0.0514914	0.089615	0.111967	0.0894012	0.0975308	0.0639306	0.0521089	0.0604546	0.0738675	0.0865061	0.035846	0.119927	0.162902	0.101113	0.0732068	0.0999244	0.0749291	0.0848506	0.0856988	0.0664639	0.0876469	0.0716913	0	0.0967528	0.0804924	0.0898916	0.120227	0.101484	0.100289	0.0511524	0.0444336	0.0826081
SLC35A5	0.1477	0.114696	0.107313	0.150033	0.118082	0.133594	0.0906078	0.131614	0.102883	0.080703	0.0863008	0.0785032	0.0999222	0.184479	0.0909272	0.147333	0.0514914	0.152911	0.153328	0.100675	0.116011	0.0977653	0.0658597	0.10587	0.0982662	0.10085	0.358559	0.129794	0.127705	0.121452	0.102066	0.135398	0.100768	0.124448	0.0840477	0.0832146	0.113564	0.110503	0	0.119081	0.100039	0.106582	0.143891	0.106356	0.101433	0.062532	0.0518106	0.0365523
CCDC80	0.00157098	0.00251461	0.00377077	0.00615311	0.007622	0.00446602	0.00481318	0.00260216	0.00295195	0.00192194	0.00120417	0.0018805	0.00152353	0.00237457	0.00269108	0.00687161	0.261682	0.00339791	0.00327699	0.00372488	0.00273514	0.00223567	0	0.00171132	0.000550383	0.00180122	0	0.00394836	0.00742343	0.00435378	0.00855152	0.00329961	0.00303391	0.00387064	0.00244308	0.0016155	0.00224647	0.00124262	0	0.00167214	0.00215153	0.00266163	0.0035143	0.00216805	0.0011474	0.00132492	0.00112216	0.00173387
CD200R1L	0.00100364	0.000389739	0.000318087	0.00220802	0.000336171	0.000143145	0	0.00055706	0.000342326	0.000183234	0.000240145	0.000206313	0.000628246	0.000540662	0.000505582	0.000135973	0	0.000226274	0.00038278	0	0.000399538	0.000187926	0	0.000649206	0.000250169	7.16351e-05	0	0	0.000818764	0	0.00112364	0	0.000633018	0.000515035	0.0019399	0.000247637	0.000434574	0	0	0.00104139	7.90098e-05	0.000237516	0.000619022	0	0.000159375	0	9.4621e-05	0
CD200R1	0.0741911	0.0634503	0.0421905	0.098288	0.0918009	0.0746296	0.0151237	0.0537941	0.0762553	0.0417113	0.0567249	0.0670778	0.0598105	0.0804805	0.0611422	0.0538196	0	0.0708141	0.0562119	0.0543626	0.0846634	0.0464167	0.0539499	0.0572342	0.0402696	0.0596185	0	0.0584866	0.0797924	0.0729228	0.0347651	0.0936985	0.0513928	0.0560878	0.0945727	0.081013	0.0549398	0.0709493	0	0.0812396	0.0709442	0.0371628	0.0518917	0.0328057	0.0471042	0.024172	0.0412784	0.0593311
GTPBP8	0.0914984	0.08997	0.0713882	0.120142	0.0925397	0.0868481	0.142321	0.0810042	0.0653635	0.0784187	0.0607914	0.0524635	0.0806825	0.0803849	0.0619956	0.0753324	0.514267	0.0650697	0.0928149	0.0650346	0.0797036	0.0512697	0.0478736	0.0583961	0.0499463	0.063213	0.0482046	0.120395	0.121217	0.0880255	0.110536	0.079761	0.0625076	0.0854036	0.0892664	0.0598872	0.0808877	0.0874594	0	0.0874497	0.0645924	0.0708524	0.0813617	0.0914984	0.0793974	0.0468672	0.0352495	0.102112
NEPRO	0.227914	0.225688	0.170535	0.315819	0.266357	0.264335	0.175722	0.225558	0.180662	0.148095	0.16308	0.159215	0.214765	0.256342	0.15934	0.251554	0	0.247007	0.253661	0.211142	0.224985	0.155499	0.142266	0.144857	0.155981	0.187798	0.152759	0.287454	0.342847	0.277819	0.202809	0.254829	0.17692	0.220167	0.178101	0.145081	0.183294	0.222708	0	0.230081	0.171912	0.223654	0.297166	0.175205	0.168847	0.132827	0.0907428	0.163315
BOC	0.102154	0.0762173	0.136253	0.104162	0.144838	0.12822	0.113537	0.126097	0.109026	0.103749	0.050954	0.112864	0.198563	0.0632076	0.0690259	0.0954989	0	0.0895092	0.0603648	0.0864971	0.0943868	0.0691481	0.150156	0.0649789	0.0600398	0.0601638	0.0726537	0.17491	0.105396	0.184061	0.106425	0.0740446	0.0924129	0.0844364	0.11685	0.107994	0.0654072	0.127504	0	0.142614	0.0738136	0.0955256	0.138772	0.0939816	0.113569	0.0263454	0.0903779	0.155787
CFAP44	0.321296	0.350128	0.246355	0.397438	0.347053	0.327717	0.343786	0.32522	0.204978	0.236035	0.234916	0.298373	0.328181	0.288186	0.236156	0.258701	0.149245	0.254172	0.278046	0.263646	0.266637	0.175416	0.297869	0.197244	0.228819	0.294126	0.304813	0.496308	0.382154	0.412912	0.433503	0.275193	0.294045	0.261775	0.361044	0.237999	0.249904	0.326847	0	0.311419	0.271518	0.3543	0.368701	0.393277	0.282774	0.17896	0.164713	0.229246
SPICE1	0.206261	0.244045	0.174126	0.305046	0.257678	0.222347	0.163959	0.218282	0.16708	0.146354	0.148216	0.162542	0.203244	0.251908	0.149323	0.219824	0	0.184085	0.204047	0.168428	0.193163	0.118119	0.175244	0.140003	0.172776	0.193843	0.16895	0.265762	0.329696	0.278869	0.248633	0.214768	0.192254	0.188684	0.206697	0.149906	0.175928	0.227432	0	0.222798	0.200647	0.210868	0.257683	0.227079	0.178388	0.104296	0.0979556	0.0984469
SIDT1	0.512476	0.492606	0.332863	0.597246	0.509428	0.471594	0.420677	0.454335	0.317172	0.390172	0.365379	0.469611	0.516001	0.393408	0.413406	0.409534	0.608055	0.438986	0.403817	0.395994	0.462113	0.25734	0.529021	0.325568	0.317323	0.42133	0.305881	0.606168	0.641087	0.555449	0.537233	0.383977	0.379489	0.317288	0.551408	0.328338	0.30563	0.395738	0	0.476508	0.420689	0.502956	0.460476	0.538872	0.416028	0.332353	0.244621	0.452292
USF3	0.252039	0.251741	0.182234	0.281767	0.251393	0.231874	0.213146	0.22588	0.17481	0.152706	0.15238	0.177971	0.215001	0.215162	0.179334	0.214956	0.110801	0.18945	0.222338	0.192675	0.20797	0.143196	0.177038	0.141444	0.19472	0.202137	0.162104	0.268951	0.308823	0.241577	0.268891	0.230243	0.189553	0.180472	0.216474	0.160338	0.191055	0.228184	0	0.253478	0.201585	0.205722	0.278724	0.240734	0.217775	0.144625	0.100018	0.254199
NAA50	0.326391	0.30462	0.233941	0.382245	0.337296	0.33022	0.332602	0.298245	0.20386	0.212183	0.198421	0.250322	0.292832	0.29045	0.224587	0.271364	0.11301	0.273987	0.299231	0.246982	0.272975	0.163593	0.295386	0.17728	0.248227	0.27263	0.311038	0.409628	0.458554	0.351569	0.345108	0.304455	0.22524	0.234844	0.360936	0.20608	0.228866	0.295065	0	0.309876	0.252942	0.332223	0.340988	0.38159	0.307186	0.17997	0.12559	0.488339
ATP6V1A	0.429798	0.401085	0.272425	0.560732	0.458716	0.450415	0.385699	0.380187	0.236742	0.264114	0.284976	0.346036	0.404826	0.33012	0.29908	0.363066	0.612479	0.35984	0.3529	0.359277	0.360364	0.200596	0.413058	0.194961	0.294917	0.35454	0.387417	0.559032	0.625813	0.488739	0.513193	0.339735	0.315164	0.292901	0.428744	0.281926	0.249153	0.381703	0	0.385935	0.343798	0.437803	0.432964	0.488302	0.389005	0.164539	0.158293	0.362886
GRAMD1C	0.183095	0.187856	0.190911	0.329106	0.253691	0.15631	0.171713	0.148558	0.198849	0.132997	0.105586	0.131977	0.171119	0.182136	0.138112	0.256887	0	0.169641	0.189385	0.178966	0.159718	0.0994452	0.138704	0.149906	0.161167	0.128562	0.399778	0.233308	0.280579	0.252062	0.217359	0.166083	0.140611	0.163185	0.0933018	0.0913019	0.133861	0.146217	0	0.17867	0.208334	0.172797	0.292523	0.201443	0.184557	0.183095	0.117924	0.0990683
ZDHHC23	0.168711	0.202694	0.159848	0.320163	0.304524	0.227011	0.228572	0.194516	0.183352	0.153916	0.133815	0.161549	0.221555	0.172977	0.138461	0.224276	0.147186	0.183973	0.224422	0.16951	0.201019	0.128446	0.167744	0.14873	0.164439	0.170362	0.199989	0.245939	0.324225	0.227347	0.24649	0.216733	0.140954	0.175368	0.145305	0.166817	0.141191	0.145869	0	0.194684	0.19465	0.152648	0.233408	0.27601	0.201529	0.11205	0.0962731	0.335538
CCDC191	0.288363	0.265354	0.209397	0.377515	0.316156	0.272367	0.145906	0.271137	0.2026	0.191434	0.208864	0.24326	0.319825	0.259861	0.211336	0.273124	0.546363	0.270287	0.243049	0.224771	0.243511	0.163341	0.205584	0.189631	0.188031	0.229989	0.219935	0.279159	0.378531	0.305736	0.261337	0.251769	0.223366	0.232015	0.243163	0.206435	0.155192	0.200202	0	0.24257	0.240526	0.213114	0.31072	0.239295	0.168861	0.153624	0.144714	0.204294
QTRT2	0.191508	0.204135	0.13007	0.237593	0.218845	0.178024	0.107	0.166255	0.159102	0.135324	0.0934508	0.198671	0.193465	0.17249	0.130598	0.186136	0	0.168095	0.165608	0.162078	0.173559	0.134831	0.176345	0.131921	0.112244	0.145111	0.250447	0.187972	0.233409	0.180772	0.176983	0.230324	0.122946	0.141053	0.181283	0.139825	0.0947491	0.107021	0	0.190354	0.172182	0.14776	0.20553	0.130445	0.10255	0.152421	0.0952771	0.615797
DRD3	0.00770943	0.00618066	0.00835091	0.0237217	0.015082	0.00842193	0.00383993	0.00517724	0.00834426	0.00231667	0.00270274	0.00178243	0.0032703	0.0132057	0.00254311	0.0239491	0	0.0145183	0.00963821	0.00511959	0.00725182	0.00827777	0.00361551	0.0100521	0.00417905	0.00225418	0.0116812	0.00700365	0.0299042	0.00744244	0.00389529	0.0122799	0.0044698	0.0107772	0.0013905	0.00421899	0.0065506	0.00274761	0	0.00740302	0.00885402	0.00713047	0.0113736	0.000639256	0.00209359	0.00370813	0.00451651	0.0168059
TIGIT	0.00184112	0.00083137	0.00197367	0.00764672	0.0029166	0.0024995	0.00129272	0.00337161	0.00190442	0.000890964	0.00320803	0.0065595	0.00499951	0.00226795	0.00297837	0.003073	0.161374	0.00266888	0.0030324	0.000973821	0.00216699	0.00313726	0.0037604	0.00450062	0.00173136	0.000987112	0	0.00161286	0.00457136	0.00380033	0.0018268	0.00279854	0.00156208	0.00139517	0.00440174	0.00227742	0.00115622	0.00104752	0	0.00158441	0.00482575	0.00218471	0.00239156	0.00326646	0.000580639	0.00230282	0.00155326	0.00522714
ZBTB20	0.496324	0.474994	0.356959	0.470375	0.381664	0.420839	0.449409	0.423523	0.264849	0.364107	0.244294	0.384462	0.487746	0.364123	0.312857	0.271914	1.04168	0.353097	0.363161	0.381415	0.374497	0.30677	0.401788	0.242971	0.361545	0.375273	0.374235	0.712632	0.626119	0.497548	0.502621	0.400614	0.34212	0.319293	0.533128	0.286918	0.264781	0.39266	0	0.447144	0.284933	0.541157	0.484977	0.528495	0.428401	0.244642	0.201279	0.654613
GAP43	0.552873	0.550178	0.388337	0.62838	0.478756	0.559595	0.49948	0.493804	0.328342	0.405377	0.369373	0.489109	0.492499	0.493105	0.409911	0.472738	1.18192	0.475878	0.493163	0.502958	0.488154	0.337275	0.495254	0.392706	0.366668	0.44974	0.324146	0.677538	0.76583	0.61143	0.567623	0.488334	0.422736	0.445978	0.52347	0.387194	0.372449	0.478727	0	0.518204	0.485629	0.502698	0.492619	0.544923	0.464549	0.27767	0.299662	0.496629
LSAMP	0.570628	1.13484	0.620514	0.32758	0.413155	0.720994	0.717631	0.517866	0.495773	0.560611	0.362841	0.72046	0.430398	0.640443	0.540561	0.583083	0.42583	0.572616	0.376775	0.342521	0.375073	0.498736	0.627092	0.456134	0.464339	0.50621	0.554319	1.15535	0.81728	0.241074	0.428454	0.752454	0.847847	0.487206	0.572604	0.727561	0.559098	0.478612	0	0.389294	0.703199	0.768157	0.228676	0.711306	0.548427	1.62746	0.222643	0.770642
IGSF11	0.483977	0.468383	0.305624	0.577503	0.46576	0.485186	0.424336	0.41683	0.282534	0.335906	0.28996	0.413506	0.488851	0.374929	0.327772	0.395293	0.816639	0.421248	0.391794	0.377541	0.394519	0.237465	0.472926	0.241716	0.332414	0.407024	0.289555	0.658976	0.599068	0.555098	0.606988	0.389888	0.363492	0.331392	0.519991	0.328112	0.280842	0.412091	0	0.399293	0.381948	0.506828	0.468853	0.526336	0.396767	0.267155	0.197891	0.544823
AC083800.1	0.0033948	0.00195352	0.00436942	0.0191469	0.0130527	0.00704198	0.00223078	0.00187039	0.00370815	0.00123142	0.000839968	0.00279031	0.00215224	0.00409097	0.00207173	0.0037662	0.110801	0.00137323	0.00387683	0.00258352	0.00179977	0.00422517	0.0010453	0.00419606	0.00161851	0.00150082	0	0.000448457	0.0116737	0.00526947	0.00369851	0.00532456	0.00225946	0.00738439	0.00526269	0.00174823	0.00183904	0.00419344	0	0.00573355	0.00217033	0.00102384	0.0104036	0	0.000546459	0.00420722	0.00147975	0.0048421
UPK1B	0.000969897	0.00214413	0.00546435	0.0244635	0.0127172	0.00491287	0.00481846	0.00840283	0.0174131	0.00483522	0.00170445	0.00237033	0.00141514	0.029696	0.00454914	0.0127392	0	0.00644597	0.0149845	0.00623407	0.00563946	0.0150565	0	0.0116137	0.00213755	0.00106915	0	0.00161842	0.0167723	0.00686151	0.00245239	0.0233944	0.00190966	0.0199797	0.00371675	0.00620241	0.0107634	0.0053279	0	0.0114774	0.00430006	0.00155994	0.0441313	0.00208825	0.00465608	0.00998149	0.00530071	0.00893158
B4GALT4	0.122992	0.12177	0.108979	0.166605	0.127151	0.108679	0.100945	0.142265	0.10889	0.0910375	0.0878945	0.103842	0.0975683	0.144546	0.094101	0.130629	0.165262	0.117138	0.124814	0.0974328	0.122317	0.0883935	0.0707677	0.0953034	0.0974028	0.0990171	0.231271	0.129481	0.151299	0.14978	0.119809	0.145539	0.10894	0.113402	0.0898816	0.0864761	0.113012	0.126307	0	0.155934	0.124604	0.120399	0.201897	0.0940789	0.101676	0.106201	0.0515961	0.0684751
ARHGAP31	0.0149112	0.0168247	0.00893226	0.0260027	0.0162376	0.0111159	0.0147106	0.0131936	0.0120416	0.00754802	0.0104972	0.00856574	0.011396	0.0138901	0.00617407	0.0152592	0	0.0101904	0.00811648	0.0085387	0.0111287	0.00624292	0.0172649	0.0135019	0.00493348	0.00807451	0	0.0230465	0.0290716	0.0233448	0.0171612	0.015679	0.0100397	0.0062972	0.0165778	0.00852443	0.0106884	0.00812206	0	0.00925521	0.00871804	0.00756682	0.0105992	0.00636474	0.00399194	0.0188099	0.00576034	0.0131458
TMEM39A	0.104941	0.0975611	0.0822734	0.129751	0.117896	0.117555	0.127298	0.106108	0.0760888	0.073421	0.0665086	0.0720845	0.0866244	0.098107	0.0673413	0.0980908	0	0.101799	0.0986745	0.0891042	0.094868	0.0668226	0.064457	0.0685988	0.0840822	0.0803162	0.1316	0.15262	0.105476	0.137383	0.103387	0.0988087	0.0772082	0.0896703	0.0585938	0.0660396	0.0773136	0.0911934	0	0.0992319	0.0804833	0.0543991	0.105613	0.124344	0.101021	0.0665094	0.0391366	0.0637496
POGLUT1	0.207899	0.176511	0.163847	0.25289	0.229215	0.195261	0.200072	0.197453	0.152042	0.145021	0.143515	0.121068	0.160992	0.240125	0.150989	0.233664	0.161374	0.182976	0.202083	0.179026	0.187124	0.162412	0.144627	0.142633	0.141012	0.168125	0.284593	0.205368	0.295999	0.234455	0.216784	0.2428	0.175281	0.208891	0.163418	0.130513	0.201289	0.203841	0	0.22898	0.1691	0.20523	0.279584	0.197897	0.220852	0.109369	0.104403	0.156773
TIMMDC1	0.16358	0.152946	0.132901	0.199596	0.180273	0.157056	0.159581	0.183626	0.133136	0.123512	0.113895	0.104506	0.167899	0.157957	0.119467	0.157023	0	0.151265	0.174219	0.135719	0.146697	0.118794	0.109799	0.1031	0.127689	0.147491	0.00958133	0.210837	0.258411	0.161326	0.188809	0.176937	0.163985	0.151376	0.21737	0.110103	0.14273	0.170747	0	0.187817	0.132582	0.180964	0.174764	0.165223	0.175924	0.0603448	0.0669886	0.177753
CD80	0.00267807	0.00250057	0.00519565	0.0204038	0.0117719	0.00262266	0.00158577	0.0028617	0.00516763	0.00268196	0.00186097	0.00056208	0.00125465	0.00431394	0.00282755	0.00533667	0	0.00642438	0.0088743	0.00277109	0.00449308	0.00385425	0.0022134	0.00379712	0.00187729	0.00179769	0	0.00543285	0.00919786	0.00544364	0.00142647	0.00925594	0.0026267	0.00618074	0.00234838	0.00187396	0.00359898	0.00150491	0	0.00313639	0.00267782	0.000875402	0.00739988	0	0.00253184	0.00265007	0.0052476	0.00511788
ADPRH	0.00214432	0.00137849	0.000654932	0.00147083	0.00168604	0.000716631	0.000976075	0.0029177	0.00125403	0.00114321	0.000877712	0.000353222	0.00110198	0.00135739	0.00161448	0.00288467	0	0.00196579	0.000855545	0.00159754	0.00154852	0.00103234	0	0.000596958	0.00103444	0.000538089	0	0.00164496	0.00111079	0.00328112	0.00142267	0.00170712	0.00166522	0.00301055	0	0.00258937	0.00127455	0.00102566	0	0.00339657	0.00143312	0.00127767	0.00122446	0.000324192	0.00063625	0.000893033	0.000648077	0.0173686
PLA1A	0.000774425	0.00125888	0.00186983	0.00499637	0.00136902	0.000862422	0.0001569	0.00153798	0.00102441	0.000861236	0.000976469	0.000521405	0.00327089	0.00130278	0.00135378	0.00193331	0	0.000856197	0.000386964	0.00159711	0.0025479	0.00240626	0	0.000177355	0.000742991	0.000584702	0	0.00253031	0.00462027	0.00210981	0.00372202	0.00534529	0.00130641	0.000752161	0.000775002	0.00194008	0.000721233	0.00200135	0	0.00372611	0.000991353	0.00149794	0.00168542	0.00163924	0.000438538	0.0040312	0.00245969	0.0654403
POPDC2	0.00728623	0.0059256	0.00795477	0.00806143	0.00667759	0.00866888	0.00511136	0.0102435	0.00560478	0.00423968	0.004867	0.00514851	0.007848	0.00731051	0.00527315	0.00581449	0	0.00706254	0.00511802	0.0090757	0.00770757	0.00350364	0.00497285	0.006153	0.00548256	0.0050721	0	0.0142703	0.00560377	0.0107863	0.00568046	0.00796185	0.00662728	0.00682901	0.00587862	0.00881307	0.00751038	0.00683196	0	0.00682986	0.00553666	0.00489606	0.00551301	0.00450113	0.0067219	0.00915387	0.00539115	0.0239573
COX17	0.0461261	0.0467969	0.0355336	0.0656333	0.0472869	0.0517348	0.0517836	0.0517644	0.0303699	0.0270172	0.0307369	0.0208238	0.041	0.0349888	0.029198	0.0347741	0	0.0268063	0.0483271	0.0294134	0.0375542	0.0248342	0.0321371	0.0179087	0.0309514	0.0344416	0.0175414	0.0720813	0.0908994	0.0463176	0.0427874	0.0345517	0.0322718	0.0347867	0.0297209	0.0247524	0.0507636	0.0435946	0	0.0366519	0.0280388	0.0362792	0.0358597	0.0535145	0.0588332	0.0132805	0.0122532	0.0591512
MAATS1	0.272972	0.262024	0.162005	0.161243	0.189378	0.185156	0.145029	0.173081	0.121879	0.161056	0.125248	0.18348	0.227384	0.137286	0.150098	0.126125	0.125965	0.112213	0.157284	0.140389	0.156992	0.136159	0.207681	0.137493	0.134695	0.180657	0.140473	0.299706	0.183685	0.219212	0.282839	0.152198	0.167871	0.1552	0.189424	0.17566	0.130618	0.216931	0	0.231381	0.140049	0.194726	0.203474	0.224181	0.179704	0.0727305	0.0774751	0.450438
NR1I2	0.00964113	0.0045768	0.00547933	0.012172	0.0095934	0.00696273	0.00114576	0.0044969	0.00624686	0.00388296	0.00308108	0.0082381	0.0102524	0.0130631	0.00628065	0.0093671	0	0.0066662	0.00533495	0.00477409	0.00725129	0.00603821	0.0136734	0.0031971	0.00355485	0.00399332	0	0.00866593	0.0142221	0.00645046	0.00938387	0.00697854	0.006845	0.00653815	0.00130846	0.00685021	0.00464072	0.00441197	0	0.0111053	0.00782156	0.0070854	0.0100595	0.00162122	0.00365878	0.000489891	0.00673629	0.16157
GSK3B	0.415665	0.385886	0.218846	0.496809	0.418833	0.370278	0.352289	0.352454	0.189426	0.217393	0.226384	0.332249	0.421681	0.337507	0.262566	0.316827	1.25786	0.327061	0.286822	0.315331	0.290179	0.14473	0.489625	0.187006	0.224465	0.322002	0.310685	0.552864	0.572299	0.462871	0.557336	0.310502	0.279184	0.259818	0.497404	0.241122	0.221469	0.337416	0	0.352958	0.320173	0.416983	0.397382	0.44904	0.328175	0.124523	0.144512	0.397064
GPR156	0.0665311	0.0498518	0.0367431	0.0566542	0.0563761	0.0438157	0.0130795	0.0389275	0.0528244	0.0318817	0.0291296	0.0571151	0.0574151	0.0617678	0.0762152	0.0625214	0	0.094678	0.028667	0.0745277	0.0592201	0.0551406	0.040762	0.0554388	0.0356614	0.0595659	0	0.0504768	0.0508884	0.0289952	0.0214528	0.0520198	0.0428843	0.031707	0.0671064	0.05052	0.0161749	0.0242694	0	0.0554548	0.0489346	0.0337091	0.0565054	0.0144269	0.0255458	0.0266543	0.0395509	0.0724114
LRRC58	0.171001	0.18967	0.17434	0.239856	0.196307	0.197395	0.266195	0.210555	0.160964	0.148156	0.162199	0.136192	0.210738	0.20879	0.163255	0.189378	0.149245	0.177267	0.219279	0.159604	0.193914	0.145878	0.202647	0.135894	0.177483	0.173169	0.263002	0.247255	0.241787	0.202884	0.205402	0.227681	0.183845	0.211941	0.193546	0.146115	0.187615	0.222354	0	0.269871	0.183511	0.226346	0.227681	0.212346	0.216008	0.120882	0.087673	0.313621
FSTL1	0.0556561	0.0750289	0.0548203	0.0932874	0.0643574	0.079551	0.0385039	0.0835385	0.0443446	0.0610188	0.0322637	0.0738002	0.0659724	0.0556854	0.0853987	0.0467513	0	0.0547544	0.0606585	0.0526153	0.105307	0.0647172	0.0739955	0.0358962	0.0576881	0.029905	0	0.115448	0.114899	0.0425631	0.052347	0.0611076	0.0639354	0.0672429	0.0577442	0.072405	0.0568564	0.0607609	0	0.100044	0.0418404	0.0856578	0.0493969	0.0533306	0.0825743	0.0198616	0.0273575	0.0368829
NDUFB4	0.133534	0.12595	0.122616	0.228684	0.172494	0.138772	0.230169	0.174882	0.123759	0.0895924	0.0910919	0.0767756	0.1142	0.217269	0.105982	0.173388	0.110801	0.134439	0.205567	0.108793	0.153618	0.107604	0.0758862	0.111696	0.121515	0.0942903	0.12399	0.192264	0.370065	0.156757	0.141075	0.185774	0.13299	0.160739	0.0906275	0.0851078	0.161527	0.136562	0	0.148241	0.136627	0.153825	0.184679	0.161118	0.181034	0.0786358	0.0459103	0.149514
HGD	0.0332261	0.0207939	0.0220169	0.0270177	0.0143452	0.0145199	0.00900583	0.0277023	0.0100179	0.032506	0.013026	0.00907012	0.0159921	0.0295222	0.0112711	0.0138074	0.27345	0.0149952	0.0216463	0.0121481	0.0134459	0.034984	0.0112844	0.0190273	0.00908663	0.0149234	0.113213	0.0649562	0.0458927	0.0258332	0.00819894	0.0261266	0.0425658	0.00907741	0.0180046	0.0124769	0.0145051	0.0304707	0	0.00543549	0.0182529	0.0217967	0.024359	0.0169165	0.0166108	0.0109828	0.0111058	0.0321881
RABL3	0.143081	0.127144	0.110652	0.187297	0.14866	0.131387	0.0923971	0.129274	0.102786	0.0865812	0.103003	0.131694	0.135239	0.158423	0.118829	0.142424	0.270443	0.165891	0.158364	0.140651	0.129395	0.095587	0.0706203	0.0855895	0.096565	0.125639	0.248093	0.148375	0.172002	0.145194	0.111705	0.12035	0.115757	0.107053	0.0761358	0.0902802	0.0846216	0.0874949	0	0.10741	0.108569	0.111193	0.177032	0.111548	0.0950451	0.072051	0.0724169	0.125191
GTF2E1	0.0458337	0.0397754	0.0401015	0.0683179	0.0490234	0.0568404	0.0528256	0.0514512	0.0401679	0.0388025	0.0523016	0.0448508	0.0421004	0.0357221	0.0341465	0.0423181	0.181454	0.0359584	0.0530016	0.0386733	0.0446545	0.0349709	0.05503	0.0431047	0.0420962	0.0579877	0.0731701	0.0716237	0.0594035	0.0494167	0.0535731	0.0396801	0.0475442	0.0587398	0.0494867	0.034816	0.050499	0.0597833	0	0.0560645	0.0323326	0.0393762	0.0419547	0.0452575	0.0492452	0.0281354	0.0229669	0.0545281
STXBP5L	0.0922753	0.0862422	0.0773211	0.115691	0.0894043	0.101522	0.121911	0.0791422	0.0670016	0.0881063	0.0757764	0.0845085	0.0844743	0.0835567	0.0716638	0.0776381	0.0832151	0.0730329	0.0891019	0.0901291	0.0765297	0.0756993	0.114737	0.0856467	0.0832257	0.0810034	0.0668447	0.13551	0.122176	0.130986	0.137843	0.0808374	0.0723606	0.0812361	0.11394	0.0724044	0.0697444	0.0835776	0	0.0899172	0.0876438	0.0852555	0.0828549	0.101971	0.0967757	0.18811	0.0676252	0.209194
POLQ	0.117535	0.0981454	0.12448	0.167071	0.167095	0.105828	0.0955817	0.123361	0.12078	0.0701674	0.0825426	0.048211	0.0597984	0.166652	0.0767975	0.137616	0	0.179316	0.140289	0.0688611	0.147971	0.139901	0.0303237	0.142571	0.0578392	0.0754445	0.14311	0.144538	0.222043	0.131126	0.0844695	0.232195	0.0893706	0.162163	0.0771121	0.0614912	0.11188	0.0826312	0	0.0918705	0.0971741	0.111002	0.216803	0.0892535	0.0837523	0.070986	0.0429171	0.175495
ARGFX	0.00500636	0.00550292	0.0131785	0.0290321	0.0158127	0.0103931	0.00404833	0.00859192	0.0135324	0.00683878	0.00492223	0.00258305	0.00268091	0.0289187	0.00599643	0.0147017	0	0.0174279	0.0184048	0.00797035	0.0218969	0.0128885	0.00259118	0.0288596	0.00207376	0.00591561	0	0.0111691	0.0301207	0.0211157	0.00356362	0.0193853	0.0109965	0.0252512	0.00165333	0.00603729	0.00962971	0.00339475	0	0.00611044	0.0126691	0.00453015	0.0324108	0.00230524	0.00122994	0.00164758	0.00544888	0.00715312
FBXO40	0.101602	0.0726231	0.0716774	0.0605936	0.0483433	0.077622	0.0907599	0.0886383	0.0489339	0.0516368	0.0817375	0.065504	0.0644182	0.107815	0.10016	0.0727833	0.194635	0.0824679	0.0830417	0.0859625	0.0743866	0.0655297	0.0728945	0.0685338	0.0530593	0.0728058	0.175979	0.0863526	0.0964207	0.0956044	0.0978986	0.0730548	0.106415	0.0864985	0.0922648	0.0538217	0.0616739	0.0725657	0	0.0520189	0.0623738	0.0900537	0.0747136	0.068145	0.0913949	0.0209001	0.0211533	0.132686
HCLS1	0.0126214	0.0117308	0.00647625	0.0152108	0.0103366	0.00885045	0.00963705	0.0131328	0.00922501	0.00686781	0.0088977	0.0124272	0.00481823	0.00987555	0.0104665	0.00734537	0	0.011266	0.00938365	0.0101072	0.00697285	0.00494711	0.00813687	0.00615688	0.00208682	0.0101768	0	0.012085	0.0108444	0.014916	0.0142186	0.0112016	0.00761538	0.00342281	0.00627928	0.0103214	0.0049883	0.0116904	0	0.00697152	0.0123415	0.00330384	0.00880693	0.015146	0.00246905	0.00481185	0.00474608	0.0244742
GOLGB1	0.421626	0.431731	0.258089	0.501434	0.400771	0.410532	0.378819	0.377607	0.229632	0.252249	0.261012	0.409197	0.416964	0.324509	0.295866	0.332328	0.791619	0.367069	0.346668	0.343848	0.336245	0.18197	0.444645	0.185291	0.270226	0.395947	0.471751	0.585377	0.555657	0.485219	0.556715	0.324864	0.310096	0.282961	0.522999	0.275566	0.251843	0.369466	0	0.367925	0.348732	0.471594	0.399386	0.513125	0.355614	0.155739	0.163357	0.340503
IQCB1	0.413352	0.371002	0.266655	0.42781	0.396368	0.378921	0.338416	0.344715	0.231207	0.243123	0.252888	0.312036	0.395163	0.337167	0.267092	0.337281	0.601381	0.35846	0.336318	0.317743	0.320998	0.178915	0.315067	0.208055	0.262558	0.3252	0.645174	0.519789	0.499161	0.423252	0.485476	0.326452	0.300211	0.283695	0.404114	0.258046	0.249554	0.331435	0	0.347252	0.311237	0.419681	0.401659	0.420898	0.307015	0.169307	0.160835	0.311567
EAF2	0.15713	0.145234	0.126987	0.142431	0.137956	0.128675	0.0814566	0.118929	0.0971599	0.0802622	0.108009	0.0889573	0.123066	0.134933	0.114993	0.109034	0.149245	0.123022	0.110937	0.124196	0.120472	0.098925	0.0758295	0.0663976	0.0959787	0.110179	0.0460029	0.187785	0.197908	0.147793	0.124151	0.141068	0.119184	0.104412	0.133497	0.105081	0.108669	0.121052	0	0.15445	0.123948	0.155928	0.151948	0.152198	0.123796	0.0594184	0.0752193	0.0592532
SLC15A2	0.151453	0.146031	0.111757	0.142273	0.134175	0.141109	0.124563	0.145878	0.0860253	0.0796252	0.0824842	0.0895531	0.106499	0.0935952	0.101079	0.0847242	0.161374	0.0981178	0.105149	0.104358	0.108175	0.0993855	0.0875906	0.0930463	0.0947609	0.103673	0.181752	0.181482	0.189933	0.153256	0.123908	0.142506	0.142764	0.125405	0.133807	0.105338	0.115358	0.122121	0	0.148913	0.109431	0.12314	0.144913	0.15905	0.156701	0.036146	0.0506676	0.0669992
ILDR1	0.000165029	0.00180633	0.00143566	0.00375996	0.002147	0.000594126	0	0.000673604	0.00138964	0.000370018	0.00140964	0.000184559	0.000890991	0.00222276	0.000639738	0.00208528	0	0.00187027	0.00171985	0.000173845	0.000843232	0.00039386	0	0.000593487	0.000509414	0.000557154	0	0.0010667	0.00771533	0.00082611	0.000697444	0.00165227	0.00112516	0.000714745	0	0.000746389	0.0012654	0.00151229	0	0.00315389	0.00167547	0.000972335	0.0014941	0.00131513	0	0.00149128	0.000972161	0.00494264
CD86	0.00152025	0.00231297	0.00148857	0.00486386	0.00320046	0.00259036	0.00364723	0.00351253	0.00159799	0.000800319	0.00155347	0.00124495	0.00235956	0.0035817	0.00334359	0.00170704	0	0.00153774	0.00252943	0.00294952	0.000688576	0.00147782	0.00255351	0.0012524	0.000375794	0.00193792	0	0.00239237	0.0047956	0.00388895	0.00476371	0.00417692	0.00338618	0.000877042	0.0021892	0.000604823	0.00200018	0.000570313	0	0.0013589	0.000827622	0.00205841	0.00268485	0.000710826	0.0004742	0.000788142	0.000850399	0.0227671
CASR	0.00229254	0.00362903	0.00340222	0.00641491	0.00390523	0.00256075	0.00106366	0.000532184	0.0010674	0.000391796	0.000749906	0.00108371	0.00170253	0.00107007	0.000824321	0.00196914	0	0.0015216	0.000944287	0.000436999	0.00113903	0.00115798	0	0.000453373	0.00299659	0.00399611	0	0.000927046	0.00810712	0.00322698	0.000416513	0.00107035	0.000586238	0.0023542	0.000789491	0.00063603	0.00093069	0.001448	0	0.000914529	0.00285647	0.000993359	0.0015079	0	0	0	0.000908275	0.00362509
CSTA	0.00135208	0.000701278	0.00229871	0.00387018	0.0049024	0.00192155	0.00210746	0.00150098	0.00187727	0.00163034	0.000413504	0.0015104	0.000411906	0.00470289	0.00126574	0.000772266	0	0.00256767	0.000701437	0.000556434	0.0028168	0.00107011	0.00211756	0.000884481	0.00177788	0.0017598	0	0.00206538	0.004581	0.00157446	0.00141466	0.0011856	0.00163512	0.00409333	0.000220577	0.00126195	0.00145981	0.000786048	0	0.00114303	0.00397739	0.00222034	0.00264109	0	0.00151829	0.00336595	0.000460395	0.00440596
CCDC58	0.0974089	0.0954245	0.073362	0.138508	0.113847	0.0927773	0.0634331	0.0920143	0.0709448	0.0602814	0.0564949	0.0666186	0.0694222	0.110777	0.0739283	0.0893449	0	0.1005	0.0893297	0.0825343	0.0865731	0.0545738	0.0440154	0.0594095	0.0585734	0.0776318	0.0925588	0.102502	0.12726	0.103144	0.0685799	0.0764899	0.0788146	0.0769661	0.0582516	0.0694046	0.0762559	0.0676908	0	0.0869297	0.0749916	0.0776829	0.0875645	0.0819382	0.0623552	0.0442567	0.0433729	0.0604965
FAM162A	0.31783	0.302428	0.220068	0.3263	0.295893	0.301583	0.244966	0.3032	0.196483	0.21013	0.209214	0.266038	0.319521	0.259367	0.206419	0.253195	0.165262	0.256307	0.275286	0.236573	0.250871	0.156384	0.306578	0.15581	0.214927	0.294757	0.174743	0.40643	0.402153	0.308129	0.364405	0.252266	0.252302	0.221315	0.316437	0.214684	0.20135	0.268382	0	0.262673	0.239643	0.305486	0.274397	0.338319	0.288884	0.158805	0.12178	0.155264
WDR5B	0.00552631	0.00550139	0.00678764	0.0075779	0.00950119	0.00770288	0.0141382	0.00914808	0.00681751	0.00546618	0.00371108	0.00448659	0.00242143	0.0112134	0.00421152	0.00638684	0	0.00325055	0.00784971	0.00296275	0.00464174	0.00316386	0.00530279	0.007772	0.0067397	0.00627818	0.0565387	0.00978624	0.00515195	0.00506445	0.00562799	0.00509236	0.00536663	0.0105879	0.000773953	0.00474479	0.0146639	0.00934865	0	0.00770305	0.00485716	0.00392855	0.00523218	0.00475878	0.00660644	0.00339382	0.00556741	0.0346208
KPNA1	0.40036	0.394337	0.243326	0.514183	0.436946	0.401639	0.346384	0.370058	0.227509	0.247698	0.240204	0.331639	0.378041	0.313751	0.284298	0.346591	0.590704	0.342796	0.340503	0.327356	0.331397	0.172715	0.355084	0.20069	0.273492	0.342495	0.223249	0.523236	0.576441	0.455638	0.448717	0.302959	0.302221	0.269324	0.377923	0.248843	0.235299	0.34255	0	0.37053	0.341008	0.408392	0.400678	0.434113	0.356663	0.162154	0.157071	0.439111
PARP9	0.00526472	0.00657637	0.00786421	0.0140583	0.00681777	0.00857705	0.00868557	0.0118253	0.00583039	0.00149723	0.00206894	0.0027244	0.00757846	0.00856651	0.00362171	0.00702683	0	0.00409826	0.00355371	0.00362351	0.00302596	0.0161697	0.00851399	0.00171349	0.00260512	0.00385189	0.178603	0.0079531	0.0184098	0.0119168	0.0108768	0.011577	0.00702776	0.00340416	0.00638124	0.00192516	0.00536828	0.00455881	0	0.00418753	0.0045581	0.00239477	0.00670694	0.00256698	0.00397748	0.000922274	0.00254824	0.0217981
DTX3L	0.000190098	0.000794318	0.000737932	0.00273889	0.00111124	0.00163998	0.00117687	0.00315922	0.00144213	0.000252948	0.000335451	0.00203446	0.00161473	0.000521531	0.00105463	0.00115813	0	0.000672393	0.00146797	0.000474887	0.000110724	0.00440692	0.00107158	0.000814309	0.000416888	0.000807066	0	0.0026841	0.00358294	0.00273399	0.00555639	0.00146088	0.00199184	0.000561997	0.000323018	0.000698319	0.000775761	0.00121773	0	0.00111306	0.00059588	0.00241097	0.00117225	0	0.00111661	0	0	0.00223373
PARP15	0.00228513	0.00113725	0.00236653	0.00535629	0.00517584	0.00264541	0.0013466	0.0011351	0.00154968	0.00138961	0.000878111	0.00247446	0.000216633	0.00205906	0.00154099	0.001745	0	0.000996419	0.00292742	0.00105964	0.00108784	0.00101257	0.00281803	0.000998581	0.00164859	0.00122194	0	0.00303551	0.00699442	0.00366752	0.00167771	0.00129724	0.000727967	0.0031823	0.00130615	0.000776291	0.000843443	0.000784615	0	0.00125513	0.00164865	0.00238724	0.00211205	0.00214974	0.00135519	0.00143054	0.00176718	0.00124969
PARP14	0.00657613	0.00404044	0.00619123	0.0139839	0.0115939	0.00618507	0.00962695	0.00993464	0.00601033	0.00255901	0.00283474	0.000377853	0.00326809	0.00819945	0.00483852	0.00842034	0	0.0054279	0.00682406	0.0042147	0.0064991	0.0196451	0.0182799	0.0042111	0.00294837	0.00265018	0.0346453	0.00930405	0.0203331	0.0123422	0.0140689	0.0124755	0.00429196	0.00966084	0.00890872	0.00289991	0.00536377	0.00376787	0	0.00687059	0.0043783	0.00544544	0.0130691	0.00193914	0.00165676	0.00190728	0.0019074	0.056468
HSPBAP1	0.184776	0.169311	0.134274	0.163711	0.172813	0.179025	0.150727	0.183362	0.11996	0.127572	0.123748	0.126052	0.169702	0.159723	0.160907	0.140072	0.481021	0.1718	0.149737	0.144806	0.159931	0.126617	0.110062	0.10078	0.123219	0.135199	0.10255	0.236923	0.210824	0.208525	0.222416	0.181576	0.157271	0.144255	0.145623	0.128565	0.137203	0.16915	0	0.176498	0.130326	0.184857	0.209184	0.173362	0.217909	0.0712218	0.0687622	0.124835
SEMA5B	0.262561	0.29084	0.280669	0.399725	0.380099	0.33135	0.320672	0.336421	0.267641	0.244479	0.246011	0.269678	0.361074	0.348045	0.332743	0.36151	0.359013	0.406167	0.294894	0.351676	0.326607	0.225517	0.277084	0.249325	0.229265	0.273984	0.317471	0.393657	0.362593	0.399427	0.39684	0.352862	0.295282	0.276021	0.249204	0.275815	0.230934	0.283396	0	0.292817	0.335454	0.300518	0.308488	0.276878	0.298763	0.269253	0.186081	0.241801
PDIA5	0.177979	0.171801	0.188313	0.278872	0.22038	0.203314	0.181473	0.249603	0.177972	0.200072	0.183945	0.201675	0.19354	0.261666	0.235905	0.279048	0.522362	0.281404	0.208759	0.256523	0.247451	0.18059	0.290223	0.191979	0.132928	0.184522	0.258784	0.208405	0.237531	0.205004	0.243716	0.252183	0.209172	0.195405	0.187489	0.213396	0.187458	0.209909	0	0.25047	0.233392	0.175372	0.190555	0.211406	0.22943	0.267269	0.167711	0.168189
SEC22A	0.425218	0.366072	0.256481	0.389125	0.355596	0.359262	0.297436	0.318243	0.226074	0.240977	0.255753	0.310828	0.408018	0.298591	0.265549	0.317296	0.520727	0.341961	0.304744	0.298117	0.308593	0.198584	0.339038	0.197006	0.255209	0.339903	0.280948	0.470943	0.42195	0.406595	0.436638	0.312347	0.283041	0.266175	0.400515	0.251667	0.224771	0.311408	0	0.329191	0.292648	0.383361	0.374866	0.358839	0.344662	0.224058	0.159702	0.326547
ADCY5	0.243555	0.287658	0.224511	0.288974	0.30196	0.239809	0.280233	0.310627	0.214621	0.200275	0.190127	0.241489	0.294894	0.2545	0.256802	0.259976	0.265379	0.290594	0.261236	0.248513	0.25416	0.184066	0.284473	0.183676	0.189761	0.210908	0.207874	0.325481	0.29546	0.348131	0.388527	0.262692	0.273263	0.238044	0.241305	0.231829	0.21673	0.308159	0	0.289553	0.280569	0.315789	0.329037	0.281226	0.262535	0.193476	0.154773	0.324776
HACD2	0.370458	0.326063	0.254945	0.427792	0.355658	0.390494	0.378824	0.352482	0.227466	0.237686	0.248453	0.311009	0.319307	0.32773	0.243776	0.316713	0.665759	0.309132	0.338114	0.286477	0.318219	0.192265	0.379727	0.176697	0.252311	0.342052	0.297882	0.531868	0.546731	0.425947	0.419217	0.340394	0.304177	0.284119	0.414676	0.229192	0.254061	0.339754	0	0.372476	0.289552	0.415764	0.366949	0.412049	0.330384	0.186574	0.149455	0.27999
MYLK	0.0639432	0.132136	0.109929	0.261214	0.231862	0.0833097	0.0421669	0.132484	0.148252	0.0861443	0.192553	0.0902308	0.0653189	0.141386	0.204836	0.231277	0	0.186029	0.135913	0.183692	0.183746	0.161565	0.124702	0.18428	0.0822295	0.0995148	0.095323	0.0806423	0.224236	0.130551	0.0412917	0.164638	0.107251	0.1107	0.0589855	0.145442	0.11593	0.0822849	0	0.13486	0.162825	0.0875883	0.166658	0.0615502	0.102798	0.242043	0.172271	0.0515803
CCDC14	0.420193	0.366873	0.261293	0.476425	0.410205	0.398507	0.329204	0.336108	0.243957	0.255541	0.277574	0.325352	0.390919	0.313014	0.26651	0.330771	0.618992	0.362962	0.334844	0.328961	0.31796	0.184842	0.290925	0.201343	0.308644	0.342425	0.23627	0.474069	0.486172	0.420236	0.343416	0.276503	0.281132	0.261133	0.351854	0.241723	0.267348	0.340179	0	0.338992	0.309123	0.307631	0.39226	0.457542	0.3477	0.17302	0.161174	0.333315
ROPN1	0.000726629	0.00091757	0.00173241	0.00681477	0.0012607	0.00234608	0.000248875	9.78237e-05	0.000987065	0.000416675	0.000531118	0.0014045	0.0019172	0.000866026	0.00261824	0.00101935	0	0.000936054	0.00115774	0.000611027	0.000559052	0.000731892	0	0.00154319	0.000242732	0.000300194	0	0.000868432	0.00455775	0.00210325	0	0	0.000413573	0.000827663	0	0.000765965	0.000237503	0.000997046	0	0.000140001	0.000812756	0.000468696	0.000999017	0.000816585	0	0	0	0
KALRN	0.067	0.070482	0.041876	0.088375	0.0762007	0.0649737	0.0847875	0.0646302	0.0383226	0.0509472	0.0400592	0.0582865	0.0642651	0.052175	0.0434914	0.0485448	0.0841824	0.0583344	0.0534138	0.0534776	0.0453667	0.0342049	0.0785319	0.0403381	0.0456013	0.0582888	0.0381314	0.112035	0.0885924	0.0892535	0.0848366	0.0457557	0.0491004	0.0491274	0.073817	0.0459531	0.0386314	0.0661373	0	0.0645842	0.0500703	0.0661631	0.0628226	0.0927624	0.0607783	0.0658587	0.0377845	0.202038
UMPS	0.13384	0.132709	0.0971806	0.130193	0.133127	0.113727	0.11328	0.138487	0.106496	0.0732352	0.0834371	0.0906346	0.124447	0.153438	0.119535	0.149938	0.333439	0.138862	0.124686	0.104107	0.107234	0.0817235	0.0967627	0.0936897	0.0854943	0.11105	0.107177	0.131256	0.115053	0.146949	0.116335	0.113698	0.0925924	0.11244	0.084925	0.0996282	0.100108	0.101093	0	0.124761	0.125041	0.102285	0.133451	0.129433	0.118331	0.0606755	0.0737733	0.093072
ITGB5	0.0153402	0.0313663	0.0201836	0.0533447	0.0431043	0.0203005	0.0212607	0.0166416	0.02573	0.0127655	0.0126358	0.0143545	0.0145665	0.0221624	0.0231633	0.0260714	0	0.0367426	0.0136312	0.0219209	0.0261475	0.0145239	0.0198041	0.015819	0.0179715	0.0209237	0.00286794	0.0189091	0.0375478	0.0305827	0.0154984	0.0196809	0.0250731	0.0255404	0.0168772	0.0169233	0.0202075	0.0160878	0	0.0328026	0.0212567	0.0257358	0.0203492	0.0192265	0.0200243	0.00705263	0.0204846	0.0434209
MUC13	0.003278	0.00568162	0.00609846	0.0134155	0.00776838	0.00609375	0.00595414	0.00341774	0.00323274	0.0010624	0.00192407	0.00338734	0.00126504	0.00230982	0.00237954	0.00728278	0	0.00642427	0.00446299	0.00188237	0.00281835	0.00348098	0	0.0021611	0.00207495	0.00307468	0	0.0067221	0.0157375	0.00407206	0.00209642	0.00284365	0.00349758	0.00460166	0.00121913	0.00122558	0.00297732	0.00151949	0	0.00421645	0.00336704	0.00414601	0.00584168	0.0016495	0.00408475	0.00163438	0.00194157	0.0167
HEG1	0.0110648	0.0109045	0.0128778	0.0227964	0.0174573	0.0130756	0.00894999	0.0145522	0.00866047	0.00391565	0.00993206	0.0109117	0.0109652	0.0150799	0.0142881	0.0123974	0	0.0236717	0.0109629	0.0162683	0.0153427	0.0117857	0.0194715	0.013953	0.0089914	0.0098659	0	0.014244	0.0243123	0.0170984	0.0112604	0.0301385	0.0149319	0.007444	0.0267031	0.0128819	0.00862108	0.00991619	0	0.0110177	0.0121208	0.0109974	0.0210675	0.00474162	0.00364668	0.0227081	0.00627827	0.0673257
SLC12A8	0.372285	0.385002	0.273905	0.459378	0.408686	0.321835	0.223211	0.361871	0.252263	0.282754	0.305158	0.331428	0.416591	0.390149	0.311248	0.404959	0.868786	0.414717	0.375723	0.343354	0.354572	0.217933	0.388144	0.223474	0.274641	0.339941	0.279803	0.45095	0.469961	0.469894	0.452593	0.341854	0.324794	0.303787	0.408554	0.290877	0.271373	0.372304	0	0.409267	0.347522	0.488398	0.407754	0.3088	0.301239	0.361635	0.218114	0.284695
ZNF148	0.396262	0.385259	0.198767	0.509818	0.410015	0.35785	0.348442	0.341244	0.195161	0.208618	0.215944	0.352083	0.409834	0.279095	0.258463	0.313734	0.853615	0.330211	0.278116	0.308134	0.281248	0.136828	0.405895	0.150682	0.217972	0.347461	0.306088	0.587005	0.561623	0.480062	0.551867	0.271468	0.278445	0.219407	0.480011	0.245086	0.19418	0.377623	0	0.358094	0.327731	0.442794	0.365876	0.459916	0.380965	0.172132	0.121143	0.382991
SNX4	0.319837	0.339366	0.233889	0.440435	0.375327	0.35236	0.267999	0.316148	0.214954	0.212211	0.221254	0.282857	0.324948	0.30642	0.253173	0.307361	0.293975	0.31694	0.30577	0.294262	0.317746	0.164116	0.253851	0.199739	0.239616	0.29058	0.237688	0.449138	0.528811	0.397979	0.371372	0.302762	0.281609	0.25119	0.340077	0.229984	0.217819	0.288479	0	0.311842	0.292323	0.369831	0.383654	0.344604	0.302793	0.186067	0.141976	0.254828
OSBPL11	0.167963	0.161797	0.127025	0.210794	0.164967	0.177812	0.144023	0.16333	0.117203	0.128349	0.115984	0.111669	0.156327	0.175157	0.126485	0.176389	0.0514914	0.155794	0.153688	0.143545	0.148401	0.109603	0.125197	0.113447	0.121729	0.135388	0.0565387	0.213654	0.236015	0.164404	0.17494	0.158635	0.146009	0.145756	0.129722	0.114292	0.121431	0.160241	0	0.164651	0.148496	0.141667	0.201959	0.160319	0.122598	0.0840742	0.0870636	0.0777157
ALG1L	0.00419405	0.00930794	0.00514238	0.01032	0.00319388	0.00864604	0.00172144	0.00801185	0.00227659	0.00396241	0.00658361	0.0112577	0.0057025	0.0163941	0.00265982	0.0147872	0	0.0153668	0.00964528	0.00634943	0.00793901	0.00889847	0.00630671	0.0103161	0.00403883	0.00618003	0	0.0112895	0.00927767	0.00217443	0.00523188	0.00370298	0.00929418	0.00527412	0.00573235	0.00425717	0.00643559	0.00682103	0	0.00178346	0.00767298	0.00805936	0.0147876	0.00202249	0.00153233	0.00631711	0.00451239	0.0115938
ROPN1B	0.00144177	0.00365816	0.00244759	0.00801824	0.00386483	0.00342979	0.00876693	0.00407085	0.0046947	0.00439025	0.00298281	0.00675463	0.00279205	0.0100661	0.0010121	0.0099913	0	0.00960763	0.00658744	0.0023327	0.00670282	0.00583716	0.00112379	0.00999387	0.00474771	0.00240841	0	0.00518015	0.0108314	0.0078332	0.00494103	0.00614921	0.0024514	0.00777619	0.00282402	0.00214746	0.00488603	0.00351501	0	0.00444138	0.00968835	0.00321416	0.00955041	0.00231339	0.0018754	0.00616161	0.00299495	0.00506317
SLC41A3	0.150472	0.159141	0.138692	0.219439	0.202801	0.179084	0.26653	0.202274	0.143876	0.139685	0.161701	0.134682	0.177654	0.153501	0.115994	0.177331	0.125965	0.169755	0.20546	0.160041	0.161433	0.114866	0.130769	0.108326	0.155821	0.16098	0.162489	0.255173	0.226291	0.231924	0.231139	0.188561	0.158923	0.158923	0.140027	0.122046	0.141248	0.180393	0	0.171508	0.1665	0.163359	0.19994	0.215079	0.174761	0.153098	0.101957	0.19602
ALDH1L1	0.0106771	0.00979024	0.00712068	0.0187805	0.0100519	0.011368	0.0150922	0.0139783	0.0086993	0.00353232	0.00174116	0.00293515	0.0097927	0.00829729	0.00637782	0.00337496	0	0.00450852	0.00585491	0.0043813	0.00444397	0.0048474	0.0131377	0.00988818	0.00507795	0.00761944	0	0.0150052	0.0172673	0.0106274	0.0246017	0.0137204	0.0121565	0.0051069	0.00611842	0.00449	0.00366324	0.0134857	0	0.0025979	0.00377617	0.00932374	0.00801602	0.00611656	0.00480378	0.00520922	0.00163611	0.0243041
KLF15	0.0110486	0.0124633	0.0108423	0.0085622	0.00333433	0.00573393	0.0170732	0.0192695	0.00573364	0.00627589	0.00795032	0.00619259	0.0029197	0.0109625	0.00969918	0.00253804	0	0.00670399	0.00944196	0.00494091	0.00461858	0.0134881	0.00795538	0.00303874	0.00648675	0.00516209	0	0.0207747	0.0112964	0.0164775	0.0246267	0.0109531	0.0179637	0.00688344	0.0100961	0.00269408	0.0111075	0.0268257	0	0.0238218	0.00713423	0.00722591	0.0131565	0.0131466	0.00889055	0.000417091	0.000675455	0.0273911
CFAP100	0.0235476	0.0128766	0.0387261	0.0667983	0.0538902	0.0321728	0.0179164	0.0248656	0.0647842	0.0235981	0.0224678	0.0154804	0.0179842	0.067181	0.0195078	0.047882	0	0.0431179	0.052216	0.016615	0.0432957	0.0315272	0.0135132	0.0504518	0.0197697	0.0307356	0.0424021	0.0232097	0.0342916	0.040636	0.0187126	0.0596796	0.0295603	0.065093	0.00383194	0.0198291	0.028136	0.0143943	0	0.0387447	0.0564071	0.017296	0.102239	0.0151191	0.0119426	0.0304828	0.0256813	0.0594197
ZXDC	0.294658	0.315792	0.234612	0.339541	0.35691	0.320031	0.329453	0.327036	0.237445	0.208042	0.228572	0.257681	0.329008	0.306826	0.263334	0.302701	0.266755	0.306346	0.297971	0.274041	0.287786	0.176134	0.29014	0.186823	0.228978	0.288842	0.35706	0.377082	0.394345	0.376302	0.420709	0.311191	0.288211	0.256638	0.29637	0.240711	0.23759	0.331239	0	0.346799	0.29656	0.338952	0.377599	0.350374	0.283321	0.173876	0.148657	0.339828
UROC1	0.0057086	0.00894587	0.00572956	0.0107734	0.0138484	0.00738867	0.00792998	0.00943389	0.0088414	0.00560411	0.00898776	0.00702969	0.00819706	0.00526774	0.00677935	0.00868586	0	0.00752189	0.00642212	0.00717901	0.00768898	0.00790732	0.00371955	0.00528076	0.00132622	0.0103021	0	0.00463745	0.00622153	0.00568561	0.00479918	0.0140551	0.0093557	0.00537808	0.0113647	0.00705855	0.00525749	0.00416824	0	0.0168774	0.00641069	0.00467017	0.0093194	0.00271087	0.00169132	0.0074305	0.00834557	0.0147829
CHST13	0.00124899	0.00381315	0.00217141	0.00535068	0.00496895	0.00337335	0.00175675	0.00460863	0.00755236	0.00252626	0.00449541	0.00524431	0.00512791	0.00514304	0.00376099	0.00839006	0	0.00897999	0.00531061	0.00692902	0.00576062	0.00260055	0	0.00439974	0.00211315	0.00186757	0	0.000650338	0.00159372	0.00336109	0.0031437	0.0024699	0.00299092	0.00146301	0.00165446	0.00199073	0.0011806	0.00100132	0	0.00253363	0.00314166	0.000262038	0.00414962	0.00313917	0.000376916	0.00496841	0.00232232	0
C3orf22	0.00237656	0.0026037	0.00333823	0.0052334	0.00370294	0.00297332	0.0180269	0.00664075	0.0052653	0.00446074	0.00160309	0.00873517	0.00431777	0.00875016	0.00450242	0.00213375	0	0.00705941	0.00233043	0.00244661	0.00479322	0.00753627	0.00559477	0.00315621	0.002036	0.00467588	0	0.00278071	0.00397947	0.00406209	0.0130563	0.00897041	0.00506801	0.00444393	0.00721137	0.00261801	0.00674716	0.00261881	0	0.0218072	0.00290245	0.00466007	0.00419275	0.0110906	0.00291135	0.00283522	0.00218635	0.0802345
TXNRD3	0.136503	0.147902	0.110885	0.163337	0.141779	0.147046	0.0712772	0.146214	0.113235	0.10315	0.108647	0.108862	0.119014	0.130177	0.118198	0.142765	0.161374	0.176752	0.133491	0.131882	0.125582	0.108704	0.0807464	0.121515	0.116109	0.122078	0.109164	0.159162	0.172431	0.149682	0.127539	0.151953	0.118493	0.107519	0.13152	0.113031	0.0940261	0.105108	0	0.14211	0.117635	0.119739	0.143434	0.0960236	0.113542	0.0704964	0.0749551	0.088791
CHCHD6	0.345044	0.364524	0.25109	0.451557	0.412611	0.36847	0.326764	0.35596	0.233551	0.237363	0.229445	0.356351	0.400091	0.307411	0.279367	0.344534	0.431458	0.353462	0.332987	0.307041	0.319785	0.18521	0.438799	0.206257	0.24952	0.309292	0.336084	0.445344	0.45925	0.451458	0.46713	0.307519	0.306588	0.264699	0.414067	0.257952	0.238381	0.342493	0	0.354282	0.343987	0.389395	0.398884	0.38559	0.330966	0.201395	0.154251	0.388635
PLXNA1	0.209604	0.2846	0.180832	0.32288	0.317396	0.273456	0.386311	0.310128	0.189615	0.184388	0.168274	0.197199	0.280071	0.185483	0.1807	0.22022	0.11301	0.211933	0.223064	0.252572	0.233456	0.113501	0.212058	0.135783	0.216588	0.237932	0.236312	0.398082	0.31206	0.326599	0.368264	0.2066	0.227534	0.225408	0.193166	0.191705	0.196667	0.294834	0	0.257703	0.242983	0.263587	0.206189	0.405925	0.274922	0.17062	0.122357	0.30949
TPRA1	0.0876417	0.0856817	0.0786795	0.101396	0.106535	0.0723079	0.152874	0.132969	0.0941811	0.0670447	0.0697059	0.0563532	0.119779	0.155273	0.0916241	0.119526	0.491795	0.0962293	0.10163	0.0851783	0.0933206	0.0686005	0.0890996	0.0772758	0.0766682	0.0683977	0.0631942	0.0960419	0.115573	0.105567	0.164207	0.135382	0.0944094	0.0811434	0.0752167	0.069388	0.103751	0.113939	0	0.0944233	0.0959819	0.106842	0.12514	0.155657	0.101392	0.0441162	0.0590271	0.162877
MCM2	0.00530003	0.00582091	0.00396779	0.00155098	0.00343909	0.0058119	0.00429075	0.00978193	0.00398325	0.00249011	0.00456634	0.00108795	0.00374998	0.00337058	0.0031154	0.00372601	0	0.00619148	0.00555241	0.00570923	0.00299435	0.00401508	0.00530745	0.00159659	0.00476009	0.00268701	0	0.013277	0.0114554	0.00490792	0.00176784	0.00487756	0.00555902	0.00500602	8.75794e-05	0.00306339	0.00347507	0.00412773	0	0.00365417	0.0043296	0.00551392	0.00552407	0.00262095	0.00504261	0.00106911	0.000768137	0.00538677
PODXL2	0.171872	0.166519	0.134576	0.200131	0.186785	0.167338	0.230105	0.242484	0.156557	0.13529	0.134437	0.149775	0.203	0.216076	0.165245	0.168278	0.265506	0.17281	0.205787	0.15561	0.179754	0.113784	0.14689	0.12038	0.161243	0.137068	0.0497489	0.210981	0.222969	0.190943	0.329214	0.195344	0.174673	0.149293	0.153048	0.125647	0.142255	0.18086	0	0.188254	0.151515	0.182774	0.205761	0.285225	0.206293	0.146939	0.0718641	0.134235
ABTB1	0.163513	0.182315	0.148279	0.216896	0.243747	0.203484	0.234343	0.233321	0.167108	0.12217	0.11513	0.104363	0.192368	0.240074	0.184218	0.204005	0.265506	0.224863	0.24565	0.18573	0.220407	0.110036	0.113494	0.12626	0.149464	0.172077	0.123995	0.245039	0.24115	0.250602	0.255677	0.210571	0.17372	0.180406	0.124494	0.131521	0.193949	0.200912	0	0.224006	0.180561	0.216856	0.263228	0.284842	0.26216	0.0570178	0.0601795	0.146196
MGLL	0.148755	0.163026	0.172446	0.224593	0.179419	0.15598	0.17128	0.19647	0.166639	0.137338	0.144978	0.143303	0.126532	0.166264	0.232471	0.181137	0	0.220681	0.207111	0.173468	0.162886	0.155434	0.154838	0.19817	0.129314	0.127321	0.118958	0.124781	0.170994	0.177677	0.150994	0.157026	0.182464	0.169388	0.123028	0.141656	0.162797	0.1847	0	0.146906	0.186213	0.12754	0.164968	0.215465	0.188657	0.11971	0.11741	0.197008
KBTBD12	0.369521	0.318823	0.231797	0.279043	0.226311	0.241126	0.197213	0.278712	0.190848	0.258889	0.209861	0.329398	0.297475	0.262139	0.240544	0.203099	0.603588	0.230834	0.238997	0.211044	0.234338	0.217339	0.308657	0.194039	0.19929	0.178774	0.219532	0.27185	0.245405	0.24461	0.3121	0.185036	0.245438	0.174317	0.327942	0.240396	0.163007	0.322233	0	0.251304	0.221001	0.258099	0.241471	0.312038	0.292012	0.142783	0.0753912	0.0881691
SEC61A1	0.0990916	0.111324	0.100452	0.113617	0.103219	0.114586	0.163855	0.135837	0.0915101	0.0810215	0.0912675	0.0703913	0.113512	0.127348	0.102452	0.121091	0.201431	0.103726	0.141945	0.0969302	0.108783	0.0787571	0.11056	0.0764617	0.0994245	0.101899	0.0239601	0.142151	0.123305	0.10675	0.176673	0.140759	0.105587	0.0934119	0.0897502	0.0708047	0.133094	0.141387	0	0.13416	0.10265	0.127935	0.122158	0.167217	0.1152	0.096238	0.0336302	0.121373
RUVBL1	0.0732748	0.0921944	0.103172	0.159792	0.128923	0.119535	0.128627	0.131972	0.116839	0.0887253	0.0804294	0.0726991	0.0927706	0.165161	0.095321	0.148157	0	0.122633	0.141421	0.103186	0.122395	0.10387	0.100197	0.101771	0.0679379	0.0870281	0.117295	0.14394	0.177757	0.118495	0.127704	0.149694	0.110918	0.150832	0.118156	0.079142	0.130905	0.126284	0	0.138752	0.107358	0.119513	0.158406	0.11694	0.103837	0.059832	0.0710495	0.0966553
EEFSEC	0.26517	0.267761	0.217721	0.331112	0.262113	0.232309	0.160113	0.265856	0.211008	0.198489	0.209145	0.192397	0.264128	0.277029	0.241853	0.270223	0.215112	0.279313	0.230933	0.257525	0.222451	0.176575	0.245754	0.173204	0.169733	0.232958	0.20718	0.317591	0.247388	0.332686	0.316004	0.225084	0.225616	0.240988	0.27109	0.194137	0.195314	0.263116	0	0.254119	0.22184	0.265978	0.259045	0.259063	0.222117	0.209538	0.142102	0.21196
GATA2	0	0	0.000251293	0	0	0.000692067	6.11739e-05	7.94908e-05	0.000266833	3.5488e-05	0	0	0.000609537	0	0.000191173	0	0	0	0	0	0.000183752	0.000295368	0	0	0.000672525	0.000201113	0	0	0.000242265	0.000217209	0	0.000275736	0.000154823	8.87523e-05	0	0	4.31778e-05	0	0	0	0	0.000202857	0.000230918	0	0	0.000356734	0	0
RPN1	0.182115	0.280267	0.160319	0.194364	0.181574	0.176159	0.16824	0.224707	0.170015	0.0898553	0.156672	0.191318	0.24609	0.286131	0.199498	0.165818	0.213138	0.247519	0.213571	0.211347	0.232426	0.144652	0.199373	0.101437	0.160329	0.136462	0.239164	0.258019	0.231585	0.255687	0.267044	0.205201	0.242998	0.168804	0.188582	0.11067	0.127888	0.183021	0	0.136147	0.118535	0.141556	0.154131	0.146502	0.171018	0.134193	0.0596085	0.217873
RAB7A	0.396976	0.396716	0.24752	0.498048	0.413753	0.404464	0.371501	0.370032	0.234013	0.242374	0.255327	0.349453	0.412624	0.319717	0.271136	0.350795	0.869698	0.364271	0.34285	0.349838	0.335964	0.183694	0.41015	0.210738	0.243879	0.35311	0.453585	0.524962	0.481979	0.4839	0.482318	0.32678	0.305092	0.275189	0.438835	0.262913	0.242202	0.371701	0	0.348886	0.341555	0.394678	0.407233	0.44597	0.342137	0.167952	0.152695	0.374376
ACAD9	0.182166	0.205649	0.150113	0.245296	0.214094	0.201882	0.190675	0.228879	0.155727	0.155862	0.138089	0.171766	0.234619	0.206661	0.192076	0.234201	0.343872	0.203716	0.183767	0.187294	0.168214	0.12049	0.163861	0.128143	0.141746	0.174546	0.0976972	0.210106	0.238159	0.233966	0.290157	0.173959	0.178889	0.17218	0.196289	0.147274	0.138371	0.229921	0	0.222348	0.183007	0.186933	0.232402	0.192904	0.206222	0.0883098	0.108423	0.159691
KIAA1257	0.239655	0.266596	0.18766	0.27803	0.246916	0.211834	0.145761	0.264304	0.216498	0.172432	0.159242	0.185239	0.268154	0.32019	0.241689	0.282494	0.468387	0.294767	0.244314	0.257864	0.233285	0.192665	0.242086	0.18159	0.166982	0.180506	0.375272	0.234927	0.293052	0.292844	0.247284	0.269814	0.231445	0.206498	0.207401	0.213759	0.144148	0.212015	0	0.235937	0.266682	0.228145	0.325617	0.173124	0.17088	0.0775933	0.1871	0.245768
EFCC1	0.0279714	0.0391534	0.0206233	0.0288698	0.0223942	0.0212725	0.0271582	0.0406176	0.0285546	0.0141939	0.0147215	0.0268703	0.0318186	0.0343085	0.0272193	0.0372127	0	0.0397241	0.0258631	0.0295003	0.0257631	0.0222948	0.0364735	0.0114152	0.0190901	0.0233074	0.0925588	0.026599	0.0294238	0.0412305	0.0436215	0.0437994	0.0342507	0.0277194	0.0222532	0.0297197	0.0264587	0.0422155	0	0.0321163	0.0396447	0.0258373	0.033741	0.0291489	0.0345229	0.0048264	0.0351312	0.0304395
ISY1-RAB43	0.017582	0.0424669	0.0287479	0.0277224	0.0215957	0.0212006	0.0436374	0.0358044	0.0271997	0.0167152	0.0237213	0.0287611	0.0311107	0.0312833	0.0459462	0.0351279	0	0.0207704	0.0258699	0.0311035	0.0316096	0.0182177	0.0511792	0.0222769	0.020353	0.0212661	0.0175414	0.0256795	0.0214847	0.0291767	0.0411393	0.0310103	0.0386819	0.0284191	0.0266398	0.0393153	0.0323289	0.0376683	0	0.0329926	0.0408455	0.0342047	0.027783	0.0307659	0.0380973	0.0235996	0.0261199	0.100318
ISY1	0.000219094	6.82501e-05	0.000245852	0.00054644	0.000207572	0.000639509	0.00131505	0.000473031	0.000660061	0.000455716	0.000146054	0.000560938	0.000124895	0.000155074	0.000192925	0.000339185	0	0.000382832	0.000702225	0.000234717	0.00174497	6.49047e-05	0	0	0	0.0011427	0	0	0.000825041	0.000823083	9.952e-05	0.000290045	0.000495688	0	0	0.000299207	0.000134252	0.000328432	0	0	2.85366e-05	0.00053545	0.00124758	0.00196894	0	0	0	0.003809
CNBP	0.223006	0.178469	0.14654	0.195653	0.163907	0.200433	0.301644	0.262882	0.137888	0.149301	0.18518	0.159976	0.178334	0.230199	0.129137	0.179441	0.27345	0.184098	0.239474	0.150114	0.172057	0.124829	0.13535	0.130734	0.166356	0.175062	0.219047	0.290033	0.269041	0.196619	0.28335	0.205013	0.151795	0.174605	0.157846	0.115105	0.167633	0.206268	0	0.188589	0.179767	0.190016	0.240373	0.23205	0.186764	0.109603	0.0640519	0.267356
COPG1	0.135422	0.130998	0.116269	0.146899	0.126471	0.136844	0.15716	0.16393	0.120966	0.0904472	0.116032	0.103946	0.131161	0.174555	0.128908	0.151353	0.566148	0.151767	0.184034	0.124655	0.131722	0.106394	0.11754	0.0865331	0.126646	0.107336	0.164957	0.137281	0.19367	0.127411	0.177455	0.16831	0.132213	0.123938	0.12175	0.102012	0.125938	0.143823	0	0.143534	0.130569	0.171642	0.164481	0.12617	0.139706	0.0905509	0.0702995	0.117246
HMCES	0.16171	0.169869	0.135183	0.178105	0.137143	0.134752	0.178522	0.20344	0.135257	0.124623	0.112403	0.135572	0.177549	0.236199	0.154114	0.201188	0.181454	0.213449	0.196019	0.165045	0.168244	0.127179	0.132887	0.107121	0.110815	0.132418	0.0692936	0.171582	0.26671	0.144242	0.181775	0.219736	0.15229	0.143928	0.115646	0.109733	0.142598	0.139559	0	0.163912	0.158979	0.196255	0.266376	0.184876	0.153014	0.0895912	0.086475	0.287943
H1FX	0.128503	0.0853677	0.105156	0.123556	0.0863642	0.13095	0.314581	0.189334	0.107968	0.105036	0.163933	0.0852048	0.155014	0.150184	0.0741046	0.111815	0.263897	0.0735857	0.242709	0.0807668	0.119343	0.0906437	0.134888	0.0770991	0.170457	0.139397	0	0.241344	0.22522	0.114329	0.35416	0.152225	0.114319	0.126325	0.13516	0.053195	0.171858	0.179012	0	0.158925	0.0720738	0.243621	0.145418	0.304589	0.2265	0.0701701	0.0196424	0.271673
EFCAB12	0.0338603	0.0542295	0.0361664	0.0514573	0.034906	0.0356525	0.0572973	0.0556765	0.0348855	0.027623	0.0293502	0.0330375	0.0411163	0.0477609	0.0461362	0.0416881	0	0.0431628	0.0279413	0.0384561	0.0334339	0.0307866	0.022262	0.0273096	0.0245607	0.0265859	0.0678083	0.0531746	0.0517025	0.0414389	0.0510946	0.0566772	0.0511308	0.0365197	0.0371745	0.0393196	0.0434668	0.0495726	0	0.0392444	0.0390874	0.0743863	0.0475939	0.0473826	0.0489509	0.0261441	0.0209475	0.108695
MBD4	0.257685	0.218274	0.145286	0.22461	0.191276	0.176562	0.221622	0.222737	0.161879	0.129529	0.146246	0.1804	0.229239	0.254131	0.180049	0.216436	0.399555	0.200903	0.195171	0.157952	0.173133	0.123333	0.1524	0.148342	0.144332	0.173066	0.350206	0.25069	0.236516	0.194945	0.282399	0.224879	0.170925	0.181356	0.214949	0.157573	0.169677	0.214341	0	0.211459	0.17275	0.206191	0.211254	0.221274	0.173942	0.115633	0.0814768	0.235933
IFT122	0.312863	0.327192	0.23944	0.39469	0.324921	0.297867	0.347819	0.325189	0.229244	0.207073	0.22353	0.262013	0.335455	0.30136	0.257941	0.317537	0	0.327541	0.297343	0.291936	0.291539	0.173571	0.283948	0.186799	0.224363	0.270718	0.362366	0.404702	0.417901	0.340036	0.426816	0.309153	0.279939	0.277716	0.306059	0.225367	0.231356	0.286634	0	0.280745	0.285806	0.338247	0.348966	0.381752	0.312158	0.216153	0.168066	0.24138
RHO	0	0.00104217	0.00108781	0.00106232	0.000539007	0.000251934	0.00634817	0.000668928	0.000553217	0.000754243	0.000375482	4.93052e-05	0.000179774	0.00268252	0.000670245	0.00126892	0	0.000742395	0.00111716	0.000656973	0.000463437	0.00105715	0	0.000327623	0	0.000167266	0	0.00156369	0.001342	0.000940298	0.00116301	0.00032662	0.00132313	0.000519963	0.000680497	0.000672533	0.00123122	0.00137619	0	0	0.00144304	0.000181221	0.000263067	0.00160334	0.0012117	0.001119	9.4475e-05	0.0263289
H1FOO	0.000844688	0.00112236	0.00169985	0.00319704	0.0030364	0.00100988	0	0.00068047	0.000810571	0.000273718	0.000843155	0.000201492	0.0001113	0.000424926	0.000782076	0.000345764	0	0.00038625	0.000667732	0.00171538	0.00157111	0.000665428	0	0.000591075	0.000451611	0.000337837	0	0.000204029	0.0028632	0.00121887	0.000130505	0.00124826	0.00072453	0.000366093	0	0.000133941	0.000663336	0.000447137	0	0	0.000267004	0.000618795	0.00116816	0.00121959	0.0032246	0	8.47435e-05	0.0840948
PLXND1	0.13547	0.16503	0.136472	0.180426	0.214913	0.178502	0.168606	0.187479	0.160941	0.129703	0.137915	0.172894	0.216015	0.136677	0.206019	0.167622	0.342003	0.22634	0.173935	0.207421	0.183133	0.103747	0.131046	0.123813	0.173828	0.189665	0.274003	0.188799	0.186691	0.208436	0.277197	0.203404	0.195034	0.151796	0.137215	0.1434	0.152683	0.219374	0	0.211006	0.195819	0.137624	0.200425	0.225351	0.224574	0.131177	0.117113	0.0666368
TMCC1	0.391121	0.387587	0.229871	0.51046	0.408451	0.394298	0.399463	0.378371	0.199359	0.237314	0.221954	0.380907	0.442422	0.321226	0.266301	0.333157	0.881684	0.332539	0.319535	0.284611	0.324056	0.165048	0.425045	0.186491	0.233046	0.350932	0.349758	0.590644	0.585783	0.44218	0.509261	0.287092	0.285541	0.247546	0.504616	0.249156	0.238246	0.348913	0	0.375359	0.298722	0.476438	0.366205	0.477123	0.365714	0.173214	0.15245	0.468329
TRH	0	0.000360867	0.00225396	0.00166335	0.00151512	0.000725993	0.00133496	0.00328512	0.00120473	0.00151238	0	0	0	0.00494653	0.00143787	0.00377979	0	0.00131777	0.00685482	0.000549792	0.00148146	0.000987583	0	0.00451549	0.00702981	0.00148253	0	0.0057494	0.00215309	0.00180648	0.00267884	0.00192029	0.00121414	0.00350349	0	0	0.00102886	0.00317177	0	0.00226407	0.000479283	0.00373912	0.00159471	0.000801903	0.00290917	0	0	0.0043474
ALG1L2	0.0258559	0.0372447	0.0322552	0.0660895	0.0380946	0.0427997	0.0180777	0.0342066	0.0253991	0.0165728	0.0167603	0.017942	0.0667462	0.0429017	0.0682217	0.0278943	0	0.0610178	0.0359945	0.0309496	0.0377877	0.0364329	0.032439	0.0282234	0.0168644	0.0197107	0.0137223	0.0578078	0.0415135	0.0277468	0.0372054	0.0414845	0.0335258	0.0654912	0.0263389	0.0243001	0.0210365	0.0206232	0	0.0262962	0.0262207	0.0206981	0.0518588	0.0181214	0.0118467	0.0186696	0.0205789	0.0239325
COL6A5	0.00501733	0.00350679	0.00451096	0.00777959	0.00404724	0.003512	0.00287893	0.00206867	0.00150286	0.00044569	0.00347962	0.00381445	0.00100033	0.00311789	0.00448169	0.00344337	0	0.0023005	0.00328263	0.00282761	0.00339552	0.000916975	0.00757701	0.00161864	0.00145955	0.00358551	0	0.00865209	0.00739206	0.00548231	0.000729683	0.00278855	0.00174316	0.00363936	0.000140196	0.00246362	0.00195338	0.00249349	0	0.00145664	0.00191161	0.00166412	0.00388676	0.000434672	0.000847475	0.00285769	0.00266483	0.0102079
COL6A6	0.00883809	0.0120241	0.03172	0.0786322	0.0513618	0.0248681	0.0408327	0.0196338	0.033853	0.0130233	0.0108012	0.0234538	0.0216842	0.0378679	0.0132785	0.0327347	0	0.0241906	0.0327168	0.0121105	0.0246623	0.0488409	0.0189197	0.0411662	0.0139523	0.0124684	0.0436685	0.0353412	0.0929283	0.0326	0.024645	0.0523353	0.0194903	0.0987845	0.0319874	0.0136332	0.0416326	0.0202219	0	0.0445569	0.0268449	0.0162548	0.0344509	0.00929948	0.0287776	0.0362463	0.0139936	0.0432398
PIK3R4	0.239613	0.21269	0.180665	0.264547	0.235807	0.229439	0.204721	0.217176	0.15267	0.15243	0.16907	0.193511	0.216866	0.213047	0.167007	0.203079	0.181454	0.244882	0.217912	0.200378	0.208654	0.139817	0.182717	0.141565	0.185339	0.189668	0.261575	0.279746	0.362425	0.2443	0.237658	0.213964	0.197171	0.186376	0.255247	0.150641	0.180399	0.206581	0	0.233747	0.186083	0.281541	0.258184	0.204689	0.208391	0.131927	0.0974058	0.240276
ATP2C1	0.416334	0.415468	0.260549	0.536197	0.421295	0.422884	0.325743	0.37281	0.235963	0.26558	0.274484	0.38192	0.434171	0.332852	0.286368	0.367826	0.708275	0.367769	0.360902	0.358116	0.337697	0.159534	0.417001	0.213483	0.26625	0.373796	0.204351	0.600618	0.614334	0.494358	0.514304	0.284219	0.30754	0.267375	0.514695	0.281864	0.236888	0.398592	0	0.388793	0.335743	0.468537	0.42968	0.501758	0.383959	0.133023	0.163547	0.317289
ASTE1	0.0758283	0.0726036	0.061287	0.113146	0.0963104	0.0674942	0.057126	0.0869032	0.0839597	0.0477994	0.0622474	0.0533024	0.0792792	0.139231	0.0679634	0.110789	0	0.0977556	0.104775	0.071215	0.090436	0.0511982	0.037866	0.0641364	0.0496512	0.0491606	0.0197512	0.0785912	0.0906797	0.0788121	0.0672819	0.0699378	0.0617109	0.0587295	0.0286535	0.0502527	0.0647711	0.0575972	0	0.0706437	0.0867832	0.0530372	0.110511	0.0575384	0.0482175	0.0209137	0.0259547	0.0458968
NEK11	0.410798	0.401464	0.285497	0.5193	0.398205	0.37677	0.366955	0.358343	0.252418	0.265446	0.293848	0.389056	0.365127	0.324285	0.293506	0.347494	0	0.343124	0.33603	0.32596	0.322934	0.22649	0.375808	0.237465	0.274673	0.342858	0.34582	0.535903	0.564134	0.473712	0.419177	0.34394	0.349134	0.331965	0.422796	0.279343	0.265997	0.344114	0	0.361635	0.321699	0.416549	0.437255	0.412972	0.358919	0.21717	0.163082	0.524578
NUDT16	0.0733377	0.0532776	0.0515513	0.0658975	0.059221	0.0547677	0.089406	0.100009	0.0546078	0.0440361	0.0492064	0.0479118	0.0556934	0.0845542	0.0563817	0.0695376	0	0.0562807	0.10692	0.0500295	0.0702892	0.0476183	0.0618933	0.0551367	0.056071	0.0559007	0.087758	0.058765	0.0835196	0.0444148	0.0787541	0.0824166	0.0651843	0.0651541	0.0463241	0.0371417	0.0708267	0.0616763	0	0.0740279	0.0613984	0.0589471	0.0841303	0.0853464	0.0595297	0.0283523	0.0170344	0.112766
MRPL3	0.246782	0.250551	0.192358	0.329303	0.293741	0.287352	0.220037	0.241528	0.169738	0.171007	0.191607	0.182836	0.21446	0.241145	0.172487	0.232303	0.564058	0.213873	0.258848	0.227618	0.219636	0.139295	0.160054	0.156031	0.199267	0.238673	0.290073	0.311712	0.369498	0.268909	0.208253	0.219708	0.199508	0.19788	0.173453	0.163539	0.17919	0.2056	0	0.24159	0.197538	0.220384	0.257363	0.271073	0.225821	0.132212	0.0986454	0.208504
CPNE4	0.736823	0.672483	0.568179	0.71805	0.69495	0.629113	0.552364	0.65806	0.457253	0.607305	0.642905	0.634922	0.616724	0.559414	0.523833	0.568855	1.27302	0.580049	0.64777	0.638236	0.630384	0.513683	0.626981	0.540054	0.52319	0.600942	0.701315	0.864276	0.812456	0.84275	0.705166	0.574527	0.536323	0.562763	0.693089	0.552157	0.488773	0.665168	0	0.601749	0.585244	0.738267	0.757929	0.702618	0.647563	0.345848	0.460206	0.372103
ACPP	0.00316084	0.00337553	0.00567544	0.0168003	0.0141269	0.00446777	0.00709089	0.00856399	0.00860132	0.00213422	0.00106166	0.0044303	0.0025937	0.0136543	0.00440273	0.00866303	0	0.00871428	0.00586229	0.00474914	0.00553931	0.00666792	0.0061942	0.00886879	0.00328312	0.00217399	0	0.00611724	0.0136243	0.00853783	0.000706768	0.00907595	0.00463647	0.00908689	0.000602169	0.00421786	0.00719169	0.007539	0	0.00670616	0.00740935	0.00602238	0.0143475	0.00139207	0.00164788	0.00386071	0.00246428	0.0159144
DNAJC13	0.315278	0.307617	0.225811	0.409911	0.345226	0.355332	0.24977	0.305665	0.204168	0.208817	0.224907	0.274277	0.288044	0.277952	0.221224	0.307237	0.406267	0.302201	0.27707	0.289948	0.270896	0.163887	0.223586	0.179505	0.261626	0.276829	0.319169	0.412153	0.497985	0.39408	0.311325	0.288112	0.249996	0.243363	0.317082	0.197915	0.223875	0.276767	0	0.301332	0.263276	0.33632	0.350414	0.328702	0.278196	0.167498	0.141546	0.127061
ACAD11	0.00449106	0.00170364	0.00130896	0.000718602	0.002009	0.00248012	0.00372007	0.0036909	0.0023152	0.000286156	0.00105196	0.000454048	0.00191149	0.0021564	0.00143215	0.000980007	0	0.0010558	0.00285458	0.00321554	0.00168804	0.00186442	0	0.00189669	0.00194865	0.00238423	0	0.00238889	0.00250049	0.00172974	0.00788821	0.00369557	0.00322162	0.000841622	0.002493	0.00083464	0.00101289	0.00391281	0	0.00318771	0.002565	0.00465246	0.00452957	0.00134799	0.0019413	0.00155337	0.000928238	0.00151572
NPHP3-ACAD11	0.0213086	0.0139343	0.0225137	0.0500569	0.031765	0.0225295	0.0296499	0.0147258	0.018086	0.0137258	0.0157068	0.0110535	0.0182091	0.0261796	0.0105146	0.0208129	0	0.0183017	0.0257086	0.0128065	0.0180522	0.0189432	0.00694986	0.0184689	0.0143481	0.0137945	0.0338695	0.0261908	0.0588881	0.0247393	0.0164037	0.034794	0.015495	0.0333171	0.0155459	0.0110111	0.0190738	0.0273516	0	0.0181358	0.0165174	0.0164132	0.0293901	0.0221785	0.0230853	0.0189304	0.00817187	0.103633
ACKR4	0.0117531	0.0207298	0.0212109	0.0819742	0.0481317	0.0197369	0.0105757	0.0174455	0.0249006	0.00438624	0.00416135	0.00433675	0.00581487	0.0294205	0.0104686	0.0363601	0	0.030128	0.0172697	0.0100926	0.0163742	0.0323061	0.0053957	0.0314585	0.00940979	0.00886347	0.0423754	0.0142477	0.141189	0.0241708	0.00828393	0.0420194	0.00949863	0.0341136	0.0086732	0.00911952	0.00891753	0.00234278	0	0.0128522	0.0227946	0.00796295	0.0473479	0.00527987	0.0055623	0.011834	0.0144474	0.011451
UBA5	0.271741	0.243669	0.20025	0.294505	0.271918	0.268431	0.275375	0.246606	0.164946	0.172756	0.170623	0.201535	0.237032	0.204729	0.142409	0.216193	0.181454	0.202465	0.240581	0.180944	0.212569	0.133062	0.179561	0.14392	0.196616	0.242886	0.323073	0.352676	0.373041	0.28783	0.2807	0.236099	0.178858	0.202115	0.273053	0.150706	0.205502	0.253205	0	0.243841	0.18762	0.247493	0.273466	0.319512	0.273463	0.142688	0.0796961	0.198012
TMEM108	0.319976	0.264165	0.19667	0.329197	0.235637	0.261268	0.233641	0.275125	0.170434	0.209069	0.209492	0.231255	0.327977	0.268801	0.237112	0.266737	0.235028	0.31706	0.26507	0.289588	0.270612	0.197207	0.315417	0.169282	0.231039	0.256337	0.223077	0.400916	0.508149	0.280135	0.3505	0.252229	0.226982	0.218293	0.35021	0.181616	0.220671	0.222697	0	0.248841	0.190603	0.369837	0.236308	0.316718	0.274465	0.328753	0.128272	0.322887
BFSP2	0.00595346	0.00526093	0.00973987	0.0260441	0.0254114	0.00873065	0.00735854	0.0088897	0.0150538	0.00450512	0.00803135	0.0106893	0.00572732	0.022997	0.00930822	0.0174566	0	0.0185798	0.0102105	0.00636007	0.0192401	0.0213204	0.0117139	0.014905	0.00304941	0.00339628	0	0.0155674	0.0386345	0.011346	0.00730205	0.044215	0.0059559	0.0110965	0.00469527	0.00828529	0.00780074	0.0089138	0	0.00799545	0.0109886	0.00455586	0.0503834	0.00673471	0.00706895	0.00874346	0.00581941	0.0180437
CDV3	0.10116	0.0978592	0.0968953	0.158219	0.11894	0.1172	0.161785	0.136795	0.0974798	0.0893726	0.105933	0.0740617	0.0849112	0.116925	0.0674927	0.0938073	0.198304	0.103464	0.16976	0.079956	0.110811	0.0826552	0.0877125	0.080907	0.107982	0.0946035	0.0499087	0.128534	0.186088	0.0895481	0.121294	0.135303	0.0774671	0.123134	0.0816282	0.0710289	0.119556	0.103059	0	0.111771	0.086928	0.0839932	0.123544	0.113115	0.0999769	0.108449	0.0378265	0.176682
TOPBP1	0.26334	0.241586	0.18308	0.294583	0.259701	0.249232	0.22861	0.233389	0.180786	0.161701	0.160904	0.200285	0.242574	0.225647	0.174113	0.225225	0.0514914	0.235334	0.227688	0.216636	0.215939	0.147531	0.17318	0.139228	0.174293	0.190948	0.203342	0.285181	0.410262	0.238522	0.246252	0.253446	0.187151	0.190832	0.234739	0.164891	0.178295	0.205232	0	0.24479	0.198915	0.257759	0.286078	0.197825	0.218766	0.111012	0.106898	0.282346
TF	0.131355	0.138774	0.0937327	0.159089	0.120224	0.110112	0.147435	0.14936	0.120706	0.0785855	0.0777249	0.0926415	0.119908	0.172663	0.111625	0.128685	0.149245	0.111622	0.125672	0.0997254	0.128141	0.112544	0.149309	0.125774	0.08964	0.103259	0.11499	0.18223	0.185814	0.132457	0.196036	0.198615	0.14662	0.136143	0.122896	0.0833006	0.121646	0.123608	0	0.115231	0.0996428	0.136733	0.198879	0.119015	0.0849169	0.0823252	0.0605602	0.198899
SRPRB	0.110835	0.108339	0.0915758	0.150367	0.157309	0.144732	0.131216	0.118016	0.084971	0.0756673	0.0842529	0.0734207	0.0809178	0.106927	0.0776891	0.108554	0	0.100693	0.148799	0.0975475	0.1138	0.0687712	0.0612484	0.063227	0.112821	0.101811	0.0948575	0.154274	0.192676	0.127038	0.133053	0.133841	0.0989568	0.0991308	0.0801822	0.0752191	0.0969325	0.0942221	0	0.120262	0.0902152	0.099032	0.129137	0.154064	0.109924	0.0411293	0.04086	0.157979
RAB6B	0.369216	0.345818	0.261301	0.47398	0.412327	0.456534	0.376961	0.381401	0.236013	0.286619	0.32237	0.323461	0.391321	0.342762	0.263402	0.323408	0.742276	0.34147	0.375018	0.311182	0.332642	0.186913	0.407206	0.188365	0.324093	0.357079	0.375229	0.586289	0.557017	0.439306	0.513903	0.330294	0.307383	0.318036	0.41225	0.260514	0.252711	0.385538	0	0.342914	0.309614	0.441741	0.392173	0.523856	0.379057	0.210474	0.149821	0.301632
SLCO2A1	0.109904	0.142979	0.0970323	0.169297	0.189387	0.0922748	0.0653339	0.156404	0.231657	0.107797	0.172047	0.149034	0.297856	0.221126	0.196562	0.281533	0.388873	0.234028	0.0994246	0.257199	0.152847	0.153026	0.198182	0.173192	0.099725	0.145771	0.321067	0.0876	0.0946313	0.167566	0.167085	0.18497	0.136951	0.114981	0.170916	0.181977	0.0590082	0.0640286	0	0.104983	0.250684	0.10088	0.0859004	0.0507985	0.072031	0.201979	0.296984	0.123978
RYK	0.41233	0.403396	0.249262	0.529685	0.435666	0.425899	0.404161	0.362913	0.23419	0.257038	0.264115	0.362108	0.420381	0.337872	0.284643	0.3486	1.03138	0.358457	0.367569	0.336621	0.339139	0.170129	0.388932	0.191879	0.276595	0.359906	0.638886	0.604119	0.616384	0.517393	0.535179	0.338213	0.319709	0.28972	0.452081	0.262901	0.247012	0.369306	0	0.404504	0.322082	0.450375	0.416263	0.492429	0.365175	0.21604	0.160749	0.479726
AMOTL2	0.0673359	0.0558111	0.0444603	0.0489599	0.0481482	0.0833551	0.121182	0.0560631	0.0436059	0.0504444	0.0605553	0.0476174	0.059796	0.0311882	0.0314641	0.0266709	0	0.0382398	0.0697007	0.0462464	0.0373805	0.0346483	0.0516771	0.0327617	0.0700146	0.0664026	0.0391785	0.106785	0.0542765	0.0513137	0.101731	0.051411	0.0512928	0.0440536	0.0447027	0.0434261	0.0543842	0.0672069	0	0.0604535	0.0311855	0.0593721	0.0432766	0.0895129	0.0757208	0.0200213	0.0117339	0.0677471
ANAPC13	0.0560865	0.0345831	0.0373113	0.0709705	0.0464007	0.0721803	0.10128	0.0681368	0.048816	0.0403468	0.063035	0.0421246	0.0490382	0.0658357	0.0276982	0.0574079	0	0.0449841	0.0926273	0.0336028	0.0571209	0.0351386	0.0212696	0.0418983	0.0620973	0.0499599	0	0.0607759	0.0793124	0.0419029	0.0737994	0.048277	0.0455314	0.0557347	0.0292453	0.0286364	0.0528882	0.0737074	0	0.038839	0.0410236	0.0322887	0.0528608	0.08739	0.0706978	0.019667	0.0157477	0.0470063
CEP63	0.388134	0.371961	0.257212	0.447257	0.36404	0.36517	0.300787	0.335847	0.222917	0.250024	0.236829	0.269417	0.34649	0.330178	0.24957	0.326293	0.355003	0.327063	0.317392	0.290931	0.308875	0.192895	0.278211	0.219969	0.255917	0.318007	0.429645	0.476992	0.550684	0.420943	0.388509	0.300391	0.289199	0.280284	0.372804	0.229327	0.248751	0.326875	0	0.3305	0.280375	0.372018	0.3895	0.375373	0.336431	0.178462	0.157714	0.305565
EPHB1	0.514858	0.51448	0.35959	0.581219	0.462298	0.419054	0.381156	0.468393	0.32535	0.346403	0.369132	0.41192	0.481445	0.454536	0.420073	0.427002	0.8388	0.452019	0.427606	0.446171	0.410697	0.283841	0.493313	0.313907	0.360839	0.452662	0.332343	0.620938	0.619746	0.534221	0.582363	0.459913	0.42924	0.387002	0.617465	0.349636	0.334368	0.448436	0	0.467144	0.421263	0.543442	0.455027	0.500981	0.434189	0.339022	0.268276	0.46772
KY	0.129334	0.121574	0.094505	0.128873	0.107145	0.100618	0.119129	0.151233	0.0948039	0.10056	0.0934537	0.0997733	0.119476	0.136065	0.1166	0.132743	0.349438	0.159304	0.112684	0.119856	0.108092	0.102444	0.123311	0.0838095	0.0675432	0.101622	0.0360892	0.156826	0.163541	0.131159	0.183601	0.160108	0.147189	0.0976906	0.119188	0.0973837	0.0880935	0.105428	0	0.104499	0.0977517	0.168607	0.15347	0.11221	0.0967113	0.0761222	0.0743979	0.221571
PPP2R3A	0.329411	0.254442	0.229694	0.452592	0.330245	0.245463	0.202569	0.269492	0.243369	0.191668	0.215121	0.264066	0.312833	0.305642	0.217607	0.311995	0	0.289345	0.285352	0.239246	0.218594	0.211223	0.198525	0.223349	0.199852	0.243708	0.335377	0.326884	0.44727	0.328227	0.272755	0.334662	0.219941	0.286802	0.2664	0.222165	0.226078	0.29255	0	0.33801	0.275177	0.280155	0.382035	0.247181	0.231449	0.221864	0.163351	0.151152
MSL2	0.222876	0.256779	0.180498	0.300206	0.263413	0.268682	0.227861	0.230697	0.172878	0.164262	0.160035	0.192059	0.194636	0.209143	0.177604	0.228037	0.401744	0.221446	0.232653	0.225428	0.227319	0.140565	0.233444	0.145453	0.146964	0.187415	0.249195	0.309097	0.261678	0.283235	0.278414	0.219649	0.171498	0.204216	0.181739	0.17681	0.179248	0.227141	0	0.232147	0.226407	0.167544	0.267646	0.263317	0.199784	0.134769	0.112485	0.219157
PCCB	0.233933	0.254606	0.189345	0.243223	0.233276	0.235268	0.211867	0.230724	0.168586	0.161137	0.1733	0.20331	0.223403	0.216107	0.201915	0.219291	0.0514914	0.219036	0.218913	0.184811	0.202248	0.14461	0.175757	0.157795	0.161137	0.233234	0.470558	0.26638	0.323479	0.232015	0.260145	0.228774	0.222395	0.203166	0.248749	0.176328	0.166798	0.239055	0	0.206196	0.204757	0.258289	0.227324	0.222337	0.216524	0.0989474	0.0963073	0.113363
STAG1	0.447318	0.406017	0.252494	0.558533	0.483723	0.439518	0.338567	0.386032	0.253641	0.266939	0.269468	0.401702	0.449014	0.290034	0.279906	0.379964	0.760057	0.364526	0.352204	0.377212	0.366725	0.229352	0.44189	0.227696	0.296793	0.383848	0.479421	0.632982	0.615626	0.533945	0.53461	0.348502	0.298689	0.267411	0.52068	0.272858	0.205038	0.349914	0	0.405798	0.342154	0.402688	0.436105	0.538734	0.378094	0.184862	0.22161	0.438942
SLC35G2	0.264459	0.268363	0.196155	0.317939	0.267772	0.271088	0.250319	0.253432	0.187505	0.173437	0.154453	0.196439	0.246918	0.239597	0.1976	0.236361	0.485606	0.223028	0.264842	0.219812	0.210684	0.146145	0.226157	0.179634	0.177607	0.224248	0.288334	0.326201	0.293424	0.275642	0.264672	0.219266	0.189189	0.206025	0.186741	0.199205	0.178637	0.226305	0	0.245792	0.242921	0.187931	0.286656	0.271422	0.250773	0.134736	0.121459	0.15661
NCK1	0.206557	0.216716	0.164211	0.258172	0.220313	0.199748	0.176895	0.170655	0.157167	0.144612	0.145894	0.159943	0.189257	0.213195	0.152388	0.219311	0.0514914	0.226955	0.19691	0.189246	0.194637	0.129911	0.167558	0.141383	0.119177	0.167905	0.0940232	0.247802	0.205463	0.256091	0.2332	0.178368	0.135421	0.186933	0.191819	0.159875	0.13189	0.191015	0	0.187091	0.184323	0.137867	0.232998	0.205687	0.178624	0.113405	0.105496	0.123635
IL20RB	0.0368045	0.027458	0.0233063	0.0323552	0.0265219	0.0316783	0.0253393	0.0290886	0.0205538	0.0322567	0.0257624	0.024273	0.0300474	0.0329901	0.0282718	0.0237897	0	0.0390834	0.0336985	0.0297809	0.0272516	0.0228512	0.030638	0.0173537	0.0262672	0.0229833	0.0423754	0.0341218	0.0335725	0.0365009	0.0354593	0.0362139	0.0199611	0.0305298	0.0196658	0.0262665	0.0209911	0.0275662	0	0.0501947	0.0226445	0.0167561	0.0257103	0.0303419	0.0230915	0.0218962	0.018404	0.0557104
CLDN18	0.000982887	0.0017003	0.00297411	0.0081458	0.00576496	0.00338162	0.00192798	0.00511985	0.00300477	0.00226474	0.0016416	0.00102737	0.000136009	0.0031673	0.00258856	0.00393942	0	0.00168337	0.00223195	0.00243433	0.00411694	0.00700613	0.000708883	0.00533134	0.00127592	0.00192135	0	0.00581226	0.0176487	0.0039069	0.00377874	0.00756568	0.0018443	0.0146125	0.00259237	0.00157531	0.00135511	0.000829033	0	0.000930966	0.00267102	0.00338795	0.00711537	0	0.00146593	0.00285776	0.00164791	0.00249582
DZIP1L	0.0613709	0.05555	0.0280255	0.0262053	0.0281171	0.0289217	0.0308949	0.0466502	0.0236621	0.0307231	0.0164213	0.0209012	0.0345652	0.0500938	0.0396163	0.0260511	0	0.0262226	0.0324392	0.0452357	0.0208889	0.0372209	0.0222319	0.0152558	0.0289823	0.0268974	0.05376	0.0722675	0.0385066	0.0455259	0.0598531	0.0395177	0.0396788	0.0464873	0.0489302	0.0225881	0.0244909	0.0367822	0	0.039423	0.0254932	0.0523436	0.0528975	0.024117	0.0428726	0.0074078	0.0190362	0.0618972
A4GNT	4.93717e-05	0.000675195	0.000282909	0.000809183	8.3835e-05	0	0	0.00127935	0.000337787	0	0.000115332	0	0.000116002	0.000261348	0.000731966	8.8175e-05	0	0.000225068	0	0.00106635	0	0.000131087	0	0	3.93618e-05	0	0	0	0.000347869	0.000757297	0	0	0	0.000214939	0	0.000151075	0.000280913	9.65592e-05	0	0.000172324	7.45983e-05	0	0.000869586	0	0.00035424	0	0.00142006	0.0029506
DBR1	0.0466327	0.0440465	0.0408988	0.0563044	0.0425074	0.0520511	0.0394016	0.0523528	0.0400961	0.0305204	0.0403284	0.0376204	0.0404962	0.0427312	0.0226659	0.0368429	0	0.0336721	0.0537307	0.0364475	0.037821	0.0323397	0.0284614	0.0333424	0.0354529	0.0395741	0.0823642	0.0661907	0.103207	0.0451495	0.0551961	0.0661661	0.0359463	0.03953	0.0317283	0.0291635	0.0483853	0.0324115	0	0.0422309	0.0340571	0.041315	0.0575134	0.0432948	0.0334274	0.0174188	0.0132732	0.0321498
ARMC8	0.407004	0.410379	0.258394	0.5304	0.446657	0.409764	0.365746	0.3697	0.230523	0.248806	0.252991	0.332967	0.377635	0.311117	0.286407	0.350471	0.50949	0.362794	0.335089	0.339828	0.323416	0.169594	0.364425	0.199677	0.262875	0.342607	0.426002	0.570248	0.576512	0.499076	0.477163	0.33045	0.310888	0.273052	0.404171	0.264884	0.242563	0.362934	0	0.3889	0.332334	0.434315	0.411332	0.456502	0.348811	0.184166	0.15745	0.307977
NME9	0.263409	0.337939	0.244195	0.423612	0.358507	0.296748	0.411738	0.315186	0.261229	0.199255	0.195531	0.292231	0.309401	0.309966	0.264333	0.262894	0.343872	0.246446	0.260795	0.21218	0.26356	0.19961	0.380209	0.192596	0.235869	0.239559	0.212683	0.461786	0.46147	0.335611	0.388552	0.326658	0.300611	0.311501	0.428499	0.236341	0.293082	0.357445	0	0.288948	0.262306	0.366048	0.339152	0.428819	0.376202	0.206114	0.139499	0.384868
MRAS	0.254538	0.246103	0.1973	0.325498	0.328484	0.267573	0.340155	0.30916	0.205963	0.194639	0.194918	0.290834	0.283022	0.257269	0.213911	0.249015	0	0.275709	0.305899	0.219692	0.270386	0.149886	0.304134	0.171442	0.215369	0.234703	0.283415	0.348903	0.331745	0.300797	0.342194	0.260726	0.231621	0.236861	0.296885	0.226726	0.224515	0.272273	0	0.30321	0.246514	0.267088	0.281092	0.33832	0.283895	0.151832	0.143044	0.340641
ESYT3	0.0949179	0.107878	0.0910712	0.12214	0.126379	0.0931624	0.183827	0.114284	0.0941602	0.0854566	0.061012	0.0808139	0.0977337	0.100211	0.0947836	0.0726368	0	0.0982662	0.101312	0.0864701	0.0822205	0.0836712	0.0787934	0.0729554	0.0928877	0.0887866	0.118751	0.147493	0.144324	0.111731	0.150425	0.0981926	0.108241	0.117422	0.132045	0.0738221	0.130686	0.145015	0	0.146514	0.0961962	0.133271	0.140988	0.17022	0.163018	0.0635228	0.0525328	0.217587
CEP70	0.343493	0.333556	0.239795	0.422666	0.353722	0.356143	0.319239	0.301958	0.200537	0.20596	0.201587	0.251409	0.279065	0.27536	0.228223	0.266532	0.802601	0.305697	0.296274	0.265954	0.266658	0.165327	0.259254	0.182649	0.215261	0.274621	0.248342	0.501287	0.489046	0.425261	0.346788	0.293762	0.263669	0.253761	0.34483	0.221047	0.222809	0.300465	0	0.297065	0.242707	0.346696	0.403926	0.386216	0.311186	0.18591	0.135004	0.420105
FAIM	0.0586536	0.0676213	0.0535087	0.0865796	0.072099	0.0660374	0.0581734	0.108592	0.0569078	0.0595863	0.0676123	0.0442798	0.0681004	0.0992217	0.0593858	0.0955848	0.589418	0.0966462	0.0985987	0.0722946	0.0791249	0.0506977	0.052004	0.061767	0.0444005	0.0494205	0	0.0933438	0.0774804	0.0787892	0.0953692	0.0813104	0.0570058	0.0687411	0.0449625	0.0548744	0.0565631	0.0636774	0	0.0587815	0.0747193	0.0513722	0.0955564	0.0627938	0.0491871	0.0440966	0.0435457	0.0335964
PIK3CB	0.429056	0.396295	0.251103	0.522985	0.434097	0.414914	0.354336	0.380676	0.243439	0.251232	0.256238	0.349879	0.39478	0.352392	0.280384	0.353535	0.781481	0.365261	0.347198	0.348165	0.331756	0.186226	0.419999	0.189513	0.262508	0.353529	0.440517	0.571259	0.592684	0.479753	0.533508	0.327726	0.310918	0.284059	0.457098	0.269882	0.250527	0.383749	0	0.370621	0.34292	0.457816	0.42336	0.488434	0.368438	0.193566	0.173968	0.303819
FOXL2	0	0.000379561	0.000214125	0	0	0	0	9.97292e-05	0	4.3299e-05	0	0	0	0	0	0	0	0	0	2.2767e-05	0	5.23899e-05	0	0	0.000490124	0	0	8.55001e-05	0	0	0.00044519	0.000126262	0	0	0	0	3.15923e-05	0	0	0	0	0	0	0	0	0	0	0
MRPS22	0.102544	0.116304	0.0870292	0.151963	0.105609	0.0936714	0.12193	0.158145	0.104186	0.114192	0.0826698	0.0791538	0.129346	0.156129	0.143798	0.149738	0	0.158178	0.130894	0.10016	0.116512	0.113877	0.104565	0.141988	0.0669364	0.0770897	0.36305	0.121857	0.197547	0.0843448	0.111783	0.163985	0.133457	0.134907	0.109282	0.0941265	0.0997038	0.0927129	0	0.101432	0.128752	0.114895	0.116634	0.0824955	0.103772	0.0448864	0.101734	0.148173
PRR23C	0	0	0.000564354	0.000991204	0.00041041	0.000553654	0.000292284	0.000734584	0.000359185	0.000121271	8.0148e-05	0	0.000154114	0.000613588	0.000562069	0	0	0.000444247	0.000353308	0.000435669	0.000144793	5.23805e-05	0	0.000388848	0	0.00041889	0	0.000223237	0.000545896	0	0.000370405	0.000169521	0.000659011	0	0	0	0.000804282	0.0021335	0	0	0.000753274	0.0010989	0.000601831	0	0	0.000753324	0.000513817	0
COPB2	0.204645	0.198951	0.162577	0.259884	0.205442	0.213914	0.235709	0.23779	0.180646	0.149221	0.155402	0.152391	0.226844	0.267608	0.161996	0.245867	0.26237	0.230042	0.237968	0.171628	0.207046	0.132141	0.143392	0.143805	0.161168	0.173782	0.202824	0.230248	0.318871	0.205184	0.247095	0.234513	0.175131	0.204772	0.210679	0.148614	0.186272	0.216243	0	0.220317	0.186849	0.218978	0.257245	0.210499	0.194762	0.119327	0.100391	0.296116
RBP2	0.00279187	0.00299867	0.0127952	0.0556228	0.0260416	0.0106084	0.00345851	0.0111951	0.0231539	0.00513977	0.00416544	0.00354775	0.000526962	0.0430245	0.00519294	0.0275379	0	0.0236408	0.0160001	0.00713652	0.0185177	0.0183945	0.00220611	0.0251584	0.00227823	0.00376048	0	0.00689625	0.0462342	0.016499	0.00401259	0.0306977	0.00463125	0.0217271	0	0.00672811	0.00414597	0.00144063	0	0.00707393	0.0128184	0.00627897	0.0446263	0.000123971	0.00150135	0.0108467	0.00908547	0.00163084
RBP1	0.0019289	0.00545031	0.00249655	0.00821816	0.00606898	0.00642863	0.0031703	0.00427083	0.00383338	0.00170863	0.000517314	0.00150909	0.00585091	0.0049058	0.002272	0.00413164	0	0.00258787	0.00339479	0.00233533	0.00275406	0.00341314	0.0118777	0.00687504	0.00101127	0.00192006	0	0.00457199	0.00647429	0.00425662	0.0069494	0.00146603	0.00416921	0.00172444	0.000884199	0.00103107	0.00124372	0.00566597	0	0.00165827	0.00462331	0.00139512	0.00525783	0.0037393	0.000742136	0.00178899	0.00248471	0.00523733
NMNAT3	0.181222	0.184316	0.137373	0.250653	0.20249	0.170967	0.160714	0.191981	0.156801	0.144818	0.120931	0.180971	0.205092	0.160764	0.161886	0.177114	0	0.174198	0.142888	0.140665	0.138603	0.133595	0.17042	0.138714	0.132807	0.151416	0.0790716	0.232968	0.24084	0.237982	0.190758	0.128821	0.171823	0.175226	0.19933	0.140506	0.151147	0.197589	0	0.188621	0.173753	0.185008	0.249856	0.194229	0.165662	0.107868	0.11513	0.0838312
CLSTN2	0.639062	0.753531	0.649273	0.826795	0.699694	0.705651	0.620006	0.698681	0.529721	0.586956	0.596784	0.794212	0.654986	0.627107	0.621226	0.666188	1.26226	0.683915	0.724547	0.642263	0.649302	0.489156	0.696147	0.559811	0.58045	0.53961	0.363438	0.88186	0.704285	0.828714	0.872798	0.402311	0.646075	0.660903	0.689657	0.764155	0.592269	0.649638	0	0.633667	0.701077	0.882224	0.705491	0.6778	0.705123	0.701689	0.539163	0.697985
TRIM42	0.000107586	0.000111362	5.68996e-05	0	0.000672879	0	0	0.000102625	1.80684e-05	0	0.000315028	0	0	0.000459871	0	0.000281757	0	0.000774486	0.00011345	0	0	0	0	0.000101354	0.000382758	4.16902e-05	0	0	0	0	0.000153075	0.000274802	6.63686e-05	0	0	4.70751e-05	0.000186272	0.000544276	0	0.000261689	5.1059e-05	0.000366902	0.000179132	0	0	0	0	0
SLC25A36	0.403045	0.418267	0.262758	0.531892	0.447446	0.444857	0.350163	0.381827	0.236187	0.242829	0.270664	0.328343	0.386697	0.363189	0.280012	0.36065	0.740045	0.38014	0.360711	0.341933	0.354166	0.181581	0.317528	0.20522	0.291452	0.360886	0.23908	0.562603	0.588711	0.495886	0.426786	0.345149	0.308698	0.285959	0.360034	0.260336	0.24886	0.348344	0	0.372222	0.352355	0.359228	0.403507	0.468908	0.343191	0.159666	0.150725	0.32181
SPSB4	0.00750509	0.0147403	0.00663393	0.0084595	0.0102065	0.00851505	0.00461035	0.0125813	0.00492154	0.00349029	0.00711899	0.00915651	0.0047208	0.0115465	0.00711613	0.00638227	0	0.00684628	0.00539739	0.00446372	0.0092436	0.00560711	0.00677427	0.00367972	0.00321544	0.00332625	0	0.00678055	0.00968283	0.00306546	0.00630947	0.00356939	0.0103624	0.00252153	0.00666026	0.0126234	0.0129136	0.00918668	0	0.00829801	0.00859729	0.0036583	0.00763061	0.00883568	0.00211585	0.0259446	0.00254707	0.00594173
PXYLP1	0.352618	0.367297	0.257571	0.49264	0.364853	0.33268	0.325651	0.367378	0.248503	0.238527	0.261713	0.369431	0.367296	0.325426	0.297708	0.32868	0.495657	0.379406	0.325744	0.299941	0.319927	0.188224	0.365288	0.218698	0.25456	0.314574	0.211677	0.492234	0.418361	0.391389	0.461475	0.305575	0.308762	0.279145	0.367256	0.279973	0.2406	0.32425	0	0.310692	0.356605	0.381152	0.391372	0.383939	0.319713	0.209407	0.190637	0.316929
ZBTB38	0.419596	0.411911	0.269337	0.541979	0.453612	0.438392	0.40658	0.385722	0.24886	0.263511	0.267571	0.365719	0.427036	0.360765	0.284103	0.351901	0.755447	0.365738	0.364212	0.341798	0.366781	0.188815	0.42621	0.197666	0.277861	0.361007	0.221621	0.579111	0.601244	0.489477	0.520117	0.335155	0.32589	0.266919	0.466204	0.263991	0.236327	0.39173	0	0.398702	0.35931	0.441634	0.440618	0.508219	0.37072	0.193157	0.17786	0.375347
RASA2	0.417939	0.38699	0.245043	0.529822	0.430456	0.42385	0.404027	0.369392	0.22753	0.241014	0.25347	0.403415	0.442154	0.319242	0.300773	0.323325	1.1605	0.401004	0.326213	0.341291	0.325903	0.175483	0.429283	0.192952	0.271071	0.370134	0.552546	0.604863	0.598769	0.515112	0.551319	0.322824	0.32511	0.297157	0.501872	0.271526	0.262009	0.400697	0	0.375744	0.338503	0.475549	0.42646	0.511175	0.391512	0.244577	0.158443	0.396539
RNF7	0.0718016	0.0731356	0.0758571	0.157502	0.092451	0.0983826	0.192658	0.125796	0.102931	0.0589434	0.0702492	0.050837	0.0663164	0.121776	0.0615072	0.116701	0	0.095393	0.149596	0.0548613	0.0920035	0.0699275	0.0437144	0.0908075	0.0702103	0.0517559	0.102632	0.126708	0.148695	0.0861195	0.104222	0.123488	0.0636025	0.117601	0.0579458	0.0498029	0.131101	0.108298	0	0.115374	0.0943004	0.0647592	0.11039	0.0845687	0.0862597	0.0666103	0.0284137	0.136071
GRK7	0.011362	0.00592319	0.0115857	0.0340776	0.0154182	0.00789561	0.0175936	0.00865979	0.0109323	0.00655189	0.00663584	0.0152445	0.012587	0.0141241	0.012597	0.00990554	0	0.0120106	0.00910989	0.0111289	0.00992247	0.0110904	0.00348233	0.00830347	0.00983247	0.00860123	0.0337756	0.00811019	0.0243006	0.0100058	0.0140029	0.0485131	0.0106879	0.0110989	0.00395064	0.0078106	0.0120366	0.0263964	0	0.00732816	0.0109857	0.00775871	0.0164557	0.0137117	0.00634383	0.00650707	0.00552633	0.157471
ATP1B3	0.39078	0.431188	0.279055	0.527869	0.446747	0.398623	0.386841	0.365553	0.23996	0.275602	0.248385	0.340393	0.428383	0.318717	0.29296	0.353751	0.655621	0.386651	0.352641	0.335006	0.37954	0.173439	0.37029	0.213201	0.280468	0.338912	0.411173	0.543336	0.644339	0.443017	0.445215	0.321435	0.311828	0.299378	0.404417	0.256249	0.262107	0.369993	0	0.425537	0.338552	0.399493	0.434875	0.444475	0.341044	0.18964	0.169142	0.370029
TFDP2	0.440041	0.445052	0.288449	0.596528	0.472692	0.465123	0.64756	0.421783	0.248571	0.284581	0.304395	0.424843	0.461227	0.35296	0.323776	0.399288	0.911954	0.403047	0.38417	0.380596	0.389549	0.194715	0.504214	0.260075	0.30217	0.398272	0.339889	0.634905	0.619692	0.540908	0.604767	0.382184	0.344505	0.322315	0.526599	0.336668	0.378746	0.519335	0	0.424226	0.402908	0.52884	0.427397	0.576972	0.433714	0.266119	0.204324	0.510804
GK5	0.340322	0.316769	0.213029	0.380322	0.331	0.298195	0.206698	0.293177	0.208339	0.186622	0.216094	0.254049	0.326232	0.283218	0.21895	0.292414	0.198304	0.300166	0.263221	0.26142	0.272577	0.163037	0.261092	0.161063	0.208864	0.257159	0.260397	0.36632	0.383516	0.331767	0.326541	0.282259	0.243433	0.208457	0.280225	0.217944	0.180129	0.236631	0	0.283495	0.272981	0.300906	0.336259	0.300225	0.216705	0.176159	0.126669	0.134928
XRN1	0.415634	0.436645	0.249092	0.528804	0.434559	0.427901	0.351957	0.382831	0.241885	0.25149	0.26654	0.372061	0.442769	0.318242	0.277048	0.348917	0.97568	0.362261	0.341074	0.358573	0.339614	0.156288	0.413022	0.202738	0.267915	0.356549	0.259533	0.599878	0.591372	0.488263	0.524064	0.281025	0.298983	0.298787	0.490442	0.27581	0.237091	0.389764	0	0.34778	0.329308	0.455855	0.389928	0.488518	0.348014	0.20488	0.149281	0.415146
ATR	0.442372	0.437245	0.279485	0.529174	0.434282	0.424303	0.284465	0.388997	0.263095	0.285273	0.275738	0.393627	0.457354	0.346399	0.291603	0.375444	1.06173	0.366191	0.367289	0.362038	0.351763	0.188604	0.437457	0.23278	0.300256	0.386003	0.438836	0.557816	0.60354	0.505261	0.520823	0.347001	0.350058	0.299284	0.509412	0.288308	0.269165	0.378223	0	0.409542	0.345292	0.475001	0.428023	0.429862	0.354391	0.266727	0.177993	0.352303
PLS1	0.0652682	0.0938288	0.122027	0.289116	0.225169	0.175101	0.130996	0.107903	0.1757	0.11922	0.105803	0.0820156	0.0850606	0.183157	0.0947531	0.19874	0.600901	0.139324	0.148966	0.122734	0.101515	0.0882928	0.0802369	0.137535	0.0995145	0.101802	0.143739	0.119758	0.141778	0.160011	0.101264	0.139133	0.0961822	0.177994	0.05008	0.0997112	0.126739	0.12124	0	0.125874	0.169894	0.0756746	0.171251	0.140699	0.137421	0.0727298	0.123177	0.106796
TRPC1	0.39566	0.416308	0.262363	0.540958	0.43398	0.424912	0.411448	0.395727	0.217217	0.218375	0.253408	0.384259	0.44526	0.302228	0.283455	0.349711	1.14727	0.341147	0.357867	0.340751	0.332012	0.144615	0.431703	0.1863	0.270175	0.347881	0.369646	0.61389	0.609897	0.500407	0.559789	0.303158	0.309388	0.273921	0.515219	0.266774	0.274527	0.40484	0	0.380195	0.346026	0.463037	0.408831	0.515601	0.373721	0.225049	0.138988	0.402118
PCOLCE2	0.0136373	0.013057	0.010524	0.0279402	0.0219828	0.013372	0.0125698	0.0105967	0.0118815	0.00511327	0.0107799	0.00315147	0.00681025	0.0136478	0.00782784	0.0188376	0	0.0169262	0.0153983	0.00771939	0.00875211	0.0104063	0.0049256	0.010445	0.0099766	0.00771581	0	0.0128649	0.0260345	0.0205741	0.00933635	0.0105784	0.00898939	0.0160134	0.00580419	0.00494927	0.0106385	0.0100402	0	0.0105041	0.0187073	0.00803603	0.0212981	0.0103076	0.010292	0.00636927	0.0091822	0.0093614
PAQR9	0.0668929	0.0487452	0.0463701	0.0810888	0.0731094	0.0853852	0.0550417	0.0640506	0.0441532	0.0452774	0.0539579	0.0360931	0.0386272	0.0540803	0.0262274	0.0530195	0	0.0383892	0.0791273	0.0449845	0.0485743	0.0369475	0.0352521	0.0296231	0.0641517	0.0693343	0.0116812	0.0812997	0.116219	0.0555577	0.0610685	0.0615178	0.041757	0.05375	0.0490086	0.032652	0.0510798	0.0394369	0	0.078421	0.0374356	0.047424	0.0642373	0.0645322	0.0759928	0.0214344	0.0150361	0.0603531
U2SURP	0.375801	0.374369	0.237323	0.516114	0.421254	0.397478	0.358221	0.355453	0.219353	0.239023	0.234355	0.305685	0.373366	0.301937	0.254237	0.312823	0.79284	0.32578	0.324345	0.303014	0.31224	0.169398	0.318597	0.190757	0.248853	0.340042	0.261416	0.554503	0.575638	0.455308	0.433874	0.311999	0.295047	0.267366	0.354769	0.249121	0.231436	0.352763	0	0.342132	0.31331	0.381381	0.375135	0.419612	0.328199	0.145348	0.138198	0.302037
CHST2	0.0287088	0.0267605	0.0421715	0.0442753	0.0279138	0.0443117	0.0799658	0.0541712	0.0504125	0.038377	0.0254645	0.0147117	0.0279068	0.0572372	0.0171678	0.041932	0.481632	0.0283394	0.0747222	0.0211333	0.0418006	0.040059	0.0266034	0.0423117	0.0391079	0.0314108	0.0541221	0.0470973	0.0603867	0.0287907	0.0575207	0.0698201	0.0281856	0.0518855	0.0235305	0.0175043	0.0552561	0.0354009	0	0.0596334	0.0288329	0.0229938	0.0263347	0.0442793	0.042507	0.00851832	0.0130433	0.0590639
SLC9A9	0.339518	0.274932	0.245033	0.320655	0.263485	0.246594	0.387987	0.260574	0.203249	0.230213	0.173136	0.239899	0.190133	0.246356	0.173425	0.256024	0.812174	0.19229	0.2711	0.201252	0.183357	0.22831	0.180421	0.190571	0.238927	0.268333	0.28807	0.384736	0.372222	0.376269	0.388406	0.229049	0.263882	0.280848	0.37601	0.131522	0.271088	0.301903	0	0.353752	0.235306	0.349823	0.308867	0.323645	0.347393	0.201952	0.147967	0.21213
PLOD2	0.139472	0.0634448	0.0704023	0.075948	0.0454045	0.105088	0.0755137	0.116848	0.0395816	0.0690969	0.0340139	0.088958	0.0379809	0.10406	0.0488374	0.0406722	0	0.082013	0.0655287	0.0544208	0.0848223	0.0731613	0.0622728	0.044379	0.069093	0.0534572	0.0930683	0.149831	0.128638	0.0603548	0.0737545	0.0980208	0.0694492	0.0545298	0.0572693	0.0370478	0.0539553	0.0677906	0	0.0787699	0.0422076	0.152447	0.0624992	0.0359369	0.11949	0.0439098	0.0299264	0.157701
PLSCR4	0.00715789	0.00414202	0.00429864	0.0119841	0.0094867	0.0123751	0.00919891	0.012917	0.00565276	0.00239028	0.00718042	0.00462395	0.00700872	0.0102577	0.00228432	0.0033476	0	0.00753931	0.00377105	0.00446795	0.00480512	0.00364575	0.0118891	0.00389269	0.00190072	0.00855519	0	0.0150557	0.0172308	0.0106251	0.0211375	0.0101329	0.00953248	0.00346655	0.0150108	0.00265982	0.00297386	0.00640438	0	0.00619841	0.00259801	0.0045154	0.00714993	0.00529659	0.00426664	0.00398032	0.00173536	0.00115164
PLSCR2	0.0240624	0.0184991	0.0206245	0.0274673	0.0166346	0.0117253	0.014543	0.0119836	0.00928803	0.0135394	0.00684777	0.0103905	0.00914319	0.0185252	0.0112239	0.00640382	0	0.0123611	0.0141329	0.00937575	0.00893205	0.0250985	0.0153589	0.0115504	0.0121919	0.0123545	0	0.0242762	0.0347773	0.0148476	0.0312359	0.0447358	0.00880365	0.0155771	0.0255971	0.00486942	0.0169408	0.0121339	0	0.0447243	0.0124122	0.0266981	0.0175164	0.0133942	0.0105501	0.00783253	0.00542592	0.0641518
PLSCR1	0.0858324	0.0715593	0.0536388	0.0779594	0.0519562	0.071385	0.0367454	0.0867409	0.0465253	0.0492167	0.0417786	0.0589414	0.051687	0.0730302	0.0468142	0.0630776	0	0.0639075	0.0786767	0.0568591	0.0567266	0.0648354	0.0491052	0.0440835	0.0450709	0.0564679	0	0.0927972	0.0696799	0.0552706	0.0405919	0.045357	0.0390495	0.048843	0.0721616	0.0341119	0.0432238	0.0474585	0	0.060646	0.0588675	0.0717669	0.0800588	0.0589795	0.0536806	0.0162817	0.0235777	0.0293985
PLSCR5	0.000339715	0.000736353	0.000265076	0.000939934	0.00142592	0.00036007	0	0.000715024	0.000209085	0.000270613	0.00010424	5.37065e-05	0	0.000365559	0.000445796	0.000157298	0	0.000176899	0.000327989	0	0	9.9525e-05	0	0.000493985	0.000187535	0.000766091	0	0.000899299	0.000980292	0.00109356	0.00053013	0	0.000517501	0.00100773	0	7.69462e-05	0	0	0	0	8.02411e-05	0	0.000944762	0	0.000269521	0.000627918	0	0.00343515
ZIC4	0.0013095	0.00203082	0.000267352	0.00106782	0.000832988	0.00143664	0.00144424	0.00275474	0.0011525	0.000471386	0.000261158	0.000529892	0.000565795	0.0004412	0.000189761	0.000131466	0	0	0.000248112	0.000294418	7.59152e-05	0.000786324	0.00288847	0	0.00158198	0.00161395	0	0.000796579	0.000370007	0.000218618	0.00122201	0.000588273	0.000885988	0	0	6.76772e-05	0.000465575	0	0	0.000167416	0	0	0.000464571	0.000598227	0	0	0	0.00116963
ZIC1	0.00894572	0.00967946	0.00638355	0.0138707	0.00891349	0.00629396	0.00435307	0.00889746	0.0058598	0.00309181	0.00279682	0.00593209	0.0020026	0.00737119	0.00389177	0.00400989	0	0.00384478	0.00242594	0.00321299	0.00455376	0.00314528	0.000473737	0.00449319	0.00774303	0.00560538	0	0.0116464	0.015134	0.00978816	0.0136383	0.00739683	0.00691305	0.00180092	0.00574059	0.00355182	0.00343198	0.00491721	0	0.000716473	0.0072704	0.00268217	0.0042697	0.00671417	0.00304845	0.00104166	0.0014847	0.00498049
AGTR1	0.000156255	0.0031675	0.000737584	0.00269882	0.00150608	0.00130543	0.000299479	0	0.000824394	0.000169946	0.000686442	0.00072352	0.000389421	0.000841796	0.000409874	0	0	0.00175927	0.000500195	0.00077237	0.00029945	0.000667771	0.00135963	0.00102301	0.000503768	0.00137944	0	0.000215843	0.00149034	0.00102411	0.0026299	0.000386198	0.000404394	0.000714913	0	0.000216022	0.000625737	0.00134828	0	0.000407626	0.00148038	0.000447974	0.00120834	0.000819798	0.00141151	0.00195305	0.000573327	0.000643356
CPB1	0.00329509	0.0014833	0.0052331	0.0116063	0.00867705	0.00508047	0.00117264	0.00459021	0.00399333	0.00126305	0.000469956	0.00358942	0.0020345	0.0064423	0.00177124	0.00657159	0	0.0046208	0.00430346	0.00189418	0.00279207	0.00170773	0.00197388	0.00300853	0.00355993	0.00304293	0	0.00706622	0.0148856	0.00515401	0.00094865	0.00372427	0.00217785	0.00389537	0.007499	0.00319698	0.00279506	0.00134468	0	0.00911559	0.00261078	0.00246362	0.00350913	0.00386378	0.00117382	0.00147829	0.00100545	0.00538837
CPA3	0.00138928	0.00215147	0.00148505	0.00391444	0.00226921	0.00150101	0	0	0.000528437	0.000184967	0.00014365	0.00078316	0.000269419	0.00105478	0.000372886	0.000832453	0	0.00099447	0.00154909	0.00140613	0.000836668	0.000236425	0	0.000213098	0.000283358	0.001713	0	0.000903304	0.00420798	0.00195735	0	0.000231881	0.00010563	0.000692475	0	0.000240666	0.000294974	0.000820753	0	0.000184722	0.000633783	0.000116629	0.00136702	0	0.000107339	0.00126162	0	0.00310632
GYG1	0.0742006	0.072816	0.0502799	0.0758508	0.0576857	0.0800576	0.0635709	0.0805951	0.0548082	0.043453	0.0550525	0.0484561	0.0585493	0.0733188	0.0557655	0.0591866	0	0.0682603	0.0931034	0.0551682	0.0661565	0.0416961	0.0432189	0.0388566	0.0585063	0.0620873	0.0781123	0.0823716	0.0772268	0.0683669	0.0725999	0.055778	0.0537918	0.0565008	0.0301908	0.0399791	0.0563236	0.0611469	0	0.0629287	0.0553712	0.0415856	0.0763978	0.0665385	0.0648628	0.0252685	0.0233194	0.037816
HLTF	0.345977	0.344711	0.241093	0.451947	0.376749	0.360786	0.287077	0.324734	0.220859	0.211281	0.213982	0.233302	0.297665	0.306838	0.224478	0.319344	0.796529	0.324708	0.30349	0.269614	0.298329	0.181554	0.248881	0.200647	0.226538	0.281821	0.252468	0.40194	0.453628	0.376161	0.26811	0.296168	0.253397	0.250839	0.289765	0.224644	0.210237	0.284474	0	0.327626	0.268002	0.291325	0.376269	0.354146	0.278521	0.169624	0.142099	0.213306
HPS3	0.163513	0.14122	0.0899286	0.141142	0.118614	0.133418	0.105305	0.144021	0.0990927	0.119646	0.0928788	0.101604	0.112007	0.141863	0.081057	0.143469	0	0.142412	0.131163	0.109696	0.104399	0.0953645	0.108433	0.0916845	0.0977734	0.118903	0.0337756	0.155113	0.126872	0.132196	0.14838	0.120166	0.0964589	0.124066	0.124285	0.0814071	0.11402	0.132297	0	0.169023	0.0925886	0.0854713	0.149381	0.152132	0.10681	0.0555754	0.0546701	0.0887172
CP	0.00738536	0.00677264	0.0156558	0.0290344	0.0219337	0.0115218	0.00761644	0.0154806	0.0202378	0.00790753	0.0056273	0.00818566	0.0062896	0.0308594	0.00836043	0.0209611	0.181454	0.0215383	0.0266376	0.0117759	0.0118608	0.0198981	0.00246428	0.0172307	0.00648361	0.00531185	0.0436946	0.00976297	0.0403269	0.018063	0.0123025	0.0357355	0.0100882	0.0290934	0.00591574	0.00640004	0.0155751	0.00946746	0	0.0199302	0.0141653	0.0100152	0.0475639	0.00946489	0.0106874	0.0143503	0.0120237	0.00438009
TM4SF18	0.000345899	0.000126018	0.000548369	0.00129297	0.00100127	0	0	0	0.000294707	8.28202e-05	0.000136686	0	0.000113738	0.000837291	0.000203729	0.000792926	0	0.00051251	0.000633446	3.20853e-05	0.000877545	0	0	0.000393461	0.000571607	0.000288623	0	0.000499466	0.00185147	0.000282525	0.00037932	0.000416201	0.000115448	0.00160197	0	3.13086e-05	0.000677056	0	0	0	0.000683738	0.000505461	0.000282822	0.00042909	0.000745349	0	0.000210746	0
TM4SF1	1.98101e-05	0.000644414	0.000223426	0	0.00111827	0.000803801	0.000369693	0.000827813	0.000173555	0	0.00042095	0.000758377	0.000788906	0.000552293	0	0	0	0.000261137	0.000330259	0.000139449	0	9.16554e-05	0	0.000347903	0.00079565	0	0	0.00117113	0.000203049	0.000379779	0	0.00038209	0.000450263	0	0	0	0.000382557	0	0	0	0	0.000259046	0.000529048	0	0	0	0	0.00237686
TM4SF4	0.000528562	0.00109048	0.000749988	0.00369297	0.00170596	0.000343491	0.00100673	0.000432008	0.000598296	0.000209293	0	0.000334616	0	0.000981247	0.000158053	0.000566375	0	0.0018277	0.000122605	6.83638e-05	4.20673e-05	0.000387552	0	0.000415488	0.000187765	0.000947769	0	0.000172818	0.00497528	0.000869115	0	0.000953291	0.000659858	0.000547581	0	0.00015319	0.000424515	0.000320982	0	0.000161834	0.000285027	0.000792789	0.00157125	0	0.000755609	0	0.0002072	0
WWTR1	0.131623	0.109218	0.113102	0.193957	0.162231	0.112481	0.238459	0.0904652	0.102162	0.0717798	0.0871639	0.0980499	0.112725	0.127341	0.0769633	0.110579	0.406225	0.0956811	0.113979	0.115183	0.0996878	0.098711	0.160909	0.104257	0.0881567	0.103087	0.185772	0.0945208	0.194186	0.137384	0.0929884	0.138377	0.116651	0.172087	0.125006	0.0883642	0.161024	0.163241	0	0.171132	0.117037	0.0819868	0.0965168	0.179504	0.113401	0.104291	0.0751849	0.464025
COMMD2	0.083847	0.0716797	0.105348	0.195303	0.1313	0.123876	0.24718	0.142213	0.158575	0.0887956	0.0752658	0.0643302	0.0991686	0.222424	0.0948488	0.188499	0	0.149611	0.164848	0.084712	0.118341	0.106533	0.0818945	0.135948	0.0744355	0.0736219	0.0153956	0.11831	0.161021	0.121594	0.104566	0.167856	0.0899166	0.192722	0.0786561	0.0776546	0.180261	0.158545	0	0.157177	0.140927	0.0975673	0.145071	0.139324	0.114507	0.121966	0.0736947	0.186888
ANKUB1	0.123027	0.121875	0.188036	0.520417	0.369891	0.236491	0.105151	0.179567	0.223632	0.0992918	0.120875	0.104297	0.0834787	0.313247	0.111481	0.315762	0.272772	0.308964	0.259301	0.156841	0.224949	0.222849	0.0835775	0.239533	0.0618043	0.0963626	0.186092	0.176411	0.644601	0.264054	0.100313	0.288208	0.112279	0.296702	0.0545491	0.106839	0.159316	0.111449	0	0.158914	0.220006	0.136131	0.403711	0.0683053	0.089529	0.164545	0.112243	0.197039
RNF13	0.41474	0.407301	0.262967	0.522275	0.440779	0.452689	0.360617	0.37161	0.24577	0.26021	0.26353	0.349441	0.399903	0.330075	0.276359	0.365675	0.833055	0.372529	0.35174	0.336215	0.350943	0.195711	0.386179	0.190476	0.289368	0.358239	0.397803	0.60005	0.611009	0.505118	0.473979	0.347425	0.315585	0.287128	0.446477	0.275546	0.24971	0.351711	0	0.374229	0.345011	0.440617	0.416169	0.457295	0.373425	0.202844	0.164923	0.277199
PFN2	0.067701	0.0834057	0.0639887	0.124205	0.0867871	0.0646956	0.0718711	0.0592702	0.0803065	0.0573384	0.0731748	0.0519274	0.0877026	0.119683	0.0567102	0.120247	0	0.101444	0.0904137	0.062212	0.0666472	0.0525627	0.06548	0.0718256	0.051504	0.0790786	0.0337756	0.0589357	0.0984775	0.101324	0.113838	0.0794324	0.0525288	0.0933442	0.0485055	0.0542434	0.0720166	0.0594295	0	0.0590195	0.0666554	0.0566125	0.0807161	0.0757958	0.0584221	0.0637318	0.0492569	0.0501847
TSC22D2	0.397266	0.399269	0.259538	0.496461	0.425089	0.433061	0.382019	0.355334	0.249858	0.271198	0.270929	0.329497	0.411915	0.305022	0.278709	0.341192	0.70946	0.348865	0.346249	0.331401	0.332755	0.180133	0.3946	0.199877	0.30186	0.349561	0.382099	0.55636	0.560947	0.495206	0.476921	0.326982	0.299884	0.287598	0.428186	0.271948	0.24847	0.363263	0	0.39494	0.318508	0.432388	0.400266	0.522488	0.354793	0.183269	0.153052	0.362216
SERP1	0.263279	0.268187	0.2404	0.434691	0.335837	0.288612	0.378114	0.317706	0.239305	0.232054	0.230455	0.222353	0.299241	0.336239	0.210238	0.313567	0.562786	0.303416	0.299476	0.216972	0.256634	0.185953	0.228608	0.189225	0.216192	0.219712	0.341882	0.444763	0.483601	0.323456	0.338465	0.284491	0.246443	0.284903	0.277829	0.204485	0.241961	0.313794	0	0.312957	0.300621	0.307722	0.348224	0.402586	0.292838	0.166616	0.156354	0.371016
EIF2A	0.164807	0.15061	0.163863	0.309516	0.203041	0.170962	0.195971	0.170268	0.141609	0.122558	0.122979	0.108737	0.143157	0.202146	0.117399	0.192243	0	0.160132	0.217684	0.140604	0.160791	0.1135	0.108392	0.143179	0.135182	0.148902	0.153314	0.186519	0.329248	0.177334	0.150026	0.159455	0.135159	0.177747	0.126381	0.116396	0.17026	0.148964	0	0.1607	0.141451	0.187174	0.219479	0.154458	0.140498	0.108789	0.0733975	0.24795
SELENOT	0.217188	0.21827	0.17176	0.330322	0.270613	0.281042	0.280547	0.242131	0.179303	0.176653	0.193881	0.159702	0.201107	0.187091	0.124535	0.219132	0.404453	0.186801	0.279463	0.186275	0.220456	0.131171	0.218562	0.143472	0.202821	0.221461	0.293362	0.335699	0.355782	0.260393	0.257879	0.213638	0.173594	0.214905	0.21824	0.153389	0.195509	0.202434	0	0.228713	0.171703	0.208191	0.203829	0.307257	0.241629	0.142889	0.0912581	0.250118
ERICH6	0.0550201	0.0332088	0.0225652	0.0495803	0.0424538	0.0302269	0.0127112	0.0345598	0.0332057	0.0134193	0.0448015	0.03687	0.0399956	0.0814741	0.0371877	0.0476661	0	0.0796386	0.0355323	0.0460706	0.0518982	0.0304844	0.026984	0.0303989	0.0148631	0.0226059	0.00286794	0.0195918	0.0516481	0.0406575	0.0302717	0.0586614	0.0186015	0.0183631	0.0364327	0.026851	0.0145698	0.0196914	0	0.0236858	0.0384007	0.0234915	0.0699536	0.0101248	0.00964821	0.0260506	0.0179248	0.0195676
SIAH2	0.142867	0.152368	0.125301	0.210382	0.191004	0.149106	0.219139	0.161712	0.165263	0.0986353	0.107849	0.121019	0.130274	0.195379	0.146522	0.200188	0.165262	0.178591	0.177583	0.144102	0.168149	0.130803	0.139293	0.153303	0.117903	0.124408	0.0759981	0.177366	0.21286	0.156372	0.188906	0.19418	0.123588	0.145402	0.110834	0.133606	0.148025	0.146831	0	0.154656	0.172392	0.127675	0.218762	0.193796	0.137988	0.0734922	0.0955517	0.2947
MINDY4B	0.000948549	0.00227295	0.0027662	0.00542178	0.00201769	0.000736254	0.000970359	0.00140945	0.00520793	0.00157501	0.00163905	0.00123959	0.00113192	0.00147867	0.00133335	0.00561618	0	0.00296874	0.00524787	0.00105872	0.00126338	0.00611884	0.00292368	0.00902028	8.65916e-05	0.00104885	0	0.00106812	0.00312108	0.00151369	0.00176681	0.00501866	0.00202345	0.0054079	0	0.000908241	0.00497693	0.00135887	0	0.00498907	0.0032404	0.00154752	0.00444979	0.000393033	0.00175781	0	0.000511233	0
AC020636.2	0.000197237	0.00138236	0.00160361	0.00559776	0.000643759	0.00121699	0.000930366	0.000434391	0.00129356	0.000198412	0.000180814	0	0	0.00109606	0.00015648	0.00102809	0	0.000788182	0.00160523	0.000550648	0	0.00136129	0.000860877	0.00163652	0	0.000424653	0	0.00115356	0.00770638	0.00177989	0	0.000287203	0.00036391	0.00104281	0	0.000208964	0.00048168	0	0	0.00114625	0.00173608	0.000366006	0.00235574	0	0.000184924	0	0.000655683	0
CLRN1	0.00281023	0.00186793	0.00297599	0.0101051	0.00845788	0.00456781	0.0013053	0.00114498	0.00500211	0.000598102	0.00115709	0.000148844	0.000614279	0.0027687	0.000956942	0.00736884	0	0.00523711	0.00240477	0.000844578	0.0045223	0.00344001	0	0.00631108	0.000588547	0.000807393	0	0.00172102	0.0112725	0.00544173	0.000882317	0.00343011	0.00239843	0.00624072	0.00238815	0.000775516	0.00258879	0.00112449	0	0.00692962	0.00267812	0.00281313	0.00913859	0.00103436	0.00031406	0.000413111	0.000501802	0.00067512
MED12L	0.384171	0.282091	0.190644	0.351507	0.302005	0.293355	0.315036	0.25488	0.156037	0.220435	0.183708	0.296777	0.329022	0.258435	0.19568	0.257822	0.779453	0.221469	0.261977	0.242178	0.21913	0.175387	0.303154	0.157444	0.209977	0.24181	0.200302	0.488097	0.495338	0.358751	0.472261	0.276293	0.227625	0.22967	0.362764	0.203087	0.174717	0.277326	0	0.28528	0.224533	0.453292	0.271652	0.342262	0.283649	0.137798	0.13744	0.400842
GPR171	0.00451293	0.00251329	0.00527201	0.254564	0.0306744	0.00685172	0.0160843	0.00606427	0.0147701	0.0182297	0.00993369	0.000348849	0.00088464	0.0200149	0.00265572	0.00830755	0	0.0150949	0.00980285	0.00194669	0.0505702	0.0177616	0	0.016963	0.00116452	0.000210599	0.00286794	0.00905915	0.0605142	0.0120333	0.00170246	0.0111446	0.00155856	0.0373472	0.00526666	0.00424502	0.00659836	0.0118299	0	0.00517101	0.00764425	0.00187216	0.0209839	0.000982083	0.00246166	0.00758015	0.00713787	0.00221375
P2RY14	0.0659741	0.0925768	0.281592	0.593511	0.526923	0.291547	0.166619	0.205196	0.345333	0.14862	0.101382	0.0588607	0.0357641	0.358337	0.198423	0.421553	0	0.395554	0.368974	0.135884	0.266506	0.298469	0.031394	0.291917	0.0694354	0.0513005	0.28375	0.298452	0.816036	0.310374	0.0503628	0.383156	0.144238	0.349007	0.0389827	0.123569	0.284885	0.134821	0	0.168079	0.400209	0.0917396	0.507509	0.059179	0.142313	0.187067	0.190085	0.136078
GPR87	0.00218644	0.00105904	0.0120788	0.0707323	0.0210583	0.00799686	0.00445361	0.00928761	0.019313	0.00515232	0.00430435	0.000881829	0.00124954	0.0277448	0.00485559	0.0210683	0	0.0194825	0.0250653	0.00534294	0.0151901	0.017681	0.00249669	0.0300645	0.00173911	0.00219652	0.0173142	0.0104873	0.0627477	0.0119178	0.0034499	0.019974	0.00396696	0.0318703	0.00131449	0.00525358	0.00926609	0.00238459	0	0.00948442	0.012988	0.00345536	0.0291002	0.000460248	0.00505029	0.0184083	0.0086405	0.00534154
P2RY13	0.00216308	0.000627595	0.00379201	0.0326083	0.0170261	0.00860133	0.00190984	0.00348055	0.0065795	0.00119874	0.00194048	0.00215495	0.00121332	0.00483478	0.00103531	0.00737276	0	0.00465529	0.00798639	0.00189541	0.00432802	0.00278958	0.00460876	0.0040796	3.93618e-05	0.000732344	0	0.00962351	0.0372007	0.0121516	0.00657475	0.00665117	0.00499821	0.00644205	0.000179109	0.00137978	0.00335413	0.00028504	0	0.0023958	0.0043076	0.00266307	0.00958159	0.00391796	0.000825065	0.00184255	0.00109442	0.0015137
P2RY12	0.00938806	0.00930033	0.0329657	0.207568	0.0859643	0.0383619	0.0192415	0.0286995	0.0609135	0.0183714	0.0196671	0.00855489	0.0055971	0.076481	0.0180195	0.0561798	0	0.0478681	0.0586822	0.014658	0.0471338	0.0594511	0.0176614	0.0985844	0.0104626	0.00732374	0	0.0378528	0.23236	0.0665387	0.0167065	0.0734801	0.0162252	0.091892	0.0230317	0.015839	0.0241768	0.0106236	0	0.0303438	0.0308924	0.0170481	0.0845456	0.0101755	0.0199507	0.0301445	0.0227001	0.023164
IGSF10	0.0271015	0.0373388	0.099477	0.457705	0.245647	0.170209	0.078831	0.0827539	0.147857	0.0577449	0.0574402	0.0170855	0.010974	0.156832	0.023176	0.141683	0	0.178516	0.204422	0.0462661	0.130382	0.137354	0.0122292	0.16622	0.0369047	0.0267394	0.145737	0.121333	0.56833	0.136024	0.0457811	0.20548	0.0389771	0.184783	0.031253	0.0506928	0.0976804	0.028478	0	0.0758904	0.0972244	0.0463172	0.288195	0.0345968	0.0421739	0.0662182	0.034747	0.0890031
AADACL2	0.000104049	0.000378459	0.00047094	0.000212406	0.000338825	0.000562734	0	0	0.000124087	0.000305857	0	0	0	0	7.56806e-05	0.000788145	0	0.000166114	0	0.000129308	0	0.000318673	0	0.000797596	0.000443064	2.38431e-05	0	0	0.00126107	0.000645819	0	0.00134923	0.000152369	0	0	0.000593858	9.3339e-05	0	0	0.000244688	0.00056205	0.000313108	0	0	0	0	0	0.0032946
AADAC	0.00131346	7.02831e-05	0.000830971	0.00178995	0.00126095	0.00081725	0.0010512	0	0.00114524	0	0.000381708	0.000303699	0.000243203	0.00251261	0.000628904	0.00107205	0	0.00147969	0.000858888	0.000574458	0.000454753	0.00092104	0	0.00101344	0.000155089	0.000578133	0	0.00179258	0.00320707	0.00121889	0.00106501	0.000403239	0.000465426	0	0	0.00053286	0.000479418	0.00128575	0	0.000121503	0.00168821	0.00116794	0.00152494	0	0.00233062	0.000496718	0.000427145	0
SUCNR1	0.000120921	0	0.000164005	0.000444394	0.000213913	0.000358418	0	0.000246985	2.6636e-05	0	0	0	0	0.000249835	0	0	0	0.000930243	0	4.9997e-05	0	0.000226443	0	0.00038711	0	0	0	0.000684338	0.000577168	0	0	0.000136229	9.83088e-05	0	0	0	0	0	0	0	0	0	0	0	0	0	0	0
MBNL1	0.336661	0.35313	0.192801	0.46423	0.381687	0.319593	0.254487	0.30533	0.194426	0.192494	0.23982	0.347774	0.359291	0.273039	0.294362	0.34257	0.983652	0.356379	0.272269	0.331869	0.296633	0.142699	0.347377	0.202932	0.19818	0.335679	0.474461	0.421489	0.514739	0.413573	0.445518	0.235115	0.251087	0.206231	0.437539	0.268772	0.170469	0.2653	0	0.30592	0.327755	0.350432	0.345932	0.332898	0.244635	0.152421	0.169215	0.383698
P2RY1	0.000604924	0.00116909	0.000736849	0.00340904	0.00201826	0.00113534	0.00155868	0.00252865	0.00106434	0.00110063	0.00155885	0.00159019	0.0025142	0.000626217	0.000317736	0.000332523	0	0.000144672	0.0017627	0.000498912	0.00118024	0.000563846	0.00465182	0.000827505	0.000719493	0.000592938	0	0.0027594	0.00229003	0.00319358	0.0066857	0.00145358	0.00241501	0.00162429	0.00222385	0.000624012	0.000283579	0.00183799	0	0.00146323	0.000172904	0.0015144	0.00159091	0.000211904	0.000860674	0.00174563	0.000667829	0.00157124
RAP2B	0.147197	0.106947	0.0827053	0.132332	0.125867	0.168595	0.160047	0.132286	0.103475	0.0817296	0.121311	0.112204	0.0960681	0.11873	0.065135	0.131186	0	0.129065	0.160416	0.102338	0.10619	0.105396	0.0664078	0.108358	0.1054	0.133457	0.252435	0.227822	0.167895	0.170248	0.167523	0.17889	0.0846648	0.133256	0.0949094	0.0840024	0.0870524	0.0930129	0	0.137185	0.0861473	0.116299	0.15941	0.117389	0.11514	0.0637224	0.0402972	0.162768
ARHGEF26	0.115075	0.0767018	0.0817434	0.111151	0.0646603	0.0857733	0.0833499	0.0808592	0.0557405	0.0692575	0.0337808	0.0433957	0.0703186	0.126475	0.0484991	0.0949252	0	0.0797277	0.0998537	0.0767768	0.0532335	0.0790725	0.0400806	0.0597924	0.111037	0.0756515	0.0346453	0.107167	0.227826	0.0896843	0.0577642	0.113442	0.0695659	0.0828711	0.126589	0.0631475	0.0747529	0.0557551	0	0.15269	0.0659424	0.0890392	0.140629	0.0758792	0.068962	0.0412154	0.026444	0.140244
DHX36	0.380841	0.350046	0.237776	0.478938	0.397852	0.382043	0.336796	0.364693	0.220395	0.223283	0.244134	0.321135	0.365352	0.30116	0.252079	0.319475	0.277182	0.350301	0.331394	0.305871	0.309482	0.15938	0.324968	0.174629	0.258923	0.336998	0.281715	0.48939	0.565985	0.43155	0.389554	0.329362	0.279351	0.268212	0.366993	0.234048	0.239638	0.334642	0	0.358742	0.282927	0.384095	0.375903	0.411836	0.344153	0.151509	0.136184	0.335656
GPR149	0.00905999	0.00460562	0.0065467	0.0295249	0.0138382	0.0104101	0.0066174	0.00616663	0.00510405	0.00131215	0.00404124	0.00583078	0.00735993	0.0103272	0.0110427	0.00583121	0	0.0064791	0.00811077	0.00445569	0.00597993	0.0043764	0.00129737	0.00304485	0.00226368	0.00689531	0.00286794	0.00997525	0.0222105	0.00906487	0.00908829	0.00720012	0.00473877	0.00632321	0.00241371	0.00287014	0.00541266	0.00513809	0	0.00452808	0.0039299	0.00484251	0.0109482	0.00485255	0.00199633	0.0057313	0.00271635	0.00763633
MME	0.00933238	0.0104874	0.0160321	0.0339616	0.0239252	0.014143	0.00377561	0.0105921	0.0104089	0.00379605	0.00657327	0.00322485	0.00680971	0.0156199	0.00849831	0.0158543	0.272772	0.0147406	0.0112646	0.00769614	0.00915805	0.00779947	0.00537727	0.00758479	0.00584088	0.00910676	0.0346453	0.0129454	0.0316811	0.0137455	0.00799259	0.00950626	0.00852572	0.00847326	0.00700326	0.00511885	0.009823	0.00787848	0	0.00863077	0.0118725	0.0101168	0.0156436	0.00330913	0.00559281	0.0090937	0.00682232	0.0357583
PLCH1	0.162981	0.26339	0.316152	0.454225	0.369388	0.152862	0.104642	0.267929	0.202691	0.173153	0.284161	0.161232	0.0801981	0.219517	0.25327	0.159117	0	0.177371	0.273099	0.185434	0.277312	0.187746	0.0843538	0.26992	0.12193	0.132738	0.0459135	0.196978	0.267595	0.381566	0.0895224	0.138299	0.232578	0.231243	0.146419	0.232123	0.259895	0.28029	0	0.172456	0.264316	0.192091	0.612564	0.143589	0.32136	0.153506	0.131772	0.163187
C3orf33	0.0262772	0.0180691	0.0222713	0.0287726	0.017861	0.030031	0.0543301	0.0402209	0.0253276	0.0188484	0.0253824	0.0098541	0.0293613	0.0306374	0.0106959	0.0193839	0	0.0123039	0.0456098	0.0202738	0.0242977	0.0145005	0.0235704	0.0172922	0.022911	0.0299525	0.035846	0.0368426	0.044221	0.0204193	0.0431367	0.0341448	0.0244717	0.0196736	0.020824	0.0081797	0.0245643	0.0198028	0	0.0145794	0.0129257	0.0150617	0.0251678	0.0515041	0.0293539	0.00871551	0.00273442	0.0197715
AC104472.3	0.0104948	0.00964823	0.0128904	0.0210767	0.0107781	0.00700475	0.0220604	0.00962029	0.0107924	0.0106033	0.00642516	0.00544223	0.00807956	0.0196813	0.00935948	0.00805229	0.181454	0.0109034	0.0122781	0.0067403	0.00876015	0.0119315	0.00636879	0.00530211	0.0115458	0.006592	0.00286794	0.013555	0.0210942	0.0167126	0.00998697	0.0255364	0.00956782	0.0110813	0.0118168	0.00981213	0.0152834	0.00891473	0	0.0253012	0.0105617	0.00848653	0.0185789	0.0196017	0.0108814	0.00916968	0.00572859	0.0441587
GMPS	0.271658	0.255295	0.213118	0.345426	0.271167	0.292095	0.287761	0.287417	0.193346	0.197439	0.201115	0.220118	0.264586	0.243856	0.196282	0.260553	0.590032	0.257368	0.283281	0.218724	0.255249	0.165599	0.228988	0.178347	0.198301	0.219198	0.174102	0.348555	0.366645	0.311432	0.314306	0.250276	0.214016	0.238277	0.233862	0.18347	0.20539	0.272794	0	0.283887	0.238795	0.283706	0.295038	0.347293	0.271472	0.164055	0.134952	0.259789
KCNAB1	0.327253	0.477895	0.337097	0.537625	0.628237	0.464709	0.267301	0.392074	0.396291	0.354493	0.419785	0.497048	0.369138	0.318348	0.337409	0.424896	0.690763	0.311375	0.410022	0.305006	0.596866	0.268253	0.495715	0.592525	0.386601	0.340761	0.203619	0.427799	0.399	0.425583	0.296662	0.26233	0.409918	0.319877	0.431404	0.501683	0.270786	0.39148	0	0.465664	0.504121	0.356408	0.366792	0.469943	0.329653	0.3462	0.332579	0.467653
SSR3	0.107154	0.0827504	0.0854921	0.12474	0.0931601	0.102697	0.130045	0.132739	0.0817412	0.0768451	0.0888062	0.0769478	0.0828718	0.105215	0.0586569	0.100827	0	0.0765838	0.146192	0.074534	0.0971314	0.073837	0.0657172	0.0754461	0.0992599	0.0805414	0.0981896	0.133111	0.14577	0.115473	0.115813	0.119156	0.0758978	0.104055	0.0620174	0.0621132	0.0953073	0.102677	0	0.10881	0.0795426	0.084305	0.106461	0.10999	0.0841041	0.0994738	0.0378956	0.0795773
TIPARP	0.0401195	0.0673326	0.0502682	0.0768581	0.084873	0.0417661	0.0728773	0.0509443	0.0360162	0.0655515	0.0404885	0.0329971	0.0299269	0.0432117	0.043992	0.0432423	0.165262	0.039355	0.0727296	0.0340056	0.0655762	0.0269826	0.0627779	0.0573853	0.0396737	0.0244545	0.0314067	0.0604728	0.0452724	0.0570441	0.0732505	0.0364913	0.0329688	0.0211719	0.0236305	0.0313874	0.0274068	0.0773936	0	0.091546	0.0556444	0.0370184	0.0560618	0.054612	0.031329	0.143212	0.0203545	0.054017
LEKR1	0.0457499	0.0468345	0.0500402	0.10434	0.0606711	0.0668374	0.0369301	0.05892	0.0684626	0.03972	0.0606847	0.0619319	0.0610089	0.0583351	0.0642294	0.0942016	0.161374	0.0696524	0.0709546	0.0750275	0.0448165	0.0427137	0.063594	0.037924	0.0695474	0.0614037	0.00958133	0.0530214	0.088763	0.0402801	0.0306714	0.060131	0.04612	0.0386442	0.0287251	0.0528404	0.0399425	0.0318821	0	0.0381562	0.0551317	0.0404502	0.0675838	0.0539453	0.0673199	0.058442	0.0410027	0.126211
CCNL1	0.261178	0.262119	0.165052	0.282298	0.248316	0.248568	0.226403	0.249648	0.1527	0.136897	0.141113	0.156815	0.235927	0.244861	0.150237	0.177912	0.272772	0.202285	0.223067	0.191863	0.210327	0.13051	0.121472	0.129335	0.144863	0.192961	0.307255	0.304954	0.354054	0.242421	0.267022	0.253335	0.180361	0.169178	0.17338	0.140337	0.169622	0.190417	0	0.208405	0.18366	0.225331	0.287251	0.219023	0.186578	0.125916	0.0674866	0.208423
VEPH1	0.0256855	0.0200348	0.0266149	0.058231	0.038099	0.0239498	0.0128757	0.0169912	0.0228138	0.00884298	0.0130329	0.00741141	0.00874914	0.0386296	0.0175431	0.0267426	0	0.0346794	0.0277008	0.0125586	0.021793	0.0196467	0.00547287	0.0302346	0.0126191	0.0127193	0	0.0216405	0.0943023	0.0292585	0.0133416	0.027895	0.0166941	0.0448687	0.0343739	0.0104266	0.016951	0.0121081	0	0.0105429	0.0207598	0.0246265	0.0416459	0.00531319	0.00983029	0.0125109	0.00742536	0.0171968
PTX3	0.00483943	0.000353514	0.00289076	0.00267743	0.00204302	0.00172403	0.00368729	0.00535365	0.00225589	0.00257904	0.00220736	0.00111335	0.000983966	0.00456426	0.00236936	0.00166508	0	0.00252893	0.00316113	0.00186122	0.00196319	0.002307	0	0.00280231	0.00336764	0.00298049	0	0.00228426	0.0041246	0.00160588	0.00350695	0.0032877	0.00330443	0.00173603	0.000879915	0.00225881	0.00235213	0.00440979	0	0.0037712	0.00328923	0.00212628	0.00518521	0.000770387	0.000472428	0	0.000404242	0.00575141
RSRC1	0.432657	0.412356	0.283363	0.507395	0.398186	0.430452	0.351417	0.37892	0.244621	0.283069	0.277011	0.366283	0.409998	0.357023	0.289234	0.337449	0.963496	0.374843	0.36272	0.343994	0.332558	0.191566	0.369819	0.221418	0.282829	0.363899	0.266992	0.592652	0.597999	0.471532	0.470902	0.351863	0.317358	0.298428	0.484774	0.258032	0.276443	0.372033	0	0.386758	0.323434	0.480001	0.4235	0.471005	0.359753	0.231801	0.162717	0.351582
MLF1	0.228175	0.204716	0.161036	0.252952	0.241864	0.218076	0.260648	0.211826	0.173576	0.154635	0.162873	0.160309	0.251855	0.164979	0.152134	0.21507	0.655323	0.206173	0.188877	0.202032	0.177918	0.134833	0.157671	0.134193	0.193226	0.208971	0.316127	0.242161	0.226454	0.234518	0.226235	0.180287	0.159055	0.173663	0.217618	0.157542	0.148269	0.198563	0	0.235046	0.174029	0.177308	0.229953	0.263399	0.242347	0.163033	0.120054	0.301574
GFM1	0.222767	0.198602	0.164502	0.349643	0.264669	0.260713	0.208871	0.233496	0.191066	0.162589	0.174161	0.181833	0.212608	0.295204	0.175006	0.264124	0.689304	0.297916	0.282611	0.240706	0.216399	0.150943	0.159824	0.149675	0.13711	0.168665	0.11308	0.266028	0.347034	0.249858	0.178723	0.271504	0.177708	0.210473	0.182316	0.171303	0.174575	0.175742	0	0.238428	0.187635	0.229758	0.290366	0.23626	0.171532	0.117323	0.114291	0.177314
LXN	0.0215871	0.0197648	0.0467815	0.164863	0.103877	0.0427766	0.030353	0.0230578	0.0508243	0.01742	0.0107389	0.00519052	0.00907214	0.0674808	0.0140688	0.0606551	0	0.0445388	0.0556618	0.0292437	0.0533968	0.0398628	0.00437148	0.0447136	0.0254844	0.0119069	0.00286794	0.0419934	0.206096	0.0527337	0.0208575	0.0455231	0.0240546	0.0580661	0.0039864	0.0129367	0.0331742	0.0168378	0	0.0198962	0.026929	0.016593	0.102676	0.0108991	0.021503	0.0208179	0.0172959	0.153366
RARRES1	0.0297202	0.0433392	0.090254	0.376648	0.237516	0.109668	0.0636278	0.0826306	0.160386	0.0458193	0.040046	0.0210833	0.0259873	0.198529	0.0427179	0.14628	0.181454	0.125215	0.161549	0.0767685	0.122393	0.121004	0.014785	0.129934	0.0251925	0.0193576	0.0560697	0.117279	0.293147	0.142589	0.0611005	0.2182	0.0529125	0.217469	0.0155511	0.0594846	0.0914444	0.0338413	0	0.0905196	0.102538	0.0520206	0.191227	0.020592	0.0500599	0.0807956	0.0813149	0.0612499
MFSD1	0.278982	0.226309	0.18381	0.277074	0.253483	0.245323	0.215976	0.237233	0.159672	0.173022	0.168095	0.229023	0.252758	0.232139	0.160532	0.217844	0	0.213947	0.228878	0.186327	0.199128	0.137941	0.194263	0.145174	0.171732	0.209073	0.25732	0.343193	0.294499	0.299739	0.305174	0.232879	0.201025	0.189625	0.24178	0.154247	0.176379	0.242608	0	0.259986	0.207919	0.259691	0.284535	0.263491	0.216868	0.127284	0.103439	0.324195
IQCJ-SCHIP1	0.126337	0.133477	0.131242	0.135414	0.113018	0.145347	0.104728	0.122886	0.0979035	0.109612	0.117619	0.112974	0.138864	0.141788	0.146876	0.116422	0.194362	0.130447	0.12669	0.125971	0.140922	0.150983	0.0954595	0.125149	0.0898614	0.13297	0.145982	0.182593	0.194346	0.0956439	0.124865	0.160733	0.105775	0.136917	0.152666	0.149249	0.128406	0.108601	0	0.10035	0.126997	0.122453	0.111649	0.0941468	0.133329	0.120829	0.0703376	0.16366
IL12A	0	1.66859e-05	0.00059068	0.000310293	0.000915395	0.00259294	0.00278845	0.00307083	0.000925141	0.000219451	0.0022868	0.00123297	0.000377422	0.000672005	0.000513505	0.000758178	0	0.00202772	0.0010186	0.000535076	0.000607034	0.000752683	0.000477052	0.000987079	0	0.000248561	0	0.00145318	0.00220297	0.00157635	0	0.00105365	0.00157923	0.00228638	0.000407921	0.000127295	0.000463023	0.000236917	0	0.000498942	0.00199186	0.00020938	0.00348491	0	0	0.000577376	0	0.0207927
C3orf80	0.0701083	0.0511121	0.0847561	0.137928	0.10457	0.145303	0.129848	0.134319	0.133556	0.0712407	0.104072	0.0614032	0.0826631	0.170866	0.0503956	0.124218	0.388873	0.0825153	0.190168	0.066861	0.105976	0.0707267	0.0567483	0.093057	0.0919072	0.0929472	0.125043	0.11264	0.160635	0.059353	0.0902115	0.154765	0.0593891	0.109638	0.0518388	0.0504359	0.109839	0.0842109	0	0.118611	0.0944256	0.0460144	0.106032	0.124392	0.102221	0.0285923	0.027139	0.0887953
AC079594.2	0.0151097	0.0128586	0.0197233	0.057284	0.034707	0.0203341	0.030028	0.0157833	0.0175854	0.0114357	0.0130461	0.00761666	0.00774734	0.0220038	0.00949817	0.0211958	0	0.0155386	0.0134336	0.0110302	0.015104	0.0195308	0.00958286	0.0150976	0.0105998	0.0138267	0.0560219	0.0302765	0.0570677	0.0308723	0.0171989	0.0206247	0.0111192	0.0294167	0.0168033	0.00814443	0.0186528	0.0162958	0	0.0216535	0.0141094	0.00704013	0.0217787	0.0215513	0.0191408	0.0138508	0.00600481	0.0303758
SMC4	0.068211	0.0515185	0.0515452	0.0796828	0.0546544	0.0505202	0.0622619	0.0594521	0.0377692	0.036466	0.0358519	0.0360193	0.0489275	0.0576239	0.0423639	0.0460229	0.165262	0.0394715	0.0550773	0.0406265	0.0427056	0.0312068	0.0386319	0.0382843	0.0441129	0.0403904	0.111555	0.0825571	0.0924686	0.0537697	0.0550944	0.064744	0.0467353	0.0620427	0.0481708	0.0342515	0.053747	0.0604625	0	0.0625126	0.0387209	0.0622792	0.0505671	0.0509349	0.0491042	0.0213058	0.0212696	0.0597672
TRIM59	0.00773709	0.0138823	0.0104821	0.0158567	0.00757299	0.00710834	0.0113647	0.0114362	0.00726908	0.00646501	0.00495758	0.00993554	0.00806099	0.0105897	0.0103322	0.00689161	0.181454	0.00750349	0.0109051	0.0105813	0.00827184	0.010474	0.00728194	0.00724132	0.00598054	0.0082454	0.00286794	0.0123554	0.0145133	0.00739793	0.0169091	0.0258041	0.0135016	0.0131608	0.0113346	0.00844965	0.0154311	0.0156544	0	0.0187111	0.00877369	0.00655739	0.0114089	0.0141936	0.011822	0.0124481	0.0093076	0.0315465
KPNA4	0.322447	0.304692	0.224178	0.382159	0.310903	0.331802	0.293919	0.300685	0.19575	0.220772	0.2217	0.250876	0.298778	0.264727	0.217441	0.2765	0.161374	0.25554	0.290023	0.258061	0.26772	0.163905	0.24984	0.164717	0.240909	0.269922	0.253899	0.414187	0.403844	0.329952	0.334601	0.252839	0.229856	0.229606	0.29067	0.204519	0.213894	0.301014	0	0.322594	0.262464	0.302595	0.319803	0.341539	0.280035	0.158832	0.131446	0.32888
PPM1L	0.315165	0.28926	0.16186	0.406932	0.400507	0.294948	0.297234	0.270068	0.171762	0.184143	0.163013	0.319424	0.325269	0.255379	0.209694	0.23952	0.822886	0.269717	0.261111	0.187471	0.252836	0.119477	0.329216	0.173471	0.195112	0.286298	0.482839	0.459558	0.499471	0.376215	0.470226	0.246954	0.226401	0.179975	0.355469	0.209201	0.167297	0.292627	0	0.30553	0.261429	0.34639	0.341202	0.368533	0.213021	0.324255	0.152066	0.44459
B3GALNT1	0.164312	0.123051	0.133419	0.22675	0.170596	0.167124	0.161709	0.193821	0.173366	0.114276	0.133667	0.109027	0.147391	0.273624	0.133313	0.250051	0	0.19851	0.219158	0.153658	0.169192	0.132297	0.0945868	0.133591	0.121475	0.138327	0.0619171	0.189744	0.238969	0.148532	0.140239	0.217093	0.122673	0.174911	0.0937596	0.115975	0.14337	0.128038	0	0.163734	0.183247	0.150257	0.249298	0.137519	0.126561	0.0922807	0.0825897	0.147455
NMD3	0.527837	0.495037	0.338775	0.526194	0.441557	0.443895	0.314259	0.42563	0.290227	0.339156	0.313341	0.476163	0.500286	0.396619	0.366112	0.39526	0.641442	0.441678	0.383514	0.422684	0.389119	0.278601	0.466549	0.296383	0.341286	0.42196	0.377867	0.592782	0.584443	0.529073	0.531847	0.364536	0.391704	0.345573	0.509399	0.365546	0.260823	0.432624	0	0.418257	0.386992	0.510778	0.481683	0.474979	0.392251	0.224621	0.267923	0.530302
SPTSSB	0.248325	0.218912	0.157656	0.221504	0.178925	0.240988	0.0779981	0.202439	0.153514	0.1455	0.173114	0.135362	0.182847	0.206512	0.141865	0.211211	0	0.196219	0.210952	0.170554	0.178444	0.120081	0.100009	0.129729	0.184041	0.147577	0.149967	0.213664	0.253821	0.170588	0.129919	0.151979	0.142616	0.122769	0.177283	0.116738	0.142506	0.145738	0	0.197209	0.164308	0.142207	0.179091	0.141612	0.0931836	0.0520051	0.0640856	0.0578487
OTOL1	0.00032173	0	7.77103e-05	0	0	0	0.00074107	0	0.000124513	0	8.10824e-05	0	0	0.000285713	0	0	0	0.000264054	0	0	0	0	0	0	0	0.000290341	0	0	0.000287938	0	0	0	0	0.000191463	0.00243312	4.7552e-05	7.99685e-05	0	0	0	0	7.11462e-05	0.00051643	0	0	0	0	0
SI	0.0064632	0.00365017	0.00267327	0.00437627	0.00633889	0.0033532	0.000140965	0.00175685	0.00295047	0.00180874	0.00193914	0.0014606	0.00373487	0.00834554	0.00655537	0.0051345	0	0.0162901	0.00147101	0.00322119	0.00450232	0.0029705	0.00110719	0.00256463	0.00395182	0.00273827	0	0.00191417	0.00578217	0.003558	0.000972187	0.00457554	0.0016449	0.00198394	0.00233258	0.00183884	0.00122472	0.00180452	0	0.000620974	0.00407811	0.00172629	0.00731385	0	0.00228391	0.000417091	0.00105227	0.00823945
SLITRK3	0.131795	0.0950683	0.0960295	0.110428	0.067739	0.101321	0.14154	0.124418	0.0856557	0.079879	0.0923774	0.0935763	0.126356	0.105887	0.0775118	0.0801151	0.237375	0.0702136	0.120163	0.0803962	0.0804514	0.0833406	0.10567	0.0717759	0.103533	0.0989913	0.180364	0.14302	0.152043	0.103859	0.205888	0.154091	0.0874316	0.110766	0.126284	0.0769558	0.137992	0.125941	0	0.141281	0.0679198	0.120693	0.115582	0.129783	0.10233	0.0361927	0.0299026	0.13079
BCHE	0.0171562	0.0179312	0.0286746	0.0230163	0.0177694	0.0518903	0.0370615	0.0259192	0.0126789	0.0248115	0.00504298	0.0132599	0.0566684	0.0205443	0.0196519	0.0232844	0	0.00905005	0.0601519	0.0178532	0.0381597	0.0126757	0.0178015	0.0146181	0.0325969	0.0213935	0	0.0859817	0.0661837	0.0296237	0.0334453	0.0290957	0.0294284	0.0368173	0.00820026	0.0333714	0.0201104	0.0234493	0	0.0477944	0.0198177	0.0788449	0.0221155	0.018421	0.0145609	0.00401154	0.00112798	0.0714799
ZBBX	0.629712	0.542499	0.406482	0.605379	0.442159	0.568308	0.459086	0.400443	0.372652	0.38146	0.447555	0.428605	0.53229	0.51697	0.4654	0.478575	0.994413	0.536915	0.469091	0.515973	0.49385	0.360824	0.413115	0.352676	0.396687	0.510461	0.527027	0.60925	0.646499	0.665583	0.520753	0.569201	0.546134	0.43173	0.573342	0.328958	0.413498	0.486009	0	0.474759	0.455476	0.478568	0.549502	0.580371	0.591657	0.223249	0.287074	0.24819
SERPINI2	0.0564497	0.0523176	0.0388567	0.075475	0.0597889	0.0440602	0.0184982	0.0448446	0.049242	0.022546	0.0596445	0.0384892	0.0578276	0.0894637	0.0535118	0.0909904	0	0.0829748	0.0595656	0.0725292	0.0755754	0.0362219	0.0271177	0.049173	0.0423881	0.0539968	0.0173142	0.0482737	0.0618109	0.0751663	0.0308437	0.0694381	0.0399751	0.0262143	0.0429928	0.0403244	0.0398271	0.03146	0	0.0446118	0.0581961	0.0372048	0.0777573	0.0181702	0.0506996	0.0715016	0.0366394	0.0838832
WDR49	0.0832443	0.0515012	0.0437951	0.0586168	0.0509063	0.051877	0.0183801	0.0416532	0.0427755	0.0280638	0.0564338	0.0544147	0.0501332	0.0522023	0.0403014	0.0653734	0	0.0563152	0.0401422	0.0631907	0.0570926	0.0548086	0.0378712	0.0383514	0.042791	0.0579252	0.0823408	0.0408518	0.0611333	0.082565	0.0400906	0.108399	0.0329491	0.0317009	0.0606644	0.0373085	0.0290947	0.0257146	0	0.0582413	0.0538625	0.0298164	0.0800957	0.0137729	0.0241219	0.0456846	0.0524885	0.186098
PDCD10	0.324242	0.30019	0.228285	0.399153	0.332554	0.340819	0.269247	0.295628	0.188863	0.201395	0.224114	0.262549	0.280184	0.275961	0.19052	0.271208	0.812174	0.270708	0.308938	0.263813	0.260855	0.158184	0.272253	0.161789	0.244133	0.264436	0.350775	0.414411	0.502125	0.389348	0.338062	0.282214	0.237188	0.227811	0.330474	0.200101	0.209759	0.245365	0	0.281867	0.227404	0.367493	0.360891	0.331747	0.290209	0.15378	0.125442	0.27476
SERPINI1	0.434969	0.428114	0.245893	0.55665	0.42996	0.397402	0.342928	0.35178	0.2241	0.260502	0.284014	0.419299	0.429708	0.328341	0.297677	0.35183	0.208638	0.397743	0.313649	0.369492	0.36116	0.182222	0.487525	0.214536	0.238773	0.319757	0.885415	0.573009	0.549336	0.516515	0.507791	0.30172	0.301734	0.250983	0.480743	0.271775	0.232915	0.326944	0	0.361111	0.36403	0.474172	0.42912	0.497676	0.302065	0.232012	0.183607	0.410782
GOLIM4	0.0768773	0.119749	0.134339	0.23538	0.142402	0.137911	0.0712217	0.126088	0.104323	0.0982678	0.073416	0.0909267	0.0788439	0.110875	0.0896904	0.117622	0.27345	0.0861229	0.121818	0.115604	0.118526	0.0985839	0.0585547	0.0748049	0.102594	0.0548398	0.0529748	0.112912	0.232732	0.117468	0.0832658	0.0945727	0.0893508	0.109599	0.116636	0.0917909	0.105436	0.127151	0	0.163	0.116394	0.0861791	0.100217	0.10641	0.0934834	0.108348	0.0454887	0.0401929
MECOM	0.048455	0.0554399	0.0482825	0.134666	0.100852	0.0660872	0.138035	0.120251	0.0740265	0.027067	0.0324828	0.0320247	0.0475998	0.110307	0.0592957	0.0805121	0	0.0741114	0.101029	0.0498779	0.075881	0.0386325	0.0424049	0.0540122	0.0327025	0.0330814	0.0981896	0.0608204	0.115139	0.0569824	0.0623669	0.0887012	0.0551134	0.110492	0.0343586	0.0392179	0.124815	0.0827374	0	0.0604014	0.0608634	0.0398593	0.0914758	0.0358904	0.0662131	0.0335284	0.0196203	0.234919
ACTRT3	0.00120859	0.00190783	0.00232749	0.00301431	0.00159015	0.0033485	0.014886	0.00238926	0.00245767	0.00128195	0.00131552	0.000724803	0.00211946	0.00359954	0.00119195	0.00423645	0	0.0016508	0.00478693	0.000730631	0.00206255	0.00185788	0.0018887	0.0019253	0.000989255	0.000344453	0	0.00127127	0.00368684	0.000609476	0.00226014	0.00560559	0.000708424	0.00161775	0.00162117	0.00143873	0.00345348	0.000656717	0	0.00245173	0.00204604	0.00252175	0.00172136	0.00807424	0.00301345	0	0.000292562	0.0855416
MYNN	0.120432	0.107355	0.0927377	0.176732	0.132685	0.131551	0.117833	0.106025	0.0925274	0.0706552	0.0795689	0.0729908	0.103341	0.141382	0.0739623	0.134653	0	0.105943	0.128938	0.0961678	0.117037	0.0775359	0.0751527	0.0766847	0.0804524	0.0939931	0.102219	0.156063	0.183894	0.132884	0.106388	0.117311	0.0752925	0.12096	0.0772725	0.0706836	0.093128	0.0988179	0	0.104205	0.0929717	0.0805293	0.123902	0.106241	0.0962641	0.0697313	0.03654	0.109325
LRRC34	0.177514	0.142004	0.123497	0.194411	0.153167	0.186996	0.115139	0.141283	0.116882	0.119667	0.0953531	0.110338	0.158129	0.170697	0.117803	0.162032	0	0.156748	0.166314	0.132135	0.139369	0.124114	0.166046	0.111795	0.116575	0.137403	0.107147	0.233138	0.243005	0.156473	0.181414	0.160657	0.139437	0.170594	0.180782	0.121174	0.127024	0.16357	0	0.143051	0.143568	0.169442	0.189614	0.166078	0.177698	0.0770369	0.0767529	0.107974
LRRIQ4	0.0202166	0.016089	0.0144483	0.0201821	0.016616	0.0139004	0.0048558	0.0124198	0.00934607	0.00776834	0.00887201	0.0055524	0.0133908	0.0170321	0.00982059	0.0117466	0	0.0149491	0.010471	0.0123444	0.00991878	0.0100597	0.0126718	0.0095049	0.0148805	0.0234243	0.0337756	0.0213402	0.0195917	0.0176467	0.00773549	0.00761083	0.00967234	0.0100704	0.0110213	0.00977182	0.00876801	0.00956865	0	0.0084974	0.00904797	0.00593891	0.0112343	0.0222339	0.00793435	0.00842895	0.00896645	0.0274143
LRRC31	0.00307352	0.00323296	0.00572387	0.013789	0.0089306	0.00403093	0.00209569	0.00409591	0.00500969	0.00108649	0.00187866	0.00141833	0.00356695	0.00766433	0.00310431	0.00706668	0	0.00537815	0.00528307	0.00376097	0.00347759	0.0040478	0.00468604	0.00400056	0.00411637	0.0017206	0	0.00323743	0.0141087	0.0039076	0.00121794	0.00342767	0.00257266	0.00479355	0.00482043	0.00252639	0.00402531	0.00292704	0	0.00407742	0.00568366	0.00307591	0.00970924	0.00158717	0.0035687	0.00445583	0.00136499	0.0105842
SAMD7	0.00118503	0.00423382	0.00320089	0.00687864	0.00358295	0.00362974	0.0023857	0.000647177	0.00394979	0.000442447	0.00115708	0.0024139	0.00102755	0.00416595	0.00349301	0.00900115	0	0.00451487	0.0027708	0.00175647	0.0046108	0.00242387	0.00504622	0.00358021	0.00142079	0.000880769	0	0.00241685	0.00852084	0.00466617	0.00395399	0.0063378	0.00254599	0.00278486	0.00292093	0.00131962	0.00314765	0.00126428	0	0.00465962	0.00491482	0.00342344	0.00551209	0.00047546	0.00531875	0.00415056	0.00133692	0.0344149
SEC62	0.401969	0.368071	0.26254	0.549585	0.430128	0.422193	0.364774	0.370872	0.241176	0.238125	0.277053	0.271979	0.364447	0.333993	0.252358	0.309401	0.726123	0.338679	0.358152	0.303739	0.323078	0.202249	0.284679	0.195106	0.29034	0.34129	0.528596	0.55814	0.610225	0.456612	0.438847	0.318881	0.27983	0.291448	0.354894	0.235995	0.251455	0.364483	0	0.338062	0.290302	0.364416	0.400845	0.42804	0.352226	0.172029	0.120418	0.363748
GPR160	0.0246251	0.0256929	0.0302658	0.0611551	0.0520884	0.0246548	0.0157914	0.0194839	0.0534096	0.0195565	0.0243509	0.016363	0.0393444	0.0262349	0.0171685	0.042036	0.181454	0.0349807	0.0281202	0.0293955	0.0178035	0.015103	0.0248851	0.0270724	0.0276582	0.0295354	0	0.0332972	0.0381738	0.0545338	0.0365818	0.0433704	0.0232394	0.0254575	0.0377793	0.0167835	0.0197314	0.0146106	0	0.0754063	0.0411133	0.0227453	0.0314919	0.0136677	0.00975256	0.00485867	0.0546477	0.052356
PHC3	0.419881	0.408947	0.240736	0.532328	0.426828	0.401022	0.370924	0.379178	0.212418	0.236421	0.230455	0.374725	0.428102	0.300714	0.2977	0.317722	0.947905	0.363249	0.332654	0.33587	0.332355	0.149031	0.407886	0.167861	0.27822	0.373277	0.542994	0.589646	0.584485	0.5081	0.510759	0.276827	0.296675	0.264873	0.453515	0.284252	0.226616	0.377478	0	0.357745	0.352626	0.464939	0.396009	0.494939	0.347927	0.164276	0.152463	0.392078
PRKCI	0.430564	0.38943	0.264331	0.5424	0.454391	0.428695	0.379557	0.374722	0.240145	0.249072	0.276479	0.359201	0.436648	0.318096	0.281022	0.358008	0.640045	0.377454	0.348053	0.354645	0.351062	0.16258	0.420032	0.200423	0.31068	0.355685	0.639537	0.578298	0.607677	0.514574	0.510929	0.300125	0.316594	0.326822	0.436272	0.2739	0.259567	0.370707	0	0.383341	0.33253	0.468207	0.414968	0.485453	0.403503	0.162463	0.167922	0.385224
SKIL	0.239644	0.259671	0.200526	0.383284	0.340511	0.294381	0.332858	0.244995	0.219168	0.200642	0.21889	0.211767	0.270796	0.282949	0.181113	0.290713	0.33769	0.276978	0.276838	0.226659	0.269529	0.150828	0.229456	0.194007	0.232402	0.250295	0.335259	0.368601	0.324187	0.27472	0.278064	0.242489	0.184308	0.257012	0.204584	0.207066	0.231414	0.25666	0	0.249042	0.268264	0.18537	0.280226	0.346668	0.296528	0.16865	0.146286	0.423827
SLC7A14	0.332248	0.295379	0.241407	0.333686	0.334836	0.331611	0.338239	0.303472	0.234857	0.245318	0.261224	0.257858	0.33105	0.242397	0.212718	0.282682	0.726218	0.279054	0.309899	0.271246	0.257534	0.18085	0.317878	0.199377	0.240178	0.284005	0.377836	0.458245	0.306936	0.442523	0.482688	0.262641	0.244178	0.272859	0.338031	0.240813	0.236066	0.306067	0	0.312672	0.275034	0.34912	0.315295	0.334582	0.286687	0.227411	0.175876	0.377003
RPL22L1	0.0173625	0.0147086	0.0198541	0.0435967	0.0303019	0.0155845	0.0248459	0.0337186	0.0261143	0.00915729	0.0112043	0.00833156	0.0164645	0.029515	0.0141209	0.0245023	0	0.0226958	0.0373204	0.00898899	0.0252303	0.0151089	0.00993206	0.0163048	0.0100189	0.00956039	0.00958133	0.0287262	0.0386677	0.0249457	0.017991	0.0191605	0.0108024	0.0257527	0.00330436	0.00979044	0.0319269	0.0222694	0	0.0181901	0.0204576	0.0103519	0.0189833	0.0148017	0.0120388	0.0120714	0.00867673	0.00935214
EIF5A2	0.0549917	0.0534821	0.0387966	0.0729298	0.0479012	0.0624253	0.0529481	0.0555236	0.0394366	0.0417442	0.0566595	0.0317583	0.0339833	0.0491117	0.0220397	0.0338447	0	0.0364927	0.0772133	0.0340859	0.0367936	0.0489135	0.0322056	0.0316193	0.0536742	0.0531399	0	0.0627849	0.072132	0.0517249	0.0462685	0.0399435	0.024569	0.0562324	0.0291646	0.0264285	0.0466966	0.0390883	0	0.0521022	0.0310132	0.0366717	0.0426604	0.0697482	0.0531148	0.0181555	0.0105174	0.0716947
SLC2A2	0.000369161	0.00131867	0.000377788	0.00327941	0.00191517	0.000574895	0.000707716	0.00121656	0.00112887	0.000330908	0.00174496	0	0	0.00162131	0.00107743	0.000673575	0	0.000738186	0.000846499	0.000535053	0	0.00106699	0	0.00130886	0.000432006	0.000199612	0	0.000910352	0.00386743	0.00110798	0	0.000347448	0.000433109	0.000577617	0	3.23558e-05	0.000106035	0.00054909	0	0	0.000876065	0.000131868	0.000971906	0	0	0.00154989	0.000223535	0.00411133
TNIK	0.48403	0.463339	0.324557	0.604944	0.455194	0.480361	0.448037	0.426311	0.289586	0.321918	0.33136	0.412373	0.469087	0.40659	0.370195	0.412095	1.13277	0.463608	0.410532	0.421805	0.411804	0.242586	0.439009	0.264599	0.346306	0.424695	0.701136	0.661329	0.654167	0.551101	0.591791	0.382614	0.394713	0.365284	0.523329	0.34014	0.331776	0.502976	0	0.439399	0.416991	0.56723	0.480314	0.591647	0.47931	0.395278	0.191185	0.579246
PLD1	0.262206	0.252947	0.165695	0.235814	0.137707	0.178805	0.0429349	0.217146	0.098717	0.142697	0.159419	0.157323	0.132976	0.275793	0.243421	0.116662	0	0.234018	0.143819	0.176239	0.196085	0.255178	0.0808517	0.15136	0.135264	0.197729	0.0116812	0.252322	0.303828	0.168237	0.112609	0.172083	0.23192	0.102369	0.207318	0.114145	0.107312	0.156257	0	0.182685	0.139048	0.164742	0.217791	0.0977914	0.141388	0.0802073	0.0513633	0.0305932
TMEM212	0.0374893	0.0432546	0.0314169	0.0622545	0.0275858	0.0205317	0.00814805	0.0654407	0.0244916	0.0211962	0.0277528	0.0352282	0.0285764	0.0851932	0.0439409	0.0328191	0.355013	0.041938	0.0245215	0.0271524	0.0275884	0.0466452	0.00545189	0.0343998	0.016836	0.0203052	0	0.0303566	0.0475072	0.0268417	0.0061925	0.0223855	0.0372429	0.0268101	0.0253679	0.0212873	0.0229884	0.0324428	0	0.0279609	0.0318565	0.0122697	0.0307644	0.0274588	0.0214729	0.0257262	0.0122241	0.00412147
FNDC3B	0.462756	0.486631	0.368171	0.59881	0.460295	0.489522	0.344474	0.505603	0.315586	0.35674	0.336759	0.441599	0.428661	0.472732	0.370156	0.373195	0.746352	0.382985	0.437364	0.406928	0.411761	0.34713	0.43169	0.326094	0.333592	0.418441	0.51032	0.658242	0.702337	0.511636	0.470074	0.445191	0.446682	0.385879	0.568216	0.335439	0.355508	0.466867	0	0.511224	0.387637	0.56089	0.457719	0.494637	0.42551	0.255087	0.216006	0.701386
TNFSF10	0.00147993	0.000386108	0.00132969	0.00107838	0.00127874	0.0014575	0.00185267	0.00135588	0.00107689	0.000783239	0.00145831	0.000546026	0.000740767	0.000278418	0.000650342	0.000595109	0	0.000776194	0.000365635	0.00293731	0.000460137	0.0010261	0	0.00143833	0.000618804	0.00119497	0	0.000508494	0.00346884	0.00124181	0.000465849	0.00317922	0.00191923	0	0.000407921	0.000614913	0.00124832	0.000255705	0	0.00233721	0.00164346	0.000426218	0.000959202	0	0.000439789	0.000561999	0.000897351	0.00361065
NCEH1	0.410961	0.410157	0.262548	0.496996	0.437576	0.443632	0.389854	0.384247	0.2578	0.26772	0.261901	0.352782	0.418075	0.340832	0.314681	0.369075	0.833629	0.359903	0.345977	0.357948	0.355043	0.197642	0.457824	0.21222	0.263075	0.36003	0.365922	0.57569	0.556421	0.497528	0.53473	0.344196	0.328166	0.293818	0.464236	0.291702	0.259652	0.376175	0	0.396065	0.341534	0.452637	0.421953	0.480742	0.385121	0.195552	0.175281	0.413026
ECT2	0.0576083	0.0520437	0.0504938	0.0869779	0.0604539	0.0662358	0.0542148	0.0674381	0.0422432	0.0410712	0.0487349	0.0347467	0.0422291	0.0630637	0.0368384	0.056057	0.0514914	0.058256	0.0631421	0.036889	0.0481413	0.0596779	0.0123271	0.0393336	0.0534389	0.0624652	0.00286794	0.0906769	0.155452	0.04807	0.0388536	0.102457	0.0533358	0.0622955	0.0556955	0.0268432	0.0619032	0.0544941	0	0.0836455	0.0435798	0.0653299	0.0703872	0.0583489	0.0572268	0.0198298	0.0225889	0.0387908
SPATA16	0.0106282	0.00801783	0.0108113	0.0204514	0.0145561	0.00884189	0.00906777	0.00913644	0.00725286	0.00480862	0.00725985	0.00385819	0.00839845	0.0105422	0.00510014	0.00725133	0	0.0057209	0.00757227	0.00581603	0.00774805	0.00461451	0.00289663	0.00679085	0.00623604	0.00669174	0.0116812	0.00815605	0.0281061	0.00825171	0.00856905	0.0106767	0.00646105	0.00890167	0.00821619	0.00290487	0.0074844	0.00655711	0	0.00508641	0.0051411	0.00591957	0.00779538	0.00160171	0.00636527	0.0016936	0.00352278	0.0157133
NLGN1	0.31121	0.277667	0.235802	0.251562	0.201401	0.26306	0.313385	0.300745	0.146469	0.249431	0.179767	0.211992	0.279033	0.339302	0.32706	0.205279	0.183526	0.279209	0.245243	0.200653	0.27964	0.310279	0.170024	0.324417	0.158318	0.224793	0.160435	0.438928	0.364115	0.262728	0.35575	0.442864	0.271595	0.231436	0.259635	0.284498	0.209421	0.204958	0	0.241478	0.205513	0.375986	0.23328	0.179066	0.3317	0.267542	0.183192	0.75842
NAALADL2	0.687571	0.554862	0.431207	0.600838	0.562924	0.538061	0.316286	0.497346	0.377333	0.459514	0.426005	0.52424	0.613839	0.515161	0.423874	0.452619	0.679687	0.506061	0.519164	0.514822	0.515786	0.435877	0.568508	0.362985	0.46173	0.542412	0.64923	0.644483	0.648225	0.61174	0.612431	0.516469	0.438569	0.394491	0.658833	0.438088	0.367829	0.469991	0	0.541246	0.458357	0.61542	0.564172	0.560369	0.486797	0.337341	0.310834	0.26752
TBL1XR1	0.431126	0.390784	0.231025	0.497654	0.376649	0.36819	0.372856	0.352703	0.202455	0.251312	0.255482	0.376424	0.427292	0.345959	0.295767	0.313298	0.826252	0.381314	0.313769	0.297062	0.31566	0.197385	0.408044	0.194569	0.212882	0.371736	0.228686	0.558983	0.609916	0.463045	0.537448	0.355394	0.317484	0.265787	0.563685	0.274202	0.220681	0.352846	0	0.391795	0.334914	0.490578	0.373255	0.463818	0.339173	0.174654	0.13699	0.390035
KCNMB2	0.0434664	0.0362364	0.0540082	0.388437	0.261911	0.0893113	0.0601425	0.059652	0.158286	0.0459219	0.0773458	0.0320196	0.0435783	0.175798	0.0334906	0.24631	0	0.0927918	0.117677	0.0474426	0.0715552	0.037884	0.0366291	0.205154	0.0322567	0.0350992	0.0584859	0.0605321	0.242562	0.122231	0.0432019	0.083066	0.0455251	0.158781	0.0314746	0.039073	0.0366897	0.0390489	0	0.0730119	0.150695	0.0384968	0.165419	0.0373262	0.0421382	0.0584006	0.136823	0.0637647
ZMAT3	0.280026	0.244675	0.217798	0.355659	0.302874	0.371842	0.328691	0.286712	0.184419	0.220575	0.232026	0.243295	0.267337	0.219115	0.164415	0.209923	0.366064	0.218298	0.306737	0.215907	0.245125	0.155566	0.231678	0.155518	0.262452	0.280839	0.36373	0.442536	0.398796	0.287086	0.299282	0.228622	0.217794	0.238193	0.242297	0.178471	0.218175	0.270421	0	0.295696	0.195563	0.247235	0.231416	0.401941	0.319822	0.151177	0.0945317	0.294822
PIK3CA	0.46315	0.459502	0.289049	0.551976	0.465304	0.465345	0.417059	0.404661	0.263571	0.279978	0.298105	0.408428	0.431446	0.364046	0.31462	0.369475	0.582697	0.377766	0.387598	0.373803	0.368353	0.204808	0.439972	0.242166	0.310314	0.389125	0.437849	0.649434	0.610203	0.530617	0.546343	0.371924	0.358033	0.308599	0.517025	0.311335	0.28288	0.400755	0	0.419484	0.364177	0.473814	0.44233	0.529663	0.41149	0.246101	0.183167	0.428784
KCNMB3	0.0856905	0.0841858	0.052586	0.0828666	0.0557993	0.0598136	0.092818	0.0528684	0.0460114	0.0483353	0.0547925	0.0466793	0.0824327	0.0916996	0.0690417	0.0917317	0	0.0661608	0.0518206	0.0466627	0.0526897	0.0417998	0.0771044	0.0532746	0.0388961	0.0471259	0.0487296	0.0748802	0.0447974	0.0743425	0.0772792	0.0552809	0.0630889	0.0582069	0.0524686	0.0479126	0.0626656	0.137849	0	0.069675	0.0681488	0.0814921	0.0471553	0.0536197	0.0627449	0.0238426	0.017917	0.101313
ZNF639	0.0862393	0.0615595	0.0644708	0.0970728	0.0871155	0.0898605	0.0969617	0.0937149	0.0756351	0.0542815	0.0653696	0.0566993	0.0657989	0.122386	0.0569173	0.0855501	0.11301	0.0820343	0.114211	0.060899	0.0798592	0.0752023	0.0688547	0.0715715	0.066098	0.0682193	0.0876695	0.111447	0.146566	0.0799984	0.0920122	0.127652	0.0668212	0.0771515	0.0516937	0.0575731	0.077246	0.079628	0	0.103348	0.0630778	0.0631838	0.113644	0.0707107	0.083648	0.0768298	0.0320142	0.116888
MFN1	0.330684	0.28493	0.224873	0.492144	0.402635	0.371214	0.222179	0.310542	0.225361	0.210872	0.223277	0.236305	0.301282	0.311301	0.221346	0.340445	0.526751	0.33708	0.333159	0.270964	0.313382	0.165682	0.213213	0.192741	0.238803	0.264429	0.292063	0.385089	0.505459	0.345325	0.275784	0.2984	0.236245	0.235888	0.279889	0.218836	0.216738	0.274561	0	0.342712	0.28801	0.265057	0.395868	0.309541	0.275783	0.157986	0.142815	0.166118
GNB4	0.0583153	0.0598761	0.0779613	0.128389	0.13834	0.106752	0.0604664	0.0612088	0.115269	0.0765075	0.104528	0.0655015	0.0540191	0.0792667	0.0779172	0.0969054	0	0.0885331	0.0846107	0.076909	0.0773355	0.0464011	0.030813	0.0750437	0.0812498	0.101891	0.0568012	0.0836861	0.104546	0.103153	0.0900785	0.0992491	0.0790792	0.0847249	0.0443414	0.0572505	0.049289	0.0735569	0	0.0944321	0.113872	0.0523287	0.101867	0.0786268	0.127279	0.0782862	0.058159	0.0275016
ACTL6A	0.0135548	0.0165555	0.0191276	0.0467785	0.02142	0.0174222	0.0216081	0.0218006	0.0225173	0.0115612	0.0140744	0.00983506	0.0132135	0.0224762	0.0116387	0.0219287	0	0.0176616	0.019472	0.0158847	0.0171862	0.0178583	0.0042855	0.01515	0.014146	0.0158198	0	0.0336037	0.0365709	0.0267504	0.0189867	0.0207284	0.0173602	0.0426622	0.00421737	0.0108922	0.0208286	0.019472	0	0.01761	0.0166189	0.0118348	0.0196592	0.0176268	0.0189152	0.0114697	0.00393757	0.0203308
MRPL47	0.045841	0.0417129	0.0490848	0.0851206	0.0530128	0.0484649	0.0815051	0.0596171	0.0504851	0.0370775	0.0397594	0.0228483	0.0401845	0.0591633	0.0312869	0.0561803	0	0.0376627	0.0827208	0.0353027	0.0490105	0.0348249	0.0387841	0.0426385	0.0469944	0.0331725	0.109193	0.0589455	0.0972307	0.0458452	0.0461655	0.0562885	0.0401414	0.0610472	0.025864	0.031105	0.0559655	0.0443088	0	0.0546487	0.0402441	0.0430718	0.0480977	0.0651081	0.0509882	0.0308381	0.0177276	0.0467812
NDUFB5	0.123307	0.111677	0.131506	0.197125	0.143354	0.182967	0.166325	0.190194	0.13759	0.104444	0.106712	0.0740367	0.106191	0.186681	0.0876867	0.162515	0.11301	0.138153	0.2511	0.102375	0.150478	0.117724	0.0937069	0.102156	0.141086	0.112045	0.0876246	0.179238	0.289341	0.142763	0.156655	0.175872	0.116638	0.163964	0.109044	0.0848347	0.164314	0.13945	0	0.167924	0.123676	0.151097	0.168208	0.162669	0.144468	0.0998364	0.0504602	0.144345
USP13	0.266726	0.236996	0.187932	0.2588	0.241518	0.26048	0.147597	0.257051	0.16934	0.173977	0.179479	0.198209	0.228715	0.259977	0.220591	0.241613	0.300561	0.281012	0.232941	0.252681	0.207058	0.18196	0.19109	0.144975	0.164985	0.223536	0.356248	0.27725	0.376176	0.217647	0.230013	0.27208	0.223823	0.197825	0.258472	0.166509	0.172197	0.178775	0	0.244137	0.207293	0.257672	0.258573	0.225661	0.229572	0.172954	0.118124	0.121086
PEX5L	0.580836	0.435024	0.394625	0.353021	0.413027	0.378659	0.318502	0.354663	0.219736	0.325806	0.500994	0.387187	0.287746	0.476097	0.465677	0.327262	0.972202	0.591137	0.475175	0.490473	0.392604	0.349406	0.265577	0.333124	0.342913	0.355231	0.629375	0.559677	0.603986	0.598156	0.528158	0.524148	0.41077	0.402454	0.534101	0.332228	0.259671	0.351403	0	0.285085	0.355884	0.569065	0.553769	0.257347	0.499463	0.569876	0.282669	0.542729
TTC14	0.387578	0.390147	0.23166	0.536452	0.422793	0.395787	0.372063	0.371067	0.212002	0.216571	0.213869	0.319661	0.389463	0.28415	0.265717	0.333846	0.724738	0.352589	0.299631	0.318185	0.313028	0.146354	0.393141	0.169016	0.246151	0.333001	0.355301	0.580063	0.584772	0.515763	0.53668	0.289697	0.291145	0.244376	0.433735	0.236031	0.213856	0.338208	0	0.346011	0.333888	0.425791	0.421587	0.482705	0.357069	0.179708	0.128733	0.29282
CCDC39	0.0145576	0.0205002	0.0172994	0.0986377	0.0454496	0.0363854	0.00773924	0.0169135	0.0188731	0.00865269	0.0151539	0.00886547	0.00939299	0.025791	0.0114973	0.0267096	0	0.0255026	0.0294347	0.0138558	0.0199542	0.0248995	0.0044567	0.0275076	0.00903622	0.00876131	0.0352375	0.0321131	0.0901553	0.033457	0.00643055	0.0265513	0.0177467	0.03574	0.00932808	0.0139037	0.0165365	0.0156296	0	0.018881	0.0148402	0.0109731	0.0483067	0.00797107	0.0157055	0.00758153	0.0136632	0.00692382
FXR1	0.367156	0.358102	0.237599	0.491187	0.413502	0.399778	0.351999	0.34981	0.223451	0.233092	0.244506	0.276109	0.348241	0.305887	0.234142	0.308301	0.971173	0.312883	0.317581	0.297348	0.307221	0.180224	0.335622	0.172485	0.278518	0.322306	0.362434	0.568878	0.577346	0.461345	0.439153	0.304472	0.289958	0.270268	0.382296	0.239747	0.235787	0.361215	0	0.340251	0.305748	0.418217	0.39529	0.503619	0.361298	0.183866	0.146834	0.387407
DNAJC19	0.1108	0.0824343	0.117463	0.227035	0.137352	0.128692	0.117391	0.153882	0.135063	0.0733683	0.0978985	0.0601748	0.0995445	0.209397	0.0749436	0.168297	0	0.143868	0.173898	0.0755544	0.126924	0.105186	0.059588	0.113969	0.0789669	0.0870105	0.145463	0.130853	0.26571	0.112269	0.135164	0.164569	0.105299	0.132502	0.103276	0.065514	0.125719	0.11275	0	0.125538	0.117148	0.127526	0.193041	0.0842063	0.114439	0.0558905	0.0300761	0.0503966
SOX2	0.0115635	0.0119936	0.0079481	0.0231166	0.0168703	0.0164657	0.0180924	0.0182459	0.011628	0.00633192	0.00732631	0.00856689	0.0128725	0.0118052	0.0121859	0.00851782	0	0.00580637	0.0116664	0.00864404	0.00883915	0.00812511	0.0251081	0.00700654	0.0119101	0.00896222	0	0.0220534	0.0352389	0.0224709	0.0294074	0.0164635	0.0158247	0.00814501	0.013066	0.00895977	0.00724726	0.0113526	0	0.00591114	0.00855734	0.0118573	0.0118092	0.0175136	0.00918338	0.00735613	0.00337993	0.00696237
ATP11B	0.415476	0.401978	0.264244	0.499143	0.442639	0.400895	0.398877	0.387631	0.248573	0.272349	0.264334	0.37467	0.42937	0.332423	0.279241	0.365387	0.71459	0.372856	0.359425	0.355898	0.349909	0.183712	0.356177	0.222874	0.305152	0.35328	0.45896	0.586391	0.564629	0.513018	0.498435	0.317919	0.320751	0.286886	0.434954	0.282883	0.26389	0.376294	0	0.387327	0.347036	0.46627	0.422252	0.47829	0.365216	0.216705	0.185202	0.376287
DCUN1D1	0.278703	0.295148	0.227161	0.445099	0.365168	0.326886	0.342534	0.293813	0.210662	0.207394	0.20382	0.237273	0.28215	0.276779	0.207762	0.288839	0.5162	0.268805	0.298827	0.257443	0.287434	0.161874	0.30881	0.173511	0.230031	0.261609	0.213616	0.393385	0.4432	0.356003	0.363254	0.281903	0.242875	0.249771	0.274973	0.199097	0.230338	0.286079	0	0.333726	0.273608	0.289998	0.33813	0.444484	0.316361	0.157708	0.128543	0.284148
MCCC1	0.402153	0.382433	0.263189	0.487144	0.390594	0.389661	0.325957	0.367771	0.235488	0.249553	0.247939	0.341851	0.421979	0.328582	0.30103	0.347643	0.355003	0.350867	0.32984	0.323735	0.323633	0.163204	0.373662	0.196407	0.271381	0.3528	0.228472	0.514664	0.569587	0.473814	0.451543	0.308298	0.310026	0.27605	0.439365	0.261091	0.249552	0.362967	0	0.362183	0.330389	0.442118	0.416072	0.440498	0.351773	0.17494	0.143051	0.332738
LAMP3	0.00901707	0.0108789	0.010031	0.0138398	0.00983248	0.0116797	0.0213706	0.0107274	0.00898386	0.00390089	0.00737019	0.00922639	0.00827556	0.0138183	0.00785114	0.00935518	0	0.0129239	0.0100819	0.0114894	0.00865994	0.0080489	0.0123324	0.00738754	0.00439899	0.00659102	0.0338695	0.0113505	0.0124493	0.0180617	0.0201185	0.0139299	0.00674895	0.0080925	0.00716267	0.00907454	0.00960743	0.0172885	0	0.00855609	0.0116155	0.00961245	0.0131895	0.0134357	0.00829132	0.0122847	0.0053115	0.0886184
MCF2L2	0.379807	0.352342	0.198363	0.572524	0.403404	0.409639	0.355253	0.335626	0.202543	0.223783	0.239794	0.304705	0.374661	0.275586	0.226522	0.310271	1.26759	0.330566	0.326007	0.315812	0.307062	0.151439	0.366553	0.16894	0.239768	0.310039	0.321616	0.589557	0.545975	0.453824	0.512791	0.31439	0.254677	0.282062	0.435666	0.223398	0.253062	0.352899	0	0.342121	0.286416	0.412638	0.317017	0.4831	0.352223	0.19675	0.123734	0.391112
B3GNT5	0.0184688	0.0204301	0.0578619	0.200196	0.120699	0.0577747	0.0263951	0.0476451	0.0694158	0.0195102	0.0249729	0.0190674	0.0142482	0.0967399	0.0209223	0.0871587	0.272772	0.057685	0.0761094	0.0289031	0.0568999	0.0831447	0.00677362	0.0896716	0.0196879	0.00999771	0	0.0661729	0.294095	0.0791538	0.0254002	0.0849131	0.0337436	0.0950264	0.0178135	0.0287279	0.0376306	0.0109546	0	0.0325302	0.0596533	0.0474794	0.14639	0.0131975	0.0152233	0.0461929	0.0346453	0.0323907
KLHL6	0.0048209	0.0026755	0.00737146	0.00731874	0.00871496	0.00595722	0.00330239	0.00449527	0.00485212	0.00145892	0.00208027	0.00232677	0.00337653	0.00220639	0.00335616	0.00393916	0	0.00432897	0.00309635	0.00305911	0.0029669	0.00279728	0.00773936	0.00220287	0.00351052	0.00291235	0	0.00543911	0.0136531	0.00574918	0.00286169	0.00533273	0.0028751	0.00484824	0.00426685	0.00214701	0.00499638	0.00293552	0	0.00388643	0.00458266	0.00527803	0.0061996	0.00286111	0.00384142	0.00248311	0.00147424	0.00546652
KLHL24	0.409023	0.395923	0.257093	0.516726	0.418326	0.43087	0.363879	0.371062	0.235125	0.248316	0.269691	0.348428	0.42568	0.325753	0.286448	0.345599	0.732604	0.359774	0.35344	0.336811	0.34034	0.171173	0.425399	0.172928	0.290449	0.360007	0.281611	0.602146	0.559399	0.488988	0.525572	0.304737	0.30536	0.285948	0.459974	0.248737	0.243175	0.38258	0	0.366261	0.323662	0.436072	0.413472	0.515079	0.363349	0.179986	0.156095	0.373346
YEATS2	0.4139	0.405728	0.24059	0.538791	0.427337	0.411716	0.342227	0.362596	0.208841	0.237781	0.24786	0.353688	0.429881	0.315221	0.271747	0.355561	0.71539	0.334199	0.338113	0.325115	0.326586	0.163694	0.430732	0.149537	0.260523	0.337174	0.441022	0.587712	0.592922	0.508677	0.528531	0.293147	0.295335	0.264557	0.476509	0.258175	0.228708	0.360072	0	0.345282	0.335931	0.456946	0.375401	0.464735	0.384137	0.149418	0.124477	0.355851
AC131160.1	0.00120034	0.00014872	0.000307739	0.000632978	0.000815798	0.000816978	0.000456306	0.00281938	0.00117535	0.00235023	0.000779842	0.00313429	0.000259009	0	0.00131143	0	0	0.000862145	0.00217559	0.00110526	0.00193579	0.00160579	0.00144526	0.000894617	1.94203e-05	0.000411469	0	0.000246224	0.00104525	0.00117468	0	0.00315593	0.000789667	0.00138216	0.000206651	0.000236199	0.000360491	0.000715587	0	0.000904775	0.00138563	0.000471156	0.00115044	0.00181257	0.000781309	0.000301863	0.000518207	0
ABCC5	0.423847	0.402879	0.25236	0.565862	0.431859	0.408249	0.348739	0.365471	0.213667	0.240004	0.267821	0.37283	0.433378	0.319614	0.278659	0.346976	0.76441	0.362094	0.340955	0.339728	0.330537	0.176025	0.462241	0.208805	0.284297	0.349192	0.427234	0.593819	0.581362	0.513969	0.541938	0.308909	0.29995	0.260671	0.476973	0.239768	0.222283	0.359623	0	0.380304	0.323888	0.469847	0.416448	0.500204	0.354505	0.179925	0.155534	0.397619
HTR3D	0.000771408	1.2262e-05	0.00088712	0.00121078	0.000967688	0	0.000142565	0	6.19813e-05	5.63356e-05	0.000171577	0	0.000257279	0.0016343	0.00025895	0	0	0.000102556	0.000492047	0.000146439	0.000606393	0.000492089	0	0	0.000270422	2.71208e-05	0	0.00165341	0.00162058	0.00183331	0.00121789	0.00100057	0.000366477	0.000787243	0	0	0.000211154	0	0	0	0.000975075	0.000454162	0.000692428	0	0	0	0.000214805	0.00385825
HTR3C	0.00129834	0.00206299	0.00444525	0.00944539	0.00396305	0.0016727	0.000378831	0.00129819	0.00361962	0.00096325	0.00159407	0.000894256	0.00146717	0.00444478	0.000870535	0.00424836	0	0.00526823	0.00240509	0.00105875	0.00146969	0.00246978	0.000395635	0.00291428	0.00118591	0.000919273	0	0.00280934	0.0106182	0.00233615	0.00260584	0.00413821	0.00236378	0.00283651	0	0.00142084	0.00499068	0.00140521	0	0.00135769	0.00267266	0.0039327	0.00304984	0	0.00294005	0	0.000253223	0.0110355
HTR3E	0.00227996	0.00214417	0.0118293	0.0315564	0.0174718	0.00525977	0.0105163	0.00729207	0.0173368	0.00278132	0.00410342	0.00213799	0.00216316	0.0302345	0.00397998	0.0251871	0	0.0187147	0.0178828	0.00356553	0.0103427	0.0107851	0.00279691	0.0129719	0.00247186	0.00243951	0	0.00769837	0.0402082	0.00950554	0.0024162	0.0164622	0.00676124	0.0281436	0.00358582	0.00382389	0.0171556	0.00865557	0	0.0106163	0.0124981	0.00420727	0.0183392	0.00663015	0.00903768	0.00643807	0.0057258	0.0431369
EIF2B5	0.118451	0.129794	0.0806889	0.142281	0.123497	0.117167	0.169706	0.166437	0.0993398	0.0707981	0.0658792	0.068602	0.122541	0.13462	0.116834	0.115924	0	0.10521	0.130444	0.110532	0.112266	0.0739847	0.0613136	0.0662845	0.088317	0.107424	0.180971	0.158725	0.186077	0.119737	0.140539	0.15036	0.124851	0.0964699	0.0759361	0.0845306	0.126073	0.131267	0	0.131811	0.107325	0.125542	0.150599	0.176231	0.160516	0.0621559	0.047258	0.126618
DVL3	0.141445	0.144844	0.108349	0.192065	0.175861	0.148995	0.184051	0.168021	0.135733	0.0859643	0.112184	0.097553	0.152035	0.178383	0.136359	0.157273	0	0.154301	0.166937	0.157534	0.159854	0.0973564	0.0929027	0.0905307	0.111329	0.114616	0.0803603	0.213257	0.23385	0.186304	0.201631	0.191953	0.142391	0.111502	0.0918613	0.0930735	0.121979	0.126009	0	0.146606	0.135734	0.138707	0.21941	0.185079	0.161129	0.0992912	0.0632044	0.188903
AP2M1	0.324837	0.266999	0.262694	0.451385	0.372156	0.394825	0.410868	0.370347	0.258459	0.21886	0.315871	0.190136	0.318136	0.384157	0.221319	0.32229	0.873528	0.290517	0.418766	0.248913	0.325306	0.229906	0.276715	0.205235	0.328399	0.312725	0.378435	0.459064	0.575991	0.33157	0.452278	0.352035	0.269985	0.284545	0.231879	0.175914	0.276434	0.332131	0	0.354996	0.276514	0.369815	0.347231	0.503812	0.389147	0.191007	0.090314	0.30255
ABCF3	0.0735645	0.0647216	0.0555961	0.0877399	0.0734856	0.0809042	0.0781582	0.0909456	0.0673104	0.041698	0.0400962	0.0402949	0.0706885	0.108184	0.0605963	0.0878616	0.11301	0.0777775	0.0917044	0.071546	0.0702037	0.0443595	0.041641	0.0420744	0.055206	0.0592131	0.0552241	0.066073	0.0911179	0.0688947	0.0845683	0.0911846	0.0659949	0.0581535	0.0328807	0.0505055	0.0706021	0.0602219	0	0.0867049	0.0643638	0.0603077	0.0954921	0.0814188	0.0775644	0.0328344	0.0303934	0.0522236
VWA5B2	0.242157	0.28356	0.190317	0.405688	0.343993	0.278432	0.174417	0.299235	0.228955	0.13531	0.184781	0.19715	0.34769	0.311726	0.271431	0.322561	0.361664	0.311133	0.261186	0.299274	0.286085	0.13808	0.1882	0.178337	0.180007	0.21421	0.184379	0.266857	0.338592	0.33498	0.253898	0.236541	0.240896	0.195377	0.182343	0.190266	0.187345	0.259505	0	0.235205	0.294388	0.19444	0.304283	0.265351	0.177351	0.173546	0.156529	0.105226
ALG3	0.0447859	0.0544389	0.0492795	0.0818031	0.065324	0.049085	0.0683592	0.0744578	0.0703413	0.0346833	0.0389195	0.0238218	0.0646152	0.109135	0.0552379	0.0793099	0	0.075692	0.0789703	0.0564954	0.0616431	0.0438034	0.0458636	0.0491311	0.0317277	0.0381023	0.0677195	0.0456627	0.067759	0.0527469	0.0611036	0.0832235	0.0512785	0.0699585	0.0321378	0.0472054	0.0607169	0.0625065	0	0.063054	0.0688471	0.0380361	0.0736029	0.0604836	0.0431599	0.019837	0.0361986	0.0666775
EEF1AKMT4-ECE2	0.00870872	0.0108332	0.00743846	0.0133385	0.0109604	0.00904932	0.00823361	0.00877562	0.00706714	0.00378183	0.00311823	0.00549294	0.00754095	0.00735491	0.00975613	0.00572181	0	0.00966767	0.00852685	0.00805213	0.00764692	0.00435095	0.00238967	0.00423038	0.0039192	0.00537819	0	0.00759332	0.0159276	0.01003	0.0143825	0.0100114	0.0105766	0.00657231	0.00741047	0.00756996	0.00410492	0.0111565	0	0.0115998	0.00649034	0.00692564	0.0119673	0.0137723	0.00433782	0.00722232	0.00694359	0.169391
CAMK2N2	0.0469201	0.0378759	0.0529501	0.106842	0.0581139	0.10888	0.116254	0.0640662	0.0679788	0.0443426	0.0686479	0.0292707	0.0362492	0.122411	0.0425833	0.0879608	0.261682	0.081537	0.1758	0.050835	0.080139	0.0462727	0.0191722	0.060741	0.0703069	0.0429449	0	0.050574	0.142277	0.0295277	0.0357683	0.102688	0.0438664	0.0509465	0.0235703	0.0336012	0.10057	0.0737183	0	0.0640177	0.0568906	0.0558221	0.056233	0.0871611	0.0466159	0.0215965	0.00903575	0.0353053
PSMD2	0.143636	0.15785	0.140748	0.214249	0.181285	0.165665	0.227756	0.206911	0.157841	0.094056	0.112496	0.0872685	0.167899	0.232797	0.144927	0.183819	0	0.17551	0.230942	0.160863	0.20051	0.11829	0.117245	0.131022	0.134498	0.126277	0.214179	0.153483	0.271782	0.163393	0.225111	0.217897	0.148137	0.157687	0.101207	0.106875	0.175016	0.152223	0	0.15116	0.142238	0.161785	0.218403	0.177701	0.159056	0.154245	0.0761638	0.227033
EIF4G1	0.108797	0.134317	0.113931	0.112574	0.117045	0.112649	0.201426	0.171136	0.105444	0.0947933	0.108279	0.0815665	0.149912	0.128102	0.130956	0.104846	0.165262	0.105322	0.171962	0.120374	0.124879	0.0986362	0.146359	0.0978404	0.113538	0.114727	0.281485	0.12085	0.150479	0.096374	0.18139	0.134413	0.123365	0.115329	0.0937032	0.0955884	0.128777	0.139602	0	0.153493	0.113478	0.160438	0.132843	0.152363	0.156227	0.0870048	0.0640005	0.256084
FAM131A	0.224541	0.273219	0.195366	0.318964	0.290134	0.256456	0.336118	0.313634	0.22189	0.165681	0.226381	0.179772	0.313153	0.270101	0.22714	0.273016	0.405505	0.26296	0.325907	0.25088	0.265894	0.15465	0.275814	0.177673	0.236699	0.234826	0.243169	0.29431	0.351613	0.255305	0.386934	0.286511	0.233767	0.21724	0.182336	0.180828	0.200568	0.257057	0	0.260831	0.264238	0.248947	0.289214	0.363053	0.263109	0.136788	0.127137	0.401592
CLCN2	0.0541095	0.0625706	0.0441541	0.0510686	0.0464953	0.0441298	0.0554359	0.0817998	0.0417866	0.0341523	0.0337828	0.0260907	0.0547332	0.0572446	0.0640297	0.0531936	0.27345	0.0573755	0.0541471	0.0487313	0.0481722	0.0466144	0.0357556	0.0402971	0.0281765	0.0429748	0.0607337	0.0589357	0.0672871	0.0511306	0.0705608	0.0506432	0.0640323	0.04491	0.0410721	0.0371656	0.0433975	0.0627523	0	0.0670928	0.0555706	0.0531503	0.0628933	0.0582462	0.0365325	0.0154468	0.0280121	0.112353
POLR2H	0.101063	0.0979423	0.0876195	0.159469	0.136653	0.126375	0.16864	0.166471	0.105965	0.072123	0.0732021	0.0694248	0.11343	0.146309	0.115549	0.134449	0	0.13837	0.149565	0.109887	0.120234	0.0809202	0.0730099	0.0720088	0.0838373	0.0854028	0.157546	0.145096	0.180527	0.148333	0.143199	0.15483	0.107787	0.0959292	0.0707323	0.0752823	0.11919	0.137597	0	0.121855	0.117805	0.0812393	0.161414	0.124996	0.140292	0.0698562	0.0500098	0.171964
THPO	0.032504	0.0424918	0.0250765	0.0473743	0.063554	0.0457676	0.023552	0.0383032	0.0453038	0.0234431	0.0298718	0.0322998	0.0505652	0.0458182	0.0539489	0.0366907	0	0.0573221	0.0368604	0.0522108	0.0440694	0.0269491	0.0175072	0.0285077	0.0241447	0.0323657	0	0.027985	0.0338178	0.0534796	0.0344625	0.033778	0.0355702	0.026366	0.0111442	0.0383409	0.0178676	0.0424524	0	0.0309322	0.0585698	0.0268214	0.0471114	0.0393618	0.0195447	0.012485	0.0275024	0.0207965
CHRD	0.206312	0.227328	0.152636	0.249662	0.258156	0.231456	0.228691	0.292637	0.171352	0.127824	0.131725	0.121126	0.245347	0.279706	0.23932	0.221209	0.468387	0.267048	0.248677	0.235352	0.274359	0.12563	0.111974	0.146401	0.145596	0.141554	0.0813585	0.310546	0.314404	0.326568	0.314379	0.247378	0.205284	0.171479	0.119297	0.11563	0.178218	0.230438	0	0.173169	0.193256	0.250838	0.323921	0.207047	0.195908	0.0853717	0.0817753	0.0929468
EPHB3	0.00713339	0.0200152	0.0071375	0.0219202	0.0397915	0.0191878	0.033383	0.0169126	0.029152	0.0162006	0.00292743	0.00507062	0.0278664	0.00857951	0.0277572	0.0169973	0	0.0191297	0.0197737	0.0181239	0.0204836	0.00427637	0.0168983	0.0224783	0.0141496	0.00983126	0	0.0175334	0.0119277	0.019764	0.0183655	0.0177651	0.00788943	0.0122606	0.00430702	0.0198454	0.00724523	0.0167263	0	0.0255338	0.024179	0.00959259	0.0107906	0.0245385	0.0166316	0.0120326	0.0186968	0.0228552
MAGEF1	0.0686633	0.0759374	0.0856252	0.140385	0.101694	0.0978669	0.14144	0.140752	0.112784	0.0611211	0.0825	0.0395216	0.0643008	0.15524	0.0616018	0.137447	0	0.0910852	0.152704	0.051359	0.0941722	0.0703413	0.0372014	0.098714	0.0854865	0.0585813	0.0427798	0.127268	0.15636	0.0766685	0.0876629	0.136533	0.0812575	0.123918	0.0394104	0.0475119	0.117186	0.113564	0	0.106016	0.105115	0.0649581	0.129395	0.0846773	0.0998423	0.0574303	0.0320592	0.0983161
VPS8	0.442221	0.453924	0.275083	0.56168	0.458343	0.455575	0.395945	0.395606	0.237269	0.257589	0.291138	0.419428	0.436538	0.361825	0.306975	0.353153	0.786996	0.403648	0.376796	0.365808	0.385616	0.215567	0.44195	0.201187	0.307098	0.369478	0.357419	0.615616	0.649792	0.517285	0.523236	0.453758	0.346913	0.300979	0.55432	0.304123	0.304254	0.396291	0	0.420573	0.402992	0.48858	0.430132	0.520171	0.398285	0.178206	0.187986	0.412734
C3orf70	0.218822	0.223802	0.173593	0.283613	0.283813	0.228864	0.177478	0.232692	0.202307	0.173885	0.184099	0.19902	0.218814	0.206487	0.178878	0.239515	0.342003	0.251787	0.210185	0.175718	0.241787	0.159123	0.214983	0.194489	0.165305	0.183807	0.144992	0.269075	0.221738	0.27882	0.251327	0.23514	0.181973	0.217138	0.181019	0.184769	0.151065	0.19101	0	0.24651	0.232232	0.187294	0.280123	0.201464	0.183216	0.111882	0.153994	0.242615
EHHADH	0.0725997	0.0763689	0.0541238	0.0897883	0.0695239	0.0520475	0.0336101	0.0508712	0.0559402	0.0488551	0.0600171	0.0758224	0.0770559	0.0817529	0.0636327	0.0702848	0.265506	0.0897092	0.0608541	0.0734074	0.0610321	0.0427418	0.0756112	0.0495753	0.0446087	0.0679587	0.00958133	0.041768	0.093202	0.075518	0.0463821	0.037263	0.0666447	0.0631076	0.0683176	0.0533315	0.0421172	0.0561276	0	0.0472149	0.0564728	0.0573556	0.0595981	0.0514569	0.0554599	0.0486369	0.0424691	0.0522319
MAP3K13	0.462529	0.443448	0.290663	0.552189	0.433641	0.44121	0.405249	0.424688	0.249541	0.276701	0.289102	0.414546	0.461924	0.379822	0.317876	0.37477	0.631481	0.406542	0.383025	0.394125	0.325031	0.209207	0.43628	0.214579	0.301118	0.397325	0.36624	0.646346	0.647252	0.52867	0.532137	0.374211	0.356618	0.297326	0.514336	0.303368	0.275095	0.40048	0	0.412718	0.363761	0.496544	0.468993	0.537607	0.389187	0.219168	0.17904	0.430333
TMEM41A	0.0700268	0.0617317	0.0687756	0.133216	0.0978983	0.084353	0.0852633	0.0879647	0.0958032	0.0514764	0.0717984	0.0428686	0.0621009	0.136255	0.0636291	0.119232	0.328996	0.122145	0.124268	0.0633173	0.0900065	0.0845924	0.0365561	0.090355	0.0530995	0.0575279	0.16456	0.0694457	0.192844	0.0702182	0.0669285	0.177978	0.0684774	0.0970418	0.0593874	0.0521209	0.0832989	0.0688839	0	0.119231	0.0744831	0.0747462	0.135476	0.047576	0.0585893	0.150648	0.0322288	0.137188
LIPH	0.0100381	0.0122516	0.015559	0.0478848	0.0300231	0.012345	0.00633858	0.00775068	0.0184646	0.00638526	0.00964783	0.00697678	0.00174666	0.0202157	0.00857514	0.0195697	0	0.0129763	0.0181384	0.0104841	0.0113352	0.0103398	0.0108878	0.0157377	0.00484537	0.00545047	0	0.0141357	0.0520548	0.0165264	0.00516222	0.0336351	0.0103679	0.0231031	0.00704401	0.00606997	0.0145019	0.0130964	0	0.00928936	0.0108605	0.0106458	0.0369438	0.00551922	0.00830261	0.00628265	0.0106328	0.0150554
SENP2	0.357986	0.319082	0.235696	0.420665	0.330515	0.340515	0.315246	0.33985	0.21255	0.223456	0.218559	0.265373	0.300899	0.307822	0.242411	0.320437	0.611285	0.320215	0.331946	0.279656	0.301839	0.163092	0.285154	0.172346	0.239216	0.293582	0.334652	0.441191	0.532277	0.367917	0.393222	0.322682	0.27685	0.256446	0.427393	0.215442	0.239611	0.301871	0	0.341567	0.291003	0.386948	0.400244	0.356625	0.319677	0.147746	0.141873	0.240526
IGF2BP2	0.0125082	0.0122953	0.0139256	0.0328736	0.0189284	0.0106251	0.00633478	0.00763532	0.00943479	0.00616153	0.00507954	0.00441539	0.00446087	0.0134494	0.0062608	0.01929	0	0.0201026	0.007954	0.00679231	0.00823345	0.0110309	0.00385983	0.0102153	0.00811929	0.0107319	0	0.00932828	0.032897	0.0139295	0.0069804	0.0115275	0.00920357	0.0128157	0.001881	0.00463958	0.00877263	0.00932723	0	0.00888931	0.0106395	0.00833586	0.0154516	0.0097818	0.010917	0.00548904	0.00398397	0.106952
TRA2B	0.333727	0.343229	0.226402	0.448715	0.382892	0.372272	0.331664	0.317964	0.201822	0.205266	0.213823	0.224435	0.301973	0.262893	0.204676	0.25206	0.476188	0.258853	0.315043	0.289075	0.281916	0.148831	0.216146	0.17189	0.234871	0.276723	0.369317	0.511529	0.51904	0.444817	0.358348	0.295243	0.24779	0.242178	0.266956	0.20658	0.216706	0.311255	0	0.276518	0.233157	0.306634	0.343545	0.429678	0.31183	0.168085	0.114728	0.375726
ETV5	0.204111	0.425882	0.282092	0.499931	0.460583	0.351829	0.422712	0.326491	0.320785	0.36231	0.197716	0.286755	0.432596	0.241589	0.352567	0.327324	1.08821	0.259106	0.391971	0.348492	0.416979	0.11365	0.4128	0.285703	0.297025	0.212432	0.416613	0.295268	0.288703	0.243325	0.292066	0.189768	0.220616	0.23725	0.189855	0.327386	0.109852	0.172753	0	0.279397	0.376532	0.172741	0.19417	0.381216	0.165428	0.0508905	0.255527	0.437831
DGKG	0.696848	0.702336	0.63138	0.611386	0.654437	0.63361	0.784797	0.728623	0.621118	0.779735	0.503851	0.748282	0.752036	0.721378	0.529289	0.662525	1.03283	0.562555	0.626601	0.580005	0.676831	0.711758	0.745708	0.693	0.553789	0.556437	0.621135	0.81034	0.75924	0.653004	0.671357	0.59789	0.59011	0.725571	0.718608	0.742168	0.481717	0.700448	0	0.631497	0.68074	0.77679	0.50058	0.678458	0.587618	0.732748	0.748334	0.69007
CRYGS	0.0635905	0.0736082	0.0515459	0.076683	0.0817212	0.0811886	0.0906934	0.0805441	0.0398326	0.0547227	0.0488964	0.0408635	0.0617848	0.0470819	0.0527443	0.0572567	0.27345	0.050471	0.0528676	0.0514646	0.0554966	0.0302706	0.0419081	0.0259935	0.0533283	0.0538313	0.128112	0.10468	0.0508271	0.097048	0.0809184	0.0407704	0.0609238	0.0589111	0.0432344	0.0470437	0.0533995	0.0712513	0	0.0452136	0.0548561	0.0450962	0.044104	0.107475	0.0785327	0.0361174	0.0183944	0.0769189
TBCCD1	0.0561821	0.0656202	0.0710447	0.108752	0.0791925	0.0518968	0.0706315	0.0719221	0.0765916	0.0614684	0.0547843	0.0354	0.0645531	0.122955	0.0565012	0.110556	0.161374	0.0949827	0.0767255	0.0564357	0.0670704	0.0517138	0.0275105	0.072396	0.0344518	0.0485267	0.175638	0.0672013	0.0524002	0.0748756	0.0729616	0.0602889	0.0466553	0.0963061	0.0251464	0.0499939	0.0791209	0.0677366	0	0.063131	0.07367	0.0411006	0.079665	0.0606829	0.0592493	0.0344441	0.0387144	0.0587758
DNAJB11	0.033162	0.0340641	0.0304062	0.0537894	0.0558486	0.0465467	0.0304844	0.0354722	0.0360438	0.0334843	0.0274868	0.0266159	0.0378134	0.0537129	0.03276	0.0434634	0	0.0532657	0.0373554	0.034579	0.0392718	0.0229101	0.0210537	0.0364682	0.040691	0.0304203	0	0.041115	0.0881971	0.0470419	0.0355705	0.0251287	0.0262494	0.0433032	0.0435179	0.0295855	0.0360566	0.0410121	0	0.0353319	0.0426603	0.0421372	0.0387596	0.047814	0.0604824	0.0383554	0.0267234	0.067908
AC068631.2	0.00697121	0.00494492	0.00995579	0.0266878	0.0158329	0.0132719	0.0264456	0.0229488	0.0173696	0.00602623	0.0118997	0.00519196	0.0121097	0.0148805	0.00725128	0.00588055	0	0.00624522	0.0531278	0.0162843	0.0315496	0.00685353	0.00768627	0.0076015	0.0107496	0.00859888	0	0.0151076	0.0326001	0.0153343	0.0203585	0.0131161	0.0120888	0.0261919	0.0104685	0.00542909	0.0171793	0.00884254	0	0.00816205	0.004886	0.00724533	0.029156	0.0345574	0.0449123	0.00752214	0.00343953	0.0571078
AHSG	0.010883	0.00672287	0.00719467	0.0139108	0.00826553	0.00881123	0.00388144	0.00902266	0.0145999	0.00497374	0.00543244	0.00865138	0.0106516	0.0212489	0.0140111	0.0151397	0.355013	0.0140342	0.00815942	0.0116346	0.0109551	0.00983039	0.0137735	0.0114756	0.00207582	0.00849346	0	0.0052927	0.0111793	0.00548207	0.00547034	0.00895229	0.0101311	0.00811896	0.0106694	0.00980259	0.00669336	0.00752589	0	0.00714806	0.012834	0.00472776	0.0139235	0.0077932	0.0111809	0.0045545	0.00410905	0.0163639
FETUB	0.00434015	0.00292389	0.00206883	0.00488962	0.00282569	0.00240921	0.000998254	0.00391124	0.00244502	0.00104612	0.00260422	0.00217885	0.00653806	0.00383574	0.00338547	0.00183143	0	0.00313662	0.00242353	0.00250549	0.00326185	0.00235125	0.00250372	0.0026884	0.0022246	0.00206757	0	0.00170525	0.00200231	0.00319223	0.00168592	0.00366833	0.00456702	0.00399947	0.000839581	0.00243556	0.00171855	0.00245697	0	0.00485576	0.00210063	0.001499	0.00280549	0.00559246	0.00239769	0.000431326	0.000652429	0.00473608
HRG	0.00120014	0.000728942	0.000928981	0.00302812	0.000711906	0.00308382	8.65965e-05	0.00095555	0.00097231	0.000291823	0.0017323	0.000901952	0.00167159	0.00157232	0.000823796	0.000943702	0	0.0010194	0.000619081	0.00130468	0.000313	0.00129271	0	0.00101489	0.000184709	0.00106135	0	0.00184286	0.00490852	0.000981362	0.000177327	0.00200398	0.00129872	0.00108333	0	0.000767972	0.000823838	9.65592e-05	0	0.000846324	0.000877559	0.000472976	0.000389293	0	0.000855876	0	0.000364087	0.00185445
KNG1	0.00347131	0.00281132	0.00552405	0.0185144	0.014532	0.00487656	0.00275753	0.00979492	0.00903276	0.00234708	0.0104442	0.00101972	0.00375762	0.00910024	0.00750414	0.0223357	0	0.0105535	0.0078055	0.00168701	0.00941266	0.00813344	0.00218718	0.0100846	0.00659097	0.00374304	0.0239601	0.00427834	0.0136712	0.0123114	0.0037193	0.0119311	0.00780778	0.0109379	0.00584042	0.00172327	0.0122579	0.00461583	0	0.00629995	0.00594508	0.00856369	0.0151782	0.00164664	0.0107844	0.0067501	0.00522688	0.00883191
EIF4A2	0.421652	0.390235	0.267421	0.548287	0.451609	0.536784	0.361145	0.396575	0.277523	0.327064	0.374081	0.316147	0.405042	0.350365	0.256727	0.355912	0.673718	0.362999	0.348125	0.301293	0.355484	0.26001	0.285544	0.227029	0.353211	0.40661	0.391233	0.693779	0.641184	0.500674	0.528709	0.355047	0.329713	0.344582	0.387998	0.246771	0.269443	0.458567	0	0.371177	0.295719	0.439314	0.415353	0.530512	0.425827	0.158245	0.119268	0.3525
RFC4	0.0398296	0.0345564	0.0351964	0.0610355	0.0507999	0.0376797	0.0525217	0.0549605	0.0441308	0.0266807	0.0228308	0.0264837	0.0309831	0.0627299	0.0376058	0.0629682	0.0514914	0.0567974	0.0488223	0.0324543	0.0491818	0.0398573	0.0224088	0.0339574	0.0311786	0.0276731	0.0478856	0.0422525	0.0696036	0.0391011	0.0482246	0.0667434	0.0363723	0.0670315	0.0381546	0.0339621	0.0488881	0.0460856	0	0.0393459	0.0379157	0.0373755	0.0445227	0.047442	0.0391549	0.0206779	0.0247995	0.0731098
ADIPOQ	0.00239771	0.00149868	0.00101336	0.00556581	0.00231662	0.00152602	0.00212309	0.00106021	0.00172569	0.00149262	0.000558125	0.000620362	0.00160438	0.00241445	0.00112363	0.00256936	0	0.00153012	0.000803352	0.00330687	0.00206822	0.00103318	0	0.000403997	0.000190116	0.00306843	0	0.000398474	0.00450821	0.00399985	0.000419023	0.00148568	0.00148287	0.000567761	0.00253454	0.00126471	0.00103818	0.000517043	0	0.00103794	0.0015797	0.00116129	0.00314134	0	0.00113664	0.000960568	0.000846371	0.00406714
ST6GAL1	0.245396	0.275981	0.290423	0.439059	0.442965	0.251561	0.300985	0.36785	0.26953	0.281901	0.299475	0.355582	0.435686	0.312715	0.346151	0.367677	0.385482	0.347922	0.309159	0.317363	0.372766	0.23306	0.410362	0.304957	0.268971	0.305058	0.111975	0.351325	0.28025	0.280175	0.298978	0.268976	0.32421	0.328854	0.325551	0.303212	0.275943	0.33296	0	0.310245	0.391402	0.212032	0.276959	0.362186	0.343427	0.269518	0.321429	0.220589
RPL39L	0.020786	0.0180049	0.0163127	0.0359097	0.0270473	0.0215373	0.033924	0.0280394	0.0230768	0.0157006	0.0134495	0.0154177	0.0172191	0.0233977	0.0188829	0.0283271	0	0.0236626	0.0263246	0.0187807	0.0268274	0.0185393	0.0117493	0.0183912	0.0217042	0.0208103	0	0.023796	0.0525374	0.019317	0.0206142	0.0270606	0.0214904	0.0238997	0.0227655	0.0156463	0.0288308	0.0204533	0	0.0258194	0.0156027	0.030846	0.0184476	0.0310316	0.0307774	0.0105455	0.00872378	0.0240562
RTP1	0.0119742	0.00784225	0.0218952	0.035532	0.0193136	0.0124935	0.0293174	0.028356	0.0329966	0.0105908	0.02532	0.00847857	0.0129033	0.039913	0.0228181	0.0312673	0	0.0258275	0.0439135	0.0150406	0.0278626	0.0198435	0.0126886	0.0369485	0.0156912	0.0142638	0.00286794	0.018464	0.0309307	0.0142158	0.0259624	0.0257364	0.0147001	0.0165716	0.00533768	0.00834802	0.0365663	0.0304003	0	0.0205876	0.020071	0.0124355	0.020714	0.017676	0.0251863	0.0113831	0.00903916	0.0124798
MASP1	0.00141397	0.00209311	0.00351693	0.00680586	0.00416692	0.00159689	0.00368688	0.00286141	0.00477924	0.00128376	0.0010746	0.00035875	0.000680283	0.00845935	0.00180206	0.0039753	0	0.00525089	0.00177715	0.00276264	0.00256672	0.00473028	0.00334164	0.00322527	0.000469708	0.00307152	0.0423754	0.00221746	0.00956856	0.00297007	0.00238128	0.00896418	0.00344276	0.00518117	0.0013458	0.00145024	0.00185553	0.000504784	0	0.00411796	0.00279516	0.00233377	0.00692673	0.00162777	0.0023957	0	0.0023359	0.00161267
RTP4	0	0	0.000121126	0	0	0	0	0.000981566	0	0	0	0	0.00120234	0	0	0	0	0	0	5.39853e-05	0.000141058	0.0002115	0	0.000589579	0	0.000844462	0	0.00057804	0	0	0.000345234	0.000351788	0.000422439	0	0	0	1.72284e-05	0	0	0	0	0.000620578	0	0	0	0	0	0
SST	0.0130651	0.0117146	0.00476512	0.04677	0.0446883	0.0401093	0.0773555	0.0672314	0.0420254	0.00851192	0.00888454	0.0209846	0.0311147	0.0207894	0.0147375	0.0497075	0.381957	0.0452003	0.0231379	0.0201177	0.0284805	0.0125583	0.0511369	0.0234745	0.00691585	0.00843742	0	0.078281	0.0637924	0.0512652	0.125405	0.0614859	0.0589389	0.00528114	0.0270519	0.00603335	0.014335	0.0243145	0	0.0504128	0.0466661	0.0624585	0.0240581	0.0330064	0.0204231	0.010702	0.0112592	0.0447388
BCL6	0.0505431	0.117683	0.08593	0.115698	0.145766	0.0943324	0.256937	0.111631	0.113851	0.0920062	0.0623684	0.0532295	0.102499	0.0517774	0.122331	0.0938953	0	0.0583093	0.105494	0.0719109	0.0962038	0.0397107	0.0683348	0.103277	0.10888	0.0548739	0.0427798	0.140577	0.129344	0.0970431	0.136088	0.102909	0.0757438	0.0853647	0.0609701	0.0845513	0.0948364	0.120758	0	0.154969	0.121652	0.0562089	0.0697937	0.17042	0.0874411	0.0629649	0.0684501	0.172489
LPP	0.504258	0.565606	0.455172	0.695179	0.618651	0.588255	0.457444	0.530144	0.411543	0.447804	0.460484	0.572345	0.541586	0.46729	0.493694	0.496931	0.798144	0.52202	0.482497	0.52193	0.602583	0.363326	0.582778	0.404222	0.407467	0.478044	0.422791	0.707593	0.710112	0.710167	0.625754	0.494663	0.445129	0.466427	0.594861	0.488333	0.388822	0.50146	0	0.506182	0.502688	0.559046	0.615838	0.602051	0.575562	0.353569	0.394118	0.38729
TPRG1	0.100117	0.142839	0.102728	0.249973	0.20883	0.120714	0.0743236	0.103455	0.187936	0.140432	0.140222	0.211806	0.17434	0.123192	0.100488	0.290004	0.350667	0.173612	0.134913	0.24107	0.127945	0.0734769	0.167754	0.198443	0.170813	0.148288	0.186571	0.0963924	0.122925	0.180917	0.178775	0.126744	0.0937381	0.131301	0.0898652	0.149248	0.0715274	0.105836	0	0.174018	0.206234	0.113081	0.156653	0.126799	0.0741074	0.0721793	0.275763	0.124899
TP63	0.0211296	0.0273762	0.0279501	0.0670565	0.0440758	0.0247061	0.0137396	0.0206444	0.0321476	0.0244088	0.034081	0.0252424	0.0256361	0.037206	0.0142064	0.0416622	0	0.0398611	0.0244974	0.0272991	0.0211791	0.0166156	0.0366575	0.0311926	0.0320833	0.030934	0.0184166	0.0331966	0.0441858	0.0453234	0.0452118	0.026601	0.0178663	0.0350174	0.0205925	0.0199851	0.0228603	0.0320285	0	0.043679	0.0338734	0.0268653	0.0450802	0.041505	0.0174221	0.0110855	0.0414722	0.0225074
P3H2	0.410483	0.438442	0.327694	0.530007	0.453361	0.427555	0.39843	0.381366	0.291076	0.322357	0.300837	0.360449	0.383436	0.310606	0.315668	0.365562	0.681768	0.379825	0.376657	0.369443	0.368002	0.217903	0.398775	0.280732	0.326369	0.361389	0.470355	0.568024	0.414088	0.532877	0.459541	0.34395	0.357332	0.33065	0.447156	0.308241	0.290641	0.405575	0	0.393813	0.357638	0.394641	0.404786	0.482439	0.418823	0.32265	0.218098	0.295773
CLDN1	0.0016034	0.00167723	0.001668	0.00566194	0.00237795	0.00345216	0.000524262	0.000804829	0.00217215	0.000434527	0.00050198	0.000300588	0.00199342	0.00108282	0.000327155	0.00342377	0	0.00117078	0.00106876	0.00020224	0.00247459	0.000908309	0	0.00359659	0.000157233	0.00206856	0	0.00165368	0.00692145	0.00227508	0.000787033	0.00156965	0.0015426	0.00268042	0.000566774	0.000318804	0.00151051	0.000991835	0	0.00129575	0.000521728	0.000737771	0.00314759	0.000527063	0.000529747	0.00366604	0.000250747	0.00610932
CLDN16	0.282035	0.192287	0.157472	0.143712	0.18084	0.157566	0.0346679	0.166815	0.115861	0.0934128	0.119981	0.12787	0.153961	0.12291	0.13101	0.135658	0.0514914	0.158785	0.117373	0.145116	0.161604	0.151818	0.122602	0.101731	0.134635	0.196746	0.14642	0.203477	0.218173	0.166398	0.115902	0.165822	0.133726	0.0951924	0.257965	0.106224	0.0741089	0.114128	0	0.172945	0.112544	0.137713	0.234841	0.100749	0.0739036	0.110715	0.0694789	0.0475674
TMEM207	0.00103037	0.000879568	0.000890753	0.00172456	0.00177056	0.000928201	0	0.000746155	0.00164629	0.000273137	0.000924286	0.000267116	0.000530627	0.00213149	0.000650187	0.00296382	0	0.00153963	0.0015149	0.00156528	0.000539679	0.00418519	0	0.00131471	0.000256384	0.00128622	0	0.000837283	0.0042933	0.00209473	0.000936505	0.00100191	0.00138698	0.000692179	0	0.000440329	0.00106862	0.000690057	0	0.00114428	0.00108249	0.000774821	0.00257582	0	0.000761391	0.00220396	0.000351814	0.00331871
IL1RAP	0.317757	0.347429	0.278481	0.462482	0.341755	0.37359	0.21796	0.312762	0.241486	0.287029	0.271165	0.276426	0.24901	0.303575	0.256547	0.295824	0.541982	0.284833	0.313167	0.391025	0.276288	0.238869	0.294885	0.244117	0.32027	0.318322	0.249426	0.416786	0.481837	0.314118	0.299676	0.257028	0.273804	0.263735	0.395922	0.265112	0.244134	0.286207	0	0.353951	0.278459	0.343098	0.29564	0.321987	0.331091	0.182074	0.180345	0.143517
GMNC	0.00396951	0.0047026	0.00653547	0.0152948	0.0200429	0.00638511	0.00179335	0.00319235	0.00692371	0.00181974	0.00232612	0.000602568	0.00066177	0.00732888	0.00313181	0.00639196	0	0.00461914	0.0046244	0.00385672	0.00426952	0.00335994	0.00323985	0.00428676	0.00339023	0.00364664	0	0.00320864	0.0122129	0.00594534	0.00103228	0.00239894	0.00248364	0.00301303	0	0.00506273	0.00365464	0.00681447	0	0.00483447	0.00490677	0.00121394	0.00558358	0.00223833	0.00371031	0.00418606	0.000695696	0.00267373
OSTN	0.0164804	0.0145188	0.014695	0.0272204	0.0160802	0.0217328	0.00593936	0.0128059	0.0162273	0.0167146	0.0262754	0.0175556	0.0253844	0.00998142	0.0118925	0.0294515	0	0.0286488	0.0178184	0.0168367	0.00827682	0.0119368	0.00113416	0.00977732	0.0108132	0.0165201	0	0.0235736	0.0237559	0.0260095	0.0304564	0.0312534	0.0112299	0.015015	0.0083765	0.00703693	0.0178803	0.0103843	0	0.0312011	0.0285104	0.00738079	0.00860526	0.00224966	0.0125694	0.00423477	0.0193416	0.0143974
UTS2B	0.00580486	0.0127207	0.00650783	0.0191178	0.00967255	0.00789682	0.00457819	0.00601949	0.00789282	0.00209252	0.00299306	0.00378518	0.00305108	0.0131537	0.00879548	0.00822174	0	0.00707123	0.0048621	0.00704173	0.00606612	0.00250934	0	0.00336881	0.00491452	0.00762595	0.0823408	0.00823946	0.0141249	0.0110153	0.00139563	0.0110404	0.0043414	0.00509332	0.00800257	0.00451899	0.00492602	0.00737453	0	0.00611934	0.00915822	0.00614017	0.00924181	0.00211708	0.00749199	0.000758599	0.00235513	0.0102401
CCDC50	0.16276	0.15755	0.124561	0.224038	0.170357	0.215533	0.168164	0.160106	0.0993178	0.110732	0.103733	0.134166	0.125304	0.105984	0.0931684	0.0957613	0.11301	0.0983548	0.131541	0.122031	0.142507	0.0909167	0.100306	0.0904058	0.120987	0.112882	0.0879581	0.22532	0.204846	0.163044	0.12116	0.125764	0.103909	0.0993264	0.14612	0.102628	0.108799	0.1196	0	0.131589	0.0990646	0.126518	0.11212	0.179243	0.120801	0.0554718	0.0477108	0.107103
FGF12	0.13656	0.133879	0.101339	0.150843	0.145224	0.131862	0.143642	0.136004	0.0831765	0.103387	0.10923	0.110443	0.0966134	0.116517	0.109704	0.11858	0.415515	0.117915	0.113671	0.110937	0.107963	0.0775273	0.11389	0.104509	0.0856507	0.0993798	0.0864452	0.168597	0.162701	0.157054	0.147683	0.118817	0.114822	0.104568	0.143652	0.113409	0.103101	0.125638	0	0.0982812	0.0932573	0.135181	0.109876	0.137889	0.130102	0.450671	0.0783215	0.311527
MB21D2	0.318383	0.340266	0.286677	0.440066	0.38345	0.316991	0.300683	0.329719	0.269672	0.266021	0.236222	0.290257	0.314441	0.32094	0.310066	0.331423	0.699415	0.311617	0.318318	0.304145	0.289616	0.24696	0.345212	0.272483	0.239537	0.258342	0.402053	0.353555	0.349844	0.428524	0.404333	0.306004	0.293791	0.317327	0.297709	0.282692	0.265046	0.340856	0	0.320103	0.344915	0.291142	0.375665	0.347588	0.300788	0.221569	0.212482	0.228937
ATP13A5	0.0108737	0.00654337	0.0157528	0.0383332	0.0268873	0.0159344	0.00506879	0.0115156	0.0165693	0.00574512	0.00560174	0.00906096	0.00727291	0.0302362	0.0103474	0.0131934	0	0.0202904	0.013604	0.0100308	0.0139406	0.0274837	0.00873429	0.0202455	0.00669458	0.00375859	0.00958133	0.0132083	0.0387315	0.0233481	0.0161233	0.0292019	0.0114051	0.01607	0.0118607	0.00712064	0.0104462	0.0100642	0	0.0111478	0.0116891	0.0129397	0.029426	0.0108515	0.00616616	0.0113631	0.0114069	0.0428553
ATP13A4	0.0821755	0.0748517	0.0695519	0.105352	0.0925841	0.0884272	0.0600054	0.0787055	0.0609789	0.0393841	0.0589108	0.0566235	0.0677825	0.0776478	0.064392	0.0660046	0.0514914	0.07053	0.0660319	0.0656717	0.0703753	0.0507618	0.0583155	0.0632722	0.0516887	0.0679478	0	0.0847493	0.108838	0.105763	0.066865	0.0665984	0.0792883	0.0462109	0.0727068	0.0578037	0.052683	0.0552716	0	0.0679652	0.060106	0.0501657	0.0839143	0.0553314	0.0685632	0.0463884	0.0478662	0.106127
OPA1	0.410503	0.398226	0.246372	0.541858	0.42357	0.414216	0.359665	0.368849	0.233409	0.250925	0.261418	0.36897	0.419711	0.314148	0.284789	0.344335	0.58923	0.37343	0.323276	0.340107	0.331076	0.180784	0.448997	0.198755	0.281924	0.366966	0.118505	0.598021	0.593573	0.486789	0.516285	0.31072	0.311933	0.253366	0.470805	0.264021	0.233764	0.342008	0	0.380252	0.326564	0.429527	0.403849	0.50976	0.364756	0.1801	0.153618	0.372273
HES1	0.00644719	0.00446037	0.00518314	0.0130821	0.0148393	0.00941136	0.0075314	0.0110647	0.0142089	0.00276645	0.00524372	0.0065593	0.00751248	0.00844199	0.00439205	0.0152863	0	0.0121393	0.00761344	0.0048115	0.00722518	0.00259589	0.0121067	0.0114403	0.00789557	0.00921368	0	0.00703474	0.0044095	0.00478694	0.0057676	0.00697115	0.00318488	0.00693368	0.00437137	0.00680502	0.0030547	0.000837585	0	0.00363772	0.00849463	0.00188021	0.0090143	0.00906481	0.00223698	0.00148846	0.00458673	0.0050391
CPN2	0.000358488	0.000186227	0.00148697	0.00383743	0.00311551	0	0.000809173	0.000830097	0.00148414	0	0.000519853	0	0.000275418	0.00359777	0.00105427	0.00230325	0	0.0011853	0.000528231	0.000621367	0.00169611	0.000519132	0	0.000272274	0.000174234	0.000197636	0	0.000393415	0.00199997	0.000936539	0	0.001872	0.000522394	0.000733667	0	0.000656457	0.000986684	0.00104083	0	9.73375e-05	0.000812768	0.000448759	0.00093487	0	0.000298383	0.000413111	0.000360873	0.00402971
LRRC15	0	0.000900772	0.000596613	0.00143049	0.00113149	0.000629648	7.89969e-05	0.00104476	0.000451315	3.81161e-05	0.000147473	0	0	0.000968418	0.000388416	0.00145538	0	0.00012538	0.000495252	0.00193062	0.000591343	0.000364168	0	0.000438599	0	0	0	0.000270543	0.000899919	0.000485065	0.00041415	0.00206658	0.000459552	0.000338487	0.000208091	0.000233117	0.000243045	8.97034e-05	0	0.00038309	0.0011946	0	0.00117913	0	0	0	0.000207581	0
ATP13A3	0.338145	0.341201	0.22513	0.453689	0.380102	0.384837	0.285391	0.332413	0.229142	0.219458	0.232378	0.282191	0.328545	0.313529	0.245634	0.328431	0.665529	0.355975	0.325972	0.30941	0.306699	0.159653	0.282809	0.202316	0.254691	0.290204	0.335411	0.45062	0.504139	0.390864	0.333915	0.316725	0.261089	0.256652	0.329677	0.230173	0.215913	0.265322	0	0.323912	0.284386	0.337888	0.39549	0.357239	0.307104	0.193701	0.154715	0.444079
TMEM44	0.129505	0.171061	0.12684	0.184662	0.170524	0.130235	0.122669	0.204983	0.158777	0.11871	0.099491	0.169829	0.16696	0.223361	0.176189	0.167121	0	0.162284	0.163975	0.167245	0.143775	0.119605	0.210947	0.0963609	0.0933482	0.109375	0.155087	0.146984	0.177018	0.216249	0.175785	0.182472	0.183764	0.128206	0.148927	0.144912	0.125391	0.207776	0	0.209128	0.204451	0.217713	0.322597	0.157858	0.1196	0.0994667	0.0863659	0.0930336
LSG1	0.0595528	0.0864001	0.0675081	0.110215	0.0932361	0.0751966	0.146319	0.0973839	0.0813732	0.0810725	0.0628047	0.0521045	0.0974201	0.0868145	0.0730678	0.0854183	0	0.0718326	0.102356	0.0739571	0.0842199	0.0495981	0.0772168	0.0666323	0.0569722	0.0487753	0.156747	0.0888796	0.0619212	0.0913871	0.125459	0.0737331	0.0639343	0.0902077	0.0296182	0.0598257	0.0778112	0.0850564	0	0.108007	0.0752175	0.0448794	0.0825546	0.100374	0.0703996	0.0333508	0.0487785	0.162108
FAM43A	0.0016511	0.00489262	0.00646702	0.0111442	0.00587277	0.00468705	0.0358862	0.0118227	0.00553378	0.00368134	0.00190091	0.00138559	0.00551855	0.00938787	0.00466753	0.00355865	0	0.00443304	0.00733492	0.00359828	0.00565668	0.00638469	0	0.0128676	0.00594851	0.00382113	0.00286794	0.00897501	0.00955061	0.00467803	0.0153069	0.0189543	0.00378598	0.00781285	0.000167902	0.00303046	0.0153275	0.00935824	0	0.0119318	0.00383196	0.0052691	0.00204515	0.00661457	0.0150453	0.000493536	0.00265367	0.0672894
XXYLT1	0.251025	0.26698	0.190033	0.283532	0.263867	0.225634	0.151123	0.269316	0.205758	0.18395	0.183296	0.260859	0.280015	0.269257	0.243594	0.261007	0.655767	0.231278	0.223075	0.261924	0.228842	0.18058	0.202812	0.191756	0.146677	0.176436	0.254327	0.257868	0.23301	0.308355	0.2666	0.235443	0.251045	0.199668	0.24993	0.233638	0.169228	0.213177	0	0.234207	0.255661	0.251003	0.268875	0.189148	0.182491	0.127588	0.153525	0.223356
ACAP2	0.41255	0.398133	0.240213	0.52311	0.426725	0.418892	0.351048	0.366844	0.216513	0.250463	0.254348	0.374851	0.431591	0.267828	0.290714	0.349291	0.86607	0.359612	0.35406	0.355162	0.326485	0.16343	0.476435	0.170949	0.266007	0.347262	0.357132	0.630426	0.586203	0.516505	0.52473	0.275833	0.323382	0.269063	0.508301	0.27368	0.217419	0.36178	0	0.332732	0.346897	0.465438	0.384769	0.530253	0.390852	0.176735	0.165386	0.374077
PPP1R2	0.240315	0.224007	0.187897	0.30282	0.246023	0.239709	0.185163	0.247765	0.188589	0.160744	0.174256	0.177485	0.229613	0.261304	0.174924	0.2535	0.351336	0.227926	0.252698	0.197281	0.222625	0.144053	0.159179	0.170615	0.181693	0.204945	0.203422	0.285457	0.406875	0.225134	0.258954	0.260639	0.201183	0.214755	0.246392	0.153543	0.174666	0.20935	0	0.232782	0.219712	0.250274	0.291889	0.203806	0.209575	0.117678	0.102253	0.187405
APOD	0.0479902	0.0417795	0.0300637	0.0611096	0.0480955	0.0494954	0.112285	0.0794536	0.0396216	0.0273034	0.0262409	0.0367401	0.0558978	0.0664344	0.0394916	0.0281756	0	0.0279055	0.0437812	0.0321587	0.03371	0.032631	0.047531	0.0206658	0.0290354	0.0351795	0	0.076366	0.0758496	0.0578424	0.123453	0.0760795	0.0535319	0.0339803	0.0507751	0.0239988	0.0585969	0.0735767	0	0.0314072	0.0306787	0.0528608	0.0434907	0.0565333	0.0690902	0.0189624	0.0172568	0.0432909
MUC20	0.00479796	0.0236777	0.0140189	0.0168723	0.0128583	0.0162381	0.0166562	0.0179411	0.00793453	0.0077562	0.00653722	0.00479865	0.00916891	0.0132814	0.00458599	0.00453989	0	0.00441112	0.0234641	0.00932196	0.00994449	0.00497265	0.021591	0.00572546	0.00561148	0.0158712	0.00958133	0.015333	0.0305759	0.023371	0.0268716	0.0256334	0.00793436	0.0123277	0.0102501	0.0110372	0.0190375	0.0114743	0	0.0141157	0.0098056	0.016512	0.0222425	0.0280797	0.0216079	0.016465	0.00383109	0.0132118
MUC4	0.00448588	0.0069847	0.0101406	0.0240223	0.0127035	0.00461415	0.00424625	0.00619068	0.00835676	0.00534145	0.00275127	0.00289557	0.0013736	0.0164627	0.00371418	0.00629049	0	0.0077067	0.00805203	0.00389847	0.0104373	0.00991735	0.000619501	0.0108418	0.00322184	0.00278337	0.0423754	0.00920851	0.0169782	0.00636732	0.00475395	0.0238037	0.003155	0.0195947	0.00162007	0.00607487	0.0063831	0.00237721	0	0.006279	0.00772717	0.0031805	0.02057	0.00136456	0.00290413	0.0141869	0.00374822	0.106763
TNK2	0.320293	0.376379	0.231704	0.435064	0.360222	0.347177	0.349113	0.357944	0.226543	0.219319	0.214455	0.267692	0.394163	0.30628	0.266271	0.325387	0.213614	0.323489	0.301312	0.319469	0.289795	0.161776	0.330491	0.178184	0.247527	0.287571	0.210839	0.485209	0.35283	0.429826	0.44534	0.29364	0.295553	0.244602	0.25569	0.256538	0.22693	0.346064	0	0.345893	0.315167	0.344639	0.353711	0.439411	0.313425	0.175807	0.150213	0.306284
TFRC	0.185876	0.198477	0.143364	0.274155	0.257936	0.205004	0.158189	0.181064	0.14778	0.129937	0.138054	0.135268	0.165552	0.207461	0.149167	0.189417	0.472499	0.167531	0.189872	0.173023	0.197174	0.112821	0.108726	0.122679	0.133531	0.172064	0.25636	0.191137	0.325294	0.202216	0.161801	0.211538	0.141147	0.148325	0.172195	0.131587	0.144467	0.149777	0	0.178402	0.159315	0.168583	0.218396	0.167379	0.151127	0.111092	0.0756186	0.112399
ZDHHC19	0.0354835	0.021522	0.0206839	0.0391365	0.038434	0.0353132	0.0107179	0.0214954	0.0229115	0.011641	0.0271028	0.0219077	0.0502528	0.050465	0.0408554	0.0190975	0.0514914	0.0326549	0.0295223	0.0258374	0.0401916	0.0190584	0.0250611	0.0229781	0.0140511	0.0199515	0.0753208	0.0265344	0.0357897	0.0371122	0.0256203	0.0424838	0.0231057	0.0188145	0.0280403	0.0238322	0.0160345	0.0256245	0	0.0387146	0.0393059	0.0325959	0.0614092	0.0264701	0.00705319	0.0178606	0.0088145	0.0155006
SLC51A	0.0200541	0.0273189	0.0407983	0.103222	0.0816321	0.0345915	0.0172842	0.0319705	0.0552061	0.0153338	0.0178255	0.0130653	0.0113213	0.0801505	0.0227793	0.0660033	0	0.0551735	0.0637255	0.0300168	0.0575651	0.0389906	0.00591825	0.0400806	0.0135165	0.0104878	0.124197	0.0310326	0.0882361	0.0415372	0.0182774	0.0495145	0.0207458	0.0417507	0.00836083	0.0186588	0.0274948	0.0183756	0	0.0244953	0.0474659	0.0219115	0.102359	0.0170855	0.0184828	0.0537562	0.0276091	0.0270669
PCYT1A	0.177051	0.181341	0.139694	0.192569	0.212014	0.190288	0.149562	0.174485	0.146179	0.121255	0.132393	0.178114	0.188492	0.209964	0.179909	0.172455	0.0514914	0.185986	0.157871	0.173366	0.17273	0.128123	0.186249	0.128154	0.12185	0.154909	0.248386	0.175765	0.199985	0.175641	0.207292	0.201718	0.17384	0.128625	0.148369	0.150461	0.135665	0.170193	0	0.194192	0.1785	0.177791	0.202018	0.138964	0.128508	0.135955	0.0973662	0.14572
AC069257.3	0.0113611	0.0102331	0.0128229	0.0210941	0.0163393	0.0145555	0.0170608	0.00706608	0.00901217	0.00924505	0.00672648	0.00422843	0.00706711	0.00768191	0.0118656	0.00951224	0	0.00720236	0.0100642	0.0134923	0.011906	0.00888105	0.00620341	0.00568404	0.0078204	0.0130617	0	0.0254995	0.0203353	0.0158887	0.0136327	0.0160165	0.0123647	0.00991522	0.0095068	0.00798463	0.0159103	0.020018	0	0.00434044	0.0128379	0.0066135	0.00986286	0.0220238	0.0233788	0.00478454	0.00333863	0.0091322
TM4SF19-TCTEX1D2	1.80024e-05	0	0.000376184	0.00191698	0.00144622	0.000385047	0.000291956	0	0.000463985	0.000204476	0	0.000182298	0.000153391	0	0.000255259	0.00104049	0	0.00019469	0.000269542	0.00041985	0.000305198	0.000372115	0.00147907	0.000532387	0	0	0	0.000907557	0.00263538	0.00151775	0	0.000269005	0.000611402	0.000819116	0	0.000107831	0.000161886	0	0	0.000318487	0.0003095	0	0.000528782	0	0	0	0.000110913	0.0010242
UBXN7	0.257071	0.279567	0.216335	0.34358	0.305723	0.284784	0.289627	0.25825	0.195948	0.175463	0.185442	0.219589	0.248839	0.26907	0.216747	0.261273	0.301209	0.251041	0.255101	0.24546	0.253938	0.165929	0.233736	0.157567	0.180039	0.227238	0.21961	0.362606	0.350822	0.327582	0.314879	0.270546	0.225207	0.21209	0.275641	0.196632	0.202499	0.247695	0	0.277753	0.232627	0.271594	0.311371	0.279063	0.258335	0.147278	0.125323	0.276323
RNF168	0.261197	0.295854	0.216268	0.29575	0.272711	0.235614	0.186271	0.28378	0.191141	0.185596	0.162662	0.224374	0.28419	0.248598	0.242345	0.246906	0.629739	0.261426	0.249535	0.226359	0.25625	0.181022	0.222861	0.172586	0.198362	0.21643	0.145777	0.244822	0.373267	0.260713	0.273941	0.268632	0.22944	0.222332	0.315644	0.201635	0.188599	0.271499	0	0.282312	0.241913	0.271087	0.301955	0.227664	0.252331	0.148102	0.134938	0.169529
SMCO1	0.00521844	0.00336225	0.0036231	0.0100087	0.00654951	0.00427878	0.00708213	0.00683179	0.00817424	0.00673533	0.00189917	0.00560153	0.0103865	0.0135611	0.0103675	0.00919198	0	0.00697863	0.00626105	0.00487504	0.00732605	0.0081295	0.00115787	0.00430153	0.00201979	0.00320763	0	0.00295308	0.00706737	0.00382862	0.00989533	0.0133803	0.00847045	0.00652168	0.00601601	0.00730205	0.00833968	0.0084095	0	0.0060466	0.0063038	0.011426	0.011642	0.00437189	0.00449876	0.00593645	0.00383427	0.0186828
WDR53	0.0674964	0.0773776	0.0634891	0.0788034	0.0664854	0.0562449	0.0693153	0.0873453	0.0675052	0.0560066	0.0581519	0.0524709	0.0805224	0.0757747	0.0615703	0.0706227	0	0.0650227	0.0780524	0.0614997	0.0680345	0.0560412	0.0499954	0.0546626	0.0438176	0.0631291	0.182933	0.0681428	0.0750598	0.0769126	0.0727167	0.0559261	0.0641014	0.0698901	0.0393352	0.0546256	0.057408	0.0811909	0	0.0736122	0.0664444	0.0501276	0.0824655	0.0738396	0.0625939	0.0370143	0.036663	0.0646534
FBXO45	0.105345	0.0979548	0.08958	0.14632	0.118203	0.144279	0.165179	0.136946	0.0909466	0.0915978	0.0870293	0.062658	0.0835125	0.0946226	0.0595642	0.1026	0.165262	0.0731409	0.14851	0.0881863	0.100502	0.0743832	0.0519122	0.067232	0.1214	0.107368	0.0841235	0.156371	0.170038	0.107694	0.0981653	0.121035	0.0796446	0.112613	0.0719768	0.0781206	0.105385	0.108636	0	0.110192	0.0789157	0.0775835	0.0988657	0.161425	0.11189	0.0633971	0.0381964	0.142683
PIGX	0.18574	0.172075	0.15046	0.257952	0.192125	0.189992	0.161889	0.220744	0.1484	0.136001	0.144056	0.123832	0.173967	0.210984	0.128711	0.186319	0.585133	0.204101	0.205786	0.156375	0.168065	0.117746	0.150879	0.128506	0.138649	0.147064	0.163421	0.202363	0.289199	0.183886	0.22407	0.202439	0.151967	0.168328	0.145937	0.12401	0.144902	0.150894	0	0.164162	0.154677	0.169825	0.212262	0.148001	0.155324	0.113686	0.0791308	0.177676
CEP19	0.0404157	0.0405469	0.0542507	0.0898016	0.0598435	0.0475933	0.105183	0.0874544	0.084291	0.0417409	0.0506698	0.0324115	0.0659848	0.127902	0.0453313	0.103272	0	0.0877176	0.0893652	0.0348475	0.056748	0.065553	0.0303756	0.0753089	0.0324152	0.0475654	0.108517	0.0542061	0.0873007	0.0523505	0.0743263	0.0853949	0.0482251	0.0954717	0.0379097	0.048962	0.108217	0.0775508	0	0.062554	0.0648167	0.0583232	0.091418	0.0416353	0.053565	0.0432138	0.0324941	0.101575
PAK2	0.293985	0.299631	0.224308	0.320359	0.290094	0.283708	0.277036	0.28359	0.189321	0.194148	0.192434	0.232097	0.290619	0.275362	0.223065	0.25888	0.351597	0.262466	0.254381	0.250037	0.244566	0.174963	0.241727	0.174002	0.202832	0.2437	0.209276	0.398126	0.389305	0.324808	0.365093	0.288476	0.23544	0.228542	0.31449	0.202754	0.207368	0.29933	0	0.269883	0.237082	0.327251	0.312389	0.294764	0.278962	0.207689	0.139936	0.245437
SENP5	0.420573	0.39096	0.244023	0.498035	0.408031	0.391418	0.347535	0.358763	0.224461	0.224213	0.249601	0.353964	0.405749	0.332811	0.282217	0.361254	1.12179	0.351252	0.347215	0.329303	0.327917	0.164143	0.385929	0.191012	0.258521	0.342693	0.359495	0.509287	0.542462	0.455661	0.487827	0.310956	0.304417	0.283885	0.497053	0.25315	0.245798	0.347561	0	0.357145	0.331625	0.438286	0.410618	0.432472	0.330889	0.156728	0.166542	0.388777
NCBP2	0.08652	0.0845441	0.0947717	0.141783	0.106861	0.108549	0.115128	0.116573	0.0948128	0.0664251	0.0806068	0.0469474	0.0785763	0.156646	0.0726138	0.135714	0	0.117159	0.151636	0.0850023	0.101062	0.0671455	0.0365904	0.0846447	0.100962	0.0812432	0.0252707	0.131165	0.171941	0.100719	0.0859046	0.145266	0.0782185	0.112026	0.0743692	0.0525721	0.111296	0.0861131	0	0.111099	0.093127	0.0744105	0.131881	0.0978729	0.0908623	0.0675224	0.0390418	0.104064
PIGZ	0.211001	0.200433	0.188444	0.342641	0.270761	0.202672	0.170803	0.258049	0.225518	0.157487	0.144514	0.175971	0.248477	0.295457	0.23632	0.292727	0.351302	0.270989	0.216269	0.223356	0.244463	0.172974	0.184166	0.185793	0.140031	0.166603	0.149252	0.22665	0.413344	0.250245	0.269405	0.276514	0.194529	0.209146	0.149763	0.176614	0.209189	0.220905	0	0.300169	0.266302	0.210614	0.332396	0.218598	0.192281	0.157895	0.122054	0.200681
MELTF	0.0532779	0.0700878	0.0696074	0.120053	0.0823101	0.0523061	0.0953128	0.0934873	0.0803628	0.0557446	0.0654285	0.0697434	0.0790671	0.1048	0.0754728	0.116882	0.516019	0.0840347	0.0784187	0.0649477	0.0750468	0.0788091	0.106213	0.0946424	0.0308301	0.0492995	0.0490782	0.0696349	0.0908739	0.0721705	0.0994044	0.0655422	0.0683562	0.105267	0.0486399	0.0608144	0.0788473	0.0821453	0	0.0698465	0.0813026	0.0768181	0.0763954	0.0625622	0.0723367	0.105619	0.0613384	0.070068
DLG1	0.322103	0.31212	0.153823	0.358545	0.258028	0.276276	0.205226	0.270598	0.133466	0.166396	0.154856	0.274608	0.296413	0.243226	0.22181	0.235245	0.858598	0.283998	0.233233	0.263178	0.227939	0.124706	0.307579	0.127549	0.15942	0.227806	0.242105	0.428047	0.362239	0.350807	0.39474	0.182328	0.205612	0.168179	0.348281	0.167936	0.147403	0.274578	0	0.277107	0.242706	0.311057	0.242779	0.360494	0.226129	0.224079	0.121542	0.386425
BDH1	0.41518	0.40702	0.24736	0.465652	0.387761	0.380008	0.25081	0.353382	0.233966	0.238104	0.252618	0.363029	0.423389	0.329638	0.257783	0.365287	0.601002	0.346626	0.335282	0.340776	0.318009	0.170128	0.465004	0.186068	0.249189	0.351438	0.437732	0.449732	0.458506	0.456917	0.471546	0.317285	0.311137	0.274903	0.407596	0.271675	0.222672	0.348584	0	0.351263	0.333163	0.417035	0.414488	0.380065	0.261343	0.261229	0.165701	0.33703
RUBCN	0.331514	0.339199	0.236934	0.425955	0.354538	0.330904	0.317275	0.331195	0.225989	0.2242	0.22295	0.268045	0.358487	0.312038	0.274118	0.307314	0.599253	0.337157	0.307493	0.304401	0.316118	0.179803	0.329732	0.199876	0.224614	0.278206	0.20181	0.452687	0.463054	0.364037	0.417149	0.305825	0.279816	0.246132	0.336452	0.242622	0.21473	0.309498	0	0.327283	0.294338	0.335301	0.371796	0.349306	0.323094	0.161379	0.149521	0.291952
FYTTD1	0.206416	0.239018	0.158264	0.312219	0.245422	0.252495	0.246373	0.245478	0.169025	0.157777	0.158086	0.164209	0.212019	0.201985	0.161898	0.221264	0.402306	0.222679	0.232014	0.191855	0.206486	0.1257	0.133461	0.155037	0.174036	0.19607	0.170295	0.299306	0.319061	0.266143	0.2229	0.20036	0.150197	0.186864	0.148894	0.160223	0.156926	0.181556	0	0.187387	0.204472	0.174472	0.238305	0.232874	0.213932	0.139033	0.104336	0.253538
LRCH3	0.394347	0.396544	0.248482	0.52076	0.423995	0.410082	0.367551	0.380655	0.242345	0.248076	0.241138	0.356554	0.434273	0.324772	0.274458	0.35139	0.667787	0.35179	0.363583	0.333197	0.335547	0.186033	0.397815	0.186466	0.270656	0.351453	0.42817	0.544507	0.590605	0.498053	0.53071	0.320911	0.309269	0.269187	0.453524	0.282671	0.239011	0.374664	0	0.35538	0.334119	0.454498	0.419878	0.506253	0.368667	0.184686	0.152865	0.40367
IQCG	0.106967	0.104354	0.112339	0.217466	0.135656	0.098765	0.100931	0.137756	0.126364	0.0808848	0.0784307	0.0812331	0.0965304	0.182296	0.113073	0.167196	0.0514914	0.145493	0.149264	0.107778	0.12884	0.088467	0.0837303	0.113052	0.0603126	0.0898589	0.126508	0.120378	0.202552	0.127297	0.131768	0.129575	0.107169	0.140381	0.0828725	0.0946833	0.101169	0.0960685	0	0.120527	0.128419	0.103969	0.157855	0.108626	0.0988125	0.0615097	0.0501338	0.129213
RPL35A	0.127788	0.121349	0.13469	0.337838	0.236449	0.186483	0.281358	0.268448	0.190543	0.0741484	0.0902292	0.0679314	0.122971	0.218165	0.112048	0.184378	0	0.159116	0.268845	0.128111	0.204101	0.108604	0.0595478	0.115752	0.115048	0.084382	0.241464	0.233162	0.357459	0.178113	0.168364	0.192614	0.109032	0.225076	0.0683984	0.076754	0.212373	0.167485	0	0.155396	0.138054	0.0882186	0.273159	0.121084	0.162466	0.0914135	0.0435729	0.155821
LMLN	0.245275	0.226672	0.155788	0.221408	0.216597	0.212344	0.139159	0.2278	0.151771	0.145537	0.158872	0.172063	0.235072	0.211216	0.170918	0.179166	0.161374	0.219613	0.178521	0.185346	0.193897	0.133848	0.128706	0.131604	0.160385	0.166495	0.207848	0.229518	0.244902	0.225771	0.198377	0.172105	0.193162	0.174361	0.170357	0.149895	0.139416	0.189649	0	0.188275	0.178753	0.195171	0.218589	0.201193	0.172594	0.12582	0.0915934	0.118976
ZNF595	0.173538	0.159224	0.122844	0.207607	0.181667	0.203426	0.129871	0.150661	0.131207	0.109136	0.13518	0.145018	0.11524	0.153202	0.112834	0.158842	0.803876	0.136466	0.15131	0.126492	0.158539	0.136267	0.125763	0.118589	0.115285	0.132749	0.218661	0.256704	0.275546	0.226926	0.192913	0.192064	0.136551	0.162599	0.229729	0.119293	0.132922	0.152277	0	0.164877	0.144359	0.180433	0.229248	0.150446	0.170695	0.0824577	0.0825297	0.122896
ZNF718	0.326172	0.282608	0.231576	0.358471	0.305762	0.324827	0.293301	0.275436	0.200236	0.195448	0.201813	0.21077	0.258056	0.293054	0.216746	0.273154	0.263897	0.265952	0.300688	0.262336	0.251265	0.194188	0.191607	0.178296	0.226643	0.246077	0.287261	0.471674	0.455526	0.352455	0.296703	0.332312	0.24136	0.211535	0.255665	0.198392	0.216605	0.261641	0	0.31379	0.230521	0.351049	0.318568	0.328679	0.31065	0.15609	0.126462	0.23104
ZNF732	0.00607267	0.00554918	0.00977414	0.0306279	0.0148818	0.013619	0.0108558	0.0067238	0.0131222	0.0108771	0.00660282	0.00720418	0.00415684	0.0160441	0.00980397	0.018457	0	0.0141422	0.0164838	0.00902933	0.0220571	0.0125887	0.00910128	0.0245903	0.00532824	0.00211137	0	0.011064	0.0476522	0.0266055	0.00925197	0.0211787	0.0216575	0.019618	0.0127886	0.0075222	0.00904128	0.0122299	0	0.00760877	0.0102776	0.00574701	0.0193361	0.00873774	0.00677166	0.00525791	0.00641841	0.0251959
ZNF141	0.210912	0.202896	0.155421	0.24148	0.232322	0.207253	0.206589	0.188705	0.148508	0.147406	0.128255	0.172737	0.202779	0.22064	0.156209	0.197629	0.308605	0.201046	0.189255	0.173175	0.177663	0.140542	0.153106	0.143197	0.149862	0.168787	0.360521	0.284775	0.316368	0.209167	0.255047	0.253379	0.175562	0.177368	0.205771	0.140937	0.158997	0.177138	0	0.234217	0.167651	0.208808	0.239972	0.216938	0.209129	0.135107	0.0939016	0.187218
ZNF721	0.385063	0.391964	0.230831	0.533655	0.426062	0.421215	0.364224	0.357222	0.209441	0.260389	0.205194	0.349666	0.38741	0.26016	0.24809	0.300935	0.325363	0.313979	0.326359	0.291814	0.290829	0.145867	0.433937	0.162977	0.274982	0.315348	0.0813716	0.611182	0.570122	0.514878	0.484384	0.259799	0.286881	0.268524	0.461593	0.244961	0.235148	0.381965	0	0.371958	0.346027	0.465628	0.308219	0.505465	0.37827	0.121096	0.141394	0.383334
PIGG	0.249147	0.266762	0.18316	0.303267	0.27707	0.240356	0.194256	0.314123	0.195779	0.161368	0.197909	0.216285	0.299319	0.273642	0.239636	0.27487	0.505076	0.280135	0.235521	0.240141	0.243642	0.158254	0.210005	0.156642	0.157987	0.214077	0.163249	0.273172	0.326608	0.290422	0.286423	0.28091	0.251892	0.197928	0.235454	0.20121	0.189297	0.263548	0	0.279522	0.256027	0.291727	0.341807	0.212057	0.204809	0.133868	0.121959	0.272719
PDE6B	0.0914763	0.129326	0.0938448	0.187858	0.164581	0.112082	0.0460351	0.137979	0.131678	0.053007	0.0797347	0.106344	0.129441	0.176717	0.148812	0.15007	0.161374	0.177022	0.112349	0.133173	0.149207	0.0878871	0.0889603	0.125981	0.0557554	0.0909554	0.183939	0.0687097	0.18466	0.107527	0.0772777	0.151458	0.0854364	0.105268	0.0836317	0.0908049	0.0688346	0.052915	0	0.0977159	0.123107	0.0850026	0.211677	0.0403103	0.0427833	0.0720982	0.0763876	0.132783
ATP5ME	0.125007	0.132503	0.107819	0.286111	0.219421	0.178744	0.20817	0.186736	0.134695	0.0630251	0.0903292	0.0671463	0.129371	0.199083	0.114147	0.155467	0	0.146209	0.203954	0.107365	0.150363	0.0713704	0.0794331	0.0895764	0.106987	0.105472	0.208017	0.199566	0.335725	0.157436	0.182582	0.144423	0.104561	0.117396	0.0669235	0.0743962	0.135208	0.138357	0	0.116435	0.108657	0.0897897	0.176447	0.185924	0.203613	0.0654909	0.0487218	0.133549
MYL5	0.0385652	0.0372806	0.0124012	0.027259	0.0286887	0.024144	0.02103	0.0338994	0.0244228	0.00764226	0.0192602	0.0256364	0.0338193	0.0379918	0.0345666	0.0290715	0	0.0449691	0.0169779	0.0354259	0.0305914	0.010114	0.0155731	0.0232195	0.0202086	0.0339399	0.0823408	0.0153227	0.0264524	0.0283257	0.0293697	0.0274047	0.0182261	0.0180871	0.0156353	0.0230242	0.0163348	0.0180299	0	0.0169477	0.0315627	0.0172461	0.028064	0.0193702	0.0263184	0.0136475	0.00955028	0.0154054
SLC49A3	0.0198286	0.0155035	0.0158821	0.0359351	0.0180113	0.0273012	0.00663631	0.0325945	0.0145721	0.0052802	0.00646776	0.00358079	0.0188994	0.031834	0.024727	0.0174581	0	0.0152564	0.0189726	0.0219426	0.0188467	0.0143298	0.0117068	0.0146872	0.00926159	0.0136143	0	0.0111812	0.0130317	0.0180426	0.0201141	0.0129725	0.0244068	0.0122944	0.00740817	0.0152285	0.009112	0.00822407	0	0.00513606	0.0119693	0.0134027	0.0245136	0.00649088	0.00673148	0.00696174	0.00458726	0
PCGF3	0.167584	0.214491	0.170595	0.244039	0.23067	0.200792	0.239429	0.231732	0.163888	0.149992	0.151243	0.179685	0.24134	0.224955	0.177294	0.198389	0.237375	0.215127	0.206542	0.183766	0.205148	0.133726	0.203905	0.121727	0.13486	0.170051	0.283352	0.266575	0.275454	0.21729	0.271355	0.234132	0.190066	0.17185	0.17773	0.155317	0.168583	0.229975	0	0.220871	0.193157	0.226219	0.276762	0.234091	0.214832	0.122733	0.110144	0.411172
CPLX1	0.295987	0.297167	0.255326	0.400554	0.348975	0.327813	0.347213	0.34047	0.249511	0.217247	0.255416	0.242217	0.336949	0.363786	0.252902	0.353294	0.27345	0.331612	0.385746	0.28674	0.304106	0.222049	0.273034	0.193721	0.265217	0.260789	0.235443	0.445061	0.458073	0.288479	0.388133	0.283833	0.284719	0.229645	0.27965	0.228589	0.2667	0.318193	0	0.281535	0.304033	0.324847	0.299592	0.389759	0.339305	0.200107	0.154548	0.457894
GAK	0.350019	0.358521	0.230899	0.324359	0.321641	0.303768	0.34317	0.34804	0.213803	0.206729	0.218582	0.292511	0.387217	0.308572	0.287884	0.310597	1.03406	0.319212	0.279816	0.307761	0.295173	0.17241	0.368266	0.178026	0.211912	0.279321	0.607492	0.434881	0.418734	0.361483	0.473732	0.327814	0.299695	0.236801	0.361031	0.231578	0.233108	0.322541	0	0.325859	0.301992	0.382193	0.360473	0.38709	0.282657	0.164564	0.164716	0.76848
TMEM175	0.258485	0.29534	0.214853	0.44827	0.364454	0.265202	0.242656	0.305302	0.236049	0.172984	0.182199	0.222159	0.297057	0.320977	0.215557	0.340405	0.418781	0.331164	0.297763	0.275449	0.284213	0.156434	0.262555	0.182224	0.178455	0.230495	0.191919	0.349094	0.441797	0.351944	0.347258	0.284599	0.249322	0.259178	0.231314	0.197133	0.216346	0.257534	0	0.276838	0.290001	0.232477	0.373517	0.331801	0.239949	0.137248	0.128639	0.174025
DGKQ	0.132246	0.135135	0.0991053	0.148344	0.172664	0.134554	0.10515	0.161022	0.127493	0.0805018	0.0880421	0.0872683	0.153791	0.162913	0.138701	0.162856	0.27345	0.149376	0.127468	0.144567	0.129825	0.0816872	0.0886325	0.0920453	0.0852025	0.138348	0.138799	0.142168	0.163815	0.177377	0.159398	0.167091	0.141197	0.10616	0.080721	0.0903092	0.111469	0.145634	0	0.163275	0.149851	0.119825	0.18489	0.136421	0.11062	0.0947315	0.0626699	0.0645667
SLC26A1	0.00109409	0.00337747	0.00108298	0.00284046	0.00357132	0.00206947	0.000396796	0.00158372	0.00370176	0.00127587	0.000982701	0.00107689	0.0007713	0.00185744	0.00163799	0.00271094	0	0.00186405	0.00180268	0.00362507	0.00217404	0.00165862	0	0.00189515	0.000639239	0.000633185	0	0.00113883	0.00440442	0.00433272	0.00314974	0.00214665	0.00185714	0.00205612	0	0.0016392	0.000914167	0.000782849	0	0.00115059	0.00205055	0.00117368	0.00239751	0.00387211	0.00522557	0.00695765	0.00344675	0
IDUA	0.0687805	0.0673587	0.0440226	0.0825362	0.0784424	0.0564371	0.0608838	0.0968064	0.0640928	0.0434393	0.0527297	0.0558782	0.0981977	0.108379	0.0887977	0.083471	0.161374	0.0975852	0.0607594	0.0879594	0.0684144	0.0331303	0.064272	0.0400067	0.0451804	0.0656952	0.111502	0.055912	0.0571949	0.0779712	0.108204	0.0574371	0.0707275	0.0489845	0.0476537	0.0603707	0.0459153	0.064088	0	0.0529469	0.0809458	0.0645306	0.0852837	0.0736289	0.0404996	0.0199609	0.037715	0.0311501
FGFRL1	0.0294524	0.0294158	0.0220893	0.030239	0.0339844	0.0325263	0.0762996	0.0483101	0.0234953	0.0139247	0.0197193	0.0202965	0.0267135	0.0239661	0.0296303	0.0312215	0	0.0296072	0.0255736	0.0351753	0.0407671	0.0234575	0.018024	0.0185386	0.0214725	0.0216644	0.0678083	0.0624744	0.0364768	0.0366561	0.061618	0.0522679	0.0289132	0.0260328	0.0206954	0.0125248	0.0520928	0.0197096	0	0.0332259	0.0270106	0.0522819	0.0506811	0.0278102	0.0260973	0.127261	0.0186954	0.0626389
RNF212	0.0258522	0.0300975	0.0536708	0.117947	0.0759675	0.0303223	0.0248425	0.0648697	0.0761928	0.0291765	0.0251548	0.0529761	0.0630784	0.0488261	0.053741	0.100637	0	0.103478	0.0428552	0.0949755	0.0560349	0.0944845	0.0439455	0.0460616	0.059102	0.0322472	0.0879096	0.0542972	0.0462439	0.0897743	0.0409942	0.0964343	0.0478925	0.075128	0.016666	0.0365546	0.0499819	0.0537192	0	0.0926394	0.0891625	0.0413243	0.14478	0.0559597	0.0350827	0.0582876	0.0939769	0.0886063
SPON2	0.141646	0.2275	0.185692	0.28042	0.316545	0.263568	0.218854	0.283566	0.201733	0.128957	0.202218	0.239794	0.269547	0.227267	0.183041	0.235585	0.237375	0.275914	0.211596	0.208269	0.244547	0.130064	0.252712	0.192086	0.107251	0.21476	0.207376	0.24186	0.381983	0.206597	0.141211	0.110431	0.0908523	0.174697	0.195438	0.199751	0.128035	0.106117	0	0.12474	0.242248	0.165482	0.155485	0.254851	0.243069	0.191344	0.161998	0.33566
CTBP1	0.223777	0.213833	0.154237	0.281411	0.226823	0.27518	0.334948	0.265195	0.156277	0.171873	0.201076	0.200892	0.256144	0.178037	0.16445	0.1705	0	0.154745	0.258861	0.19205	0.190735	0.115932	0.206182	0.131304	0.23609	0.258364	0.125646	0.404678	0.323659	0.272221	0.34576	0.19164	0.212959	0.172416	0.241805	0.160617	0.177994	0.278069	0	0.219346	0.167569	0.247512	0.187388	0.393794	0.287181	0.119843	0.084999	0.321506
MAEA	0.184554	0.192367	0.147213	0.189136	0.173264	0.175622	0.250523	0.233722	0.146888	0.13263	0.14413	0.164363	0.222096	0.203419	0.16583	0.177728	0.474471	0.160056	0.207139	0.166575	0.16997	0.128033	0.162601	0.118605	0.160481	0.163506	0.272812	0.252597	0.243567	0.2192	0.251692	0.188751	0.173025	0.164889	0.165191	0.155533	0.163089	0.230484	0	0.186824	0.172247	0.178922	0.215514	0.216519	0.190671	0.107781	0.0943472	0.255735
UVSSA	0.152911	0.160062	0.127836	0.259299	0.218866	0.235045	0.136151	0.183774	0.129355	0.112037	0.13025	0.131198	0.160065	0.189255	0.218702	0.168108	0.706065	0.173733	0.148792	0.192734	0.151061	0.110121	0.089296	0.118327	0.126711	0.125434	0.0678191	0.220496	0.233816	0.235573	0.112734	0.186159	0.158757	0.12149	0.0919184	0.137301	0.0817469	0.13958	0	0.156253	0.167796	0.12404	0.184193	0.132095	0.118243	0.0831649	0.0907225	0.136995
FAM53A	0.0312602	0.0233366	0.0209406	0.0391853	0.0281792	0.0214738	0.0172067	0.0320668	0.0236429	0.0140128	0.0180101	0.0193926	0.0190808	0.0409012	0.032142	0.0400416	0.0514914	0.042718	0.0201406	0.027822	0.0293034	0.025339	0.0366724	0.0246964	0.0146359	0.0203038	0.0175414	0.0209368	0.0309391	0.0223608	0.0251004	0.0290642	0.0247707	0.0264802	0.0194792	0.0310998	0.019376	0.0289132	0	0.0314492	0.0374546	0.0201281	0.0298925	0.0182813	0.0131686	0.0112988	0.0208452	0.0375912
SLBP	0.137192	0.144853	0.121951	0.169702	0.150062	0.17418	0.306285	0.193414	0.125482	0.0998813	0.129353	0.107874	0.136409	0.196664	0.0995979	0.150878	0.406225	0.142608	0.194568	0.110677	0.12187	0.10689	0.114118	0.10153	0.154137	0.147709	0.184488	0.192738	0.268522	0.129469	0.158187	0.186693	0.129419	0.16275	0.127222	0.0884615	0.153671	0.161539	0	0.148302	0.112945	0.153159	0.165585	0.210987	0.16708	0.111671	0.0637272	0.297105
TMEM129	0.0613101	0.0767356	0.0656479	0.10893	0.0910492	0.083091	0.0668228	0.110233	0.0868813	0.0532465	0.0556689	0.0483652	0.0711277	0.105056	0.0559707	0.0942106	0.261682	0.0729324	0.0938496	0.0632816	0.0807591	0.0506342	0.0552045	0.0546765	0.0544946	0.0697839	0.0175414	0.133301	0.120919	0.0892092	0.12518	0.127177	0.0840165	0.0774101	0.0403805	0.0495203	0.0624971	0.0854836	0	0.070716	0.0812544	0.0753468	0.0847272	0.0687175	0.0762866	0.0350183	0.0389375	0.0254777
TACC3	0.0326012	0.0330141	0.032995	0.0420374	0.0344026	0.0278142	0.0565866	0.0494109	0.0315581	0.0281789	0.0219319	0.0226069	0.0335659	0.0527777	0.0396414	0.0373336	0.265506	0.0400908	0.0314808	0.0288804	0.028501	0.0256057	0.0349422	0.0414307	0.0208972	0.0291548	0.103764	0.033581	0.036174	0.0273389	0.0582014	0.0366146	0.0439928	0.0429753	0.0112117	0.027589	0.0513913	0.061308	0	0.0439587	0.0492198	0.05184	0.0321467	0.0364168	0.0396703	0.01533	0.0220219	0.0713972
FGFR3	0.0155524	0.0103366	0.00958168	0.0192339	0.0188947	0.0166066	0.0213321	0.0196053	0.0136357	0.00562437	0.00780535	0.0123421	0.0125757	0.00733349	0.00714715	0.00338377	0	0.0031115	0.00976539	0.00870574	0.00833304	0.00502909	0.0304094	0.00532153	0.00898381	0.00908563	0	0.0232064	0.023703	0.0160812	0.0419658	0.0164254	0.0187032	0.00709096	0.0213249	0.00703079	0.00532381	0.00826998	0	0.0065445	0.00626684	0.00339835	0.0138619	0.0169557	0.0153142	0.00548849	0.00208293	0.0182253
LETM1	0.160442	0.155205	0.135272	0.214763	0.186675	0.165138	0.216823	0.201036	0.150424	0.119459	0.121559	0.144858	0.22365	0.212646	0.15905	0.206173	0.403062	0.17779	0.19959	0.175726	0.185507	0.105976	0.173963	0.123578	0.134068	0.145682	0.120987	0.188045	0.218316	0.175481	0.256898	0.191435	0.164221	0.14356	0.160371	0.125664	0.144775	0.190171	0	0.163408	0.172321	0.164454	0.206072	0.207052	0.145779	0.107411	0.0891038	0.186623
NSD2	0.42832	0.413873	0.255493	0.525721	0.430063	0.406682	0.371264	0.370992	0.228741	0.263081	0.267524	0.367673	0.45656	0.316293	0.283346	0.360884	0.69971	0.377759	0.348471	0.336184	0.349509	0.175889	0.473398	0.179271	0.27363	0.35653	0.31656	0.580333	0.582893	0.504663	0.527811	0.298164	0.308775	0.289509	0.455296	0.276467	0.241439	0.394688	0	0.371824	0.331572	0.47661	0.433818	0.494253	0.374059	0.146104	0.16556	0.361442
NELFA	0.397876	0.400949	0.24917	0.506869	0.426316	0.398847	0.377004	0.379853	0.229436	0.24736	0.25001	0.352542	0.433919	0.326362	0.280266	0.355615	0.11301	0.366629	0.344644	0.335941	0.320953	0.170454	0.432089	0.207497	0.264146	0.356291	0.427692	0.570659	0.573554	0.483549	0.549914	0.299917	0.317114	0.28338	0.449633	0.263699	0.24813	0.378905	0	0.364785	0.335736	0.451516	0.435461	0.493723	0.372902	0.198447	0.150685	0.340019
C4orf48	0.0684464	0.0635529	0.0576809	0.148938	0.105909	0.0880073	0.16005	0.0960735	0.0658798	0.0315808	0.061926	0.0280612	0.0670241	0.0910432	0.0479095	0.057324	0	0.0386241	0.111631	0.0534321	0.0794385	0.0277367	0.0656565	0.0433126	0.0775212	0.062719	0	0.0927299	0.228315	0.0844788	0.105901	0.0810456	0.0640184	0.0614829	0.0357759	0.0315464	0.0838925	0.0734968	0	0.0533656	0.05362	0.0517379	0.0815383	0.174189	0.148998	0.0303767	0.0148947	0.0742608
NAT8L	0.311654	0.287153	0.240014	0.34242	0.303492	0.407464	0.339162	0.346683	0.216932	0.216725	0.238366	0.17397	0.268361	0.278689	0.215662	0.252093	0	0.25747	0.357427	0.288948	0.307528	0.206285	0.255128	0.160645	0.316316	0.327074	0.33385	0.414971	0.43301	0.278026	0.326229	0.304504	0.267197	0.27025	0.221267	0.208659	0.260668	0.263406	0	0.305619	0.210821	0.292346	0.275125	0.407725	0.331901	0.182878	0.0793899	0.248581
POLN	0.410409	0.454861	0.294634	0.552239	0.455942	0.459898	0.368141	0.411054	0.257467	0.27427	0.283756	0.402696	0.459143	0.369731	0.318283	0.371847	0.622859	0.388869	0.356803	0.37846	0.356663	0.250586	0.451402	0.237641	0.310657	0.374519	0.47485	0.594416	0.563276	0.542555	0.54372	0.368878	0.331327	0.304875	0.440508	0.286246	0.25274	0.394558	0	0.406938	0.36133	0.448075	0.444109	0.515614	0.384437	0.2149	0.167562	0.326962
HAUS3	0	0.000253569	0.000148675	0	0	0	0	0.000870731	0.000305673	0.000134747	0.000168983	9.56999e-05	0	0.00129824	5.53403e-05	0.000634143	0	0.000347919	0.000155946	0.000198163	0.00115667	0.000618546	0	0.000366896	0	0	0	0	0.000279643	0	0.00119803	0.00149687	0.000346451	0.00016458	0	4.88864e-05	6.13733e-05	0.000110856	0	0	0	0	0.0017644	0	0	0.00105273	0.000906618	0
MXD4	0.143815	0.15993	0.143055	0.212218	0.180168	0.149841	0.25771	0.161095	0.133747	0.113709	0.101526	0.100574	0.153746	0.174758	0.152361	0.149751	0.351302	0.20668	0.18597	0.144703	0.175743	0.136285	0.11115	0.135769	0.116787	0.133506	0.260274	0.239252	0.248341	0.151752	0.227179	0.208188	0.168226	0.1987	0.110842	0.0983364	0.159688	0.168149	0	0.189585	0.150567	0.187847	0.179239	0.228939	0.224813	0.084308	0.0815879	0.289782
ZFYVE28	0.420478	0.39908	0.217509	0.560987	0.399233	0.413455	0.344986	0.369518	0.210783	0.23836	0.261752	0.347672	0.421686	0.31987	0.222598	0.337481	0.545795	0.334443	0.315239	0.335934	0.312174	0.149151	0.398348	0.169325	0.26804	0.366416	0.174968	0.600409	0.606747	0.491306	0.563511	0.273828	0.277563	0.254451	0.48739	0.245003	0.242105	0.355766	0	0.341717	0.314517	0.457034	0.390264	0.503416	0.354066	0.19856	0.128877	0.445961
CFAP99	0.022587	0.0222214	0.0171168	0.0343142	0.0334461	0.0263536	0.013933	0.0259812	0.0261001	0.0142405	0.0187064	0.0154227	0.0258988	0.0232056	0.0258299	0.0343149	0	0.0374533	0.0248813	0.025366	0.0373091	0.0227334	0.026831	0.023051	0.0100554	0.0207564	0.136246	0.0173108	0.0329957	0.0259216	0.0152783	0.0225712	0.0227468	0.0167625	0.0172908	0.0272144	0.0160586	0.0185403	0	0.0116146	0.0224273	0.0204319	0.0322416	0.0178692	0.0131699	0.0363908	0.0128508	0.0524611
RNF4	0.185188	0.190014	0.154485	0.245465	0.188513	0.187003	0.176257	0.19909	0.151486	0.136051	0.132511	0.155656	0.177611	0.197404	0.161308	0.202548	0	0.191558	0.192985	0.179718	0.185441	0.125172	0.21558	0.137169	0.133572	0.158689	0.255811	0.200078	0.292619	0.183893	0.21469	0.200468	0.170365	0.169158	0.207805	0.157724	0.140728	0.158085	0	0.19013	0.180419	0.189091	0.238073	0.191547	0.168606	0.124607	0.104852	0.21103
FAM193A	0.398606	0.408056	0.255085	0.506386	0.399305	0.37289	0.364381	0.382186	0.234588	0.236765	0.249658	0.374805	0.433806	0.32086	0.278797	0.364186	0.610437	0.365118	0.334897	0.355573	0.332714	0.166084	0.442643	0.203455	0.266297	0.353174	0.4398	0.535948	0.575439	0.469911	0.519882	0.32784	0.30723	0.281054	0.4433	0.24513	0.247489	0.369263	0	0.368696	0.336806	0.429389	0.405594	0.43733	0.3555	0.176449	0.152413	0.368994
TNIP2	0.021316	0.0120529	0.0135014	0.0245769	0.0206023	0.0184344	0.0235558	0.0215243	0.0177787	0.00913084	0.0131777	0.0095521	0.0146157	0.0225243	0.0195504	0.0166044	0	0.0131687	0.0221871	0.016888	0.0144751	0.00931805	0.00968382	0.0108088	0.0139943	0.0133995	0	0.0298203	0.0163471	0.0270782	0.0277342	0.0214033	0.0188066	0.0114943	0.0138338	0.0101513	0.022615	0.0207801	0	0.0170504	0.0197327	0.0155905	0.0354726	0.0294139	0.0198868	0.0105381	0.00907858	0.0222143
SH3BP2	0.00430646	0.00499078	0.00205173	0.00808537	0.00572632	0.00305106	0.00596262	0.00645013	0.00577529	0.00297256	0.0023667	0.00449259	0.00391162	0.00476215	0.00533182	0.00472838	0	0.00285031	0.00233569	0.00361095	0.00393348	0.00297223	0.00111154	0.00125361	0.00215822	0.00205765	0	0.00474568	0.00525377	0.00588413	0.0110039	0.00883554	0.00676444	0.00367661	0.00520492	0.00269407	0.0024824	0.00397366	0	0.00254636	0.00170341	0.00194876	0.00440466	0.00528403	0.0033992	0.00482336	0.00104041	0.0252504
ADD1	0.397047	0.383024	0.226913	0.513729	0.425305	0.409069	0.350892	0.34653	0.22684	0.245505	0.241066	0.341304	0.413678	0.274658	0.251352	0.335841	0.445293	0.338039	0.32313	0.333897	0.318489	0.145749	0.417134	0.186522	0.265084	0.362793	0.361394	0.575246	0.577659	0.502935	0.527854	0.275329	0.288059	0.244205	0.453296	0.249752	0.213756	0.352761	0	0.359611	0.309289	0.446991	0.396262	0.464984	0.362865	0.152791	0.138495	0.362043
MFSD10	0.160331	0.172347	0.122901	0.33565	0.284954	0.202413	0.175818	0.229728	0.208199	0.112067	0.137052	0.132707	0.237158	0.242364	0.189344	0.303641	0.463089	0.269255	0.208206	0.210521	0.211874	0.0887654	0.0940991	0.151512	0.131364	0.150152	0.0678964	0.184568	0.236963	0.289741	0.214204	0.166532	0.154221	0.163819	0.0958928	0.138604	0.154026	0.184685	0	0.144467	0.253005	0.108051	0.264259	0.227754	0.166025	0.199215	0.111706	0.124993
NOP14	0.0545917	0.0661371	0.0481217	0.0617204	0.0537215	0.0553034	0.0859395	0.0664943	0.0488089	0.0414701	0.0382957	0.0454978	0.0586364	0.0652848	0.051391	0.0601483	0	0.0553543	0.0602218	0.0473017	0.0582922	0.0700187	0.0649397	0.0437662	0.0391209	0.0459997	0.116182	0.0739736	0.091435	0.0530654	0.0801566	0.0762866	0.0579784	0.0546365	0.0665097	0.0495119	0.0612815	0.0717022	0	0.0814884	0.0634632	0.0695104	0.069725	0.0841623	0.0467096	0.0582707	0.03193	0.108572
GRK4	0.371883	0.362525	0.260867	0.424159	0.385448	0.356499	0.291657	0.368263	0.265267	0.242916	0.228894	0.335755	0.409637	0.363709	0.305787	0.369345	0.785693	0.379826	0.314231	0.332793	0.333756	0.192589	0.433402	0.22495	0.234373	0.310209	0.402206	0.362774	0.463948	0.391656	0.421294	0.342824	0.320057	0.290953	0.395835	0.275179	0.244958	0.359271	0	0.363645	0.322186	0.383452	0.442812	0.355983	0.292636	0.20162	0.18292	0.476928
HTT	0.400858	0.393903	0.23449	0.550146	0.439749	0.412528	0.364937	0.353512	0.210793	0.254589	0.252768	0.360163	0.43085	0.293835	0.24378	0.343361	0.877253	0.329002	0.318048	0.328109	0.317136	0.140103	0.401996	0.160413	0.272482	0.36485	0.469517	0.61143	0.594796	0.501417	0.52376	0.259137	0.280958	0.249019	0.453623	0.251172	0.217286	0.3486	0	0.346986	0.309623	0.45139	0.368163	0.501306	0.356482	0.160839	0.126465	0.416226
MSANTD1	0.0491188	0.0706064	0.0564921	0.0770879	0.08273	0.0660177	0.11471	0.0752676	0.0758418	0.0583593	0.0488455	0.0729847	0.0792063	0.0768322	0.0885017	0.0720701	0.110801	0.0736918	0.0489469	0.0683395	0.0799916	0.0428171	0.112338	0.0766331	0.0462546	0.0516284	0.242929	0.0873147	0.0443796	0.0688101	0.0861537	0.0777907	0.0693188	0.0831355	0.0273987	0.078045	0.0647649	0.0793823	0	0.0821026	0.0915801	0.0650649	0.0595349	0.0955497	0.0648089	0.0722924	0.0767374	0.15098
RGS12	0.386113	0.45734	0.260552	0.392081	0.523787	0.350778	0.41068	0.380668	0.424374	0.439096	0.310509	0.331897	0.576642	0.413761	0.539793	0.446914	1.06186	0.441576	0.330283	0.410036	0.610704	0.33682	0.381865	0.431988	0.290716	0.316775	0.394907	0.482161	0.403246	0.276133	0.507813	0.553538	0.386028	0.35073	0.324302	0.562643	0.337062	0.322157	0	0.459309	0.414556	0.458768	0.301639	0.347953	0.389385	0.76757	0.382751	0.362764
HGFAC	0.00121782	0.00551746	0.00125058	0.00280759	0.00214668	0.00428042	0.0239079	0.00988921	0.00531054	0.00453321	0.00212457	0.00277022	0.00282432	0.00340887	0.0057952	0.00307514	0	0.00279402	0.00182909	0.00315422	0.00318988	0.000609178	0.00328253	0.00164032	0.00264373	0.0010944	0	0.0136428	0.00381826	0.000654441	0.0140653	0.00595832	0.00503327	0.00164401	0.00395848	0.00158441	0.00321994	0.00445341	0	0.00642665	0.00246014	0.00510635	0.0039384	0.00793065	0.00415084	0.00146656	0.00208068	0.0248818
DOK7	0.00203724	0.00679976	0.00668498	0.00480411	0.00364687	0.00287532	0.00111692	0.00829928	0.00374742	0.00132621	0.000993765	0.000709433	0.00131939	0.00580456	0.00249537	0.00690452	0	0.00472148	0.00562704	0.00496724	0.00566586	0.00658707	0	0.00367738	0	0.000646029	0	0.00141906	0.00876022	0.0088719	0.000960756	0.00676602	0.00276359	0.000830746	0.00144404	0.00228684	0.00169128	0.00169508	0	0.00173339	0.00343553	0.00334612	0.0140613	0.000936422	0.00160969	0.00758798	0.00055313	0.012402
LRPAP1	0.140138	0.149452	0.150487	0.248953	0.183828	0.181144	0.247302	0.214995	0.182728	0.103673	0.14429	0.0800926	0.150654	0.243096	0.134492	0.210991	0.362296	0.183129	0.267814	0.134481	0.179168	0.143817	0.148495	0.161675	0.130498	0.12427	0.28076	0.202029	0.29902	0.17953	0.24638	0.247857	0.152488	0.212293	0.0840787	0.124913	0.201986	0.16257	0	0.203582	0.154849	0.173108	0.198272	0.187338	0.178045	0.169129	0.0800131	0.236756
ADRA2C	0.0123494	0.00893402	0.0124631	0.0182282	0.0232366	0.0159309	0.0394547	0.0219464	0.0351777	0.0130719	0.00990554	0.00842411	0.0179749	0.0201966	0.00479045	0.0237624	0	0.0174459	0.0231565	0.0114108	0.0157786	0.00795856	0.00837941	0.0157187	0.0163126	0.012292	0	0.0164816	0.0104259	0.0201568	0.0259492	0.0233757	0.0116089	0.0235167	0.00125631	0.00945092	0.032123	0.0189159	0	0.0227548	0.012271	0.013077	0.0197035	0.0145377	0.0165889	0.0147226	0.0134779	0.0581931
OTOP1	0.00456758	0.00378325	0.0104462	0.017167	0.0121607	0.00804372	0.00512939	0.00433631	0.0084096	0.00299334	0.00186063	0.00432073	0.00136841	0.00458311	0.00520158	0.00604418	0	0.00286806	0.00717337	0.00763999	0.00890196	0.00473679	0.00479974	0.00786429	0.00430442	0.0028813	0	0.0106161	0.0167417	0.0100804	0.00532129	0.0142711	0.0040351	0.00788702	0.00229782	0.00401261	0.00276996	0.00298204	0	0.00302644	0.00349359	0.00431441	0.0143423	0.00445181	0.00393564	0.00226155	0.0024716	0.0119951
TMEM128	0.106461	0.0911614	0.07829	0.123081	0.0932585	0.109022	0.084957	0.109512	0.0979703	0.0614621	0.0686981	0.0696851	0.102142	0.168252	0.0855117	0.124855	0.261682	0.126996	0.136839	0.0961244	0.115829	0.0905555	0.0461995	0.0921138	0.0742268	0.0990974	0.156362	0.108819	0.206378	0.079805	0.107551	0.13345	0.0919194	0.0908757	0.0659859	0.0681671	0.0836126	0.0804261	0	0.115904	0.0995011	0.121644	0.153035	0.0828288	0.0928337	0.056678	0.0406577	0.0851177
LYAR	0.0380512	0.0461803	0.0370518	0.0567177	0.0479585	0.035772	0.0614942	0.0576654	0.0452836	0.032684	0.0350507	0.0259003	0.0437563	0.0612414	0.0406655	0.0480004	0	0.0417006	0.0312052	0.0302716	0.0324939	0.0361996	0.021669	0.0447892	0.0253599	0.0305289	0	0.0372207	0.0528985	0.0348716	0.0415536	0.0419779	0.0405141	0.0520125	0.0244065	0.034205	0.0401847	0.0496303	0	0.0346655	0.0454533	0.0301134	0.0394579	0.0451372	0.0237252	0.0184303	0.0338837	0.0341744
ZBTB49	0.0987124	0.0960925	0.0886525	0.110878	0.0898069	0.0847217	0.065153	0.111521	0.0969797	0.0706953	0.0792431	0.0700169	0.0955751	0.124803	0.0798723	0.118501	0.27345	0.115304	0.111255	0.0917644	0.104135	0.0729626	0.0628309	0.090161	0.0646078	0.0746034	0.134029	0.0965456	0.115943	0.0950935	0.0768754	0.114109	0.0788399	0.0773456	0.0644362	0.0761241	0.0793723	0.0772664	0	0.110963	0.0957917	0.0857314	0.148666	0.0826006	0.0665033	0.0654937	0.0465234	0.0829195
NSG1	0.115768	0.0894991	0.115847	0.150067	0.109348	0.181058	0.204213	0.194048	0.109799	0.0902972	0.112	0.0640113	0.103965	0.194575	0.08809	0.124656	0	0.116509	0.226565	0.0960776	0.13892	0.106906	0.0707279	0.0971655	0.152999	0.113178	0.0844862	0.14932	0.220452	0.108856	0.13035	0.162187	0.107305	0.11592	0.0597154	0.0663891	0.160274	0.126365	0	0.131381	0.0768854	0.0990478	0.13109	0.171987	0.145699	0.0494604	0.0321547	0.154575
STX18	0.295706	0.315897	0.240733	0.35893	0.33494	0.325316	0.310091	0.303951	0.209791	0.219593	0.198907	0.247626	0.293663	0.259856	0.235486	0.280743	0.247375	0.287168	0.288176	0.277708	0.287959	0.178367	0.312355	0.182779	0.235095	0.268965	0.339496	0.431982	0.339077	0.367933	0.373386	0.256905	0.271708	0.252195	0.340087	0.225434	0.217443	0.308779	0	0.288445	0.264687	0.323407	0.317776	0.360094	0.271631	0.203194	0.149135	0.36118
MSX1	0.0137967	0.0205119	0.0124418	0.014802	0.0138457	0.0116051	0.0213953	0.0188329	0.0141303	0.0106693	0.0106493	0.0045847	0.0201285	0.00848845	0.0108978	0.00962168	0	0.00919776	0.0147845	0.00969848	0.0144468	0.00918103	0.00127964	0.0105661	0.00939859	0.00938433	0.0153956	0.027165	0.0239309	0.0139024	0.0226081	0.01669	0.0207745	0.00601368	0.0137528	0.00962182	0.014407	0.020404	0	0.0146688	0.0122878	0.0231245	0.017837	0.0233585	0.0119295	0.00249538	0.00379928	0.0559545
CYTL1	0.000233842	0	0.000473582	0.000817455	0.00113402	0	0	0.00065626	0.000370126	0	0.000104706	0.00233239	0	0.000220011	8.70379e-05	0.00105903	0	0.000535012	0	0	4.49179e-05	0.000385116	0.00162911	0	0	0	0	0.000783775	0.000176937	0	0.000692993	0.0017518	0.000294456	0	0	0.000211109	0.000292326	0	0	0	0.000857655	0	0.000839843	0	0	0	0	0
STK32B	0.0247546	0.0260088	0.0265561	0.0648407	0.0499407	0.0250295	0.0183933	0.0222033	0.0239223	0.0123145	0.0132972	0.0202443	0.0198854	0.0326742	0.0190669	0.0347511	0	0.0295051	0.0183745	0.0151142	0.0216104	0.0196151	0.0208551	0.0195842	0.0143604	0.019542	0	0.0248154	0.0720799	0.0436118	0.0378011	0.0397858	0.0215963	0.0241873	0.0212615	0.0230575	0.0186803	0.0155129	0	0.024295	0.0273484	0.0329803	0.0425365	0.0259559	0.0127402	0.0155021	0.0376107	0.258011
EVC2	0.00815252	0.00231177	0.00363767	0.0147902	0.00975922	0.00453408	0.00222256	0.00398999	0.00418881	0.00262684	0.0033682	0.0069306	0.004695	0.00753465	0.00471465	0.00548292	0	0.00645817	0.00436388	0.00455177	0.0083169	0.00658096	0.00645176	0.00635465	0.00277751	0.00264829	0	0.00445943	0.0135043	0.0076743	0.00472832	0.00754799	0.00334309	0.00691868	0.00390086	0.00275415	0.00319312	0.00357386	0	0.00693507	0.0044508	0.00511995	0.00682127	0.00298589	0.00468299	0.00206998	0.00310382	0.0105035
EVC	0.0155273	0.0132177	0.0171763	0.0541922	0.0299074	0.0185905	0.00398002	0.00731576	0.0197983	0.00351489	0.00612245	0.00199609	0.00349482	0.0892855	0.011906	0.0361079	0	0.0600541	0.020765	0.0149257	0.036724	0.0344987	0.0017252	0.0278041	0.00873403	0.0143637	0	0.0111143	0.0582642	0.0197012	0.00507362	0.107307	0.00779672	0.0130724	0.0114356	0.00504488	0.00601783	0.0023065	0	0.0146918	0.0269258	0.0128936	0.070485	0.00270176	0.00467138	0.0170887	0.0115637	0.0256555
CRMP1	0.386828	0.352951	0.232507	0.418503	0.369257	0.372192	0.349041	0.363039	0.230468	0.246108	0.256217	0.339353	0.39963	0.321494	0.275573	0.351525	0.661025	0.365493	0.336652	0.322353	0.313965	0.188686	0.385407	0.192264	0.273312	0.32487	0.250148	0.444867	0.478051	0.365838	0.469257	0.33845	0.295076	0.260241	0.423597	0.253728	0.235455	0.325887	0	0.339546	0.315137	0.385052	0.391908	0.423744	0.352117	0.185128	0.150406	0.317978
C4orf50	0.242356	0.301165	0.224962	0.366341	0.357554	0.272476	0.310822	0.337066	0.241321	0.220165	0.239787	0.317163	0.362511	0.32099	0.286852	0.329073	0.6324	0.333416	0.270329	0.292305	0.288717	0.205729	0.388777	0.199038	0.196876	0.235436	0.237866	0.343431	0.237899	0.359238	0.426471	0.282052	0.295263	0.255062	0.258009	0.257932	0.228931	0.328681	0	0.324753	0.311749	0.311903	0.340151	0.353033	0.259429	0.207597	0.207559	0.294196
JAKMIP1	0.393062	0.40205	0.264936	0.512402	0.428053	0.391339	0.385452	0.398525	0.235916	0.262451	0.267446	0.372636	0.43994	0.352395	0.280328	0.367942	0.659306	0.374261	0.345262	0.353308	0.351459	0.168675	0.498458	0.201717	0.274525	0.343117	0.358355	0.532663	0.495813	0.50867	0.513376	0.31179	0.31605	0.279441	0.453124	0.285169	0.255671	0.389021	0	0.38709	0.350585	0.441868	0.413431	0.471456	0.361984	0.225045	0.152215	0.390797
WFS1	0.103234	0.0575924	0.0767187	0.069994	0.0521622	0.0638942	0.147458	0.12544	0.0658941	0.046926	0.0643354	0.0426314	0.0956385	0.0846291	0.0335673	0.0398639	0	0.0636186	0.131483	0.0678151	0.0592328	0.0624833	0.082352	0.047719	0.0703007	0.0826468	0.145202	0.142297	0.0834708	0.11127	0.124128	0.0892412	0.0856732	0.102674	0.0630114	0.0618851	0.130651	0.137477	0	0.0985183	0.0715743	0.111623	0.0899449	0.110275	0.067059	0.0749112	0.0169721	0.0748365
PPP2R2C	0.366579	0.338191	0.18195	0.493446	0.352007	0.378866	0.197231	0.279777	0.128888	0.17222	0.182974	0.296748	0.358117	0.234954	0.165904	0.269421	0.927597	0.27272	0.229385	0.25799	0.24157	0.115346	0.324479	0.112238	0.199537	0.324505	0.180029	0.573227	0.610171	0.44393	0.494943	0.223619	0.210367	0.1945	0.397986	0.172237	0.165489	0.241251	0	0.305561	0.270708	0.43445	0.355079	0.426582	0.263924	0.0862226	0.0915687	0.237428
MAN2B2	0.171304	0.163991	0.114423	0.205874	0.143424	0.14873	0.139695	0.159107	0.124877	0.0948671	0.112648	0.121575	0.15144	0.154618	0.134361	0.137742	0.147186	0.138285	0.154304	0.142905	0.138112	0.117366	0.128485	0.10788	0.11722	0.126272	0.185621	0.187872	0.256827	0.189132	0.223782	0.174645	0.141777	0.138382	0.12504	0.115518	0.115491	0.152236	0	0.157578	0.126706	0.129068	0.179505	0.170725	0.142054	0.0747386	0.0760043	0.154336
MRFAP1	0.137523	0.113296	0.124843	0.197686	0.154505	0.212344	0.333543	0.297396	0.145808	0.137013	0.202651	0.092426	0.145294	0.191907	0.0928863	0.157883	0.555736	0.139689	0.288992	0.0852866	0.168617	0.135836	0.0795068	0.116328	0.215112	0.154136	0.155041	0.263808	0.301528	0.100011	0.189291	0.199469	0.131657	0.218343	0.0715195	0.0831787	0.190993	0.219329	0	0.168105	0.116655	0.143356	0.155322	0.194966	0.205485	0.154305	0.0240278	0.269151
AC093323.1	0.0372891	0.0370897	0.0485211	0.0775476	0.0644809	0.0581116	0.0982668	0.0666124	0.0519769	0.036727	0.0327263	0.00980539	0.0287197	0.056532	0.0310017	0.0499731	0	0.0366132	0.0876691	0.034023	0.0459389	0.0353498	0.0268135	0.0346044	0.0514737	0.039943	0.0564959	0.0696559	0.0958358	0.0375735	0.0421846	0.0699276	0.0316683	0.0680357	0.013595	0.0279426	0.0543818	0.0446259	0	0.0441982	0.0366546	0.0315166	0.0533469	0.0469285	0.0708693	0.0595925	0.0150715	0.128598
S100P	0.000476518	0.000173115	0.000644186	0.000895218	0.0006794	6.21182e-05	0.00266089	0.000239618	0.000849074	0.000359429	0.00102439	8.92463e-05	0.000793466	0.00111214	0.000488495	0.00107802	0	9.5417e-05	0.000583495	0.000705887	0.00144828	0.000503012	0	0.00146495	0.00141181	0	0	0	0.00182818	0.000163609	0	0.000960467	0.000704696	0.000209248	0.00067401	0.000163664	0.000695502	0.000642422	0	0.00105333	0.000458782	0.000859822	0.00243372	0.00109841	0.00142851	0	0.00103765	0.0300371
MRFAP1L1	0.106159	0.0936144	0.0794929	0.109527	0.0892992	0.123918	0.185799	0.17084	0.0848804	0.0751512	0.111979	0.0531089	0.094733	0.0978612	0.0562818	0.0748749	0	0.0769277	0.141044	0.0540343	0.0821213	0.056629	0.0526104	0.0643211	0.113524	0.0982845	0.138751	0.152539	0.137343	0.0955855	0.146088	0.100039	0.0763435	0.101362	0.0652575	0.050409	0.11163	0.114913	0	0.0991947	0.0641138	0.0795918	0.0792672	0.10568	0.0955074	0.0529333	0.0224771	0.127024
BLOC1S4	0.0282436	0.0255376	0.0461247	0.0879712	0.049423	0.0455007	0.0969405	0.0599031	0.0751774	0.0324475	0.0403294	0.0243168	0.0445994	0.0576612	0.0249859	0.057308	0	0.0311521	0.0980328	0.0254844	0.0446595	0.0381996	0.0460541	0.0499762	0.0466126	0.0290631	0.00958133	0.0643844	0.0637057	0.0340519	0.0616403	0.076511	0.0321817	0.0613885	0.0115205	0.0190358	0.071565	0.0597075	0	0.0672833	0.0397592	0.0287438	0.0539902	0.0676007	0.0352569	0.0491493	0.0161413	0.0792959
KIAA0232	0.431451	0.412412	0.235303	0.531641	0.44054	0.422865	0.364583	0.387349	0.219407	0.233431	0.250962	0.354755	0.428975	0.32987	0.27821	0.349994	1.08081	0.357254	0.332462	0.328111	0.335386	0.15993	0.461377	0.191125	0.284359	0.354563	0.268022	0.583117	0.598593	0.510404	0.547793	0.305052	0.315297	0.278283	0.41841	0.241385	0.237645	0.364898	0	0.394786	0.326347	0.439917	0.414268	0.523228	0.367643	0.180446	0.148195	0.356457
TBC1D14	0.272722	0.279993	0.229051	0.310671	0.294199	0.25189	0.306012	0.319083	0.206928	0.196304	0.19837	0.238263	0.309206	0.289498	0.236598	0.274764	0.623832	0.288466	0.261778	0.244383	0.244654	0.187249	0.263094	0.184703	0.199666	0.234418	0.429499	0.358671	0.39423	0.307268	0.392976	0.303797	0.263906	0.235132	0.262696	0.201795	0.229478	0.281651	0	0.266377	0.254433	0.321874	0.347978	0.304103	0.260258	0.210228	0.154004	0.247301
TADA2B	0.0426872	0.0473906	0.0552827	0.0512988	0.0472929	0.0567705	0.114931	0.0767849	0.0573785	0.0482592	0.0496357	0.0453391	0.0555459	0.0597274	0.0421113	0.0416241	0	0.0478302	0.0792628	0.0336399	0.0493096	0.055769	0.0653331	0.0479301	0.0505263	0.0382251	0.0787219	0.080222	0.0932085	0.0449942	0.0840861	0.0841871	0.0554454	0.0610247	0.0539116	0.0409033	0.0714401	0.0730969	0	0.0724821	0.043452	0.080148	0.0590009	0.080771	0.050651	0.0800666	0.0203466	0.14411
GRPEL1	0.0462558	0.0433133	0.0403417	0.0590368	0.0486042	0.0492554	0.10076	0.084191	0.0479221	0.0343137	0.0453287	0.0312487	0.0506662	0.0680012	0.0358935	0.0489961	0.263897	0.0412227	0.0911169	0.0337549	0.0478369	0.0421996	0.0314078	0.0475421	0.054083	0.0378886	0	0.0547791	0.0937198	0.0359339	0.0695553	0.0670488	0.0380172	0.0546569	0.044546	0.0270687	0.0609363	0.0543636	0	0.0537172	0.044891	0.0374544	0.0595834	0.0575994	0.0473542	0.0503475	0.0140714	0.0888016
SORCS2	0.205492	0.239387	0.229172	0.353633	0.382025	0.268944	0.271994	0.349942	0.287738	0.229635	0.208867	0.332919	0.400735	0.293297	0.309684	0.364199	0.265506	0.295027	0.275356	0.3246	0.301777	0.201613	0.458251	0.226997	0.206567	0.305506	0.416531	0.243231	0.321203	0.277697	0.279402	0.272922	0.255693	0.251658	0.28539	0.311155	0.167043	0.251628	0	0.306404	0.342085	0.305454	0.267551	0.245556	0.177268	0.325473	0.25102	0.613197
AFAP1	0.262693	0.292543	0.201983	0.310503	0.310068	0.25659	0.213359	0.281302	0.2161	0.19811	0.155918	0.23323	0.27538	0.247905	0.248722	0.269739	0.595947	0.316749	0.246573	0.231303	0.265193	0.166837	0.278183	0.207299	0.171844	0.185103	0.128854	0.340094	0.224779	0.280824	0.227199	0.233442	0.2248	0.18	0.200011	0.234756	0.176714	0.220696	0	0.258524	0.276183	0.254661	0.258085	0.188145	0.23666	0.167108	0.150789	0.355217
ABLIM2	0.418458	0.37659	0.221822	0.552363	0.430086	0.443027	0.363058	0.344987	0.180906	0.235935	0.229895	0.352305	0.373574	0.304051	0.206799	0.282515	0.478134	0.30493	0.336244	0.298726	0.308879	0.163287	0.349879	0.165714	0.254364	0.330901	0.15623	0.592322	0.596158	0.524064	0.483107	0.303395	0.246827	0.267441	0.534612	0.193209	0.188135	0.302281	0	0.384215	0.264964	0.445737	0.398637	0.509378	0.365266	0.246206	0.124212	0.382725
SH3TC1	0.0022087	0.000541198	0.00225039	0.00568565	0.0025991	0.00193558	0.00215937	0.00265827	0.00165758	0.000769743	0.000308071	0.0011216	0.00383352	0.00321121	0.000799368	0.00209704	0	0.00133006	0.00121898	0.0014298	0.00256444	0.000840252	0	0.00152607	0.00237884	0.00374349	0	0.00208848	0.00458047	0.00223236	0.00292785	0.00400044	0.00161478	0.00119865	0	0.00183132	0.00133878	0.000945852	0	0.00211925	0.000750827	0.00228725	0.00146175	0.000932546	0.00202208	0.000545548	0.000340305	0.0063085
HTRA3	4.66242e-05	0	0	0.0005112	0.000864573	0.000546094	0.000153537	0.000296526	0.000155799	0.000149197	0.000477624	0.000145654	0	0.00125847	6.41236e-05	7.47437e-05	0	0.000242914	0.000363288	6.98896e-05	9.08458e-05	6.90676e-05	0	0.000402656	0.000451395	0	0	0.000746492	0.00133207	0.0011168	0	0.000406082	0.000666044	0.000133866	0	0.000147499	0.000600361	0.000420997	0	0	0.000191672	0.000985081	0.000119526	0.00191594	0	0	0.000261651	0
ACOX3	0.169441	0.182449	0.15563	0.232062	0.191521	0.150227	0.187196	0.236748	0.172761	0.123898	0.137064	0.168459	0.203466	0.248868	0.20001	0.220681	0.646022	0.235376	0.165756	0.163027	0.180472	0.138117	0.180811	0.154639	0.111963	0.136402	0.178279	0.202852	0.27855	0.201244	0.235151	0.250567	0.200593	0.176515	0.175154	0.164658	0.179471	0.188785	0	0.197182	0.201896	0.218299	0.250136	0.15284	0.163156	0.148508	0.101334	0.157042
TRMT44	0.163104	0.173581	0.124991	0.166584	0.152639	0.137565	0.152618	0.183315	0.138579	0.108313	0.125883	0.142223	0.181672	0.175973	0.151564	0.176088	0	0.17714	0.150141	0.150284	0.149598	0.116975	0.150488	0.125212	0.0995269	0.140432	0.20158	0.160181	0.166303	0.168281	0.199566	0.16845	0.150503	0.145488	0.18564	0.137831	0.138008	0.163099	0	0.172115	0.161778	0.182866	0.204057	0.164372	0.14559	0.109321	0.0998927	0.213118
GPR78	0.0158084	0.00733421	0.00819262	0.00805778	0.00940101	0.00902865	0.00207578	0.00432531	0.00615905	0.00140079	0.00551436	0.00563698	0.00834556	0.0160844	0.0105556	0.00860215	0	0.0143429	0.00397584	0.0072908	0.0108956	0.0159535	0.00920885	0.00430032	0.00756873	0.00698657	0	0.00572068	0.0167595	0.00211114	0.00871202	0.0397728	0.00354157	0.00312985	0.0102079	0.00459505	0.00235929	0.00711617	0	0.0137921	0.00693686	0.00773067	0.0159676	0.000751864	0.0023002	0.00845701	0.00416893	0.0352788
HMX1	0.000700247	8.29114e-05	0.000248411	0	0.000560556	7.59812e-05	0.00120087	0.000426187	0.000282762	0.000355251	0.000447805	0	0	0.00020065	0.000161059	0	0	0	0.000329753	0.000500652	0.000306745	4.43369e-05	0	0	4.77751e-05	0.000593214	0	0.000192235	0.000451902	0.000368607	0	0.00150001	0.000445106	0.000373075	0	0	0.000234575	0	0	0.000167073	0	0.00152513	0	0	0.000335608	0	0.000838096	0
FAM90A26	0.00780267	0.00728803	0.0374255	0.0747988	0.0149688	0.00660857	0.00444015	0.0072951	0.00562202	0.00209776	0.00337021	0.000841951	0.0036102	0.00691188	0.00142693	0.0433966	0	0.0241462	0.00661136	0.00268857	0.0102539	0.00825136	0.00120785	0.011682	0.00813485	0.00342582	0.0508782	0.00892786	0.00190769	0.00137448	0.00109369	0.0204167	0.00579406	0.00410558	0.00114847	8.00989e-05	0.0101296	0.00254152	0	0.00219679	0.0302935	0.0103217	0.0083577	0.00193183	0.00044909	0	0.00135193	0.00767982
DEFB131A	0.00944608	0.00578619	0.00855379	0.0148556	0.0141657	0.0126402	0.00209499	0.00274298	0.00262741	0.00224846	0.00271362	0.00174384	0.0019566	0.00381046	0.0023848	0.0021068	0	0.00134115	0.00433389	0.00206864	0.00337722	0.00136927	0.00564342	0.00187142	0.00637329	0.00593203	0	0.011254	0.00479701	0.0119246	0.00258087	0.00291643	0.00215235	0.00137745	0.00173612	0.00317769	0.00344759	0.00312906	0	0.00419995	0.00191098	0.00215173	0.00455887	0.00996323	0.00133574	0	0.0015612	0.00755297
SLC2A9	0.0339353	0.0492187	0.0411579	0.0670192	0.0458239	0.0383826	0.0907917	0.0397018	0.0318837	0.0522252	0.0383488	0.0406984	0.0454634	0.0392517	0.0241523	0.0601872	0	0.0407167	0.0417296	0.0320749	0.0229701	0.017308	0.0407666	0.0406449	0.0474955	0.0335004	0.0753208	0.0394166	0.0764697	0.0702921	0.0894059	0.0264171	0.0538377	0.051694	0.0243383	0.0469243	0.0352513	0.0414811	0	0.0482033	0.0502259	0.0497905	0.0390082	0.0477769	0.0343883	0.0328309	0.0538025	0.702362
DRD5	0.00106233	0.000858833	0.00184014	0.00358371	0.00328686	0.00247192	0.0124057	0.00141496	0.00220038	0.000776273	0.000853517	0	0.00161552	0.0022414	0.000385349	0.00491279	0	0.00100962	0.00788481	0.0033115	0.000492938	0.000894826	0.00391696	0.0040012	0.00389436	0.00058187	0	0.00216544	0.0010501	0.00638109	0.0053482	0.00474859	0.000851924	0.0057225	0	0.000591777	0.00153313	0.00343153	0	0.00377933	7.23731e-05	0.000945352	0.00586708	0.00139959	0.00196897	0	0.00260472	0.0220674
WDR1	0.048074	0.0415799	0.044624	0.0413449	0.0477213	0.0702751	0.15196	0.0902475	0.0409965	0.0494759	0.0465791	0.0328045	0.0462456	0.0539961	0.0445984	0.0406988	0	0.0368552	0.0772589	0.0338624	0.0451094	0.0395552	0.0374994	0.0449131	0.0619197	0.0440026	0.0487296	0.0819689	0.0770505	0.0559131	0.103436	0.0558923	0.0524306	0.0416692	0.0260449	0.0296853	0.0647204	0.063922	0	0.0564674	0.0376895	0.0591489	0.0621976	0.061169	0.064104	0.0863852	0.0312346	0.256154
ZNF518B	0.113915	0.0908119	0.0880193	0.124413	0.128984	0.145696	0.1206	0.109494	0.0897974	0.0885614	0.0959941	0.0869656	0.110902	0.0730482	0.0518717	0.091184	0	0.0633069	0.11391	0.0777647	0.080847	0.0671547	0.115501	0.0622948	0.106379	0.11438	0.138721	0.174704	0.133633	0.141364	0.1375	0.121396	0.0861591	0.09848	0.0810685	0.0714852	0.100029	0.107514	0	0.125833	0.0963042	0.093198	0.0998983	0.137437	0.111347	0.0623261	0.0472675	0.157855
CLNK	0.0158523	0.0142819	0.0236374	0.0820528	0.0367811	0.019686	0.0148362	0.0139359	0.026453	0.0078559	0.00739977	0.0133281	0.00847772	0.0606532	0.0166258	0.0412179	0	0.041206	0.0244713	0.0142609	0.0159242	0.0177811	0.0187733	0.025313	0.00913258	0.0163396	0.0981896	0.020899	0.0780743	0.0253597	0.0167764	0.040013	0.0131425	0.0247134	0.00956635	0.0106962	0.0230626	0.00757187	0	0.0236961	0.0264388	0.0183181	0.0439952	0.0072668	0.00861492	0.00631533	0.0128586	0.0290994
HS3ST1	0.0922024	0.0762891	0.0708427	0.121741	0.105811	0.0972214	0.0843439	0.11411	0.0908772	0.0877652	0.0914746	0.0668959	0.0867777	0.109734	0.074715	0.11054	0.263897	0.0983796	0.0984684	0.0679685	0.0830232	0.0866272	0.122916	0.07083	0.0573973	0.068143	0.173439	0.101611	0.102511	0.0726278	0.0884791	0.0709315	0.0871165	0.125598	0.0973232	0.100654	0.129663	0.125481	0	0.113598	0.100133	0.110889	0.0645502	0.146614	0.10986	0.144328	0.0719194	0.121709
RAB28	0.432356	0.420208	0.268256	0.535857	0.458082	0.446579	0.380029	0.401271	0.253798	0.276615	0.271725	0.394431	0.449196	0.334115	0.297242	0.354954	0.888118	0.372996	0.342729	0.353792	0.351557	0.209937	0.436373	0.201929	0.280121	0.371282	0.441314	0.617505	0.571345	0.514291	0.538957	0.330442	0.335718	0.301677	0.504848	0.29702	0.27174	0.401129	0	0.397506	0.369538	0.457212	0.440664	0.525229	0.397184	0.193288	0.152635	0.442531
BOD1L1	0.426395	0.400159	0.245837	0.465955	0.37813	0.376888	0.365247	0.36433	0.228021	0.249732	0.25437	0.381834	0.42116	0.320867	0.272491	0.336868	0.894927	0.349942	0.32449	0.326651	0.321867	0.16663	0.4385	0.19376	0.267452	0.373281	0.301773	0.487544	0.507217	0.416866	0.525636	0.309693	0.296771	0.282427	0.483446	0.272211	0.24035	0.370599	0	0.356641	0.324623	0.419001	0.39272	0.455032	0.336005	0.153788	0.137699	0.396661
CPEB2	0.318489	0.306933	0.211627	0.396322	0.376918	0.387347	0.30748	0.278008	0.198765	0.212012	0.240168	0.240047	0.297301	0.212005	0.175994	0.257477	0.444538	0.261696	0.296355	0.267339	0.248926	0.169894	0.244436	0.175012	0.238473	0.290738	0.425519	0.479483	0.363591	0.45393	0.384234	0.244286	0.218458	0.242655	0.259111	0.208592	0.20719	0.277616	0	0.268093	0.242313	0.254139	0.30956	0.367543	0.312816	0.218614	0.143884	0.287723
C1QTNF7	0.0082076	0.00534253	0.0133085	0.0648264	0.0391822	0.0216429	0.011796	0.0392652	0.0248064	0.00884959	0.00248508	0.00675084	0.00407563	0.032086	0.00931759	0.0329768	0	0.0107506	0.0286156	0.0126284	0.0180266	0.0607168	0.00147423	0.0302087	0.00483891	0.00234397	0.0459135	0.00710398	0.170525	0.0263225	0.00741407	0.0358836	0.00916	0.0381406	0.0063028	0.00973455	0.0102968	0.00215878	0	0.0157135	0.0207099	0.00647276	0.0633188	0.00932216	0.00639821	0.0236978	0.0108532	0.061947
CC2D2A	0.186946	0.218697	0.175106	0.342066	0.26105	0.214185	0.180093	0.192824	0.185082	0.136349	0.189722	0.168973	0.198077	0.229559	0.178294	0.233078	0	0.223114	0.235751	0.190621	0.19261	0.179123	0.170097	0.16444	0.121983	0.175307	0.214278	0.258377	0.391044	0.255582	0.246668	0.212141	0.187096	0.250047	0.147141	0.158829	0.178488	0.233751	0	0.184337	0.186915	0.214752	0.287387	0.181212	0.162159	0.105928	0.11364	0.172804
FBXL5	0.363121	0.362722	0.238257	0.479437	0.394715	0.386634	0.346561	0.346886	0.2254	0.23168	0.240733	0.306789	0.374913	0.318026	0.262451	0.328049	0.443219	0.33701	0.327282	0.298781	0.307232	0.175596	0.335901	0.170656	0.253472	0.297161	0.331357	0.521802	0.54691	0.424563	0.463379	0.315626	0.279025	0.261927	0.401533	0.231233	0.234058	0.34652	0	0.339892	0.292233	0.39812	0.397776	0.429951	0.343993	0.156314	0.142619	0.348626
FAM200B	0.146923	0.14039	0.122195	0.24829	0.188208	0.193576	0.284242	0.224458	0.148559	0.115317	0.13436	0.110962	0.147417	0.196689	0.106599	0.182461	0.438771	0.153387	0.213636	0.105937	0.136294	0.103287	0.114709	0.121208	0.13676	0.127546	0.101253	0.257044	0.296403	0.158504	0.201293	0.196074	0.135681	0.188941	0.129471	0.100556	0.17176	0.192594	0	0.175172	0.134241	0.143391	0.183504	0.168143	0.183314	0.0820759	0.0422865	0.267412
BST1	0.00802737	0.0046318	0.00513031	0.00383179	0.00559823	0.00432152	0.00792859	0.00480453	0.00288264	0.00127837	0.002462	0.0100469	0.00340245	0.00324713	0.0042002	0.00537855	0	0.00486764	0.00531855	0.0042085	0.00454564	0.00385048	0.0053014	0.00315602	0.00226948	0.00332491	0	0.00997532	0.00986604	0.00403033	0.00900815	0.0144796	0.00469468	0.00347776	0.00343774	0.00506813	0.00391635	0.00661432	0	0.0038814	0.00483443	0.00913814	0.00716569	0.00494826	0.00450774	0.00387375	0.00244081	0.109525
CD38	0.0096139	0.0067437	0.00537908	0.0136394	0.0069493	0.00555428	0.0078366	0.00803148	0.00469286	0.00467569	0.00661235	0.00983712	0.00595409	0.0097232	0.004524	0.00453577	0	0.00670244	0.00583137	0.00489951	0.0100442	0.00560893	0.0161056	0.00213819	0.00373064	0.00651555	0	0.00769791	0.0155487	0.00850695	0.00900833	0.00909934	0.00686984	0.00940909	0.0115942	0.00698178	0.00601222	0.00700435	0	0.00870661	0.00573821	0.00754286	0.00511188	0.00422538	0.00804371	0.00364999	0.00367735	0.208864
PROM1	0.0117081	0.0160154	0.0143643	0.035576	0.0278623	0.0130912	0.00740507	0.0106412	0.0124634	0.00478291	0.0116947	0.0065279	0.00774584	0.02361	0.0136285	0.0216498	0	0.0245319	0.0164825	0.0124719	0.00956083	0.0107211	0.00963847	0.0177012	0.00886531	0.0208148	0	0.0121564	0.0382298	0.0242397	0.00744751	0.0190606	0.0106772	0.0125705	0.00538545	0.00682124	0.00880333	0.0110085	0	0.00950871	0.0160291	0.00819068	0.0292004	0.00550722	0.0038578	0.00709429	0.00677448	0.126059
TAPT1	0.337929	0.334164	0.242301	0.404206	0.343803	0.344874	0.361994	0.321185	0.22299	0.231222	0.244942	0.278672	0.348682	0.282173	0.226518	0.279517	0.314975	0.296083	0.298977	0.287439	0.268244	0.170237	0.333132	0.191829	0.25143	0.303709	0.5716	0.495218	0.468616	0.407288	0.42718	0.314333	0.274562	0.267253	0.392843	0.227376	0.239705	0.323868	0	0.339035	0.276902	0.388801	0.332501	0.389273	0.311012	0.161565	0.139418	0.370915
LDB2	0.131642	0.138853	0.0838056	0.140295	0.108994	0.138384	0.110029	0.111166	0.0796993	0.088992	0.0876446	0.115627	0.120159	0.119683	0.11463	0.0989053	0.226313	0.143436	0.112949	0.100603	0.0996584	0.094809	0.103743	0.100621	0.0754718	0.101641	0.154615	0.189255	0.254143	0.121007	0.140692	0.115762	0.105867	0.0966916	0.115761	0.103515	0.0916201	0.119779	0	0.1383	0.116769	0.145331	0.120462	0.126119	0.11305	0.365704	0.0733591	0.244741
QDPR	0.282605	0.309224	0.220304	0.371716	0.324721	0.325908	0.345017	0.323766	0.211666	0.191241	0.215509	0.23499	0.271863	0.272216	0.223941	0.268655	0.268725	0.275413	0.302997	0.219193	0.264066	0.169989	0.285797	0.17215	0.228963	0.218822	0.283195	0.432441	0.421168	0.348163	0.358591	0.292051	0.274042	0.240943	0.279329	0.211612	0.23259	0.307109	0	0.297031	0.25121	0.307645	0.347291	0.372794	0.299106	0.156754	0.128784	0.295853
CLRN2	0.000846696	0.00158778	0.00149403	0.00244172	0.00189901	0	0.000773674	0.00188472	0.00104394	0.000361386	0.000916919	0.000774342	0	0.00216171	0.00087426	0.00263882	0	0.00157926	0.00180546	0.000833662	0.00117004	0.00142337	0	0.000974732	0.000607443	0.000945672	0	0.00191516	0.00357359	0.0010959	0.000536366	0.000879575	0.000650532	0.000552213	0.0025801	0.000410009	0.00086042	0.000455056	0	0.000813869	0.000582377	0.00113255	0.00133538	0.00219068	0	0	0.000164091	0.00210477
LAP3	0.046533	0.0494388	0.0508829	0.0822484	0.0720504	0.054855	0.0910429	0.0685224	0.0618538	0.0363558	0.0451337	0.0230404	0.0458046	0.0772852	0.0489486	0.0740752	0.486948	0.0667328	0.0809411	0.0488424	0.0653509	0.0547483	0.0427345	0.058273	0.0463957	0.0410829	0.00958133	0.0572026	0.0883156	0.0610138	0.053911	0.0754511	0.0484169	0.0655476	0.039596	0.0429246	0.0529733	0.0455123	0	0.0577091	0.0695251	0.0373195	0.0863484	0.0664283	0.0443094	0.0215415	0.0335906	0.0996431
MED28	0.218335	0.209645	0.162939	0.245877	0.214418	0.244612	0.249408	0.238771	0.153111	0.14995	0.154985	0.189851	0.198701	0.213558	0.148256	0.196056	0	0.180116	0.213622	0.17083	0.188303	0.135988	0.204075	0.120451	0.157859	0.183305	0.117466	0.374273	0.335344	0.269104	0.304688	0.228575	0.202565	0.186913	0.263634	0.152832	0.15756	0.182095	0	0.204961	0.181784	0.240745	0.2547	0.266948	0.209374	0.161295	0.0888486	0.246949
FAM184B	0.138285	0.122959	0.196185	0.259531	0.301166	0.191808	0.118368	0.207384	0.237588	0.083372	0.161151	0.17737	0.113348	0.320328	0.165822	0.290897	0.342003	0.241871	0.189146	0.218474	0.179747	0.182629	0.154371	0.207397	0.107242	0.150129	0.134292	0.135181	0.393716	0.226888	0.14641	0.325655	0.160899	0.228487	0.081337	0.145742	0.115923	0.130205	0	0.211961	0.258327	0.161391	0.358447	0.15728	0.112981	0.193057	0.115723	0.292828
DCAF16	0.193537	0.192637	0.138646	0.260645	0.249812	0.243069	0.180493	0.199815	0.142914	0.131854	0.140197	0.153954	0.198753	0.181003	0.120942	0.187894	0.194635	0.169115	0.186382	0.150715	0.15716	0.122407	0.146104	0.111796	0.160348	0.168009	0.153089	0.33658	0.325776	0.237173	0.211814	0.214557	0.163506	0.166904	0.193984	0.127278	0.126694	0.172493	0	0.201222	0.149658	0.207816	0.242696	0.223663	0.179749	0.105857	0.0737142	0.144053
NCAPG	0.00549456	0.00104802	0.0043063	0.0155251	0.00709006	0.00241573	0.00496761	0.0020518	0.00320716	0.00157612	0.00157968	0.00188013	0.000241452	0.00539093	0.00213013	0.00270906	0	0.0034085	0.00384772	0.00393534	0.00450111	0.00624581	0.00357544	0.0024885	0.00231023	0.00249143	0	0.00396552	0.0128739	0.00833857	0.00595474	0.00705658	0.00263487	0.00577001	0.00311841	0.00185686	0.00269067	0.00155819	0	0.00161785	0.00321588	0.000831583	0.00873951	0.00345556	0.00518323	0	0.000272621	0.043133
LCORL	0.458217	0.428556	0.363527	0.515035	0.521712	0.443082	0.337638	0.387319	0.308633	0.31979	0.391599	0.376171	0.445695	0.357945	0.316952	0.346553	0.609426	0.383352	0.390258	0.372184	0.385377	0.277608	0.384499	0.332755	0.327144	0.425661	0.370734	0.558917	0.54359	0.57966	0.53935	0.381405	0.352506	0.327905	0.521722	0.333915	0.322099	0.420388	0	0.446021	0.367893	0.491785	0.568637	0.450986	0.37547	0.219985	0.245364	0.431743
SLIT2	0.454697	0.449909	0.289235	0.531745	0.473205	0.419311	0.477761	0.378128	0.25871	0.307509	0.341039	0.429933	0.437614	0.37644	0.334955	0.368862	0.71013	0.431449	0.339328	0.386344	0.352381	0.233418	0.520675	0.321225	0.288833	0.385475	0.186493	0.618164	0.51839	0.565954	0.564834	0.340082	0.276297	0.306307	0.453347	0.335451	0.298457	0.438844	0	0.34089	0.407974	0.458055	0.422746	0.448153	0.337954	0.474199	0.218455	0.646235
PACRGL	0.34944	0.331133	0.234525	0.423429	0.365587	0.361166	0.262907	0.304686	0.206976	0.2028	0.218241	0.269939	0.325414	0.276142	0.228523	0.287392	0.279905	0.294901	0.291313	0.277972	0.276198	0.179816	0.223306	0.185565	0.244737	0.282223	0.350486	0.437323	0.459466	0.384118	0.375237	0.266446	0.24896	0.245477	0.309793	0.216586	0.204787	0.294151	0	0.296221	0.269359	0.320379	0.357761	0.333412	0.267417	0.154213	0.130104	0.401891
KCNIP4	0.0374902	0.0277059	0.0318468	0.0270139	0.0234655	0.0301599	0.0446907	0.0297994	0.0232035	0.035087	0.0385151	0.0237654	0.0274654	0.0313726	0.0319097	0.0276281	0.046543	0.0238445	0.0318869	0.0264207	0.0232141	0.0330271	0.0247264	0.0318013	0.0330518	0.0322155	0.057724	0.0455236	0.0372378	0.0325133	0.0419461	0.0319652	0.0310266	0.0318416	0.0364191	0.0232812	0.0354566	0.0319948	0	0.0289138	0.0233644	0.0364813	0.0321353	0.0317839	0.0301766	0.14913	0.0224274	0.0478593
ADGRA3	0.138202	0.133221	0.0871274	0.101728	0.0873734	0.129476	0.181639	0.117263	0.0808845	0.0870656	0.0762446	0.0964052	0.129414	0.107317	0.0812523	0.10231	0.125965	0.109043	0.114247	0.118684	0.0902588	0.0744947	0.121795	0.100704	0.0731763	0.094817	0.280168	0.156885	0.113929	0.14092	0.204024	0.0961368	0.101587	0.110168	0.0970887	0.0797807	0.144841	0.119714	0	0.128554	0.0982924	0.143038	0.118578	0.150858	0.0882582	0.121097	0.0461838	0.247949
PPARGC1A	0.491699	0.526527	0.362828	0.604963	0.534785	0.492493	0.422814	0.449273	0.333291	0.343488	0.316192	0.416853	0.429546	0.474868	0.296733	0.447224	0.670168	0.431037	0.434159	0.430355	0.429332	0.303123	0.505986	0.266468	0.369898	0.432553	0.316116	0.613022	0.706059	0.545107	0.543523	0.422039	0.39186	0.367663	0.571602	0.343752	0.337592	0.439216	0	0.463904	0.403022	0.537067	0.488788	0.514818	0.393736	0.292692	0.256243	0.357247
DHX15	0.299532	0.296761	0.212092	0.387682	0.343315	0.338373	0.302468	0.292992	0.198555	0.186988	0.199759	0.218497	0.270342	0.281869	0.204688	0.279547	0.308786	0.268352	0.297561	0.250382	0.272488	0.147463	0.186935	0.17041	0.220066	0.257603	0.348061	0.432135	0.436314	0.366967	0.315847	0.275929	0.23315	0.240682	0.241714	0.198416	0.21714	0.278665	0	0.300027	0.244861	0.310329	0.311224	0.315855	0.256161	0.141932	0.107712	0.290555
SOD3	0.000168257	0.000128487	0.000555805	0.00224589	0.000880963	0.00210419	0.0021049	0.000736914	0.000927245	0.000344537	0.000348997	0.0030498	0.00160994	0.00165506	0.000676175	0.00201194	0	0.000470423	0.00045025	0.0012262	0.000635763	0.000955263	0	0.000614011	0.000738562	0.00136801	0	0.000276229	0.000958165	0.00188238	0.0012175	0.00144693	0.000870053	0.000859406	0	8.43567e-05	0.000178035	0.000715596	0	0.000318073	0.00067769	0.0020924	0.000549904	0	0	0	0	0.00228627
CCDC149	0.310418	0.290184	0.196336	0.267223	0.26448	0.255466	0.207541	0.245802	0.175312	0.180602	0.197072	0.242382	0.242777	0.250632	0.235338	0.257721	0.544643	0.26548	0.234975	0.273023	0.223207	0.165303	0.211256	0.161196	0.184637	0.250043	0.47396	0.361104	0.300522	0.31305	0.28374	0.251181	0.23967	0.201318	0.293358	0.189997	0.172581	0.233078	0	0.236171	0.249167	0.282348	0.301412	0.266383	0.268636	0.156928	0.126491	0.189802
LGI2	0.0058988	0.00825997	0.00612286	0.00989099	0.0044559	0.00734717	0.00806758	0.010181	0.00725661	0.00431921	0.00581956	0.00317592	0.00800583	0.0042074	0.00663763	0.00688256	0	0.00983771	0.00698171	0.00554143	0.00414346	0.0060585	0.00580904	0.0106468	0.00737167	0.00405136	0	0.0101868	0.0103112	0.0059549	0.0105262	0.00498461	0.00709928	0.00285021	0.00213825	0.00334781	0.00531115	0.00457835	0	0.00490405	0.00572608	0.00484063	0.0067956	0.00639805	0.00571025	0.00262211	0.00264729	0.00143915
SEPSECS	0.0798555	0.0404972	0.0472972	0.0686776	0.0626081	0.0519877	0.0234626	0.0451617	0.0461637	0.0294715	0.0387762	0.0445931	0.0484634	0.0985977	0.0428325	0.0719017	0.181454	0.0804021	0.0616834	0.0765246	0.0564683	0.0463453	0.0212085	0.0467299	0.0376813	0.0483756	0.326231	0.0703406	0.102223	0.0598767	0.0390523	0.0776956	0.0376807	0.0448083	0.0560778	0.0282105	0.035516	0.0334569	0	0.0419472	0.0469682	0.0432888	0.115246	0.0260443	0.0277274	0.011339	0.0191306	0.0240364
PI4K2B	0.00494943	0.00595227	0.00708644	0.0169185	0.015395	0.0143663	0.0119206	0.00956119	0.00815734	0.00469525	0.00658286	0.0048152	0.00859247	0.00618394	0.00417212	0.00812846	0	0.00911543	0.00965988	0.00666026	0.00732179	0.00531735	0.00903134	0.00427333	0.00989114	0.0105573	0	0.0066235	0.0162486	0.0127608	0.00687591	0.0102974	0.00650798	0.0100337	0.00425986	0.00309803	0.00965217	0.00751603	0	0.0103442	0.00517556	0.00419963	0.00896726	0.00807925	0.0101269	0.00314699	0.00243237	0.00885364
ZCCHC4	0.0774332	0.0676193	0.0602918	0.0783832	0.0706025	0.0743079	0.0452177	0.0764362	0.0464152	0.0514782	0.0569341	0.0423708	0.0625606	0.0770773	0.0484929	0.0665009	0.181454	0.0583426	0.0732087	0.0658861	0.0596143	0.0387612	0.0364107	0.0473261	0.0469154	0.0623197	0.234104	0.122916	0.0844481	0.0947712	0.0704143	0.0595177	0.060323	0.0638184	0.05535	0.0383981	0.0494641	0.0656788	0	0.055504	0.0492657	0.0592996	0.08468	0.0609347	0.0562185	0.0274036	0.024057	0.0285374
ANAPC4	0.272484	0.288688	0.191716	0.29948	0.256719	0.284401	0.190146	0.286351	0.166705	0.176326	0.197567	0.206054	0.227289	0.243471	0.188953	0.251923	0.447942	0.26264	0.224444	0.248272	0.238735	0.167007	0.125796	0.15141	0.19981	0.222464	0.195928	0.346947	0.366487	0.305082	0.222144	0.268538	0.229246	0.199871	0.255377	0.183133	0.170361	0.24412	0	0.246439	0.19663	0.255117	0.269159	0.215647	0.223311	0.0858154	0.109202	0.175548
SLC34A2	0.000388071	0.00180467	0.00163148	0.00689505	0.00284647	0.000847023	0.00162054	0.000833576	0.00174474	0.000201553	0.000839026	0.00517179	0.0011355	0.000519249	0.000683066	0.00293498	0	0.0014342	0.00119067	0.00077115	0.000553692	0.000516315	0	0.000905285	0.00120911	0.00117303	0	0.00236716	0.002438	0.00231954	0	0.00151117	0.000767826	0.00324587	0	0.00061967	0.00160194	0.00104584	0	0.000856164	0.000413679	0.000777105	0.00201394	0.000816265	0.000573632	0.00314248	0	0.0142501
SEL1L3	0.207601	0.218295	0.203534	0.321223	0.309094	0.25317	0.312664	0.214534	0.256846	0.298752	0.173153	0.238684	0.269261	0.239997	0.228786	0.287877	0.0514914	0.246772	0.21956	0.26128	0.193129	0.190183	0.181466	0.265101	0.209134	0.229908	0.299953	0.276211	0.272577	0.146914	0.209308	0.298508	0.201298	0.320307	0.246223	0.309555	0.179987	0.154337	0	0.217626	0.276583	0.270996	0.159492	0.265603	0.336332	0.127701	0.334389	0.580309
SMIM20	0.0452372	0.0556118	0.0487965	0.0815535	0.0688356	0.0582883	0.0980171	0.0629102	0.0535369	0.0437179	0.0303173	0.0334579	0.047663	0.0585312	0.0449727	0.0615707	0.261682	0.0537282	0.0740132	0.0460497	0.0509062	0.045623	0.0317795	0.0524154	0.0337489	0.043781	0.0770118	0.0591481	0.0934114	0.0483955	0.0643666	0.0482046	0.0458757	0.0646039	0.0429787	0.0466496	0.058814	0.0521113	0	0.0544577	0.0513813	0.0486295	0.0535054	0.0508904	0.0596723	0.0610563	0.0413199	0.29662
RBPJ	0.385613	0.388352	0.279406	0.53528	0.44515	0.415725	0.404425	0.372021	0.262013	0.281447	0.262895	0.368521	0.415726	0.339615	0.29652	0.381112	0.324382	0.365046	0.350821	0.34088	0.328208	0.202115	0.403087	0.228587	0.28221	0.340866	0.430153	0.56194	0.533389	0.489886	0.462067	0.339799	0.326219	0.304915	0.37435	0.28267	0.272174	0.389282	0	0.371608	0.363532	0.380603	0.405205	0.499863	0.3897	0.180299	0.176733	0.433595
CCKAR	0.00106735	0.000702628	0.000445864	0.00122527	0.00137061	0.00116576	0.0003174	0.00058757	0.000785053	0	0.000426108	0.00100315	0	0.000854153	0.000173295	0.000689583	0	0.00124396	0.000320114	0.000507836	0.000626249	0.000210009	0	0	0.000138896	0.000653524	0	0	0.000787984	0.00171303	0	0.000110596	0.000247078	0.000331565	0	0	0.000229766	0.00119389	0	0.000138011	0.000671773	0	0.000435117	0.00178163	0	0	0.000213518	0
TBC1D19	0.446471	0.397998	0.240011	0.537033	0.42666	0.423652	0.367177	0.390337	0.223193	0.249963	0.27903	0.375377	0.419122	0.302367	0.290074	0.318526	0.804273	0.335137	0.368742	0.351229	0.329388	0.192827	0.427641	0.187014	0.278428	0.372273	0.329765	0.567179	0.577429	0.507517	0.52939	0.33169	0.312952	0.271079	0.48153	0.278644	0.238609	0.377353	0	0.373908	0.34659	0.456422	0.40477	0.485788	0.377575	0.178653	0.156429	0.37979
STIM2	0.356188	0.384343	0.248841	0.473842	0.412669	0.379035	0.366534	0.33234	0.232396	0.237774	0.240211	0.274224	0.353071	0.308449	0.252489	0.328134	0.245432	0.320816	0.318134	0.296497	0.307161	0.181232	0.311045	0.185524	0.267475	0.306567	0.18909	0.434	0.499814	0.420825	0.382275	0.308342	0.288502	0.286712	0.33132	0.240137	0.255979	0.322892	0	0.330655	0.300345	0.344172	0.370192	0.439931	0.339655	0.188197	0.167489	0.382868
PCDH7	0.402913	0.491492	0.447019	0.536771	0.529152	0.406927	0.372176	0.431385	0.393494	0.585972	0.54847	0.42338	0.34856	0.382316	0.461683	0.492218	0.489548	0.531735	0.474504	0.504126	0.460021	0.377137	0.31424	0.497898	0.346239	0.441086	0.248745	0.524868	0.603256	0.588829	0.45138	0.393858	0.407731	0.519895	0.472981	0.383035	0.323754	0.524252	0	0.388503	0.467125	0.457083	0.632978	0.437782	0.594761	0.297522	0.462582	0.48133
ARAP2	0.420772	0.387812	0.234832	0.571753	0.437313	0.404855	0.402843	0.383536	0.241134	0.242939	0.237092	0.382625	0.404749	0.341534	0.287437	0.336626	1.18693	0.39929	0.320554	0.344576	0.317001	0.166935	0.452756	0.180461	0.255411	0.32582	0.275558	0.567511	0.535627	0.520226	0.578328	0.273615	0.306472	0.267289	0.475725	0.277708	0.22535	0.354754	0	0.365629	0.34865	0.445661	0.411172	0.56818	0.338304	0.26995	0.146428	0.412625
DTHD1	0.000870438	0.00111065	0.00186495	0.00684664	0.00496264	0.00111265	0.000185191	0.00266543	0.00147469	0.00130992	0.000909794	0	0.000375631	0.00352856	0.000605016	0.00374566	0	0.00214789	0.00187042	0.00122827	0.00107917	0.000349953	0	0.00231068	0.000413331	0.000615973	0	0.00204832	0.00556139	0.00258225	0.000786668	0.00135435	0.00324927	0.000332837	0	0.000260525	0.000202625	0.00125828	0	0.000752121	0.00114378	0.000822259	0.00363585	0	0.000658883	0.00126335	0.00149896	0.00618384
NWD2	0.588253	0.536667	0.379392	0.642686	0.542188	0.537612	0.399199	0.506234	0.357636	0.386501	0.390935	0.507288	0.525673	0.457612	0.438285	0.506534	0.869341	0.556553	0.457611	0.505887	0.506037	0.312757	0.502713	0.36433	0.396209	0.473768	0.784582	0.716942	0.657161	0.62471	0.669284	0.477043	0.43221	0.386618	0.632119	0.344547	0.34918	0.488443	0	0.512028	0.524382	0.597608	0.516167	0.548917	0.481494	0.397419	0.302348	0.457383
C4orf19	0.0241932	0.027335	0.0295719	0.0571816	0.0403499	0.0255474	0.027258	0.0225838	0.0249188	0.0207374	0.0145419	0.0160943	0.0236102	0.0242286	0.0184738	0.025523	0.261682	0.0247955	0.0227248	0.0193562	0.0193708	0.0255881	0.0121551	0.0183866	0.0178509	0.015582	0.0173142	0.047634	0.0601209	0.0399274	0.0405943	0.0367797	0.0260079	0.0297887	0.0125648	0.0157115	0.0262864	0.0289221	0	0.0241937	0.0250712	0.0247221	0.041948	0.0196283	0.0215562	0.0504381	0.00925003	0.116223
RELL1	0.0267917	0.0250565	0.0244116	0.0372081	0.029122	0.0231965	0.0199876	0.0298977	0.0203109	0.0177212	0.015333	0.0197151	0.0127525	0.0275836	0.0191442	0.0205975	0	0.0210334	0.0285132	0.0181834	0.0182097	0.0234933	0.013388	0.0216598	0.0148296	0.0185229	0	0.0327949	0.0473563	0.0285123	0.0344399	0.0236985	0.0190931	0.0268829	0.0250321	0.0209418	0.0220991	0.0252688	0	0.0309046	0.0239765	0.0236949	0.0397491	0.0252196	0.0219434	0.066851	0.0102022	0.0320914
PGM2	0.0516007	0.0508916	0.0556328	0.0831081	0.0840567	0.0797126	0.0496369	0.0561801	0.0669096	0.0578368	0.0533862	0.0452407	0.0546793	0.072429	0.0576778	0.0720575	0.149245	0.0733291	0.0796886	0.0469668	0.070966	0.0445075	0.0443238	0.0495647	0.0484824	0.051409	0.00286794	0.0645055	0.0701392	0.0607108	0.0703841	0.0685741	0.0422316	0.0733482	0.0380051	0.0532612	0.0747398	0.0631837	0	0.0575884	0.0744576	0.0389332	0.0787758	0.0598752	0.0664368	0.0409509	0.0388077	0.0306217
TBC1D1	0.44	0.430308	0.273158	0.540701	0.449824	0.454512	0.373035	0.416172	0.261196	0.268515	0.290993	0.391877	0.42697	0.351119	0.337948	0.391623	0.909176	0.366051	0.355514	0.344597	0.386912	0.201363	0.437935	0.221976	0.260254	0.390727	0.189005	0.613366	0.614846	0.54788	0.541523	0.338035	0.324942	0.262853	0.466727	0.309304	0.239196	0.420766	0	0.411395	0.362732	0.502761	0.448458	0.514501	0.404232	0.172579	0.180153	0.426121
KLF3	0.0550571	0.0382551	0.0396123	0.0855952	0.0555932	0.0576302	0.0411782	0.0522171	0.0587963	0.0203958	0.035534	0.0288785	0.0494335	0.063649	0.0425456	0.0605768	0	0.0669464	0.0583516	0.0551773	0.0457808	0.0367253	0.020254	0.0336511	0.0329849	0.0412278	0.0353295	0.0658398	0.0597229	0.0734577	0.0677445	0.0651726	0.040892	0.0437259	0.0125827	0.0331154	0.0434757	0.0470178	0	0.0637057	0.0369713	0.0295177	0.0995963	0.0421418	0.0530089	0.0397099	0.0254247	0.0344526
TLR10	0.00176427	0.000449818	0.0010624	0.00279885	0.00376815	0.00198	0.0018988	0.000686031	0.00113625	0.000177921	0	0.0015538	0.00182595	0	0.000699666	0.00170792	0	0.0010632	0.000274879	4.36206e-05	0.00133592	0.000610766	0.00117019	0	0.00119077	0.00136447	0	0.00205047	0.00339249	0.00174078	0.00321726	0.00166977	0.000789997	8.99587e-05	0	0.000631581	0.001312	0.00315533	0	0.000147391	0.000530579	0.00070625	0.00138185	0	0.00026892	0	0.00027391	0
TLR1	0.00194463	0.00171998	0.00290652	0.00662233	0.00457591	0.00221188	0.00314186	0.00366492	0.00195732	0.00144157	0.000308777	0.00044731	0.00108144	0.000858795	0.00242568	0.00227435	0	0.00279687	0.00177335	0.00165343	0.00197864	0.000945382	0.00200254	0.00215385	0.00321794	0.00104128	0	0.00413306	0.00980047	0.00439263	0.00963369	0.00285678	0.0027874	0.00173476	0	0.000821296	0.00162327	0.000711744	0	0.000151576	0.0014498	0.00182227	0.00405911	0.00642785	0.000305626	0	0.000847277	0.0035754
FAM114A1	0.00754014	0.00827965	0.0108236	0.0233625	0.0182374	0.0126739	0.00928845	0.00713162	0.0118949	0.00541752	0.00657807	0.007101	0.00756915	0.0139161	0.00954046	0.0181071	0	0.00875738	0.00842237	0.0080467	0.00611986	0.00807789	0.00584086	0.00925475	0.00418308	0.0064962	0.035846	0.0130601	0.0267489	0.0108251	0.0146433	0.0171751	0.00850869	0.0124759	0.00895933	0.00705264	0.00915888	0.00756035	0	0.00820575	0.0092026	0.00859064	0.0175983	0.00381942	0.00887278	0.00326858	0.00598198	0.0147166
TMEM156	0.00656695	0.00821591	0.0116178	0.0241217	0.0154189	0.00715842	0.00515836	0.00985311	0.00746488	0.00422412	0.00626215	0.0060684	0.00361797	0.0115256	0.00726769	0.0105156	0	0.0105934	0.00801442	0.00733036	0.00887124	0.00479721	0.00590597	0.00747115	0.00565881	0.0112602	0	0.0127956	0.0293084	0.013714	0.0102847	0.0114969	0.00771264	0.00590299	0.000318053	0.00354527	0.00808142	0.00835381	0	0.00537883	0.00842462	0.00642024	0.00824535	0.00648694	0.00422123	0.00569665	0.00253525	0.037247
KLHL5	0.218158	0.138085	0.0938597	0.145722	0.0919981	0.117244	0.0753988	0.120316	0.0782717	0.0645886	0.0871838	0.0918574	0.129414	0.139371	0.102981	0.127248	0.165262	0.123915	0.10577	0.12566	0.0975837	0.0896213	0.121193	0.0841318	0.080462	0.109773	0.108583	0.148738	0.184875	0.166752	0.153703	0.152652	0.125103	0.0865494	0.128318	0.0708523	0.0720804	0.072299	0	0.147199	0.105272	0.117845	0.179773	0.096339	0.0732284	0.0626393	0.0623659	0.107687
WDR19	0.385378	0.364681	0.254989	0.411914	0.338878	0.350057	0.333448	0.352399	0.225624	0.231833	0.236954	0.294326	0.3837	0.319635	0.269287	0.311985	0.777154	0.343728	0.310162	0.285055	0.29848	0.1942	0.259065	0.196446	0.26166	0.292452	0.344687	0.489737	0.514812	0.396078	0.472887	0.322329	0.290179	0.274249	0.433992	0.238737	0.251321	0.366396	0	0.356261	0.291155	0.404651	0.411118	0.393398	0.351582	0.186137	0.139642	0.270644
RFC1	0.219078	0.203775	0.17036	0.268568	0.194828	0.222179	0.216219	0.232391	0.147328	0.135866	0.137683	0.161209	0.202893	0.215536	0.152492	0.192965	0.625135	0.188639	0.224047	0.182942	0.183517	0.150633	0.136018	0.137317	0.155533	0.179682	0.286382	0.322593	0.407158	0.240109	0.234255	0.230734	0.183078	0.194304	0.229684	0.142108	0.177352	0.213588	0	0.216586	0.163903	0.261678	0.26545	0.20001	0.206587	0.111282	0.0891201	0.251098
KLB	0.00455409	0.00737885	0.00868359	0.0313254	0.0117829	0.0100149	0.00815291	0.00676172	0.00889083	0.00144865	0.00542849	0.00275813	0.00252113	0.0115982	0.00485687	0.0076866	0	0.00921391	0.00734579	0.00533885	0.00559109	0.00620708	0.00412581	0.00684316	0.00345908	0.00446322	0	0.0118059	0.025974	0.0123992	0.00373176	0.0105012	0.00493705	0.0108687	0.00152766	0.00381353	0.00628628	0.00704138	0	0.00692842	0.00409201	0.00466559	0.0138124	0.00435077	0.0039322	0.00171018	0.00383619	0.0294782
RPL9	0.0267426	0.0238428	0.0302263	0.0532573	0.0360498	0.0376278	0.0548786	0.0511856	0.0304318	0.0243949	0.0189001	0.0187632	0.0288393	0.0455428	0.0231334	0.0411811	0	0.033986	0.0451119	0.0235095	0.0323586	0.022241	0.0309638	0.0328046	0.0227022	0.0142806	0.149978	0.0371529	0.052706	0.0297904	0.0392071	0.0330318	0.0261009	0.0397528	0.0118403	0.0183905	0.0434439	0.033508	0	0.0387768	0.0279001	0.0275499	0.0450443	0.0311479	0.0315801	0.0274738	0.00847291	0.0493639
LIAS	0.133974	0.117402	0.114238	0.17324	0.148388	0.121355	0.139374	0.131475	0.115317	0.0901269	0.0716846	0.0725125	0.107881	0.155389	0.110408	0.143334	0	0.13693	0.146859	0.0937516	0.11487	0.0963151	0.0775073	0.100202	0.0917638	0.114082	0.0973408	0.141005	0.212234	0.142882	0.125937	0.139287	0.128292	0.140394	0.087997	0.0905941	0.125714	0.147487	0	0.112257	0.115463	0.112865	0.150911	0.136169	0.114999	0.0854661	0.0517789	0.139484
UGDH	0.115797	0.138251	0.101672	0.161003	0.130667	0.0991243	0.148205	0.127897	0.113345	0.0924854	0.0797338	0.0810686	0.1237	0.140651	0.119861	0.133628	0	0.13418	0.109627	0.104206	0.115074	0.0877011	0.0928034	0.110261	0.0922375	0.0832758	0.0575875	0.128305	0.169567	0.124689	0.125984	0.130202	0.101045	0.115035	0.0689566	0.110257	0.105456	0.13237	0	0.133299	0.132725	0.123377	0.16055	0.151995	0.14919	0.100494	0.0788576	0.124048
SMIM14	0.325646	0.325239	0.253165	0.413201	0.333344	0.334779	0.214098	0.321591	0.23168	0.201145	0.197489	0.249055	0.30078	0.324288	0.245019	0.291635	0.394007	0.325849	0.304795	0.289884	0.284969	0.192823	0.274869	0.209295	0.244978	0.271628	0.301442	0.376908	0.470086	0.353703	0.387194	0.320698	0.27877	0.260596	0.38791	0.218817	0.227002	0.269514	0	0.296623	0.279773	0.355476	0.374156	0.296135	0.296068	0.181909	0.134394	0.21513
UBE2K	0.420262	0.398546	0.221332	0.548017	0.441007	0.430119	0.342456	0.362089	0.207046	0.243225	0.247091	0.365195	0.410363	0.325516	0.281163	0.359346	0.435237	0.362217	0.33639	0.344576	0.320189	0.160866	0.407636	0.188142	0.255489	0.361347	0.307607	0.596422	0.572294	0.491327	0.518354	0.277855	0.289189	0.281142	0.448839	0.258444	0.218541	0.363576	0	0.362103	0.344661	0.434278	0.39551	0.48577	0.383038	0.165308	0.139874	0.356932
PDS5A	0.420812	0.397922	0.231022	0.527	0.425942	0.412483	0.350946	0.356819	0.210362	0.232833	0.222011	0.342783	0.430147	0.303664	0.280082	0.333978	0.806405	0.342673	0.342212	0.338737	0.325254	0.153738	0.426066	0.187988	0.270609	0.36857	0.305379	0.592967	0.535912	0.498724	0.506619	0.25283	0.279045	0.247745	0.443902	0.250953	0.227439	0.3393	0	0.38221	0.309328	0.446985	0.365055	0.493638	0.349992	0.15955	0.136196	0.32734
N4BP2	0.27187	0.227805	0.155867	0.165439	0.133415	0.161955	0.197232	0.203744	0.105982	0.138848	0.121109	0.128746	0.184632	0.196612	0.15624	0.106984	0	0.182193	0.160335	0.122713	0.115485	0.161313	0.118332	0.0860774	0.142926	0.169236	0.124572	0.331883	0.268834	0.211196	0.26893	0.223587	0.179613	0.186064	0.252192	0.115198	0.179873	0.213295	0	0.254353	0.0952423	0.240232	0.275351	0.21265	0.256395	0.114074	0.0489255	0.24631
RHOH	0.00875289	0.00665242	0.00678639	0.0132826	0.0112596	0.00312631	0.00378175	0.00324458	0.0044937	0.00162459	0.00500189	0.00223245	0.00293677	0.00584045	0.00597545	0.00701456	0	0.00443597	0.00498816	0.00451792	0.00323006	0.00128401	0.00901609	0.00437503	0.00470463	0.0032518	0.00286794	0.00394827	0.0190329	0.00445229	0.00501157	0.0102908	0.00500394	0.00485942	0.00222165	0.00226007	0.00463997	0.00499373	0	0.00513094	0.00479836	0.00489528	0.00611866	0.00195061	0.00429252	0.00238392	0.00120661	0.0331612
CHRNA9	0.00171017	0.00307344	0.0019481	0.00311925	0.00272052	0.00131345	0.00111524	0.00149523	0.0017027	0.00121507	0.00180119	0.000116162	0.000386487	0.00192002	0.00277281	0.00281814	0	0.00376471	0.00197914	0.0016025	0.00262532	0.00133573	0.00154944	0.000542416	0.00134577	0.00292045	0	0.000335789	0.00519554	0.00116367	0.00260105	0.00191528	0.00115338	0.00137035	0	0.00131075	0.00166214	0.000768594	0	0.000688818	0.00320493	0.000787176	0.00325546	0	0.000401664	0.000301863	0.000355161	0.00352128
RBM47	0.0235501	0.0305112	0.0349041	0.0813762	0.0568393	0.0305866	0.0252953	0.0272809	0.0251972	0.0112586	0.0123724	0.0130588	0.0168002	0.041252	0.02398	0.0390207	0.165262	0.0371094	0.0253666	0.021893	0.023462	0.0202506	0.0321693	0.0217528	0.0207023	0.0235982	0.0282054	0.0420007	0.0837527	0.0465412	0.0274369	0.0383328	0.0225172	0.0289551	0.00910153	0.0173393	0.0246603	0.0224164	0	0.025544	0.0273959	0.0322018	0.0453005	0.019379	0.018768	0.0220767	0.0129169	0.179413
NSUN7	0.00597619	0.00762806	0.0104221	0.0217955	0.0122367	0.00846066	0.00487076	0.00687222	0.00865308	0.00403061	0.00486894	0.00775309	0.00825179	0.0117171	0.00546044	0.0115759	0.161374	0.0142852	0.00763719	0.00639413	0.00672404	0.00473294	0.00293246	0.00742551	0.00580572	0.00495961	0	0.0125667	0.0184659	0.011968	0.00292375	0.0123649	0.00695734	0.0064626	0.00290063	0.0047161	0.00772658	0.00724935	0	0.012727	0.0102733	0.00751234	0.00992256	0.00258028	0.0032346	0.00288272	0.00245286	0.00566673
APBB2	0.483069	0.469336	0.296457	0.554589	0.475918	0.472922	0.424121	0.438667	0.268566	0.285955	0.294131	0.41353	0.466706	0.359592	0.30775	0.409714	1.29839	0.391598	0.398142	0.372271	0.381113	0.231593	0.444999	0.230851	0.295794	0.399538	0.224017	0.640451	0.621847	0.569408	0.552053	0.353562	0.350126	0.341115	0.521921	0.312001	0.299883	0.417483	0	0.406004	0.390836	0.525641	0.466463	0.542141	0.422097	0.430245	0.236497	0.455654
UCHL1	0.406339	0.413368	0.248997	0.569404	0.444673	0.447269	0.225994	0.310499	0.238485	0.273055	0.325747	0.333883	0.417104	0.327435	0.276664	0.358495	0.647879	0.338859	0.350748	0.339958	0.359541	0.212182	0.395403	0.23619	0.301929	0.369203	0.144144	0.610426	0.68613	0.506574	0.422767	0.307699	0.280304	0.314397	0.450681	0.264293	0.252682	0.381372	0	0.408895	0.381838	0.478947	0.392522	0.540015	0.424007	0.168859	0.164449	0.315138
LIMCH1	0.246996	0.192515	0.12178	0.25742	0.183836	0.181667	0.145742	0.195278	0.114218	0.158842	0.127068	0.182874	0.210866	0.159058	0.148383	0.185388	0.431365	0.182171	0.172423	0.155072	0.153653	0.115468	0.203936	0.0992569	0.131659	0.184634	0.126353	0.311525	0.33628	0.210807	0.244087	0.138947	0.143398	0.173384	0.220131	0.136731	0.124548	0.180139	0	0.193497	0.153011	0.256021	0.164152	0.210876	0.147417	0.111838	0.100048	0.246152
TMEM33	0.184539	0.176486	0.148131	0.235907	0.181655	0.240289	0.249769	0.192222	0.134106	0.130108	0.162948	0.123173	0.157353	0.181617	0.0987061	0.16719	0.397495	0.165974	0.244487	0.154388	0.180184	0.122156	0.128006	0.112673	0.174275	0.185841	0.273871	0.252656	0.2756	0.189612	0.211243	0.180081	0.133033	0.177169	0.156776	0.114443	0.173055	0.177585	0	0.185235	0.140147	0.159696	0.199403	0.243464	0.21843	0.103472	0.057908	0.244826
DCAF4L1	0.00916729	0.00825113	0.00907187	0.0153302	0.0114061	0.00784082	0.0299668	0.00794152	0.009278	0.00623309	0.00637633	0.00278827	0.00855893	0.0153284	0.00324609	0.00497111	0	0.00595312	0.00768999	0.0045614	0.00954114	0.00823564	0.00970724	0.00965739	0.00517868	0.0047585	0	0.00931289	0.0272146	0.00766779	0.00864507	0.0202575	0.00636767	0.0113506	0.0106131	0.00481314	0.0129872	0.00712368	0	0.0124656	0.00673256	0.0161715	0.00902226	0.0154088	0.00978378	0.00753054	0.00579113	0.114764
SLC30A9	0.383528	0.364933	0.253663	0.474528	0.393496	0.399969	0.312282	0.350742	0.223555	0.248223	0.24786	0.322741	0.388094	0.311795	0.271788	0.343252	0.67909	0.335948	0.332485	0.316426	0.325818	0.177163	0.384567	0.187292	0.258679	0.334684	0.35475	0.505647	0.542707	0.436118	0.450217	0.32316	0.304628	0.261363	0.446064	0.262229	0.24068	0.351104	0	0.353633	0.324154	0.43067	0.400386	0.390456	0.331081	0.193573	0.150949	0.333601
BEND4	0.0101897	0.0257326	0.0209369	0.0286058	0.0486852	0.0213541	0.0454477	0.0211003	0.0345661	0.0247139	0.033963	0.011023	0.0120575	0.0184154	0.0190711	0.0247101	0	0.022693	0.0282938	0.0164628	0.0246768	0.0194527	0.0315396	0.0137618	0.0289367	0.0277337	0	0.0195183	0.0230961	0.0294079	0.0163113	0.0263589	0.020506	0.0163351	0.018009	0.0209576	0.0427733	0.0402353	0	0.03996	0.0287306	0.0221154	0.0467534	0.035725	0.0440868	0.00915001	0.0103428	0.087311
SHISA3	0	0	0.000164657	0.000603457	0	0	6.85007e-05	5.35345e-05	0.000519475	0	0	0	0	0	0	0	0	0.00011791	0	0	0	0	0	0	0	0	0	0	0	0	0	5.82516e-05	0	0	0	0	5.32864e-05	0	0	0	8.36524e-05	0	0.000186633	0	0	0	0	0.00213823
ATP8A1	0.297522	0.328457	0.147262	0.395909	0.311545	0.296227	0.248171	0.236234	0.15297	0.183157	0.142724	0.311271	0.316853	0.204154	0.225598	0.227859	0.597177	0.258359	0.195616	0.254929	0.225268	0.107566	0.367675	0.134136	0.1518	0.251528	0.396122	0.455115	0.347814	0.361657	0.41079	0.167069	0.217217	0.166492	0.38246	0.250987	0.154203	0.304095	0	0.287302	0.286894	0.328286	0.286654	0.374399	0.209754	0.228823	0.130112	0.400309
GRXCR1	0.00287929	0.00352556	0.00564124	0.00586745	0.00350392	0.00255315	0.00351618	0.00550893	0.00401902	0.00292251	0.00289681	0.00245348	0.00294139	0.00381913	0.00517464	0.00858763	0	0.00837374	0.00479142	0.00351598	0.0031122	0.00452486	0.00902856	0.00290395	0.00262243	0.00124562	0	0.00582809	0.00556067	0.00487375	0.00734995	0.0078979	0.00369786	0.00290582	0.00408857	0.00393262	0.00350696	0.00151199	0	0.00400783	0.00851132	0.00505343	0.00608516	0.00480346	0.00560997	0.00618512	0.00162084	0.00220918
KCTD8	0.61615	0.629827	0.425004	0.741502	0.625744	0.619982	0.468589	0.534798	0.472323	0.460594	0.660823	0.604809	0.592492	0.550204	0.488133	0.598056	0.980815	0.614099	0.517068	0.523339	0.533466	0.43943	0.641857	0.440278	0.453997	0.558184	0.410989	0.79856	0.811036	0.748162	0.686791	0.492427	0.470187	0.548607	0.698579	0.442016	0.464518	0.570138	0	0.524795	0.584517	0.671511	0.701786	0.671253	0.562666	0.393685	0.467604	0.430879
YIPF7	0.133994	0.120829	0.104568	0.101715	0.0935425	0.12656	0.107491	0.116228	0.0720625	0.08673	0.0998162	0.095714	0.103263	0.0823883	0.0750158	0.0869143	0.519666	0.0744631	0.106208	0.0881474	0.113185	0.0941639	0.122702	0.0743996	0.0823197	0.100175	0.207357	0.16323	0.136867	0.143318	0.165472	0.151038	0.0992262	0.0647456	0.108209	0.0984257	0.103719	0.110644	0	0.119473	0.0925486	0.144563	0.0862539	0.144768	0.117923	0.0992139	0.0430829	0.193228
GUF1	0.174849	0.13838	0.119024	0.196445	0.156445	0.211088	0.161748	0.166502	0.120382	0.135532	0.1264	0.131974	0.142921	0.145322	0.0927323	0.16858	0.11301	0.141249	0.169547	0.125524	0.137204	0.109532	0.128652	0.0975292	0.136951	0.149733	0.129051	0.235729	0.258455	0.171657	0.176533	0.159835	0.137369	0.149892	0.139782	0.0995909	0.128764	0.13817	0	0.168494	0.109639	0.165902	0.17176	0.230266	0.161977	0.0603817	0.0581806	0.149475
GNPDA2	0.219006	0.185392	0.178198	0.28288	0.227308	0.267398	0.248053	0.204071	0.147474	0.169291	0.164898	0.165583	0.20602	0.172246	0.113522	0.178484	0.194635	0.147311	0.224468	0.148111	0.189265	0.126779	0.185769	0.118194	0.176334	0.186477	0.231191	0.3468	0.361441	0.252772	0.230207	0.199522	0.154654	0.192022	0.22374	0.134967	0.174869	0.234063	0	0.207231	0.158087	0.24218	0.198906	0.307411	0.255684	0.105381	0.0766565	0.263294
GABRG1	0.0280484	0.023084	0.0245076	0.0605756	0.0433682	0.0550633	0.0534701	0.0388482	0.0333063	0.0190136	0.0295634	0.0268462	0.0292958	0.0243406	0.0194072	0.0282633	0.27345	0.0173899	0.0376445	0.0209811	0.0214459	0.0123653	0.033971	0.014381	0.0529574	0.0491732	0.0859534	0.0437104	0.0497855	0.0526919	0.0337356	0.0214482	0.0274827	0.0358999	0.0235137	0.0190506	0.0286136	0.0330677	0	0.0562151	0.0324414	0.0192361	0.0158771	0.0703143	0.0550226	0.00322858	0.0225113	0.518876
GABRA2	0.479509	0.47819	0.296497	0.557368	0.464834	0.481102	0.423275	0.427397	0.249694	0.30919	0.306251	0.434756	0.504757	0.364787	0.350293	0.368602	0.873824	0.394606	0.371523	0.38858	0.404291	0.226204	0.554801	0.24247	0.295823	0.406848	0.490687	0.649828	0.664811	0.561637	0.613953	0.359739	0.392912	0.298548	0.533774	0.329895	0.274918	0.439739	0	0.421012	0.371614	0.563024	0.476687	0.544232	0.386909	0.36487	0.247441	0.553149
COX7B2	0.0133737	0.0155776	0.0126788	0.0181519	0.0145178	0.00976529	0.00837373	0.0120847	0.0116801	0.00660879	0.00475351	0.0112681	0.0115559	0.0119267	0.0133476	0.0232214	0	0.015873	0.0103153	0.0105097	0.00947878	0.0113589	0.00725511	0.0126065	0.0144136	0.0132029	0	0.0108233	0.0574234	0.0114252	0.0104206	0.0241714	0.0124552	0.0124852	0.014499	0.00616517	0.0105798	0.0031879	0	0.00957751	0.0114775	0.0116048	0.0148432	0.0136809	0.00492069	0.011949	0.00412658	0.190128
GABRA4	0.433475	0.435624	0.262731	0.563358	0.464121	0.419814	0.373038	0.391342	0.238917	0.255352	0.256251	0.385266	0.447921	0.350637	0.297908	0.355561	0.702007	0.380878	0.364822	0.354045	0.344193	0.177639	0.460261	0.209466	0.256259	0.373686	0.492701	0.615895	0.598328	0.528418	0.529046	0.324758	0.311253	0.281437	0.510703	0.267621	0.246952	0.383145	0	0.362906	0.356883	0.463809	0.428934	0.495538	0.365316	0.224579	0.16014	0.396999
GABRB1	0.247673	0.246446	0.140319	0.293743	0.251507	0.287382	0.175569	0.218817	0.13078	0.155844	0.167151	0.188498	0.227656	0.202494	0.245703	0.207702	0.189736	0.250702	0.186908	0.248018	0.246574	0.131749	0.209867	0.181132	0.131831	0.191841	0.150041	0.305287	0.382932	0.235885	0.240948	0.233013	0.177349	0.169353	0.229026	0.204016	0.135648	0.168455	0	0.215963	0.21791	0.246601	0.211112	0.209861	0.190673	0.0708502	0.149201	0.287447
COMMD8	0.0329397	0.0287028	0.0368324	0.0606971	0.0454191	0.0447082	0.0473325	0.045124	0.0485854	0.0329022	0.0409562	0.0284777	0.0319426	0.0489187	0.0203309	0.04917	0.165262	0.035269	0.0746618	0.0248653	0.0361921	0.0351337	0.0380085	0.0359175	0.0359091	0.0407366	0.0427798	0.044939	0.0661412	0.0356018	0.0402815	0.0333683	0.0289683	0.058334	0.0268536	0.0233752	0.0465292	0.0289851	0	0.042551	0.0329174	0.0305611	0.0335782	0.0488975	0.0383111	0.0322942	0.0110258	0.0148802
ATP10D	0.193666	0.215637	0.164661	0.26605	0.202784	0.181851	0.141104	0.207113	0.147099	0.155643	0.153873	0.143756	0.181272	0.179956	0.148442	0.197763	0.125965	0.205805	0.166017	0.172195	0.160228	0.124388	0.156785	0.133039	0.148719	0.163891	0.162084	0.218467	0.167127	0.215516	0.175969	0.135851	0.162512	0.171792	0.151228	0.132986	0.16747	0.213286	0	0.210552	0.181893	0.166843	0.218395	0.195547	0.194611	0.134907	0.104783	0.155816
CORIN	0.0807715	0.0626246	0.0670222	0.10408	0.0647336	0.0641583	0.0546649	0.0483099	0.0463185	0.0483151	0.0748537	0.0498509	0.0372588	0.0696056	0.0883079	0.0612727	0	0.0756744	0.05656	0.0575583	0.0643299	0.0976816	0.0287599	0.0503517	0.0408633	0.0512698	0.200523	0.062477	0.0994936	0.0631252	0.0579128	0.193546	0.0665302	0.0651255	0.0686292	0.0439218	0.0696271	0.0568723	0	0.169141	0.0607036	0.04231	0.0695127	0.0691055	0.0930392	0.0457309	0.0268189	0.15575
NFXL1	0.248269	0.231845	0.199333	0.352197	0.290101	0.292716	0.219772	0.245773	0.181457	0.172367	0.173939	0.173316	0.242707	0.242077	0.179891	0.234903	0.486176	0.264387	0.245428	0.218466	0.216739	0.156756	0.173625	0.152998	0.174086	0.213359	0.175131	0.322143	0.421953	0.318508	0.236081	0.262945	0.206677	0.215018	0.220464	0.17358	0.198836	0.220405	0	0.256848	0.211126	0.248349	0.305019	0.258629	0.247751	0.149054	0.11156	0.133385
NIPAL1	0.0658148	0.0739031	0.0707033	0.0970377	0.0714404	0.064712	0.111928	0.071389	0.0475848	0.0527016	0.0593812	0.0599108	0.0581445	0.0721894	0.0595928	0.0740402	0.165262	0.0767041	0.066221	0.0664321	0.0473533	0.0460855	0.0815164	0.0414279	0.069102	0.0685584	0.0493929	0.0739729	0.0659229	0.0789932	0.0904088	0.0365349	0.0678797	0.0710176	0.0416282	0.0506336	0.0682657	0.0905825	0	0.0720702	0.0644956	0.0587373	0.0348959	0.101056	0.0742848	0.0741586	0.0391592	0.0696772
CNGA1	0.00938203	0.00933027	0.0161336	0.036123	0.0230797	0.0123951	0.00680354	0.00639232	0.0128383	0.00478605	0.00364335	0.00235748	0.00478431	0.017027	0.00573686	0.0185493	0	0.014581	0.0125354	0.00596208	0.00961	0.0105622	0.00607415	0.0190731	0.00383863	0.00671576	0	0.0108057	0.0326024	0.0190471	0.00543257	0.00972966	0.00579084	0.0163647	0	0.004206	0.0114181	0.00502431	0	0.0171492	0.0111215	0.00820828	0.0136065	0.00195436	0.00322982	0.0189241	0.0027818	0.0128308
TXK	0.3675	0.29043	0.23645	0.365101	0.344026	0.287812	0.0973107	0.276246	0.209373	0.163948	0.220332	0.217159	0.198929	0.229196	0.339857	0.172211	0.406225	0.29799	0.301195	0.252612	0.288324	0.325677	0.197664	0.239944	0.21724	0.277555	0.0313769	0.228931	0.341719	0.376456	0.164742	0.386156	0.281013	0.163348	0.286537	0.201786	0.202692	0.273164	0	0.381648	0.255604	0.214942	0.443615	0.234364	0.266396	0.217834	0.0985485	0.0549929
TEC	0.161904	0.118612	0.097457	0.149612	0.147797	0.11823	0.0316564	0.123111	0.0857602	0.0667997	0.0884627	0.0987538	0.094299	0.119769	0.136117	0.105045	0.481632	0.149474	0.118169	0.11478	0.10968	0.122449	0.067905	0.0843568	0.111662	0.117879	0.144073	0.104567	0.176902	0.15335	0.0803644	0.155722	0.119787	0.0467509	0.140691	0.0778728	0.0762194	0.103662	0	0.193054	0.0991589	0.115995	0.225546	0.0647699	0.101106	0.0553885	0.0368384	0.0282719
SLAIN2	0.352915	0.327149	0.234122	0.444583	0.36265	0.352802	0.258539	0.321036	0.213738	0.22268	0.236527	0.267688	0.309935	0.284399	0.227508	0.290786	0.762246	0.291452	0.315921	0.286091	0.291264	0.195858	0.3024	0.186663	0.236943	0.294788	0.33825	0.436826	0.466941	0.40617	0.364758	0.294756	0.266437	0.244952	0.347634	0.222626	0.210905	0.286011	0	0.326869	0.265597	0.360251	0.365262	0.371418	0.307416	0.142442	0.152283	0.245381
SLC10A4	0.0020676	0.0030285	0.0013259	0.0017446	0.00495019	0.00409292	0.00154446	0.0053887	0.00197761	0.00160531	0.00211245	0.00464168	0.00577317	0.00401377	0.00230239	0.00245621	0	0.00293857	0.00278754	0.00397532	0.00276507	0.00284503	0	0.00133626	0.00171635	0.00349583	0	0.00284275	0.00354705	0.00382219	0.00606468	0.00518693	0.00299741	0.00244833	0.00181315	0.0019139	0.00213328	0.00419256	0	0.00222531	0.00296351	0.00324514	0.00460869	0.00281831	0.000593929	0.00312879	0.000956248	0
ZAR1	0.000304392	0.00037851	0.000254851	0	0.000818778	0.00058943	0	0.000180896	5.79932e-05	0	0.000116006	0	0.000491556	0	0.000243379	0.000151248	0	0	0.000890062	0	0	0.000118537	0	0	0.000711779	0	0	0	0	0.000394249	0.00011186	0.000233652	0.000124271	0.000366528	0	1.61118e-05	0	0	0	0	0	6.71842e-05	0.000683763	0.000250888	0.00033069	0	9.20584e-05	0
FRYL	0.431986	0.440405	0.257735	0.553818	0.443465	0.4297	0.38807	0.381069	0.252776	0.254657	0.2897	0.359118	0.414767	0.331793	0.301951	0.366224	0.719829	0.385658	0.354555	0.347594	0.352302	0.181668	0.371969	0.218199	0.301863	0.385629	0.433309	0.598756	0.58715	0.50391	0.534541	0.318224	0.33345	0.309283	0.495354	0.273851	0.260636	0.390024	0	0.388209	0.338603	0.477912	0.4318	0.50168	0.380183	0.207433	0.175332	0.51843
OCIAD1	0.406151	0.393955	0.247095	0.527402	0.43373	0.439658	0.35437	0.368422	0.229613	0.244084	0.285458	0.334758	0.395232	0.319394	0.263675	0.360176	1.06947	0.354243	0.323273	0.323993	0.335724	0.188526	0.347747	0.179141	0.283101	0.345867	0.529301	0.563649	0.611761	0.466335	0.494156	0.3046	0.309039	0.29926	0.433591	0.253834	0.22246	0.364624	0	0.375599	0.322596	0.441192	0.429401	0.516316	0.363922	0.19147	0.135914	0.345957
OCIAD2	0.0751893	0.0704883	0.0651761	0.11599	0.0891341	0.0832437	0.0807509	0.0921127	0.0808905	0.0635263	0.0646908	0.0792622	0.0892096	0.119566	0.0738874	0.105357	0.0514914	0.107236	0.114448	0.0649648	0.0826232	0.0587112	0.0613406	0.077286	0.0611976	0.057375	0.306367	0.0857069	0.110838	0.0839076	0.0963474	0.0902295	0.0710649	0.0885633	0.0623005	0.073278	0.0863435	0.0953679	0	0.103361	0.0895992	0.0735394	0.0964402	0.0773943	0.0605272	0.0266295	0.0475048	0.113811
CWH43	0.00186081	0.00216565	0.00259537	0.000883115	0.00197092	0.00268491	0.000731902	0.00118945	0.00089912	0.000412062	0.0039047	0.00171501	0.000934239	0.00266619	0.000855919	0.00294754	0	0.00155466	0.00150984	0.00218929	0.0014692	0.00308893	0	0.000793344	0.00106103	0.00196143	0	0.00112689	0.00210991	0.00302193	0.00121708	0.00274614	0.00133234	0.00124419	0	0.000995082	0.000963815	0.00159813	0	0.0015134	0.000829308	0.000986082	0.0043996	0	0.00169642	0	0.000250747	0.0042685
DCUN1D4	0.409539	0.411601	0.266045	0.518453	0.445728	0.42695	0.382648	0.393491	0.256012	0.276979	0.25751	0.327787	0.421284	0.32267	0.28602	0.356147	1.093	0.368562	0.355361	0.349565	0.341926	0.197087	0.409838	0.202482	0.283793	0.355612	0.371181	0.586127	0.614048	0.511308	0.474318	0.324281	0.33069	0.307763	0.46689	0.264798	0.265685	0.382183	0	0.401501	0.340095	0.442619	0.415944	0.501053	0.372858	0.233977	0.191687	0.415361
LRRC66	0.0687306	0.0863358	0.0649754	0.0870592	0.0943912	0.0796049	0.0761292	0.0735583	0.0621392	0.0496336	0.064992	0.0656222	0.0716491	0.0606855	0.0562951	0.059626	0	0.0649606	0.0610043	0.073231	0.0631661	0.0493923	0.068803	0.0466999	0.0472839	0.0499961	0.0153956	0.0911787	0.0400403	0.116207	0.0876659	0.0768756	0.0618455	0.0531159	0.0514777	0.061207	0.0661241	0.0992916	0	0.0846283	0.0694658	0.0608219	0.0543429	0.107205	0.0694588	0.0743113	0.0508123	0.0932205
SGCB	0.131719	0.109907	0.11932	0.157441	0.109731	0.129438	0.149965	0.141976	0.112892	0.0938429	0.11202	0.113798	0.123917	0.16891	0.0637808	0.130394	0.293975	0.129037	0.162319	0.0912519	0.110178	0.0912423	0.124671	0.108401	0.116407	0.115646	0.152241	0.168845	0.148534	0.129303	0.177381	0.153083	0.0979754	0.143537	0.104166	0.0867292	0.136481	0.132827	0	0.149501	0.102614	0.123957	0.170627	0.128217	0.11188	0.0774385	0.0466022	0.0818211
SPATA18	0.0154789	0.018681	0.0167051	0.0185285	0.0177502	0.0175582	0.0119638	0.0258717	0.0139405	0.0112279	0.00822006	0.00721628	0.0094442	0.0121878	0.00960258	0.00697564	0	0.012332	0.0186359	0.00842149	0.00931365	0.0139909	0.0100381	0.0104045	0.0118451	0.0101219	0.00286794	0.0428114	0.0341388	0.0384737	0.0170469	0.0155823	0.0136269	0.0153359	0.0161458	0.0134448	0.0144311	0.0152322	0	0.0223878	0.0102031	0.0121326	0.0347136	0.015299	0.0326441	0.00577695	0.00268903	0.0137659
USP46	0.26504	0.241865	0.219539	0.38501	0.28666	0.299051	0.296912	0.313204	0.198862	0.187301	0.197708	0.230919	0.209471	0.290681	0.191382	0.259625	0.0514914	0.225207	0.31408	0.21921	0.233564	0.181222	0.176949	0.191519	0.233414	0.236288	0.272467	0.394903	0.467278	0.310134	0.31188	0.284515	0.238629	0.226283	0.253343	0.182218	0.218436	0.249765	0	0.317491	0.232528	0.323682	0.312552	0.285724	0.283955	0.131539	0.117041	0.266366
ERVMER34-1	0.0224062	0.0118835	0.0197646	0.0231911	0.0145506	0.0167033	0.0133804	0.0135231	0.0103048	0.00727383	0.0100678	0.0078214	0.00760167	0.0240691	0.0115052	0.011759	0	0.0163717	0.0261725	0.0111458	0.0145581	0.0217267	0.00411235	0.0133853	0.0143658	0.0131813	0	0.015995	0.0474921	0.0123415	0.0171303	0.037865	0.0171077	0.0149897	0.023495	0.00800061	0.0253984	0.0169754	0	0.03887	0.00881493	0.0243536	0.0242564	0.00791792	0.0181503	0.00601884	0.00379921	0.0296849
RASL11B	0.0594746	0.0375494	0.0453196	0.0403232	0.033258	0.0701733	0.0508436	0.0701181	0.0406982	0.0292905	0.0596247	0.0307847	0.0239941	0.0719003	0.0253252	0.0394694	0	0.0373981	0.117832	0.0274474	0.0373917	0.0647519	0.0322639	0.0305458	0.0717722	0.0647554	0.0408773	0.0603471	0.111554	0.0405796	0.0466969	0.096029	0.0557026	0.0440928	0.0398896	0.0184251	0.0561392	0.049489	0	0.0887256	0.0307446	0.0808657	0.0648993	0.0570415	0.0691246	0.00878617	0.012963	0.0214849
SCFD2	0.466011	0.443923	0.294354	0.578066	0.461025	0.475786	0.400284	0.407358	0.270639	0.282062	0.286103	0.397522	0.468998	0.367714	0.323237	0.378101	0.934295	0.385859	0.375039	0.369373	0.37163	0.236087	0.469012	0.243713	0.319732	0.393663	0.504865	0.643623	0.614813	0.550069	0.565065	0.355239	0.346236	0.310643	0.536226	0.292197	0.296113	0.4067	0	0.458338	0.369226	0.518959	0.444907	0.533611	0.407697	0.346276	0.1697	0.380964
FIP1L1	0.000598852	0.00179756	0.00159584	0.00292747	0.00080058	0.00226605	0.00503142	0.00220079	0.000864432	0.00238439	0.000583588	0	0.000546968	0.00134749	0.000440778	0	0	0.000286427	0.00373534	0.00137744	0.00131104	0.00100758	0.00128046	0.00107596	0.00040882	4.03283e-05	0.0337756	0.00166367	0.00237372	0.000991314	0.00203675	0.0023477	0.000750328	0.00255825	0.00360131	0.00102255	0.00272156	0.00187304	0	0.00115908	0.000956673	0.00106642	0.00259605	0.00205114	0.00189587	0.0030051	0.000291611	0.00546284
AC058822.1	0.127625	0.115913	0.197383	0.534491	0.373759	0.270355	0.174665	0.232796	0.24999	0.102217	0.130157	0.0992152	0.104	0.300564	0.110305	0.323685	0.0514914	0.265914	0.275187	0.176695	0.257955	0.221689	0.0862924	0.211631	0.128305	0.106201	0.255397	0.326897	0.664486	0.352591	0.131395	0.327167	0.131607	0.281547	0.0859916	0.133551	0.172181	0.123651	0	0.209746	0.218209	0.150421	0.397666	0.097709	0.157678	0.159819	0.119622	0.232125
LNX1	0.427801	0.413602	0.246775	0.541381	0.4574	0.40797	0.377504	0.374506	0.209688	0.23896	0.247825	0.417489	0.420467	0.330257	0.258499	0.308874	0.92746	0.371947	0.329938	0.340731	0.313044	0.173128	0.440545	0.182924	0.277003	0.380611	0.238827	0.645351	0.598419	0.500154	0.519954	0.313209	0.306531	0.261571	0.453186	0.274382	0.222907	0.387994	0	0.379955	0.330518	0.449373	0.422143	0.512485	0.366045	0.275504	0.169018	0.460523
CHIC2	0.295732	0.300124	0.226665	0.32768	0.285869	0.300654	0.307164	0.290105	0.194953	0.212606	0.208332	0.242744	0.268572	0.241239	0.225343	0.256773	0.66921	0.245574	0.275066	0.245188	0.246334	0.17125	0.257276	0.181197	0.207048	0.252299	0.278217	0.377023	0.355745	0.337193	0.340349	0.256921	0.245992	0.235952	0.32153	0.21623	0.211473	0.303645	0	0.286557	0.250159	0.325408	0.329686	0.339157	0.268565	0.158571	0.117473	0.422181
PDGFRA	0.00464001	0.00407817	0.00361877	0.00929437	0.00833554	0.00720197	0.00750074	0.0114855	0.0054928	0.00199907	0.00275243	0.0040585	0.00640016	0.00162033	0.00242442	0.00181285	0	0.00176823	0.00705568	0.00440996	0.00379161	0.00380225	0.00970877	0.00183957	0.00412782	0.00636442	0	0.0125947	0.00892498	0.00746353	0.023357	0.00592546	0.00782811	0.00338173	0.0132261	0.00238983	0.00583278	0.00536223	0	0.00496145	0.00477443	0.00381566	0.00894238	0.00631211	0.00466851	0.00261307	0.00131248	0.00634382
KIT	0.00876231	0.00806055	0.00447382	0.0200664	0.018446	0.0155146	0.0226317	0.0167017	0.00681753	0.0054875	0.00685273	0.012861	0.0044294	0.00544049	0.00585627	0.00582658	0	0.00346907	0.0052335	0.00699238	0.00768735	0.00226255	0.00803775	0.0054883	0.00594378	0.0119605	0	0.0192303	0.0244505	0.0182773	0.0206311	0.0116096	0.0135424	0.00700036	0.0135748	0.00385752	0.00355494	0.00146986	0	0.0080193	0.00386492	0.0134241	0.00632481	0.0101917	0.00735666	0.0062593	0.0024688	0.00849915
KDR	0.000919957	0.00286766	0.00192321	0.0036617	0.00192116	0.00103856	0.00127667	0.000158473	0.000851724	7.05183e-05	0.000126881	0.000611145	0	0.00118514	0.00106198	0.00101436	0	0.00039299	0.000170339	0.000540284	0.000610403	0.000147909	0	0.000732962	0.00145653	0.000668431	0	0.00191822	0.00354226	0.00180403	0.000292155	0.000257786	0.000640781	0.00127157	0.00299011	6.10645e-05	0.000482516	0.000452251	0	0.00143648	0.00135685	0	0.00179341	0.00181008	0	0.000628158	0.000868365	0.000735264
SRD5A3	0.160684	0.131969	0.102934	0.150036	0.137872	0.125767	0.0493531	0.140102	0.118907	0.0816416	0.0998554	0.0949399	0.167471	0.215682	0.128188	0.177313	0.0514914	0.170105	0.130692	0.136947	0.124237	0.0940054	0.119227	0.092306	0.0808957	0.115381	0.1595	0.120761	0.145491	0.137796	0.108888	0.158193	0.106862	0.103348	0.12336	0.099989	0.0876222	0.0961888	0	0.126864	0.12309	0.100484	0.179397	0.09064	0.0848266	0.0598281	0.0815026	0.0464179
TMEM165	0.370497	0.323646	0.227058	0.417917	0.368553	0.35354	0.292925	0.316216	0.225606	0.208486	0.218442	0.261804	0.30867	0.319408	0.253069	0.319394	0.526291	0.321236	0.290524	0.286879	0.296961	0.173362	0.320832	0.195824	0.231209	0.296218	0.267652	0.428444	0.525435	0.387736	0.381606	0.324069	0.263239	0.237536	0.345581	0.20418	0.215868	0.273678	0	0.329933	0.2871	0.350705	0.400781	0.336064	0.281811	0.173748	0.133777	0.335349
CLOCK	0.41669	0.423893	0.271755	0.527692	0.442677	0.425825	0.388566	0.392003	0.240417	0.277126	0.266904	0.345331	0.430669	0.359695	0.298971	0.345947	0.776562	0.367422	0.345408	0.358568	0.34401	0.206222	0.393561	0.213344	0.279379	0.370074	0.31674	0.58337	0.603894	0.481712	0.501003	0.328507	0.338242	0.304558	0.43362	0.26968	0.262771	0.368128	0	0.376204	0.331503	0.47422	0.436065	0.48231	0.388112	0.181838	0.19414	0.356658
PDCL2	0.00465459	0.00241521	0.00592402	0.0118697	0.0125715	0.00433018	0.00514746	0.00388333	0.00564179	0.00242557	0.00115543	0.00253249	0.00499123	0.0126334	0.0071314	0.00866424	0	0.0031199	0.00598538	0.00176279	0.00430359	0.0025331	0.00267885	0.0056839	0.00325457	0.00597841	0.0116812	0.00195927	0.013505	0.0102913	0.00735803	0.00729525	0.00515545	0.00937337	0.000375394	0.00406255	0.00533513	0.00290622	0	0.00389015	0.00395854	0.00434522	0.00831187	0.000904458	0.00163902	0.0024452	0.00369731	0.0183031
NMU	0.00555056	0.00531104	0.00434997	0.0104356	0.00644917	0.00697657	0.00597707	0.00430842	0.00445513	0.000931113	0.00103512	0.00450934	0.000772569	0.00360735	0.00343772	0.00439615	0	0.00485784	0.00232631	0.0018665	0.00176579	0.00165137	0.00513629	0.00355136	0.00602925	0.00232501	0	0.00468355	0.00979405	0.00819983	0.00289481	0.0046147	0.00592572	0.00237073	0.00708067	0.00159661	0.00229266	0.00307116	0	0.00354703	0.0029658	0.00704482	0.00643198	0.00186139	0.00275164	0.0010835	0.000676372	0.0103279
EXOC1L	0	0.000623556	0.000325808	0.000628208	0.00074151	0.000683033	0.000238755	0.000782909	0.000443882	0	0.00153275	0.00153986	0.000852696	0.000370712	0	0.00194901	0	0.000589739	0.000526259	0	0.000413223	0.000318159	0	0.000306914	0.000194368	0.000125985	0	0.000506349	0.00110554	0.000878194	0	0.000462971	7.46514e-05	0.0015086	0	0.000276298	0.000129313	0	0	0.000929345	0.000150829	0.000165107	0.000403086	0	0.000421288	0	0	0.00251877
EXOC1	0.382226	0.354327	0.240797	0.493443	0.419151	0.39492	0.274463	0.337753	0.229547	0.212247	0.256308	0.274982	0.341068	0.332191	0.249952	0.334391	0.665214	0.327902	0.335032	0.308307	0.315995	0.172667	0.223285	0.17904	0.245111	0.347438	0.249009	0.431573	0.509887	0.424618	0.34589	0.304807	0.260263	0.253299	0.331057	0.222342	0.239087	0.302474	0	0.313064	0.27536	0.330195	0.393365	0.377001	0.31604	0.150213	0.139278	0.241773
CEP135	0.115922	0.102149	0.0767062	0.121151	0.102339	0.0939869	0.0542921	0.105266	0.0675608	0.0803578	0.0734536	0.0644249	0.082105	0.105893	0.0708207	0.0887073	0	0.0792765	0.0809379	0.0797883	0.0961044	0.0847856	0.0659183	0.0778725	0.0675211	0.0972671	0.0919461	0.120917	0.154344	0.0746548	0.0897433	0.0933527	0.0896283	0.0876947	0.0829598	0.0679229	0.0916988	0.0850477	0	0.0687734	0.0607656	0.0864436	0.094571	0.0785658	0.0724508	0.0643084	0.0548832	0.0761223
KIAA1211	0.156304	0.104433	0.121123	0.128311	0.123944	0.112621	0.0310574	0.100248	0.0578343	0.0766519	0.0715356	0.0636128	0.0555014	0.121636	0.101863	0.0795458	0	0.135936	0.0676246	0.149424	0.0912519	0.139803	0.0287887	0.0362536	0.093032	0.0906882	0.0175414	0.117695	0.132258	0.152139	0.0801959	0.0617078	0.0710682	0.059069	0.115496	0.0703226	0.0859048	0.0884069	0	0.0833981	0.0652305	0.106408	0.203337	0.0500738	0.113594	0.0572963	0.0499644	0.0390624
AASDH	0.26429	0.275838	0.19303	0.390772	0.302342	0.258492	0.245301	0.282062	0.179458	0.160419	0.165389	0.194771	0.231805	0.266446	0.1955	0.250371	0.201431	0.234519	0.241839	0.210708	0.215531	0.139627	0.160362	0.164942	0.159569	0.196546	0.293164	0.338579	0.380357	0.279397	0.238874	0.228671	0.214732	0.232184	0.216256	0.17084	0.209062	0.257386	0	0.222682	0.22527	0.21578	0.281332	0.251356	0.231494	0.138765	0.109199	0.136993
PPAT	0.212667	0.188756	0.153834	0.268028	0.248411	0.275141	0.220448	0.223896	0.173285	0.149995	0.147005	0.172035	0.21237	0.202994	0.144726	0.218759	0.411619	0.228162	0.227253	0.140712	0.213161	0.141667	0.177839	0.14247	0.158566	0.184483	0.0989494	0.281471	0.361762	0.22557	0.221284	0.255411	0.166533	0.209071	0.141667	0.14862	0.17294	0.21969	0	0.208407	0.183025	0.187395	0.238101	0.254413	0.208861	0.102892	0.0975064	0.185143
PAICS	0.127201	0.115028	0.0972371	0.181015	0.152801	0.149953	0.114024	0.155858	0.108672	0.0794363	0.0865007	0.0880122	0.109741	0.155745	0.0930952	0.13668	0	0.162022	0.143128	0.0983027	0.128505	0.104214	0.0640479	0.0821974	0.104264	0.0974944	0.235947	0.16331	0.233992	0.141769	0.109933	0.146737	0.10123	0.128586	0.0837712	0.0750484	0.106024	0.113007	0	0.106028	0.0986744	0.108606	0.178795	0.128587	0.135824	0.0897867	0.0460446	0.281414
SRP72	0.226256	0.225014	0.184197	0.305773	0.264461	0.273873	0.275599	0.255148	0.164186	0.161973	0.172658	0.175117	0.206099	0.219253	0.166557	0.221583	0.241242	0.181526	0.25914	0.1747	0.216973	0.134062	0.155363	0.142338	0.201369	0.21327	0.273167	0.313154	0.339218	0.250094	0.279473	0.219936	0.18611	0.208095	0.186223	0.160317	0.193966	0.22281	0	0.230049	0.179956	0.212071	0.256374	0.265929	0.233313	0.131679	0.0801858	0.216252
ARL9	0.0434404	0.0574705	0.0479875	0.10476	0.109638	0.062041	0.0647986	0.0492797	0.0917803	0.0572029	0.0283485	0.054913	0.0856817	0.0625481	0.0484359	0.0892917	0	0.0456766	0.0757239	0.0448801	0.0956584	0.0424538	0.0664119	0.0627155	0.0482936	0.060872	0.0137223	0.0852107	0.108829	0.0715072	0.0621423	0.0521292	0.0404991	0.0977396	0.0202833	0.0571936	0.0335896	0.0491669	0	0.0618198	0.0539486	0.0365413	0.0694718	0.08464	0.0457427	0.0325684	0.0452704	0.128384
THEGL	0.0301465	0.0298289	0.0177229	0.0419909	0.0422954	0.0243572	0.0793142	0.0237907	0.0322697	0.0245127	0.0132757	0.0171035	0.0263876	0.0533371	0.0208724	0.0320924	0	0.0299863	0.0227528	0.0220006	0.0394503	0.018062	0.0116738	0.0146649	0.0171505	0.0358334	0.0981896	0.0274919	0.0357085	0.0216492	0.0279078	0.0431791	0.0216997	0.0229416	0.0276743	0.0143486	0.014061	0.0220448	0	0.0207516	0.0202343	0.0274218	0.045968	0.0406361	0.00768603	0.02082	0.00810941	0.228245
HOPX	0.348219	0.386538	0.28506	0.565854	0.441858	0.443167	0.383543	0.4078	0.301107	0.291738	0.353581	0.335622	0.46481	0.389897	0.288123	0.377875	0.998332	0.355164	0.381294	0.281163	0.370697	0.235098	0.501049	0.253819	0.317512	0.374843	0.442404	0.556431	0.585293	0.429434	0.548659	0.328393	0.307811	0.39424	0.372065	0.298085	0.297865	0.434597	0	0.383063	0.372829	0.349003	0.395149	0.532271	0.398723	0.217201	0.192308	0.373485
SPINK2	0.00307251	0.00268441	0.00388678	0.0158899	0.00608387	0.00547858	0.00310181	0.00801846	0.0134859	0.00364556	0.00506416	0.00502179	0.00804314	0.0146525	0.00549837	0.0102254	0	0.00673761	0.0081541	0.00448876	0.00797677	0.0049528	0.00136432	0.0127091	0.00296321	0.00322398	0	0.00588462	0.0098677	0.00565542	0.00193754	0.00807568	0.00353379	0.00855314	0	0.00467003	0.00671183	0.00587073	0	0.00622612	0.00504054	0.00275319	0.00598945	0.00110204	0.00139698	0	0.00215036	0.00158258
REST	0.0122783	0.0118693	0.0167983	0.0472108	0.0280367	0.0172025	0.00780352	0.00932838	0.0143053	0.00752936	0.00708796	0.00465882	0.0043695	0.0265002	0.0116018	0.024836	0	0.0160806	0.0161511	0.00867661	0.0146656	0.0159304	0.00340789	0.0144557	0.0092304	0.00731718	0	0.0145657	0.0411276	0.0217067	0.00640111	0.0239288	0.00736859	0.0177433	0.0092312	0.00762055	0.0133251	0.00733259	0	0.0107432	0.0114121	0.00986334	0.0202208	0.00259773	0.00759531	0.0125165	0.00433131	0.0233507
NOA1	0.0731992	0.0681411	0.0590691	0.0893771	0.0711349	0.0634493	0.0610556	0.082387	0.0687127	0.0530656	0.0595233	0.0532983	0.0837203	0.114496	0.0693881	0.0927913	0	0.0813593	0.0806752	0.0587807	0.0730811	0.0575616	0.0567004	0.0567667	0.049267	0.0498309	0.158252	0.0632743	0.0886488	0.0546422	0.0643025	0.0868714	0.0627271	0.0677396	0.0567884	0.0545096	0.0690339	0.0648536	0	0.0766007	0.0597497	0.0757994	0.0843939	0.0589775	0.0488696	0.0364283	0.0461708	0.0879271
POLR2B	0.26511	0.271564	0.195018	0.327235	0.276331	0.277727	0.281439	0.285228	0.167334	0.15719	0.17702	0.194428	0.208619	0.25203	0.19258	0.225844	0	0.235405	0.271153	0.219216	0.231445	0.150592	0.173708	0.143165	0.19572	0.218441	0.147936	0.340663	0.494315	0.290667	0.284556	0.279654	0.211708	0.193095	0.223292	0.170354	0.192096	0.217888	0	0.239104	0.192627	0.263831	0.331874	0.267327	0.248727	0.12824	0.100674	0.819962
IGFBP7	0.011066	0.0120452	0.00961216	0.0242653	0.0148892	0.016607	0.0196671	0.0199535	0.0160015	0.00940438	0.0036121	0.0136709	0.0145297	0.0187165	0.0122722	0.00922102	0	0.00626106	0.00809229	0.00717798	0.00777532	0.00445734	0.0117492	0.00775936	0.00694072	0.0116118	0.0487296	0.0171501	0.0290503	0.0231189	0.0329414	0.0261767	0.0137186	0.00894517	0.0123706	0.0103984	0.00909877	0.0137398	0	0.00995497	0.00921403	0.0118517	0.0159241	0.0212741	0.00822833	0.0056079	0.00250062	0.0135871
ADGRL3	0.154507	0.142235	0.102151	0.138918	0.107216	0.113254	0.0891368	0.119862	0.0866032	0.106191	0.122302	0.10179	0.11495	0.139461	0.130919	0.110734	0.120036	0.123016	0.141711	0.12977	0.115283	0.10065	0.101588	0.0976787	0.106469	0.112817	0.0669191	0.144989	0.188446	0.132216	0.131138	0.13924	0.107844	0.110664	0.116183	0.0948997	0.0968032	0.12199	0	0.119817	0.107649	0.137594	0.126282	0.109909	0.122948	0.0915397	0.0933546	0.117645
TECRL	0.00438441	0.00193189	0.00295607	0.0144236	0.00795846	0.0043964	0.00326928	0.00364084	0.00383351	0.00218218	0.000525419	0.0041292	0.00180477	0.00538625	0.00301838	0.00416571	0	0.00335168	0.00459592	0.00305044	0.00473071	0.00427589	0	0.00728293	0.00280854	0.0036743	0	0.00259627	0.011394	0.00412936	0.00136399	0.00564787	0.00206563	0.00292189	0.00469615	0.00285789	0.00329211	0.00811787	0	0.00539321	0.00614877	0.00597511	0.00659946	0	0.00256493	0.00478827	0.00216464	0.00299156
EPHA5	0.607216	0.560811	0.478799	0.707547	0.601804	0.597666	0.483567	0.507365	0.388706	0.478122	0.54809	0.584658	0.592476	0.468212	0.42363	0.544069	1.37589	0.531621	0.52996	0.552411	0.501686	0.420148	0.631402	0.331232	0.514734	0.631753	0.744636	0.727047	0.722036	0.678854	0.637687	0.477916	0.446239	0.464479	0.656761	0.394154	0.434784	0.569245	0	0.527279	0.556689	0.666453	0.594859	0.712103	0.652757	0.336074	0.318774	0.261274
CENPC	0.428662	0.412767	0.267682	0.476788	0.386236	0.405565	0.375055	0.365804	0.232554	0.235727	0.250698	0.338399	0.394	0.314367	0.282675	0.343921	0.900345	0.342544	0.342946	0.306972	0.321694	0.198623	0.259718	0.197711	0.258696	0.346541	0.4225	0.565255	0.611338	0.473532	0.468097	0.321521	0.319415	0.29411	0.431994	0.241698	0.257023	0.368235	0	0.378136	0.319591	0.449616	0.400952	0.463238	0.361972	0.200451	0.136202	0.325114
STAP1	0.00638784	0.00857807	0.00848937	0.0176602	0.00880893	0.00719972	0.0047515	0.00363878	0.00484996	0.00338851	0.00283906	0.0015167	0.00464169	0.00631923	0.00274562	0.00727591	0	0.0112561	0.00342844	0.00217103	0.0037247	0.00530153	0.0110582	0.00556032	0.0027166	0.00550526	0	0.0101765	0.0237669	0.00914523	0.00639442	0.00589118	0.00531904	0.00333861	0.00593944	0.00408917	0.00330359	0.0057309	0	0.00643861	0.00661022	0.0101266	0.00506567	0.00336174	0.00385279	0.00411119	0.00530029	0.0104156
UBA6	0.354647	0.330448	0.245114	0.467008	0.387288	0.375511	0.309172	0.329081	0.227056	0.209635	0.24271	0.2477	0.318845	0.2949	0.243591	0.322778	0.373955	0.316627	0.313183	0.279863	0.305334	0.180718	0.257304	0.178249	0.242333	0.306835	0.325795	0.462512	0.531844	0.384837	0.320829	0.299909	0.261691	0.270713	0.296322	0.205739	0.238918	0.293445	0	0.326367	0.287918	0.341572	0.377236	0.389255	0.309408	0.19262	0.14824	0.310356
GNRHR	0.00185566	0.00166111	0.00751571	0.0352849	0.0122203	0.00609593	0.00169559	0.00403969	0.0118563	0.0019757	0.000672259	0.00129092	0.000210963	0.00551497	0.000642983	0.00653204	0	0.00550398	0.0125149	0.00212438	0.0029533	0.0140267	0	0.0167225	0.000829489	0.00233372	0	0.00291776	0.0399525	0.0055921	0	0.00697057	0.00154902	0.018241	0	0.00153601	0.00442302	0.00181725	0	0.00120224	0.00450107	0.00152282	0.0144988	0.000603177	0.00180262	0.0118215	0.00170269	0.00366357
TMPRSS11D	0.00499104	0.00441299	0.0168045	0.0965088	0.0371178	0.024731	0.00560496	0.0106523	0.0264412	0.00782607	0.00377731	0.00154571	0.00131971	0.0285597	0.00524249	0.0284416	0.0514914	0.0115915	0.0327849	0.00393528	0.0169264	0.0398994	0.00208867	0.0412105	0.00218576	0.00265417	0	0.0190419	0.115664	0.0169546	0.00236618	0.0232507	0.00763139	0.0324167	0.00067401	0.00513455	0.0147044	0.00378794	0	0.0127582	0.0123378	0.00326347	0.0300068	0.00254685	0.00469699	0.0130702	0.00651249	0.0064759
TMPRSS11A	0.00438439	0.00589056	0.0186979	0.0828126	0.027818	0.0206006	0.0139251	0.0108588	0.0184966	0.00532173	0.0057158	0.00317019	0.00175399	0.0360948	0.00302476	0.0311904	0	0.0231766	0.0451758	0.00534105	0.0176397	0.0254305	0.00192403	0.0450504	0.00260196	0.00292362	0	0.0166338	0.135718	0.0149462	0.0120059	0.0215431	0.00579494	0.0328294	0.00263189	0.00452544	0.0166058	0.003505	0	0.0196155	0.013149	0.00587407	0.0207725	0.00304306	0.00405347	0.0226219	0.00626813	0.0102627
TMPRSS11F	0.00318263	0.00140319	0.00667998	0.0277626	0.00758992	0.0101862	0.00151776	0.0056939	0.00714094	0.00234579	0.0016862	0.000821014	0.00179257	0.00831636	0.00207253	0.00583067	0	0.0040571	0.0108007	0.0030292	0.00720824	0.0096439	0.00302417	0.00996847	0.00284543	0.00275422	0	0.00508235	0.0331847	0.00807666	0.00360894	0.0108474	0.00243193	0.00695144	0.00132952	0.00195518	0.00807282	0.00460605	0	0.00362191	0.0031354	0.00179635	0.0133367	0.000871556	0.0023114	0.00523507	0.00187151	0.000851545
TMPRSS11B	0.000441794	0.00215262	0.00100284	0.00251754	0.000867378	0.000298477	0.000280785	0	0.000452401	0	0.000393064	0	0.000854081	0.000926566	0.00108022	0	0	0	0.000927265	0.00042924	0.000308135	0.000165179	0	0.000290774	0.000147283	0.00134914	0	0.000190189	0.00204458	0.000131889	0.00053013	0.00127464	0.000412188	0.000855489	0	0.000260416	0.000111193	0	0	0.000744464	0	0	0.00143303	0	0	0	0.00027532	0
YTHDC1	0.337409	0.317968	0.211917	0.396466	0.347209	0.348606	0.339952	0.302432	0.179205	0.198319	0.209725	0.265637	0.296763	0.231002	0.188613	0.235419	0.443096	0.237538	0.285157	0.248192	0.259414	0.165251	0.249803	0.153565	0.227391	0.289175	0.295307	0.474455	0.484359	0.383271	0.381789	0.262513	0.242115	0.236563	0.31374	0.18361	0.208064	0.284445	0	0.278695	0.219486	0.323353	0.316559	0.421975	0.301287	0.160035	0.118214	0.415947
TMPRSS11E	0.00159271	0.0014772	0.00191808	0.00194608	0.00164434	0.00155405	0	0.000652289	0.000520492	0.000122047	0.00112665	0.000727076	0.00160436	0.000786598	0.000420651	0.000451891	0	0.0005349	0.000271668	0.000571844	0.00137182	0.000717021	0	0.00162324	0.000981251	0.000146813	0	0.000631264	0.00349325	0.000155181	0.000415516	0.00138506	0.000472711	0.00134892	0.000212561	0.000399614	0.000711335	0.00066663	0	0.000602074	0.000299318	0.00032515	0.000656918	0.00145558	0	0	0.000109379	0
UGT2B17	0.00186308	0.0012232	0.00222925	0.00438055	0.00150498	0.00347632	0.00141489	0.00127956	0.00116488	0.000548751	0.000449198	0.000521487	0.000973338	0.00508757	0.00230799	0.00260308	0	0.00224902	0.000839614	0.00248096	0.00141384	0.000861384	0	0.000133333	0.000475022	0.00191661	0	0.00173465	0.00457737	0.00059105	0	0.00275242	0.00204092	0.000562348	0.00102762	0.000874757	0.00186932	0.00180519	0	0.00353692	0.00211007	0.000221332	0.00298298	0.0016037	0.00101366	0	0.000704811	0.00293758
UGT2B15	0.00114959	0.00146352	0.000768464	0.000942438	0.00125905	0.000521097	0.00120415	0.000686865	0.000467362	0	0.000848597	0	0.000752701	0	0.000435737	0.00100348	0	0.00109477	0.000699502	0.00180683	5.28517e-05	0	0	0.000791939	0.000197561	0.000376657	0	0.000110192	0.00483403	0.000577001	0.00103333	0.000415422	0.000132025	0.000124419	0	0.000363451	0.000375899	0.00104284	0	0.000556635	0.000318373	0.000468086	0.0113093	0.00122692	0.00072427	0	0	0.0015482
UGT2B7	0.00360501	0.00247017	0.00970583	0.0405086	0.0157651	0.00874004	0.00614494	0.00454551	0.00668688	0.00114143	0.0023637	0.000740926	0.00223007	0.00819914	0.00101053	0.0254616	0	0.0175913	0.00630176	0.00337579	0.00731098	0.00852244	0	0.0130808	0.00399252	0.00255541	0.0487296	0.00707762	0.0322591	0.00745614	0.000533601	0.0108975	0.00212305	0.00835835	0.00387062	0.00213892	0.00401027	0.00238289	0	0.00758897	0.0116037	0.00500875	0.0113388	0.00141059	0.00206274	0.00681834	0.00426008	0.00641115
UGT2B4	0.000107361	0.00012603	0.000652734	0.00187621	0.00129109	0.000889063	0.000167376	0.000348313	0.000101965	0.00114683	0.000151705	6.10833e-05	0	0.000507303	0.000323664	3.70486e-05	0	0.000517175	0.000495957	0.000416978	0	0.000383379	0	0.000632226	8.4872e-05	0	0	0	0.00216855	0.000730928	0.00111233	0.000160236	8.25501e-06	0.000141747	0	0	0.000672194	0	0	0.000810026	0	0.00101746	0.000554826	0	0	0	0.000296729	0
SULT1B1	0.000794998	0.00258694	0.00170481	0.00417922	0.00251702	0.00184582	0.0012667	0.000901169	0.00153563	0.00170955	0.000550095	0.000173682	0.000608494	0.00136093	0.00147673	0.00259262	0	0.00216139	0.00174026	0.00219456	0.000897105	0.000466047	0.0012367	0.00142071	0.00121105	0.00234876	0	0.00260641	0.00317662	0.00338168	0.00111213	0.00165277	0.000897479	0.00167389	0.00032765	0.00100007	0.00233418	0.00152788	0	0.000942805	0.00200838	0.0011174	0.00332019	0.00190872	0.000393944	0.00165387	0.000888698	0.00926723
CSN1S1	0	3.59598e-05	0	0.000510142	0	0.000224941	0	0	0.000108782	0	0	0	0	0	0	0.00022312	0	0.000419888	0.000170067	0	0	0	0	0	0	0	0	0	0.000420934	0	0	0.000119286	3.3353e-05	0	0	0	0.000360609	0	0	0	0	0.000210617	0	0	0	0	0	0
PRR27	0.00145876	0.00290404	0.00287134	0.00307512	0.00404651	0.00207463	0.000688957	0.00112487	0.00122483	0.000189574	0.000310822	0	0.00114368	0.00387095	0.0026921	0.00346379	0	0.00316257	0.00124519	0.000390221	0.00106014	0.000812713	0	0.0005017	0.000135619	0.000329928	0	0.00141078	0.0070889	0.00190728	0.00210526	0.00377294	0.0017157	0.001177	0	0.000660776	0.00163784	0.00150173	0	0.000685912	0.000837498	0.000179647	0.00291707	0	0.00169144	0	0.00224583	0.000716613
SMR3B	0.00152447	0.0014479	0.000720696	0.00492245	0.00120689	0.000514635	0.000706727	0.00130098	0.00162854	0.000262976	0.00142205	0.00104967	0.000915223	0.00121449	0.00101638	0.000995951	0	0.0014439	0.000702957	0.00249665	0.000330199	0.00106787	0	0.00060216	0.000669565	0.000862807	0	0.000312853	0.00500483	0.00135559	0.00154589	0.000929897	0.00080673	0.000852962	0.00126299	0.0009486	0.000912831	0.00190142	0	0.000923747	0.00178702	0.000530697	0.00171206	0	0.000573408	0.00210783	0.00020716	0.0056749
MUC7	0.00202657	0.000987185	0.00292037	0.00903224	0.0039087	0.00293754	0.000460677	0.00236107	0.00521338	0.00159595	0.00132496	0.000878042	0.00639771	0.0078665	0.00238156	0.00745946	0	0.00327728	0.00265537	0.00196052	0.00229913	0.00196757	0	0.00565938	0.00225509	0.00193673	0	0.00460703	0.0064767	0.00347643	0.00369834	0.00441009	0.00271632	0.00413166	0.000683084	0.00251351	0.00342	0.00246217	0	0.00152334	0.00379953	0.00356072	0.00496032	0.00329432	0.00194095	0.00177185	0.00180497	0.00315198
AMTN	0	0.00130367	0.000470519	0.00218865	0.00115993	0.000183703	0	0.000249076	0.000216991	4.52425e-05	0	3.95252e-05	0	0	0.000108839	0	0	0.00145009	0.000169419	0.000133795	0	0.000270686	0	0.000175892	0	0	0	0.000368975	0.00106987	0.000593729	0	0	3.90428e-05	0	0	0	0.000312402	0	0	7.81025e-05	3.78377e-05	0	0.000671395	0	0	0	0	0.000627157
AMBN	0.00125987	0.000687132	0.00269815	0.00937546	0.00701573	0.00242068	0.00212988	0.00339286	0.00742834	0.00112045	0.00111545	0.000696098	0	0.0142376	0.00191725	0.00742863	0	0.00834579	0.00587423	0.00352158	0.00578192	0.00357807	0	0.010432	0.00199181	0.000225756	0	0.0019573	0.0106811	0.00192534	0.00230093	0.00553815	0.00221852	0.00456676	0.00434773	0.00220289	0.0039938	0.00358919	0	0.00382268	0.00326299	0.00169811	0.00927272	0.00145998	0.00159171	0.00382556	0.00188394	0.00400775
ENAM	0.00381099	0.00521319	0.00651366	0.017111	0.0141222	0.00455579	0.00423247	0.00666135	0.00591214	0.00066683	0.00122922	0.00271669	0.00122064	0.00848094	0.00290843	0.00528154	0	0.00449515	0.00483604	0.00197724	0.00455829	0.00427524	0.000947077	0.00494442	0.00348092	0.00160225	0	0.00446932	0.0158284	0.00486807	0.00408406	0.00749476	0.00312501	0.00589799	0.00269525	0.00407952	0.00482922	0.00273624	0	0.0033866	0.0042953	0.00322094	0.00835186	0.00325794	0.00176171	0.00277	0.00155951	0.0104535
JCHAIN	0.00241054	0.00401662	0.00412029	0.0091403	0.00557472	0.00230466	0.00280097	0.00274749	0.00309341	0.00137561	0.00283639	0.001635	0.00479495	0.00275541	0.00366741	0.00644346	0	0.00864571	0.00164291	0.00328454	0.00142163	0.00347083	0	0.00177576	0.00102783	0.00205756	0	0.00482525	0.0107063	0.00393751	0.00471497	0.00503634	0.00307065	0.00255445	0.000816661	0.00170457	0.00410488	0.00363686	0	0.0045105	0.00549596	0.00313188	0.00183215	0.00316345	0.00145371	0.00177624	0.00202732	0.00282687
UTP3	0.0896967	0.0726901	0.052135	0.0817249	0.0486262	0.0511426	0.139898	0.0972969	0.0762983	0.0554705	0.0740697	0.069183	0.0838143	0.0698312	0.0596995	0.0604517	0.161374	0.0410521	0.0838314	0.0413454	0.0507369	0.0500321	0.0601353	0.054959	0.0588532	0.0658436	0.286754	0.0879985	0.0654284	0.0564669	0.136427	0.0836629	0.0652286	0.0681576	0.0688668	0.0609233	0.0752151	0.102173	0	0.0762607	0.0584411	0.0494407	0.0622806	0.0892516	0.0626464	0.035545	0.0241151	0.0802695
RUFY3	0.366605	0.328427	0.180993	0.507494	0.398686	0.367175	0.274119	0.299571	0.189043	0.209829	0.209482	0.335139	0.387431	0.287979	0.233955	0.300958	0.73533	0.316636	0.263224	0.287874	0.280147	0.114274	0.407998	0.152713	0.19477	0.326048	0.427987	0.572971	0.540507	0.446644	0.46009	0.242386	0.244965	0.195212	0.475051	0.236441	0.170857	0.324902	0	0.325121	0.313986	0.401656	0.314324	0.435516	0.288939	0.139114	0.140061	0.298661
GRSF1	0.248416	0.216167	0.191217	0.338075	0.28123	0.251088	0.281061	0.283863	0.190628	0.152601	0.17214	0.185775	0.20801	0.274943	0.17764	0.241284	0.147186	0.259663	0.26714	0.192514	0.222617	0.135693	0.186024	0.157115	0.207791	0.222375	0.234486	0.304919	0.398807	0.251105	0.255766	0.266332	0.190164	0.217303	0.196412	0.144415	0.190121	0.244221	0	0.236096	0.209536	0.193972	0.295927	0.350181	0.234117	0.125064	0.0966179	0.219143
MOB1B	0.377573	0.397744	0.271937	0.483813	0.409871	0.392314	0.392291	0.400658	0.256936	0.265067	0.268191	0.308152	0.362735	0.353446	0.273725	0.357027	0.766922	0.355453	0.361522	0.313804	0.338786	0.225769	0.393894	0.232	0.300801	0.354422	0.442437	0.558187	0.513198	0.44706	0.488332	0.328511	0.330782	0.289265	0.378053	0.263246	0.288358	0.356976	0	0.396416	0.312901	0.37807	0.438724	0.483886	0.372284	0.182828	0.171317	0.345593
DCK	0.0463965	0.0441493	0.0435003	0.0837088	0.0677207	0.0861705	0.0939434	0.0747383	0.0480945	0.0431569	0.063185	0.0427503	0.0485588	0.065158	0.0311373	0.0467092	0.165262	0.0497577	0.0897731	0.0442545	0.0547737	0.034252	0.0512731	0.0342794	0.0719873	0.063476	0.0116812	0.0920489	0.115474	0.0484282	0.0706363	0.0716998	0.0458402	0.065555	0.0568006	0.0288006	0.074364	0.0610967	0	0.0635299	0.0350278	0.0476014	0.0475132	0.105366	0.0618055	0.0385796	0.00972475	0.0741361
SLC4A4	0.419946	0.436729	0.305475	0.584074	0.493732	0.470706	0.401973	0.420545	0.287616	0.311069	0.320787	0.442533	0.473429	0.361288	0.341583	0.408451	0.764841	0.405488	0.383069	0.391769	0.391481	0.242647	0.451279	0.287426	0.334629	0.410943	0.224652	0.591358	0.579822	0.528968	0.502774	0.344365	0.356261	0.356154	0.470776	0.326365	0.300538	0.38955	0	0.412212	0.386203	0.46985	0.391363	0.504274	0.423745	0.244844	0.223576	0.311895
GC	0.00309169	0.00337035	0.00264606	0.00633324	0.00843203	0.000957856	0.00138988	0.002895	0.00189906	0.00241223	0.00255842	0.00277819	0.001379	0.00428529	0.00205811	0.00265451	0	0.000994364	0.00190285	0.00343244	0.00149624	0.00127457	0.00667753	0.00279709	0.00160767	0.00194007	0	0.0040091	0.00688526	0.00618642	0.0016834	0.00160828	0.00245509	0.00346516	0.00207068	0.00255595	0.00164111	0.00201983	0	0.00241015	0.00250222	0.00113579	0.00142969	0.00334838	0.00149126	0	0.0026642	0
NPFFR2	0.0155205	0.015372	0.00563812	0.0142125	0.011254	0.00300031	0.00367702	0.00478653	0.00573332	0.00392384	0.00625456	0.00619774	0.00358213	0.00505975	0.00580567	0.00812419	0	0.00453765	0.00259976	0.00800883	0.00197084	0.00650237	0.00815277	0.00194965	0.0057624	0.00502498	0	0.00813284	0.0194618	0.0224874	0.0162705	0.00352279	0.00502391	0.00282484	0.0107549	0.00493168	0.00414359	0.00933039	0	0.00832172	0.01159	0.0104052	0.0316298	0.00830835	0.0216015	0.00869628	0.000737484	0.00868577
ADAMTS3	0.512411	0.570042	0.420194	0.642432	0.573373	0.576582	0.473114	0.495746	0.393521	0.434382	0.451347	0.520509	0.576615	0.424987	0.392018	0.484333	0.213614	0.475413	0.487238	0.473629	0.468288	0.315368	0.550127	0.400978	0.452806	0.499452	0.44608	0.661899	0.557875	0.633556	0.601032	0.365362	0.463673	0.433164	0.606944	0.448444	0.400487	0.528879	0	0.503526	0.497632	0.499218	0.548338	0.64435	0.494244	0.306154	0.360671	0.322529
COX18	0.141436	0.112294	0.0923516	0.149581	0.14239	0.132877	0.0557086	0.129643	0.0971085	0.0704188	0.0900587	0.0765766	0.108895	0.175598	0.08828	0.138462	0.272772	0.135059	0.133702	0.117804	0.134964	0.096094	0.0616085	0.0977842	0.0671743	0.0999826	0.0493929	0.122976	0.233588	0.121527	0.0938069	0.151808	0.0900727	0.0995371	0.125258	0.0781727	0.0822066	0.078228	0	0.114916	0.101822	0.118526	0.182239	0.0779858	0.0954568	0.0501811	0.0447324	0.0442347
ANKRD17	0.321072	0.293664	0.158296	0.367422	0.288694	0.290044	0.221313	0.273152	0.135805	0.174367	0.168333	0.320892	0.33487	0.234618	0.222979	0.248776	0.757675	0.265216	0.210821	0.233175	0.219714	0.114867	0.334481	0.130237	0.177648	0.270744	0.282192	0.429447	0.44946	0.339828	0.44579	0.165477	0.225008	0.174057	0.424497	0.224004	0.149205	0.27755	0	0.308086	0.254155	0.374567	0.25412	0.333245	0.244944	0.120618	0.120186	0.324031
ALB	0.0104024	0.00731032	0.00419245	0.00359212	0.00449511	0.0070588	0.00095676	0.00676182	0.00298199	0.00185572	0.00127999	0.00317682	0.00846283	0.00651513	0.00419633	0.00322421	0	0.0112619	0.00271148	0.00678821	0.00728466	0.00325592	0.00437516	0.00291487	0.000924108	0.0069535	0.0482046	0.00355055	0.00770009	0.00371193	0.0086078	0.00395002	0.00406698	0.000755155	0.0063689	0.00177381	0.00102692	0.00120202	0	0.00477695	0.00189486	0.00419168	0.011063	0.000736264	0.000892451	0.000759248	0.000734901	0.0164622
AFP	0.00318096	0.00149703	0.00224702	0.00689004	0.00414655	0.00189813	0.012035	0.00518042	0.00578566	0.0039951	0.0034153	0.00314729	0.00407973	0.00425982	0.00230017	0.00226842	0	0.00144431	0.00863523	0.00442805	0.00388674	0.00201611	0.00839789	0.00372054	0.00325334	0.00170856	0	0.00409538	0.00652553	0.00332034	0.00690537	0.00431784	0.00501972	0.00514577	0.0023656	0.00343299	0.00372594	0.0054476	0	0.00190278	0.00043085	0.0028541	0.00796024	0.0118014	0.0043165	0.00657239	0.00197448	0.0838116
RASSF6	0.00107561	0.000922199	0.00296718	0.00428887	0.00323705	0.00156474	0.00589535	0.00246418	0.00318335	0.00163969	0.00101358	0.00135833	0.00161628	0.00519468	0.00462979	0.00412229	0	0.004318	0.00227634	0.00182746	0.00228441	0.00401504	0	0.00254951	0.000798797	0.000873139	0	0.00211423	0.00573283	0.00120499	0.00238871	0.00348912	0.00260711	0.00278484	0.00542799	0.00284428	0.00253862	0.00145981	0	0.00206001	0.00490034	0.00308871	0.00252043	0.000904458	0.00254585	0.00156059	0.00230322	0.00576466
CXCL8	0	0.000381293	5.42226e-05	0	0.000153698	0	0.00036317	0	0.000107141	0	0.000726648	0.000440811	0	0	0	0.000207862	0	0	0	0	0	0.000223251	0	0	0	0.000408796	0	0	0	0	0	0	7.40583e-05	0	0	6.20993e-05	0.000123003	0	0	0	0	0.000299225	0.00029628	0	0	0	0.000247296	0
CXCL6	0	0.000167448	8.96319e-05	0.000223409	0	0	0	0.0001995	0	0	0	0.00014854	0	0	0.00026338	0	0	0	0.000114011	0.000121464	0.000221336	0	0	0	0	5.23666e-05	0	0	0	0.000347452	0	0	0	0	0	3.44279e-05	4.26153e-05	0.00010794	0	0	0	0	0	0	0	0	0	0
CXCL1	0	0	0	0	0	0	0	0	0	0	0	0	0	0	0	0	0	0	0	0	0	0	0	0	0	0	0	0	0	0.000174577	0	0	7.17033e-05	0	0	0	0	0.00153003	0	0	0	0.000312268	0	0	0	0	0	0
CXCL5	0.00123566	0.00222253	0.00167295	0.000738853	0.0001593	0.00112296	0.0019477	0.000971069	0.000334385	0.000642624	0.000484378	0.000683098	0	0.000710933	0.00115391	0.00049968	0	0.00135494	0.00232725	0.00027519	0.000882649	0.00056566	0.000994589	0	0.000694639	0	0	0.00205062	0.00174389	0.000829307	0.00273373	0.000361172	0.00107577	0.000768888	0.000275684	0.000254479	0.0020178	0.00408468	0	0.000873393	0.000470288	0.00261519	0.000847412	0.00275085	0.0022806	0.000509408	0	0
CXCL3	0	0	0	0	0.000387656	0	0.000258987	0	0	0.000121229	0.000207416	0	0	0.000249835	0	0	0	0	0	0	0	0	0	0	0	0	0	0.000536499	0	0	0	0.000164012	5.89344e-05	0	0	0	7.3094e-05	0	0	0	0.000372691	0	0.000258528	0	0	0.00113398	0	0
CXCL2	0.000905072	0	0.000184758	0.000395972	0.000481336	0.000659087	0.00243147	0.000285976	4.24925e-05	0.000413377	0	0	0	0.000315454	0.000531236	0.000279099	0	0.000389871	0.000895354	7.10777e-05	0	7.64245e-05	0	0.0003307	0.000620757	0	0	0	0	0.000548239	0.000872697	0.000291014	2.36461e-05	0	0	0	0.000494183	0	0	0	8.1933e-05	0.00073661	0.00118694	0.00286631	0	0.00360681	0.000112375	0
MTHFD2L	0.396221	0.319083	0.252816	0.350542	0.285698	0.318733	0.37948	0.319062	0.180547	0.23381	0.226874	0.274305	0.303111	0.287385	0.195053	0.254079	0.270443	0.270967	0.30935	0.24423	0.25768	0.217826	0.289841	0.166235	0.231161	0.25049	0.343003	0.514505	0.392571	0.38694	0.423118	0.320235	0.25821	0.274869	0.279852	0.207389	0.250971	0.328394	0	0.382584	0.224622	0.43062	0.395657	0.394785	0.274425	0.265022	0.118681	0.477585
EPGN	0.00103136	0.00100823	0.00094569	0.00211225	0.000879062	0.00154769	0.00595337	0.00102201	0.000459851	0.00225184	0.00146549	0.00294075	0.000362478	0	0.000509596	0.000876676	0	0.000385263	0.000911354	0.00208043	0.00167723	0.00207814	0.00317423	0	0.00166238	0.000496015	0	0.00257308	0.00283222	0.0034961	0.00529796	0.00280223	0.0012647	0.00111212	0.000593192	0.000988192	0.00223122	0.00227606	0	0.00235999	0.00118013	0.00233584	0.00302238	0.00493243	0.00109544	0	0.000627039	0.0126953
EREG	0.000957001	0.00265877	0.0011333	0.0021739	0.00321603	0.00108373	0.000560939	0.000775464	0.000895613	0.000551325	0.000632946	0.000545001	0.00320253	0.00133834	0.00195073	0.000165473	0	0.00103116	0.000844291	0.000604931	0.000490251	0.000328369	0.00439702	0.00178115	0.00217621	0.000964566	0	0.000714911	0.00130745	0.000653899	0.00255081	0.00238039	0.000538314	0.00145178	0.000797112	0.000175063	0.000719406	0.00255079	0	0.00116599	0.00230099	0.00142152	0.00158762	0	0	0	0.000297202	0.0223477
AREG	0.00039323	0.000893191	0.000198209	0.000279461	0.00128232	0.000606337	9.14704e-05	0.000474861	0.000387559	0.000663083	0.000670916	9.45296e-05	0.000839536	0.000767764	0.000434786	0.000560523	0	0.00200055	0.000228132	0	0.000381684	3.60392e-05	0	0.00015865	0	0	0	0.000675456	0.00102618	0.000249497	0.000649093	0.00100083	0.000536618	0.000277806	0.000688655	8.11656e-05	0.000530054	0.000567197	0	0	0.0009168	0.000428802	0	0	0.000254302	0	0	0.00429926
BTC	0.102985	0.0809382	0.0825972	0.128738	0.100835	0.0843913	0.0592336	0.0870566	0.113029	0.0632784	0.072299	0.0615817	0.0833085	0.100975	0.0666183	0.120375	0	0.0929849	0.122864	0.0857382	0.0672115	0.0793686	0.0799059	0.0667705	0.0830335	0.0689648	0.0232418	0.150478	0.096131	0.136477	0.0759129	0.0601727	0.0632659	0.0732186	0.0715881	0.0713033	0.0646062	0.116492	0	0.100805	0.070568	0.071217	0.130576	0.0766994	0.0937945	0.0244883	0.044812	0.0185707
PARM1	0.497764	0.442727	0.338892	0.442504	0.366023	0.387234	0.44666	0.390871	0.292035	0.361062	0.3889	0.361489	0.386034	0.308342	0.328804	0.356947	0.575193	0.371993	0.405667	0.405768	0.290633	0.322382	0.413922	0.229805	0.355869	0.381442	0.169622	0.563358	0.4109	0.449793	0.503988	0.333516	0.346168	0.371441	0.403798	0.317345	0.324044	0.476793	0	0.427739	0.348243	0.43468	0.372956	0.545856	0.426511	0.159923	0.215672	0.533367
RCHY1	0.201615	0.210292	0.177991	0.284248	0.249379	0.27301	0.243239	0.225272	0.146697	0.149667	0.171039	0.139946	0.161219	0.178234	0.122185	0.182006	0.165262	0.178372	0.215269	0.153208	0.192002	0.131526	0.121022	0.122331	0.163341	0.173132	0.260397	0.343799	0.298301	0.263145	0.179823	0.195946	0.165341	0.196218	0.139915	0.135473	0.168802	0.195097	0	0.203367	0.16394	0.183664	0.21772	0.261434	0.236896	0.091387	0.0676995	0.177619
THAP6	0.17946	0.130515	0.106119	0.156116	0.115936	0.138592	0.0815099	0.132783	0.093158	0.0929959	0.0978521	0.0939648	0.128213	0.156227	0.095997	0.114794	0.165262	0.129306	0.131441	0.123011	0.129644	0.0931866	0.111853	0.0917699	0.0934549	0.130452	0.126613	0.140207	0.193891	0.147018	0.130989	0.131795	0.106593	0.111988	0.119993	0.0842749	0.0892883	0.102884	0	0.123483	0.1146	0.124413	0.166831	0.109542	0.0877861	0.0583932	0.0439164	0.0914527
ODAPH	0.00957403	0.00788178	0.00906009	0.00743768	0.011387	0.00689348	0.00598519	0.00463622	0.00498343	0.00431992	0.00324733	0.00468435	0.00497988	0.00821035	0.00554807	0.0087956	0	0.00938493	0.00301758	0.00447692	0.00654932	0.00436448	0.00650753	0.00616162	0.00391715	0.00329581	0.0116812	0.00413132	0.017211	0.00755405	0.010612	0.0118053	0.00426347	0.00537919	0.00339538	0.00531909	0.00632299	0.00318618	0	0.0090828	0.00718008	0.00754101	0.0125158	0.00488127	0.00482457	0.00343119	0.003584	0.0283721
CDKL2	0.21254	0.20501	0.160637	0.313315	0.24601	0.227925	0.175019	0.226497	0.171495	0.148916	0.173607	0.158932	0.211691	0.273052	0.196916	0.253501	0.348389	0.277817	0.243976	0.225543	0.206563	0.156544	0.131895	0.149075	0.146749	0.178604	0.140012	0.292752	0.281489	0.240991	0.181601	0.229893	0.186926	0.194997	0.192683	0.14182	0.181186	0.187206	0	0.217115	0.189462	0.165307	0.289185	0.194965	0.21082	0.150205	0.105842	0.20572
G3BP2	0.353948	0.346322	0.243004	0.474927	0.407779	0.417902	0.378111	0.368531	0.228864	0.241147	0.255676	0.297565	0.357091	0.324952	0.264088	0.317936	0.722943	0.327747	0.358643	0.29324	0.312747	0.16957	0.330998	0.192887	0.292437	0.323783	0.380604	0.516067	0.545949	0.410894	0.463021	0.312729	0.290371	0.274849	0.347912	0.250046	0.244416	0.336193	0	0.336292	0.291097	0.339281	0.395795	0.472503	0.335334	0.211561	0.139956	0.36541
USO1	0.370358	0.332833	0.240684	0.470086	0.385641	0.371213	0.300902	0.32222	0.225454	0.223887	0.232545	0.265537	0.333401	0.315746	0.244458	0.341306	0.665151	0.337368	0.333064	0.290044	0.308293	0.17943	0.264588	0.204643	0.249202	0.300859	0.163676	0.47777	0.523051	0.420082	0.349082	0.308596	0.263531	0.252956	0.30246	0.215387	0.225153	0.305619	0	0.337501	0.29028	0.340094	0.413449	0.376755	0.282008	0.15994	0.138187	0.306928
PPEF2	0.00897754	0.00856694	0.0119624	0.0176057	0.0163829	0.0116468	0.0230803	0.011806	0.0108904	0.00745597	0.00502217	0.00926916	0.00654817	0.0172229	0.00714622	0.00920771	0	0.0109051	0.0107165	0.00826496	0.00823244	0.0153373	0.00687619	0.0100002	0.00846	0.00927395	0	0.0215141	0.0198865	0.0163848	0.0177645	0.0308987	0.0138916	0.0123156	0.0143097	0.00859176	0.0174305	0.0232429	0	0.0244679	0.0105069	0.0124197	0.0105208	0.0141022	0.0130929	0.00122855	0.00407042	0.0551844
NAAA	0.179431	0.152997	0.142087	0.152585	0.144845	0.157954	0.160973	0.163027	0.138963	0.104168	0.090186	0.116181	0.146816	0.211304	0.140806	0.144905	0	0.173304	0.158161	0.126979	0.118562	0.147808	0.109685	0.092859	0.100741	0.130067	0.0997039	0.216924	0.237636	0.193273	0.224973	0.205122	0.163051	0.167212	0.146985	0.096261	0.157699	0.168914	0	0.189859	0.144235	0.17926	0.22554	0.188092	0.185285	0.077873	0.0695147	0.159044
SDAD1	0.265303	0.259662	0.191307	0.319614	0.264884	0.27916	0.248221	0.264604	0.170135	0.175732	0.177194	0.206538	0.256043	0.26199	0.191241	0.240319	0.248999	0.232722	0.251572	0.22126	0.238402	0.152879	0.205564	0.146115	0.19641	0.222124	0.220507	0.323754	0.372475	0.267477	0.272943	0.240432	0.217541	0.217393	0.23862	0.18179	0.194255	0.253428	0	0.272586	0.227433	0.25945	0.290251	0.279355	0.238692	0.152232	0.111414	0.212119
CXCL9	0.00124904	6.62956e-05	0.00159223	0.00111293	0.000695838	0.000142006	0.000191763	0.000171183	0.000469801	0.000162288	0	0	0	0	0.000149046	0.000329972	0	0.000256971	0.000152908	0.000141995	0.000470243	4.8219e-05	0	0.000324469	0.000891147	0	0	0.000487544	0.000918261	0.00116853	0	0.00018115	0.000216886	0.000215996	0	0	0.000207165	0	0	0.000254475	0.000129437	0.000426914	0.00065791	0.000289411	0	0	0	0
ART3	0.60363	0.355806	0.370321	0.350038	0.302081	0.411856	0.399426	0.3866	0.271245	0.258032	0.289033	0.256563	0.342126	0.427281	0.313027	0.374031	0.629468	0.327189	0.426141	0.39162	0.370515	0.361908	0.262758	0.395357	0.343195	0.333106	0.3856	0.66801	0.679413	0.499883	0.580145	0.519297	0.41645	0.346602	0.363631	0.247723	0.405162	0.316047	0	0.436351	0.305278	0.469106	0.459285	0.244594	0.433512	0.164144	0.15637	0.219802
CXCL11	0.000352944	0	0.000233983	0.00164809	0.00155873	0.00147066	0.000326941	0.00026043	0.000207107	3.15055e-05	0	0.000335315	0	0	0	8.33656e-05	0	0	0	0.000124854	0	0	0	0.000185939	7.18648e-05	0.000360948	0	0.00145692	0.000598001	0.000430959	0	0.000182369	0.000251524	0.001033	0	0	9.4843e-05	0.000570405	0	0.000124442	0.000156671	0	8.97452e-05	0	0	0	0	0
NUP54	0.325873	0.294314	0.21337	0.40373	0.35483	0.313897	0.250957	0.290485	0.203458	0.201374	0.194566	0.227816	0.295964	0.282592	0.214006	0.264941	0.60788	0.298162	0.275484	0.263846	0.285782	0.160757	0.177619	0.168593	0.219222	0.267789	0.196466	0.401549	0.444777	0.344429	0.295492	0.301881	0.232764	0.232193	0.244726	0.195271	0.196035	0.259624	0	0.265129	0.240923	0.280847	0.338328	0.30622	0.239572	0.136391	0.136536	0.246945
SCARB2	0.366895	0.336319	0.246261	0.443822	0.378828	0.3839	0.37052	0.352165	0.230683	0.219727	0.242328	0.311157	0.362711	0.308518	0.258517	0.309163	0.635804	0.330696	0.335902	0.304412	0.305799	0.171616	0.303522	0.179528	0.267063	0.304215	0.396567	0.498127	0.506914	0.407363	0.43086	0.303327	0.287146	0.268525	0.358048	0.233096	0.237705	0.330357	0	0.344223	0.296682	0.373321	0.377933	0.429367	0.344414	0.162896	0.146442	0.332336
FAM47E	0.00668077	0.00379138	0.0137654	0.0277874	0.0221718	0.0105227	0.0209399	0.0110961	0.0119487	0.00920077	0.0077899	0.00399614	0.00592159	0.0265656	0.00913811	0.0154157	0	0.0144392	0.014378	0.00818959	0.0167228	0.0121476	0.00867865	0.0208468	0.0101456	0.00901293	0	0.0215798	0.0357679	0.0190061	0.0112508	0.0132098	0.0112098	0.0236904	0.0106501	0.00882588	0.0149713	0.0112227	0	0.00802841	0.0111445	0.00576473	0.018444	0.0211889	0.0154667	0.00911416	0.00617998	0.0612874
FAM47E-STBD1	0.0853059	0.0806755	0.0717012	0.0989352	0.0833208	0.0771271	0.0372493	0.0873191	0.0694327	0.0600601	0.0616757	0.0665682	0.0788399	0.0815291	0.0898105	0.0811199	0.27345	0.0920577	0.0725129	0.0836299	0.0894918	0.0706198	0.0809823	0.061123	0.0585848	0.062208	0	0.10015	0.0686558	0.0999358	0.0670819	0.0695142	0.0807281	0.069323	0.0756534	0.0709285	0.0756187	0.0724639	0	0.0887458	0.0815025	0.08628	0.0862449	0.0787468	0.0756441	0.0349868	0.0406412	0.102654
STBD1	0.000608238	0.000203401	0.000742626	0.00132892	0.0009783	0.00088505	0.000640292	0.00127728	0.000496465	8.18336e-05	0.000361935	0	0.00042309	0.000549061	0.000309741	0.000566475	0	0.000537217	0.00152719	0.000869169	0.0012869	0.000189501	0.00385977	0.000582365	0.000145262	0.00106236	0	0.00228613	0.00159954	0.00139179	0.000706482	0.000811128	0.000824158	0.00082063	0	2.5375e-05	0.000788605	0.000515597	0	0.00212153	0.000213637	0.000310713	0.000831721	0	0.00102022	0.0011855	0	0.0172664
CCDC158	0.131116	0.197815	0.109921	0.264944	0.196837	0.203599	0.126601	0.130991	0.140013	0.0932577	0.122039	0.2194	0.220294	0.207562	0.158891	0.21297	0	0.202385	0.129749	0.173315	0.150446	0.0958571	0.198597	0.107676	0.10207	0.163574	0.131376	0.220385	0.162965	0.159431	0.127801	0.150766	0.121317	0.142573	0.14323	0.127137	0.126618	0.164056	0	0.203016	0.172739	0.0931838	0.184986	0.162977	0.119843	0.0577643	0.0980807	0.373434
SHROOM3	0.529606	0.541537	0.442328	0.680984	0.591873	0.558247	0.426645	0.531624	0.415766	0.45824	0.445461	0.618103	0.560455	0.55942	0.422729	0.525959	0.762267	0.482889	0.516851	0.51969	0.521661	0.30591	0.585071	0.428741	0.443412	0.509008	0.510608	0.633124	0.614144	0.61642	0.59975	0.44787	0.474496	0.402122	0.631309	0.451504	0.369422	0.497023	0	0.521466	0.550582	0.479254	0.518998	0.586268	0.4535	0.320529	0.430543	1.49652
SOWAHB	0.00145029	0.000168327	0.00111332	0.00157302	0.000230162	0.00147234	0.00102392	0.00412393	0.00432498	0.00117157	0.00292868	0.000906576	0.00446645	0.00561277	0.00135075	0.00416671	0	0.00269594	0.00509871	0.00136204	0.00239243	0.00612712	0	0.00521295	0.000982955	0.00114838	0	0.000625024	0.00483833	0.00174412	0.000732117	0.00498611	0.0018611	0.0027567	0.000700006	0.00105803	0.00235773	0.00113594	0	0.00234223	0.00261566	0.00201402	0.00330439	0.0027043	0.00137219	0.00348624	0.00482543	0.00949831
CCNI	0.361385	0.340041	0.274506	0.550922	0.462774	0.434842	0.410303	0.401149	0.277321	0.266844	0.286205	0.245589	0.342727	0.346833	0.270889	0.363367	0.3632	0.372334	0.386206	0.314572	0.377139	0.229627	0.308398	0.232718	0.3126	0.343331	0.360878	0.546879	0.597521	0.440675	0.424079	0.346109	0.291703	0.331961	0.305631	0.274257	0.27131	0.351993	0	0.378854	0.35063	0.372684	0.429725	0.483513	0.371996	0.181543	0.156499	0.354218
CCNG2	0.209904	0.197599	0.174089	0.25863	0.172428	0.240607	0.314195	0.191559	0.129567	0.144536	0.176446	0.158375	0.180789	0.208472	0.11739	0.172654	0.401611	0.192293	0.251552	0.169998	0.158174	0.134932	0.186127	0.109332	0.185992	0.208349	0.259718	0.350309	0.295124	0.226792	0.264797	0.179221	0.172572	0.230478	0.187964	0.135755	0.195788	0.19637	0	0.220176	0.150225	0.351955	0.199548	0.257682	0.248437	0.0962439	0.0842447	0.842291
CXCL13	0.0611285	0.0657679	0.0541049	0.045691	0.0332923	0.0451135	0.0743133	0.0312224	0.0210661	0.0217767	0.0473143	0.0388559	0.0386983	0.0584684	0.0246643	0.0374061	0	0.0688928	0.0455105	0.0323068	0.0336839	0.0311841	0.0460807	0.0252006	0.0325857	0.0369674	0.00286794	0.0941122	0.0678369	0.0773915	0.0861367	0.0320617	0.0418795	0.0605401	0.0627539	0.0335619	0.0327725	0.048474	0	0.0411294	0.0411651	0.180423	0.0786093	0.0434953	0.0543407	0.0294273	0.0225252	0.962043
CNOT6L	0.375362	0.35364	0.253301	0.489707	0.399408	0.411205	0.378497	0.347435	0.228028	0.245113	0.242213	0.297949	0.362231	0.321984	0.243134	0.327998	0.613748	0.346359	0.344688	0.309191	0.317613	0.180852	0.308649	0.185653	0.260147	0.318599	0.37174	0.563445	0.547839	0.458504	0.423486	0.315115	0.282322	0.27362	0.410385	0.24027	0.244958	0.362611	0	0.36643	0.311041	0.39151	0.39004	0.46799	0.356475	0.174148	0.160951	0.353132
MRPL1	0.271739	0.289084	0.229015	0.358518	0.283892	0.28274	0.31193	0.270248	0.193838	0.213392	0.20815	0.233212	0.292622	0.270095	0.219032	0.264124	0.198304	0.258195	0.267968	0.245486	0.271311	0.159103	0.261076	0.153026	0.225682	0.242359	0.194359	0.379644	0.377294	0.329857	0.309578	0.277559	0.253346	0.2431	0.305406	0.202918	0.220682	0.297914	0	0.28318	0.240531	0.263716	0.353265	0.36137	0.273706	0.139124	0.118286	0.36384
FRAS1	0.65873	0.669119	0.621972	0.774853	0.631189	0.631706	0.669991	0.700969	0.583412	0.683117	0.527307	0.520781	0.518245	0.590952	0.500433	0.666708	1.33877	0.468937	0.694502	0.696492	0.531126	0.479074	0.700365	0.417006	0.522789	0.652128	0.543736	0.716055	0.989682	0.809372	0.971512	0.682564	0.717684	0.685247	0.824361	0.399854	0.808676	0.804495	0	0.852496	0.597581	0.780895	0.68693	0.694887	0.803441	0.318537	0.480948	0.502683
ANXA3	0.0017681	0.00345687	0.00505142	0.00621945	0.00407025	0.00134274	0.00146147	0.00184307	0.0036419	0.00066188	0.000523032	0.00202394	0.00221757	0.00206534	0.00205435	0.00356718	0	0.00382883	0.00369647	0.00304421	0.0013654	0.00240065	0.00224758	0.000581354	0.00049048	0.002239	0	0.00454793	0.00464018	0.0147292	0.00210276	0.00215115	0.00203824	0.000803647	0.000536131	0.000817611	0.00338978	0.00176044	0	0.00214504	0.00488215	0.00136845	0.00282131	0.00257297	0.00230718	0.000428035	0.00136367	0.00284771
BMP2K	0.30594	0.275879	0.214385	0.381718	0.298274	0.298793	0.154707	0.255874	0.193861	0.191623	0.206427	0.218601	0.261471	0.278764	0.206421	0.290826	0.272772	0.302885	0.265962	0.290731	0.252496	0.184208	0.206732	0.158578	0.218858	0.269675	0.335917	0.334744	0.420607	0.319616	0.257737	0.271842	0.219147	0.196756	0.299177	0.177985	0.199013	0.224582	0	0.272972	0.230016	0.236666	0.32048	0.308265	0.242559	0.15482	0.13562	0.206203
PAQR3	0.343506	0.301433	0.234649	0.438217	0.381266	0.383464	0.335378	0.322758	0.217372	0.204852	0.226604	0.244144	0.289827	0.293783	0.212494	0.306601	0.827563	0.310058	0.32224	0.248555	0.286978	0.176623	0.235678	0.17237	0.252607	0.292294	0.380724	0.485591	0.494974	0.412336	0.374856	0.293854	0.240258	0.248169	0.295659	0.187692	0.241427	0.306867	0	0.314981	0.261345	0.354213	0.391352	0.392302	0.296655	0.185455	0.114444	0.388312
NAA11	0.0150711	0.00857386	0.0108522	0.0313611	0.0213359	0.00769777	0.00787233	0.0087677	0.0141	0.00861035	0.0216496	0.00908807	0.0125639	0.0278075	0.0161206	0.0199576	0	0.018578	0.0158212	0.0154574	0.0131716	0.0137524	0.00431891	0.0228955	0.00392773	0.0142685	0	0.0221554	0.0234055	0.0138886	0.00600058	0.0163791	0.0124817	0.0142832	0.0149243	0.00969872	0.015122	0.0101132	0	0.0110629	0.0125906	0.0110912	0.0213687	0.01284	0.00982563	0.00841266	0.0158264	0.0112089
ANTXR2	0.194393	0.170723	0.220383	0.232568	0.203901	0.182026	0.168789	0.135616	0.11608	0.150576	0.19277	0.146131	0.157155	0.136164	0.169878	0.179173	0.181454	0.139614	0.182765	0.203698	0.102116	0.200809	0.105271	0.091198	0.193718	0.186771	0.0184166	0.308587	0.242886	0.225303	0.158007	0.115577	0.139651	0.128845	0.165001	0.122184	0.191979	0.185427	0	0.162681	0.177463	0.25985	0.253866	0.288487	0.284147	0.163827	0.0986071	0.0610138
PRDM8	0.170828	0.174515	0.196063	0.2627	0.213284	0.205958	0.222605	0.225484	0.159596	0.134661	0.184633	0.106977	0.12532	0.203821	0.148266	0.213365	0	0.154047	0.279639	0.161535	0.169428	0.157672	0.094955	0.13815	0.179039	0.163026	0.0391785	0.224707	0.234905	0.203694	0.191535	0.17964	0.136748	0.178638	0.119778	0.127112	0.216607	0.214615	0	0.197108	0.173379	0.170498	0.252022	0.208025	0.258504	0.179708	0.0906894	0.0862558
FGF5	0.14357	0.162832	0.146386	0.166344	0.177882	0.181983	0.155133	0.126819	0.10685	0.138991	0.122468	0.135857	0.126502	0.0936171	0.105481	0.108173	0.11301	0.120108	0.156064	0.121691	0.129712	0.137959	0.132358	0.0869306	0.119482	0.185943	0.0590899	0.221761	0.14722	0.162234	0.146796	0.157477	0.104272	0.139762	0.190991	0.12753	0.17041	0.160664	0	0.19068	0.110855	0.140128	0.142516	0.258637	0.210723	0.13826	0.0707241	0.0952842
CFAP299	0.545467	0.540206	0.438436	0.524404	0.460117	0.499421	0.528075	0.438118	0.356056	0.445888	0.423812	0.515188	0.487261	0.388675	0.40502	0.375735	0.725565	0.405446	0.462296	0.446488	0.4395	0.383931	0.525817	0.34843	0.426981	0.570236	0.543809	0.597721	0.516051	0.527481	0.516119	0.397497	0.468188	0.458557	0.623043	0.441323	0.474643	0.535931	0	0.523935	0.39919	0.559759	0.427865	0.648884	0.497986	0.434647	0.323495	0.52198
BMP3	0.0112367	0.00740698	0.00859921	0.0112731	0.00859573	0.00856171	0.00968449	0.0115183	0.00780678	0.00974065	0.00846664	0.0045883	0.00633146	0.00603041	0.00836485	0.00332358	0	0.00461953	0.00889678	0.00561624	0.00652016	0.00510616	0.0133036	0.00421761	0.0092386	0.011547	0	0.0115311	0.0102081	0.0154885	0.007363	0.0079783	0.00753181	0.00763195	0.00969634	0.00642962	0.0113659	0.010012	0	0.0122707	0.007956	0.00948593	0.00750835	0.0143615	0.011748	0.00460365	0.00458	0.0150043
PRKG2	0.377149	0.315591	0.270649	0.338162	0.363764	0.331966	0.170742	0.282448	0.260509	0.283209	0.301437	0.312225	0.371812	0.233286	0.295634	0.334926	0	0.274474	0.282627	0.326353	0.258165	0.208194	0.320696	0.229427	0.274155	0.345182	0.236152	0.379006	0.40909	0.336185	0.303106	0.266516	0.28843	0.28429	0.377974	0.246624	0.274683	0.370303	0	0.347363	0.355851	0.283387	0.321534	0.368487	0.392041	0.191383	0.223506	0.157734
RASGEF1B	0.42479	0.376613	0.244806	0.531928	0.4197	0.414767	0.231439	0.285637	0.180859	0.270953	0.307819	0.390187	0.395691	0.279774	0.300099	0.28696	0.657815	0.333878	0.355326	0.377312	0.34968	0.152252	0.338002	0.189518	0.253885	0.350181	0.200068	0.567709	0.566848	0.489477	0.358582	0.243136	0.245747	0.303613	0.486518	0.288687	0.213172	0.328464	0	0.306009	0.291589	0.370126	0.392139	0.478313	0.392795	0.271136	0.152004	0.235443
HNRNPD	0.33872	0.368902	0.241831	0.479317	0.399723	0.377559	0.345275	0.348947	0.223287	0.219825	0.225996	0.25053	0.338956	0.299928	0.247594	0.316822	0.455118	0.325558	0.336375	0.304911	0.303081	0.171148	0.276927	0.189027	0.255813	0.296416	0.362124	0.490318	0.492056	0.419992	0.388779	0.294968	0.27916	0.259481	0.26918	0.232265	0.236456	0.325216	0	0.338356	0.291406	0.313616	0.365363	0.434477	0.336896	0.157847	0.136503	0.327916
HNRNPDL	0.376585	0.362547	0.23623	0.551595	0.43512	0.415881	0.367289	0.344086	0.223264	0.235552	0.280744	0.330936	0.409935	0.31437	0.256345	0.34948	0.362296	0.373826	0.323489	0.308627	0.312172	0.163163	0.356876	0.180798	0.263919	0.341497	0.375587	0.586407	0.57917	0.483204	0.498467	0.286784	0.300996	0.269292	0.410687	0.239932	0.210306	0.368538	0	0.368916	0.350797	0.394954	0.393429	0.488659	0.3589	0.139599	0.12319	0.312595
ENOPH1	0.185273	0.176971	0.140276	0.209696	0.184906	0.197268	0.196828	0.236792	0.13971	0.126616	0.172101	0.169877	0.183591	0.187621	0.135048	0.169541	0.11301	0.174337	0.20765	0.147231	0.154742	0.120916	0.153223	0.11222	0.158001	0.167351	0.146789	0.224059	0.252385	0.18829	0.213225	0.1719	0.147158	0.147171	0.168085	0.114074	0.125676	0.198181	0	0.170437	0.149588	0.170884	0.183867	0.193011	0.159903	0.0908958	0.0825297	0.16287
TMEM150C	0.356848	0.341815	0.317869	0.520822	0.410487	0.41496	0.334656	0.378259	0.294583	0.31382	0.329341	0.363593	0.3788	0.357511	0.313334	0.356578	0.890722	0.332445	0.392457	0.352981	0.341952	0.288291	0.393581	0.267669	0.310549	0.353452	0.358765	0.444193	0.518192	0.447029	0.414995	0.382988	0.366386	0.324712	0.413256	0.286574	0.284124	0.393877	0	0.427841	0.37011	0.423407	0.42162	0.433877	0.347316	0.226181	0.227323	0.278982
SCD5	0.399752	0.43612	0.312466	0.535656	0.446786	0.431799	0.413746	0.405616	0.286908	0.33266	0.336006	0.411068	0.444865	0.359512	0.323891	0.387278	0.87395	0.390762	0.405281	0.383134	0.373917	0.284098	0.474729	0.292299	0.326019	0.386214	0.513034	0.511919	0.518557	0.494109	0.507798	0.373029	0.357064	0.356762	0.40967	0.32199	0.283488	0.407983	0	0.416195	0.3851	0.390986	0.421482	0.510533	0.398973	0.299501	0.275542	0.488341
SEC31A	0.344969	0.344963	0.240241	0.464359	0.390803	0.359452	0.342092	0.340333	0.226344	0.232695	0.234799	0.29329	0.359314	0.317065	0.242749	0.328105	0.668878	0.336525	0.321652	0.290995	0.299476	0.161319	0.303213	0.179852	0.248331	0.300444	0.200368	0.481257	0.514353	0.427271	0.41092	0.301684	0.289697	0.264182	0.353284	0.236919	0.23643	0.330621	0	0.327205	0.300854	0.379951	0.388924	0.413374	0.326872	0.174859	0.15635	0.336572
THAP9	0.0244259	0.0248834	0.026096	0.0664601	0.0302679	0.034099	0.0412047	0.0355842	0.025721	0.0275486	0.018541	0.0162119	0.0248123	0.0301263	0.0209783	0.0278355	0	0.0247736	0.0385708	0.0175848	0.0246882	0.0186071	0.0121478	0.0296189	0.0184422	0.0200622	0	0.0373922	0.0406247	0.0342895	0.0322152	0.0200598	0.0206455	0.0425471	0.0153291	0.0191436	0.0332599	0.0227279	0	0.0210035	0.0208935	0.013394	0.0332925	0.0237157	0.022789	0.0112749	0.0154934	0.050635
LIN54	0.254214	0.235904	0.195498	0.252429	0.230747	0.212099	0.180308	0.232206	0.169621	0.175321	0.152922	0.181102	0.213503	0.220849	0.176727	0.214969	0.363125	0.230698	0.216533	0.197632	0.213603	0.157059	0.191876	0.152123	0.171395	0.211386	0.229451	0.257109	0.335908	0.235163	0.251429	0.252121	0.188146	0.193953	0.251401	0.165311	0.164006	0.196704	0	0.228011	0.2062	0.263288	0.290636	0.220104	0.223307	0.140142	0.107487	0.183483
COPS4	0.22231	0.236819	0.176816	0.358484	0.281982	0.246813	0.203249	0.247771	0.187608	0.137198	0.162239	0.159885	0.193024	0.281284	0.191338	0.264628	0.559626	0.251715	0.256838	0.216358	0.227165	0.150976	0.1837	0.161453	0.168649	0.200792	0.268305	0.246775	0.395893	0.266419	0.196982	0.251848	0.185248	0.208984	0.194511	0.169065	0.174371	0.179365	0	0.222121	0.220477	0.228981	0.32386	0.247567	0.214848	0.125299	0.10446	0.163115
PLAC8	0.00694781	0.00910674	0.00807252	0.0156555	0.0119011	0.00773873	0.00506861	0.00442659	0.00398023	0.00316229	0.00363926	0.00224498	0.00257419	0.00666379	0.00280319	0.00576574	0	0.00641458	0.00470182	0.00531277	0.0056023	0.00253595	0.00913384	0.0038526	0.00691835	0.00925936	0	0.00921134	0.0169899	0.00715643	0.0106327	0.00376528	0.0050915	0.0085243	0	0.0041921	0.00533181	0.00127171	0	0.0028827	0.00153362	0.0045189	0.00758062	0.00416342	0.00498568	0.01029	0.00170989	0.0110455
COQ2	0.0162006	0.0253785	0.0191297	0.0344369	0.026188	0.0203706	0.02166	0.0222587	0.0213093	0.0157753	0.0181631	0.0103202	0.0164682	0.0226194	0.0177177	0.0194403	0	0.0193222	0.0197129	0.0185339	0.026738	0.00982708	0.0140949	0.0143121	0.0176672	0.0224325	0.00286794	0.0128282	0.0118754	0.0228372	0.0108058	0.00953176	0.0141396	0.0185226	0.00576699	0.0185579	0.0194202	0.0203137	0	0.00991609	0.0163822	0.0123025	0.00767377	0.0210625	0.0197744	0.0079776	0.0130353	0.00736966
HPSE	0.00294217	0.00155034	0.00242243	0.00524658	0.00317036	0.00270076	0.00137824	0.00263646	0.0022105	0.00184577	0.001365	0.00174236	0.0016395	0.00368414	0.00387697	0.00331685	0	0.00474392	0.00208158	0.00228425	0.00186157	0.000994743	0.00431982	0.00285818	0.00164503	0.00122252	0	0.00184143	0.00629242	0.00364059	0.00341412	0.00317482	0.00213256	0.00188603	0	0.00252954	0.00114079	0.00386328	0	0.00293003	0.00208191	0.00269256	0.00465786	0.000702934	0.0016157	0.00107238	0.000564421	0.0239179
HELQ	0.160102	0.180738	0.138346	0.190152	0.150893	0.14307	0.1285	0.167655	0.125973	0.108604	0.112729	0.117913	0.150037	0.209358	0.142831	0.168271	0	0.187675	0.148652	0.137856	0.153818	0.128217	0.0884022	0.112735	0.0956603	0.130755	0.343654	0.177371	0.184419	0.169722	0.157127	0.183126	0.134261	0.139616	0.11647	0.121712	0.14126	0.184056	0	0.16827	0.14194	0.159387	0.194055	0.156037	0.129104	0.103328	0.0897202	0.184239
MRPS18C	0.0897886	0.0960693	0.112866	0.171799	0.109733	0.115858	0.163911	0.139384	0.109647	0.0860178	0.0842407	0.0692088	0.111859	0.168244	0.0909601	0.153408	0	0.118678	0.146979	0.0883927	0.125698	0.0904872	0.0753386	0.0944119	0.0835603	0.0777159	0.0767761	0.115619	0.182086	0.107244	0.131797	0.160482	0.117998	0.132323	0.112207	0.0914754	0.13589	0.117685	0	0.121536	0.108848	0.124141	0.182792	0.107968	0.115746	0.072733	0.044348	0.207932
ABRAXAS1	0.0477192	0.0403802	0.0514987	0.110807	0.0661307	0.0401808	0.0243224	0.0462517	0.058217	0.0263054	0.027436	0.0212351	0.0364331	0.086885	0.0352708	0.0686761	0.110801	0.0570103	0.0639836	0.0365391	0.0459653	0.0537653	0.0170945	0.039946	0.0292105	0.039248	0.0116812	0.0404338	0.136509	0.0567648	0.0356852	0.0836773	0.034804	0.0658113	0.0187267	0.0287292	0.0458056	0.0457342	0	0.0388008	0.0405105	0.0279587	0.0991268	0.0240605	0.032374	0.028546	0.0229157	0.0523511
GPAT3	0.0854027	0.101791	0.070747	0.106164	0.136207	0.0895825	0.0861594	0.0738669	0.0829762	0.0610531	0.0381069	0.0483753	0.0898423	0.0715182	0.0702971	0.0900915	0.213614	0.0799379	0.0625431	0.0639314	0.0746794	0.0662833	0.0942647	0.0821685	0.057356	0.0421716	0.189137	0.0592045	0.0911304	0.0910254	0.063748	0.0728253	0.0649148	0.0540855	0.0554886	0.0767731	0.0596508	0.0786715	0	0.0610338	0.0624239	0.0612371	0.0877473	0.0643838	0.0478527	0.0231024	0.123455	0.172069
CDS1	0.223327	0.223724	0.194479	0.307255	0.26832	0.2788	0.200285	0.230434	0.177977	0.172993	0.17554	0.154349	0.184484	0.203309	0.189436	0.221258	0.878281	0.220684	0.256516	0.219908	0.213988	0.136156	0.148185	0.139019	0.216096	0.198452	0.129557	0.284302	0.396186	0.243768	0.210954	0.246819	0.202795	0.210471	0.186686	0.163296	0.202087	0.199125	0	0.25683	0.202522	0.204568	0.239896	0.235915	0.220358	0.122283	0.102312	0.16415
WDFY3	0.362187	0.346396	0.187541	0.477849	0.387007	0.368602	0.352128	0.285982	0.175623	0.214037	0.217344	0.331105	0.39947	0.245608	0.247521	0.291359	0.09466	0.30204	0.264203	0.291127	0.269334	0.130502	0.438681	0.161103	0.218191	0.345129	0.472527	0.541432	0.46046	0.432227	0.479344	0.253812	0.258666	0.212287	0.509839	0.238313	0.184745	0.332167	0	0.345913	0.305832	0.363336	0.302083	0.50588	0.339383	0.107094	0.121559	0.485527
ARHGAP24	0.046592	0.0489443	0.0425765	0.104102	0.0822123	0.0599766	0.0427458	0.0542041	0.0442324	0.0377865	0.0481992	0.0289714	0.0306124	0.0404405	0.0384554	0.0427366	0	0.0443938	0.0504367	0.0352411	0.0402267	0.0442296	0.0742343	0.0448748	0.0385954	0.0374475	0	0.0749455	0.113959	0.107719	0.0743961	0.0570506	0.0513182	0.0408999	0.0432678	0.0235762	0.0291328	0.0452999	0	0.0640266	0.0433623	0.0565223	0.0841593	0.0379868	0.0444002	0.0214722	0.0174348	0.195765
MAPK10	0.135272	0.134917	0.105533	0.182793	0.135743	0.159802	0.109546	0.143591	0.0785666	0.114218	0.100212	0.125012	0.11995	0.145035	0.127493	0.120978	0.119747	0.119868	0.130425	0.130494	0.111124	0.125266	0.113341	0.0923461	0.0940427	0.118237	0.110454	0.203233	0.192551	0.136807	0.163426	0.119444	0.114011	0.0873592	0.168152	0.106518	0.0940555	0.0952704	0	0.147119	0.130455	0.139312	0.107035	0.140156	0.113697	0.0939948	0.075108	0.198084
PTPN13	0.561484	0.515516	0.432715	0.601636	0.440143	0.522395	0.66548	0.497916	0.332411	0.473117	0.421988	0.515677	0.510443	0.504461	0.34967	0.486225	1.41674	0.429757	0.476907	0.408491	0.444631	0.392868	0.511398	0.361028	0.391175	0.446716	0.535398	0.745536	0.65027	0.617981	0.690768	0.463331	0.443023	0.466421	0.536547	0.363989	0.448233	0.564064	0	0.522834	0.43303	0.674924	0.563609	0.634738	0.534112	0.41721	0.273331	0.429644
SLC10A6	0.0111422	0.00633862	0.00458175	0.0112951	0.00570667	0.0056084	0.00392392	0.00761246	0.00415439	0.00239835	0.00354985	0.00591211	0.00682162	0.00958496	0.00866388	0.0041976	0	0.00967448	0.00426725	0.00767756	0.00676077	0.00595301	0.00222465	0.00484415	0.00424042	0.00988018	0	0.00729431	0.00473767	0.00358569	0.00413976	0.00725278	0.0055568	0.00425686	0.00307784	0.00422741	0.00218107	0.00792067	0	0.00576548	0.00255978	0.00398907	0.00763407	0.00632093	0.00568131	0.00257585	0.00244027	0.00441594
C4orf36	0.0108732	0.00537002	0.00682119	0.0104038	0.0109237	0.00900709	0.00109044	0.00928129	0.00663346	0.00352184	0.00956272	0.00854322	0.00621791	0.0107302	0.00963426	0.00672994	0	0.0113445	0.00591917	0.0106353	0.011192	0.00725613	0	0.0104851	0.00329568	0.0070536	0	0.00791041	0.0112179	0.012973	0.00568523	0.0108987	0.00804223	0.00886404	0.00575237	0.0045245	0.00414199	0.00796686	0	0.0076027	0.00495793	0.00746348	0.0106085	0.00331648	0.0030379	0	0.00333487	0
AC093827.5	0.015633	0.00981577	0.0127204	0.0211259	0.0142618	0.00979229	0.00730053	0.0156104	0.00963543	0.00634691	0.00891765	0.00727188	0.0105031	0.0191882	0.0112921	0.0150964	0	0.0206733	0.0130312	0.00842804	0.01451	0.0106091	0.0183033	0.0121769	0.00653552	0.00962353	0	0.017702	0.0193319	0.0143005	0.0130158	0.00903894	0.0123204	0.00828582	0.0010653	0.00607717	0.0105199	0.0128893	0	0.0106386	0.00961054	0.00953971	0.0245771	0.00867169	0.00971679	0.00516585	0.00362649	0.0116299
AFF1	0.399646	0.351567	0.296688	0.440131	0.358382	0.338214	0.383615	0.362139	0.214145	0.266839	0.248944	0.328147	0.329435	0.340444	0.307462	0.348029	0.52509	0.369818	0.323855	0.32422	0.333903	0.260963	0.322083	0.217183	0.264488	0.344033	0.0904445	0.498357	0.494604	0.472863	0.491892	0.298385	0.320472	0.297691	0.398846	0.247935	0.297715	0.380507	0	0.332154	0.281481	0.402156	0.456281	0.436441	0.393458	0.262707	0.184567	0.373789
KLHL8	0.300993	0.28234	0.233632	0.414997	0.323329	0.31938	0.264098	0.280257	0.22641	0.20914	0.232904	0.208969	0.27502	0.303323	0.222756	0.315058	0.161374	0.321706	0.293448	0.301979	0.266618	0.174251	0.211565	0.189075	0.233954	0.272266	0.209184	0.362132	0.312307	0.322832	0.313475	0.281764	0.21315	0.250638	0.208163	0.208673	0.227999	0.275357	0	0.320241	0.252789	0.200768	0.301828	0.306584	0.254231	0.155845	0.159122	0.166448
HSD17B13	0.0268061	0.0438534	0.0208846	0.0249689	0.0200679	0.0422375	0.0465956	0.0211222	0.015863	0.016741	0.021116	0.0171766	0.031913	0.0200894	0.0162363	0.015086	0	0.0153772	0.0541304	0.0151301	0.0508942	0.0435022	0.00994938	0.0220509	0.0164049	0.0119382	0	0.112382	0.113863	0.025733	0.0458184	0.052106	0.0213671	0.0546932	0.0261932	0.0215206	0.0302342	0.0395112	0	0.0457195	0.0100155	0.0332152	0.0831505	0.0511488	0.0398744	0.00803045	0.0145126	0.022455
HSD17B11	0.167913	0.130978	0.110257	0.173625	0.121499	0.138803	0.0987369	0.135433	0.0994107	0.0899675	0.0847796	0.0890638	0.11085	0.125157	0.0934713	0.130067	0.272772	0.118731	0.132454	0.0902196	0.128877	0.110306	0.0915069	0.091357	0.0883301	0.109305	0.0936377	0.172647	0.208645	0.149569	0.189472	0.142804	0.0950307	0.122574	0.134995	0.080553	0.109614	0.119063	0	0.150482	0.0962752	0.169939	0.194376	0.0989133	0.147638	0.0732342	0.0527859	0.0776873
NUDT9	0.187987	0.167653	0.148161	0.256909	0.194431	0.182097	0.269238	0.203978	0.152184	0.11476	0.123774	0.131769	0.163204	0.208881	0.140077	0.201036	0.147186	0.179837	0.199059	0.17219	0.187519	0.131522	0.115932	0.147031	0.145231	0.146499	0.229392	0.234721	0.298171	0.212307	0.188025	0.214675	0.155927	0.171189	0.142185	0.127001	0.158769	0.185825	0	0.175276	0.161022	0.161518	0.252205	0.225954	0.169479	0.0931962	0.0781701	0.276188
SPARCL1	0.595248	0.461018	0.412165	0.55136	0.47106	0.48971	0.51127	0.350569	0.306822	0.489338	0.367065	0.552039	0.542246	0.610565	0.461404	0.458288	1.00636	0.576705	0.497181	0.462969	0.578446	0.456818	0.441035	0.409026	0.378533	0.470862	0.639367	0.632651	0.794171	0.498904	0.451564	0.44007	0.396821	0.434644	0.69446	0.501822	0.396247	0.416208	0	0.581531	0.501762	0.664016	0.413704	0.49753	0.502202	0.196886	0.313547	0.443147
IBSP	0.000113729	0.00043178	0.000563595	0.00186704	0.000622243	0.000184827	0	0.00050237	0.00022017	0.000144728	0.000104577	0	0	0.0011708	0	0.000346004	0	0.000366325	0.000695949	4.32427e-05	0.000752327	0.000435253	0	0	0.000375939	0.000115977	0	0.000291557	0.00241428	0.00197624	0	0.000688849	0.000370672	8.87523e-05	0	0.000364676	7.5395e-05	0	0	0.00118485	0.000888136	0.00165097	0.00140725	0	0	0.000417091	0.000448442	0
MEPE	0.00459702	0.00335204	0.00322677	0.0091005	0.00606126	0.00600605	0.00605103	0.00431508	0.00376801	0.00125128	0.00163307	0.00328835	0.00179203	0.0107488	0.00382745	0.00234363	0	0.00197881	0.00409296	0.00196043	0.00817417	0.00460573	0.00408283	0.0159254	0.0019111	0.0024027	0	0.00533957	0.0051143	0.00591079	0.00736711	0.0223544	0.00413369	0.00159796	0	0.00337496	0.00173736	0.00214294	0	0.001238	0.000959267	0.00165173	0.00394928	0.000478336	0.00494389	0	0.000253561	0.00128659
SPP1	0.0480366	0.0416737	0.0253708	0.0930751	0.0510404	0.051118	0.12275	0.119412	0.0563019	0.0165536	0.0292711	0.0496886	0.0696965	0.0497158	0.0386025	0.0185777	0	0.0210718	0.0297876	0.0217811	0.0382681	0.0397821	0.149544	0.0410035	0.0221825	0.0418477	0.0830135	0.104456	0.108162	0.0777868	0.195631	0.0844051	0.0958363	0.0278821	0.0599751	0.0239308	0.034658	0.0812304	0	0.0227086	0.0176956	0.0321325	0.0501858	0.0603018	0.042542	0.041613	0.0191047	0.0726156
PKD2	0.437895	0.405998	0.259991	0.563211	0.452367	0.445306	0.382253	0.382703	0.245509	0.255917	0.283299	0.370146	0.439927	0.314536	0.261926	0.347195	0.811469	0.384546	0.352386	0.346273	0.352878	0.186258	0.445813	0.21301	0.295454	0.35437	0.275063	0.61256	0.613374	0.520989	0.541326	0.314059	0.307771	0.296182	0.477636	0.272445	0.277461	0.419434	0	0.375021	0.340138	0.492612	0.413266	0.53773	0.38012	0.212603	0.163594	0.3636
ABCG2	0.028463	0.0194039	0.0179278	0.0308571	0.0182363	0.0222416	0.00984751	0.0193679	0.0122819	0.010323	0.0129887	0.0113672	0.00603094	0.0486565	0.0212725	0.0155736	0	0.0175104	0.021818	0.0190593	0.0111825	0.0195343	0.00984628	0.0183692	0.0110277	0.0216325	0	0.0249154	0.0444932	0.0194471	0.00840931	0.0197952	0.0229677	0.0144154	0.0145021	0.0107356	0.0126649	0.0131475	0	0.0158867	0.0146779	0.0241132	0.0143018	0.00234421	0.0147509	0.00391688	0.00662988	0.0111764
PPM1K	0.408968	0.374357	0.250794	0.539543	0.442306	0.411904	0.377952	0.397671	0.237053	0.25262	0.28086	0.308501	0.399936	0.320942	0.287535	0.343117	0.79894	0.378155	0.337331	0.341665	0.335423	0.182557	0.338602	0.201761	0.279953	0.386667	0.47719	0.603043	0.588878	0.50474	0.473945	0.322433	0.316748	0.297177	0.415072	0.258733	0.235909	0.399045	0	0.385871	0.334662	0.422864	0.431252	0.532813	0.360061	0.175849	0.155905	0.258806
HERC6	0.235484	0.200089	0.16942	0.216903	0.196456	0.187833	0.142083	0.246012	0.159462	0.163817	0.141937	0.171447	0.202349	0.239953	0.180074	0.215554	0	0.263087	0.223128	0.188994	0.185664	0.166079	0.133194	0.129467	0.14466	0.18321	0.222822	0.242585	0.23757	0.223183	0.222264	0.200861	0.206058	0.189774	0.190579	0.166788	0.150076	0.21854	0	0.214191	0.175151	0.237716	0.238992	0.188429	0.181338	0.064048	0.123733	0.103808
HERC5	0.0018216	0.00463379	0.00376994	0.0150448	0.00910395	0.00364476	0.00501036	0.00437086	0.00432329	0.000791772	0.00170264	0.00197329	0.00595754	0.0073458	0.00172895	0.00520648	0	0.00832302	0.00665688	0.00106004	0.00217159	0.00210749	0	0.00687379	0.00231276	0.00244615	0	0.00500037	0.00925402	0.00395901	0.00179001	0.00529521	0.00396874	0.00503755	0.00645222	0.00378393	0.0025961	0.0029553	0	0.00501953	0.00425819	0.00321916	0.0055276	0.00300497	0.0010213	0.00277638	0.00274851	0.00813351
PYURF	0.0604813	0.0511382	0.074034	0.144291	0.0861476	0.0858657	0.144798	0.126127	0.0905051	0.0494706	0.0519577	0.0302007	0.0522678	0.144543	0.0484461	0.114559	0	0.0753091	0.162384	0.0490852	0.0882125	0.0535365	0.0241652	0.0746693	0.0628998	0.0546751	0.0338695	0.114155	0.152133	0.0676282	0.0761249	0.0979859	0.0519743	0.0909486	0.0203701	0.0311131	0.10887	0.0951274	0	0.102222	0.069361	0.0436857	0.101184	0.0830459	0.0831683	0.0688052	0.0199347	0.173325
AC098582.1	0.102501	0.0918385	0.0710251	0.131855	0.0798535	0.0747208	0.0473423	0.0813723	0.070539	0.0537199	0.0589194	0.0705665	0.0741949	0.117905	0.0664202	0.0920065	0	0.0872247	0.0758742	0.0772589	0.0663098	0.0637233	0.0534105	0.0762581	0.0488272	0.0691178	0.146713	0.0822553	0.126643	0.0910697	0.0808995	0.0727947	0.067622	0.0781953	0.0746681	0.0677757	0.0474388	0.0660801	0	0.0566977	0.0750561	0.0662308	0.0985188	0.0506802	0.0365825	0.0311211	0.0528934	0.0718814
HERC3	0.298601	0.2686	0.201825	0.312356	0.290275	0.304275	0.281999	0.276373	0.167419	0.203412	0.184753	0.240137	0.2396	0.204553	0.188877	0.202845	0.308605	0.212962	0.24608	0.222735	0.220554	0.146503	0.227464	0.150264	0.218296	0.260851	0.373097	0.425011	0.481549	0.312009	0.274974	0.270224	0.247893	0.219429	0.336852	0.193446	0.199908	0.255431	0	0.248456	0.185256	0.318587	0.274619	0.355972	0.278838	0.116858	0.0979978	0.224736
NAP1L5	0.107361	0.101539	0.0912425	0.178705	0.0998037	0.134505	0.186167	0.182923	0.104598	0.08149	0.125229	0.0703918	0.078138	0.146329	0.0684597	0.101183	0.165262	0.0886418	0.20732	0.0627887	0.116204	0.0935844	0.0641189	0.0790527	0.153952	0.100992	0.177274	0.147878	0.218581	0.0759283	0.121874	0.114679	0.0886639	0.13116	0.0556701	0.0607071	0.128338	0.110555	0	0.109736	0.079489	0.0601658	0.0879984	0.127355	0.128866	0.10395	0.0240115	0.143391
FAM13A	0.552625	0.531922	0.341628	0.626626	0.527091	0.539429	0.558751	0.456369	0.320252	0.39025	0.32959	0.470914	0.466948	0.407407	0.362824	0.434534	0.700668	0.442831	0.428366	0.469643	0.444669	0.282724	0.501627	0.313444	0.362335	0.510722	0.739969	0.688704	0.656751	0.644802	0.55714	0.397965	0.370187	0.447061	0.576413	0.395638	0.269216	0.410188	0	0.460855	0.450401	0.606495	0.517568	0.611773	0.495075	0.219291	0.247546	0.439566
TIGD2	0.0185178	0.00999894	0.00599192	0.00625359	0.00533873	0.0113296	0.0128367	0.0107949	0.00671212	0.00668001	0.00996521	0.0124617	0.0118532	0.0118394	0.010445	0.00798034	0	0.00752461	0.0105185	0.00512671	0.0107304	0.00487064	0.00986912	0.0100681	0.00723232	0.00873995	0	0.00678071	0.00461539	0.00727117	0.0213645	0.00462707	0.00729948	0.00904934	0.00631897	0.00949977	0.0104659	0.010042	0	0.0136322	0.0064743	0.00730361	0.00447529	0.017345	0.00994566	0.00527986	0.00181975	0.02279
GPRIN3	0.01045	0.0183196	0.0275018	0.030445	0.0245432	0.0191005	0.0176511	0.0246693	0.010861	0.0251459	0.00921172	0.00939542	0.00460035	0.0133965	0.0129405	0.0101745	0	0.0136077	0.0251211	0.00954518	0.0134293	0.0221512	0.0295496	0.00978241	0.0225394	0.0144605	0	0.0212662	0.0237848	0.0228936	0.0233762	0.0186224	0.0288169	0.0149412	0.0106585	0.0103396	0.0153428	0.0435599	0	0.0487869	0.0142313	0.0152531	0.0498002	0.0198688	0.0311531	0.0064009	0.0077979	0.010458
SNCA	0.487752	0.493113	0.310138	0.560349	0.486076	0.5057	0.387371	0.423876	0.268014	0.324277	0.286605	0.429011	0.506733	0.450335	0.387727	0.400325	0.571721	0.463375	0.335433	0.449902	0.388211	0.272847	0.507561	0.269477	0.274899	0.425867	0.315538	0.617556	0.636901	0.569061	0.572797	0.390901	0.382118	0.334153	0.545444	0.349707	0.273106	0.392271	0	0.44792	0.409067	0.51473	0.441567	0.510002	0.409079	0.245044	0.231671	0.357653
MMRN1	0.00193869	0.00296637	0.00141819	0.00938373	0.00273506	0.0012879	0.00233107	0.00324509	0.00111524	0.00298683	0.00128682	0.000620415	0	0.000589487	0.00310774	0.00181083	0	0.00106991	0.000971395	0.000524814	0.00124056	0.000957146	0	0.00107974	0.000848061	0.00168827	0	0.00164149	0.00698848	0.0024566	0	0.00107515	0.00184537	0.000903223	0	0.000654629	0.00130048	0.00195105	0	0.000662356	0.00202797	0.00168671	0.00319276	0	0.00182021	0.00160411	0	0.00620366
CCSER1	0.15929	0.14865	0.126194	0.16086	0.133026	0.150671	0.166159	0.152137	0.0948343	0.127955	0.128957	0.128365	0.131529	0.135765	0.1749	0.117922	0.226259	0.14273	0.108191	0.118541	0.151124	0.108902	0.12591	0.131699	0.114328	0.162207	0.0947508	0.185978	0.204782	0.145744	0.190803	0.162927	0.140134	0.125035	0.185711	0.132663	0.165621	0.148448	0	0.133653	0.12774	0.175742	0.12044	0.115355	0.179934	0.165571	0.0792713	0.186844
GRID2	0.972972	0.812632	0.580878	0.724795	0.651629	0.93898	0.85549	0.860873	0.523761	0.675108	0.684861	0.825887	0.82448	0.734636	0.845203	0.794741	1.13528	0.875277	0.631272	0.671837	0.777688	0.757661	1.0287	0.724997	0.625318	0.991106	0.316605	0.79796	0.843775	0.556253	0.572416	0.824868	0.769789	0.835147	0.922376	0.794074	0.709023	0.634201	0	0.635973	0.708194	0.771569	0.365879	0.894245	1.02787	0.687151	0.515985	0.96985
SMARCAD1	0.398629	0.386007	0.24858	0.502211	0.424492	0.417768	0.366586	0.349283	0.22763	0.236676	0.248153	0.319013	0.380357	0.321671	0.241602	0.334803	0.415579	0.325152	0.327767	0.315337	0.312288	0.168517	0.351115	0.17951	0.275611	0.34484	0.337164	0.581327	0.555083	0.479413	0.414569	0.309639	0.289361	0.26663	0.402901	0.23057	0.242234	0.351953	0	0.346969	0.303324	0.407415	0.385556	0.464847	0.351103	0.168186	0.151608	0.320391
HPGDS	0.00894057	0.00990901	0.00849163	0.0266324	0.0160807	0.0107879	0.00521883	0.00675412	0.00905949	0.00412952	0.00636223	0.00615397	0.00471655	0.0176548	0.00751852	0.0138218	0	0.0151292	0.00681887	0.00524065	0.00703073	0.00807702	0.0149535	0.0139909	0.00345027	0.00599563	0	0.00887209	0.019741	0.0183097	0.0144071	0.0139988	0.00518855	0.00894155	0.00412095	0.00448376	0.00635652	0.00640695	0	0.00890112	0.0130185	0.00830285	0.0128913	0.00279597	0.00470804	0.00598506	0.00555214	0.0115798
PDLIM5	0.0565459	0.0455519	0.0345467	0.0508429	0.0540058	0.0549867	0.0375888	0.0486377	0.0314327	0.0301438	0.0393338	0.0358848	0.0459206	0.0546147	0.0334858	0.0338862	0	0.0301411	0.0404939	0.0318629	0.0201226	0.0353227	0.0532555	0.0197505	0.0273663	0.0610021	0.0239601	0.0606926	0.0857175	0.0782317	0.0492927	0.0542106	0.0316435	0.0517148	0.051874	0.0284861	0.0668479	0.0497798	0	0.0631246	0.0416717	0.0544487	0.0712908	0.0522187	0.0291963	0.080537	0.0154873	0.0531694
BMPR1B	0.157964	0.161035	0.213842	0.158739	0.211327	0.317994	0.202144	0.17582	0.224658	0.223575	0.146011	0.143486	0.228471	0.198848	0.150483	0.269021	0.125965	0.148143	0.25915	0.228741	0.166522	0.234344	0.128867	0.327175	0.219171	0.205448	0.273128	0.281739	0.33853	0.311493	0.279711	0.327117	0.180379	0.332379	0.18034	0.152075	0.104763	0.112769	0	0.230659	0.165264	0.276509	0.318807	0.119468	0.162618	0.0444357	0.192968	0.557644
UNC5C	0.512548	0.429303	0.289082	0.547679	0.444901	0.455626	0.366105	0.447774	0.239894	0.27569	0.31686	0.427558	0.404498	0.392659	0.35435	0.371741	0.519171	0.447575	0.356145	0.392545	0.363648	0.304211	0.389801	0.240395	0.305427	0.38264	0.554117	0.634567	0.651819	0.55893	0.53262	0.373289	0.314192	0.308999	0.423815	0.311903	0.260629	0.393296	0	0.361748	0.359679	0.461444	0.457056	0.514582	0.381507	0.358204	0.184779	0.597071
STPG2	0.499647	0.410534	0.326366	0.396324	0.394296	0.376385	0.338075	0.336155	0.271136	0.332282	0.343843	0.376014	0.342555	0.319086	0.361004	0.326573	0.511531	0.355325	0.361774	0.333049	0.353008	0.32786	0.348764	0.343784	0.29938	0.385993	0.418162	0.3801	0.446044	0.533954	0.485199	0.31305	0.314109	0.347408	0.436844	0.325606	0.390121	0.388797	0	0.362303	0.33074	0.432063	0.434847	0.394454	0.415486	0.444192	0.261172	0.459443
RAP1GDS1	0.482788	0.454645	0.330078	0.584287	0.484009	0.479669	0.546113	0.448571	0.281107	0.330953	0.31579	0.434293	0.466497	0.396132	0.336183	0.419149	1.03943	0.417917	0.388652	0.383316	0.392139	0.252435	0.499262	0.277673	0.339719	0.420864	0.300441	0.676299	0.652869	0.552814	0.587392	0.444034	0.375043	0.374841	0.597802	0.337133	0.334874	0.453125	0	0.423839	0.413161	0.598578	0.444625	0.56911	0.469884	0.199607	0.218077	0.630184
TSPAN5	0.420399	0.366238	0.258103	0.46108	0.3894	0.431457	0.293297	0.305881	0.250718	0.275311	0.276025	0.378521	0.37047	0.315405	0.334215	0.369226	0.252982	0.382241	0.271937	0.473651	0.292858	0.216314	0.306949	0.23104	0.254615	0.413588	0.450218	0.556957	0.526899	0.369658	0.407829	0.381451	0.271843	0.268148	0.395463	0.270219	0.216683	0.267685	0	0.36562	0.359937	0.378877	0.298698	0.339531	0.283018	0.351691	0.273412	0.361832
EIF4E	0.295472	0.335998	0.234121	0.474189	0.388199	0.378405	0.318635	0.337804	0.228372	0.220617	0.227801	0.271671	0.30573	0.297276	0.23794	0.332588	0.265506	0.295783	0.32759	0.2696	0.308834	0.171087	0.274058	0.184528	0.244736	0.26447	0.25701	0.453866	0.533905	0.365475	0.331909	0.297186	0.260511	0.259653	0.271657	0.226583	0.228866	0.308529	0	0.321526	0.300338	0.330425	0.358863	0.365286	0.301799	0.152513	0.139993	0.373951
METAP1	0.15348	0.175791	0.147876	0.271935	0.253831	0.22517	0.151846	0.205621	0.150606	0.137911	0.138276	0.13452	0.189593	0.164707	0.149779	0.193667	0.248999	0.186506	0.196723	0.184771	0.20239	0.111692	0.147121	0.135275	0.162879	0.157882	0.27834	0.206394	0.232878	0.200236	0.160102	0.169772	0.142123	0.160109	0.154223	0.126762	0.125071	0.142897	0	0.176567	0.166229	0.115886	0.191329	0.186809	0.163091	0.0981944	0.0985132	0.112517
ADH5	0.133258	0.10745	0.102184	0.149853	0.123836	0.165707	0.207645	0.168771	0.110745	0.0902369	0.107612	0.0909903	0.114393	0.159599	0.0930823	0.12738	0.165262	0.128548	0.165709	0.0935619	0.111825	0.0954684	0.0896056	0.0899446	0.13544	0.111438	0.0284569	0.220165	0.225593	0.1341	0.161733	0.175425	0.112574	0.147659	0.0895594	0.0814696	0.143847	0.145324	0	0.132425	0.104001	0.12984	0.166882	0.219806	0.157879	0.0629499	0.0405852	0.161287
ADH4	0.00135928	0.00258478	0.00294099	0.00711474	0.00532405	0.00247996	0.00197196	0.00191856	0.00275081	0.000869765	0.00137325	0.00107763	0.00224478	0.00613875	0.00157115	0.00359849	0	0.00403086	0.00356472	0.00135523	0.00318803	0.00346661	0.00255186	0.00182031	0.00160439	0.00291322	0	0.00342506	0.0103383	0.00268129	0.00170696	0.0025008	0.00158617	0.00161219	0.000601314	0.00173089	0.00231007	0.00100586	0	0.00212368	0.00102491	0.00150277	0.00367167	0.00223266	0.00121437	0.000681923	0.00148051	0.00912906
ADH6	0.000655734	0.000344945	0.00114564	0.00539382	0.00329506	0.00072127	0	0.000565959	0.00128598	0.000502885	0.000150982	0.00115975	0.00124093	0.00627215	0.0005839	0.00355016	0	0.000626324	0.000253799	0.00156822	0.000259986	0.000882017	0	0.00213447	0.000423508	0.00105112	0	0.000645602	0.00440377	0.0016227	0.000679906	0.00191427	0.000223712	0.00122295	0	0.00052227	0.000737045	0.000575457	0	0.00142541	0.00119421	0.00104079	0.0008229	0.000254018	0	0.00131431	0.00129812	0.00139183
ADH1B	0.00106665	0	5.8282e-05	0.000865621	0.000908329	0.00032397	0	0	0.000102359	0.000289829	0.000133814	0	0	0.000245929	0.000141707	0.000371786	0	0	0	0.000204776	0.000270989	0.000232384	0	0	0	0.000802465	0	0.000403745	0.00220097	0.000667807	0.00062746	0	0	0	0.000840056	0	0.000153197	0	0	0.00017161	0.000670245	0.000236901	0.000285215	0	0	0	0	0
ADH7	0.000453376	0.000586498	0.000488265	0.00125108	0.000326445	0.000462882	0.000257968	0.000951113	0.000222923	0.000177611	0.000625178	0	0	0.00123817	0.000214285	0.000259021	0	0.00025519	0	0.000550839	0.000218775	0.000604471	0.00189226	0.000961072	6.76112e-05	0	0	0.000476886	0.00280185	0.000492036	0.000601143	0.000365734	0.000516471	0.000878218	0.000671643	7.62646e-05	0.0006655	0	0	0.00069796	0.000488375	0.000720066	0.000475217	0.00273879	0	0	7.43717e-05	0.00119085
C4orf17	0.000237457	0.00107755	0.00158295	0.00264494	0.00289438	0.00276454	0	0.000273062	0.00142906	0.000124142	0.000531548	0.000346956	0.00011769	0.00206837	0.0013704	0.00155076	0	0.00185184	0.000987524	0.000439737	0.000532836	0.00219657	0	0.00245571	0.000935627	0.000745	0	0.00127101	0.00357973	0.00279592	0.000274961	0.0017697	0.00087578	0.00255041	0	0.000569501	0.000958155	0.000204404	0	0.000320565	0.00127009	0.000386761	0.00143067	0	0.000156542	0	0.000323906	0.00227864
TRMT10A	0.035652	0.0339234	0.0414812	0.0929559	0.0650665	0.0668565	0.0644859	0.0713788	0.0501921	0.0349701	0.0450594	0.0329165	0.0543302	0.0798509	0.0449803	0.0756245	0.110801	0.0636234	0.0652779	0.0584301	0.0678901	0.0439802	0.0262429	0.0407406	0.0312077	0.0481875	0.141298	0.0423751	0.0780001	0.0448288	0.0421358	0.0537908	0.0399908	0.0539258	0.0344006	0.0440574	0.062753	0.0551847	0	0.0403737	0.0485852	0.0373694	0.0580216	0.0453696	0.0418145	0.0177367	0.0259701	0.0476164
MTTP	0.0132701	0.0111078	0.0122488	0.0328047	0.0186446	0.0154178	0.00835753	0.0110111	0.0151008	0.00840404	0.0127924	0.00811529	0.00718879	0.019839	0.0100734	0.0334647	0	0.0236932	0.0169987	0.011231	0.0158543	0.0187157	0	0.0288792	0.00793672	0.00719018	0.0116812	0.0106941	0.0414096	0.0156647	0.00870111	0.0237091	0.00979123	0.0207936	0.00732383	0.00704821	0.00932389	0.00437551	0	0.014346	0.0123443	0.00559354	0.0119086	0.00761708	0.00797355	0.00235296	0.00431108	0.0179491
C4orf54	0.0235717	0.0244715	0.0262984	0.0425166	0.034422	0.0562592	0.0243741	0.036964	0.0213522	0.03216	0.0517049	0.0161482	0.0236633	0.0389976	0.0275227	0.0501903	0	0.034607	0.0402397	0.0450402	0.0307635	0.0283458	0.0203257	0.0220042	0.0289058	0.0369245	0	0.0512397	0.0367226	0.0326543	0.0219494	0.0281376	0.0186232	0.029927	0.026849	0.01856	0.0183214	0.0235085	0	0.0239161	0.0194012	0.0268432	0.0144998	0.0288914	0.0404518	0.015904	0.0143832	0.0182843
DAPP1	0.00612581	0.00282277	0.0038034	0.0104586	0.00597992	0.00418412	0.00452306	0.00460629	0.00551851	0.00878191	0.00278758	0.00265122	0.00591735	0.00883134	0.00540656	0.00517408	0	0.00394306	0.006433	0.00394747	0.00591261	0.0045056	0	0.00774992	0.00226478	0.00328404	0	0.00740068	0.0166101	0.00538101	0.00243148	0.00664659	0.00651819	0.00763392	0.00465452	0.00200035	0.00401967	0.00166157	0	0.0038543	0.00390597	0.0030925	0.0066031	0.00392358	0.00279284	0.00436833	0.00450073	0.013888
LAMTOR3	0.11597	0.0915366	0.0887793	0.140035	0.123681	0.144059	0.160817	0.139895	0.0877134	0.0917919	0.118927	0.0824285	0.107297	0.115393	0.0729356	0.0933164	0.516392	0.0945182	0.157705	0.0846493	0.101756	0.0781047	0.0875453	0.0692061	0.119746	0.114974	0.0153956	0.151517	0.155247	0.111284	0.121133	0.101795	0.0890857	0.108212	0.0667543	0.0637706	0.102142	0.112149	0	0.116425	0.0856397	0.0911196	0.105829	0.151964	0.119695	0.0769159	0.024981	0.125686
DNAJB14	0.423671	0.40956	0.240018	0.53909	0.441556	0.440906	0.355516	0.373986	0.235269	0.254002	0.250474	0.3539	0.417849	0.324164	0.28296	0.347447	0.565689	0.355814	0.342036	0.33912	0.33708	0.177621	0.40613	0.188028	0.303218	0.354662	0.435665	0.610119	0.572062	0.501041	0.512866	0.318594	0.31683	0.27677	0.457979	0.26544	0.242965	0.374074	0	0.374165	0.325271	0.439895	0.407635	0.5106	0.378171	0.197719	0.145681	0.440551
H2AFZ	0.153323	0.12551	0.165864	0.307158	0.172009	0.222439	0.34102	0.278041	0.188354	0.101448	0.152989	0.0871734	0.146953	0.299202	0.11003	0.225995	0.349438	0.207792	0.324976	0.108897	0.198282	0.140331	0.121925	0.153666	0.160054	0.122231	0.182012	0.308314	0.462981	0.157182	0.237648	0.271906	0.145609	0.277606	0.101377	0.0714251	0.28186	0.207235	0	0.234458	0.172859	0.160706	0.279472	0.19771	0.203062	0.171929	0.0349478	0.242333
DDIT4L	0	0.00283	0.000201597	0.000591153	0	0.000183808	0.00185031	0.000586436	0.000522803	0.000125666	0.000127204	0	0.00115762	0.000252922	0	0.000193256	0	0	0.000801866	0.000568176	0.000117178	4.91225e-05	0.00294617	0.000252875	0.000765595	0.000241267	0	0.00165008	0.00129834	0	0.000485174	0.00142701	0.000174326	0.00143771	0.00108773	0.000269822	0.000394079	0.000504282	0	0.000184125	0.000318241	0.000212406	0.000243567	0	0.00094303	0	9.40753e-05	0
EMCN	0.077052	0.0392721	0.0575599	0.126818	0.0428203	0.0560315	0.0235584	0.0327602	0.0353735	0.0253711	0.0782648	0.0341019	0.0259275	0.0723355	0.0624099	0.0502532	0	0.0704508	0.0609028	0.0572216	0.083879	0.0841454	0.0276921	0.0569087	0.0253512	0.0565246	0.062946	0.0513087	0.0678256	0.0963203	0.107405	0.0905519	0.041861	0.0414171	0.081809	0.0304507	0.0294928	0.031129	0	0.0469845	0.046986	0.0601083	0.0850575	0.0153776	0.034563	0.0379924	0.0282011	0.0251988
PPP3CA	0.129286	0.141478	0.0884002	0.146677	0.136645	0.129955	0.098124	0.12267	0.0828838	0.0924277	0.112425	0.127673	0.137801	0.112023	0.126923	0.113769	0.232952	0.106658	0.100459	0.131856	0.116099	0.0797211	0.142611	0.0936808	0.074609	0.103511	0.146834	0.181875	0.196804	0.139851	0.173909	0.1154	0.1205	0.0952645	0.168742	0.123001	0.0904922	0.137321	0	0.143815	0.149353	0.144777	0.125708	0.11706	0.112471	0.0975076	0.0838079	0.217433
BANK1	0.10641	0.0929752	0.0965167	0.184258	0.0849673	0.114882	0.0952891	0.0765391	0.0623758	0.0535273	0.0526807	0.073343	0.0883527	0.104268	0.0602631	0.0980874	0	0.0903009	0.0872498	0.0674096	0.0763246	0.0653417	0.0993411	0.0642148	0.0689486	0.0944693	0.218685	0.0969705	0.11447	0.146275	0.0849122	0.0587559	0.0721708	0.0710958	0.106698	0.0622912	0.0718387	0.0884404	0	0.0544632	0.0690083	0.137534	0.132071	0.0957983	0.0648962	0.0291641	0.032209	0.0731847
SLC39A8	0.101326	0.14005	0.109485	0.167296	0.0772744	0.10748	0.0564939	0.0811563	0.0792048	0.0891876	0.0958714	0.0935164	0.0714106	0.100703	0.0979851	0.103221	0.392186	0.165154	0.129683	0.169589	0.0700705	0.119596	0.0598085	0.0627844	0.093387	0.109798	0.137384	0.0730006	0.114388	0.119589	0.0510984	0.123533	0.0702126	0.0670224	0.0767849	0.0688611	0.0916423	0.092601	0	0.0893222	0.0734483	0.0662705	0.0859037	0.0631359	0.102271	0.0285109	0.0552291	0.0689545
NFKB1	0.410364	0.41122	0.291944	0.504401	0.43033	0.408783	0.346371	0.378342	0.261038	0.283857	0.273662	0.337561	0.414777	0.342614	0.306757	0.359536	0.55813	0.368278	0.34831	0.359205	0.354576	0.209357	0.396992	0.222358	0.313666	0.352611	0.424713	0.536193	0.483655	0.44926	0.451438	0.333904	0.322736	0.294264	0.428763	0.296552	0.292395	0.353469	0	0.382215	0.338325	0.437385	0.362059	0.441522	0.395556	0.239209	0.195167	0.299818
MANBA	0.329245	0.306561	0.200827	0.27574	0.25755	0.275352	0.133013	0.295906	0.205283	0.1894	0.193841	0.241562	0.264518	0.284426	0.254477	0.265486	0.62418	0.339134	0.239978	0.284842	0.251516	0.213608	0.2055	0.163874	0.208491	0.236944	0.223536	0.348652	0.44243	0.327202	0.299578	0.318909	0.252842	0.197632	0.366576	0.218009	0.188749	0.225762	0	0.310351	0.239422	0.329115	0.375832	0.244216	0.285806	0.119149	0.133556	0.282349
UBE2D3	0.412555	0.389371	0.229868	0.536029	0.410459	0.404772	0.29755	0.353491	0.205934	0.228328	0.238934	0.38031	0.431882	0.327419	0.268083	0.319134	0.716166	0.35482	0.305716	0.333096	0.311296	0.156411	0.444192	0.185353	0.222325	0.35493	0.347424	0.601704	0.568895	0.491711	0.503299	0.262558	0.29689	0.227784	0.453552	0.259137	0.180335	0.383409	0	0.355585	0.339006	0.439082	0.408126	0.486593	0.350676	0.173748	0.137503	0.288318
CISD2	0.125892	0.106406	0.0969618	0.182093	0.134692	0.136133	0.155894	0.154546	0.110049	0.0884994	0.108079	0.0841787	0.113353	0.15934	0.0851619	0.136404	0.481021	0.122565	0.170149	0.107701	0.114623	0.0882018	0.111323	0.0927589	0.0980773	0.117615	0.0424021	0.13465	0.151315	0.112039	0.134636	0.137713	0.0832537	0.133551	0.0975192	0.071603	0.13611	0.11697	0	0.115099	0.0981357	0.0743364	0.121992	0.1407	0.0991078	0.0705899	0.0505381	0.167377
SLC9B1	0.0848675	0.0638006	0.0564449	0.0980071	0.06514	0.0654853	0.0512247	0.0592511	0.0502084	0.0373043	0.0484792	0.0578658	0.0521706	0.0758749	0.0640732	0.0596444	0.161374	0.0900713	0.0654672	0.060713	0.0677759	0.063238	0.0493864	0.061621	0.0415338	0.058168	0.0799944	0.0680719	0.129009	0.073389	0.048764	0.120824	0.0594081	0.0439609	0.0721856	0.0412722	0.0519898	0.0439909	0	0.0540059	0.0566217	0.0801888	0.127639	0.0477604	0.037402	0.0521049	0.0285704	0.185269
SLC9B2	0.353493	0.32695	0.237903	0.441869	0.35641	0.356555	0.30957	0.340867	0.229128	0.233849	0.238754	0.286405	0.34982	0.327949	0.253433	0.328492	0.241242	0.31726	0.316454	0.290541	0.305116	0.188375	0.286876	0.197312	0.268173	0.303833	0.276223	0.472484	0.51411	0.398767	0.377322	0.312183	0.277502	0.253797	0.335294	0.227478	0.238915	0.307864	0	0.340271	0.275807	0.360405	0.377542	0.391148	0.332062	0.22677	0.143374	0.286917
BDH2	0.00333653	0.00660948	0.00256097	0.00823943	0.00555941	0.00554778	0.00357999	0.00253946	0.00261949	0.00187888	0.000728445	0.00150043	0.00167995	0.00363343	0.00312954	0.0015314	0	0.000873083	0.00346224	0.00277238	0.00285047	0.00347235	0	0.00178037	0.0011072	0.00342079	0	0.0048931	0.00600317	0.00283859	0.0051104	0.00237192	0.00234478	0.00437552	0.00151903	0.00189258	0.00326984	0.00464078	0	0.00266604	0.00145391	0.00363846	0.00248452	0.00112618	0.00599273	0.000400696	0.00244351	0.00648979
CENPE	0.0557145	0.0286614	0.0210344	0.0309031	0.0309431	0.025262	0.020808	0.0310977	0.0220585	0.030853	0.027005	0.0301828	0.0253604	0.0328105	0.0249424	0.0256067	0	0.0276114	0.0251335	0.0354626	0.0205483	0.0345676	0.00726381	0.0180614	0.0293061	0.0309705	0.0602123	0.0399296	0.0589735	0.0419856	0.0179784	0.0352978	0.0279173	0.0428801	0.0344935	0.0126602	0.0267677	0.0293657	0	0.0250869	0.024145	0.0371976	0.0424313	0.0254382	0.0227667	0.00984907	0.0319795	0.0300209
TACR3	0.0301655	0.024823	0.0307934	0.0315135	0.04126	0.051117	0.0668585	0.0207397	0.0175808	0.0523727	0.00862616	0.0230484	0.0482041	0.0126207	0.0123863	0.0282105	0.0514914	0.0116232	0.0316808	0.0197398	0.0184681	0.0233312	0.054598	0.0180543	0.033961	0.0175357	0.0487296	0.100962	0.0539409	0.111383	0.102245	0.0415897	0.0286567	0.0871118	0.0271371	0.011937	0.0184312	0.0631275	0	0.0612399	0.0400844	0.0771074	0.0526755	0.0182985	0.0178628	0.0544253	0.0270473	0.113167
CXXC4	0.069881	0.0709345	0.0878028	0.121497	0.112399	0.124222	0.179667	0.0856866	0.0594926	0.0633624	0.0674204	0.0473523	0.0637507	0.0356838	0.0358716	0.0402556	0	0.0413948	0.0919408	0.0432943	0.0544647	0.0552748	0.0481483	0.0356155	0.0814796	0.0666377	0	0.151118	0.0840049	0.149247	0.103017	0.0540269	0.0639292	0.116256	0.0408871	0.0456174	0.146789	0.131038	0	0.0940989	0.057016	0.07941	0.116187	0.137412	0.168511	0.013971	0.027055	0.01948
TET2	0.332045	0.301101	0.238193	0.366122	0.339288	0.326801	0.305665	0.292106	0.206793	0.250524	0.224137	0.273838	0.327071	0.230428	0.206213	0.258503	0.0514914	0.24488	0.280018	0.250745	0.267543	0.163956	0.288625	0.188154	0.256514	0.269308	0.321592	0.418064	0.273582	0.375896	0.404396	0.20074	0.216706	0.262857	0.285187	0.217427	0.205325	0.286515	0	0.268911	0.25206	0.300873	0.232213	0.370259	0.255682	0.202504	0.136584	0.220026
PPA2	0.433487	0.430278	0.264093	0.577974	0.462656	0.453911	0.415095	0.401799	0.242989	0.272011	0.261869	0.372398	0.409054	0.348376	0.313463	0.369698	0.818324	0.380956	0.372179	0.358188	0.364851	0.199579	0.425926	0.220202	0.280833	0.376171	0.537201	0.624141	0.621668	0.544622	0.495449	0.330799	0.333572	0.30499	0.496849	0.282423	0.278622	0.372913	0	0.39989	0.363699	0.476173	0.443005	0.535336	0.385548	0.197647	0.178036	0.478466
ARHGEF38	0.0101207	0.0160811	0.0234499	0.0677107	0.0409572	0.0193964	0.0106637	0.0126289	0.0321157	0.00625466	0.00355394	0.00272853	0.00563072	0.0425061	0.00890001	0.0370832	0	0.0283478	0.0231835	0.00982821	0.026656	0.0169529	0.00260313	0.0346237	0.00666651	0.0118262	0	0.013075	0.0458399	0.0223174	0.00848521	0.0257004	0.00862692	0.0404103	0.00598285	0.0105111	0.0185192	0.00713508	0	0.0148097	0.0229578	0.013522	0.0392604	0.00288255	0.00563697	0.00654554	0.0106922	0.0252945
INTS12	0.12873	0.13449	0.109042	0.215899	0.145829	0.131776	0.110841	0.134286	0.128391	0.0878517	0.0888883	0.107818	0.12706	0.169208	0.0980185	0.178511	0.165262	0.133316	0.137191	0.101714	0.136848	0.0930024	0.078628	0.117258	0.0802293	0.105877	0.101715	0.146866	0.156159	0.146647	0.122422	0.120059	0.0909188	0.12431	0.0843707	0.0915165	0.116506	0.115957	0	0.122407	0.127191	0.114437	0.171635	0.110205	0.10898	0.0470791	0.0649353	0.112161
GSTCD	0.351053	0.292365	0.226022	0.368188	0.284679	0.279406	0.20516	0.266409	0.208111	0.198798	0.222834	0.248376	0.302352	0.308787	0.220955	0.270483	0.263585	0.271196	0.244007	0.267013	0.266272	0.183442	0.240805	0.198557	0.208431	0.259502	0.386437	0.325657	0.400223	0.317363	0.296016	0.286614	0.235199	0.227549	0.316423	0.200066	0.190533	0.230578	0	0.267607	0.228647	0.316467	0.34029	0.261181	0.191691	0.161458	0.154913	0.154384
NPNT	0.00559928	0.00356721	0.00490861	0.0194758	0.0109111	0.00426541	0.00519708	0.00683358	0.00324224	0.00239212	0.0039025	0.00535833	0.00370749	0.00665458	0.00660207	0.00456079	0	0.006185	0.00303036	0.00309702	0.004829	0.00759759	0.0115622	0.00496736	0.00238158	0.00348529	0.0823408	0.00781785	0.0104698	0.00776608	0.00952941	0.00717625	0.00525104	0.00461117	0.00357012	0.00281257	0.00398824	0.00681539	0	0.00959596	0.00288423	0.00549884	0.00548937	0.00239569	0.00412151	0.000868158	0.00545069	0.0101785
TBCK	0.374126	0.402118	0.232817	0.544251	0.415828	0.428025	0.367044	0.370561	0.223477	0.241441	0.234575	0.357699	0.431917	0.318606	0.288205	0.349773	1.08402	0.348111	0.34416	0.335712	0.318882	0.153691	0.423757	0.185232	0.26234	0.315159	0.141042	0.595717	0.572502	0.467412	0.535128	0.311186	0.281121	0.245661	0.420562	0.273419	0.223248	0.30299	0	0.373109	0.355025	0.461999	0.39217	0.462889	0.358359	0.235635	0.185661	0.449885
AIMP1	0.150243	0.143648	0.144348	0.217438	0.170232	0.158194	0.186001	0.156784	0.121658	0.108651	0.100508	0.0928761	0.139403	0.156208	0.10002	0.152376	0.110801	0.151453	0.182179	0.126221	0.138786	0.104908	0.0826384	0.110229	0.101679	0.142458	0.256509	0.197738	0.225254	0.173128	0.137197	0.156639	0.125379	0.152964	0.11229	0.10694	0.131224	0.128003	0	0.138855	0.126545	0.116834	0.150244	0.14782	0.136408	0.0786378	0.0630597	0.199753
DKK2	0.122963	0.110547	0.0997283	0.193208	0.131023	0.146015	0.0941767	0.0993911	0.117492	0.0984584	0.149743	0.140579	0.141491	0.151344	0.103	0.158082	0.0514914	0.130198	0.120766	0.127494	0.16925	0.0927238	0.10179	0.145751	0.108025	0.136106	0.0563018	0.102235	0.166239	0.161684	0.12366	0.0994218	0.07873	0.11302	0.138673	0.105479	0.0690072	0.115212	0	0.118572	0.154842	0.170734	0.175138	0.104418	0.0937992	0.0778377	0.128219	0.116343
PAPSS1	0.434883	0.41886	0.297893	0.538811	0.458297	0.42835	0.395124	0.402466	0.242326	0.273344	0.284113	0.366475	0.417055	0.365895	0.286971	0.364263	0.632325	0.367494	0.36432	0.356905	0.34568	0.239745	0.412095	0.204678	0.287095	0.387049	0.533788	0.617981	0.669053	0.520943	0.543437	0.365447	0.365597	0.292041	0.475448	0.285202	0.304313	0.418758	0	0.405899	0.348064	0.50554	0.444898	0.523145	0.39715	0.231203	0.165955	0.365957
SGMS2	0.0486823	0.0547328	0.057753	0.144769	0.0975694	0.0766093	0.0325179	0.0594283	0.0665121	0.0485867	0.0337396	0.0305718	0.0446872	0.0770941	0.0506833	0.0941106	0.27345	0.0770211	0.0781464	0.0604465	0.0761783	0.0581408	0.0414239	0.0768856	0.0458187	0.0424605	0.0760891	0.0746348	0.127474	0.0838038	0.0312627	0.0919203	0.0383663	0.0840063	0.0313603	0.0406058	0.036451	0.0301192	0	0.0708256	0.0542481	0.0318069	0.100129	0.0510514	0.0485189	0.0757202	0.0307644	0.0701161
CYP2U1	0.219963	0.210001	0.175036	0.240769	0.210139	0.232693	0.171705	0.190163	0.158884	0.166165	0.169084	0.178001	0.217725	0.162389	0.150878	0.202689	0.165262	0.170803	0.206141	0.194283	0.15926	0.121044	0.148197	0.133527	0.170831	0.202525	0.270669	0.268708	0.193137	0.266414	0.219618	0.166426	0.158439	0.192818	0.173994	0.144166	0.174853	0.214602	0	0.23236	0.195874	0.129382	0.185323	0.308495	0.210063	0.096453	0.101436	0.137572
HADH	0.159064	0.15214	0.117906	0.187932	0.165507	0.158322	0.187174	0.157385	0.115759	0.104536	0.104612	0.138211	0.13577	0.153858	0.104152	0.164328	0.11301	0.149392	0.153615	0.139998	0.140093	0.0967671	0.137273	0.101491	0.113828	0.128172	0.00286794	0.212186	0.192025	0.176265	0.173966	0.144923	0.13412	0.127969	0.144272	0.110184	0.116184	0.139646	0	0.130005	0.119767	0.148492	0.177198	0.169251	0.148414	0.0807734	0.0639989	0.101004
LEF1	0.0037689	0.00261294	0.00513567	0.0114255	0.0111425	0.00520832	0.00112141	0.0032874	0.00630257	0.00149137	0.00206926	0.00251778	0.0015407	0.00668996	0.00128671	0.00346153	0	0.003129	0.00411428	0.00457406	0.00244752	0.00506778	0.00134028	0.00344168	0.00277173	0.00461604	0.0116812	0.00447083	0.0121321	0.00604265	0.00626227	0.00646505	0.00141139	0.00297461	0.00169043	0.00582579	0.0032864	0.000577834	0	0.00144291	0.00284474	0.00237056	0.0048573	0.00266647	0.00246513	0.00337106	0.0130553	0.0187544
RPL34	0.240834	0.208741	0.195046	0.487392	0.328678	0.298378	0.270359	0.269131	0.180478	0.093423	0.0848545	0.0859727	0.140834	0.207146	0.12766	0.179815	0.161374	0.142905	0.270972	0.173864	0.218892	0.101609	0.0560781	0.100148	0.177335	0.174233	0.230676	0.360465	0.425768	0.299129	0.20107	0.183317	0.129406	0.201346	0.0643227	0.0968822	0.185541	0.180484	0	0.163409	0.128587	0.103729	0.287501	0.1503	0.160388	0.0795936	0.0613113	0.168505
OSTC	0.0564341	0.0528073	0.0602348	0.126914	0.0929187	0.0730513	0.105305	0.0792627	0.0717971	0.0539313	0.0493968	0.0347667	0.0472143	0.0948729	0.0503535	0.0873744	0	0.071302	0.0906225	0.0555349	0.069044	0.0513299	0.0526643	0.0572921	0.0438471	0.0541665	0.00958133	0.103523	0.0954072	0.069087	0.0767434	0.0792325	0.0517329	0.0989963	0.0363443	0.0519148	0.0765373	0.0767171	0	0.0792703	0.0643494	0.041218	0.0679476	0.0949149	0.0917441	0.0317423	0.0450138	0.118168
ETNPPL	0.0141686	0.0105081	0.00649578	0.0148949	0.0093822	0.00936119	0.0149551	0.0119571	0.00612441	0.00778924	0.0069079	0.00732562	0.00715913	0.0140768	0.00470542	0.0033514	0	0.00555968	0.0132296	0.00752359	0.00783141	0.0042922	0.0279722	0.00502239	0.00891364	0.00999752	0	0.0124388	0.0141158	0.00875525	0.0154318	0.0138056	0.0115459	0.00681802	0.0103011	0.00818373	0.00420809	0.00803733	0	0.00553999	0.00349065	0.0046744	0.011201	0.0168533	0.00454879	0.00840133	0.00454409	0.0190721
COL25A1	0.155679	0.181885	0.150113	0.201158	0.166045	0.163206	0.1604	0.154399	0.117642	0.143551	0.104626	0.15626	0.128804	0.13286	0.086144	0.127751	0.215112	0.111281	0.133908	0.126117	0.127498	0.157413	0.119275	0.105793	0.142478	0.128982	0.0884168	0.279532	0.253512	0.193828	0.194939	0.200444	0.163385	0.141445	0.107492	0.111012	0.10486	0.126689	0	0.164632	0.121581	0.205966	0.187409	0.174919	0.147809	0.169097	0.0730823	0.198396
SEC24B	0.391824	0.385861	0.257069	0.500176	0.41607	0.408782	0.372751	0.358154	0.231397	0.244663	0.250441	0.302057	0.382567	0.325563	0.280547	0.346	0.468959	0.351497	0.333074	0.334394	0.322017	0.183735	0.334829	0.20168	0.263785	0.336002	0.277263	0.556218	0.548469	0.485133	0.450177	0.313506	0.313752	0.276422	0.346869	0.248126	0.243042	0.365929	0	0.360139	0.308457	0.416973	0.412651	0.445909	0.368657	0.216004	0.155193	0.349842
MCUB	0.016387	0.0126549	0.0205798	0.0417836	0.0285323	0.0209073	0.021268	0.0190523	0.0152449	0.00662783	0.0103797	0.0105818	0.0130654	0.0235224	0.0090797	0.0199887	0	0.018239	0.0165623	0.00767945	0.0114427	0.0147865	0.01654	0.015535	0.0142618	0.01732	0.0840715	0.0304666	0.0500787	0.0404218	0.0343455	0.0252741	0.0124503	0.017289	0.0120598	0.00932746	0.0164514	0.0175354	0	0.0105323	0.0139012	0.0194434	0.0579881	0.0139303	0.0205844	0.146461	0.00509341	0.0364964
CASP6	0.047831	0.0542354	0.0561019	0.0525503	0.051133	0.0329108	0.126312	0.0595346	0.0468986	0.0329343	0.0298306	0.0425041	0.0651576	0.0554	0.0464126	0.0480264	0	0.0460979	0.0287441	0.0326671	0.0371243	0.0385913	0.0288397	0.0439547	0.0274842	0.0374994	0.025161	0.0633198	0.0644953	0.0426854	0.121179	0.13867	0.0671895	0.042228	0.0651036	0.0396259	0.0899412	0.0675748	0	0.0740336	0.0477412	0.0837073	0.075085	0.0634797	0.0645336	0.0565786	0.0338807	0.0378923
PLA2G12A	0.109675	0.111014	0.104604	0.177178	0.158464	0.14841	0.161079	0.137834	0.104436	0.0794423	0.0930527	0.0819786	0.115977	0.132267	0.0763182	0.107398	0.356722	0.10375	0.130242	0.0852155	0.109726	0.0819123	0.0869218	0.0866845	0.105739	0.109054	0.198429	0.169674	0.172249	0.12009	0.143101	0.149276	0.096336	0.119194	0.0949758	0.0818422	0.11786	0.11645	0	0.126128	0.0950062	0.109535	0.130758	0.156098	0.13479	0.0571457	0.0475094	0.101825
AC126283.2	0.000176786	0.000669477	0.000567323	0.00131047	0.000500578	0.000484896	0	0.000257149	0.000330615	0.000257835	0.000913358	0.00013137	0	0.00234201	6.14091e-05	0.00150273	0	0.000669766	4.63379e-05	3.55896e-05	9.20354e-05	0.000259915	0	0.000216478	0.000834553	0.000362699	0	0.00101312	0.000861036	0	0	8.39179e-05	0.000413268	0.000186238	0.000437824	0.000323415	0.000159448	0	0	9.11214e-05	0.000353831	0.000169831	0.000560079	0	0.00115285	0	0.000349315	0
GAR1	0.0605152	0.0655494	0.0560581	0.0655193	0.0646683	0.0557233	0.0626502	0.0823043	0.0711368	0.0447085	0.0513219	0.0390791	0.0736401	0.0969017	0.0603999	0.094589	0	0.064672	0.0831232	0.0621841	0.0732604	0.0468385	0.0599026	0.0562069	0.0461571	0.0612204	0.00958133	0.051201	0.0473169	0.061164	0.0634839	0.0684763	0.0449691	0.061764	0.0284536	0.0621899	0.0554923	0.0634909	0	0.0668446	0.06342	0.044531	0.0741122	0.0521591	0.0456355	0.0410558	0.0321493	0.0362373
RRH	0.0642949	0.0864836	0.0630408	0.0819089	0.097387	0.0873225	0.0338473	0.0516882	0.0468129	0.0442749	0.0551191	0.0443169	0.050882	0.0580796	0.0446829	0.0601334	0	0.0448442	0.0549979	0.0620448	0.0736973	0.0451439	0.0507176	0.0385246	0.0572694	0.0594572	0.179412	0.0928817	0.0829246	0.0857807	0.0567514	0.0861172	0.0485666	0.0477877	0.0590278	0.0520926	0.046489	0.0480274	0	0.069656	0.0503361	0.0754804	0.0706202	0.0472803	0.054432	0.036458	0.0321596	0.0941971
LRIT3	0.016394	0.0199168	0.0178591	0.0258626	0.0247936	0.0247574	0.00958582	0.0227279	0.0167338	0.0103118	0.0132582	0.0186639	0.0154223	0.0159025	0.0134526	0.0187042	0	0.0151189	0.020569	0.0178501	0.0219276	0.0145279	0.0150486	0.013938	0.0141616	0.0168112	0.0932121	0.0204304	0.0213435	0.0224608	0.0211259	0.0245211	0.0144592	0.0188225	0.0144456	0.0170694	0.0170426	0.0151491	0	0.0215388	0.0189522	0.0122741	0.0153734	0.018673	0.0149416	0.00658549	0.00949295	0.0461177
EGF	0.0568376	0.050091	0.0645836	0.127875	0.10286	0.0843822	0.0569589	0.058131	0.0922277	0.0401762	0.0635796	0.0555957	0.0635714	0.0666514	0.0587572	0.083228	0.261682	0.0559711	0.0706791	0.0722253	0.0638948	0.0445318	0.0449552	0.0587071	0.0527091	0.0671513	0.0731701	0.0459275	0.101874	0.0790897	0.0342162	0.0695898	0.0663105	0.0392217	0.0722556	0.0576626	0.0528136	0.0521547	0	0.070253	0.0736926	0.0539462	0.073195	0.0662459	0.0158535	0.0205894	0.056246	0.116872
ELOVL6	0.399812	0.439925	0.301676	0.539103	0.437975	0.430508	0.39909	0.418666	0.271743	0.290346	0.284883	0.361099	0.426535	0.342947	0.33283	0.350131	0.866799	0.359234	0.378399	0.328291	0.358635	0.218153	0.431809	0.24352	0.29753	0.349269	0.331227	0.530913	0.468287	0.474864	0.487642	0.320982	0.341819	0.310319	0.402242	0.293429	0.281826	0.393055	0	0.383122	0.366499	0.398445	0.420673	0.484058	0.364215	0.2541	0.212403	0.371608
ENPEP	0.104238	0.109364	0.0799059	0.113896	0.0529186	0.0562359	0.0270807	0.0636275	0.0355588	0.0776048	0.0331301	0.0548494	0.0249106	0.0891032	0.0713981	0.0540865	0	0.0450586	0.0594107	0.034321	0.11884	0.0256579	0.044217	0.0326441	0.0689331	0.0389184	0.0541221	0.0545401	0.137836	0.0442831	0.0410703	0.0487109	0.0761656	0.0225819	0.0536654	0.0352412	0.0268529	0.0331738	0	0.136962	0.0733761	0.0998803	0.0565585	0.0251331	0.0370083	0.0148278	0.045138	0.0238054
FAM241A	0.152493	0.0893986	0.0691547	0.0809205	0.0781725	0.0827717	0.0767621	0.0830786	0.0612583	0.07083	0.0642691	0.0817555	0.103216	0.0808386	0.0624254	0.0584711	0.300561	0.0763419	0.0838215	0.0787574	0.0728181	0.0793553	0.0453526	0.0608705	0.0673815	0.105376	0.084765	0.137366	0.153726	0.127141	0.132813	0.112757	0.0814811	0.0823678	0.118699	0.0484063	0.0706302	0.0992823	0	0.124892	0.0658992	0.0998311	0.138123	0.07663	0.119096	0.0878667	0.0478207	0.139649
AP1AR	0.192344	0.15327	0.13287	0.196457	0.181494	0.209803	0.162261	0.167008	0.109889	0.130611	0.14566	0.111917	0.142842	0.157898	0.112183	0.127052	0.342003	0.158902	0.178316	0.140248	0.149788	0.119495	0.130996	0.101658	0.142473	0.177196	0.19222	0.25602	0.250698	0.192223	0.168481	0.149819	0.135844	0.140629	0.174922	0.111134	0.128504	0.175996	0	0.165836	0.125408	0.144977	0.17722	0.199976	0.184038	0.0992715	0.060905	0.144432
TIFA	0.00620254	0.00492836	0.00540259	0.00359486	0.00338525	0.0071355	0.0128452	0.00481974	0.00429865	0.00333788	0.00387235	0.00524501	0.00451286	0.00406227	0.00277137	0.00300525	0	0.00205509	0.0067512	0.00422556	0.00465094	0.00476694	0	0.000792812	0.00685971	0.0022803	0	0.0102743	0.010776	0.00483733	0.0128178	0.00826346	0.00369853	0.00325176	0.00266614	0.00272079	0.01112	0.0110661	0	0.00497962	0.00381571	0.00322844	0.00579291	0.0183041	0.012452	0.00257411	0.0016623	0.00874804
ALPK1	0.0475516	0.0364827	0.0171544	0.0309689	0.0227464	0.0242856	0.0129123	0.0266564	0.0156309	0.0149569	0.0140187	0.0229929	0.0278398	0.0263347	0.022446	0.0173898	0	0.0195056	0.0164613	0.0260447	0.0130275	0.0199579	0.00781742	0.017426	0.0179954	0.0122851	0.00286794	0.0210151	0.0336872	0.0372748	0.0227812	0.0221486	0.0229312	0.0184839	0.0306929	0.0109813	0.0145353	0.0172433	0	0.0172756	0.0127536	0.0312747	0.0355883	0.0184227	0.0142546	0.00683132	0.0186819	0.020338
NEUROG2	0	0	0	0.000324839	0.00130401	0.000339805	0	0.000741742	0.000142848	0.000134137	0	0	0.000868743	0	0	0.000203402	0	0.000207742	0.000138105	0.000341297	0	0.000188562	0	0	0	0	0	0	0	0.000569781	0	0	0	0	0	0	4.28778e-05	0	0	0	0	0	0.0002715	0	0	0	0	0
ZGRF1	0.22163	0.197939	0.137943	0.178332	0.15523	0.168653	0.105096	0.18134	0.124268	0.100541	0.149181	0.155543	0.202894	0.20419	0.159612	0.184891	0.278779	0.200603	0.160012	0.213848	0.175615	0.116417	0.113397	0.117702	0.12627	0.160961	0.12578	0.193459	0.223696	0.146388	0.152549	0.209956	0.158701	0.13578	0.180583	0.146045	0.132776	0.147892	0	0.183925	0.156695	0.172679	0.232123	0.140296	0.0975912	0.100763	0.0863679	0.0900469
LARP7	0.15701	0.172937	0.137163	0.199984	0.155243	0.152875	0.19075	0.174772	0.121304	0.118358	0.109524	0.109373	0.149373	0.184641	0.124722	0.131624	0.110801	0.144457	0.17163	0.118562	0.134122	0.0986303	0.105573	0.104992	0.130868	0.160213	0.147812	0.178121	0.223	0.140634	0.146829	0.155425	0.139637	0.150457	0.120917	0.100301	0.140666	0.164946	0	0.160523	0.120088	0.131601	0.168528	0.15482	0.128164	0.0757791	0.0722723	0.120697
ANK2	0.0940744	0.104098	0.0829607	0.133325	0.123014	0.116616	0.154337	0.106184	0.0699494	0.0822863	0.0743733	0.124258	0.0983739	0.088706	0.0978022	0.092867	0.469104	0.0902113	0.0839562	0.100733	0.0898716	0.0612083	0.106222	0.060695	0.0790369	0.086689	0.0300706	0.167145	0.116832	0.109943	0.121976	0.0846408	0.0880476	0.0868501	0.118572	0.107005	0.0880851	0.10799	0	0.105424	0.0962345	0.12681	0.085663	0.151038	0.0980149	0.0643985	0.0828404	0.283774
CAMK2D	0.621076	0.705162	0.581502	0.778165	0.635612	0.711169	0.673222	0.62313	0.522458	0.611893	0.529728	0.617923	0.671671	0.599256	0.512135	0.626753	0.82287	0.639611	0.593716	0.574166	0.689781	0.479091	0.608456	0.556159	0.617416	0.572835	0.480325	0.79832	0.834192	0.575894	0.628227	0.593204	0.53704	0.643039	0.726162	0.602862	0.530745	0.537258	0	0.586143	0.677432	0.773414	0.510608	0.737374	0.639271	0.427833	0.492935	0.734695
ARSJ	0.0462197	0.0771422	0.0385301	0.0564724	0.0340123	0.0867106	0.145258	0.0492663	0.0383861	0.0362522	0.0519142	0.0589829	0.0240646	0.0338394	0.0214222	0.0514796	0	0.0569158	0.0728304	0.0261824	0.0401491	0.0337039	0.0369954	0.0201247	0.0515081	0.0228747	0.0430696	0.062645	0.0418878	0.070264	0.0266252	0.0159728	0.0502195	0.0364253	0.0428124	0.0419331	0.0501297	0.101965	0	0.0416543	0.0467921	0.0445786	0.0457417	0.0701552	0.0506581	0.00568322	0.0187797	0.0187652
UGT8	0.0231475	0.0217372	0.0143096	0.0384243	0.0314236	0.0222018	0.0174902	0.0207401	0.0121113	0.0123208	0.0142229	0.0180379	0.0200762	0.0190742	0.0119294	0.00977062	0	0.00668696	0.0098893	0.00836927	0.00659923	0.0103007	0.0292636	0.0131453	0.014614	0.0242982	0.0599475	0.0306357	0.0473408	0.035951	0.0425559	0.0179601	0.0166152	0.00520573	0.0152837	0.0133622	0.012035	0.0191641	0	0.0109007	0.00947814	0.00829755	0.0116239	0.00861983	0.00781905	0.00572219	0.00488404	0.0668578
NDST4	0.00837911	0.00536498	0.00860946	0.0175781	0.015366	0.00840684	0.00762484	0.00703935	0.00672657	0.00471857	0.00355556	0.00476284	0.00448521	0.0112666	0.00875109	0.0133833	0	0.00946604	0.00651834	0.00451772	0.00660862	0.00752337	0.00597348	0.00678085	0.00527508	0.00947207	0	0.0155517	0.0214958	0.0107786	0.00385621	0.0105183	0.00853629	0.0091051	0.00973351	0.0058958	0.0074818	0.0089181	0	0.00643337	0.00648734	0.00959296	0.00955044	0.00580608	0.00393066	0.00329631	0.00234012	0.0188662
TRAM1L1	0.0162589	0.0120018	0.0151083	0.0228476	0.0206728	0.0204861	0.0158881	0.01606	0.0196368	0.0135518	0.0156927	0.0133604	0.0138614	0.0271641	0.00991538	0.0248491	0	0.0158743	0.0267961	0.0119946	0.0186688	0.0150059	0.0113275	0.0191672	0.0149324	0.0176396	0	0.0194305	0.0229808	0.0174657	0.0180979	0.0159159	0.0126211	0.017646	0.0112444	0.0096483	0.0242474	0.0137718	0	0.0233017	0.0138116	0.00770895	0.019759	0.0172898	0.0158752	0.00962403	0.00964195	0.0122763
NDST3	0.392809	0.344466	0.214383	0.478631	0.331701	0.327597	0.288781	0.303616	0.171367	0.212143	0.210208	0.274542	0.242729	0.24782	0.250238	0.309696	0.927859	0.3239	0.251339	0.304357	0.264143	0.225751	0.365702	0.163873	0.203703	0.3046	0.199698	0.522674	0.528097	0.403265	0.39718	0.281648	0.281158	0.247026	0.377693	0.18264	0.278674	0.320784	0	0.317643	0.266098	0.35138	0.324463	0.421448	0.341614	0.24021	0.19983	0.402757
PRSS12	0.172666	0.202562	0.223812	0.294436	0.254845	0.223911	0.15246	0.193973	0.186089	0.116638	0.237651	0.184789	0.174709	0.20714	0.153467	0.260602	0	0.266021	0.220249	0.218773	0.201987	0.152808	0.08482	0.184534	0.164045	0.273727	0.335398	0.172571	0.170095	0.16809	0.0615987	0.14055	0.146031	0.203989	0.107718	0.166435	0.185186	0.180115	0	0.247788	0.195984	0.146208	0.240023	0.200145	0.106878	0.143333	0.141969	0.128777
METTL14	0.234127	0.20019	0.156664	0.25681	0.219973	0.230542	0.203431	0.220787	0.14863	0.133272	0.156511	0.140649	0.209567	0.206635	0.150637	0.188987	0.514133	0.193405	0.192269	0.195107	0.179274	0.126104	0.117221	0.125961	0.154598	0.194951	0.183172	0.299668	0.363573	0.235112	0.180656	0.218677	0.183275	0.174589	0.185605	0.145191	0.153395	0.198006	0	0.186389	0.167573	0.22589	0.245814	0.209788	0.210552	0.0846171	0.0834935	0.226673
SEC24D	0.460302	0.40712	0.338313	0.474364	0.399719	0.368749	0.350078	0.389269	0.281454	0.266923	0.318431	0.390895	0.432994	0.381977	0.322397	0.3872	0.495362	0.40629	0.380407	0.336209	0.367273	0.297556	0.400271	0.290715	0.313415	0.365272	0.30851	0.468715	0.56982	0.448269	0.462848	0.370154	0.378885	0.312106	0.432991	0.283853	0.307954	0.407898	0	0.420146	0.330548	0.470755	0.489823	0.42716	0.389791	0.289512	0.212126	0.272394
SYNPO2	0.520453	0.500003	0.376659	0.608841	0.521854	0.508649	0.522168	0.469642	0.323051	0.408986	0.343714	0.464923	0.545835	0.396551	0.365904	0.427063	1.11606	0.445293	0.447501	0.443258	0.451612	0.306074	0.5342	0.360484	0.409078	0.437702	0.565535	0.685322	0.603495	0.597811	0.553326	0.423604	0.406721	0.429214	0.558994	0.372226	0.329978	0.455184	0	0.450417	0.449697	0.481822	0.480538	0.57955	0.495909	0.288731	0.35975	0.615124
MYOZ2	0.0678373	0.049916	0.0212328	0.0365047	0.0471418	0.0465197	0.0118767	0.0429489	0.0231372	0.0377148	0.033444	0.0440779	0.0515043	0.0296435	0.0360651	0.0365183	0.165262	0.0512764	0.0328802	0.0396675	0.0281779	0.0407473	0.0256107	0.0209342	0.0224751	0.042332	0	0.0426759	0.0493215	0.0350567	0.0327506	0.0598297	0.0319448	0.0205213	0.0459796	0.0237145	0.0223996	0.0246351	0	0.0344788	0.0235865	0.0146775	0.0405616	0.0396071	0.0181418	0.00767695	0.0196338	0.0509567
USP53	0.276702	0.258177	0.19722	0.289639	0.252943	0.263789	0.243159	0.253188	0.190219	0.177013	0.187952	0.17831	0.248423	0.298673	0.193265	0.265922	0.380838	0.299531	0.264141	0.211396	0.237206	0.178882	0.212806	0.188609	0.162398	0.199261	0.371662	0.306821	0.329163	0.315525	0.25629	0.278816	0.209883	0.216444	0.20707	0.17601	0.200774	0.245654	0	0.288835	0.238491	0.259866	0.34781	0.197745	0.243051	0.259826	0.147744	0.279672
C4orf3	0.134293	0.10199	0.142415	0.214599	0.138948	0.147649	0.237617	0.189647	0.150792	0.0992411	0.118357	0.0679612	0.112096	0.212672	0.0780874	0.180052	0	0.144637	0.259003	0.0826681	0.153157	0.111175	0.149144	0.120644	0.15021	0.129906	0.27045	0.182759	0.264579	0.0819951	0.207017	0.191569	0.115275	0.196448	0.105475	0.0779009	0.166087	0.122478	0	0.144473	0.123004	0.137786	0.16475	0.180738	0.151178	0.0945089	0.0360764	0.117685
PDE5A	0.103978	0.0749678	0.24685	0.595171	0.478054	0.366788	0.223842	0.248204	0.324188	0.152237	0.134702	0.0846092	0.0719306	0.387437	0.103088	0.363063	0.684872	0.342383	0.355549	0.148956	0.332776	0.373324	0.0587794	0.242387	0.115588	0.0632343	0.313421	0.473187	0.753801	0.393122	0.0823427	0.380444	0.186763	0.458802	0.0604532	0.16985	0.239911	0.143516	0	0.286026	0.321383	0.241403	0.465028	0.0778608	0.168555	0.223523	0.170413	0.234024
MAD2L1	0.0213444	0.00903126	0.0160861	0.0202837	0.0209498	0.028874	0.0276426	0.0257878	0.0122149	0.0162845	0.0182441	0.00981755	0.0206962	0.0165984	0.00776379	0.0111458	0.27345	0.00791019	0.0326479	0.00787839	0.011969	0.0153916	0.00898082	0.0110087	0.0205568	0.0162019	0	0.0366335	0.0381521	0.0117369	0.0230191	0.0244765	0.0152332	0.022503	0.00819801	0.00936449	0.0194424	0.0219419	0	0.0207624	0.00521165	0.0130756	0.0117261	0.030844	0.0136112	0.000804423	0.0017837	0.0278845
PRDM5	0.213351	0.199528	0.133876	0.150705	0.184612	0.180483	0.0437667	0.176093	0.11945	0.136157	0.122222	0.128712	0.164648	0.180212	0.123753	0.147594	0.0514914	0.166111	0.183934	0.186303	0.153879	0.131904	0.132635	0.106454	0.116628	0.138911	0.0724553	0.146265	0.165487	0.194768	0.157787	0.109554	0.123485	0.112445	0.148777	0.106493	0.0766996	0.110265	0	0.142956	0.142176	0.172007	0.183989	0.0968447	0.0939572	0.0480878	0.0644331	0.0314377
NDNF	0.000202949	0	0.00085076	0.00258872	0.00234891	0.000224388	0.000203412	0.00087588	0.000495948	8.53731e-05	6.27717e-05	0.000912808	0.000256363	0.000537945	0.000273232	0.000392883	0	0.000827234	0.000646092	0	0.000470364	0.000483695	0	0	0.000178042	0.000240684	0	0.0028857	0.00169647	0.00160544	0.00575417	0.00106364	0.000564075	0.000476145	0.000309702	0.000271679	0.00052011	0.000237972	0	0	0.00056135	0.000214546	0.0004381	0.0012297	0	0	0	0
TNIP3	0.00203197	0.00184872	0.00460115	0.00693903	0.00824842	0.00366635	0.00291206	0.00145809	0.00243988	0.00060101	0.00114594	0.000187095	0.00353168	0.00359093	0.00167112	0.00571815	0	0.00355723	0.00261584	0.000630293	0.0015007	0.00223745	0	0.00183055	0.00233565	0.0019498	0	0.00660362	0.0115757	0.00325513	0.000806654	0.00154633	0.00278402	0.00193128	0.00320544	0.000756517	0.00350844	0.00128245	0	0.00225514	0.00207777	0.00244441	0.00472413	0.000579048	0.00262069	0.00308124	0.00355503	0.00629522
QRFPR	0.0168435	0.00654435	0.0136118	0.0263631	0.0137082	0.0127046	0.00543504	0.00586558	0.0101878	0.0107806	0.0147509	0.0120568	0.00480467	0.0078193	0.00902764	0.0145132	0	0.00596926	0.00487591	0.00546269	0.0129668	0.007996	0.00534343	0.00677691	0.014519	0.00838834	0	0.00695482	0.010698	0.00921247	0.00372326	0.00208519	0.0178308	0.00853187	0.00991943	0.00544598	0.010834	0.0124921	0	0.0190322	0.00689584	0.00681304	0.0104506	0.00818397	0.0122662	0.00217713	0.0117523	0.000574936
ANXA5	0.0732908	0.0464644	0.0457339	0.0724134	0.0583431	0.0601733	0.0493961	0.0641724	0.0435452	0.0424004	0.0390539	0.024855	0.0354668	0.0640588	0.0511253	0.0751179	0	0.085214	0.0751007	0.0678218	0.0526307	0.0628824	0.032377	0.0325006	0.0416724	0.0477953	0.0541476	0.063254	0.0571003	0.0397628	0.0671439	0.0589089	0.0440626	0.0411157	0.0355915	0.045115	0.0550797	0.042838	0	0.0480461	0.0477941	0.0354433	0.047495	0.0311541	0.0637386	0.0347921	0.0269489	0.0334416
EXOSC9	0.104286	0.104409	0.0746147	0.103178	0.0998351	0.0916181	0.105185	0.0982563	0.0664	0.0555063	0.0561019	0.0556862	0.0742188	0.0996525	0.0624234	0.0949148	0.165262	0.0770105	0.0863376	0.0795413	0.0933359	0.0656912	0.0502964	0.0503241	0.0689543	0.092045	0.0416238	0.111516	0.118194	0.0981821	0.12281	0.0869881	0.0761534	0.0765478	0.0507457	0.0570491	0.0847738	0.0884655	0	0.0770221	0.0733088	0.0849035	0.101156	0.0876965	0.0987943	0.0509069	0.0380125	0.0362102
CCNA2	0.0124382	0.01202	0.014688	0.0291625	0.0315424	0.0241333	0.0773505	0.0217942	0.0170683	0.0134826	0.0139887	0.0156839	0.0144641	0.0138759	0.017422	0.0176331	0	0.0149054	0.0230019	0.0164201	0.0229415	0.0119847	0.0190441	0.0201344	0.0103294	0.0139804	0.206495	0.0308531	0.0282395	0.0204312	0.0170168	0.0187596	0.0144011	0.0262684	0.00193687	0.0139653	0.0354969	0.0238851	0	0.0189589	0.0131932	0.0109942	0.0173849	0.0482743	0.0271259	0.0104482	0.00567165	0.065849
BBS7	0.311362	0.284518	0.228706	0.369434	0.307844	0.293061	0.253417	0.296796	0.224764	0.175254	0.224881	0.222477	0.266772	0.338609	0.242532	0.325677	0.399555	0.333632	0.304157	0.2587	0.293174	0.1805	0.163659	0.193441	0.222636	0.263051	0.357049	0.331912	0.392612	0.288464	0.266612	0.300973	0.216441	0.238791	0.269575	0.186155	0.229305	0.275529	0	0.301488	0.267734	0.285813	0.374558	0.255528	0.234946	0.157419	0.129284	0.191202
TRPC3	0.0593607	0.0420292	0.0371567	0.0319155	0.0220595	0.042733	0.00695499	0.0258568	0.011375	0.0189871	0.0287735	0.0121556	0.0126571	0.0463311	0.0693261	0.0242005	0.265506	0.0384206	0.0217621	0.0275654	0.0568079	0.0666304	0.0106336	0.0167725	0.0188469	0.03553	0	0.026465	0.0516594	0.0305541	0.00576748	0.0265385	0.02332	0.0171231	0.0295422	0.0256003	0.0168093	0.0128187	0	0.0347762	0.0120834	0.0225048	0.0252548	0.0165938	0.0196515	0.00403782	0.0119066	0.00574083
KIAA1109	0.387268	0.378209	0.217495	0.531594	0.42119	0.39724	0.346897	0.326663	0.22588	0.228787	0.216207	0.360634	0.440159	0.303207	0.260306	0.329347	0.962959	0.345874	0.319736	0.314219	0.309538	0.146272	0.454586	0.178006	0.244836	0.318913	0.441382	0.617916	0.576816	0.487469	0.523222	0.2862	0.295135	0.247749	0.475683	0.248212	0.206554	0.368647	0	0.351162	0.326149	0.437924	0.39788	0.490597	0.35126	0.16542	0.143765	0.314508
ADAD1	0.00202863	0.00128804	0.00219389	0.0074244	0.00231233	0.00116401	0.000440415	0.00112747	0.000908298	8.1364e-05	0.00108102	0	0	0.00333179	0	0.00027382	0	0.000748025	0.000716115	0.000659341	0.00089743	0.000620557	0.00264362	0.000958704	0.00119192	0.000461626	0	0.000574793	0.00346425	0.0011979	0.00113881	0.0031186	0.000722948	0.00101816	0.000185379	0.000410579	8.0657e-05	0.000973928	0	0.000275432	0.000331837	0.000660464	0.000450689	0.00124391	0	0.000761808	0.000117429	0.00584985
IL21	0.000448797	0.000377976	0.000281998	0.000927809	0.00109529	0.000266319	0.00047657	0.000126121	0.000434467	0.00114051	0.000397678	0.000353639	0	0.00103395	0.000199779	0.0006161	0	0.000625665	0.00042141	0.000100795	0.000145833	0.000294277	0	0.000108228	0	0	0	0.00110951	0.000274365	0.000783203	0	0.000669837	0.000622016	0.000222248	0	0.000285254	0.000614534	9.65592e-05	0	0	0	0.00141148	0.000169508	0	0	0	0.000249959	0.000627157
BBS12	0.0307514	0.0278525	0.0367932	0.0376739	0.0363714	0.0401362	0.0386685	0.0364692	0.0391811	0.0248712	0.0315877	0.0164868	0.0227095	0.0437467	0.0187985	0.0383572	0	0.0189242	0.0541124	0.0223289	0.0340293	0.0305798	0.0154323	0.0350334	0.031129	0.0247473	0	0.0341197	0.0418925	0.025491	0.0412388	0.0373587	0.0225667	0.0530198	0.0157021	0.0224243	0.0411673	0.0265539	0	0.0475928	0.0305821	0.0275724	0.0355036	0.0404415	0.0373808	0.0196298	0.0118592	0.0629099
FGF2	0.0310905	0.0268403	0.0262583	0.0396052	0.0334938	0.0323797	0.0343293	0.0321948	0.0188749	0.0228571	0.0118708	0.0144936	0.0120642	0.0263047	0.0182976	0.0133558	0	0.0252384	0.0278087	0.02255	0.016817	0.0374058	0.015877	0.0152378	0.023987	0.0295033	0	0.0572012	0.0569297	0.0327707	0.0401747	0.0422822	0.027633	0.034861	0.0305029	0.0138243	0.0319116	0.0235587	0	0.0468935	0.0140282	0.0317172	0.0369773	0.027512	0.0382565	0.0111883	0.00397184	0.232071
NUDT6	0.125257	0.110968	0.0914791	0.106768	0.0848741	0.111028	0.075126	0.100749	0.0715417	0.0731446	0.0761507	0.0806962	0.108579	0.110844	0.0765797	0.0935866	0.678787	0.0957422	0.100111	0.112188	0.0943072	0.0813914	0.0782424	0.0625151	0.0769941	0.106811	0.205848	0.148941	0.120015	0.120546	0.124439	0.0899352	0.0879182	0.0885288	0.0953294	0.0708804	0.0819096	0.105595	0	0.10192	0.0753296	0.103193	0.126321	0.101541	0.112263	0.0357324	0.0427878	0.0709957
SPATA5	0.328641	0.327517	0.279376	0.376502	0.313999	0.347929	0.276029	0.284791	0.200906	0.239547	0.23254	0.238844	0.317701	0.281986	0.220894	0.246638	0.125965	0.305354	0.297267	0.282431	0.26441	0.215906	0.241259	0.173728	0.236955	0.255588	0.172987	0.512735	0.379335	0.419316	0.359634	0.226453	0.270828	0.263722	0.239357	0.201461	0.244173	0.327675	0	0.321042	0.242403	0.375393	0.342474	0.39171	0.296086	0.135832	0.136074	0.227782
SPRY1	0.0653164	0.0472036	0.0990925	0.197849	0.104523	0.0943874	0.157586	0.0851659	0.075101	0.0497829	0.047469	0.0380696	0.0371859	0.0854798	0.0362848	0.083821	0	0.0558247	0.154778	0.0312689	0.0593811	0.0688415	0.0419152	0.077855	0.0613628	0.0395886	0.0490782	0.141221	0.189951	0.136668	0.107785	0.134968	0.0516575	0.113033	0.0351697	0.0407584	0.0887342	0.0699416	0	0.0970551	0.0497782	0.0637332	0.199231	0.0770777	0.081276	0.0514478	0.02222	0.232637
ANKRD50	0.160947	0.138434	0.120655	0.190938	0.197023	0.177098	0.107177	0.122201	0.114703	0.110455	0.146047	0.115248	0.111751	0.0939454	0.0691171	0.13018	0.0514914	0.123032	0.175885	0.124252	0.119289	0.0902309	0.10959	0.0888999	0.11594	0.144739	0.204663	0.20002	0.126641	0.166243	0.158526	0.121748	0.0824672	0.120432	0.114717	0.0969281	0.0910891	0.122555	0	0.162676	0.118513	0.0708651	0.132434	0.135727	0.134816	0.173234	0.0665854	0.0668732
FAT4	0.0862958	0.0624874	0.0831665	0.106409	0.0999694	0.114767	0.112174	0.0729197	0.0808875	0.0872012	0.0405632	0.0697688	0.109002	0.0531933	0.0493759	0.0866335	0	0.0576393	0.104447	0.0762244	0.0554704	0.0430725	0.0965528	0.0897027	0.118137	0.09184	0.174298	0.147002	0.105959	0.142432	0.125059	0.0939979	0.0594472	0.114295	0.0739735	0.0644045	0.0782315	0.0973451	0	0.119691	0.0828167	0.123763	0.100534	0.105786	0.0704483	0.0541646	0.0680343	0.143708
INTU	0.406515	0.371143	0.262499	0.496684	0.431869	0.40221	0.415812	0.357783	0.244989	0.248787	0.267966	0.342347	0.399667	0.326211	0.283763	0.3445	0.581839	0.35285	0.334397	0.311218	0.319641	0.198949	0.393786	0.196697	0.271492	0.358963	0.247397	0.508391	0.616152	0.446213	0.466473	0.341619	0.310645	0.285595	0.438083	0.250725	0.259903	0.352248	0	0.370466	0.3155	0.436596	0.423469	0.4821	0.363471	0.177892	0.152353	0.388238
SLC25A31	0.0161757	0.0109437	0.0115155	0.0151767	0.0161543	0.0119848	0.0289071	0.0110637	0.0119635	0.00921409	0.0130038	0.00466387	0.0134158	0.0180287	0.0102718	0.00867465	0	0.0133388	0.0107245	0.00835728	0.0110749	0.0118985	0.0108693	0.0189387	0.0142549	0.0059087	0	0.0142181	0.0270436	0.0141382	0.0180331	0.0425956	0.0116875	0.015694	0.0138076	0.00927543	0.0202757	0.011195	0	0.0146932	0.00809639	0.0118691	0.0238733	0.0136955	0.0115828	0.00815421	0.00689798	0.0802698
HSPA4L	0.37224	0.319127	0.257357	0.381652	0.32017	0.342112	0.440055	0.339882	0.207702	0.251112	0.237251	0.229119	0.30981	0.303143	0.225501	0.263524	0.388873	0.286161	0.323411	0.25112	0.2835	0.197206	0.219893	0.169045	0.292607	0.286998	0.264929	0.470769	0.497109	0.349136	0.336749	0.289823	0.284817	0.286289	0.331336	0.217186	0.287494	0.342728	0	0.329793	0.243328	0.348756	0.362757	0.528313	0.374949	0.193015	0.13909	0.482074
PLK4	0.025354	0.0144995	0.0103081	0.0186462	0.0131923	0.0170492	0.00459559	0.0125331	0.00810238	0.00804066	0.00825522	0.00944364	0.0185421	0.0209207	0.0131849	0.0172037	0	0.0164007	0.0183007	0.0129712	0.0143592	0.0164996	0.0156667	0.00638119	0.0122169	0.0180892	0	0.0191981	0.0592123	0.0083845	0.00689402	0.0229128	0.00978395	0.0106747	0.0149477	0.00841352	0.00728022	0.00668224	0	0.00871547	0.0108343	0.0232	0.0185785	0.0080254	0.00484505	0.000799182	0.00370122	0.0290515
MFSD8	0.272098	0.248773	0.194412	0.324129	0.259087	0.245616	0.169068	0.256276	0.183455	0.163528	0.178795	0.206604	0.251485	0.281555	0.187018	0.254894	0.350667	0.285196	0.251633	0.215943	0.236353	0.153772	0.17077	0.153725	0.178751	0.22418	0.268918	0.306432	0.419635	0.258816	0.246054	0.284592	0.194558	0.198701	0.230587	0.150689	0.167986	0.193562	0	0.269547	0.205202	0.251156	0.346532	0.222343	0.177364	0.130658	0.10805	0.196785
ABHD18	0.413225	0.399324	0.268019	0.531127	0.425254	0.403618	0.320994	0.377975	0.245527	0.268636	0.264747	0.36568	0.432556	0.331054	0.300472	0.338355	0.919101	0.383788	0.3581	0.357006	0.359491	0.184591	0.441695	0.22715	0.306289	0.370631	0.491144	0.52885	0.580834	0.478318	0.51041	0.347109	0.315707	0.291898	0.488964	0.271467	0.262875	0.370894	0	0.398783	0.33889	0.446808	0.438478	0.458254	0.371854	0.219493	0.165209	0.291746
LARP1B	0.443905	0.411847	0.258316	0.560793	0.432603	0.43257	0.40899	0.358103	0.234314	0.268148	0.26783	0.401793	0.453958	0.344012	0.286697	0.35584	1.27249	0.336407	0.35351	0.351755	0.327663	0.18626	0.488517	0.204704	0.267305	0.340511	0.449953	0.628348	0.598044	0.508667	0.569047	0.320284	0.330552	0.289965	0.511401	0.265678	0.264735	0.362142	0	0.370941	0.353272	0.492828	0.443137	0.513329	0.362416	0.124595	0.141769	0.426879
PGRMC2	0.171166	0.1591	0.148748	0.22965	0.180834	0.204848	0.229973	0.187532	0.141974	0.13358	0.135336	0.105561	0.163405	0.177887	0.109297	0.164786	0.27345	0.155097	0.232672	0.182985	0.173989	0.120222	0.145646	0.127288	0.160516	0.168338	0.137905	0.231436	0.258567	0.160052	0.212253	0.189221	0.144732	0.190793	0.124875	0.114642	0.170651	0.175844	0	0.212463	0.1341	0.150806	0.166483	0.224679	0.222476	0.0974461	0.0709149	0.114469
JADE1	0.257216	0.256832	0.198399	0.289773	0.267957	0.314067	0.269492	0.260306	0.181749	0.182774	0.184418	0.181396	0.229867	0.192791	0.17847	0.209769	0.181454	0.254551	0.272252	0.239733	0.207734	0.150702	0.17366	0.163921	0.215248	0.223766	0.252836	0.366035	0.274292	0.294018	0.230814	0.203431	0.192193	0.211733	0.168567	0.172228	0.167162	0.219701	0	0.220606	0.194587	0.159331	0.250638	0.32214	0.267765	0.118807	0.108534	0.272143
SCLT1	0.484253	0.482568	0.313091	0.515613	0.453559	0.455485	0.38936	0.408047	0.274261	0.307394	0.303001	0.415457	0.48148	0.364332	0.33516	0.377411	0.655276	0.418809	0.385027	0.37728	0.377146	0.252717	0.437402	0.24886	0.318939	0.422566	0.599352	0.572985	0.585905	0.478535	0.544409	0.355714	0.351332	0.34354	0.532006	0.330818	0.313435	0.425373	0	0.42704	0.374386	0.503601	0.434308	0.50174	0.385466	0.270211	0.203307	0.295486
C4orf33	0.0704249	0.0757075	0.0706953	0.089219	0.0665335	0.0884616	0.0804014	0.079701	0.049764	0.0605302	0.0462327	0.0345094	0.0622569	0.0649092	0.0429526	0.0740027	0	0.0638958	0.076565	0.0488893	0.0698669	0.0586947	0.0315335	0.0460388	0.0579358	0.0458384	0.051985	0.0906206	0.104682	0.0792066	0.0595223	0.048896	0.0574899	0.0754976	0.0401311	0.0384331	0.0728131	0.0811135	0	0.0923232	0.0585952	0.0550224	0.0689719	0.0684293	0.0658686	0.0419487	0.0223033	0.109532
PCDH10	0.310855	0.227482	0.230425	0.294687	0.273299	0.334642	0.346625	0.230259	0.182641	0.212467	0.240921	0.239541	0.273406	0.218626	0.157339	0.230783	0.612728	0.210908	0.304282	0.210595	0.245013	0.196055	0.236775	0.172314	0.241563	0.269048	0.473413	0.420567	0.414855	0.308715	0.312246	0.293438	0.190894	0.256516	0.279953	0.181741	0.226999	0.250041	0	0.30346	0.196188	0.32266	0.29349	0.33414	0.313146	0.134838	0.117928	0.34452
PABPC4L	0	0	0	0	0	0	0	0	6.40887e-06	0	0	0	0	0	0	0	0	0	0	0	0	0	0	0	0	0	0	0	0	0	0	0.000364205	0	0	0	0	0	0	0	0	0	0	0	0	0	0	0	0
PCDH18	0.00287439	0.00477136	0.00416497	0.00414392	0.00402131	0.0074142	0.0168259	0.00605009	0.0021839	0.00373182	0.0022116	0.00203926	0.00578188	0.00230658	0.00174047	0.00245838	0	0.00114793	0.00662427	0.00203904	0.00321785	0.00613158	0.00859228	0.000813092	0.00607919	0.00795058	0	0.0164503	0.00706499	0.00958487	0.0106202	0.00922754	0.00577316	0.00767671	0.00349631	0.00218522	0.018503	0.00671286	0	0.0106512	0.00216389	0.00686427	0.00407373	0.00610119	0.00404885	0	0.00207196	0.00710898
SLC7A11	0.0314244	0.0452238	0.0161312	0.0540521	0.0442605	0.0338337	0.156266	0.0364279	0.01815	0.0190118	0.0333608	0.0105104	0.123529	0.0192982	0.0124144	0.0181696	0	0.0173042	0.0326602	0.0150345	0.0177311	0.0111933	0.0290523	0.0163791	0.022873	0.0170992	0	0.058801	0.0708965	0.142766	0.0505833	0.041297	0.0639042	0.0254222	0.0114812	0.0148163	0.0163423	0.015791	0	0.024608	0.0125147	0.0351307	0.114916	0.0376022	0.0162435	0.0235324	0.0101799	0.249562
NOCT	0.0596526	0.096902	0.0817637	0.152116	0.123115	0.0848548	0.093304	0.0949285	0.106257	0.0765583	0.0639916	0.0889224	0.0914647	0.140824	0.101878	0.131636	0.27345	0.121573	0.113349	0.0968141	0.117833	0.0735547	0.0866083	0.111137	0.0601058	0.0654823	0.123902	0.0754109	0.0859053	0.0886906	0.0891757	0.130591	0.061744	0.0952814	0.0362682	0.0995555	0.0556293	0.0775282	0	0.0960992	0.121432	0.0330214	0.11135	0.118506	0.0663128	0.0613167	0.0738001	0.171769
ELF2	0.442281	0.41666	0.296274	0.527086	0.451991	0.437399	0.402786	0.39389	0.25845	0.287842	0.28204	0.383014	0.466427	0.355734	0.325888	0.361179	0.796524	0.410141	0.369891	0.388744	0.355925	0.223984	0.408628	0.219558	0.301843	0.37848	0.489933	0.604861	0.531115	0.530185	0.563894	0.369765	0.3581	0.316578	0.460638	0.301804	0.28274	0.407262	0	0.408791	0.368019	0.455105	0.462515	0.513427	0.386824	0.264409	0.195129	0.404
MGARP	0.00269768	0.00192254	0.00208945	0.00725368	0.00402299	0.00197938	0.0247219	0.0110481	0.00207348	0.00426387	0.00304721	0.00237234	0.00205895	0.00139809	0.0012646	0.00133969	0	0.00267321	0.00451977	0.00242062	0.00168465	0.00178987	0.00260769	0.00190122	0.00424622	0.00244611	0	0.00605165	0.0042637	0.00214481	0.00853707	0.00223593	0.00478255	0.00415414	0.0103778	0.00144802	0.00935815	0.00997113	0	0.00223098	0.00230337	0.00326146	0.0011211	0.0122661	0.011754	0	0.000801868	0.0439391
NDUFC1	0.0793797	0.0926776	0.0953064	0.195415	0.136215	0.136047	0.173205	0.134881	0.0837525	0.0585904	0.0796664	0.0599725	0.0854217	0.11838	0.0656085	0.0850843	0.406225	0.0860071	0.142442	0.0722745	0.105557	0.0669937	0.0691652	0.0686961	0.0855203	0.081496	0.147409	0.146569	0.266842	0.110409	0.121436	0.111677	0.0935207	0.10683	0.0482941	0.0543277	0.119857	0.097284	0	0.0795524	0.0680268	0.0921967	0.115273	0.111671	0.145673	0.0623757	0.0306635	0.114327
NAA15	0.371067	0.359939	0.242671	0.484838	0.381237	0.373724	0.308086	0.331842	0.223981	0.237752	0.223439	0.307563	0.372534	0.316659	0.255087	0.312099	0.67902	0.329005	0.323906	0.303719	0.312858	0.173016	0.35292	0.193346	0.248743	0.322871	0.391852	0.47594	0.50764	0.42093	0.43212	0.305614	0.286186	0.271653	0.388546	0.254573	0.231006	0.314983	0	0.353496	0.306465	0.376244	0.388047	0.388048	0.287041	0.154109	0.149336	0.386591
RAB33B	0.0516696	0.0410993	0.0476502	0.0601367	0.0553232	0.0474939	0.0430068	0.0648348	0.0488061	0.0470533	0.0439465	0.0309691	0.043859	0.0575487	0.0300083	0.0523268	0	0.0485646	0.0673251	0.0470497	0.0435032	0.0442551	0.0251372	0.043867	0.0433293	0.0446884	0	0.08692	0.0685115	0.0689578	0.0476943	0.0765958	0.0372674	0.0469212	0.043872	0.0313696	0.0450079	0.0377271	0	0.0463011	0.0503659	0.0350451	0.0601168	0.0463674	0.0337891	0.0315165	0.0234941	0.0988214
SETD7	0.189701	0.165306	0.134973	0.17587	0.148481	0.175735	0.164642	0.173306	0.111091	0.140835	0.120996	0.129799	0.161606	0.146597	0.125874	0.146096	0.464075	0.190552	0.175626	0.154381	0.146392	0.131209	0.126436	0.0916259	0.151861	0.145716	0.225059	0.252611	0.245575	0.188057	0.173629	0.184458	0.14061	0.154097	0.193405	0.122029	0.129764	0.138263	0	0.167268	0.124195	0.165728	0.186535	0.158929	0.192732	0.165447	0.0608736	0.258316
MGST2	0.222066	0.214233	0.160523	0.21514	0.149021	0.186398	0.191814	0.192023	0.133707	0.145641	0.107842	0.14863	0.144138	0.194675	0.136783	0.176646	0.261682	0.171977	0.17468	0.189868	0.147127	0.145246	0.0870635	0.132092	0.128676	0.123132	0.323626	0.309	0.219229	0.236369	0.22384	0.149199	0.200455	0.187552	0.214846	0.120313	0.156458	0.220929	0	0.16264	0.131621	0.22953	0.208069	0.263547	0.211853	0.12201	0.0866519	0.130413
MAML3	0.622164	0.552976	0.474903	0.544978	0.476453	0.468283	0.232865	0.562216	0.439441	0.52368	0.505592	0.504127	0.512631	0.592391	0.605733	0.529394	1.14557	0.736027	0.555423	0.656808	0.643324	0.559399	0.422453	0.503161	0.40295	0.544818	0.454371	0.606101	0.604879	0.457919	0.549978	0.523806	0.46505	0.421261	0.684604	0.42712	0.33236	0.389926	0	0.533973	0.514846	0.582002	0.390091	0.367835	0.617555	0.479896	0.35467	0.113157
SCOC	0.204323	0.164939	0.148413	0.318303	0.233871	0.282812	0.291105	0.286803	0.154659	0.162512	0.230884	0.161579	0.16921	0.204182	0.105669	0.165419	0.161374	0.146658	0.300246	0.125149	0.189254	0.131248	0.126521	0.129066	0.243751	0.214035	0.151441	0.321436	0.409931	0.195854	0.216835	0.173014	0.159379	0.214163	0.168851	0.109652	0.18165	0.229651	0	0.185411	0.121671	0.154788	0.154242	0.293673	0.27774	0.0987609	0.0385449	0.21917
CLGN	0.0769935	0.0563038	0.0646674	0.0638415	0.0509162	0.0640604	0.136145	0.0770537	0.0517611	0.0622879	0.0369476	0.0348208	0.0481827	0.0590286	0.0372792	0.0558458	0	0.0388704	0.0649164	0.0434842	0.0491904	0.04954	0.0293447	0.0409064	0.0460575	0.0550974	0.0636211	0.112468	0.0987119	0.0709623	0.0741479	0.0757861	0.0564523	0.0506018	0.0295445	0.0395963	0.0986937	0.0854025	0	0.0859491	0.0468168	0.056435	0.0827723	0.107429	0.0902889	0.0301245	0.0118236	0.122759
MGAT4D	0.00441725	0.00551863	0.00330314	0.00789356	0.00403315	0.00357483	0.00137681	0.00305773	0.00171126	0.000704966	0.00118773	0.0010101	0.000770442	0.00181379	0.000601508	0.00196419	0	0.00164912	0.00301217	0.0018767	0.00151926	0.00153238	0.00184544	0.00225663	0.00244301	0.00419541	0	0.0050539	0.00521141	0.00423502	0.00245063	0.0011319	0.000753625	0.00107208	0	0.00111618	0.0017695	0.00125555	0	0.0017189	0.00147937	0.000878434	0.00390893	0.000752317	0.00113801	0.0013269	0.00224522	0.00268615
ELMOD2	0.173164	0.135685	0.114145	0.180239	0.141632	0.172354	0.0957119	0.123563	0.106933	0.0857607	0.111731	0.0934054	0.111258	0.154545	0.0885575	0.129979	0.245432	0.141559	0.148524	0.117262	0.113693	0.111767	0.10043	0.0871217	0.105361	0.148907	0.156993	0.174293	0.223002	0.176009	0.126629	0.129887	0.107573	0.138406	0.145361	0.0873264	0.126023	0.12604	0	0.132864	0.103314	0.155649	0.172003	0.140755	0.131697	0.0500914	0.051313	0.108578
UCP1	0.000731833	0.000421984	0.00447057	0.0153397	0.0080736	0.00147168	0.000695948	0.00147537	0.00501431	0.00152623	0.001066	0.000114424	0	0.00407491	0.000145668	0.00503844	0	0.00472288	0.00227336	0.00150484	0.00209987	0.00792683	0.0019748	0.00609333	0.000309416	0.000409858	0	0.00475375	0.0261327	0.00467693	0	0.00805989	0.00147212	0.00816175	0	0.000846294	0.00315398	0.00102956	0	0.00395629	0.00232743	0.00182181	0.00909477	0.00173078	0.00146307	0.000687276	0.00186263	0.0026149
TBC1D9	0.324698	0.315795	0.216207	0.400328	0.352807	0.350188	0.208978	0.309178	0.214491	0.210545	0.234194	0.268956	0.333317	0.284318	0.23707	0.299028	0.355013	0.317857	0.296218	0.281398	0.278675	0.185917	0.269356	0.181189	0.248773	0.274918	0.312109	0.374092	0.376464	0.366677	0.314956	0.26102	0.245504	0.221953	0.267476	0.224875	0.198352	0.266759	0	0.305752	0.281073	0.281357	0.333938	0.283521	0.249231	0.198418	0.145041	0.136727
RNF150	0.483444	0.456284	0.283334	0.603787	0.455467	0.455751	0.415284	0.438488	0.251683	0.275913	0.283839	0.442657	0.473993	0.369254	0.323636	0.39213	0.742275	0.417145	0.393048	0.42222	0.350436	0.280997	0.467594	0.238119	0.317952	0.40303	0.260891	0.645006	0.66823	0.538188	0.584508	0.372147	0.354129	0.317913	0.616289	0.28787	0.313366	0.424666	0	0.41326	0.338961	0.512821	0.443562	0.540878	0.42595	0.204069	0.188925	0.511315
ZNF330	0.0598455	0.0743683	0.0561563	0.112251	0.093772	0.0959442	0.0922424	0.106198	0.0686198	0.042105	0.0581528	0.0338806	0.0673851	0.0878831	0.0546156	0.0689724	0	0.0686837	0.0912975	0.0619483	0.0873195	0.0574829	0.0316191	0.0596638	0.0592881	0.0612424	0	0.100026	0.1391	0.0667394	0.0704216	0.0921072	0.0581684	0.0752046	0.0467542	0.041239	0.0785857	0.0636809	0	0.0672959	0.0588075	0.0499621	0.0908536	0.0755729	0.0641316	0.0380692	0.023824	0.037164
IL15	0.0420752	0.0271946	0.0172522	0.0213359	0.0122442	0.0228731	0.0103023	0.0143417	0.00936019	0.0230055	0.0148313	0.00336018	0.0206699	0.00820872	0.00787771	0.00908403	0.0514914	0.013927	0.0304384	0.0247796	0.0191839	0.00592846	0.0050153	0.0189749	0.0195751	0.0165718	0	0.0151733	0.016582	0.0211167	0.0189167	0.0260448	0.0332684	0.0105672	0.0150349	0.0153144	0.0149459	0.0322363	0	0.016091	0.0176776	0.0313317	0.0183233	0.0285123	0.015758	0.00842268	0.00411723	0.00538021
INPP4B	0.660542	0.722164	0.640022	0.8521	0.767302	0.79036	0.751004	0.575875	0.61937	0.708989	0.671695	0.841228	0.714843	0.76835	0.595193	0.676127	1.17895	0.67843	0.664213	0.757011	0.713142	0.625986	0.792253	0.508125	0.716959	0.656978	0.77576	0.825686	0.880151	0.741585	0.693993	0.671154	0.590588	0.626074	0.807554	0.630979	0.490388	0.58451	0	0.724217	0.683522	0.792755	0.569336	0.682758	0.850903	0.624046	0.57435	0.753723
USP38	0.164372	0.145278	0.125459	0.193506	0.176803	0.182003	0.171864	0.166556	0.109587	0.113482	0.123994	0.134939	0.166764	0.147505	0.0897808	0.146185	0	0.139691	0.169091	0.116614	0.150898	0.106809	0.119609	0.0948273	0.138178	0.127584	0.156863	0.197825	0.248895	0.173193	0.166803	0.163229	0.118072	0.123245	0.13415	0.0966495	0.127166	0.152626	0	0.154307	0.120407	0.182895	0.186303	0.172106	0.1501	0.118566	0.0516351	0.22127
GAB1	0.524222	0.491461	0.321687	0.581784	0.52701	0.47978	0.44031	0.399943	0.306793	0.346389	0.366999	0.412554	0.521014	0.390109	0.377987	0.4349	0.917706	0.473201	0.450986	0.441059	0.394389	0.226139	0.489322	0.349252	0.324457	0.442138	0.923204	0.66593	0.647767	0.483419	0.57408	0.351172	0.322098	0.322945	0.523845	0.362245	0.223897	0.381504	0	0.387709	0.461951	0.529499	0.438536	0.522142	0.412385	0.409947	0.331886	0.474047
SMARCA5	0.320482	0.313944	0.219888	0.391206	0.355586	0.36427	0.322398	0.320042	0.215628	0.19186	0.220772	0.245747	0.294345	0.302344	0.226095	0.308446	0.328996	0.311619	0.323922	0.268791	0.28695	0.169678	0.241093	0.189756	0.253839	0.264101	0.312374	0.427643	0.527945	0.355567	0.34367	0.310894	0.248965	0.246229	0.312797	0.214725	0.243467	0.287606	0	0.300362	0.257622	0.328786	0.377006	0.315505	0.290405	0.162471	0.138723	0.296166
FREM3	0.111012	0.126358	0.113457	0.327147	0.316157	0.225419	0.121285	0.143531	0.225895	0.134276	0.230456	0.17289	0.337667	0.215716	0.207299	0.245072	0	0.260831	0.168161	0.240143	0.148219	0.109663	0.136263	0.181529	0.18843	0.150005	0.129289	0.155497	0.313494	0.282993	0.299552	0.15425	0.138466	0.161572	0.144767	0.167599	0.152842	0.12587	0	0.141056	0.229143	0.126173	0.281131	0.0833638	0.209038	0.106776	0.270864	0.0472305
GYPE	0.0377533	0.025124	0.0325324	0.12011	0.079322	0.0502531	0.0314168	0.038148	0.068767	0.0253053	0.0403941	0.0286049	0.0579223	0.0671479	0.034895	0.0964092	0	0.0638837	0.0547824	0.0481481	0.0481686	0.0505297	0.0392429	0.0773554	0.0282605	0.0384736	0.0565387	0.044263	0.137175	0.0640292	0.0367815	0.0593513	0.0311101	0.0467163	0.0206487	0.0330972	0.0418815	0.0441702	0	0.0350927	0.0656116	0.0490813	0.114434	0.0252987	0.0471312	0.0249565	0.0419377	0.0105863
GYPB	0.0070265	0.00832929	0.0307966	0.122485	0.0515876	0.0283418	0.0196793	0.0200475	0.0688976	0.013044	0.0145401	0.00871608	0.00971209	0.1278	0.020924	0.112579	0	0.07037	0.0613286	0.0206619	0.0625533	0.0496942	0.00214465	0.0758952	0.00799406	0.00731068	0.0116812	0.0239623	0.109618	0.0399019	0.010937	0.111601	0.0182299	0.0723504	0.00995006	0.0175628	0.0462805	0.00971676	0	0.0448135	0.0563038	0.0186523	0.132336	0.00564157	0.0170749	0.0242952	0.0348042	0.00906875
GYPA	0.0168093	0.0152548	0.017547	0.0687929	0.0354268	0.0206923	0.0178834	0.0197433	0.0255827	0.0115639	0.0118653	0.00497385	0.00757818	0.0343028	0.0118366	0.0296045	0	0.022463	0.0288119	0.0121588	0.0211668	0.0466922	0.00870241	0.0272479	0.009691	0.0122987	0	0.0225086	0.0827004	0.0271857	0.0167513	0.0478629	0.0129715	0.0308259	0.0207833	0.00604916	0.0179905	0.015679	0	0.0195175	0.0207326	0.0173683	0.0524982	0.0136936	0.0132505	0.0073167	0.0130521	0.016598
HHIP	0.0569573	0.0516395	0.115499	0.373033	0.189558	0.110202	0.0501058	0.0906311	0.150373	0.0300045	0.0406426	0.0236139	0.0260445	0.200952	0.0393778	0.186905	0	0.121555	0.164839	0.057896	0.121346	0.134658	0.0295805	0.128663	0.0355668	0.0394621	0.0153956	0.105892	0.394579	0.159162	0.0427676	0.164501	0.0517728	0.176345	0.030987	0.0331412	0.10864	0.0398881	0	0.0686935	0.10507	0.0551586	0.239825	0.039865	0.0469747	0.0818785	0.0542256	0.0390001
ANAPC10	0.486181	0.4727	0.330954	0.578914	0.472132	0.464483	0.405972	0.436914	0.28765	0.325768	0.317744	0.440713	0.482149	0.389875	0.358499	0.395854	0.643012	0.408688	0.394463	0.404669	0.406504	0.282999	0.464896	0.270196	0.328749	0.408863	0.496293	0.627628	0.562715	0.553489	0.534865	0.405051	0.38699	0.330747	0.526443	0.351054	0.300346	0.451796	0	0.43889	0.38079	0.505728	0.442751	0.534005	0.420425	0.28717	0.212566	0.382117
ABCE1	0.192607	0.157921	0.147747	0.216186	0.18668	0.201703	0.226911	0.182039	0.125325	0.133011	0.13872	0.134704	0.174548	0.158153	0.121862	0.150163	0	0.139991	0.174747	0.141412	0.160531	0.113868	0.101394	0.112009	0.136744	0.142257	0.2046	0.227297	0.294468	0.18328	0.199301	0.187584	0.148802	0.16506	0.145896	0.119372	0.16657	0.192167	0	0.207878	0.141972	0.193425	0.191068	0.228359	0.179232	0.103868	0.0666794	0.199698
OTUD4	0.305525	0.299349	0.216832	0.414984	0.350887	0.350103	0.356925	0.30573	0.210343	0.197623	0.213478	0.248699	0.284525	0.301109	0.218369	0.277127	0.110801	0.287009	0.275867	0.252749	0.262468	0.165122	0.19256	0.177789	0.232181	0.27141	0.275028	0.495553	0.539595	0.399596	0.325467	0.318663	0.265295	0.253597	0.3109	0.205683	0.252531	0.29394	0	0.322304	0.263045	0.343581	0.354505	0.377293	0.320826	0.193353	0.137027	0.292525
SMAD1	0.362902	0.34557	0.273346	0.445385	0.387604	0.375434	0.453711	0.324368	0.241771	0.266778	0.253704	0.293949	0.34048	0.283908	0.251165	0.306731	0.3632	0.338418	0.319826	0.30789	0.292655	0.195702	0.294159	0.225866	0.274239	0.321069	0.257312	0.501333	0.428853	0.441897	0.387806	0.308023	0.284758	0.291022	0.34903	0.255367	0.26514	0.339519	0	0.347277	0.311747	0.361324	0.385309	0.515688	0.404043	0.222739	0.166372	0.501215
MMAA	0.0599677	0.0648176	0.0551056	0.08006	0.0610749	0.0620902	0.0750491	0.0644902	0.0468826	0.0483524	0.0541251	0.050759	0.0504038	0.0454082	0.039565	0.0530452	0	0.0430966	0.0617567	0.0509025	0.0488652	0.0373835	0.0463785	0.0482817	0.053106	0.0449878	0	0.0871348	0.0593435	0.0581433	0.0627501	0.0391854	0.0479258	0.0525026	0.0499647	0.0398729	0.0558588	0.0796253	0	0.0681848	0.0526201	0.042443	0.0582975	0.0778322	0.0632878	0.035497	0.0240712	0.0458923
C4orf51	0.0047283	0.00723294	0.0131027	0.048653	0.0333816	0.01408	0.00487109	0.0118493	0.0212973	0.00627826	0.00689374	0.00383179	0.00494208	0.0356274	0.00599775	0.0395326	0	0.0221013	0.0125041	0.00731638	0.0144527	0.0138585	0.00139256	0.0232954	0.00241002	0.00438746	0	0.0114787	0.0446994	0.0147375	0.0074857	0.0154098	0.00652098	0.0254271	0.00277131	0.00533806	0.0112911	0.00724327	0	0.00815307	0.0190526	0.00428373	0.0313953	0.00234729	0.00511911	0.00627499	0.00719784	0.00932044
ZNF827	0.420937	0.43248	0.311225	0.547742	0.474536	0.446232	0.413113	0.406377	0.289472	0.311609	0.32578	0.392649	0.446437	0.345357	0.316426	0.376123	0.815037	0.405355	0.38727	0.407741	0.377847	0.243425	0.455443	0.289352	0.324631	0.37798	0.461869	0.592787	0.548657	0.560449	0.518869	0.362707	0.364387	0.368311	0.454001	0.317633	0.295061	0.403269	0	0.401002	0.384695	0.473867	0.464216	0.530859	0.419783	0.191715	0.258572	0.3138
LSM6	0.131871	0.0862262	0.103292	0.158575	0.118545	0.149112	0.13618	0.157107	0.108041	0.0811276	0.0850763	0.101921	0.0804709	0.0950559	0.0809567	0.106563	0	0.116357	0.145374	0.102975	0.116314	0.0830147	0.0717204	0.0732167	0.108912	0.0968783	0.0488769	0.191682	0.207971	0.130393	0.123435	0.124764	0.0843439	0.116916	0.12383	0.065751	0.104002	0.101478	0	0.107792	0.0834221	0.109404	0.113841	0.130895	0.10407	0.0797293	0.0405033	0.0837762
REELD1	0.00737718	0.00250152	0.00279121	0.000913575	0.00283087	0.0024724	0.000124311	0.00190031	0.00308393	0.0005345	0.00197219	0.00364434	0.000648583	0.00387641	0.00502453	0.00245364	0	0.00512724	0.00194678	0.00626412	0.00534025	0.00149929	0	0.00178565	0.000786004	0.00128713	0	0.00324825	0.00341017	0.00179236	0.000890095	0.00693012	0.00127859	0.0010531	0.00397508	0.00107036	0.00185203	0.000680881	0	0.00610456	0.00297861	0.00132791	0.0026375	0	0.000443573	0.00518143	0.000560923	0.00833714
SLC10A7	0.338136	0.299166	0.228251	0.33094	0.26995	0.294527	0.138819	0.257518	0.182064	0.199945	0.189934	0.231828	0.222848	0.240102	0.205958	0.228235	0.361664	0.259551	0.247412	0.228642	0.250834	0.184253	0.252594	0.16952	0.222842	0.255009	0.435201	0.361163	0.375618	0.33056	0.287886	0.227427	0.259952	0.201729	0.347067	0.184701	0.196388	0.236105	0	0.247716	0.200889	0.31145	0.278348	0.245899	0.246925	0.132778	0.126309	0.0542042
TTC29	0.0477783	0.0452809	0.0227249	0.024981	0.0205501	0.0312303	0.0192583	0.0289271	0.0152511	0.0192054	0.0162367	0.0200287	0.0180034	0.0199326	0.0344111	0.011196	0	0.013136	0.0176065	0.0175789	0.0147884	0.0325322	0.0225403	0.0126191	0.0134913	0.0131566	0	0.0243554	0.0395842	0.0453778	0.0156194	0.0140259	0.0190979	0.0208656	0.0269538	0.0145176	0.0148843	0.0229544	0	0.0204345	0.0131486	0.0194839	0.0292408	0.024637	0.0775367	0.0265234	0.00811453	0.139488
EDNRA	0.00969978	0.00408104	0.00586445	0.0173703	0.00954566	0.00683537	0.00388569	0.00606553	0.0085392	0.0081779	0.00530954	0.00550154	0.00658301	0.0150525	0.0109311	0.010124	0	0.00767073	0.00669475	0.00701945	0.00651982	0.00889593	0.00554516	0.00666621	0.00637135	0.00534042	0	0.00909444	0.0245652	0.00912408	0.00819732	0.0122082	0.0082888	0.00864489	0.00680427	0.00689073	0.00976067	0.00641803	0	0.00714933	0.00946448	0.00448184	0.0116203	0.00514678	0.00816683	0.0139234	0.00353025	0.0213505
TMEM184C	0.142767	0.128446	0.132676	0.27356	0.179664	0.144821	0.178348	0.162263	0.139115	0.112379	0.111667	0.0860135	0.131568	0.185846	0.103034	0.176922	0	0.164817	0.182018	0.109796	0.146729	0.11802	0.0959926	0.118523	0.117686	0.12208	0.134807	0.150231	0.288107	0.137052	0.120598	0.182629	0.115937	0.174455	0.106556	0.103525	0.135619	0.133088	0	0.158298	0.122519	0.131557	0.209634	0.136787	0.129481	0.0891077	0.0671156	0.417664
PRMT9	0.236747	0.248049	0.203392	0.4242	0.318679	0.26391	0.188931	0.273322	0.217836	0.178386	0.175195	0.175909	0.258694	0.318332	0.227076	0.281541	0.486948	0.285874	0.282497	0.237537	0.260074	0.158996	0.203573	0.179354	0.170974	0.180669	0.112156	0.264719	0.431488	0.28072	0.243769	0.265991	0.206856	0.226767	0.198802	0.171182	0.210019	0.252109	0	0.264387	0.232837	0.232812	0.362389	0.235043	0.236626	0.148059	0.135162	0.172378
ARHGAP10	0.385929	0.353852	0.32672	0.566409	0.520063	0.499515	0.445392	0.367545	0.372007	0.340967	0.317457	0.368399	0.470098	0.334292	0.384228	0.453006	0.633514	0.432323	0.367895	0.43656	0.417237	0.307403	0.471717	0.302658	0.333421	0.399463	0.392581	0.465801	0.537972	0.510079	0.325403	0.398769	0.368525	0.369034	0.333078	0.387467	0.334825	0.323818	0	0.458305	0.438992	0.426809	0.461722	0.426832	0.439236	0.239602	0.247291	0.541485
NR3C2	0.377446	0.393405	0.224796	0.526556	0.458058	0.377788	0.322598	0.350382	0.251811	0.274577	0.315439	0.374814	0.390576	0.346926	0.287854	0.364328	0.61327	0.379477	0.310959	0.366172	0.355609	0.161773	0.32069	0.252834	0.264309	0.346866	0.326969	0.509024	0.623075	0.429373	0.440505	0.282827	0.276762	0.258102	0.484172	0.246257	0.204277	0.302736	0	0.316705	0.361418	0.408671	0.342952	0.41419	0.270816	0.395457	0.276049	0.568518
IQCM	0.0225537	0.027067	0.0224595	0.0438279	0.033151	0.0302855	0.00973583	0.020312	0.0190276	0.0118954	0.0111339	0.0171025	0.0109327	0.0231426	0.0177384	0.0251665	0	0.0245609	0.0175742	0.0112421	0.014437	0.0273758	0.0115127	0.0235031	0.0134235	0.0155974	0	0.0273881	0.0644494	0.0404847	0.0111492	0.0385423	0.0180128	0.0208167	0.0186387	0.0175	0.0149148	0.0160847	0	0.0235075	0.0244084	0.0228426	0.042095	0.00889416	0.0123845	0.00545398	0.0104279	0.0255556
DCLK2	0.435951	0.393975	0.247325	0.540277	0.395044	0.388413	0.361889	0.326815	0.189223	0.242999	0.223364	0.344369	0.394724	0.312662	0.259544	0.294082	0.773506	0.336679	0.332275	0.310164	0.312135	0.173439	0.394175	0.176528	0.282682	0.344171	0.246729	0.623151	0.560441	0.520818	0.571297	0.281471	0.291571	0.255094	0.493478	0.214504	0.247683	0.377504	0	0.397133	0.316504	0.442063	0.38033	0.505627	0.372721	0.195438	0.177618	0.526986
LRBA	0.425502	0.418329	0.221026	0.52121	0.440708	0.425678	0.362425	0.379858	0.226488	0.245657	0.249239	0.363586	0.436732	0.326748	0.325399	0.340616	0.228338	0.362143	0.334164	0.35044	0.345803	0.17041	0.485056	0.208039	0.252141	0.373946	0.393702	0.584487	0.514386	0.516049	0.510607	0.295405	0.280864	0.23485	0.477799	0.290277	0.21861	0.335554	0	0.322493	0.347624	0.449639	0.370349	0.471392	0.36322	0.229818	0.169489	0.508924
RPS3A	0.0356213	0.0384816	0.0585076	0.109758	0.0772455	0.0465183	0.0784941	0.108006	0.1024	0.0346535	0.0301324	0.0295405	0.0536416	0.161888	0.0605767	0.121057	0	0.10391	0.143349	0.0602653	0.0937227	0.0665054	0.0485711	0.0710906	0.0347119	0.0360111	0.0153956	0.0502787	0.103046	0.038265	0.0894625	0.12283	0.0556081	0.119878	0.045523	0.0441554	0.132764	0.0622377	0	0.0975378	0.0789519	0.050785	0.126232	0.0602899	0.0529796	0.0600924	0.0326831	0.0628029
SH3D19	0.511286	0.46322	0.326078	0.53741	0.471706	0.450938	0.339519	0.452177	0.314676	0.324743	0.345061	0.425326	0.506072	0.407099	0.37317	0.419033	0.698805	0.464802	0.406641	0.453102	0.425704	0.276076	0.491476	0.276414	0.343822	0.421464	0.628854	0.624745	0.633172	0.550629	0.612019	0.415281	0.418164	0.361244	0.600842	0.34591	0.328522	0.44165	0	0.468434	0.402303	0.551734	0.479727	0.476072	0.439021	0.272587	0.252808	0.246941
PRSS48	0.0076364	0.00686804	0.0242029	0.0770291	0.0492409	0.0135621	0.0063989	0.016165	0.0292537	0.0057625	0.0088289	0.000694211	0.00272709	0.0438446	0.00419837	0.0371182	0	0.038851	0.0210729	0.0146791	0.021675	0.0324131	0	0.0197575	0.00255261	0.00319749	0.0981896	0.0164651	0.118092	0.0276096	0.00219299	0.0403002	0.008029	0.0480956	0.00302198	0.0088789	0.0117941	0.00442697	0	0.0113532	0.0126108	0.00639527	0.066416	0.00254163	0.00356164	0.0115061	0.00954674	0.002714
FAM160A1	0.329154	0.223671	0.214854	0.221545	0.151191	0.161926	0.145723	0.221399	0.1254	0.187552	0.155845	0.176652	0.289986	0.251514	0.194837	0.17383	0.332343	0.178045	0.19915	0.200338	0.189118	0.203334	0.16721	0.147666	0.17732	0.197139	0.364988	0.401601	0.375993	0.224172	0.338959	0.178159	0.299473	0.191951	0.349876	0.137413	0.218678	0.186275	0	0.272206	0.158077	0.317485	0.208755	0.10044	0.260995	0.175431	0.110246	0.115251
GATB	0.267663	0.284676	0.226477	0.36036	0.295228	0.281099	0.38891	0.34603	0.223055	0.204358	0.193594	0.248979	0.314417	0.257182	0.231197	0.280247	0.265824	0.217119	0.264576	0.230139	0.237312	0.177688	0.281497	0.183659	0.215963	0.259733	0.265567	0.393816	0.4448	0.335651	0.385204	0.278576	0.311117	0.293107	0.347236	0.231783	0.25968	0.326234	0	0.301961	0.260282	0.365963	0.286828	0.353087	0.292009	0.159095	0.155321	0.235154
FBXW7	0.261277	0.246487	0.142237	0.272324	0.214525	0.21206	0.227355	0.214082	0.120561	0.148653	0.143317	0.222216	0.228383	0.185682	0.188611	0.215687	0.684277	0.212742	0.174202	0.197565	0.195687	0.123791	0.285071	0.138814	0.130406	0.197897	0.483867	0.35677	0.290636	0.303857	0.374057	0.175591	0.209232	0.147999	0.367721	0.162031	0.13507	0.237914	0	0.243514	0.207749	0.342954	0.243299	0.3524	0.211552	0.14065	0.125386	0.438003
TMEM154	0.0176345	0.0141985	0.0154687	0.0299366	0.0162608	0.00816832	0.00159553	0.00728175	0.00883979	0.00624265	0.00845554	0.00416455	0.00896304	0.0136238	0.00694898	0.0117593	0	0.013482	0.00902463	0.00758486	0.00976934	0.00631696	0.00376529	0.0132453	0.00655421	0.00558715	0	0.0091342	0.0241987	0.0178694	0.00887107	0.00898723	0.00562596	0.00906269	0.00962598	0.00577662	0.00608169	0.00305664	0	0.00600046	0.00856032	0.00942972	0.0134752	0.0041206	0.00275805	0.00276685	0.00238187	0.000352594
TIGD4	0.0972833	0.0944292	0.0613372	0.118859	0.0973044	0.0828279	0.0695889	0.0820799	0.064513	0.057566	0.0636886	0.0800889	0.102651	0.0787821	0.0540518	0.078522	0	0.0696371	0.0876306	0.0691794	0.063122	0.0619945	0.0441599	0.0491593	0.0679658	0.0865642	0.0153956	0.112342	0.11541	0.0988824	0.0821026	0.0798533	0.0839493	0.0733573	0.0944953	0.0683531	0.0632662	0.101211	0	0.0904594	0.0712802	0.0767609	0.0972432	0.111232	0.0964092	0.0202066	0.032354	0.108384
ARFIP1	0.351816	0.342691	0.247245	0.430081	0.36094	0.371566	0.327045	0.319887	0.220739	0.226369	0.233574	0.323948	0.377982	0.302296	0.236978	0.307177	0.215112	0.306702	0.307503	0.281969	0.304318	0.180109	0.302155	0.19531	0.239901	0.28971	0.300956	0.477245	0.394835	0.411309	0.374784	0.284235	0.284107	0.268655	0.33189	0.2367	0.228619	0.326643	0	0.326321	0.288913	0.350041	0.349724	0.395549	0.316236	0.174523	0.161556	0.229639
FHDC1	0.0231442	0.0175673	0.0291002	0.0346969	0.0239774	0.0285187	0.0346388	0.032719	0.019279	0.0159199	0.0219881	0.0138413	0.0153107	0.0178493	0.0168771	0.0151524	0.165262	0.0243929	0.0307156	0.0195239	0.0155195	0.0205499	0.0155724	0.00961965	0.0237204	0.022498	0.00286794	0.032533	0.0240063	0.0371774	0.0169943	0.0173216	0.0286773	0.0187316	0.00651176	0.0160212	0.027706	0.027069	0	0.0418489	0.0158894	0.0192866	0.0444721	0.0502171	0.0537399	0.0255608	0.0127545	0.023544
TRIM2	0.43762	0.409224	0.242864	0.55097	0.438926	0.42023	0.333998	0.370092	0.2188	0.26027	0.251149	0.391867	0.407987	0.33227	0.316583	0.363216	0.867216	0.377925	0.30831	0.369133	0.335541	0.172704	0.497877	0.224784	0.256507	0.363499	0.407933	0.603376	0.606608	0.476598	0.520074	0.334476	0.300055	0.239297	0.536225	0.274157	0.231397	0.313156	0	0.412425	0.339392	0.502616	0.394789	0.438564	0.383844	0.311961	0.186037	0.340658
MND1	0.0206603	0.0315165	0.0185387	0.036798	0.028969	0.0261552	0.0631381	0.0196405	0.0202347	0.00933518	0.0182742	0.0238448	0.0168257	0.0323789	0.0213531	0.0165696	0	0.0223591	0.0149891	0.0226084	0.0237318	0.0117917	0.0119032	0.0195482	0.0218585	0.0123336	0.17499	0.0201955	0.0295515	0.0353513	0.0147985	0.022904	0.020032	0.0194327	0.0126407	0.0211383	0.0172087	0.0261014	0	0.0268171	0.0230968	0.0108356	0.0225495	0.0527436	0.0204349	0.0304468	0.0119548	0.079717
TMEM131L	0.346544	0.391422	0.301257	0.492532	0.425204	0.42942	0.346893	0.38466	0.292855	0.289041	0.275633	0.339036	0.381786	0.316851	0.342815	0.376716	0.680401	0.326214	0.359472	0.326029	0.372838	0.226392	0.399749	0.266328	0.309312	0.304959	0.347498	0.495678	0.453403	0.50201	0.417014	0.301153	0.35134	0.316256	0.364518	0.292288	0.299556	0.382361	0	0.379092	0.361384	0.364507	0.452005	0.494171	0.393585	0.14591	0.231951	0.255351
TLR2	0.0022475	0.00279825	0.000874191	0.00399619	0.00227723	0.0025469	0.0028796	0.00355793	0.00338329	0.00100349	0.000596908	0.00416748	0.00119614	0.00226047	0.000269978	0.00170641	0	0.00203062	0.00284728	0.00100037	0.00202378	0.00094701	0.000931458	0.00257464	0.00155915	0.00106323	0	0.00386638	0.00290128	0.00406622	0.0115554	0.00417107	0.00316131	0.00173663	0.00412481	0.000214387	0.00158419	0.00320725	0	0.000561251	0.000836485	0.00295678	0.00125641	0.00177965	0.00121903	0.00135897	0.000247552	0.00769115
RNF175	0.434969	0.433769	0.275855	0.519779	0.42863	0.429196	0.40896	0.386872	0.24784	0.27499	0.29625	0.387676	0.463577	0.339364	0.302253	0.357484	0.602205	0.387611	0.36187	0.341235	0.352672	0.235835	0.431544	0.206353	0.287138	0.386212	0.55445	0.536783	0.469797	0.50209	0.559739	0.345418	0.341012	0.307342	0.473161	0.287803	0.27089	0.434717	0	0.408812	0.353118	0.456032	0.43635	0.503586	0.358706	0.207513	0.169034	0.382653
SFRP2	0.0124708	0.0150834	0.0243001	0.0314279	0.0163158	0.0227523	0.0934302	0.0152316	0.0220777	0.0104735	0.010458	0.00969722	0.0195639	0.0179987	0.00610772	0.0196901	0	0.0144969	0.0485145	0.00920542	0.0110102	0.0264458	0.0045223	0.021929	0.019737	0.012708	0.0424021	0.05797	0.0364879	0.0220505	0.0458284	0.0159572	0.0137161	0.0478945	0.00939932	0.0123703	0.0718011	0.0375364	0	0.0231617	0.00800473	0.0130429	0.0150056	0.0193607	0.0097745	0.00636617	0.00578987	0.0162811
DCHS2	0.130276	0.175505	0.14087	0.276636	0.178189	0.205072	0.194545	0.142175	0.196954	0.154322	0.0929336	0.152555	0.16127	0.123459	0.0917298	0.152427	0.483935	0.115256	0.211746	0.146769	0.110151	0.105444	0.174711	0.137902	0.156176	0.119527	0.0843289	0.186158	0.174539	0.371397	0.131506	0.134327	0.179313	0.135172	0.0986237	0.170809	0.110209	0.19549	0	0.280894	0.140168	0.153802	0.21775	0.190183	0.0881002	0.0849743	0.137366	0.38543
PLRG1	0.15415	0.150966	0.120895	0.209603	0.180571	0.192896	0.185532	0.181607	0.118161	0.0982892	0.105725	0.114689	0.123005	0.144674	0.0955016	0.137015	0	0.104614	0.192295	0.11446	0.14262	0.0829624	0.100544	0.0860842	0.126158	0.124193	0	0.217115	0.243893	0.170288	0.154064	0.156729	0.117362	0.137269	0.112207	0.10014	0.117545	0.142787	0	0.155794	0.112846	0.118394	0.170061	0.155055	0.147465	0.104174	0.0451739	0.167913
LRAT	0.00593394	0.00505517	0.00653264	0.0137538	0.0100795	0.00526479	0.00399053	0.00424389	0.00615199	0.00411926	0.00247087	0.00575534	0.00522317	0.00854285	0.00478917	0.00918157	0	0.00573536	0.0038173	0.00637432	0.00335792	0.00375171	0.00288246	0.00609197	0.00550657	0.00586774	0.0153956	0.00509887	0.0201338	0.00800292	0.00849671	0.00451008	0.00513686	0.00554552	0.00222394	0.00386261	0.00484897	0.00788444	0	0.00423353	0.00520167	0.00560919	0.00598931	0.00646026	0.00504984	0.00198404	0.0109935	0.00891131
RBM46	0.00221611	0.00273412	0.00341584	0.00666376	0.00548542	0.00307268	0.00161797	0.000990844	0.00197811	0.00043064	0.000557894	0.000586229	0.00320426	0.00266848	0.000683719	0.00222626	0	0.00120129	0.000826853	0.00135976	0.00100614	0.00141158	0.000389217	0.00160741	0.00163371	0.00193374	0	0.00352427	0.0068045	0.00178307	0.000790745	0.00206784	0.00138295	0.000865376	0.00295218	0.00111399	0.0018559	0.000809915	0	0.00211207	0.00138636	0.00136363	0.00247421	0	0.00217283	0.00252576	0.00106616	0.0022129
MAP9	0.347088	0.328812	0.23853	0.443603	0.357487	0.352904	0.344394	0.303251	0.205518	0.215657	0.238379	0.228978	0.311636	0.305599	0.203108	0.29775	0.125965	0.285906	0.324853	0.25757	0.276566	0.165645	0.260361	0.175813	0.263423	0.289642	0.275131	0.439725	0.506319	0.337181	0.341626	0.288192	0.22615	0.264027	0.318838	0.20289	0.234376	0.288393	0	0.312538	0.247419	0.304014	0.353399	0.367148	0.320265	0.138517	0.134592	0.368523
GUCY1A1	0.227666	0.201151	0.209337	0.270491	0.25906	0.223008	0.252557	0.194538	0.177769	0.188255	0.166924	0.142812	0.195315	0.176119	0.155652	0.223051	0.213614	0.204034	0.249497	0.223756	0.17916	0.168595	0.135865	0.207598	0.185254	0.209786	0.120466	0.243177	0.240523	0.295342	0.273179	0.208601	0.144904	0.263289	0.189103	0.143479	0.240084	0.224784	0	0.232372	0.158131	0.184672	0.301972	0.254951	0.238119	0.0696074	0.153527	0.2786
GUCY1B1	0.381427	0.354212	0.244199	0.452489	0.389198	0.411264	0.383706	0.368817	0.223377	0.239466	0.260735	0.321112	0.361074	0.269733	0.212248	0.291082	0.614931	0.294847	0.33477	0.28698	0.29173	0.182256	0.331099	0.187566	0.278167	0.331263	0.353179	0.588943	0.535672	0.455815	0.50923	0.295791	0.278405	0.283637	0.390456	0.228795	0.232667	0.363627	0	0.326885	0.250954	0.387149	0.376272	0.49378	0.369155	0.137122	0.133631	0.325522
ASIC5	0.00147179	0.000945896	0.000595365	0.00141354	0.00103807	0.000252211	0.00033278	0.000334165	0.000479184	9.40865e-05	0.000223284	0.000935427	0	0.00112072	0	0.000441159	0	0.000275529	0.000891128	0.000318442	9.79452e-05	0.00121261	0	0.00112549	0.000286676	6.32326e-05	0	0.000941757	0.0014297	0.000857223	0	0.00082109	0.00029168	0.00113113	0.000731019	0.00125995	0.000522213	0	0	0.000177059	0.000245277	3.00158e-05	0.00184584	0	0	0.0039623	0.000669729	0
