## Supplementary material for "Single-cell dissection of schizophrenia reveals neurodevelopmental-synaptic axis and transcriptional resilience": TableS7bc_Pseudobulk_variance_Ex-L2-3 (part 3 of 3)

### Sheet: Sheet1 (continued)
Gene	CON1	CON2	CON3	CON4	CON5	CON6	CON7	CON8	CON9	CON10	CON11	CON12	CON13	CON14	CON15	CON16	CON17	CON18	CON19	CON20	CON21	CON22	CON23	CON24	SZ1	SZ2	SZ3	SZ4	SZ5	SZ6	SZ7	SZ8	SZ9	SZ10	SZ11	SZ12	SZ13	SZ14	SZ15	SZ16	SZ17	SZ18	SZ19	SZ20	SZ21	SZ22	SZ23	SZ24
TDO2	0.101244	0.0576193	0.0615996	0.068512	0.0492738	0.0352637	0.0251232	0.0592726	0.0350506	0.0527596	0.0510228	0.0404337	0.0367619	0.0612324	0.0441201	0.0358005	0.27345	0.0512603	0.0682106	0.0544264	0.0700663	0.0726803	0.0329294	0.0740296	0.0526906	0.0738303	0.09265	0.0522555	0.052255	0.0711847	0.0838321	0.0508517	0.029978	0.0335894	0.05976	0.0417097	0.0492802	0.0577312	0	0.054657	0.0442183	0.0554292	0.113771	0.0589261	0.0708145	0.0961043	0.0319726	0.0119359
CTSO	0.0483099	0.0275986	0.0180296	0.028903	0.0200528	0.0253858	0.00461862	0.0205193	0.019268	0.010542	0.0339675	0.0164866	0.0277189	0.0519016	0.013078	0.0255374	0	0.0380499	0.0329348	0.0338137	0.0211245	0.0171856	0.0224942	0.0173141	0.0142398	0.0305537	0	0.0141087	0.0251302	0.0320903	0.024422	0.0226608	0.012333	0.0118253	0.0136167	0.0195261	0.00582723	0.00608574	0	0.0168349	0.0209545	0.0289934	0.0464422	0.00209227	0.00334401	0.0079134	0.0125277	0.00532327
PDGFC	0.399482	0.357106	0.285524	0.503677	0.392107	0.424429	0.297924	0.337684	0.279296	0.292853	0.325513	0.325946	0.315109	0.314193	0.319288	0.417767	0.476382	0.295146	0.325089	0.383288	0.231308	0.270025	0.363517	0.223197	0.368699	0.334468	0.185381	0.50415	0.374907	0.5455	0.36553	0.309197	0.362093	0.295164	0.397679	0.270387	0.297954	0.346954	0	0.392504	0.283531	0.398708	0.491656	0.366038	0.375728	0.153116	0.227136	0.079588
GLRB	0.420055	0.42563	0.265934	0.546819	0.455027	0.440483	0.406311	0.384315	0.240902	0.271938	0.27017	0.354463	0.420265	0.346385	0.280305	0.356974	0.858381	0.381499	0.347321	0.354015	0.345147	0.196688	0.410269	0.185925	0.30182	0.380255	0.170703	0.616029	0.575416	0.528784	0.513086	0.332534	0.316277	0.294642	0.457307	0.278864	0.234633	0.388907	0	0.384844	0.335104	0.442892	0.422744	0.52929	0.385333	0.242492	0.16723	0.353332
GRIA2	0.0937266	0.104794	0.0646096	0.113128	0.0914705	0.0828777	0.0865653	0.0904861	0.0589939	0.0712338	0.0716265	0.0872525	0.115413	0.0737595	0.0827748	0.0808712	0.218217	0.0854523	0.076983	0.10448	0.0754041	0.0533625	0.118804	0.0522736	0.0621352	0.0801504	0.0646733	0.134414	0.110668	0.13048	0.149146	0.0578417	0.0794011	0.0699209	0.137355	0.0712309	0.0568199	0.0954489	0	0.0820553	0.107892	0.117043	0.0778608	0.111327	0.0930483	0.0869647	0.0690413	0.129053
TMEM144	0.14799	0.129045	0.0947363	0.153795	0.119173	0.118958	0.0849019	0.120083	0.0599664	0.058698	0.0663244	0.0838308	0.091415	0.111142	0.100282	0.0925328	0	0.0741125	0.0851053	0.0676874	0.08741	0.0854626	0.100222	0.0549055	0.0956269	0.114396	0.18388	0.184936	0.180482	0.122223	0.135533	0.0836503	0.0814367	0.0608058	0.118153	0.0539364	0.0725137	0.106872	0	0.102664	0.0601487	0.0805648	0.0923801	0.0883149	0.0871868	0.0593694	0.0388918	0.0679692
RXFP1	0.312828	0.243828	0.250281	0.400929	0.251437	0.210797	0.163855	0.230903	0.231789	0.249891	0.350171	0.260756	0.162697	0.227284	0.292088	0.308678	1.13873	0.337351	0.279621	0.272603	0.289413	0.196682	0.138788	0.269738	0.239428	0.235497	0.077861	0.226122	0.297014	0.232012	0.16248	0.206267	0.241012	0.182292	0.267318	0.205763	0.171695	0.299626	0	0.286723	0.320568	0.212228	0.31625	0.224146	0.412769	0.162119	0.201234	0.0851397
C4orf46	0.0112562	0.00586353	0.00839727	0.0198314	0.0114279	0.0153057	0.0168967	0.0127722	0.0116889	0.00800374	0.00933657	0.00523294	0.00474117	0.016508	0.00594274	0.0117782	0	0.0127763	0.0164745	0.00754321	0.010871	0.012546	0.00673181	0.0103864	0.0119674	0.0132869	0	0.0218131	0.0291657	0.0128774	0.0178831	0.0145849	0.0112469	0.0117716	0.0127029	0.00847328	0.0145788	0.00452722	0	0.00951509	0.00728916	0.00987244	0.0132143	0.0181361	0.011507	0.00463897	0.00596817	0.0317469
ETFDH	0.332106	0.29042	0.230629	0.451234	0.313659	0.294187	0.184482	0.308247	0.22139	0.1684	0.218967	0.20062	0.268962	0.334929	0.257107	0.309327	0.611851	0.313184	0.307875	0.283463	0.287242	0.201288	0.19827	0.196403	0.199748	0.214018	0.189634	0.332959	0.472511	0.25305	0.256342	0.30644	0.246322	0.216031	0.219593	0.185779	0.218889	0.260864	0	0.33038	0.26214	0.294187	0.382317	0.231245	0.224295	0.157945	0.147335	0.132792
PPID	0.152636	0.158912	0.147679	0.224714	0.179981	0.176709	0.325303	0.181928	0.132643	0.116958	0.125316	0.107967	0.139241	0.183904	0.116969	0.164759	0.181454	0.151587	0.208346	0.134623	0.158095	0.115176	0.100929	0.109365	0.177313	0.147386	0.0739312	0.230581	0.349611	0.159967	0.167317	0.192139	0.153049	0.185887	0.135068	0.104385	0.200397	0.20852	0	0.162906	0.142028	0.17611	0.194563	0.322153	0.246703	0.0759164	0.0735497	0.285539
FNIP2	0.445346	0.419423	0.275585	0.568246	0.464721	0.449905	0.380183	0.398858	0.252008	0.271184	0.251373	0.421442	0.444774	0.372988	0.312478	0.367068	1.13131	0.397335	0.366364	0.354553	0.361643	0.194472	0.460301	0.226011	0.268462	0.378886	0.454642	0.633267	0.595035	0.528942	0.541951	0.361833	0.333571	0.318623	0.494617	0.283765	0.263197	0.369548	0	0.393767	0.379762	0.48929	0.44749	0.51232	0.384648	0.235857	0.177534	0.394316
C4orf45	0.189739	0.196712	0.152447	0.307885	0.197985	0.175243	0.156267	0.190553	0.152617	0.131016	0.13962	0.205254	0.179293	0.223685	0.127942	0.199431	0.338428	0.182171	0.185119	0.150599	0.185347	0.145418	0.181221	0.153476	0.11925	0.142335	0.11029	0.199838	0.233016	0.225447	0.22314	0.169657	0.191617	0.186186	0.191013	0.172989	0.127342	0.17155	0	0.138071	0.169359	0.207965	0.23945	0.15563	0.116167	0.122012	0.117171	0.194734
RAPGEF2	0.257883	0.240198	0.127894	0.31486	0.251838	0.238309	0.157439	0.2093	0.126363	0.150119	0.166967	0.217614	0.278226	0.19578	0.217812	0.222131	0.862633	0.252942	0.188103	0.254988	0.173437	0.104506	0.226085	0.112205	0.163828	0.256703	0.109227	0.311014	0.327988	0.271261	0.329747	0.171076	0.183037	0.136566	0.289746	0.184009	0.129956	0.16955	0	0.233318	0.206241	0.247346	0.192291	0.225117	0.208637	0.218162	0.121106	0.243867
FSTL5	0.369807	0.35791	0.606262	0.609185	0.436946	0.26365	0.358757	0.358225	0.310263	0.399533	0.422433	0.44033	0.295293	0.353761	0.349768	0.259171	0.458987	0.351039	0.220354	0.380477	0.406406	0.300981	0.192443	0.427129	0.446405	0.259993	0.109356	0.296835	0.446362	0.416034	0.198897	0.265849	0.437297	0.258028	0.309467	0.282458	0.271247	0.570919	0	0.405837	0.351445	0.506472	0.445219	0.253762	0.342797	0.120022	0.288839	0.215969
NAF1	0.3201	0.30719	0.222398	0.329526	0.314719	0.311574	0.30069	0.313982	0.193849	0.231472	0.211836	0.237315	0.301412	0.275675	0.177172	0.254173	0.348804	0.277487	0.285384	0.252319	0.266406	0.189717	0.208843	0.17433	0.229934	0.249092	0.30878	0.431708	0.484715	0.344454	0.383969	0.288958	0.240841	0.237268	0.334981	0.194236	0.20462	0.255837	0	0.31589	0.21055	0.284287	0.301741	0.319446	0.266721	0.13538	0.114181	0.334742
NPY1R	0.434917	0.341652	0.283592	0.493113	0.406218	0.407523	0.293801	0.351178	0.258748	0.249271	0.285436	0.301483	0.387552	0.367653	0.295201	0.370187	0.884527	0.374907	0.345314	0.324034	0.342627	0.218298	0.333837	0.240962	0.273038	0.323797	0.448468	0.524119	0.42019	0.433853	0.334697	0.336964	0.299227	0.285609	0.311614	0.255736	0.266737	0.355276	0	0.351785	0.315541	0.361763	0.381853	0.392629	0.335562	0.0824843	0.14813	0.176454
NPY5R	0.0402248	0.0209139	0.0342576	0.0504783	0.0486428	0.0299786	0.0252306	0.0352126	0.0453469	0.0290482	0.0347655	0.0293395	0.03187	0.0628151	0.0270658	0.0626848	0	0.0543915	0.0548336	0.0321682	0.0337024	0.0364669	0.0253781	0.0442989	0.0283695	0.0330926	0.0423754	0.0394118	0.0441878	0.0333022	0.0290012	0.0503302	0.0299571	0.0495673	0.0324662	0.0282379	0.0343966	0.0247283	0	0.0425873	0.0364813	0.034309	0.0547719	0.0176797	0.028355	0.0123074	0.0220089	0.0294358
TKTL2	0.00226762	0.000235324	0.000402425	0.000885482	0.0008472	0.000566508	0.000918262	0.000965401	0.000990977	0.000551624	0.000611375	0.000263625	0	0	0.000699328	0.000354617	0	0.000755435	0.000648182	0.00065471	0.000624074	0.00122228	0	0	0	0.000173259	0	0.00108293	0.0014181	0.00139905	0.00197525	0.000766845	0.000780821	0	0	0	0.000638338	0.00108612	0	0.00153979	0.000468838	0.000195744	0.00132453	0	0.00361166	0	0.00021963	0
TMA16	0.106202	0.0818339	0.0727736	0.135294	0.109678	0.113561	0.0820289	0.0916727	0.0819485	0.0748851	0.0753084	0.0527586	0.0644061	0.101956	0.0491594	0.0791405	0.161374	0.0771565	0.111783	0.0833279	0.0874754	0.0655964	0.0719073	0.0659232	0.0712255	0.0903736	0.0726537	0.136941	0.145358	0.0892511	0.06215	0.0738017	0.0595561	0.0861828	0.0803163	0.0685589	0.0756822	0.0825552	0	0.0791577	0.0790372	0.0794852	0.0829239	0.108101	0.111161	0.0261291	0.0448613	0.0569156
MARCH1	0.919316	0.769806	0.695537	0.544811	0.55659	0.73388	0.836579	0.768617	0.592624	1.10965	0.601515	0.809348	0.991862	0.906684	0.623902	0.724238	1.60758	0.777731	0.8407	0.669094	0.737037	0.722163	0.588208	0.861887	0.759036	0.725639	1.65375	1.40676	1.21743	0.905095	1.1093	1.10119	0.8406	1.20868	0.921526	0.717217	0.468039	0.707169	0	0.792295	0.749866	1.28882	0.582224	0.694244	0.890865	0.376319	0.715472	1.09971
SMIM31	0.00602253	0.00943313	0.0115195	0.0273148	0.0160237	0.00942196	0.00795254	0.00746889	0.0101662	0.00432244	0.00422993	0.0111115	0.00920903	0.00952863	0.0088231	0.0130536	0	0.0120216	0.00958497	0.00721159	0.00929728	0.00728765	0.00454384	0.0143806	0.00423779	0.00692439	0.0153956	0.00749563	0.035751	0.00948494	0.00422886	0.0144083	0.00768722	0.0115269	0.0118854	0.00829389	0.0100042	0.00763845	0	0.00548266	0.0096652	0.00722973	0.0134104	0.00175086	0.0048738	0.00737821	0.00648857	0.0157173
APELA	0.00101175	0.000526929	0.00129913	0.00460928	0.00296322	0.00100792	0.000398933	0.00139174	0.00138238	0.000359715	0	0.000217127	0.000830764	0.00214174	0.00111077	0.00205463	0	0.00153362	0.00131591	0.000226739	0.00209645	0.001147	0	0.00188896	0.00137011	0.00138429	0	0.00172952	0.00443306	0.00314779	0.00113809	0.00124556	0.000344832	0.000909146	0	0.000931704	0.00118861	0	0	0.00205756	0.00155298	0.00235373	0.00213494	0.00076256	0.00103818	0.000356734	0.000228044	0
TRIM61	0.00623091	0.00509246	0.00999311	0.0263663	0.0159144	0.00958221	0.0125233	0.00778089	0.0117647	0.00690074	0.00262863	0.00389525	0.00589825	0.0207776	0.00535417	0.0212035	0	0.0166048	0.0161544	0.00735806	0.0224364	0.011099	0.00313135	0.0123841	0.00285994	0.00176474	0	0.00738632	0.0635955	0.0113102	0.00276931	0.0209123	0.0060902	0.0167637	0.000893766	0.00399965	0.00458829	0.00563292	0	0.01221	0.00756448	0.0107877	0.0224278	0.00109632	0.00335945	0.00889639	0.00571443	0.0329478
FAM218A	0.0104831	0.00751115	0.0153855	0.0352326	0.0209088	0.0141177	0.0208369	0.028539	0.033995	0.0140415	0.012195	0.0080976	0.0181519	0.0308701	0.00833537	0.0515935	0.161374	0.0261687	0.0355793	0.00737482	0.0180699	0.022791	0.0141799	0.0275812	0.00907782	0.0128959	0	0.0215034	0.0373062	0.0164875	0.0180675	0.0246103	0.0153081	0.0373013	0.0101222	0.00734046	0.0187657	0.0281166	0	0.0263467	0.0239112	0.0164004	0.0229638	0.0164304	0.0170287	0.0162981	0.00873436	0.0161305
TRIM60	0.000738779	0.00194612	0.00369884	0.00847427	0.00331837	0.00319742	0.000772684	0.0024448	0.00295823	0.000665873	0.000819903	8.98805e-05	0.00168377	0.00620267	0.00352076	0.00103084	0	0.00264725	0.00332414	0.00327811	0.00372291	0.0015942	0	0.00279531	0.00121967	0.000587759	0	0.000439258	0.0101719	0.00265554	0.00227303	0.00252695	0.00172214	0.00177239	0.000888621	0.00147288	0.00235786	0.000476563	0	0.00192809	0.00174808	0.000655893	0.0035829	0.00368591	0.0024728	0.00551309	0.00167914	0.00119505
TMEM192	0.344619	0.319992	0.25683	0.416988	0.301508	0.306977	0.248697	0.339039	0.235909	0.236043	0.253446	0.295859	0.351034	0.364172	0.278508	0.338562	0.280949	0.331345	0.301168	0.300504	0.284331	0.224435	0.34857	0.213518	0.238978	0.30002	0.276309	0.35644	0.407767	0.388206	0.397215	0.314945	0.287599	0.251521	0.36884	0.246826	0.233531	0.3207	0	0.342617	0.283064	0.347401	0.388964	0.324341	0.303222	0.249159	0.192965	0.449674
KLHL2	0.436326	0.419915	0.248066	0.565025	0.441901	0.437323	0.370425	0.376042	0.225343	0.26023	0.280217	0.403209	0.454028	0.308687	0.302567	0.345797	0.480117	0.383713	0.342969	0.361799	0.355	0.185021	0.429732	0.199672	0.262703	0.368823	0.359666	0.630971	0.581824	0.519	0.540676	0.317012	0.322596	0.31032	0.55738	0.271201	0.26522	0.394813	0	0.389322	0.356774	0.507528	0.425295	0.502896	0.393946	0.212179	0.187617	0.392587
GK3P	0.00336315	0.00258677	0.00356079	0.0036443	0.00572053	0.00368291	0.0124547	0.0105402	0.0116011	0.00384288	0.00598228	0.000528803	0.00512706	0.0148901	0.0126278	0.0092555	0	0.00848673	0.00919329	0.00486347	0.00887456	0.0112515	0	0.0169175	0.00158152	0.0023228	0.0338695	0.00177273	0.00470377	0.00345936	0.00304651	0.0134656	0.00427838	0.0176337	0.00189929	0.00297936	0.0196277	0.0101503	0	0.00697835	0.00744384	0.0049049	0.0107892	0.00227567	0.00865285	0.00657117	0.00307698	0.00697372
MSMO1	0.162057	0.184516	0.152478	0.329121	0.21738	0.186808	0.189901	0.21982	0.174851	0.129472	0.151171	0.0999297	0.145088	0.171984	0.17547	0.282201	0.161374	0.204332	0.251127	0.168119	0.203989	0.124165	0.0845944	0.164279	0.277109	0.140359	0.0918125	0.291873	0.578172	0.153687	0.148758	0.196338	0.158787	0.178521	0.104146	0.10933	0.169764	0.168605	0	0.140282	0.206816	0.176292	0.284808	0.216211	0.199785	0.204727	0.0887988	0.09867
CPE	0.451471	0.446853	0.251962	0.559928	0.431838	0.431258	0.350844	0.370681	0.22194	0.267142	0.266974	0.393824	0.442674	0.353726	0.316229	0.377823	0.880801	0.410892	0.315013	0.363952	0.351159	0.202329	0.483467	0.180279	0.273635	0.371854	0.404444	0.593934	0.652664	0.522695	0.535188	0.318331	0.307493	0.267422	0.494835	0.282822	0.241389	0.369148	0	0.376201	0.369256	0.468927	0.429412	0.48838	0.360278	0.228582	0.186171	0.397734
TLL1	0.0294392	0.0289249	0.025268	0.0428967	0.0269513	0.0325146	0.0276447	0.0254072	0.0131352	0.00939994	0.0157483	0.0119331	0.019289	0.0157088	0.0121492	0.0315784	0	0.0289103	0.0218615	0.0158311	0.012006	0.0338234	0.0307496	0.013966	0.0178727	0.0182964	0	0.0350533	0.0424399	0.0268465	0.0400957	0.0204669	0.0208326	0.0289466	0.0143182	0.0169714	0.0323852	0.0194736	0	0.0363715	0.0202213	0.0237854	0.0254803	0.0176848	0.0312329	0.00726136	0.0108113	0.0291304
SPOCK3	0.9751	0.732108	0.686084	0.557788	0.498491	0.686953	0.57722	0.697284	0.308098	0.583956	0.568739	0.625978	0.610789	0.702196	0.512534	0.292964	0.750277	0.398144	0.741877	0.478538	0.54796	0.78236	0.651832	0.259687	0.516106	0.629236	0.471124	0.96664	0.900649	0.973649	0.949207	0.77236	0.719573	0.535879	0.930705	0.463106	0.769086	0.88638	0	0.789478	0.546538	1.09281	0.933273	0.732571	0.783183	0.570093	0.15466	0.406132
ANXA10	0.00246201	0.00285671	0.00622541	0.0131809	0.0082194	0.00550366	0.00269001	0.00250663	0.0068638	0.00204766	0.00275278	0.00144359	0.00162865	0.0088485	0.00434909	0.0105552	0	0.00849281	0.00343378	0.00375552	0.00460584	0.00616975	0.00406165	0.00459671	0.00209688	0.00338693	0	0.00368704	0.0154512	0.00325389	0.00263941	0.00657458	0.00310772	0.00642104	0	0.00144214	0.00291098	0.00117851	0	0.00399074	0.00583907	0.00414508	0.00619147	0.00107177	0.00141169	0.00179254	0.00198736	0.00637904
DDX60	0.00503201	0.00536407	0.00446977	0.0119478	0.00715557	0.00655721	0.00459939	0.0123505	0.00408195	0.0012026	0.00196706	0.00134116	0.00358	0.00472911	0.00224172	0.00700023	0	0.00526918	0.00199353	0.00405934	0.0046145	0.0135028	0.00362686	0.00230344	0.00522402	0.00547038	0	0.0133887	0.0196261	0.00757738	0.0081312	0.00445886	0.00324618	0.00469207	0.00101894	0.00320247	0.0036415	0.00225158	0	0.00298792	0.00705332	0.00526122	0.00453416	0.00581616	0.00170963	0.00102164	0.00180533	0.00967221
DDX60L	0.0117452	0.00762196	0.00952439	0.0161483	0.0101046	0.00809605	0.00770571	0.0177204	0.0044545	0.00389607	0.00470651	0.00642697	0.00332916	0.00896595	0.00272189	0.00876854	0	0.0109273	0.00440301	0.00587348	0.00451909	0.0198384	0.00791011	0.00445976	0.00397937	0.00777049	0	0.0145201	0.02109	0.0093248	0.00906957	0.00434709	0.00579501	0.00585539	0.00511911	0.00173374	0.0096608	0.00486798	0	0.0052217	0.0110725	0.00872329	0.0106133	0.00678892	0.00567248	0.00443664	0.00137146	0.0177215
PALLD	0.423936	0.325717	0.248161	0.331621	0.224434	0.31885	0.287562	0.34612	0.162706	0.230037	0.179439	0.241903	0.27398	0.308888	0.256631	0.187721	0.300561	0.253622	0.299229	0.214865	0.287016	0.222848	0.236689	0.176074	0.226363	0.259659	0.233239	0.454966	0.507472	0.25636	0.369661	0.336447	0.2943	0.257242	0.388862	0.213572	0.242236	0.315584	0	0.333403	0.208604	0.398463	0.361232	0.268331	0.277626	0.141286	0.0577598	0.270035
CBR4	0.44675	0.400935	0.294483	0.52696	0.427862	0.415716	0.329588	0.393057	0.27525	0.283789	0.300593	0.38352	0.444192	0.367419	0.337661	0.4131	0.92919	0.396544	0.364609	0.365342	0.358632	0.246305	0.38869	0.227688	0.295008	0.392617	0.38655	0.502202	0.603011	0.488852	0.486538	0.375057	0.349834	0.299728	0.510489	0.299638	0.297579	0.389167	0	0.391819	0.354483	0.44243	0.456611	0.458129	0.382368	0.255048	0.213668	0.314816
SH3RF1	0.275638	0.32978	0.24575	0.402151	0.35885	0.308104	0.191387	0.294931	0.248618	0.24119	0.244458	0.236468	0.28931	0.261209	0.240626	0.29678	0.265506	0.22421	0.297723	0.271863	0.285723	0.181356	0.257749	0.238054	0.250619	0.244748	0.418648	0.334867	0.286736	0.348851	0.285283	0.197636	0.273627	0.21408	0.2784	0.243553	0.181883	0.252692	0	0.292052	0.293176	0.201414	0.28958	0.268242	0.220126	0.139452	0.201925	0.198827
NEK1	0.490081	0.455545	0.310755	0.550423	0.475247	0.470618	0.397276	0.431677	0.286817	0.28878	0.316646	0.40737	0.456116	0.408935	0.352727	0.408325	0.780349	0.415733	0.402379	0.37169	0.384692	0.233945	0.404629	0.243627	0.332955	0.412816	0.35165	0.614717	0.636554	0.514243	0.523365	0.398146	0.361379	0.320616	0.511595	0.325088	0.292588	0.416707	0	0.421171	0.397623	0.500851	0.467978	0.511784	0.401476	0.283936	0.210454	0.384732
CLCN3	0.383101	0.381894	0.250445	0.521454	0.426611	0.42895	0.373452	0.362364	0.24426	0.258658	0.255829	0.284991	0.361691	0.328239	0.269154	0.331848	0.780284	0.33335	0.350074	0.325351	0.337822	0.186042	0.281383	0.210187	0.289076	0.327464	0.399523	0.532118	0.56691	0.473982	0.426986	0.327153	0.298261	0.291891	0.356054	0.251994	0.251866	0.365583	0	0.362844	0.323253	0.373847	0.392679	0.433136	0.35627	0.183386	0.165504	0.291992
HPF1	0.15049	0.141468	0.124174	0.252843	0.19256	0.197846	0.163118	0.169893	0.12412	0.100631	0.101054	0.107711	0.128036	0.179193	0.108902	0.154822	0.27345	0.134624	0.175088	0.130709	0.160808	0.106386	0.0790179	0.111324	0.109584	0.120274	0.218563	0.221606	0.233502	0.163481	0.136542	0.157597	0.112982	0.147549	0.0912726	0.0921589	0.146094	0.140369	0	0.141155	0.120618	0.10746	0.185223	0.17698	0.149634	0.063649	0.0585716	0.0940703
MFAP3L	0.195561	0.229718	0.173239	0.304607	0.28455	0.248893	0.338515	0.227134	0.18646	0.197538	0.169339	0.153111	0.230852	0.145743	0.171309	0.224542	0.463324	0.178687	0.205685	0.203608	0.179982	0.119225	0.259773	0.150104	0.183606	0.18392	0.32626	0.318856	0.187524	0.297458	0.26528	0.141282	0.169913	0.215707	0.155858	0.189295	0.21144	0.249438	0	0.219321	0.20526	0.127443	0.213638	0.374113	0.223177	0.176191	0.137178	0.307794
AADAT	0.10995	0.102603	0.080461	0.138614	0.156736	0.131777	0.119091	0.112728	0.100217	0.103281	0.0797426	0.0761917	0.130195	0.0997549	0.0952184	0.133131	0	0.114934	0.101208	0.0907973	0.104234	0.0710524	0.0610536	0.0885604	0.0834092	0.0758678	0.0459135	0.149553	0.184358	0.137295	0.115766	0.136669	0.0861177	0.101237	0.0643622	0.0784008	0.0909142	0.0857678	0	0.113496	0.102359	0.0786543	0.158612	0.0990312	0.0936658	0.0548764	0.0636744	0.156534
GALNTL6	0.755818	0.651049	0.56328	0.676805	0.512486	0.814255	0.431907	0.758241	0.481185	0.531226	0.602377	0.573029	0.464455	0.697195	0.697754	0.530303	0.156508	0.656444	0.660889	0.611027	0.623081	0.540327	0.479105	0.375857	0.557348	0.485019	0.301362	0.755281	0.772593	0.468591	0.49504	0.512217	0.761901	0.464321	0.8643	0.636793	0.733377	0.702914	0	0.72088	0.584378	0.962185	0.754477	0.710539	0.809975	0.602905	0.277419	0.702995
GALNT7	0.390207	0.402634	0.299187	0.509971	0.468482	0.426784	0.318662	0.370268	0.285947	0.278033	0.286854	0.311181	0.398517	0.325424	0.295609	0.384571	0.790737	0.362488	0.365364	0.348888	0.34064	0.229205	0.355752	0.217023	0.292388	0.334848	0.577179	0.461914	0.385586	0.493399	0.414962	0.313087	0.288643	0.287416	0.35784	0.287587	0.234126	0.349839	0	0.362507	0.373192	0.294896	0.413675	0.439271	0.349608	0.22099	0.204426	0.338061
HMGB2	0.0330434	0.0227448	0.0242691	0.0288793	0.0240109	0.0299389	0.0717532	0.0509662	0.0303004	0.0202684	0.0207926	0.0218699	0.0337001	0.0401683	0.0230285	0.0327081	0	0.0294712	0.0532449	0.02381	0.029926	0.0371202	0.0218659	0.029988	0.0375012	0.0316726	0	0.0393471	0.0616386	0.0157174	0.0448213	0.0564019	0.0328556	0.0450106	0.0266029	0.0175943	0.0400786	0.0386446	0	0.0272488	0.0254948	0.02996	0.0418366	0.0586605	0.0478309	0.0212067	0.00793019	0.0735429
SAP30	0.0532046	0.0719362	0.0704709	0.140237	0.0929917	0.0755197	0.0992752	0.107026	0.106611	0.0446667	0.0695826	0.0467431	0.0678209	0.162668	0.0738182	0.117953	0.406225	0.130533	0.137801	0.0623649	0.0899789	0.112068	0.054156	0.118319	0.0625728	0.0496718	0	0.0601555	0.143674	0.0616497	0.0692588	0.12802	0.0642176	0.100008	0.0410425	0.0518442	0.117892	0.082233	0	0.099879	0.0998285	0.0825698	0.128037	0.0689325	0.0869702	0.0903707	0.0430484	0.114026
SCRG1	0.0588868	0.0697643	0.107447	0.332619	0.184711	0.107535	0.120767	0.148671	0.142337	0.0481291	0.0558747	0.0279045	0.0254642	0.214313	0.0605821	0.175904	0	0.154317	0.238221	0.0581733	0.145219	0.116683	0.0411366	0.122255	0.0414238	0.0398482	0.0153956	0.105437	0.371931	0.10711	0.0675334	0.163977	0.0624011	0.140512	0.0295709	0.0471474	0.111087	0.0869597	0	0.0871888	0.133409	0.0770265	0.251537	0.078324	0.0899493	0.0641089	0.0402911	0.0747073
FBXO8	0.0993083	0.0732023	0.0690518	0.12333	0.10904	0.125142	0.0890037	0.0981234	0.0566925	0.081691	0.0846918	0.0728612	0.0776688	0.0846961	0.0619362	0.0757388	0.476382	0.0815265	0.100224	0.0788821	0.0813636	0.056072	0.0611437	0.0544361	0.0664141	0.0853917	0.166503	0.162704	0.143705	0.120393	0.0913882	0.0749236	0.0685674	0.0823469	0.0973676	0.0548232	0.0697901	0.077355	0	0.0812415	0.074185	0.101433	0.113739	0.100906	0.0957505	0.0652237	0.0289007	0.0708032
CEP44	0.244377	0.206817	0.159585	0.244513	0.18283	0.214171	0.213303	0.19999	0.127687	0.147488	0.16396	0.169029	0.197227	0.172454	0.132086	0.161985	0.300561	0.168564	0.18523	0.16997	0.159549	0.117109	0.164322	0.107164	0.149087	0.18964	0.181331	0.310412	0.307883	0.242676	0.226223	0.199142	0.169762	0.174017	0.22974	0.143393	0.159118	0.170826	0	0.192064	0.145675	0.236163	0.245964	0.220899	0.193221	0.125521	0.0834355	0.182061
HPGD	0.00740804	0.00785114	0.0156812	0.00402788	0.0156294	0.00794547	0.0294872	0.00539736	0.00884445	0.0116834	0.0137205	0.00484844	0.00791805	0.00978773	0.010157	0.0150565	0	0.0147673	0.0128997	0.0110633	0.00520569	0.0106768	0.00373411	0.0191363	0.00431272	0.0134509	0	0.0131209	0.018779	0.0155408	0.00648847	0.0169379	0.00853602	0.0125571	0.00308469	0.0147905	0.0124615	0.0039374	0	0.00828803	0.0080609	0.0243754	0.0693777	0.00444373	0.0172612	0.00128353	0.00669861	0.0247539
GLRA3	0.476609	0.440516	0.298822	0.552334	0.501652	0.466863	0.386371	0.404637	0.280118	0.304724	0.333255	0.40817	0.473357	0.341262	0.293957	0.386301	0.799722	0.374587	0.37826	0.365986	0.394727	0.234009	0.479466	0.256768	0.343342	0.421761	0.443859	0.618985	0.62825	0.525921	0.575877	0.34113	0.341795	0.314382	0.554675	0.31747	0.304467	0.432581	0	0.422913	0.374772	0.516629	0.470263	0.52057	0.42406	0.274264	0.245636	0.362752
ADAM29	0.114344	0.0869212	0.0903983	0.0922669	0.11023	0.0898174	0.0602566	0.0694872	0.0687339	0.0806789	0.0614759	0.0661602	0.0951183	0.0765685	0.0603706	0.0869269	0.0514914	0.0942288	0.0904418	0.0858002	0.0770738	0.0813456	0.0711321	0.0940009	0.0700253	0.0896525	0.080983	0.0773336	0.127987	0.109353	0.0927317	0.101535	0.0755079	0.0872833	0.127123	0.0698224	0.0672375	0.0818874	0	0.135609	0.0765941	0.116341	0.0903153	0.083608	0.0785224	0.0812146	0.0574081	0.321061
GPM6A	0.14491	0.160512	0.103079	0.186439	0.161504	0.145327	0.103343	0.132755	0.0874908	0.103412	0.0989124	0.141489	0.143653	0.119557	0.141572	0.130673	0.623721	0.143855	0.115043	0.137771	0.14082	0.0833791	0.153438	0.0928379	0.0843287	0.117866	0.0551204	0.217532	0.22439	0.164829	0.198327	0.110129	0.125358	0.103316	0.182607	0.127215	0.0988459	0.148104	0	0.161764	0.146778	0.184557	0.155881	0.164195	0.122546	0.0925875	0.0937601	0.200375
WDR17	0.37982	0.368591	0.199184	0.485718	0.3586	0.373413	0.358159	0.33024	0.183826	0.211727	0.217901	0.337227	0.412059	0.280828	0.272741	0.282178	0.917677	0.307917	0.264688	0.31787	0.286581	0.131835	0.423159	0.155818	0.239831	0.339812	0.394907	0.570658	0.471497	0.472202	0.545827	0.2398	0.275497	0.220628	0.501335	0.255277	0.19375	0.312109	0	0.328413	0.333637	0.445534	0.302561	0.465851	0.380207	0.209999	0.139711	0.390249
SPATA4	0.0130915	0.00754647	0.011248	0.0229979	0.0180961	0.00914663	0.0176673	0.0165604	0.0227305	0.00715976	0.00762789	0.00502283	0.00917742	0.0391351	0.0133895	0.0313157	0	0.0299759	0.0183575	0.00998815	0.0156626	0.0143988	0.00283903	0.0251763	0.00891737	0.0074726	0	0.00812216	0.0347692	0.0109846	0.0062599	0.0146662	0.0133867	0.0200605	0.0118898	0.00953109	0.0238869	0.0135419	0	0.0156374	0.0218997	0.00966088	0.0225495	0.0156834	0.00594737	0.0158133	0.00812751	0.00541729
ASB5	0.0100839	0.0115751	0.00877394	0.0184131	0.00933009	0.00846811	0.00466917	0.0064397	0.00837452	0.00420523	0.00922983	0.00362817	0.00788861	0.015426	0.00683785	0.013438	0	0.00878406	0.014993	0.00694559	0.00934882	0.00809412	0.0073006	0.00724674	0.00685206	0.00811731	0	0.00999331	0.0131317	0.0101919	0.00552135	0.00810755	0.00672753	0.00518011	0.00835402	0.00708255	0.00490134	0.00599436	0	0.00407017	0.0100918	0.00394737	0.0141259	0.00572896	0.00368152	0.00402748	0.00499948	0.011519
SPCS3	0.237518	0.220936	0.200607	0.365889	0.281741	0.287421	0.297414	0.253259	0.196394	0.174959	0.180791	0.141974	0.205696	0.230941	0.132188	0.254763	0.632583	0.203024	0.291809	0.196758	0.230851	0.149768	0.16012	0.161864	0.231248	0.220704	0.248474	0.390461	0.403426	0.253247	0.296851	0.26243	0.180307	0.257178	0.199521	0.154912	0.227766	0.219283	0	0.294288	0.195533	0.242953	0.248164	0.332357	0.284116	0.121932	0.0884033	0.254345
VEGFC	0.00104218	0.00127569	0.00278535	0.00634323	0.00250071	0.0025545	0.00258809	0.00280012	0.00246043	0.000971434	0.00134392	0.00163202	0.000431397	0.00423496	0.00163877	0.00625765	0.11301	0.00242043	0.00488102	0.00376296	0.00197053	0.00114913	0	0.00118704	0.00532028	0.00370403	0	0.00254752	0.00690964	0.00371611	0.00308449	0.00189104	0.00109822	0.00338831	0.00704372	0.00121395	0.00312469	0.00250221	0	0.00258503	0.00262427	0.00387852	0.00806946	0.00702775	0.00217311	0.00200962	0.000697795	0.00639743
NEIL3	0.00208298	0.000862135	0.0018241	0.00439216	0.0053011	0.0024447	0.00192762	0.00118166	0.00104269	0.000773591	0.00112567	0.000561241	0.000290109	0.00105653	0.0015273	0.0019111	0	0.00234434	0.0012002	0.00178814	0.00168219	0.000784902	0	0.000238214	0.0016121	0.00158056	0.0116812	0.00287105	0.00245584	0.00303366	0	0.000854735	0.00180793	0.00102747	0	0.000465491	0.0012697	0.00152187	0	0.00183346	0.0017549	0.000960486	0.00114868	0.00220632	0.00312702	0.00100172	0.000682239	0.000242769
AGA	0.0567033	0.0599005	0.0322196	0.0840993	0.0416809	0.057079	0.0121093	0.0614666	0.0412737	0.014013	0.0314457	0.0297749	0.0516555	0.0730904	0.0261236	0.0836976	0	0.0448519	0.0516939	0.0497638	0.0393668	0.0360936	0.0244687	0.0239817	0.0352641	0.0279108	0	0.0449875	0.0434711	0.0647775	0.0345027	0.0394231	0.0419317	0.0280095	0.0332952	0.0383934	0.0316721	0.0242066	0	0.0294017	0.0518699	0.0128869	0.0859014	0.0092966	0.0185729	0.0135682	0.0119855	0.00544186
TENM3	0.543521	0.526552	0.347346	0.615129	0.595322	0.542302	0.39438	0.516563	0.357237	0.381581	0.439299	0.550563	0.530539	0.427996	0.386257	0.497645	0.790474	0.487951	0.47861	0.502781	0.486462	0.346583	0.544856	0.322537	0.410209	0.445992	0.518435	0.696903	0.704383	0.591484	0.63763	0.444066	0.397676	0.325979	0.589004	0.406729	0.350482	0.452158	0	0.470156	0.42602	0.597825	0.561343	0.544527	0.444437	0.331147	0.397689	0.470662
DCTD	0.108464	0.0957989	0.0839247	0.136738	0.106303	0.0926456	0.117804	0.141425	0.0983675	0.0813558	0.0789302	0.0816595	0.107432	0.147195	0.112606	0.134999	0	0.140112	0.146793	0.10203	0.0949149	0.0901463	0.0856641	0.0963946	0.0845185	0.0866018	0.104739	0.117427	0.134288	0.100088	0.137497	0.129006	0.110445	0.114387	0.113745	0.0812231	0.101211	0.131946	0	0.117608	0.100324	0.110321	0.132672	0.0799599	0.111157	0.0855694	0.0576966	0.042146
WWC2	0.434017	0.423533	0.296785	0.551828	0.442505	0.427701	0.410034	0.416061	0.266079	0.296109	0.29088	0.377635	0.426778	0.356224	0.326238	0.373988	0.519666	0.384684	0.366295	0.371278	0.355486	0.212178	0.383075	0.231686	0.312524	0.380989	0.547473	0.570335	0.585595	0.493349	0.466022	0.352828	0.343155	0.324287	0.448194	0.295243	0.309874	0.405271	0	0.416738	0.362529	0.4668	0.449204	0.466369	0.394667	0.205721	0.202941	0.35917
CLDN22	0.000290903	0	0	0.00123038	0.000439943	0.000858515	0.000157376	0.000897186	0.00064708	0.000100997	6.9598e-05	0	0.000201294	0.000387683	0	0.000138246	0	0.000414001	0.00033426	3.04988e-05	0.0015318	0.000167383	0	0.000202746	0	0	0	0.00166953	0.000574666	0.000802291	0.000553049	0.000629177	0.000181057	0	0	0.00010746	8.63206e-05	0	0	0	0.000325098	0.000333321	0.00155183	0	0	0	0	0.00526321
CDKN2AIP	0.042883	0.0463845	0.0407747	0.0403295	0.0403996	0.0560799	0.0866728	0.0515949	0.0357537	0.0308827	0.0394732	0.0377194	0.037911	0.0536392	0.01696	0.0343597	0	0.0280961	0.0672904	0.0260317	0.0307658	0.0288203	0.048043	0.0314405	0.0536095	0.0446393	0.0810645	0.0819121	0.0572217	0.0448846	0.0612376	0.0475249	0.0324676	0.050025	0.0428363	0.0284465	0.0540055	0.043934	0	0.0517949	0.0328103	0.0412689	0.030267	0.0691601	0.0707274	0.0334307	0.013407	0.133715
ING2	0.0572298	0.072522	0.0615191	0.114771	0.0919767	0.0703882	0.0802343	0.0995172	0.10455	0.0546841	0.0538529	0.057226	0.0763795	0.102883	0.0801797	0.11386	0	0.0774108	0.112553	0.0550957	0.077265	0.0785882	0.0739736	0.102289	0.0596768	0.0691857	0.183177	0.0761293	0.103184	0.0610177	0.0876593	0.13618	0.0557341	0.0974741	0.0471681	0.0667601	0.0995748	0.0999103	0	0.112483	0.10202	0.0597382	0.0897805	0.0701885	0.0709562	0.080338	0.0590308	0.27825
RWDD4	0.118273	0.115848	0.0903917	0.137635	0.117473	0.119927	0.110306	0.117021	0.0980418	0.0709391	0.0816659	0.0736597	0.092666	0.132084	0.0884508	0.147519	0.11301	0.127132	0.108642	0.101862	0.109306	0.0912626	0.0625557	0.0820933	0.0716341	0.10006	0.0913343	0.131613	0.165375	0.140539	0.128552	0.15637	0.101554	0.0876787	0.0878242	0.0864013	0.0960716	0.115485	0	0.128385	0.11678	0.0954187	0.142648	0.0969301	0.124254	0.0587068	0.0530964	0.0832577
TRAPPC11	0.319157	0.31301	0.226981	0.407216	0.348516	0.322791	0.275357	0.319972	0.217548	0.205919	0.215615	0.265725	0.338315	0.299278	0.23168	0.317945	0.439888	0.321777	0.298717	0.286524	0.284458	0.161598	0.237907	0.177979	0.218365	0.275545	0.322414	0.383427	0.49107	0.342955	0.356846	0.307893	0.269147	0.240272	0.310984	0.209462	0.22443	0.297	0	0.316317	0.280081	0.356646	0.370996	0.316533	0.289237	0.16801	0.138566	0.319471
STOX2	0.4296	0.427884	0.253791	0.555952	0.446037	0.43658	0.389815	0.379398	0.234176	0.243152	0.270986	0.407797	0.44461	0.322776	0.285211	0.373149	0.883649	0.360572	0.345763	0.337655	0.337471	0.191371	0.477917	0.198771	0.272359	0.375141	0.171492	0.631107	0.622846	0.540697	0.530025	0.3562	0.342143	0.277714	0.519955	0.264029	0.252433	0.364455	0	0.377267	0.35881	0.483363	0.412248	0.495739	0.35209	0.200762	0.169694	0.400206
ENPP6	0.020857	0.0210819	0.0250595	0.0679263	0.0345813	0.0259792	0.0272116	0.0397716	0.0338428	0.0234613	0.0241544	0.0250451	0.0213991	0.0511544	0.0212765	0.0579529	0.110801	0.0465097	0.0519684	0.0277233	0.0303877	0.0298793	0.0242148	0.0369297	0.0192839	0.0198801	0	0.0241604	0.0426236	0.0287989	0.0245939	0.0368858	0.0210959	0.0396058	0.0193839	0.0201359	0.0289649	0.0272827	0	0.025602	0.0310812	0.0197284	0.0329773	0.0140997	0.0246373	0.0441829	0.0196655	0.0441672
IRF2	0.187703	0.253219	0.187456	0.269502	0.229008	0.231112	0.235642	0.2291	0.175971	0.174359	0.140746	0.159199	0.24391	0.182346	0.207735	0.188044	0.392811	0.195321	0.215747	0.196234	0.225617	0.167127	0.231956	0.153583	0.153249	0.153817	0.173374	0.256525	0.205942	0.268845	0.24284	0.211748	0.199853	0.185103	0.175404	0.185495	0.170424	0.233602	0	0.252673	0.216857	0.185501	0.226807	0.258312	0.207687	0.0915878	0.156519	0.249682
CASP3	0.112238	0.0904271	0.080587	0.110028	0.115364	0.127989	0.146081	0.129861	0.0843681	0.0929453	0.0875299	0.0928812	0.112492	0.109023	0.0784557	0.0979096	0.11301	0.0998584	0.124528	0.0992941	0.103514	0.0794945	0.0776686	0.0844898	0.0932471	0.0879686	0.126002	0.131919	0.135021	0.120391	0.134032	0.118651	0.086058	0.10467	0.110247	0.080061	0.108867	0.113078	0	0.118586	0.0937733	0.10534	0.121947	0.153869	0.128732	0.0554555	0.0532781	0.0724656
PRIMPOL	0.181606	0.166178	0.172208	0.187049	0.182754	0.189411	0.129482	0.239632	0.140046	0.115096	0.111592	0.121175	0.1629	0.21399	0.147581	0.156551	0.0514914	0.191244	0.179481	0.140049	0.149102	0.140905	0.115028	0.121268	0.114013	0.148232	0.157171	0.179734	0.205886	0.226987	0.216604	0.168581	0.186891	0.180761	0.188234	0.112755	0.163646	0.189864	0	0.177362	0.169323	0.196358	0.232306	0.214625	0.182891	0.0829767	0.0826284	0.120971
CENPU	0.0027978	0.00472957	0.00560254	0.00559674	0.00728469	0.00537778	0.00814723	0.00864991	0.0049367	0.00436689	0.00326986	0.00311822	0.00720484	0.00850959	0.00673358	0.00658443	0	0.00864484	0.00472695	0.00708009	0.00647065	0.00706909	0.00961861	0.00751806	0.0058513	0.0041238	0.0753208	0.00771334	0.0114923	0.0071713	0.00321259	0.00680501	0.00609809	0.00517053	0.00255008	0.00600082	0.00563841	0.00190636	0	0.00641645	0.00601241	0.00675524	0.00504695	0.00450951	0.00684111	0.00370968	0.0025331	0.00699741
ACSL1	0.139865	0.124751	0.1024	0.153936	0.156715	0.137506	0.0869164	0.153063	0.11095	0.0911229	0.106535	0.103069	0.116168	0.137649	0.11639	0.141077	0.11301	0.159002	0.138432	0.126757	0.135058	0.0991534	0.114006	0.085934	0.0940575	0.117681	0	0.142023	0.162278	0.146231	0.158437	0.13007	0.118947	0.101278	0.11903	0.096606	0.0892664	0.106369	0	0.119861	0.119502	0.114387	0.160654	0.120346	0.127622	0.142927	0.0708266	0.062967
SLC25A4	0.157177	0.133998	0.179416	0.273162	0.194302	0.210722	0.322411	0.274115	0.201011	0.137839	0.185227	0.126743	0.177043	0.286151	0.129429	0.22835	0	0.190811	0.332031	0.126685	0.212293	0.16567	0.157579	0.168801	0.181277	0.154977	0.15899	0.241237	0.398955	0.174079	0.285072	0.256722	0.161995	0.256188	0.141627	0.114389	0.245603	0.200926	0	0.223653	0.168876	0.164557	0.207751	0.220586	0.232118	0.130823	0.0597067	0.271461
CFAP97	0.137472	0.131857	0.11563	0.17051	0.140159	0.144345	0.0962951	0.155522	0.111222	0.0899176	0.113953	0.102916	0.128636	0.179903	0.0958125	0.142575	0	0.139017	0.190146	0.0904881	0.111752	0.111957	0.0864346	0.11442	0.0954347	0.107066	0.172691	0.169	0.176267	0.105782	0.1393	0.135881	0.0919154	0.12716	0.105835	0.0980168	0.100498	0.133426	0	0.114238	0.133908	0.101944	0.146698	0.0944568	0.0920971	0.0759425	0.051713	0.0909527
SNX25	0.301816	0.366641	0.262849	0.413008	0.406813	0.337702	0.395716	0.308744	0.248492	0.247894	0.227792	0.314102	0.372976	0.272803	0.273885	0.304362	0.622557	0.262362	0.286718	0.274379	0.340848	0.189117	0.353199	0.219239	0.262994	0.259963	0.366735	0.464612	0.476877	0.338324	0.420337	0.305038	0.262613	0.259408	0.382439	0.254488	0.254501	0.308943	0	0.319876	0.32235	0.347802	0.354476	0.344439	0.30553	0.187599	0.170881	0.390827
LRP2BP	0.252752	0.292524	0.241902	0.343669	0.257401	0.22884	0.258662	0.27834	0.213839	0.159504	0.162509	0.235553	0.27963	0.274523	0.218919	0.256209	0.370754	0.246644	0.246478	0.207768	0.256185	0.177425	0.173094	0.198399	0.180017	0.235308	0.745521	0.327419	0.424574	0.283973	0.186806	0.278578	0.18279	0.223608	0.231583	0.166571	0.175718	0.180834	0	0.296137	0.225731	0.319198	0.307204	0.164323	0.259734	0.158563	0.113157	0.449865
ANKRD37	0.0332367	0.0485914	0.0491367	0.0766704	0.0723466	0.0761495	0.110361	0.0884346	0.076847	0.0495229	0.0292474	0.0196729	0.0339173	0.081858	0.0409725	0.0716861	0	0.0478066	0.0874451	0.0341147	0.0516361	0.0546223	0.0134514	0.0617146	0.0433214	0.0372127	0.0617835	0.0714971	0.0923187	0.0481091	0.0643666	0.0960643	0.0351973	0.111223	0.0257494	0.0286636	0.123435	0.0683766	0	0.0533833	0.0588229	0.0304819	0.0658502	0.0861122	0.106187	0.0182843	0.0174704	0.114561
UFSP2	0.101435	0.10951	0.0923035	0.160783	0.125544	0.118306	0.0964648	0.114433	0.0901876	0.0726178	0.0770735	0.067822	0.0811707	0.112325	0.0859397	0.106566	0	0.117856	0.136958	0.0858515	0.0981422	0.0761051	0.0555262	0.0750758	0.0895483	0.080629	0.168871	0.151307	0.194466	0.121589	0.11103	0.115321	0.094256	0.125456	0.0495721	0.0757421	0.084201	0.0896946	0	0.100344	0.0864635	0.0888299	0.125214	0.083931	0.0922217	0.0654048	0.0504668	0.0893407
C4orf47	0.166714	0.225365	0.257906	0.442026	0.338602	0.250638	0.336185	0.287906	0.272391	0.185306	0.179935	0.185444	0.314206	0.355372	0.194519	0.358787	0.161374	0.298748	0.299122	0.216623	0.22782	0.19897	0.188166	0.226446	0.170475	0.201545	0.325985	0.308475	0.413368	0.324229	0.30554	0.319434	0.232926	0.317337	0.194089	0.189256	0.268818	0.304174	0	0.294596	0.291234	0.29126	0.337994	0.299602	0.269441	0.117082	0.167879	0.400864
CCDC110	0.0355601	0.0390239	0.032632	0.0659071	0.0433553	0.0324792	0.0337766	0.0430989	0.0493729	0.0373376	0.0270149	0.0218704	0.0385778	0.0512149	0.027391	0.0480201	0.110801	0.0315243	0.0479075	0.0223076	0.0330239	0.0266878	0.0272672	0.0518571	0.0365229	0.0402279	0	0.0363952	0.0492953	0.0403667	0.0421972	0.0406332	0.0275123	0.0600475	0.0316808	0.0226123	0.0445519	0.0310149	0	0.0440487	0.0493285	0.0238644	0.0547723	0.0412159	0.0434132	0.0508395	0.0168333	0.03337
PDLIM3	0.00868008	0.0262857	0.0143873	0.0471736	0.0372171	0.0278114	0.0199286	0.0138144	0.0347266	0.0117152	0.018899	0.00720803	0.0312601	0.0200257	0.0188722	0.0251832	0	0.0408929	0.0275496	0.0141584	0.0133331	0.0131752	0.00975848	0.0353457	0.0127418	0.00875928	0	0.0195461	0.0432559	0.0156621	0.0149053	0.0248799	0.0103033	0.0182997	0.00175164	0.0135505	0.00924318	0.00290021	0	0.0198883	0.0274664	0.00604338	0.0227778	0.0122059	0.01645	0.0499702	0.0080358	0.0203602
SORBS2	0.305574	0.301236	0.19886	0.326965	0.243534	0.309989	0.248873	0.288134	0.159884	0.195939	0.209779	0.244461	0.203889	0.243508	0.227345	0.240233	0.952784	0.300503	0.285759	0.276738	0.221047	0.224628	0.254022	0.159279	0.200329	0.240628	0.162331	0.353696	0.388914	0.355806	0.310122	0.188832	0.24752	0.188063	0.281187	0.161303	0.200228	0.288351	0	0.270333	0.207835	0.315266	0.307272	0.301858	0.255725	0.543884	0.161494	0.404931
TLR3	0.00136323	0.000264778	0.00119212	0.00293302	0.00165499	0.00133673	0.000109238	0.00149897	0.000402914	0.000236476	0	0.000536572	0.000688635	0.000671558	0.000516262	0.000740272	0	0.00031303	0.000335799	0.000141218	0.000283996	0.000289117	0	0.00104764	0.00132593	0.00106195	0	0.000540373	0.00294779	0.000662336	0.00168656	0.00174884	0.00088353	0.000635187	0.00222275	0.000195602	0.000536483	0	0	0.000396284	0.000867208	0.000426134	0.00138044	0.00183176	0	0	0.00074425	0.000643356
FAM149A	0.112643	0.117792	0.100416	0.163673	0.132925	0.112274	0.0907153	0.145832	0.136741	0.100885	0.102279	0.116564	0.160761	0.163441	0.109314	0.211779	0.161374	0.134924	0.129227	0.111613	0.116905	0.106292	0.100112	0.145275	0.0833341	0.10881	0.0732083	0.102045	0.126729	0.103325	0.125262	0.159552	0.105989	0.11276	0.111239	0.0936859	0.0863171	0.102654	0	0.135991	0.113897	0.0920985	0.143533	0.0833808	0.0873255	0.175853	0.107877	0.361576
CYP4V2	0.121068	0.129496	0.100371	0.13991	0.114372	0.114929	0.140419	0.158008	0.107901	0.11265	0.0877341	0.107396	0.121037	0.125592	0.0910586	0.119971	0	0.093612	0.133588	0.0963693	0.105645	0.0946103	0.115172	0.0967947	0.0876238	0.0930384	0.0481193	0.171472	0.157174	0.130181	0.195139	0.120507	0.123159	0.157509	0.118745	0.0952784	0.128752	0.179313	0	0.151202	0.105505	0.150339	0.110827	0.170178	0.141596	0.0424077	0.0430096	0.120773
KLKB1	0.0493833	0.0874018	0.0311557	0.0816939	0.0538286	0.0801512	0.0864449	0.0653154	0.038172	0.0347418	0.0390359	0.0386028	0.0320188	0.0539143	0.0268133	0.0323207	0	0.0236081	0.0393334	0.0685043	0.0644947	0.0285997	0.0260017	0.044362	0.075396	0.0315839	0.0536717	0.0907471	0.0591278	0.137703	0.112308	0.0824822	0.0462702	0.0908276	0.0740003	0.0251186	0.0619264	0.139121	0	0.0733185	0.0373125	0.0520049	0.0547322	0.0742352	0.0510395	0.0161533	0.0309533	0.136969
F11	0.0033798	0.00597555	0.00520695	0.00628656	0.00436916	0.00398019	0.00253852	0.00493834	0.0033193	0.0045715	0.00226127	0.00767507	0.00170651	0.00409175	0.00525034	0.00341837	0	0.0048678	0.00292335	0.00342491	0.00549658	0.00385505	0.00204013	0.00406246	0.00245122	0.000711145	0.00286794	0.00276886	0.00663776	0.00661533	0.00337558	0.0095093	0.0036104	0.00935133	0.00132066	0.00283205	0.00253808	0.0100981	0	0.00327313	0.0063609	0.00234988	0.00654557	0.000123971	0.00260791	0.00672341	0.00138967	0.0465485
AC018709.1	0.014516	0.0193995	0.0136982	0.0244525	0.0134399	0.0107587	0.00799992	0.0106995	0.00799025	0.00370782	0.0159743	0.00667623	0.0090306	0.0116446	0.030731	0.00637823	0	0.0230284	0.00936379	0.00956402	0.00550624	0.0181208	0.00642046	0.0143567	0.0156921	0.0174821	0	0.0175832	0.011811	0.0194989	0.00870708	0.0149629	0.014312	0.011449	0.00171077	0.00411743	0.00629499	0.0056009	0	0.0340289	0.00506619	0.0138549	0.0283543	0.00455846	0.0141938	0.0291788	0.00266396	0.00301816
FAT1	0.00797929	0.0127794	0.0121451	0.0272974	0.0190192	0.0158394	0.0111062	0.0131129	0.0164329	0.0115849	0.00948332	0.0117965	0.00791814	0.0104819	0.0105694	0.01416	0	0.0187962	0.0120776	0.0138669	0.0101287	0.0111911	0.0107461	0.0138532	0.00892402	0.018478	0	0.0160911	0.0225768	0.0170849	0.0216783	0.011088	0.0111462	0.0127177	0.0203404	0.00565685	0.00801722	0.00937527	0	0.0158831	0.00881545	0.00588969	0.00916741	0.00238236	0.010598	0.0112696	0.0123924	0.0148947
ZFP42	0.000434791	0.00139874	0.000718432	0.00295258	0.00197562	0.000107997	0.000178763	0.00137665	0.000456088	0	0	0.000609567	0	0.000283846	0.000428169	0.000233831	0	0.000731343	0	0.000180613	0.000350639	0.000326215	0	0.000239401	0	6.57817e-05	0	0.00060409	0.000911738	0.00158328	0.0012515	0.00186218	0.000316678	0.000547048	0.00111767	0.000429984	0.000262166	0	0	0	0	0.000310475	0.0012254	0	0.000107072	0	0.000553963	0.00109121
TRIML2	0.00587542	0.00738926	0.00795811	0.0184221	0.0108805	0.00750298	0.00617704	0.00843679	0.0116789	0.00650562	0.00436841	0.00340408	0.00746892	0.0296086	0.0109152	0.017338	0	0.0110708	0.0118668	0.0100034	0.0128874	0.00568922	0.0110507	0.013977	0.00692227	0.00816466	0.0116812	0.00547872	0.0110846	0.00849521	0.0105361	0.00950999	0.00836093	0.0188335	0.0043637	0.00908374	0.0141243	0.00940928	0	0.00333054	0.00782531	0.00858321	0.0150007	0.00385733	0.0056629	0.00788719	0.00616587	0.00435987
TRIML1	0.00139802	0.00333476	0.00263602	0.00630565	0.00245346	0.00227769	0.00284424	0.00143355	0.00127166	0.000172293	0.00211094	0.00175408	0.00179726	0.00126615	0.0016257	0.00327906	0	0.0011041	0.00125769	0.001687	0.00129322	0.000670783	0.0012367	0.00114328	0.0010574	0.0026075	0	0.00148765	0.00645764	0.00322369	0.00101711	0.00325079	0.00191574	0.00227923	0.00155005	0.00183403	0.00166845	0.00299187	0	0	0.00212105	0.00249965	0.00234056	0	0.00145189	0.00201169	0.000489337	0
FRG1	0.116212	0.115681	0.109911	0.20773	0.168778	0.164393	0.113269	0.123616	0.104551	0.0667314	0.0789472	0.0704403	0.0709408	0.150001	0.0694701	0.123845	0.280694	0.11384	0.142885	0.0988907	0.11401	0.0830468	0.0438452	0.103883	0.0710581	0.0863316	0.311685	0.161849	0.260263	0.143491	0.100342	0.152248	0.084143	0.108561	0.0461999	0.0767	0.10393	0.0918461	0	0.110105	0.090877	0.104239	0.178134	0.0885584	0.109141	0.0797877	0.0466694	0.0835856
DUX4	0.000393381	0.00025152	0.00116288	0.000811197	0.000990416	0.004348	0.00223876	0.00181755	0.00270036	0.000463425	0.000173954	0	0.00063198	0.000635431	0.00040899	0.000431719	0	0.000185687	0.0229755	0.00137398	0.00176367	0.000846441	0.000649968	0.00148009	0.00152938	0.000361834	0	0.0014887	0.00419151	0.00238402	0	0.000749718	0.00027332	0.000519603	0	0.0163667	0.000656919	0.00113447	0	0.000411565	0.000368965	0.000772836	0.00327844	0.000998559	0.000965795	0.000905803	0.000328828	0.00469165
PLEKHG4B	0.00959201	0.00774486	0.00963556	0.0159922	0.012571	0.00933934	0.147994	0.0104353	0.0125706	0.00766035	0.00858555	0.0118692	0.00753601	0.00907235	0.012496	0.00939417	0	0.0181054	0.0128587	0.00895468	0.00605741	0.00508963	0.00618259	0.00481547	0.0117169	0.0167577	0.0430696	0.0327939	0.0163957	0.0179828	0.0189121	0.00945584	0.00593126	0.00743587	0.01497	0.0155549	0.0248588	0.0181895	0	0.0281953	0.0173225	0.00929594	0.0215349	0.000285216	0.0212012	0.0114169	0.0188726	0.293161
CCDC127	0.0372351	0.044744	0.0568884	0.0755296	0.053581	0.0632343	0.107163	0.0827882	0.0678672	0.0380905	0.0472327	0.0427423	0.0387914	0.0975977	0.0458231	0.0696793	0	0.0546616	0.0843705	0.0429305	0.0529815	0.0545831	0.0516953	0.0520332	0.0470002	0.0455753	0.0262528	0.0658942	0.0795752	0.0519806	0.0666997	0.0823177	0.0444041	0.0826547	0.0297654	0.0373403	0.0962776	0.0588364	0	0.0760097	0.0584096	0.0411575	0.0627016	0.0507438	0.0547023	0.0514454	0.022594	0.12444
SDHA	0.285992	0.279702	0.198487	0.281233	0.251109	0.24506	0.292961	0.294473	0.201275	0.179419	0.18987	0.217459	0.265112	0.292609	0.230122	0.264574	0	0.264565	0.276642	0.243723	0.255566	0.164583	0.204354	0.172859	0.17986	0.241359	0.344078	0.324072	0.327313	0.263758	0.329494	0.284413	0.236392	0.234724	0.255906	0.196644	0.222723	0.274361	0	0.282181	0.236517	0.288566	0.302425	0.30387	0.266446	0.150573	0.116288	0.364399
PDCD6	0.210842	0.235425	0.159452	0.22833	0.226783	0.166426	0.218257	0.209306	0.151159	0.142188	0.148162	0.196868	0.250805	0.203241	0.209067	0.187272	0.350667	0.204756	0.169497	0.20263	0.183644	0.134766	0.229516	0.139663	0.131305	0.164703	0.219276	0.185852	0.316561	0.196635	0.243439	0.233781	0.195647	0.140825	0.23062	0.173611	0.136485	0.20744	0	0.198104	0.208903	0.22834	0.248363	0.193783	0.163083	0.130635	0.108698	0.399109
AHRR	0.040045	0.0817062	0.0869399	0.192913	0.15083	0.0502294	0.11326	0.124792	0.119545	0.0813409	0.0902137	0.0869361	0.0870194	0.0738343	0.141562	0.119993	0	0.109921	0.0591151	0.101942	0.16219	0.0653835	0.208225	0.163277	0.0386831	0.0670044	0.0986799	0.11534	0.108269	0.155957	0.0641495	0.0725908	0.0725866	0.0742769	0.0746281	0.099814	0.058074	0.118344	0	0.0656404	0.122183	0.0815064	0.108879	0.0313193	0.0262274	0.205927	0.178507	0.191915
EXOC3	0.167136	0.182239	0.125839	0.200182	0.180061	0.170627	0.171056	0.197099	0.139707	0.111822	0.138232	0.137942	0.206293	0.2063	0.15699	0.187448	0	0.178382	0.20454	0.156022	0.153205	0.118617	0.123891	0.123191	0.128205	0.14618	0.174168	0.188762	0.246962	0.180983	0.145604	0.220779	0.16213	0.136377	0.132063	0.131509	0.156301	0.174816	0	0.194033	0.143063	0.162137	0.232341	0.186403	0.149882	0.130433	0.0919205	0.133515
SLC9A3	0.019953	0.0177187	0.0304955	0.0453036	0.0261399	0.0321935	0.0522751	0.0420042	0.0444041	0.0203795	0.01944	0.0114239	0.0304114	0.0533951	0.0171706	0.0533953	0	0.0282432	0.0517711	0.0236216	0.0315198	0.0257051	0.0105419	0.0337845	0.0234514	0.018209	0.0153956	0.0480434	0.0493787	0.0191828	0.0356555	0.0542444	0.0207955	0.0476742	0.013489	0.0124632	0.0396789	0.0242721	0	0.0358172	0.0269195	0.0231453	0.0406375	0.0352096	0.0282716	0.0213723	0.0114061	0.0337041
CEP72	0.0288162	0.0310566	0.0315337	0.0505547	0.0307973	0.0351989	0.0382831	0.0493622	0.0359886	0.0235073	0.020715	0.0196655	0.0273311	0.0455793	0.0243781	0.036437	0	0.039681	0.041431	0.0333842	0.025043	0.0398363	0.0115851	0.0344515	0.021533	0.0245616	0.0116812	0.0312731	0.0454771	0.035507	0.0425604	0.0621402	0.0273105	0.0428774	0.0184218	0.0228256	0.0309839	0.0234913	0	0.0431715	0.0328754	0.0330747	0.0530426	0.0248054	0.0256062	0.0292903	0.0213817	0.0809131
TPPP	0.32722	0.311935	0.224483	0.373483	0.34407	0.39256	0.376206	0.359966	0.22195	0.215733	0.271033	0.251384	0.322979	0.24787	0.211989	0.295139	0.900962	0.275609	0.33459	0.267742	0.294704	0.166534	0.357033	0.182645	0.261847	0.342501	0.19801	0.506807	0.415101	0.391693	0.463175	0.300031	0.289037	0.278038	0.289232	0.235169	0.241771	0.332578	0	0.292512	0.27186	0.356336	0.317358	0.507477	0.37585	0.207011	0.114671	0.37731
ZDHHC11B	0.318629	0.313573	0.240728	0.400088	0.236308	0.271805	0.283871	0.332232	0.203673	0.163296	0.238424	0.29065	0.370231	0.241062	0.240698	0.346517	0.635742	0.359867	0.324613	0.278236	0.31783	0.189697	0.432488	0.193192	0.124959	0.28407	0.164922	0.544765	0.427267	0.391258	0.52386	0.249696	0.292946	0.260524	0.331272	0.255776	0.215528	0.354358	0	0.297825	0.297694	0.366537	0.398583	0.484598	0.357406	0.230864	0.116925	0.397559
ZDHHC11	0.0889115	0.0898617	0.159612	0.18846	0.0500265	0.0647694	0.165855	0.104946	0.0903482	0.0502708	0.0642934	0.0910142	0.0720543	0.0645314	0.138897	0.182162	0	0.110394	0.215431	0.103508	0.202705	0.115863	0.147156	0.141245	0.0480328	0.0827654	0.172797	0.163249	0.189834	0.101994	0.434945	0.131752	0.211291	0.0919371	0.0617234	0.13745	0.0841128	0.122846	0	0.0952679	0.0945281	0.204676	0.118226	0.188934	0.335789	0.0815558	0.0387899	0.341879
BRD9	0.151215	0.186139	0.146462	0.312232	0.196694	0.179112	0.188005	0.198018	0.14372	0.0904332	0.136346	0.112234	0.151561	0.175918	0.139728	0.170453	0.348804	0.160103	0.212552	0.177505	0.201096	0.131466	0.138892	0.141823	0.119904	0.122234	0.130738	0.210941	0.298771	0.200823	0.203982	0.193785	0.159351	0.145539	0.101981	0.123996	0.120124	0.137524	0	0.131399	0.127526	0.117142	0.263082	0.165796	0.174965	0.125538	0.0719888	0.240148
TRIP13	0.0102328	0.00875989	0.00928007	0.0180473	0.0172689	0.0112334	0.029367	0.0169222	0.0127233	0.00813742	0.0103563	0.00647138	0.0109678	0.0169389	0.0104776	0.0207976	0	0.0183643	0.0205777	0.00867716	0.0118686	0.0101596	0.0087069	0.0169177	0.0110125	0.00868644	0	0.0170169	0.019729	0.0123371	0.0154471	0.0118945	0.0132168	0.0235304	0.00575935	0.00477288	0.0153899	0.0170693	0	0.0128401	0.0102412	0.00728693	0.0188289	0.0164076	0.0176233	0.0119291	0.00302549	0.0215446
NKD2	0.0104642	0.0150234	0.00847289	0.0118875	0.0140442	0.0102514	0.0111099	0.0152358	0.00575337	0.00889918	0.00719592	0.00505796	0.00879151	0.020464	0.00516649	0.0109721	0	0.0134866	0.0158624	0.0137964	0.0106795	0.00470138	0.00273124	0.00568106	0.0116208	0.00827002	0	0.0102354	0.0152187	0.00854832	0.00731715	0.00550369	0.0139728	0.00882276	0.00727364	0.00472044	0.0122368	0.00897065	0	0.0156306	0.00901338	0.00626635	0.0218585	0.0111794	0.00507763	0.0728946	0.00846737	0.0126085
SLC12A7	0.00156268	0.00288169	0.00106282	0.00305015	0.00231504	0.00192994	0.00540219	0.00392058	0.00194825	0.000530384	0.000401868	0.000404162	0.000196563	0.00203634	0.000224264	0.00236515	0	0.00091758	0.00102213	0.00128299	0.000825209	0.000766623	0.00465484	0.00165659	0.000470399	0.000994187	0.0116812	0.00424512	0.00282958	0.00234943	0.00100105	0.00292515	0.00280984	0.00169305	0	0	0.00206801	0.0026253	0	0.00106261	0.000247144	0.00148011	0.00143292	0.00744759	0.00251798	0.0296273	0.000511319	0.0113613
SLC6A18	0	0.000464106	0.00053919	0.000589688	0.000522786	0.000285328	0	0.000371109	0.000259167	0.00124633	0	0	0	0.00128309	0.00108567	0.000942485	0	0.000205847	0.000134976	0	0.000508417	0.000229984	0	6.53026e-05	0.000161833	0.000279406	0	0.000462622	0.00246731	0.000342936	0	0	0.000123784	0.000211082	0	9.11918e-05	0.000211293	0.00019367	0	0.000762176	0.000399702	0	9.25388e-05	0	0	0	0	0
TERT	0.00477034	0.00884746	0.00676379	0.00985967	0.00990053	0.00672684	0.00806852	0.0155053	0.0119803	0.00837407	0.00532594	0.00929925	0.0153055	0.00953341	0.0126051	0.0110345	0	0.0281806	0.00655724	0.0115799	0.0105665	0.0156427	0.00571379	0.00941999	0.00770923	0.0145297	0	0.00747256	0.0160319	0.00766742	0.00894349	0.00911404	0.0128029	0.0128865	0.0195713	0.00681771	0.00988943	0.0112136	0	0.0126082	0.00835713	0.0154686	0.0124506	0.00727913	0.00696256	0.0011976	0.00425054	0.00949702
CLPTM1L	0.105455	0.0969328	0.0931626	0.16058	0.139217	0.121381	0.195641	0.163221	0.119272	0.0810439	0.106504	0.0859882	0.127407	0.134727	0.0896688	0.0966046	0.602699	0.0992279	0.174868	0.103871	0.136354	0.0802066	0.0989958	0.0829147	0.128495	0.107669	0.0465136	0.137189	0.180785	0.120159	0.161167	0.132685	0.118262	0.115055	0.0908006	0.07956	0.118231	0.123712	0	0.104701	0.0955257	0.115019	0.12786	0.173751	0.150649	0.0919977	0.0542498	0.254341
SLC6A3	0.000848208	0.00050686	0.000947448	0.00119229	0.000574926	0.000244909	0	0	0.000639052	0.000233785	4.02612e-05	0.00100354	0	0.000178119	0.000419968	0.000309787	0	0.000851204	0.000718473	0	0.000142523	0.000681384	0	0.000548006	9.47886e-05	0.000191581	0	0.00014885	0.00256687	0.0011856	0	0.000163618	0.000140356	0.000336128	0	0	0.000678905	0	0	0.00100189	0	0.00016906	0.000246336	0.00235182	0.000342962	0	0	0.0166804
LPCAT1	0.142988	0.152388	0.124001	0.163743	0.150202	0.149268	0.200248	0.183023	0.129688	0.107294	0.122406	0.0979161	0.144165	0.159611	0.138859	0.141597	0.341155	0.139686	0.164046	0.154664	0.160633	0.107787	0.152699	0.108211	0.116788	0.131402	0.266533	0.167454	0.23026	0.163089	0.182687	0.190386	0.143182	0.134594	0.132542	0.12596	0.140072	0.155382	0	0.177364	0.155657	0.148899	0.185531	0.17856	0.144069	0.0960195	0.0940652	0.154081
MRPL36	0.0310109	0.0241427	0.0456635	0.148255	0.0923011	0.0511433	0.0832709	0.0920889	0.0859864	0.0248822	0.0324037	0.0188785	0.0376685	0.0940486	0.0371466	0.085827	0	0.0551552	0.103748	0.0322157	0.0610285	0.0488924	0.0216285	0.0685712	0.0249553	0.0171035	0	0.0657975	0.153506	0.0649371	0.0477034	0.0896066	0.0453852	0.0775486	0.00930808	0.0241766	0.0680555	0.0527694	0	0.0565362	0.0626273	0.0456987	0.0858907	0.0354889	0.0519543	0.0494786	0.0216888	0.0294988
NDUFS6	0.0734514	0.0820329	0.080776	0.178777	0.118834	0.107591	0.142521	0.125416	0.108005	0.0589409	0.0791177	0.0632803	0.09202	0.179144	0.0920428	0.141761	0.165262	0.131522	0.136028	0.0955447	0.106074	0.074575	0.0745364	0.0831163	0.0684481	0.0757099	0.0618087	0.0995014	0.205228	0.0981782	0.128847	0.13755	0.0909553	0.104178	0.0568196	0.0741861	0.108433	0.102141	0	0.107362	0.10452	0.0875505	0.119481	0.101987	0.0979912	0.0738515	0.0500683	0.132316
IRX4	0.000340218	9.32607e-05	0.000557577	0.000561035	0.000231306	0.000195178	0.0006453	0.000210572	0.000245193	3.77625e-05	0	0	0	0.000563253	0.000201176	0.000187716	0	0.000499376	0.000376541	0.000436703	0.000686815	5.75878e-05	0	0	0.000115596	5.61936e-05	0	0	0	0.000498757	0	0.000250568	4.91566e-05	0.000678333	0	9.43789e-05	0.000539809	0.000197452	0	0	0.000258432	0.000797421	4.20919e-05	0	0.000183406	0	0.000193282	0
IRX2	0	0	0	0	0	0	0	0	7.74508e-05	0	0	0	0	0	0	0	0	0	0	0	0	0	0	0	0	0	0	0	0	0	0	0	9.94815e-05	0	0	0	0	0	0	0	0	0	0	0	0	0	0.000269076	0
ADAMTS16	0.291622	0.312787	0.240765	0.212027	0.300791	0.296146	0.341868	0.260235	0.204629	0.222441	0.249067	0.238471	0.311071	0.199019	0.258967	0.265925	0.355013	0.416546	0.251276	0.374261	0.270243	0.236705	0.331236	0.258347	0.275834	0.341683	0.483884	0.418855	0.333595	0.308889	0.312433	0.294069	0.209652	0.331669	0.315738	0.264189	0.277047	0.305758	0	0.274287	0.325663	0.342521	0.275551	0.243064	0.331393	0.556365	0.355484	0.41085
ICE1	0.387988	0.35829	0.237758	0.424113	0.3557	0.350145	0.346687	0.338544	0.214468	0.234756	0.246014	0.301714	0.394699	0.318927	0.257251	0.323661	0.519152	0.341657	0.31545	0.296907	0.309646	0.175731	0.351211	0.195485	0.246781	0.330249	0.131319	0.443826	0.481711	0.385229	0.445466	0.314413	0.277955	0.25139	0.389198	0.229402	0.232248	0.330803	0	0.348558	0.304559	0.37751	0.374912	0.415603	0.30301	0.201236	0.136312	0.393614
MED10	0.142425	0.129842	0.153186	0.303808	0.205018	0.166299	0.180544	0.214907	0.189647	0.0876233	0.112914	0.0772042	0.129231	0.274101	0.120979	0.221726	0	0.216339	0.231959	0.131018	0.188247	0.146212	0.0808633	0.138395	0.125121	0.112191	0.246166	0.157594	0.487971	0.157649	0.128709	0.284416	0.138452	0.204684	0.130974	0.106375	0.183322	0.161132	0	0.214791	0.166229	0.171735	0.315679	0.130105	0.1702	0.111135	0.0672028	0.178865
UBE2QL1	0.234881	0.202813	0.183682	0.253904	0.244113	0.278406	0.333807	0.291085	0.190061	0.188994	0.191377	0.174811	0.239843	0.205733	0.195287	0.215513	0.761191	0.211839	0.27661	0.212878	0.223727	0.156369	0.289694	0.15837	0.194311	0.2	0.199605	0.332577	0.323823	0.221126	0.295015	0.242743	0.185056	0.218945	0.188902	0.194627	0.204926	0.246215	0	0.228498	0.184359	0.179573	0.20216	0.306546	0.283511	0.124918	0.106899	0.335197
NSUN2	0.250201	0.229172	0.134354	0.219178	0.147105	0.166212	0.216662	0.183411	0.13119	0.163118	0.129011	0.129596	0.181164	0.255305	0.205412	0.165232	0.0514914	0.244696	0.215915	0.159098	0.172972	0.117314	0.160403	0.120776	0.150709	0.149847	0.103538	0.200976	0.214312	0.220564	0.23189	0.292743	0.200924	0.183907	0.169426	0.182178	0.121213	0.157855	0	0.253203	0.161541	0.286161	0.200465	0.194103	0.199752	0.122179	0.090105	0.155583
SRD5A1	0.131224	0.133243	0.123989	0.169866	0.151689	0.131687	0.185212	0.172711	0.145318	0.103507	0.117674	0.129994	0.167506	0.17917	0.128184	0.18082	0	0.18459	0.155371	0.123838	0.150564	0.120812	0.126645	0.115736	0.117463	0.123229	0.121339	0.156519	0.197044	0.133669	0.181905	0.184998	0.142522	0.14726	0.156484	0.10856	0.149203	0.168223	0	0.191714	0.150207	0.163704	0.174865	0.176043	0.151291	0.112649	0.0814363	0.141492
TENT4A	0.282908	0.28804	0.216417	0.367413	0.305923	0.296172	0.322657	0.341751	0.215912	0.209824	0.205313	0.241918	0.344937	0.296844	0.248509	0.311193	0.724529	0.333364	0.294746	0.279414	0.274391	0.176412	0.282455	0.180935	0.205237	0.232495	0.251498	0.355078	0.434613	0.342203	0.384515	0.317269	0.275005	0.24556	0.319525	0.222951	0.216697	0.323001	0	0.331367	0.300418	0.328778	0.362089	0.295375	0.267876	0.166353	0.146853	0.387712
ADCY2	0.38072	0.376023	0.208117	0.440552	0.276965	0.32923	0.31731	0.342391	0.157878	0.202967	0.20102	0.282847	0.3241	0.262493	0.232108	0.244765	1.14311	0.287463	0.279733	0.257099	0.260002	0.200853	0.344342	0.165246	0.199008	0.246605	0.394492	0.537157	0.567541	0.416105	0.50832	0.245415	0.270696	0.230373	0.447144	0.201007	0.212547	0.343255	0	0.306995	0.215345	0.41755	0.331292	0.373818	0.305037	0.212728	0.110785	0.403814
C5orf49	0.0303139	0.0284777	0.0189804	0.0356216	0.0355546	0.0211241	0.0387569	0.0193589	0.0230032	0.0150195	0.0170672	0.00962991	0.0208773	0.0106512	0.0199802	0.0201693	0	0.0131061	0.0331083	0.0223633	0.0175663	0.0175741	0.0273952	0.0213122	0.0220673	0.0171571	0	0.0247585	0.020814	0.0356038	0.0316061	0.0311641	0.019469	0.0272513	0.0134246	0.0238111	0.0188899	0.0251419	0	0.0255301	0.0189331	0.0190861	0.0492652	0.0256884	0.0238502	0.0053931	0.0108375	0.0341863
MTRR	0.205913	0.181297	0.148348	0.337624	0.266357	0.240407	0.206829	0.192928	0.152208	0.137358	0.14442	0.157604	0.180024	0.209611	0.133596	0.205555	0.395571	0.170381	0.197727	0.162911	0.196424	0.116847	0.13873	0.116826	0.139769	0.164164	0.153057	0.291624	0.366591	0.268469	0.248207	0.221862	0.151743	0.180953	0.133727	0.127771	0.147999	0.181495	0	0.229142	0.160245	0.202857	0.283651	0.227491	0.191812	0.112257	0.0812245	0.197723
FASTKD3	0.0488395	0.048027	0.0386868	0.0628744	0.0454866	0.0508037	0.0347709	0.0646142	0.038816	0.0310045	0.0413445	0.0303241	0.0471326	0.0550633	0.0381061	0.05154	0	0.047268	0.0576265	0.0372007	0.0454415	0.0313215	0.0180438	0.0282042	0.0404369	0.0318691	0.125177	0.05336	0.0693431	0.0458796	0.0621155	0.0540313	0.0401917	0.0379921	0.0284159	0.0244971	0.040449	0.0387849	0	0.0418318	0.0443168	0.0457773	0.0563929	0.037421	0.0410432	0.0114317	0.0178874	0.0209091
SEMA5A	0.084391	0.0796966	0.0776563	0.131314	0.0898637	0.0697824	0.0881763	0.0752721	0.0753001	0.0915265	0.0677779	0.0433601	0.0381554	0.0775418	0.0645908	0.124643	0.301209	0.0857613	0.155226	0.067605	0.0611183	0.078819	0.0640026	0.0559419	0.0640016	0.0550819	0.0239601	0.0911125	0.151785	0.105885	0.0958435	0.141418	0.095949	0.0607715	0.103233	0.0339165	0.0855128	0.107502	0	0.113569	0.0896887	0.0615209	0.167374	0.0399476	0.074116	0.0878696	0.0645108	0.136827
TAS2R1	0.0109997	0.00989464	0.0104486	0.0015395	0.00453923	0.00468824	0.00372052	0.0116391	0.00397875	0.0139038	0.00586265	0.00600505	0.0078661	0.00421983	0.00806469	0.00565644	0	0.00924889	0.00665573	0.00433042	0.00518134	0.0208703	0.0070346	0.00606013	0.00484726	0.0105369	0	0.0121708	0.0147901	0.00436457	0.0159096	0.0289542	0.00967418	0.0051604	0.0103686	0.00893635	0.010625	0.0135888	0	0.0283521	0.00627372	0.00736005	0.00908922	0.00322571	0.00388672	0.00598492	0.00119225	0.0102595
CCT5	0.11463	0.123349	0.119545	0.164153	0.139128	0.157459	0.348663	0.19868	0.145305	0.11104	0.138732	0.088465	0.150385	0.174944	0.0939512	0.169457	0	0.131997	0.200377	0.103744	0.125684	0.106619	0.107107	0.117339	0.139936	0.127921	0.222717	0.181965	0.198915	0.124837	0.196748	0.173504	0.129351	0.172937	0.124833	0.0942833	0.169608	0.19654	0	0.158219	0.128973	0.128605	0.145787	0.227493	0.160137	0.096108	0.0617455	0.273963
CMBL	0.0617352	0.0462784	0.053685	0.0638369	0.0568025	0.0527612	0.0674665	0.0735884	0.0608973	0.0493041	0.0527382	0.0427379	0.0739421	0.0661706	0.0540863	0.0701177	0	0.051844	0.0812547	0.0499684	0.0469913	0.048015	0.0444774	0.047327	0.0438148	0.0547024	0.0932121	0.0550603	0.0814275	0.0557947	0.0802035	0.0650212	0.0622868	0.0599801	0.0513964	0.0533493	0.0596585	0.063055	0	0.0582505	0.0565778	0.0541319	0.0757743	0.0593322	0.0596596	0.0220073	0.0269397	0.0615418
MARCH6	0.412825	0.40621	0.222751	0.542883	0.449156	0.403552	0.321017	0.362317	0.208667	0.244467	0.266618	0.366365	0.424438	0.265723	0.273846	0.318211	0.950815	0.337361	0.308278	0.347494	0.315479	0.136417	0.406593	0.169679	0.256927	0.358044	0.428806	0.60303	0.569266	0.518938	0.537645	0.265448	0.289002	0.261366	0.460845	0.256644	0.213739	0.365166	0	0.356022	0.33711	0.448024	0.384801	0.491972	0.343521	0.15085	0.149704	0.281551
ROPN1L	0.0371569	0.0466854	0.0393902	0.0456891	0.0472816	0.0241722	0.0450463	0.0562116	0.0368633	0.0332042	0.0234342	0.037022	0.0460301	0.0477471	0.0497063	0.0425439	0	0.0457072	0.0376578	0.0418862	0.0412199	0.0356763	0.0587485	0.03719	0.0183048	0.0205172	0.0346453	0.0562058	0.0408193	0.058694	0.080909	0.025432	0.0524259	0.0468566	0.035664	0.0450251	0.0430852	0.0518181	0	0.0371361	0.0359737	0.048707	0.068852	0.0511244	0.0521418	0.0394557	0.0188897	0.0692381
ANKRD33B	0.400107	0.503876	0.321314	0.639533	0.526323	0.463948	0.425783	0.425525	0.304467	0.33408	0.301386	0.376925	0.502878	0.386798	0.342972	0.424555	0.964733	0.405285	0.38761	0.398391	0.39371	0.230348	0.520904	0.264471	0.315223	0.357187	0.28489	0.575297	0.499662	0.523833	0.555203	0.370988	0.361213	0.339318	0.405321	0.332193	0.292814	0.398028	0	0.436409	0.439774	0.452886	0.467957	0.471477	0.385473	0.338075	0.224326	0.418604
DAP	0.0440213	0.0590695	0.0545708	0.0756417	0.052725	0.0560725	0.031697	0.0664581	0.0501442	0.0457855	0.0431057	0.0662441	0.069354	0.0685887	0.0596838	0.0577175	0	0.0600314	0.0775394	0.0447227	0.060299	0.0420884	0.0749742	0.0463799	0.0454378	0.0388707	0.0478397	0.0696572	0.0331377	0.0594611	0.0693563	0.0484186	0.0487402	0.0519385	0.0583236	0.0538581	0.045813	0.0493407	0	0.0573468	0.0495073	0.0625168	0.061678	0.053227	0.0269216	0.0161099	0.029278	0.0305483
CTNND2	0.107265	0.115113	0.0664927	0.0946068	0.0865917	0.0988787	0.0787124	0.0924564	0.0526554	0.0690949	0.063565	0.0599374	0.0767415	0.0676067	0.0775241	0.0683373	0.36014	0.118044	0.0862357	0.081941	0.0623808	0.0633276	0.0614826	0.0621827	0.0649377	0.0874246	0.075572	0.144166	0.161566	0.103756	0.116898	0.0815047	0.0676409	0.0638135	0.0952923	0.0503534	0.0623934	0.0684507	0	0.0819118	0.0672547	0.0906674	0.0814708	0.0922338	0.0876223	0.111337	0.0553783	0.150197
DNAH5	0.132563	0.132677	0.118522	0.232293	0.140825	0.108994	0.0682491	0.11431	0.140213	0.11101	0.147186	0.145123	0.134177	0.167005	0.123049	0.178758	0	0.204472	0.128336	0.154712	0.12967	0.0857428	0.0953874	0.115979	0.11953	0.141214	0.116507	0.134106	0.153433	0.143102	0.0929868	0.0826472	0.102094	0.111391	0.127388	0.125101	0.0750092	0.0923252	0	0.0780283	0.147511	0.087104	0.171074	0.147764	0.083465	0.0731585	0.115647	0.0713971
TRIO	0.263916	0.20802	0.124226	0.313024	0.226085	0.208457	0.175317	0.171866	0.103125	0.127142	0.158852	0.184338	0.213119	0.169178	0.14802	0.172089	0.146603	0.171925	0.178734	0.17765	0.161559	0.0958542	0.234928	0.115763	0.133689	0.211327	0.18026	0.36949	0.346414	0.263249	0.29549	0.147613	0.143171	0.141234	0.272664	0.117521	0.102574	0.168808	0	0.183012	0.170302	0.218059	0.181472	0.234295	0.181894	0.0781133	0.0703039	0.135838
OTULINL	0.0921884	0.106403	0.0893564	0.126274	0.109569	0.099807	0.123259	0.110171	0.101506	0.0805517	0.0784252	0.115979	0.110825	0.112844	0.0754755	0.0939416	0	0.0960053	0.119032	0.075596	0.0996848	0.094423	0.131053	0.0882123	0.0940571	0.0866273	0.084765	0.139638	0.138924	0.145727	0.125681	0.127464	0.0993303	0.111694	0.118093	0.0879774	0.0993359	0.12629	0	0.155781	0.116647	0.10863	0.178689	0.107938	0.0678564	0.107877	0.0758666	0.207986
OTULIN	0.125858	0.137367	0.112478	0.177228	0.154547	0.132466	0.176778	0.140506	0.111591	0.09646	0.0883551	0.07385	0.117023	0.132159	0.0990059	0.139484	0.0514914	0.115612	0.136497	0.123573	0.139823	0.103345	0.0732677	0.0970313	0.0861495	0.101674	0.118819	0.168555	0.112058	0.148616	0.122717	0.125527	0.106901	0.127801	0.0611465	0.110151	0.116139	0.140614	0	0.133717	0.12567	0.0870827	0.144414	0.143064	0.134815	0.0718413	0.0661402	0.364498
ANKH	0.423072	0.422774	0.261512	0.564481	0.454129	0.434049	0.316438	0.394484	0.234341	0.245852	0.242825	0.39145	0.441981	0.376917	0.276297	0.350144	1.22728	0.392151	0.329986	0.352802	0.341607	0.187729	0.49265	0.215976	0.271729	0.388576	0.399986	0.608079	0.607923	0.514672	0.538818	0.302543	0.304127	0.271959	0.478643	0.257435	0.211868	0.378175	0	0.398166	0.353436	0.476782	0.426064	0.528805	0.353895	0.279842	0.185012	0.306368
FBXL7	0.236761	0.0888507	0.104324	0.239048	0.163823	0.20911	0.0578957	0.0766327	0.118332	0.0852785	0.184748	0.0899888	0.102396	0.18123	0.291585	0.162612	0.161374	0.20468	0.165142	0.186629	0.221093	0.112658	0.190111	0.282427	0.10141	0.235672	0.0489198	0.194432	0.154056	0.163282	0.116758	0.211642	0.146072	0.120321	0.191369	0.0771629	0.14885	0.101553	0	0.141184	0.115976	0.0906672	0.105929	0.0781731	0.127745	0.0305116	0.0669864	0.0698057
MARCH11	0.322979	0.304063	0.234836	0.361878	0.333163	0.334415	0.180749	0.272993	0.235656	0.256333	0.268301	0.226146	0.273803	0.255669	0.267587	0.302434	0	0.338113	0.306186	0.338591	0.277246	0.22088	0.29375	0.193374	0.255777	0.300273	0.1232	0.346457	0.258829	0.366199	0.292643	0.264626	0.267178	0.23948	0.287437	0.234504	0.247994	0.307246	0	0.301849	0.307737	0.217012	0.315311	0.364236	0.290173	0.213703	0.212125	0.0738378
ZNF622	0.0310885	0.0370782	0.0371627	0.0855188	0.0521184	0.0421496	0.0532189	0.0500523	0.0561765	0.0274584	0.0319488	0.0222951	0.0376137	0.0642781	0.0358449	0.0465804	0	0.0469377	0.0709316	0.0387922	0.0535647	0.0427178	0.041325	0.0509428	0.0285414	0.0265069	0.0565387	0.047467	0.0705641	0.0296812	0.0445507	0.0613824	0.0332597	0.0429967	0.0333584	0.0293986	0.0526672	0.0396015	0	0.0449963	0.0404622	0.0423523	0.0608234	0.0328825	0.0326083	0.045418	0.0225596	0.0361739
RETREG1	0.437478	0.456939	0.357753	0.552976	0.459116	0.455103	0.447964	0.457131	0.312176	0.342797	0.337667	0.407634	0.429478	0.415583	0.3818	0.408748	0.594293	0.434498	0.431397	0.396369	0.419663	0.281716	0.431668	0.309859	0.335726	0.389337	0.44287	0.570977	0.570074	0.491919	0.486874	0.440232	0.406061	0.359001	0.491759	0.369468	0.333853	0.449992	0	0.442037	0.417797	0.491038	0.453588	0.515278	0.444344	0.395931	0.246214	0.27319
MYO10	0.0695612	0.0480341	0.0618995	0.116502	0.0922182	0.0562487	0.041414	0.0595577	0.0668789	0.0374967	0.0424938	0.0411082	0.0529008	0.125392	0.0590697	0.0814494	0.428791	0.0867141	0.0657948	0.059106	0.064309	0.0610145	0.053549	0.0661048	0.0384998	0.0530902	0	0.0639826	0.127942	0.0616194	0.055082	0.128146	0.0479008	0.0821296	0.0504359	0.0384001	0.0463743	0.0463883	0	0.0709942	0.0680742	0.0628887	0.12573	0.0352854	0.0378821	0.0337215	0.0377779	0.17338
BASP1	0.393369	0.382137	0.211303	0.369239	0.33559	0.376133	0.225947	0.323726	0.199332	0.244458	0.287191	0.385039	0.376652	0.319225	0.284632	0.27217	0.508999	0.315161	0.221957	0.341848	0.312724	0.216236	0.423787	0.190686	0.235382	0.329958	0.25526	0.514159	0.549214	0.42717	0.462462	0.31127	0.309422	0.264558	0.51943	0.276875	0.182581	0.353446	0	0.366494	0.362472	0.506782	0.347953	0.428145	0.277267	0.152308	0.156127	0.27679
LINC02218	0.0425427	0.0275567	0.0231496	0.0468485	0.0366099	0.0381513	0.0211824	0.025193	0.0232122	0.0217608	0.0209637	0.0352117	0.0229712	0.0410328	0.0270617	0.0230957	0.165262	0.0314485	0.0330592	0.0259029	0.0464203	0.0276563	0.0107458	0.0189519	0.0192426	0.0232275	0	0.0336628	0.0338541	0.0405336	0.0115535	0.0377202	0.0234537	0.0183705	0.0276829	0.0283875	0.0216367	0.0219571	0	0.0383827	0.029888	0.0264233	0.0444121	0.0310021	0.0363738	0.0155074	0.0140198	0.0305431
CDH18	0.217164	0.236501	0.155393	0.245641	0.258695	0.227442	0.149564	0.21234	0.195816	0.17094	0.210947	0.182971	0.235325	0.206019	0.226572	0.2208	0.0921489	0.23894	0.180534	0.222326	0.183148	0.127624	0.231359	0.174698	0.171497	0.218739	0.119053	0.270097	0.258553	0.208925	0.209177	0.179461	0.177768	0.190257	0.25324	0.193514	0.171732	0.162998	0	0.212182	0.215025	0.204672	0.21875	0.221174	0.164627	0.242108	0.166988	0.287416
CDH12	0.561226	0.449042	0.569026	0.617845	0.517222	0.438701	0.226428	0.389632	0.303438	0.466794	0.525761	0.522177	0.360494	0.430764	0.470068	0.455758	0.273708	0.56728	0.448428	0.31638	0.48176	0.528101	0.380985	0.459276	0.241355	0.438659	0.307972	0.475984	0.485445	0.470189	0.236197	0.398761	0.415103	0.450104	0.31621	0.412105	0.418809	0.325654	0	0.309089	0.542909	0.63124	0.520423	0.280619	0.474488	0.684137	0.211325	0.522011
PRDM9	0.00235779	0.00440602	0.00392921	0.00613498	0.00336189	0.00262121	0.00106878	0.00128146	0.00256019	0.00137394	0.00152223	0.000386281	0.00102769	0.00177929	0.00127763	0.00412652	0	0.00101517	0.00193574	0.00122602	0.00211328	0.000790804	0	0.00246962	0.00212922	0.00242259	0	0.000489054	0.00772992	0.00171685	0.00261474	0.00265678	0.00150309	0.00146617	0	0.000596678	0.00184265	0.000642422	0	0.00220809	0.00267426	0.000878909	0.00313118	0	0.000381511	0.00103008	0.000497329	0.00128785
CDH10	0.562591	0.588865	0.382117	0.651741	0.472125	0.533457	0.476961	0.528142	0.360006	0.457267	0.413397	0.535296	0.588707	0.562347	0.47606	0.550609	1.13649	0.577652	0.478483	0.490793	0.526727	0.397916	0.539909	0.35376	0.339899	0.502215	0.547376	0.768957	0.675764	0.557642	0.628593	0.54357	0.439221	0.391051	0.71128	0.446983	0.294153	0.401409	0	0.489028	0.498429	0.598269	0.417175	0.450333	0.417094	0.55427	0.302796	0.57419
CDH9	0.559831	0.663948	0.431257	0.637449	0.5045	0.514619	0.414304	0.457097	0.312586	0.411999	0.402959	0.478358	0.482447	0.443818	0.394767	0.386697	0.707178	0.539371	0.425772	0.48241	0.482495	0.34683	0.448659	0.375581	0.38973	0.438331	0.354022	0.703627	0.646667	0.562065	0.508079	0.439476	0.39974	0.464164	0.477727	0.390646	0.373502	0.446275	0	0.494813	0.490614	0.537177	0.535951	0.635399	0.459752	0.416556	0.248883	0.985915
CDH6	0.155322	0.112337	0.191019	0.182527	0.18671	0.216162	0.122719	0.157898	0.114623	0.148438	0.185565	0.2085	0.144432	0.154729	0.134371	0.194306	0.4916	0.127555	0.209148	0.203721	0.11412	0.144148	0.16364	0.0979135	0.0984438	0.232646	0.234985	0.295489	0.115657	0.266308	0.257543	0.173519	0.200098	0.195695	0.180278	0.133784	0.147983	0.196266	0	0.226921	0.107214	0.215975	0.173908	0.218485	0.191703	0.0285257	0.133612	0.0361828
DROSHA	0.309951	0.315605	0.219083	0.393544	0.342508	0.328978	0.287901	0.302785	0.213556	0.196502	0.212772	0.248271	0.284967	0.279272	0.226612	0.274483	0.328996	0.300878	0.271665	0.283312	0.270115	0.166714	0.234799	0.182415	0.22698	0.273944	0.288121	0.400781	0.470149	0.355043	0.330698	0.273836	0.265587	0.239354	0.321464	0.224011	0.222752	0.2829	0	0.291664	0.248854	0.344386	0.339084	0.333479	0.283666	0.134711	0.136521	0.213672
C5orf22	0.155825	0.153647	0.124487	0.181051	0.165914	0.142492	0.126118	0.172341	0.124614	0.0984453	0.116892	0.108786	0.148997	0.170247	0.124103	0.180798	0.634854	0.142109	0.156236	0.128064	0.153283	0.101795	0.127376	0.0961859	0.128702	0.130435	0.135194	0.166316	0.175185	0.146485	0.158177	0.14357	0.132909	0.128339	0.118518	0.10875	0.13442	0.150771	0	0.157762	0.129616	0.14873	0.194248	0.156488	0.131295	0.0793871	0.0754641	0.102255
PDZD2	0.645744	0.769349	0.727456	0.765764	0.58479	0.684746	0.393365	0.705324	0.538267	0.727504	0.88304	0.600444	0.341095	0.569949	0.8952	0.674735	0.258558	0.799951	0.8065	0.616459	0.776726	0.841081	0.283837	0.584781	0.440789	0.462193	0.158793	0.50874	0.604032	0.768791	0.303111	0.572827	0.605312	0.568782	0.608589	0.699206	0.709542	0.936483	0	0.55987	0.698483	0.505491	0.80483	0.588585	1.05384	0.311299	0.546497	0.219841
GOLPH3	0.279149	0.300666	0.218245	0.429294	0.35383	0.338406	0.319066	0.297575	0.222667	0.216165	0.209809	0.225439	0.298675	0.289154	0.230046	0.289738	0.147186	0.292487	0.277204	0.262983	0.292537	0.159833	0.240415	0.211413	0.227256	0.244599	0.270933	0.436151	0.478802	0.363243	0.333584	0.28821	0.243246	0.233186	0.262161	0.199251	0.241577	0.29132	0	0.268816	0.276336	0.301172	0.348754	0.358893	0.270819	0.158949	0.130896	0.284634
MTMR12	0.369887	0.368624	0.249697	0.514733	0.429526	0.394824	0.344662	0.372585	0.226547	0.23601	0.233162	0.324722	0.405981	0.349022	0.286802	0.351514	0.486176	0.358525	0.343959	0.326315	0.313641	0.169506	0.35103	0.191094	0.270115	0.318809	0.39302	0.515542	0.561015	0.487455	0.467332	0.301505	0.300053	0.253339	0.430569	0.258594	0.235309	0.373683	0	0.352149	0.320929	0.394809	0.415961	0.452119	0.339908	0.260774	0.144955	0.332249
ZFR	0.423774	0.404568	0.239408	0.529544	0.451891	0.442176	0.401206	0.368154	0.212807	0.239924	0.240613	0.346472	0.447002	0.313833	0.257304	0.335836	0.740223	0.356499	0.307275	0.327116	0.321785	0.163	0.475239	0.170981	0.273627	0.371083	0.302872	0.620626	0.596942	0.532042	0.549724	0.306351	0.316893	0.27405	0.46392	0.271157	0.222689	0.388681	0	0.377224	0.327489	0.450571	0.399696	0.495239	0.366157	0.189435	0.145456	0.38764
SUB1	0.303534	0.326202	0.244517	0.51321	0.406793	0.399718	0.389821	0.370325	0.248355	0.242485	0.283435	0.253719	0.321385	0.312525	0.224102	0.344521	0.416822	0.311243	0.347468	0.278121	0.298276	0.197774	0.247947	0.202582	0.27244	0.301984	0.329445	0.482458	0.551951	0.397966	0.359428	0.303992	0.24758	0.326605	0.258542	0.220647	0.247115	0.304728	0	0.315069	0.28749	0.289228	0.336142	0.398376	0.317321	0.173876	0.139832	0.347606
NPR3	0.00562508	0.00334154	0.00465012	0.0164116	0.010388	0.00531382	0.00582421	0.00419074	0.0057254	0.00166312	0.0036262	0.005788	0.00273364	0.00320376	0.00462348	0.00761766	0	0.0080093	0.00763895	0.00426474	0.00613208	0.00501095	0.00630647	0.00526403	0.00405336	0.00450055	0.0116812	0.0082878	0.013697	0.00647277	0.00245889	0.0113734	0.00497875	0.0043131	0.0059732	0.00355421	0.0035293	0.00340854	0	0.00848211	0.00625197	0.00357198	0.00634952	0.00295978	0.00286127	0.00570135	0.00424194	0.246348
TARS	0.0789619	0.0881629	0.0745736	0.125729	0.101587	0.0926194	0.251871	0.112953	0.0789372	0.0650414	0.0752406	0.0483193	0.0818325	0.0971089	0.0750585	0.091248	0.363024	0.11416	0.112885	0.0755607	0.103179	0.0767492	0.0195353	0.0703667	0.0504643	0.0736157	0.180307	0.110064	0.181151	0.0811612	0.0777272	0.116744	0.0942051	0.0959043	0.0464488	0.0607394	0.0897095	0.0818394	0	0.0915861	0.0745192	0.078192	0.125246	0.106641	0.107745	0.06098	0.0430454	0.27611
ADAMTS12	0.00838764	0.0115933	0.0141547	0.0471876	0.020685	0.0122047	0.00655263	0.01136	0.00765279	0.00424936	0.00441559	0.0062648	0.00904456	0.0108712	0.00888095	0.0110738	0	0.00970134	0.00952998	0.00524832	0.0085596	0.00469126	0.0048396	0.00666278	0.00709344	0.00656927	0.0175414	0.0110307	0.0521793	0.0158232	0.0075256	0.012553	0.00700917	0.00841426	0.00968627	0.00537695	0.00642339	0.0054649	0	0.00905394	0.00754362	0.00652197	0.0243874	0.00908301	0.00450679	0.00603536	0.00903897	0.0676779
SLC45A2	0.0377462	0.0466851	0.0263139	0.0413683	0.0448132	0.0477878	0.015146	0.0341307	0.0257022	0.0255987	0.0261516	0.0371352	0.0266326	0.0252228	0.0303073	0.0193624	0.161374	0.0441374	0.0245752	0.0391845	0.0510226	0.0170879	0.0397115	0.0300273	0.0169202	0.0268601	0.0859469	0.0497431	0.0379137	0.0467793	0.0448725	0.0497999	0.0304375	0.0257581	0.0190839	0.0302931	0.0244117	0.0347301	0	0.0497254	0.0259278	0.0564827	0.0407584	0.0270184	0.0371715	0.0214168	0.0218886	0.0264308
AMACR	0.00891526	0.00583622	0.00739221	0.00568115	0.00388408	0.00688831	0.00291945	0.00737371	0.00465167	0.00390724	0.00352561	0.00368345	0.00393507	0.0064497	0.0031192	0.00409093	0	0.00712215	0.0062781	0.00295142	0.00663657	0.00584206	0.00479605	0.00222486	0.00639302	0.0065172	0.0175414	0.00295822	0.00722734	0.00517885	0.00743637	0.011143	0.00627085	0.00540561	0.00673173	0.00220094	0.00503252	0.00442969	0	0.0070782	0.00322193	0.0121	0.0119639	0.00551853	0.00246316	0.00529579	0.001626	0.00252148
C1QTNF3-AMACR	0.307878	0.231607	0.19062	0.282125	0.24394	0.260644	0.207954	0.232222	0.182787	0.232939	0.226044	0.276444	0.324062	0.245612	0.217349	0.221125	0.446356	0.267475	0.232213	0.261889	0.259718	0.165533	0.312575	0.159794	0.221871	0.278861	0.41275	0.276957	0.313099	0.279139	0.30627	0.202224	0.225584	0.214925	0.312228	0.205988	0.191033	0.259565	0	0.2516	0.211775	0.301992	0.275174	0.345836	0.249981	0.110606	0.15203	0.182642
RAI14	0.0373328	0.0386967	0.0577918	0.0888669	0.080953	0.0568992	0.022867	0.0380758	0.0593304	0.0454171	0.0511582	0.0543531	0.0720532	0.0755764	0.0623756	0.107746	0	0.0604677	0.0423458	0.0596194	0.048259	0.0816222	0.0692708	0.0741447	0.0418906	0.0589237	0.21516	0.0554481	0.0589489	0.0692883	0.0621381	0.043284	0.0319096	0.0436418	0.0713851	0.0562253	0.0392735	0.0287066	0	0.107106	0.0539268	0.0400667	0.0494703	0.0348844	0.0256828	0.105886	0.0520947	0.119595
TTC23L	0.184745	0.151899	0.147373	0.194435	0.175554	0.148574	0.0833293	0.146235	0.139522	0.117117	0.151306	0.156907	0.19434	0.1766	0.151752	0.181397	0.125965	0.166105	0.150943	0.150506	0.159267	0.14548	0.125415	0.152176	0.121677	0.177527	0.163852	0.14314	0.169768	0.164816	0.144628	0.14423	0.147698	0.122986	0.169795	0.136742	0.100791	0.126548	0	0.162129	0.151035	0.134999	0.175747	0.108745	0.114322	0.0782691	0.0999728	0.133376
RAD1	0.1058	0.0961082	0.0929195	0.142375	0.121923	0.100437	0.0811702	0.10041	0.0958528	0.0605856	0.0758554	0.0602249	0.0835392	0.133488	0.0887248	0.155922	0.198304	0.115073	0.133842	0.0965861	0.109673	0.0827036	0.0512458	0.0876737	0.091265	0.087157	0.0540357	0.0906529	0.138821	0.113082	0.0894628	0.120515	0.0783133	0.0889418	0.0827739	0.0653927	0.102555	0.0770244	0	0.0955726	0.094998	0.0877315	0.150374	0.0639809	0.0754619	0.0668794	0.0482119	0.141816
BRIX1	0.089882	0.0943307	0.0974661	0.172829	0.128824	0.089777	0.126109	0.108052	0.0967317	0.0733404	0.0763798	0.0541836	0.0865045	0.161531	0.0751893	0.145491	0.165262	0.0953722	0.159345	0.0799299	0.122463	0.0702191	0.052082	0.089882	0.0839585	0.0857667	0	0.0993697	0.195403	0.107034	0.0952254	0.116292	0.0803093	0.117885	0.068245	0.0546721	0.100169	0.114012	0	0.103155	0.101254	0.0956845	0.170362	0.0940348	0.0931253	0.0529579	0.0351217	0.106725
DNAJC21	0.236583	0.226925	0.187398	0.278441	0.28094	0.239967	0.312731	0.248276	0.207133	0.160366	0.195749	0.19913	0.273822	0.233004	0.182096	0.271249	0.265824	0.215453	0.249581	0.193818	0.199372	0.14259	0.217526	0.184022	0.239837	0.235206	0.301696	0.277285	0.320875	0.255828	0.279312	0.249554	0.20154	0.238662	0.257539	0.174847	0.232026	0.264841	0	0.270543	0.209938	0.226078	0.269931	0.264155	0.197846	0.133793	0.138693	0.362093
AGXT2	0.000873453	0.000955503	0.00198796	0.00407381	0.00338725	0.00597267	0.00233877	0.00166707	0.00243752	0.000914007	0.00208641	0.000588831	0.00189833	0.00215435	0.000858966	0.00396329	0	0.00483828	0.00244029	0.00245586	0.00168356	0.00268369	0.000852323	0.00563734	0.000708055	0.00141936	0	0.00229756	0.00421191	0.00370148	0	0.00250477	0.00238324	0.00437826	0	0.00163154	0.00221145	0.00103752	0	0.00401024	0.00527776	0.00147369	0.00355298	0.00138879	0.0010461	0.00665176	0.000863071	0.000967161
PRLR	0.0136488	0.0107131	0.0143263	0.0419243	0.0239385	0.013764	0.0701665	0.010279	0.0117619	0.00929866	0.0170871	0.00851737	0.00861601	0.0127608	0.00576202	0.0230937	0	0.0140865	0.0143717	0.0142659	0.0123021	0.0107066	0.0174142	0.0102373	0.016266	0.0152738	0	0.0196462	0.0251979	0.0343476	0.0100441	0.00842251	0.0121572	0.0123528	0.0154162	0.00932716	0.0297282	0.0431013	0	0.017074	0.0089792	0.0195816	0.0226846	0.0252369	0.0137853	0.0177715	0.00724966	0.291748
SPEF2	0.374066	0.35682	0.253073	0.417696	0.363518	0.363014	0.270579	0.331354	0.213377	0.26262	0.260518	0.325579	0.342773	0.301668	0.239537	0.307505	0.623923	0.316101	0.337111	0.346029	0.288908	0.189109	0.321579	0.205264	0.223504	0.323918	0.539347	0.457801	0.396454	0.482846	0.389698	0.229053	0.275946	0.279472	0.335698	0.239791	0.226329	0.337707	0	0.29987	0.27546	0.369533	0.368823	0.412992	0.29991	0.226222	0.175597	0.344068
IL7R	0.00125141	0.00156224	0.00182914	0.00398553	0.00263215	0.0015261	0.0014552	0.000727065	0.000932005	0.000279985	0	0	0.000169744	0.00114504	0.000977768	0.000386016	0	0	0.000692246	3.03445e-05	0.000668085	0.000397246	0.00115418	0.000403174	0.000205538	0.000291267	0	0.000329217	0.00468869	0.00226684	0.000564492	0.00149222	0.000601033	0.00146694	0	0.000119313	0.000544679	0	0	0.000158971	0.000846619	0.000179821	0.000143258	0	0	0.00790043	0.00014959	0.0180316
CAPSL	0.00110352	0.000697773	0.00320993	0.00247634	0.000834689	0.000632792	0	0.000104182	0.000534834	0.000385454	0.00112686	0.000271941	0.000144962	0.000845977	0.000797433	0.000742735	0	0.000396426	0.000770941	0	0.000564361	0.000498561	0	0.00079658	0.000215825	0.000297009	0	0.000312303	0.00263516	0.00134807	0.00421584	0.000809118	0.000331912	0.00050781	0.00124649	9.60587e-05	0.00186217	0.000904388	0	0.00160184	0.00209935	0.00189212	0.00179595	0.00105328	0.000834926	0	0.000358201	0.00295603
UGT3A1	0.00184866	0.00171684	0.00187371	0.00455312	0.00210666	0.00162262	0.000901466	0.00111711	0.00177086	0.000714554	9.41021e-05	0.000955288	0.000815656	0.00296492	0.00161456	0.00176495	0	0.00278872	0.00246098	0.00261412	0.00177675	0.00175031	0	0.00351152	0.000562784	0.000474696	0	0.000635877	0.00619442	0.00169981	0	0.000930079	0.00138771	0.00423495	0.00379854	0.000888479	0.000826861	0.0012373	0	0.00346613	0.000987811	0.00106758	0.00225537	0	0.001188	0.00161426	0.000458449	0
UGT3A2	0.00117687	0.00221713	0.0021527	0.00597189	0.00323484	0.00196689	0.00138831	0.00107103	0.0015895	0.000568167	0.000904876	0.00151307	0.00239801	0.0020446	0.00107146	0.000471323	0	0.00168846	0.000854285	0.00069681	0.000670024	0.0011779	0	0.00185968	0.000637439	0.00196746	0	0.00127499	0.0061662	0.00213212	0.00192849	0.00180247	0.000817959	0.00326751	0.00118936	0.000755981	0.000914568	0.00160284	0	0.000248476	0.000149577	0.001312	0.00252649	0	0.00021472	0.00020569	0.000662845	0.000663623
LMBRD2	0.386142	0.345137	0.234148	0.436238	0.379425	0.420003	0.367834	0.36532	0.221368	0.232978	0.252894	0.300518	0.379588	0.30438	0.22346	0.303015	0.584728	0.306731	0.33773	0.289156	0.303893	0.160175	0.330131	0.178704	0.26387	0.343929	0.350915	0.52765	0.551554	0.414589	0.44579	0.330411	0.286209	0.272699	0.388705	0.243677	0.24281	0.323975	0	0.355176	0.27372	0.378808	0.399108	0.477004	0.36675	0.179941	0.113817	0.29353
SKP2	0.177095	0.163913	0.113988	0.190689	0.194233	0.19068	0.173097	0.170974	0.117216	0.132564	0.129389	0.147634	0.182748	0.12361	0.111267	0.156582	0.367573	0.143852	0.167535	0.134772	0.139341	0.108165	0.165279	0.0956566	0.147976	0.158076	0.127908	0.232892	0.245971	0.234129	0.197164	0.165324	0.147725	0.147313	0.186989	0.120721	0.128169	0.156292	0	0.171776	0.149084	0.185545	0.200238	0.219976	0.190728	0.108392	0.083702	0.159281
NADK2	0.213438	0.197188	0.145786	0.248083	0.241247	0.247297	0.176399	0.209629	0.142778	0.152623	0.166934	0.189035	0.222221	0.185476	0.125336	0.211073	0.0514914	0.201824	0.200941	0.191577	0.171024	0.132072	0.186326	0.109683	0.186306	0.229504	0.17828	0.286365	0.369764	0.254434	0.223281	0.186978	0.186649	0.196172	0.182295	0.132166	0.153917	0.184506	0	0.21417	0.156079	0.225162	0.272647	0.254963	0.234056	0.107639	0.0997589	0.140618
RANBP3L	0.0160511	0.0170332	0.0217295	0.0660507	0.033799	0.0167877	0.0280032	0.0258342	0.0209852	0.0102685	0.00923827	0.0144164	0.0184329	0.0301492	0.0124234	0.0265748	0.406225	0.0240157	0.0247822	0.0141517	0.0183219	0.0254348	0.0178776	0.0203747	0.0124432	0.0123331	0	0.0291325	0.0620871	0.0413723	0.0384479	0.0245669	0.0232491	0.0361271	0.0110416	0.0122334	0.0258549	0.0288855	0	0.014195	0.0138066	0.0217718	0.0526662	0.0227052	0.0137164	0.0218242	0.0147963	0.0233279
SLC1A3	0.0669056	0.0731549	0.0374991	0.106067	0.0622405	0.0619251	0.110957	0.0981823	0.062243	0.0309119	0.0417791	0.0540533	0.0560298	0.0501736	0.038994	0.0346279	0	0.0262467	0.053729	0.0429946	0.0359302	0.0326677	0.13135	0.0424728	0.0468959	0.0605687	0.0175414	0.100589	0.106298	0.0793635	0.16786	0.0795047	0.0799944	0.0433798	0.0752508	0.0292454	0.0320992	0.0552943	0	0.0336912	0.0329773	0.0443247	0.0556733	0.0807435	0.0405704	0.0433661	0.0521365	0.100588
NIPBL	0.405861	0.39185	0.212437	0.519367	0.430653	0.414865	0.358684	0.35698	0.204944	0.222362	0.223714	0.379485	0.387962	0.309317	0.275666	0.33375	0.230181	0.353173	0.321367	0.342606	0.313646	0.148476	0.407516	0.205292	0.236791	0.331888	0.145751	0.609325	0.588718	0.503688	0.537593	0.302225	0.280842	0.243751	0.456312	0.247	0.193232	0.334555	0	0.385404	0.315947	0.464518	0.412113	0.515098	0.345197	0.132169	0.148682	0.370009
CPLANE1	0.370488	0.370164	0.242702	0.514079	0.410144	0.421296	0.38584	0.371658	0.197467	0.222398	0.245996	0.377997	0.419432	0.238412	0.238477	0.315287	0.890937	0.296096	0.330672	0.296765	0.308689	0.132209	0.440456	0.190637	0.278147	0.319796	0.739514	0.616641	0.586489	0.516394	0.530922	0.255501	0.281001	0.254865	0.471384	0.225749	0.227559	0.367077	0	0.367645	0.321118	0.439356	0.329338	0.518421	0.359425	0.211204	0.143666	0.394773
NUP155	0.149972	0.153508	0.131617	0.222009	0.175804	0.150355	0.129277	0.146684	0.122469	0.103325	0.102484	0.125136	0.132021	0.19339	0.115695	0.173351	0	0.180088	0.169605	0.146645	0.155386	0.115386	0.122676	0.111415	0.109046	0.130053	0.219908	0.163498	0.254332	0.147681	0.174886	0.182764	0.139888	0.134116	0.138081	0.10121	0.117171	0.138919	0	0.137921	0.139196	0.156096	0.212703	0.127476	0.12114	0.106615	0.0764892	0.110097
WDR70	0.431241	0.407298	0.224454	0.533256	0.411374	0.404206	0.356068	0.35868	0.21923	0.23454	0.24484	0.342936	0.409842	0.283696	0.271128	0.324418	0.491527	0.336369	0.346941	0.31493	0.318268	0.152177	0.420258	0.163453	0.261458	0.352969	0.217671	0.584278	0.587803	0.472824	0.532004	0.296157	0.282837	0.246755	0.496822	0.243611	0.223904	0.372559	0	0.378819	0.330847	0.431415	0.387208	0.469798	0.360452	0.160742	0.13419	0.396655
GDNF	0.00112543	0.000127836	0.000774356	0.00220427	0.00131311	0.000476975	0.0019862	0.000879803	0.00165934	6.40332e-05	0.000283507	0	0	0.0025551	0.000650617	0.00241707	0	0.000783901	0.00100917	0.000685695	0.000846029	0.000465503	0.00225888	0.00145668	0.000464517	0.000268603	0	0.000409176	0.00189826	0.000325906	0	0.00126846	0.000706697	0.00104018	0.000731019	4.51276e-05	0.000770908	0.000142953	0	0.000730883	0.000475423	0	0.00108874	0	0	0.00174328	0.000813874	0.0225296
EGFLAM	0.00845475	0.0100512	0.0118116	0.0249201	0.0210333	0.0100937	0.00303031	0.00532304	0.00709397	0.0027747	0.00183822	0.00204694	0.00319953	0.0117154	0.00642643	0.0145758	0	0.0114481	0.00817839	0.00439109	0.0087117	0.00704474	0.00798581	0.00808826	0.00437134	0.00831791	0	0.0087711	0.0335443	0.0122652	0.00437815	0.00754815	0.00577432	0.00882823	0.00441771	0.00513474	0.00691661	0.00544475	0	0.00922396	0.00675608	0.0065197	0.00992031	0.000740638	0.0044164	0.00969136	0.00406729	0.0343928
LIFR	0.259024	0.255736	0.204239	0.276026	0.24921	0.258366	0.27215	0.246045	0.145558	0.157101	0.172344	0.164666	0.198617	0.221871	0.129547	0.166042	0.385353	0.18371	0.220078	0.169299	0.186375	0.194886	0.160609	0.166138	0.173269	0.215905	0.148801	0.409458	0.435373	0.373529	0.312199	0.25519	0.229349	0.220856	0.264913	0.149389	0.209071	0.249275	0	0.274755	0.17264	0.297061	0.345152	0.283155	0.245914	0.172842	0.0915964	0.394348
OSMR	0.00534825	0.00428635	0.0108156	0.0942383	0.0291384	0.0215991	0.0100258	0.0111944	0.0236612	0.00521757	0.00408833	0.00332946	0.00218284	0.0388692	0.00358047	0.0431	0	0.029405	0.0279574	0.00507867	0.0310538	0.02724	0.0089628	0.0414425	0.00434067	0.00299056	0	0.0204975	0.135596	0.012633	0.00424061	0.0477072	0.00743478	0.0256139	0.00232814	0.00468569	0.0154118	0.00422996	0	0.0157913	0.0125147	0.00702255	0.0495107	0.00552325	0.00641385	0.0103283	0.00560089	0.00430305
RICTOR	0.431722	0.418711	0.261848	0.55827	0.453749	0.436019	0.380458	0.372285	0.252663	0.257854	0.27629	0.367586	0.449161	0.346866	0.28307	0.357687	0.752947	0.390439	0.370141	0.371839	0.353121	0.166518	0.400644	0.208764	0.267831	0.377181	0.373466	0.617842	0.594249	0.518269	0.511433	0.340791	0.317962	0.284016	0.481493	0.295734	0.242473	0.396765	0	0.391384	0.343375	0.481019	0.407959	0.50756	0.384689	0.163923	0.161511	0.328338
FYB1	0.0126537	0.0172214	0.0187636	0.0509437	0.0332463	0.0161716	0.0165632	0.0169835	0.0188625	0.00830757	0.005302	0.0137132	0.0083092	0.0234164	0.0085741	0.0302515	0	0.0302088	0.013447	0.0107245	0.0160858	0.0173719	0.0202586	0.0206757	0.0143007	0.0141657	0.0487296	0.0209371	0.0715259	0.0205021	0.0184028	0.0256658	0.0126234	0.0196806	0.0109106	0.0088215	0.0155125	0.0100927	0	0.017016	0.0194597	0.0178594	0.0256609	0.00873031	0.00782328	0.010423	0.0140459	0.0370096
C9	0.00494975	0.00363803	0.00281575	0.00847482	0.00643711	0.00237787	0.0022263	0.00238505	0.00280208	0.00232964	0.00368012	0.00221365	0.00171444	0.0015616	0.00250641	0.00386038	0	0.00453453	0.00283893	0.00220321	0.00313644	0.000985384	0.00609808	0.00362288	0.00323785	0.00293707	0	0.00414774	0.00623557	0.0045593	0.0050804	0.00322991	0.00309869	0.00050811	0.00169149	0.00130827	0.00298661	0.00187576	0	0.00287773	0.00428764	0.00144891	0.00435799	0.00949001	0.00207801	0.00106546	0.00212123	0.0146508
DAB2	0.00158321	0.0013054	0.00534083	0.0155903	0.00683983	0.00234658	0.00286131	0.00379859	0.00422145	0.00278608	0.00125956	0.00131645	0.00286534	0.00430113	0.00142234	0.009535	0	0.00690767	0.007314	0.0016871	0.0034135	0.00303988	0	0.0084172	0.00141386	0.0019545	0	0.00419022	0.0142881	0.00635401	0.00165572	0.00433713	0.00181712	0.00493957	0.00434398	0.00113871	0.00310631	0.00224049	0	0.00462786	0.00742201	0.00195591	0.00538825	0.002663	0.000502416	0.00233317	0.0025769	0.0111739
TTC33	0.242238	0.202488	0.179672	0.279197	0.225826	0.248834	0.264954	0.224805	0.157943	0.159837	0.17548	0.177282	0.182503	0.205383	0.149157	0.190579	0.398531	0.190289	0.232051	0.179835	0.195975	0.150455	0.166693	0.131094	0.181337	0.206529	0.220989	0.354136	0.357156	0.238716	0.253877	0.241573	0.179735	0.193993	0.234501	0.148907	0.185797	0.21244	0	0.21658	0.16755	0.238543	0.259439	0.264313	0.227077	0.150428	0.0973858	0.218263
PTGER4	0.000586888	0.000639652	0.00101845	0.00207381	0.00453776	0.00299217	0.000345932	0.00083208	0.0048376	0.000470395	0.00190927	0.000813166	0.000883872	0.00661209	0.000237263	0.00205371	0	0.00133782	0.00335759	0.00481807	0.00128663	0.00208463	0.00042685	0.00449785	0.00137945	0.00479438	0	0.000606933	0.000789184	0.00235381	0.00147934	0.00169311	0.000356987	0.0020809	0	0.000878425	0.0005584	0.000205631	0	0.00121523	5.79714e-05	0.000469082	0.00399277	0	0.000264648	0.000960568	0.0017039	0.00512597
PRKAA1	0.17774	0.153907	0.125391	0.252122	0.213473	0.206379	0.202839	0.169379	0.158236	0.10093	0.148365	0.12002	0.1732	0.244247	0.137654	0.21961	0.237375	0.222928	0.183425	0.158325	0.1616	0.111079	0.121425	0.121925	0.121438	0.136848	0.297075	0.206993	0.16594	0.204917	0.168488	0.161494	0.115921	0.11458	0.116341	0.112263	0.125154	0.146939	0	0.173029	0.173089	0.121357	0.217326	0.185757	0.12539	0.0997458	0.0893776	0.184889
RPL37	0.295454	0.264473	0.202854	0.403484	0.344422	0.293569	0.320662	0.304068	0.184153	0.155807	0.167871	0.199989	0.254361	0.240855	0.210012	0.214853	0.74353	0.232761	0.279714	0.199305	0.239397	0.150436	0.205815	0.145635	0.192387	0.224816	0.319821	0.352893	0.312211	0.305171	0.283173	0.226039	0.198704	0.205534	0.177909	0.178798	0.195199	0.275833	0	0.234701	0.209552	0.221578	0.280715	0.287934	0.239149	0.112865	0.0952295	0.281112
CARD6	0.00133362	0.00196732	0.00343377	0.00615434	0.00329423	0.00178427	0.000591134	0.00193996	0.000813361	0.00101702	0.000695325	0.00204255	0.00325442	0.00139772	0.00151338	0.00218529	0	0.0014294	0.00139438	0.00176459	0.000434523	0.00137147	0.00288524	0.00142112	0.00093508	0.00048344	0	0.00123839	0.00541119	0.000763332	0.000652602	0.000946259	0.000646302	0.0022013	0.00120253	0.000165648	0.000944864	0.000764857	0	0.00129748	0.000761826	0.00161904	0.000659976	0.00314971	0.00139699	0.00132511	0.000874165	0.00561197
C7	0.00329687	0.00182493	0.00639944	0.0143707	0.00801648	0.00536107	0.001106	0.000641065	0.00158342	0.0011297	0.000935754	0.00135983	0.000273447	0.00276666	0.000478637	0.00233723	0	0.00169282	0.0010143	0.00101936	0.00188202	0.00057513	0.000882299	0.0018409	0.00375339	0.00149186	0	0.00284964	0.0135201	0.00603505	0.000963356	0.00309291	0.00212244	0.00206208	0.00052834	0.000727179	0.00128551	0.00380611	0	0.00194793	0.00112644	0.00119013	0.00199954	0.00117607	0.00294336	0	0.000811938	0.0151292
MROH2B	0.00597606	0.0054989	0.00532873	0.010873	0.00696474	0.00545216	0.00233441	0.00317527	0.00159753	0.000947866	6.4255e-05	0.00156206	0.00134654	0.000831524	0.00115631	0.00219013	0	0.00190139	0.00224074	0.000329367	0.000918491	0.000829512	0.00401899	0.00188149	0.00253425	0.0049947	0	0.00769189	0.00874872	0.0104069	0.00103595	0.00293082	0.00196803	0.00346645	0	0.00219646	0.00183873	0.00231575	0	0.000328515	0.0020636	0.00113796	0.00420976	0.000416449	0.00284459	0.0028511	0.000290023	0.00276785
C6	0.00737175	0.00728285	0.00755387	0.0288632	0.0129536	0.00966892	0.00880992	0.00608732	0.00603225	0.00331096	0.00422115	0.00429281	0.00370686	0.00917667	0.00673067	0.0118952	0	0.00816506	0.00806757	0.00459623	0.00932665	0.00763936	0.00105623	0.00930083	0.00212884	0.00430125	0	0.0107384	0.0261894	0.0141142	0.00616603	0.00726854	0.00405515	0.0101959	0.00629196	0.00383766	0.0079308	0.00834255	0	0.00619546	0.00758128	0.00490942	0.0111965	0.00440363	0.00624036	0.00283491	0.00305481	0.00597841
PLCXD3	0.158616	0.122734	0.114966	0.15136	0.125715	0.112085	0.179182	0.149618	0.0856836	0.148928	0.17926	0.0767963	0.0586531	0.0913411	0.0564102	0.158066	0.165262	0.100431	0.133758	0.0981212	0.0642112	0.128802	0.0476293	0.0361178	0.12094	0.0531703	0	0.31267	0.106163	0.152242	0.210667	0.0540895	0.119892	0.074654	0.0724657	0.0938655	0.158376	0.299862	0	0.0720648	0.116695	0.0824452	0.136511	0.113365	0.147111	0.105969	0.0672407	0.0824006
OXCT1	0.408109	0.390852	0.269156	0.47647	0.391531	0.404061	0.344264	0.372934	0.251956	0.250021	0.276654	0.316824	0.358157	0.332052	0.27603	0.35577	0.542651	0.340878	0.339794	0.312612	0.333832	0.188616	0.326467	0.221162	0.271319	0.322115	0.458347	0.535172	0.571413	0.467093	0.450869	0.321084	0.318207	0.281527	0.414047	0.259914	0.24878	0.36291	0	0.366159	0.319361	0.443569	0.422207	0.410359	0.330757	0.214588	0.149063	0.30707
C5orf51	0.154977	0.119595	0.104464	0.124825	0.104294	0.127719	0.140145	0.12564	0.0802576	0.0924594	0.102853	0.0876818	0.106503	0.136917	0.0812538	0.0958383	0.26237	0.107498	0.147635	0.0834614	0.11525	0.0850497	0.129438	0.0707281	0.102273	0.119049	0.0391785	0.188738	0.192503	0.155951	0.152267	0.132766	0.112852	0.105279	0.166711	0.0689475	0.106999	0.120871	0	0.133642	0.0858923	0.129551	0.146826	0.135133	0.143264	0.0456278	0.0322276	0.166915
FBXO4	0.133044	0.0792495	0.0739986	0.117038	0.0953102	0.0848121	0.0393422	0.0966969	0.0903885	0.0516079	0.0781045	0.0700511	0.0929224	0.200135	0.0735513	0.135924	0.181454	0.144137	0.100553	0.0873381	0.0998448	0.0943871	0.0671147	0.0837071	0.0655636	0.0931015	0.101138	0.0764835	0.149278	0.0789477	0.0873037	0.124066	0.0735762	0.0870853	0.0757696	0.0648589	0.0584059	0.065735	0	0.0817224	0.0845174	0.095918	0.14982	0.0644534	0.0602012	0.03055	0.0496647	0.0654103
GHR	0.453043	0.4895	0.360276	0.638546	0.498451	0.416756	0.417705	0.391668	0.424708	0.447501	0.431543	0.50896	0.534932	0.376804	0.26571	0.406867	0	0.215216	0.336884	0.322284	0.253329	0.230071	0.414137	0.295856	0.391489	0.379871	0.286472	0.461149	0.529633	0.665577	0.368774	0.243564	0.468368	0.499596	0.449222	0.495843	0.289812	0.478014	0	0.443419	0.492605	0.491632	0.499476	0.658999	0.270917	0.196422	0.285731	0.99307
CCDC152	0.0550736	0.0360884	0.0381598	0.0461356	0.0195368	0.0230569	0.0339468	0.0199095	0.0221096	0.0359198	0.0107509	0.0176104	0.0460886	0.0269871	0.0268078	0.0204359	0	0.0215296	0.0145176	0.023334	0.0314013	0.0271977	0.0276775	0.0161688	0.0273278	0.0170305	0.101761	0.0285478	0.0487103	0.0248547	0.0312254	0.0279037	0.0336206	0.057572	0.0347496	0.0242395	0.0208064	0.0295849	0	0.0394052	0.0255033	0.0266226	0.0266735	0.0331041	0.0192971	0.0153005	0.0079914	0.0512901
SELENOP	0.0190558	0.0185489	0.0147197	0.0374279	0.0315366	0.0188126	0.0251559	0.0269147	0.0157616	0.00654159	0.0103438	0.0172598	0.0176405	0.014078	0.0129925	0.0135512	0	0.0111235	0.013913	0.00828538	0.0104662	0.015483	0.031221	0.0190207	0.0109713	0.0162198	0	0.0362259	0.0493561	0.0295663	0.0354577	0.0230934	0.0198824	0.015556	0.0148004	0.0100907	0.0111223	0.0196011	0	0.0102178	0.00884222	0.0193999	0.0226152	0.015526	0.00848735	0.00604336	0.00968499	0.035756
ANXA2R	0.00294507	0.00201087	0.000373205	0.00110253	0.000886711	0.00237897	0.000817853	0.00230232	0.00133288	0.00103187	0.00139631	0.00169948	0.00176465	0.0023496	0.00285993	0.00158648	0	0.000886203	0.000535819	0.00228225	0.00329729	0.00234991	0	0.00339954	6.43286e-05	0.00196588	0	0.00202006	0.00277834	0.000294173	0.000361408	0.00252301	0.00195917	0.000980779	0.00591302	0.00129924	0.000180731	0.000659339	0	0.0024443	0.00113801	0.00125277	0.00380183	0	0.000651705	0.000595456	0.000947504	0.00557981
ZNF131	0.420774	0.401701	0.259961	0.505567	0.426622	0.392981	0.375154	0.374669	0.238952	0.250934	0.25983	0.356066	0.426031	0.345201	0.290295	0.355762	0.911922	0.39302	0.359112	0.339489	0.336161	0.178197	0.474169	0.221662	0.270817	0.367041	0.525417	0.55316	0.55467	0.484646	0.539838	0.345966	0.323793	0.298998	0.498499	0.273138	0.252547	0.364	0	0.375053	0.317895	0.452871	0.427055	0.482039	0.370855	0.19731	0.169575	0.384508
NIM1K	0.419069	0.423371	0.28662	0.499648	0.456305	0.444409	0.420119	0.392445	0.275291	0.272524	0.278164	0.37737	0.398462	0.350242	0.338085	0.373952	1.09345	0.402373	0.359877	0.369632	0.381444	0.218093	0.458138	0.257985	0.281863	0.354248	0.361256	0.541222	0.500967	0.522067	0.523166	0.350621	0.348902	0.300443	0.41013	0.304643	0.285242	0.408014	0	0.40173	0.367112	0.364165	0.426051	0.491682	0.386553	0.21314	0.216045	0.530819
HMGCS1	0.22514	0.253674	0.169446	0.433721	0.291382	0.261328	0.223284	0.268205	0.19267	0.181378	0.213132	0.147895	0.21558	0.196201	0.233991	0.307005	0.110801	0.237491	0.295693	0.246061	0.228577	0.149414	0.144783	0.174368	0.349496	0.205468	0.217135	0.331965	0.567054	0.2288	0.194687	0.224861	0.194285	0.220613	0.178594	0.147568	0.218604	0.211072	0	0.162439	0.250857	0.18795	0.250958	0.290971	0.278765	0.262979	0.115918	0.172039
CCL28	0.0259836	0.0166074	0.0216862	0.0387884	0.0227113	0.0117265	0.00901692	0.0202303	0.0273728	0.0141527	0.0180053	0.016315	0.0230673	0.0305625	0.0249028	0.039402	0	0.0294805	0.0234063	0.0223576	0.0231779	0.0311276	0.00946832	0.0177955	0.0148868	0.00780527	0	0.0161845	0.0408658	0.0240141	0.0185107	0.028778	0.0213906	0.0166623	0.0161399	0.0171888	0.0242465	0.0172577	0	0.0262853	0.0201862	0.0146294	0.0418771	0.0064771	0.0214107	0.0169912	0.0128967	0.0193402
TMEM267	0.218747	0.234889	0.19219	0.352829	0.269451	0.25327	0.22493	0.235616	0.186407	0.15799	0.160465	0.152749	0.214802	0.238926	0.173167	0.242845	0.161374	0.221136	0.226376	0.200308	0.220626	0.157589	0.189768	0.152598	0.174961	0.194996	0.241408	0.288999	0.31614	0.26541	0.218059	0.226864	0.20563	0.220334	0.180249	0.146047	0.178401	0.233198	0	0.230709	0.20727	0.190298	0.254702	0.274785	0.195579	0.131496	0.104206	0.336641
C5orf34	0.0931833	0.0857464	0.0698574	0.0836983	0.0552649	0.0667369	0.0539517	0.0879292	0.0706335	0.0539937	0.0736053	0.0664532	0.0930156	0.104265	0.0783727	0.109459	0.36912	0.0971659	0.0687222	0.0727788	0.0673857	0.0834219	0.0586471	0.0581102	0.0610356	0.0860098	0	0.0618036	0.179629	0.0534187	0.0614074	0.160397	0.0808376	0.0688096	0.110345	0.0539457	0.0938284	0.0732822	0	0.118021	0.0634996	0.13997	0.120347	0.0544132	0.0730854	0.0404276	0.0437423	0.0640608
PAIP1	0.237334	0.213006	0.18328	0.335421	0.261679	0.294509	0.324971	0.250553	0.15867	0.165878	0.1881	0.20463	0.197742	0.251432	0.15363	0.233133	0.604093	0.200657	0.253793	0.182239	0.223881	0.140706	0.163426	0.139112	0.194188	0.21417	0.14855	0.370564	0.452581	0.284349	0.279689	0.262545	0.219036	0.196349	0.242009	0.150097	0.23445	0.249669	0	0.250571	0.18298	0.285344	0.284449	0.313173	0.23857	0.10894	0.0899818	0.280827
NNT	0.451503	0.421612	0.268418	0.575135	0.458543	0.431296	0.385403	0.385881	0.251318	0.276473	0.299208	0.405858	0.445353	0.322155	0.299643	0.35834	1.21897	0.370779	0.363585	0.37026	0.353123	0.176799	0.433467	0.213178	0.284624	0.370773	0.530088	0.623789	0.610249	0.528179	0.556656	0.321742	0.341066	0.275568	0.521325	0.290677	0.268719	0.394727	0	0.434813	0.360751	0.499103	0.415971	0.511296	0.402424	0.2051	0.166674	0.354938
FGF10	0.0262948	0.027796	0.0287489	0.0347491	0.0244972	0.0311962	0.050797	0.0500434	0.0173253	0.013104	0.0265376	0.0173369	0.0188221	0.0215768	0.0168383	0.0171856	0	0.0132254	0.0234679	0.0173196	0.0162713	0.0180493	0.0190689	0.00960913	0.0245573	0.0314967	0.0616878	0.0466478	0.0422784	0.0565617	0.0867953	0.0256502	0.0328995	0.031402	0.069094	0.0140031	0.0489242	0.10046	0	0.0424061	0.0205015	0.0590876	0.0433725	0.0730404	0.0218896	0.0215092	0.00870717	0.15013
MRPS30	0.179923	0.17098	0.17491	0.240347	0.190013	0.214846	0.255889	0.219014	0.152488	0.151691	0.14181	0.139138	0.164186	0.257366	0.104525	0.204111	0.293975	0.178373	0.256964	0.126118	0.18008	0.131387	0.144963	0.138702	0.163184	0.159172	0.231342	0.223102	0.342316	0.157964	0.199335	0.223132	0.162058	0.20479	0.201794	0.129249	0.190118	0.180901	0	0.267072	0.158166	0.191709	0.201085	0.226573	0.176545	0.0967186	0.0552322	0.292918
HCN1	0.552095	0.384003	0.286904	0.447308	0.375242	0.389668	0.350634	0.3831	0.238473	0.318052	0.330497	0.330197	0.360595	0.431986	0.369184	0.367593	0.655148	0.498226	0.382337	0.414015	0.381304	0.294787	0.308726	0.32718	0.248823	0.422647	0.424735	0.599005	0.606089	0.511887	0.526968	0.438615	0.331981	0.353816	0.576087	0.24753	0.265117	0.282992	0	0.315845	0.380032	0.433641	0.395289	0.342849	0.35222	0.310397	0.261472	0.543209
EMB	0.159026	0.161531	0.150838	0.19826	0.192414	0.188802	0.109916	0.152059	0.0972946	0.119043	0.117706	0.0947746	0.141584	0.126824	0.106217	0.13882	0.27345	0.11025	0.16746	0.119332	0.142894	0.0995705	0.0943649	0.0963197	0.126768	0.114625	0.129825	0.237141	0.175538	0.205372	0.165158	0.0900237	0.129015	0.117888	0.121848	0.110532	0.140999	0.171592	0	0.139574	0.138421	0.136841	0.177563	0.206105	0.188314	0.0673884	0.0634836	0.0814798
PARP8	0.477053	0.461336	0.339596	0.570387	0.488142	0.493753	0.455875	0.455387	0.293431	0.399253	0.330429	0.490473	0.513593	0.423332	0.354274	0.417395	0.84382	0.437576	0.41701	0.419361	0.436237	0.267046	0.482095	0.295492	0.334824	0.445595	0.36881	0.659334	0.636206	0.50568	0.536	0.470854	0.385105	0.416855	0.564121	0.363998	0.28664	0.416269	0	0.441388	0.411173	0.577301	0.401793	0.456935	0.45193	0.157102	0.249425	0.712613
ITGA1	0.0227957	0.0264771	0.0274259	0.033909	0.0289701	0.0259086	0.0406536	0.0210397	0.0165783	0.0194139	0.0247578	0.0167231	0.021	0.019746	0.0157233	0.0233986	0	0.0178801	0.0271574	0.0172839	0.0162035	0.0147743	0.0103996	0.0152654	0.0223903	0.0236985	0.122276	0.0278721	0.0388958	0.0217884	0.0240024	0.0319618	0.0179414	0.0246468	0.0181936	0.0143565	0.0265715	0.0234454	0	0.0277014	0.021937	0.0248512	0.0177579	0.0265478	0.0263583	0.0164801	0.0082212	0.296876
ITGA2	0.0239442	0.0165908	0.0136178	0.026365	0.0213322	0.0121727	0.0108875	0.013412	0.00902042	0.00405666	0.0038242	0.00671273	0.0119195	0.0121946	0.0058753	0.00864872	0	0.00630835	0.00561398	0.00330187	0.00348262	0.00669356	0.0129187	0.00733312	0.0124739	0.0178368	0	0.0232978	0.0324569	0.0190241	0.0189085	0.0224061	0.0089268	0.0125236	0.0119732	0.00484014	0.00728711	0.0100232	0	0.0079252	0.00418642	0.0104351	0.0139698	0.00943096	0.00611654	0.00465349	0.00227656	0.0211561
MOCS2	0.14811	0.108305	0.106117	0.14904	0.125451	0.1521	0.226941	0.16687	0.0918321	0.0929805	0.115548	0.0884982	0.104122	0.131252	0.0698867	0.110164	0.261682	0.0965829	0.171835	0.0827204	0.112349	0.0794318	0.0776031	0.0677116	0.133032	0.115457	0.126301	0.208377	0.209313	0.123729	0.14851	0.123508	0.0996565	0.131272	0.0986218	0.0723399	0.139168	0.147598	0	0.139047	0.0949724	0.134166	0.13138	0.172254	0.168443	0.061846	0.0305806	0.246194
FST	0.00120343	0.000648178	0.000132299	0.00129943	0.00065696	0	0.00040059	0.00127749	0.0011946	0.000671879	0.000649961	0	0	0.00028391	0.000694922	0.000366504	0	0.00155121	0.000970484	0.000283341	0	0.000396006	0	0	0.000326139	0.000980281	0	0.000816435	0.000367051	0.000214106	0.00111513	5.61862e-05	0.000189842	0	0	0.00021719	0.000422908	0.000618132	0	0.00033055	0.000603212	0.000169646	0.000338406	0	0.000218607	0	0.000725473	0.00409208
NDUFS4	0.303559	0.300602	0.224126	0.448298	0.373803	0.355948	0.277285	0.291094	0.212278	0.20584	0.204446	0.259842	0.307025	0.279207	0.220724	0.30355	0.574567	0.308357	0.299005	0.274677	0.284669	0.175515	0.271714	0.176747	0.232488	0.262944	0.206335	0.428647	0.492879	0.387624	0.316025	0.269727	0.256396	0.250304	0.294355	0.204552	0.21677	0.259401	0	0.27629	0.25715	0.345001	0.352804	0.335819	0.281223	0.145509	0.139961	0.212733
ARL15	0.574808	0.647423	0.509159	0.699173	0.503685	0.564834	0.640611	0.568573	0.387747	0.50826	0.399663	0.591761	0.570375	0.510895	0.42623	0.546182	0.892201	0.479059	0.529108	0.427253	0.491854	0.425776	0.505637	0.375674	0.444366	0.492552	0.600086	0.803645	0.792153	0.576061	0.636604	0.572951	0.47315	0.447269	0.642804	0.502249	0.408813	0.585755	0	0.439869	0.564941	0.729758	0.413042	0.670307	0.625969	0.5268	0.279874	0.84004
HSPB3	0.0304085	0.0288301	0.0433321	0.120337	0.0918062	0.0582468	0.0236422	0.0561913	0.0453594	0.0283946	0.0453709	0.014874	0.012262	0.0586091	0.035656	0.0513782	0	0.0287528	0.0877216	0.0387986	0.0454156	0.0349325	0.0181478	0.0403168	0.0322704	0.0375184	0	0.043034	0.123692	0.0688707	0.0332359	0.0709221	0.0373369	0.0250531	0.0238405	0.0168927	0.0327237	0.0314023	0	0.0575146	0.0476755	0.0254378	0.064042	0.0289835	0.0363303	0.038514	0.0194969	0.00593172
SNX18	0.0653132	0.0602139	0.05471	0.0663475	0.0694687	0.0648567	0.0519448	0.0652654	0.0560214	0.0512457	0.0542198	0.0483358	0.0628843	0.0718263	0.0485578	0.0676661	0	0.0677651	0.063227	0.0528438	0.0531931	0.0527884	0.0584456	0.0529931	0.0418468	0.0563469	0	0.0950787	0.0622948	0.0919489	0.0958036	0.0739814	0.0450599	0.0714936	0.0508465	0.0529264	0.0604643	0.0521706	0	0.0726072	0.0542983	0.0484202	0.0698061	0.0531105	0.0629164	0.0682196	0.0385214	0.0576313
ESM1	0.00113759	0.000486193	0.00211211	0.00631934	0.00189849	0.00245294	0.00058787	0.00086887	0.00163846	0.000236371	0.000651157	0.000508389	0	0.0015659	3.46812e-05	0.00107591	0	0.00204249	0.0013432	0.000851597	0.00187492	0.00143633	0	0.00067697	0.00144374	0.000938386	0	0.00332164	0.00762423	0.00244919	0.000961804	0.00115202	0.000743716	0.00173705	0	0.000656059	0.00102027	0	0	0.000234155	0.000788228	0.000151147	0.000695405	0.000713172	0.000256299	0	0.00131149	0.00251449
GZMA	0.0011369	0.00316894	0.00124819	0.00659504	0.00432371	0.000963675	9.42104e-05	3.63576e-05	0.00125115	0.000511014	0	0	0	0	0.000732505	0.00106397	0	0.00145538	0.000116881	0.000625154	0.00141513	0.000648165	0	0.000892403	0.000239606	0.000772689	0.0423754	0.000369368	0.00324229	0.00093564	0.000587027	0.000878029	0.000469105	0.000533385	0	0.000270097	0.000618342	0	0	0.000517015	0.00225621	0	0.000498762	0.00102972	0.000458483	0.00554214	0.000566276	0.00397325
CDC20B	0.00366572	0.00536577	0.00275513	0.0063856	0.00460444	0.00285407	0.0020008	0.00119444	0.00153059	0.00151132	0.000626485	0.00169906	0.000723773	0.0034117	0.00235322	0.00341176	0	0.00208193	0.00180953	0.00101221	0.00211085	0.000682066	0.00240971	0.00112179	0.000851917	0.00255838	0	0.00294197	0.00835164	0.00376539	0.00455295	0.00329965	0.00113814	0.00245942	0.000528223	0.000636278	0.00328086	0.00082189	0	0.00100189	0.001381	0.00336741	0.00153071	0.00119472	0.000240458	0.00299465	8.57554e-05	0.065004
GPX8	7.24054e-05	0.000298614	0.00139639	0.00111586	0.000564048	0	0.00201857	0.000598062	0.000409132	0	0.000151536	0	0.000217859	0	4.18166e-05	0.000131284	0	0.000271507	0.00027084	0.00141083	0.000502861	0.000517759	0	0.00183352	0.00188873	0.000286799	0	0	0.00206708	0.000431464	0.0014199	0.00144827	0.000512706	0.000333619	0	0.00119518	0.000643977	0	0	0.000137121	0	0.000188063	0.000227625	0.0009634	0.000411075	0	0	0.0103032
MCIDAS	0.000514017	0.000769147	0.00121882	0.00144383	0	0.0006739	0.00230937	0.000546063	0.00135354	0.00102673	0.000382712	0.000133664	0.00111555	0.00243023	0.00210082	0.00203751	0	0.00215531	0.00176431	0.00188385	0.000949302	0.000340429	0	0.000285323	0.000900258	0.000115838	0	0.00276027	0.000651878	0.00294503	0.00194966	0.000978762	0.00074801	0	0	0.000951103	0.00119166	0	0	0	0.000225251	0.00138121	0.0015433	0.000211744	0.00131052	0.0033029	0	0.00639898
CCNO	0.0517601	0.040417	0.0549376	0.0466416	0.0320952	0.0473329	0.0897469	0.0780569	0.0460682	0.0270676	0.0250951	0.0144765	0.0408787	0.103956	0.0353678	0.0595923	0	0.0410381	0.0808794	0.028698	0.0448617	0.0439194	0.0158399	0.0525047	0.0439103	0.0315856	0.0957586	0.0655176	0.15992	0.0500207	0.0567741	0.1036	0.0457812	0.0400562	0.0171638	0.0158815	0.0768633	0.022983	0	0.068309	0.0317798	0.0601081	0.0980847	0.0605473	0.0645588	0.0112087	0.0125558	0.112141
DHX29	0.345187	0.337453	0.224638	0.411742	0.335816	0.319125	0.293747	0.314528	0.215009	0.203465	0.219949	0.256538	0.324874	0.297291	0.241194	0.309976	0.60354	0.315657	0.303967	0.266689	0.292839	0.166875	0.240042	0.176032	0.217914	0.285856	0.363798	0.383687	0.512197	0.363005	0.332446	0.298632	0.254221	0.249814	0.268012	0.209501	0.227298	0.283468	0	0.314448	0.272577	0.355558	0.391164	0.325751	0.285812	0.145693	0.132061	0.312401
MTREX	0.359699	0.344747	0.256547	0.480757	0.393064	0.392805	0.343661	0.350902	0.237985	0.220308	0.227933	0.304545	0.3456	0.328194	0.248832	0.330655	0.45987	0.34267	0.338239	0.309759	0.316111	0.184706	0.285782	0.194846	0.245653	0.325373	0.397463	0.528867	0.565809	0.457581	0.419147	0.311159	0.301193	0.297405	0.374643	0.238677	0.234422	0.328583	0	0.362457	0.305061	0.439164	0.419795	0.402679	0.32698	0.227817	0.129364	0.377722
PLPP1	0.416891	0.420613	0.286281	0.559215	0.449441	0.451927	0.358975	0.402019	0.26788	0.291333	0.292473	0.369498	0.424105	0.367738	0.329638	0.389598	0.493405	0.378887	0.381088	0.377393	0.366735	0.223642	0.40076	0.237103	0.309479	0.379238	0.408954	0.566861	0.601069	0.521431	0.507248	0.361286	0.352349	0.299847	0.469915	0.299434	0.290571	0.412705	0	0.419515	0.367405	0.444952	0.466316	0.475734	0.393695	0.202705	0.174354	0.313795
SLC38A9	0.363838	0.326989	0.25079	0.455456	0.373071	0.347849	0.279571	0.317631	0.238826	0.227565	0.225897	0.278279	0.335808	0.334103	0.252842	0.333966	0.362296	0.349058	0.323828	0.309233	0.322386	0.223208	0.28523	0.203115	0.240763	0.286867	0.373227	0.419637	0.509165	0.369956	0.363046	0.330363	0.273966	0.26989	0.383806	0.225937	0.244901	0.281853	0	0.350354	0.297746	0.384138	0.404415	0.347618	0.294595	0.207301	0.16301	0.212956
DDX4	0.0338929	0.0287307	0.031886	0.0389826	0.0306528	0.0301923	0.0104046	0.0288843	0.0301001	0.0140631	0.0227551	0.025816	0.0253696	0.0499037	0.0279182	0.0385578	0	0.0352768	0.0305703	0.0315473	0.0372377	0.0268228	0.0128534	0.0310887	0.0183438	0.0200099	0	0.013538	0.0451782	0.0412751	0.0133537	0.0396941	0.0209744	0.0253913	0.0203593	0.018519	0.0191972	0.0261058	0	0.0224486	0.0292187	0.0251137	0.0413522	0.0146579	0.0160199	0.0103666	0.0147816	0.0220379
IL31RA	0.00278036	0.00221758	0.00332033	0.00693142	0.00513557	0.00257914	0.00133898	0.00135435	0.00174009	0.00142539	0.00233736	0.00321275	0.0013954	0.00367257	0.00182121	0.00304236	0	0.0014335	0.00113365	0.00116022	0.00189343	0.00230818	0	0.00207769	0.00387645	0.00205112	0	0.00270208	0.0114945	0.00464949	0.00319304	0.00304151	0.00166726	0.00144923	0.000811343	0.0011906	0.00188901	0.00045898	0	0.00164751	0.00110478	0.00165448	0.00397087	0.00137121	0.000619662	0.00276404	0.00046588	0.00738344
IL6ST	0.20553	0.152725	0.151031	0.198357	0.155063	0.216271	0.204026	0.208394	0.102087	0.129313	0.143338	0.103596	0.154425	0.139735	0.0917125	0.145167	0.441755	0.170117	0.195034	0.121974	0.136873	0.122633	0.0798454	0.107444	0.180734	0.160065	0.106411	0.31176	0.239328	0.196963	0.200405	0.140165	0.133612	0.147827	0.125997	0.100874	0.131079	0.179844	0	0.165458	0.0982963	0.141482	0.183779	0.163706	0.172153	0.111157	0.0475842	0.20242
ANKRD55	0.0575071	0.052421	0.130856	0.160972	0.10873	0.0816021	0.0325871	0.0902405	0.089976	0.0620669	0.0376387	0.0821012	0.0142322	0.0601825	0.0841681	0.0572907	0	0.0321618	0.0628648	0.0476326	0.0623536	0.0424633	0.012033	0.102838	0.119657	0.0742329	0.0391785	0.0286097	0.0570016	0.101077	0.0505968	0.0593019	0.14668	0.0278393	0.124735	0.0262457	0.123063	0.08467	0	0.229698	0.123929	0.04498	0.123444	0.0281801	0.0153053	0.0318844	0.0789915	0.030863
C5orf67	0.0114088	0.0187773	0.00956931	0.016275	0.0116718	0.0113831	0.00221209	0.0146553	0.0113115	0.00311711	0.00939255	0.0104425	0.00873447	0.0189537	0.0101828	0.00691425	0	0.00790947	0.0175235	0.0178881	0.015984	0.0156401	0.00256328	0.0115187	0.0031359	0.00658039	0	0.00526698	0.00984354	0.00754782	0.00390004	0.0197563	0.00927246	0.00930316	0.00756485	0.0112053	0.00470653	0.00808539	0	0.00708053	0.00738135	0.00534331	0.0223624	0.00143871	0.00545535	0.00261956	0.00256437	0.0071946
MAP3K1	0.111145	0.10588	0.0906679	0.124296	0.118404	0.12785	0.100904	0.0970395	0.0816522	0.0803569	0.0821525	0.0700017	0.104305	0.101318	0.0678316	0.0795927	0	0.0957656	0.0948399	0.0931319	0.0805068	0.0815282	0.0773946	0.0695147	0.0669301	0.0873871	0.0529991	0.127705	0.0854029	0.135793	0.102923	0.0906813	0.0935419	0.0935335	0.0880931	0.0699424	0.0889135	0.100555	0	0.143619	0.0978177	0.078628	0.11149	0.12776	0.108326	0.0581972	0.0473547	0.0813834
SETD9	0.00738365	0.00585708	0.0111835	0.0271645	0.014176	0.00855742	0.0102172	0.00858756	0.0102297	0.00914787	0.00640172	0.00690226	0.00667429	0.0151561	0.00688211	0.0167844	0	0.0160358	0.0156053	0.0102383	0.0120134	0.0112619	0.00565591	0.0143903	0.00890151	0.0095406	0.0116812	0.0102753	0.0257424	0.0139309	0.0138307	0.00953035	0.00561071	0.0133425	0.00722027	0.00521831	0.00742125	0.00275438	0	0.00893375	0.00577744	0.00733453	0.0149299	0.00765527	0.00457157	0.00687022	0.00588955	0.0195135
MIER3	0.111414	0.110172	0.0807731	0.115348	0.11173	0.121417	0.126651	0.10955	0.0643478	0.0700578	0.0791618	0.0813409	0.0955995	0.0721181	0.0580744	0.0725923	0	0.0697657	0.113182	0.0834783	0.0775499	0.0692034	0.052586	0.0492028	0.0844757	0.102759	0.141532	0.160467	0.155437	0.121437	0.104526	0.0964485	0.07695	0.0799392	0.0849487	0.0653376	0.0793038	0.0949827	0	0.104487	0.0730761	0.0867751	0.112269	0.112491	0.107431	0.072786	0.037086	0.220503
GPBP1	0.414431	0.392665	0.233677	0.515868	0.425649	0.395873	0.32149	0.366952	0.223348	0.238457	0.242127	0.33903	0.416852	0.311636	0.268255	0.349782	0.933146	0.3516	0.336907	0.331646	0.315279	0.15456	0.364157	0.191866	0.270925	0.360074	0.283143	0.609419	0.574992	0.487768	0.490384	0.318767	0.312722	0.246767	0.406553	0.246795	0.222572	0.358215	0	0.351917	0.327574	0.42123	0.416522	0.513466	0.373244	0.133573	0.131406	0.301597
PLK2	0.229284	0.202793	0.202913	0.299753	0.24802	0.293751	0.314693	0.283103	0.199881	0.185388	0.217352	0.173447	0.256345	0.255136	0.143694	0.249353	0.343872	0.205381	0.317539	0.189326	0.218739	0.179466	0.145366	0.159933	0.245958	0.240905	0.252617	0.38465	0.429464	0.267683	0.29619	0.295931	0.191176	0.269292	0.182214	0.148368	0.237832	0.254673	0	0.265322	0.192625	0.267757	0.276666	0.293062	0.292932	0.17236	0.0804294	0.142931
GAPT	0	0	0	0.000553138	0	0.000134666	0	3.62001e-05	0	5.75464e-05	0	0	0	0	0	0	0	0	0	0	0	0	0	0	0	0	0	0	0	0	0	0.000317481	0	0	0	0	0	0	0	0	0	0	0.000605578	0	0	0	0	0
RAB3C	0.550608	0.508002	0.380487	0.618159	0.544891	0.547535	0.468265	0.485307	0.360118	0.383072	0.376515	0.481113	0.464029	0.455774	0.421203	0.463673	0.470841	0.485479	0.498128	0.496824	0.471112	0.319922	0.582192	0.321126	0.427478	0.465585	0.30056	0.677759	0.601731	0.609739	0.524972	0.409963	0.412709	0.370555	0.51668	0.399902	0.352266	0.459871	0	0.500359	0.472155	0.459484	0.478864	0.542754	0.433895	0.38344	0.36597	0.640164
PDE4D	0.122013	0.0989043	0.0676027	0.0793779	0.0715979	0.0888484	0.067791	0.0796519	0.0512639	0.0656287	0.091051	0.0675538	0.0624368	0.0777466	0.113862	0.0737913	0.129674	0.112775	0.0824548	0.0857807	0.0777702	0.0955238	0.051562	0.0767856	0.064452	0.080894	0.0855964	0.111279	0.108207	0.0758983	0.0735608	0.102926	0.0881164	0.056791	0.0847727	0.0657701	0.0768254	0.0708923	0	0.0735946	0.0689439	0.0941543	0.0834801	0.0844961	0.101053	0.0841841	0.0520131	0.186081
DEPDC1B	0.0723147	0.0432781	0.0470853	0.0678532	0.0557087	0.0512149	0.0297865	0.0503714	0.0463721	0.0399469	0.0458421	0.0530994	0.0436754	0.0517092	0.0554494	0.0516603	0.165262	0.0656167	0.0402756	0.0409951	0.0495109	0.0541395	0.035562	0.0433557	0.027531	0.0339803	0.0116812	0.0509182	0.0797962	0.0391007	0.0358981	0.0825759	0.0503356	0.0428464	0.0668309	0.0591254	0.0414054	0.0296631	0	0.0872964	0.0451561	0.0368623	0.0665071	0.052133	0.0561651	0.0567151	0.0400915	0.0287241
ELOVL7	0.227775	0.24262	0.186274	0.284202	0.273585	0.268899	0.157714	0.20512	0.170839	0.188069	0.162151	0.157153	0.211428	0.179235	0.160419	0.218625	0.0514914	0.221117	0.216853	0.206004	0.205438	0.157661	0.158049	0.146643	0.179247	0.190654	0.308871	0.325062	0.274244	0.274644	0.190297	0.183418	0.183795	0.203582	0.194907	0.179032	0.141302	0.195555	0	0.234543	0.193523	0.179079	0.187035	0.278771	0.249422	0.167211	0.136805	0.220097
ERCC8	0.341273	0.292266	0.225225	0.386461	0.310751	0.28682	0.252424	0.315321	0.219429	0.22647	0.234455	0.285675	0.358713	0.303418	0.24976	0.321786	0.351336	0.289378	0.279078	0.264219	0.284645	0.182401	0.261603	0.189306	0.213281	0.283289	0.327071	0.337512	0.414201	0.324746	0.369519	0.280776	0.26191	0.257933	0.327295	0.209195	0.223169	0.302096	0	0.31243	0.282487	0.355236	0.337532	0.347023	0.294872	0.163262	0.137036	0.165995
NDUFAF2	0.39747	0.396185	0.266285	0.457559	0.374015	0.380887	0.39707	0.341628	0.235347	0.250109	0.260461	0.326503	0.386055	0.28623	0.270907	0.309394	0.266934	0.319943	0.325141	0.319103	0.30748	0.205472	0.381446	0.215219	0.256757	0.320564	0.35196	0.553616	0.504552	0.447546	0.492086	0.300971	0.316066	0.27261	0.43762	0.252263	0.272869	0.375649	0	0.375545	0.306084	0.455158	0.384235	0.446081	0.362135	0.185006	0.155429	0.376144
SMIM15	0.0245917	0.0230797	0.0284854	0.0353407	0.0257731	0.0325973	0.0484631	0.0360752	0.0301228	0.0251621	0.0308461	0.0203892	0.0267303	0.0411909	0.0143649	0.0325332	0	0.0287246	0.0612995	0.0190708	0.0295212	0.0287516	0.0104753	0.0299391	0.0360379	0.0310901	0.0565387	0.036211	0.0491485	0.0247482	0.0337225	0.0311096	0.0231326	0.0390409	0.0215081	0.0184187	0.0372472	0.0194617	0	0.0366937	0.0217501	0.0173044	0.0216207	0.0368572	0.0462397	0.0130647	0.0106793	0.0164331
ZSWIM6	0.378207	0.345905	0.210907	0.452731	0.360609	0.371248	0.383079	0.343703	0.191612	0.256423	0.203151	0.316796	0.391271	0.305857	0.246125	0.312614	0.638826	0.318639	0.302688	0.283993	0.295123	0.16212	0.29662	0.191265	0.248059	0.30915	0.334403	0.560602	0.597624	0.454654	0.518988	0.271058	0.290326	0.243367	0.432542	0.242124	0.221035	0.345657	0	0.331304	0.298144	0.502659	0.382272	0.437502	0.34781	0.150494	0.148313	0.468455
KIF2A	0.380546	0.365663	0.249661	0.498263	0.422151	0.391248	0.379675	0.364579	0.231875	0.241094	0.235172	0.319965	0.373573	0.318708	0.265743	0.341174	0.784784	0.351208	0.336831	0.332186	0.323696	0.183248	0.357038	0.196175	0.263235	0.336074	0.399419	0.496183	0.567312	0.439087	0.434797	0.319545	0.291623	0.282481	0.360573	0.247111	0.241781	0.344184	0	0.377849	0.3258	0.399805	0.412343	0.444769	0.351443	0.201299	0.162144	0.407189
DIMT1	0.109255	0.107793	0.104116	0.160695	0.130972	0.0972908	0.0922289	0.117653	0.0901155	0.0768167	0.0806274	0.0770389	0.106702	0.142972	0.0779611	0.131598	0.392002	0.115476	0.132283	0.0829481	0.0959624	0.0842944	0.0951315	0.0764751	0.0867591	0.10194	0.236322	0.172957	0.239497	0.114798	0.101394	0.139997	0.0985886	0.113862	0.104296	0.0737682	0.110218	0.121194	0	0.129921	0.104887	0.113469	0.165232	0.088955	0.10134	0.0790678	0.0460968	0.0637846
IPO11	0.336566	0.331072	0.243209	0.44491	0.371008	0.358146	0.305746	0.311622	0.225176	0.22132	0.220458	0.297566	0.314133	0.299677	0.237179	0.3153	0.300561	0.308208	0.306117	0.315927	0.300206	0.18019	0.27664	0.18289	0.243041	0.302555	0.599133	0.432993	0.533161	0.396026	0.334206	0.315827	0.290774	0.256162	0.34733	0.237753	0.231858	0.305302	0	0.330084	0.278979	0.399177	0.407859	0.368262	0.307522	0.196646	0.135436	0.321851
HTR1A	0.000113969	0.00193375	0.00140347	0.00380059	0.00142183	0.00189677	0.00378578	0.00373879	0.00251105	0.000190725	0.00129353	0.00182838	0.00148557	0.0055322	0.00149137	0.00229716	0	0.00190245	0.005444	0.000280553	0.00201005	0.0042076	0.00272979	0.00214539	0.00111155	0.000619988	0	0.00277407	0.00449344	0.000219633	0.00547658	0.00202706	0.00102018	0.00837197	0.00749223	0.000401372	0.00438044	0.00354884	0	0.00244302	0.00218359	0.00227847	0.00548459	0	0.000512342	0	0.000359347	0.0118045
RNF180	0.427293	0.408069	0.267899	0.507694	0.426412	0.435321	0.379479	0.394245	0.250875	0.276295	0.275098	0.392126	0.438394	0.323576	0.30287	0.34829	0.635992	0.354115	0.354718	0.348842	0.334366	0.204808	0.439583	0.224719	0.297121	0.371691	0.578991	0.594495	0.563331	0.471519	0.521974	0.330638	0.330326	0.311583	0.513194	0.274804	0.265955	0.381827	0	0.392511	0.344797	0.458927	0.417827	0.506312	0.401085	0.161838	0.163726	0.356664
RGS7BP	0.450389	0.456231	0.283061	0.559339	0.464751	0.448334	0.406812	0.404949	0.272649	0.289586	0.287979	0.389364	0.459338	0.374574	0.330886	0.373234	1.12964	0.409825	0.384561	0.374813	0.373109	0.223926	0.501056	0.238226	0.30874	0.405503	0.394231	0.612329	0.535868	0.557799	0.593312	0.352229	0.359639	0.311551	0.568138	0.306321	0.276405	0.412528	0	0.399737	0.357291	0.462774	0.451452	0.533267	0.403253	0.287113	0.186379	0.384265
SHISAL2B	0.00241303	0.000764757	0.00193122	0.00271471	0.00204688	0.00244241	0.00150068	0.00103717	0.0012299	0.000578632	0.00167376	0.000743572	0.000976985	0.00193692	0.000617521	0.00201181	0	0.000997377	0.00101091	0.00179404	0.00223496	0.000407472	0.0020333	0.00070893	0.00118254	0.001541	0	0.00221713	0.00297828	0.00230417	0.00217143	0.000915121	0.00102078	0.000847939	0.00285087	0.00246588	0.00208926	0.0013506	0	0.000521599	0.0021837	0.000232847	0.00273306	0	0.00172093	0.000420735	0.00112134	0.00733999
SREK1IP1	0.233591	0.219845	0.198266	0.325571	0.236538	0.25767	0.232445	0.235622	0.173224	0.154111	0.19017	0.187322	0.245453	0.25661	0.16346	0.236267	0.110801	0.214933	0.250398	0.199437	0.214815	0.148986	0.190965	0.1572	0.174739	0.207593	0.323058	0.303577	0.401777	0.26685	0.216904	0.248831	0.208763	0.209113	0.204818	0.15945	0.197546	0.225838	0	0.226783	0.190448	0.266764	0.293843	0.229603	0.195919	0.113178	0.113217	0.210267
CWC27	0.458384	0.420229	0.262525	0.542223	0.439812	0.444902	0.387188	0.398936	0.254099	0.282523	0.265156	0.38155	0.460942	0.334494	0.307776	0.353097	0.89062	0.383756	0.36221	0.353119	0.356309	0.20133	0.456416	0.197236	0.302295	0.389244	0.487229	0.610631	0.625355	0.516219	0.537645	0.349894	0.338473	0.301216	0.545316	0.285909	0.261972	0.401809	0	0.381914	0.338752	0.491251	0.430983	0.519171	0.357092	0.186852	0.172702	0.41875
ADAMTS6	0.0278807	0.0347742	0.0466037	0.0562891	0.0485191	0.0329469	0.025314	0.0401699	0.0249262	0.0136556	0.0282565	0.0279297	0.0189259	0.0310123	0.0384845	0.0409456	0	0.0390499	0.0362534	0.0209604	0.039091	0.0575388	0.0105698	0.0383286	0.0177575	0.0259819	0.0175414	0.0422839	0.087874	0.0495078	0.0226169	0.0369756	0.0377479	0.0355459	0.0439016	0.0213759	0.0300772	0.0615359	0	0.0347298	0.0388638	0.0442889	0.0554734	0.0229516	0.0486468	0.0572268	0.0116908	0.0360012
CENPK	0.0223773	0.0159035	0.0219934	0.0270829	0.0231537	0.0348097	0.0103877	0.0216567	0.025134	0.0150624	0.021496	0.0185849	0.0244962	0.0172494	0.0137746	0.0217187	0.0514914	0.0248409	0.0093174	0.0279829	0.0163561	0.0315135	0.00446849	0.0166595	0.00900946	0.0161066	0.0423754	0.0213912	0.0443703	0.0250975	0.0183247	0.0226229	0.0164718	0.020375	0.00882028	0.00999856	0.0234883	0.0208424	0	0.0173832	0.0156242	0.0219398	0.0379535	0.0168949	0.0267068	0.00622144	0.017353	0.0285345
PPWD1	0.237567	0.229419	0.176355	0.323573	0.276159	0.235167	0.188558	0.254009	0.174143	0.154937	0.157141	0.156679	0.210411	0.280784	0.181536	0.244976	0	0.264653	0.250221	0.19704	0.22808	0.145882	0.151232	0.158621	0.160358	0.187819	0.172869	0.325286	0.391172	0.27688	0.223333	0.252448	0.193601	0.215778	0.177724	0.138438	0.178984	0.216538	0	0.239373	0.213053	0.232687	0.327278	0.216741	0.218421	0.106868	0.0956184	0.163628
TRIM23	0.293394	0.279899	0.220089	0.396904	0.333822	0.34924	0.307692	0.300439	0.199444	0.192914	0.232144	0.21144	0.231787	0.300284	0.182204	0.269392	0.11301	0.268613	0.329318	0.237608	0.25198	0.180828	0.210797	0.166744	0.257999	0.265566	0.29446	0.439178	0.467292	0.323419	0.278217	0.282682	0.223217	0.26605	0.258904	0.19103	0.21978	0.238325	0	0.278766	0.225944	0.266784	0.324321	0.321352	0.263659	0.150195	0.100087	0.280494
TRAPPC13	0.317057	0.298105	0.232172	0.485654	0.382995	0.316782	0.262772	0.30823	0.232166	0.208492	0.233887	0.252472	0.341194	0.305339	0.227838	0.336881	0.32248	0.342635	0.315285	0.29307	0.295425	0.174625	0.202447	0.186329	0.235124	0.287307	0.367208	0.35415	0.513267	0.367582	0.298072	0.303889	0.250398	0.26944	0.273647	0.209809	0.231199	0.270218	0	0.287563	0.291957	0.292095	0.393729	0.290617	0.237867	0.153823	0.139221	0.258862
SGTB	0.274553	0.244211	0.217605	0.377626	0.329693	0.336749	0.288151	0.288802	0.218283	0.20329	0.2624	0.230111	0.236712	0.284123	0.197226	0.303753	0.338428	0.285034	0.309763	0.274852	0.269355	0.185549	0.18543	0.182947	0.249991	0.276039	0.348819	0.402453	0.497118	0.314288	0.293067	0.31193	0.245885	0.255041	0.264554	0.184167	0.21728	0.254598	0	0.287656	0.250198	0.293232	0.326689	0.307119	0.31935	0.152254	0.118505	0.257397
NLN	0.405163	0.374565	0.28119	0.466581	0.42146	0.401419	0.261123	0.380066	0.262636	0.271396	0.27826	0.359545	0.416927	0.341059	0.301073	0.366536	0.747645	0.37628	0.348736	0.366714	0.340601	0.204673	0.424497	0.244347	0.279356	0.366085	0.233723	0.46179	0.513193	0.465269	0.441916	0.35641	0.322092	0.281422	0.448699	0.285363	0.270726	0.353294	0	0.383816	0.355438	0.386147	0.407227	0.410154	0.349718	0.245537	0.186323	0.17936
ERBIN	0.445929	0.418976	0.294549	0.539363	0.45324	0.447985	0.36914	0.386054	0.257877	0.293275	0.275244	0.356608	0.414886	0.364504	0.29688	0.362124	0.486176	0.390004	0.373419	0.361489	0.350501	0.226276	0.418841	0.228959	0.304469	0.383294	0.377212	0.566277	0.549212	0.502473	0.471694	0.341579	0.342959	0.321846	0.443466	0.284802	0.277639	0.389712	0	0.387563	0.346305	0.429613	0.450268	0.481896	0.379411	0.226337	0.178384	0.504075
SREK1	0.382381	0.378928	0.244951	0.469976	0.403787	0.388142	0.379048	0.348927	0.225052	0.226004	0.233124	0.317794	0.393638	0.296219	0.249138	0.317764	0.552179	0.321164	0.319881	0.304598	0.305259	0.164977	0.415009	0.16649	0.256653	0.330518	0.363744	0.511559	0.508688	0.439566	0.482182	0.320559	0.283828	0.254674	0.399131	0.240336	0.232386	0.373762	0	0.34506	0.294805	0.356194	0.378322	0.467228	0.330414	0.176805	0.131397	0.373295
MAST4	0.478437	0.464447	0.28085	0.485294	0.464829	0.411896	0.499755	0.392334	0.293685	0.393457	0.326137	0.452741	0.442773	0.453831	0.296568	0.469611	0.850207	0.38174	0.499169	0.414767	0.341368	0.276997	0.471916	0.310999	0.243426	0.327126	0.401932	0.655642	0.516162	0.510937	0.550141	0.409325	0.344992	0.396327	0.397977	0.398084	0.159759	0.349677	0	0.326815	0.447038	0.522147	0.335389	0.396781	0.214379	0.498575	0.382505	0.544547
CD180	0.00044209	0.000236117	0.000323212	0.000569648	0.00143382	0.000687174	0.0011599	0.000559361	0.000141887	0.000373632	0	0.000155224	0.000605564	0.000613807	0.000280052	0	0	0.000197207	0.000562911	0.000245569	0.000546856	0.000364601	0	0.000440016	0.000177613	6.12117e-05	0	0.000266236	0	0.000472841	0	0.000140185	0.000468505	0.000885612	0	9.03458e-05	0.000672279	0.000425815	0	0.000320379	0.00019709	0.000426163	0.000203764	0.000211904	0	0	0	0.00321758
PIK3R1	0.417719	0.393565	0.218529	0.489489	0.404412	0.373693	0.333548	0.358044	0.21231	0.279206	0.296311	0.360597	0.406985	0.331217	0.302007	0.339415	1.0393	0.346299	0.309887	0.344933	0.331147	0.19936	0.444776	0.204546	0.23215	0.283502	0.393863	0.528182	0.53335	0.547042	0.58025	0.334495	0.325973	0.273199	0.507612	0.293631	0.221149	0.356199	0	0.391261	0.354265	0.482015	0.451067	0.435001	0.337265	0.164458	0.198381	0.361994
SLC30A5	0.239277	0.23198	0.186508	0.290704	0.227923	0.217193	0.215902	0.227386	0.191351	0.153587	0.166646	0.180873	0.236424	0.296362	0.189282	0.275496	0.470841	0.280718	0.240362	0.216087	0.239353	0.149529	0.231542	0.171046	0.14273	0.184597	0.345326	0.222477	0.304015	0.202988	0.24215	0.268596	0.193066	0.188073	0.210999	0.157524	0.195302	0.213703	0	0.244576	0.22548	0.224493	0.316079	0.221302	0.173333	0.126063	0.107038	0.173826
CCNB1	0.0190558	0.0211966	0.0200342	0.0279145	0.0296755	0.0205998	0.0420814	0.0292286	0.0207755	0.0179665	0.0183245	0.0197425	0.0222481	0.027719	0.0158791	0.0205203	0	0.021246	0.0281047	0.0130565	0.0181159	0.0182782	0.0117642	0.0238316	0.0179177	0.0166499	0	0.0275281	0.0507029	0.025821	0.0287126	0.0376742	0.0179194	0.0252045	0.0184341	0.0123232	0.0297106	0.019828	0	0.0231766	0.0199692	0.0167813	0.0263104	0.0291874	0.0195427	0.0122052	0.00881174	0.0277638
CENPH	0.0200198	0.0157351	0.0151483	0.0282051	0.0225761	0.0149705	0.0106785	0.0189588	0.0144517	0.0101351	0.0164935	0.00935078	0.0138352	0.0244803	0.0146276	0.0251286	0.261682	0.0191028	0.0190621	0.0127238	0.0161765	0.0205898	0.0173757	0.0150308	0.00796694	0.0132602	0.0116812	0.0176471	0.0550594	0.0116167	0.0104003	0.0358361	0.0144923	0.0146877	0.0236678	0.0137067	0.017202	0.0137385	0	0.0180236	0.0203747	0.0212911	0.0335728	0.00927341	0.0121876	0.00757136	0.00767265	0.027661
MRPS36	0.113243	0.125335	0.117065	0.19983	0.137592	0.127456	0.160045	0.160406	0.129777	0.0914436	0.104919	0.101982	0.113621	0.177112	0.119714	0.148811	0.0514914	0.128759	0.177648	0.110007	0.136955	0.105104	0.152844	0.108101	0.0973538	0.0978274	0.326802	0.139916	0.216695	0.117853	0.161445	0.16291	0.122326	0.148191	0.121154	0.0983883	0.148903	0.130524	0	0.138841	0.13043	0.12735	0.16288	0.119705	0.118869	0.0677469	0.0617583	0.0855488
CDK7	0.179296	0.191466	0.145093	0.253867	0.217696	0.185647	0.129555	0.204768	0.165453	0.111279	0.128752	0.166291	0.174235	0.213515	0.169861	0.238516	0.392186	0.212144	0.172724	0.188315	0.182275	0.125384	0.142633	0.125567	0.14012	0.166369	0.195465	0.197154	0.300446	0.214525	0.17228	0.221651	0.164471	0.157024	0.178891	0.155404	0.13571	0.156626	0	0.189396	0.196614	0.174562	0.279689	0.149731	0.216535	0.105619	0.101259	0.121109
CCDC125	0.182352	0.19178	0.147555	0.2396	0.162646	0.155056	0.169789	0.168984	0.145352	0.12186	0.116528	0.164588	0.195174	0.178083	0.166219	0.210402	0.27345	0.18303	0.130445	0.179685	0.162705	0.106019	0.212989	0.0985538	0.121602	0.130933	0.207772	0.159715	0.189242	0.159229	0.151608	0.165466	0.153227	0.153871	0.164406	0.141636	0.148178	0.195798	0	0.131668	0.16446	0.128899	0.154961	0.211792	0.139404	0.0613393	0.108592	0.205507
AK6	0.113208	0.121174	0.110392	0.165804	0.143231	0.133247	0.159357	0.141017	0.106967	0.0835172	0.0819265	0.0985477	0.107228	0.143705	0.0955726	0.133069	0	0.114464	0.148941	0.10259	0.125152	0.0758791	0.096031	0.0823821	0.0954379	0.104181	0.225898	0.153324	0.192758	0.128719	0.119856	0.139759	0.0914665	0.121545	0.0930438	0.0711104	0.126772	0.124896	0	0.127599	0.108876	0.077985	0.128744	0.146077	0.109554	0.0786627	0.0460733	0.168481
RAD17	0.183052	0.194928	0.141182	0.222181	0.162128	0.16113	0.140219	0.184732	0.13261	0.122079	0.124881	0.141336	0.171214	0.190306	0.145566	0.183479	0.181454	0.180791	0.186994	0.163943	0.168628	0.114238	0.136662	0.121205	0.133903	0.173856	0.184212	0.163792	0.234251	0.183975	0.175058	0.173357	0.157564	0.16238	0.115267	0.127477	0.123488	0.152209	0	0.173681	0.162355	0.159269	0.212372	0.157613	0.154296	0.0968283	0.0930496	0.101997
MARVELD2	0.00946742	0.0120404	0.0124738	0.0233316	0.0267276	0.00982472	0.0120051	0.0053175	0.00730801	0.00677065	0.00822041	0.0089873	0.00734543	0.00562887	0.00864454	0.0165988	0	0.00985236	0.00880131	0.0111187	0.00633296	0.00827997	0.00624503	0.0153609	0.00916123	0.0125737	0	0.0093997	0.0234146	0.0142424	0.00231322	0.00969178	0.00825164	0.0101689	0.0114172	0.00694931	0.00737347	0.012888	0	0.00868626	0.0111235	0.00642671	0.00774376	0.0103094	0.00867303	0.00381542	0.0037657	0.0270798
OCLN	0.0471185	0.0438038	0.0366955	0.109919	0.0499218	0.0904564	0.0326731	0.0240403	0.020399	0.0132566	0.0444626	0.0347256	0.0428612	0.0537923	0.0382195	0.0790463	0.0514914	0.0508905	0.0218997	0.0487237	0.0484772	0.0351697	0.0537496	0.0152077	0.0268534	0.0448679	0.00958133	0.0524632	0.0860051	0.0456562	0.0331854	0.0620271	0.036612	0.0144841	0.0285473	0.0280558	0.0487037	0.0576221	0	0.0662491	0.0584206	0.0252819	0.0640991	0.0577979	0.0374433	0.0156907	0.0191703	0.0435437
GTF2H2C	0.198192	0.16054	0.102383	0.439366	0.189879	0.194867	0.186499	0.143057	0.128254	0.100567	0.147042	0.125148	0.168405	0.163855	0.101981	0.260338	0.392186	0.24615	0.181422	0.148076	0.114195	0.124785	0.130985	0.117733	0.100182	0.1466	0.145264	0.228327	0.332537	0.176123	0.169875	0.200044	0.199606	0.160368	0.0874495	0.133059	0.181288	0.214076	0	0.250152	0.190646	0.130292	0.194325	0.130926	0.161653	0.0624877	0.0892019	0.0693696
SERF1B	0.00477919	0.00827256	0.0040119	0.00704464	0.00498528	0.00373091	0.00527987	0.00550036	0.00402959	0.00365384	0.00379426	0.0032852	0.00898631	0.0125201	0.00802948	0.00786732	0	0.00777911	0.00593043	0.00357497	0.00477949	0.00590125	0.00595124	0.00365175	0.00315412	0.00308915	0	0.00499239	0.00463135	0.00673469	0.00677478	0.00633632	0.00478242	0.00442713	0.00341438	0.0054582	0.00352916	0.00912034	0	0.00968943	0.00753564	0.00430118	0.00749594	0.00470272	0.00309702	0.00700223	0.0033414	0.00648369
SMN2	0.0207197	0.0222826	0.00932448	0.0211621	0.0105504	0.00935698	0.012009	0.0218074	0.0136793	0.0106729	0.0168682	0.0117393	0.0276441	0.0292026	0.0285503	0.0292617	0	0.0240959	0.0181325	0.0129099	0.0170254	0.0176209	0.00527284	0.00730923	0.0150129	0.0157723	0	0.00762354	0.0145237	0.0148586	0.0167207	0.0333588	0.0136392	0.0271673	0.0166948	0.0181526	0.012615	0.0345093	0	0.0258554	0.0296821	0.0119165	0.0204188	0.0170736	0.01833	0.0156051	0.0123189	0.00417632
SERF1A	0.00817553	0.0105314	0.00356465	0.00445087	0.00459494	0.00205291	0.00649204	0.0118025	0.00487209	0.00632083	0.00188724	0.00629673	0.0051003	0.00539666	0.00739668	0.00852091	0	0.00410455	0.00542086	0.00624023	0.00740902	0.0044053	0.00811545	0.00428196	0.00270821	0.00362972	0.0424021	0.00673093	0.0071728	0.00933791	0.00784548	0.00762388	0.00750742	0.0059181	0.00178495	0.00396085	0.0056352	0.0149036	0	0.00773669	0.00412773	0.00525815	0.00869234	0.00469779	0.00760821	0.00246639	0.00411112	0.00346306
SMN1	0.0162718	0.0114681	0.0121688	0.00807235	0.0115373	0.010926	0.0121857	0.0153501	0.0147712	0.0120494	0.00776543	0.0129091	0.012864	0.0210822	0.0163673	0.0121768	0	0.0137709	0.014225	0.0144021	0.0103823	0.0119185	0.0207446	0.00622209	0.00699261	0.0117592	0.0153956	0.013653	0.016491	0.011854	0.00725145	0.0203078	0.013952	0.0170423	0.0157169	0.0123365	0.011119	0.0179308	0	0.016244	0.0188208	0.0150746	0.0243587	0.00907802	0.00928182	0.00980778	0.0109403	0.00765585
NAIP	0.221315	0.291616	0.210781	0.435488	0.410267	0.262473	0.225852	0.289119	0.2274	0.217076	0.194103	0.208934	0.302613	0.346734	0.183872	0.299445	0.261682	0.305513	0.326784	0.218112	0.311445	0.16698	0.239794	0.204385	0.210031	0.191277	0.266372	0.409605	0.393183	0.434652	0.318284	0.28887	0.192719	0.273152	0.204011	0.21615	0.168713	0.288248	0	0.33578	0.289601	0.215153	0.428473	0.19994	0.244783	0.184513	0.14847	0.199066
GTF2H2	0.132423	0.136899	0.0461064	0.415386	0.146734	0.140599	0.173348	0.13129	0.109256	0.0837773	0.118815	0.112649	0.147112	0.145104	0.0910361	0.224159	0.213614	0.162445	0.132723	0.128247	0.100792	0.098606	0.124538	0.13962	0.0802103	0.107257	0.111495	0.183058	0.280671	0.185356	0.141907	0.210913	0.155881	0.171962	0.0985434	0.111514	0.209302	0.231596	0	0.251651	0.231227	0.106063	0.274874	0.128772	0.21233	0.0599089	0.0824657	0.0590577
BDP1	0.399365	0.388024	0.22744	0.52	0.438198	0.408602	0.359568	0.362831	0.201221	0.213097	0.215017	0.325934	0.368077	0.292533	0.244256	0.330257	0.897963	0.334197	0.321745	0.330164	0.320069	0.160564	0.391454	0.146339	0.260616	0.333427	0.305176	0.583098	0.597044	0.494186	0.490782	0.304009	0.285407	0.264945	0.474891	0.245874	0.220264	0.320813	0	0.354857	0.312275	0.456169	0.384343	0.483071	0.373262	0.134836	0.11945	0.369222
MCCC2	0.320416	0.29654	0.228517	0.375583	0.269243	0.30311	0.200053	0.330396	0.206026	0.165906	0.191547	0.20104	0.246994	0.315895	0.232117	0.286722	0.356722	0.282613	0.300115	0.269929	0.258352	0.203171	0.176263	0.175309	0.17092	0.243647	0.373122	0.319918	0.504206	0.339712	0.290809	0.340953	0.27384	0.237243	0.294121	0.187109	0.230692	0.26389	0	0.290391	0.248241	0.348217	0.428366	0.244021	0.229175	0.127202	0.113254	0.180716
CARTPT	0.193387	0.249084	0.306037	0.178792	0.170143	0.226991	0.423841	0.293415	0.31495	0.194452	0.224382	0.0760398	0.117262	0.25203	0.0835969	0.12445	0	0.165121	0.287073	0.0753063	0.0968197	0.246686	0.0515302	0.201124	0.241786	0.324184	0.283203	0.177833	0.450667	0.15979	0.282375	0.662478	0.233418	0.422851	0.0722697	0.139375	0.529614	0.376984	0	0.660989	0.333331	0.270495	0.535921	0.22329	0.301941	0.150525	0.0140071	0.0886404
MAP1B	0.307898	0.318452	0.212462	0.394175	0.337744	0.388079	0.242987	0.279057	0.217942	0.3083	0.240324	0.272734	0.332075	0.358454	0.246969	0.313607	1.05602	0.296193	0.296597	0.302865	0.316656	0.213313	0.273444	0.217775	0.255584	0.242461	0.202812	0.462383	0.581261	0.341994	0.295604	0.284495	0.235291	0.322651	0.31145	0.270357	0.194411	0.256076	0	0.360435	0.353366	0.442709	0.31512	0.343657	0.304864	0.144881	0.196509	0.197509
MRPS27	0.322618	0.311449	0.233121	0.406483	0.325305	0.335651	0.27035	0.30324	0.21314	0.207021	0.216442	0.263839	0.308179	0.293294	0.243825	0.298352	0.265379	0.298214	0.302953	0.286317	0.279794	0.191324	0.296324	0.169649	0.24612	0.263067	0.251472	0.44451	0.486032	0.374028	0.364138	0.267764	0.278642	0.242985	0.387453	0.216573	0.218048	0.293507	0	0.290584	0.264375	0.365116	0.322946	0.346694	0.286755	0.178516	0.148889	0.21546
PTCD2	0.128697	0.132484	0.101471	0.151884	0.136244	0.136624	0.0987386	0.129795	0.0996362	0.0967793	0.10166	0.113772	0.126336	0.125789	0.100815	0.110617	0.0514914	0.122689	0.12544	0.127994	0.10972	0.0739562	0.0827535	0.0787956	0.115262	0.115802	0.129885	0.152998	0.139339	0.172269	0.140409	0.0772112	0.109413	0.126958	0.10778	0.087265	0.0802936	0.109145	0	0.127713	0.102806	0.0945697	0.123484	0.135904	0.114953	0.0562071	0.0635619	0.125854
ZNF366	0.00390827	0.00599593	0.00570229	0.0174606	0.00956664	0.00652607	0.00237635	0.00723421	0.00909602	0.00245376	0.00509708	0.00209408	0.00249036	0.00975387	0.00871458	0.0123583	0	0.0136395	0.00672607	0.0060895	0.00608115	0.00570338	0.00302437	0.0132412	0.00204514	0.00416533	0	0.00350187	0.0112755	0.00886021	0.00403915	0.0114958	0.00371505	0.0119978	0.00144253	0.00459528	0.00507653	0.00298115	0	0.00873839	0.00473679	0.0038302	0.00932014	0.000340466	0.00279448	0.00536837	0.00495708	0.019176
TNPO1	0.410497	0.394041	0.225254	0.54501	0.453767	0.413723	0.345844	0.36365	0.211914	0.238178	0.263277	0.3752	0.428103	0.295736	0.269067	0.324564	1.3607	0.333522	0.323685	0.331518	0.330719	0.152612	0.46668	0.17047	0.285268	0.363553	0.388484	0.622672	0.581229	0.508465	0.516742	0.292005	0.305588	0.251872	0.458017	0.256106	0.225632	0.375052	0	0.376251	0.325867	0.460438	0.394699	0.500135	0.369973	0.155929	0.130068	0.433466
FCHO2	0.449312	0.406819	0.281961	0.522103	0.426215	0.429006	0.36352	0.385562	0.249637	0.27185	0.283769	0.382617	0.405094	0.35554	0.291933	0.354966	0.366064	0.384888	0.368894	0.356477	0.348498	0.218772	0.409814	0.215218	0.300628	0.374199	0.405439	0.596047	0.621666	0.499261	0.47655	0.389296	0.342535	0.290016	0.4918	0.251406	0.266664	0.388724	0	0.413119	0.332603	0.505664	0.434267	0.47955	0.42297	0.201399	0.157395	0.352585
TMEM171	0.00329772	0.00363231	0.00231407	0.00356142	0.00503054	0.00466123	0.002038	0.00233761	0.00320997	0.00100801	0.00174739	0.000327699	0.00210135	0.00169286	0.00313121	0.00194396	0	0.00318493	0.000881684	0.00407983	0.0036119	0.00172708	0.00237151	0.000895479	0.00242774	0.00212169	0	0.00342814	0.00195427	0.00261972	0.000636556	0.0012118	0.00333061	0.00446692	0	0.00155595	0.00212968	0.00400959	0	0.00137771	0.000675389	0.000189856	0.00300806	0.00327446	0.00242132	0.00291198	0.00207753	0.00311468
FOXD1	0	0.000444471	2.66792e-05	0	0.000155657	0	0	8.2133e-05	0.000218113	3.6207e-05	0	0	0	0	0	0	0	0	0	0	0	0	0	0	0.000186509	0	0	0.000332206	0	0	0.00214069	0.000188257	0.000184722	0	0	0	0.000208805	0	0	0	0	0.00032774	0	0	0	0	0	0
BTF3	0.0875012	0.0834052	0.11883	0.199584	0.125864	0.128789	0.256934	0.185216	0.143604	0.0830577	0.104166	0.0472973	0.0888856	0.229974	0.0856491	0.173704	0.639986	0.151817	0.255681	0.0822036	0.14991	0.131269	0.0904492	0.122219	0.108831	0.0723515	0.144898	0.153808	0.307673	0.0986092	0.13936	0.194077	0.0888175	0.196631	0.0686363	0.0608755	0.186293	0.125241	0	0.161311	0.129329	0.130482	0.190343	0.111018	0.13471	0.103248	0.0327349	0.161551
ANKRA2	0.0791336	0.0730633	0.0742612	0.131667	0.0924788	0.0917394	0.0865222	0.110528	0.0667046	0.0674615	0.0640281	0.0469822	0.0887414	0.121407	0.0633709	0.0915931	0.0514914	0.0998875	0.101241	0.0650727	0.0727779	0.0692147	0.0405602	0.0543048	0.0779542	0.068388	0.131499	0.104077	0.176988	0.0778661	0.0998326	0.117151	0.0826477	0.0771979	0.0806782	0.0401218	0.0844119	0.0992005	0	0.0980486	0.074485	0.099146	0.0949944	0.089182	0.0760306	0.0446894	0.0424476	0.0716868
UTP15	0.0481705	0.0501941	0.0407995	0.0734847	0.0487983	0.0547418	0.0410755	0.057365	0.0410555	0.0358998	0.043068	0.0289834	0.0553625	0.0625559	0.0291205	0.0567086	0	0.0536139	0.0552579	0.0417937	0.0471483	0.0348836	0.0255676	0.0363521	0.0384711	0.0502402	0.00958133	0.0454039	0.0562385	0.0481525	0.0352062	0.051708	0.033548	0.0502895	0.0307329	0.0252917	0.0311985	0.030818	0	0.0422987	0.0438714	0.0368746	0.0598154	0.0525306	0.0349632	0.0200632	0.0157964	0.0540535
ARHGEF28	0.432284	0.44752	0.348568	0.483793	0.507123	0.429028	0.417796	0.41387	0.345253	0.319962	0.30158	0.413956	0.411701	0.393763	0.309443	0.431264	0.65156	0.423749	0.397586	0.3872	0.374349	0.31593	0.384813	0.297231	0.336726	0.349581	0.435159	0.572391	0.563795	0.557547	0.518269	0.412292	0.42737	0.362594	0.427227	0.352287	0.332284	0.422589	0	0.445331	0.412951	0.523096	0.501508	0.500723	0.393663	0.295714	0.289134	0.406579
ENC1	0.373351	0.362947	0.219707	0.483665	0.348879	0.333866	0.266205	0.326166	0.203087	0.320465	0.312749	0.383178	0.366296	0.247688	0.249583	0.275865	0.723495	0.325334	0.231775	0.288189	0.274011	0.282252	0.417916	0.153785	0.297137	0.348012	0.588895	0.619602	0.508744	0.489334	0.552778	0.270363	0.302823	0.342123	0.525552	0.277424	0.272339	0.390966	0	0.367361	0.313985	0.495031	0.406465	0.517314	0.383927	0.263216	0.158229	0.323519
HEXB	0.251579	0.245519	0.192672	0.313405	0.266399	0.229567	0.251938	0.253451	0.219242	0.172825	0.178851	0.20561	0.298704	0.326828	0.216634	0.283506	0.355013	0.316735	0.232604	0.229527	0.241565	0.167095	0.199137	0.1807	0.187117	0.216903	0.201962	0.26976	0.337962	0.24789	0.314185	0.286284	0.236571	0.216312	0.259426	0.195843	0.23319	0.279764	0	0.244972	0.248381	0.255856	0.286672	0.252597	0.225158	0.180876	0.130181	0.183954
GFM2	0.238315	0.236716	0.197504	0.343639	0.313204	0.227365	0.349803	0.223327	0.173961	0.157297	0.16788	0.186195	0.254548	0.268822	0.157159	0.260515	0.110801	0.235695	0.2623	0.212155	0.233374	0.142481	0.190659	0.137159	0.19303	0.229751	0.226172	0.317671	0.43742	0.282924	0.21761	0.231453	0.208243	0.203163	0.229933	0.186858	0.196708	0.260984	0	0.257158	0.216156	0.28199	0.304127	0.302926	0.250134	0.123741	0.112806	0.460423
NSA2	0.183308	0.157862	0.135916	0.228832	0.180552	0.166373	0.278591	0.19559	0.133937	0.112627	0.121588	0.110868	0.175571	0.179457	0.11223	0.165545	0.110801	0.141612	0.229355	0.133427	0.167825	0.108945	0.101322	0.0986998	0.124774	0.138954	0.159048	0.198464	0.289064	0.167157	0.195258	0.163582	0.13133	0.159225	0.137331	0.106306	0.149273	0.203222	0	0.155192	0.138576	0.149782	0.235789	0.189481	0.190559	0.0865113	0.0716797	0.301578
FAM169A	0.421812	0.390165	0.262848	0.509136	0.44149	0.431031	0.393024	0.382908	0.251199	0.264392	0.26599	0.33942	0.410518	0.344414	0.288056	0.34777	0.717596	0.373922	0.357788	0.359475	0.346169	0.198282	0.371286	0.227913	0.276215	0.370872	0.297161	0.613709	0.611445	0.500722	0.491329	0.339625	0.328203	0.269042	0.430155	0.27462	0.251305	0.392464	0	0.393639	0.338603	0.448439	0.426282	0.463889	0.387801	0.190649	0.163522	0.357033
GCNT4	0.0844419	0.0677243	0.0550427	0.136737	0.11044	0.125758	0.0361492	0.0617916	0.0761615	0.0584504	0.077479	0.0468349	0.069061	0.0669522	0.0551511	0.0898509	0.308605	0.0674507	0.0963278	0.0778098	0.0859295	0.0633049	0.0377309	0.0523801	0.0815904	0.0748791	0.0440697	0.110107	0.191888	0.0769171	0.0756414	0.117054	0.0596974	0.054348	0.0840017	0.0355638	0.0587777	0.0400719	0	0.0931143	0.0620867	0.0488545	0.0678786	0.0523015	0.0999621	0.0659519	0.0267574	0.0135525
ANKRD31	0.0838833	0.0667247	0.0490073	0.0772572	0.0555405	0.0587403	0.047654	0.0523899	0.0478346	0.0516258	0.0532597	0.0545056	0.0526409	0.0693144	0.0541802	0.0558832	0	0.0626555	0.0509538	0.0663637	0.0537731	0.0387401	0.0464254	0.052886	0.0393941	0.0614397	0.12556	0.0587592	0.0827325	0.0689241	0.0432871	0.0353176	0.0514302	0.0582059	0.0753271	0.0455702	0.0501999	0.0590647	0	0.0314425	0.0543014	0.051447	0.0541736	0.048059	0.0387571	0.0317127	0.0307697	0.134632
HMGCR	0.300125	0.329089	0.209003	0.37781	0.341711	0.321219	0.30113	0.300353	0.20917	0.216013	0.237068	0.2082	0.267666	0.206263	0.24679	0.307372	0.576161	0.264602	0.32731	0.273023	0.27808	0.169384	0.143015	0.186223	0.289819	0.24916	0.127469	0.458284	0.57957	0.278073	0.271892	0.276201	0.252019	0.236531	0.216489	0.180026	0.223498	0.259494	0	0.251491	0.27272	0.302271	0.338642	0.309517	0.320534	0.211062	0.125501	0.210147
POLK	0.362313	0.344346	0.257675	0.472908	0.381818	0.378403	0.347811	0.332579	0.220474	0.251324	0.245161	0.292434	0.348767	0.32117	0.238867	0.32968	0.149245	0.335968	0.32052	0.293786	0.292438	0.18324	0.326901	0.195775	0.259702	0.303382	0.238732	0.502562	0.512402	0.423513	0.426406	0.302597	0.286526	0.274807	0.393315	0.239612	0.250128	0.338604	0	0.334068	0.296446	0.3715	0.392039	0.449465	0.350474	0.151961	0.153741	0.341054
ANKDD1B	0.0714209	0.0659788	0.0825665	0.120646	0.0948137	0.0865395	0.15273	0.091954	0.083779	0.0528376	0.0582402	0.0563083	0.0731064	0.0962877	0.0830031	0.116457	0	0.0985507	0.103495	0.0600612	0.0910634	0.075824	0.0504797	0.0732434	0.0545439	0.0574669	0.0733025	0.0766319	0.124569	0.0947427	0.0549944	0.0774548	0.0714218	0.0951159	0.0527509	0.0581735	0.0734532	0.0906018	0	0.114344	0.100565	0.0679177	0.104524	0.0943915	0.0630677	0.0417287	0.0411476	0.197196
POC5	0.222134	0.215312	0.16311	0.238297	0.204908	0.199376	0.125284	0.22123	0.147265	0.143812	0.134008	0.154026	0.219789	0.244857	0.139921	0.22199	0.241242	0.183936	0.189453	0.150984	0.183866	0.12824	0.126917	0.128156	0.13373	0.169457	0.335088	0.226056	0.289687	0.194759	0.190961	0.189981	0.159557	0.17529	0.24011	0.146156	0.139564	0.187829	0	0.242551	0.179209	0.203074	0.229284	0.196075	0.144894	0.073429	0.0816803	0.141036
SV2C	0.134948	0.10307	0.170999	0.14573	0.119587	0.155053	0.207004	0.149506	0.0849124	0.234499	0.0648155	0.0936959	0.0587553	0.150026	0.0833463	0.0991832	0.399555	0.0797003	0.16917	0.0607803	0.306398	0.178563	0.125179	0.0840156	0.0769533	0.0494593	0	0.0967348	0.175251	0.0981015	0.112625	0.044595	0.22447	0.0359482	0.15605	0.139215	0.183993	0.16647	0	0.157571	0.120194	0.21283	0.130622	0.0900906	0.0925524	0.79799	0.0952387	0.057931
IQGAP2	0.0142759	0.018609	0.0217847	0.059837	0.0385984	0.0281322	0.0184071	0.0121057	0.0191557	0.021537	0.00571596	0.0138396	0.0113561	0.0199857	0.0113573	0.0215805	0	0.0223979	0.0172362	0.00712799	0.0168443	0.0101539	0.0105143	0.0137708	0.0104138	0.0119872	0	0.0193427	0.0605758	0.0219828	0.00876703	0.0175053	0.00850487	0.0135927	0.0133338	0.00942832	0.00973154	0.0178781	0	0.0177551	0.0226501	0.0208014	0.0191971	0.00651953	0.00930752	0.0380235	0.0126178	0.0588346
F2RL2	0.000218308	0.000397058	0.000744517	0.00402467	0.00191782	0.00031226	0.000224362	0.000673322	0.00176482	0.00110853	0.000538114	6.28347e-05	0.000752132	0.000274602	0.000811692	0.00098786	0	0.00121278	0.00101466	0.000743776	0.00192887	0.000767922	0	0.000998079	0.00103281	0.000373528	0	0.000499376	0.00453853	0.00135517	0.000480305	0.000837779	0.000533168	0.000532202	0	0.00089717	0.00117932	0.000639879	0	0.00106501	0.000811011	6.73282e-05	0.00114427	0	0.00119679	0.00165157	0.000399631	0
F2R	0.00103254	0.00113135	0.00241218	0.00810931	0.00373499	0.00281732	0.00141929	0.00119139	0.00189343	0.00111273	0.000655579	0.00158938	0.00325872	0.000471744	0.00186992	0.0022553	0	0.00230138	0.00177882	0.00131872	0.0012252	0.000732541	0.000769943	0.00106642	0.000301481	0.000885197	0	0.00423633	0.00521574	0.00224504	0.00393276	0.00235132	0.00187026	0.000497767	0.00169119	0.000826614	0.00153161	0.000454591	0	0.00159905	0.00338246	0.00361026	0.00253246	0.0013022	0.000153299	0.00468558	0.00090084	0.00397075
F2RL1	0.00162016	0.00317463	0.00332636	0.00458711	0.00428354	0.00383205	0.00308841	0.00280335	0.0026121	0.000843204	0.00076327	0.00116174	0.000891285	0.00457397	0.00148117	0.00508833	0	0.00339678	0.00191614	0.00247096	0.00212311	0.00311851	0	0.00190495	0.000525693	0.00147568	0.0423754	0.00222662	0.00745729	0.0030277	0.00402165	0.00310095	0.00364395	0.00389872	0	0.00300998	0.00298602	0.00443771	0	0.0031491	0.00290837	0.00402531	0.00423272	0	0.00281244	0.00435313	0.00132648	0.00941039
S100Z	0.0107542	0.0171164	0.0188556	0.0528325	0.0379857	0.0165432	0.00914072	0.0170532	0.0225036	0.00773374	0.0186672	0.00772075	0.0217407	0.0276117	0.00863032	0.0267904	0	0.0194013	0.0209301	0.011279	0.0144688	0.0126183	0.00290242	0.012481	0.0109028	0.0191458	0	0.0212991	0.0401498	0.0269971	0.00715099	0.011998	0.0102647	0.0132907	0.00209826	0.0158288	0.0104227	0.017269	0	0.0160115	0.0248498	0.0118517	0.0358115	0.0052573	0.00853357	0.00430495	0.0110575	0.00994744
CRHBP	0.00768101	0.00798657	0.00665697	0.0299221	0.0201379	0.013875	0.0130754	0.0119281	0.0146266	0.0109095	0.00589265	0.00331231	0.014371	0.0112912	0.00644176	0.0167835	0	0.0106119	0.00946353	0.00570745	0.0090007	0.00664008	0.0120893	0.0140334	0.00648581	0.0107407	0	0.0184741	0.0341159	0.0144911	0.0163588	0.00932283	0.00789237	0.00796088	0.00518118	0.00689744	0.00816585	0.00693003	0	0.0262524	0.0147454	0.00838627	0.0175188	0.00511456	0.00963344	0.000840974	0.00285383	0.00585146
AGGF1	0.00421421	0.00291332	0.00466727	0.0054672	0.00261937	0.00204946	0.00377445	0.00222446	0.00363718	0.00491958	0.00312601	0.00296078	0.0043945	0.00798547	0.00545209	0.00712861	0	0.00535009	0.013162	0.00267186	0.00591024	0.0038441	0.0015329	0.00577254	0.00594302	0.00185858	0.0338695	0.0022563	0.00834605	0.00247636	0.00115018	0.00472806	0.00110257	0.00640294	0.00043382	0.00332522	0.00662592	0.0012476	0	0.00517753	0.00661874	0.00421757	0.00770103	0.00387707	0.00519042	0.00245732	0.00132764	0.0116494
AC008581.2	0.0855568	0.0905935	0.0744132	0.0922447	0.0820656	0.0887833	0.0783674	0.084919	0.0687519	0.0646807	0.0730361	0.0683716	0.0689686	0.058704	0.0752697	0.0664925	0.272772	0.0630803	0.0866795	0.0668454	0.0837321	0.076465	0.108878	0.0678842	0.0689988	0.0822147	0.143865	0.0921627	0.0862738	0.0859281	0.0828036	0.0695743	0.0730561	0.103629	0.0870512	0.0762395	0.067409	0.100096	0	0.0983019	0.0837383	0.0735775	0.094812	0.122464	0.0835475	0.0617793	0.0427094	0.11645
ZBED3	0.0460239	0.0296461	0.0349953	0.0476973	0.032536	0.0265899	0.0494211	0.0501558	0.0377479	0.0307402	0.0287023	0.0269709	0.0491989	0.0682241	0.0483189	0.050915	0	0.0656772	0.0542195	0.0378403	0.0456949	0.0470356	0.022473	0.0466453	0.0283494	0.0298861	0.291617	0.0510789	0.0739826	0.0434057	0.0578216	0.0729818	0.0409073	0.0527575	0.0253247	0.019359	0.0467228	0.0406798	0	0.0583077	0.028102	0.0465837	0.0674212	0.0262062	0.0308541	0.0193096	0.0198097	0.11377
AC022414.1	0.204009	0.128716	0.110306	0.112424	0.105141	0.134052	0.133409	0.110239	0.0866273	0.105913	0.0898232	0.0986456	0.136778	0.0965566	0.126923	0.100133	0.266755	0.12	0.115167	0.1467	0.118764	0.103858	0.120696	0.0996118	0.0996662	0.11772	0.167163	0.220058	0.199378	0.191673	0.166575	0.164622	0.131586	0.128223	0.166928	0.100571	0.104938	0.0868481	0	0.11573	0.0827178	0.164167	0.114551	0.131987	0.135612	0.0155732	0.0682456	0.183814
PDE8B	0.276123	0.206799	0.190469	0.381167	0.328577	0.323169	0.323919	0.2605	0.181961	0.184391	0.215661	0.199491	0.275852	0.234921	0.125383	0.155583	0.213138	0.15659	0.295745	0.233247	0.258992	0.134157	0.17335	0.152692	0.22218	0.256371	0.196895	0.441154	0.454406	0.323239	0.371077	0.254847	0.181831	0.190318	0.229833	0.14454	0.135369	0.203716	0	0.185962	0.137547	0.219173	0.305066	0.27111	0.222653	0.131697	0.0851396	0.2488
WDR41	0.324793	0.260295	0.214544	0.345124	0.294849	0.302766	0.242837	0.271584	0.19621	0.180115	0.210928	0.196911	0.242553	0.269578	0.194464	0.285257	0.293612	0.283495	0.271414	0.231578	0.248268	0.170966	0.185657	0.16326	0.207758	0.251245	0.311144	0.381775	0.420105	0.323192	0.269932	0.269835	0.21457	0.239842	0.273499	0.171686	0.201231	0.230617	0	0.251549	0.22866	0.304416	0.308466	0.29716	0.25817	0.198792	0.123503	0.179985
OTP	0.00150183	0	0.00038965	0.00119649	0.000506919	0.000589146	0.00120821	0.000301121	0.000730323	0.000319232	0	0.000226557	0	0.00128112	0.000309833	0.000144576	0	0.000228664	0.000489041	9.1127e-05	0.00188713	0.000200817	0	0.0016741	0.00021974	0	0	0.000503191	0.00100799	0.000218956	0	0.000435353	0.000449259	0	0	9.1812e-05	0.000322453	0.000277834	0	0.000151605	0.000198887	0.000134788	0.000638203	0	0.00148907	0.00130245	0	0.0143739
TBCA	0.377418	0.383421	0.255487	0.508483	0.422758	0.405367	0.36825	0.361304	0.240498	0.256904	0.258882	0.310519	0.389886	0.337703	0.26808	0.336582	0.263897	0.354109	0.353449	0.32348	0.336829	0.197119	0.343212	0.211231	0.27697	0.328701	0.329055	0.549185	0.571388	0.477268	0.448178	0.321496	0.284809	0.279846	0.3837	0.256845	0.256224	0.337393	0	0.360375	0.305213	0.38642	0.406672	0.448571	0.368871	0.160057	0.173297	0.394415
AP3B1	0.362402	0.36015	0.251527	0.426677	0.375822	0.364899	0.296221	0.315681	0.230012	0.251078	0.247292	0.311013	0.375047	0.315191	0.25423	0.321335	0.621307	0.329314	0.313983	0.311149	0.294772	0.211515	0.309708	0.195269	0.254512	0.312546	0.433058	0.450598	0.463545	0.439406	0.386172	0.313215	0.29371	0.277425	0.365629	0.249569	0.24637	0.333576	0	0.3443	0.287637	0.387477	0.374945	0.412216	0.332347	0.163811	0.146663	0.245264
SCAMP1	0.333122	0.321185	0.235691	0.468096	0.378533	0.412942	0.359561	0.339328	0.220413	0.231048	0.254876	0.267271	0.307692	0.296759	0.226125	0.297755	0.261682	0.319886	0.322122	0.285475	0.287663	0.171088	0.24107	0.211336	0.268459	0.297956	0.275225	0.537269	0.51196	0.427207	0.371018	0.293668	0.270702	0.271029	0.29217	0.220351	0.227279	0.316308	0	0.327473	0.26689	0.333311	0.367206	0.396859	0.322297	0.157863	0.117802	0.297405
LHFPL2	0.104669	0.185402	0.151295	0.234675	0.205653	0.114271	0.324408	0.144556	0.115071	0.177722	0.117426	0.21844	0.149699	0.11683	0.0903221	0.130096	0.27345	0.0852909	0.150096	0.111355	0.124025	0.0878577	0.298007	0.113084	0.106127	0.103614	0.0880336	0.119275	0.117627	0.172336	0.228166	0.0821045	0.213288	0.234731	0.0997154	0.119532	0.222856	0.290256	0	0.187887	0.13497	0.14288	0.0734314	0.200401	0.203381	0.0928144	0.113411	0.455319
ARSB	0.336606	0.335316	0.227953	0.351572	0.29952	0.281732	0.260425	0.280359	0.225443	0.269968	0.23601	0.287647	0.387856	0.293439	0.26386	0.322494	0.3632	0.333628	0.274811	0.310709	0.271978	0.191566	0.346573	0.215544	0.233793	0.305349	0.292748	0.355743	0.327324	0.342004	0.403694	0.228826	0.283964	0.239271	0.350642	0.270677	0.25792	0.331469	0	0.273714	0.336432	0.359462	0.293603	0.287327	0.247939	0.192133	0.228712	0.234702
DMGDH	0.299741	0.319626	0.24135	0.388438	0.312983	0.277581	0.25215	0.285454	0.223382	0.218093	0.214999	0.271145	0.291766	0.281087	0.242457	0.298499	0.328996	0.279161	0.260255	0.26454	0.250291	0.189834	0.383638	0.179504	0.200773	0.271425	0.235143	0.350804	0.359802	0.352412	0.388333	0.214271	0.290403	0.278378	0.327755	0.241453	0.221043	0.302646	0	0.225997	0.272081	0.317906	0.340063	0.305811	0.253875	0.157439	0.174918	0.514778
BHMT2	0.0195282	0.00760859	0.02319	0.0539735	0.0434309	0.0224957	0.023588	0.0243581	0.0334722	0.0227684	0.0162663	0.0122397	0.0146493	0.043545	0.0249887	0.0546539	0	0.0341771	0.0446064	0.0204671	0.0261676	0.0272191	0.0203058	0.0347712	0.0185097	0.00896581	0	0.0177522	0.061448	0.0301175	0.011624	0.0430338	0.0244905	0.0377837	0.0155521	0.0142367	0.0493481	0.0288716	0	0.0470234	0.0367267	0.019961	0.0536409	0.0163398	0.0187628	0.0292824	0.0208833	0.0180652
BHMT	0.00480742	0.00364056	0.00620619	0.0248417	0.0130053	0.00448604	0.0204418	0.00441399	0.00845837	0.00321978	0.00310181	0.00307155	0.00557067	0.0163759	0.00429947	0.0207764	0	0.00863723	0.0089413	0.0046439	0.00912361	0.00684737	0.00310086	0.0125137	0.00329059	0.00113816	0	0.0069768	0.0205426	0.00693984	0.00335099	0.0151901	0.00649217	0.0165018	0.00124417	0.00387105	0.0129221	0.00545563	0	0.0141255	0.00663985	0.00584105	0.0195834	0.0080146	0.00276248	0.0132319	0.0098061	0.0237251
JMY	0.357163	0.355894	0.245894	0.460721	0.380271	0.373053	0.352151	0.332704	0.22432	0.248981	0.22098	0.29137	0.362744	0.30799	0.255209	0.317586	0.237375	0.331789	0.313721	0.296623	0.305199	0.184332	0.348777	0.189436	0.247147	0.300306	0.50594	0.515651	0.511895	0.434451	0.427713	0.304354	0.283758	0.289154	0.350374	0.229686	0.236334	0.339169	0	0.355266	0.288701	0.372579	0.377211	0.401506	0.329455	0.15104	0.148845	0.397714
HOMER1	0.436574	0.55449	0.262097	0.52658	0.431458	0.404895	0.313301	0.393076	0.244014	0.379683	0.252444	0.420841	0.46079	0.337064	0.377814	0.326155	0.591033	0.378387	0.315843	0.377249	0.425631	0.166766	0.436034	0.349733	0.28015	0.344971	0.37831	0.603255	0.624158	0.495897	0.556334	0.331807	0.31517	0.284894	0.489418	0.325922	0.214078	0.358055	0	0.458734	0.386703	0.483278	0.417608	0.477071	0.39817	0.149609	0.219041	0.422069
TENT2	0.44697	0.4309	0.246829	0.511336	0.428411	0.437805	0.395606	0.410144	0.226005	0.253165	0.265944	0.36529	0.44286	0.326739	0.287196	0.334277	0.892164	0.375854	0.342351	0.335827	0.323519	0.153909	0.412563	0.153123	0.257528	0.3737	0.321473	0.615803	0.571093	0.51948	0.506183	0.306217	0.324362	0.281222	0.519074	0.272617	0.258369	0.404107	0	0.379216	0.353721	0.462656	0.405059	0.533535	0.386501	0.187435	0.166041	0.415215
CMYA5	0.410336	0.405429	0.239128	0.340746	0.292069	0.302342	0.299454	0.324608	0.221979	0.245497	0.242984	0.359392	0.478457	0.293247	0.304205	0.296997	0.401743	0.317343	0.26993	0.305989	0.275673	0.198935	0.379799	0.2348	0.257806	0.318279	0.286256	0.327496	0.313394	0.254199	0.409517	0.251502	0.270057	0.225505	0.409377	0.289437	0.197761	0.333427	0	0.255733	0.321083	0.375773	0.272451	0.331795	0.259847	0.203379	0.167798	0.384188
MTX3	0.177312	0.146737	0.152178	0.250372	0.202548	0.219369	0.173502	0.187701	0.142884	0.124691	0.152211	0.137533	0.142878	0.191333	0.108042	0.180592	0.245432	0.161218	0.229748	0.158145	0.162042	0.125129	0.108662	0.119863	0.162605	0.166554	0.265642	0.237285	0.367275	0.193905	0.155924	0.229321	0.142339	0.16892	0.161717	0.110574	0.158277	0.159979	0	0.187152	0.153206	0.169978	0.220971	0.202274	0.179246	0.06458	0.0658132	0.191466
THBS4	0.145454	0.103075	0.0919037	0.128819	0.0850411	0.0832203	0.152051	0.104838	0.113824	0.0841198	0.0820975	0.0954893	0.108978	0.101926	0.0745875	0.0805631	0	0.108473	0.10418	0.106183	0.0794729	0.0647379	0.0971144	0.0728832	0.0808359	0.080691	0	0.0954352	0.111197	0.128384	0.131465	0.0734911	0.108653	0.122796	0.130706	0.0837147	0.0751889	0.119144	0	0.0979595	0.081728	0.126456	0.0961671	0.143109	0.104039	0.0450731	0.0688946	0.219867
SERINC5	0.37686	0.343371	0.213262	0.385522	0.355125	0.251874	0.244749	0.340609	0.239275	0.24217	0.191894	0.34396	0.358307	0.313862	0.27941	0.355359	0.811491	0.37897	0.231817	0.341426	0.282563	0.197826	0.347472	0.216017	0.275267	0.295981	0.314951	0.406202	0.492575	0.365117	0.287745	0.327758	0.296496	0.277835	0.385481	0.240093	0.1934	0.291669	0	0.355443	0.309505	0.337697	0.350264	0.310298	0.325213	0.236692	0.189175	0.152313
ZFYVE16	0.403595	0.390217	0.24329	0.505314	0.398967	0.377609	0.325731	0.355705	0.233433	0.234313	0.240059	0.319489	0.393306	0.323868	0.273331	0.336681	0.614273	0.338277	0.338244	0.315239	0.308546	0.172664	0.332956	0.188673	0.269502	0.325305	0.356454	0.55206	0.538218	0.425553	0.469579	0.309919	0.291289	0.294682	0.395964	0.247795	0.242412	0.362418	0	0.365969	0.318465	0.415785	0.402636	0.440223	0.361675	0.153616	0.148817	0.272295
FAM151B	0.191823	0.175518	0.152006	0.213786	0.201812	0.150917	0.18063	0.17533	0.152733	0.139882	0.137339	0.147137	0.206482	0.209181	0.15909	0.189357	0.165262	0.18238	0.156792	0.179645	0.164782	0.109456	0.115124	0.15263	0.119024	0.168522	0.116982	0.203824	0.254829	0.187076	0.216153	0.195752	0.178181	0.186232	0.206367	0.155119	0.167796	0.197206	0	0.183797	0.183525	0.175921	0.20047	0.213977	0.152002	0.100984	0.118505	0.171546
ANKRD34B	0.000457656	0.00082886	0.00247857	0.00472774	0.00286911	0.00192295	0.000442195	0.000870818	0.00151599	0.000620987	0.000539503	0	0.00131976	0.00103181	0.000279973	0.0024048	0	0.000687048	0.00176468	0.000202642	0.000372843	0.00105368	0.00178341	0.00117608	0.0014892	0.000305546	0	0.00034794	0.00451114	0.000790141	0.0014904	0.00177586	0.00136748	0.000682725	0	0.00021657	0.00181611	0.000837037	0	0.00343674	0.00169606	0.000217872	0.00260594	0.00220888	0.0011695	0	0.000353753	0.00507638
DHFR	0.343252	0.414516	0.219811	0.252364	0.232573	0.366927	0.276732	0.262482	0.183893	0.319805	0.406406	0.425819	0.389454	0.186064	0.130959	0.143371	0.468739	0.159618	0.26597	0.167557	0.160993	0.203601	0.500969	0.159573	0.35396	0.43293	0.345909	0.509157	0.29168	0.222527	0.418673	0.198263	0.242184	0.245114	0.5928	0.332666	0.167527	0.28925	0	0.244681	0.200203	0.363756	0.106526	0.402671	0.210128	0.155811	0.154276	0.368084
MSH3	0.431617	0.41936	0.267151	0.558827	0.435463	0.427574	0.338212	0.384493	0.242981	0.257264	0.269499	0.351705	0.413322	0.343684	0.303572	0.352962	0.850277	0.377068	0.368455	0.361802	0.357451	0.185262	0.402183	0.213237	0.273865	0.371677	0.464405	0.572117	0.597997	0.509376	0.523352	0.356553	0.322395	0.306653	0.447446	0.295485	0.267646	0.368325	0	0.384342	0.363608	0.48661	0.447707	0.498863	0.374511	0.1946	0.193554	0.315109
RASGRF2	0.538199	0.475779	0.367371	0.539879	0.374701	0.448947	0.389103	0.438234	0.247276	0.280186	0.344109	0.406326	0.402388	0.404056	0.407499	0.39454	0.413746	0.415225	0.371964	0.3586	0.423708	0.522275	0.389537	0.240658	0.322705	0.359727	0.228471	0.569229	0.599779	0.40352	0.467197	0.331856	0.51447	0.261446	0.511902	0.314505	0.434691	0.398693	0	0.438098	0.35273	0.549119	0.330383	0.463529	0.498259	0.368702	0.191512	0.451195
CKMT2	0.138658	0.187308	0.125417	0.202119	0.215799	0.191688	0.155698	0.192789	0.173402	0.121712	0.17847	0.191806	0.210513	0.235305	0.230915	0.20301	0.428791	0.271862	0.153949	0.180449	0.232735	0.13568	0.223015	0.174068	0.0992202	0.155508	0.237551	0.16993	0.12629	0.257456	0.220966	0.174672	0.156693	0.175716	0.0801635	0.140216	0.084895	0.137035	0	0.143384	0.235365	0.09719	0.227738	0.182524	0.126177	0.150232	0.16176	0.465233
ZCCHC9	0.184122	0.178317	0.12046	0.209532	0.179466	0.166477	0.11169	0.182179	0.128884	0.0916662	0.113222	0.123196	0.146761	0.176628	0.133105	0.168218	0.110801	0.174978	0.147678	0.152607	0.156656	0.0953874	0.080893	0.120798	0.106063	0.161904	0.0784143	0.176397	0.186374	0.200655	0.139639	0.167283	0.140007	0.130118	0.124248	0.119092	0.117596	0.137461	0	0.140673	0.134448	0.119888	0.200927	0.135785	0.143793	0.0793303	0.0677221	0.173232
ACOT12	0.014195	0.012794	0.00972481	0.0236867	0.0149207	0.0125844	0.00481533	0.0117154	0.0124353	0.00714381	0.0123264	0.0124267	0.0153411	0.0127826	0.00964836	0.0143283	0	0.0332198	0.00924722	0.014029	0.0084804	0.00523236	0.00336421	0.00932167	0.0128644	0.0131049	0	0.0183437	0.0161999	0.0186104	0.0114866	0.0180375	0.0110247	0.0111468	0.00782277	0.0114771	0.00780414	0.00331951	0	0.0235874	0.0119083	0.0069422	0.019513	0.00989685	0.0147436	0.0451609	0.0102848	0.0272436
SSBP2	0.474135	0.4182	0.288481	0.59973	0.433885	0.459731	0.396137	0.388931	0.255881	0.296972	0.316873	0.451004	0.471622	0.395361	0.333229	0.373896	1.15399	0.399486	0.377943	0.364671	0.345926	0.213467	0.474252	0.24616	0.277776	0.379378	0.359708	0.611474	0.619041	0.481422	0.575493	0.351697	0.355436	0.281928	0.519163	0.342692	0.249743	0.394841	0	0.396773	0.393382	0.521289	0.465126	0.521078	0.360342	0.252797	0.20965	0.449506
ATG10	0.460272	0.370119	0.286208	0.497959	0.374546	0.416628	0.300507	0.38363	0.273589	0.269455	0.299339	0.333066	0.382202	0.35866	0.299889	0.348792	0.349438	0.406349	0.305724	0.360403	0.37565	0.246631	0.362992	0.230099	0.283182	0.366628	0.363536	0.435508	0.561373	0.495172	0.408082	0.348223	0.316224	0.307391	0.473592	0.267391	0.284244	0.381165	0	0.332777	0.310219	0.461953	0.437281	0.303137	0.331868	0.246651	0.196384	0.282677
RPS23	0.149293	0.119906	0.151678	0.392708	0.308722	0.207421	0.318232	0.259609	0.146483	0.100936	0.102238	0.0747139	0.107791	0.21003	0.102731	0.243638	0	0.201469	0.265405	0.103741	0.157827	0.117458	0.0887501	0.114338	0.140867	0.0940855	0.137882	0.239793	0.322159	0.155696	0.157707	0.175622	0.118369	0.247241	0.0752168	0.0720976	0.227721	0.179593	0	0.186086	0.15519	0.0872545	0.182905	0.143468	0.170524	0.0789882	0.0395788	0.221821
ATP6AP1L	0.38666	0.366437	0.268368	0.404122	0.290653	0.361454	0.283902	0.393154	0.269791	0.22647	0.241192	0.257464	0.309013	0.349267	0.273127	0.295137	0.774054	0.389	0.250223	0.315168	0.330943	0.240541	0.322566	0.226981	0.244184	0.321426	0.227242	0.412079	0.483719	0.439695	0.366519	0.361935	0.327991	0.31496	0.378691	0.242216	0.270274	0.297917	0	0.32204	0.262548	0.358293	0.411317	0.276837	0.315659	0.224191	0.183977	0.363929
TMEM167A	0.13128	0.105504	0.11605	0.222128	0.171295	0.180019	0.147729	0.153686	0.116205	0.0961	0.11925	0.0950753	0.104072	0.142589	0.0706499	0.141774	0	0.112028	0.189139	0.0981191	0.135503	0.102171	0.072427	0.0910392	0.113644	0.118932	0.0868186	0.187748	0.234727	0.154065	0.108558	0.127189	0.0947357	0.153239	0.0924148	0.0783414	0.123466	0.131977	0	0.141442	0.107841	0.105041	0.157835	0.11996	0.114815	0.0783222	0.0463898	0.114654
XRCC4	0.223326	0.160206	0.134538	0.20785	0.180119	0.155881	0.100674	0.134991	0.126922	0.143222	0.150908	0.14067	0.174995	0.174675	0.133098	0.178803	0.530548	0.200167	0.161581	0.168267	0.160907	0.131597	0.140402	0.136873	0.150238	0.198272	0.058954	0.182305	0.261566	0.17401	0.127094	0.138758	0.146136	0.130945	0.227731	0.114877	0.106493	0.13222	0	0.144786	0.134531	0.166836	0.189413	0.163236	0.14115	0.0891737	0.0957187	0.0735444
VCAN	0.0298537	0.0301177	0.0141155	0.0352939	0.0348662	0.0314612	0.0278435	0.036918	0.0182019	0.00902226	0.0190648	0.0203532	0.0338023	0.0211184	0.0120149	0.018215	0	0.013655	0.0168975	0.00927532	0.0144984	0.00927452	0.0213526	0.0137113	0.012122	0.0229763	0	0.0443235	0.0514482	0.0399546	0.0528127	0.0276205	0.0228766	0.0195213	0.0468949	0.0119083	0.0138161	0.0209875	0	0.014043	0.0119681	0.0160226	0.0195913	0.0212953	0.00756098	0.00887209	0.0101911	0.0294634
HAPLN1	0.00979699	0.00907493	0.00554606	0.0192972	0.0138299	0.00908596	0.00841769	0.0117099	0.00925177	0.00466759	0.00411876	0.00900882	0.00887378	0.0127185	0.00451488	0.0107758	0	0.00734275	0.00788314	0.00833795	0.00656707	0.00456867	0.00583161	0.00689908	0.00414385	0.00603593	0	0.0142161	0.0115988	0.0130752	0.0163014	0.00992405	0.00997827	0.00944742	0.0142523	0.0051039	0.0063238	0.00905645	0	0.00669246	0.00681285	0.00646533	0.0138436	0.00557328	0.00380956	0.00796681	0.00339601	0.0102516
EDIL3	0.658328	0.628235	0.524828	0.750393	0.663988	0.647004	0.61359	0.596771	0.503605	0.556999	0.599369	0.625671	0.683432	0.576878	0.526967	0.682902	0.709018	0.700001	0.633733	0.619988	0.570209	0.37014	0.631699	0.489959	0.562962	0.638407	0.721915	0.82027	0.816771	0.78267	0.767024	0.538846	0.550416	0.601632	0.697393	0.4975	0.457907	0.669157	0	0.559795	0.616497	0.722715	0.676315	0.735591	0.583274	0.538798	0.455336	0.485208
COX7C	0.144363	0.135017	0.149336	0.391119	0.291102	0.236015	0.354122	0.271306	0.183842	0.0988863	0.137132	0.0746477	0.135549	0.257914	0.112555	0.209377	0	0.173955	0.303495	0.11854	0.213178	0.119296	0.0928265	0.132131	0.165534	0.124551	0.211653	0.276255	0.472479	0.186039	0.199786	0.204761	0.13433	0.238053	0.0884335	0.0806938	0.228407	0.226694	0	0.167297	0.155663	0.119657	0.248206	0.17888	0.276183	0.112768	0.0545261	0.192671
RASA1	0.439149	0.422292	0.24788	0.509299	0.412515	0.417963	0.384921	0.400753	0.227606	0.279361	0.301621	0.401849	0.415233	0.328955	0.308755	0.341563	0.838592	0.359687	0.322406	0.36482	0.342633	0.164305	0.472808	0.19495	0.299858	0.37054	0.407358	0.607616	0.491852	0.517984	0.534883	0.301551	0.326229	0.241662	0.52807	0.285603	0.242451	0.4202	0	0.406787	0.367983	0.485586	0.383625	0.509253	0.416857	0.181373	0.17034	0.432785
CCNH	0.682183	0.577161	0.443335	0.613464	0.572369	0.546286	0.515652	0.479434	0.343272	0.513284	0.397398	0.588641	0.667916	0.415089	0.416453	0.45477	1.04669	0.499757	0.47867	0.518527	0.475185	0.367194	0.665487	0.339826	0.529267	0.583792	0.321269	0.813732	0.681206	0.663548	0.747736	0.429528	0.495581	0.414278	0.780485	0.436967	0.35013	0.546615	0	0.559437	0.481819	0.718359	0.523732	0.70134	0.586184	0.385353	0.380347	0.45217
TMEM161B	0.308791	0.272482	0.196559	0.335004	0.315969	0.33504	0.252348	0.261204	0.164809	0.20495	0.208498	0.214626	0.259491	0.209842	0.179096	0.228507	0.165262	0.249198	0.255012	0.245325	0.236775	0.145378	0.208737	0.136451	0.213269	0.25608	0.370578	0.409821	0.36731	0.354938	0.308476	0.223168	0.211739	0.198414	0.268772	0.166107	0.177131	0.230253	0	0.276484	0.196907	0.263226	0.27865	0.321108	0.29504	0.139708	0.0894388	0.222546
MEF2C	0.271599	0.31645	0.163785	0.253136	0.221659	0.245894	0.197912	0.197616	0.161091	0.193607	0.179463	0.225309	0.240434	0.280596	0.22842	0.208246	1.16132	0.368209	0.225019	0.187941	0.297486	0.167593	0.243192	0.273738	0.154722	0.194504	0.256512	0.305585	0.256697	0.263158	0.264939	0.198169	0.186944	0.175671	0.190111	0.197875	0.127513	0.210336	0	0.238296	0.256945	0.230291	0.203464	0.227456	0.141206	0.303314	0.155021	0.380694
CETN3	0.064454	0.0610951	0.0466687	0.108926	0.0737046	0.0884229	0.101732	0.0694259	0.0603318	0.0497484	0.0493581	0.0371421	0.0446951	0.0652187	0.0344717	0.0643436	0	0.0677126	0.0892573	0.0511435	0.0545722	0.0388621	0.0479725	0.0381931	0.0593145	0.0558293	0	0.0681839	0.0874379	0.0819624	0.0471222	0.042009	0.0599153	0.0783846	0.0558219	0.0427676	0.0669699	0.0563424	0	0.0604118	0.0575167	0.0329864	0.0579742	0.118627	0.0702777	0.0166574	0.0225574	0.0769718
MBLAC2	0.180262	0.145732	0.116336	0.140063	0.149537	0.16404	0.140724	0.134729	0.0970811	0.103182	0.119402	0.12492	0.133253	0.118595	0.0783217	0.109406	0.351302	0.113572	0.15132	0.103054	0.108955	0.0850645	0.0769311	0.0831749	0.122619	0.150102	0.262287	0.198497	0.186345	0.161173	0.181263	0.128038	0.103655	0.121248	0.121197	0.0835783	0.119403	0.119528	0	0.147903	0.0976921	0.133597	0.149841	0.173818	0.130935	0.0862394	0.0443421	0.0961834
POLR3G	0.219448	0.208014	0.174183	0.281733	0.254688	0.225688	0.229147	0.212577	0.196144	0.156111	0.155983	0.157104	0.20484	0.203534	0.191759	0.223359	0.322678	0.221157	0.208801	0.214558	0.189632	0.131305	0.139752	0.143759	0.156405	0.161722	0.302249	0.260926	0.277941	0.302795	0.192442	0.195216	0.192375	0.191096	0.117876	0.158603	0.177383	0.216611	0	0.227465	0.198668	0.169219	0.24308	0.299276	0.227066	0.113562	0.121262	0.140421
LYSMD3	0.0699487	0.0615429	0.0779058	0.146725	0.113944	0.0990298	0.125627	0.082013	0.0965256	0.0686144	0.0642318	0.0550299	0.0775795	0.110533	0.0549918	0.104417	0	0.0744751	0.109109	0.0508092	0.073789	0.0686878	0.0533955	0.0812618	0.0807406	0.058908	0.110799	0.130693	0.144761	0.0975496	0.08984	0.0944803	0.053526	0.0960296	0.0707024	0.0485764	0.101885	0.106088	0	0.10062	0.0850694	0.0743236	0.0969764	0.10998	0.097347	0.0518061	0.0339323	0.094305
ADGRV1	0.411857	0.444691	0.250555	0.435441	0.295316	0.341072	0.342789	0.404745	0.207264	0.248857	0.251182	0.265728	0.329991	0.33386	0.263037	0.280834	0.932445	0.338637	0.363592	0.316142	0.250161	0.233169	0.287421	0.264534	0.29574	0.335667	0.273446	0.56959	0.598151	0.490282	0.538052	0.394278	0.350901	0.342954	0.344569	0.223277	0.342033	0.342684	0	0.445612	0.331081	0.486506	0.455645	0.455699	0.384549	0.253288	0.224947	0.398247
ARRDC3	0.102544	0.0703651	0.0753136	0.141633	0.116709	0.137808	0.115706	0.119951	0.0726121	0.0672277	0.059868	0.0734462	0.0645469	0.0776575	0.0580541	0.0934147	0	0.0976815	0.123959	0.0750952	0.0890342	0.0900774	0.0345482	0.0661887	0.0830873	0.0867467	0.0116812	0.174105	0.173937	0.105071	0.0913092	0.0938209	0.071368	0.113959	0.0729103	0.058715	0.0809543	0.0712908	0	0.0886524	0.0707369	0.0701747	0.0970993	0.0947769	0.130226	0.0839352	0.0290282	0.0661088
NR2F1	0.31076	0.305856	0.259817	0.498595	0.312012	0.346214	0.365828	0.333143	0.220278	0.215619	0.269172	0.224445	0.33336	0.282904	0.21856	0.303562	0.779371	0.230861	0.343989	0.271364	0.264942	0.181769	0.255113	0.198849	0.271701	0.267946	0.228185	0.468843	0.506847	0.298137	0.393616	0.299377	0.261304	0.271903	0.263631	0.198696	0.240148	0.349827	0	0.335277	0.263357	0.317805	0.269464	0.327725	0.304726	0.155485	0.122172	0.199771
FAM172A	0.312781	0.316488	0.174418	0.414871	0.349166	0.3527	0.342358	0.282409	0.182681	0.188645	0.164229	0.293217	0.327168	0.220369	0.240416	0.235446	0.109425	0.247216	0.257624	0.251266	0.226102	0.131434	0.325689	0.140359	0.208548	0.271823	0.394959	0.482908	0.462499	0.405364	0.460194	0.226732	0.231474	0.204868	0.341349	0.222806	0.194529	0.290186	0	0.294511	0.255861	0.362098	0.316145	0.378856	0.271641	0.125821	0.138336	0.420285
KIAA0825	0.426402	0.437527	0.277121	0.547933	0.44597	0.428092	0.434067	0.3929	0.242047	0.30234	0.287959	0.397556	0.454548	0.328779	0.31266	0.366583	1.08053	0.352034	0.33464	0.350948	0.330432	0.189947	0.452233	0.216497	0.323345	0.431408	0.213623	0.665128	0.621186	0.52271	0.566853	0.303611	0.34252	0.321725	0.542289	0.299211	0.299302	0.403196	0	0.37409	0.350218	0.527155	0.433643	0.523201	0.408649	0.255682	0.211641	0.461946
SLF1	0.429285	0.451318	0.255151	0.54434	0.444064	0.417002	0.365665	0.370257	0.22379	0.270439	0.2799	0.377868	0.464864	0.308053	0.289169	0.34597	1.20583	0.372915	0.330255	0.371459	0.341099	0.190871	0.400126	0.193078	0.30062	0.363059	0.186402	0.614166	0.578417	0.49743	0.502766	0.30397	0.338964	0.296197	0.486375	0.272729	0.252104	0.401263	0	0.397905	0.334096	0.476162	0.415126	0.487264	0.392777	0.227975	0.171837	0.440975
MCTP1	0.494884	0.375017	0.296312	0.494888	0.368048	0.404115	0.36687	0.387559	0.241247	0.352832	0.378712	0.366328	0.389017	0.418235	0.425849	0.339843	1.83303	0.47029	0.367851	0.403321	0.446921	0.309818	0.461802	0.262686	0.326062	0.442109	0.240776	0.515945	0.551127	0.367851	0.350068	0.416552	0.337895	0.3467	0.391776	0.352956	0.322212	0.280596	0	0.373226	0.347814	0.455975	0.296241	0.30684	0.540363	0.302281	0.261352	0.640079
FAM81B	0.00838943	0.00731854	0.00988989	0.0600432	0.0245356	0.01584	0.0076876	0.0116664	0.0107271	0.00359663	0.00387028	0.000779163	0.00309499	0.0223125	0.00164504	0.0192015	0	0.0201721	0.0164236	0.00985506	0.0165309	0.0179835	0.0022493	0.0219451	0.00296205	0.00353211	0.0487296	0.0267575	0.0692747	0.0221533	0.00320826	0.035899	0.0111629	0.0267067	0.00829086	0.00274611	0.00900231	0.00498134	0	0.0100269	0.00668867	0.0175729	0.0319982	0.00617487	0.00552715	0.0129297	0.00863476	0.0228128
TTC37	0.393983	0.373576	0.250278	0.54413	0.434926	0.410732	0.37563	0.363274	0.217351	0.245507	0.253519	0.347669	0.425772	0.311163	0.281672	0.356932	0.949929	0.368863	0.349162	0.342512	0.332946	0.172298	0.388126	0.213054	0.251964	0.368565	0.218894	0.607316	0.604793	0.502779	0.541333	0.301688	0.301308	0.250886	0.510118	0.262406	0.226933	0.406063	0	0.391304	0.351635	0.478686	0.395457	0.522968	0.380147	0.160709	0.126962	0.372711
ARSK	0.127576	0.119423	0.104699	0.114261	0.101616	0.105813	0.110467	0.106667	0.0709429	0.0707926	0.0911662	0.0687604	0.0855274	0.0804344	0.054744	0.0838769	0	0.0798645	0.101458	0.0633508	0.0795361	0.0721357	0.0629038	0.0626653	0.0834877	0.102952	0.129274	0.168184	0.149022	0.144041	0.136585	0.112911	0.0792535	0.0952029	0.100217	0.0721331	0.11747	0.141494	0	0.116536	0.0801317	0.115175	0.162633	0.117289	0.103918	0.0701227	0.0339005	0.024278
GPR150	0.0106544	0.0105245	0.0114836	0.01988	0.015229	0.0148823	0.013869	0.0201489	0.0191494	0.00873042	0.00941887	0.0047946	0.00740693	0.0281492	0.00579519	0.0135264	0.181454	0.01397	0.0321018	0.00587642	0.0157611	0.0145698	0.00730077	0.0132411	0.00770735	0.0125726	0	0.0274815	0.0308252	0.010511	0.0293914	0.0294585	0.00848013	0.0120739	0.00484248	0.00395578	0.0232015	0.0139794	0	0.0181885	0.0116321	0.0124226	0.0285634	0.00841526	0.0145035	0.00907658	0.00273412	0.000919171
RFESD	0.0324182	0.0290328	0.0224414	0.0365806	0.0263735	0.029412	0.0215424	0.0197376	0.0180057	0.0181637	0.0155141	0.0112775	0.0136241	0.0248339	0.0200881	0.0192474	0	0.021329	0.0263885	0.0151329	0.0187088	0.0224987	0.0129032	0.0155931	0.00971274	0.0235249	0.0239601	0.0398511	0.0417798	0.0337869	0.0148188	0.0196829	0.0225399	0.0305242	0.0148444	0.0175098	0.0192006	0.0195571	0	0.0307037	0.0172606	0.0164521	0.0290971	0.0231369	0.0168261	0.00937065	0.00389048	0.0188016
SPATA9	0.0299748	0.0290879	0.0183147	0.0132893	0.0147485	0.0272109	0.0331226	0.0234525	0.0132025	0.0207338	0.0092522	0.0123469	0.0104347	0.0140079	0.0171504	0.0121828	0	0.0132399	0.0121185	0.0123218	0.0130479	0.0267599	0.00725004	0.0133839	0.0106394	0.0241128	0.0346453	0.0485032	0.0391381	0.0197603	0.0301771	0.0329617	0.0255864	0.0292597	0.0149928	0.0180896	0.0254642	0.02873	0	0.0588829	0.0134148	0.0171622	0.0316169	0.0376136	0.0296461	0.0295435	0.00448467	0.102117
RHOBTB3	0.187009	0.190217	0.162517	0.245081	0.179757	0.178289	0.250416	0.214081	0.137795	0.12014	0.122209	0.103704	0.1043	0.147532	0.146378	0.152685	0.181454	0.18612	0.183472	0.136665	0.148863	0.152313	0.130045	0.122812	0.140537	0.140778	0.20521	0.241436	0.198346	0.236337	0.167584	0.169796	0.185607	0.175214	0.170473	0.11402	0.232867	0.289724	0	0.191356	0.14959	0.18231	0.246965	0.218804	0.260639	0.136864	0.0728696	0.108661
GLRX	0.0864247	0.0957623	0.0897094	0.183042	0.125769	0.13231	0.365088	0.141389	0.088148	0.0988026	0.0743315	0.0804294	0.0959056	0.109853	0.0635702	0.0752698	0.181454	0.0795003	0.141868	0.0453378	0.0986345	0.0996614	0.0780773	0.0770053	0.0904178	0.0839533	0.104996	0.169645	0.173899	0.106462	0.181856	0.129229	0.101013	0.143015	0.136157	0.0801963	0.156127	0.195668	0	0.164045	0.0821599	0.0845763	0.150544	0.319794	0.140813	0.10342	0.0326664	0.261135
ELL2	0.438245	0.452514	0.29992	0.588157	0.49168	0.455193	0.420572	0.418681	0.277757	0.282417	0.27766	0.403332	0.475082	0.352725	0.319892	0.371673	0.93722	0.393699	0.368969	0.365819	0.371823	0.205311	0.497072	0.260815	0.294971	0.387872	0.113603	0.647054	0.652017	0.532867	0.578848	0.325851	0.357682	0.274841	0.526321	0.302963	0.283926	0.410313	0	0.410624	0.373203	0.51379	0.442423	0.50918	0.38433	0.19903	0.217172	0.356415
PCSK1	0.145243	0.320619	0.216979	0.291076	0.253114	0.218737	0.190287	0.238743	0.170727	0.268202	0.162531	0.1297	0.128968	0.166753	0.252507	0.147921	0.27345	0.167326	0.242657	0.150241	0.262565	0.125115	0.158664	0.204283	0.203116	0.131587	0.0983974	0.191936	0.266757	0.12688	0.123831	0.132028	0.155998	0.11941	0.107997	0.174611	0.139289	0.14872	0	0.286693	0.210765	0.126237	0.129655	0.187896	0.177144	0.174687	0.0854355	0.0768447
CAST	0.352999	0.400541	0.281681	0.449918	0.369993	0.372667	0.423145	0.354631	0.246275	0.244821	0.25355	0.2782	0.337546	0.311037	0.280702	0.322684	0.27345	0.3382	0.358524	0.284823	0.332995	0.222426	0.325602	0.237781	0.315711	0.301453	0.175113	0.44489	0.497524	0.409517	0.362247	0.312058	0.339132	0.284238	0.383286	0.273491	0.310293	0.384153	0	0.373117	0.293017	0.393554	0.378307	0.46654	0.413083	0.19915	0.168581	0.405324
ERAP1	0.119271	0.0975416	0.103421	0.28729	0.168475	0.13651	0.140584	0.133356	0.117754	0.0961871	0.0935522	0.08901	0.130274	0.149911	0.0823373	0.131443	0.65842	0.120497	0.176124	0.126499	0.136929	0.109076	0.106295	0.122766	0.0826869	0.116329	0.0560944	0.143768	0.306164	0.167687	0.119788	0.152337	0.0997994	0.138121	0.115244	0.0699377	0.127264	0.141057	0	0.115127	0.0984803	0.142165	0.172082	0.116575	0.121353	0.0808586	0.0534111	0.11165
ERAP2	0.0214788	0.0203611	0.0248706	0.0909765	0.0359041	0.0192161	0.033967	0.0362329	0.0253563	0.0168225	0.0136707	0.00899244	0.00913057	0.0726901	0.0185954	0.0532576	0	0.0387587	0.0518261	0.0184996	0.0341691	0.0389733	0.0135604	0.0481046	0.0132514	0.0141855	0	0.0352606	0.0663285	0.0257594	0.0225806	0.0288026	0.0219641	0.0578666	0.0164363	0.0108162	0.047319	0.0387383	0	0.0183306	0.0260036	0.0326899	0.045362	0.0231894	0.0154764	0.0161838	0.00945321	0.0364623
LNPEP	0.354519	0.343403	0.253069	0.434304	0.383304	0.411381	0.355313	0.330293	0.225332	0.230915	0.245168	0.275163	0.295635	0.303492	0.233214	0.292485	0.464933	0.336141	0.331202	0.305789	0.305162	0.194012	0.25304	0.186894	0.26425	0.294756	0.34395	0.517622	0.487739	0.449853	0.405513	0.317619	0.277982	0.276503	0.335159	0.249674	0.255354	0.333675	0	0.338137	0.271793	0.354366	0.35456	0.458402	0.345075	0.17351	0.155073	0.283313
LIX1	0.00294165	0.00304537	0.00226567	0.00664111	0.00354905	0.00261333	0.00291534	0.00374565	0.00323224	0.00148129	0.00118845	0.000933667	0.000687063	0.00329061	0.00161446	0.00281265	0	0.00271951	0.00161076	0.000532598	0.00162035	0.00135225	0	0.000872439	0.0025599	0.00133956	0	0.00707863	0.00610157	0.00477262	0.000177361	0.0026769	0.00169702	0.000336707	0.00115156	0.000769496	0.00276985	0.00264264	0	0.000382723	0.00172026	0.00123618	0.00241459	0.00102642	0.00185544	0.00140296	0.000465057	0.00414974
RIOK2	0.113257	0.0842721	0.0805844	0.0971138	0.0802408	0.0931994	0.11393	0.0998011	0.0742298	0.0657152	0.0686387	0.0674339	0.077329	0.108786	0.0731046	0.102073	0	0.0894183	0.11262	0.0695941	0.0919961	0.0595414	0.0372893	0.0696796	0.0810648	0.0827565	0.0979414	0.119393	0.127735	0.0845413	0.10976	0.0912776	0.0674344	0.0863042	0.0647662	0.0562796	0.0822365	0.0903874	0	0.0892373	0.0738837	0.0755814	0.11191	0.106018	0.0948279	0.0521172	0.039468	0.128755
RGMB	0.222114	0.174393	0.158232	0.223189	0.229402	0.224562	0.246234	0.21043	0.159971	0.142009	0.164207	0.152503	0.190936	0.165408	0.143627	0.203139	0.401611	0.168599	0.236947	0.19371	0.197399	0.151382	0.147946	0.124546	0.165187	0.159553	0.374348	0.310645	0.28435	0.241107	0.247495	0.221222	0.147286	0.192464	0.140715	0.142438	0.149454	0.168729	0	0.1969	0.157053	0.204663	0.209335	0.199397	0.245154	0.101984	0.0888177	0.222464
CHD1	0.342933	0.324252	0.219094	0.370065	0.324949	0.318694	0.317063	0.298214	0.191249	0.204728	0.206846	0.22937	0.291086	0.277507	0.197882	0.272202	0.461432	0.271587	0.279862	0.256342	0.267704	0.172045	0.227908	0.160716	0.231403	0.263105	0.256684	0.421998	0.424492	0.351289	0.346717	0.26465	0.220599	0.237346	0.287044	0.178841	0.214894	0.274361	0	0.281824	0.236694	0.272424	0.320934	0.336046	0.293395	0.167942	0.133193	0.267871
FAM174A	0.171455	0.172279	0.131791	0.244955	0.209002	0.217484	0.159125	0.177399	0.143132	0.134278	0.153089	0.155051	0.157323	0.17525	0.113077	0.167974	0.486948	0.170619	0.215575	0.15983	0.175128	0.106405	0.112652	0.117094	0.130523	0.171247	0.104361	0.23398	0.203397	0.181894	0.163371	0.158548	0.133792	0.154452	0.158763	0.120203	0.129572	0.141313	0	0.183083	0.148132	0.138238	0.173011	0.176568	0.141993	0.100604	0.0765108	0.124001
ST8SIA4	0.171381	0.0878633	0.0960339	0.120027	0.14916	0.161631	0.0648234	0.0910707	0.103811	0.126306	0.118514	0.0986507	0.120392	0.0758196	0.0803345	0.116238	0.406225	0.0870578	0.131151	0.114195	0.0964341	0.0902848	0.0921758	0.102654	0.118263	0.131447	0.38212	0.15248	0.11933	0.118884	0.140799	0.0794883	0.0788393	0.100831	0.126327	0.0719707	0.0581575	0.0592455	0	0.137306	0.0974525	0.122047	0.100037	0.100798	0.133017	0.0208787	0.0805071	0.0874501
SLCO4C1	0.0662094	0.0986063	0.0857469	0.105635	0.0709351	0.0838545	0.138194	0.0568186	0.0564481	0.0714123	0.0824214	0.0508601	0.0646286	0.0797421	0.0458567	0.0365936	0	0.0607066	0.0651288	0.0537552	0.027508	0.0485218	0.0281269	0.0352764	0.100986	0.0694909	0.100152	0.0990673	0.0573272	0.0960553	0.0327112	0.0643304	0.0477254	0.0711094	0.0974046	0.0355811	0.0767682	0.0919941	0	0.136454	0.0606341	0.0491331	0.0907194	0.0656272	0.115726	0.0534993	0.0248431	0.0764203
SLCO6A1	0.00522737	0.00409783	0.00320546	0.00871039	0.00829216	0.00415288	0.000488841	0.00188754	0.00250032	0.00254372	0.00233574	0.00564979	0.00421234	0.00191445	0.00261929	0.00270408	0	0.00350885	0.00204243	0.00252759	0.00159821	0.00140992	0	0.00181721	0.00189695	0.00353558	0	0.00457758	0.00978011	0.00796243	0.00250291	0.00366329	0.00272743	0.00284818	0.0099585	0.00270377	0.00261469	0.000868839	0	0.00257225	0.00180309	0.00316878	0.00314089	0.00138771	0.00138342	0.00158788	0.00185236	0.00773242
PAM	0.413815	0.442099	0.261903	0.544542	0.481841	0.422785	0.367198	0.387406	0.260827	0.287302	0.254968	0.418928	0.450503	0.337036	0.355229	0.387423	0.98965	0.384571	0.337333	0.378706	0.36758	0.192662	0.435249	0.263116	0.305297	0.403088	0.482883	0.541594	0.619981	0.490002	0.546106	0.351329	0.324543	0.305036	0.523184	0.282728	0.280494	0.408484	0	0.364582	0.364936	0.439886	0.394224	0.528329	0.388282	0.25618	0.252526	0.425513
GIN1	0.0990249	0.0872959	0.0719672	0.127349	0.0915767	0.0978855	0.0890864	0.103589	0.0694778	0.0718576	0.0749199	0.0831793	0.0853427	0.096607	0.0569826	0.0900405	0.272772	0.090106	0.115379	0.0845457	0.0889454	0.0555703	0.0606184	0.0547751	0.0716146	0.0918754	0.126094	0.120174	0.125728	0.108994	0.0836124	0.0828849	0.0785863	0.0809076	0.0673313	0.0587226	0.0773332	0.0885218	0	0.0857278	0.0745483	0.0707406	0.108289	0.0908873	0.090317	0.0436623	0.0450438	0.0948036
PPIP5K2	0.395616	0.403308	0.247475	0.525843	0.420192	0.416031	0.343404	0.369983	0.225621	0.231635	0.260932	0.351315	0.408235	0.309175	0.267448	0.337982	0.719396	0.344843	0.337508	0.3395	0.325215	0.162075	0.368683	0.185077	0.268722	0.342894	0.318319	0.572778	0.571972	0.492321	0.502145	0.320086	0.301567	0.280632	0.447784	0.24817	0.23635	0.362299	0	0.374033	0.326144	0.432174	0.403965	0.460417	0.350042	0.158409	0.134469	0.308189
C5orf30	0.265696	0.227018	0.193558	0.358927	0.305614	0.346586	0.263012	0.25604	0.184954	0.187328	0.223832	0.244927	0.256302	0.202148	0.159943	0.234198	0.110801	0.242843	0.265697	0.226834	0.223292	0.14711	0.261092	0.158545	0.223498	0.253019	0.105363	0.40081	0.38629	0.325216	0.316403	0.229419	0.190051	0.223891	0.274701	0.171161	0.196624	0.228755	0	0.25762	0.189521	0.24477	0.256804	0.35531	0.283084	0.124661	0.0938292	0.158379
NUDT12	0.0528865	0.054016	0.0486562	0.136382	0.0872768	0.0636518	0.0396987	0.0743475	0.0685301	0.0368018	0.047083	0.0305174	0.0482912	0.0961159	0.0364899	0.0657446	0	0.053552	0.08545	0.038052	0.0629129	0.0477864	0.0355122	0.046422	0.0433636	0.0481634	0.0509039	0.0599465	0.188684	0.0339636	0.0364946	0.0840597	0.0443478	0.0624012	0.0434728	0.0349814	0.0563729	0.0427446	0	0.0591072	0.0370178	0.0598548	0.0920599	0.0491002	0.0417978	0.020142	0.0160355	0.018739
EFNA5	0.414168	0.446908	0.331994	0.469784	0.55397	0.441936	0.365595	0.364816	0.463287	0.341106	0.418957	0.43041	0.516492	0.319108	0.342529	0.455787	0.974714	0.438293	0.375515	0.430417	0.369585	0.237225	0.322357	0.514873	0.324054	0.372554	0.43402	0.438195	0.514717	0.624143	0.639672	0.404053	0.293604	0.381984	0.451843	0.380851	0.231106	0.288871	0	0.35094	0.420004	0.429382	0.449924	0.325635	0.309144	0.546146	0.363244	0.430837
FBXL17	0.219569	0.244529	0.144868	0.329319	0.262694	0.255667	0.298732	0.245229	0.138277	0.169984	0.149536	0.211786	0.218705	0.200823	0.207813	0.202065	0.198631	0.186864	0.216599	0.211143	0.209395	0.0976436	0.261199	0.12912	0.148668	0.207927	0.162948	0.397192	0.341878	0.283953	0.331243	0.165787	0.206478	0.180331	0.270299	0.193836	0.163272	0.27296	0	0.234569	0.238748	0.247038	0.202562	0.338579	0.229415	0.215186	0.12845	0.405197
FER	0.479427	0.44306	0.301884	0.576947	0.480411	0.501356	0.470969	0.427534	0.286473	0.3076	0.278785	0.434174	0.49993	0.37539	0.350576	0.388631	0.940741	0.419623	0.378901	0.401965	0.399485	0.25567	0.515455	0.252177	0.302583	0.417746	0.347689	0.623	0.613728	0.500832	0.580615	0.406407	0.354729	0.337821	0.554968	0.332787	0.333977	0.411664	0	0.437763	0.406674	0.538805	0.440371	0.538757	0.42777	0.19549	0.204928	0.500203
PJA2	0.425458	0.422934	0.232772	0.534026	0.444063	0.461487	0.392203	0.373415	0.227565	0.275308	0.324025	0.360094	0.428067	0.318572	0.291198	0.350912	0.816313	0.332394	0.325646	0.35547	0.33762	0.174488	0.379815	0.184782	0.28931	0.384461	0.309425	0.65025	0.571666	0.507662	0.538396	0.317565	0.30574	0.283289	0.460714	0.279545	0.237864	0.3803	0	0.393087	0.343848	0.445775	0.415907	0.517561	0.374481	0.1498	0.172185	0.357986
MAN2A1	0.488806	0.525154	0.422559	0.665895	0.55391	0.593252	0.466249	0.543759	0.35922	0.456455	0.37092	0.459232	0.521029	0.438023	0.369981	0.473089	0.5892	0.456529	0.493283	0.459037	0.483409	0.330834	0.466396	0.314449	0.437793	0.461255	0.516581	0.675584	0.741669	0.585258	0.519047	0.435902	0.426062	0.436405	0.589579	0.42531	0.364382	0.511182	0	0.470879	0.469023	0.520287	0.499762	0.59188	0.490284	0.377291	0.276319	0.54937
TMEM232	0.467319	0.535603	0.402852	0.550394	0.463431	0.471652	0.497049	0.494047	0.280058	0.392746	0.305032	0.473695	0.527908	0.433121	0.394072	0.41303	1.52685	0.452364	0.413407	0.423228	0.419701	0.295838	0.523695	0.269733	0.320993	0.479395	0.390511	0.667314	0.642845	0.437477	0.603354	0.520442	0.348644	0.321749	0.545622	0.318124	0.313685	0.395399	0	0.463585	0.447841	0.62179	0.376157	0.520182	0.397458	0.505356	0.254857	0.60207
SLC25A46	0.380124	0.353441	0.237047	0.470604	0.407427	0.388778	0.342697	0.332975	0.219399	0.222092	0.23981	0.293927	0.346746	0.30966	0.239692	0.324226	0.510922	0.321727	0.330433	0.298457	0.30131	0.179568	0.255889	0.189053	0.259764	0.347485	0.188801	0.504603	0.539777	0.410029	0.381071	0.309526	0.262126	0.259398	0.349471	0.243568	0.234531	0.320843	0	0.330026	0.277985	0.342061	0.376608	0.442651	0.342328	0.170367	0.139856	0.340158
TSLP	0.000217876	0	2.57871e-05	0.000375122	0.000119501	0	0	0.000879447	0.000136328	0	0	0	0	0.000209951	0	0	0	0	0	0	0.000112155	0.00013228	0.000477052	0	0	0.00107182	0	0	0.000261027	0	0	0	9.466e-05	0	0	0	3.21281e-05	0.000258792	0	0	0	0	0	0	0	0	0	0
WDR36	0.250914	0.204135	0.16762	0.264703	0.256474	0.25485	0.191438	0.202773	0.144075	0.14936	0.158243	0.148891	0.209431	0.181405	0.13115	0.194436	0.0514914	0.17365	0.201036	0.170393	0.188023	0.116812	0.150524	0.132948	0.165178	0.202273	0.312841	0.28544	0.320803	0.241767	0.201531	0.204289	0.168788	0.188704	0.193565	0.151031	0.145276	0.189291	0	0.18264	0.177629	0.208257	0.200746	0.250605	0.201612	0.0839171	0.0735441	0.130698
CAMK4	0.400291	0.417759	0.239432	0.48632	0.396483	0.385468	0.379592	0.32708	0.237976	0.264381	0.25977	0.294867	0.356523	0.280008	0.275837	0.310404	1.52983	0.331588	0.316377	0.298658	0.303183	0.162876	0.354194	0.203153	0.232796	0.274558	0.3683	0.564395	0.488643	0.503152	0.54482	0.277816	0.273122	0.254031	0.474172	0.271575	0.2495	0.3514	0	0.328223	0.337605	0.407679	0.42203	0.476513	0.327132	0.219232	0.202357	0.58218
STARD4	0.165677	0.159207	0.108608	0.285757	0.206547	0.175749	0.161397	0.157257	0.13123	0.116016	0.147155	0.145201	0.171902	0.101196	0.125344	0.173988	0.11301	0.133808	0.179231	0.127966	0.15732	0.0752196	0.0922753	0.122123	0.197058	0.161722	0.0430696	0.296441	0.285137	0.121137	0.134349	0.166144	0.134097	0.14996	0.129046	0.106959	0.131647	0.144277	0	0.0982946	0.172475	0.127654	0.14562	0.232713	0.18494	0.0958113	0.0842098	0.0686489
NREP	0.363508	0.338154	0.249414	0.542112	0.484046	0.43495	0.250178	0.348058	0.278341	0.255988	0.371246	0.317044	0.383958	0.352599	0.322269	0.438352	0.612422	0.442219	0.351447	0.394765	0.358733	0.241468	0.324078	0.274493	0.296028	0.3848	0.368942	0.442352	0.45668	0.426682	0.287502	0.3601	0.29603	0.273077	0.368295	0.285784	0.235293	0.28365	0	0.313128	0.328948	0.269324	0.328525	0.338429	0.344275	0.23229	0.308069	0.127572
EPB41L4A	0.0612331	0.10587	0.0636364	0.130388	0.0559892	0.105657	0.0907113	0.079427	0.0774897	0.0492644	0.163155	0.0508822	0.0740735	0.090853	0.165332	0.149806	0.529644	0.265393	0.109592	0.149957	0.115507	0.133688	0.12767	0.159529	0.129313	0.133321	0.34853	0.0832677	0.104317	0.132456	0.0900829	0.22364	0.0922953	0.0681745	0.238202	0.0657322	0.138359	0.0496815	0	0.0921112	0.0303572	0.0936491	0.0876964	0.0272946	0.0225654	0.0220957	0.0521936	0.0477965
APC	0.450726	0.42976	0.266704	0.53974	0.457915	0.443275	0.390056	0.387552	0.2484	0.266982	0.276501	0.355329	0.447603	0.331825	0.316812	0.374841	0.727865	0.378378	0.364781	0.373913	0.363958	0.191907	0.393638	0.199138	0.301054	0.379304	0.389263	0.595546	0.602019	0.512567	0.527323	0.320103	0.330652	0.280798	0.473176	0.272143	0.275644	0.395878	0	0.387622	0.354528	0.472237	0.413148	0.506259	0.395586	0.245693	0.201983	0.333498
AC008575.1	0.0490928	0.0474237	0.0303812	0.0429821	0.0389403	0.0456511	0.0299046	0.0465807	0.0367239	0.0291448	0.043794	0.0396452	0.0560686	0.0313706	0.0394354	0.0348716	0	0.0433624	0.0446435	0.0319187	0.0396959	0.0389038	0.0261608	0.0314124	0.0332467	0.0448405	0.0827646	0.0415515	0.034046	0.040429	0.0576334	0.0571697	0.0338293	0.0306899	0.0329982	0.0360415	0.0384737	0.047068	0	0.0516117	0.0301631	0.0160082	0.0446526	0.0372026	0.0255819	0.0407724	0.0193583	0.0298602
SRP19	0.129945	0.137193	0.140108	0.276452	0.229759	0.160765	0.267352	0.206728	0.155317	0.114067	0.130969	0.102283	0.14446	0.215802	0.10739	0.18239	0.325792	0.151337	0.218464	0.120041	0.17424	0.111482	0.139336	0.13381	0.127754	0.130792	0.0890854	0.222801	0.290036	0.191245	0.19455	0.200001	0.137998	0.193001	0.118338	0.101246	0.162164	0.197953	0	0.164354	0.150006	0.148701	0.228773	0.211189	0.155055	0.115008	0.0691109	0.392016
REEP5	0.357317	0.323535	0.250178	0.472143	0.368493	0.40158	0.396967	0.378912	0.243912	0.247201	0.297322	0.264206	0.336168	0.345702	0.245058	0.345037	0.746326	0.348879	0.363388	0.286365	0.327751	0.207003	0.301415	0.21946	0.293302	0.313684	0.209567	0.495162	0.522049	0.403409	0.445961	0.326214	0.277124	0.305054	0.280923	0.228511	0.264183	0.375181	0	0.348092	0.304239	0.330833	0.396684	0.383211	0.347451	0.163518	0.142635	0.323806
DCP2	0.235453	0.221394	0.183789	0.248506	0.223588	0.261281	0.275842	0.22911	0.150568	0.148616	0.157428	0.163164	0.190342	0.215213	0.155935	0.200708	0.149245	0.188132	0.225227	0.172912	0.195617	0.151356	0.165881	0.131227	0.192417	0.210533	0.33373	0.38522	0.388023	0.262174	0.293045	0.251841	0.180243	0.212626	0.220928	0.146074	0.196416	0.235607	0	0.227111	0.16886	0.260122	0.279866	0.256266	0.241282	0.102738	0.0929021	0.234945
MCC	0.16845	0.175567	0.141536	0.204814	0.140845	0.159814	0.0896646	0.161481	0.107715	0.0734575	0.115287	0.119469	0.10839	0.153623	0.142187	0.140859	0.265506	0.160327	0.142486	0.175502	0.128368	0.116572	0.0793674	0.0822705	0.122427	0.129631	0.0197512	0.135595	0.142686	0.155684	0.0988604	0.081663	0.179817	0.0959679	0.0927876	0.109559	0.102539	0.141532	0	0.127669	0.145348	0.136716	0.106108	0.138941	0.140326	0.0885908	0.0809635	0.159842
YTHDC2	0.417056	0.397086	0.230891	0.526908	0.438894	0.406581	0.375036	0.382525	0.216739	0.239339	0.25918	0.35267	0.428544	0.326034	0.272091	0.351126	0.726127	0.345261	0.323917	0.332971	0.310884	0.157722	0.376883	0.195475	0.251237	0.362493	0.308214	0.574347	0.587123	0.493555	0.477492	0.273917	0.292223	0.265967	0.468994	0.258902	0.238324	0.352463	0	0.378094	0.341576	0.450356	0.413705	0.475925	0.348777	0.150804	0.142756	0.417661
KCNN2	0.435807	0.453808	0.316044	0.599716	0.504554	0.473758	0.412071	0.427728	0.293485	0.331731	0.332702	0.436585	0.469811	0.358576	0.342343	0.406449	0.872105	0.389607	0.394532	0.379514	0.385631	0.243912	0.470966	0.259796	0.330346	0.402729	0.203854	0.630222	0.560797	0.555157	0.568017	0.365306	0.342219	0.350516	0.498959	0.329761	0.302151	0.45716	0	0.422386	0.416545	0.467176	0.476492	0.549752	0.40089	0.258022	0.241758	0.899023
TRIM36	0.253604	0.241064	0.219942	0.376157	0.346543	0.299018	0.239887	0.308698	0.23328	0.191828	0.201603	0.231118	0.249395	0.315068	0.203114	0.347957	0.651332	0.327865	0.319477	0.239797	0.259533	0.189251	0.213394	0.185975	0.226208	0.224696	0.103933	0.32169	0.427858	0.333702	0.31509	0.29481	0.219511	0.242545	0.251487	0.202698	0.207879	0.254953	0	0.279848	0.293828	0.22481	0.421486	0.275152	0.253605	0.226997	0.153774	0.160376
PGGT1B	0.191811	0.186426	0.163897	0.232667	0.197456	0.188227	0.197419	0.193741	0.140257	0.137388	0.128386	0.146974	0.178883	0.194224	0.123712	0.182027	0.342003	0.167512	0.197526	0.158777	0.192599	0.127849	0.157463	0.12199	0.149363	0.166566	0.222885	0.240892	0.274381	0.206824	0.203959	0.186409	0.158598	0.172746	0.186934	0.121038	0.166187	0.177691	0	0.199958	0.162127	0.201899	0.211848	0.222594	0.172024	0.114716	0.0796399	0.161848
CCDC112	0.279125	0.260827	0.196337	0.283485	0.267404	0.244529	0.232929	0.24819	0.1966	0.192725	0.212134	0.244098	0.311311	0.227093	0.207862	0.241554	0.125965	0.243034	0.249903	0.199505	0.215782	0.15697	0.218346	0.173214	0.18641	0.246011	0.242381	0.27907	0.267296	0.288093	0.32884	0.228262	0.197412	0.209172	0.241463	0.198167	0.195135	0.280838	0	0.275138	0.23174	0.237139	0.270393	0.271117	0.220492	0.124706	0.130265	0.148277
FEM1C	0.117479	0.11985	0.130413	0.200222	0.163902	0.232068	0.213746	0.151623	0.114741	0.1264	0.132303	0.120519	0.127661	0.121206	0.0673052	0.105365	0.36657	0.0932714	0.187381	0.0948054	0.13625	0.091496	0.144718	0.0955446	0.161633	0.125838	0.233817	0.281403	0.285251	0.187486	0.166991	0.184709	0.103894	0.148654	0.148619	0.106175	0.147063	0.155541	0	0.1741	0.0957128	0.186209	0.128764	0.174733	0.162344	0.0849547	0.0547926	0.149048
TMED7-TICAM2	0.0426109	0.0360004	0.0534863	0.0864421	0.0573041	0.0683046	0.113664	0.0669139	0.0495125	0.0485882	0.0455348	0.0391391	0.0527152	0.0540504	0.0304068	0.0512836	0	0.0474771	0.0897138	0.0326745	0.0466913	0.0568358	0.0604898	0.0460372	0.0577225	0.0392764	0.065421	0.105701	0.100562	0.0584938	0.0996686	0.0967721	0.0558873	0.0795278	0.0544107	0.0342489	0.081658	0.0589737	0	0.0886978	0.0427182	0.0721601	0.059223	0.0881409	0.0766693	0.0470993	0.0217128	0.202254
TMED7	0.00131179	0.000119177	0.000199268	0.00159497	0.000587533	0.000285227	0.00054616	0.00192566	0.000443823	0.00014469	0.000388198	0.00070207	0.00065238	0.000501869	8.17248e-05	0	0	0.00066749	0.000431123	9.23576e-05	0.000354739	5.65577e-05	0	8.0295e-05	0.000654143	0	0	0.000452208	9.02801e-05	0.00128866	0	0.000272642	1.16139e-05	0.000627512	0	7.65664e-05	0.000587699	0.0015304	0	0.000207269	0.000650321	0.000685768	0.0006244	0.000509436	0.00028116	0	0.000733245	0.00286186
CDO1	0.135206	0.128399	0.128288	0.180653	0.14871	0.145219	0.165565	0.165776	0.114375	0.0882477	0.102554	0.0676039	0.0991148	0.189734	0.090058	0.146612	0	0.126369	0.181536	0.104091	0.123103	0.104265	0.0650365	0.0900986	0.123707	0.110165	0.0924472	0.196398	0.21861	0.192389	0.172486	0.173987	0.108439	0.128574	0.106655	0.0716192	0.170096	0.152811	0	0.193603	0.117621	0.140913	0.168542	0.105877	0.125843	0.0671983	0.048541	0.134324
ATG12	0.238699	0.205387	0.179313	0.328575	0.232046	0.244025	0.298322	0.243618	0.167088	0.158183	0.187311	0.211049	0.273477	0.244288	0.144625	0.224493	0.679375	0.184266	0.233432	0.162424	0.207226	0.134315	0.19532	0.14403	0.186342	0.21566	0.0892364	0.275386	0.364704	0.256684	0.334999	0.246859	0.199205	0.210589	0.24144	0.151981	0.1967	0.273066	0	0.250881	0.199366	0.255693	0.258418	0.291191	0.23926	0.125508	0.0817261	0.188499
AP3S1	0.360571	0.343532	0.256729	0.480079	0.414723	0.389722	0.347434	0.349766	0.241228	0.241677	0.266747	0.288385	0.37452	0.324231	0.249606	0.344941	0.38285	0.361259	0.356279	0.308963	0.318716	0.178573	0.292277	0.193152	0.262766	0.316843	0.359666	0.511881	0.560369	0.43937	0.415535	0.315788	0.288572	0.268572	0.395835	0.230343	0.251348	0.343392	0	0.375121	0.328889	0.38223	0.408919	0.447874	0.369524	0.185746	0.161281	0.277998
LVRN	0.0321901	0.0270405	0.0293738	0.0314204	0.0350122	0.0330091	0.0528362	0.0197367	0.0191929	0.0144214	0.0211066	0.00916696	0.0129488	0.0230778	0.0139027	0.017745	0	0.0180177	0.0178677	0.021824	0.0200311	0.0318625	0.0141216	0.0176844	0.012806	0.0195699	0	0.0412668	0.0572653	0.0451939	0.0323191	0.0497826	0.0302737	0.019603	0.0288914	0.0173303	0.0304147	0.0277948	0	0.0309598	0.0210984	0.0331498	0.0420746	0.0212606	0.0336582	0.0100904	0.00971443	0.0643657
ARL14EPL	0.00233251	0.00190255	0.00146319	0.00616432	0.00537485	0.00273876	0.00464862	0.00256316	0.00249776	0.00230908	0.00371733	0.00451399	0.00187487	0.00361873	0.000536274	0.002022	0	0.00253526	0.00480307	0.00263079	0.00313154	0.00288439	0.00153137	0.0032274	0.0014445	0.0024759	0	0.00721076	0.00839203	0.00329578	0.00578439	0.00423293	0.00156117	0.00382706	0.000781769	0.00217405	0.00171068	0.00320994	0	0.000817759	0.00254138	0.00193045	0.00528241	0.0014512	0.00390811	0.0035409	0.00039103	0.018618
COMMD10	0.48988	0.483822	0.35159	0.561391	0.454271	0.48939	0.433164	0.445613	0.296008	0.352027	0.357184	0.473135	0.486517	0.393835	0.357292	0.377663	0.781505	0.414093	0.419358	0.382721	0.38901	0.299606	0.416634	0.293662	0.359601	0.415296	0.351428	0.634368	0.586406	0.556402	0.558708	0.365631	0.414913	0.348181	0.5043	0.352252	0.326164	0.480053	0	0.414007	0.380665	0.51561	0.462507	0.515482	0.395202	0.285817	0.251909	0.342289
SEMA6A	0.264202	0.275236	0.338437	0.312491	0.309483	0.244777	0.224003	0.315872	0.211953	0.229425	0.284323	0.222574	0.21894	0.218447	0.189172	0.191671	0	0.1814	0.31128	0.258669	0.200097	0.264098	0.26411	0.133003	0.280569	0.254624	0.231508	0.354987	0.315004	0.396316	0.468436	0.234018	0.293834	0.237791	0.310893	0.202255	0.241085	0.368022	0	0.402201	0.239488	0.341088	0.414091	0.331539	0.324679	0.0771671	0.126996	0.0979927
DTWD2	0.441007	0.424258	0.286514	0.504047	0.403714	0.432287	0.288639	0.377825	0.256057	0.271382	0.283295	0.340304	0.368621	0.357385	0.300694	0.354992	0.703292	0.387121	0.360366	0.35529	0.356706	0.216784	0.3126	0.224137	0.299362	0.350456	0.477201	0.552872	0.588955	0.511387	0.404147	0.35605	0.329856	0.297671	0.43585	0.269002	0.260854	0.326454	0	0.381927	0.320035	0.446809	0.456732	0.416095	0.334671	0.178409	0.162309	0.164686
DMXL1	0.397038	0.389722	0.239082	0.536881	0.410504	0.426189	0.35268	0.354481	0.21666	0.240356	0.254178	0.368823	0.415197	0.289957	0.27512	0.346971	0.647417	0.354777	0.32426	0.318796	0.325601	0.13975	0.401001	0.16361	0.290382	0.361932	0.115253	0.600561	0.56436	0.507569	0.52207	0.286533	0.302128	0.239454	0.483301	0.264385	0.236698	0.367765	0	0.364551	0.333402	0.451688	0.409652	0.478865	0.370395	0.147291	0.154245	0.393789
TNFAIP8	0.0154385	0.0109364	0.0126998	0.0164147	0.0147854	0.0069258	0.00612128	0.00610001	0.00823451	0.00849895	0.00345723	0.00649186	0.00570247	0.00726966	0.00573229	0.00893052	0.11301	0.00756928	0.00851132	0.00433684	0.00572862	0.00557378	0.00140585	0.00847136	0.00706769	0.00599274	0	0.0182012	0.0222631	0.0161602	0.0174022	0.00970348	0.0107556	0.00961151	0.00243581	0.00626803	0.0115971	0.0170812	0	0.0228289	0.00827614	0.0134457	0.0149262	0.0139552	0.00910391	0.0460708	0.00366525	0.099485
HSD17B4	0.452583	0.423123	0.291982	0.543173	0.425364	0.435663	0.359223	0.405267	0.250082	0.271755	0.275898	0.354968	0.387744	0.358604	0.289117	0.346857	1.03151	0.375638	0.358746	0.365626	0.354617	0.214107	0.348014	0.211159	0.300924	0.367219	0.233637	0.583637	0.617796	0.524706	0.482104	0.361888	0.33226	0.279304	0.478329	0.275192	0.265025	0.376248	0	0.39735	0.329462	0.470126	0.421855	0.454768	0.371392	0.232616	0.149824	0.330234
PRR16	0.667845	0.523141	0.466089	0.630171	0.547281	0.56447	0.415934	0.482551	0.388421	0.509185	0.511884	0.438225	0.427321	0.439936	0.526629	0.516937	1.09179	0.559879	0.549338	0.603666	0.442434	0.511192	0.426437	0.372981	0.484536	0.512303	0.328769	0.642301	0.716296	0.660322	0.571168	0.466822	0.462291	0.447872	0.635906	0.41347	0.423775	0.516656	0	0.530425	0.489069	0.511457	0.546862	0.631028	0.561276	0.496754	0.387869	0.377386
SRFBP1	0.239525	0.242273	0.191118	0.304755	0.245685	0.269176	0.300417	0.245195	0.172992	0.181792	0.175117	0.179833	0.246094	0.23599	0.152168	0.221852	0.485066	0.207806	0.250276	0.186343	0.205444	0.147026	0.178733	0.149462	0.174369	0.202005	0.223776	0.31632	0.300487	0.262127	0.284923	0.22094	0.187804	0.229039	0.216801	0.164727	0.193407	0.254171	0	0.269702	0.217029	0.216158	0.212374	0.287483	0.231653	0.119457	0.1047	0.328458
LOX	0.00209057	0.000773276	0.0010946	0.00421203	0.00246177	0.00126702	0.000507154	0.00160376	0.00117133	0.000336305	0.0019338	0.00077372	0.00107674	0.00126037	0	0.00032495	0	0.000922692	0.00134689	0.000905285	0.00172662	0.000537625	0	0.000777064	0.000946928	0.00102007	0	0.00303302	0.00609191	0.000399211	0.00201318	0.00129822	0.00061363	0.00256934	0.000675198	0.000923905	0.00108952	0.0006771	0	0.00138276	0.000659662	0.00117828	0.00222921	0.000928351	0.000913493	0.000407144	0.000226458	0.000921999
AC010255.3	0.010136	0.00600701	0.00565678	0.00721127	0.012366	0.00861044	0.00777371	0.0078505	0.00564857	0.0106009	0.00544698	0.00687667	0.00558002	0.00379296	0.00410692	0.00502693	0	0.00894646	0.005899	0.00672825	0.00870397	0.00485558	0.00858604	0.00554846	0.00496305	0.0125105	0	0.0106135	0.013338	0.0126265	0.014393	0.00849465	0.00746925	0.0103678	0.0124198	0.00472622	0.00501213	0.00817858	0	0.00615702	0.005616	0.00689027	0.00984307	0.003491	0.0126531	0.00587923	0.00277747	0.0384163
SNCAIP	0.142487	0.10139	0.106997	0.178619	0.15807	0.117929	0.147999	0.112205	0.144494	0.121717	0.150988	0.0995034	0.138495	0.0979515	0.136032	0.184079	0.514267	0.177685	0.11802	0.192413	0.117835	0.12641	0.15578	0.131799	0.149353	0.203067	0.057212	0.151807	0.125305	0.184531	0.131206	0.101486	0.0993944	0.104225	0.142237	0.101162	0.113913	0.0766936	0	0.171858	0.149951	0.11007	0.128352	0.120669	0.125987	0.0641087	0.113228	0.35375
SNX2	0.234429	0.223798	0.189351	0.364288	0.298607	0.287449	0.29468	0.242364	0.196668	0.16191	0.175287	0.163399	0.205185	0.257989	0.167895	0.267346	0.165262	0.26301	0.262711	0.198924	0.21431	0.146102	0.198644	0.161185	0.171632	0.211256	0.214147	0.33797	0.369468	0.277943	0.25559	0.252477	0.182689	0.232493	0.21185	0.143925	0.20924	0.235974	0	0.232214	0.222849	0.231358	0.288372	0.335688	0.244606	0.115824	0.106973	0.257582
SNX24	0.334774	0.33663	0.256954	0.41777	0.3317	0.318659	0.171154	0.318442	0.225946	0.228093	0.233491	0.271307	0.321315	0.282649	0.241622	0.316538	0.399555	0.304484	0.295151	0.286306	0.282436	0.189808	0.278635	0.19817	0.24314	0.294067	0.437594	0.395661	0.387579	0.411859	0.342446	0.248938	0.277264	0.270885	0.337155	0.243468	0.220506	0.279032	0	0.279056	0.271891	0.321738	0.320359	0.307858	0.276267	0.195755	0.166639	0.274995
PPIC	0.00154906	0.00197218	0.00200081	0.00675865	0.00214543	0.00224813	0.0042045	0.0020519	0.00216246	0.00100064	0.000738174	0.00268982	0	0.00408838	0.001129	0.00242658	0	0.00224556	0.0014264	0.00118525	0.00172604	0.00314263	0.000665144	0.003072	4.48191e-05	0.000984481	0	0.00126498	0.00769774	0.00231135	0.00110866	0.00390558	0.00308866	0.00464583	0.00101904	0.00149327	0.00196745	0.00184922	0	0.000792074	0.0014723	0.00160648	0.0026828	0	0.00274848	0.00414214	0.00152231	0.00194379
PRDM6	0.0586733	0.0739461	0.0582003	0.0562189	0.0519495	0.0512881	0.0252752	0.049147	0.0316244	0.0321393	0.0353627	0.0384908	0.0410403	0.029137	0.0309778	0.0251579	0	0.0373935	0.0356262	0.0153706	0.0378015	0.0465004	0.0395271	0.0173955	0.033638	0.0307602	0.0337756	0.0685372	0.06689	0.0612157	0.0730746	0.071955	0.0488435	0.0470046	0.0671368	0.0325471	0.0411316	0.0311024	0	0.0658385	0.034379	0.0650462	0.0696632	0.045081	0.0542466	0.0298001	0.0157746	0.0584655
CEP120	0.206941	0.199929	0.149943	0.213855	0.19463	0.209772	0.213912	0.180655	0.121667	0.151784	0.13394	0.143232	0.175869	0.166443	0.124202	0.148605	0.272772	0.168231	0.184458	0.149954	0.144044	0.114708	0.149908	0.115406	0.147525	0.165133	0.195065	0.282245	0.192235	0.205894	0.206229	0.160678	0.158023	0.159589	0.161773	0.114034	0.151575	0.202396	0	0.178733	0.145665	0.168017	0.168877	0.249094	0.188979	0.0817788	0.0853855	0.298761
CSNK1G3	0.361664	0.345876	0.259027	0.484745	0.41999	0.401085	0.319725	0.326515	0.22239	0.233646	0.244506	0.290037	0.34512	0.28551	0.23708	0.319417	0.854754	0.326764	0.32357	0.304035	0.312921	0.17514	0.353476	0.191584	0.252724	0.321853	0.384645	0.531857	0.47743	0.452959	0.417098	0.289464	0.281769	0.27805	0.366202	0.228912	0.246592	0.328683	0	0.33666	0.297652	0.354275	0.35597	0.439016	0.331368	0.180465	0.159845	0.37843
ZNF608	0.257543	0.25727	0.250758	0.402969	0.365401	0.335506	0.328342	0.307301	0.237571	0.251747	0.178945	0.247247	0.312884	0.188243	0.269205	0.250524	0.201431	0.181691	0.303023	0.208213	0.270845	0.176241	0.324627	0.224287	0.25359	0.182291	0.456831	0.396658	0.260073	0.425831	0.364025	0.193205	0.236284	0.283612	0.270063	0.218584	0.231289	0.316826	0	0.289387	0.276188	0.272034	0.320081	0.360468	0.276906	0.136303	0.189912	0.19468
GRAMD2B	0.0956497	0.0714403	0.0589761	0.104845	0.0574926	0.0596178	0.0363665	0.115652	0.0316938	0.0677131	0.12137	0.0393829	0.0310411	0.122446	0.0552023	0.0757499	0	0.0739773	0.0821503	0.0793714	0.0720417	0.0996551	0.0406412	0.0346392	0.0578725	0.0348054	0.0338695	0.0806877	0.100744	0.0672592	0.0556375	0.0614996	0.103722	0.0360025	0.0762701	0.0506841	0.0710887	0.0733259	0	0.0564721	0.0466246	0.045406	0.0999335	0.0374601	0.0722461	0.0223103	0.0236413	0.0244898
ALDH7A1	0.12826	0.129582	0.119342	0.215805	0.133604	0.123	0.147157	0.130604	0.118891	0.117037	0.07571	0.0988573	0.115314	0.187305	0.116802	0.16306	0	0.147695	0.15421	0.121186	0.114288	0.141814	0.0840498	0.114793	0.0942204	0.0981342	0.176723	0.138511	0.221961	0.144383	0.149007	0.157105	0.150702	0.196876	0.147656	0.106811	0.151616	0.142529	0	0.144007	0.119579	0.148088	0.191742	0.160938	0.14616	0.04907	0.0681013	0.274116
PHAX	0.124441	0.104889	0.121082	0.170954	0.132991	0.14092	0.201924	0.178783	0.124274	0.117512	0.136856	0.105995	0.134402	0.18229	0.0986557	0.153587	0.476382	0.122493	0.204118	0.10294	0.125771	0.106756	0.141011	0.113638	0.135133	0.118681	0.0707464	0.150027	0.192962	0.112978	0.147103	0.162211	0.117359	0.170348	0.118551	0.0868279	0.154057	0.129749	0	0.151393	0.109411	0.133031	0.15795	0.129996	0.129229	0.111031	0.0520793	0.142866
TEX43	0.00617714	0.00388899	0.00420709	0.00849923	0.00535739	0.00384299	0.0196954	0.00463709	0.00490204	0.00271788	0.00413338	0.00320379	0.00388149	0.00672017	0.00342739	0.0037699	0	0.00359512	0.0052933	0.00345955	0.00439886	0.00461454	0.00532887	0.00112699	0.0056654	0.00479047	0.0337756	0.00514798	0.00327349	0.00500308	0.00485292	0.00822848	0.00416041	0.00446956	0.00263447	0.00248667	0.00801011	0.0102942	0	0.00516377	0.00485664	0.00188938	0.00451108	0.0146428	0.005575	0.00342758	0.00365435	0.0324148
LMNB1	0.0720302	0.0745757	0.0693907	0.106463	0.0786053	0.0753907	0.0564337	0.0849607	0.0584276	0.0552592	0.0373625	0.0550537	0.0628912	0.0860614	0.0637508	0.0781875	0.11301	0.0713959	0.0694257	0.0687821	0.0661313	0.0667124	0.0484273	0.0625137	0.0479537	0.0625964	0.0640716	0.100699	0.113065	0.094362	0.0565222	0.0835365	0.0679899	0.0797128	0.0914689	0.054519	0.0532979	0.0676356	0	0.0739139	0.0817584	0.0650256	0.102798	0.0678291	0.0772831	0.0456483	0.0375323	0.068071
MARCH3	0.0305359	0.030455	0.0369656	0.0720616	0.0466898	0.0299707	0.0335404	0.0343175	0.0351968	0.0192966	0.0177247	0.0190803	0.0343592	0.0405476	0.0279908	0.0497476	0	0.0352653	0.0282377	0.0230981	0.0347631	0.0339138	0.0463641	0.0316069	0.0323654	0.0233255	0.108583	0.0299236	0.0814218	0.045391	0.0311301	0.0397272	0.0323493	0.0523253	0.0242068	0.0241641	0.0504158	0.0342126	0	0.0273822	0.0393655	0.0247227	0.0440997	0.0261852	0.0226216	0.0303237	0.0233834	0.0737516
C5orf63	0.0141468	0.0123687	0.00924712	0.0179329	0.0121364	0.0138856	0.0193996	0.0121738	0.00866515	0.00460289	0.00680427	0.00894288	0.00983325	0.0058732	0.00934545	0.0126308	0	0.0096656	0.0140489	0.00780712	0.00794178	0.00425987	0.00930331	0.00588449	0.00972174	0.0137033	0	0.0156606	0.00949726	0.016797	0.0254629	0.00403084	0.011745	0.00347643	0.0170838	0.00927008	0.00486175	0.0151635	0	0.0140956	0.0146498	0.00452814	0.00686537	0.0204305	0.00804358	0.00298055	0.0047089	0.0113333
MEGF10	0.0334441	0.0218109	0.0203174	0.0372067	0.034005	0.0255333	0.0237189	0.0241383	0.0153119	0.0200111	0.015778	0.0158668	0.0153921	0.0124064	0.0134239	0.0107173	0	0.0111051	0.0225814	0.0201957	0.0178033	0.018075	0.0304818	0.0145889	0.0179477	0.0280186	0.0116812	0.0442197	0.0392077	0.0369249	0.0487455	0.0229059	0.0225777	0.0189406	0.0269102	0.0123085	0.0121356	0.0226293	0	0.0208602	0.0121247	0.0254536	0.0266213	0.0244996	0.0107883	0.0145155	0.0171236	0.0186533
PRRC1	0.117545	0.102514	0.0985409	0.155722	0.154161	0.163269	0.124161	0.142111	0.090505	0.0986523	0.0945378	0.0775901	0.102952	0.107929	0.0780354	0.103397	0.27345	0.114094	0.127707	0.111863	0.114075	0.0802089	0.0693393	0.0740008	0.116376	0.113985	0.17763	0.185118	0.19021	0.149043	0.115627	0.126024	0.0973351	0.10935	0.0841016	0.0785228	0.0996648	0.107952	0	0.132125	0.100245	0.107385	0.137906	0.146025	0.131191	0.0888239	0.0514925	0.0936652
CTXN3	0.0834291	0.0725047	0.122046	0.128508	0.0890284	0.144496	0.128893	0.159997	0.0808931	0.0702724	0.105535	0.0559065	0.0541705	0.220495	0.0889975	0.10506	0.11301	0.0802663	0.207534	0.0597392	0.101192	0.119269	0.0588021	0.051774	0.0827037	0.0863483	0.141441	0.152431	0.216276	0.123596	0.182839	0.175272	0.106783	0.150176	0.0738288	0.043015	0.1669	0.120238	0	0.151789	0.102394	0.156986	0.227957	0.0542447	0.122439	0.0770217	0.0208362	0.0346526
CCDC192	0.0725904	0.087849	0.130339	0.402759	0.193726	0.15556	0.0346741	0.116272	0.15305	0.0473587	0.107292	0.0506724	0.0505392	0.267156	0.126318	0.196393	0	0.178128	0.176272	0.114249	0.220444	0.16667	0.0340597	0.145735	0.0436927	0.0676985	0.114888	0.111013	0.298996	0.176633	0.09191	0.27001	0.0927018	0.12815	0.0801313	0.0707698	0.074443	0.0442421	0	0.103855	0.145974	0.106498	0.291526	0.0323293	0.0858822	0.101761	0.0591186	0.0635085
SLC12A2	0.472882	0.461547	0.300764	0.582806	0.501127	0.497156	0.412009	0.429673	0.281827	0.32996	0.348533	0.442592	0.460747	0.389836	0.334686	0.424676	0.984267	0.423058	0.399818	0.417702	0.397509	0.202371	0.484723	0.240529	0.321569	0.403732	0.304751	0.623903	0.646688	0.562555	0.526089	0.351949	0.366896	0.288382	0.519114	0.311774	0.277787	0.449139	0	0.436609	0.413767	0.509804	0.462018	0.522855	0.430158	0.208145	0.229552	0.334759
FBN2	0.0248571	0.0325088	0.0220838	0.0674119	0.0386044	0.0273767	0.015269	0.0195148	0.0208259	0.0113867	0.0122432	0.0199359	0.0183183	0.026368	0.0157668	0.0309339	0	0.0160671	0.01684	0.0148455	0.0173168	0.016542	0.0145009	0.0204209	0.0136793	0.0157633	0	0.0275502	0.0683638	0.0245324	0.0179929	0.0315805	0.0167286	0.025873	0.0147904	0.0129311	0.0172263	0.0201273	0	0.0281469	0.0190495	0.0178969	0.0311566	0.00929771	0.0147406	0.0183633	0.00983895	0.168136
SLC27A6	0.11808	0.089135	0.063475	0.111661	0.0818459	0.0724828	0.259159	0.209812	0.126325	0.0381023	0.0514954	0.0711115	0.140251	0.072574	0.058736	0.074568	0	0.0695082	0.0882956	0.0855805	0.069423	0.0525269	0.260363	0.0558477	0.0917875	0.119236	0.124708	0.0983557	0.120237	0.0792527	0.42949	0.173613	0.184076	0.0573574	0.0967062	0.0431137	0.0617653	0.0958311	0	0.0783334	0.0679723	0.0911636	0.104716	0.296908	0.110503	0.0518629	0.0327725	0.1119
ISOC1	0.0269333	0.0185581	0.0186111	0.0207639	0.0285899	0.0245956	0.0376037	0.0285622	0.0175942	0.023339	0.0183588	0.00941911	0.0196632	0.0190983	0.0102871	0.02241	0	0.0193919	0.0217935	0.0142784	0.0144801	0.0168889	0.0172131	0.0166977	0.0284248	0.0251663	0.0585186	0.0455011	0.029827	0.0290603	0.0450852	0.0285428	0.0190257	0.0310077	0.00691317	0.00892623	0.0233018	0.0199087	0	0.0305811	0.0107725	0.0103405	0.0245101	0.0255175	0.0368561	0.00309851	0.00683685	0.0613628
ADAMTS19	0.532167	0.502299	0.473952	0.5977	0.538478	0.452037	0.534549	0.420567	0.41688	0.454967	0.443711	0.525032	0.507123	0.411499	0.272762	0.542841	0.960208	0.524671	0.463897	0.445218	0.400497	0.338369	0.425786	0.347406	0.485084	0.473919	0.466818	0.622588	0.606299	0.602618	0.468969	0.424116	0.520223	0.386037	0.490337	0.418049	0.471074	0.565378	0	0.522857	0.521759	0.530607	0.576458	0.579786	0.545795	0.40355	0.333414	0.252161
CHSY3	0.345467	0.361752	0.225821	0.396565	0.345402	0.311713	0.394698	0.345509	0.18716	0.213163	0.233986	0.372026	0.311664	0.314411	0.29871	0.286854	0.871094	0.374003	0.279372	0.271803	0.295562	0.20163	0.369318	0.219482	0.228878	0.313958	0.238052	0.506212	0.604978	0.340145	0.365631	0.311197	0.281133	0.234445	0.440644	0.277683	0.250143	0.323089	0	0.31694	0.307221	0.427306	0.367609	0.359131	0.297701	0.341086	0.174373	0.649382
HINT1	0.223371	0.217397	0.229954	0.517444	0.377431	0.359603	0.421944	0.369478	0.281505	0.140053	0.243953	0.135051	0.23375	0.378104	0.191622	0.358295	0.483935	0.313092	0.391964	0.211716	0.308599	0.21153	0.151258	0.224219	0.233775	0.201135	0.32355	0.361734	0.702296	0.266887	0.349915	0.367755	0.218682	0.355292	0.169149	0.152694	0.327048	0.280713	0	0.28865	0.296286	0.24583	0.395799	0.309917	0.365102	0.190177	0.0837997	0.268007
LYRM7	0.174883	0.148553	0.148069	0.19785	0.197134	0.206039	0.171224	0.200102	0.147049	0.130272	0.150697	0.125541	0.168256	0.205918	0.129523	0.201692	0	0.159895	0.213878	0.145412	0.169724	0.1383	0.126125	0.121572	0.154525	0.168104	0.135322	0.209262	0.284476	0.145871	0.188008	0.202801	0.159296	0.172528	0.15319	0.115111	0.155198	0.154356	0	0.189257	0.163346	0.1695	0.213485	0.210769	0.178605	0.0836154	0.0845996	0.182435
CDC42SE2	0.431394	0.416372	0.271802	0.549773	0.448775	0.429216	0.391213	0.391591	0.243364	0.275927	0.280377	0.396117	0.449563	0.379541	0.31866	0.384209	0.777507	0.386605	0.367851	0.369311	0.354502	0.184881	0.436562	0.213526	0.284419	0.358479	0.44823	0.586133	0.581618	0.512691	0.524686	0.363189	0.320726	0.293536	0.453201	0.286322	0.256162	0.389691	0	0.392471	0.351495	0.439694	0.430198	0.492422	0.369222	0.167967	0.169023	0.413973
RAPGEF6	0.0975123	0.0741848	0.0735156	0.187295	0.119452	0.1322	0.115073	0.128963	0.112524	0.0731356	0.0650131	0.0626543	0.104208	0.102192	0.0542043	0.0923455	0	0.119772	0.1065	0.0834051	0.117872	0.0635447	0.042334	0.0578386	0.0727008	0.0718159	0.0565387	0.149889	0.158884	0.133077	0.118452	0.119625	0.0746896	0.0959312	0.0532815	0.0602625	0.0793782	0.0658206	0	0.0725704	0.0782027	0.0867138	0.115847	0.0854928	0.084178	0.0315613	0.0349896	0.0611481
AC008695.1	0.0139046	0.0172534	0.0110123	0.016707	0.0109378	0.0217824	0.0201435	0.0134132	0.00737438	0.00679598	0.0120451	0.0158244	0.0126743	0.00405414	0.008052	0.00668375	0	0.0108611	0.0132269	0.00844728	0.0081684	0.0136678	0.0211021	0.00777297	0.0119358	0.0112374	0	0.0144345	0.013276	0.0170675	0.019028	0.0118617	0.0130628	0.012152	0.00803913	0.00779762	0.013938	0.0161647	0	0.0141642	0.00659278	0.0109204	0.0119196	0.0193212	0.0201323	0.00734599	0.0027099	0.00247873
MEIKIN	0.00038417	0.00128024	0.000323509	0.000636485	0.000643609	0.000170452	0.00375173	0.00201727	0.00106787	0.000273948	0	0.00022844	0	0.000740793	0.000100639	0.0010033	0	0.000317318	0.00120879	0.000284996	0.000395534	0.000371181	0	0.000154776	0.000738126	0	0	0.00125429	0.000162839	0.000974104	0.000785654	0.000933916	0.00138836	0.000699126	0.000259385	0	0.000952306	0.00194903	0	0.000247594	0.000274724	0.000859627	0.000484265	0	0.000743243	0	0.000119554	0
ACSL6	0.0187523	0.0195365	0.0202021	0.0279632	0.0288685	0.0176668	0.00804749	0.0325705	0.0256487	0.0140058	0.020447	0.0211176	0.0142937	0.0186049	0.0364121	0.026923	0	0.0258973	0.0170123	0.0214817	0.0207089	0.0221471	0.0465426	0.0171327	0.0139456	0.0148536	0	0.0188595	0.0139985	0.0236133	0.0188241	0.0317888	0.0253793	0.0179413	0.0250024	0.0255137	0.00804354	0.0150001	0	0.0200218	0.0253753	0.0142698	0.0282963	0.00852863	0.0118929	0.0184907	0.0188307	0.00823065
P4HA2	0.0673488	0.0705017	0.0800495	0.118273	0.0960101	0.0723355	0.338219	0.136628	0.0943375	0.0641226	0.0592283	0.0631953	0.0714685	0.0964027	0.0725946	0.105229	0	0.0944307	0.0817755	0.0696347	0.0674204	0.0853308	0.066864	0.0913215	0.0608645	0.0507124	0.0597085	0.123112	0.106141	0.0868126	0.130347	0.115041	0.0918056	0.121835	0.0746052	0.0785624	0.146821	0.125786	0	0.114653	0.109043	0.0916683	0.107741	0.221303	0.134388	0.142666	0.0715235	0.41532
PDLIM4	0.00115671	0.000584841	0.000592525	0.00664933	0.00275889	0.00370968	0.012028	0.00403065	0.00370105	0.00106075	0.00124615	0.000709681	0.00327205	0.00587298	0.00260999	0.0011337	0	0.00269212	0.00164203	0.00182887	0.00171815	0.00169658	0	0.00124172	0.000956722	0.0013474	0	0.000685735	0.00133283	0.00671545	0.00288984	0.00175204	0.00229797	0.00577203	0	0.00142182	0.00406938	0.00572794	0	0.000819344	0.00600803	0.000550743	0.00248894	0.00615592	0.0102503	0.0235261	0.00223747	0.0367759
SLC22A4	0.0522375	0.0578439	0.0674727	0.122846	0.088063	0.0530296	0.0602792	0.0756749	0.0742781	0.047735	0.0361176	0.0501278	0.0697102	0.121446	0.0639986	0.106724	0	0.104748	0.0800848	0.0566804	0.0764773	0.0602849	0.0502088	0.078656	0.0415647	0.0425082	0.0753208	0.0621776	0.118028	0.074948	0.0573285	0.0839359	0.0566647	0.0769954	0.0520094	0.0640325	0.049106	0.0598953	0	0.0506049	0.0708867	0.0420076	0.116501	0.0467305	0.0444836	0.107408	0.0454352	0.202334
SLC22A5	0.115194	0.123535	0.0901382	0.13655	0.136148	0.115954	0.102191	0.126173	0.101479	0.0847019	0.0789634	0.080913	0.114193	0.120936	0.0964395	0.11437	0	0.114581	0.122671	0.117085	0.100635	0.101021	0.0814681	0.0839373	0.0697557	0.0941223	0.206495	0.156925	0.135482	0.134599	0.165576	0.118076	0.118334	0.0812301	0.10576	0.0920128	0.0792539	0.105393	0	0.117158	0.10498	0.11756	0.177634	0.109702	0.101136	0.12111	0.0448717	0.10205
AC116366.3	0.433669	0.373701	0.269259	0.306869	0.262306	0.264939	0.24343	0.362131	0.243314	0.275654	0.225818	0.34253	0.357403	0.342579	0.30132	0.301507	0.470841	0.344495	0.286039	0.299342	0.310328	0.27245	0.280718	0.277566	0.21148	0.265469	0.44367	0.434309	0.378175	0.342425	0.458307	0.364616	0.314681	0.246397	0.385833	0.263566	0.185794	0.303941	0	0.269373	0.277928	0.448522	0.354881	0.265189	0.24661	0.250896	0.201288	0.329177
IRF1	0.00792677	0.00890985	0.0152139	0.0237746	0.00888432	0.00873723	0.0105219	0.0111605	0.0148881	0.00663522	0.00656091	0.00577036	0.00868472	0.0234452	0.00828184	0.0232426	0	0.0133456	0.00974435	0.00770786	0.0147003	0.0176261	0.0055996	0.0145986	0.00459256	0.00625953	0	0.00861191	0.0208117	0.0118551	0.00900658	0.0270068	0.0109392	0.0198193	0.00613979	0.0108206	0.0129951	0.00918916	0	0.015326	0.0100822	0.0141744	0.0204428	0.0093718	0.00531402	0.014138	0.0111722	0.0422839
IL5	0.00211158	0.00521582	0.00710212	0.0213869	0.0104209	0.0038573	0.0115032	0.00902305	0.0124501	0.0040459	0.00240352	0.00276202	0.00264567	0.0140239	0.00423241	0.00836177	0	0.0132644	0.0136484	0.00352412	0.00691421	0.00841011	0.00549985	0.0131009	0.00117478	0.00147841	0.0116812	0.00564472	0.023366	0.00780417	0.00426199	0.0181065	0.00485576	0.014559	0	0.00330546	0.00627795	0.00763042	0	0.00842346	0.00644127	0.00783996	0.0132198	0.00105233	0.00441716	0.00882732	0.00131675	0.0519789
RAD50	0.0167857	0.0111252	0.0127139	0.0144925	0.0162727	0.0148617	0.0132194	0.0144995	0.010707	0.00795597	0.0090877	0.00389324	0.0122052	0.0133462	0.00764319	0.017804	0	0.0103731	0.0210243	0.0107687	0.00971122	0.00898223	0.0082985	0.00652321	0.012679	0.0138656	0.00286794	0.0152566	0.0245145	0.0135192	0.0186086	0.0141382	0.00833676	0.0130017	0.00376304	0.00763424	0.00976099	0.0116084	0	0.0138618	0.010598	0.00977468	0.0112126	0.00638852	0.00814007	0.00159792	0.0015761	0.00573542
IL13	0.000361105	0.000647143	0.00100168	0.00308627	0.00165302	0.000644703	0.000965141	0.0024259	0.00165982	0.000118399	0.00033504	0.00102615	0.000552597	0.00150944	0.00232707	0.00227697	0	0.0012631	0.00120624	0.00126507	0.000298286	0.000575426	0.0019455	0.00114962	0.000251765	0	0.101761	0.000661599	0.000507073	0.000804563	0.000421048	0.00132887	0.00130304	0.000258646	0	0.000573052	0.00246991	0.00243576	0	0.000917875	0.00255311	0.00150959	0.00158012	0.000463674	0.000650799	0	0.000943045	0.007258
IL4	0	0.000474168	0.00027287	0.00127025	0.00177804	0.000305394	0.00102812	0.000745566	0.000655689	0.000974285	0	8.92463e-05	0	0	9.20438e-05	0.000194185	0	0.000701799	0.000515175	6.44965e-05	0	0.000362782	0	0.000658527	0	0.000328229	0	0	0.00189364	0.00033712	0	0.00085791	0.00020797	0.000446891	0	0	0	0.000367891	0	0	0.000346759	0	0.00107009	0	0	0.00368766	0.000211456	0.00194439
KIF3A	0.399993	0.401825	0.213558	0.535001	0.396959	0.407735	0.348109	0.352129	0.197579	0.242974	0.264031	0.328372	0.412482	0.28905	0.270048	0.299781	0.621941	0.350342	0.317264	0.341747	0.302607	0.155627	0.426564	0.163119	0.280429	0.334947	0.415802	0.609856	0.558691	0.499851	0.52697	0.253283	0.297659	0.254956	0.425897	0.257962	0.21007	0.371923	0	0.365699	0.338403	0.446986	0.365654	0.466357	0.344523	0.123114	0.136713	0.378209
CCNI2	0.00250611	0.00248857	0.004211	0.021976	0.0135806	0.0124041	0.00435584	0.00644288	0.00956605	0.00419794	0.00441143	0.00407475	0.00322575	0.00586962	0.00321588	0.00780232	0	0.00670275	0.00817061	0.00315912	0.00905274	0.00513875	0	0.0070539	0.00299972	0.00215373	0.0823408	0.0133883	0.0222464	0.0131995	0.00538987	0.0107444	0.00399226	0.00642486	0	0.00280292	0.00443228	0.00336975	0	0.00538282	0.00527877	0.00522438	0.01163	0.00181252	0.00217135	0.0122656	0.00354036	0.0052811
SOWAHA	0.0941179	0.0729734	0.0850819	0.107082	0.100974	0.162193	0.22071	0.121491	0.0890212	0.076828	0.0899654	0.0530049	0.0874676	0.0843401	0.031558	0.0693347	0	0.0646895	0.156854	0.0812869	0.0773185	0.067748	0.0633732	0.0646223	0.141824	0.150153	0.0372655	0.202865	0.157279	0.0710547	0.142438	0.150712	0.0750351	0.120481	0.0670756	0.0769517	0.115245	0.0882906	0	0.105991	0.0560893	0.0970628	0.0582851	0.164301	0.155043	0.0523694	0.0249286	0.16232
SHROOM1	0.0356331	0.0278539	0.0336258	0.0536822	0.0447128	0.0340342	0.0561416	0.0558	0.0425604	0.0321765	0.0206918	0.0178732	0.0502418	0.0604763	0.0382645	0.0558143	0	0.0591259	0.0465007	0.0367692	0.0353549	0.0409231	0.0372771	0.0422102	0.0226036	0.0226081	0.0423754	0.0592154	0.0502942	0.0367216	0.056966	0.0462908	0.0401115	0.0426436	0.0221608	0.0251606	0.0511958	0.0480652	0	0.0522323	0.0436846	0.0386982	0.0489716	0.0408604	0.0396354	0.0170267	0.0200621	0.0858236
GDF9	0.00361992	0.00354864	0.00509122	0.00856441	0.00842077	0.00353717	0.00937802	0.0083878	0.00677129	0.00711243	0.00391783	0.00210465	0.00613723	0.00959252	0.00820134	0.00858931	0.201431	0.00531787	0.00728058	0.0048281	0.00508794	0.00509954	0.00258745	0.00426363	0.00552899	0.00314889	0.0239601	0.00434323	0.00776244	0.00497876	0.00959802	0.00882486	0.00602021	0.00942419	0	0.00357183	0.00870646	0.00651365	0	0.00665861	0.00396392	0.00788651	0.00587876	0.002713	0.0044835	0.00409107	0.00205914	0.0189129
UQCRQ	0.087253	0.0829201	0.0773019	0.250695	0.168973	0.130104	0.186101	0.127619	0.0930889	0.0362383	0.0672938	0.0290616	0.0779387	0.163949	0.0707625	0.109421	0	0.0935484	0.169888	0.0792018	0.120879	0.0446789	0.0484826	0.0621642	0.0787192	0.0716686	0.0841325	0.160801	0.276759	0.129953	0.114782	0.10205	0.0709555	0.0832686	0.0344702	0.0320606	0.112564	0.0958146	0	0.0757972	0.0759625	0.0532657	0.125953	0.0941273	0.120952	0.0448624	0.0235636	0.0622924
LEAP2	0.00614818	0.00491663	0.0155799	0.0214996	0.0104172	0.00812504	0.0136862	0.0132551	0.0188029	0.00583679	0.00605423	0.00525993	0.00869304	0.0226155	0.00647133	0.0161125	0	0.0132308	0.0206208	0.00362794	0.00993395	0.0179632	0.00323834	0.0161101	0.00424685	0.00338636	0.0116812	0.0129238	0.0206778	0.00793479	0.00912299	0.0258794	0.00817239	0.0215154	0.00743258	0.0065625	0.0149371	0.00622146	0	0.010699	0.0135648	0.0129091	0.0270676	0.00597004	0.00454393	0.00862889	0.00690639	0.112939
AFF4	0.407193	0.393048	0.238792	0.556386	0.438652	0.414323	0.366427	0.353288	0.200769	0.234663	0.245292	0.356674	0.390061	0.311272	0.279786	0.331161	0.639246	0.347586	0.316773	0.335894	0.321125	0.148437	0.385696	0.190511	0.244184	0.361413	0.425998	0.604003	0.582927	0.498574	0.52533	0.272283	0.281944	0.261128	0.481762	0.253399	0.224979	0.379337	0	0.371703	0.322519	0.442257	0.369828	0.502995	0.357028	0.158171	0.139108	0.273774
ZCCHC10	0.179411	0.171142	0.13024	0.195624	0.170952	0.134945	0.154758	0.155105	0.138076	0.0973664	0.100018	0.123646	0.153385	0.201071	0.139062	0.173415	0.406225	0.157529	0.155728	0.154749	0.151752	0.111851	0.148723	0.111564	0.111214	0.145864	0.0436685	0.152589	0.231475	0.151396	0.175856	0.165358	0.137613	0.140515	0.125901	0.121875	0.123937	0.147987	0	0.132342	0.13517	0.135991	0.207619	0.159466	0.122459	0.0958347	0.0839061	0.127377
HSPA4	0.234316	0.262688	0.205831	0.3567	0.293725	0.284126	0.376741	0.275982	0.187288	0.184128	0.192973	0.201516	0.231787	0.270153	0.197473	0.242988	0.555297	0.24679	0.301649	0.224726	0.245943	0.161045	0.196068	0.158638	0.242245	0.217961	0.264985	0.331289	0.437145	0.280694	0.306563	0.268154	0.232983	0.248581	0.24676	0.185255	0.236617	0.295594	0	0.276605	0.232819	0.285243	0.290463	0.434942	0.319569	0.16962	0.113045	0.34374
FSTL4	0.513355	0.663715	0.453501	0.72585	0.59377	0.533011	0.513983	0.50967	0.386716	0.383292	0.468268	0.482801	0.501972	0.446321	0.414594	0.432192	1.30951	0.604971	0.48229	0.473926	0.48832	0.330822	0.504744	0.336378	0.465062	0.501879	0.497574	0.687198	0.755757	0.717406	0.63196	0.462307	0.507622	0.447742	0.745406	0.344775	0.516691	0.601513	0	0.477652	0.497352	0.52543	0.69035	0.625144	0.527799	0.221685	0.334673	0.462482
C5orf15	0.111704	0.113197	0.0914681	0.14962	0.131245	0.132358	0.139036	0.128484	0.103655	0.075546	0.0758846	0.0639667	0.0852807	0.124877	0.0844951	0.12052	0.110801	0.108904	0.139526	0.105747	0.117162	0.082293	0.0400467	0.0933073	0.0897092	0.0894621	0.0575875	0.173108	0.181323	0.121116	0.114784	0.137796	0.0831137	0.0998299	0.0636919	0.0792947	0.116351	0.101071	0	0.104621	0.0972009	0.0943968	0.136906	0.132474	0.113004	0.110004	0.0492441	0.11912
VDAC1	0.228886	0.211576	0.187705	0.36307	0.287267	0.324769	0.354376	0.334386	0.208273	0.163409	0.223152	0.158832	0.219808	0.29808	0.175852	0.263738	0	0.249773	0.33467	0.202596	0.247292	0.168581	0.154189	0.165301	0.223094	0.215749	0.262096	0.338836	0.468521	0.247838	0.295166	0.278748	0.197599	0.240774	0.182433	0.153611	0.219322	0.266408	0	0.242854	0.214426	0.193406	0.268344	0.323369	0.276638	0.177159	0.0967447	0.249932
TCF7	0.0141786	0.0255331	0.0603816	0.0861258	0.0625527	0.0192068	0.0148969	0.0315522	0.0588665	0.0129868	0.0190583	0.0118002	0.0105373	0.130968	0.0234498	0.10889	0.0514914	0.0890635	0.0531786	0.0278427	0.0526668	0.0702816	0.0174156	0.0626269	0.0149056	0.0176416	0.194191	0.028063	0.140579	0.0358772	0.0158316	0.178271	0.0293236	0.0694773	0.0215534	0.0228279	0.0367385	0.0185562	0	0.0326387	0.049667	0.0337261	0.13622	0.0115969	0.0136912	0.0500923	0.0262757	0.0537166
SKP1	0.317679	0.290362	0.220963	0.475141	0.360895	0.404723	0.375102	0.387315	0.217364	0.208982	0.274367	0.227528	0.311806	0.337752	0.203129	0.300757	0.699203	0.283287	0.368788	0.241855	0.286307	0.186704	0.267826	0.1976	0.271645	0.291404	0.336439	0.497158	0.591559	0.330923	0.423639	0.306395	0.258429	0.310558	0.290122	0.178167	0.260779	0.313264	0	0.301699	0.257008	0.308651	0.358489	0.416071	0.343465	0.168538	0.0904137	0.3144
AC104109.3	0.049527	0.0387049	0.0456446	0.056715	0.0520247	0.0738536	0.0572512	0.0578895	0.0426444	0.0437977	0.0577389	0.0338286	0.0344631	0.046046	0.0407045	0.0331378	0	0.0501651	0.0678344	0.0441088	0.0446619	0.0375102	0.0414788	0.0360479	0.0638584	0.0478709	0.0337756	0.0806728	0.0749428	0.0419517	0.0510418	0.0691174	0.0434546	0.0486988	0.0406196	0.0381755	0.0431378	0.0405697	0	0.0671016	0.0447012	0.0462573	0.0477698	0.0369531	0.0564689	0.0333695	0.0233765	0.101344
CDKL3	0.275749	0.305171	0.209258	0.376631	0.277529	0.262446	0.277284	0.278435	0.219311	0.195767	0.195058	0.259587	0.302007	0.30434	0.257375	0.296309	0.712061	0.260949	0.242496	0.254887	0.275937	0.176351	0.242225	0.180417	0.196447	0.214076	0.17335	0.297043	0.403769	0.279763	0.289432	0.272348	0.255188	0.217323	0.303337	0.22044	0.204652	0.268954	0	0.25784	0.270515	0.260242	0.322398	0.302962	0.229051	0.19085	0.157986	0.353898
UBE2B	0.384064	0.412042	0.263105	0.544943	0.44679	0.417531	0.344643	0.379647	0.23554	0.25698	0.267598	0.327652	0.395384	0.334901	0.276043	0.337305	0.728522	0.361489	0.346886	0.338565	0.331952	0.194349	0.387584	0.18641	0.276189	0.358697	0.42559	0.573571	0.599693	0.476835	0.483784	0.341961	0.306508	0.277741	0.440289	0.255649	0.251941	0.382486	0	0.362139	0.346354	0.416221	0.428424	0.510508	0.357125	0.172451	0.152125	0.267512
CDKN2AIPNL	0.0652764	0.0557578	0.0696879	0.120851	0.0860549	0.0754716	0.101884	0.0880584	0.083513	0.0424541	0.056741	0.0566769	0.0733771	0.113578	0.052729	0.106737	0.11301	0.0848788	0.141385	0.0599465	0.0840314	0.058046	0.0810459	0.0716594	0.0710539	0.0634545	0.0493929	0.0754398	0.152634	0.0593201	0.0714498	0.105423	0.0554964	0.0880612	0.0439893	0.0550313	0.0883997	0.0725986	0	0.07905	0.0772923	0.0600613	0.0995677	0.0845984	0.102787	0.041607	0.0239663	0.0953209
JADE2	0.129483	0.161316	0.147692	0.204454	0.184081	0.162502	0.318966	0.214137	0.167546	0.128005	0.126722	0.115982	0.209806	0.178445	0.175628	0.196958	0.308786	0.191507	0.204166	0.151641	0.178585	0.125215	0.194679	0.141284	0.134287	0.129389	0.173359	0.185599	0.19163	0.179398	0.24881	0.195452	0.179955	0.190029	0.0957206	0.167077	0.195832	0.21013	0	0.176867	0.193814	0.166178	0.152103	0.220716	0.158225	0.0691992	0.111071	0.285334
SAR1B	0.217032	0.210028	0.182035	0.308255	0.260676	0.261926	0.235575	0.232328	0.17517	0.162602	0.1596	0.161529	0.217936	0.239964	0.155521	0.245433	0.481021	0.217491	0.261099	0.174788	0.225668	0.134994	0.140284	0.144077	0.180867	0.207795	0.180328	0.280633	0.332105	0.226347	0.24726	0.229089	0.177955	0.20618	0.189118	0.141268	0.181776	0.198948	0	0.237233	0.190924	0.210474	0.267564	0.258546	0.201982	0.115843	0.0894125	0.266428
SEC24A	0.251496	0.261627	0.200683	0.334891	0.298146	0.266501	0.226383	0.257923	0.196092	0.17373	0.171741	0.235463	0.27401	0.256859	0.215047	0.270276	0.428791	0.270509	0.246945	0.252967	0.245541	0.150496	0.240231	0.164077	0.195208	0.243047	0.134303	0.290633	0.421257	0.287166	0.285664	0.27081	0.237615	0.210338	0.288057	0.191886	0.189495	0.230996	0	0.263026	0.242671	0.296727	0.326808	0.269359	0.235229	0.148907	0.133952	0.210942
CAMLG	0.27957	0.24076	0.190169	0.339844	0.299863	0.265048	0.269165	0.267706	0.188296	0.144672	0.181032	0.169778	0.247453	0.293196	0.17283	0.224494	0.181454	0.231898	0.305823	0.203526	0.220109	0.166343	0.212756	0.152149	0.224806	0.221711	0.267395	0.304436	0.442012	0.255723	0.271641	0.284328	0.200917	0.228804	0.311462	0.146751	0.193558	0.223659	0	0.291666	0.18693	0.258827	0.333941	0.25542	0.228405	0.161915	0.0997084	0.219435
DDX46	0.375149	0.352817	0.242145	0.476071	0.367209	0.342679	0.331974	0.324288	0.225765	0.217588	0.223882	0.306973	0.389141	0.317877	0.261016	0.314385	0.348389	0.32473	0.308558	0.297245	0.297288	0.172776	0.412988	0.188893	0.224985	0.31087	0.202756	0.43126	0.49723	0.382953	0.437235	0.311865	0.28838	0.255623	0.366553	0.24319	0.227304	0.340665	0	0.329695	0.285356	0.342841	0.380117	0.384332	0.291412	0.143111	0.137967	0.384638
C5orf24	0.184909	0.154761	0.175684	0.22311	0.207817	0.261963	0.296092	0.192755	0.122047	0.153345	0.162482	0.110887	0.162898	0.117632	0.0779909	0.117419	0.543013	0.116242	0.223438	0.114621	0.14609	0.114323	0.171277	0.0952129	0.203824	0.19583	0.265141	0.399204	0.287585	0.227311	0.234612	0.171996	0.150311	0.190153	0.161371	0.100793	0.175557	0.204465	0	0.184697	0.101443	0.195808	0.124654	0.276254	0.223801	0.102893	0.0348196	0.246574
TXNDC15	0.148986	0.158046	0.112051	0.198624	0.225275	0.140458	0.110745	0.160967	0.117807	0.0995108	0.0929418	0.116599	0.137532	0.252195	0.122015	0.158766	0.593678	0.159498	0.225994	0.146433	0.255713	0.139635	0.218479	0.108976	0.169778	0.130173	0.0568012	0.140487	0.16497	0.218686	0.156207	0.152736	0.0986567	0.172476	0.167653	0.109931	0.0930628	0.101947	0	0.193602	0.136322	0.154015	0.166696	0.121956	0.105865	0.103539	0.113419	0.0780303
PCBD2	0.14436	0.165562	0.104121	0.139861	0.124528	0.127702	0.0408914	0.217078	0.0945165	0.0785907	0.0992365	0.106322	0.108401	0.155249	0.140617	0.138634	0	0.177363	0.105128	0.163947	0.142623	0.115853	0.0973774	0.0963304	0.0913223	0.0907563	0.0487296	0.137441	0.11463	0.136572	0.106093	0.159724	0.110194	0.0811198	0.115897	0.116418	0.0652238	0.0918871	0	0.124926	0.116854	0.124368	0.143361	0.0709646	0.064008	0.144007	0.0817114	0.140965
CATSPER3	0	0.000129767	0.000415622	0.000807458	0.00065296	0.000747499	0.00179697	0.00168871	0.00091624	0.000190334	6.63057e-05	0.000851348	0.000560506	0.00102471	0.000834472	0.000235091	0	0.000901637	0.000605365	0.000791493	0.000684818	0.000449214	0	0.000282255	0.000542882	0	0	0.000340209	0.000470795	0	0.00244767	0.00197983	0.00086442	0.000399786	0	0.000352271	0.00045073	0.00126185	0	0.000561599	0.000496041	0.000374305	0.000975667	0	0	0	0.000500542	0.00121929
PITX1	0.000107429	0.00012623	0.000644458	0.000875048	0.000356748	0	0	0.000443836	0.000184277	0	0	0	0	0	0.000211179	0.000690336	0	8.81355e-05	0	0.000268081	0.000575974	0.00150434	0	0.000286521	0.00126083	0.00099805	0	0.000887038	0.00020098	0	0	0.00266232	4.58897e-05	0.00131288	0	5.19825e-05	0.00056122	0.00164093	0	0	0.000961695	0.000443439	0.0014128	0	0	0.00392138	0.000384218	0
H2AFY	0.341882	0.342473	0.230561	0.447112	0.371955	0.356313	0.334326	0.339237	0.215142	0.224655	0.23972	0.278431	0.344839	0.286361	0.256897	0.289531	0.464561	0.293682	0.318678	0.30569	0.292676	0.16866	0.297428	0.174461	0.237542	0.302522	0.192424	0.432079	0.477739	0.427272	0.411478	0.29009	0.27797	0.255444	0.284675	0.244815	0.218104	0.299453	0	0.31843	0.283744	0.334288	0.366291	0.392898	0.302244	0.163835	0.121962	0.303166
TIFAB	0.000677672	0.000195174	0.000506966	0.000574765	0.000353776	0.00013191	0.00115968	0.000658805	0.00054034	0.000689155	0.000117718	0.00024723	0	0.000476514	0.000262979	0.000685477	0	0.00177554	0	0.000689442	0.00041965	9.50905e-05	0	0.00130156	0	0.000241326	0	0.00102485	0.000377154	0.000328781	0.000543472	0.00216631	0.000747268	0.000789809	0	2.40416e-05	0.000906491	0.000717165	0	0	0.000179554	0.000385449	0.00137103	0.00130153	0.000542213	0	0.000662465	0.0065353
CXCL14	0.0335563	0.0285511	0.0169873	0.0611905	0.0460635	0.0551226	0.0459306	0.0541161	0.0300838	0.0138336	0.0123907	0.019033	0.0273889	0.0160024	0.0174047	0.0211422	0	0.0174689	0.0196401	0.01583	0.0168483	0.0117501	0.0438264	0.0133403	0.0283956	0.0320676	0.0116812	0.0591752	0.0744206	0.0538588	0.0945918	0.0484956	0.0423707	0.0109201	0.0220416	0.0104642	0.0111569	0.0247369	0	0.0229664	0.0183171	0.0223616	0.0177154	0.0338597	0.015696	0.00466048	0.013245	0.0354411
SLC25A48	0.00976937	0.0141503	0.00808746	0.0126856	0.0134686	0.00857306	0.0208104	0.0124943	0.00657855	0.00711312	0.00376719	0.00335322	0.00790493	0.00731935	0.00997135	0.00638328	0	0.0114732	0.00538141	0.00820362	0.00604145	0.00554495	0.026503	0.00736995	0.00794637	0.016964	0.00286794	0.024684	0.0190099	0.0250161	0.0184931	0.00894334	0.0083473	0.00437164	0.0042674	0.00503224	0.00568274	0.012567	0	0.00416942	0.00587815	0.0156112	0.0178841	0.00929275	0.0109301	0.000930469	0.00714326	0.0162605
LECT2	0.000926305	0.00128254	0.00121073	0.00628268	0.00343531	0.0016187	0.000506404	0.00147103	0.00228494	0.000165685	0.000895122	0.000974736	0	0.00344631	0.000485944	0.00611851	0	0.0011266	0.00181924	0.00018657	0.00149525	0.00203566	0	0.000822152	0.00102062	0.000492636	0	0.000737607	0.00451295	0.0060671	0	0.00392377	0.000957152	0.000801807	0.000765074	0.000718006	0.00104123	0.000568022	0	0.000376347	0.0024085	0.000752757	0.00584417	0	0.00100349	0.000312468	0.000381255	0.00533589
TGFBI	0.00521459	0.00804075	0.00982776	0.018716	0.0285442	0.00957606	0.00766939	0.0146322	0.0165782	0.00373619	0.0106795	0.00119042	0.00258498	0.0145598	0.00365498	0.0150438	0	0.0103416	0.00962835	0.00543956	0.00963249	0.00539117	0.00521724	0.0128715	0.0140851	0.00419813	0	0.0115674	0.0131536	0.0428008	0.0212501	0.00959222	0.0103553	0.00650452	6.78626e-05	0.00375479	0.00276004	0.00484938	0	0.00434161	0.0211697	0.0112055	0.0521442	0.00181471	0.00277859	0.000413111	0.0122735	0.00875993
SMAD5	0.246992	0.249437	0.174048	0.264333	0.23797	0.257682	0.211767	0.213378	0.138361	0.153518	0.168661	0.16316	0.195888	0.184082	0.14254	0.174662	0.11301	0.182135	0.220332	0.192929	0.189278	0.146517	0.170883	0.124187	0.169588	0.208482	0.294229	0.380118	0.305922	0.264884	0.258092	0.205116	0.180644	0.179862	0.179788	0.146254	0.16	0.212139	0	0.210101	0.161201	0.206296	0.251037	0.267227	0.227155	0.106585	0.0808066	0.317278
SMIM32	0.000684514	0.000623949	0.000769698	0.00141215	0.00137655	0.00190913	0.000350212	0.00129303	0.00100645	0.00012711	0.00116045	0	0.000802102	0.00177194	0.00126332	0.000929371	0	0.00134231	0.00138546	0.00144981	0.00323446	0.001734	0.00302417	0.000173277	0.00121591	0.000952304	0	0.0023225	0.00179811	0.00102297	0.000280448	0.000954727	0.00116819	0.000616742	0	7.34284e-05	0.00108019	0.000409925	0	0.000938693	0.00138466	0.000811057	0.00104128	0.00318716	9.42528e-05	0.000561999	0	0
TRPC7	0.00362183	0.00686734	0.00728121	0.0122861	0.011114	0.00613676	0.00336829	0.00697387	0.00631833	0.0023048	0.00450349	0.00252499	0.00395607	0.00680414	0.00432232	0.00878342	0	0.010901	0.00541327	0.00329513	0.00595917	0.0105781	0.00716908	0.00825037	0.00208983	0.0029249	0	0.006465	0.0172275	0.0100469	0.00484692	0.00828107	0.00564228	0.00581513	0.00382235	0.00390864	0.00366349	0.00231275	0	0.00560327	0.0043433	0.00387159	0.0130379	0.00358823	0.00381407	0.00144249	0.0037732	0.0142754
SPOCK1	0.736787	0.790052	0.782884	0.876733	0.779406	0.763432	0.82798	0.784769	0.654513	0.894703	0.666393	0.877994	0.694625	0.799171	0.725092	0.809242	1.57755	0.826174	0.754153	0.868799	0.787861	0.925386	0.739456	0.763959	0.640422	0.669585	0.655222	0.966908	0.854896	0.702538	0.71384	0.785608	0.723409	0.795833	0.869691	0.822353	0.677731	0.791133	0	0.79821	0.922667	1.09248	0.587073	0.792206	0.907589	0.681088	0.716844	1.08493
KLHL3	0.384768	0.399697	0.251716	0.557589	0.459242	0.417443	0.366042	0.384927	0.241416	0.25937	0.263356	0.337648	0.398191	0.324537	0.272468	0.343017	0.552104	0.342286	0.34653	0.342245	0.333552	0.195267	0.391414	0.197874	0.276727	0.327024	0.353333	0.575189	0.547901	0.504095	0.454733	0.321476	0.305764	0.293525	0.385366	0.262622	0.250613	0.35553	0	0.356631	0.341592	0.393656	0.405124	0.494059	0.348383	0.23016	0.169655	0.352916
HNRNPA0	0.137935	0.123903	0.125165	0.153938	0.136808	0.168723	0.218419	0.182535	0.1069	0.100072	0.113353	0.0838172	0.10435	0.12833	0.0702615	0.117837	0	0.0988813	0.223549	0.0918826	0.135854	0.106011	0.0719547	0.0912176	0.15608	0.137133	0.236912	0.202037	0.245221	0.135307	0.150002	0.179246	0.104352	0.130776	0.0765445	0.0694869	0.136592	0.126687	0	0.140961	0.0898255	0.117046	0.141762	0.133106	0.141538	0.0929203	0.0360817	0.203905
MYOT	0.0115834	0.0145157	0.0296623	0.0759019	0.0411727	0.0229052	0.0163534	0.023925	0.0339269	0.0166797	0.00788012	0.0057358	0.00592735	0.0726954	0.00800799	0.052336	0.406225	0.0265079	0.04768	0.0198264	0.0226041	0.0380619	0.00546542	0.05198	0.0128651	0.0162099	0.0423754	0.0223742	0.117616	0.0294688	0.0176905	0.0435839	0.0162539	0.0728822	0.00521286	0.013051	0.0280202	0.0172258	0	0.0144042	0.0221506	0.0193439	0.078758	0.0140928	0.0358853	0.021597	0.00968579	0.0334809
PKD2L2	0.0179751	0.0195675	0.0490765	0.176028	0.0800262	0.0451267	0.0315373	0.0376617	0.0655243	0.0177872	0.0196341	0.00996957	0.00940167	0.0870326	0.0227575	0.0809428	0	0.0794677	0.0535306	0.0371779	0.0580669	0.0457697	0.00466453	0.0655267	0.0132506	0.0160454	0.0563267	0.0398073	0.142484	0.0524948	0.0146701	0.104972	0.0239556	0.069976	0.00619172	0.0235484	0.0384821	0.0197745	0	0.0310555	0.0382205	0.0171369	0.100756	0.0128157	0.0139478	0.0370395	0.0327969	0.0611368
FAM13B	0.44109	0.408348	0.256492	0.541791	0.443556	0.428016	0.375385	0.377614	0.237095	0.260574	0.27322	0.368325	0.418503	0.30885	0.272456	0.371873	0.833919	0.379882	0.344347	0.34822	0.353881	0.184014	0.414217	0.203158	0.281462	0.383944	0.338475	0.583933	0.615006	0.510914	0.491862	0.310367	0.320674	0.281542	0.468035	0.292336	0.241437	0.400165	0	0.396769	0.364553	0.473002	0.391628	0.494617	0.388293	0.249048	0.194811	0.381147
WNT8A	0.0146094	0.0245063	0.0236177	0.057092	0.0372852	0.0123308	0.0290512	0.0202907	0.0245495	0.00976967	0.00865085	0.0100686	0.00997905	0.0324002	0.0199981	0.0211663	0	0.0270216	0.0216557	0.0176706	0.0256991	0.0290741	0.00629827	0.0128465	0.00731434	0.0142595	0.025161	0.0417802	0.081739	0.0239524	0.0134902	0.0617985	0.0175095	0.0351257	0.0102642	0.0165987	0.0251485	0.0125242	0	0.0228857	0.0158063	0.0170529	0.0273533	0.0063235	0.026024	0.0204742	0.0108633	0.0740177
NME5	0.420121	0.410247	0.256996	0.488736	0.395408	0.288846	0.386011	0.375728	0.242284	0.248134	0.261412	0.370986	0.356282	0.334848	0.288523	0.34057	0.756764	0.352333	0.34353	0.348148	0.328337	0.188344	0.433959	0.183778	0.28038	0.365993	0.280556	0.555226	0.51942	0.45629	0.491063	0.321115	0.315962	0.25882	0.455156	0.273886	0.251696	0.376734	0	0.373245	0.331209	0.395167	0.417696	0.487589	0.356177	0.188083	0.165335	0.432814
BRD8	0.223568	0.225658	0.184409	0.318143	0.246266	0.242013	0.247233	0.235655	0.178477	0.148481	0.16392	0.162455	0.216116	0.256478	0.185326	0.235663	0.282727	0.21763	0.23751	0.196464	0.217073	0.131457	0.177896	0.136833	0.14889	0.195241	0.197449	0.258481	0.294304	0.249681	0.259695	0.242733	0.199964	0.192557	0.188168	0.167441	0.203572	0.223673	0	0.217342	0.213463	0.233678	0.281401	0.257361	0.216149	0.123869	0.105807	0.157956
CDC23	0.113348	0.110865	0.105091	0.167094	0.147637	0.115991	0.130779	0.132945	0.103892	0.0815366	0.0868778	0.0851956	0.113915	0.159081	0.0989329	0.13723	0	0.127476	0.143221	0.111994	0.130116	0.0893822	0.066893	0.0901994	0.095714	0.104832	0.0940832	0.126019	0.210276	0.117021	0.150595	0.153499	0.1111	0.125562	0.110159	0.0759014	0.115049	0.105914	0	0.129164	0.109847	0.138127	0.177707	0.123917	0.119384	0.071329	0.051774	0.116966
GFRA3	0.00205868	0.00299739	0.00328395	0.00703182	0.00745357	0.00205801	0.0031082	0.00272548	0.00268301	0.00195775	0.00144407	0.00131301	0.0028221	0.00449021	0.00218339	0.004103	0	0.00240533	0.00280722	0.00222997	0.00264957	0.0014436	0.00459842	0.000821694	0.00188078	0.00154808	0	0.00479104	0.0095917	0.00420263	0.00327077	0.0040509	0.00256009	0.00251072	0.00198951	0.00226426	0.00134685	0.0023145	0	0.00313078	0.00285977	0.00156934	0.00304194	0.000777429	0.000315756	0.00196595	0.0014466	0.0174314
CDC25C	0.0221835	0.0239926	0.0295049	0.0474769	0.03051	0.0188027	0.0193434	0.0213967	0.0193789	0.0108616	0.0129979	0.0228442	0.019781	0.0240125	0.0335771	0.0263815	0	0.0291524	0.0173568	0.0187764	0.0196266	0.0197336	0.0211102	0.0246826	0.0118833	0.0221893	0.0337756	0.0202975	0.0453023	0.0273022	0.022758	0.0232434	0.0190476	0.0250892	0.0179093	0.0158509	0.0245357	0.0203939	0	0.0154011	0.0194886	0.0220721	0.026264	0.0136981	0.0154244	0.00915787	0.00799383	0.041331
FAM53C	0.151253	0.177116	0.149297	0.215032	0.185072	0.171401	0.287139	0.226268	0.164478	0.13566	0.151124	0.114167	0.184638	0.194825	0.146709	0.188929	0	0.176784	0.202188	0.144599	0.167908	0.14273	0.164161	0.127071	0.124774	0.14159	0.16398	0.268218	0.274356	0.193006	0.244417	0.229032	0.158216	0.188977	0.155813	0.116763	0.182792	0.225304	0	0.204603	0.176137	0.19271	0.223282	0.255	0.222701	0.101529	0.0669654	0.182878
KDM3B	0.374979	0.369736	0.240828	0.421773	0.335343	0.339281	0.271689	0.332274	0.226567	0.227703	0.23775	0.308384	0.372909	0.313024	0.26955	0.33271	0.455118	0.322622	0.304617	0.322712	0.289996	0.168624	0.389106	0.189573	0.232571	0.322225	0.243441	0.426985	0.462982	0.392685	0.421661	0.314588	0.28306	0.251733	0.390761	0.251541	0.220178	0.319687	0	0.317575	0.295959	0.364058	0.405844	0.336672	0.273202	0.154844	0.150714	0.269887
REEP2	0.310752	0.314229	0.223547	0.399844	0.339651	0.338649	0.313948	0.327732	0.226803	0.209236	0.218996	0.23729	0.355172	0.325763	0.259031	0.346197	0.261682	0.341962	0.317131	0.318404	0.300186	0.166457	0.363595	0.187238	0.24944	0.302739	0.362742	0.352508	0.439292	0.337315	0.424296	0.292785	0.275012	0.239083	0.263333	0.225987	0.234633	0.319764	0	0.302377	0.301747	0.280232	0.344765	0.432566	0.319044	0.167925	0.119431	0.221734
EGR1	0.0560444	0.140104	0.064667	0.157316	0.144164	0.171495	0.188477	0.0987322	0.103453	0.182542	0.118839	0.105417	0.137378	0.0528324	0.0749437	0.0853909	0.11301	0.0352781	0.117375	0.0891831	0.14233	0.0412083	0.0776468	0.070831	0.212146	0.137948	0	0.114484	0.0876722	0.0422465	0.0947047	0.0487663	0.0473724	0.067619	0.0514709	0.121343	0.06006	0.0571246	0	0.109177	0.0874122	0.0520798	0.0208946	0.158618	0.132906	0.038008	0.0360752	0.432949
ETF1	0.156151	0.163465	0.119809	0.21379	0.198069	0.189264	0.186554	0.176298	0.133139	0.117376	0.131832	0.152293	0.152345	0.165506	0.143878	0.155584	0.181454	0.15902	0.190891	0.154811	0.1652	0.0890552	0.135469	0.103204	0.137457	0.140795	0.155597	0.183633	0.217848	0.156931	0.182985	0.159972	0.127211	0.145444	0.130193	0.124043	0.132427	0.135018	0	0.170359	0.148988	0.120677	0.174222	0.182715	0.145562	0.100952	0.066591	0.374885
HSPA9	0.311666	0.290885	0.226232	0.3931	0.334194	0.310015	0.360885	0.340019	0.219117	0.198255	0.211424	0.264823	0.321376	0.302358	0.238443	0.298117	0.615329	0.304036	0.305619	0.254713	0.273883	0.177542	0.280214	0.178134	0.23597	0.269099	0.284513	0.357691	0.494732	0.314162	0.37469	0.287549	0.274236	0.254313	0.318367	0.207361	0.238931	0.325139	0	0.291307	0.273204	0.356155	0.335892	0.435671	0.305422	0.166695	0.133717	0.341738
CTNNA1	0.220593	0.22627	0.225918	0.433658	0.383269	0.299327	0.347373	0.265693	0.232063	0.157451	0.153953	0.197743	0.200689	0.366545	0.202119	0.311987	0.793278	0.321455	0.281147	0.208085	0.287664	0.226935	0.186606	0.211637	0.17664	0.168443	0.383226	0.374951	0.481418	0.307235	0.235762	0.403941	0.198422	0.246401	0.219865	0.187412	0.20704	0.239473	0	0.247762	0.227408	0.256379	0.529843	0.314939	0.295675	0.21711	0.157517	0.394494
LRRTM2	0.220357	0.151927	0.139787	0.160359	0.194219	0.210084	0.272125	0.18043	0.119015	0.133979	0.142209	0.181642	0.205366	0.111776	0.0961618	0.107841	0	0.137364	0.195408	0.119152	0.152353	0.107481	0.142178	0.106261	0.164508	0.17695	0.373943	0.278943	0.217867	0.184559	0.237984	0.183567	0.111138	0.160335	0.170031	0.103628	0.15197	0.199814	0	0.207869	0.115776	0.173854	0.212089	0.217585	0.194589	0.125438	0.04599	0.300784
SIL1	0.432255	0.425881	0.265187	0.549022	0.433673	0.399941	0.381889	0.400028	0.236114	0.257845	0.252234	0.392648	0.435573	0.330313	0.278392	0.353076	0.838451	0.359331	0.357741	0.358949	0.347033	0.191122	0.42969	0.218917	0.293446	0.387216	0.334875	0.545292	0.567111	0.509206	0.526321	0.337358	0.329329	0.302801	0.466053	0.296566	0.272042	0.376851	0	0.390334	0.359782	0.455717	0.405796	0.508461	0.391982	0.173735	0.143132	0.358851
MATR3	0.0669578	0.0709253	0.0650985	0.111553	0.0963128	0.0779886	0.0871673	0.0752603	0.0655481	0.0654179	0.0748956	0.0692071	0.0876335	0.0791179	0.0808538	0.104426	0	0.108332	0.068982	0.0799856	0.0798565	0.0576262	0.0717293	0.0626219	0.0737324	0.062247	0	0.071298	0.0788066	0.0729575	0.0729451	0.0671698	0.0794292	0.0714218	0.0529595	0.0614185	0.0591386	0.0667923	0	0.0827844	0.0910528	0.0772398	0.0823549	0.108874	0.0933435	0.068126	0.0806566	0.136349
PAIP2	0.27846	0.307912	0.225263	0.40208	0.306748	0.27981	0.310357	0.315957	0.22214	0.183251	0.194891	0.256987	0.287235	0.336957	0.250321	0.315343	0.390721	0.308008	0.309832	0.280047	0.285064	0.165635	0.270926	0.170721	0.213632	0.247701	0.247137	0.306423	0.436269	0.318674	0.364512	0.275651	0.245982	0.2446	0.302423	0.211631	0.232062	0.289816	0	0.283782	0.285685	0.268655	0.344058	0.327342	0.326858	0.152536	0.130266	0.241642
SLC23A1	0.00304593	0.00305708	0.00555838	0.0111572	0.00547597	0.00282512	0.00169925	0.00376764	0.00494508	0.00237986	0.00107167	0.00148846	0.000601833	0.0109511	0.00152163	0.00319575	0	0.00446769	0.00672259	0.00242467	0.00458725	0.00330198	0.00231317	0.00371807	0.000957787	0.00196328	0	0.00203957	0.00645032	0.00289344	0.0040266	0.00636525	0.00122689	0.00202356	0.0049069	0.00309246	0.00286969	0.00153381	0	0.00256862	0.00254496	0.00207655	0.00718207	0.00135047	0.000189787	0.00399621	0.00145308	0.0121366
MZB1	0.000437475	0.000469445	0.000382658	0.000273202	0.00153375	2.83507e-05	9.95195e-05	0	0.000358075	0.000719319	0.000983148	0	0.000253289	0.000438236	0	0.000331945	0	0.000149025	0.000192167	0	0.000175535	0	0	0.000143085	0.000178658	0.000234524	0	0	0.00182553	0.000314766	0	0.00178943	0.000334609	0.000174741	0	0.000413101	0.000363846	0.000551514	0	0.000577145	0	0	0.000308942	0	0	0	0.000120431	0.00983051
PROB1	0.00338458	0.00388634	0.00176001	0.00334344	0.00170019	0.0049848	0.00639148	0.00536953	0.00320698	0.00131973	0.0016367	0.00235636	0.00496121	0.00365693	0.0026679	0.00489321	0	0.0042796	0.00257849	0.00278986	0.00746961	0.00231864	0.00137378	0.00265202	0.00445918	0.00244104	0	0.00615733	0.00416619	0.00363775	0.00619617	0.00660181	0.00469775	0.00193561	0.00187818	0.00268875	0.00265106	0.00271241	0	0.00167454	0.00152399	0.0020985	0.00325878	0.00384831	0.00244559	0.00186092	0.00112654	0.00537073
SPATA24	0.00723759	0.012569	0.0109891	0.0299551	0.0175487	0.0138621	0.00864727	0.0178642	0.0230633	0.0116863	0.0123874	0.0140476	0.0135278	0.0245159	0.0163782	0.0297674	0	0.0265559	0.0167521	0.0185202	0.0212079	0.0118112	0.0152663	0.0117499	0.00979567	0.012096	0	0.0113786	0.0237169	0.0147275	0.00894693	0.0172727	0.0159142	0.0161388	0.00700946	0.0122066	0.0105091	0.00809304	0	0.0105602	0.0220348	0.00951969	0.0161896	0.0139439	0.00819201	0.0139785	0.00808113	0.0208386
DNAJC18	0.270207	0.262269	0.217399	0.370891	0.280052	0.243405	0.230609	0.289549	0.219949	0.184184	0.198816	0.224559	0.292634	0.300815	0.241506	0.309361	0.27345	0.303979	0.282642	0.247642	0.247307	0.179998	0.282879	0.177511	0.196659	0.236418	0.26124	0.32539	0.375559	0.285487	0.32775	0.289463	0.23977	0.226115	0.256805	0.207618	0.211592	0.257565	0	0.264617	0.273921	0.295572	0.331756	0.251074	0.232552	0.165172	0.119395	0.244829
AC142391.1	6.97538e-05	0.00017003	0.000321117	0.000109051	2.66426e-05	0	8.47637e-05	0.00041923	0.000334798	7.74631e-05	0.000145729	0.00025145	0.000392006	0.000820374	8.58436e-05	0.000300856	0	0.00112942	0	0.000195002	0.000208406	0.000332071	0	0	6.3941e-05	0	0	0.000446696	0	0.000321889	0	0.00136121	0.000183099	0.000416071	0	2.02927e-05	0.000187562	0	0	0.000978876	0	0.000193165	0.00071597	0.000987207	0	0	0.000971421	0.00213688
TMEM173	0.00361824	0.00123182	0.00111709	0.00497964	0.00386702	0.00534585	0.00298498	0.008483	0.00307173	0.000335729	0.00257734	0.000782215	0.00417078	0.00856517	0.00584558	0.00772573	0	0.00943393	0.00242784	0.00738049	0.00456675	0.00222518	0.000860036	0.00335901	0.00436067	0.00177876	0	0.00073827	0.0021762	0.00298834	0.00261334	0.0031492	0.00409709	0.000545046	0	0.00147055	0.0019175	0.00259085	0	0.00167335	0.00479225	0.000951034	0.00591291	0.00176343	0.0046797	0.000889291	0.00165808	0.00453851
UBE2D2	0.387929	0.366157	0.257228	0.506155	0.410369	0.382125	0.351353	0.367264	0.241357	0.232951	0.240203	0.361399	0.389066	0.332767	0.280342	0.3696	0.563827	0.36967	0.344391	0.335478	0.328173	0.182714	0.438185	0.196578	0.257833	0.339363	0.403144	0.499524	0.558904	0.461084	0.49098	0.307633	0.305985	0.280929	0.453697	0.251708	0.250877	0.347735	0	0.373059	0.33968	0.4011	0.418143	0.446434	0.353317	0.197172	0.153782	0.332962
CXXC5	0.171147	0.178933	0.154512	0.236334	0.228946	0.237	0.379016	0.287387	0.171424	0.198906	0.23964	0.185737	0.282742	0.16076	0.130773	0.178802	0.322678	0.214318	0.238857	0.153289	0.18593	0.126231	0.334248	0.150334	0.22635	0.219689	0.172024	0.338743	0.241415	0.185566	0.405858	0.205648	0.159977	0.223775	0.244297	0.155542	0.199457	0.283863	0	0.20389	0.161515	0.220237	0.133758	0.415427	0.299438	0.199377	0.102277	0.292204
PSD2	0.050768	0.0576623	0.0480182	0.0552188	0.0582243	0.0457606	0.0802933	0.091982	0.0475785	0.0368211	0.0460861	0.0431059	0.0613729	0.0554174	0.0560634	0.0613285	0	0.0633674	0.0570658	0.0502202	0.0489308	0.0472568	0.045039	0.0366488	0.0411065	0.03839	0.0970903	0.0901218	0.0691359	0.06373	0.0847734	0.0808265	0.0607132	0.0414999	0.042295	0.0421614	0.0611351	0.0517842	0	0.0745591	0.0495207	0.0508299	0.0752902	0.0630531	0.0378043	0.0584122	0.0388029	0.0847984
NRG2	0.418114	0.436699	0.296106	0.514111	0.450556	0.427875	0.346994	0.408	0.271491	0.28198	0.273297	0.352806	0.422946	0.34	0.311892	0.366984	0.918676	0.397847	0.372511	0.364702	0.345163	0.21248	0.409781	0.22675	0.289346	0.372771	0.72019	0.563416	0.401661	0.498822	0.501014	0.331517	0.341431	0.326824	0.414281	0.303371	0.28038	0.374288	0	0.391311	0.367065	0.368396	0.399738	0.445963	0.36999	0.291318	0.182173	0.414945
PURA	0.398289	0.378901	0.256905	0.500272	0.421067	0.441404	0.371622	0.366992	0.24434	0.254634	0.273156	0.309198	0.422302	0.333483	0.265388	0.344402	1.0948	0.355318	0.359464	0.318385	0.336128	0.20102	0.332715	0.202084	0.300035	0.345687	0.304605	0.601061	0.553429	0.466906	0.491774	0.326876	0.299488	0.295044	0.350406	0.248533	0.261563	0.366118	0	0.385174	0.318771	0.408513	0.399461	0.45912	0.372766	0.168833	0.150208	0.372596
IGIP	0.158356	0.151003	0.144929	0.197614	0.172165	0.212334	0.230652	0.199279	0.113823	0.122824	0.133254	0.108733	0.129666	0.123322	0.0883879	0.0991129	0.241242	0.124149	0.213006	0.109831	0.138016	0.108641	0.11644	0.0892333	0.175121	0.153716	0.278093	0.265342	0.242245	0.152984	0.154032	0.171231	0.121396	0.159619	0.105073	0.0910036	0.155367	0.142035	0	0.148016	0.099012	0.139612	0.157536	0.199243	0.199079	0.102762	0.0439754	0.199511
CYSTM1	0.134877	0.161707	0.154936	0.353857	0.249471	0.15764	0.134278	0.187431	0.185839	0.10677	0.102124	0.0841011	0.12831	0.258409	0.160917	0.241532	0.301209	0.238652	0.21817	0.153571	0.199547	0.163819	0.0849839	0.191248	0.095089	0.0895367	0.0871507	0.161674	0.302917	0.183557	0.13101	0.215495	0.125656	0.21502	0.0646381	0.131616	0.141367	0.125705	0	0.163982	0.183695	0.11154	0.284066	0.104543	0.116081	0.127469	0.0885476	0.294355
PFDN1	0.174795	0.186394	0.178886	0.351744	0.230804	0.235696	0.192873	0.231985	0.177637	0.13693	0.151607	0.13097	0.162514	0.231282	0.156314	0.234228	0.110801	0.207676	0.27655	0.176301	0.226102	0.132749	0.129046	0.145592	0.143421	0.15457	0.218966	0.243088	0.291516	0.245307	0.174787	0.197499	0.158938	0.18999	0.123087	0.150503	0.166636	0.187476	0	0.202225	0.205776	0.160884	0.254251	0.176649	0.175841	0.125107	0.09427	0.127528
HBEGF	0.0404144	0.0329827	0.0183658	0.0257578	0.0334776	0.028579	0.0243786	0.0392613	0.0207682	0.0194657	0.0286178	0.0220637	0.0334208	0.0214013	0.024881	0.0204242	0	0.0267954	0.0273119	0.0270724	0.0260053	0.0154347	0.0278956	0.0145145	0.0215678	0.0218709	0	0.0376469	0.0283961	0.0381089	0.0360615	0.019283	0.0248284	0.0163976	0.0151205	0.0210328	0.0146157	0.0214478	0	0.0149699	0.0286567	0.0160033	0.0368242	0.0355565	0.0183243	0.0123749	0.0188757	0.0260554
SLC4A9	0.00810903	0.0099315	0.0172292	0.031936	0.0161097	0.0138045	0.00418965	0.0151196	0.0194768	0.0108418	0.0110104	0.00608463	0.0167447	0.0240876	0.0254326	0.0248829	0	0.0274551	0.0109147	0.0148616	0.0198736	0.0118576	0.00621016	0.0166262	0.0103573	0.00647051	0.0409312	0.00903352	0.0236752	0.0121987	0.0105053	0.0154045	0.0133432	0.0238299	0.00868073	0.0124954	0.0152979	0.0154317	0	0.0101288	0.0183356	0.0122333	0.019409	0.00209836	0.00742816	0.00773789	0.00943836	0.0334546
ANKHD1-EIF4EBP3	0.0964629	0.0843818	0.0722644	0.129396	0.0714462	0.0727438	0.0510573	0.093611	0.0835704	0.0653148	0.0587242	0.101853	0.0993123	0.107557	0.100607	0.102146	0.147186	0.0927615	0.0816863	0.0933405	0.084465	0.0633465	0.0951416	0.0628186	0.0517407	0.083854	0.00286794	0.069144	0.0845984	0.0988648	0.067743	0.0811445	0.093084	0.0681369	0.0941134	0.0714476	0.0604158	0.0738776	0	0.0829056	0.103834	0.0600999	0.113165	0.0622596	0.0519945	0.0518537	0.0466082	0.0564334
SRA1	0.126892	0.13211	0.129794	0.222671	0.201254	0.126406	0.200394	0.160964	0.161251	0.101504	0.106752	0.0988753	0.0936392	0.188231	0.129721	0.171145	0	0.11797	0.140611	0.112911	0.157536	0.0914107	0.116776	0.122396	0.0755133	0.0765426	0.0280024	0.124871	0.178313	0.150794	0.160645	0.138625	0.11772	0.136397	0.0967228	0.0980761	0.123134	0.126833	0	0.126732	0.128861	0.107428	0.156557	0.135013	0.119305	0.104263	0.0571519	0.341757
EIF4EBP3	0.0010865	0.00219337	0.000474349	0.00077145	0.000916032	0.000413256	0.00150994	0.000789037	0.000781233	0.000130795	0	0.000427272	0.000859781	0.000809926	0.000669347	0.000938142	0	0.00120682	0.000340517	0.00140309	0.00107508	0.000241129	0	0.000328871	0.000338257	0.0013194	0	0.000534945	8.16279e-05	0.00253516	0	0.000915177	0.00111825	0.000210789	0.00100872	0.000475309	0.000987563	0.00215802	0	0.00250434	0.00176059	0.000760638	0.000864265	0.000427786	0	0	0.000184181	0
APBB3	0.0914689	0.0905019	0.0688169	0.138133	0.128517	0.14161	0.0946427	0.139284	0.0984131	0.0748717	0.0762466	0.0678421	0.131425	0.1112	0.0888274	0.0978338	0	0.108869	0.130224	0.0965645	0.117809	0.0642469	0.0420808	0.0628408	0.0898432	0.0886339	0.0116812	0.132142	0.145711	0.144958	0.136024	0.097771	0.112482	0.0825941	0.0542281	0.0552267	0.0840471	0.107644	0	0.0902754	0.0808779	0.0760621	0.114111	0.158973	0.117992	0.0625521	0.035843	0.045823
SLC35A4	0.0215961	0.0267435	0.0320889	0.0424025	0.0359887	0.0423378	0.0592787	0.0349697	0.0311688	0.0248319	0.0226726	0.0126108	0.0357811	0.0378697	0.0207703	0.0226495	0	0.0192717	0.0538303	0.0251636	0.0394306	0.0196462	0.0357103	0.0159986	0.0383784	0.0281344	0	0.0404269	0.0407463	0.0278465	0.0336441	0.0449538	0.0287925	0.0421542	0.0200611	0.0169231	0.0406299	0.0354111	0	0.0287937	0.0213898	0.027637	0.036859	0.0471806	0.0367043	0.0168134	0.0144242	0.0290455
CD14	0.0057763	0.00297351	0.00456432	0.00518732	0.00729111	0.00743927	0.0162106	0.0181552	0.00867248	0.0035492	0.00179216	0.00793852	0.0113405	0.0131751	0.00632329	0.00538139	0	0.00670287	0.0122292	0.00680466	0.00916402	0.00348445	0.0107554	0.00848493	0.00316442	0.00544749	0	0.00969187	0.0108488	0.006892	0.0272851	0.0220672	0.0152566	0.00413093	0.00421991	0.0046099	0.0108448	0.01523	0	0.00173679	0.00655328	0.0107921	0.00744689	0.00927665	0.00409171	0.00187104	0.00439867	0.0230289
NDUFA2	0.0602483	0.0539346	0.064585	0.137875	0.105409	0.0830867	0.155753	0.116129	0.0805966	0.0418307	0.0645739	0.0466916	0.0697158	0.104914	0.0553082	0.0781734	0.181454	0.0666251	0.122187	0.0527011	0.0833348	0.0532671	0.0436855	0.0574852	0.0701489	0.0402763	0	0.0917695	0.209069	0.0730655	0.0797712	0.0925346	0.0557599	0.090368	0.0417866	0.0367084	0.0811964	0.0670751	0	0.0672983	0.0581785	0.062824	0.0932797	0.104076	0.0861625	0.0593371	0.0224521	0.0993863
TMCO6	0.0168478	0.0184601	0.0194819	0.0341661	0.0241312	0.0156399	0.011196	0.0259706	0.0200907	0.0125277	0.00888127	0.0111082	0.0168965	0.0421291	0.0216579	0.0311496	0	0.0366395	0.0234331	0.0174769	0.0207579	0.0126355	0.0126566	0.012252	0.0123814	0.0149035	0.0570024	0.0250718	0.0205755	0.0229457	0.0346035	0.0222803	0.0184	0.0203119	0.00438134	0.0155097	0.0232346	0.0188394	0	0.0182159	0.0272372	0.00988713	0.0304684	0.0338319	0.024856	0.00867346	0.0161041	0.00550951
IK	0.122968	0.133496	0.0766088	0.089506	0.0758492	0.0925907	0.127922	0.131999	0.0630892	0.0634771	0.0839904	0.0896445	0.124383	0.12451	0.0888619	0.0901219	0	0.0885511	0.0998172	0.0816434	0.0867148	0.0585412	0.0757376	0.0624935	0.0966469	0.078913	0.180015	0.10797	0.086714	0.108321	0.131396	0.0956391	0.0835468	0.0785141	0.0794117	0.0719258	0.0710954	0.0990639	0	0.0866227	0.0793833	0.0856421	0.0830764	0.0998361	0.0826906	0.0535027	0.0400372	0.130458
WDR55	0.0415792	0.050642	0.0501137	0.0730974	0.0701302	0.0718047	0.0763449	0.0726006	0.0573795	0.0345107	0.0399122	0.0327023	0.0528523	0.103147	0.0565796	0.0834536	0	0.0927229	0.0743376	0.0550334	0.0719783	0.0416054	0.021876	0.0537109	0.0422839	0.0401853	0.0570024	0.053138	0.0535078	0.0515354	0.0558748	0.0727015	0.0436077	0.0432436	0.0233994	0.0426588	0.0526633	0.0523782	0	0.0562657	0.0654583	0.040718	0.0854753	0.0669973	0.05617	0.0508089	0.0259991	0.108236
DND1	0.0198169	0.0621174	0.0157077	0.0208071	0.0211994	0.0424911	0.0147632	0.0371365	0.0132122	0.0232934	0.00933792	0.00929909	0.0157966	0.0185255	0.0261135	0.0156473	0.181454	0.111103	0.0188738	0.03798	0.0163273	0.00685616	0.0181482	0.00801898	0.00917059	0.0187282	0.0936489	0.0460098	0.0250784	0.0207468	0.0227869	0.0143866	0.0170987	0.0109456	0.00617105	0.0263432	0.0137754	0.0145348	0	0.0100671	0.00958762	0.0468543	0.111743	0.019983	0.0274869	0.00948817	0.00343659	0.0150003
HARS	0.344438	0.335442	0.226623	0.357566	0.326425	0.291117	0.308723	0.338157	0.222422	0.196889	0.211695	0.270769	0.335114	0.328633	0.239842	0.301196	0.359013	0.296569	0.299244	0.285596	0.283738	0.152998	0.284876	0.172305	0.200497	0.281595	0.267076	0.346934	0.410837	0.298728	0.374252	0.294611	0.258595	0.248997	0.274345	0.210922	0.230744	0.291862	0	0.275784	0.28939	0.301842	0.350802	0.33905	0.261154	0.15808	0.126432	0.217707
HARS2	0.0337245	0.0298495	0.0446335	0.0791956	0.0579336	0.0347762	0.0405943	0.0597657	0.0816957	0.0316403	0.0331003	0.0251921	0.0386564	0.12514	0.0512892	0.109939	0	0.0998585	0.0705353	0.034477	0.0559002	0.0453028	0.0439662	0.0698366	0.0151439	0.0265305	0.0153956	0.0276912	0.0620968	0.0323501	0.0281235	0.073828	0.0365947	0.0855019	0.0225513	0.0364425	0.0625509	0.046906	0	0.0620822	0.0696753	0.0433073	0.07474	0.0289743	0.0327537	0.0381106	0.0322965	0.0732611
ZMAT2	0.181148	0.134809	0.0990306	0.195327	0.18486	0.19516	0.214617	0.198211	0.107325	0.0942717	0.119127	0.0956037	0.0975303	0.14429	0.104113	0.126967	0.0514914	0.114825	0.211432	0.129814	0.136151	0.0894559	0.0781603	0.0926618	0.155195	0.158188	0.107849	0.228835	0.22785	0.156579	0.175681	0.139007	0.101474	0.146108	0.0992413	0.0995779	0.130519	0.142046	0	0.105833	0.0915699	0.0862594	0.124844	0.209087	0.182939	0.070018	0.0432965	0.207297
PCDHA1	0.00458099	0.00310849	0.00334689	0.00551062	0.00939754	0.00845195	0.00635195	0.00568446	0.00462157	0.0089323	0.00338616	0.00406313	0.00276914	0.00253614	0.00263651	0.00734819	0	0.00144372	0.00652973	0.00357748	0.00293076	0.00474499	0.00210576	0.00670653	0.00631593	0.00514834	0	0.00716955	0.00948738	0.00386996	0.000888442	0.00398421	0.00310284	0.00967618	0	0.00138984	0.00433506	0.00363912	0	0.00682619	0.00434521	0.00502883	0.00354648	0.00194587	0.00635149	0.00809182	0.00395292	0.0140672
PCDHB1	0.000738195	0.00120403	0.00135971	0.00315867	0.00234125	0.000390024	0	0.000257609	0.000659318	0	0.000209913	0	0	0.000950409	0.000492701	0.000612665	0	0.00146668	0.000237559	0.0010664	0.000773912	0.00010203	0	0.000264817	0.000371654	0.00118431	0	0.000916326	0.00282783	0.00146268	0.000493353	0.000768716	0.0004764	0.000292348	0	0.000304122	0.000581424	0	0	0.00132368	0.000195877	0.000280686	0.000199413	0	0	0.00196769	0.0001515	0
PCDHB2	0.00705784	0.00829206	0.0159356	0.0299164	0.021413	0.00852634	0.00956853	0.0133542	0.0186901	0.00771502	0.0118907	0.00801254	0.00585278	0.0125856	0.00569643	0.0222106	0	0.00897279	0.0202693	0.00762964	0.0130391	0.0106919	0.0102886	0.0171888	0.00662424	0.00727692	0	0.0158639	0.018172	0.00616888	0.0139124	0.0129555	0.00548569	0.0145203	0.00497297	0.00882821	0.012489	0.00945552	0	0.00611341	0.0103093	0.00841834	0.01334	0.0143792	0.00755999	0.00505103	0.00643865	0.00896413
PCDHB3	0.00590268	0.00575219	0.0107531	0.0189831	0.011374	0.00763466	0.0114361	0.0124166	0.0133751	0.00920974	0.0112467	0.0117144	0.00671199	0.00963405	0.00724295	0.00942439	0	0.0155262	0.0101937	0.00787991	0.0066366	0.00663766	0.00791653	0.00291048	0.00816188	0.0119124	0.0116812	0.0127594	0.0157022	0.0113029	0.00973539	0.0112941	0.00778461	0.0149538	0.00669492	0.00826001	0.00976365	0.0101463	0	0.0130353	0.0100867	0.0100751	0.0105532	0.0105851	0.0108444	0.0064868	0.00315283	0.0054852
PCDHB4	0.0354839	0.0280626	0.039558	0.0293248	0.0224983	0.0232882	0.0542715	0.0248607	0.027967	0.0332538	0.0360027	0.0240124	0.0374175	0.057866	0.0277536	0.0288558	0	0.0319159	0.0428873	0.0198992	0.0250173	0.0290451	0.026696	0.0261963	0.0396765	0.0456131	0	0.0350879	0.0237747	0.0228715	0.0610188	0.0419962	0.0225977	0.0469048	0.0333738	0.0202023	0.0509082	0.0552756	0	0.035445	0.0276243	0.0225552	0.020772	0.0442463	0.040515	0.0399784	0.0111078	0.0277381
PCDHB5	0.0203757	0.0184889	0.0135202	0.0166778	0.0169997	0.0164153	0.020264	0.0152471	0.0104833	0.0129016	0.0167525	0.0235903	0.0142285	0.00732041	0.00877945	0.0113127	0	0.0148524	0.0166876	0.0169311	0.0117662	0.00956054	0.017255	0.00591721	0.0146979	0.0177484	0.0346453	0.0253927	0.028644	0.0137813	0.030192	0.0137413	0.012986	0.0168778	0.0242664	0.0136784	0.0117992	0.0229527	0	0.0162613	0.0128816	0.0243012	0.0136697	0.0134137	0.0145831	0.00775955	0.00486379	0.0170329
PCDHB6	0.0142444	0.0137262	0.0132738	0.0151459	0.0119909	0.0114372	0.0177934	0.0103982	0.0116531	0.0148809	0.0172307	0.020231	0.0134084	0.0111606	0.00627928	0.00875571	0	0.0119214	0.0142283	0.0105144	0.0115254	0.00595669	0.0178191	0.00787152	0.0204425	0.0177958	0	0.0152481	0.0114615	0.00874482	0.0254953	0.0094779	0.00791387	0.0118216	0.0127005	0.0129947	0.0117365	0.0191094	0	0.0100135	0.00823852	0.0163491	0.0116766	0.0140894	0.00854906	0.00275307	0.00509538	0.012317
PCDHB7	0.0117893	0.0117627	0.00604969	0.0112081	0.00770789	0.0171048	0.0256137	0.00452376	0.00550127	0.00775744	0.0136925	0.00835356	0.0179409	0.00884911	0.00930309	0.00762758	0	0.00803242	0.0130095	0.00470667	0.00898603	0.00294017	0.0161393	0.0133526	0.0158595	0.00976509	0	0.00946953	0.00912357	0.00907949	0.050277	0.00791089	0.0102786	0.00823653	0.010287	0.0187077	0.0126536	0.0180886	0	0.0245303	0.00952464	0.0154816	0.00652147	0.0237118	0.00901739	0.0024485	0.00393123	0.0175905
PCDHB8	0.00134461	0.00128026	0.00056204	0.0018277	0.000591414	0.00257682	0.00308229	0.00074805	0.000888838	0.00297715	0.00296128	0.00288871	0.000375872	0.000804651	0.00304925	0.001851	0	0.00234562	0.000749423	0.000898793	0.000726722	0.00137664	0.00230962	0.00457074	0.000985088	0.000392374	0	0.00106973	0.000397834	0.000103376	0.00981662	0.00131061	0.00248433	0.000665813	0.000430726	0.00557697	0.00105394	0.00123293	0	0.00348355	0.000941595	0.00218499	0.000279679	0.00311441	0.00160816	0	0.00116346	0.00420403
PCDHB16	0.0134455	0.009959	0.00724018	0.00643352	0.00896297	0.00619693	0.0032853	0.00586992	0.00591865	0.00760777	0.00713585	0.0127845	0.00328967	0.00341187	0.00630555	0.00649408	0	0.00451565	0.00772999	0.00843062	0.0107181	0.00446798	0.00540318	0.00669564	0.00563939	0.0145783	0	0.0107834	0.0104047	0.00988316	0.00637905	0.00531825	0.00478582	0.0089534	0.00711497	0.00809236	0.00570443	0.0132161	0	0.00946706	0.00529682	0.00621971	0.00808255	0.0106418	0.0148542	0.000995132	0.00131222	0.0059027
PCDHB9	0.0322734	0.0520847	0.049004	0.0695906	0.0560019	0.0421122	0.0243886	0.0359346	0.0434871	0.0241468	0.0406154	0.0271152	0.0292729	0.0504529	0.0516672	0.0604604	0	0.059245	0.0399813	0.0374699	0.0394288	0.020067	0.0282932	0.0335995	0.0313375	0.0368476	0.0116812	0.0346323	0.0536492	0.0644973	0.0323568	0.039487	0.0298628	0.0335738	0.0294161	0.0433913	0.0441781	0.0392192	0	0.0399859	0.0338842	0.0240054	0.0471963	0.0423798	0.0327495	0.0118935	0.0229108	0.0117168
PCDHB10	0.0207002	0.0248978	0.0264484	0.029759	0.0242275	0.0333299	0.0325999	0.0316804	0.0212311	0.0275851	0.0349933	0.0177939	0.0214115	0.0182874	0.0206893	0.021799	0	0.0287522	0.0293079	0.0189687	0.0295849	0.0213944	0.0280395	0.0202179	0.0285192	0.0207864	0.0646508	0.0311075	0.033003	0.0238682	0.0342132	0.0244817	0.0216782	0.0220137	0.0216808	0.0199577	0.0283941	0.0317272	0	0.0268065	0.0206461	0.0213541	0.0213162	0.0357689	0.019094	0.0146092	0.0116278	0.0292951
PCDHB11	0.00811124	0.0107094	0.0116381	0.0118713	0.00770829	0.0105631	0.00829355	0.0081571	0.0100907	0.0101978	0.0180154	0.00993017	0.00623234	0.0119351	0.0118344	0.00944815	0	0.0108084	0.00960663	0.0101821	0.0106157	0.0107109	0.00844203	0.0157019	0.0072964	0.0112561	0	0.0115701	0.0124987	0.0117338	0.0116521	0.0122512	0.00669474	0.00979493	0.00547566	0.0113572	0.0130218	0.011234	0	0.0141779	0.00820679	0.0095928	0.012898	0.00956677	0.00537997	0.00637473	0.00532196	0.0018468
PCDHB12	0.0245484	0.0298994	0.0227894	0.0266855	0.0203675	0.0323515	0.0255909	0.0169183	0.0166816	0.029238	0.0313877	0.0392312	0.0278408	0.020463	0.0178941	0.0189537	0	0.0215119	0.026067	0.0219769	0.018829	0.0149062	0.0365006	0.0164984	0.0204739	0.0281054	0.0890302	0.030915	0.0222815	0.0369367	0.0346781	0.017565	0.0198209	0.0218918	0.0300821	0.0278036	0.0235459	0.0327175	0	0.0342787	0.0166551	0.0270553	0.0178659	0.0402566	0.0202354	0.0166203	0.0117357	0.0293503
PCDHB13	0.0135651	0.0247799	0.0228543	0.0235128	0.0248005	0.0339709	0.0239247	0.0128524	0.0184456	0.0235313	0.0344298	0.0230304	0.0206319	0.0161731	0.0174039	0.0172825	0	0.0191312	0.023554	0.0205791	0.019505	0.0130178	0.0325403	0.0175246	0.0143955	0.0183045	0.0337756	0.0309209	0.0243363	0.0295456	0.0291664	0.022185	0.0194429	0.0188695	0.0428919	0.0235574	0.0221112	0.0282612	0	0.0320783	0.0133321	0.0213275	0.0171242	0.028264	0.0137308	0.00565022	0.0125956	0.0302939
PCDHB14	0.0511861	0.0465661	0.0347323	0.0373196	0.0388035	0.0438864	0.0233012	0.0143619	0.0251023	0.0232006	0.0341018	0.0327398	0.0244942	0.0192408	0.0275683	0.0245999	0	0.0309052	0.0270935	0.0290893	0.0257741	0.0150797	0.0136992	0.0219015	0.0355183	0.0480985	0	0.0293775	0.0356661	0.0469593	0.0356087	0.0315309	0.0204849	0.0232458	0.0176313	0.0363672	0.0249333	0.0375821	0	0.0382149	0.0267534	0.0220318	0.0189194	0.0370133	0.0204976	0.00827768	0.0188118	0.0223615
AC244517.10	0.174969	0.186502	0.159856	0.199096	0.157086	0.185358	0.119234	0.100458	0.12953	0.146179	0.156013	0.168228	0.169262	0.129168	0.130363	0.164984	0.40491	0.192019	0.150685	0.119321	0.140797	0.0990956	0.179205	0.126313	0.146526	0.176757	0.124596	0.163266	0.147148	0.17961	0.215898	0.143035	0.123877	0.138856	0.156706	0.158454	0.146597	0.173047	0	0.222278	0.141434	0.167946	0.140699	0.170556	0.13781	0.0687876	0.0943421	0.148958
PCDHB15	0.0132744	0.014081	0.0110398	0.0190698	0.0121788	0.023648	0.00687634	0.00923036	0.0117933	0.0139417	0.013004	0.014826	0.0112623	0.0117511	0.0101822	0.0167122	0	0.0160537	0.0128971	0.011828	0.00960058	0.00666613	0.0194097	0.0076627	0.0110394	0.016631	0	0.0168195	0.0128283	0.0202025	0.0202557	0.00976903	0.0127837	0.0077969	0.0181148	0.013872	0.0103166	0.0120117	0	0.0111012	0.0102884	0.0161471	0.00749369	0.0158228	0.0116267	0.0018489	0.0063851	0.0132362
TAF7	0.17582	0.168984	0.13349	0.205286	0.179308	0.175588	0.214882	0.213359	0.136855	0.107065	0.149377	0.133048	0.156536	0.219679	0.148214	0.209462	0.261682	0.174207	0.204556	0.153511	0.174603	0.135671	0.149292	0.144357	0.142117	0.173051	0.108666	0.174425	0.225574	0.152953	0.166819	0.192418	0.120776	0.178865	0.150221	0.0988477	0.167176	0.15004	0	0.160107	0.141605	0.13655	0.195678	0.149103	0.123716	0.105704	0.0688278	0.330217
PCDHGA1	0.0200223	0.0363251	0.0128141	0.00896655	0.0213916	0.0111225	0.0948709	0.0125368	0.00864571	0.0179054	0.01797	0.0259111	0.0168353	0.00854174	0.0127719	0.0230534	0	0.0133494	0.0151437	0.00969838	0.00857841	0.0173056	0.0179978	0.0164736	0.00890841	0.0172245	0.186026	0.0144516	0.0150683	0.020894	0.0370422	0.0210115	0.0182475	0.0163591	0.0193844	0.0107964	0.0139359	0.0211803	0	0.0214627	0.0107455	0.0219914	0.011809	0.0130032	0.0144253	0.00737612	0.0148002	0.11783
DIAPH1	0.381321	0.369918	0.257098	0.465513	0.398845	0.375307	0.340073	0.345246	0.236231	0.237511	0.234939	0.316312	0.375502	0.330096	0.276931	0.329402	0.620729	0.358419	0.322448	0.321697	0.313754	0.184992	0.351076	0.20517	0.269297	0.308459	0.511379	0.485468	0.530148	0.409538	0.419254	0.317416	0.306685	0.266731	0.386026	0.254888	0.246667	0.341237	0	0.361137	0.316383	0.380881	0.395962	0.418676	0.330118	0.171249	0.151002	0.504293
HDAC3	0.262429	0.276543	0.221455	0.361214	0.289455	0.253922	0.294625	0.288076	0.21722	0.194105	0.189035	0.188963	0.260562	0.312311	0.220153	0.325286	0.872398	0.305493	0.292058	0.253307	0.261432	0.173802	0.233756	0.179706	0.208303	0.223579	0.391182	0.319302	0.375532	0.328191	0.354393	0.277601	0.250076	0.258597	0.282772	0.209655	0.25059	0.272869	0	0.303834	0.288804	0.321173	0.347937	0.371511	0.309993	0.170275	0.126258	0.340871
RELL2	0.10648	0.119789	0.112849	0.302859	0.167573	0.13638	0.133528	0.213365	0.176618	0.0715773	0.101284	0.071485	0.125501	0.28499	0.132767	0.259138	0.0514914	0.217847	0.242915	0.142955	0.196588	0.100812	0.0589019	0.119514	0.108654	0.0873906	0	0.112106	0.284936	0.147424	0.164213	0.196843	0.158035	0.0967976	0.0686671	0.0694994	0.153803	0.160215	0	0.229691	0.216369	0.0852609	0.252032	0.131126	0.0949256	0.0892495	0.0860039	0.0405608
FCHSD1	0.0307764	0.0310311	0.0187038	0.0382263	0.0364206	0.0349948	0.0179053	0.041779	0.0377827	0.0136412	0.0089749	0.014637	0.0363755	0.0491827	0.0427715	0.0312676	0	0.0334073	0.0147689	0.0330296	0.0493871	0.0464332	0.0167647	0.0268512	0.0170351	0.0194569	0.292519	0.0258544	0.0506171	0.0153924	0.0250557	0.107375	0.0208304	0.0104417	0.0190779	0.0173608	0.0122072	0.0153296	0	0.0378588	0.0253875	0.013196	0.0701371	0.0132879	0.0108143	0.0135522	0.00994368	0.0638973
ARAP3	0.096208	0.0992413	0.051475	0.0333897	0.0782364	0.0575002	0.021797	0.0816285	0.068724	0.0272885	0.0352654	0.0706198	0.0946117	0.149608	0.122462	0.0690585	0.322678	0.101534	0.0292764	0.0974868	0.111731	0.117149	0.0399071	0.0584359	0.0321278	0.0454833	0.134807	0.0320389	0.118688	0.0257216	0.0437125	0.226536	0.0363352	0.0215467	0.0542655	0.0765344	0.0182428	0.0122739	0	0.08214	0.0516907	0.0670376	0.171492	0.0213789	0.0206835	0.051273	0.0434854	0.147112
PCDH1	0.106335	0.186103	0.116381	0.177445	0.1967	0.121156	0.182262	0.159396	0.151548	0.128098	0.108503	0.0933921	0.210443	0.126616	0.171787	0.165904	0.27345	0.178245	0.149363	0.157453	0.134884	0.0793421	0.183887	0.148385	0.0791124	0.106369	0.188026	0.122142	0.0608209	0.17226	0.199228	0.107121	0.0930464	0.135675	0.0592403	0.166107	0.103404	0.163825	0	0.118718	0.194081	0.06644	0.137494	0.19024	0.155873	0.0876031	0.123202	0.180999
DELE1	0.240649	0.260136	0.176616	0.325509	0.275935	0.232858	0.186317	0.258953	0.188228	0.150302	0.165189	0.191607	0.250739	0.273432	0.208853	0.277001	0.198304	0.265655	0.226773	0.23366	0.23546	0.136439	0.160359	0.153167	0.172304	0.199906	0.140781	0.260229	0.288153	0.286653	0.302053	0.249595	0.211278	0.174876	0.180136	0.219832	0.176886	0.210586	0	0.217519	0.24993	0.270382	0.289753	0.218717	0.199557	0.116432	0.107033	0.227407
PCDH12	0.00199428	0.00231118	0.00629085	0.0202302	0.0176494	0.00614574	0.00829161	0.00607861	0.0107854	0.00281946	0.00398591	0.00140681	0.00151073	0.0215165	0.00355268	0.0149878	0	0.00996094	0.00778255	0.00341139	0.00978591	0.0166978	0.000446339	0.0135759	0.00366447	0.00348952	0	0.0131827	0.0250171	0.00705349	0.00245285	0.0232847	0.00458347	0.0178333	0.000970128	0.00606274	0.00687522	0.00390659	0	0.00325498	0.0122952	0.00720246	0.021787	0.00291988	0.00490506	0.00578342	0.00295663	0.0177273
RNF14	0.182993	0.173902	0.139684	0.221026	0.214651	0.214139	0.175012	0.201214	0.138725	0.124976	0.138535	0.128514	0.170407	0.202972	0.14067	0.187082	0.241242	0.172724	0.194844	0.151851	0.187394	0.112747	0.124648	0.112318	0.143002	0.146705	0.223339	0.2531	0.242902	0.205882	0.199794	0.202106	0.136521	0.1377	0.14567	0.138361	0.146822	0.160829	0	0.17763	0.169265	0.171828	0.202549	0.167112	0.149884	0.0890086	0.0772075	0.186129
GNPDA1	0.146059	0.133257	0.122421	0.197111	0.12885	0.153935	0.168408	0.164339	0.129402	0.0872574	0.111752	0.0970341	0.0962954	0.193972	0.0938235	0.16229	0.351302	0.137731	0.17482	0.128062	0.121922	0.106466	0.0751348	0.115614	0.12863	0.130418	0.190946	0.228167	0.206538	0.157962	0.161877	0.154911	0.118689	0.150251	0.0956809	0.0881668	0.123891	0.140189	0	0.121156	0.115601	0.119178	0.1551	0.171569	0.147964	0.0666316	0.0472188	0.184577
NDFIP1	0.396892	0.394925	0.209455	0.514326	0.416618	0.413772	0.35942	0.333972	0.204507	0.253981	0.257818	0.376508	0.411981	0.260969	0.272027	0.331473	0.728631	0.315985	0.296289	0.346388	0.311808	0.143533	0.434744	0.177349	0.255574	0.35919	0.584229	0.597479	0.521555	0.520578	0.515967	0.257643	0.278494	0.263099	0.464106	0.266503	0.211366	0.383628	0	0.358142	0.354852	0.447236	0.339129	0.508613	0.362599	0.156262	0.1519	0.305515
SPRY4	0.0114758	0.0597364	0.0308864	0.101038	0.109471	0.0426484	0.0757945	0.0598475	0.0975567	0.0627607	0.0222034	0.0331477	0.0703335	0.03025	0.0695857	0.067507	0.0514914	0.0200044	0.054384	0.0547891	0.0773378	0.0179239	0.0591256	0.0756483	0.0446969	0.0233132	0	0.01474	0.0307666	0.0136593	0.0156586	0.030116	0.0207582	0.0305107	0.0253271	0.0702386	0.0178785	0.0240968	0	0.0665323	0.0930554	0.00942937	0.0148494	0.0554859	0.0101168	0.00417526	0.0657571	0.221373
FGF1	0.0374168	0.0493955	0.0709996	0.376222	0.180361	0.0489777	0.026444	0.0771957	0.215724	0.0393017	0.0381926	0.0365812	0.0459072	0.167305	0.0604695	0.247748	0	0.190053	0.126211	0.0982705	0.0977352	0.10954	0.0272791	0.102445	0.0253467	0.0427436	0.0588808	0.0438989	0.216493	0.0472771	0.0401449	0.131936	0.0541781	0.0621608	0.0341625	0.0504969	0.0361127	0.0431536	0	0.0399693	0.166034	0.0374633	0.0742435	0.0370846	0.0226821	0.0525824	0.112119	0.379648
ARHGAP26	0.229675	0.212972	0.15404	0.23518	0.250448	0.246552	0.187995	0.183162	0.145794	0.158009	0.125557	0.192248	0.233416	0.139235	0.176083	0.207241	0.896268	0.246381	0.155883	0.191381	0.192962	0.108429	0.18699	0.148879	0.151451	0.212691	0.156776	0.30693	0.291017	0.236287	0.23079	0.176543	0.160997	0.174263	0.237808	0.169798	0.128446	0.193592	0	0.1861	0.199773	0.259912	0.179032	0.216813	0.203396	0.189663	0.173336	0.215883
NR3C1	0.503135	0.427974	0.265333	0.535545	0.427448	0.424388	0.321943	0.417462	0.240132	0.288504	0.330472	0.441211	0.413426	0.386587	0.337752	0.368221	0.827288	0.419644	0.390849	0.411711	0.368011	0.230334	0.454847	0.212781	0.284887	0.428968	0.474356	0.580033	0.686957	0.527961	0.560954	0.366023	0.346685	0.279833	0.543126	0.279975	0.216241	0.343897	0	0.410704	0.386501	0.550802	0.430539	0.459712	0.402562	0.22535	0.224776	0.438656
HMHB1	0.00150308	0.00152523	0.00178207	0.00205081	0.00146367	0.00174976	0	0.000155908	5.88138e-05	0.000273449	0	0.000294528	0	0.000275518	0	0.0010166	0	0.000196899	0.000260158	7.0487e-05	0.000360345	8.3088e-05	0	0.000690289	0.00117248	0.00071799	0	0.00167295	0.00400752	0.00245695	0.000967723	0.000475619	0.000506252	0.000150455	0	0.000642795	0.000302773	0.000322889	0	0.000116442	0.000595248	0.000110256	6.9515e-05	0	0	0	0.000202049	0.0046397
YIPF5	0.131501	0.091382	0.115147	0.220172	0.165337	0.155005	0.186087	0.16011	0.124698	0.11189	0.118342	0.0910675	0.111891	0.183913	0.0834925	0.155933	0	0.154872	0.202132	0.105847	0.125748	0.101347	0.109883	0.0910352	0.125232	0.109086	0.0232418	0.165146	0.219545	0.116055	0.181961	0.161538	0.0907284	0.161122	0.0909873	0.0837459	0.153585	0.148155	0	0.164071	0.128695	0.117077	0.171483	0.161992	0.147994	0.0763885	0.0496993	0.207511
KCTD16	0.174217	0.194982	0.127636	0.184813	0.162426	0.154907	0.129083	0.159236	0.106595	0.112653	0.111184	0.15112	0.15278	0.175391	0.132459	0.126078	0.208843	0.161523	0.136712	0.131857	0.141718	0.122205	0.166237	0.113246	0.11033	0.133618	0.23291	0.246776	0.284109	0.186002	0.153415	0.159577	0.144797	0.11783	0.198716	0.134896	0.11065	0.141812	0	0.168155	0.141249	0.204324	0.207824	0.170773	0.164799	0.176228	0.0838606	0.272895
PRELID2	0.630629	0.562495	0.472115	0.479589	0.478564	0.527819	0.35137	0.505699	0.347996	0.464667	0.442993	0.559938	0.56079	0.377304	0.480232	0.415086	0.590876	0.464569	0.431782	0.417727	0.467929	0.411994	0.524882	0.400714	0.498025	0.515032	0.508035	0.728563	0.695336	0.638269	0.696548	0.521582	0.482737	0.474809	0.689504	0.422498	0.387955	0.531417	0	0.573127	0.402359	0.607009	0.564546	0.553444	0.561981	0.206341	0.299112	0.344735
GRXCR2	0.00671353	0.0088505	0.00846255	0.0115564	0.0114003	0.00580141	0.00904795	0.00880757	0.005602	0.00188473	0.00500665	0.0102513	0.00972093	0.0081819	0.0100101	0.0128997	0	0.00926413	0.0033017	0.00569709	0.00782778	0.00465589	0.00324942	0.00876541	0.00917178	0.00588957	0	0.0114866	0.0173087	0.0101825	0.0102694	0.0111358	0.00785703	0.00623654	0.0102093	0.0042457	0.00524657	0.00372896	0	0.00665707	0.00808604	0.00736491	0.012914	0.00302194	0.0059988	0.00680994	0.00289919	0.0133926
SH3RF2	0.375371	0.316677	0.252912	0.263229	0.174691	0.296019	0.225582	0.262013	0.191949	0.244187	0.218369	0.291752	0.339835	0.250879	0.275667	0.266405	0.580934	0.217737	0.267083	0.306646	0.247846	0.213098	0.347271	0.195682	0.236204	0.217325	0.461826	0.450259	0.326076	0.253469	0.402007	0.30598	0.269625	0.241323	0.363329	0.235819	0.241238	0.269799	0	0.303596	0.23864	0.286184	0.192812	0.279897	0.290397	0.248827	0.17111	0.129679
PLAC8L1	0.0805099	0.094864	0.0828273	0.130601	0.127943	0.10145	0.132727	0.109714	0.109964	0.0669815	0.0674441	0.0983028	0.127289	0.143671	0.117985	0.126901	0.515902	0.122496	0.108721	0.111665	0.114826	0.0801663	0.0634414	0.0909367	0.0730211	0.0935584	0.14804	0.120572	0.123505	0.136679	0.113033	0.153144	0.0992785	0.110064	0.0709117	0.105297	0.0940873	0.122383	0	0.135674	0.0986774	0.107097	0.129692	0.10962	0.0913526	0.0786426	0.0723911	0.349641
LARS	0.363348	0.36991	0.233271	0.423807	0.342559	0.357007	0.330029	0.309473	0.204471	0.220759	0.228151	0.283571	0.331813	0.28687	0.229277	0.304049	0.40491	0.288682	0.306429	0.28621	0.288747	0.163392	0.308767	0.183786	0.245478	0.310394	0.552378	0.48577	0.458471	0.376242	0.383169	0.301879	0.265607	0.259288	0.308845	0.218873	0.228425	0.310727	0	0.321067	0.290132	0.33713	0.333411	0.415168	0.329436	0.142045	0.136476	0.357464
AC091959.3	0.0600055	0.0349109	0.033242	0.0357519	0.0267403	0.0502382	0.0293368	0.0245766	0.0240031	0.0279728	0.0384945	0.0347286	0.0287955	0.0312167	0.0191896	0.0252794	0	0.0240808	0.0345949	0.0320691	0.0292116	0.0306105	0.0232969	0.0228703	0.0457983	0.0436822	0.0116812	0.0418847	0.0668055	0.0480803	0.0481457	0.0572872	0.0259938	0.0194993	0.0368041	0.0225469	0.02181	0.0252046	0	0.0314378	0.023542	0.0517452	0.0455322	0.0292222	0.0257611	0.0360402	0.0152952	0.0408012
POU4F3	0	0	7.41175e-05	0	0	0.000471536	0.000526768	0	0.000103323	0	0.000126788	0	0	0	0.000107821	0	0	0.000218789	0	0.000993462	3.62027e-05	0	0	0.000335026	0	2.16963e-05	0	0.000488148	0	0.000364828	0	0.000698057	0.000342683	0	0	0.000297376	3.20252e-05	0	0	0.00052556	0.000219824	0.000431912	0.00140633	0	0.000400132	0	0	0
TCERG1	0.411432	0.385505	0.237563	0.535932	0.437754	0.394945	0.368619	0.343698	0.209246	0.225832	0.232833	0.336866	0.420659	0.304598	0.263273	0.344226	1.19331	0.354814	0.333735	0.318733	0.319597	0.148686	0.400669	0.173632	0.249658	0.356372	0.369487	0.568218	0.576532	0.489904	0.519986	0.288637	0.291352	0.261897	0.452389	0.24943	0.220761	0.367653	0	0.361339	0.315882	0.426007	0.386307	0.47786	0.360852	0.156436	0.145568	0.356877
GPR151	0.00430286	0.00129963	0.00110322	0.000491322	0.000437776	0.0014865	0.00140528	0.00165391	0.00141377	0.00145764	0.00120621	0.000479805	0.000950962	0.00045152	0.00117029	0.000694527	0	0.000494527	0.0039042	0.000431233	0.00120002	0.00083732	0.00288246	0.00146413	0.00137167	0.00242956	0	0.00640583	0.00092401	0.00387428	0.00332137	0.00242174	0.00150074	0.000344152	0.000872886	0.000485053	0.00321266	0.00208599	0	0.000864347	0.000170932	0.00238885	0.00160063	0.00172165	0.000826468	0	0	0.00199965
PPP2R2B	0.198443	0.201646	0.128981	0.269519	0.205675	0.210574	0.268841	0.191374	0.117039	0.147625	0.128975	0.193297	0.18851	0.145474	0.114386	0.161018	0.242035	0.190553	0.157011	0.1473	0.129847	0.111683	0.193825	0.103323	0.136243	0.143392	0.186057	0.315208	0.286142	0.219533	0.266762	0.15041	0.14121	0.140226	0.181143	0.152122	0.143643	0.193059	0	0.199456	0.158906	0.232327	0.186753	0.214171	0.175186	0.192588	0.0965498	0.435663
STK32A	0.0228694	0.0314747	0.0290091	0.0527415	0.0402522	0.0330886	0.0291709	0.0344965	0.0246545	0.0147495	0.0229315	0.0174755	0.019143	0.0282494	0.0164711	0.0329194	0	0.0255473	0.0268986	0.0196062	0.0201021	0.0245288	0.023456	0.0240985	0.0214857	0.0173708	0	0.0326426	0.0492931	0.0400822	0.0348049	0.0256649	0.0241875	0.0390024	0.0295972	0.019893	0.0302124	0.0265203	0	0.0234506	0.0170273	0.0228465	0.0382914	0.031923	0.0414351	0.0163097	0.00947165	0.0424658
DPYSL3	0.196175	0.169473	0.157653	0.202211	0.24513	0.180864	0.145291	0.18901	0.149221	0.116206	0.145826	0.133466	0.138891	0.138424	0.121568	0.148267	0	0.150715	0.19828	0.183551	0.138534	0.121453	0.14327	0.130192	0.200761	0.166161	0.298396	0.26223	0.220654	0.308254	0.226843	0.185975	0.148694	0.128225	0.130637	0.112359	0.144647	0.170065	0	0.219436	0.135307	0.151112	0.243969	0.187269	0.261426	0.124924	0.144171	0.096246
JAKMIP2	0.350604	0.387321	0.207863	0.525033	0.386062	0.37632	0.385881	0.341528	0.200498	0.213961	0.216975	0.319391	0.38303	0.295109	0.247047	0.338364	0.910519	0.345409	0.303064	0.312228	0.319719	0.139483	0.413963	0.176476	0.221156	0.301395	0.46944	0.551173	0.596854	0.444515	0.448949	0.253705	0.256673	0.226476	0.409258	0.234876	0.193399	0.319322	0	0.348775	0.301949	0.439587	0.340381	0.444963	0.274371	0.257284	0.132961	0.513585
SPINK1	0.000134282	0.000164596	0.000205543	0	0.000539637	6.83419e-05	0.000172377	0.000153033	0.00032105	0.00010931	0	0	0	0	0	0.000637902	0	0.000782678	0	0	0.000896953	0	0	0	0.000457622	0	0	0.000230663	0.00028959	0	0	0	0	0	0	0	7.46328e-05	0	0	0.000161152	0.000423485	6.07569e-05	0	0	0.000150578	0	0	0
SCGB3A2	0.00103819	0.0022	0.00122043	0.000951689	0.000496223	0.000975255	0.00298713	0.00162084	0.00202712	0.00283566	0.00122551	0.00228037	0.000569278	0.0021276	0.00232489	0.000397268	0	0.00166037	0.00111006	0.00267491	0.00173822	0.00245205	0	0.00297	0.000639308	0.00306223	0	0.00166502	0.000569298	0.00170266	0.00207637	0.00423788	0.00334608	0.00367708	0.00287531	0.00434946	0.00191273	0.00325554	0	0.00352585	0.00147177	0.00316098	0.00189198	0	0.00177581	0.00313681	0.00147065	0.00408924
C5orf46	7.34535e-05	0.000192836	0.000847195	0.00264688	0.00125854	0.000559174	0.000314989	0.000160793	0.000897112	0.000711743	0	0	0.00030322	0	0.000349214	0.000108544	0	0.000134226	0.000742805	0	0.000278536	0	0	0	0.000215271	0.000568734	0	0.000286406	0.00130782	0.000240718	0	0.000612941	0.00014586	0.000906852	0	0	0.000206503	0.000323504	0	0.000765535	0.000287869	0.00100686	0	0	7.50741e-05	0	0.00115764	0.00168044
SPINK5	0.0047498	0.00469774	0.00834514	0.0239151	0.0135842	0.0079019	0.00291514	0.00400815	0.00830624	0.00242283	0.00165276	0.00337509	0.00335948	0.0134765	0.00260325	0.0112257	0	0.0119488	0.00883144	0.00434726	0.00769765	0.00996626	0.00503519	0.0119961	0.00524517	0.00169263	0	0.00526602	0.0258208	0.0108983	0.00339848	0.0110671	0.00423934	0.0155214	0.00337943	0.00250534	0.00545104	0.00131605	0	0.00522505	0.0089317	0.00298997	0.0132643	0.00833975	0.00377369	0.00107462	0.00424442	0.00184007
SPINK14	0.00117458	0.000137517	0.000372109	0.0021625	0.0011713	0.000447738	0.000568578	9.48633e-05	0.000595949	0.000599837	0	0.000427272	0.000323463	0.000209951	0.000181418	0.000389287	0	0.000217179	0.000612254	0.00142268	0.00104779	0.000170631	0	0.00069411	0	0.000286691	0	0	0.00195839	0.00113162	0.000534704	0.000211071	0.000428388	0.000386607	0	0.000264435	0.000277898	0.00132084	0	0.000378706	0.000184833	0.000201481	0.00104069	0.00145747	0.000381083	0.000577376	0.00036883	0.00147959
SPINK6	0.000228548	0.000783426	0.000995956	0.0060116	0.00102935	0.000642611	0	0.000685242	0.00156162	0.000691234	0.000113339	0	0	0.00225685	0.000206131	0.0021043	0	0.000696344	0.000772109	0.000181076	0.000482194	0.00101856	0	0.00305465	0.000371465	0	0	0.000820643	0.00697465	0.00265819	0	0.00160795	0.000525448	0.00218113	0	0.000309545	0.000645093	0.000500103	0	0.000431	0.000204538	0.000257475	0.0031142	0	0.000176629	0	0.000139822	0
MARCOL	0.0127372	0.0129223	0.00444378	0.013322	0.00853148	0.00439375	0.00497845	0.00643893	0.00534661	0.00879493	0.00805876	0.0197714	0.0173934	0.0060479	0.00845379	0.00477636	0	0.00965207	0.00756761	0.011993	0.00772956	0.00533812	0.0217257	0.00760053	0.0055227	0.0102388	0.0919216	0.00672421	0.014463	0.0066377	0.0171125	0.00554669	0.0092717	0.00998834	0.0237482	0.012152	0.00541336	0.0084013	0	0.0033595	0.00706628	0.00852638	0.0110067	0.018776	0.00853415	0.00249473	0.00363279	0.0101252
SPINK13	0.000423843	0.000705328	0.00300417	0.0148989	0.00647402	0.00201842	0.00323324	0.00203454	0.00483189	0.00173747	0.0010201	0	0	0.00538951	0.00119213	0.00320292	0	0.00408334	0.00458537	0.00106398	0.00215616	0.0039522	0	0.00297332	0.000344635	0.000420665	0	0.00351317	0.00945608	0.00660121	0.00231139	0.00300347	0.0024714	0.0106011	0	0.00109809	0.00344077	0.00175779	0	0.00136134	0.0017428	0.00057818	0.00871126	0	0.00109911	0	0.00553996	0.00172742
SPINK9	0.0229803	0.02042	0.0166016	0.0120904	0.0247363	0.00888509	0.0160719	0.0412179	0.00834008	0.0156067	0.0143138	0.0209492	0.0125001	0.00885045	0.0142158	0.0195885	0	0.023069	0.00858969	0.0310669	0.0262581	0.0136098	0.0163827	0.00895582	0.00730785	0.0279581	0.0423754	0.0114052	0.0135673	0.0372302	0.0171725	0.0218112	0.0208474	0.0220726	0.0300562	0.0162456	0.00569371	0.0194196	0	0.00690331	0.0121632	0.021992	0.0242444	0.041975	0.0345667	0.0113284	0.00772412	0.0151411
FBXO38	0.264799	0.26868	0.192021	0.312288	0.289826	0.292513	0.248583	0.249006	0.171092	0.168731	0.183313	0.217966	0.25771	0.257435	0.175513	0.250893	0.277182	0.268212	0.24944	0.239571	0.231959	0.141747	0.193398	0.128348	0.186696	0.217585	0.182978	0.333312	0.335643	0.3155	0.26567	0.232226	0.199619	0.190804	0.240896	0.163604	0.182097	0.234628	0	0.233908	0.209445	0.264391	0.306214	0.257886	0.231498	0.136944	0.105405	0.255927
HTR4	0.437924	0.445786	0.354755	0.490993	0.450727	0.423953	0.351789	0.409344	0.304411	0.352343	0.291886	0.404052	0.438945	0.31551	0.308292	0.346203	0.505784	0.387066	0.395992	0.322494	0.398292	0.302568	0.454209	0.284658	0.320373	0.361403	0.645515	0.584303	0.466254	0.513036	0.54881	0.323345	0.342997	0.335922	0.499878	0.34409	0.288972	0.393452	0	0.414051	0.394934	0.41875	0.47182	0.489112	0.398034	0.303948	0.243096	0.26096
ADRB2	0.000115059	0	4.78083e-05	0.000211723	0.000543841	0.000215256	0.000273559	0.00039703	0.000131393	0	0.00113169	0.000450716	0.00056633	0	8.22829e-05	0	0	0.000578533	9.27125e-05	0	0	0	0.00152728	0	0	0	0	0.000347969	0.000194707	0	0.00177565	0.000274702	0.000250542	0	0	0	7.46973e-05	0	0	0.000746665	4.61784e-05	9.24201e-05	0	0.000353093	0.000609256	0	0	0
SH3TC2	0.0155739	0.0116737	0.00833744	0.0151413	0.0142524	0.0105903	0.0101062	0.00858027	0.00516924	0.00579674	0.00447443	0.0103128	0.00725454	0.00728493	0.00645432	0.0051418	0	0.00681094	0.00311844	0.00408748	0.00427655	0.00656089	0.0219413	0.00500481	0.00928883	0.0139357	0	0.0161288	0.0245169	0.0160838	0.0166698	0.0103901	0.00903659	0.00513449	0.0118099	0.00381383	0.00458463	0.00839938	0	0.00528634	0.002558	0.00546414	0.00681762	0.00450408	0.00732878	0.00469228	0.00271991	0.0245335
ABLIM3	0.309337	0.266826	0.193698	0.24105	0.246396	0.229108	0.21291	0.267806	0.173527	0.17177	0.221329	0.240281	0.264066	0.235855	0.262346	0.262166	0.181454	0.300531	0.213629	0.24263	0.228843	0.190873	0.233654	0.16049	0.186426	0.237183	0.430893	0.291689	0.290068	0.270769	0.313514	0.237517	0.244625	0.187285	0.263491	0.201548	0.177197	0.224539	0	0.252709	0.223143	0.281875	0.281504	0.22843	0.229927	0.219952	0.115691	0.120282
AFAP1L1	0.0525981	0.0513178	0.0515974	0.0489256	0.0789095	0.0922403	0.0749148	0.0711122	0.062372	0.0286493	0.0456018	0.057504	0.0322574	0.0478013	0.116925	0.0313568	0.27345	0.0530805	0.0412597	0.0218737	0.0846904	0.0659061	0.0946815	0.0858288	0.0121505	0.0508248	0	0.0684484	0.0567396	0.0829833	0.047679	0.0728594	0.10373	0.0576721	0.0555714	0.110536	0.0695589	0.0657091	0	0.0641281	0.0486013	0.0680549	0.10161	0.0531558	0.0587509	0.0603634	0.0115879	0.149399
GRPEL2	0.0349383	0.0173251	0.0278161	0.0474684	0.0356059	0.0401728	0.0391786	0.0351515	0.0337229	0.0257873	0.0297998	0.0211487	0.0349075	0.0400579	0.0239194	0.0298936	0	0.0275245	0.0534254	0.0227647	0.0357566	0.0284678	0.0158896	0.0286532	0.0316324	0.0301759	0.00286794	0.0500254	0.0613954	0.0316289	0.0300632	0.0401738	0.0254601	0.0354653	0.0234801	0.0226807	0.032111	0.0261386	0	0.0338092	0.018772	0.0234944	0.0398666	0.0264899	0.0325855	0.0205342	0.006339	0.0424152
PCYOX1L	0.123674	0.10108	0.0646086	0.0761286	0.0735844	0.0870863	0.0362351	0.118805	0.0771504	0.0680809	0.0793803	0.0854924	0.119222	0.104688	0.103077	0.0823409	0.181454	0.102708	0.109453	0.0768011	0.0911075	0.0876904	0.0860027	0.0762565	0.0721635	0.104146	0	0.0800727	0.106967	0.0675735	0.0882429	0.109585	0.0805226	0.0588047	0.048417	0.0568695	0.0510264	0.083907	0	0.0999363	0.0850471	0.0629994	0.121695	0.0594031	0.0662555	0.0936034	0.0337877	0.0319873
IL17B	0.000287821	0.00115254	0.00204143	0.00666686	0.00381938	0.00181483	0.00205082	0.0015867	0.00162775	0.00109772	0.00125664	0.00160825	0	0.00434788	0.0013846	0.00262296	0	0.00195508	0.00272803	0.000770593	0.0011051	0.00225194	0	0.00292455	0.000392901	0	0	0.00285685	0.00692458	0.00376509	0.00061689	0.00327978	0.00138084	0.00424642	0	0.00082763	0.00353866	0.000894738	0	0.00236194	0.00107278	0.0019569	0.00393724	0	0.00186419	0.00400963	9.77972e-05	0.00804619
CSNK1A1	0.408928	0.412667	0.227688	0.523427	0.427776	0.399424	0.31103	0.340668	0.207384	0.232326	0.238289	0.375683	0.42023	0.300589	0.270952	0.328771	0.601752	0.364357	0.319427	0.339157	0.314003	0.147615	0.40196	0.176867	0.251505	0.335749	0.353503	0.604566	0.532485	0.491153	0.537009	0.285668	0.300261	0.239807	0.491445	0.246576	0.201098	0.343619	0	0.3477	0.349737	0.4433	0.384395	0.486285	0.339085	0.154181	0.150328	0.377858
ARHGEF37	0.0715735	0.0672446	0.0658283	0.107863	0.0735509	0.0632402	0.0602945	0.0836422	0.0773588	0.0512704	0.0558797	0.0553846	0.0752634	0.0943846	0.07186	0.0964346	0.27345	0.0988313	0.0727144	0.0840425	0.0674784	0.0563044	0.056142	0.0744794	0.0329332	0.0568267	0.0816738	0.0655423	0.0783785	0.0913552	0.0909078	0.0612413	0.0686996	0.0793614	0.0593399	0.0673377	0.0674042	0.0824588	0	0.0715525	0.0922313	0.058526	0.0705731	0.0759719	0.0650605	0.0415502	0.0439572	0.0810202
PPARGC1B	0.247599	0.270962	0.216708	0.350416	0.322132	0.272846	0.259375	0.306246	0.23173	0.20932	0.224573	0.263334	0.339135	0.305857	0.278036	0.315842	0.58561	0.347942	0.276734	0.272491	0.285206	0.188149	0.374729	0.191237	0.174226	0.220521	0.0950463	0.288436	0.269217	0.304099	0.343271	0.288949	0.280941	0.234836	0.299764	0.242402	0.205789	0.300068	0	0.289233	0.31556	0.247027	0.285267	0.297162	0.228634	0.187449	0.147354	0.219555
PDE6A	0.00872825	0.00873026	0.015012	0.033358	0.0249809	0.0193165	0.0159708	0.0169436	0.0191428	0.00773588	0.00809655	0.0111328	0.0126543	0.0334484	0.00871966	0.0286841	0	0.019063	0.0274909	0.0117341	0.0182451	0.0158466	0.00396712	0.0211864	0.00885202	0.00815337	0.0175414	0.0125595	0.0349499	0.014939	0.0133236	0.0211548	0.00904269	0.0292917	0.0101403	0.00847974	0.0129157	0.0099586	0	0.00848122	0.0145779	0.0121258	0.017879	0.00501711	0.0116071	0.00667227	0.00510467	0.0283605
SLC26A2	0.0605413	0.0637453	0.0506008	0.0629344	0.0556393	0.055751	0.0276066	0.045979	0.0467162	0.035907	0.0348102	0.030048	0.0478403	0.0464624	0.0302964	0.0442795	0	0.044212	0.0481456	0.0481315	0.0495019	0.0308574	0.0404566	0.0376106	0.045176	0.0521483	0.0153956	0.0591411	0.0403456	0.0722057	0.0505066	0.0429882	0.0344223	0.0543701	0.0437333	0.0341415	0.0468475	0.0495693	0	0.0465304	0.0431244	0.0344492	0.0559194	0.0416033	0.0479708	0.033652	0.0260414	0.092071
TIGD6	0.0179207	0.0137662	0.0155037	0.0249478	0.0178979	0.0170114	0.0208459	0.0223923	0.0211751	0.014757	0.0155325	0.00695394	0.0104514	0.0201938	0.0126941	0.0175038	0	0.0138755	0.0238134	0.0121538	0.0111284	0.0116171	0.00733415	0.0125765	0.0084411	0.0105632	0.114235	0.0337259	0.0444527	0.0181447	0.0215867	0.0130055	0.0142234	0.015466	0.00446591	0.00804732	0.0152644	0.0135305	0	0.010935	0.0133523	0.0110956	0.013635	0.0130136	0.0135293	0.00758801	0.00449508	0.0253418
HMGXB3	0.173106	0.191085	0.156127	0.263872	0.203976	0.210025	0.192949	0.195018	0.155894	0.133434	0.139422	0.148513	0.191159	0.220413	0.167583	0.225903	0.110801	0.222915	0.222996	0.200932	0.211582	0.132279	0.154594	0.153712	0.130461	0.141952	0.0699112	0.207658	0.257541	0.209122	0.168084	0.191638	0.15931	0.150054	0.123894	0.155966	0.137544	0.141479	0	0.189719	0.176292	0.169344	0.247283	0.167245	0.134389	0.147063	0.107693	0.240694
CSF1R	0.00519685	0.00659816	0.00506101	0.015114	0.00937955	0.00646621	0.0108696	0.00753316	0.00669134	0.00183776	0.00212097	0.00259751	0.0033007	0.00635586	0.00637059	0.0071777	0	0.00429253	0.00455267	0.00448641	0.00553985	0.00868299	0.0106915	0.00438097	0.00170773	0.0023079	0.00286794	0.0101975	0.0143904	0.0112321	0.0173439	0.0110264	0.00750095	0.00376482	0.00366817	0.00367587	0.00391537	0.00813312	0	0.00375904	0.00694245	0.00660647	0.00809786	0.00482507	0.00408713	0.00094311	0.00182529	0.150031
PDGFRB	0.0693264	0.0972237	0.123966	0.176897	0.101042	0.0896142	0.222944	0.145099	0.0926772	0.0565815	0.0533186	0.0562626	0.0969335	0.137127	0.0916512	0.0966581	0.301209	0.129097	0.12073	0.0692853	0.120761	0.0872484	0.0714632	0.101363	0.0437845	0.0585626	0.213865	0.160921	0.101587	0.0716421	0.156619	0.117857	0.0999688	0.140439	0.0762855	0.0744945	0.170636	0.190188	0	0.0821816	0.0847624	0.13601	0.0900992	0.0832036	0.110729	0.0898761	0.0635402	0.139494
CDX1	0.000553855	0.000358146	0.000943458	0.00204083	0.00087525	0.000327458	0.00164083	0.00202145	0.000811825	0.00011868	0.00110769	0.0011464	0.000947762	0.00221781	0.000657565	0.00228287	0	0.00114678	0.00112997	0.000998987	0.00105557	0.000659461	0	0.00260201	0.000417291	0.00120681	0	0.000920793	0.00126919	0.000631245	0.000548228	0.00103693	0.000694512	0.000977581	0	0.000953579	0.000980051	0	0	0.00235522	0.00119925	0.000660489	0.000797548	0.00142189	0.00118423	0.00105641	0.000220405	0
SLC6A7	0.309401	0.363101	0.265224	0.535622	0.447371	0.37342	0.369804	0.375633	0.233042	0.23351	0.248248	0.292029	0.419013	0.336893	0.269583	0.343677	0.658327	0.332973	0.357315	0.33601	0.320579	0.1789	0.367999	0.218485	0.274529	0.321771	0.278644	0.454158	0.537426	0.422203	0.476549	0.343208	0.291592	0.274574	0.306217	0.267672	0.233542	0.372697	0	0.325225	0.342063	0.367822	0.386081	0.479231	0.363494	0.234346	0.139448	0.309139
CAMK2A	0.249987	0.250058	0.117078	0.399821	0.29301	0.323215	0.170455	0.167715	0.101829	0.153393	0.127086	0.237472	0.216647	0.134602	0.134368	0.159342	0.878506	0.170166	0.170528	0.155131	0.179535	0.0776918	0.257482	0.0940478	0.15698	0.194207	0.100612	0.473086	0.505031	0.368523	0.304181	0.154713	0.148305	0.186169	0.36673	0.135114	0.120226	0.170175	0	0.209154	0.174652	0.2908	0.25171	0.352513	0.181628	0.166885	0.0663454	0.374001
ARSI	0.00259088	0.00376787	0.00665798	0.00937018	0.00625853	0.0114197	0.00454149	0.00487235	0.006721	0.00372039	0.00799108	0.00675535	0.0084975	0.00554508	0.0058603	0.00801825	0	0.00501106	0.00770351	0.0130172	0.00495732	0.00133261	0.0050507	0.00723512	0.00467933	0.00367118	0.00286794	0.00380068	0.00666702	0.00729591	0.00655579	0.00430282	0.00608777	0.0046651	0.00165354	0.00500604	0.00569431	0.00984766	0	0.00355857	0.00935869	0.00382206	0.0020385	0.00631139	0.00385144	0.000524354	0.00624393	0.0259813
TCOF1	0.158276	0.168524	0.113747	0.143409	0.119946	0.112664	0.233944	0.173481	0.103717	0.108555	0.142089	0.134728	0.196844	0.152644	0.144865	0.140486	0	0.146903	0.150417	0.142825	0.11481	0.10384	0.202753	0.114015	0.135008	0.141106	0.163957	0.146959	0.181876	0.102285	0.252109	0.155699	0.161977	0.110232	0.161938	0.12364	0.123128	0.151437	0	0.155484	0.133173	0.172729	0.1432	0.219193	0.135958	0.0773124	0.0792012	0.284654
CD74	0.00816209	0.00733353	0.00432874	0.0187342	0.0186161	0.0135498	0.0285976	0.0255859	0.01348	0.00388929	0.0021115	0.00867673	0.0129529	0.012704	0.00901345	0.0109237	0	0.00479264	0.00709192	0.00525593	0.00712065	0.00791858	0.0163934	0.00743688	0.00828127	0.00734122	0.00286794	0.0236585	0.0163056	0.0159237	0.0542198	0.0185051	0.0208795	0.00794179	0.0104478	0.00610376	0.00988916	0.0150249	0	0.00622247	0.00884772	0.0129273	0.0140636	0.0175446	0.00993465	0.00151669	0.00177315	0.0235559
RPS14	0.132781	0.127083	0.156521	0.35248	0.274298	0.222592	0.281841	0.277241	0.176358	0.0884967	0.0922595	0.0738995	0.167113	0.258286	0.136635	0.211158	0.533379	0.201276	0.275891	0.147616	0.211893	0.132354	0.0994157	0.123217	0.124852	0.105415	0.191763	0.236666	0.379267	0.195761	0.233772	0.234918	0.153111	0.228927	0.0563899	0.0868253	0.231239	0.195522	0	0.19926	0.154987	0.114463	0.267524	0.169986	0.189141	0.107951	0.0533102	0.147617
NDST1	0.13063	0.146979	0.136562	0.176018	0.160019	0.135939	0.178953	0.216234	0.153255	0.118434	0.119476	0.132578	0.181696	0.177223	0.173241	0.200484	0	0.195995	0.171357	0.179455	0.153746	0.123271	0.21049	0.136899	0.113154	0.119733	0.165432	0.17861	0.172862	0.16077	0.211124	0.18869	0.168097	0.166651	0.117209	0.148098	0.137879	0.198243	0	0.202781	0.202823	0.168662	0.177787	0.163726	0.143727	0.163373	0.121529	0.230031
SYNPO	0.218058	0.300161	0.214161	0.319231	0.302844	0.273377	0.390739	0.318405	0.219185	0.229952	0.235426	0.242952	0.370391	0.243452	0.246486	0.282143	0.222559	0.261542	0.310834	0.265697	0.267557	0.157537	0.392696	0.188692	0.25469	0.279554	0.326169	0.343684	0.256756	0.264661	0.510319	0.252921	0.211282	0.23271	0.261763	0.223366	0.21423	0.303893	0	0.262349	0.280118	0.2612	0.20456	0.476317	0.323608	0.14933	0.163932	0.360495
MYOZ3	0.0120639	0.00696388	0.010084	0.025407	0.0109272	0.0114403	0.0100829	0.0106244	0.0111108	0.0071828	0.00525955	0.00375557	0.009962	0.0151612	0.00984184	0.0155756	0	0.00970696	0.0125423	0.00777749	0.00818508	0.00496432	0.0146669	0.00645528	0.010926	0.00743535	0.0116812	0.0148601	0.0192723	0.00630324	0.00793221	0.0082578	0.00697675	0.0137424	0.00559725	0.0113812	0.00708622	0.0139418	0	0.014069	0.0103329	0.00383796	0.011395	0.00553074	0.00315966	0.00436808	0.00547137	0.144024
RBM22	0.0950126	0.0768469	0.0569412	0.0859609	0.0716139	0.0816028	0.143412	0.107802	0.0571825	0.0525861	0.0704944	0.0537301	0.0983936	0.0909048	0.0490855	0.0719324	0	0.0619111	0.0953712	0.0664345	0.0650756	0.0457696	0.0473575	0.0482797	0.076302	0.0850596	0.119261	0.119966	0.0907541	0.0674036	0.135506	0.0778462	0.06616	0.0688429	0.044537	0.0477884	0.064503	0.0859776	0	0.061943	0.0564896	0.0767183	0.0665653	0.127733	0.0833397	0.0575926	0.0217296	0.083043
DCTN4	0.26929	0.294063	0.209989	0.372741	0.308479	0.307027	0.250572	0.300741	0.201968	0.18681	0.182733	0.203019	0.282511	0.299011	0.220623	0.287081	0.181454	0.285149	0.274528	0.242131	0.260331	0.16505	0.222366	0.180933	0.203412	0.236769	0.102033	0.375405	0.4446	0.316625	0.247341	0.257154	0.234787	0.22913	0.245211	0.192997	0.201882	0.256123	0	0.250292	0.237809	0.279039	0.317942	0.280312	0.248948	0.15072	0.119075	0.197833
SMIM3	0.00110482	0.00180753	0.00214026	0.00507946	0.000853548	0.00108725	0.00366692	0.00156992	0.0014852	0.00218662	0.00134203	0.00102212	0	0.00145912	0.00106315	0.00137714	0	0.00164646	0.00135299	0.000349957	0.000620861	0.000999809	0.00155467	0.000212402	0.00139123	0.00146704	0	0.00222865	0.00307942	0.00103652	0.000164902	0.00168645	0.0018518	0.00150454	0.00320675	0.000963772	0.00164784	0.00244946	0	0.00244861	0.00114399	0.000602272	0.00321898	0	0.00546723	0	0.00161135	0.0015482
IRGM	0.00231598	0.00103646	0.00211485	0.0052788	0.0035053	0.00200664	0.00083794	0.00139147	0.00191256	0.000692073	0	8.01519e-05	0.000316607	0.00292069	0.00150317	0.00378514	0	0.00171667	0.000579115	0.00078909	0.00103579	0.00142913	0.000619501	0.00099217	0.00390494	0.00272376	0	0.00334177	0.00508162	0.00236949	0.000388011	0.00387739	0.00132837	0.00214855	0	0.000213039	0.00173927	0.00181046	0	0.000427648	0.00146295	0.00235381	0.00222163	0	0.000546734	0	0	0.00409258
ZNF300	0.00622109	0.00229328	0.00178005	0.00347399	0.0011686	0.00321291	0.00418112	0.00092178	0.00238109	0.00222447	0.00102092	0.00194986	0.00449607	0.00391893	0.00141374	0.00548093	0	0.0019474	0.00135351	0.0033237	0.00314105	0.00274319	0.00735233	0.00124235	0.00339103	0.0014544	0	0.0028927	0.00372896	0.00201489	0.00152283	0.00386594	0.00331937	0.00348336	0	0.00234993	0.00213989	0.002439	0	0.00220127	0.00230299	0.00230402	0.000792274	0	0.00130123	0.00236827	0.00104583	0.0121395
GPX3	0.0643087	0.072051	0.0696317	0.0697896	0.055064	0.111448	0.0971242	0.0860911	0.0516097	0.0788081	0.0963686	0.0573656	0.098278	0.0548925	0.0585495	0.0356335	0	0.0499965	0.169299	0.0719714	0.0849971	0.0496106	0.0690828	0.0353045	0.151893	0.140381	0.035846	0.0848401	0.0996566	0.0334377	0.110027	0.0487802	0.0646532	0.0315082	0.0750285	0.038134	0.0895182	0.0845272	0	0.0903954	0.0301894	0.0544633	0.0511637	0.263034	0.138376	0.0351666	0.00915665	0.0496813
TNIP1	0.0950144	0.0916052	0.0847309	0.078513	0.079934	0.0786218	0.120325	0.130333	0.0884588	0.0729828	0.0719286	0.0836096	0.100753	0.121066	0.107618	0.104993	0.308605	0.112874	0.102503	0.08889	0.0976382	0.0937225	0.0826927	0.0691904	0.0647605	0.0651189	0.0658718	0.109743	0.125288	0.0921602	0.12901	0.151718	0.0960292	0.10325	0.0826862	0.0674232	0.108052	0.0862661	0	0.108881	0.0828772	0.115257	0.127824	0.100273	0.114507	0.0778396	0.05405	0.368064
ANXA6	0.26456	0.258715	0.218885	0.331196	0.269853	0.264292	0.35767	0.309051	0.212997	0.177776	0.211686	0.216257	0.300649	0.297849	0.242401	0.272485	0	0.280259	0.323087	0.271094	0.281723	0.174147	0.259841	0.165788	0.255288	0.252155	0.176131	0.32751	0.394719	0.281094	0.361068	0.283588	0.26743	0.218641	0.229211	0.195159	0.23507	0.277665	0	0.280979	0.249051	0.305227	0.333077	0.431438	0.311135	0.191054	0.14199	0.313943
CCDC69	0.0208102	0.0228242	0.0258301	0.0329866	0.0245065	0.0115401	0.0208115	0.0322463	0.0176921	0.00971073	0.0123103	0.0175018	0.0154042	0.018553	0.0199345	0.0171156	0	0.016985	0.0281229	0.012313	0.010761	0.0150214	0.00859582	0.011743	0.0136419	0.0151905	0.0116812	0.03536	0.0404888	0.0319221	0.0260562	0.0166925	0.0241407	0.0204633	0.00881339	0.0132811	0.0320922	0.0263466	0	0.030607	0.0195696	0.0339908	0.056985	0.0261174	0.0237405	0.0134228	0.00380252	0.0191478
GM2A	0.0221125	0.0283923	0.0194338	0.0323969	0.023611	0.0267406	0.0144497	0.0397596	0.0220173	0.0197674	0.0208602	0.0161334	0.0160723	0.0224276	0.0259035	0.0188282	0	0.0258168	0.0283914	0.0240656	0.0223088	0.0211098	0.0152687	0.0154796	0.0246738	0.0255462	0.111245	0.0281149	0.0464983	0.0259181	0.0241481	0.0272476	0.0210992	0.0188621	0.0139475	0.0184029	0.0155284	0.0244357	0	0.0254883	0.0200071	0.0180673	0.0258701	0.0337776	0.0208917	0.00394248	0.00831367	0.0221797
SLC36A3	0.00104453	0.00213958	0.00301193	0.00393118	0.00488464	0.00208791	8.90767e-05	0.0033139	0.00316022	0.000914675	0.00024314	0.00105831	0.00181173	0.0164917	0.00200194	0.00351401	0	0.00490637	0.00313667	0.00147078	0.00355804	0.00493162	0	0.00427324	0.000460051	0.000667465	0	0.000878723	0.00509127	0.004306	0.00380168	0.0061995	0.00119942	0.00128201	0	0.00138923	0.00192362	0.000126927	0	0.00452764	0.00314892	0.0009038	0.0121226	0.00148189	0.00180013	0.00115776	0.000513	0.00156591
SLC36A2	0.000922016	0.00220342	0.00202033	0.00235662	0.00222447	0.00166678	0	0.000558086	0.00142336	0.000274973	0.000157882	0.000313339	0.000554258	0.00782919	0.00101527	0.00108618	0	0.00122163	0.00136581	0.0003385	0.00200418	0.00163967	0.00233655	0.000758758	0.00104083	0.00146125	0	0.000660384	0.00455259	0.00306167	0.000498926	0.00579666	0.000575996	0.00108137	0.00266781	0.000575542	0.00121515	0.000237972	0	0.00168472	0.000909194	0.00138343	0.00323639	0.00182567	0.000764308	0.00128859	9.87019e-05	0.00341157
SLC36A1	0.252198	0.300545	0.222052	0.436815	0.35022	0.348348	0.29896	0.315811	0.245049	0.238971	0.242885	0.218249	0.317243	0.351653	0.282929	0.310293	0.535382	0.354788	0.305679	0.320711	0.311366	0.190608	0.251262	0.221875	0.219813	0.241606	0.152446	0.318894	0.351606	0.362463	0.307689	0.269673	0.290772	0.289174	0.254134	0.261263	0.252962	0.322394	0	0.282843	0.312386	0.268343	0.265122	0.339008	0.318697	0.147796	0.175704	0.127453
FAT2	0.0161883	0.0126294	0.0339394	0.0781594	0.0471273	0.0310933	0.0112765	0.0271337	0.0571183	0.00806379	0.0136839	0.00871369	0.00342397	0.062106	0.0135289	0.054027	0	0.035832	0.0457091	0.0230729	0.0427124	0.0419517	0.00720118	0.0538441	0.00703958	0.00794159	0.0408773	0.0184862	0.073912	0.0290427	0.00583342	0.0686425	0.0176385	0.0542132	0.0120505	0.0148203	0.0135246	0.00782864	0	0.0146854	0.0262793	0.0143037	0.0807162	0.00969407	0.0124621	0.0274384	0.0170863	0.00816071
SPARC	0.0476476	0.0639237	0.0437856	0.101774	0.10597	0.0877347	0.0887411	0.0798712	0.091998	0.075659	0.0742582	0.0339228	0.0747424	0.0632403	0.0517438	0.0663832	0.301209	0.0535043	0.118408	0.0534301	0.0498458	0.0294109	0.0729224	0.0734564	0.0866817	0.0635737	0	0.0748846	0.056177	0.0974509	0.115541	0.0877168	0.0544255	0.104744	0.0324817	0.0537575	0.0654122	0.0990796	0	0.0857543	0.114161	0.0412307	0.0880203	0.109396	0.0429736	0.0282767	0.0394357	0.0761169
ATOX1	0.0941923	0.0881137	0.0750544	0.166312	0.12443	0.0986313	0.122553	0.122289	0.0959307	0.0605975	0.0645869	0.0666949	0.0733719	0.146642	0.0766265	0.105196	0	0.086802	0.144969	0.0862937	0.102369	0.0690168	0.0991398	0.0764024	0.0775138	0.0862323	0.0426192	0.11871	0.233534	0.101468	0.11757	0.139677	0.0827677	0.104173	0.073787	0.0664973	0.101361	0.0860402	0	0.104007	0.0865617	0.103333	0.143355	0.121773	0.119604	0.0684466	0.0375651	0.119963
G3BP1	0.232563	0.233767	0.170855	0.269227	0.238564	0.257653	0.309851	0.230546	0.155947	0.162634	0.171373	0.172474	0.203279	0.208924	0.164991	0.197911	0.406225	0.201461	0.232066	0.188303	0.200926	0.150157	0.157894	0.1246	0.187331	0.210939	0.170322	0.356021	0.342111	0.241798	0.272769	0.2287	0.190213	0.201209	0.203899	0.16464	0.194464	0.230127	0	0.228067	0.181517	0.223596	0.237274	0.347402	0.257929	0.121753	0.0963126	0.301699
GLRA1	0.0104232	0.0190809	0.017869	0.0447475	0.0189703	0.0140626	0.0122454	0.014986	0.0100945	0.0062492	0.00468145	0.0073742	0.00515525	0.0274015	0.00865149	0.0150775	0.110801	0.0149209	0.0175201	0.00887021	0.0113234	0.0136573	0.00412842	0.0133597	0.0101503	0.00695455	0	0.0365698	0.0366587	0.0248479	0.00732435	0.0231151	0.0133516	0.0109198	0.0146795	0.00574521	0.0212556	0.0147394	0	0.014694	0.00968665	0.0182817	0.0390202	0.0068347	0.0140504	0.0129907	0.0047522	0.0780784
NMUR2	0.0210984	0.00740114	0.0151886	0.01947	0.00480447	0.0110456	0.0250531	0.0128156	0.00422147	0.00270154	0.00829062	0.00235454	0.00612693	0.0129821	0.00547053	0.00839781	0	0.00526863	0.00326466	0.00306014	0.00562007	0.00813935	0.0030866	0.00330793	0.0107156	0.00347648	0	0.0185611	0.0140115	0.0148143	0.0176425	0.0108193	0.00914048	0.0126198	0.0129872	0.00373816	0.0140225	0.030506	0	0.0134975	0.00633748	0.0390189	0.0348881	0.0152174	0.0110065	0.00269091	0.000375152	0.00149771
GRIA1	0.393878	0.361298	0.28	0.480712	0.368564	0.348133	0.23789	0.323718	0.225321	0.268315	0.239581	0.319775	0.307382	0.272199	0.281127	0.360209	0.382788	0.319963	0.321404	0.292546	0.357324	0.252821	0.360314	0.267376	0.205481	0.295976	0.263848	0.491426	0.559821	0.387456	0.360766	0.293078	0.232577	0.272431	0.337794	0.236156	0.219075	0.265715	0	0.336002	0.299671	0.352681	0.385237	0.385004	0.300702	0.319045	0.168068	0.313315
FAM114A2	0.138209	0.110838	0.116262	0.152555	0.110106	0.129615	0.111955	0.129331	0.0748465	0.0836661	0.092962	0.0868533	0.0925936	0.142171	0.081924	0.0889823	0.11301	0.0855357	0.117726	0.0882753	0.0775793	0.0826807	0.0630687	0.0633412	0.0896759	0.0783569	0.0726537	0.149356	0.203407	0.148353	0.102901	0.106174	0.126462	0.0998389	0.0989378	0.0716494	0.104592	0.120006	0	0.134669	0.0999066	0.14892	0.107012	0.118927	0.113814	0.0430506	0.0444302	0.120829
MFAP3	0.349563	0.326657	0.222143	0.382164	0.34516	0.306853	0.263407	0.294729	0.223697	0.204879	0.226618	0.270607	0.314037	0.26811	0.259014	0.293418	0.611541	0.30865	0.277692	0.266792	0.279219	0.216465	0.289581	0.205056	0.190007	0.285894	0.301529	0.355208	0.3678	0.338616	0.313015	0.340629	0.265966	0.252806	0.366489	0.243744	0.219988	0.272192	0	0.310716	0.246895	0.243074	0.345592	0.321664	0.267744	0.182383	0.144366	0.254133
GALNT10	0.167328	0.1404	0.113954	0.139796	0.137551	0.142787	0.0319459	0.140602	0.107301	0.0721728	0.100545	0.128664	0.121575	0.14335	0.151391	0.10821	0	0.159717	0.100027	0.139934	0.131785	0.159176	0.132485	0.0961524	0.0669648	0.119564	0.00286794	0.111635	0.130806	0.136046	0.152294	0.206851	0.151803	0.10639	0.142513	0.127319	0.0734716	0.0984207	0	0.155273	0.118711	0.158517	0.192086	0.0620486	0.0762601	0.125048	0.0580777	0.0602141
SAP30L	0.0834217	0.053427	0.0572903	0.0744521	0.0615133	0.0852769	0.0749113	0.0819113	0.04649	0.0348274	0.0537176	0.0285903	0.0430275	0.0636998	0.0377367	0.0473955	0	0.0562252	0.0975816	0.0552276	0.0565101	0.0561376	0.0361523	0.0338466	0.0552659	0.0620063	0.0805777	0.0934738	0.106	0.0584894	0.0583843	0.0764984	0.0575406	0.0598744	0.0376432	0.0437757	0.0890157	0.0655405	0	0.0788681	0.0482183	0.0566529	0.0776166	0.0522491	0.0578696	0.0317257	0.0155076	0.0802996
LARP1	0.374315	0.373934	0.259403	0.492501	0.382381	0.379459	0.341118	0.364511	0.230185	0.248453	0.252272	0.336657	0.418416	0.323647	0.281746	0.353087	0.888359	0.349468	0.341883	0.3328	0.319685	0.180775	0.416905	0.187365	0.277973	0.335989	0.320779	0.512298	0.508405	0.441833	0.508746	0.318972	0.318079	0.28381	0.405169	0.257922	0.235753	0.365335	0	0.364199	0.321133	0.401599	0.419727	0.46806	0.34797	0.148307	0.141381	0.323372
FAXDC2	0.100848	0.103122	0.0736781	0.132405	0.103083	0.0817197	0.0531334	0.097968	0.0644722	0.03821	0.0646157	0.0625935	0.0390266	0.134993	0.10012	0.0973612	0	0.153121	0.0894151	0.0779201	0.0698958	0.0875799	0.0654361	0.0743107	0.0508516	0.0643178	0.0767095	0.0953728	0.0811248	0.140446	0.0778548	0.110387	0.102284	0.102193	0.0569623	0.053415	0.0747464	0.139817	0	0.068957	0.0979461	0.0919675	0.160288	0.0769685	0.0948485	0.0556437	0.0540292	0.0970728
CNOT8	0.140568	0.135742	0.118841	0.178588	0.169684	0.162238	0.176459	0.164857	0.112357	0.100852	0.108428	0.088127	0.0951134	0.14016	0.110362	0.122925	0.241242	0.129462	0.178384	0.125106	0.135427	0.103197	0.119501	0.0861843	0.116705	0.108871	0.150432	0.1926	0.215981	0.168408	0.168268	0.170341	0.115863	0.148546	0.115371	0.106385	0.132322	0.141227	0	0.153407	0.128809	0.114042	0.170934	0.176178	0.150157	0.0766549	0.0601742	0.184248
GEMIN5	0.20526	0.202776	0.160269	0.229357	0.179356	0.165362	0.172986	0.210033	0.157239	0.133157	0.140456	0.140946	0.18851	0.207687	0.176901	0.188214	0.147186	0.209123	0.190098	0.159008	0.171832	0.1377	0.150743	0.138623	0.128521	0.171807	0.101722	0.223659	0.228564	0.194619	0.216334	0.194482	0.176705	0.18151	0.190867	0.151446	0.145043	0.168237	0	0.198485	0.163302	0.187969	0.219697	0.211318	0.151761	0.117569	0.0994026	0.12471
MRPL22	0.127757	0.137944	0.104949	0.154991	0.132146	0.136464	0.127942	0.150866	0.10164	0.0732046	0.0807973	0.0811552	0.0948613	0.140473	0.0825091	0.125237	0.181454	0.110854	0.140213	0.108065	0.115711	0.0938646	0.08884	0.0778127	0.0673674	0.102116	0.0528643	0.186785	0.219435	0.14711	0.149519	0.143018	0.113239	0.123045	0.0998372	0.0807205	0.114463	0.0946633	0	0.124867	0.113357	0.131025	0.17892	0.120066	0.135713	0.0789119	0.058609	0.0906731
KIF4B	0.014355	0.00916276	0.00514968	0.0057444	0.00204877	0.00129852	0.0098812	0.00998164	0.00318601	0.00433084	0.0057606	0.0209194	0.0143365	0.00147391	0.00751216	0.00246247	0	0.00348708	0.00300514	0.0023504	0.00333816	0.00384126	0.0217388	0.00162687	0.00662539	0.00653473	0	0.00537463	0.00204885	0.00343648	0.0268624	0.00829693	0.00778941	0.00519307	0.0194982	0.00837218	0.00493732	0.00962475	0	0.00626215	0.00715755	0.0124709	0.00510487	0.00916521	0.00621513	0.0076785	0.00245408	0.0652759
SGCD	0.593925	0.688234	0.583314	0.739505	0.574104	0.598801	0.806753	0.643527	0.526663	0.825578	0.439548	0.756011	0.726009	0.700351	0.538773	0.645714	1.67006	0.723236	0.620002	0.682285	0.688691	0.567027	0.586827	0.602392	0.632723	0.681131	1.12097	1.05075	0.908704	0.41429	0.736197	0.695496	0.573883	0.759806	0.744247	0.562797	0.465395	0.713023	0	0.554269	0.711222	0.87773	0.354837	0.734749	0.72361	0.490056	0.522294	0.952261
PPP1R2B	0.00193831	0.000140193	0.000874183	0.0018854	0.00162162	0.00129707	0.00249628	0.00180098	0.00183468	0.000918094	0.00203087	0.00126564	0	0.0037645	0.00120138	0.00154353	0	0.00228161	0.00397337	0.000141911	0.000526515	0.00247588	0.00097495	0.0046966	0.000419278	0	0	0.00022622	0.00467789	0.000207665	0.0021334	0.00291193	0.0013011	0.00171236	0	0.00112621	0.0012679	0.00184281	0	0.000853914	0.00186769	0.00188685	0.000249077	0	9.66089e-05	0.00266938	0.000112375	0.00290681
TIMD4	0.00253897	0.00317772	0.00467456	0.0158753	0.0115319	0.00751252	0.00159778	0.00625103	0.00541424	0.00201234	0.00309121	0.000767335	0.00191245	0.00938193	0.00273976	0.00798635	0	0.00772652	0.0081005	0.00269032	0.00696862	0.00761662	0.00892016	0.0054818	0.00259884	0.00282607	0	0.00272248	0.0142089	0.0054107	0.000544229	0.0124041	0.00201698	0.00370829	0.00193241	0.00182984	0.00250987	0.000834372	0	0.00738472	0.00754856	0.00208614	0.00882749	0.00219796	0.00191499	0.00174336	0.00301924	0.120418
HAVCR1	0.00826639	0.00843141	0.00659012	0.0127725	0.00787896	0.00839604	0.00522373	0.00984363	0.00972171	0.00229708	0.00573819	0.00880913	0.00633143	0.0120294	0.00818283	0.0121358	0	0.0108981	0.00769442	0.0092994	0.011873	0.00801711	0.00400921	0.013872	0.00306274	0.0112959	0	0.00935509	0.0129417	0.00645395	0.000406442	0.0341358	0.00607836	0.00645881	0.00495231	0.00794533	0.00543086	0.0035835	0	0.0069003	0.00844294	0.00475931	0.0154867	0.00310649	0.00394244	0.0068608	0.00637296	0.136119
HAVCR2	0.176385	0.211596	0.147948	0.229347	0.176083	0.18168	0.177924	0.21044	0.160997	0.116684	0.136739	0.162201	0.192626	0.218346	0.201663	0.196504	0.349438	0.223196	0.145291	0.176517	0.199647	0.15543	0.164932	0.136646	0.121333	0.159412	0.141863	0.206618	0.312361	0.17355	0.149352	0.306533	0.179984	0.141336	0.241042	0.174349	0.146231	0.149874	0	0.213614	0.191252	0.189001	0.224775	0.152164	0.158305	0.105822	0.12641	0.453611
MED7	0.00763429	0.0015002	0.00657907	0.0169465	0.0123267	0.00640918	0.00987674	0.00304017	0.00549119	0.00322377	0.00527369	0.00229739	0.00294799	0.00796685	0.00422936	0.00744689	0	0.00552613	0.00736785	0.005196	0.0066545	0.00240497	0	0.00462552	0.00174426	0.0026987	0	0.00702104	0.0124345	0.00749071	0.00620145	0.00400549	0.00262593	0.00799704	0.00342101	0.0028618	0.00603948	0.00521067	0	0.00729421	0.00577004	0.00261226	0.00761604	0.00239462	0.00334849	0.00287402	0.00240742	0.00587635
ITK	0.00741935	0.00868096	0.00882369	0.0265295	0.0147839	0.00554445	0.0100119	0.00687823	0.0061362	0.00276419	0.0051	0.00444197	0.0074197	0.0145037	0.00669186	0.0166435	0	0.010814	0.00626523	0.00582934	0.00659178	0.00335184	0.0039521	0.00903571	0.00182192	0.0079237	0	0.012068	0.0202678	0.0109258	0.00432522	0.00886859	0.00554257	0.0096054	0.00448163	0.00453121	0.00587009	0.00324367	0	0.00836776	0.00636129	0.00297758	0.0116841	0.00647798	0.00430125	0.00381931	0.00422756	0.134942
FAM71B	5.00633e-05	7.4174e-05	7.85104e-05	0.00144007	0.000120262	0.000259309	0	0	2.77032e-05	0	0	0	0	0	0.000182772	0.000775123	0	0	0	0	0.000465972	0.000105029	0	0	0	0	0	0	0	0	0.000274961	0.000262599	9.78334e-05	0.000546335	0	0	0.00013953	0	0	0	3.97631e-05	0	0	0	0	0	0	0
CYFIP2	0.411559	0.393405	0.232549	0.541824	0.422547	0.439285	0.337307	0.365129	0.221379	0.228392	0.260913	0.354249	0.433333	0.302782	0.285082	0.329883	0.842053	0.348944	0.328853	0.346015	0.33629	0.153639	0.436055	0.17287	0.283014	0.357236	0.296342	0.62407	0.595698	0.505245	0.525032	0.282475	0.29194	0.276	0.458524	0.252745	0.225764	0.355284	0	0.383513	0.340151	0.44415	0.41738	0.492831	0.37083	0.151413	0.140057	0.334201
FNDC9	0.0230334	0.0230704	0.0247686	0.0323844	0.0183691	0.0283886	0.0581803	0.0323183	0.01983	0.0144594	0.0329429	0.00895784	0.0291736	0.0276971	0.0166666	0.0150531	0	0.00967546	0.0412115	0.0140216	0.0233084	0.0152292	0.00993577	0.0166416	0.0318737	0.0178607	0	0.0436217	0.0304985	0.0202048	0.0232035	0.01952	0.0116265	0.024398	0.00599818	0.0166746	0.0277053	0.028549	0	0.0189583	0.0151235	0.0190945	0.0139818	0.0290482	0.0202734	0.0853177	0.00500374	0.0570482
ADAM19	0.274627	0.266838	0.210711	0.28035	0.286083	0.252356	0.230927	0.269737	0.210642	0.168701	0.185657	0.239696	0.300489	0.269193	0.252775	0.2814	0.110801	0.302074	0.230081	0.293967	0.245218	0.187646	0.26553	0.193309	0.196522	0.245092	0.128775	0.268694	0.396096	0.304396	0.281462	0.327413	0.248398	0.224242	0.328799	0.207865	0.191856	0.226816	0	0.269265	0.268929	0.282826	0.350221	0.265763	0.241587	0.216383	0.154391	0.17102
NIPAL4	0.00155002	0.0031348	0.00182608	0.00333193	0.00320923	0.000842006	0.00231835	0.00172795	0.00177072	0.000441005	0.000854467	0.000577749	0.00326309	0.000902847	0.000938847	0.00105002	0	0.000158396	0.00127705	0.00065658	0.00188836	0.00236195	0	0.00162678	0	0.000435331	0	0.000576111	0.00372053	0.00183053	0.00201053	0.00646524	0.000702804	0.00281456	0.000505322	0.000286127	0.00023485	0.000728736	0	0.000452275	0.0010447	0.000564676	0.00128284	0	0.000154326	0.000535232	0.000574676	0.00233871
SOX30	0.00992785	0.00685019	0.0104185	0.021358	0.0159341	0.0100247	0.00829735	0.00845185	0.0166755	0.00577351	0.00733425	0.00492098	0.00837726	0.0122909	0.00754246	0.0156614	0	0.012923	0.0103142	0.00769098	0.0079725	0.00780994	0.00978456	0.0123544	0.00593137	0.0130517	0	0.00916905	0.0142699	0.0129247	0.00750741	0.00852132	0.00520619	0.0114039	0.00275396	0.00603855	0.00626901	0.00605754	0	0.00916325	0.00962204	0.00448726	0.0132782	0.00547978	0.00355222	0.00266463	0.00632948	0.00606018
C5orf52	0.00376107	0.00150544	0.00219073	0.00457601	0.00386589	0.00177818	0.00278958	0.00241797	0.00491473	0.00184294	0.00150074	0.00245321	0.00169689	0.00702991	0.00287992	0.00667012	0	0.00511505	0.00299178	0.00278933	0.00409014	0.00180313	0.00516123	0.00515205	0.00147921	0.00370286	0	0.00108705	0.00617806	0.00174199	0.00179236	0.00358454	0.00232882	0.00255957	0	0.00286232	0.00278461	0.00160955	0	0.00582446	0.00276672	0.00151686	0.00831727	0.00533851	0.00168483	0.00185842	0.00203463	0.00526952
THG1L	0.0370326	0.0250194	0.0262977	0.0580368	0.0318648	0.0303454	0.0251413	0.0280403	0.0471281	0.0234283	0.0179661	0.0114061	0.040351	0.0694746	0.0256496	0.0491326	0.110801	0.038565	0.0399314	0.0277734	0.0437798	0.0265673	0.00275103	0.0243355	0.0171707	0.0337761	0	0.024935	0.047634	0.0294277	0.0220403	0.0389921	0.0260513	0.0303531	0.00666432	0.0252551	0.0300062	0.0286468	0	0.0385171	0.0327907	0.0286917	0.0468885	0.0387954	0.016525	0.0124666	0.0107391	0.00856357
LSM11	0.132645	0.114576	0.10209	0.113216	0.0919417	0.125554	0.132671	0.121872	0.0814777	0.0833852	0.0844702	0.113195	0.0941255	0.107808	0.0764174	0.0774707	0	0.0726209	0.128572	0.090525	0.0983892	0.0817307	0.0862454	0.064718	0.112537	0.103701	0.083761	0.16306	0.187998	0.11472	0.141671	0.151338	0.105373	0.101889	0.122613	0.0826439	0.108285	0.105169	0	0.150464	0.0847196	0.138597	0.126902	0.12823	0.135741	0.0563838	0.0368186	0.114701
CLINT1	0.24567	0.25019	0.191409	0.327298	0.29945	0.289044	0.273693	0.249987	0.188134	0.18554	0.183352	0.214828	0.274262	0.226686	0.197636	0.258122	0	0.239745	0.255385	0.230851	0.238036	0.135118	0.22788	0.172678	0.198415	0.221535	0.345203	0.337585	0.310621	0.301203	0.268515	0.23388	0.212103	0.215381	0.215957	0.171623	0.178706	0.245017	0	0.241593	0.216956	0.228107	0.289836	0.306379	0.236819	0.154773	0.115026	0.235774
EBF1	0.0435971	0.0209683	0.0172479	0.0670699	0.0608558	0.0438932	0.00389819	0.00536184	0.00601148	0.00120972	0.00243074	0.00888953	0.0022708	0.0115296	0.00613829	0.0126821	0	0.00899525	0.00399535	0.00575472	0.0063909	0.00392501	0.00391311	0.00406594	0.0146982	0.0325952	0.0513696	0.0636005	0.0895751	0.0564535	0.00788174	0.00552482	0.00408989	0.00577918	0.00456502	0.00449922	0.00558726	0.00681286	0	0.00523536	0.00800922	0.00667205	0.00852564	0.00283716	0.00105177	0.00164791	0.00323037	0.00778207
RNF145	0.382095	0.374413	0.257989	0.511379	0.405775	0.420579	0.38268	0.358511	0.232785	0.233255	0.23923	0.29652	0.352644	0.316466	0.253648	0.349853	0.706935	0.355061	0.344367	0.318422	0.329571	0.171589	0.333046	0.186929	0.263436	0.340862	0.287671	0.565623	0.588498	0.458933	0.444	0.314657	0.288987	0.277764	0.354031	0.246057	0.239413	0.330032	0	0.347016	0.312436	0.401076	0.416696	0.446538	0.352203	0.192599	0.144163	0.404242
UBLCP1	0.222277	0.178469	0.137759	0.241879	0.236277	0.253175	0.173686	0.177665	0.134494	0.140065	0.175111	0.151678	0.204047	0.191856	0.115817	0.152981	0.237375	0.154306	0.219615	0.154249	0.181535	0.105197	0.125574	0.106725	0.196758	0.202508	0.16636	0.251924	0.30698	0.19311	0.211131	0.164109	0.142985	0.141257	0.1819	0.114133	0.135488	0.167994	0	0.157491	0.139989	0.174346	0.184347	0.252618	0.174952	0.093041	0.0634697	0.140399
ADRA1B	0.0902873	0.297819	0.148583	0.264649	0.35679	0.196155	0.253402	0.182321	0.223132	0.234089	0.111412	0.18384	0.307536	0.125185	0.16397	0.161623	0	0.140691	0.169545	0.134961	0.253184	0.104532	0.291258	0.221153	0.126899	0.129319	0.24737	0.205682	0.0679177	0.204933	0.215649	0.0994623	0.110707	0.168099	0.0913566	0.269221	0.106203	0.206468	0	0.144862	0.309246	0.0856346	0.100091	0.20486	0.122339	0.283806	0.24155	0.108124
TTC1	0.311224	0.330324	0.251511	0.478789	0.372459	0.339375	0.342159	0.363392	0.247658	0.226705	0.2324	0.280098	0.329948	0.350664	0.26779	0.354085	0.428791	0.35309	0.331084	0.302436	0.323518	0.19307	0.318372	0.210998	0.2326	0.292376	0.400545	0.420818	0.557082	0.385004	0.411618	0.3422	0.286054	0.275302	0.338444	0.2412	0.247981	0.328714	0	0.337419	0.310688	0.368991	0.42394	0.395876	0.321871	0.181203	0.154951	0.284416
PWWP2A	0.258888	0.271136	0.209482	0.346487	0.302793	0.275833	0.307852	0.272898	0.19858	0.196312	0.176991	0.209028	0.256221	0.2551	0.200284	0.248095	0.775351	0.261165	0.256976	0.231242	0.248086	0.150859	0.227695	0.17689	0.197554	0.247453	0.385417	0.396558	0.344409	0.312527	0.306923	0.235791	0.226193	0.224161	0.21426	0.18443	0.215823	0.276679	0	0.259974	0.245354	0.20877	0.290717	0.346015	0.274448	0.15349	0.10889	0.238913
FABP6	0.00782794	0.0099646	0.00982656	0.0222598	0.0186383	0.0117184	0.0116027	0.0105364	0.0114514	0.00273583	0.00221223	0.00433474	0.00757353	0.010437	0.0121932	0.0104751	0	0.0101379	0.00914315	0.00963397	0.0116852	0.00444627	0.00207395	0.0118889	0.00794107	0.00876449	0	0.0103207	0.0265877	0.00775535	0.0113889	0.013037	0.00713824	0.00585141	0.00239219	0.00310681	0.00956294	0.00893612	0	0.00732295	0.00816033	0.00470556	0.0186065	0.00560965	0.0086001	0.00429645	0.00280837	0.011694
CCNJL	0.0695632	0.0345851	0.0323463	0.0427385	0.0322125	0.035024	0.0225949	0.0291361	0.0390002	0.0199197	0.0274384	0.0415959	0.0458448	0.053572	0.0738488	0.0483887	0.213614	0.0780887	0.0302452	0.051119	0.0465683	0.026217	0.0338797	0.037757	0.0350625	0.0411086	0.0884373	0.0347161	0.0335173	0.048637	0.0375786	0.0530455	0.0436699	0.0329013	0.0470558	0.0252602	0.0218734	0.0334198	0	0.034664	0.0425753	0.0413134	0.0580704	0.0256775	0.0382575	0.00421553	0.0273673	0.0815738
C1QTNF2	0.0199317	0.0152883	0.0122257	0.0142463	0.0148938	0.0132851	0.00502884	0.0239349	0.0138385	0.00663471	0.013212	0.0120216	0.0220451	0.0178763	0.0195711	0.0166661	0	0.0330236	0.0141072	0.0188399	0.0139491	0.00870366	0.0127206	0.0132456	0.0133142	0.0111781	0	0.0120341	0.0155597	0.0194431	0.0126344	0.0188958	0.015447	0.0136526	0.00781417	0.011009	0.00793048	0.0107618	0	0.0149774	0.0147968	0.0115855	0.0235616	0.0106301	0.0134159	0.00674911	0.00762525	0.0306215
ZBED8	0.0402296	0.0357247	0.0355871	0.0567597	0.0416121	0.0459485	0.0491537	0.0485133	0.0357249	0.0351256	0.0342571	0.0338703	0.0314239	0.0438687	0.0236572	0.0395422	0	0.0300958	0.0446534	0.0253914	0.0321164	0.0306313	0.0291748	0.0280094	0.0398899	0.0352663	0	0.0630864	0.0934886	0.044761	0.0510973	0.0443181	0.0381638	0.0561434	0.049724	0.0250725	0.0432993	0.0359019	0	0.0417743	0.0252317	0.0455204	0.0462022	0.0444512	0.051797	0.016045	0.0107313	0.0514778
SLU7	0.197512	0.165911	0.157086	0.204525	0.167579	0.196035	0.256083	0.205126	0.126359	0.12926	0.142533	0.124301	0.147043	0.179671	0.12069	0.143388	0.161374	0.132974	0.223164	0.119501	0.157691	0.119778	0.108806	0.110562	0.18629	0.155052	0.123713	0.22992	0.297997	0.162115	0.180995	0.188311	0.151049	0.165269	0.130566	0.111594	0.174741	0.180268	0	0.16415	0.120643	0.172015	0.21134	0.173834	0.179964	0.0995808	0.053776	0.22992
PTTG1	0.00720081	0.00793668	0.00741597	0.0166579	0.00973195	0.00648021	0.0378436	0.0127744	0.00781607	0.00522975	0.00405568	0.00242039	0.00483174	0.00982492	0.00375926	0.0116492	0	0.00374964	0.00957393	0.00465077	0.00556938	0.00542526	0.00696457	0.00594406	0.0083925	0.00457954	0	0.0164101	0.030403	0.00819867	0.0130162	0.0145847	0.00894494	0.0055441	0.00751185	0.00385123	0.0191833	0.00980332	0	0.0123074	0.00376844	0.00742233	0.00823397	0.0175903	0.0120945	0.00554153	0.000639126	0.0131092
ATP10B	0.0266479	0.0193669	0.0274159	0.119964	0.0731061	0.0356817	0.0286181	0.0246285	0.0357942	0.0140316	0.0128989	0.0178751	0.0198663	0.0407207	0.0191738	0.0496558	0	0.0364532	0.0363503	0.0157719	0.0261507	0.0274213	0.0230003	0.0479302	0.0111626	0.0168937	0.0341082	0.0373699	0.109646	0.0581744	0.0225701	0.045579	0.022084	0.0447006	0.0263237	0.0151347	0.0223558	0.0200006	0	0.0223956	0.0258505	0.0177085	0.0500112	0.0166281	0.0111423	0.0285177	0.0160378	0.0353949
GABRB2	0.238433	0.266232	0.115888	0.29964	0.291985	0.226365	0.169841	0.221941	0.144058	0.148098	0.130997	0.213142	0.222124	0.164584	0.209159	0.211189	0.35642	0.25451	0.147967	0.183832	0.208768	0.0912825	0.195154	0.153647	0.131088	0.200951	0.0941261	0.31051	0.265066	0.313678	0.282126	0.167641	0.184564	0.16664	0.232091	0.200892	0.116749	0.205979	0	0.212127	0.22846	0.237236	0.207706	0.234888	0.173954	0.16733	0.18675	0.331473
GABRA6	0.344386	0.21871	0.197458	0.25586	0.231876	0.256051	0.095816	0.225036	0.151261	0.179026	0.195229	0.217494	0.240687	0.247525	0.230857	0.20288	0	0.24942	0.223551	0.213718	0.251616	0.200071	0.240682	0.185748	0.178125	0.232614	0.396448	0.258873	0.347081	0.176892	0.193167	0.297914	0.172287	0.15215	0.372773	0.183966	0.104316	0.124485	0	0.285843	0.177949	0.234698	0.250271	0.145246	0.178491	0.12937	0.102532	0.210355
GABRA1	0.483542	0.475253	0.267046	0.580626	0.506567	0.495964	0.394488	0.42324	0.273136	0.345934	0.407152	0.436362	0.470394	0.407619	0.345379	0.391026	0.886714	0.43493	0.403053	0.416685	0.413818	0.246962	0.488821	0.242686	0.316394	0.414143	0.621524	0.659116	0.699047	0.552067	0.57208	0.406891	0.352129	0.348729	0.530007	0.333229	0.255774	0.436942	0	0.452621	0.391464	0.510936	0.479856	0.560173	0.421648	0.186773	0.192842	0.37423
GABRG2	0.438074	0.398766	0.21175	0.533385	0.427574	0.410267	0.301442	0.336703	0.229193	0.242405	0.293166	0.361328	0.424293	0.323635	0.30239	0.330629	0.683287	0.383663	0.278391	0.358759	0.331654	0.200215	0.481114	0.207097	0.226041	0.367858	0.169498	0.572224	0.586925	0.503574	0.534346	0.337423	0.321714	0.254633	0.519655	0.280544	0.229281	0.374198	0	0.389099	0.337781	0.473204	0.397703	0.480521	0.373039	0.222731	0.178997	1.20418
CCNG1	0.0514001	0.0391859	0.0501422	0.0866456	0.0697251	0.0599221	0.0797771	0.0707317	0.0699217	0.0407158	0.0403503	0.0278825	0.0382116	0.0901859	0.0397491	0.100839	0.161374	0.0722182	0.0962519	0.0404526	0.0570824	0.0444619	0.0374757	0.0484057	0.0598117	0.0458188	0.0491039	0.0666059	0.0876075	0.0478172	0.055561	0.0674632	0.0371973	0.0649534	0.0426928	0.0329981	0.0770512	0.0814406	0	0.0640348	0.067432	0.0394361	0.106355	0.0623651	0.0671725	0.0260366	0.0260336	0.116205
NUDCD2	0.109865	0.0994671	0.135707	0.241626	0.15966	0.150405	0.184951	0.169572	0.156138	0.0789113	0.0972191	0.0761012	0.10327	0.240996	0.090503	0.220696	0	0.16803	0.206014	0.0960145	0.113852	0.122382	0.0793808	0.131202	0.0943156	0.0955204	0.125498	0.190324	0.285365	0.131527	0.126298	0.221009	0.103554	0.200796	0.0543942	0.0810436	0.183177	0.14235	0	0.183129	0.160662	0.136503	0.213763	0.139062	0.131377	0.0724797	0.057847	0.117437
HMMR	0.00627622	0.00829629	0.00717412	0.013319	0.0111998	0.00800446	0.0068493	0.00544591	0.00622186	0.00473991	0.00505397	0.00263093	0.00385193	0.004517	0.00496558	0.00960875	0	0.0113053	0.00738667	0.00597453	0.00454245	0.00439798	0	0.00529001	0.00449454	0.00358307	0	0.0111624	0.016187	0.00831959	0.0035062	0.0074201	0.00561543	0.00936343	0.00348453	0.00558675	0.00703306	0.00380706	0	0.00737351	0.00736196	0.00541453	0.0114159	0.00870315	0.00924238	0.00502414	0.00351083	0.0595449
MAT2B	0.10169	0.0824845	0.069489	0.17897	0.117779	0.177493	0.183402	0.157203	0.0856463	0.0750506	0.0908385	0.0573195	0.0691866	0.100707	0.0530283	0.0820024	0	0.0729292	0.162001	0.0740008	0.0996423	0.0740288	0.0528786	0.0562917	0.125459	0.088366	0.0965836	0.17434	0.213348	0.0902233	0.124903	0.117076	0.0866788	0.0977559	0.0628785	0.0622651	0.11274	0.103929	0	0.115206	0.0707896	0.0668323	0.115408	0.133453	0.166798	0.0500143	0.0176926	0.150894
TENM2	0.139694	0.159988	0.110218	0.133663	0.137466	0.125425	0.14196	0.139875	0.104431	0.103482	0.126344	0.127147	0.143042	0.144637	0.146124	0.129724	0.142924	0.126831	0.129711	0.145431	0.124903	0.117687	0.128606	0.128665	0.0976675	0.130474	0.091625	0.137075	0.154137	0.151977	0.152689	0.148418	0.147702	0.101243	0.163706	0.119122	0.120769	0.114986	0	0.120575	0.122545	0.143847	0.156997	0.115349	0.11676	0.224715	0.0918282	0.256098
WWC1	0.368077	0.392937	0.268125	0.490892	0.417862	0.40084	0.344133	0.365454	0.258828	0.272017	0.270267	0.363087	0.422183	0.305526	0.310963	0.366436	0.504281	0.400333	0.338673	0.340698	0.348926	0.206398	0.410526	0.233247	0.27956	0.31568	0.29817	0.412873	0.364876	0.432513	0.487006	0.327004	0.315565	0.292375	0.370229	0.291819	0.236507	0.35867	0	0.350559	0.354928	0.36983	0.396934	0.428235	0.324188	0.207148	0.193923	0.378877
RARS	0.288539	0.280134	0.21014	0.422091	0.312578	0.289522	0.232603	0.29345	0.215474	0.183954	0.182795	0.188992	0.258321	0.319943	0.21759	0.303056	0.723849	0.315535	0.294975	0.260007	0.273629	0.164281	0.169889	0.18365	0.20439	0.233888	0.194724	0.27955	0.402708	0.270714	0.280525	0.325177	0.228221	0.233541	0.227253	0.19675	0.208706	0.270443	0	0.282897	0.266847	0.283827	0.365166	0.249623	0.228538	0.1837	0.133296	0.205779
FBLL1	0.0686903	0.0619112	0.042902	0.055864	0.0548303	0.0823177	0.156224	0.122271	0.0751835	0.052941	0.0777854	0.0476567	0.0850426	0.0328766	0.0300092	0.0321463	0	0.0285253	0.0815659	0.053017	0.0504515	0.0339513	0.066278	0.0197339	0.0938098	0.0897987	0	0.0977629	0.0905058	0.0476929	0.157131	0.0931213	0.0792535	0.0568631	0.0853073	0.0361087	0.0452284	0.0773449	0	0.0544472	0.0304243	0.0716169	0.0535934	0.180062	0.112545	0.0211665	0.0105463	0.0822115
PANK3	0.326816	0.300334	0.210327	0.467275	0.365202	0.365029	0.289068	0.29999	0.209043	0.21981	0.228547	0.253095	0.312288	0.269074	0.230324	0.294196	0.165262	0.314717	0.308691	0.283858	0.282441	0.146113	0.282942	0.17593	0.228998	0.292841	0.305737	0.428472	0.459896	0.362676	0.30965	0.271034	0.225386	0.225269	0.298782	0.207526	0.197315	0.245929	0	0.285467	0.274127	0.253758	0.352781	0.327781	0.269707	0.146001	0.124945	0.275954
SLIT3	0.673099	0.787296	0.579876	0.691529	0.606018	0.633503	0.630983	0.782312	0.397453	0.607721	0.529537	0.659232	0.609637	0.540787	0.681954	0.584554	0.668648	0.673703	0.650605	0.576836	0.674097	0.649958	0.646272	0.453966	0.543994	0.612205	0.345436	0.811731	0.79299	0.612551	0.610168	0.611164	0.681365	0.539147	0.800536	0.559731	0.500379	0.60216	0	0.529607	0.536143	0.725758	0.51707	0.695854	0.660937	1.05767	0.352297	0.554953
SPDL1	0.075007	0.0636504	0.0504643	0.102511	0.0710521	0.0603984	0.0674515	0.045922	0.0548593	0.041821	0.0586143	0.0498968	0.0642311	0.0788393	0.0483099	0.0737818	0.11301	0.080687	0.0627481	0.0653385	0.0656	0.044021	0.034405	0.0436764	0.0372457	0.0524561	0.0884373	0.0673401	0.094496	0.0656735	0.0642254	0.0752306	0.0405511	0.0474986	0.0485914	0.0420697	0.0517913	0.0563388	0	0.06836	0.0575558	0.0470903	0.0933818	0.0445337	0.0484532	0.0343972	0.0261638	0.081958
DOCK2	0.0401862	0.0378549	0.114859	0.332317	0.207313	0.0952683	0.0365054	0.0800572	0.154206	0.0423607	0.0406334	0.02508	0.0247103	0.158091	0.0455368	0.154821	0.181454	0.117982	0.14948	0.0781228	0.119595	0.0826318	0.023265	0.155783	0.0290061	0.0272079	0.0663461	0.0847069	0.201089	0.136942	0.0362819	0.112602	0.045202	0.196232	0.0211805	0.0610562	0.073291	0.038871	0	0.0544727	0.129117	0.0494593	0.187611	0.0230464	0.049675	0.15189	0.0781955	0.0845015
C5orf58	0.000204365	0.000182663	0.000637644	0.00304997	0.00089784	0.00345501	0.00119872	0.000828893	0.000721836	0	0.000501788	0.000486523	0.000762681	0.000522474	0.000638171	0.00114384	0	0.000162607	0.000662468	0.000452278	0.00144455	0.000743737	0.000526126	0	0.00190608	0.000561771	0	0.00151126	0.00216764	0.000652283	0.00306317	0.00146208	0.00115077	0.00497743	0.00120253	0.00123798	0.000888948	0.000306678	0	0.000496731	0.00109024	0.00198128	0.00167263	0.000679521	0.00095805	0	0.00107029	0.00407254
LCP2	0.0285926	0.023211	0.0168124	0.0310306	0.0344657	0.0177016	0.032235	0.0287513	0.0135743	0.00978019	0.0202328	0.0111199	0.0125599	0.0111052	0.0122997	0.0148067	0	0.00984202	0.0234155	0.0124648	0.0177307	0.0153842	0.0214439	0.0129056	0.0218294	0.0196225	0	0.026992	0.0290975	0.0336972	0.0229102	0.0149203	0.022079	0.0208266	0.0148859	0.0116395	0.0324481	0.034803	0	0.018414	0.0165553	0.0258413	0.034324	0.0471267	0.0362824	0.00924473	0.00442589	0.0179697
KCNIP1	0.0278519	0.0369356	0.0265561	0.0727497	0.0860278	0.0361305	0.0281281	0.0391359	0.0473784	0.0212856	0.0300484	0.0621533	0.0291702	0.035243	0.018316	0.0511701	0	0.0374631	0.0294265	0.0563416	0.0227889	0.0169922	0.0465702	0.029496	0.0272959	0.037831	0.109619	0.0430778	0.0555104	0.0395782	0.0493483	0.0406646	0.0286243	0.0292242	0.0372441	0.0376945	0.0216013	0.0253381	0	0.0370982	0.0634783	0.0334304	0.0462045	0.0371564	0.0160817	0.0112364	0.0980734	0.115246
KCNMB1	0.00539335	0.00337574	0.00447565	0.0061235	0.00453487	0.00520334	0.00549336	0.00388995	0.00766721	0.00162887	0.00309906	0.00264507	0.00359182	0.00727992	0.00494883	0.00584988	0	0.00528837	0.00322562	0.00399491	0.00332228	0.00473478	0.000931458	0.00524238	0.00153998	0.00238085	0	0.00370473	0.00796079	0.00426943	0.00339887	0.0101913	0.00407537	0.00468746	0.00326761	0.00350114	0.00318245	0.00170285	0	0.00328207	0.00805929	0.00476854	0.00917479	0.00246656	0.00700206	0.0042603	0.00546026	0.0145446
GABRP	0.00162877	0.00119066	0.00385272	0.0100962	0.00641304	0.00269832	0.0021693	0.00280962	0.0033706	0.00128214	0.000954805	0.00126919	0.0021543	0.00274654	0.00231857	0.00218813	0	0.00560896	0.0028771	0.00256717	0.00350103	0.00324682	0	0.00612865	0.00142192	0.00146579	0	0.0012895	0.0127443	0.00322271	0.00163519	0.00586332	0.00376004	0.00527532	0.00298723	0.00110938	0.00254945	0.00134258	0	0.00230948	0.00605555	0.00144187	0.00792211	0.0014634	0.00349434	0.00387786	0.00254637	0.00383077
RANBP17	0.55161	0.207741	0.422082	0.399034	0.463996	0.335006	0.248805	0.368449	0.266423	0.438537	0.369262	0.378664	0.281482	0.482484	0.482578	0.354392	0.5561	0.514901	0.387446	0.524981	0.454302	0.474184	0.365312	0.36707	0.421909	0.407885	0.738848	0.43727	0.451823	0.373802	0.364007	0.43288	0.36389	0.421308	0.322061	0.336592	0.370691	0.341979	0	0.58301	0.375267	0.484344	0.463631	0.328289	0.391591	0.291246	0.324334	0.638047
NPM1	0.13547	0.127212	0.0973187	0.136731	0.127164	0.15924	0.157862	0.172453	0.108215	0.089006	0.094906	0.0827637	0.102557	0.139178	0.0888737	0.128357	0.293975	0.126755	0.161892	0.112413	0.121898	0.099437	0.11011	0.0885056	0.109698	0.126499	0.0834089	0.169165	0.221868	0.132565	0.14122	0.156979	0.111629	0.13092	0.0947841	0.09558	0.119902	0.0893451	0	0.148008	0.108144	0.114453	0.144442	0.10177	0.110376	0.0754726	0.0475294	0.146642
FGF18	0.00767024	0.00981189	0.00824261	0.0109709	0.0128373	0.0042434	0.00838318	0.012521	0.00749066	0.00287105	0.00796445	0.00622375	0.00874094	0.0193575	0.0148185	0.0141755	0.27345	0.0343277	0.0113754	0.0151269	0.0111105	0.0124801	0.00617552	0.0107253	0.00475186	0.00695938	0	0.00317169	0.0126197	0.00590487	0.00607385	0.0215856	0.00964614	0.00390407	0.010938	0.00777391	0.00926031	0.00834158	0	0.0147913	0.0120888	0.00957495	0.0117463	0.009509	0.00606024	0.0104561	0.00513382	0.0530874
SMIM23	0.000779964	0.00133659	0.00100461	0.00272141	0.00295822	0.000883676	0.000986708	0.000474135	0.00021169	0.0002896	0.000491199	0.000366096	0	0.000305535	0	0.0014634	0	0.000270752	0.000421001	0.000392098	0.0001401	0.000274687	0	0.000254814	0.000546577	0.00107458	0	0.00139107	0.00243554	0.000850379	0	0.000624812	3.33411e-05	0.000405774	0	0.000115894	0.000237813	0	0	0.000162127	0.000346722	0	0.000851759	0	0.00057865	0	0.000101916	0.00119085
FBXW11	0.401979	0.404756	0.25794	0.515952	0.417988	0.41798	0.364903	0.363886	0.233328	0.242416	0.259328	0.346437	0.391271	0.329757	0.289933	0.339468	1.03027	0.359654	0.341394	0.359743	0.334104	0.179597	0.417296	0.188702	0.269851	0.346965	0.486663	0.576737	0.562555	0.480772	0.472229	0.319853	0.310387	0.273832	0.402855	0.267358	0.232976	0.342032	0	0.37799	0.326452	0.41761	0.414518	0.448008	0.371546	0.201827	0.14972	0.347132
STK10	0.085257	0.110623	0.0949028	0.164995	0.136361	0.0877872	0.0677575	0.107269	0.115155	0.0696928	0.0814284	0.0837933	0.116916	0.144182	0.118498	0.151074	0	0.154735	0.0934645	0.135797	0.102372	0.0802662	0.100051	0.0948073	0.0766925	0.0831897	0.150582	0.0654007	0.126673	0.123903	0.0990806	0.110748	0.0979722	0.0722356	0.0988391	0.083054	0.088399	0.0871417	0	0.136799	0.129026	0.0952409	0.139826	0.0595919	0.0677518	0.122981	0.103153	0.122485
EFCAB9	0.00169243	0.00100616	0.00274231	0.0114229	0.00494421	0.00218226	0.000601519	0.00162506	0.00202119	0.000892351	0.00104423	0.000422235	0.000164276	0.00315554	0.00366809	0.00371692	0	0.00200591	0.00168126	0.0010608	0.00107375	0.000566131	0.00114826	0.00163148	0.000265727	0.00106345	0.0487296	0.00261316	0.00622267	0.00306596	0.000312013	0.00231677	0.000534899	0.000808008	0.00212215	0.000377141	0.00136791	0.000570774	0	0.00322206	0.00131151	0.0040452	0.00160257	0	0.0012162	0.00434001	0.000538464	0.00351476
UBTD2	0.154184	0.171794	0.131065	0.242554	0.192506	0.148064	0.0891934	0.163283	0.147112	0.113079	0.131539	0.116874	0.171792	0.15934	0.134391	0.186617	0	0.194418	0.158471	0.198611	0.131949	0.107604	0.150491	0.122098	0.117276	0.158497	0.148804	0.161422	0.150406	0.211944	0.168413	0.152759	0.115155	0.118735	0.136393	0.11465	0.115958	0.129451	0	0.153988	0.154392	0.087892	0.201198	0.149086	0.125508	0.0988734	0.107143	0.137824
SH3PXD2B	0.0571951	0.0965398	0.121	0.157552	0.17656	0.0823921	0.230078	0.115099	0.138565	0.0772794	0.0651345	0.0824559	0.108766	0.107722	0.0946197	0.124179	0	0.0889908	0.0869849	0.0925165	0.0811247	0.0635083	0.0957914	0.106266	0.108962	0.0832067	0.0725931	0.0999439	0.122095	0.124769	0.0764462	0.126617	0.13778	0.087402	0.0845778	0.0955482	0.110626	0.138922	0	0.169005	0.144089	0.0926818	0.154956	0.186358	0.102872	0.0194779	0.107523	0.385273
NEURL1B	0.0973863	0.109801	0.110107	0.163973	0.166978	0.124815	0.14134	0.130935	0.120794	0.0867787	0.095454	0.105352	0.1118	0.154037	0.0966429	0.142487	0	0.184241	0.135846	0.124786	0.102942	0.0825618	0.115267	0.0980873	0.0879156	0.106166	0.035846	0.1066	0.0557414	0.158696	0.0966461	0.0884641	0.125975	0.109022	0.0431296	0.0955947	0.101745	0.178498	0	0.190447	0.150933	0.0470416	0.150904	0.164248	0.123	0.0617854	0.116966	0.142589
DUSP1	0.0247538	0.0545368	0.0491347	0.0562565	0.0678681	0.0744537	0.123036	0.0413966	0.055037	0.0576316	0.0253409	0.0190931	0.0404142	0.0321588	0.0336264	0.0328571	0	0.0209684	0.0688324	0.0305206	0.0675138	0.0149573	0.0492289	0.0382676	0.0611658	0.0382452	0.0116812	0.0688622	0.0849486	0.037171	0.044333	0.0538533	0.0238362	0.029529	0.0271369	0.0285249	0.0625462	0.0516466	0	0.0624296	0.0368262	0.0187838	0.0213405	0.0699293	0.040098	0.0308025	0.00776533	0.0463951
ERGIC1	0.284964	0.322978	0.238209	0.419168	0.355752	0.285996	0.345035	0.348577	0.231997	0.228823	0.221069	0.290218	0.374483	0.316268	0.28917	0.3507	0.863375	0.346253	0.297094	0.308528	0.315915	0.182015	0.381254	0.205997	0.223986	0.287986	0.156772	0.349867	0.417896	0.327541	0.409512	0.31434	0.296104	0.254455	0.362671	0.24416	0.238304	0.316418	0	0.325986	0.330752	0.346147	0.359733	0.374917	0.316017	0.178254	0.162663	0.388061
RPL26L1	0.0250281	0.0242338	0.0279029	0.042763	0.0344326	0.0257643	0.0398907	0.0433648	0.0346638	0.0180219	0.0280119	0.0347488	0.0391342	0.0617578	0.0263335	0.0437178	0	0.0325046	0.051313	0.0266072	0.0306012	0.0279353	0.020107	0.0258329	0.0245504	0.0243633	0	0.0272392	0.0564902	0.0269038	0.0381188	0.034533	0.0261252	0.0346764	0.0122193	0.0185808	0.0307217	0.025059	0	0.0394941	0.0336782	0.0211	0.0329453	0.0372189	0.0261553	0.0148501	0.0109758	0.0452775
ATP6V0E1	0.230984	0.235092	0.179538	0.271761	0.250503	0.228104	0.23846	0.243611	0.182218	0.158075	0.146154	0.204583	0.225248	0.248835	0.200176	0.245949	0.542458	0.229306	0.240527	0.221567	0.242725	0.15182	0.257013	0.152686	0.167154	0.203634	0.277438	0.266963	0.33024	0.267348	0.282152	0.247698	0.210345	0.205985	0.279691	0.177398	0.188556	0.219277	0	0.257198	0.226084	0.253605	0.315791	0.250415	0.219034	0.144187	0.10589	0.171929
CREBRF	0.367362	0.360813	0.256107	0.464592	0.400291	0.42282	0.361235	0.325478	0.215976	0.23376	0.247994	0.297332	0.334447	0.302393	0.230054	0.26664	0.519666	0.303231	0.341397	0.301005	0.304974	0.185086	0.322971	0.180673	0.262357	0.328414	0.368869	0.598489	0.567993	0.468119	0.434942	0.30603	0.288035	0.277757	0.398626	0.238565	0.243665	0.325626	0	0.332681	0.28028	0.372606	0.374047	0.447471	0.3609	0.189962	0.128549	0.325583
BNIP1	0.0357431	0.037969	0.0423178	0.0622235	0.0393324	0.0339167	0.0327297	0.0489967	0.0507261	0.0285971	0.0349664	0.024301	0.036306	0.0452376	0.0452599	0.0570933	0	0.0434887	0.0615589	0.0521384	0.0511593	0.0276692	0.0173869	0.0343875	0.0358072	0.0341976	0.0482046	0.0350955	0.0545743	0.0444925	0.0231588	0.0430986	0.0418463	0.0452597	0.0265828	0.0326215	0.0396997	0.0340556	0	0.0560486	0.0513436	0.0275646	0.057361	0.0307495	0.0230012	0.0277602	0.0280381	0.0222374
STC2	0.00115907	0.0014699	0.00363111	0.00180906	0.00197307	0.00077361	0.00357333	0.0032866	0.00149539	0.000979921	0.00243039	0.00229186	0.00232221	0.00347542	0.00307323	0.00236584	0	0.00191819	0.00332355	0.00131649	0.00431567	0.00387533	0	0.00159775	0.00231654	0.00172656	0	0.00117536	0.00228083	0.000194575	8.09352e-05	0.00219293	0.00288203	0.0010162	0.0016026	0.00158501	0.00404826	0.00616926	0	0.00352391	0.00281389	0.00446342	0.00212482	0.00125447	0.00307759	0.000356734	0	0.00256065
BOD1	0.0750267	0.0550947	0.0590648	0.0770706	0.0784847	0.0784675	0.112822	0.102964	0.0741606	0.0525578	0.053553	0.0467341	0.0526542	0.102861	0.0599127	0.0784001	0	0.0744107	0.115187	0.0625036	0.0843097	0.0737225	0.0717206	0.0667358	0.0664007	0.0594861	0.0575875	0.0844335	0.125932	0.0439159	0.0795619	0.122398	0.0652811	0.0782596	0.053752	0.0509816	0.0794209	0.0552241	0	0.0790324	0.0710439	0.0624859	0.08253	0.099863	0.0947958	0.0718717	0.0230981	0.102098
CPEB4	0.349926	0.41949	0.185232	0.504848	0.375827	0.316084	0.292414	0.321077	0.189297	0.220363	0.187576	0.327515	0.397096	0.261797	0.260337	0.306111	0.831052	0.290886	0.263716	0.283274	0.287439	0.135611	0.392772	0.180088	0.191857	0.309654	0.509004	0.525132	0.548468	0.462668	0.492855	0.232666	0.282179	0.216583	0.403957	0.238628	0.180731	0.326018	0	0.347758	0.29117	0.416001	0.35132	0.437808	0.271997	0.131512	0.127946	0.32467
C5orf47	0.0241339	0.0278161	0.0206056	0.0378545	0.0350162	0.0249107	0.0122296	0.0257014	0.0193161	0.0214107	0.0303727	0.0328804	0.0271473	0.0507675	0.0295622	0.0325363	0.406225	0.0423068	0.0300238	0.0286972	0.0312019	0.0232523	0.0216368	0.0221008	0.014032	0.0199007	0	0.0156625	0.0382136	0.0173784	0.011686	0.0237941	0.0232886	0.0136271	0.0245366	0.0314209	0.0119767	0.0224757	0	0.0219378	0.0484683	0.0136043	0.0319793	0.0136958	0.0247239	0.0249367	0.0144348	0.0468433
NSG2	0.380167	0.401178	0.258476	0.530399	0.441831	0.448977	0.350708	0.395572	0.236748	0.270077	0.316962	0.350784	0.421301	0.341441	0.284583	0.356908	0.570498	0.350729	0.363914	0.336859	0.347712	0.204805	0.431527	0.22214	0.288103	0.365848	0.317551	0.55953	0.585098	0.452223	0.507312	0.370336	0.319514	0.299855	0.377471	0.274136	0.267252	0.404468	0	0.36711	0.344064	0.41015	0.402021	0.50146	0.403636	0.174966	0.162072	0.338098
MSX2	0	0.000118288	0	0.000757627	0	0	0	0.00048928	6.37967e-05	0	0	0	0	0.000419297	0.000102578	0	0	0	0	7.33844e-05	0.000203349	0	0	0	0	0	0	0	0	0	0	0.000334641	7.35536e-05	0	0	0	0	0	0	0	0	0	0.000499705	0	0	0	0	0
DRD1	0.0875765	0.0601503	0.0617325	0.066168	0.0607766	0.118971	0.146287	0.0500944	0.0583704	0.0560895	0.0650039	0.0457794	0.0630031	0.0463381	0.0315672	0.0508117	0	0.0437202	0.0994308	0.0459534	0.0634432	0.042921	0.066739	0.0517202	0.0897956	0.0784351	0.0424021	0.132984	0.112802	0.0608143	0.123327	0.0764737	0.0570571	0.084237	0.0662925	0.0496195	0.0848452	0.0840428	0	0.0800665	0.0470549	0.0687546	0.0448778	0.106304	0.117184	0.0413927	0.0200761	0.102712
SFXN1	0.408421	0.398381	0.274146	0.512105	0.409586	0.406844	0.359035	0.367651	0.245538	0.252188	0.243027	0.349902	0.435592	0.322228	0.287495	0.364139	0.590365	0.37704	0.346499	0.336814	0.337907	0.174026	0.437091	0.213234	0.281465	0.364067	0.393924	0.522069	0.60417	0.407492	0.507663	0.334942	0.309593	0.292431	0.48187	0.265789	0.247414	0.359734	0	0.371193	0.345142	0.448238	0.407879	0.41929	0.366644	0.19316	0.169566	0.31301
HRH2	0.374783	0.406677	0.285069	0.578283	0.462557	0.405713	0.390767	0.391485	0.239172	0.244368	0.294556	0.376798	0.447155	0.312089	0.28848	0.346066	0.696113	0.400297	0.356266	0.361156	0.354764	0.200796	0.466448	0.182402	0.271799	0.329772	0.440546	0.469354	0.611061	0.430543	0.511636	0.314262	0.320422	0.280145	0.455691	0.241414	0.255055	0.36328	0	0.37812	0.362708	0.439152	0.412152	0.410702	0.364662	0.224586	0.159771	0.320892
CPLX2	0.376908	0.371925	0.287735	0.420157	0.334006	0.395075	0.455737	0.427314	0.263775	0.278213	0.289376	0.353619	0.441052	0.327988	0.304078	0.323599	0.784489	0.344253	0.392481	0.311064	0.332507	0.257094	0.44638	0.2201	0.311082	0.379074	0.23978	0.575106	0.438933	0.352426	0.560995	0.349868	0.330775	0.314057	0.400547	0.282818	0.342378	0.385332	0	0.380698	0.304849	0.471121	0.313609	0.521559	0.385209	0.257382	0.173136	0.444942
THOC3	0.251546	0.284984	0.200579	0.30345	0.245968	0.27031	0.261904	0.266607	0.177608	0.138864	0.15863	0.205513	0.255126	0.269169	0.219125	0.228361	0	0.24097	0.205931	0.257505	0.208634	0.167133	0.17021	0.187413	0.166816	0.235021	0.340204	0.280218	0.24477	0.284878	0.218692	0.256147	0.198166	0.183591	0.199415	0.225323	0.206067	0.247479	0	0.256866	0.185563	0.249787	0.269521	0.310513	0.214294	0.131646	0.11803	0.335539
FAM153B	0.17619	0.232169	0.167632	0.518214	0.269979	0.150349	0.300891	0.0467391	0.291358	0.193534	0.168699	0.160686	0.223224	0.283066	0.289948	0.292505	0.982573	0.375093	0.351533	0.268599	0.2676	0.261651	0.182987	0.228276	0.0981742	0.170201	0.207083	0.0986192	0.499474	0.107909	0.27997	0.36365	0.202754	0.348148	0.146864	0.264382	0.275088	0.302761	0	0.284006	0.403199	0.382888	0.344188	0.16549	0.249467	0.204127	0.216384	0.301178
AC139491.7	0.311238	0.342735	0.222431	0.481438	0.384021	0.331361	0.384042	0.338964	0.24595	0.246243	0.240241	0.316836	0.402043	0.310591	0.274244	0.337957	0.402306	0.323974	0.328897	0.315376	0.307726	0.195608	0.342362	0.19272	0.227546	0.328938	0.398503	0.459862	0.511918	0.376675	0.466383	0.319122	0.294572	0.265377	0.353053	0.252485	0.255478	0.36161	0	0.346516	0.324511	0.395792	0.341637	0.434767	0.362429	0.183935	0.146359	0.344496
SIMC1	0.420715	0.420966	0.261009	0.475452	0.402954	0.393457	0.37422	0.379322	0.243441	0.266661	0.27485	0.37648	0.448312	0.351152	0.304726	0.340541	0.881635	0.390112	0.343935	0.347111	0.329369	0.181192	0.415196	0.21442	0.289074	0.371185	0.278419	0.529931	0.53602	0.460553	0.54832	0.341723	0.330577	0.284775	0.488271	0.276727	0.259372	0.377124	0	0.406827	0.353944	0.447325	0.424434	0.518271	0.348808	0.184308	0.18604	0.346195
KIAA1191	0.128082	0.125894	0.129427	0.179445	0.156809	0.182273	0.227646	0.186205	0.124887	0.108986	0.132446	0.105061	0.148011	0.140934	0.0980739	0.127913	0	0.112949	0.204048	0.115133	0.145929	0.1039	0.106919	0.0893182	0.149121	0.132127	0.25569	0.230385	0.230503	0.160969	0.193104	0.158975	0.123935	0.144226	0.0999093	0.081277	0.133398	0.164963	0	0.15773	0.107789	0.156653	0.180787	0.16673	0.157921	0.113088	0.0432877	0.198329
ARL10	0.204075	0.1911	0.15612	0.239806	0.221913	0.188864	0.209462	0.214148	0.187135	0.139815	0.139192	0.167007	0.20739	0.237603	0.174857	0.221968	0.181454	0.203058	0.199698	0.19135	0.202471	0.133465	0.166667	0.15139	0.137514	0.168805	0.197814	0.225968	0.266227	0.226801	0.258546	0.267912	0.184111	0.190914	0.180956	0.1782	0.171863	0.186584	0	0.223917	0.201207	0.187464	0.272513	0.20579	0.160894	0.111379	0.100968	0.251334
NOP16	0.0234532	0.0160554	0.0184395	0.0353094	0.0336659	0.0235243	0.0373047	0.0306023	0.0373419	0.0125456	0.0211289	0.00829062	0.019024	0.0481432	0.02767	0.042336	0.11301	0.0394936	0.032163	0.0269429	0.0329799	0.018866	0.0076161	0.026093	0.0147721	0.0134839	0	0.0174032	0.0304637	0.0265312	0.0191272	0.0247427	0.0156966	0.0172466	0.00614374	0.0154652	0.0290461	0.023421	0	0.0237738	0.0383755	0.0127521	0.0334037	0.0181716	0.0253597	0.0157184	0.0119927	0.0580792
CLTB	0.193687	0.207098	0.176926	0.283286	0.221713	0.199501	0.386909	0.271512	0.193285	0.139135	0.192685	0.164186	0.231204	0.302826	0.191697	0.266109	0.562492	0.244724	0.302483	0.196177	0.217205	0.144097	0.253174	0.164537	0.187704	0.194174	0.21094	0.278895	0.362145	0.206726	0.367539	0.248417	0.203587	0.224962	0.205443	0.150936	0.245544	0.256567	0	0.230025	0.210084	0.279843	0.278037	0.356443	0.286465	0.150562	0.0942621	0.337797
FAF2	0.276574	0.275696	0.215147	0.34474	0.27714	0.268101	0.253039	0.278754	0.197894	0.175904	0.181318	0.249418	0.271511	0.269789	0.228494	0.258615	0.338428	0.273547	0.258547	0.252588	0.259331	0.16087	0.257083	0.168547	0.192009	0.234294	0.313385	0.305806	0.393228	0.305872	0.337118	0.283354	0.260925	0.220091	0.325641	0.211733	0.203322	0.256945	0	0.263709	0.250269	0.31222	0.334712	0.272069	0.252205	0.133843	0.123043	0.307465
RNF44	0.124566	0.128929	0.112224	0.156988	0.138872	0.152691	0.204503	0.154159	0.107995	0.0900842	0.0990099	0.0908412	0.149641	0.111991	0.0897285	0.104482	0	0.114349	0.16773	0.125056	0.125945	0.0743773	0.087196	0.0667417	0.136718	0.144318	0.247403	0.228936	0.180842	0.123797	0.17272	0.140574	0.121884	0.1107	0.0984745	0.0765595	0.116544	0.125635	0	0.137764	0.100345	0.112055	0.13287	0.203581	0.146137	0.0443598	0.0420922	0.217911
CDHR2	0.0520726	0.0677905	0.0524973	0.07983	0.0750444	0.0444156	0.0890618	0.0781479	0.0654912	0.046151	0.0361267	0.0464713	0.0522717	0.0981704	0.0618624	0.0850627	0.245432	0.0722938	0.0606525	0.0615583	0.0595107	0.0509978	0.0635951	0.0624771	0.0266565	0.0364305	0.0137223	0.0512193	0.0900205	0.0635399	0.0799288	0.0846922	0.0674536	0.0710298	0.0597699	0.0508637	0.0547345	0.075117	0	0.0589595	0.0745361	0.0598075	0.095164	0.0798689	0.0638408	0.0534344	0.0505711	0.293478
GPRIN1	0.0850774	0.0978222	0.0981387	0.0887428	0.104363	0.0935027	0.238795	0.129838	0.0938995	0.0887584	0.104309	0.0901096	0.122824	0.0908471	0.0911584	0.101851	0	0.09699	0.130265	0.090465	0.100482	0.078849	0.11962	0.0895214	0.0996803	0.0869433	0.0544894	0.156384	0.108384	0.0981534	0.203763	0.150316	0.0767057	0.120289	0.0491849	0.071798	0.117125	0.116765	0	0.125232	0.101341	0.131634	0.0954198	0.135227	0.148203	0.0933973	0.0656565	0.264678
SNCB	0.314561	0.258602	0.171499	0.284725	0.222662	0.317665	0.388452	0.388748	0.19746	0.241067	0.336461	0.259418	0.400772	0.275076	0.182481	0.194809	0.250939	0.206632	0.352763	0.225993	0.259617	0.151021	0.409172	0.153432	0.336493	0.312704	0.438194	0.417849	0.378292	0.196284	0.512371	0.242502	0.255381	0.246612	0.365424	0.159663	0.278764	0.367745	0	0.292656	0.182056	0.388252	0.214169	0.546067	0.428045	0.142598	0.0603782	0.2839
EIF4E1B	0.0902455	0.085344	0.0878194	0.115242	0.0731843	0.0763418	0.169311	0.172058	0.129302	0.0811463	0.0743766	0.0841369	0.127263	0.159812	0.0918564	0.117088	0.4916	0.135089	0.107432	0.0685205	0.0848514	0.12094	0.111649	0.101865	0.0612985	0.0560011	0.0608727	0.13773	0.22328	0.148209	0.205397	0.178286	0.146722	0.158957	0.118455	0.0915659	0.153719	0.178791	0	0.153427	0.114816	0.206778	0.165927	0.101008	0.130012	0.0796016	0.0684416	0.181865
TSPAN17	0.088941	0.125641	0.108605	0.141168	0.157096	0.141109	0.257899	0.143188	0.12503	0.088692	0.0741069	0.0850241	0.125464	0.138076	0.0949937	0.153941	0.328996	0.152104	0.146822	0.124601	0.135609	0.0677705	0.16316	0.105839	0.114081	0.145776	0.250823	0.142714	0.123701	0.151887	0.215146	0.13106	0.11997	0.129649	0.0583996	0.121503	0.151873	0.16085	0	0.147753	0.156881	0.0979585	0.126794	0.258695	0.187728	0.113465	0.0835399	0.299121
UNC5A	0.357797	0.388634	0.261156	0.462975	0.423811	0.389951	0.35341	0.377752	0.234482	0.243512	0.256889	0.324172	0.418283	0.335932	0.277026	0.355873	1.09705	0.368823	0.33831	0.331604	0.337734	0.18506	0.40626	0.185721	0.260427	0.319437	0.323214	0.517072	0.478684	0.463584	0.521852	0.315214	0.318491	0.281548	0.313908	0.261549	0.231856	0.367302	0	0.37177	0.344595	0.403651	0.417262	0.478668	0.3752	0.177441	0.152578	0.391513
HK3	0.00387771	0.00620964	0.0121299	0.0330176	0.0234096	0.0101306	0.00418195	0.00864857	0.0107814	0.00439159	0.00474815	0.00380531	0.000114562	0.00881315	0.00496158	0.015066	0	0.0159087	0.00882863	0.00405615	0.00844247	0.00908625	0.0032811	0.0104755	0.00534687	0.00564999	0	0.00926829	0.0297869	0.0158227	0.00547167	0.0164959	0.00515455	0.0103069	0.0048552	0.00778776	0.00605458	0.00640604	0	0.00761336	0.010264	0.00391035	0.00980124	0.00352561	0.00516977	0.00978639	0.00777994	0.08624
UIMC1	0.349529	0.351963	0.241867	0.455856	0.380846	0.364077	0.323932	0.329605	0.238424	0.232196	0.238665	0.29249	0.350388	0.325105	0.26445	0.345767	0.80898	0.350988	0.323761	0.317645	0.312091	0.165682	0.349633	0.190461	0.255005	0.305341	0.350725	0.443819	0.523047	0.421328	0.404006	0.313353	0.283463	0.256843	0.375422	0.235576	0.228892	0.324824	0	0.331204	0.303076	0.384409	0.377656	0.379599	0.307992	0.145582	0.155662	0.51211
ZNF346	0.362516	0.36682	0.234548	0.413336	0.343851	0.327124	0.286725	0.338483	0.222718	0.226442	0.23363	0.335463	0.375908	0.317724	0.283095	0.318761	0.665566	0.340488	0.299529	0.326181	0.302164	0.180099	0.398298	0.188281	0.223687	0.313105	0.273722	0.411116	0.463946	0.382042	0.475429	0.33766	0.298339	0.25093	0.411111	0.258418	0.224898	0.313013	0	0.346523	0.324415	0.373214	0.386703	0.328314	0.332664	0.148898	0.164922	0.23264
FGFR4	0.00699381	0.00729232	0.00593046	0.00683301	0.00524901	0.00768575	0.0511382	0.0129796	0.00824751	0.0068444	0.0028704	0.0065661	0.00810199	0.00784239	0.00536296	0.00464043	0	0.00315634	0.0033244	0.00840719	0.010265	0.00319583	0.00415556	0.0065887	0.00557519	0.00183631	0.0337756	0.0291799	0.00784196	0.0103764	0.0282763	0.0242457	0.0175698	0.0032945	0.00308752	0.00772598	0.0105359	0.0109982	0	0.0109959	0.00806295	0.018332	0.00752504	0.0211323	0.0197435	0.0035256	0.00435665	0.0480399
NSD1	0.428719	0.401142	0.249579	0.553324	0.428162	0.411356	0.385805	0.388458	0.225059	0.245703	0.253049	0.382213	0.444646	0.324289	0.269639	0.333861	0.76991	0.363012	0.335437	0.334982	0.323217	0.16564	0.407511	0.196182	0.276191	0.365323	0.556229	0.609246	0.584605	0.490264	0.536007	0.298175	0.295378	0.26034	0.467223	0.250682	0.244994	0.336277	0	0.377008	0.355842	0.457917	0.427672	0.490875	0.359159	0.17024	0.151325	0.344907
RAB24	0.0373234	0.0292991	0.0337537	0.0690532	0.0337959	0.0354034	0.0469736	0.0497987	0.0541501	0.0156214	0.0240904	0.0198051	0.0384698	0.0837222	0.0324381	0.0660674	0	0.0485145	0.0509149	0.0247857	0.0430779	0.0240525	0.0144705	0.0290232	0.029842	0.0264404	0.0738944	0.0498533	0.0636631	0.0425352	0.0492446	0.0571884	0.0340146	0.0393931	0.0135682	0.0151242	0.0589422	0.0479568	0	0.05956	0.0570842	0.0390259	0.054075	0.0529031	0.0368763	0.0468064	0.0159024	0.0146365
MXD3	0.0405997	0.0441989	0.0348012	0.0600093	0.0583044	0.0473764	0.0317893	0.0717343	0.0541503	0.0176132	0.0240337	0.0276663	0.0554654	0.0648081	0.0674005	0.0435265	0	0.0370309	0.0337843	0.0502606	0.0524481	0.037974	0.0162669	0.030049	0.0283274	0.0353817	0	0.0406482	0.0594416	0.0503106	0.0518668	0.103861	0.0478106	0.0439624	0.0249735	0.034235	0.0324772	0.0386711	0	0.0657671	0.0423773	0.0301337	0.0789597	0.0267591	0.0293336	0.0341514	0.0187075	0.0752401
PRELID1	0.0485335	0.0373015	0.063533	0.134133	0.0793075	0.0792388	0.137229	0.0815687	0.096365	0.0506434	0.0724397	0.0192231	0.0540768	0.128665	0.0417642	0.0942597	0	0.0818364	0.179908	0.0482119	0.0829259	0.0651447	0.0246904	0.0893517	0.0721556	0.0414971	0.0423754	0.0675637	0.190604	0.0451745	0.0846768	0.100759	0.0542225	0.10984	0.0368061	0.0337183	0.116535	0.0697166	0	0.0826464	0.0638157	0.0764236	0.0752169	0.110114	0.0974808	0.0762405	0.0132116	0.0900458
LMAN2	0.0827546	0.0702003	0.0700695	0.11187	0.08534	0.0923401	0.129588	0.0997023	0.0801128	0.0597657	0.06485	0.0543427	0.0864818	0.0972563	0.0748463	0.0881193	0	0.0807503	0.125422	0.0759267	0.0935062	0.0577152	0.0737353	0.063294	0.073538	0.0763805	0.0671784	0.0994935	0.140529	0.0957852	0.126607	0.110675	0.0793552	0.0905608	0.0669393	0.0509675	0.0857549	0.0875512	0	0.0797368	0.07568	0.098112	0.111985	0.14755	0.128524	0.0577695	0.0320203	0.0968862
RGS14	0.0521734	0.045319	0.0639241	0.0593994	0.061186	0.0601531	0.172919	0.113537	0.0684061	0.0493903	0.0556511	0.0456126	0.064236	0.0590057	0.0517367	0.050583	0	0.0689859	0.101248	0.0315682	0.0582654	0.0291765	0.0847885	0.0553914	0.0831064	0.0556345	0.17756	0.0893569	0.0760869	0.0654893	0.113001	0.0755351	0.0632919	0.084596	0.0348012	0.0384155	0.101053	0.1039	0	0.0816561	0.0589317	0.0678262	0.0674752	0.13964	0.0789196	0.0228615	0.020609	0.0938302
SLC34A1	0.00133553	0.000571086	0.00133979	0.00351801	0.000921879	0.000854103	0.0034396	0.000612912	0.00163086	0.000664383	0.000443962	0.000188227	0.000192381	0.00209838	0.00167299	0.00339658	0	0.0028284	0.00184286	0.000644784	0.00108683	0.00147783	0	0.00121151	0.00136415	0.000151926	0.035846	0.000930136	0.00536227	0.000414243	0	0.00166046	0.000964686	0.00220051	0	0.000227084	0.000655879	0.000432916	0	0.000541193	0.00137295	0.00236495	0.00177003	0	0.000185094	0	0.000690589	0.0185669
PFN3	0.00037167	0.00033072	0.000358326	0.00214372	0.00123332	0.000408701	0	0	0.000847691	0	0.000352818	0	0	0.00117223	0.000692606	0.00118878	0	0.00100194	0.00135918	0.000723778	0.000217146	0.00128789	0	0.000536963	0.000105721	0.000270668	0	0.00116567	0.00223486	0.000391206	0.00101658	0.00135277	0.000165828	0.000198848	0	0.00021986	0.000388809	0	0	0.000416061	0.000738145	0.000683827	0.000992027	0	0	0	0.000156285	0
F12	0.0233528	0.0275896	0.0329767	0.065354	0.0373199	0.0217378	0.0777108	0.0380211	0.0428522	0.0139134	0.0140144	0.0164993	0.0208912	0.0632693	0.0256802	0.0381123	0	0.0499298	0.0598289	0.0216198	0.0348371	0.0269467	0.0200879	0.0330312	0.0294176	0.0377511	0	0.035644	0.065898	0.0210232	0.0423259	0.0433141	0.0231743	0.0257836	0.00525984	0.0276839	0.0523811	0.0256711	0	0.0413901	0.0402835	0.0288218	0.0510748	0.0541893	0.0518221	0.0503146	0.00713539	0.081864
GRK6	0.112986	0.108111	0.106952	0.132114	0.095201	0.086266	0.14707	0.133658	0.105223	0.0769401	0.0656416	0.116606	0.10163	0.147264	0.142872	0.108312	0	0.127645	0.127297	0.10396	0.0986469	0.0949864	0.156144	0.0753562	0.0913522	0.126518	0.025161	0.111593	0.120924	0.116977	0.156526	0.11915	0.12185	0.107164	0.0901164	0.0994443	0.110628	0.152347	0	0.120211	0.12219	0.110113	0.127135	0.181877	0.134318	0.0894156	0.0542675	0.155176
PRR7	0.0574946	0.0672672	0.0903866	0.142301	0.11304	0.0922119	0.179014	0.130439	0.11587	0.0685182	0.0937495	0.0459558	0.11153	0.147112	0.0806484	0.128928	0.377322	0.123269	0.16117	0.0850138	0.119678	0.0695292	0.0816503	0.0999221	0.0773218	0.0651794	0.019396	0.102092	0.116794	0.10574	0.186656	0.139422	0.0779976	0.125188	0.0450822	0.0668661	0.115852	0.10968	0	0.115705	0.112958	0.0986232	0.107085	0.133164	0.11733	0.121736	0.0567209	0.119264
DBN1	0.142443	0.145131	0.130266	0.183494	0.195106	0.172208	0.253789	0.221438	0.139814	0.107656	0.125416	0.0890078	0.19247	0.192448	0.140131	0.177851	0	0.183522	0.204045	0.17465	0.142896	0.111813	0.136889	0.0980629	0.130331	0.124179	0.152256	0.252533	0.217589	0.209812	0.259401	0.203765	0.171607	0.150255	0.0921802	0.114634	0.179802	0.215935	0	0.149233	0.146862	0.186729	0.20782	0.239246	0.1951	0.116792	0.087949	0.214905
PDLIM7	0.091683	0.140645	0.0725342	0.153309	0.145885	0.110633	0.142981	0.187138	0.112485	0.0627649	0.0719975	0.0689122	0.135954	0.156776	0.12589	0.116476	0.161374	0.147889	0.135946	0.109956	0.103131	0.0439242	0.0763826	0.0453975	0.081522	0.0884974	0.0810645	0.148744	0.159046	0.157122	0.194666	0.101167	0.138048	0.0833408	0.0669878	0.0664717	0.140999	0.174916	0	0.122481	0.131116	0.0977346	0.196043	0.202676	0.125612	0.027521	0.0268667	0.0427445
DOK3	0.0184975	0.036035	0.0307128	0.0499916	0.0503365	0.0382366	0.0707985	0.0458998	0.0372797	0.0288552	0.0287814	0.0286726	0.0277283	0.0359473	0.0448492	0.0373136	0.181454	0.0284609	0.0358536	0.0424756	0.0420287	0.013964	0.0276142	0.0316327	0.0224789	0.0243259	0.0565387	0.0245107	0.0141189	0.0541232	0.0502568	0.0201136	0.037499	0.03896	0.031053	0.0328228	0.0431417	0.0720236	0	0.0318468	0.0360302	0.0282939	0.0193429	0.0592412	0.0488525	0.0326847	0.034467	0.187941
DDX41	0.107157	0.0732397	0.0468788	0.0638913	0.0549189	0.0801399	0.0999619	0.119399	0.0501526	0.0354641	0.0591567	0.0560631	0.12703	0.0878323	0.0720277	0.058659	0	0.0699271	0.0977101	0.0634419	0.0771294	0.0358802	0.0502296	0.0361631	0.0673714	0.070612	0.0992363	0.089876	0.0736679	0.0701147	0.132432	0.0674966	0.057524	0.0419258	0.0604549	0.0390919	0.0545316	0.0758949	0	0.0579485	0.0569671	0.082043	0.0865293	0.101629	0.0734791	0.0537541	0.0213578	0.0440062
FAM193B	0.275787	0.300798	0.213974	0.363982	0.332776	0.279137	0.334237	0.33178	0.218934	0.199856	0.206396	0.267192	0.351978	0.293736	0.255512	0.31655	0.250939	0.300662	0.28	0.279213	0.283758	0.168177	0.312837	0.188236	0.203555	0.245048	0.361545	0.41048	0.381927	0.368365	0.406361	0.294427	0.278628	0.241047	0.284319	0.217522	0.221257	0.318497	0	0.30696	0.300064	0.309187	0.329896	0.389914	0.290968	0.18041	0.146746	0.240469
TMED9	0.0617647	0.0660317	0.0738538	0.102305	0.0801974	0.0701831	0.155156	0.112815	0.098483	0.0517411	0.0713999	0.0314582	0.0820146	0.159692	0.0576	0.122102	0.250939	0.102039	0.160689	0.0541461	0.0888676	0.0729021	0.0454103	0.0888866	0.0796576	0.0663727	0.142762	0.0873365	0.156954	0.0677338	0.0941825	0.130447	0.0561757	0.109476	0.0315767	0.0377823	0.124765	0.100744	0	0.109361	0.068646	0.0632758	0.105903	0.0865355	0.0821302	0.118453	0.0252319	0.118573
B4GALT7	0.048396	0.047163	0.0406034	0.0622252	0.0545638	0.0507473	0.0385665	0.0735805	0.0539098	0.040921	0.040054	0.0319215	0.0564513	0.0628363	0.0427519	0.0535115	0.215112	0.047663	0.0794294	0.0499438	0.0469752	0.0384927	0.0311312	0.0399842	0.049465	0.0510663	0.0430696	0.0385171	0.0679327	0.0553533	0.0541329	0.0484548	0.0443583	0.0540326	0.0212383	0.0283775	0.0496471	0.0442934	0	0.0427273	0.0467196	0.0350152	0.0522191	0.0662048	0.039582	0.0342133	0.0225752	0.0414824
FAM153A	0.288565	0.265786	0.262951	0.510279	0.424933	0.355185	0.375099	0.405885	0.264121	0.248216	0.249866	0.347352	0.429439	0.325234	0.295452	0.419536	0.622221	0.377493	0.380163	0.352657	0.330749	0.17041	0.409211	0.268794	0.245606	0.306876	0.400631	0.547035	0.560097	0.459474	0.44248	0.326073	0.312925	0.284972	0.402423	0.274377	0.265514	0.362228	0	0.356641	0.335798	0.409992	0.426556	0.402464	0.351209	0.144566	0.142065	0.380381
PROP1	0.00138691	0	0.00368281	0.011326	0.00589969	0.00145846	0.00282457	0.0012003	0.00449902	0.00113721	0.000242986	0.00186278	0.00273388	0.0153667	0.00129197	0.00731614	0	0.00458467	0.00391557	0.00261921	0.00570468	0.00142349	0	0.00787516	0.00175104	0.000479995	0	0.00222307	0.00609541	0.00331357	0.00176918	0.00996823	0.00167431	0.00658806	0	0.00126545	0.00180303	0.00052703	0	0.00387381	0.00158739	0.00169947	0.00766258	0.00107846	0.000591634	0.00734662	0.000695779	0.00236398
N4BP3	0.0231295	0.0180978	0.0341652	0.0334671	0.0259834	0.0195709	0.033355	0.0450538	0.0370079	0.0213858	0.024096	0.0259904	0.0286357	0.0559297	0.0367531	0.0445052	0	0.0456903	0.0368311	0.0283244	0.0324683	0.0435685	0.0319886	0.0395298	0.0204678	0.0231638	0.00286794	0.0268389	0.0277967	0.0181738	0.0336677	0.0336701	0.0333121	0.0395502	0.0271741	0.0265537	0.0361559	0.0255882	0	0.038625	0.0331489	0.0298464	0.0276241	0.0135673	0.023564	0.0250269	0.0229474	0.0819121
RMND5B	0.189435	0.201634	0.183816	0.305752	0.225241	0.179107	0.162349	0.222063	0.202443	0.117948	0.132278	0.159912	0.223686	0.291387	0.200336	0.266671	0.161374	0.269002	0.228622	0.21479	0.237774	0.131827	0.215034	0.169338	0.146669	0.171182	0.200106	0.174373	0.318769	0.191324	0.200941	0.242841	0.183911	0.177524	0.165492	0.153916	0.156174	0.179063	0	0.215105	0.210901	0.190841	0.289634	0.151267	0.157814	0.133661	0.115659	0.186262
NHP2	0.0678432	0.0652182	0.0717199	0.159101	0.103926	0.100848	0.199552	0.146924	0.0905798	0.0547018	0.0785266	0.0328241	0.0953962	0.134152	0.0591231	0.11101	0	0.0912775	0.186324	0.0554253	0.0984299	0.0670452	0.0411938	0.0717629	0.0855631	0.0605259	0.0337756	0.0988827	0.198617	0.0702523	0.145511	0.106896	0.0688692	0.107092	0.0397593	0.0507052	0.112319	0.0950122	0	0.0798839	0.0796979	0.0649097	0.108085	0.126246	0.135298	0.0377247	0.024158	0.102697
HNRNPAB	0.0579355	0.0402748	0.0360755	0.0565201	0.0324747	0.0576678	0.125543	0.0770719	0.0413211	0.0459437	0.0628653	0.0316534	0.052365	0.0580327	0.0218833	0.0415089	0.0514914	0.036048	0.0599559	0.0412715	0.0454907	0.0353111	0.0343806	0.0417105	0.0665435	0.0468133	0.0830135	0.0725483	0.0726177	0.0442119	0.067758	0.0417368	0.0445158	0.0472877	0.0445262	0.0242057	0.0501237	0.0836823	0	0.0430055	0.0269478	0.0354317	0.0392774	0.102113	0.0570618	0.0401118	0.0225304	0.134756
PHYKPL	0.166266	0.169258	0.163998	0.271214	0.213145	0.15733	0.162866	0.237674	0.206036	0.146046	0.134798	0.15092	0.239985	0.279244	0.217022	0.283156	0	0.269893	0.217284	0.196932	0.191974	0.147238	0.206238	0.179991	0.0937714	0.114374	0.108928	0.172229	0.201163	0.205825	0.253557	0.20826	0.211318	0.210406	0.137267	0.158308	0.181573	0.268079	0	0.222127	0.249807	0.199932	0.265252	0.155401	0.156212	0.145183	0.135967	0.138718
COL23A1	0.261724	0.267619	0.213106	0.314117	0.315093	0.24814	0.295728	0.24291	0.256084	0.262088	0.222778	0.281398	0.307818	0.279189	0.372338	0.326165	0.301209	0.361078	0.263306	0.321331	0.269143	0.23528	0.30392	0.241232	0.200476	0.195771	0.562581	0.298302	0.261101	0.277375	0.386071	0.285736	0.215022	0.231403	0.220327	0.270597	0.19058	0.214892	0	0.309456	0.286934	0.270274	0.313064	0.234555	0.223443	0.258634	0.252269	0.498018
CLK4	0.283552	0.313243	0.214397	0.424297	0.385102	0.353929	0.287767	0.299606	0.216657	0.192185	0.19598	0.2191	0.320266	0.308655	0.227068	0.329511	0.596082	0.33168	0.299439	0.272682	0.279956	0.154448	0.225936	0.187086	0.208668	0.273192	0.17336	0.402097	0.366156	0.363972	0.282058	0.265181	0.213764	0.233246	0.236761	0.212588	0.20728	0.255363	0	0.26769	0.301802	0.203965	0.296755	0.347508	0.239958	0.155071	0.133003	0.198621
ZNF354A	0.153856	0.161525	0.144709	0.182054	0.174702	0.120987	0.124365	0.160541	0.1397	0.114208	0.114669	0.121193	0.178876	0.1765	0.148855	0.187727	0.161374	0.183795	0.145498	0.142734	0.150034	0.113253	0.115317	0.124638	0.114181	0.129893	0.252911	0.12164	0.139077	0.134634	0.152053	0.173708	0.120791	0.150703	0.12264	0.128546	0.13187	0.150671	0	0.162974	0.153921	0.12947	0.174496	0.12531	0.119474	0.119233	0.124632	0.0936504
ZNF354B	0.103089	0.111749	0.0711859	0.106399	0.0890424	0.0748656	0.109833	0.107028	0.0814515	0.0701289	0.0726248	0.0806562	0.101463	0.115363	0.0983035	0.0847788	0.435034	0.0907632	0.0979825	0.0833753	0.087344	0.0686165	0.079081	0.0825689	0.0675087	0.078232	0.0416238	0.108794	0.101449	0.0801923	0.114562	0.100093	0.0824126	0.101216	0.0815695	0.0802385	0.092451	0.122906	0	0.113057	0.0965593	0.0955477	0.104948	0.0859197	0.0740278	0.091498	0.0515066	0.0628136
ZFP2	0.154827	0.124344	0.111375	0.1723	0.129213	0.117924	0.128586	0.139973	0.115078	0.091703	0.0973144	0.0963567	0.113391	0.154171	0.125303	0.130212	0.443096	0.139082	0.125668	0.120292	0.126517	0.117495	0.0734101	0.107115	0.0713335	0.0894478	0.217268	0.149608	0.183587	0.120296	0.110385	0.17499	0.117725	0.114684	0.143037	0.0958173	0.0782315	0.121	0	0.125746	0.117752	0.122836	0.203208	0.11288	0.0837535	0.0547643	0.0634486	0.128952
ZNF454	0.0589569	0.0504787	0.0638778	0.0829712	0.0686569	0.0595001	0.0749201	0.082572	0.0753017	0.0544797	0.0479429	0.0383627	0.0649242	0.109808	0.0846213	0.104273	0	0.0849737	0.073264	0.05182	0.0689743	0.073803	0.0591609	0.0935679	0.0312606	0.047063	0	0.0569199	0.0629706	0.0581954	0.0708564	0.099952	0.064828	0.0837445	0.0592759	0.066097	0.0885781	0.0895274	0	0.0818203	0.0897507	0.0688177	0.0767103	0.0417798	0.0480483	0.0614321	0.0550566	0.152098
GRM6	0.00503318	0.00505067	0.00798258	0.0178855	0.0127389	0.00455619	0.00625113	0.0041173	0.00853206	0.00291204	0.00176867	0.00203194	0.000198284	0.0110604	0.00296663	0.00658223	0	0.00744783	0.00628561	0.00357407	0.00591067	0.00717977	0.00291328	0.00472947	0.00219764	0.00317775	0	0.00642132	0.0112293	0.00835158	0.00243713	0.00988903	0.00403834	0.0106439	0.0048737	0.00495917	0.00529666	0.00246574	0	0.00606709	0.00887045	0.00281191	0.00881331	0.00331748	0.00300606	0.0100319	0.00321143	0.00586277
ZNF879	0.0197106	0.0208596	0.0194423	0.0161599	0.01614	0.0168205	0.0228567	0.0177533	0.0190314	0.0120712	0.0120804	0.0114059	0.0210484	0.0192559	0.0156109	0.0153037	0	0.0158715	0.0205527	0.0160244	0.0178881	0.0157931	0.0136427	0.0115381	0.0125302	0.0221679	0.00286794	0.0171152	0.0213429	0.0193817	0.0249013	0.0218728	0.014723	0.0167658	0.0142463	0.0119353	0.0175344	0.0191456	0	0.0251845	0.0148021	0.0173791	0.0164427	0.0161775	0.0102508	0.0143793	0.00715519	0.053169
ZNF354C	0.0584617	0.0468482	0.0603206	0.067368	0.0696946	0.0558874	0.0596258	0.0668304	0.0690157	0.0569913	0.0514676	0.057965	0.0588093	0.0753157	0.058943	0.075467	0.110801	0.0693842	0.0692004	0.0588198	0.0676728	0.0788685	0.0561618	0.0644058	0.0535695	0.0735826	0.0346453	0.0541712	0.109116	0.057128	0.0683867	0.109688	0.0523606	0.0760326	0.0722767	0.0614776	0.0392736	0.0447549	0	0.0820557	0.0715323	0.0794904	0.0761918	0.0355408	0.0645225	0.0550301	0.0551363	0.0936175
ADAMTS2	0.127558	0.175771	0.159825	0.128121	0.213716	0.174288	0.383688	0.202085	0.147346	0.128432	0.0733264	0.127739	0.183145	0.188445	0.089096	0.179517	0.328996	0.110503	0.188	0.10328	0.0973894	0.0999233	0.222327	0.0760129	0.130284	0.0766756	0.197225	0.27968	0.20649	0.267811	0.360343	0.205916	0.227144	0.250045	0.13661	0.179688	0.267647	0.371641	0	0.206369	0.228095	0.298111	0.28892	0.249382	0.19011	0.0509863	0.135006	0.483328
RUFY1	0.319055	0.307671	0.221301	0.380354	0.336204	0.27999	0.245371	0.326139	0.222323	0.203898	0.19628	0.281913	0.336112	0.32855	0.260393	0.326701	0.62694	0.328109	0.290474	0.296725	0.289823	0.171793	0.295988	0.205229	0.196386	0.267914	0.398653	0.352004	0.46625	0.353304	0.393749	0.294078	0.274785	0.258862	0.393471	0.234213	0.218358	0.263754	0	0.317173	0.300281	0.363662	0.399536	0.272004	0.25099	0.155893	0.147586	0.180541
HNRNPH1	0.27932	0.312224	0.208119	0.526351	0.3976	0.33776	0.33978	0.334767	0.224976	0.193902	0.180359	0.243439	0.291613	0.322563	0.24579	0.334335	0.816128	0.334917	0.343819	0.280894	0.309327	0.153415	0.278829	0.184595	0.217063	0.254834	0.2402	0.398749	0.521574	0.31916	0.386412	0.278732	0.243259	0.283331	0.266938	0.216205	0.256852	0.308169	0	0.308222	0.316434	0.268433	0.392567	0.377727	0.293439	0.169362	0.129607	0.314264
CBY3	0.0122295	0.0108369	0.0294283	0.0465048	0.0207394	0.00620979	0.0190572	0.0265623	0.0440823	0.00886387	0.00825896	0.00630468	0.00726796	0.0667768	0.0128473	0.045975	0	0.0416443	0.024888	0.00704236	0.0201818	0.022369	0.00335441	0.0406446	0.00734805	0.00415224	0	0.0126102	0.0482788	0.0122818	0.0143192	0.0343081	0.0187977	0.0540512	0.00672146	0.0104161	0.0315837	0.0149349	0	0.0170336	0.0329873	0.0208395	0.030303	0.00514848	0.00567025	0.0110025	0.00905386	0.0179126
CANX	0.283808	0.288653	0.208243	0.363239	0.285164	0.320649	0.351387	0.332615	0.205105	0.211238	0.227628	0.258872	0.286781	0.273194	0.212296	0.243308	0.385353	0.270826	0.307532	0.220536	0.240413	0.154831	0.284765	0.166428	0.234864	0.261024	0.376389	0.407663	0.47444	0.286342	0.394269	0.261128	0.265084	0.248165	0.313088	0.204955	0.224	0.311308	0	0.281052	0.238255	0.277332	0.303039	0.394717	0.318942	0.163718	0.116223	0.324358
MAML1	0.220286	0.256451	0.179415	0.310954	0.249017	0.208331	0.205872	0.236163	0.173258	0.166108	0.149262	0.226446	0.235343	0.216391	0.217945	0.225633	0.395357	0.217414	0.206377	0.206312	0.218927	0.138682	0.261206	0.155485	0.148712	0.20336	0.254957	0.275167	0.310514	0.269671	0.306311	0.237668	0.199988	0.182539	0.231595	0.1908	0.160758	0.22617	0	0.235577	0.225421	0.210242	0.255033	0.222289	0.196341	0.151654	0.111305	0.271716
LTC4S	0.0214366	0.0172903	0.0101504	0.0213613	0.0235319	0.0246227	0.0113907	0.0237277	0.0187135	0.0145595	0.0100269	0.0235795	0.0212128	0.0220843	0.0149597	0.0175257	0	0.0205973	0.0155249	0.0142236	0.0253253	0.00722645	0.0194327	0.0131371	0.00796595	0.00844483	0	0.0260549	0.0229885	0.0211186	0.0389474	0.0132513	0.0236905	0.0149868	0.00594039	0.0136898	0.0135111	0.0143017	0	0.0195753	0.0152952	0.00441952	0.0172137	0.0446178	0.0134728	0.00612342	0.00388585	0.00670581
MGAT4B	0.113665	0.142182	0.0968788	0.160557	0.164272	0.154876	0.159616	0.188366	0.122957	0.0767406	0.101087	0.0689125	0.14957	0.15222	0.109805	0.146354	0	0.134834	0.14905	0.132808	0.128375	0.0639934	0.0558968	0.0875714	0.103371	0.109396	0.24277	0.190471	0.166366	0.196194	0.146371	0.159448	0.108574	0.105277	0.0715149	0.0812276	0.119847	0.132064	0	0.124679	0.11779	0.105779	0.144995	0.149612	0.126475	0.0807281	0.0678163	0.06068
SQSTM1	0.263644	0.25694	0.220083	0.379188	0.322155	0.291072	0.357464	0.344764	0.23121	0.186624	0.193161	0.213881	0.304466	0.304342	0.240758	0.330533	0.349438	0.318297	0.314321	0.249784	0.284461	0.18006	0.314942	0.207794	0.192077	0.223421	0.217476	0.373505	0.421425	0.316101	0.403624	0.30168	0.251346	0.265768	0.252862	0.199089	0.248946	0.295087	0	0.322308	0.301287	0.315323	0.360876	0.33724	0.295707	0.197984	0.153271	0.314722
MRNIP	0.273153	0.282573	0.2112	0.345612	0.266298	0.23892	0.201287	0.296184	0.210886	0.155929	0.169524	0.200321	0.294523	0.315502	0.232636	0.304804	0.261682	0.302195	0.265301	0.246607	0.254556	0.158777	0.154317	0.174387	0.161967	0.214212	0.239564	0.29243	0.449069	0.303413	0.349729	0.298386	0.252419	0.223965	0.224568	0.18537	0.211616	0.26828	0	0.288738	0.265593	0.305767	0.378026	0.226711	0.210246	0.134755	0.114206	0.183251
TBC1D9B	0.277405	0.268148	0.212939	0.332078	0.273793	0.235948	0.282686	0.311045	0.205577	0.167538	0.200229	0.216611	0.298308	0.297707	0.248884	0.28774	0.441716	0.28794	0.277925	0.240428	0.251775	0.155724	0.258995	0.178597	0.181113	0.216693	0.302646	0.312783	0.382539	0.275461	0.361748	0.293251	0.256538	0.228202	0.221021	0.215337	0.217627	0.274466	0	0.287567	0.261555	0.302566	0.340422	0.235397	0.255032	0.155586	0.142985	0.211797
RNF130	0.448502	0.443096	0.26091	0.539143	0.448851	0.447225	0.39572	0.375093	0.228468	0.250718	0.252566	0.374503	0.436974	0.349623	0.28811	0.351595	1.34242	0.383849	0.36118	0.341063	0.363515	0.186519	0.467856	0.191106	0.279103	0.366622	0.531645	0.594391	0.595318	0.513683	0.531182	0.310462	0.324102	0.28457	0.487259	0.271422	0.248102	0.362679	0	0.368138	0.336286	0.48178	0.415116	0.513385	0.365924	0.190207	0.172622	0.367294
RASGEF1C	0.0789096	0.0728435	0.118955	0.182829	0.194474	0.113332	0.144834	0.104495	0.116547	0.123585	0.109542	0.174049	0.14013	0.114857	0.13327	0.125335	0	0.16406	0.11389	0.0769724	0.145678	0.0906075	0.0962318	0.144994	0.0954975	0.142734	0.0650689	0.109107	0.105258	0.222544	0.159234	0.0848047	0.0953889	0.138898	0.0728139	0.134895	0.0985036	0.158401	0	0.133392	0.18149	0.0909162	0.165733	0.136814	0.157345	0.0836654	0.137991	0.0804745
MAPK9	0.349233	0.337798	0.245168	0.430823	0.35991	0.354205	0.347588	0.345642	0.222433	0.222786	0.2391	0.288955	0.342538	0.290285	0.257877	0.309998	0.0514914	0.311253	0.320474	0.284762	0.29854	0.184496	0.313992	0.200929	0.256217	0.301589	0.350135	0.451804	0.545379	0.36673	0.412251	0.32249	0.292753	0.255202	0.381173	0.228095	0.242475	0.31544	0	0.347115	0.296929	0.38588	0.390844	0.403258	0.335059	0.188423	0.14831	0.339807
GFPT2	0.21053	0.161248	0.158791	0.186354	0.172055	0.166189	0.233909	0.234707	0.134563	0.130935	0.112455	0.174182	0.221457	0.229533	0.201123	0.198665	0.442056	0.192764	0.156177	0.171935	0.173516	0.145041	0.150794	0.137986	0.103812	0.137431	0.238414	0.223387	0.253768	0.216934	0.281213	0.262496	0.180331	0.154021	0.205455	0.143577	0.148063	0.210436	0	0.265058	0.18701	0.24907	0.225461	0.145252	0.203238	0.197515	0.0972364	0.308109
CNOT6	0.242051	0.246589	0.185989	0.320397	0.26427	0.249724	0.255956	0.259868	0.179098	0.16125	0.158757	0.187467	0.220812	0.216026	0.196437	0.226866	0.149245	0.209196	0.214852	0.234921	0.231773	0.155702	0.231305	0.145742	0.166923	0.200334	0.253214	0.320748	0.317875	0.27445	0.276414	0.242384	0.208533	0.194764	0.236836	0.176336	0.188445	0.205378	0	0.23835	0.211708	0.242227	0.257483	0.245546	0.231154	0.12174	0.112194	0.256892
SCGB3A1	0.0033354	0.000735889	0.000642553	0.0102815	0.00149806	0.000478309	0.00120995	0.0038845	0.00406971	0.00118568	0.00142281	0.000346059	0.00104645	0.00258658	0.000980644	0.00137525	0	0.000879787	0.00295943	0.00315768	0.00140011	0.00267281	0	0.00143211	0.00104234	0.00122889	0	0.000506573	0.00210158	0.00242478	0.0013787	0.00794734	0.00138712	0.000992485	0	0.000340909	0.00131079	0.00036733	0	0.00231745	0.00162752	0.0011889	0.00397692	0.00119412	0.00384366	0.000799182	0.000207658	0
FLT4	0.00432593	0.0030047	0.00201291	0.00444293	0.00456199	0.00172829	0.00192087	0.00563374	0.00226194	0.000756844	0.00141787	0.00088347	0.0053498	0.00277114	0.000963813	0.00180083	0	0.00276016	0.00173877	0.00345916	0.00180999	0.00455263	0.00124593	0.00104689	0.00224732	0.00191681	0.0239601	0.00666979	0.00545309	0.00503549	0.00483216	0.00287225	0.0027569	0.00111999	0.0017744	0.000800246	0.002437	0.00199598	0	0.00231429	0.00141585	0.00173547	0.0041606	0.000925936	0.00611262	0.00431605	0.00211117	0.00423459
MGAT1	0.0989196	0.113922	0.0824573	0.118221	0.093299	0.0953124	0.143417	0.142773	0.0886007	0.0668629	0.0564804	0.0730607	0.109229	0.105814	0.090211	0.0990691	0.110801	0.081571	0.1052	0.106866	0.100025	0.0780763	0.0738861	0.0777796	0.0729418	0.0854982	0.131342	0.153567	0.122358	0.1171	0.176822	0.130094	0.118272	0.0976447	0.0738122	0.0841916	0.107917	0.114519	0	0.114489	0.0819326	0.0984718	0.105933	0.149525	0.121436	0.0426087	0.055605	0.178489
ZFP62	0.0799163	0.0879004	0.0729988	0.124245	0.0930499	0.094075	0.0708477	0.111599	0.0932663	0.070479	0.0655426	0.0723891	0.100075	0.10994	0.0738405	0.104426	0.161374	0.0824403	0.0982571	0.0714582	0.0873978	0.0729563	0.0618498	0.075001	0.0654382	0.0795727	0.0713705	0.136037	0.116583	0.0953968	0.111156	0.0909993	0.0840716	0.108819	0.0810277	0.0714455	0.0776542	0.0910557	0	0.103543	0.0890053	0.0677894	0.0896329	0.0695875	0.0938703	0.0533184	0.0398446	0.072477
BTNL8	0.00312121	0.0128048	0.00703507	0.013624	0.0108714	0.00429289	0.00446674	0.00529033	0.010423	0.00578157	0.00859819	0.00874818	0.00816985	0.00980693	0.00853674	0.00482061	0	0.0055619	0.0033524	0.00897432	0.00456032	0.00363225	0.00464934	0.00729369	0.00751653	0.00605031	0	0.0043483	0.0109821	0.00928488	0.0105318	0.00376098	0.00585647	0.0065659	0.0100097	0.00518081	0.00719492	0.0116617	0	0.00398481	0.00971269	0.00920706	0.00719203	0.0134987	0.00824233	0.00020569	0.00284609	0.00812073
BTNL3	0.00190999	0.00373654	0.00361803	0.00709023	0.0050897	0.00110787	0.0017134	0.0016205	0.00235588	0.00101585	0.00130658	0	0.00157862	0.00325173	0.00294135	0.00704498	0	0.00361073	0.0033033	0.000286547	0.00157107	0.00248538	0.00348843	0.00203863	0.00149805	0.00259877	0	0.00196476	0.00849116	0.00327046	0.000788412	0.00333602	0.00119964	0.00408397	0.00118003	0.000830442	0.00173237	0.00171277	0	0.00324312	0.0053661	0.00240443	0.00515729	0.00227251	0	0.00219955	0.000867775	0.0053331
BTNL9	0.077847	0.052909	0.313062	0.159811	0.284584	0.0654226	0.0672403	0.171908	0.338977	0.0191607	0.114641	0.0404405	0.00737185	0.067013	0.425457	0.147465	0.685286	0.155311	0.0872845	0.100291	0.0821107	0.330697	0.0246203	0.185307	0.082438	0.155105	0.0116812	0.015511	0.114971	0.255139	0.11031	0.0836257	0.0667304	0.109006	0.0199507	0.0134476	0.174968	0.244949	0	0.247733	0.309341	0.0870887	0.709881	0.0530054	0.0647936	0.0396778	0.124608	0.0204346
OR2V2	0.000781103	0.000366202	0.000593266	0.000251046	0.00164898	5.02019e-05	0.000520457	0.000593277	0.000576524	0	3.52891e-05	0.000132086	0.000420791	0.00216438	0.000419234	0.00093379	0	0.00190634	0.000811791	0	0.000864097	0.000628905	0	0.000137076	0.00015846	0.000342533	0	0	0.00289672	0.00186167	0.00111351	0.00151177	0.000582305	0.000858045	0	0.000331358	0.000305859	0	0	0.000744515	0.000451236	0.000360457	0.00241716	0	0	0.000543551	0.0010734	0.00222695
TRIM7	0.037777	0.0321581	0.0257943	0.034291	0.0123897	0.021529	0.0295552	0.0478214	0.0164196	0.0214751	0.00908715	0.0171019	0.0268639	0.0447117	0.0293044	0.0196505	0	0.0316692	0.0196658	0.0182168	0.023932	0.0281709	0.0121328	0.0258264	0.018589	0.0154307	0	0.0705015	0.0609769	0.017586	0.0325753	0.0580646	0.0359837	0.0191154	0.0181734	0.0154595	0.0224643	0.0263909	0	0.0577128	0.0234871	0.0316111	0.0335786	0.0291883	0.0351223	0.00562303	0.0133315	0.0115793
TRIM41	0.0697615	0.0767648	0.065259	0.0981513	0.0906347	0.0787854	0.0885823	0.0913863	0.0720928	0.0461465	0.0484881	0.046934	0.0748439	0.0820338	0.0612311	0.070407	0	0.0699324	0.0894732	0.0793711	0.0784728	0.0511118	0.0535267	0.0637877	0.0719823	0.0690891	0.104384	0.0901045	0.12089	0.0956281	0.0874289	0.0996185	0.0848007	0.0615767	0.0561137	0.0469051	0.0685926	0.0496816	0	0.0777644	0.0676268	0.0546636	0.0830873	0.0973203	0.0860398	0.0410607	0.0342784	0.0897915
RACK1	0.151698	0.148935	0.152819	0.22896	0.183523	0.172338	0.24364	0.220539	0.159786	0.0986937	0.106557	0.0882011	0.159004	0.247944	0.143414	0.206588	0.494696	0.176813	0.225598	0.135231	0.176989	0.119517	0.103653	0.115495	0.140268	0.117718	0.117591	0.22824	0.322551	0.170578	0.198915	0.210001	0.150745	0.178519	0.0834861	0.110917	0.192533	0.158458	0	0.178418	0.156352	0.167343	0.204985	0.198115	0.179284	0.110417	0.0699095	0.184755
TRIM52	0.175839	0.148871	0.120281	0.209122	0.18132	0.175229	0.210803	0.161412	0.126496	0.116525	0.102637	0.129279	0.17278	0.128595	0.118424	0.122234	0.342003	0.131019	0.147649	0.109647	0.12282	0.119765	0.13936	0.111885	0.114744	0.127181	0.0184166	0.226341	0.267574	0.173062	0.236935	0.161563	0.143776	0.157452	0.143856	0.106025	0.144522	0.176138	0	0.174358	0.132911	0.155308	0.158854	0.247856	0.182853	0.0901522	0.0643419	0.220656
DUSP22	0.0670708	0.0777287	0.0729011	0.088545	0.0861395	0.0977002	0.0910278	0.100267	0.0873241	0.0556711	0.0750876	0.0592349	0.0656344	0.0971985	0.0685105	0.0897276	0.261682	0.0996102	0.0966728	0.0893589	0.0725358	0.0650312	0.0776108	0.074142	0.0672814	0.0697409	0.0486292	0.0768531	0.0988171	0.0820358	0.0932287	0.0900324	0.0739243	0.081064	0.0840509	0.0740093	0.0727375	0.0826389	0	0.0840545	0.0886745	0.0716416	0.0777563	0.0795649	0.0852903	0.103688	0.0625965	0.0777801
IRF4	0.00277334	0.00125132	0.00206889	0.00662906	0.00257434	0.00126122	0.000879129	0.00187768	0.00123731	0.000438432	0.00106516	0.00448852	0.0021202	0.00337319	0.00316483	0.00368258	0	0.00285429	0.00224545	0.00376903	0.0025064	0.00213439	0	0.00260341	0.000835213	0.00205132	0	0.000706526	0.0062369	0.00222091	0.00454507	0.00767555	0.00233072	0.00150968	0.000551974	0.00134683	0.00204114	0.00281798	0	0.00426362	0.00108942	0.000779659	0.00359052	0.00344431	0.000506984	0.0218079	0.00051049	0.00316612
EXOC2	0.424746	0.403007	0.256747	0.487456	0.413336	0.418514	0.387665	0.388776	0.254392	0.255699	0.253187	0.359123	0.440022	0.337777	0.280693	0.339854	0.588208	0.379083	0.348503	0.339099	0.328743	0.1846	0.410509	0.223806	0.283676	0.38105	0.646632	0.550472	0.598119	0.490832	0.525482	0.319392	0.321627	0.289322	0.499931	0.263303	0.261503	0.370605	0	0.389226	0.330219	0.477797	0.429154	0.485304	0.374046	0.217112	0.180471	0.386559
FOXQ1	0.00681113	0.0143635	0.0132535	0.0121042	0.010362	0.0279619	0.0374914	0.00809923	0.0229107	0.0143075	0.00859378	0.00837346	0.00692819	0.0107894	0.0086664	0.0182606	0	0.0084373	0.0236843	0.00696263	0.00853971	0.0071777	0.0185652	0.0126663	0.0171623	0.0169015	0.071547	0.0219651	0.012647	0.0231474	0.0230176	0.0184831	0.00707112	0.0221096	0.00421924	0.0127543	0.0149342	0.010337	0	0.0131298	0.00848011	0.00749682	0.00920416	0.0162394	0.00819671	0	0.00950607	0.0341042
FOXF2	0.0012381	0.00960397	0.00803643	0.00467443	0.00744681	0.0155957	0.0238056	0.0137712	0.0145677	0.0102791	0.0121801	0.00477978	0.0105116	0.0131486	0.0079659	0.0111439	0	0.00457444	0.0158104	0.0037011	0.00382535	0.00522335	0.0110434	0.00734874	0.0106202	0.00589289	0	0.0141505	0.0175356	0.0364498	0.019875	0.0140999	0.00659873	0.0148195	0.00342553	0.00417243	0.0115196	0.00676335	0	0.0142452	0.00511317	0.0156933	0.0181801	0.00639104	0.0046168	0.00355436	0.00407209	0.0133768
FOXC1	0	0	0.000101714	0.000683169	0.000276078	0.000370207	0.000320689	0.000368043	0.00042522	6.94377e-05	0	0	0.000273009	0.000530497	0	0.000109719	0	0.000750025	0	0	5.46492e-05	0	0	0	0	0	0	0.00237	0.000581853	0.000934748	0	0.000174051	9.25797e-05	0	0	0.000422345	0.000330119	0	0	0	0	0	0	0	0	0	0	0
GMDS	0.516748	0.43077	0.298313	0.575262	0.467603	0.456433	0.453653	0.45187	0.263595	0.288892	0.303993	0.429831	0.472306	0.361997	0.325184	0.362373	0.990657	0.417547	0.396898	0.375806	0.371298	0.225363	0.48597	0.23978	0.317714	0.417297	0.591547	0.649057	0.678229	0.559447	0.636359	0.440651	0.356016	0.32916	0.566675	0.286779	0.307548	0.426644	0	0.440883	0.352377	0.541952	0.488886	0.555403	0.452772	0.210034	0.176565	0.508439
MYLK4	0.0728199	0.0693848	0.0588353	0.0571072	0.0656918	0.067625	0.088745	0.0642428	0.0553906	0.056417	0.0442218	0.0493998	0.0453988	0.0652579	0.0534201	0.0686538	0.0514914	0.0667071	0.0613422	0.0584782	0.0611129	0.0639755	0.0554586	0.0439921	0.0428292	0.0520803	0.0760891	0.0920316	0.0826825	0.0770013	0.0545178	0.0765134	0.0856999	0.0613008	0.0737321	0.0371044	0.0557866	0.0689154	0	0.0523146	0.0441166	0.0870572	0.0640161	0.0742107	0.101579	0.033838	0.0242004	0.128948
WRNIP1	0.241316	0.220557	0.148954	0.218011	0.234119	0.220963	0.26228	0.231254	0.142779	0.162565	0.169362	0.184415	0.220494	0.228299	0.166265	0.189506	0.11301	0.224966	0.207021	0.199411	0.187128	0.128866	0.201857	0.136273	0.186368	0.202982	0.122449	0.298383	0.24265	0.240222	0.263967	0.207159	0.157726	0.157398	0.216661	0.154379	0.163629	0.211765	0	0.222417	0.199426	0.218055	0.232553	0.264811	0.200106	0.135821	0.0950056	0.275248
SERPINB1	0.0125139	0.00898942	0.0105202	0.0251408	0.0118165	0.0137481	0.0143473	0.0156952	0.0134483	0.00811715	0.0087536	0.00567763	0.00899521	0.0307593	0.00840375	0.0197099	0	0.0194895	0.0154565	0.0132431	0.0130863	0.0165512	0.00736262	0.0196222	0.00929635	0.00512712	0	0.0116016	0.0161876	0.019915	0.0197575	0.0277457	0.00839243	0.00925512	0.00822491	0.00623959	0.010729	0.0101535	0	0.012124	0.0149662	0.00769181	0.0253617	0.012502	0.0117192	0.0144613	0.00710599	0.0109684
SERPINB9	0.145784	0.135948	0.148509	0.220657	0.157674	0.169352	0.188273	0.20303	0.168158	0.0913893	0.10107	0.0852137	0.14611	0.203769	0.113162	0.178929	0.261682	0.17221	0.226722	0.125388	0.162556	0.131853	0.107587	0.142886	0.0981287	0.11099	0.0891547	0.205054	0.276377	0.181426	0.193009	0.166827	0.152104	0.149396	0.0774211	0.0857188	0.153583	0.158308	0	0.146247	0.133574	0.130707	0.265839	0.16337	0.154783	0.0674905	0.085178	1.39625
SERPINB6	0.148264	0.159089	0.0985943	0.137121	0.117798	0.129626	0.160138	0.161131	0.0954473	0.109058	0.0691759	0.112564	0.141262	0.132482	0.120848	0.132709	0.0514914	0.15809	0.141427	0.106142	0.137466	0.110086	0.0756811	0.0909966	0.0874431	0.08722	0.0467415	0.191895	0.137139	0.197562	0.171673	0.126964	0.157416	0.14414	0.1039	0.101591	0.134964	0.185198	0	0.125573	0.128651	0.162945	0.153369	0.141477	0.161474	0.082383	0.0635248	0.157389
NQO2	0.382502	0.400232	0.269861	0.436627	0.415497	0.403645	0.354989	0.377458	0.250333	0.255406	0.251996	0.344813	0.407305	0.340038	0.290128	0.361048	0.552673	0.375228	0.360288	0.333602	0.336266	0.192923	0.388673	0.225407	0.252424	0.311273	0.457867	0.557455	0.515897	0.501914	0.516161	0.319819	0.320265	0.293353	0.421852	0.261732	0.260375	0.376143	0	0.391554	0.356054	0.461893	0.42144	0.443112	0.365033	0.200783	0.172732	0.311827
RIPK1	0.290175	0.261168	0.18886	0.287269	0.239105	0.199872	0.178283	0.248273	0.209279	0.158071	0.170333	0.189819	0.237589	0.295053	0.240027	0.281001	0.161374	0.29473	0.248064	0.243733	0.23412	0.166176	0.206032	0.179975	0.153641	0.201678	0.23266	0.269227	0.306093	0.256355	0.268713	0.288499	0.21165	0.205846	0.217759	0.1865	0.186587	0.232992	0	0.245679	0.240396	0.255183	0.318961	0.206238	0.208756	0.153155	0.116875	0.307225
BPHL	0.139523	0.144097	0.106137	0.171078	0.13076	0.11344	0.0632921	0.160077	0.126078	0.0910795	0.113899	0.112448	0.1629	0.185391	0.133676	0.184518	0.263897	0.178552	0.161086	0.155266	0.138234	0.117403	0.112253	0.119488	0.0812296	0.115889	0.129733	0.10514	0.163029	0.141258	0.138468	0.152776	0.121729	0.10661	0.117797	0.117763	0.0781762	0.107245	0	0.150746	0.154914	0.101211	0.22763	0.0746282	0.0681006	0.0882309	0.0645379	0.097898
TUBB2A	0.226979	0.217639	0.239399	0.348911	0.269393	0.356575	0.399164	0.353526	0.263546	0.182101	0.353984	0.176864	0.243959	0.357228	0.175616	0.296233	0.409732	0.223843	0.463705	0.186567	0.281434	0.21206	0.188437	0.231872	0.336616	0.243235	0.220474	0.296409	0.542914	0.215169	0.349096	0.322502	0.228695	0.272044	0.171168	0.151759	0.241978	0.257546	0	0.290796	0.21743	0.251092	0.264825	0.30981	0.251578	0.287208	0.0758027	0.205861
TUBB2B	0.0252318	0.0251046	0.024315	0.0687262	0.0346501	0.0370866	0.0416236	0.0495854	0.0357183	0.024042	0.0240106	0.0229357	0.0253432	0.0409436	0.02298	0.0381304	0	0.0335104	0.036338	0.0246954	0.0318893	0.031618	0.0620409	0.0315818	0.0214809	0.0248825	0	0.0518838	0.0691634	0.0316484	0.0664079	0.0560223	0.0332033	0.0333953	0.0278582	0.0172265	0.0255233	0.0174327	0	0.0347859	0.0296457	0.0408407	0.0443157	0.0215564	0.0274271	0.0303855	0.0151475	0.0369665
PSMG4	0.174501	0.168309	0.128634	0.220501	0.175843	0.154315	0.167673	0.193598	0.145014	0.125331	0.104645	0.161429	0.156996	0.192812	0.144886	0.169837	0.213614	0.166829	0.163113	0.127703	0.152858	0.127979	0.143573	0.152361	0.109954	0.125122	0.0791208	0.224212	0.263626	0.196622	0.252457	0.19773	0.178088	0.153181	0.177886	0.138115	0.116188	0.158795	0	0.156353	0.162332	0.185558	0.210443	0.153595	0.133178	0.111566	0.101586	0.203839
SLC22A23	0.397517	0.38399	0.260395	0.504043	0.435464	0.402106	0.379328	0.377341	0.253389	0.244005	0.270077	0.373391	0.430444	0.340287	0.311576	0.365146	0.647291	0.386391	0.339107	0.360452	0.326619	0.21046	0.4424	0.244274	0.282972	0.342683	0.335347	0.533671	0.499048	0.455863	0.494402	0.334322	0.336556	0.282352	0.457317	0.281567	0.264276	0.373394	0	0.40249	0.347269	0.432956	0.401325	0.428601	0.359404	0.213616	0.173463	0.423214
PXDC1	0.000889864	0.000312042	0.000553218	0.0036664	0.00225703	0.00136414	0.00235514	0.00425787	0.00145869	0.000421596	0.00030314	0.000481888	0.000939048	0.000518304	0.00157727	0.00104169	0	0.000299711	0.000540635	0.00160635	0.000907969	0.000804587	0.00345224	0.000373417	0.000678095	0.000868866	0	0.00441919	0.000578321	0.000860527	0.00182902	0.00219151	0.00159067	0.000366239	0	0.000276476	0.00241809	0.000244402	0	0.000706907	0.000774748	0.00288528	0.00285501	0.00168233	0.000457776	0.000543551	0.000268794	0.00198423
FAM50B	0.0147801	0.0116326	0.0176909	0.0268734	0.0167366	0.0276625	0.0508556	0.0406224	0.0245144	0.0107851	0.0175976	0.00544506	0.00918858	0.0310542	0.0107499	0.0169796	0	0.0158404	0.0526629	0.0132256	0.0194511	0.0153337	0.00507267	0.0210764	0.0201857	0.0105738	0	0.0354828	0.0520122	0.0133927	0.0316917	0.0297386	0.0161618	0.0289606	0.0087397	0.00792578	0.028762	0.0110444	0	0.0167823	0.01313	0.0098758	0.0117583	0.0216646	0.0275018	0.0225905	0.0031916	0.0397586
PRPF4B	0.367728	0.353759	0.225198	0.427839	0.326162	0.343484	0.352437	0.317523	0.218474	0.211351	0.246251	0.321424	0.39941	0.310574	0.240936	0.303077	0.674549	0.317739	0.334021	0.272655	0.295827	0.184055	0.345892	0.185508	0.227095	0.30347	0.301862	0.454486	0.446482	0.322558	0.469608	0.279335	0.258482	0.257732	0.377319	0.234242	0.233142	0.350654	0	0.327017	0.281672	0.359329	0.374835	0.368055	0.297282	0.165221	0.113385	0.269532
FAM217A	0.0132548	0.0151969	0.0187674	0.0603615	0.0300047	0.0159467	0.0114584	0.0225019	0.0277442	0.0121589	0.0184752	0.0185945	0.020177	0.081606	0.0222458	0.0515903	0.0514914	0.0394542	0.0346621	0.0156579	0.0271303	0.0333502	0.0156496	0.0343746	0.00892726	0.0147902	0.0424021	0.0101063	0.050594	0.0203299	0.0129013	0.0307687	0.0126168	0.0455654	0.0162351	0.0176006	0.0300262	0.0198842	0	0.0234227	0.0314753	0.0137643	0.0510405	0.00598401	0.0113561	0.010834	0.0126758	0.0284608
C6orf201	0.00602256	0.00353053	0.0083865	0.0208968	0.0152227	0.00861587	0.00513539	0.00888838	0.00990248	0.00121543	0.00594885	0.00294124	0.00240124	0.0114185	0.00469232	0.0158398	0	0.0139518	0.00811449	0.00870997	0.0093846	0.00852807	0.0025302	0.00902329	0.00359784	0.00464087	0.00286794	0.00746303	0.0246055	0.0128796	0.00663023	0.010244	0.00661873	0.0109689	0.000706698	0.00248573	0.00603023	0.00104532	0	0.00665993	0.00657296	0.00419968	0.0221121	0.00280464	0.00347446	0.00906566	0.00240393	0.0203598
ECI2	0.143163	0.114674	0.0896053	0.0943767	0.102737	0.0793509	0.100426	0.134013	0.0856258	0.065248	0.083913	0.0839319	0.0794209	0.165353	0.11316	0.11736	0.526183	0.150168	0.0982236	0.0781325	0.0730366	0.082375	0.055301	0.0555869	0.0732512	0.0950778	0.106709	0.106923	0.150835	0.103179	0.11646	0.137289	0.108604	0.0830717	0.11209	0.0719436	0.103384	0.105559	0	0.128517	0.084132	0.0840766	0.174125	0.0842742	0.0796563	0.0782737	0.0404069	0.0461205
CDYL	0.344688	0.350283	0.260061	0.434926	0.381794	0.36674	0.301586	0.346558	0.237559	0.231352	0.246928	0.298259	0.330874	0.307612	0.265295	0.311144	0.76878	0.334433	0.32131	0.324598	0.309134	0.189937	0.266119	0.2204	0.26016	0.300081	0.240428	0.474771	0.475415	0.459773	0.378939	0.317406	0.296033	0.277862	0.328771	0.244622	0.236874	0.310729	0	0.371338	0.308149	0.344707	0.394322	0.372731	0.316153	0.205035	0.170314	0.324703
RPP40	0.0246214	0.0291081	0.01749	0.0279509	0.0260008	0.0244663	0.0244546	0.0222881	0.0236575	0.0182117	0.0258323	0.00772166	0.015156	0.0244925	0.0135724	0.0178067	0	0.0206672	0.0294082	0.0163929	0.0200651	0.0134539	0.0240159	0.0157641	0.0158396	0.0160508	0	0.0326342	0.022118	0.0318962	0.0272937	0.0173349	0.0170494	0.0226839	0.0136708	0.0116148	0.0244561	0.0268199	0	0.0240496	0.020713	0.0144618	0.0169341	0.0417892	0.0126439	0.00484541	0.00830495	0.0167393
PPP1R3G	0.00107166	0.00141219	0.00132798	0.00141497	0.00284806	0.00178782	0.000146035	0.00209444	0.00192679	0.00053468	0.00119136	0.000563379	0.000131286	0.00386824	0.00189837	0.0021332	0	0.00149279	0.00123414	0.00172352	0.00246949	0.00378714	0.00751519	0.0015195	0.000284099	0.0011264	0	0.00149524	0.0044351	0.000694613	0.000796332	0.00248284	0.00208455	0.0016136	0	0.000799351	0.000935908	0.00106777	0	0.00272864	0.00179882	0.00105159	0.00355183	0.000670496	0.00164135	0.000930469	0.000761838	0
LYRM4	0.401685	0.408311	0.293499	0.521201	0.42134	0.41339	0.376503	0.402607	0.277306	0.303685	0.296844	0.402971	0.447902	0.377322	0.332979	0.3956	0.928455	0.402299	0.381971	0.385356	0.384188	0.2719	0.513379	0.240467	0.312799	0.383273	0.329072	0.497108	0.51196	0.481697	0.48841	0.359839	0.365828	0.337723	0.52346	0.336478	0.296571	0.391355	0	0.376458	0.361314	0.456096	0.412484	0.46161	0.374069	0.295881	0.214558	0.253404
FARS2	0.452989	0.431651	0.254601	0.524196	0.444207	0.413514	0.392646	0.410306	0.230365	0.301372	0.264729	0.409205	0.466837	0.306244	0.300501	0.342553	0.932574	0.37435	0.369962	0.346851	0.321611	0.214465	0.369452	0.202283	0.265887	0.370154	0.870178	0.631307	0.651861	0.447858	0.507351	0.365635	0.289361	0.286018	0.490459	0.27567	0.215477	0.361647	0	0.38079	0.346042	0.508498	0.41272	0.419883	0.377672	0.389855	0.187521	0.529131
NRN1	0.236802	0.247637	0.235088	0.426988	0.30711	0.308661	0.301569	0.367263	0.267014	0.199419	0.267256	0.183207	0.282246	0.357026	0.238817	0.357789	0.740618	0.318057	0.380961	0.237457	0.314777	0.199969	0.206707	0.220286	0.255254	0.212165	0.204892	0.283968	0.416307	0.216817	0.26345	0.325707	0.204733	0.285084	0.158843	0.197802	0.247165	0.235686	0	0.301403	0.312644	0.174546	0.292146	0.201109	0.229719	0.268629	0.110637	0.159661
F13A1	0.0495559	0.0325738	0.0261512	0.0452535	0.0391788	0.035969	0.0177841	0.0348039	0.0318072	0.0193847	0.0396939	0.040506	0.0404692	0.0452726	0.0473669	0.0441948	0	0.0531563	0.030319	0.0358055	0.0294673	0.044546	0.0443272	0.0328527	0.0203234	0.0297534	0.0338695	0.0346482	0.0625751	0.0455182	0.0476411	0.0562377	0.0316665	0.0276367	0.0409103	0.0359041	0.0225055	0.0346307	0	0.0345184	0.0337139	0.0492831	0.0509616	0.029275	0.0364679	0.0230133	0.0175742	0.041473
LY86	0.0237907	0.040846	0.0838676	0.220311	0.12352	0.0469057	0.0594016	0.066757	0.122961	0.0419664	0.0285406	0.0208007	0.0221786	0.156246	0.033154	0.14575	0	0.102596	0.0993783	0.0301163	0.0898656	0.0745846	0.00939114	0.143744	0.0195026	0.0169173	0.146411	0.0514617	0.156757	0.0856581	0.0363535	0.0960734	0.0329733	0.151844	0.0198623	0.0372088	0.0569947	0.0276717	0	0.0399334	0.0816092	0.0450137	0.15801	0.013381	0.0298446	0.0775303	0.0481191	0.0521244
RREB1	0.0125545	0.0257585	0.0149859	0.0292595	0.0283905	0.0186677	0.00807336	0.0199759	0.0133455	0.0106483	0.00751359	0.0106705	0.0150702	0.0209166	0.00805582	0.0154612	0	0.015592	0.0134071	0.0194248	0.00741263	0.0143406	0.0210068	0.00816662	0.0107048	0.0250803	0	0.0288732	0.0318285	0.0277935	0.0188948	0.0136869	0.0166564	0.0193243	0.00521293	0.0067697	0.0129532	0.0146102	0	0.0121008	0.0109074	0.011248	0.0269654	0.0120726	0.0109726	0.0055958	0.013765	0.0102225
SSR1	0.343965	0.312744	0.219876	0.386259	0.325935	0.34691	0.273147	0.321782	0.202995	0.209289	0.214004	0.248623	0.329732	0.290135	0.22897	0.282868	0.920203	0.27098	0.289552	0.284568	0.284108	0.169087	0.269696	0.168696	0.239733	0.289214	0.315541	0.450395	0.453751	0.369896	0.38098	0.30249	0.268833	0.229075	0.325326	0.199337	0.212128	0.295582	0	0.280432	0.260388	0.276661	0.345119	0.309093	0.252985	0.152644	0.143791	0.268591
CAGE1	0.00649162	0.00508538	0.00629603	0.0086882	0.00792909	0.00572758	0.00546971	0.00637279	0.009056	0.00285682	0.00376343	0.00220853	0.00175717	0.00852858	0.00280988	0.00961988	0	0.00688708	0.00484427	0.00233354	0.00527199	0.0045316	0.0039197	0.0078071	0.000995576	0.00364089	0	0.00331981	0.0122869	0.00467573	0.00164128	0.00513198	0.00451816	0.0046896	0.0018851	0.00402155	0.00610964	0.00373182	0	0.00316488	0.00549463	0.0022546	0.00580054	0.00503424	0.00364706	0.00213664	0.00433496	0.00885301
RIOK1	0.0788479	0.0693104	0.0713432	0.116144	0.106854	0.0892619	0.068113	0.0958156	0.0839684	0.0676477	0.0697649	0.0546544	0.0889012	0.109877	0.078099	0.104502	0	0.0939618	0.0924391	0.0747666	0.0966877	0.0501008	0.0625952	0.076009	0.0611166	0.0790472	0.0478397	0.0907435	0.0889419	0.0829381	0.086063	0.0789185	0.0678197	0.101882	0.0460176	0.0568036	0.0752916	0.106567	0	0.0966443	0.0898697	0.075039	0.0719972	0.0787934	0.0682078	0.0381091	0.0519312	0.0445544
DSP	0.0135676	0.0118973	0.0115265	0.0142104	0.0105889	0.0234274	0.0241761	0.00379748	0.0106784	0.01225	0.00208733	0.0090605	0.0324288	0.00950879	0.0117275	0.00720625	0	0.00867813	0.0105858	0.0149631	0.00980837	0.0115899	0.00587847	0.0232081	0.00800245	0.0326757	0.0175414	0.0396565	0.0231762	0.00267785	0.026452	0.0200785	0.00214364	0.016952	0.0180487	0.00426601	0.0036764	0.0231025	0	0.0115355	0.00605063	0.00851757	0.00348643	0.0120899	0.00147732	0.0112224	0.00323867	0.0071579
SNRNP48	0.101912	0.120985	0.121	0.169237	0.135149	0.142373	0.228638	0.143996	0.126392	0.0788805	0.0787857	0.0732898	0.0933577	0.153494	0.0798336	0.136223	0.261682	0.091008	0.130591	0.0890303	0.10395	0.092427	0.0707521	0.0827479	0.0792021	0.0976549	0.114297	0.192602	0.220744	0.120783	0.149567	0.17486	0.11242	0.144844	0.111607	0.0728171	0.179547	0.150563	0	0.135596	0.120778	0.109801	0.159339	0.165019	0.17431	0.0804913	0.0539352	0.174731
BMP6	0.00578811	0.0090915	0.0118798	0.0336943	0.0251675	0.0111373	0.00593266	0.00617985	0.0139366	0.00479623	0.00238975	0.0028677	0.00941804	0.00771263	0.00261215	0.0154841	0	0.00758434	0.00505279	0.00714973	0.00793409	0.00416564	0.00441336	0.00826851	0.00577653	0.00517807	0	0.0116382	0.0181136	0.0125497	0.00716296	0.0076213	0.00468694	0.00883175	0.0183621	0.00982724	0.00598067	0.0034093	0	0.0125172	0.00672678	0.00476857	0.0075634	0.00721274	0.00274917	0.00633101	0.0301085	0.0323422
TXNDC5	0.00118975	0.00162009	0.00130657	0.000839425	0.000240982	0.00081881	0.00543374	0.00335737	0.000831372	0.000391076	0.000773694	7.94317e-05	0.00173925	0.000925866	0.000414837	0.000220804	0	0.000295495	0.00181019	0	0.00121891	0.000140393	0.00206711	0.000354301	0.00109566	0.00147641	0	0.00159326	0.00225971	0.00142976	0.00489803	0.00146323	0.00220067	0.00152808	0	3.64664e-05	0.00171977	0.00111474	0	0.00138645	0.000521371	0.00168988	0.00192418	0.00172728	0.00112757	0	0	0.00816988
BLOC1S5-TXNDC5	0.144197	0.130673	0.114793	0.142383	0.131468	0.117425	0.0590338	0.127547	0.108596	0.0940276	0.0862471	0.108557	0.140169	0.136743	0.116626	0.130464	0.648016	0.133499	0.103546	0.108585	0.105961	0.108307	0.131537	0.0872702	0.08932	0.123718	0.249774	0.111239	0.158587	0.12013	0.144287	0.168993	0.104975	0.118105	0.144348	0.0975054	0.091565	0.0844684	0	0.125077	0.103418	0.159997	0.154669	0.089743	0.0956858	0.0749701	0.0660851	0.150613
EEF1E1-BLOC1S5	0.0114278	0.0167147	0.0154196	0.019475	0.0141746	0.0207609	0.0187103	0.0200057	0.0145344	0.0135525	0.00860326	0.0154406	0.0166323	0.0155926	0.0212283	0.0171472	0	0.0146856	0.0164517	0.0127483	0.0193533	0.0129184	0.0202778	0.00820392	0.0101461	0.0147529	0	0.00863445	0.0184032	0.0135398	0.0257404	0.0211985	0.0162037	0.0180401	0.0215406	0.0152365	0.0131004	0.0167932	0	0.0164787	0.0156938	0.0187762	0.0204256	0.0144854	0.0187105	0.0181537	0.00946544	0.0176056
EEF1E1	0	0.000924554	0.000168937	0.000508663	0.000295667	0	0.000738421	0.000601158	0.000499337	4.44167e-05	0.000599169	0.000239524	0.000664859	0.000151833	0.000394117	0.000554196	0	0.000209608	0.00209995	0.000144127	0.00109718	0.000660014	0.00349767	0	0	0	0	0	0.000977684	0.00015246	0	0.000770456	0.00077784	0.000115091	0	0.000180033	0.00035729	0.000254368	0	0.000964881	0	0	0	0	0.00156325	0	0.000184335	0
SLC35B3	0.146391	0.13668	0.119494	0.213693	0.172904	0.173362	0.109206	0.158309	0.11953	0.107609	0.116655	0.117088	0.16446	0.179251	0.0978773	0.162892	0.461584	0.165841	0.145656	0.121657	0.155892	0.101936	0.112129	0.106355	0.108639	0.15041	0.285764	0.209497	0.220318	0.162994	0.148399	0.178998	0.116267	0.124443	0.13344	0.0828545	0.105226	0.133985	0	0.155449	0.118422	0.129346	0.17779	0.131485	0.108551	0.0790394	0.0540647	0.0758551
TFAP2A	0	0.00117251	5.97714e-05	0	0	0.000397567	0.000371115	0	0.000106302	0.000273062	0	0	0.000242779	0.000693644	0	0	0	0	0.000433923	0	0	0	0	0	0	0	0	0	0	0.000832985	0	0.000937577	0.000132653	0.000375435	0	0	0.000222428	0	0	0.000156129	0	0	0	0	0	0	0.000417606	0.00220671
GCNT2	0.0148059	0.0129108	0.0219573	0.0616769	0.0326147	0.0203551	0.0141874	0.0147627	0.0181323	0.0084434	0.00799557	0.00829502	0.0152744	0.0297832	0.0144681	0.0284452	0	0.0165206	0.0180172	0.0118314	0.0114821	0.0113848	0.00763468	0.0151669	0.00947516	0.0126516	0	0.0164605	0.0544617	0.0232662	0.0131516	0.0214432	0.014796	0.0189145	0.0159567	0.00955809	0.0117389	0.0104999	0	0.0107038	0.0181154	0.0163932	0.0242487	0.00785309	0.00883072	0.00883865	0.00570455	0.0424715
C6orf52	0.00651527	0.0120875	0.010202	0.0226895	0.013973	0.0105835	0.0118539	0.0102937	0.0134143	0.00677807	0.0119514	0.00567476	0.00711999	0.0131926	0.00895348	0.0176292	0	0.0209505	0.014793	0.0115914	0.00475113	0.00551233	0.00863542	0.0139009	0.00776092	0.0122376	0	0.0096208	0.0122211	0.0172321	0.00996488	0.00977497	0.00895292	0.0157138	0.0139375	0.0121653	0.00743163	0.0046822	0	0.00964306	0.0108654	0.00346486	0.00766721	0.011842	0.00639598	0.00824283	0.00566869	0.0160741
PAK1IP1	0.0962293	0.108177	0.0874684	0.11275	0.097492	0.101635	0.0940868	0.101674	0.0825351	0.0680559	0.0688253	0.0759949	0.0896572	0.104298	0.0763236	0.0944228	0	0.0913894	0.108611	0.0790404	0.093233	0.0631513	0.0610092	0.0666028	0.0741097	0.0794843	0.0116812	0.0867475	0.106046	0.0869988	0.0797458	0.0990975	0.075845	0.0775638	0.0687424	0.0726257	0.0764545	0.0934355	0	0.0955796	0.0823612	0.0645497	0.0987974	0.088568	0.0641062	0.0384662	0.0369188	0.0693708
TMEM14C	0.0632907	0.0615405	0.0605462	0.0734943	0.0622298	0.0660651	0.0966434	0.106013	0.0612012	0.0408493	0.0525133	0.0340568	0.0621599	0.0976575	0.0454091	0.0778941	0	0.0704065	0.115562	0.050245	0.0826508	0.0479299	0.0467579	0.0503286	0.0446179	0.0532063	0	0.0644066	0.10407	0.0464305	0.102817	0.0911683	0.0595874	0.059102	0.0689652	0.0375611	0.0825163	0.0792009	0	0.0776142	0.0543494	0.0538416	0.0807479	0.0656965	0.0640134	0.0255529	0.014726	0.0508928
TMEM14B	0	0	8.9324e-05	0.000519672	0.000273019	0	0.000775657	0.000417828	0.00022033	7.91745e-05	2.83609e-05	0.00115616	0	0	0.000278283	0.000449879	0	0.000183301	0.0014559	0.000459115	0.000333536	5.63098e-05	0	0.000158088	3.86101e-05	0	0	0.000341026	0.00094858	0	0	0	0.000427451	0.000189041	0	7.96172e-05	0.000614279	0.000165252	0	9.43239e-05	0.000200856	0	0.00120063	0	0.000854611	0.000957235	6.53543e-05	0
AL024498.2	0.241485	0.217997	0.171569	0.206139	0.195878	0.212965	0.106169	0.20316	0.159261	0.137775	0.148819	0.197057	0.222771	0.189577	0.164394	0.176918	0.503855	0.157643	0.148665	0.197909	0.195353	0.147066	0.236945	0.112779	0.15144	0.203871	0.152962	0.245331	0.260772	0.223025	0.309744	0.236246	0.205474	0.151339	0.269611	0.166076	0.145631	0.17651	0	0.241786	0.174047	0.244602	0.245949	0.191918	0.181696	0.138637	0.0906566	0.206809
MAK	0.0929318	0.112829	0.232733	0.499768	0.348227	0.216791	0.1297	0.222527	0.261544	0.110892	0.0900732	0.0747127	0.0595345	0.353811	0.116325	0.343506	0.488443	0.273391	0.305781	0.137971	0.288233	0.217815	0.0262308	0.215179	0.0918606	0.064717	0.272216	0.201298	0.540623	0.270874	0.108326	0.341931	0.157036	0.318453	0.0723344	0.116091	0.235323	0.139247	0	0.239072	0.236017	0.174145	0.344163	0.0443252	0.141662	0.180873	0.119207	0.135203
GCM2	0.00105764	0.00150117	0.00641937	0.0135799	0.00472422	0.00364757	0.00182853	0.00463801	0.00790237	0.00145262	0.00213868	0.00111008	0.00139654	0.009867	0.00157084	0.0066291	0	0.00362713	0.00888883	0.00374346	0.0056562	0.00900755	0	0.00970776	0.00243608	0.000558404	0	0.00166487	0.0170893	0.00452997	0.000694379	0.0112791	0.00296955	0.0122002	0.00217574	0.00378575	0.00507661	0.000266554	0	0.00639059	0.00486018	0.00225977	0.012939	0.000816719	0.000812843	0.00410047	0.00342836	0.00194023
SYCP2L	0.321005	0.276436	0.180307	0.173274	0.202905	0.208003	0.0875734	0.210592	0.161789	0.138807	0.182609	0.218882	0.236613	0.220651	0.180291	0.175813	0.265506	0.199447	0.145425	0.191646	0.218383	0.202023	0.166251	0.121879	0.148719	0.234228	0.170903	0.214127	0.312376	0.181337	0.299401	0.320166	0.237997	0.149178	0.332728	0.192052	0.126286	0.167843	0	0.268019	0.181928	0.243741	0.274323	0.134776	0.170011	0.141651	0.10574	0.232227
ELOVL2	0.0184997	0.012639	0.0214657	0.0489299	0.0361449	0.0218006	0.0185252	0.0200333	0.0321623	0.00853996	0.00739532	0.0105227	0.01016	0.0469785	0.00944835	0.0341145	0	0.0232052	0.0289449	0.0126953	0.0243843	0.0452678	0.0199109	0.0271974	0.00551117	0.00829892	0	0.0169107	0.0821717	0.0236579	0.0116816	0.0763037	0.0179438	0.0274652	0.0116288	0.00941108	0.0146669	0.0302538	0	0.0257826	0.0219796	0.0205456	0.0620572	0.00475119	0.00991606	0.0126792	0.012746	0.0161199
SMIM13	0.179781	0.20234	0.158252	0.235889	0.199939	0.275584	0.294374	0.218217	0.1471	0.172293	0.20673	0.162754	0.190342	0.161583	0.120459	0.148922	0.312082	0.146534	0.228209	0.165646	0.161277	0.126587	0.14003	0.129026	0.209223	0.198183	0.139429	0.360791	0.264009	0.216079	0.260012	0.160582	0.154966	0.196258	0.177197	0.135555	0.158598	0.193329	0	0.196412	0.140125	0.177946	0.142074	0.243948	0.237725	0.13954	0.0770272	0.236757
ERVFRD-1	7.56859e-05	0.000138654	0.000721218	0.00452995	0.00199838	0.000415103	0	0.00060014	0.000492395	0.000262718	0	0	0	0.000123317	6.87309e-05	0.00141662	0	0	0.000132047	5.75372e-05	0.000662323	0.00152753	0	0.00138725	0.000169089	0.000859336	0	0	0.00123497	0.000133137	0	0.00047312	0.000145806	0.000609507	0	0.000593033	0.000149947	0	0	0.000588507	0.00017242	0	0.000380933	0	0	0	0	0
NEDD9	0.0786835	0.252802	0.140728	0.351397	0.244797	0.17155	0.0687017	0.171042	0.207794	0.178918	0.0996824	0.108211	0.140845	0.173414	0.251922	0.209595	0	0.20632	0.193582	0.225241	0.236805	0.108608	0.132934	0.179859	0.168998	0.0836081	0.0759981	0.0846692	0.299999	0.119542	0.0849913	0.15025	0.123229	0.170921	0.0959288	0.137424	0.106331	0.0893256	0	0.196842	0.175286	0.0940111	0.144957	0.074735	0.0563808	0.103224	0.0953737	0.0364862
TMEM170B	0.30782	0.32062	0.242867	0.400296	0.367589	0.352962	0.340522	0.3292	0.211928	0.228372	0.221835	0.257434	0.284288	0.259344	0.218113	0.293247	0.514115	0.284254	0.307856	0.28743	0.272515	0.167094	0.234367	0.164432	0.248001	0.280606	0.307751	0.443195	0.447373	0.36886	0.368109	0.285706	0.235386	0.268064	0.282193	0.204217	0.231736	0.318519	0	0.325468	0.270558	0.273099	0.327718	0.395457	0.327632	0.156506	0.131676	0.30317
ADTRP	0.0265016	0.0316075	0.0269118	0.0788104	0.0840145	0.0351547	0.0156075	0.0383562	0.0482999	0.0175893	0.0324657	0.0438331	0.0491295	0.0358679	0.0413563	0.0671941	0	0.0671382	0.0266305	0.0801312	0.0342563	0.0157072	0.0257812	0.0195558	0.0611721	0.0367668	0	0.0274735	0.0358295	0.0339059	0.0252632	0.0160458	0.0252983	0.0193897	0.0248056	0.0340523	0.00854637	0.0189933	0	0.0212281	0.0417102	0.0177631	0.0211406	0.021838	0.0118902	0.00697211	0.0757479	0.0186938
HIVEP1	0.400192	0.443533	0.289878	0.531666	0.469288	0.438173	0.357999	0.378966	0.280108	0.291458	0.292491	0.383495	0.447611	0.330706	0.31429	0.362364	0.215112	0.363753	0.368168	0.364827	0.360423	0.219266	0.347966	0.262291	0.297432	0.354049	0.361144	0.549011	0.466211	0.490582	0.470497	0.340166	0.343734	0.307131	0.416388	0.2985	0.277922	0.399991	0	0.412202	0.361745	0.402841	0.405816	0.457307	0.362506	0.272065	0.213418	0.283272
EDN1	0.028447	0.0234308	0.00994267	0.0152515	0.0151416	0.0159524	0.0214326	0.0244081	0.0155426	0.0121388	0.0139622	0.0220859	0.0370556	0.0173199	0.0202817	0.0124755	0	0.0183033	0.0170548	0.0207596	0.0145119	0.0128354	0.012994	0.0123436	0.012438	0.016253	0	0.0200083	0.0182206	0.0117982	0.0351933	0.0204135	0.0294051	0.0103386	0.0267566	0.0108941	0.0155513	0.032364	0	0.0218349	0.0201832	0.012153	0.0135799	0.0245839	0.00938673	0.0105091	0.00776368	0.00732886
PHACTR1	0.0943252	0.094583	0.0633774	0.109557	0.085092	0.0872064	0.0894896	0.0852203	0.0573681	0.0738071	0.0643799	0.0790829	0.0763464	0.0865541	0.0653106	0.0716994	0.510159	0.0795044	0.0801141	0.0676492	0.0810435	0.0640735	0.0854705	0.0729677	0.0697733	0.0782394	0.0568365	0.146266	0.17064	0.112087	0.111292	0.0876195	0.0750656	0.0709229	0.107851	0.0638421	0.0681422	0.0848179	0	0.101316	0.0667524	0.111044	0.0971884	0.095906	0.0760795	0.0693631	0.0445607	0.183826
TBC1D7	0.0819898	0.0965766	0.09083	0.133467	0.086493	0.0983581	0.0980344	0.128937	0.10205	0.0721043	0.0760802	0.076874	0.0617562	0.123002	0.0773738	0.101426	0.0514914	0.094411	0.114275	0.122824	0.102176	0.076944	0.085937	0.0717983	0.0573569	0.0618929	0.0137223	0.129085	0.159288	0.107188	0.091398	0.125311	0.0933263	0.0961348	0.0780079	0.0582182	0.0780892	0.0829138	0	0.103386	0.0724547	0.0831828	0.111195	0.100406	0.0931607	0.0634782	0.0412046	0.0763498
GFOD1	0.410939	0.398678	0.22644	0.546515	0.437176	0.422142	0.321495	0.321686	0.203333	0.225595	0.217555	0.360296	0.450061	0.287067	0.275905	0.321035	0.796595	0.327268	0.278483	0.325347	0.296899	0.157427	0.405831	0.182952	0.238973	0.33757	0.24037	0.630878	0.614178	0.492137	0.490386	0.280709	0.294135	0.254011	0.490162	0.250488	0.222753	0.359713	0	0.382148	0.317714	0.472914	0.416018	0.497859	0.354387	0.230134	0.147085	0.301997
SIRT5	0.30303	0.281108	0.204743	0.413251	0.349884	0.301249	0.25131	0.302835	0.215027	0.200786	0.208502	0.245625	0.299891	0.281379	0.249635	0.307624	0.457145	0.3064	0.271737	0.294474	0.288841	0.182746	0.238329	0.187379	0.235024	0.269698	0.331922	0.359917	0.409236	0.341893	0.295984	0.279002	0.263221	0.234623	0.281636	0.218648	0.201308	0.285588	0	0.263805	0.260852	0.262511	0.291685	0.328184	0.27744	0.159722	0.139388	0.168996
NOL7	0.0907878	0.0850984	0.10856	0.281612	0.17227	0.129802	0.209349	0.16183	0.131702	0.0944972	0.101409	0.0701122	0.111551	0.215435	0.0840812	0.178073	0.261682	0.163495	0.178888	0.0842366	0.133679	0.115124	0.0700576	0.132022	0.0769671	0.0728949	0.103181	0.155787	0.321601	0.145565	0.109799	0.172463	0.106348	0.196827	0.0751149	0.0742601	0.161868	0.148774	0	0.1457	0.140304	0.138276	0.191369	0.124859	0.139999	0.113146	0.0732386	0.250971
RANBP9	0.433143	0.402517	0.230868	0.538426	0.444075	0.402543	0.377144	0.369996	0.216443	0.248076	0.263968	0.365821	0.416925	0.323497	0.274874	0.342327	0.923913	0.358972	0.345027	0.33253	0.341617	0.175762	0.387474	0.196375	0.269516	0.368525	0.20736	0.595488	0.587124	0.505578	0.5072	0.300519	0.315878	0.265391	0.42986	0.25636	0.232809	0.366403	0	0.38716	0.328899	0.463929	0.403889	0.487445	0.347343	0.145168	0.169243	0.358687
MCUR1	0.169415	0.136953	0.142032	0.196721	0.177096	0.152554	0.177925	0.181096	0.162229	0.110648	0.145916	0.132337	0.145106	0.211866	0.12935	0.199273	0	0.184813	0.167996	0.144879	0.154915	0.129196	0.128005	0.123855	0.118707	0.138651	0.236925	0.173635	0.221821	0.18169	0.195019	0.198271	0.143102	0.158131	0.127609	0.110453	0.147891	0.139475	0	0.178793	0.161789	0.149166	0.225989	0.158635	0.161912	0.102387	0.0810475	0.102701
RNF182	0.0188462	0.0160943	0.0112954	0.016714	0.0143356	0.0146675	0.0132891	0.00731324	0.00901201	0.0072191	0.0127701	0.00837514	0.0100412	0.0101626	0.00872646	0.0158192	0	0.0119806	0.00717166	0.0123891	0.0113099	0.00978266	0.0144	0.0113318	0.00984956	0.0114248	0	0.020651	0.0179207	0.0279614	0.0214259	0.0112433	0.0123159	0.00753518	0.00985004	0.00720662	0.0108108	0.0113822	0	0.0108884	0.00986889	0.00878663	0.0170929	0.0138917	0.0107058	0.00879792	0.00577589	0.0032526
CD83	0.0605205	0.0615229	0.0399263	0.0658847	0.0500031	0.0668773	0.0712524	0.0587346	0.0481073	0.0320369	0.0545338	0.0278597	0.0469659	0.062994	0.0508387	0.0472734	0	0.04562	0.0636485	0.0338829	0.0556904	0.0484865	0.0335306	0.029895	0.063305	0.0353254	0	0.0686381	0.0943722	0.0532927	0.0623342	0.06446	0.0473181	0.0387365	0.0502184	0.0315816	0.0599318	0.0526226	0	0.0523516	0.0421574	0.0269293	0.0856727	0.089591	0.0777383	0.0429271	0.0222852	0.0326771
JARID2	0.436786	0.429744	0.265491	0.568704	0.449443	0.429151	0.374891	0.400378	0.246478	0.274089	0.260264	0.368714	0.431615	0.346693	0.292698	0.375187	0.704462	0.373903	0.35401	0.366135	0.349044	0.179486	0.396737	0.208071	0.29303	0.358845	0.303057	0.607047	0.595303	0.522483	0.542521	0.337692	0.326823	0.291938	0.446096	0.261803	0.254769	0.386411	0	0.404187	0.359507	0.467258	0.432599	0.495632	0.414569	0.277757	0.166438	0.357197
DTNBP1	0.273973	0.296363	0.239423	0.384876	0.350304	0.297715	0.250691	0.326456	0.251892	0.234589	0.208521	0.211157	0.290197	0.298781	0.223664	0.309785	0	0.312171	0.307497	0.292755	0.32005	0.19814	0.261137	0.218794	0.216343	0.252122	0.4368	0.370005	0.337146	0.398905	0.365912	0.266101	0.258107	0.293824	0.218418	0.225257	0.24167	0.304598	0	0.301604	0.279449	0.259952	0.363236	0.336001	0.313243	0.159829	0.190786	0.129513
MYLIP	0.0924225	0.118057	0.0878358	0.190544	0.222817	0.165929	0.147981	0.119464	0.130966	0.104092	0.109977	0.0857263	0.111011	0.0964999	0.113321	0.156042	0.213614	0.114337	0.150404	0.134736	0.126009	0.0712586	0.101137	0.122966	0.134309	0.118294	0.0573652	0.148841	0.133894	0.16165	0.136185	0.138137	0.0969187	0.0984005	0.0818932	0.0890544	0.158305	0.151911	0	0.169945	0.142801	0.0886189	0.125719	0.145647	0.112184	0.0964515	0.08762	0.13991
GMPR	0.0152481	0.0227591	0.0202503	0.0233525	0.0180794	0.0207473	0.0255434	0.0270677	0.0180856	0.0119369	0.013993	0.0112973	0.00743328	0.0231077	0.0298549	0.0176786	0	0.0193426	0.0193841	0.015346	0.0125921	0.0219903	0.00761836	0.0134723	0.0114751	0.0119932	0	0.0290497	0.0259109	0.0175656	0.0218519	0.0196522	0.0254342	0.012702	0.0175403	0.0175196	0.0282516	0.0247373	0	0.015918	0.0142639	0.0170081	0.0243115	0.01147	0.0154414	0.0731316	0.0078859	0.0272685
ATXN1	0.395636	0.343105	0.185868	0.340553	0.263273	0.243019	0.278231	0.279196	0.148256	0.190638	0.218776	0.284018	0.273305	0.298895	0.220767	0.246061	0.38287	0.345695	0.217923	0.249307	0.225636	0.221367	0.319106	0.149311	0.194568	0.332077	0.166138	0.441663	0.529149	0.377994	0.394033	0.291384	0.246811	0.229814	0.500322	0.155126	0.237819	0.336249	0	0.302505	0.208548	0.416059	0.314054	0.299314	0.330927	0.239606	0.106998	0.454156
STMND1	0.00412574	0.00620119	0.00496745	0.0161767	0.0107582	0.00537081	0.00947462	0.0128925	0.00920399	0.00322735	0.00412402	0.00430592	0.00641716	0.0099706	0.00662062	0.0114876	0	0.00883672	0.00753815	0.00775983	0.00733853	0.00456017	0.0103066	0.00519643	0.002417	0.00409018	0	0.00509327	0.012373	0.00805769	0.00616323	0.00909026	0.00604831	0.00595444	0.000556395	0.00566668	0.004579	0.00440952	0	0.00590705	0.00628506	0.0022116	0.0110802	0.0156399	0.00542724	0.00119377	0.00486627	0.00715467
RBM24	0.116518	0.129698	0.11003	0.186649	0.158868	0.172752	0.16347	0.15244	0.139882	0.108924	0.0959802	0.0831183	0.148812	0.107867	0.121725	0.153778	0.198304	0.131543	0.156192	0.128954	0.125019	0.106693	0.116621	0.136858	0.118743	0.113851	0.169338	0.181086	0.19159	0.154398	0.120535	0.163989	0.113299	0.134887	0.120922	0.106582	0.102349	0.112725	0	0.151318	0.143509	0.101606	0.150335	0.137954	0.121984	0.0653524	0.0708932	0.144945
CAP2	0.433952	0.407024	0.246122	0.516703	0.449684	0.434395	0.265517	0.372876	0.211421	0.248102	0.265251	0.3578	0.392632	0.374748	0.305444	0.361772	0.7619	0.419212	0.330605	0.367491	0.327017	0.216313	0.457976	0.169736	0.225944	0.383962	0.521461	0.624051	0.621455	0.52249	0.579974	0.366176	0.335914	0.271575	0.486049	0.25067	0.280557	0.37813	0	0.3808	0.341291	0.481259	0.433993	0.452375	0.367705	0.21432	0.160891	0.305161
FAM8A1	0.135125	0.133991	0.113247	0.151478	0.117788	0.156589	0.197434	0.14953	0.102589	0.0876223	0.111445	0.0805602	0.124017	0.114441	0.0855337	0.105943	0	0.0983477	0.16526	0.0943275	0.127202	0.0888236	0.0849785	0.0835017	0.12693	0.110821	0.185224	0.194878	0.197545	0.144671	0.164718	0.139707	0.0995926	0.114287	0.0797718	0.0786396	0.126661	0.120913	0	0.131536	0.0895938	0.101068	0.125234	0.161006	0.145985	0.08733	0.043915	0.158873
NUP153	0.329598	0.343168	0.230699	0.450604	0.375271	0.357902	0.329555	0.330963	0.213702	0.215253	0.212162	0.287688	0.325243	0.313074	0.245929	0.323138	0.757439	0.322835	0.317551	0.299275	0.296562	0.162755	0.298284	0.183847	0.234196	0.297531	0.280421	0.470695	0.516567	0.419414	0.376462	0.298251	0.264524	0.25442	0.36464	0.21716	0.224275	0.303612	0	0.339075	0.300448	0.356262	0.368432	0.386226	0.324151	0.150456	0.139325	0.344064
KIF13A	0.513527	0.578425	0.380387	0.622552	0.517309	0.55668	0.439732	0.50298	0.349689	0.368923	0.369408	0.50085	0.572093	0.502171	0.454384	0.450064	0.777741	0.454946	0.482668	0.428958	0.487333	0.318412	0.570575	0.332818	0.410691	0.467135	0.695548	0.703855	0.728664	0.509744	0.525516	0.473051	0.439071	0.385635	0.619929	0.396236	0.340836	0.42482	0	0.521411	0.469366	0.532741	0.389461	0.607917	0.437865	0.306838	0.277736	0.512585
NHLRC1	0.00841319	0.00612224	0.00926568	0.0106892	0.0112517	0.010461	0.0099582	0.0104767	0.0105193	0.00569956	0.010484	0.00603996	0.00675229	0.0119972	0.00348419	0.0119563	0	0.00967861	0.0213287	0.00944617	0.00914038	0.00972836	0.00226444	0.00950018	0.00576542	0.00899951	0.0541221	0.0105752	0.0121514	0.00414232	0.00695503	0.0133292	0.00753587	0.0109025	0.00379679	0.00488196	0.0117661	0.00741184	0	0.0125019	0.0124761	0.0046976	0.0115783	0.00578939	0.0111151	0.00434424	0.00357353	0.0145929
TPMT	0.165169	0.157135	0.13655	0.189392	0.172114	0.157702	0.155643	0.17419	0.135941	0.102905	0.120474	0.115771	0.166691	0.172064	0.126971	0.159865	0.532819	0.152502	0.170598	0.135533	0.158625	0.103101	0.112683	0.123623	0.134984	0.117369	0.275732	0.178192	0.220862	0.17257	0.16499	0.19391	0.136636	0.146408	0.127626	0.113786	0.143384	0.157709	0	0.158034	0.149093	0.149858	0.237531	0.175277	0.149002	0.0808781	0.0737543	0.0537722
KDM1B	0.238193	0.229105	0.202032	0.303445	0.259076	0.227517	0.202401	0.231696	0.196105	0.167077	0.178099	0.204951	0.215526	0.255083	0.197379	0.27239	0.248999	0.28278	0.223823	0.221989	0.228716	0.158217	0.211865	0.181392	0.169738	0.204348	0.361875	0.261512	0.409799	0.289755	0.264723	0.270664	0.200522	0.241541	0.211505	0.173692	0.188373	0.226586	0	0.239758	0.225891	0.257246	0.341354	0.235071	0.232175	0.154074	0.149398	0.14964
DEK	0.110363	0.117049	0.0936797	0.151415	0.0996603	0.136715	0.179319	0.132226	0.0821069	0.0794391	0.0848308	0.0651287	0.0810646	0.137216	0.0789611	0.112465	0.181454	0.0987712	0.136854	0.0944987	0.111846	0.0953877	0.0634168	0.0709974	0.0875225	0.0905793	0.169447	0.156354	0.213655	0.115758	0.133478	0.167067	0.0933601	0.127924	0.126953	0.075537	0.133849	0.117162	0	0.110029	0.0857666	0.131434	0.159971	0.0862578	0.123249	0.0804111	0.043447	0.189449
RNF144B	0.00757533	0.00456417	0.00841163	0.0182721	0.0130459	0.0086846	0.00599503	0.00814786	0.00644493	0.00297348	0.00477581	0.00338554	0.00739445	0.00748628	0.00604985	0.00376916	0.161374	0.00636518	0.00613416	0.00515894	0.00540544	0.00844369	0.0220096	0.00544674	0.00477925	0.00444072	0	0.00930439	0.0177423	0.00876311	0.016305	0.00889774	0.00752519	0.00612608	0.0042571	0.00533433	0.00580564	0.00507138	0	0.00135127	0.00474734	0.00600438	0.0115406	0.00127654	0.00315062	0.00113279	0.00080777	0.00599702
ID4	0.00401127	0.0041132	0.00312125	0.00571103	0.00449353	0.00774116	0.012012	0.00558572	0.00426719	0.00237177	0.00412452	0.00274915	0.00614631	0.00487033	0.00424324	0.000968909	0.261682	0.00163943	0.00480028	0.00329583	0.00284789	0.00240069	0.0130952	0.00401638	0.000812798	0.00575046	0	0.00971087	0.0038951	0.010271	0.017135	0.00425308	0.00490906	0.00310125	0.00650833	0.000417414	0.00268894	0.00548022	0	0.0023838	0.00170669	0.00184212	0.00710602	0.00542882	0.00371632	0.00171738	0.000182603	0.00410539
MBOAT1	0.0119156	0.0113563	0.0146078	0.0434246	0.0313716	0.0171144	0.0121879	0.0151969	0.0153574	0.00566056	0.0111741	0.00803187	0.00994832	0.0175039	0.00761157	0.0203842	0	0.0188338	0.0122221	0.0118013	0.0126824	0.00674787	0.0110152	0.013201	0.0103626	0.0186298	0.0508782	0.0143691	0.0254661	0.0236654	0.00535693	0.0143021	0.00846169	0.0110635	0.00883885	0.0103123	0.0113805	0.0132901	0	0.00995779	0.0201695	0.0123853	0.0203628	0.0200442	0.0088261	0.0134929	0.0178146	0.0924461
E2F3	0.355707	0.384984	0.279881	0.512195	0.434584	0.404708	0.362821	0.385348	0.259836	0.288868	0.269811	0.356395	0.404502	0.294106	0.297275	0.371242	0.712061	0.34887	0.353343	0.35453	0.340492	0.204647	0.417779	0.210695	0.292031	0.341052	0.402649	0.541305	0.487246	0.498798	0.458577	0.332888	0.3222	0.2984	0.3887	0.271747	0.255841	0.358345	0	0.387926	0.356008	0.381779	0.418288	0.452179	0.337095	0.225632	0.164791	0.406518
CDKAL1	0.412063	0.404516	0.243518	0.523427	0.429255	0.392142	0.352406	0.393764	0.231931	0.225664	0.264515	0.361038	0.428169	0.307506	0.295473	0.33362	0.742922	0.378834	0.327808	0.327905	0.345665	0.187054	0.464281	0.188914	0.252076	0.360389	0.543328	0.588882	0.552617	0.48521	0.536587	0.32715	0.294246	0.287588	0.491157	0.272288	0.229433	0.385149	0	0.396249	0.334821	0.454547	0.404447	0.486719	0.377941	0.216494	0.159089	0.435537
SOX4	0.00865339	0.0197929	0.0133613	0.0809852	0.0765851	0.0345083	0.014055	0.0179965	0.0668205	0.0168546	0.0320212	0.0229165	0.0359615	0.0246891	0.0366846	0.0540541	0	0.0471124	0.0343909	0.042435	0.0250768	0.0206592	0.0146234	0.0535292	0.0321306	0.0262742	0.00958133	0.0143031	0.0372171	0.0230268	0.0125413	0.0216199	0.0119979	0.0282527	0.0128761	0.0215124	0.0187281	0.0110316	0	0.0328791	0.042968	0.0084188	0.0140788	0.0215956	0.0253217	0.208291	0.0373261	0.0430591
HDGFL1	3.22651e-05	0	0	0	0	0	0	0.000782735	4.28249e-05	0	9.20332e-05	0	0	0	0	0	0	0.000155941	0	0	2.37022e-05	0	0	0	0	0	0	0	0	0	0	0	0	0	0	6.29068e-05	0	0	0	0	0	0	0	0	0	0	0	0.00216819
NRSN1	0.268406	0.315362	0.276765	0.527829	0.452708	0.413037	0.396872	0.381877	0.296792	0.259855	0.2751	0.288035	0.342904	0.368888	0.265334	0.376082	0.556537	0.319764	0.390361	0.310967	0.3695	0.236287	0.311326	0.297615	0.2829	0.308486	0.30189	0.431443	0.548611	0.383401	0.310816	0.395473	0.275086	0.310329	0.336889	0.269733	0.294961	0.33046	0	0.330936	0.388721	0.286899	0.413524	0.464202	0.361503	0.223686	0.169436	0.414972
DCDC2	0.136383	0.200462	0.130387	0.277037	0.210746	0.210204	0.122828	0.173582	0.162484	0.160651	0.11307	0.184752	0.203869	0.18914	0.111297	0.228569	0.241242	0.145888	0.150426	0.164679	0.172471	0.106333	0.153175	0.143626	0.153596	0.135928	0.175922	0.261864	0.315478	0.211635	0.144113	0.158791	0.118865	0.169382	0.153669	0.172331	0.0603139	0.124013	0	0.170484	0.179175	0.175756	0.171018	0.193831	0.085355	0.0718258	0.121526	0.207094
MRS2	0.21951	0.200683	0.185347	0.278493	0.227055	0.225737	0.227073	0.256328	0.178904	0.144224	0.149048	0.163482	0.209383	0.272422	0.176515	0.241152	0.811549	0.221412	0.239808	0.166122	0.22439	0.149495	0.149926	0.142687	0.155322	0.167715	0.345244	0.316564	0.3804	0.239878	0.274418	0.276163	0.210307	0.207563	0.200574	0.160461	0.203204	0.214192	0	0.263753	0.203818	0.302762	0.29365	0.228639	0.22064	0.123414	0.0917932	0.205653
GPLD1	0.285394	0.279755	0.24247	0.413014	0.310802	0.285251	0.1666	0.322151	0.236245	0.190004	0.206596	0.221006	0.269744	0.377379	0.266629	0.353341	0.713371	0.33782	0.30784	0.278802	0.296666	0.199349	0.210115	0.202019	0.175059	0.219464	0.321681	0.276256	0.353112	0.318012	0.275325	0.289809	0.238065	0.223141	0.218486	0.205042	0.204935	0.258925	0	0.239732	0.284258	0.253446	0.400512	0.22654	0.215741	0.246395	0.143625	0.0938394
ALDH5A1	0.1967	0.175573	0.138055	0.215027	0.178909	0.195437	0.12863	0.200063	0.136088	0.123718	0.154914	0.153827	0.209557	0.208364	0.14618	0.171658	0.265506	0.162174	0.183687	0.159014	0.152104	0.135255	0.13432	0.104359	0.149067	0.175256	0.204653	0.209525	0.245651	0.181205	0.210587	0.185026	0.169685	0.14577	0.191156	0.134499	0.113478	0.15147	0	0.155682	0.149168	0.192849	0.214038	0.150761	0.147103	0.115348	0.0795463	0.0811529
KIAA0319	0.440737	0.499009	0.371165	0.634446	0.555896	0.513017	0.413258	0.479753	0.356144	0.391343	0.368469	0.421625	0.470844	0.464274	0.416021	0.463674	0.653506	0.436165	0.442556	0.47848	0.441536	0.311985	0.415357	0.353995	0.359645	0.417674	0.482547	0.643919	0.626752	0.592059	0.556397	0.448828	0.407923	0.421655	0.472792	0.387958	0.350224	0.450327	0	0.447734	0.449433	0.468666	0.477817	0.557264	0.490751	0.345797	0.285961	0.249475
TDP2	0.226763	0.200039	0.151937	0.239213	0.216698	0.223097	0.2391	0.207653	0.143438	0.143072	0.144672	0.143043	0.183977	0.163619	0.126662	0.162366	0	0.158801	0.209068	0.151214	0.166902	0.121724	0.131874	0.120508	0.165357	0.184731	0.200825	0.316456	0.279411	0.241306	0.205623	0.178245	0.151521	0.180121	0.172816	0.125304	0.176334	0.21308	0	0.183321	0.137239	0.187641	0.203332	0.252582	0.209962	0.0972529	0.0726656	0.168242
ACOT13	0.112682	0.0900122	0.0966022	0.176041	0.121154	0.112959	0.102567	0.11016	0.0924109	0.0671603	0.0765825	0.0660188	0.0814083	0.135774	0.0746561	0.109088	0.261682	0.104605	0.121006	0.0779669	0.0886081	0.0793916	0.0888528	0.0765718	0.061983	0.0728552	0.0852546	0.119811	0.204306	0.105419	0.107853	0.122818	0.0808419	0.0955719	0.0706711	0.0650493	0.0902001	0.0919595	0	0.0978742	0.104424	0.0930255	0.139564	0.0856497	0.0961305	0.0691823	0.0452598	0.0792013
C6orf62	0.355643	0.280231	0.209481	0.441696	0.388238	0.379338	0.267044	0.310593	0.204647	0.203237	0.22467	0.255525	0.330826	0.245661	0.200419	0.267482	0.403062	0.282421	0.303434	0.277041	0.271032	0.153715	0.29141	0.160159	0.240138	0.297163	0.219213	0.485561	0.430717	0.417868	0.371902	0.249656	0.225192	0.219666	0.262104	0.21324	0.195045	0.313851	0	0.28	0.240568	0.250862	0.304516	0.406448	0.269775	0.165626	0.1192	0.200341
GMNN	0.0335813	0.0267331	0.0244871	0.0399658	0.0330697	0.0314005	0.0321742	0.0420613	0.024466	0.0242227	0.0146207	0.0185911	0.0276527	0.0342264	0.0228953	0.018785	0	0.0236	0.0354632	0.0202364	0.0263201	0.0259049	0.0352825	0.0177593	0.0266612	0.0288661	0.0733025	0.0414069	0.0779176	0.0277934	0.0410496	0.0430155	0.028199	0.032731	0.0364174	0.0210362	0.0399582	0.0593418	0	0.0528448	0.0222971	0.0414443	0.0382866	0.0389031	0.0325805	0.00983355	0.00729316	0.0330541
AL512428.1	0.00800639	0.0132228	0.00792453	0.0158016	0.0102066	0.0065115	0.0101252	0.00757277	0.00980411	0.00870861	0.00871894	0.0119592	0.0103616	0.00484281	0.00870904	0.00658248	0	0.00495688	0.0105302	0.00704992	0.00805151	0.00399735	0.00676408	0.00616392	0.00511875	0.00882831	0.035846	0.00823179	0.00729293	0.0131665	0.0132881	0.00594735	0.00582428	0.00900863	0.00172679	0.0107771	0.00693122	0.0188777	0	0.0106314	0.0151444	0.0027345	0.0154416	0.0156278	0.00724135	0.00401251	0.00741112	0.0105751
RIPOR2	0.397389	0.453104	0.315165	0.498102	0.473073	0.385983	0.330363	0.416791	0.323994	0.298324	0.304497	0.420827	0.472907	0.364725	0.363657	0.402441	0.11301	0.407067	0.368681	0.373808	0.389164	0.295492	0.393273	0.310101	0.299174	0.37317	0.382606	0.498076	0.409799	0.523193	0.489127	0.36347	0.383625	0.334738	0.334883	0.36065	0.283094	0.404141	0	0.411419	0.418307	0.421421	0.484506	0.49823	0.413564	0.28245	0.261376	0.224919
CARMIL1	0.474096	0.461857	0.299824	0.508262	0.432496	0.500291	0.552724	0.43326	0.247104	0.270196	0.284728	0.407791	0.488397	0.355907	0.339605	0.353302	0.872139	0.326693	0.360931	0.341282	0.370754	0.215544	0.455372	0.21546	0.25973	0.380735	0.869432	0.690129	0.56492	0.5694	0.604548	0.419308	0.367675	0.32348	0.514407	0.342702	0.287797	0.406749	0	0.381354	0.34311	0.571731	0.39026	0.514539	0.355931	0.33228	0.15767	0.758147
SCGN	0.00212914	0.00271052	0.00237027	0.00759754	0.00414447	0.00407011	0.00447289	0.001555	0.00184071	0.00177424	0.00127119	0.00165025	0.00336423	0.00569299	0.00307352	0.00393166	0	0.00530198	0.0021445	0.00222535	0.00271308	0.00166984	0.0029723	0.00188875	0.00104061	0.00132805	0	0.00342059	0.0127225	0.00316537	0.00559184	0.00488738	0.00265662	0.00300663	0.00247222	0.000901872	0.00257044	0.00333344	0	0.0034148	0.00285216	0.0028574	0.00367318	0.00277542	0.000936499	0.00323974	0.000679002	0.0138271
SLC17A4	0.00130618	0.00138241	0.00129223	0.00164077	0.00171194	0.00127801	0	0.00019531	0.000951649	0.000457624	0.00109613	0.000647128	0.00049612	0.00114168	0	0.00125108	0	0.000909867	0.00194991	0.000193253	0.000323551	0.000259812	0	0.00209339	0.000433546	0.000643236	0	0.000684496	0.00161653	0.00323688	0.00244468	0.000227575	0.00055525	0.000791658	0	0.00109402	0.00047032	0.00269251	0	0.000881017	0.00158566	0.00178802	0.000854906	0.00137342	0.000349795	0	0.000121862	0
SLC17A1	0.000205309	0.000920219	0.000801054	0.000139495	0.00141336	0.00144825	0	0.00239167	0.00122564	0.000183932	7.60068e-05	0.000620716	0.000475181	0.000251904	0.000892833	0.00246499	0	0.00139039	0.000802868	0.000491983	0.000647046	0.000589933	0.00214659	0.000961426	5.8126e-05	0.000274668	0	0.000900439	0.000223992	0.000298275	0	0.000226328	0.000933425	0.000477102	0	0.000881463	0.000867963	0.000658191	0	0.00112757	0.000849826	0.00108901	0.00228777	0	0.00151638	0.000543551	0.00014002	0
SLC17A3	0.000145829	0.00173145	0.000786952	0.00212838	0.000940178	0.00115842	0.000270795	0.000632894	0.000736714	0.000591228	0.000229421	0.000635188	0.00120064	0.00134453	0.000980512	0.00262267	0	0.00183676	0.000887371	0.00112396	0.000483167	0.000182204	0.00205421	0.00105703	0.000306523	0.00059191	0	0.00059067	0.001206	0.00125327	0	0.000899633	0.000633653	0.000758322	0	0.000463829	0.000767833	0	0	0.000736527	0.000806284	0.001396	0.00191331	0.000833512	0.000228761	0	0.000193517	0.00347046
SLC17A2	0.000264164	0.000472997	0.00058694	0.000308616	0.000979231	0.000391619	0.00014436	0.000185187	0.000470566	0.00026757	0	0	0	0.000548264	0.00013029	0.000913397	0	0	0.000131588	0.000288848	0.000630354	0.000577736	0	0.000761429	8.50829e-05	0.00127344	0	0.000132256	0.000914314	0.000570206	0	0.00120306	7.39534e-05	0	0	5.74451e-05	0.00141659	0.000166559	0	0	0.000298391	0.000456061	0.000227985	0	0.000494762	0	0	0.000574936
TRIM38	0.00039026	0.000384271	0.0014478	0.00242139	0.00168749	0.000659289	0.00168621	0.00162169	0.00102402	0.000776179	0.000364207	8.29343e-05	0.00176897	0.000671513	0.000207018	0.00121296	0	0.0010092	0.0012396	0.00115443	0.000695245	0.00178867	0	0.000194634	0.000439221	0.00111605	0	0.00133331	0.00232167	0.000960544	0.000647101	0.000703944	0.00149334	0.000568012	0	0.000534375	0.000621435	0	0	0.000602163	0.00106445	0.000651941	0.0010054	0.00150132	0	0	0.000866354	0
HIST1H1A	0.00111178	0	0.000156676	0.000911029	0.00039048	0.000702577	0.00173507	0.0020045	0.00133958	6.31685e-05	0.00124627	3.53522e-05	0.00116734	0.00149889	0.00152065	0.00134493	0	0.00392397	0.000965404	0.000330414	0.00039489	0.00267459	0	0.00235381	0	0.000108009	0	0	0.00293152	0.00120842	0	0.00114268	0.00091092	0.00108191	0.00195842	0.000425026	0.00128112	0	0	0.00146524	0.000933567	0.00132998	0.000680031	0.00135737	0	0	0	0
HIST1H4A	0	0	0.00033506	0	0.000529423	0	0	0.000669186	8.04101e-05	0.000922191	0	0.00104859	0	0	0.000358669	0	0	0	0	0	0.000304	7.71121e-05	0	0.000125335	0	0.000123794	0	0.00116755	0.000822398	0	0.000490603	0.000215148	9.82547e-05	0.00029284	0	0.000454852	0.000174376	0	0	0	0.000212347	0	0.0002072	0.000716028	0.000265648	0	0	0
HIST1H1C	0.00247137	0.00051717	0.000854791	0.000902008	0.00259611	0.00110278	0.00794125	0.00218019	0.00143328	0.00112271	0.00263627	0.00146723	0.000432326	0.00165213	0.00206585	0.00078387	0	0.00179654	0.000828895	0.000821132	0.000142688	0.0021923	0.00762366	0.00284423	0.000349885	0.000362775	0	0.00133066	0.0048979	0.00231736	0.00533405	0.00359086	0.00137594	0.00153571	0.00257727	0.000384051	0.00233272	0.00154364	0	0.00167587	0.00117509	0.0039103	0.0011925	0.00190144	0.00199471	0.00155985	0	0.0115941
HFE	0.00221678	0.000957784	0.00243023	0.00573505	0.00637009	0.00166655	0.00240035	0.00185636	0.00348226	0.00098636	0.00172281	0.00419346	0.00335893	0.00595166	0.00256955	0.00493182	0	0.00309201	0.00224677	0.00194551	0.00286228	0.00162435	0.00695602	0.00316367	0.00149899	0.00185559	0	0.00181854	0.0058411	0.00252025	0.0024918	0.00372193	0.00169379	0.00179124	0.000229947	0.00189559	0.00141065	0.000650331	0	0.000187893	0.00470446	0.00153415	0.00600522	0.00140579	0.00418846	0.00128719	0.00128098	0.00768155
HIST1H4C	0.0192741	0.0109914	0.0133048	0.029196	0.020886	0.0186633	0.177305	0.0763797	0.0381577	0.0277935	0.0405707	0.0182768	0.0389716	0.0509416	0.0221358	0.0195798	0	0.0096805	0.0635652	0.0108956	0.029804	0.030349	0.0354902	0.032964	0.0113157	0.0124545	0	0.0340643	0.0551337	0.0161404	0.089961	0.0543	0.0365655	0.0624684	0.0292689	0.0185417	0.0942841	0.0532381	0	0.0198399	0.0143223	0.0279287	0.0248168	0.0604998	0.080383	0.0542445	0.00749935	0.105033
HIST1H2BC	0.00554459	0.00352313	0.0025739	0.00458752	0.00189346	0.00460258	0.0106519	0.00156696	0.00140899	0.000198255	0.00118675	0.000399518	0.00171644	0.00140634	0.00104254	0.000856763	0	0.00233357	0.0012188	0.000745395	0.0023323	0.00270945	0.00248127	0.000890879	0.000976371	0.00192694	0	0.00343825	0.00418779	0.00263621	0	0.00388638	0.00127555	0.000181974	0.00555331	0.00144854	0.00105172	0.000973019	0	0.00142152	0.00157492	0.000597635	0.00286968	0.00135003	0.000568857	0.000955778	0.0013617	0.0139151
HIST1H2AC	0.0124174	0.012994	0.0244306	0.0431476	0.0426865	0.0227727	0.261094	0.0298841	0.0320052	0.0244575	0.0167205	0.0129697	0.0237016	0.0214351	0.0151587	0.0298381	0.165262	0.0133307	0.020146	0.0109804	0.0176749	0.0167175	0.0457068	0.0221425	0.0235707	0.0225198	0.163586	0.0344408	0.0378182	0.0189663	0.0465941	0.0374893	0.0154374	0.0744991	0.0198121	0.016625	0.0657221	0.0501885	0	0.0149566	0.0215434	0.0159546	0.0223828	0.0610616	0.0681291	0.0412001	0.0224759	0.264957
HIST1H1E	0.0012213	0.000242794	0.000440087	0.00136864	0.00157908	0	0.00686877	0.00625158	0.00158143	0.00339511	0.00326342	0.00136465	0.00513387	0.00488123	0.00127115	0.0017502	0	0.00100669	0.00285172	0.00160251	0.000851089	0.00489086	0.00261337	0.00393113	0.000363898	0.000198039	0	0.00346926	0.00158801	0.000780946	0.0020516	0.00385306	0.00137404	0.00215222	0.00220737	0.000878464	0.00348004	0.00593811	0	0.00216644	0.0017119	0.00710191	0.000885246	0.00303167	0.00437457	0.00612328	0.000351726	0.00803347
HIST1H2BD	0.00927753	0.0119429	0.0170315	0.0304124	0.0188529	0.0133375	0.11032	0.0174569	0.0174075	0.0123877	0.0112059	0.0153636	0.0167745	0.0309407	0.0115905	0.0168727	0	0.0133042	0.0206179	0.0107652	0.0131052	0.0133786	0.0202049	0.0159085	0.0178351	0.00983402	0.0540357	0.0136969	0.0302548	0.0169908	0.0215016	0.0198693	0.00896827	0.0312397	0.0136768	0.0116782	0.0297255	0.0248377	0	0.0194435	0.0157191	0.0126448	0.0238084	0.0434452	0.0309977	0.0177455	0.00898255	0.104582
HIST1H2BE	0.0368374	0.0371647	0.0256506	0.0420499	0.0364385	0.0419427	0.0695684	0.0374722	0.0342733	0.0187161	0.0292094	0.0282639	0.0390565	0.0594543	0.0336587	0.0321463	0	0.0499931	0.0382657	0.0282983	0.036098	0.0250258	0.0165136	0.0246551	0.0266047	0.0370464	0	0.0332384	0.0861195	0.019631	0.0364332	0.0563897	0.0305356	0.0284136	0.0347784	0.0145563	0.0262121	0.0207553	0	0.0212762	0.0254105	0.0441416	0.0509025	0.0239862	0.0320263	0.0183408	0.00797614	0.0911928
AL031777.3	0.000693737	0.0023233	0.00102764	0.00320909	0.00104834	0.00155139	0.0249421	0.000433345	0.00184646	0.00033545	0.000274897	0.00104829	0.00139428	0.00235339	0.00226884	0.00153335	0	0.00104133	0.00174369	0.000777816	0.00231001	0.00209908	0	0.00192154	0.00171936	0.000420109	0	0.00160423	0.00333723	0.00123616	0.0028345	0.00274506	0.0016633	0.00183169	0	0.000451434	0.00195623	0	0	0.000947925	0.000560045	0.00108228	0.00233749	0.00161263	0.00159926	0	0	0.0536757
HIST1H2BF	0	0.000724612	4.60506e-05	0.000740439	0.000726983	0.000124726	0.00522186	0	0.000262194	0.000693546	0	0	0	0	5.91791e-05	0	0	0.000259327	0	6.80668e-05	0	0.000381137	0	0	0	0.00112077	0	0.00044524	0.000351588	0.000646391	0.0012616	0.00106874	1.0721e-05	0.000871559	0	0	0.000112267	0	0	0	0.00023264	3.4486e-05	0.000386981	0.00390622	0.000804524	0	7.56081e-05	0.00291538
HIST1H4E	0.000435502	0	0.000269724	0.00183484	0.00345655	0.000653227	0.0219446	0.00194541	0.00136928	0.00116921	0.00109345	0.000853901	0.00104687	0.000780517	0.000480962	0.00145203	0	0.000107893	0.000664753	0.00242204	0.0005802	0.000886752	0	0.0025127	0.000278608	0	0.163586	0.00101784	0.00484302	0.00071486	0.002245	0.00448347	0.000820256	0.00472128	0	0.000766625	0.0018983	0.000821595	0	0.00131057	0	0.00147499	0.00178798	0	0.00203849	0.00299465	0	0.0177623
HIST1H2BG	0.00059498	0.00186808	0.0012061	0.00376956	0.00317167	0.00192351	0.0297195	0.00147093	0.00246128	0.000960698	0.00352095	0.00199895	0.000567037	0.0014662	0.00101554	0.00207877	0	0.00117257	0.00187699	0.000823723	0.00124585	0.000899997	0.00416802	0.00236445	0.0019738	0.000517961	0	0.00190176	0.00479359	0.000498907	0.00197186	0.00428953	0.00230718	0.00408353	0.00157637	0.000732396	0.00462073	0.0026887	0	0.00273044	0.00208864	0.00089763	0.0025802	0.00321406	0.00529658	0.00254904	0.000632134	0.0502101
HIST1H2AE	0	0.000135366	0.000172637	0.00246015	0.00162975	0.000423094	0.00230041	0.000234137	0.000584045	4.79714e-05	0.000206346	0	0	0	0	0.000193725	0	0.000331072	0.000474651	0	0.000102907	0	0.00102274	0.000854132	0.000124858	0.000197995	0	0.00102893	0.00229847	0.000922399	0.00125253	0.000230352	0.000167036	0.000936268	0	0.000395487	0.000319864	0	0	0.000268372	0	0.000381531	0	0.000774495	0	0	0	0.0106548
HIST1H3E	0.00040126	0.000486773	0.00212291	0.0114091	0.00368194	0.00243067	0.013991	0.00156279	0.00304825	0.00272451	0.00153597	0.000213026	0.000708823	0.00097299	0.000757582	0.00113025	0	0.000677326	0.00387016	0.00123966	0.0023769	0.00226067	0.00080477	0.00256548	0.00171627	0.0034258	0	0.0010141	0.00245587	0.00218995	0.000727808	0.00315993	0.000832477	0.00310619	0	0.000631919	0.00253974	0.00222585	0	0.000914971	0.00203319	0.000702805	0.00263686	0.00137165	0.00214525	0.00113398	0.000492862	0.00921281
HIST1H1D	0.000973221	0.000666551	7.63248e-05	0.000532788	0	0.000158695	0.00412936	0.00183727	0.000211877	0.00147682	0.00194106	9.45678e-05	0.0025603	0.00258417	0.000949528	0.00205326	0	0.000330042	0.000157139	0.000120046	0.000362798	0.00412991	0	0.00350635	0.000289046	0	0	0.000159183	0.000537516	0	0	0.000115761	0.000908493	0.00237128	0.000980616	0.000231008	0.00225887	0.00154344	0	0.000655415	0.000164028	0.004865	0.000411078	0	0.00222208	0	0.000136719	0.00888784
HIST1H2BH	0	0	0.000210987	0.000198858	0	0.000211091	0.0044904	0	0.000185225	0	0	0	0	0	5.90878e-05	0	0	0	0	0.000188397	0	0	0	0.000387899	0	8.80252e-05	0	0.000411188	0	0	0.000504765	0.00036482	0.000116294	0.00211375	0	0	0.000185686	0	0	0	0.000447378	0	0	0	0.0010385	0	0	0.000901197
HIST1H4H	0.00658591	0.00827174	0.00370481	0.0137941	0.00959541	0.00434721	0.0405755	0.0111203	0.0087329	0.00501915	0.00790362	0.00623148	0.00643564	0.0109463	0.00472416	0.0102431	0	0.0105764	0.00478088	0.00636879	0.00579742	0.0044777	0.00218611	0.00538475	0.00359148	0.00862192	0	0.00766937	0.0136538	0.00898693	0.00543922	0.00790446	0.00405263	0.00473216	0.00395084	0.00409349	0.0106084	0.0055562	0	0.00519592	0.00555007	0.00494613	0.00609788	0.00885243	0.00581551	0.00343428	0.00161729	0.0835733
BTN3A2	0.00830771	0.00469742	0.00514855	0.00710636	0.0084582	0.00744218	0.0156867	0.00805966	0.00424051	0.00518982	0.00241957	0.00413696	0.00472471	0.0032981	0.00454814	0.00348811	0	0.00367633	0.00446508	0.005748	0.00231214	0.00336881	0.00146082	0.00364801	0.00559048	0.00828512	0	0.0134865	0.0142504	0.0058382	0.0119646	0.00443219	0.00815223	0.00490518	0.00271383	0.00351161	0.00691919	0.0111403	0	0.0110371	0.00271502	0.00523589	0.00856894	0.00622605	0.00822664	0.00153233	0.00033821	0.00440422
BTN2A2	0.00267427	0.000822622	0.00279232	0.00332635	0.00196123	0.00195469	0.0694702	0.00452145	0.00179273	0.00336955	0.00145725	0.00161192	0.00450559	0.00261456	0.00398887	0.00201892	0	0.00321732	0.00311569	0.00348641	0.00188908	0.00473511	0	0.00103578	0.00862455	0.00373264	0	0.00570338	0.00859766	0.00350894	0.00195183	0.00417292	0.00446345	0.00341224	0.00604136	0.00121098	0.0107159	0.00294336	0	0.00841826	0.00208486	0.000784738	0.00493961	0.031165	0.00598633	0.00227059	0.00128168	0.0448386
BTN3A1	0.0134217	0.00750574	0.00746214	0.00313088	0.0100661	0.0148578	0.0231025	0.0145201	0.0035766	0.00782116	0.0047194	0.003554	0.00573228	0.0103229	0.00511667	0.00387748	0	0.00461597	0.0098433	0.00745611	0.00825959	0.0110009	0.0040774	0.00308531	0.00607588	0.00501723	0	0.019428	0.0269081	0.00697546	0.0102767	0.00912417	0.00677214	0.00903267	0.00362902	0.00376099	0.00872393	0.00659371	0	0.0117293	0.003696	0.0129063	0.0173972	0.0069826	0.00722703	0.00151114	0.00238636	0.030267
BTN3A3	0.0268742	0.0241889	0.0227487	0.0177497	0.0171059	0.018607	0.050824	0.0274836	0.0138798	0.0179968	0.0151929	0.0102886	0.0209557	0.0137169	0.0155606	0.0155966	0	0.012724	0.0234072	0.0152163	0.0125683	0.0183407	0.00546204	0.017733	0.0140026	0.0208876	0	0.0420194	0.0383345	0.0205492	0.032952	0.00927377	0.018857	0.0284465	0.0166685	0.0124199	0.0258792	0.0395295	0	0.0267236	0.0113229	0.0283133	0.0241521	0.0235973	0.0294276	0.00479363	0.00515405	0.0549727
BTN2A1	0.0852973	0.0882866	0.0728762	0.0759682	0.0713941	0.0804273	0.120354	0.117966	0.0737189	0.0680441	0.0567349	0.0700928	0.0851441	0.0985234	0.0787333	0.0917551	0	0.0820542	0.107712	0.071038	0.0754196	0.0740364	0.0401172	0.0614248	0.0818526	0.0801325	0.163476	0.103634	0.130761	0.0618639	0.11715	0.111483	0.0728368	0.0915718	0.0610474	0.0673133	0.0917222	0.0983428	0	0.102109	0.0619936	0.083743	0.107801	0.0788387	0.0779903	0.0653576	0.0390447	0.0978431
BTN1A1	0.000702079	0.00100938	0.00178679	0.00502019	0.00312466	0.0016181	0.000467915	0.000584841	0.00141486	0.000706005	0.000109402	0.000249715	0.000887971	0.00470334	0.000148903	0.00158859	0	0.00330824	0.00258265	0.000324547	0.00160103	0.00115567	0	0.00115099	0.000154418	0.000239394	0	0.000275617	0.00393876	0.00101472	0	0.00468655	0.000336551	0.00505657	0	0.000503456	0.00068262	0	0	0.00129331	0.0012909	0.000412313	0.00184344	0	0.000112958	0	0	0.00887423
HMGN4	0.04737	0.0370156	0.0562853	0.102483	0.0703372	0.0505403	0.0343462	0.0895078	0.0980699	0.0507785	0.0473613	0.036069	0.0545127	0.134546	0.0509502	0.129042	0	0.109169	0.0965776	0.0515924	0.0663927	0.0591963	0.0362203	0.0725234	0.0359682	0.0344386	0.137418	0.055226	0.094229	0.0507382	0.0507258	0.0977921	0.0569181	0.108505	0.0438344	0.0391546	0.0621198	0.0625115	0	0.0738889	0.0771416	0.0432043	0.0940089	0.0361982	0.0357977	0.0492482	0.0340961	0.0287205
ABT1	0.0318044	0.0259274	0.0344218	0.0437434	0.0284804	0.0352597	0.0516294	0.051616	0.0448279	0.0257052	0.026065	0.0147752	0.0324632	0.0681569	0.0242185	0.0508087	0	0.0318208	0.0653583	0.0284381	0.0401895	0.0341799	0.0289342	0.0312977	0.0427126	0.0301819	0.114917	0.0409746	0.0604215	0.0287561	0.0482751	0.0633132	0.0270074	0.0411027	0.017842	0.0186988	0.0453979	0.0276689	0	0.0430868	0.0290759	0.0228733	0.0451961	0.0416218	0.0317897	0.033648	0.0112122	0.0254504
ZNF322	0.121678	0.103343	0.0814391	0.125477	0.105196	0.0936487	0.0938681	0.113466	0.079134	0.0739038	0.0830523	0.0854983	0.0930531	0.101535	0.0818968	0.119814	0	0.142566	0.0912285	0.0733769	0.0895391	0.0822359	0.0819036	0.102489	0.0644079	0.0858707	0.0728592	0.0938587	0.087438	0.0921958	0.0924476	0.0972658	0.0660798	0.0891858	0.0845385	0.0784593	0.0770014	0.0870226	0	0.123988	0.10504	0.0831256	0.0930771	0.0818361	0.0742485	0.0561535	0.0542002	0.109892
HIST1H2BJ	0.00191197	0.00241765	0.0025924	0.00322048	0.00312301	0.00123802	0.00436866	0.00203158	0.00282869	0.000710392	0.00167139	0.00148759	0.00232796	0.00297126	0.00127876	0.00278721	0	0.002172	0.00180179	0.00290732	0.0018602	0.000839147	0.0022874	0.00258778	0.0007036	0.00180811	0	0.00105245	0.00618139	0.000739319	0.00354522	0.00439596	0.00133623	0.00188086	0.00307542	0.0015657	0.00160965	0.00280641	0	0.00262051	0.000927755	0.00233303	0.0033669	0.00139353	0	0.000413111	0.00155507	0.0121477
HIST1H2AG	0	0	7.49181e-05	0.000453268	0	0	0.000219418	0.000100771	0	0	0.000306979	0	0.000394767	0	0	0.000116997	0	0	0	0	2.5423e-05	0.000112333	0	0.000197853	0	4.64466e-05	0	0.00043763	0.000212185	0	0	0	4.93536e-05	0.000281563	0	0	0.000477174	0	0	0	0.000143298	0.000153448	0	0.000208235	0	0	0	0.00205609
PRSS16	0.00207626	0.00391958	0.00390941	0.0141679	0.00914567	0.00499675	0.00413985	0.00993232	0.00821888	0.00508307	0.00262567	0.000675115	0.00498498	0.0124641	0.00619192	0.00638603	0	0.0124436	0.0129946	0.00485254	0.00984576	0.00651226	0.0013575	0.00669885	0.00607903	0.00679447	0	0.00329358	0.0114491	0.00167346	0.00642129	0.00509535	0.00476333	0.00492736	0.00337115	0.00423422	0.0076079	0.00333232	0	0.0035919	0.00489872	0.00228614	0.00358598	0.010047	0.0123365	0.00120614	0.00298184	0.00481957
POM121L2	0.00450696	0.00276318	0.00750742	0.00473936	0.00674558	0.00756066	0.00157516	0.00162049	0.00246113	0.00200808	0.00141944	0.00217458	0.00243875	0.00553404	0.00678431	0.00392136	0	0.00382179	0.00193134	0.00019855	0.00165261	0.0038077	0	0.00149473	0.00188623	0.00186393	0	0.00239719	0.00576597	0.00216234	0.00188239	0.00798723	0.00179628	0.00182179	0.00474065	0.00120712	0.00117035	0.00246316	0	0.00328694	0.00175259	0.00122533	0.00388949	0.00168336	0.00223514	0.00409898	0.000561901	0.0221504
ZNF391	0.15246	0.184074	0.134593	0.207769	0.179378	0.185666	0.153249	0.192684	0.138901	0.130501	0.144083	0.156907	0.171266	0.15176	0.108709	0.148299	0.265506	0.136354	0.16961	0.141116	0.138016	0.11804	0.159194	0.116246	0.124601	0.156967	0.246817	0.215895	0.205673	0.20692	0.208425	0.153533	0.161229	0.154849	0.180529	0.133159	0.130439	0.146587	0	0.144927	0.145142	0.163802	0.177973	0.164321	0.142428	0.106399	0.0735232	0.114731
ZNF184	0.160895	0.185372	0.154252	0.191778	0.188792	0.248156	0.213818	0.175311	0.134393	0.147771	0.138119	0.166593	0.150682	0.146497	0.10824	0.146908	0	0.136033	0.23711	0.124987	0.150881	0.133704	0.124366	0.126306	0.185635	0.177467	0.199785	0.295276	0.270229	0.209356	0.217215	0.176384	0.136045	0.175007	0.143337	0.122355	0.129534	0.145511	0	0.182102	0.12542	0.153714	0.157631	0.172673	0.210469	0.133631	0.072839	0.171795
HIST1H3H	0	0	0.000263486	0.000553702	0.000592211	0	0.00335601	0.000388308	0.000312604	0	5.34154e-05	0	0.000282463	0	8.3781e-05	0	0	0	0.000978675	5.02727e-05	7.95357e-05	0.000203087	0	0.000154832	0.00055265	0	0	0	0.000530807	0	0	0	0.000109566	0.000554219	0	2.9564e-05	0.000302116	0.00055595	0	0	0	0	0.00025827	0	0.000330938	0	0	0.00377891
HIST1H2BN	0.0322237	0.027305	0.0219553	0.0449996	0.0449685	0.0238548	0.0592705	0.0300499	0.0359607	0.0241822	0.0176433	0.0256107	0.0198961	0.0536445	0.0255636	0.0507839	0	0.0487808	0.0204761	0.0212113	0.0259755	0.0341596	0.0172936	0.0331124	0.0219109	0.0246581	0.135322	0.0186202	0.0601217	0.0226295	0.0183583	0.0614102	0.0202453	0.0209413	0.0243621	0.0198175	0.0226223	0.0162038	0	0.0234303	0.0318946	0.020483	0.0670614	0.0187055	0.0176734	0.0173238	0.0154079	0.195852
HIST1H3J	0	0.000134744	0.000751037	0.00044134	0.000459329	0.00216564	0.00182954	0.00106727	0.000850689	0.000169627	0.00106887	0	0	0.000365559	0.00147082	0.000322582	0	0.000163101	0.000786417	0.000297344	0.000182537	0.00131193	0	0	0	0.00257325	0	0	0.00188518	0.00134723	0.00513841	0.000105828	0.000924809	0.000338487	0	0.000477943	0.000457986	0.000908204	0	0.000962138	0.0013558	0.000372003	0.000920529	0	0.000284272	0	6.09332e-05	0.000392169
ZNF165	0.00585905	0.00465919	0.00672907	0.00906948	0.00923657	0.0033946	0.0126986	0.0094715	0.0113771	0.00695114	0.00716896	0.00562035	0.0105249	0.0164112	0.0106479	0.0103018	0	0.00793646	0.00952918	0.00601881	0.00854661	0.00764341	0.00345282	0.00795772	0.00532222	0.00823932	0	0.00335939	0.00696866	0.0107717	0.0094119	0.0107442	0.00621643	0.011928	0.00164733	0.00777914	0.011239	0.00686171	0	0.00788648	0.00983984	0.00316067	0.0122923	0.00551874	0.0102953	0.00420034	0.0038989	0.00975998
ZSCAN16	0.0210569	0.0198008	0.0123459	0.0196217	0.0169208	0.0144508	0.0224404	0.0228653	0.0141785	0.0120294	0.0166136	0.0143069	0.014016	0.0167758	0.0111615	0.0126131	0	0.0101933	0.0146128	0.00847016	0.0112635	0.0116704	0.0121427	0.0136552	0.00455143	0.00780598	0.122021	0.0267824	0.0189041	0.0125887	0.0209462	0.0165333	0.0121401	0.016897	0.0109473	0.013051	0.0167376	0.0172774	0	0.018285	0.0138912	0.0126491	0.0186095	0.0182346	0.0120833	0.0080383	0.00620402	0.0379761
ZKSCAN8	0.135646	0.112423	0.0780886	0.115851	0.110182	0.130949	0.118046	0.115333	0.0674861	0.0950287	0.0861962	0.0805113	0.110322	0.0907619	0.0676763	0.0847334	0.125965	0.0840262	0.0995794	0.0875607	0.0887224	0.0693708	0.0811557	0.0587617	0.0798415	0.0911754	0.274924	0.195765	0.115272	0.119201	0.152249	0.10089	0.0860539	0.0924588	0.110474	0.0765039	0.0701812	0.120027	0	0.124318	0.0726711	0.0955021	0.112525	0.112945	0.101553	0.0396837	0.0415282	0.136529
ZSCAN9	0.0433752	0.0317419	0.0406081	0.056002	0.0433452	0.0379992	0.0287385	0.0466845	0.0481708	0.0318644	0.0300727	0.0220017	0.0299722	0.080422	0.0414925	0.0497581	0	0.0566921	0.0657766	0.0398213	0.052901	0.0423759	0.0262395	0.0443824	0.0267219	0.0302487	0.0940869	0.0452818	0.0386119	0.0367719	0.0312416	0.037349	0.026248	0.0419676	0.0214008	0.0408304	0.0553815	0.0510577	0	0.0448888	0.0343063	0.0274665	0.0445541	0.0444668	0.0424054	0.0340344	0.0200019	0.0310681
ZKSCAN4	0.0257938	0.0305448	0.0404063	0.0627288	0.0438268	0.0271739	0.0348529	0.0459351	0.0598371	0.0252421	0.0284067	0.0257836	0.0427616	0.105784	0.0416838	0.0830608	0.289958	0.0595446	0.0629736	0.0365865	0.0517977	0.0457239	0.0384974	0.0539351	0.0266236	0.0263469	0	0.022528	0.0501614	0.0302451	0.0337543	0.0723251	0.0336927	0.0552104	0.00544031	0.0300906	0.049266	0.0285474	0	0.0466515	0.0512823	0.0433719	0.076559	0.0259022	0.021489	0.0252954	0.0156493	0.051657
NKAPL	0.0634256	0.0381742	0.048105	0.117437	0.0674031	0.0377015	0.200193	0.0738247	0.0583378	0.0243522	0.0383561	0.0287784	0.0529035	0.0736319	0.0464844	0.0652527	0	0.0354936	0.0534328	0.0320711	0.0355562	0.0641849	0.0483685	0.0611763	0.0241407	0.0342088	0.230979	0.0928721	0.117469	0.0651749	0.0713344	0.0746296	0.0508559	0.0861929	0.0366135	0.0386322	0.113892	0.0883393	0	0.0897366	0.0615194	0.0707028	0.0487679	0.0613249	0.0436993	0.057143	0.0242134	0.402201
ZSCAN26	0.000190701	0	0.000154794	0.00107025	0.000201348	0.000276947	0	0.000634762	0.000245392	0.000619511	0.000230596	0	0.0024402	0.000768037	0.000454226	0.000267069	0	0.000167402	0.000971895	0.000100046	0.00101642	0.000844949	0.00101295	0.000302386	0.000444638	0.000336626	0	0.000335504	0.00159656	0.000844906	0	0.000483263	0.000636991	0.00019611	0.000724347	0	0.000364078	0.000260826	0	0.00149145	5.50764e-05	0.00100232	0.00296289	0.00100254	0	0	0	0
AL021997.3	0.0288611	0.0167414	0.0168674	0.0239457	0.0239622	0.0262912	0.0207777	0.017913	0.0105172	0.0196784	0.0229985	0.0206476	0.0229511	0.0243448	0.0130831	0.0176651	0	0.0240923	0.0209118	0.0184777	0.0200375	0.0179716	0.00913762	0.0197297	0.0120756	0.0106173	0.0337756	0.0281389	0.028288	0.0278751	0.0208785	0.0228255	0.0147685	0.0121596	0.0144855	0.0154297	0.0151309	0.0248761	0	0.0176161	0.00874114	0.0194483	0.0205995	0.0370223	0.0193935	0.0118204	0.00823894	0.0297125
PGBD1	0.275074	0.215629	0.172698	0.215078	0.218961	0.201542	0.161248	0.206335	0.151621	0.13115	0.149791	0.174375	0.182173	0.214699	0.172242	0.190555	0.263897	0.219498	0.179774	0.189278	0.204421	0.151612	0.111661	0.123452	0.121669	0.214952	0.426325	0.248058	0.27146	0.193979	0.213666	0.237488	0.16726	0.156606	0.192733	0.164171	0.159415	0.211597	0	0.204235	0.209958	0.177824	0.264857	0.209939	0.186751	0.142973	0.0781199	0.282848
ZSCAN31	0.198055	0.301631	0.268697	0.297034	0.215676	0.233081	0.405146	0.280781	0.180449	0.237208	0.15896	0.159915	0.274882	0.300439	0.175699	0.248944	0.665326	0.189091	0.246354	0.156768	0.19893	0.171769	0.256835	0.206967	0.199026	0.197367	0.716064	0.345835	0.296885	0.278238	0.356937	0.210789	0.245062	0.302007	0.192467	0.175027	0.295163	0.323881	0	0.290062	0.275599	0.319951	0.267699	0.307575	0.284306	0.229373	0.214549	0.384597
ZKSCAN3	0.0539809	0.0334105	0.0339438	0.0647044	0.0665622	0.0468264	0.0231444	0.0432085	0.0535761	0.0219347	0.0370136	0.0240149	0.028237	0.0704955	0.0468493	0.0549345	0	0.0711123	0.0493992	0.0501228	0.0594177	0.0424419	0.0190836	0.0554866	0.0229516	0.031734	0	0.0434711	0.0408709	0.0523605	0.0330036	0.0506971	0.0261468	0.0399471	0.0219701	0.0361975	0.0252256	0.0166319	0	0.0331489	0.0446196	0.0144832	0.0687479	0.0237558	0.0205527	0.0244199	0.0181605	0.0571256
ZSCAN12	0.0626877	0.0617261	0.0553896	0.0697546	0.0567954	0.0483648	0.0594679	0.0694385	0.0531615	0.0548271	0.0459929	0.0500001	0.0601482	0.0948396	0.0599696	0.0746578	0.11301	0.0767058	0.0745793	0.0493808	0.059776	0.0585856	0.0744968	0.0549292	0.0386165	0.0509698	0.00958133	0.0682384	0.0747352	0.0539563	0.0687175	0.0697055	0.0484279	0.0692347	0.0594454	0.0504188	0.0521469	0.0570942	0	0.0724132	0.0574851	0.0567859	0.0852871	0.0563565	0.0533747	0.0370914	0.029163	0.0692704
ZSCAN23	0.0718974	0.0944548	0.095862	0.140587	0.111947	0.0866929	0.0619061	0.0974722	0.0994966	0.0878979	0.0791278	0.0810436	0.0875528	0.108971	0.0703464	0.125824	0	0.0870364	0.106943	0.0720157	0.085744	0.0620293	0.078992	0.0739028	0.0818032	0.0932751	0.0575875	0.114445	0.104953	0.101514	0.0864595	0.0580789	0.0757862	0.0979386	0.0797567	0.0718163	0.101608	0.130358	0	0.108074	0.102727	0.0857256	0.0972012	0.116239	0.074525	0.0389644	0.0569677	0.0664647
GPX6	0.000432284	0.00491401	0.000660806	0.000445407	0.000338012	0.000660945	0	0.0015401	0.000548765	0.000503326	6.58398e-05	0	0.00113097	0.000257772	0.000699462	0.000504599	0	0.00114679	0.000463346	0.000550988	0.00112977	0.000400456	0.00114728	0.00218755	0.00132534	0.000341569	0	0.0013053	0.00199197	0.000215616	0	0.00160025	0.000514818	0.000418133	0.003254	0.000149086	0.000159503	0	0	0.00109808	0.000373818	0.00139723	0.00187007	0	0	0.00127962	0	0.00318964
GPX5	0.000945511	0	0.000823502	0.0010537	0.000859271	0.000473266	0.000281362	0.000695976	0.000729347	0.000532288	0.000146553	0	0.00129245	0.00082865	0.000409616	0.000484861	0	0.0012952	0.000422594	0.00045646	0.00114658	0.00140863	0	0.00169859	0.000442153	0.000385944	0	0.000561614	0.00354642	0.000761315	0.00158328	0.00286111	0.000407488	0.00107301	0	0.000304933	6.23077e-05	0.00140392	0	0.00130907	0.000482083	0.000419029	0.0011224	0	9.49665e-05	0	0	0.00119085
ZBED9	0.0557943	0.0525162	0.0522208	0.0632047	0.0469928	0.0548904	0.0952157	0.0496791	0.0376247	0.0414442	0.0353962	0.0371035	0.0431619	0.0737697	0.0332562	0.0566138	0	0.0454799	0.0560626	0.0338282	0.0465532	0.0478142	0.0421361	0.0343334	0.0396678	0.0591494	0.0967766	0.071026	0.0906423	0.0488509	0.0664135	0.0715031	0.0442196	0.0546781	0.0439154	0.036937	0.0621072	0.062902	0	0.0582357	0.0361161	0.0540989	0.0742822	0.0624208	0.0557963	0.0219328	0.0215407	0.188489
TRIM27	0.147289	0.14312	0.136191	0.188312	0.182458	0.154615	0.181493	0.164863	0.130466	0.100624	0.103048	0.107691	0.150533	0.179091	0.129617	0.174012	0.678787	0.154474	0.179649	0.140796	0.147369	0.119885	0.119272	0.123044	0.117317	0.130636	0.196984	0.160476	0.226106	0.167783	0.207445	0.155973	0.138089	0.139602	0.111102	0.10371	0.155167	0.154311	0	0.195739	0.156319	0.175227	0.208175	0.214511	0.181022	0.0788202	0.0774209	0.166062
LINC01556	0.000115059	0.000342211	0.000462994	0.000255336	0	0.000228662	0.00123968	0.000505919	0.000133846	0	0	0	0	0.00116958	0	0	0	0	0.00160154	0	7.10251e-05	0.000372037	0	0	7.36444e-05	0	0	0.0015955	0.000639133	0	0.000808454	0.00077105	4.99578e-05	0	0	0	0.000781197	0.000475059	0	0.00100262	0.000165854	0.000280359	0.000238854	0	0	0	0	0
ZNF311	0.00280202	0.0042666	0.00550477	0.0019266	0.00258107	0.00343783	0.00309846	0.00205144	0.00339327	0.00320803	0.000744469	0.000310496	0.00135997	0.00443408	0.00163537	0.0057216	0	0.00468314	0.00425876	0.00344918	0.00298508	0.00450899	0	0.00198386	0.00409848	0.00473322	0.0487296	0.00333626	0.00865637	0.00408084	0.00332761	0.00298991	0.00186461	0.00880465	0.000472967	0.00249386	0.00204674	0.00258699	0	0.00651804	0.00151207	0.00176158	0.00267424	0.00224276	0.00245623	0	0.00833424	0.00643806
OR2J2	0.00040126	0.000406895	3.07498e-05	0.00041004	0.000282437	0	0	0	6.60487e-05	0	0	0	0	0	0.000212112	0	0	0	0	0.000158373	8.94084e-05	0	0.000665144	0	0	0	0	0	0.00026113	8.69985e-05	0	0.000541542	0.000185195	7.00557e-05	0	0.000178261	0	0.000247435	0	0	0	0.000523173	8.36234e-05	0	0	0	0	0.00328063
OR14J1	0.000430767	0	0	0.00015699	0.000491056	0	0	0.000202239	6.50349e-05	7.61463e-05	0.000183016	0.000861177	0.00068006	0	0.000124055	0	0	8.34781e-05	0	0.000158675	0.000172412	0.000316529	0	0.000406344	9.22709e-05	0.000244685	0.0175414	0.000649088	0.00036771	0.000267421	0	0.00010629	0.000317616	0	0	0.000232108	0	0.000253996	0	0.000872293	9.19456e-05	0.000412571	0	0	0	0	0	0
OR5V1	0.000821144	0.000480725	0.00210845	0.00267799	0.00223125	0.000688566	0.00129313	0.00195252	0.00143052	0.00178518	0.000563536	0.00142122	0.00133792	0.00730342	0.00126085	0.00343384	0	0.00324344	0.00314759	0.00099968	0.0025133	0.00111674	0	0.00236726	0.000464979	0.000568797	0.019396	0.00151121	0.00334649	0.00114745	0.000605594	0.00201498	0.00154821	0.00262306	0	0.0015749	0.00157089	0.000124354	0	0.00118708	0.00258396	0.00099435	0.00363555	0	0.000717154	0.00058534	0.0021107	0.00427102
OR11A1	0.00200961	0.00367718	0.00252257	0.0106322	0.00426655	0.00387152	0.000209967	0.00176976	0.00204282	0.000791506	0.00147277	0.00130669	0.00225821	0.000380352	0.00107578	0.00405438	0	0.00487051	0.00161026	0.00187113	0.0013428	0.00339812	0.00147907	0.00252463	0.00189027	0.00108199	0.0153956	0.00260614	0.00520087	0.00378333	0.00118029	0.00217312	0.00200395	0.00107843	0	0.00237394	0.00170737	0.00211043	0	0.00206784	0.00197444	0.00310106	0.00449868	0	0.00198555	0.00148879	0.00156396	0.00323919
OR2I1P	0.000606505	0	0.000337373	0.000612753	0.000422987	0.000345984	0	0.000700439	0.000115576	3.81234e-05	0	0	0.000656498	0	0	0	0	0.000166074	0	0	0.000136303	0.000108677	0	0.000415465	0.000196135	0.000795592	0	0.000146693	0	0	0	0.000361457	0.000504532	0	0	0.000189587	0.000500764	0	0	4.40177e-05	0.000440662	0	0.00014621	0	0	0	0	0.000392169
GABBR1	0.350922	0.368696	0.254246	0.484317	0.414528	0.411315	0.376495	0.374275	0.231495	0.262655	0.289717	0.308469	0.377524	0.303293	0.263847	0.339445	0.777876	0.349933	0.343773	0.33301	0.324141	0.177297	0.412384	0.206841	0.275074	0.353643	0.663835	0.540573	0.514241	0.432949	0.469068	0.318011	0.305841	0.286066	0.317035	0.24443	0.233574	0.360669	0	0.355735	0.312405	0.387424	0.365619	0.468818	0.35024	0.18233	0.134911	0.403482
OR2H2	0.00291759	0.0012561	0.011451	0.0288659	0.0204692	0.0116709	0.0248693	0.00817062	0.0272285	0.00438182	0.00306353	0.00363182	0.00181385	0.0233339	0.00299549	0.0161346	0	0.0180096	0.0168049	0.00441807	0.0156618	0.00571231	0	0.0283051	0.0025316	0.00143797	0.0423754	0.00478453	0.0214352	0.00675186	0.00150203	0.0291033	0.00332059	0.0312132	0	0.0041806	0.0152022	0.00267086	0	0.00597075	0.0152267	0.00600631	0.0159515	0.0033909	0.00798826	0.0155875	0.00679543	0.0602224
MOG	0.0238036	0.0289607	0.0167583	0.0304199	0.02341	0.0177914	0.0359156	0.0338715	0.0247127	0.0066313	0.00599084	0.0123388	0.0217444	0.0189311	0.0131614	0.0117494	0	0.0111613	0.01763	0.0109529	0.0120327	0.0117632	0.0530869	0.0178015	0.0107053	0.024169	0	0.0386782	0.0345799	0.0168228	0.0600084	0.0386044	0.0282979	0.011468	0.019031	0.0110834	0.0116035	0.0173513	0	0.0074248	0.0106012	0.0134913	0.0237809	0.0121938	0.014877	0.0134711	0.00826539	0.0525782
ZFP57	0.000181416	0.000399599	0.000113212	0.000335988	0.000934967	0	0	0.000127976	0.00027501	0	4.36192e-05	0	0	0	0.000118268	0	0	0	0.000284289	0	0.000123558	0.000166583	0	0.000419045	0	0	0	0.00182243	0.000899319	0	0	0.00028413	0.000149549	0.000116811	0	0.000307673	0.000106434	0	0	0	0.000169561	0	0	0	0	0	0	0.0018342
HLA-F	0.0247872	0.0104974	0.00799165	0.0120389	0.0127305	0.0237417	0.0205628	0.0258244	0.00632407	0.0140728	0.00571185	0.0105878	0.00124148	0.0235791	0.00473595	0.00988383	0	0.0317667	0.0207316	0.0231494	0.0270256	0.0116774	0.00662666	0.0248299	0.0126845	0.00406312	0.0153956	0.0434811	0.0354932	0.0246283	0.0183351	0.0611696	0.0149945	0.00156744	0.00263676	0.00497362	0.012401	0.013321	0	0.0146764	0.0249769	0.0123709	0.0475357	0.0161636	0.0337194	0.0115464	0.00522365	0.050492
HLA-A	0.0154389	0.0155511	0.0177429	0.0431923	0.0344924	0.0327015	0.0993118	0.0627376	0.0223861	0.00899068	0.0105228	0.0132668	0.0259435	0.0365329	0.0106464	0.0225623	0	0.0244646	0.0182071	0.0174735	0.0250445	0.0291232	0.0412831	0.0182199	0.0130703	0.0283855	0.0423754	0.0488554	0.0405844	0.0309752	0.0802312	0.0480728	0.0317283	0.0152613	0.0233924	0.0199199	0.0275799	0.0267061	0	0.0253006	0.0140842	0.0294262	0.0428584	0.0324987	0.02359	0.0626226	0.0120512	0.0706718
ZNRD1	0.0249782	0.0206482	0.0199482	0.0471911	0.0312425	0.0207999	0.0268136	0.0342734	0.0320159	0.0142306	0.0137573	0.00942895	0.0120062	0.0512732	0.0225731	0.0368488	0	0.0387486	0.0388672	0.022218	0.0290555	0.022942	0.0237852	0.0280988	0.0172964	0.00924877	0	0.0291335	0.0584874	0.0278905	0.0187548	0.0404079	0.0189788	0.031786	0.0115831	0.0132822	0.0228268	0.021595	0	0.0252277	0.0286728	0.0209688	0.0447121	0.016656	0.0215911	0.0244809	0.0118906	0.0337635
PPP1R11	0.0690701	0.0539474	0.0724526	0.0995177	0.0599901	0.0717914	0.126322	0.123258	0.0960206	0.0570379	0.0642331	0.0259345	0.0638016	0.130005	0.066473	0.096944	0.165262	0.0724988	0.142858	0.0502171	0.0785417	0.0742157	0.0394319	0.0841398	0.0777629	0.0503448	0.0568012	0.0660573	0.0969341	0.0557895	0.100664	0.091393	0.0655632	0.1088	0.0421793	0.0516417	0.121652	0.0856461	0	0.106194	0.0734359	0.059206	0.0690552	0.0783309	0.0910615	0.0604669	0.0364458	0.0855759
RNF39	0	3.69708e-05	0.000330355	0.000828523	0.000629323	0.000113191	0.00176474	0	0.00021634	0	0.000763467	0.000160541	0.000220865	0.000395309	0.000230181	0.00175401	0	0.000169102	0.000539735	0.000882122	0.000243954	0.000215217	0	0.00111346	8.45323e-05	0	0	0.00164467	0.0012733	0.000421143	0.00119963	0.00109309	0	0.000234772	0	0	0.000217732	0	0	0.000172181	0	0.000124669	0.00207588	0	0	0	9.22691e-05	0
TRIM31	3.06551e-05	0	0.000159136	0	0	0	0	0	0.000251727	3.6006e-05	0	0	0	0.000691736	9.47631e-05	0.000548446	0	0.0001114	0.000169887	0	0.000283149	0	0	0	0	0	0	0	0.000812168	0	0	0.000932164	5.48991e-05	0	0	0	4.66284e-05	7.28478e-05	0	0	9.80496e-05	0	0	0	0	0	0	0.00151937
TRIM40	7.97035e-05	0.00140407	0.000126198	0.00104135	9.10748e-05	0.000225567	0	0.00030193	0.000164364	0	0	0	0	0	0	0.000181767	0	0.000311447	7.53501e-05	0	0.000254981	0	0	0	0	0	0	0.00054383	0.000195753	0	0	0	0.000104114	0.00024604	0	5.76467e-05	0.000184326	0	0	0.000170723	0.000333846	0	0.000221206	0	0	0	0.000196293	0.0287809
TRIM26	0.224738	0.214317	0.131619	0.190093	0.199735	0.173639	0.280387	0.172849	0.124596	0.118171	0.117195	0.140053	0.170994	0.168791	0.151427	0.152025	0	0.180595	0.167203	0.177571	0.167316	0.111117	0.121826	0.106882	0.141007	0.15526	0.149972	0.192593	0.172891	0.190058	0.182816	0.157482	0.145672	0.132473	0.147484	0.133431	0.122638	0.151827	0	0.145619	0.145348	0.134977	0.210141	0.271379	0.174308	0.0869588	0.0640341	0.296355
TRIM39	0.0017204	0.00341795	0.00112181	0.00378827	0.00254631	0.00210891	0.00173078	0.00489784	0.00322734	0.00364447	0.00169587	0.000639342	0.00122433	0.00494824	0.00426994	0.00316929	0	0.00413961	0.00421681	0.00375496	0.00209867	0.00213107	0.0022198	0.00468102	0.00188853	0.000809216	0	0.00418639	0.00237791	0.00312181	0.0019712	0.00282509	0.00249649	0.00334294	0.000715228	0.00271118	0.00331625	0.00152723	0	0.00324032	0.00211881	0.00179895	0.00429839	0.00260908	0.00118267	0.00279565	0.00148434	0.00479185
TRIM39-RPP21	0.000702049	0.000205979	0.000662898	0	0.000228954	0.00130373	0.000775139	0.000799218	0.000272384	0.0002377	0.000310224	0.000461996	0.000186338	0	0.00085633	0.00027398	0	5.85403e-05	0.000535389	0.000357228	0.000717681	0.0013519	0	0.000958613	0	0.000133438	0	0.000594953	0.000125734	0.000207167	0	0.000815196	0.00116086	0	0	0.000885072	0.000197297	0.0011945	0	0.000323464	0.000267702	0.00064537	0.000675917	0	0.00169144	0.00228662	0	0.00213688
RPP21	0.00294835	0.0030998	0.00199146	0.00252766	0.00361304	0.00254282	0.00821768	0.00483768	0.00431694	0.000268743	0.000592838	5.68062e-05	0.00448435	0.00682678	0.00201405	0.00894515	0	0.00593611	0.00391574	0.00162766	0.00228098	0.00294996	0	0.00322298	0.00302432	0.0021176	0.035846	0.00240872	0.00430111	0.00261371	0.00328194	0.00290097	0.00268758	0.000389907	0	0.000158278	0.00362733	0.00119067	0	0.00215877	0.00360901	0.00458244	0.00434253	0.0042089	0.00282415	0.00372972	0.000668863	0.00709184
HLA-E	0.00257776	0.00195299	0.00148872	0.00667483	0.00372268	0.00396084	0.00971063	0.0102727	0.00468403	0.000562172	0.000817754	0.00506696	0.00403141	0.00491942	0.0020403	0.00253437	0	0.00013892	0.00135379	0.00206065	0.000728386	0.00375161	0.00317599	0.000533805	0.00249072	0.00314743	0	0.00635523	0.0060645	0.00381696	0.0122522	0.00423978	0.00720445	0.000594994	0.00349678	0.00107705	0.00377621	0.00316473	0	0.00187246	0.000558767	0.00286239	0.00240474	0.00189074	0.00300896	0	0.00314025	0.00293439
GNL1	0.245581	0.250702	0.184818	0.270817	0.235161	0.227407	0.252442	0.265012	0.177305	0.152333	0.177357	0.178211	0.26847	0.269125	0.228718	0.239772	0.0514914	0.27477	0.263315	0.231594	0.231293	0.150107	0.210986	0.146742	0.173625	0.203409	0.348424	0.262333	0.237036	0.202798	0.239853	0.242376	0.194822	0.171436	0.177743	0.183435	0.171137	0.189565	0	0.225498	0.218019	0.2148	0.234253	0.238849	0.191521	0.140762	0.11853	0.352528
PRR3	0.172038	0.161071	0.149615	0.214898	0.168733	0.137965	0.188379	0.211457	0.176041	0.110558	0.127244	0.124614	0.191058	0.258454	0.180715	0.252876	0.27345	0.21643	0.18666	0.150371	0.177068	0.131895	0.116543	0.162118	0.124556	0.136914	0.108257	0.147116	0.220178	0.136956	0.174777	0.235961	0.166362	0.186001	0.104488	0.15584	0.162485	0.164684	0	0.205945	0.200655	0.18838	0.250838	0.169671	0.159415	0.132862	0.0967572	0.184209
ABCF1	0.110664	0.115582	0.0985723	0.13763	0.101575	0.0974023	0.114238	0.121164	0.0939936	0.0673671	0.0789924	0.0715365	0.105044	0.148127	0.11538	0.115088	0	0.104683	0.154256	0.11669	0.120086	0.0818411	0.103033	0.0990248	0.079228	0.0901793	0.12135	0.0875018	0.125595	0.0946242	0.112776	0.120368	0.0974019	0.0951827	0.0755403	0.0869975	0.0926596	0.0987827	0	0.100649	0.104916	0.0827173	0.12095	0.147769	0.101784	0.0786142	0.0559479	0.118086
PPP1R10	0.188969	0.209647	0.185183	0.294017	0.212006	0.217819	0.295182	0.261482	0.179991	0.160936	0.169354	0.163039	0.221062	0.235675	0.181257	0.213579	1.01196	0.220622	0.254321	0.182415	0.209989	0.158849	0.182294	0.171202	0.162696	0.18074	0.329927	0.310255	0.357849	0.254318	0.287917	0.243481	0.214771	0.234462	0.168522	0.156073	0.199694	0.225847	0	0.251131	0.207018	0.239909	0.231154	0.267049	0.195134	0.15077	0.0980644	0.357549
MRPS18B	0.0555958	0.0457715	0.0634185	0.0823353	0.0578687	0.0572017	0.0910724	0.0952845	0.0772669	0.0455678	0.0442261	0.0410328	0.0705103	0.123425	0.0667265	0.0855356	0	0.0773954	0.113531	0.0579988	0.0751393	0.0599706	0.0594314	0.0583791	0.0515129	0.0438737	0.0767954	0.0632854	0.135043	0.056804	0.0754738	0.0892621	0.0691501	0.0787969	0.043682	0.0433488	0.0864762	0.0797021	0	0.0685192	0.0719632	0.0623175	0.0854053	0.0665454	0.0688567	0.0478462	0.0365112	0.0931751
ATAT1	0.123411	0.125503	0.0975487	0.140007	0.110481	0.114518	0.129025	0.136676	0.0957496	0.0826627	0.0862953	0.0977004	0.121997	0.138865	0.111466	0.122209	0.194635	0.108691	0.13151	0.0958597	0.107225	0.0764633	0.1183	0.0758304	0.0995548	0.11778	0.313227	0.119624	0.149594	0.113565	0.17505	0.117773	0.102016	0.0879254	0.0975527	0.0849487	0.0788366	0.116824	0	0.103482	0.0939254	0.0985754	0.136298	0.145212	0.105398	0.059868	0.0587283	0.106049
C6orf136	0.129628	0.135	0.117153	0.188462	0.168655	0.149721	0.161914	0.202639	0.143739	0.0910585	0.11135	0.0822663	0.167517	0.231727	0.139724	0.19991	0.194635	0.182744	0.185219	0.130644	0.151528	0.0999873	0.112481	0.103954	0.112487	0.106629	0.106624	0.153178	0.263357	0.140825	0.170519	0.189536	0.138744	0.128302	0.102555	0.0892366	0.150086	0.162157	0	0.144307	0.153519	0.165823	0.201596	0.153738	0.1358	0.083587	0.0612961	0.104355
DHX16	0.0468453	0.0530477	0.0572352	0.0689978	0.0476384	0.040917	0.057563	0.0666051	0.051026	0.0356004	0.0336596	0.037624	0.0504248	0.0849514	0.0538621	0.075406	0.161374	0.0696432	0.0567155	0.0443825	0.0483612	0.0549412	0.0443168	0.0634123	0.0324737	0.033416	0.254271	0.0452055	0.0788013	0.0361342	0.0641526	0.0711239	0.0457195	0.0604621	0.041309	0.0423674	0.0518159	0.0471572	0	0.0605152	0.0572534	0.0485374	0.0744168	0.0489194	0.038708	0.0503642	0.042316	0.0696771
PPP1R18	0.00834045	0.00528245	0.00428633	0.00772088	0.0090117	0.00855483	0.00823125	0.00746652	0.00485505	0.00327485	0.00634422	0.00424841	0.00261947	0.00569909	0.00819274	0.00479189	0	0.00713362	0.00633027	0.00400197	0.00541125	0.00320623	0.00716664	0.00256393	0.00278722	0.0027458	0	0.00726934	0.010536	0.00876278	0.00810745	0.00452819	0.00637836	0.00373413	0.000291683	0.00443684	0.00584765	0.00554036	0	0.00315396	0.00378037	0.00531048	0.00623272	0.00366508	0.00440482	0.00211021	0.00697382	0.0251326
NRM	0.00548839	0.00333361	0.00241107	0.00229549	0.00348604	0.00876563	0.00621044	0.00778622	0.00286642	0.00285225	0.000993264	0.00318868	0.00724155	0.00237838	0.00678169	0.00133033	0	0.00312354	0.00330834	0.00272286	0.00175921	0.00166071	0	0.0022785	0.00192067	0.0026295	0	0.00909676	0.00157299	0.00333663	0.0032734	0.00319168	0.00399954	0.00369627	0.00558398	0.00318197	0.00376014	0.00177485	0	0.0035964	0.00190182	0.00498332	0.00410321	0.0126209	0.00578387	0.00197146	0.000974643	0.00641873
MDC1	0.102361	0.0977142	0.0864852	0.109265	0.0991228	0.0924684	0.0626526	0.114955	0.100291	0.0689859	0.0518689	0.056491	0.102575	0.176454	0.116762	0.130862	0.272772	0.135749	0.105151	0.0962911	0.106853	0.0813631	0.0808236	0.0901182	0.0664378	0.0751832	0.135921	0.0949583	0.143824	0.083552	0.118774	0.128942	0.0996091	0.0889936	0.0645346	0.078886	0.0716068	0.0759806	0	0.0794449	0.109181	0.08975	0.147348	0.0924518	0.0704017	0.0545269	0.0589673	0.109856
TUBB	0.226029	0.164303	0.188481	0.202739	0.167006	0.262089	0.355197	0.284698	0.170488	0.178678	0.299514	0.148797	0.202202	0.221662	0.129124	0.157439	0	0.140562	0.400386	0.130317	0.201375	0.124687	0.152597	0.125228	0.311036	0.18577	0.186804	0.252518	0.383706	0.168051	0.294288	0.241907	0.184037	0.192391	0.170295	0.108373	0.221752	0.281136	0	0.236033	0.118359	0.217664	0.222168	0.383438	0.232304	0.111641	0.0419532	0.161898
FLOT1	0.275303	0.294037	0.247344	0.348746	0.29082	0.28085	0.347791	0.332443	0.221089	0.174802	0.199945	0.228542	0.297662	0.321653	0.245241	0.290207	0.265506	0.32225	0.307646	0.255287	0.291257	0.157535	0.246066	0.184573	0.230513	0.253998	0.287207	0.356667	0.409677	0.31457	0.394725	0.292817	0.253109	0.238921	0.194825	0.199625	0.239425	0.308302	0	0.301655	0.260478	0.30784	0.336211	0.330961	0.295729	0.141021	0.140493	0.231202
IER3	0.0104855	0.00837759	0.0191992	0.0377139	0.0271552	0.0152317	0.0167837	0.0208529	0.030105	0.0103216	0.00410432	0.00813	0.0117623	0.0444843	0.012462	0.0244287	0	0.0325377	0.021842	0.0135698	0.0285775	0.0193824	0.00625032	0.0137442	0.00498198	0.00680131	0	0.0384319	0.0501074	0.0214664	0.0193478	0.0378916	0.0132291	0.0262566	0.00197262	0.00811494	0.0264355	0.0158653	0	0.0108595	0.0143195	0.0175588	0.0556126	0.010574	0.0112859	0.0674151	0.00406628	0.0103292
DDR1	0.019128	0.0130235	0.0158716	0.0229453	0.0179628	0.024677	0.0262611	0.0272257	0.021687	0.00864469	0.00883507	0.00708626	0.0168662	0.0201444	0.0140505	0.00929996	0	0.0258466	0.0132313	0.020766	0.0148037	0.0117149	0.0192283	0.0116361	0.0104923	0.0184208	0	0.0226847	0.0212454	0.0282668	0.0321233	0.0380509	0.0227185	0.0102518	0.00378002	0.00846579	0.011168	0.0137866	0	0.0118832	0.0176522	0.0155919	0.0216284	0.0187943	0.0201826	0.0411691	0.00745019	0.0170615
GTF2H4	0	0	0.000163415	0.000335988	0.00278122	0.000112444	0.00054112	0.000718189	0.000623011	0.000339634	8.11371e-05	0.000516241	0	0.000257772	8.29436e-05	0.000163892	0	0.000245164	0.0013118	0.000452941	0.000777627	0.000690769	0	0.000210721	0	6.23565e-05	0	0.00117089	0.00132544	0.000738835	0	0.000892765	0.000279806	0.000650201	0	1.4021e-05	0.000152691	0	0	0	0.00121492	0	0.0028628	0.00204939	0.000718899	0	0.000113423	0
VARS2	0.125278	0.158711	0.0695646	0.12488	0.168424	0.132464	0.179236	0.166625	0.0965058	0.0965636	0.0883887	0.0947788	0.142041	0.0944626	0.119387	0.0820961	0.373955	0.0831071	0.103796	0.163309	0.125993	0.0642945	0.0778153	0.062184	0.101307	0.125504	0.0392432	0.201648	0.175325	0.176359	0.201635	0.112314	0.177352	0.111103	0.0717665	0.104385	0.089837	0.150859	0	0.0924496	0.146501	0.119815	0.0972017	0.234559	0.169591	0.0463474	0.0674094	0.0762666
SFTA2	0.000269077	0.000265462	0.00113306	0.00489552	0.00251784	0.00118176	0.000980898	0.000920034	0.000833243	0.000322022	0.000687629	0.000662214	0.000984128	0.000369941	0.00102377	0.00115975	0	0.00139032	0.00143906	0.000610812	0.000416123	0.000678873	0	0.000280267	0.00157664	0.00155588	0	0.00144935	0.00392114	0.000991018	0.00149619	0.00174697	0.000312741	0.000640531	0	8.63288e-05	0.000443158	0.00064529	0	0.00171449	0.000207893	0.000382939	0.00231302	0.00049475	9.62543e-05	0	0.000120431	0
MUCL3	0.000256033	0	0.000970702	0.00190191	0.000813703	0.000338322	0.000140535	0.000826864	0.000969575	0.00108405	0.000134989	0.000412267	0.00110129	0.00210322	0.000734703	0.00152674	0.272772	0.000214868	0.000391773	0.000326447	0.000658213	0.00050639	0	0.00111747	0	3.37797e-05	0	0.000405491	0.00160673	0.000302943	0.000521256	0.000961286	0.000501944	0.000719889	0	0.000172548	0.000439068	0	0	0	0.0019412	0.000356383	0.00164865	0	0.000141293	0	0.000101916	0.00777843
MUC21	9.74277e-05	0.000113972	0.000427231	0.00337639	0.00122841	0.000716664	0	0.000236153	0.000340606	0.00012842	0	0	0.000682707	0	0.000533424	0.000247529	0	0.000396753	0.000162098	0.000115356	0.000344196	5.98094e-05	0	0	0.000176243	5.84844e-05	0	0.000666796	0.00116425	0.000697564	0	0.000573407	0.000115507	0	0	0	0.0001846	0	0	0	0.00107564	0.000918958	0.000609994	0	0	0	0.000161594	0
MUC22	0.000789846	0.0015861	0.00169998	0.00277937	0.00151933	0.000853353	0.00102827	0.000322461	0.00129411	0.000883262	0.000658077	0.000669971	0.000948331	0.00138388	0.00196612	0.00113313	0	0.000986129	0.00135528	0.000851614	0.00142459	0.00180772	0	0.00258404	0.00205785	0.00161536	0	0.000919681	0.00453263	0.00185606	0.000915001	0.00120723	0.0020209	0.00197064	0.0062138	0.000572752	0.000879587	0.000505172	0	0.000383101	0.00164216	0.001012	0.00168419	0	0.000524023	0.000541182	0.00019978	0.00550143
PSORS1C1	0.00426172	0.00499787	0.00751968	0.0144892	0.0101118	0.00601282	0.00166142	0.00853777	0.00358552	0.00414282	0.0022155	0.00240739	0.00367646	0.00633508	0.00338112	0.00708126	0	0.00910008	0.00507706	0.00421956	0.00459272	0.00491582	0	0.00530257	0.00249906	0.00389373	0.00286794	0.00819151	0.0168154	0.0060636	0.0057445	0.00544863	0.002379	0.00751058	0.00877951	0.00205476	0.00326041	0.00732531	0	0.00609033	0.00631201	0.0131459	0.00680754	0.00105929	0.00367311	0.00240853	0.00292612	0.00659563
CDSN	0.00161638	0.00364575	0.00256523	0.00425412	0.00397587	0.00274324	0.000950194	0.00290557	0.00108494	0.000529306	0.000696744	0.000679846	0.00160241	0.00476898	0.00176241	0.00221741	0	0.00214695	0.000654731	0.00126603	0.00170223	0.001618	0	0.0022746	0.00143052	0.00235756	0	0.0028384	0.00541149	0.00300457	0	0.00130631	0.000806275	0.00380319	0	0.00167831	0.00166954	0.000918352	0	0.00147892	0.00206152	0.0024908	0.00194921	0	0.00138339	0.000989778	0.000927645	0.0060778
CCHCR1	0.122104	0.142631	0.0976701	0.08837	0.0870289	0.0585094	0.0868318	0.123227	0.0685011	0.053154	0.0646506	0.0717641	0.10829	0.130078	0.120789	0.149096	0.161374	0.170723	0.111341	0.144756	0.11323	0.082813	0.0926479	0.0862481	0.0718424	0.151905	0.0825932	0.125198	0.109252	0.111174	0.173253	0.105525	0.123166	0.073242	0.101054	0.0739892	0.0709503	0.132113	0	0.109702	0.0894616	0.0944784	0.114224	0.103816	0.0954174	0.0388818	0.0599837	0.0848542
TCF19	0.00519156	0.00461844	0.00313946	0.00381625	0.00496284	0.00164325	0.0028109	0.004322	0.00167881	0.00161882	0.00129112	0.00120503	0.00178477	0.00341919	0.00143039	0.00354057	0	0.00469843	0.00206983	0.00319865	0.00134274	0.00241097	0	0.00345688	0.000679187	0.000944237	0	0.005574	0.00429391	0.00220408	0.00383157	0.00557934	0.00187933	0.00260406	0	0.00411193	0.00278592	0.00202705	0	0.00194724	0.00348474	0.00284472	0.00390996	0.00189635	0.00422248	0.00207871	0.000481133	0.00510225
POU5F1	0.0131432	0.0126602	0.00990427	0.0161179	0.0120314	0.00946155	0.0779282	0.0141755	0.0177499	0.0103693	0.00617647	0.0141291	0.01182	0.0185786	0.0193486	0.00679158	0	0.0255492	0.00677211	0.0102981	0.0146664	0.0042073	0.0189959	0.0111631	0.00730731	0.00763943	0.0175414	0.0138372	0.0256411	0.01998	0.0088298	0.0110566	0.0132643	0.0217748	0.00735508	0.0109628	0.0403404	0.014786	0	0.00657706	0.0239575	0.0106621	0.0193477	0.0222078	0.0171698	0.0106824	0.00697841	0.124015
HLA-C	0.024985	0.0289964	0.0495996	0.0534576	0.0437979	0.0359272	0.051766	0.0550004	0.0255017	0.00537329	0.00468355	0.00932119	0.0193729	0.061119	0.0214908	0.0501581	0.444538	0.0648633	0.0444508	0.0277246	0.0405444	0.0208752	0.01722	0.0151983	0.0299444	0.0464669	0.0482046	0.0261117	0.0360187	0.0217672	0.0424798	0.0423293	0.0458245	0.0198951	0.0123632	0.013722	0.0503171	0.0390144	0	0.0276075	0.0296743	0.0365181	0.0450546	0.0419737	0.0224542	0.0362361	0.0129875	0.0301855
HLA-B	0.0147522	0.0229465	0.013381	0.0554847	0.0265053	0.023541	0.0842073	0.0692979	0.0194837	0.00805821	0.00909829	0.00780706	0.0180443	0.0272435	0.0248675	0.026128	0.161374	0.0287342	0.0595582	0.0158535	0.0223903	0.0413378	0.0104206	0.0267649	0.0151024	0.0151745	0.0175414	0.0367736	0.036813	0.0194705	0.0534241	0.0461959	0.0236139	0.0244319	0.0220095	0.00819751	0.0177937	0.0526273	0	0.0557915	0.0342872	0.036652	0.0272648	0.0130852	0.0254329	0.0590567	0.00877786	0.0271811
MICA	0.02006	0.0226306	0.0453257	0.0592084	0.0164985	0.0439874	0.0761678	0.0431728	0.056141	0.0232974	0.00993917	0.0192278	0.0360178	0.0771938	0.0673856	0.0760577	0	0.0547391	0.0239177	0.0322625	0.0163931	0.0424958	0.0228563	0.0163979	0.0296484	0.0164974	0.0487296	0.0508005	0.0915796	0.0407555	0.0452021	0.0851778	0.063185	0.106211	0.0234452	0.0392115	0.135329	0.0811188	0	0.0351844	0.0356057	0.0275336	0.0540944	0.038829	0.0832154	0.0164561	0.0106992	0.0547808
MICB	0.00979996	0.00757715	0.0114652	0.0060122	0.00773418	0.00232664	0.0414476	0.010762	0.00750929	0.00392177	0.000898246	0.00247942	0.00422837	0.00569277	0.00168963	0.00362698	0	0.0186324	0.00847593	0.00834281	0.00756834	0.00473769	0.00124593	0.00209991	0.0097466	0.010584	0	0.0139704	0.0120935	0.0105504	0.00650582	0.00230335	0.00963742	0.00332384	0.00681504	0.00402879	0.00931587	0.00446441	0	0.00320131	0.00362686	0.00933586	0.00959898	0.0114412	0.00666053	0.00693234	0.0044493	0.0258962
ATP6V1G2-DDX39B	0.0113727	0.00824342	0.00720036	0.0149933	0.008371	0.0147099	0.0172955	0.0132336	0.00848199	0.00571191	0.00825978	0.00390007	0.00539897	0.0209161	0.0110848	0.0132661	0	0.00930187	0.0145624	0.00789869	0.0101307	0.0090012	0.0119787	0.0113434	0.0119016	0.00676585	0	0.0109016	0.0128575	0.00637158	0.00684886	0.012866	0.00698107	0.00637566	0.00320133	0.00699145	0.00873158	0.00718293	0	0.00930053	0.0105092	0.00982299	0.0114565	0.00845527	0.009953	0.00792552	0.00452794	0.0130764
ATP6V1G2	0.000288243	0.000170146	0.00142082	0.00336778	0.000939244	0.00232986	0.00756072	0.00211713	0.00312495	0.000681674	0.00204055	0.000812954	0.00142319	0.00286136	0.000733066	0.00068257	0	0.00117208	0.00262319	0.000984283	0.00162001	0.00161574	0.00743314	0.000207691	0.000964091	0.000981798	0	0.00184689	0.00312863	0.00484122	0.00257026	0.0019101	0.0015946	0.0018566	0	0.000760116	0.00206304	0.000557817	0	0.000365391	0.00168757	0.000677516	0.00316929	0.0065817	0.00168236	0.00103008	0.00242273	0.00714026
NFKBIL1	0.0472725	0.0533031	0.0409217	0.0885564	0.0654849	0.045398	0.0509802	0.0616384	0.066437	0.0339919	0.0312613	0.0276158	0.0568642	0.117567	0.0558337	0.0970435	0	0.0614455	0.0735134	0.0498552	0.0621472	0.0411676	0.0283129	0.0579193	0.0479909	0.0464653	0.0894373	0.0410043	0.0973368	0.0382789	0.0418087	0.0727445	0.0464084	0.0662346	0.0277274	0.0414224	0.0661794	0.0485447	0	0.0542453	0.0731933	0.03177	0.082965	0.0445166	0.0424805	0.0268714	0.0381164	0.0347471
LTA	0.00288308	0.00015097	0.000314131	0.00158169	0.00107069	0.00224981	0.00731518	0.00144526	0.00100377	0.00118698	0.00103355	0.000621995	0.00100921	0.000482854	0.000281284	0	0	0.000730719	0.000416142	0.000871139	0.000211043	0.00113232	0.00320206	0.000299941	0.000365036	0.00150737	0	0.00461546	0.00201703	0.00180828	0.00502298	0.00383411	0.00201529	0.000141607	0.000789491	0.00277229	0.00163001	0.001017	0	0.00302113	0.00107437	0.00305692	0.000788155	0.0117109	0.00323935	0	0	0.0123055
TNF	0	0	0	0	0	0	0	0.000628264	3.75128e-05	0	0	0	0.000131286	0	4.71631e-05	0.000202625	0	0	0.00027019	0	0.000615559	0	0	0	0	0	0	0	0.00107011	0	0	0	0	0	0	0	0.00013992	0	0	0	0.000251886	0	0	0.000477641	0	0	0	0.0103118
LTB	0.0164437	0.0170634	0.0127302	0.0369353	0.0243591	0.0307678	0.00841404	0.020162	0.0148307	0.00702677	0.00380541	0.00479502	0.0202923	0.0279468	0.0121908	0.014287	0	0.0221189	0.0211889	0.0221482	0.0196548	0.0145816	0.00793028	0.00854825	0.0113631	0.0149721	0	0.0353685	0.0617322	0.0217658	0.0121583	0.030157	0.0135678	0.0132078	0.00695459	0.0160031	0.00886169	0.00577847	0	0.0088834	0.00635089	0.0124105	0.0241669	0.00711758	0.00787088	0.010214	0.00292179	0.0102151
LST1	0.00202595	0.000453884	0.00138604	0.00258928	0.00246024	0.000174172	0.00343233	0.00277331	0.00173242	0.00275856	0.000679492	0	0.00372483	0	0.00121941	0.00145428	0	0.00175356	0.00465828	0.00164665	0.00227264	0.00455746	0.00336475	0.000576042	0.00272821	0.000388652	0	0.00284912	0.00270723	0.00425541	0.00478191	0.001977	0.00306428	0.000924886	0	0.000436441	0.000492169	0.000483154	0	0.000813835	0.000696222	0.00123284	0.00141356	0.000520186	0.000860942	0	0.00114039	0.0265052
NCR3	0.000373365	0.00108857	0.000385	0.000310874	0.000692263	0.00063409	7.22741e-05	0.000981805	0.000295435	0.00015688	0.000291885	4.65386e-05	0.000380238	0	0.000362608	0.00130204	0	0	0.000100182	0	0	8.25236e-05	0	0.000186434	0.000165593	0.000371252	0	0.00027496	0.000702794	0.000473861	0	0.000438572	0.000282764	0.00070796	0.000751814	0.00163426	0.00038061	0.000794845	0	0.000616745	0.000270394	0	0.000432661	0.00102695	0.000241882	0	0	0.00454902
AIF1	0.000687006	0.000521247	6.3545e-05	0.000952268	0.00282123	0.00389412	0.00467222	0.00298269	0.00209927	0.000409055	0.000756182	0.000187616	0.00119939	0.000274358	0.000376385	0.00035962	0	0.000852697	0.000181174	0.000233669	0	0.000607553	0	0.000210303	0	0.00112159	0	0.00156516	0.00273983	0.00358962	0.00273754	0.00271554	0.00335416	0.000119177	0	0.00083431	0.00066684	0.000433837	0	0.000646064	0.000699709	0.000887282	0.00188998	0	0.000457912	0	0	0.00792083
PRRC2A	0.259491	0.263306	0.163415	0.230047	0.213951	0.248029	0.263966	0.260565	0.164598	0.143737	0.170117	0.165755	0.263218	0.231899	0.219721	0.211141	0.457984	0.24865	0.238383	0.230902	0.221055	0.121921	0.204972	0.128456	0.180254	0.205954	0.239468	0.250881	0.237032	0.256715	0.326462	0.21829	0.214738	0.158068	0.158669	0.164015	0.187066	0.228493	0	0.234018	0.228719	0.229083	0.249439	0.332587	0.228368	0.125301	0.105815	0.157715
BAG6	0.0935428	0.0911853	0.0745488	0.0834961	0.089765	0.0897494	0.156108	0.13105	0.0760483	0.0515724	0.0770808	0.0656542	0.120217	0.115824	0.0922058	0.0883285	0	0.0949258	0.0956677	0.0833757	0.0891407	0.0561943	0.0643081	0.0549662	0.0782103	0.0836608	0.236554	0.111295	0.108043	0.105074	0.147802	0.101436	0.0926111	0.0729482	0.0651304	0.0500184	0.0931777	0.118953	0	0.0970804	0.072305	0.11896	0.104155	0.125884	0.0837733	0.0384768	0.0367018	0.042772
APOM	0.00210472	0.00135375	0.00268697	0.0101134	0.00311322	0.00307097	0.00161335	0.00349543	0.00584759	0.00227508	0.00153026	0.00272424	0.000934355	0.0127612	0.00365698	0.00534034	0	0.00613728	0.00518976	0.00323224	0.00268246	0.00351792	0.000549811	0.0030155	0.000727311	0.00037469	0	0.00394127	0.00597983	0.00289136	0.00510594	0.00657444	0.00325573	0.00427928	0.00765936	0.00235531	0.00272027	0.000271275	0	0.00307178	0.00369918	0.00226026	0.00606474	0.00193711	0.00205838	0.00192216	0.000916918	0.0056728
C6orf47	0.0104292	0.00582765	0.0137759	0.0108212	0.00785963	0.0142827	0.0273983	0.0151308	0.0164079	0.00863282	0.0122799	0.00479994	0.0141574	0.0194358	0.010935	0.00875728	0	0.0119033	0.0267517	0.00635819	0.0125173	0.0109108	0.00524723	0.0162024	0.0164222	0.00727275	0	0.0149582	0.0153697	0.00834259	0.0276117	0.012915	0.0113432	0.0142604	0.00932333	0.00763546	0.0229339	0.0149904	0	0.0235952	0.0104057	0.0122464	0.0127843	0.0190728	0.0144303	0.00343333	0.00425759	0.0284405
GPANK1	0.0375297	0.0395862	0.0391184	0.0635645	0.0443199	0.0317696	0.0387079	0.0450852	0.0457299	0.0183584	0.0257045	0.0146168	0.0281084	0.0921807	0.0346571	0.0560078	0.11301	0.0445515	0.0640042	0.0354282	0.041847	0.0452178	0.0200793	0.0414529	0.0214496	0.0312345	0.0487296	0.0359383	0.0972858	0.0404658	0.0390196	0.0811055	0.0389687	0.0495087	0.0122146	0.0264465	0.0457137	0.0360665	0	0.0448455	0.0473347	0.036713	0.0816237	0.0240404	0.0342727	0.0248038	0.0189675	0.0705401
LY6G5B	0.00420951	0.00280578	0.00183952	0.00393035	0.00123603	0.000794107	0.00570315	0.00269762	0.00356327	0.00231021	0.0014385	0.00217544	0.00438653	0.00266978	0.00676762	0.00286949	0	0.00409751	0.00197797	0.00378072	0.00441209	0.00441886	0.0146874	0.00263423	0.000987083	0.00234547	0	0.00260275	0.00239752	0.00211427	0.00493752	0.00325759	0.00225455	0.00379995	0.00152114	0.00375407	0.00309782	0.0019462	0	0.0031365	0.00432648	0.00254026	0.00592364	0.00416472	0.0056276	0.000930469	0.00141916	0.0107553
LY6G5C	0.0090082	0.0114213	0.0104951	0.0214619	0.0203156	0.0193456	0.027291	0.0213082	0.0101579	0.00253184	0.0121166	0.0136752	0.0130063	0.0197888	0.0116672	0.00742993	0	0.0128047	0.0131477	0.0195408	0.0145725	0.00538545	0.00277061	0.0056651	0.00918258	0.0143527	0.0424021	0.0236429	0.00687822	0.0191859	0.0208152	0.0179785	0.0172586	0.0145281	0.00737394	0.0134326	0.00642224	0.0125643	0	0.00887439	0.00206623	0.0132293	0.0109577	0.0118198	0.0133689	0.00575074	0.00646691	0.0127346
ABHD16A	0.00432988	0.00430585	0.00329506	0.00300978	0.00299729	0.00541499	0.00867047	0.0100212	0.00422717	0.00101243	0.00234451	0.000221981	0.00593651	0.00739214	0.00261434	0.0055014	0	0.00385526	0.00627727	0.00358986	0.00574488	0.000848876	0.00399545	0.00275029	0.00519665	0.0053154	0.0116812	0.00417163	0.00657965	0.00170765	0.0048909	0.00549257	0.00427603	0.00213598	0.000532805	0.00120487	0.00530488	0.00628582	0	0.00590467	0.00320587	0.00509647	0.00190233	0.00441984	0.00262774	0.00289208	0.00209265	0.00266672
AL662899.1	0.00191743	0.00224915	0.00298531	0.0120865	0.00493877	0.00167107	0.000461035	0.00135475	0.00173995	0.00232997	0.00103818	0.0017081	0.00235589	0.00233617	0.00148696	0.00300014	0.110801	0.00407974	0.00169828	0.000737233	0.00121613	0.00185765	0.00532924	0.000711582	0.00118846	0.00237884	0	0.00204904	0.00757377	0.00287902	0.00119504	0.0020664	0.00233961	0.00249045	0.00117311	0.000330922	0.00204171	0.00266169	0	0.00120544	0.00308533	0.00229917	0.00222512	0.00141565	0.000426359	0.00253161	0.00223183	0.045064
LY6G6F-LY6G6D	0.000356041	0	0.00105662	0.000582293	8.25274e-05	0.000844808	0.000659918	0.000193873	0.000141467	0.000428885	0	0.00142818	0	0	6.89711e-05	0.000106514	0	0.000156631	0.00053083	0.000114593	0	8.62655e-05	0	0	0	0.00046121	0	0.000266421	0.00180732	0.000479371	0	0.000922055	0.000162558	0.000220579	0	0.000162316	0	0	0	0.000114148	5.78394e-05	0	0.000765868	0	0	0	0	0.0352121
MPIG6B	0.000100158	0.000524377	0.000650236	0.00137187	0.000702348	6.13213e-05	0.000109238	0.000642444	0.000129586	0.000188263	0.00031895	0	0.000824454	0.000120741	0.000521093	0.000166208	0	0.000530549	0.000988584	0.000504586	0	0.000194193	0.00270278	0	0.000307289	0	0	0	0.0012068	0.000205871	0	0.00059542	7.57529e-05	0.000781571	0	0.000269099	0.000803869	0.000608396	0	9.43239e-05	8.85881e-05	0.000352683	0.000724326	0	0.000745452	0	0.000320297	0.092775
LY6G6C	0.000780597	0.000552564	0.000188329	0.00130843	0.00061662	0	0.00131881	0.000386465	0.000209605	0.000205077	3.11399e-05	0	0.000775605	0.000173881	0.000149884	0.00158437	0	3.60198e-05	0.0017607	0.000433165	0	0.000922431	0	0.000388155	0	0	0	0.000310761	0.00208893	0.000210548	0.000494492	0.000299916	0.000265836	0.000470435	0	0.000334622	0.00055091	0.000847609	0	0.000388326	0.000321425	0.000264367	0.000348061	0	0	0	0	0.00830237
DDAH2	0.00248106	0.00595018	0.00182877	0.00236203	0.00631952	0.0026146	0.00342188	0.00243193	0.00392841	0.000913993	0.00200529	0.000969297	0.00307124	0.00369961	0.00246298	0.00688174	0	0.00204744	0.00485687	0.00311075	0.00192908	0.00177217	0	0.00115958	0.00180957	0.00109755	0	0.00490876	0.00520111	0.00297358	0.00964467	0.00456564	0.00369813	0.00160797	0.00507896	0.00134329	0.00188462	0.00330164	0	0.00633018	0.00279186	0.0036251	0.00709577	0.00138381	0.0010806	0.0193743	0.00231076	0.0116113
CLIC1	0.00146873	0.00239996	0.000301012	0.00211874	0.00100439	0.00128473	0.00241231	0.00111882	0.00199043	0.00058567	0.000482359	0	0.00111712	0.000906057	0	0.000504209	0	0.000279488	0.000330593	0.000350428	0.000214708	0.000435876	0	0.000488161	0.0010145	0.000821267	0	0.0018358	0.00277276	0.00103036	0.00154727	0.000749383	0.0013754	0.000278481	0	0.00103322	0.000888397	0.000880988	0	0.000923028	0.00016361	0.00189972	0.000287336	0	0.00165364	0	0.0014287	0.0102692
VWA7	0.0164729	0.0195499	0.0184643	0.0348242	0.0288402	0.0171976	0.00724846	0.0307053	0.0296218	0.0146116	0.0185847	0.01563	0.0334094	0.0664295	0.045378	0.043197	0.161374	0.0655058	0.0213018	0.0257842	0.0382738	0.0168377	0.00537956	0.0337501	0.01488	0.0219394	0.0430696	0.0180683	0.0203686	0.0230306	0.0335707	0.0279291	0.024279	0.0129029	0.0178728	0.0202113	0.0200524	0.0145507	0	0.0155345	0.0285056	0.0119511	0.0330143	0.0148111	0.0145231	0.0262402	0.028283	0.0060018
VARS	0.0589277	0.0695163	0.0579618	0.0777172	0.054087	0.0709158	0.118778	0.123379	0.0667072	0.049968	0.0507966	0.0527601	0.0941391	0.0914238	0.0725705	0.0545675	0	0.0759415	0.102141	0.0770253	0.0755998	0.0533535	0.0459606	0.0506671	0.066203	0.0570651	0.186818	0.0800875	0.109599	0.0740961	0.124252	0.0869197	0.0785455	0.0665816	0.0351214	0.0530783	0.0763617	0.105977	0	0.0837944	0.0564378	0.0850458	0.0695012	0.102982	0.0995111	0.0623494	0.0287291	0.0857685
LSM2	0.0428437	0.0483566	0.0560943	0.114604	0.069825	0.0461784	0.0614752	0.0587115	0.0685036	0.0294456	0.0306864	0.0289373	0.0428896	0.104878	0.0512363	0.076999	0	0.0564805	0.0945682	0.0445611	0.058561	0.0493392	0.0397685	0.0566069	0.0383936	0.0408643	0	0.0502535	0.0942916	0.0455481	0.0717972	0.0833589	0.036063	0.0725665	0.0206582	0.0379362	0.0706855	0.0637917	0	0.0601879	0.0541824	0.0404754	0.0895243	0.0544405	0.0497253	0.0288267	0.0256664	0.0910553
HSPA1L	0.00709798	0.00412094	0.00542922	0.00548874	0.00325231	0.0058904	0.00881545	0.00859875	0.00576652	0.00489732	0.00528924	0.00304268	0.00294519	0.0101921	0.00598825	0.0037665	0	0.00352322	0.00868697	0.00615407	0.00520395	0.00660822	0.00521684	0.00147892	0.00732075	0.00922763	0	0.00652325	0.0104559	0.0046798	0.00860881	0.00766116	0.00699566	0.00795699	0.00472028	0.00231334	0.00516872	0.00615647	0	0.00581945	0.00327328	0.00433809	0.00581903	0.00858151	0.0131102	0.00473227	0.00118693	0.055032
HSPA1A	0.0538461	0.0563771	0.0697151	0.108662	0.0688948	0.0867644	0.377519	0.13317	0.0838349	0.0677878	0.0987004	0.0490303	0.0753099	0.0761847	0.0344394	0.0537045	0	0.028221	0.110548	0.0471244	0.0555596	0.0465002	0.0664211	0.0445174	0.166796	0.0789972	0.0482046	0.179089	0.135796	0.076252	0.159604	0.101443	0.102252	0.146556	0.0434353	0.0368399	0.204392	0.126705	0	0.0978464	0.0403012	0.103607	0.0384157	0.218511	0.231365	0.0576375	0.0221337	0.668316
HSPA1B	0.0251268	0.0270948	0.0228061	0.0369445	0.0320913	0.0390332	0.47874	0.0706806	0.0278748	0.0157511	0.0252782	0.0181051	0.0385224	0.0289506	0.0216016	0.0102199	0	0.0149557	0.0521512	0.0286297	0.0268782	0.015879	0.0654729	0.027279	0.0811094	0.0407614	0.0271776	0.0794713	0.0554362	0.0362856	0.0944223	0.0518728	0.0510471	0.0359453	0.0241815	0.0100119	0.163427	0.0722325	0	0.0359845	0.0114464	0.0465467	0.0358134	0.153823	0.108949	0.0123254	0.00332525	0.499669
NEU1	0.0471785	0.055726	0.0473195	0.0655955	0.05291	0.0656082	0.0880762	0.0823967	0.0542927	0.038435	0.0452399	0.0280018	0.0567106	0.097519	0.0459885	0.0650163	0	0.0641329	0.0863522	0.0515065	0.0578267	0.0413865	0.027096	0.0424911	0.0558039	0.0443848	0.0434526	0.0906675	0.0669618	0.0706373	0.0717625	0.0727875	0.0479321	0.0458	0.0267403	0.0256579	0.0728936	0.0557731	0	0.0547384	0.0594162	0.0469957	0.0667356	0.0565891	0.0655222	0.0434997	0.0205952	0.0793426
SLC44A4	0.000520092	0.00120053	0.00374616	0.00590931	0.00313989	0.00247673	0.00136231	0.00159133	0.00123066	0.000673514	0.000654885	0.000132086	0.000271815	0.000156101	0.0016354	0.00356157	0	0.00194968	0.00138847	0.000992364	0.00120404	0.00113337	0.00170747	0.00209608	0.000614694	0.00183938	0	0.00373516	0.00802855	0.00268768	0.00106555	0.00210318	0.00110758	0.000830627	0	0.000631324	0.00145857	0.000147264	0	0.00051253	0.00172003	0.00232186	0.00155707	0.00131513	0.000716228	0	0.000861307	0.012859
EHMT2	0.229672	0.251896	0.13848	0.201436	0.199624	0.203828	0.224547	0.230379	0.154866	0.116755	0.151505	0.15538	0.248365	0.22579	0.192169	0.19313	0.181454	0.196105	0.186219	0.211741	0.189445	0.117604	0.139037	0.118412	0.172864	0.210106	0.139913	0.228725	0.210567	0.210357	0.235225	0.20843	0.189691	0.142766	0.128715	0.163551	0.14874	0.195708	0	0.218954	0.202133	0.188566	0.197981	0.251183	0.178538	0.101703	0.0992014	0.147781
C2	0.149585	0.129352	0.0811771	0.109126	0.0722727	0.0840502	0.0665727	0.103459	0.0735573	0.0519628	0.0424955	0.118713	0.0875576	0.0990786	0.115794	0.0610316	0.241242	0.0967813	0.0728942	0.0959342	0.103784	0.0953069	0.0942059	0.0611639	0.0464746	0.0659344	0.0338695	0.142762	0.180857	0.0970738	0.158544	0.165757	0.116965	0.0691982	0.196211	0.0832042	0.0568887	0.0764657	0	0.137854	0.0697042	0.154354	0.193229	0.0700527	0.0872839	0.0671423	0.0433062	0.220575
ZBTB12	0	0.00026336	0.000405718	0.00144215	0.00025716	0.000164651	7.68508e-05	8.40479e-05	0.0017371	0.000410066	0.000404612	0.000234465	0.000468246	0.000520907	0.000369546	0.00291723	0	0.00146675	0.00140992	0.000738665	0.00019195	0.00187586	0.0017105	0.00221203	0.00118475	0.000715536	0	0	0.000495265	0.0013683	0.000633421	0.00126227	0.000508924	0.00353892	0.00148201	0.000592317	0.00181369	0.00206275	0	0	0.000492203	0.000173927	0	0.00151073	0.00215878	0	0.00308937	0.00068009
NELFE	0.0740566	0.0821346	0.0579658	0.082633	0.0747457	0.0742601	0.073677	0.0929691	0.0615703	0.0468571	0.0514312	0.056124	0.102596	0.101612	0.0749235	0.0808084	0.165262	0.0732979	0.0813093	0.0719343	0.0727552	0.0424108	0.0627179	0.0512109	0.0492882	0.0616465	0.0487296	0.0854049	0.0872651	0.07843	0.106393	0.0830056	0.0589885	0.0555502	0.0356025	0.0440991	0.0657659	0.0898689	0	0.0828346	0.0731929	0.0550037	0.0758503	0.0856352	0.0602942	0.051955	0.0296692	0.159469
SKIV2L	0.0585429	0.0739245	0.0476958	0.0976324	0.0801323	0.0644484	0.0580995	0.0892476	0.0605084	0.0347148	0.0365928	0.0572093	0.0683525	0.100369	0.0872185	0.0905966	0	0.0858721	0.0825674	0.0884165	0.0975536	0.0371588	0.0600554	0.0532962	0.0428715	0.0554722	0.102668	0.0788128	0.100778	0.0815271	0.0527476	0.0556022	0.0576463	0.0463602	0.0263916	0.0594248	0.0669609	0.0581692	0	0.0548967	0.0829743	0.0363824	0.103852	0.0905077	0.0479901	0.0376121	0.0424325	0.0452833
DXO	0.0256981	0.031562	0.0326262	0.0570513	0.0463328	0.0429951	0.0525014	0.038808	0.0305904	0.0174087	0.0177825	0.014399	0.0288967	0.0762611	0.036414	0.0532219	0	0.0647165	0.0513578	0.0288189	0.0454661	0.0199984	0.015786	0.027458	0.0330304	0.0302613	0.0153956	0.0519707	0.062627	0.0442477	0.0361133	0.0452214	0.0351741	0.0365271	0.00991692	0.0140574	0.0445371	0.0291881	0	0.0337219	0.037194	0.0308089	0.0425617	0.0354843	0.0380185	0.0171044	0.0110254	0.0305959
STK19	0.0992464	0.110818	0.0730578	0.114939	0.0979387	0.0813475	0.0983531	0.121146	0.0849289	0.0496031	0.0638186	0.0515157	0.0920195	0.147876	0.100637	0.119681	0.516392	0.124395	0.0902459	0.0950949	0.0931413	0.0611332	0.0668823	0.0770713	0.0468208	0.0659957	0.0366119	0.101821	0.110912	0.115401	0.128963	0.10176	0.0850403	0.0833976	0.0547848	0.064736	0.0847342	0.0976776	0	0.0937101	0.103587	0.0984327	0.124636	0.0819067	0.0819843	0.0596773	0.0449939	0.0782534
CYP21A2	0.00280474	0.00393671	0.0036275	0.00288642	0.00914317	0.00507682	0.00951917	0.0139878	0.00280284	0.00228524	0.00514578	0.00866106	0.0046897	0.0107539	0.00812341	0.00241409	0	0.00589862	0.00389948	0.00640598	0.00839115	0.00195115	0.00249669	0.00030721	0.00286039	0.00333603	0	0.0104802	0.00279142	0.0118461	0.00450774	0.00533147	0.00710315	0.00404894	0.0130672	0.00367303	0.00171876	0.00967792	0	0.00280694	0.0021023	0.00661324	0.00408325	0.00464444	0.00511721	0	0.00681351	0.00620821
TNXB	0.209103	0.169159	0.134156	0.118821	0.162184	0.140864	0.154791	0.180611	0.107886	0.100761	0.100371	0.142171	0.185763	0.213565	0.219381	0.117249	0.512908	0.18976	0.117444	0.169401	0.185244	0.14355	0.127527	0.126183	0.104331	0.120118	0.260287	0.196779	0.216174	0.138739	0.195375	0.269789	0.20092	0.109939	0.150925	0.152708	0.115198	0.0950595	0	0.203463	0.154747	0.213525	0.257425	0.145239	0.114365	0.104395	0.070017	0.289841
ATF6B	0.260733	0.271709	0.211366	0.36734	0.297575	0.241909	0.279466	0.314887	0.224501	0.171611	0.167191	0.186828	0.272684	0.318764	0.257382	0.323598	0.812194	0.323563	0.282334	0.269105	0.27946	0.157782	0.167983	0.17573	0.16671	0.206469	0.30207	0.288803	0.441081	0.285077	0.34621	0.318274	0.270455	0.252227	0.199614	0.214345	0.225985	0.289823	0	0.31873	0.292351	0.314245	0.389178	0.254623	0.276771	0.130086	0.116702	0.298731
FKBPL	0.00665376	0.00274905	0.00795849	0.0088314	0.00593697	0.00518936	0.0141516	0.0155685	0.00987316	0.00537805	0.0061191	0.00342366	0.00418017	0.0146891	0.00566092	0.0104383	0.161374	0.00613897	0.0172244	0.00654321	0.00869843	0.00583508	0.0199961	0.00493317	0.00578581	0.00477093	0.0423754	0.00788709	0.0115969	0.00588146	0.0113638	0.0133665	0.00573661	0.0134216	0.00868915	0.00336649	0.0103562	0.00712699	0	0.0113418	0.00766704	0.00286786	0.0122301	0.00679886	0.00852706	0.00544985	0.00167746	0.0253445
PRRT1	0.172602	0.145131	0.130853	0.147676	0.139778	0.223516	0.363125	0.223289	0.117739	0.154331	0.202531	0.113163	0.203757	0.131707	0.100988	0.0865356	0.0514914	0.0815871	0.266027	0.132034	0.151131	0.094124	0.134454	0.0757311	0.226379	0.196541	0.300112	0.275414	0.265833	0.166673	0.326354	0.164585	0.159068	0.140704	0.139168	0.0866782	0.156093	0.207762	0	0.156866	0.082833	0.210468	0.179537	0.411844	0.291654	0.0706218	0.0388291	0.298001
AL662884.4	0.00138808	0.00289731	0.00150944	0.00467428	0.00384901	0.00307418	0.0118963	0.00860388	0.0100895	0.00157936	0.00236592	0.00455376	0.00875993	0.0125957	0.00510529	0.00725701	0	0.00661415	0.00877635	0.00312604	0.00624258	0.00709734	0.00508247	0.00362232	0.00185529	0.00230124	0	0.00375726	0.00923398	0.00288392	0.0071441	0.0137542	0.00584389	0.0120812	0.000762598	0.0038768	0.0156022	0.00940267	0	0.00466465	0.0037563	0.00279143	0.00932739	0.00253907	0.00369951	0.000627918	0.00105725	0.036549
PPT2-EGFL8	0.00183956	0.00398316	0.00273491	0.00583767	0.00300367	0.00401233	0.0054149	0.00463435	0.00308807	0.00271232	0.00183051	0.00019332	0.0017695	0.00162565	0.00135852	0.00478471	0	0.00514912	0.00487425	0.00317857	0.00369019	0.00334898	0	0.00483967	0.00106293	0.00186554	0	0.00404393	0.00628974	0.00281459	0	0.00355497	0.00287491	0.00513914	0	0.00182044	0.00155034	0.00320485	0	0.00568569	0.00338735	0.00155687	0.00275425	0.00278144	0.00183695	0.00293528	0.00613604	0.0313082
AGPAT1	0.121004	0.111604	0.109736	0.184972	0.154748	0.187757	0.184745	0.181312	0.117738	0.114011	0.139502	0.0715131	0.138265	0.110776	0.0774785	0.111631	0	0.11001	0.218897	0.117815	0.150144	0.0798947	0.113137	0.0766268	0.175882	0.140904	0.0426192	0.18842	0.208279	0.121078	0.161464	0.137079	0.114872	0.129797	0.0813879	0.0742473	0.118474	0.129945	0	0.120461	0.0887583	0.106065	0.111025	0.247773	0.16703	0.071471	0.0349228	0.151896
RNF5	0.0202412	0.0183632	0.0248227	0.0445876	0.0282168	0.0384632	0.0710959	0.0495249	0.0385567	0.0177513	0.0287745	0.0117239	0.0267836	0.0543953	0.0180814	0.0394742	0	0.0345153	0.0727355	0.020899	0.0370714	0.0248925	0.021006	0.0299729	0.0458522	0.0246394	0.0239601	0.0333777	0.0647377	0.0218051	0.0424284	0.0437249	0.0214184	0.03718	0.00701983	0.0114514	0.0530256	0.0237608	0	0.0283651	0.0292298	0.0176811	0.0321971	0.0278588	0.0566565	0.0164869	0.0176233	0.0429605
AGER	0.0078611	0.00808459	0.00727345	0.0107607	0.00557543	0.00505845	0.0154973	0.0110231	0.00721052	0.00652338	0.00391848	0.00695035	0.0114927	0.00816183	0.00797652	0.00553116	0	0.00569273	0.00485789	0.00960817	0.00561989	0.00470738	0.0060786	0.00647337	0.00371473	0.00484587	0	0.0146396	0.0103385	0.0115588	0.00615056	0.0097184	0.0118337	0.00941686	0.00172683	0.00357964	0.00505997	0.0121804	0	0.00779496	0.0058399	0.00856128	0.00705787	0.00895594	0.00875321	0.00115981	0.00194602	0.0624709
PBX2	0.0802931	0.100482	0.0801201	0.124727	0.1308	0.114798	0.113079	0.122944	0.112453	0.061547	0.0765737	0.0644919	0.105573	0.119692	0.0931618	0.126001	0	0.116327	0.126179	0.11512	0.115654	0.0525175	0.0788657	0.0679451	0.0988635	0.087046	0.148413	0.0964233	0.108221	0.109676	0.0920149	0.118275	0.0994494	0.0866481	0.0545682	0.0806627	0.0887233	0.10031	0	0.0960614	0.112925	0.0616495	0.0990577	0.13088	0.0947948	0.0225844	0.0599488	0.141709
GPSM3	0.00315742	0.000633354	0.00100495	0.003094	0.00224386	0.00268275	0.00452858	0.00257101	0.00181462	0.000655428	0.00100749	0.000852848	0.00155399	0.0013913	0.0010296	0.00132056	0	0.000893868	0.00168363	0.0019229	0.00149893	0.00160443	0.00101187	0.000760691	0.00149121	0.000497044	0	0.00363921	0.00193415	0.00437132	0.00161365	0.00136875	0.00204834	0.00118935	0.00234017	0.00255522	0.00159033	0.00278007	0	0.00170788	0.000642149	0.00147987	0.00144368	0.00420987	0.0041424	0	0.000346151	0.0168839
NOTCH4	0.00225028	0.00188545	0.00249151	0.0104861	0.00524033	0.0042034	0.0022891	0.00174501	0.00339131	0.00145779	0.000500327	0.00165231	0.0013231	0.00407756	0.0024399	0.00405549	0	0.00242328	0.00271783	0.000766072	0.00160922	0.00421808	0.00173448	0.00476402	0.00197829	0.00106624	0	0.00350783	0.00587988	0.00297927	0.00393108	0.00550666	0.00189954	0.00185771	0.000323018	0.00199989	0.00367372	0.00191508	0	0.00214414	0.00180675	0.000921778	0.00366361	0	0.00184979	0.00442325	0.00176822	0.00437457
AL662796.1	0.492751	0.587455	0.397078	0.604333	0.607756	0.419318	0.343446	0.475881	0.426312	0.406563	0.611408	0.492753	0.525768	0.519879	0.596328	0.388988	0.478759	0.374642	0.446107	0.443814	0.399749	0.483142	0.397457	0.444936	0.381318	0.355244	0.600323	0.592411	0.498299	0.650079	0.473298	0.426171	0.432288	0.395739	0.455794	0.485125	0.405311	0.54752	0	0.531776	0.462702	0.350877	0.526591	0.504583	0.471632	0.377523	0.387585	0.54891
BTNL2	0.0248558	0.000973201	0.00349059	0.0109313	0.0175543	0.0029613	0.000650631	0.0100943	0.00232917	0.00413377	0.00377371	0.00513444	0.000406155	0.0122344	0.00194279	0.00748557	0	0.00790448	0.00675981	0.00500667	0.006284	0.00425756	0.00148052	0.00842587	0.00365345	0.0034821	0	0.00247165	0.0102641	0.0180419	0.001555	0.00954834	0.00424385	0.00383692	0.000974302	0.00283583	0.00233422	0.00805217	0	0.00174826	0.00378304	0.00270893	0.00892268	0.00787401	0.000632893	0.00380998	0.0039535	0.00334916
HLA-DRA	0.00387733	0.00245641	0.00253798	0.00913598	0.00942311	0.00446755	0.0291073	0.0165465	0.00799608	0.00257506	0.00221481	0.00495662	0.0065038	0.00706186	0.00434444	0.00367194	0	0.00278779	0.00389967	0.00552079	0.0044375	0.00236862	0.00887252	0.00491092	0.00145407	0.00235885	0	0.00919011	0.0117204	0.010682	0.030503	0.01558	0.013137	0.00319946	0.0126336	0.00261629	0.00487478	0.0112949	0	0.0045037	0.00807777	0.0084613	0.00487925	0.00640892	0.00371028	0.00089221	0.00157926	0.0104869
HLA-DRB5	0.00104374	7.43049e-05	0.00186156	0.00219687	0.00149715	0.00184791	0.0034409	0.00269832	0.00160608	0.00107505	0.000786155	0.00184552	0.00103926	0.00351891	0.000654742	0.000840755	0	0.00152566	0.00103867	0.000359108	0.00158876	0.000384205	0	0.000650407	0.00200118	0.000401259	0	0.00128768	0.00147256	0.000533214	0.00795449	0.0033927	0.00277886	0.00168564	0	0.000749753	0.00089016	0.00232693	0	0.00253512	0.000704959	0.00153157	0.0011394	0.00133453	0.00207888	0.000413111	0	0.00288671
HLA-DRB1	0.0188574	0.0184677	0.0155264	0.0156007	0.0182455	0.0181954	0.0280373	0.0245879	0.00782074	0.00864502	0.00260192	0.0108953	0.0135608	0.0196828	0.0031372	0.0198875	0	0.0136797	0.0262784	0.00919986	0.00622971	0.00717413	0.00498734	0.000784318	0.00906105	0.0120829	0	0.00699209	0.00690766	0.011587	0.0255481	0.00834788	0.0233201	0.0138349	0.00647215	0.0105703	0.0164868	0.00553954	0	0.00918192	0.00765944	0.0033166	0.0150372	0.0108798	0.0254249	0.0263141	0.0044022	0.0632973
HLA-DQA1	0.00292227	0.000193995	0.000853206	0.00562789	0.00575351	0.000868345	0.00242301	0.00192551	0.00145083	0.000971209	0.000141592	0.00205824	0	0.00105998	0.000518493	0.00142732	0	0.000848984	0.00178847	0.000695644	5.36143e-05	0.00106306	0.00159094	0.00030829	0.000263475	8.39641e-05	0	0.00117802	0.0049505	0.00133953	0.00262289	0.00340932	0.00150449	0.00932631	0.00291162	0.00100696	0.00160452	0	0	0	0.000882564	0.000316264	0.0043995	0.000731122	0.00456411	0.00289092	9.75061e-05	0.0150215
HLA-DQB1	0.0170314	0.0148799	0.000510095	0.0270888	0.0302174	0.0169254	0.0592558	0.0570967	0.00262144	0.0162679	7.92113e-05	0.00866749	0.0196096	0.034425	0.00230597	0.0280355	0	0.000391006	0.0139997	0.000588133	0.000551376	0.0135965	0.01239	0.00189232	0	0	0	0.00643196	0.0040837	0.0227725	0.0455248	0.0272702	0.0165891	0.0250416	0.00376945	0.0145158	0.0194472	0.0362421	0	0.00205663	0.00133196	0.0275989	0.0236694	0.00392643	0.0369184	0.0354805	0.00413316	0.0614973
HLA-DQA2	0	0	7.84091e-05	0.000883217	0.00150898	0	0	0.000565409	4.01238e-05	7.80038e-05	8.02679e-05	0	0	0.000269914	0.000264172	0.000336563	0	0.000491544	0	0	0	0.000230395	0	0	0	0	0	0	0.000127405	0.00029046	0	0	0	0	0.00313376	0.000179477	0.000101423	0	0	0.000505976	0.000400659	0	0	0	0	0	0	0
HLA-DOB	0.00287626	0.00380008	0.00236175	0.00051882	0.00194008	0.000249955	0.00411972	0.00164151	0.00724326	0.00219748	0.00768952	0.00318692	0.000766737	0.00108966	0.0135272	0	0	0.00253772	0.0045597	0.00103092	0.00197315	0.000738421	0	0	0.0061547	0.00388969	0	0.00261797	0.00131116	0.00296973	0.000928071	0.00331738	0.00136652	0.00229233	0	0.00368153	0.000774735	0.016758	0	0.000614371	0.000996935	0.00143925	0.00112536	0.000661657	0.0131386	0	0.000430195	0.00108737
AL669918.1	0.00478897	0.00309484	0.00178491	0.000562523	0.00228112	0.000216008	0.000711766	0.00188277	0.00324797	0.00305503	0.0068926	0.00630997	0.00192882	0.00108958	0.00480159	0.000822002	0	0.001993	0.00525781	0.00135511	0.00157505	0.00178236	0.00897177	0.000716949	0.00254435	0.00275897	0	0.00196147	0.00265703	0.00259567	0.000411931	0.00259533	0.00210513	0.00204429	0.00661695	0.00441537	0.000740693	0.00889046	0	0.00288049	0.000449196	0.000147736	0.00109692	0.00286752	0.00518623	0.00255312	0.000454665	0.00635589
PSMB8	0.00186633	0.000562089	0.000768026	0.00112946	0.00152485	0.00147922	0.00120188	0.0023373	0.00208434	0.000306446	0.00152853	0.000281916	0.00110221	0.00166231	0.000746628	0.000411518	0	0.0020043	0.00131956	0.000654541	0.00109201	0.00197661	0.00562446	0.00046628	0.00101223	0.000347859	0	0.00263744	0.00116709	0.000848016	0.00131976	0.00385228	0.00219449	0.000306847	0.00120836	0.000234666	0.00166741	0.00189768	0	0.00331274	0.000180576	0.00201541	0.00290063	0.00130153	0	0	0	0
PSMB9	0.00421704	0.00270003	0.00273345	0.00902425	0.00500671	0.00370515	0.00271175	0.0047811	0.00210108	0.00120089	0.00281092	0.00111682	0.00208318	0.00372594	0.00110591	0.00389227	0	0.00374678	0.00159268	0.00153986	0.00236806	0.00447807	0.00130924	0.00262211	0.00126201	0.00141657	0	0.00346814	0.0120554	0.00377799	0.00517962	0.00461066	0.00240851	0.00205669	0.00333251	0.000622319	0.00258125	0.000721563	0	0.00495945	0.00122032	0.00267633	0.00451932	0.00113386	0.00136294	0.00515208	0.00093546	0
TAP1	0.0195697	0.0144717	0.00844939	0.0100964	0.00682726	0.0119968	0.0148526	0.0264449	0.00489394	0.0119828	0.00253998	0.005053	0.0140224	0.0101896	0.00668793	0.00675793	0	0.00485654	0.0115348	0.00619063	0.00747747	0.0132392	0.00259118	0.00497105	0.00553452	0.0145986	0.0337756	0.018963	0.0229437	0.0107548	0.0233827	0.0259122	0.015583	0.0063141	0.00963227	0.00486072	0.0129763	0.0175309	0	0.0297113	0.00677438	0.0154297	0.0156807	0.0121106	0.00940525	0	0.0015296	0.0175989
HLA-DMB	0.00147357	0.000471172	0.000713071	0.00157759	0.0014912	0.000727525	0.00361374	0.00183062	0.000585801	0.0100467	0.00264702	0.00228281	0.000910079	0.0011251	0.000412175	0.00110282	0	0.0142686	0.00104736	0.000933311	0.0332674	0.0152301	0.00361255	0.00124522	0.00096758	0.0164495	0	0.000747246	0.00171782	0.00142907	0.00326283	0.00146272	0.00236694	0.000341877	0	0.00077228	0.00135975	0.000736464	0	0.0172792	0.00164141	0.000153176	0.00319279	0.00181936	0	0	0.000327936	0.00223373
AL645941.2	0.00224203	0.00119514	0.0010401	0.000896875	0.00108267	0.00049778	0.000640471	7.86698e-05	0.000545706	0.0165308	0.000342294	0.000284632	0.000356696	0.00183181	0.00131405	0.00198871	0	0.015035	0.000719495	0.00173921	0.0413553	0.0197053	0.0303479	0.00238286	0.0008077	0.0397824	0	0.000165188	0.00142006	0.00174255	0.000512263	0.000989982	0.00117034	0.000174581	0.00440363	0.00208101	0.000882008	0.00221666	0	0.0200028	0.00178894	0.00137627	0.000394622	0.000123971	0.00211008	0.000428035	0.000244342	0
HLA-DMA	0.0110088	0.0221085	0.0109018	0.0197384	0.013259	0.0118869	0.00967958	0.0135798	0.0132183	0.064483	0.0117875	0.0178487	0.00928739	0.0197742	0.012714	0.0172461	0	0.0791486	0.0149038	0.0184526	0.140137	0.067489	0.0494092	0.009486	0.00567284	0.112832	0	0.0110865	0.0321281	0.0205345	0.0100015	0.0153305	0.012786	0.0111513	0.0184666	0.0123807	0.0108418	0.0159221	0	0.0865457	0.0174345	0.0136995	0.0214383	0.0112747	0.0140144	0.0137739	0.00826725	0.0522734
BRD2	0.15066	0.168348	0.129866	0.157677	0.155293	0.169801	0.248114	0.196103	0.132286	0.109567	0.126715	0.0949769	0.180916	0.155008	0.154758	0.120341	0	0.136977	0.198914	0.152239	0.156776	0.100311	0.150235	0.102537	0.13894	0.141732	0.341621	0.186574	0.187628	0.170146	0.23856	0.196538	0.141924	0.125141	0.113992	0.127243	0.159204	0.176406	0	0.159013	0.119026	0.135122	0.166216	0.204259	0.186128	0.0819383	0.072692	0.216691
HLA-DOA	0.000114527	0.00118307	0.000413392	0.00113961	0.000592683	0.000232866	0	0.000298996	0.000451352	0.00055559	0.00060665	0	0.00130731	0.000843889	0.00191771	0.00113367	0	0.000653011	0.000143205	0.00140143	0.000498167	0.000561267	0	0.00178791	0.00180067	0.000777568	0	0.00018065	0	0.000425665	0.00151698	0.000570337	0.000300821	0.000246851	0	0.000698039	0.000647318	0	0	0.00190834	0.00373757	0	0.000229982	0.000563666	0.000175244	0	0.00219067	0
HLA-DPA1	0.00227804	0.00203563	0.00226284	0.00611106	0.00636316	0.00621996	0.0136003	0.0135831	0.00510666	0.00168132	0.00112797	0.00386086	0.00646517	0.00570054	0.00291555	0.00242139	0	0.00354006	0.00241262	0.00125351	0.00136694	0.00101282	0.00300176	0.00261399	0.00160416	0.00437657	0	0.00521049	0.00485017	0.00459883	0.0200246	0.0121437	0.00647544	0.0047718	0.000926906	0.00308569	0.00542096	0.00308007	0	0.00229201	0.00165036	0.00494502	0.00565244	0.00150873	0.000803646	0.000407144	0.000520037	0.00680286
HLA-DPB1	0.00466487	0.00109689	0.00285515	0.00562471	0.00286483	0.0206582	0.0110081	0.0131483	0.00660025	0.00383198	0.00135455	0.00344585	0.0171866	0.0487359	0.0329749	0.00449298	0	0.0211143	0.00878489	0.00377219	0.0156116	0.0128171	0.0102963	0.00386734	0.0106013	0.00567598	0.114235	0.00747456	0.00427689	0.00503577	0.0113755	0.00341341	0.00626516	0.0052407	0.00902136	0.0149909	0.0317732	0.0103667	0	0.0260164	0.0137018	0.011462	0.00618282	0.00353715	0.00275435	0.0365227	0.00132688	0.0278073
COL11A2	0.0297527	0.0676087	0.033671	0.0638601	0.0684094	0.0606234	0.0817513	0.0642157	0.0523242	0.0294648	0.0301491	0.0398956	0.0645915	0.0641032	0.0659961	0.0518382	0	0.0491615	0.0479642	0.0707852	0.0666403	0.0240017	0.0297306	0.031961	0.0322493	0.0407438	0.0239601	0.0446943	0.0586107	0.050416	0.057526	0.0679317	0.05407	0.0350464	0.0345361	0.041789	0.0476354	0.0591047	0	0.0354593	0.0528732	0.0320979	0.0528052	0.0308142	0.0416731	0.0194381	0.0404007	0.0719373
RXRB	0.125141	0.107272	0.0996673	0.168338	0.155847	0.152787	0.152817	0.15661	0.12049	0.0903537	0.0958445	0.0647361	0.126452	0.191614	0.108262	0.144692	0.194635	0.157238	0.168429	0.153082	0.159878	0.0753079	0.0794302	0.0919078	0.114109	0.109146	0.0578036	0.164154	0.162265	0.140896	0.156512	0.142172	0.10781	0.0991553	0.0805525	0.0801923	0.104437	0.0835978	0	0.0993754	0.131825	0.108861	0.147399	0.164231	0.127247	0.072719	0.0654338	0.110809
SLC39A7	0.0234354	0.0398152	0.0228788	0.0462948	0.0318939	0.0278086	0.0538999	0.0586342	0.0418224	0.0162881	0.0202626	0.0145068	0.0349291	0.0628204	0.0381264	0.0485685	0	0.0445447	0.057855	0.0364239	0.0486625	0.0277615	0.0181452	0.027553	0.0321832	0.0314949	0.0239601	0.0322756	0.0435175	0.0272949	0.0552292	0.0518027	0.0346686	0.0337814	0.0136065	0.0216656	0.0397096	0.029913	0	0.0361584	0.0319017	0.0171864	0.0436587	0.0296737	0.0308227	0.0409104	0.0230558	0.0458248
HSD17B8	0.00225153	0.00244243	0.00116563	0.0025239	0.00332663	0.00159608	0.00154433	0.00235271	0.00323764	0.000384811	0.00109369	0.000516241	0.000851034	0.00317686	0.00454061	0.00480641	0	0.00451487	0.0023164	0.00311434	0.00217046	0.0017044	0.0029105	0.00182486	0.00270333	0.0020863	0	0.00147752	0.0044268	0.00278168	0.00253543	0.00250509	0.00179482	0.00170649	0	0.000569951	0.00115103	0.000200975	0	0.00193823	0.00238055	0.00106949	0.00287285	0.00147285	7.8662e-05	0.00069615	0.00221942	0.000525149
RING1	0.236593	0.234968	0.15269	0.264612	0.237102	0.210445	0.238443	0.289059	0.183705	0.119642	0.157739	0.183552	0.261066	0.285501	0.208808	0.239545	0	0.254648	0.221062	0.210675	0.224082	0.12962	0.133176	0.141241	0.14096	0.190287	0.178397	0.261031	0.287731	0.242192	0.302241	0.225425	0.215608	0.151858	0.211555	0.144436	0.197454	0.243885	0	0.205355	0.209733	0.22749	0.266775	0.276587	0.20863	0.126503	0.0806016	0.145934
VPS52	0.148522	0.147224	0.0967116	0.186403	0.130149	0.144678	0.147862	0.160831	0.101393	0.0825738	0.0956573	0.0946893	0.142771	0.132109	0.113734	0.122284	0.516392	0.12684	0.148129	0.139978	0.133539	0.0755128	0.0647987	0.0655575	0.10396	0.110386	0.072523	0.191639	0.193488	0.188804	0.180099	0.131472	0.133388	0.108861	0.0878697	0.0932648	0.100107	0.135269	0	0.108388	0.105092	0.137177	0.157416	0.13496	0.106818	0.05523	0.0534495	0.108174
RPS18	0.0823797	0.098076	0.0803431	0.25747	0.17561	0.142217	0.20607	0.191063	0.0994369	0.041417	0.0445861	0.0355739	0.093364	0.119582	0.0720247	0.0950263	0	0.104616	0.124481	0.0711473	0.0961317	0.0722593	0.0515602	0.0865935	0.0715813	0.0594231	0.0879643	0.166728	0.197511	0.13934	0.144861	0.124262	0.0795355	0.133723	0.0411166	0.0461262	0.100508	0.116323	0	0.0990518	0.0732841	0.0520654	0.134453	0.0708774	0.079357	0.0538315	0.0255908	0.111032
B3GALT4	0.023655	0.0180042	0.0284148	0.039402	0.0153964	0.0136191	0.0155853	0.0356106	0.0318611	0.0167604	0.0156733	0.0156547	0.0273632	0.0523255	0.0255941	0.0434147	0	0.0342793	0.0368743	0.0198171	0.0307216	0.0271346	0.0109968	0.0367062	0.014302	0.0180669	0.240613	0.0123613	0.0342061	0.017196	0.0256274	0.0437258	0.0281912	0.0287541	0.0185931	0.0158239	0.0304766	0.0193649	0	0.0321823	0.0262369	0.0207018	0.0416893	0.0183886	0.0163213	0.0295054	0.0202243	0.0302851
WDR46	0.102105	0.135262	0.0864316	0.223401	0.164196	0.134498	0.0894167	0.155195	0.129633	0.0565088	0.0664007	0.0544717	0.114939	0.226071	0.13183	0.198433	0	0.184215	0.160652	0.17772	0.161947	0.0698473	0.0799647	0.0954594	0.077548	0.126004	0.0706579	0.0852524	0.0952388	0.129235	0.0949939	0.121394	0.0965942	0.0969649	0.0434795	0.103546	0.0800914	0.0758533	0	0.0959227	0.168706	0.0428159	0.14811	0.116796	0.0800304	0.0282952	0.0646959	0.0886707
PFDN6	0.0504008	0.0496909	0.0439085	0.0985064	0.0762222	0.0571961	0.0983007	0.0851771	0.0626883	0.0362562	0.0470538	0.0308522	0.0616963	0.0724074	0.0413555	0.066715	0	0.0552303	0.0913759	0.0503135	0.0627162	0.0374454	0.0401413	0.0430234	0.0423379	0.0444554	0.229195	0.0768697	0.113289	0.0756152	0.0670047	0.0531081	0.0514347	0.057529	0.0221094	0.0298183	0.0565265	0.0710233	0	0.0526639	0.0507534	0.0369833	0.0729118	0.0893641	0.0740193	0.0449587	0.0152092	0.0948767
RGL2	0.067184	0.112858	0.0832219	0.131509	0.104718	0.0899771	0.0932932	0.137574	0.0818628	0.0648099	0.0505958	0.0420457	0.0690833	0.10922	0.086777	0.10789	0	0.0997016	0.102301	0.118631	0.0945917	0.0498391	0.0317096	0.0486686	0.0656181	0.0713673	0.105397	0.126564	0.124053	0.118756	0.0853309	0.0780604	0.0892578	0.0829541	0.033148	0.0620669	0.0787852	0.0803286	0	0.105971	0.0871258	0.0742082	0.113439	0.108312	0.0983633	0.0773634	0.0546777	0.0558759
TAPBP	0.172753	0.206464	0.154467	0.288123	0.243764	0.212419	0.293402	0.238446	0.175948	0.149828	0.156665	0.138118	0.21346	0.1825	0.157118	0.212621	0.265506	0.185718	0.238573	0.197072	0.189329	0.110544	0.194046	0.143275	0.181912	0.183174	0.187464	0.238142	0.236871	0.220279	0.315572	0.19519	0.169401	0.184981	0.131324	0.158195	0.20465	0.234877	0	0.19906	0.197249	0.150034	0.190111	0.294552	0.224277	0.111229	0.10657	0.141686
ZBTB22	0.0185247	0.0154892	0.0279763	0.0314607	0.0286104	0.0199415	0.0436162	0.0261822	0.03565	0.0136265	0.0197701	0.00395637	0.015805	0.0424791	0.0124586	0.0251986	0	0.0200777	0.0604908	0.0181619	0.026143	0.0242975	0.0177059	0.0286657	0.0332375	0.0189541	0	0.0163359	0.0427893	0.0102007	0.0248162	0.0503053	0.0170796	0.0269605	0.00647095	0.0118561	0.0411811	0.0149415	0	0.0459578	0.0216926	0.0131836	0.0310132	0.0229755	0.0301245	0.0118009	0.00598621	0.00988787
DAXX	0.0344969	0.023908	0.0287714	0.0398708	0.0338581	0.0443458	0.0760283	0.0416552	0.0273357	0.0324218	0.0380403	0.0198084	0.0333463	0.0276192	0.0204053	0.0193819	0	0.0174877	0.0551257	0.0258612	0.0341718	0.0259961	0.0418548	0.0232007	0.0394106	0.0378277	0.0753208	0.066047	0.0539081	0.0374752	0.0447336	0.0323826	0.0267906	0.0370391	0.0306642	0.02021	0.0345151	0.0367801	0	0.0434808	0.0205794	0.0353163	0.0265893	0.0530812	0.0425784	0.0161401	0.0103661	0.0766373
KIFC1	0.00342043	0.00194694	0.00253275	0.00608294	0.00491007	0.00203094	0.0029564	0.00482364	0.00431387	0.00226485	0.00191707	0.00270027	0.00413091	0.00362878	0.00480817	0.00167751	0	0.00578701	0.00324862	0.00412021	0.00249403	0.00315157	0	0.00218002	0.0013732	0.00384461	0	0.00297881	0.00599153	0.00377372	0	0.00321608	0.00505041	0.0027508	0.00703432	0.00321414	0.00371618	0.00517402	0	0.0037072	0.00520539	0.00150062	0.00557785	0.00249525	0.00300552	0.00633692	0.00406812	0.0189288
PHF1	0.165347	0.191036	0.129263	0.192236	0.180761	0.15269	0.245837	0.189	0.149241	0.106262	0.111051	0.0960179	0.191604	0.209847	0.147591	0.182114	0.463014	0.173034	0.17793	0.162746	0.163225	0.0902268	0.0753367	0.108121	0.144631	0.12162	0.170145	0.216389	0.187885	0.198309	0.240235	0.191537	0.162061	0.129424	0.110473	0.103418	0.156513	0.204405	0	0.169419	0.166677	0.172189	0.19846	0.222291	0.180227	0.0455592	0.0775604	0.150836
CUTA	0.06885	0.0683245	0.0761118	0.189164	0.136193	0.123847	0.182228	0.131881	0.0983552	0.0418519	0.0659689	0.0335165	0.0768664	0.13871	0.0621211	0.123078	0.27345	0.121636	0.151495	0.0583539	0.0960859	0.068989	0.0474785	0.0889024	0.0955783	0.062948	0.0508782	0.157392	0.248198	0.115869	0.162089	0.11958	0.07719	0.0931504	0.040112	0.0368005	0.111289	0.0821856	0	0.101616	0.0835832	0.0894591	0.102378	0.123759	0.116799	0.0551535	0.0202565	0.159863
SYNGAP1	0.291157	0.3361	0.226549	0.433683	0.38332	0.331095	0.36321	0.339238	0.21944	0.206411	0.23994	0.26019	0.391293	0.301746	0.261601	0.340727	0.248999	0.329837	0.30958	0.308103	0.301779	0.167785	0.276708	0.179895	0.250451	0.293643	0.432971	0.425842	0.433651	0.392179	0.447675	0.305005	0.281396	0.25886	0.263054	0.237901	0.227305	0.318595	0	0.324991	0.308844	0.369104	0.35824	0.429764	0.319842	0.179696	0.143962	0.374673
ZBTB9	8.91156e-05	0.000249406	0.000174113	7.01043e-05	0.000303056	0.000928397	0	0.00025778	0.000635513	0	0.000211632	0	0.000516545	0	0.00107783	0.000504411	0	0.000170763	6.45822e-05	4.37113e-05	0.000111588	4.59233e-05	0	0.000815686	0.000651901	0.00110337	0	0.00106677	0.00108649	0.00122053	0.000656356	0.00100669	0.000242249	0	0	0.000365613	0.000210944	0.00208494	0	0.000589076	0.000285438	0.001077	0.00034642	0.00111716	0.000973798	0.00039607	0.000200185	0.00288922
BAK1	0.019754	0.0145191	0.0189176	0.0413974	0.0365897	0.0313452	0.025417	0.031619	0.033138	0.014948	0.0139068	0.0174072	0.0317884	0.0485012	0.0188431	0.0456278	0.0514914	0.0446546	0.0293521	0.0230391	0.0312637	0.017227	0.0363074	0.0227234	0.0170094	0.0284631	0.0337756	0.0208883	0.0370132	0.0222295	0.0249289	0.0270776	0.0224703	0.020101	0.0265461	0.0149637	0.0192233	0.0159324	0	0.0166447	0.0338503	0.017035	0.0331459	0.0444637	0.0315675	0.014508	0.0147009	0.0165961
ITPR3	0.0119016	0.0134421	0.0238279	0.0618883	0.0362487	0.0121454	0.00714998	0.0116817	0.0129001	0.00441032	0.00384265	0.00246902	0.00459192	0.0177287	0.010753	0.0186106	0	0.00933409	0.0165068	0.0057165	0.0148128	0.0128215	0.00284523	0.0151304	0.0116739	0.00907389	0.0337756	0.0149564	0.0476182	0.0223333	0.00912712	0.0501993	0.0107091	0.0161034	0.00496387	0.0082218	0.0112447	0.00807659	0	0.0155233	0.0189865	0.0122291	0.0338814	0.00450307	0.00842506	0.0101	0.00426817	0.0176799
UQCC2	0.097021	0.102177	0.111558	0.217879	0.128142	0.118666	0.105557	0.152703	0.129924	0.0795273	0.0954777	0.0746363	0.112332	0.143846	0.137074	0.15754	0.0514914	0.161537	0.141417	0.119398	0.121822	0.0954978	0.0673229	0.127433	0.0813457	0.081062	0.220644	0.140471	0.177724	0.154338	0.147701	0.108827	0.127728	0.134389	0.0771058	0.0946942	0.129537	0.124699	0	0.105426	0.141814	0.117691	0.109983	0.0994024	0.102625	0.0605378	0.0817833	0.0452258
IP6K3	0.000993463	0.00561091	0.00168091	0.00641644	0.00291704	0.00266464	0.00332441	0.00243829	0.00187904	0.000650977	0.000499208	0.00350873	0	0.00435074	0.00116499	0.00319236	0	0.00233614	0.00161972	0.00135605	0.00187318	0.0012304	0.00204774	0.00299867	0.000248938	0.00161065	0	0.000593844	0.00873189	0.00200617	0.00389378	0.00233203	0.00286559	0.00133069	0.00017709	0.002205	0.00168781	0.000671441	0	0.000535629	0.0021536	0.00124417	0.00276601	0.00216682	0.00163219	0.0019434	0.000313353	0.00320593
LEMD2	0.191357	0.180858	0.107229	0.147175	0.143266	0.154283	0.11565	0.207527	0.120747	0.101047	0.112957	0.144284	0.190044	0.172615	0.157948	0.144836	0	0.151562	0.148469	0.155052	0.143115	0.110228	0.155809	0.106051	0.0932711	0.143809	0.181318	0.178907	0.200467	0.173737	0.248507	0.19772	0.173439	0.121411	0.156955	0.111174	0.11191	0.154945	0	0.177023	0.157128	0.201813	0.209469	0.12753	0.144335	0.0847465	0.066397	0.0593625
MLN	0.000187555	0.000231247	0.000692621	0.000371559	0.000167328	0.000324582	0	8.87725e-05	0.000657411	6.78761e-05	0	0	0.000379103	0.00137954	7.74844e-05	0.000978684	0	0.000792598	0.000205824	0.000120638	0.000191766	0.00159234	0	0.000634465	0	0	0	0.000389723	0.00122462	0.00061376	0.000504765	0.000670564	0.000404723	0.000606483	0.00101284	0.000183679	0.000411786	0.00057823	0	0	0.00023073	0.000188	0.00311743	0	0	0.000383842	0	0
GRM4	0.0296397	0.0427521	0.0359572	0.0549846	0.0766704	0.0335342	0.0583566	0.0493977	0.0359898	0.0422015	0.0379045	0.0287731	0.0232386	0.026135	0.0414277	0.0573317	0.181454	0.0654541	0.0387399	0.0481859	0.0297705	0.0318725	0.0518094	0.0262184	0.0326199	0.0246524	0.035846	0.0517578	0.0374962	0.0767147	0.0458897	0.0253112	0.0453312	0.0330173	0.0191569	0.0394087	0.0512074	0.0674069	0	0.0439555	0.0634305	0.0296459	0.0496044	0.0781416	0.0455266	0.132098	0.0617077	0.0213372
HMGA1	0.0265222	0.0300908	0.0302511	0.0669872	0.0551078	0.0487312	0.0775661	0.0653925	0.0614636	0.0335265	0.0355464	0.0247145	0.0454025	0.0539953	0.0321398	0.0659818	0.474595	0.0448686	0.0923659	0.0529159	0.0561915	0.0372639	0.0465346	0.0378762	0.062854	0.0323223	0.15361	0.0511055	0.0704236	0.0198444	0.0551836	0.0702808	0.0379804	0.0505475	0.0213036	0.0239696	0.0688249	0.0309816	0	0.0598832	0.0529829	0.0253546	0.051253	0.0586974	0.0458435	0.0459689	0.0215423	0.10777
SMIM29	0.0593702	0.0625847	0.0648884	0.15273	0.110466	0.0979258	0.14762	0.112041	0.0997575	0.0568506	0.105502	0.0434162	0.0863735	0.114833	0.0608641	0.111873	0	0.108536	0.178612	0.0818407	0.114601	0.0530905	0.0723305	0.071455	0.0989857	0.0620435	0.0271776	0.082283	0.150108	0.0863785	0.0983668	0.0970542	0.0656603	0.0828725	0.0491251	0.0372395	0.0937284	0.0757067	0	0.0746374	0.0888475	0.0751661	0.0943198	0.139044	0.086002	0.0237019	0.0277148	0.130222
NUDT3	0.316663	0.266865	0.225368	0.343676	0.304312	0.343786	0.370978	0.327238	0.214409	0.217756	0.261325	0.252494	0.302588	0.230757	0.20125	0.244502	0.482281	0.24579	0.346248	0.244184	0.267532	0.172683	0.259842	0.172194	0.264655	0.293931	0.237825	0.504936	0.434055	0.320694	0.411983	0.300651	0.264901	0.259617	0.262742	0.206394	0.239733	0.299957	0	0.285061	0.221981	0.326853	0.279448	0.349187	0.317185	0.184077	0.101262	0.28337
RPS10-NUDT3	0.0879299	0.10109	0.0920765	0.106432	0.119245	0.0831417	0.145061	0.109146	0.0891412	0.0694397	0.0579897	0.104432	0.105643	0.100592	0.0884242	0.087214	0	0.0766207	0.0779338	0.0679221	0.0959461	0.0813408	0.114001	0.0824359	0.0700297	0.0663802	0.0884373	0.127888	0.134218	0.0956798	0.125929	0.142353	0.124021	0.0991388	0.101504	0.092637	0.11356	0.126223	0	0.0989863	0.082511	0.128907	0.128771	0.12693	0.13614	0.0632441	0.0527051	0.205109
PACSIN1	0.376593	0.357868	0.257822	0.51944	0.411277	0.398401	0.374535	0.361189	0.225432	0.24576	0.253442	0.314753	0.400072	0.34293	0.275117	0.346937	0.729141	0.347684	0.336721	0.339972	0.321688	0.178126	0.405412	0.185762	0.287864	0.343315	0.480633	0.514003	0.5316	0.439992	0.488625	0.307228	0.311592	0.276071	0.352501	0.243705	0.239364	0.336714	0	0.363494	0.317999	0.382297	0.390343	0.454019	0.36916	0.171898	0.158278	0.374506
SPDEF	0.028054	0.0176556	0.0140216	0.010972	0.0175717	0.0230533	0.00357169	0.0198053	0.0124116	0.00540368	0.0102374	0.0103538	0.0168229	0.0239487	0.0159838	0.0193044	0	0.0199095	0.00960236	0.0249496	0.017302	0.0174192	0.021395	0.0148173	0.01405	0.0184571	0	0.00967718	0.0308583	0.0224324	0.0135892	0.0266594	0.016172	0.00489772	0.0175479	0.0131176	0.00838065	0.00871372	0	0.0157915	0.0132157	0.0129851	0.028105	0.00491735	0.00475998	0.0217373	0.00436736	0.0253056
SNRPC	0.0915086	0.101683	0.0809506	0.162798	0.126404	0.0987901	0.121258	0.118984	0.108525	0.0669919	0.0662434	0.0612511	0.0892778	0.145433	0.0873052	0.134288	0.272772	0.10841	0.140704	0.104992	0.105483	0.0688246	0.0846868	0.0810009	0.0666859	0.0772957	0.0346453	0.110914	0.137279	0.111006	0.0925239	0.0997211	0.0807474	0.109933	0.0568779	0.0647693	0.0980547	0.10973	0	0.0968872	0.103271	0.0661501	0.11533	0.129725	0.100237	0.0592796	0.0371264	0.100356
UHRF1BP1	0.249428	0.236072	0.187982	0.335551	0.25953	0.244129	0.258437	0.244076	0.183345	0.17298	0.169733	0.220864	0.256048	0.251659	0.192142	0.2382	0.350667	0.243628	0.233817	0.231418	0.22413	0.147918	0.217878	0.149259	0.162676	0.208064	0.268735	0.294138	0.332853	0.280981	0.293973	0.242739	0.216991	0.221416	0.224991	0.191593	0.179494	0.232614	0	0.250963	0.23032	0.225726	0.28287	0.268356	0.22038	0.14531	0.107012	0.277045
TAF11	0.200096	0.179145	0.146619	0.263471	0.200227	0.197674	0.137911	0.195191	0.170409	0.10508	0.120614	0.142365	0.195042	0.261671	0.160654	0.23823	0	0.227705	0.231461	0.183971	0.197475	0.132491	0.11007	0.145509	0.133019	0.163124	0.331482	0.219345	0.378673	0.189562	0.180262	0.241186	0.156956	0.162165	0.128171	0.131752	0.140736	0.14872	0	0.175217	0.164517	0.195269	0.324109	0.159399	0.14845	0.10238	0.093211	0.152418
ANKS1A	0.41782	0.414904	0.267648	0.515619	0.439612	0.419308	0.37012	0.403467	0.243225	0.271385	0.266389	0.370196	0.422366	0.363623	0.28627	0.356049	0.921425	0.369729	0.375158	0.358737	0.358265	0.208654	0.438237	0.202635	0.289827	0.358487	0.222358	0.539206	0.581635	0.478946	0.499509	0.335547	0.332763	0.297941	0.447483	0.27408	0.254852	0.391932	0	0.388881	0.351422	0.460241	0.443583	0.449719	0.378455	0.220825	0.162437	0.473781
TCP11	0.00714699	0.00768348	0.00378308	0.0058265	0.00503468	0.00395772	0.00141627	0.00362902	0.00344871	0.00311319	0.00260908	0.00881537	0.00556173	0.00771784	0.00572693	0.00732209	0	0.0169896	0.00402507	0.00752974	0.00605651	0.00345994	0.00889531	0.00595759	0.00606674	0.00629559	0	0.00380994	0.00767861	0.00580247	0.00087751	0.00369307	0.00490423	0.00505935	0.0029655	0.00447297	0.00253393	0.00118129	0	0.00278868	0.00538204	0.00545144	0.00894821	0.00344209	0.0014868	0.00234656	0.00157789	0.0447974
SCUBE3	0.00540837	0.0104513	0.0324447	0.0842006	0.04373	0.0154025	0.0129116	0.0187442	0.047065	0.00916819	0.00795543	0.00443552	0.00425233	0.0733462	0.0116908	0.0677391	0	0.0471951	0.0362108	0.0165813	0.0295555	0.0339397	0.0103304	0.0539698	0.0076552	0.00471391	0	0.0176501	0.0635064	0.0226611	0.00807024	0.0551873	0.0166435	0.0639802	0.00169261	0.00958659	0.0215182	0.00427326	0	0.0111364	0.0266591	0.0138653	0.0656799	0.00393184	0.00613578	0.0288495	0.020411	0.0516737
ZNF76	0.211594	0.234998	0.174799	0.28695	0.229295	0.204968	0.178892	0.260521	0.191619	0.145863	0.155323	0.177432	0.2651	0.283052	0.216824	0.268212	0.293612	0.291049	0.214351	0.230664	0.227311	0.142665	0.180522	0.156116	0.134081	0.178543	0.16567	0.263738	0.292398	0.284429	0.326662	0.270246	0.241366	0.193492	0.169358	0.196379	0.187309	0.227701	0	0.235349	0.225919	0.241265	0.296279	0.186596	0.188636	0.125628	0.12425	0.0909156
DEF6	0.0225258	0.0264183	0.018959	0.0239664	0.025919	0.024457	0.0269373	0.0277271	0.0224209	0.0223733	0.011341	0.0305628	0.0275212	0.021971	0.0378009	0.0175672	0	0.0216247	0.0200013	0.0247163	0.0253033	0.018247	0.0556366	0.0270644	0.0150782	0.0203119	0.0116812	0.0316673	0.0154522	0.0385074	0.0420231	0.0259516	0.0260322	0.0195518	0.0214888	0.0326918	0.0171921	0.0221971	0	0.0332518	0.0275364	0.0255844	0.0323654	0.0326038	0.0178766	0.020477	0.0155746	0.0789799
PPARD	0.199251	0.222806	0.172125	0.254964	0.227542	0.175209	0.240658	0.231279	0.16996	0.152997	0.150983	0.182822	0.232383	0.217566	0.223207	0.217458	0	0.256751	0.199964	0.230862	0.214919	0.141845	0.226567	0.179314	0.147311	0.159416	0.367436	0.280332	0.231247	0.238428	0.231828	0.211968	0.203732	0.18426	0.16766	0.168647	0.163887	0.235327	0	0.215814	0.213613	0.21085	0.239756	0.243395	0.238322	0.113577	0.128558	0.477536
FANCE	0.00614852	0.00282572	0.00503254	0.00615882	0.0040615	0.00801119	0.0143152	0.00825294	0.00325777	0.00370723	0.00373947	0.00303652	0.00151271	0.00394975	0.00525592	0.00550276	0	0.00755415	0.00902902	0.00506177	0.00339414	0.00906788	0.00830452	0.00367284	0.00292452	0.00341886	0.0153956	0.0114512	0.0109206	0.0102756	0.0176622	0.012961	0.00505781	0.00716513	0.0016988	0.00121141	0.0130444	0.00805824	0	0.00905294	0.00436949	0.00460439	0.0105402	0.00544313	0.00701284	0.00584161	0.001121	0.0168022
RPL10A	0.107775	0.100528	0.113418	0.32096	0.242207	0.149342	0.201628	0.20953	0.1656	0.0659414	0.0672293	0.0417373	0.108792	0.250044	0.136548	0.266581	0.261682	0.312573	0.234916	0.104319	0.190161	0.121954	0.0713445	0.134084	0.0876316	0.0674626	0.136928	0.142218	0.26603	0.126643	0.152297	0.190396	0.0979633	0.189312	0.0447028	0.0793311	0.179451	0.142794	0	0.173434	0.197945	0.0904293	0.239874	0.104692	0.10552	0.106096	0.0491319	0.157161
TEAD3	0.00039988	0.00166931	0.00140943	0.00384936	0.00372846	0.000873516	0.00375364	0.00173959	0.00153004	0.000784445	0.0014803	0.000447321	0.000702306	0.00424471	0.00162579	0.00187834	0	0.00261442	0.00172363	0.00137252	0.0009114	0.000831998	0	0.000910951	0.000448908	0.00099689	0	0.00201445	0.00204912	0.00148876	0.00246697	0.00242453	0.00121927	0.00145685	0.00249296	0.00100566	0.00193803	0.000387984	0	0.00124174	0.000293568	0.000373697	0.00157104	0.001868	9.49665e-05	0.0112454	0.00141116	0.0739426
TULP1	0.000547654	0.00112781	0.00197044	0.00698999	0.00382976	0.00169804	0.00106026	0.00126001	0.00140409	0.000756074	0.000679159	0.00154416	0.000258142	0.00219058	0.000654925	0.00201021	0	0.00320116	0.00100314	0.00219127	0.000468534	0.00181324	0	0.00155227	0.00213107	0.000631184	0	0.0015487	0.00479131	0.00181184	0.000755854	0.00195887	0.000962958	0.00231811	0	4.01786e-05	0.00139295	0	0	0.00426945	0.0013292	0.00139215	0.00228495	0.00260347	0.00098056	0.00287442	0.000386014	0.0176137
FKBP5	0.507183	0.437015	0.477808	0.261205	0.201992	0.30829	0.53397	0.57605	0.0999937	0.323806	0.210375	0.490677	0.264078	0.544747	0.228	0.113831	0.805048	0.316586	0.398672	0.141021	0.437518	0.432162	0.451831	0.152046	0.271739	0.305572	0.597271	0.778477	0.51598	0.468612	0.666715	0.355904	0.525219	0.323074	0.570008	0.264514	0.463302	0.670802	0	0.528201	0.217953	0.60635	0.593962	0.523161	0.534918	0.533008	0.0834538	0.420432
ARMC12	0.00211288	0.00350915	0.00193495	0.00951339	0.00521767	0.00464382	0.00252475	0.00341473	0.00278526	0.0019979	0.00281878	0.00246142	0.00209399	0.00287888	0.00433677	0.0030437	0	0.00479063	0.00339993	0.00375115	0.00240459	0.00146801	0.00193653	0.00320986	0.00355784	0.00294665	0	0.00260184	0.0052086	0.00464459	0.00348465	0.0040135	0.00411562	0.00126223	0	0.00222417	0.00191475	0.00127283	0	0.000672412	0.00222725	0.00342352	0.00284668	0.00215436	0.00329278	0.000496718	0.00112511	0.00167712
CLPSL2	0.000226103	0	0.000302438	0.0024266	0.000995703	9.19511e-05	0.000541938	0.00120661	0.00135337	0.000167707	0.000176102	0	0	0.0032824	0.000123496	0.000892587	0	0.000439099	3.81924e-05	0.0012478	0.000193827	0.000799557	0.00114239	0.000101354	0.000549155	0.000990881	0	0.000478148	0.000142501	0.0012763	0.0020452	0	0.000181301	0.00201685	0	0.000130717	0.000472164	0	0	0.000280361	5.76616e-05	0.000390921	0.000205441	0	0.000172585	0	9.48039e-05	0
CLPSL1	0.00643588	0.00784285	0.0101439	0.0280182	0.0127652	0.00724758	0.00626888	0.0107354	0.0145198	0.00606151	0.00235157	0.0114571	0.00259509	0.0177091	0.0079963	0.0106768	0.11301	0.0114839	0.0106117	0.00497374	0.00288108	0.00790993	0.018596	0.00726799	0.00806109	0.0118584	0	0.00939204	0.014916	0.026389	0.00279255	0.0125689	0.00598492	0.0119956	0.00436986	0.00332967	0.0124787	0.0063996	0	0.0057519	0.00565571	0.00727819	0.0105838	0.00490288	0.0026109	0.00310312	0.0105765	0.0101123
CLPS	0.0003016	0	0.00012978	0	0	0.000463083	0.0012986	0	0.000188517	4.03585e-05	0.000275431	0	0	0	0.000142137	0.000188209	0	0.000106971	0.00125707	0	0.000173114	0.000154821	0	0	0	0.000718656	0	0.000699491	0.000790518	0	0	0.000208402	0	0.00089386	0	0	0.000851577	0.000286374	0	0.000142705	0.000385782	0	5.02945e-05	0	0.00025282	0	8.30423e-05	0
LHFPL5	0.154938	0.147504	0.139086	0.163575	0.146492	0.108257	0.110675	0.17351	0.111923	0.124796	0.10431	0.150041	0.138997	0.189961	0.142144	0.167919	0.354895	0.171444	0.152227	0.136288	0.131061	0.113723	0.155883	0.116414	0.114905	0.137511	0.205541	0.170184	0.15968	0.149477	0.177961	0.133037	0.131735	0.142669	0.145954	0.105294	0.117925	0.149544	0	0.152636	0.132525	0.156882	0.19104	0.126682	0.135529	0.0792098	0.0994239	0.137512
SRPK1	0.466481	0.378654	0.275725	0.553222	0.432501	0.416138	0.392699	0.387413	0.244249	0.245607	0.273439	0.371592	0.407672	0.323436	0.301256	0.360061	0.798388	0.379948	0.347644	0.368322	0.343249	0.219066	0.435658	0.228143	0.283222	0.392004	0.408037	0.607007	0.637149	0.526729	0.560742	0.299207	0.336213	0.261224	0.509042	0.263697	0.258099	0.421476	0	0.394963	0.355365	0.497673	0.451247	0.487984	0.39086	0.200859	0.15162	0.390841
SLC26A8	0.241915	0.191207	0.164232	0.258778	0.197052	0.165511	0.0747956	0.167905	0.163168	0.136562	0.138413	0.161073	0.203521	0.25772	0.207064	0.233098	0.181454	0.225593	0.191717	0.205389	0.199123	0.126286	0.164395	0.141152	0.122672	0.164746	0.145693	0.18141	0.231672	0.266611	0.261814	0.204155	0.180206	0.163027	0.158703	0.154165	0.121693	0.170536	0	0.130453	0.195484	0.210526	0.275469	0.13909	0.1617	0.0940908	0.128994	0.0584053
MAPK14	0.414941	0.398665	0.246178	0.543128	0.442445	0.414345	0.371216	0.3737	0.227294	0.242788	0.236909	0.35635	0.432737	0.324483	0.278526	0.339361	0.826392	0.359127	0.319286	0.333684	0.345418	0.156651	0.445368	0.194862	0.27553	0.373046	0.370482	0.59773	0.586065	0.505906	0.512351	0.268829	0.292229	0.260407	0.513108	0.252296	0.232954	0.354176	0	0.373549	0.315572	0.450042	0.389553	0.495266	0.362284	0.199732	0.155667	0.397105
MAPK13	0.0681976	0.0830391	0.0799466	0.138267	0.113926	0.104243	0.13687	0.123341	0.10027	0.0681833	0.0722471	0.0686242	0.118411	0.152192	0.0888793	0.127799	0.0514914	0.114577	0.104293	0.085402	0.103717	0.0821737	0.0987918	0.0925114	0.0777482	0.082783	0.132219	0.119419	0.131234	0.104432	0.135706	0.131955	0.10886	0.126174	0.080652	0.0971168	0.1163	0.104421	0	0.108878	0.109461	0.0880522	0.109074	0.101907	0.118997	0.0460926	0.0725068	0.17268
BRPF3	0.155436	0.140842	0.124785	0.198524	0.184538	0.172909	0.20999	0.181354	0.136024	0.124159	0.149271	0.122203	0.183311	0.136773	0.128309	0.157298	0	0.164366	0.178209	0.169021	0.157367	0.100837	0.164592	0.101079	0.12695	0.155348	0.117338	0.207079	0.150154	0.17552	0.192689	0.152768	0.131774	0.144675	0.101173	0.135945	0.137969	0.138493	0	0.146593	0.15564	0.11601	0.126378	0.187822	0.126504	0.102837	0.081405	0.172842
PNPLA1	0.0139205	0.0133268	0.0165797	0.0338861	0.0254597	0.0168605	0.0402234	0.0154677	0.0221348	0.0121419	0.0138312	0.0195128	0.0225961	0.030298	0.0251505	0.0213392	0	0.0253066	0.0197636	0.0138274	0.023136	0.0154746	0.0419525	0.0169632	0.0159016	0.0108558	0.0615241	0.0145625	0.0230751	0.0203101	0.0209792	0.0259281	0.0166897	0.0155016	0.0223436	0.02281	0.0181571	0.0106026	0	0.0265708	0.0246709	0.0121122	0.0181825	0.0276989	0.0258334	0.0265427	0.0224035	0.197812
ETV7	0.00806644	0.0031667	0.00394977	0.0101302	0.00504092	0.00444262	0.0295741	0.00584213	0.00437527	0.00333483	0.0032701	0.00480045	0.00429004	0.0112658	0.00716533	0.004831	0	0.010095	0.0025748	0.00202395	0.00212204	0.00935808	0.00134028	0.00297945	0.00193552	0.00458941	0	0.0182257	0.00426512	0.00351295	0.00834165	0.010366	0.0147968	0.0150869	0.0015218	0.00236388	0.00916587	0.00798101	0	0.00569308	0.00305055	0.00606815	0.00201447	0.00286408	0.00572905	0.00321217	0.00190974	0.0211211
PXT1	0.0140653	0.0118091	0.0125659	0.0252439	0.0223346	0.00982749	0.00701351	0.0099732	0.0107714	0.00683439	0.00507829	0.0104886	0.0134392	0.016987	0.0111022	0.0151033	0	0.0108152	0.0103567	0.0124259	0.0108642	0.00562136	0.00702	0.00544639	0.00943502	0.0127674	0	0.0106792	0.0301696	0.0118004	0.00651895	0.0209426	0.00817559	0.0122227	0.0146532	0.00802169	0.00954041	0.00919918	0	0.0139939	0.00762431	0.0086685	0.0156556	0.00281781	0.00746733	0.0112221	0.00836944	0.0305956
KCTD20	0.194165	0.184774	0.152477	0.215702	0.180023	0.166924	0.147485	0.193911	0.165707	0.139976	0.123283	0.162909	0.163222	0.234402	0.158357	0.193488	0.161374	0.204415	0.210316	0.165892	0.192469	0.131686	0.171131	0.129446	0.123639	0.157312	0.295794	0.21835	0.273268	0.180193	0.21165	0.22506	0.165183	0.164404	0.21171	0.148482	0.146727	0.184198	0	0.209266	0.200804	0.169279	0.263441	0.16863	0.180916	0.0917311	0.086618	0.114781
STK38	0.324867	0.31801	0.231846	0.396274	0.340895	0.30751	0.293238	0.312407	0.223028	0.219753	0.225722	0.268089	0.315231	0.294635	0.242028	0.305794	0.823093	0.292724	0.290509	0.279163	0.266864	0.195724	0.302485	0.180437	0.232228	0.285036	0.23636	0.394992	0.411837	0.37928	0.378811	0.304534	0.278391	0.254321	0.31923	0.227751	0.250267	0.335809	0	0.326366	0.299385	0.330905	0.415472	0.37358	0.307962	0.147663	0.137822	0.135132
SRSF3	0.158948	0.169639	0.13829	0.272759	0.220319	0.232214	0.273177	0.243127	0.129569	0.125446	0.147948	0.108351	0.151775	0.160417	0.108514	0.162669	0.463324	0.130697	0.238704	0.124377	0.163525	0.102684	0.126067	0.117102	0.163881	0.157208	0.236988	0.276958	0.254789	0.210711	0.206137	0.149431	0.138072	0.187199	0.116169	0.0950215	0.150618	0.200552	0	0.140582	0.13157	0.136522	0.194731	0.249989	0.213726	0.107483	0.0475698	0.200602
CDKN1A	0.00967575	0.00618672	0.00555014	0.00723692	0.00850804	0.00983545	0.03561	0.0100707	0.00507203	0.00555772	0.00299779	0.00111177	0.00669054	0.00717766	0.00322058	0.00380761	0	0.00491741	0.0160474	0.00239985	0.0041404	0.00528761	0.013341	0.00560658	0.0065861	0.00927426	0	0.0183491	0.00879127	0.00894595	0.0194617	0.00974965	0.00598675	0.00485652	0.00348311	0.00183243	0.00962512	0.00806194	0	0.0122485	0.00614044	0.00583366	0.00754496	0.0130593	0.0173141	0.0271268	0.00084169	0.0486722
RAB44	0.00297591	0.00446995	0.00294928	0.00857214	0.00454113	0.00276578	0.00341792	0.00286092	0.00324615	0.00188746	0.00209978	0.00262018	0.00284012	0.00319469	0.00434161	0.00485445	0	0.00641784	0.00390998	0.00313634	0.00251709	0.00234899	0.001781	0.00129521	0.000582917	0.00314624	0.00286794	0.00375674	0.00762687	0.00287716	0.00266068	0.00639603	0.00305967	0.00259427	0.00266003	0.00482904	0.0035793	0.00618158	0	0.00308336	0.00384429	0.00258599	0.00447473	0.00134332	0.00225386	0.00300422	0.00253198	0.0261627
CPNE5	0.300058	0.356936	0.261069	0.377202	0.401215	0.319227	0.392752	0.39368	0.250888	0.242131	0.261832	0.303437	0.417139	0.320671	0.290985	0.344899	0.764499	0.352482	0.300413	0.33445	0.30095	0.202975	0.396734	0.210342	0.274641	0.327011	0.34839	0.471092	0.464711	0.373945	0.523479	0.325676	0.342083	0.2992	0.370403	0.295203	0.285011	0.369196	0	0.318757	0.332527	0.393934	0.367608	0.476706	0.340712	0.198467	0.191226	0.369871
PPIL1	0.0469042	0.0535419	0.049688	0.082801	0.0606773	0.0460922	0.0475516	0.0530418	0.0622516	0.0426888	0.0443462	0.0309126	0.0418766	0.0829443	0.0517744	0.0626479	0	0.0610943	0.073832	0.053559	0.0619682	0.0464078	0.0486504	0.044975	0.0354214	0.0366922	0.103744	0.0495987	0.0916223	0.0432128	0.052483	0.0593411	0.0422574	0.0737358	0.0330972	0.049931	0.0570386	0.0517434	0	0.066675	0.0497669	0.0452376	0.0577107	0.0456795	0.0538719	0.0248325	0.032747	0.0741397
C6orf89	0.315364	0.309951	0.227751	0.34702	0.282883	0.313778	0.316385	0.33146	0.21264	0.217526	0.223166	0.260435	0.325514	0.291823	0.237374	0.284613	0.523783	0.288017	0.2915	0.282256	0.273626	0.171232	0.275542	0.17623	0.224971	0.277894	0.293078	0.414655	0.394658	0.363708	0.387867	0.295673	0.278127	0.246723	0.316461	0.228024	0.232822	0.304193	0	0.293277	0.263603	0.324707	0.344233	0.34569	0.282004	0.169038	0.126079	0.306075
PI16	0.00444768	0.00500514	0.00440046	0.00600705	0.00638687	0.00242843	0.00960342	0.00678456	0.00478421	0.00314868	0.00438297	0.00315936	0.00416886	0.00739232	0.00158696	0.00220975	0	0.0044755	0.00430937	0.0027294	0.00238331	0.00175289	0.0029105	0.00143472	0.00238273	0.00454158	0	0.00523422	0.00995705	0.00524396	0.0123169	0.00530365	0.00358568	0.00164156	0.00170532	0.000943421	0.00147737	0.00704831	0	0.0010241	0.00300109	0.00323316	0.00420946	0.00519864	0.000707765	0.004519	0.00243433	0.0335125
MTCH1	0.332021	0.309307	0.238484	0.416531	0.349175	0.379174	0.397021	0.372268	0.237622	0.23297	0.288966	0.231044	0.310535	0.323118	0.225274	0.296868	0.392811	0.295536	0.359612	0.279701	0.30785	0.198211	0.279621	0.191925	0.312296	0.326922	0.293717	0.490164	0.58151	0.347717	0.432765	0.334493	0.294694	0.304565	0.27033	0.204139	0.260496	0.336907	0	0.34186	0.267893	0.341712	0.385733	0.525618	0.400381	0.180316	0.121976	0.266996
FGD2	0.00199835	0.00118077	0.0019688	0.00557439	0.00395969	0.00244353	0.00126677	0.00304643	0.00231034	0.000215216	0.000302527	0.000371011	0.00259373	0.00272961	0.000791555	0.00281279	0	0.00264636	0.00225049	0.00095312	0.00127936	0.000579767	0.00310086	0.00128945	0.00136668	0.00135459	0	0.00209876	0.00802076	0.00255015	0.00389152	0.00370227	0.00171567	0.00111031	0	0.000338602	0.00212253	0.00102037	0	0.000437464	0.00126321	0.00129596	0.00260696	0.00197736	0.000500058	0.00143194	0.00131008	0.00443603
PIM1	0.0209252	0.0306545	0.0221809	0.0117632	0.0227707	0.0340555	0.0682117	0.0299011	0.0174869	0.0176101	0.028367	0.013791	0.0265179	0.0286748	0.0137623	0.015033	0	0.0255277	0.0349787	0.019818	0.0237835	0.0246219	0.0139344	0.0220839	0.0305884	0.0312366	0	0.0426095	0.0322147	0.0356981	0.0428689	0.0279967	0.0246506	0.0216211	0.0127441	0.0121698	0.0300057	0.0368576	0	0.0315224	0.00987231	0.0224775	0.02617	0.028894	0.0507283	0.0149771	0.0081326	0.0696202
TMEM217	0.0345521	0.0495858	0.0356029	0.0606085	0.0362234	0.034338	0.0383118	0.0349356	0.0340667	0.028532	0.0286318	0.026358	0.0402535	0.04762	0.0469272	0.0474607	0	0.0430201	0.0307832	0.0377476	0.0295685	0.0303651	0.0285928	0.0272257	0.0223108	0.0257506	0.0153956	0.026953	0.0503352	0.0399846	0.0414591	0.0296853	0.0393003	0.0389483	0.0211588	0.0269204	0.0298961	0.0318846	0	0.0369238	0.0428519	0.0224558	0.0416596	0.031716	0.0246181	0.0322296	0.0175379	0.26832
TBC1D22B	0.21491	0.22474	0.158084	0.229861	0.207631	0.1904	0.196704	0.223452	0.165431	0.152246	0.159802	0.177074	0.227832	0.21969	0.188125	0.213114	0.447942	0.222602	0.195291	0.211013	0.208561	0.124534	0.220484	0.123357	0.146224	0.19144	0.11086	0.213585	0.226135	0.229349	0.238614	0.209933	0.198084	0.17926	0.193908	0.161257	0.158283	0.19486	0	0.201744	0.199719	0.211769	0.226527	0.230158	0.190443	0.108383	0.120002	0.392607
RNF8	0.167538	0.229647	0.158768	0.251765	0.196742	0.188092	0.235407	0.243546	0.15663	0.113265	0.140926	0.160496	0.168726	0.260416	0.202801	0.215388	0.263897	0.204283	0.202204	0.201505	0.184966	0.132519	0.167448	0.15187	0.135806	0.219712	0.231979	0.200313	0.278044	0.193969	0.234328	0.219359	0.190766	0.170916	0.208677	0.160996	0.177027	0.168828	0	0.184478	0.189726	0.183138	0.249355	0.189249	0.176303	0.0944113	0.108541	0.249485
CMTR1	0.182716	0.188931	0.147215	0.195606	0.206854	0.188032	0.140635	0.20458	0.15111	0.114822	0.133229	0.129129	0.181873	0.197074	0.156941	0.185524	0.247375	0.19539	0.188401	0.188697	0.193671	0.119574	0.156439	0.125145	0.13134	0.155343	0.181553	0.221916	0.26268	0.216252	0.212044	0.236574	0.189436	0.143732	0.150242	0.133113	0.146144	0.143757	0	0.174021	0.157552	0.193914	0.236488	0.17151	0.153392	0.0908622	0.0870111	0.101086
CCDC167	0.0156555	0.0181386	0.0240667	0.0494048	0.0524334	0.0256715	0.0409199	0.0382059	0.0364601	0.0191166	0.0136149	0.0123757	0.0269782	0.0416626	0.0259112	0.0305357	0	0.0326542	0.0355815	0.0292424	0.0341804	0.019526	0.0261131	0.0285722	0.0178059	0.0182869	0.035846	0.0411268	0.0652332	0.0275093	0.0319571	0.0387073	0.0267791	0.0368385	0.0224472	0.0239682	0.0280353	0.0285289	0	0.0233682	0.0336357	0.0214365	0.0311218	0.0364723	0.0388107	0.0257425	0.0281938	0.0464034
MDGA1	0.0383517	0.0464357	0.0533295	0.114664	0.204477	0.103498	0.289777	0.0742504	0.160873	0.0964892	0.0466571	0.0630942	0.167989	0.0504282	0.0752073	0.128575	0.0514914	0.0659404	0.0736875	0.0938223	0.0750379	0.0347278	0.101302	0.123884	0.0696961	0.0427705	0.144183	0.0860169	0.0686139	0.0707144	0.0970779	0.074381	0.0622572	0.11015	0.027476	0.17292	0.0676029	0.089729	0	0.0917708	0.170814	0.0667347	0.0301278	0.0989431	0.0511834	0.0932567	0.223587	0.254425
ZFAND3	0.318848	0.239241	0.130847	0.329995	0.252003	0.259688	0.22177	0.252926	0.121573	0.138876	0.152831	0.262906	0.278527	0.187523	0.165515	0.181727	0.647676	0.218215	0.197787	0.193253	0.185957	0.102867	0.275316	0.108322	0.155206	0.21746	0.242595	0.448967	0.439485	0.358419	0.386351	0.195608	0.183987	0.154272	0.325063	0.158843	0.138913	0.208273	0	0.249024	0.190262	0.287254	0.252271	0.306626	0.234969	0.0896243	0.0731167	0.218115
BTBD9	0.299097	0.236744	0.169462	0.353639	0.272252	0.292545	0.251993	0.22869	0.166932	0.195624	0.181195	0.22198	0.268866	0.200239	0.193536	0.207635	0.632191	0.225852	0.219412	0.214398	0.197723	0.15471	0.21106	0.146677	0.187201	0.230616	0.103141	0.392086	0.441469	0.273649	0.283614	0.245587	0.1922	0.18765	0.319383	0.15545	0.166791	0.2288	0	0.291668	0.210403	0.223737	0.258926	0.325677	0.229405	0.163359	0.120322	0.292366
GLO1	0.25647	0.223299	0.17873	0.267413	0.210789	0.216673	0.233494	0.247072	0.17702	0.157696	0.150512	0.161861	0.218841	0.249122	0.168619	0.232665	0.342003	0.215403	0.231557	0.180783	0.185994	0.151106	0.178013	0.15144	0.19066	0.190302	0.21088	0.285298	0.357388	0.24386	0.277925	0.240997	0.198903	0.191802	0.240662	0.131332	0.184102	0.20904	0	0.205699	0.188483	0.287749	0.271539	0.195623	0.214587	0.121745	0.0889675	0.203161
DNAH8	0.0251702	0.0236891	0.0222053	0.0479777	0.0333433	0.0235555	0.0178506	0.0190299	0.0217417	0.0116222	0.0145842	0.010716	0.0152797	0.0401357	0.0223163	0.0300806	0	0.0366579	0.0194474	0.0229126	0.0222486	0.0191753	0.024413	0.0195416	0.014183	0.016193	0.0685607	0.0168037	0.0460279	0.0217594	0.0149462	0.0303788	0.0185396	0.0238375	0.0227387	0.0135044	0.0199192	0.0212183	0	0.0156818	0.0287995	0.022352	0.0346454	0.00661942	0.0107593	0.0100491	0.0149562	0.258863
GLP1R	0.00107182	0.0026647	0.00258779	0.00291328	0.00142584	0.00107599	0.000110639	0.00206973	0.00243488	0.00170834	0.00104587	0.00189556	0.00181148	0.0030922	0.0015025	0.00177709	0	0.00263671	0.00025602	0.000755083	0.00380819	0.00214212	0.00226934	0.00338267	0.000755363	0.000818196	0	0.00254688	0.00303582	0.00198769	0.00407833	0.00395366	0.0020213	0.00253127	0.00103218	0.00240056	0.00189272	0.000609932	0	0.00289932	0.00340601	0.00253898	0.00367404	0.00185035	0.00111479	0.00152283	0.00107039	0.0171196
SAYSD1	0.033492	0.0313226	0.0226987	0.039953	0.031591	0.0375021	0.0212437	0.0455593	0.0265749	0.0251431	0.0253475	0.0161422	0.0285976	0.0356193	0.018473	0.0265346	0	0.0281378	0.0335186	0.0266306	0.0250859	0.020217	0.0121046	0.0190774	0.0284124	0.021465	0	0.0373422	0.0407974	0.0333193	0.0304552	0.0379528	0.0222716	0.0297865	0.0241671	0.0187666	0.0261436	0.0352176	0	0.0324606	0.0218133	0.0305872	0.0233304	0.0255853	0.0275657	0.0139216	0.012546	0.00803774
KCNK5	0.00169245	0.00154623	0.000981449	0.00134257	0.000689813	0.000902641	0	0.000323888	0.000373363	0.000141931	0	0.000870085	0.00154517	0	0.00168708	0.000710373	0	0.000675374	0.00117075	0.000918263	0.000218781	0.000109143	0	0.00038112	0.000637005	0.000617127	0	0.00224993	0.00140311	0.00214477	0	0.000554839	0.000303516	0.000479814	0	0.000522689	0.000577133	0.000361936	0	0.000107746	0.000785102	0.000360312	0.00131712	0.000389159	0.000528857	0	0.000848844	0.00244409
KCNK17	0.0015128	0.00298812	0.00331415	0.00981966	0.00538986	0.00268978	0.000598873	0.00307273	0.00196017	0.00125997	0.000193862	0.00132227	0.00191907	0.00488351	0.00132011	0.00361225	0	0.00227549	0.00232089	0.00165051	0.00119378	0.00145819	0	0.000560418	0.00172206	0.000672021	0	0.00221653	0.00901357	0.000956892	0	0.00214602	0.00144085	0.00131358	0.00043382	0.000795369	0.00210535	0.00160754	0	0.00154837	0.00305243	0.000900154	0.00280207	0.000225526	0.00273238	0	0.000690888	0.010889
KIF6	0.1472	0.104823	0.0923426	0.132877	0.191782	0.127404	0.0367786	0.112702	0.0890516	0.153637	0.105933	0.121846	0.123806	0.109985	0.130574	0.124383	0.0514914	0.147103	0.0936264	0.132532	0.119814	0.0933429	0.20631	0.131493	0.0986021	0.151896	0.062946	0.0949377	0.131906	0.152796	0.0732048	0.0776775	0.108964	0.0800102	0.218457	0.0999105	0.0673864	0.196104	0	0.0707945	0.105634	0.0780563	0.158269	0.0960347	0.0733272	0.0379594	0.0838288	0.0659937
DAAM2	0.0216076	0.0226335	0.0163172	0.0454285	0.0380436	0.0239212	0.0193593	0.0366673	0.0292771	0.0268065	0.0148273	0.0173244	0.0263817	0.0271781	0.0305089	0.0265329	0.322678	0.0315147	0.0173499	0.0160684	0.0239582	0.0131931	0.0270022	0.0191986	0.0131418	0.0237631	0	0.0299108	0.043836	0.0232076	0.0420172	0.0359888	0.0218395	0.022553	0.016684	0.0205176	0.0123482	0.0195178	0	0.0137758	0.0168559	0.0110304	0.017149	0.0141661	0.0112048	0.00895395	0.030437	0.146764
MOCS1	0.039628	0.037382	0.0400421	0.0542399	0.0381398	0.036827	0.0579498	0.0592265	0.0333255	0.0392098	0.0356534	0.0397689	0.0338981	0.0478633	0.0446212	0.0366797	0	0.0460139	0.050389	0.0354456	0.0436689	0.0449019	0.041682	0.0415401	0.0402274	0.0318213	0.162903	0.0527423	0.0607412	0.0517696	0.0633726	0.0515282	0.0536333	0.0485705	0.0410457	0.0351473	0.0412928	0.0544236	0	0.0470525	0.0369937	0.0624705	0.0525404	0.0463359	0.0635027	0.0176165	0.0266079	0.123187
LRFN2	0.441986	0.452819	0.250783	0.579516	0.45323	0.443451	0.369972	0.38164	0.224588	0.26138	0.253876	0.39054	0.434546	0.351945	0.253601	0.366785	1.16206	0.349356	0.34826	0.323151	0.373591	0.184775	0.379296	0.200779	0.296455	0.412447	0.470392	0.637254	0.559953	0.541675	0.536883	0.318963	0.324166	0.271715	0.504566	0.245041	0.242899	0.345948	0	0.394914	0.350531	0.499223	0.451305	0.512375	0.387855	0.185991	0.174832	0.406514
UNC5CL	0.00241206	0.00260188	0.0022487	0.00294855	0.00280056	0.00178839	0.00160692	0.00255688	0.00263157	0.000324177	0.00168256	0.000797346	0.002212	0.00516755	0.00120101	0.003099	0	0.00188419	0.00187813	0.00375083	0.00423126	0.00357757	0.00255065	0.000702045	0.000371276	0.00246727	0	0.00264309	0.00321641	0.00298422	0.00371563	0.00447669	0.00279488	0.00160986	0	0.00179917	0.000819239	0.000790889	0	0.00206873	0.00128476	0.00430071	0.00647279	0.00252228	0.000979257	0.000359543	0.00125241	0.00244191
OARD1	0.106914	0.0829537	0.0715891	0.115752	0.0982555	0.0875469	0.0534634	0.0963072	0.0634411	0.0586163	0.0600606	0.0494754	0.066836	0.0961186	0.0698234	0.0725696	0.237375	0.0903261	0.0925656	0.0819371	0.0911943	0.0771084	0.0550504	0.0656494	0.0593882	0.0686108	0.0482046	0.0987245	0.134334	0.109296	0.0655345	0.106503	0.0617297	0.0715482	0.0581264	0.049724	0.0559882	0.0750211	0	0.0755163	0.0639772	0.067589	0.107133	0.0664181	0.0827517	0.0286036	0.0383442	0.152033
APOBEC2	0.00167034	0.000471872	0.0047988	0.0179805	0.0116825	0.00887762	0.0014481	0.00410187	0.00751311	0.00251145	0.00218569	0.000579948	0.00103883	0.0103902	0.00197406	0.00926283	0	0.00735892	0.00838915	0.00251535	0.00679309	0.00540514	0	0.00526692	0.000425642	0.000284925	0	0.00697252	0.031388	0.0139044	0	0.0102814	0.00254941	0.00947711	0.00121752	0.00145346	0.00303937	0	0	0.00161157	0.00370191	0.00295207	0.0154148	0	0.00293262	0	0.00184077	0.00832456
NFYA	0.0526099	0.0464608	0.0454412	0.0560106	0.0543874	0.0517318	0.0489643	0.0524454	0.0412904	0.0312954	0.0498086	0.0330657	0.0355904	0.0642118	0.0559669	0.0534797	0.381957	0.0687674	0.0543471	0.0492727	0.0481184	0.0481189	0.0290193	0.0346817	0.0458455	0.0481384	0.0116812	0.061507	0.0684533	0.057623	0.033498	0.0454697	0.0367293	0.0386207	0.0324617	0.0394283	0.0417762	0.0541092	0	0.0533834	0.0509359	0.0411357	0.0623857	0.0396976	0.0408223	0.0536358	0.0280617	0.0650556
TREML1	0	0	2.34964e-05	0	0.000563517	0	0	0.00034748	0.000357426	0	0	0	0	0	0	0	0	0	0	6.64502e-05	0	0.000141678	0	0	0	8.97441e-05	0	0	0	0	0.00151301	0.000872005	0.000463891	0.000174645	0	0.000144211	0.000136076	0	0	0	0	0.000599861	0	0	0.000109057	0	0	0
TREM2	0.00116661	0.000304387	0.000375148	0.000744895	0.00134157	0.00185093	0.00456733	0.00419769	0.00116747	0.000493525	0	0.00176449	0.000230499	0.000291695	0.000282386	0.000886192	0	0.00121519	0.000883755	0.000205468	0.000446906	0.000609984	0.00380375	0.000853076	0	0.00195359	0	0.00117119	0.000852214	0.0001787	0.00380578	0.0018064	0.00250988	0	0.000283807	0	0.00103991	0.00171333	0	0.000609766	0.000194921	0.0034673	0.00107078	0	0.000356726	0	7.22118e-05	0
TREML2	0.000483559	0.000380338	0.000737098	0.00152362	0.0014613	0.000399778	0	0.000276389	0.00030549	6.60329e-05	0.000230609	0	0	0	8.71273e-05	0	0	0	0.000789446	0.000592914	0.000288749	0.000579193	0	0.000658061	0	2.38431e-05	0	0.000312615	0.000912801	0.0017005	0	0.00049572	6.83464e-05	7.60774e-05	0.00239434	0	7.74345e-05	0	0	0	0	9.66928e-05	0.000483068	0	0	0	0	0
TREM1	0.00068241	0	0.000229041	0.00023322	0.00039303	0.000329636	0	0	3.28386e-05	0	0	0	0	0	0	0	0	0	0	0.000314175	0	3.37034e-05	0	0	0.000137764	0.000162802	0	0	0.00176229	5.52147e-05	0	0	0	0	0	0	4.50019e-05	0	0	0	0	0	0.000764619	0	0	0	0	0
NCR2	4.54916e-05	0.00121747	0.000346958	0.000127756	0.000152344	0.000241186	0	0.000175986	8.60953e-05	0	0	0	0	8.27914e-05	0.000343605	0.000162482	0	0	0	0	0.000216861	9.348e-05	0	0.000182048	0.000163566	0.00019326	0	0.000211251	0.000465113	0.000534578	0	0	0	0	0	0	0.000140866	0	0	0	0	0.000604703	0.000387426	0	9.42528e-05	0	0	0
FOXP4	0.0399286	0.0285113	0.0296066	0.0366697	0.0301831	0.035626	0.0906744	0.0512151	0.0323962	0.0237846	0.0274315	0.0274325	0.0573166	0.0332581	0.0268697	0.0244991	0	0.0351217	0.0490282	0.0325014	0.0346276	0.0330171	0.0464069	0.022074	0.0437417	0.0343204	0.0385727	0.0483433	0.0341929	0.0231103	0.0578541	0.0358096	0.0388957	0.0268193	0.0236718	0.0159412	0.0418936	0.0479952	0	0.0396689	0.0285608	0.0370682	0.0268452	0.0765027	0.0681483	0.0180032	0.0101758	0.17519
MDFI	0.000550261	0.000157695	0.00107258	0.00147183	0.00184079	0.000248216	0.000350321	0.000366542	0.0015574	6.71153e-05	0.000934211	0.000191021	0.000600369	0.00179476	0.000530622	0.000838235	0	0.000514597	0.000763379	0.000309946	0.000844503	0.000837658	0	0.000923034	0.000261478	0.00147538	0	0.000477594	0.00185918	0.000633004	0	0.00148975	0.000396775	0.00110464	0	0.000475259	0.000789683	0.001512	0	0.000186933	0.00140686	6.76512e-05	0.00205852	0	0	0.000284359	6.90169e-05	0.0173297
TFEB	0.0852605	0.0747957	0.088981	0.0742077	0.0604794	0.0609004	0.163931	0.121158	0.0474296	0.0795554	0.0329957	0.0653982	0.0805066	0.155156	0.0760022	0.0611856	0.11301	0.0724573	0.0647518	0.0538545	0.0587985	0.094395	0.153508	0.0566605	0.0453985	0.0634549	0.271928	0.108162	0.0758133	0.0783292	0.169678	0.102918	0.108961	0.106235	0.0641295	0.0741244	0.131764	0.162617	0	0.120148	0.068696	0.0933385	0.100467	0.131609	0.0978271	0.108425	0.0455183	0.202687
PGC	0.00990632	0.00918237	0.00819085	0.0114675	0.0048624	0.0103097	0.00257473	0.00687747	0.00331289	0.00197314	0.00505013	0.00517827	0.0111151	0.0124029	0.0118017	0.00688426	0	0.00992785	0.0046724	0.010065	0.00905973	0.0073561	0.00433843	0.0126419	0.00665107	0.00583873	0	0.0122443	0.014392	0.0069473	0.00999453	0.0246106	0.00888619	0.006343	0.0141487	0.0119977	0.00290415	0.000974823	0	0.0163756	0.0052624	0.0120087	0.0179142	0.00534719	0.000330557	0.00124067	0.00335731	0.0685613
FRS3	0.0741465	0.0964113	0.0649814	0.098601	0.0776308	0.0688113	0.0692275	0.132579	0.0970057	0.0530382	0.0554699	0.0606805	0.109176	0.151748	0.0901815	0.131036	0.27345	0.100585	0.109561	0.110452	0.0899755	0.0618639	0.0503012	0.0727448	0.061226	0.0717106	0.0738136	0.0709118	0.114522	0.0735375	0.103023	0.142375	0.102902	0.0716408	0.0504742	0.0560156	0.066418	0.0853897	0	0.0913142	0.0921307	0.0746398	0.135517	0.086228	0.0720608	0.0263951	0.0467936	0.0715849
AL365205.1	0.0203264	0.0153884	0.0199994	0.0225621	0.0209764	0.0185741	0.0223906	0.0233075	0.0172564	0.0153151	0.0117929	0.00874532	0.0064082	0.0231823	0.00644072	0.0212202	0	0.016948	0.0213071	0.00901724	0.0125242	0.0165634	0.0147562	0.0168715	0.00560755	0.0143738	0.0423754	0.034936	0.0230654	0.0316422	0.0164933	0.0237425	0.0112975	0.0277952	0.0162307	0.00886152	0.0186493	0.0143661	0	0.0358313	0.0211697	0.0253742	0.0158875	0.00664709	0.0130938	0.0185497	0.0116614	0.0968404
USP49	0.366824	0.357853	0.241488	0.388142	0.350522	0.332791	0.249767	0.319549	0.218896	0.220629	0.217265	0.286387	0.328663	0.309356	0.265733	0.302036	0.926636	0.314484	0.282175	0.299726	0.286913	0.179079	0.308633	0.195644	0.232832	0.309282	0.201806	0.453502	0.442167	0.416673	0.394326	0.311196	0.305179	0.25699	0.352451	0.240717	0.218864	0.309387	0	0.314204	0.272917	0.345746	0.387775	0.369526	0.31235	0.186489	0.139736	0.322656
MED20	0.0323614	0.0315912	0.0257628	0.0441335	0.0385072	0.0373901	0.0326278	0.0393691	0.0317234	0.023075	0.0257068	0.0274112	0.0313215	0.0341039	0.0304138	0.0296914	0	0.0252329	0.036238	0.0290293	0.0306236	0.0249877	0.0284158	0.0304735	0.0218365	0.0276621	0.0424021	0.0554121	0.0290684	0.0466943	0.0466362	0.0310478	0.0255281	0.0344559	0.0250076	0.0242043	0.0250417	0.0354789	0	0.0234487	0.0307779	0.0208765	0.0318534	0.0316099	0.040846	0.0215318	0.0169552	0.0533955
BYSL	0.00914338	0.0127136	0.00926192	0.0143618	0.0107421	0.0135144	0.0187931	0.018151	0.0152437	0.00906456	0.0109443	0.00567735	0.0129461	0.0165166	0.00847717	0.0149782	0	0.0125378	0.024827	0.010535	0.0126869	0.0122082	0.00561434	0.0158684	0.00772396	0.00842996	0.0565387	0.0132491	0.0215198	0.0127854	0.0128276	0.00978489	0.0092339	0.0148352	0.00333071	0.00855194	0.00941222	0.0157425	0	0.0119871	0.00841654	0.00992911	0.0124398	0.0099174	0.0138044	0.00584589	0.00428827	0.0286332
CCND3	0.214054	0.326491	0.275462	0.402399	0.293412	0.309328	0.419495	0.39061	0.172279	0.228587	0.135343	0.371186	0.302272	0.309297	0.229753	0.166514	1.00306	0.181238	0.281778	0.15088	0.225037	0.210787	0.382303	0.169408	0.239558	0.228209	0.287558	0.50706	0.268293	0.389147	0.55264	0.208731	0.329257	0.284742	0.330545	0.27413	0.296118	0.404608	0	0.347332	0.266781	0.353615	0.311763	0.426333	0.365548	0.12029	0.103031	0.447307
TAF8	0.090967	0.106865	0.0931402	0.123175	0.0946832	0.0877719	0.10079	0.110066	0.0777209	0.0679213	0.0678866	0.0830575	0.100535	0.137335	0.0830761	0.0914784	0.0514914	0.0973214	0.095269	0.077472	0.0902987	0.0892363	0.111966	0.0775351	0.07706	0.0797038	0.112578	0.10467	0.10556	0.0978963	0.15043	0.126234	0.107268	0.0916007	0.0830461	0.0864249	0.104619	0.0989699	0	0.1041	0.101758	0.130736	0.115587	0.110491	0.0787708	0.0445211	0.0541659	0.0670853
C6orf132	0.00612535	0.010123	0.0138056	0.0262815	0.0168254	0.00864985	0.00529301	0.00358336	0.011935	0.00311139	0.00220181	0.00393646	0.00795989	0.0110581	0.00695584	0.0123195	0	0.00914737	0.00825375	0.00649627	0.0063149	0.00807912	0.00114239	0.00572179	0.00489202	0.00843849	0.00286794	0.00579614	0.0337877	0.0123122	0.00875433	0.0187833	0.00613575	0.0114973	0.000277473	0.00547918	0.00617002	0.00645415	0	0.00635852	0.00521513	0.00492137	0.016609	0.00612289	0.00516132	0.0174627	0.00318956	0.033196
GUCA1A	0.00127974	0.00181045	0.00173222	0.00255753	0.00330603	0.00242958	0.00381169	0.00229224	0.00167637	0.000298694	0.000669245	0.000480864	0.00340504	0.00178813	0.00231864	0.00124218	0.181454	0.00171676	0.00391542	0.00135179	0.00280294	0.0015617	0	0.00557049	0.0033302	0.00302199	0	0.00344097	0.00570192	0.00172549	0.00241833	0.00476148	0.000931225	0.00204288	0.00291131	0.00123836	0.000952727	0.00306606	0	0.00251167	0.00217465	0.00292601	0.00253139	0	0.00156166	0.000930469	0.00065	0.00161404
GUCA1B	0.037116	0.0289752	0.0311127	0.0298682	0.0344652	0.0302266	0.0372214	0.0457501	0.0279764	0.0328977	0.0287693	0.0410898	0.0404582	0.030505	0.0277902	0.0384755	0	0.0362821	0.0308338	0.0183279	0.0316434	0.0343302	0.0311162	0.019546	0.0210272	0.0250471	0.0913352	0.0567396	0.0670901	0.0156768	0.052348	0.0573284	0.0422255	0.0365725	0.0478953	0.0223814	0.0312125	0.0338449	0	0.0350407	0.0373042	0.0565206	0.0586466	0.0297927	0.021298	0.0182901	0.016662	0.127116
MRPS10	0.0647753	0.0617994	0.0638619	0.0935962	0.0661841	0.0677861	0.117342	0.0996647	0.0685146	0.0529293	0.0677552	0.0521658	0.0627684	0.115848	0.043181	0.0796004	0.181454	0.0614884	0.118676	0.0457876	0.0678795	0.0551639	0.0475214	0.0620523	0.078537	0.0676341	0.10035	0.0996778	0.117444	0.0587515	0.0881402	0.0869852	0.0613572	0.090672	0.0470693	0.0422287	0.0805418	0.0726928	0	0.0796493	0.06366	0.0815955	0.0954558	0.0700146	0.0688902	0.0418446	0.023112	0.105059
TRERF1	0.430631	0.400219	0.249015	0.566038	0.437041	0.425306	0.365635	0.377069	0.202211	0.23257	0.282163	0.388791	0.421804	0.344599	0.263118	0.358296	0.910871	0.336247	0.3525	0.317595	0.353844	0.197821	0.423706	0.199499	0.260902	0.372419	0.170765	0.617189	0.586478	0.523603	0.55512	0.309035	0.290411	0.258668	0.470391	0.240467	0.212804	0.381972	0	0.388759	0.341976	0.481922	0.427698	0.472928	0.341198	0.345565	0.127263	0.474415
UBR2	0.417593	0.407428	0.216321	0.541417	0.431321	0.419797	0.319396	0.364382	0.205002	0.237335	0.232963	0.372229	0.441613	0.286841	0.269713	0.328661	1.29531	0.346892	0.323903	0.328754	0.319397	0.141806	0.395858	0.160642	0.263765	0.373225	0.518671	0.594333	0.500552	0.504127	0.536809	0.273574	0.287267	0.217366	0.480687	0.260022	0.185975	0.38138	0	0.360244	0.323667	0.414341	0.390111	0.479259	0.359366	0.180787	0.142914	0.292519
PRPH2	0.0287917	0.0342615	0.0312024	0.0542407	0.029913	0.0294892	0.0286634	0.0205763	0.036696	0.0227193	0.0180131	0.0176803	0.0278528	0.0336575	0.0356989	0.0315925	0	0.0308484	0.022135	0.0313722	0.0387916	0.0156542	0.0162661	0.0387735	0.0267159	0.0215809	0.0423754	0.0209076	0.0350835	0.0250262	0.0267298	0.0403185	0.020475	0.0389205	0.0127352	0.0297806	0.019151	0.0208195	0	0.00981876	0.0380825	0.0154792	0.0209559	0.0152556	0.00747528	0.0295605	0.0214511	0.0676223
TBCC	0.0471852	0.0277834	0.0535915	0.072335	0.0436532	0.0591908	0.0955274	0.0796867	0.0623941	0.0301111	0.034483	0.016308	0.0369037	0.0651247	0.031613	0.0542572	0	0.0272861	0.109366	0.0295788	0.0516039	0.044284	0.033753	0.0426387	0.049876	0.0516276	0.0352375	0.0576072	0.0730165	0.0329393	0.0529413	0.0739658	0.0416662	0.0524024	0.0173756	0.0223308	0.0691835	0.0433263	0	0.0689594	0.0357852	0.043482	0.0627816	0.0621127	0.0544592	0.0277821	0.0113647	0.0337305
BICRAL	0.441474	0.418589	0.27483	0.557861	0.464202	0.439239	0.380345	0.410812	0.258152	0.293982	0.268229	0.408555	0.462914	0.354852	0.312264	0.373813	1.23803	0.403287	0.369676	0.375205	0.348996	0.207814	0.437189	0.197287	0.291282	0.392113	0.219344	0.599509	0.575715	0.509952	0.543279	0.339302	0.332047	0.297892	0.509289	0.294828	0.269848	0.391744	0	0.385927	0.34817	0.469861	0.468648	0.504422	0.398903	0.238227	0.171568	0.345559
RPL7L1	0.191428	0.175289	0.179177	0.259373	0.192749	0.187802	0.260132	0.257487	0.203578	0.15309	0.183125	0.169782	0.210899	0.2607	0.17594	0.243263	0.377698	0.182795	0.27931	0.158512	0.206862	0.161652	0.174443	0.16623	0.177546	0.170101	0.247928	0.211897	0.265904	0.178829	0.235428	0.262362	0.180698	0.230249	0.14666	0.155037	0.210418	0.215174	0	0.24449	0.188398	0.180225	0.250085	0.190051	0.18483	0.134961	0.0946572	0.251692
C6orf226	0.019049	0.0129528	0.0215968	0.0700582	0.0351903	0.0277154	0.0284208	0.0333439	0.0320578	0.0114613	0.0184308	0.00804817	0.016538	0.0551613	0.0197785	0.0450951	0	0.0343967	0.0396008	0.0201589	0.0274498	0.0239145	0.0161726	0.0227099	0.0174874	0.0154443	0.00286794	0.0282582	0.0776133	0.0218106	0.021675	0.0481897	0.0243566	0.0368959	0.00685024	0.0123091	0.0223724	0.0161626	0	0.0190697	0.0315951	0.020802	0.0423662	0.0169303	0.0133292	0.00821566	0.0104283	0.0248609
PTCRA	0.00171726	0.000510157	0.00241486	0.00454413	0.00295306	0.00135954	0.00641738	0.00132883	0.00221555	0.000323668	0.00261365	0.000850409	0.000465982	0.0067797	0.00395115	0.00326934	0	0.00151189	0.00155035	0.00207255	0.00236304	0.00319989	0.00376212	0.00215209	0.00114977	0.000146813	0	0.00145888	0.00436236	0.00195711	0.00304531	0.00310587	0.00105816	0.00480445	0.000807749	0.000447279	0.00203833	0.000235254	0	0.000622631	0.00128298	0.00070162	0.00339954	0	0.000265648	0.0023909	0.000572962	0.00401106
CNPY3	0.0536762	0.0325253	0.0446812	0.0517382	0.0391547	0.0459107	0.0655913	0.060121	0.0449516	0.0377755	0.043166	0.0394526	0.0505982	0.0629734	0.0396129	0.0500793	0	0.0532832	0.0703642	0.0343046	0.0514728	0.0457937	0.0376127	0.040048	0.0463972	0.0353698	0.147234	0.0570857	0.0660811	0.0468471	0.0723413	0.0660493	0.048948	0.0529707	0.0244843	0.0352233	0.0567465	0.0569098	0	0.0570453	0.0336506	0.0565741	0.0539792	0.0551557	0.0461827	0.028199	0.0195962	0.0736238
GNMT	0.00515858	0.0130468	0.00576396	0.0147455	0.0162853	0.00548399	0.00914235	0.00802575	0.0053127	0.00268726	0.00540347	0.00173638	0.00454981	0.0112401	0.0121881	0.00448231	0	0.00779023	0.00432849	0.00335379	0.00794817	0.00317271	0.000927674	0.00256491	0.00198608	0.00110446	0	0.00720564	0.00550501	0.00753105	0.0073303	0.0193163	0.00719766	0.00938599	0.0049946	0.00537018	0.0103242	0.0130278	0	0.0115729	0.00506626	0.00817228	0.0132384	0.00572034	0.0152895	0.00240842	0.00183388	0.00587422
PEX6	0.193814	0.222431	0.181757	0.343357	0.271777	0.193553	0.273991	0.27749	0.208628	0.155504	0.142835	0.16926	0.24498	0.283017	0.171553	0.293053	0.387257	0.238082	0.238246	0.223667	0.21814	0.152197	0.197966	0.163319	0.170835	0.228532	0.259423	0.302631	0.402254	0.294782	0.365154	0.281227	0.231567	0.238195	0.186223	0.174561	0.222684	0.251042	0	0.245802	0.240983	0.232684	0.299977	0.300683	0.232156	0.138436	0.122576	0.256329
PPP2R5D	0.142914	0.130853	0.113462	0.144018	0.12199	0.137765	0.135654	0.151802	0.108723	0.090853	0.0921128	0.100136	0.133331	0.157246	0.114874	0.124103	0.495491	0.141577	0.15433	0.134096	0.130364	0.0816124	0.129127	0.0743518	0.116959	0.117448	0.0841481	0.159659	0.153935	0.137989	0.186466	0.145112	0.117866	0.111432	0.0892892	0.0970655	0.102072	0.125301	0	0.124318	0.124758	0.119184	0.159711	0.144807	0.124219	0.0710878	0.0649874	0.109677
MEA1	0.0275276	0.0232305	0.0312579	0.0501527	0.0283278	0.0399456	0.0965581	0.0691662	0.0344232	0.0202852	0.0396063	0.014844	0.0425874	0.0563487	0.0275679	0.0484928	0.406225	0.0370536	0.0739428	0.0309787	0.0432783	0.0231414	0.013036	0.0224785	0.0437914	0.0300218	0.0116812	0.0489281	0.0794904	0.0279993	0.0527602	0.0448677	0.027268	0.0598404	0.0150391	0.0156557	0.066067	0.053463	0	0.0333901	0.0290828	0.0274977	0.040945	0.0433975	0.0521234	0.022994	0.00321755	0.0680454
KLHDC3	0.201725	0.208158	0.186586	0.307381	0.25671	0.254162	0.304413	0.27897	0.19821	0.1647	0.212271	0.158507	0.230079	0.260481	0.203067	0.232388	0	0.235698	0.307158	0.223299	0.244345	0.154281	0.195971	0.170662	0.224801	0.192094	0.259311	0.306037	0.318219	0.255096	0.305381	0.258242	0.205393	0.208546	0.152625	0.150823	0.212368	0.245332	0	0.225509	0.204818	0.246433	0.26859	0.321665	0.247875	0.161493	0.101783	0.222949
RRP36	0.109295	0.131104	0.127792	0.167988	0.128886	0.103751	0.145414	0.15915	0.131536	0.0793836	0.0855784	0.102032	0.13001	0.204997	0.142954	0.176221	0	0.13905	0.168244	0.118938	0.134978	0.0992655	0.0722682	0.113639	0.0983577	0.0931015	0.0891556	0.121866	0.217734	0.119833	0.143426	0.168383	0.126141	0.132871	0.074041	0.0991233	0.118553	0.138651	0	0.135805	0.147541	0.140219	0.200185	0.113861	0.121419	0.104093	0.0748944	0.177961
CUL7	0.0621169	0.0701184	0.0532279	0.0839688	0.0784395	0.0600841	0.102088	0.0745364	0.0618194	0.04484	0.053321	0.0431754	0.0914895	0.0797381	0.0733727	0.0648162	0	0.0730752	0.0759835	0.0736957	0.0724118	0.037529	0.0448158	0.0507737	0.0569217	0.0473574	0.0424021	0.0775669	0.0834035	0.0806156	0.0879662	0.0957331	0.070268	0.0610684	0.0388012	0.0532795	0.0716828	0.0893769	0	0.0711232	0.0591251	0.0575939	0.0753629	0.108907	0.072823	0.0263145	0.0376226	0.0436618
KLC4	0.167045	0.182116	0.144545	0.236111	0.181485	0.1404	0.186676	0.215855	0.150178	0.109591	0.098647	0.121512	0.192915	0.210393	0.177924	0.200544	0.0514914	0.200105	0.20176	0.180861	0.180911	0.119935	0.15029	0.119241	0.112834	0.131267	0.0536331	0.163096	0.2894	0.18299	0.224272	0.209423	0.162939	0.146848	0.150588	0.13483	0.175214	0.198546	0	0.188061	0.181522	0.20779	0.250818	0.176725	0.182108	0.103396	0.0856797	0.317226
MRPL2	0.0391105	0.0556265	0.0424636	0.0934092	0.0675272	0.0589706	0.0607564	0.0753415	0.0648878	0.0360561	0.038082	0.0422143	0.0496714	0.0905909	0.0521503	0.0687482	0	0.0722493	0.0907211	0.0505326	0.0610414	0.0495889	0.0433457	0.0432882	0.0332057	0.0385943	0.125431	0.0639522	0.0948472	0.0585396	0.0817459	0.0678557	0.0504745	0.0583672	0.0254257	0.0380937	0.0494528	0.0559057	0	0.05233	0.0570602	0.0500422	0.0751348	0.0604694	0.0562741	0.0461036	0.027338	0.047469
PTK7	0.0242703	0.0364265	0.0336027	0.0731919	0.0510732	0.0274626	0.0420687	0.0357498	0.0333365	0.0147964	0.0127604	0.0182624	0.0151894	0.0360433	0.0284577	0.0305086	0	0.0340719	0.0292182	0.0328925	0.0351833	0.023897	0.0318338	0.0271211	0.0188661	0.0182852	0.0153956	0.0271943	0.0565737	0.0329374	0.0327018	0.0355421	0.0295269	0.0310542	0.00646289	0.0227144	0.0253807	0.0303973	0	0.025008	0.0304301	0.0181908	0.0476133	0.0231779	0.0368128	0.0213659	0.018449	0.487939
SRF	0.0697123	0.0662045	0.0466792	0.0633565	0.0668789	0.0864874	0.0925675	0.077283	0.0533573	0.0537815	0.0481301	0.0517066	0.0812655	0.046558	0.0474227	0.0520572	0	0.054291	0.0749689	0.0642977	0.0708862	0.0377847	0.0672776	0.0378377	0.0845048	0.0848773	0.0137223	0.108972	0.0673695	0.075151	0.118681	0.0825181	0.0626087	0.0478952	0.0555136	0.0447394	0.0547773	0.0674212	0	0.0642284	0.0541392	0.0573016	0.0561779	0.105539	0.0778264	0.0496099	0.0269568	0.0962822
CUL9	0.257853	0.258764	0.161273	0.26194	0.236945	0.241906	0.246178	0.276533	0.16955	0.148738	0.164671	0.196776	0.242772	0.226856	0.239692	0.215472	0.491636	0.269141	0.200358	0.235177	0.221992	0.139553	0.165519	0.148782	0.183412	0.241818	0.122236	0.285464	0.289886	0.280154	0.311355	0.270594	0.248861	0.174189	0.159385	0.18618	0.172556	0.217247	0	0.216379	0.231773	0.236801	0.239971	0.314466	0.247181	0.0622044	0.115972	0.234523
DNPH1	0.0365079	0.0275025	0.0384781	0.101986	0.0573931	0.0416751	0.0421336	0.0562518	0.0572488	0.0202313	0.0288685	0.00888366	0.0311457	0.124454	0.0346009	0.104795	0	0.0964638	0.0758051	0.0333356	0.0446511	0.0461463	0.0163438	0.0514702	0.0238716	0.0265438	0	0.0371493	0.124367	0.0409304	0.0438269	0.0600867	0.0310318	0.0409602	0.0216759	0.0203773	0.0351377	0.0208214	0	0.0395742	0.0481962	0.0431521	0.0848984	0.0287039	0.0363003	0.0200467	0.0101166	0.014146
TTBK1	0.182604	0.207708	0.143923	0.173708	0.17072	0.156344	0.230324	0.22353	0.147099	0.12719	0.145672	0.171649	0.241243	0.20242	0.196146	0.184372	0	0.197663	0.191112	0.189743	0.182027	0.127969	0.250202	0.129065	0.144097	0.149069	0.345877	0.193158	0.194094	0.188868	0.329834	0.215058	0.20595	0.148451	0.168579	0.156893	0.149846	0.202792	0	0.209709	0.190401	0.210951	0.207497	0.22311	0.185204	0.10678	0.102935	0.205027
SLC22A7	0.00441126	0.00567005	0.00787218	0.0100703	0.0117917	0.00923969	0.0244531	0.00566308	0.0102551	0.00331242	0.00546397	0.00301496	0.00488872	0.00946862	0.00913898	0.00981689	0	0.0142699	0.00832903	0.00760021	0.00826646	0.00803678	0.0132157	0.00780262	0.00295912	0.00704539	0	0.00645902	0.00660118	0.00738367	0.00300968	0.00955497	0.00454871	0.0105608	0.0028608	0.0135634	0.00932844	0.00334202	0	0.00590103	0.00885408	0.00372285	0.00962612	0.00948663	0.00535939	0.0121282	0.00847768	0.104007
CRIP3	0.0324381	0.0384787	0.0329431	0.0493974	0.0322003	0.0322391	0.0440531	0.0631285	0.0324091	0.0202894	0.0212014	0.0259312	0.0415	0.0380135	0.0346102	0.0405079	0	0.031966	0.0341207	0.0394809	0.0274743	0.0259314	0.0193301	0.0218213	0.0229504	0.0234366	0.0695812	0.0637964	0.0451995	0.0563546	0.0751095	0.0555137	0.0412611	0.0380622	0.0253676	0.0204948	0.0459146	0.0501752	0	0.042765	0.033143	0.0455616	0.0507857	0.0294211	0.0270065	0.0233519	0.0156111	0.0331428
ZNF318	0.340701	0.330751	0.229699	0.388001	0.311531	0.32963	0.328018	0.31332	0.206489	0.214827	0.205967	0.278446	0.327126	0.304727	0.223947	0.275215	0.258824	0.287852	0.30301	0.286251	0.279858	0.171251	0.326335	0.178267	0.212067	0.276878	0.237621	0.452755	0.402345	0.388192	0.446214	0.300128	0.261196	0.234681	0.310397	0.225563	0.227791	0.321915	0	0.305976	0.270017	0.339257	0.349403	0.324631	0.279307	0.161057	0.124377	0.325656
ABCC10	0.154503	0.170265	0.125141	0.190266	0.171463	0.146744	0.167813	0.209465	0.143833	0.107039	0.123606	0.125258	0.202057	0.205188	0.161397	0.182198	0.110801	0.177842	0.1431	0.166183	0.165737	0.105943	0.137947	0.120711	0.0976525	0.129742	0.108178	0.171044	0.152583	0.192451	0.234465	0.171027	0.165862	0.14031	0.100012	0.135872	0.157436	0.18876	0	0.176346	0.169568	0.159507	0.156375	0.210593	0.160173	0.0792479	0.108981	0.0774036
DLK2	0.0290242	0.0424708	0.0461498	0.106338	0.113829	0.0675815	0.0611618	0.0755556	0.0921076	0.0416194	0.0403326	0.0275866	0.0752508	0.0643793	0.046407	0.105632	0.161374	0.0834472	0.0823866	0.0635881	0.0566992	0.0312476	0.0289805	0.0695652	0.0444716	0.0446281	0.0430696	0.0605457	0.0728391	0.0797622	0.0618218	0.0535122	0.0353754	0.0598495	0.0154277	0.0426227	0.0523465	0.0494983	0	0.0534339	0.0750944	0.0379616	0.049298	0.0800061	0.0529027	0.037378	0.0380355	0.0396687
TJAP1	0.101606	0.122971	0.092236	0.168484	0.142126	0.137684	0.155333	0.16228	0.107139	0.089869	0.0746868	0.0857974	0.135535	0.132418	0.113251	0.132123	0.52509	0.114013	0.118816	0.125714	0.129229	0.0779465	0.104187	0.0783531	0.0809387	0.0848019	0.103859	0.155124	0.146304	0.14989	0.153221	0.125111	0.113103	0.112274	0.0704344	0.0943893	0.102958	0.108782	0	0.114423	0.116599	0.0942837	0.134039	0.154628	0.134571	0.0768915	0.0659781	0.150967
LRRC73	0.0448602	0.0393101	0.0397469	0.0643636	0.0519745	0.0364575	0.045227	0.0667356	0.0644586	0.0319416	0.0407159	0.0264585	0.0460674	0.0873859	0.0444069	0.0679811	0	0.0489859	0.0969714	0.0585184	0.0706479	0.0338208	0.0405933	0.0553734	0.0582348	0.0499377	0.0459135	0.0364535	0.0866091	0.0350589	0.0484682	0.0570297	0.0396808	0.046523	0.0199093	0.0273998	0.0408237	0.0274869	0	0.0577117	0.0481738	0.0310061	0.0572336	0.0888582	0.0612841	0.0341559	0.0172496	0.0650764
POLR1C	0.126851	0.103476	0.134466	0.291312	0.210057	0.12701	0.264542	0.169418	0.166261	0.0868393	0.0812277	0.0688857	0.0965837	0.240986	0.11328	0.234756	0.248999	0.211433	0.188336	0.107494	0.153871	0.127759	0.114909	0.133511	0.0673429	0.0635438	0.176221	0.144287	0.259071	0.163227	0.127382	0.196544	0.093765	0.189978	0.0664795	0.0883214	0.136047	0.127727	0	0.139523	0.165369	0.0854497	0.225566	0.123351	0.0924879	0.134112	0.0736017	0.624669
YIPF3	0.0681804	0.0744524	0.090785	0.131889	0.0882587	0.110211	0.197698	0.151032	0.102207	0.066525	0.0908284	0.0473504	0.091685	0.152241	0.0746998	0.116653	0	0.102747	0.18756	0.0784431	0.105505	0.0739608	0.0611424	0.0771052	0.0979489	0.0764507	0.0549022	0.110087	0.185016	0.0951216	0.169399	0.12585	0.0945024	0.118743	0.0462818	0.0465408	0.130019	0.117332	0	0.115214	0.0800827	0.0956804	0.112199	0.13865	0.118606	0.0858218	0.033725	0.110639
XPO5	0.244921	0.249498	0.198588	0.324325	0.267862	0.241884	0.236168	0.279348	0.202425	0.185909	0.166939	0.195467	0.278658	0.28748	0.218547	0.287655	0.559626	0.285052	0.268391	0.235955	0.248571	0.155804	0.264172	0.164464	0.169051	0.217714	0.210421	0.274265	0.349707	0.267961	0.293277	0.264568	0.233805	0.225903	0.25224	0.183612	0.211013	0.251396	0	0.263357	0.254264	0.248389	0.288643	0.276434	0.244746	0.1474	0.12415	0.243059
POLH	0.151496	0.128086	0.0973868	0.157475	0.137746	0.108905	0.0769885	0.128577	0.113679	0.0931528	0.0958459	0.115396	0.137058	0.141563	0.118687	0.16816	0.161374	0.142405	0.120276	0.130751	0.122914	0.0966196	0.108762	0.105706	0.0781232	0.105349	0.229571	0.127177	0.16335	0.123916	0.137236	0.133039	0.10526	0.113204	0.133423	0.116853	0.0996796	0.101217	0	0.135456	0.142034	0.111139	0.172971	0.118497	0.105432	0.104178	0.0708019	0.181068
GTPBP2	0.054244	0.0666586	0.0816171	0.190043	0.153628	0.0917656	0.084447	0.0975952	0.109831	0.044245	0.0375067	0.0238599	0.0629606	0.134301	0.0741897	0.125751	0.300561	0.124922	0.127233	0.0897905	0.111855	0.0672046	0.0365321	0.0843101	0.0513916	0.0490356	0.162915	0.0691159	0.159463	0.0858894	0.0721441	0.126169	0.067827	0.101061	0.0286285	0.0476284	0.0857499	0.0683343	0	0.104171	0.100261	0.0592247	0.147345	0.0605126	0.0733438	0.0794243	0.0445391	0.222558
MAD2L1BP	0.0231675	0.0257385	0.0238043	0.0359136	0.0352407	0.0267067	0.052364	0.0464268	0.0346844	0.0182022	0.0214753	0.0137593	0.0228247	0.0474395	0.0218874	0.0323043	0	0.026932	0.053541	0.0263221	0.031903	0.0194452	0.0308748	0.0270065	0.0321766	0.0316175	0.0830135	0.0411819	0.0565551	0.0260286	0.0369177	0.0536138	0.0260971	0.0320936	0.00958613	0.015817	0.0383314	0.0304257	0	0.0376282	0.0302197	0.0229222	0.0362637	0.0311951	0.0365633	0.0340935	0.0119548	0.0418667
RSPH9	0.0428166	0.0420238	0.0426398	0.0573432	0.067855	0.0365767	0.0391037	0.0427609	0.0572684	0.0363334	0.0416189	0.06108	0.0526365	0.0584516	0.0688193	0.0787684	0	0.0638447	0.0460725	0.0723893	0.0456424	0.0465988	0.0499836	0.0728064	0.0415358	0.059346	0.0716564	0.0517399	0.0481866	0.0548422	0.059928	0.0840966	0.0441483	0.0544286	0.0365547	0.0473719	0.0299296	0.0363654	0	0.0734376	0.0656532	0.036026	0.0944243	0.0361193	0.0404639	0.044047	0.0545479	0.0956294
MRPS18A	0.0449053	0.0426475	0.0447707	0.064892	0.0525457	0.0515519	0.0659923	0.0778222	0.0594142	0.0380309	0.0393358	0.0318529	0.0475969	0.0629885	0.0421013	0.0572523	0	0.0494183	0.0937567	0.0413941	0.0529612	0.0440057	0.0403205	0.0485899	0.0515657	0.0453598	0	0.0392505	0.0772464	0.0440574	0.0593723	0.0582692	0.0468186	0.0559387	0.0441124	0.0460875	0.0600098	0.0494423	0	0.0460121	0.0459752	0.0508184	0.0652782	0.0660625	0.0706263	0.0494567	0.018601	0.0447786
VEGFA	0.0284081	0.0440076	0.030459	0.099433	0.128278	0.100921	0.0761442	0.137186	0.0739824	0.0538146	0.0433249	0.0539315	0.0496597	0.0642798	0.0479954	0.0599838	0.165262	0.0636446	0.0832705	0.0745091	0.0655599	0.033335	0.0590328	0.0352279	0.0584014	0.0494766	0	0.0490111	0.0958765	0.0826964	0.0751261	0.0392845	0.0391468	0.0433968	0.0589221	0.0468851	0.086119	0.0503131	0	0.0335783	0.0733098	0.0240429	0.0356632	0.0801712	0.14376	0.142864	0.0383662	0.21097
C6orf223	0.000162249	0	0	0	0	0	0	0.000155983	8.52136e-05	0.000144373	8.52299e-05	0	0	0	0.000541499	0.00017559	0	0	0	0	0.000249409	0.000123432	0	0	0.000374789	0	0	0	0.000468904	0	0.0011689	0.000146927	6.29301e-05	0.0002349	0	0.000185565	0	0	0	0	0.000274825	0	8.56547e-05	0	0	0.00100212	0	0
MRPL14	0.0399445	0.0386745	0.0411962	0.0839373	0.0583442	0.0401024	0.0838406	0.0577049	0.068583	0.0289561	0.0428057	0.0229125	0.0377803	0.0929639	0.0402509	0.0663057	0	0.0530093	0.0818578	0.0515341	0.0581321	0.0467106	0.0347356	0.0661819	0.032809	0.0352967	0.0153956	0.0450979	0.0784327	0.0472158	0.0572567	0.079523	0.0343764	0.0604938	0.0162293	0.0359877	0.0626776	0.0491054	0	0.0534388	0.0563607	0.0317374	0.0595602	0.0476702	0.0507874	0.0494143	0.0315231	0.0648306
TMEM63B	0.243501	0.257249	0.182257	0.301558	0.264965	0.252204	0.308779	0.30146	0.199253	0.16949	0.189011	0.234694	0.298541	0.295986	0.227833	0.287591	0.320963	0.290399	0.253255	0.270735	0.242789	0.143684	0.262043	0.156652	0.202205	0.232365	0.294817	0.325198	0.354647	0.288795	0.396403	0.273855	0.24386	0.208162	0.266719	0.180431	0.197562	0.251982	0	0.26652	0.24054	0.255533	0.306555	0.332971	0.264705	0.153371	0.137467	0.208227
CAPN11	0.00212032	0.00586642	0.00488555	0.0119618	0.0137564	0.00922675	0.00327515	0.00497023	0.00646247	0.00181165	0.004543	0.00122097	0.0028733	0.0090905	0.00717914	0.00999067	0	0.0104856	0.00206817	0.00685919	0.00757939	0.00331833	0.0078224	0.0119425	0.00275208	0.00490773	0	0.00491461	0.0108839	0.00695805	0.00202703	0.00839018	0.00340952	0.00221564	0.000201634	0.00437686	0.00329877	0.00120152	0	0.00818898	0.00443407	0.00302095	0.00910527	0.00325103	0.00288992	0.00446533	0.00674407	0.131469
SLC29A1	0.0935623	0.084046	0.0965199	0.191446	0.150756	0.125114	0.133231	0.189938	0.158089	0.0659071	0.082112	0.07778	0.104022	0.245918	0.121733	0.215348	0	0.194697	0.165206	0.1597	0.167485	0.0847987	0.0749504	0.110717	0.0795392	0.0870581	0.150166	0.116448	0.172535	0.115211	0.172502	0.180252	0.138075	0.108138	0.0614433	0.0804431	0.136409	0.130389	0	0.111874	0.156585	0.0862575	0.199083	0.14812	0.153067	0.0432938	0.058069	0.0894835
HSP90AB1	0.425247	0.428913	0.283025	0.53017	0.41809	0.468218	0.252572	0.391088	0.271507	0.307622	0.393148	0.379768	0.452386	0.358583	0.277099	0.363837	0.779102	0.356829	0.374363	0.333577	0.371845	0.293812	0.446846	0.231596	0.303814	0.370407	0.469347	0.647105	0.636466	0.436493	0.505521	0.323633	0.322831	0.400341	0.464552	0.278242	0.262777	0.366116	0	0.427473	0.319875	0.444383	0.391681	0.506194	0.382187	0.229652	0.129889	0.221094
SLC35B2	0.0201456	0.0240529	0.0192695	0.0210803	0.0416059	0.0339325	0.0296688	0.0434368	0.0303223	0.0184163	0.0246547	0.0149988	0.0295075	0.0369439	0.0227952	0.0228472	0	0.0283279	0.048111	0.0278042	0.0385536	0.0146714	0.0344825	0.0174228	0.0240838	0.0302185	0.128258	0.0271759	0.0291769	0.0266097	0.0399096	0.0322381	0.0219192	0.0138673	0.0108565	0.0137014	0.0268228	0.0337496	0	0.0280875	0.0239625	0.0206165	0.0305109	0.0153587	0.0258835	0.0133948	0.00870831	0.0229765
NFKBIE	0.00925745	0.0115111	0.00665916	0.0131229	0.0104352	0.0186778	0.0156522	0.0156968	0.0131889	0.0111162	0.016721	0.0073395	0.0112624	0.0119249	0.0133544	0.00907965	0	0.00779475	0.017603	0.00971522	0.0126236	0.00565611	0.0040989	0.00763521	0.014556	0.0168437	0	0.0103196	0.0145373	0.0076589	0.0108173	0.0103591	0.00583088	0.00736048	0.00387483	0.0127117	0.00750654	0.0142634	0	0.0180723	0.0141429	0.0118432	0.0064144	0.0272974	0.00960277	0.00439247	0.00626046	0.0289469
TMEM151B	0.00696471	0.0102076	0.0183222	0.0258358	0.0168038	0.00718514	0.0148241	0.0214278	0.0228985	0.0135364	0.0146025	0.0080807	0.0098436	0.0213803	0.0136019	0.0317586	0	0.0222884	0.0283358	0.013952	0.0137699	0.0208852	0.0139817	0.0203447	0.00322548	0.00160727	0.0175414	0.00778708	0.0171257	0.0156715	0.0135374	0.0150118	0.0120636	0.0315125	0.00852297	0.0168942	0.0129049	0.0202443	0	0.0172095	0.0160617	0.00958492	0.0169365	0.00858379	0.00891917	0.0264818	0.0189817	0.0314959
AL353588.1	0.0321677	0.0334186	0.0187341	0.0352024	0.0339082	0.0260162	0.026492	0.0313069	0.0252341	0.0150875	0.0194974	0.0368354	0.0303324	0.0362669	0.0378822	0.0262342	0	0.0282111	0.0233376	0.0275257	0.0452385	0.0333116	0.0321981	0.0418729	0.0135332	0.0226508	0.035846	0.0216783	0.0214786	0.0263918	0.0347271	0.0323953	0.0167789	0.0276096	0.0263615	0.0277008	0.017741	0.0184464	0	0.0358525	0.030076	0.0404104	0.0425333	0.0134156	0.0157459	0.0273011	0.0137651	0.170967
TCTE1	0.0179991	0.0189216	0.0191933	0.0388138	0.0335299	0.0213575	0.0148411	0.0254386	0.0362313	0.00936155	0.0191644	0.0159436	0.0247945	0.0450461	0.0258069	0.0390415	0	0.0473539	0.0302631	0.0251492	0.0248308	0.0269049	0.0377827	0.0451579	0.00978949	0.0175757	0	0.0173623	0.0258892	0.0272802	0.0237974	0.0242668	0.0177629	0.0296142	0.0172442	0.0181824	0.0125675	0.012499	0	0.0155842	0.0328106	0.0165713	0.0349682	0.0222665	0.0126675	0.0254738	0.0158286	0.0674464
AARS2	0.0478889	0.0494035	0.037769	0.0620164	0.0470657	0.0462864	0.0465218	0.0802905	0.0513082	0.0374744	0.0381413	0.0391878	0.0669507	0.0778623	0.0715557	0.0606904	0	0.0604802	0.0587569	0.0557035	0.0552528	0.0379157	0.0508744	0.0534866	0.0272273	0.0345866	0.0360892	0.0475145	0.0531513	0.0534018	0.0662874	0.0559332	0.0544825	0.060912	0.0390295	0.0527426	0.0372324	0.0679684	0	0.0386604	0.0437285	0.0373143	0.0620084	0.0472757	0.0389223	0.0404646	0.0362389	0.0469451
CDC5L	0.236042	0.23928	0.163689	0.258401	0.207957	0.249744	0.223132	0.232309	0.148595	0.156942	0.18526	0.177784	0.231594	0.205216	0.161479	0.201747	0.355003	0.203577	0.222543	0.197012	0.185141	0.13944	0.198229	0.138089	0.192296	0.207703	0.218601	0.322945	0.2909	0.235398	0.258356	0.205383	0.18005	0.196584	0.219838	0.15845	0.163409	0.21393	0	0.215837	0.186895	0.19868	0.217685	0.218897	0.217043	0.155343	0.0850973	0.296343
SUPT3H	0.42603	0.415735	0.265303	0.491499	0.412079	0.441406	0.462567	0.409481	0.220488	0.265959	0.28007	0.389915	0.407051	0.290378	0.279885	0.345586	1.01292	0.345826	0.346256	0.328289	0.341134	0.181655	0.416803	0.204712	0.25384	0.343711	0.48705	0.657158	0.589029	0.459144	0.617838	0.337881	0.330051	0.283333	0.509683	0.305761	0.265128	0.426268	0	0.394222	0.384782	0.528077	0.387616	0.511123	0.429381	0.22074	0.19621	0.589797
RUNX2	0.0279366	0.0276762	0.05462	0.198313	0.0987008	0.0492213	0.0381248	0.0568288	0.0783079	0.0217181	0.0217241	0.0182537	0.0180001	0.100781	0.0279914	0.0725045	0.385482	0.0699395	0.078876	0.0287487	0.0520079	0.0601119	0.027058	0.0779162	0.0196432	0.0226037	0.0602123	0.058801	0.148342	0.0684904	0.0486175	0.0727804	0.0365107	0.0762152	0.016696	0.0270908	0.0598412	0.0397182	0	0.0528623	0.0466645	0.0252492	0.110919	0.0236337	0.0246368	0.0392564	0.0181095	0.0645036
CLIC5	0.124044	0.16017	0.100099	0.128255	0.10092	0.0799175	0.100156	0.0985757	0.0706897	0.112522	0.067906	0.106575	0.0972201	0.0926459	0.101126	0.0798082	0	0.070801	0.0809182	0.102267	0.0882818	0.152191	0.121171	0.089094	0.0905789	0.0797937	0	0.156612	0.167456	0.13035	0.150894	0.121893	0.164066	0.115845	0.171746	0.13334	0.10467	0.155999	0	0.174568	0.103965	0.176132	0.178278	0.154674	0.068598	0.131701	0.0646462	0.198875
ENPP4	0.160741	0.153295	0.13296	0.198838	0.182787	0.205165	0.187061	0.162306	0.110532	0.122025	0.141775	0.11906	0.13364	0.128522	0.0745489	0.112154	0.322533	0.114255	0.21141	0.109185	0.144117	0.0995746	0.0993886	0.0843082	0.156845	0.153128	0.0423754	0.257737	0.267218	0.169636	0.170147	0.148582	0.114617	0.14141	0.140241	0.0952637	0.129291	0.152478	0	0.180579	0.0996923	0.130077	0.171261	0.188509	0.143219	0.160976	0.041507	0.223482
ENPP5	0.120999	0.0956034	0.130585	0.239297	0.189493	0.145484	0.192158	0.173472	0.183875	0.0998559	0.122771	0.0856161	0.129186	0.205071	0.123866	0.186386	0	0.187178	0.200431	0.109467	0.157426	0.0938022	0.120775	0.115867	0.113029	0.117481	0.0938602	0.152852	0.165223	0.124862	0.130601	0.162274	0.0924644	0.176581	0.121978	0.0930817	0.15905	0.151575	0	0.167319	0.136056	0.114387	0.120378	0.174094	0.145611	0.104783	0.0633687	0.185864
RCAN2	0.378062	0.389477	0.26511	0.445933	0.437073	0.341856	0.317965	0.302426	0.224654	0.31306	0.224583	0.334057	0.408443	0.308765	0.278739	0.398025	0.371722	0.394213	0.251769	0.351502	0.345204	0.218879	0.344973	0.320265	0.260338	0.40688	0.275712	0.593023	0.592778	0.420973	0.457915	0.348687	0.28644	0.32554	0.358882	0.206038	0.220236	0.293371	0	0.32508	0.344693	0.405964	0.364112	0.386704	0.379819	0.227703	0.346676	0.542394
CYP39A1	0.0200463	0.0319799	0.0466114	0.0963802	0.0562542	0.0567523	0.327311	0.0499227	0.0444187	0.0507399	0.0267957	0.0322013	0.0306147	0.0468803	0.0158479	0.0307696	0	0.0163835	0.0459597	0.0206298	0.0288674	0.0167181	0.0597121	0.0289448	0.0570954	0.0290224	0.117684	0.0800588	0.0880584	0.0512466	0.0528733	0.044425	0.0484224	0.063352	0.048332	0.044076	0.118638	0.118739	0	0.082619	0.0339294	0.038579	0.0297449	0.261506	0.0742617	0.0105765	0.0153964	0.330025
SLC25A27	0.377486	0.368376	0.252874	0.486172	0.41019	0.421316	0.381827	0.364421	0.23724	0.251658	0.259294	0.322031	0.365667	0.326554	0.233496	0.333116	0.899269	0.323071	0.362825	0.303353	0.297675	0.177146	0.361767	0.199646	0.276528	0.322256	0.404715	0.517662	0.547225	0.429173	0.430148	0.310376	0.292836	0.275532	0.419971	0.25803	0.24898	0.358229	0	0.372866	0.302244	0.412169	0.395886	0.468127	0.326235	0.152616	0.138696	0.306604
TDRD6	0.132199	0.16615	0.110052	0.11486	0.0759142	0.0860101	0.162458	0.109104	0.0726693	0.0844031	0.0666544	0.0869492	0.0902104	0.069675	0.0761188	0.0622357	0	0.0545853	0.0964249	0.115891	0.0826512	0.0687716	0.0764202	0.0636767	0.0727943	0.0986287	0.240934	0.221884	0.121039	0.166202	0.123482	0.145347	0.0906234	0.102597	0.0781678	0.0733525	0.0878852	0.175824	0	0.13316	0.107235	0.13824	0.10929	0.17939	0.118797	0.0893637	0.0362109	0.161392
PLA2G7	0.0856296	0.060604	0.047962	0.0766167	0.0894927	0.0722313	0.025315	0.0891536	0.0714518	0.0506397	0.0569726	0.0674951	0.0746724	0.0801394	0.0557404	0.0701563	0.272772	0.0571555	0.0880142	0.0403481	0.0530989	0.0658117	0.0774801	0.0517922	0.051865	0.0526256	0	0.063277	0.0673164	0.0709649	0.0701281	0.0454526	0.0598343	0.0471434	0.075173	0.0404677	0.0300207	0.0351769	0	0.0653092	0.0555638	0.0466481	0.080877	0.0419104	0.0230809	0.0359448	0.0552371	0.0396893
ANKRD66	0	0.000781609	0.00023336	0.000725322	0.000942057	0.000149569	0	6.46583e-05	0.00033632	0	0.000397771	0	0	0.000265347	0.000253071	0.000491779	0	0.00062803	0.000131102	0.000195596	0.000535279	4.19772e-05	0	0.000182096	0	0	0	0.000551846	8.10166e-05	0.000715162	0	0.000138476	0.000207716	0	0.000553877	0	0.000220249	0.000596359	0	0.000275894	0	0	0.000517237	0	0	0	0.000151827	0
MEP1A	0.0020003	0.0010803	0.00238901	0.0074225	0.00516207	0.00380394	0.000763182	0.000318222	0.000631785	0.000194678	0.000962085	0.00206284	0	0.00210642	0.00123291	0.00121796	0	0.00266107	0.000242107	0.000743612	0.00162608	0.000698562	0	9.75734e-05	0.000939525	0.000548748	0.035846	0.001071	0.00445308	0.00280644	0	0.000802982	0.00110218	0.000208405	0	0.000999727	0.000434043	0	0	0.00117215	0.000886389	0.000816097	0.000615825	0	0.000791855	0	0.00123705	0
ADGRF5	0.201418	0.178104	0.182453	0.301434	0.195306	0.176834	0.118518	0.22709	0.17949	0.156935	0.219731	0.159943	0.171896	0.219755	0.161555	0.15629	0	0.157343	0.26075	0.183275	0.152818	0.175122	0.127999	0.157669	0.189704	0.223504	0.170698	0.267986	0.308019	0.272786	0.244434	0.19985	0.239095	0.183182	0.17212	0.13043	0.212709	0.233511	0	0.265322	0.189612	0.183428	0.272238	0.28047	0.213912	0.137228	0.0834715	0.0556223
ADGRF1	0.000477923	0.00262747	0.00218556	0.00455505	0.00365257	0.00295835	0.00133569	0.00201689	0.00122473	7.6926e-05	2.66366e-05	0.0013844	0.000939347	0.00348838	0.00206006	0.000605051	0	0.00124652	0.000988264	0.000924354	0.00119845	0.000560538	0.000833398	0.000882239	0.0023279	0.00147346	0	0.00515318	0.00378563	0.000951489	0.000134317	0.00306086	0.000408802	0.00155705	0	9.07103e-05	0.000615399	0.00189626	0	0.000293331	0.000217514	0.000674452	0.000818411	0	0.00068843	0	0.000570657	0.00540164
TNFRSF21	0.275904	0.262426	0.2167	0.320071	0.30193	0.289304	0.278906	0.283143	0.204215	0.199991	0.214091	0.238379	0.246526	0.260556	0.204258	0.264294	0.616532	0.252181	0.281433	0.22538	0.256184	0.175608	0.327405	0.18175	0.202403	0.274574	0.328594	0.387744	0.320785	0.355526	0.389486	0.257207	0.226587	0.243507	0.260132	0.204722	0.242553	0.290758	0	0.286063	0.240356	0.284716	0.334594	0.350273	0.290774	0.135042	0.12455	0.237732
CD2AP	0.322572	0.298393	0.223024	0.374999	0.302632	0.29626	0.163502	0.276316	0.188671	0.186917	0.20407	0.258091	0.297376	0.271142	0.219557	0.276129	0.578071	0.284147	0.235827	0.243082	0.245197	0.167377	0.202002	0.167415	0.225445	0.258055	0.265709	0.405791	0.41389	0.326061	0.281723	0.281706	0.233429	0.221121	0.338732	0.188381	0.20222	0.244159	0	0.266364	0.228593	0.307745	0.318386	0.24511	0.249643	0.15504	0.135131	0.207936
ADGRF2	0.00063396	0	0.000511452	0.000527922	0	0.000203334	0	0	0	0.00020121	0.000208834	0	0	0.000713587	0	0	0	0	0.000172073	0	0	0	0	0.000364863	0	0	0	0.000132886	0	0	0	0	5.96567e-05	0.000127004	0.000646753	0	7.52654e-05	0	0	0	0	0.000589328	0.000108036	0	0	0	0	0.00350952
ADGRF4	1.17608e-05	0.000405113	0.000480101	0.00183959	0.000206155	0.0010003	0.000265305	0.000306611	9.96715e-05	0.000293257	0.00151093	0.00220784	0	0.00129851	0.000616837	0.00132323	0	0.00138419	0.00130983	0.000938485	0.000983843	0.000629475	0	0.000275458	4.82167e-05	8.35411e-05	0	0.000427868	0.000672557	0.000487008	0	0	0.000135817	0.000196069	0.000590372	0.000298088	0.000209497	0	0	0.000262063	0.000273146	0	0.00203132	0.000522569	0.000433904	0	9.48039e-05	0.00389412
OPN5	0.00106968	0.00125923	0.00203539	0.00512783	0.0038992	0.000601286	0.000570372	0.00181494	0.00185428	0.000323579	0.00213089	0.00101924	0	0.00785812	0.00272158	0.00130529	0	0.00434749	0.00198835	0.000964121	0.00249468	0.00664954	0	0.00182171	0.00399009	0.000533626	0	0.00217448	0.00384038	0.000608392	0.000949161	0.00149877	0.00110995	0.00460788	0	0.00173142	0.000728122	0.00300514	0	0.00271342	0.00160398	0.000976725	0.00450097	0	0.000272436	0.000726815	0.00196636	0.00278218
PTCHD4	0.338839	0.366277	0.349606	0.426235	0.312403	0.310118	0.101439	0.295517	0.243211	0.277275	0.343097	0.270553	0.340232	0.324179	0.378006	0.328509	0.301209	0.39402	0.262923	0.395165	0.337434	0.358592	0.368393	0.197414	0.367507	0.375727	0.415974	0.325257	0.305788	0.26037	0.282525	0.260948	0.285803	0.311138	0.375246	0.3263	0.270911	0.288374	0	0.345507	0.309688	0.324438	0.218772	0.209234	0.299108	0.0510592	0.229861	0.163088
CENPQ	0.0398915	0.0374756	0.0276393	0.0462255	0.0354352	0.0284386	0.0212904	0.0424959	0.0266432	0.0196565	0.0361208	0.0257325	0.0330054	0.0410637	0.0210085	0.0249663	0	0.023416	0.0326448	0.0319455	0.0307233	0.0293428	0.0172766	0.0256863	0.0231401	0.0428556	0	0.0517653	0.0574749	0.0407268	0.0408615	0.0378113	0.0302803	0.0304154	0.0339972	0.0277405	0.0283616	0.0411432	0	0.0348125	0.040488	0.0376577	0.038299	0.0370641	0.0335352	0.014814	0.0185605	0.0244332
GLYATL3	0.00127015	0.00350994	0.00374336	0.00909509	0.00479825	0.00420683	0.0011501	0.00142612	0.00399859	0.000767912	0.000467217	0.000377544	0.000919849	0.00810333	0.00322702	0.01014	0	0.00682299	0.0027819	0.0018027	0.0021647	0.00324646	0.0012378	0.00405565	0.00161066	0.000826145	0	0.00100795	0.0120726	0.00465887	0.00349618	0.0039669	0.00217766	0.00435782	0	0.00142712	0.00279959	0.000873827	0	0.00438863	0.00399405	0.00306169	0.00400919	0.00120516	0.000584014	0.00187986	0.00287459	0.00609273
C6orf141	0.00231388	0.00387151	0.0107345	0.0479969	0.0721986	0.0319214	0.0075755	0.0106103	0.0564639	0.018202	0.0256191	0.0177314	0.0329914	0.0411891	0.0196208	0.120711	0	0.037604	0.0250563	0.0449956	0.0240921	0.00920279	0.0149315	0.0583224	0.0192006	0.0347356	0.0313769	0.0125792	0.0116097	0.0298489	0.00917778	0.0357404	0.0058952	0.0459685	0	0.0128424	0.00753757	0.00207104	0	0.0314985	0.0371773	0.00237962	0.0183223	0.0118914	0.0117668	0.0570679	0.0714104	0.00983497
RHAG	0.0019223	0.000992419	0.00285836	0.0074101	0.00589081	0.00303224	0.0017849	0.00391053	0.0025121	0.00139473	0.000553532	0.00185856	0	0.00273152	0.00279622	0.004998	0	0.00349699	0.00143359	0.00166242	0.00230133	0.00264361	0.000260206	0.00191426	0.000923871	0.00303737	0	0.00410161	0.00865721	0.00159895	0.00304888	0.00483057	0.0017256	0.00387666	0.00252882	0.00232881	0.00252634	0.00124041	0	0.000419374	0.00348317	0.00147089	0.00302432	0.00145771	0.000402129	0.00165566	0.00134332	0.00475396
CRISP2	0	0.000258429	0.000739527	0.000272727	0.000782393	0.000110628	0	9.78237e-05	0.000158132	0	2.89198e-05	0	0	0	0.00032992	0.00037581	0	0.000526222	7.25004e-05	5.49655e-05	0.000169858	0	0	0.000199135	0.00025452	0	0	0	0.000344754	0	0.00087872	0	5.73313e-05	0	0	0	0.000185768	0	0	0.000593905	0.000116193	0.000353482	0	0	0	0	0	0.00124969
CRISP1	0.00212835	0.00310793	0.0016098	0.00457488	0.00318642	0.000704314	0.000494928	0.000351352	0.00127905	0.000931796	0.0006262	0.00310081	0.000634009	0.00300982	0.00119727	0.00227689	0	0.00295202	0.00185636	0.000260271	0.0024756	0.00123131	0	0.00229976	0.00170412	0.00240481	0	0.00133154	0.00376392	0.00310738	0.000349576	0.000885878	0.000718285	0.00194033	0	0.000568177	0.00139992	0.000390067	0	0.00114506	0.00228879	0.00234511	0.00152242	0	0.000741412	0.000595456	0.000122624	0.00702919
TFAP2D	0.00483776	0.00569907	0.00702716	0.00688303	0.00252038	0.0057668	0.00277931	0.00227455	0.00343345	0.00402149	0.00234918	0.0061382	0.00378421	0.00419184	0.00331777	0.00187817	0	0.00355899	0.00528917	0.00259891	0.00542974	0.00242156	0.00372611	0.0066747	0.00736607	0.00256295	0	0.00532317	0.00403096	0.00209659	0.00135514	0.00362294	0.00434458	0.00314688	0.00754646	0.00516074	0.00433877	0.00540421	0	0.00426503	0.00520806	0.00366101	0.00254062	0.0106827	0.00171956	0.00321464	0.00154209	0.000716613
PKHD1	0.0183203	0.0231581	0.0248247	0.0743989	0.0392544	0.0216247	0.0149067	0.0188502	0.0215573	0.0115281	0.0162694	0.00948168	0.0176435	0.0331036	0.0130799	0.0341494	0	0.0249976	0.0210738	0.0127709	0.0184461	0.0197846	0.0111147	0.0269621	0.0111076	0.0109663	0.0137223	0.0258953	0.0623008	0.031507	0.0126123	0.0270922	0.0162383	0.0239294	0.0110736	0.0140219	0.0211749	0.0252729	0	0.0207627	0.0250086	0.0207638	0.0289688	0.00851553	0.0110632	0.021981	0.0157227	0.0257886
IL17F	0.000755089	0.000116995	0.000405358	0.00068002	0.0012625	0.00149341	0	0.000124093	0.000178164	0.0002676	0.000103459	0	0	0.000294589	0.00111058	0	0	0.00033674	8.81053e-05	0.000169573	0.000424751	0.000230193	0.00255113	0.000631967	0.00035065	0.00113361	0	0.00190343	0.00124136	0.000235995	0.0015106	0.000152554	0.000304148	0.000170497	0	0.000859129	0.000548966	0	0	0.00143859	0.000844829	8.10448e-05	0.000384602	0	0.00152362	0	0.000630195	0.00226004
MCM3	0.031558	0.0263872	0.0239757	0.0236102	0.0246063	0.025865	0.0262951	0.0384449	0.0228626	0.0185268	0.0186248	0.0134094	0.0310135	0.0434537	0.0216349	0.0194342	0	0.0269651	0.0359938	0.0243298	0.0227678	0.0199098	0.0200206	0.0199161	0.0295655	0.0202914	0.0715719	0.0397084	0.0349063	0.0294061	0.0273157	0.0309272	0.0226426	0.0324411	0.0157655	0.0173758	0.0304894	0.0247639	0	0.0288646	0.0227746	0.0338738	0.0300298	0.0278097	0.0241419	0.02245	0.0154895	0.0227178
EFHC1	0.23194	0.228576	0.16867	0.27205	0.223726	0.217249	0.24657	0.214771	0.167163	0.16634	0.146844	0.165524	0.217884	0.226454	0.163147	0.205463	0.110801	0.183857	0.209078	0.171241	0.175733	0.153657	0.205027	0.142558	0.143845	0.174492	0.22325	0.275117	0.295795	0.191999	0.244854	0.228273	0.203699	0.216717	0.213952	0.16337	0.183909	0.213671	0	0.251638	0.186653	0.220727	0.232717	0.234333	0.197053	0.110532	0.113797	0.265892
TRAM2	0.119418	0.155221	0.125262	0.193097	0.197968	0.145514	0.133132	0.172666	0.139189	0.127525	0.093119	0.17099	0.171684	0.179725	0.137902	0.195505	0	0.15739	0.126867	0.165809	0.159577	0.0957939	0.143551	0.118596	0.116947	0.0955891	0.109625	0.171755	0.143897	0.137887	0.136739	0.144693	0.131466	0.133534	0.088402	0.147043	0.0998727	0.130931	0	0.174317	0.174316	0.140096	0.153598	0.130497	0.0981903	0.112916	0.131016	0.178072
TMEM14A	0.206951	0.169588	0.168644	0.367747	0.273629	0.279391	0.250406	0.285799	0.208956	0.146266	0.183864	0.158926	0.197129	0.300622	0.175349	0.286136	0.406225	0.291682	0.314023	0.190686	0.27329	0.183862	0.139846	0.177086	0.175148	0.168101	0.175903	0.295931	0.46253	0.216045	0.246979	0.314975	0.18264	0.234647	0.193066	0.142038	0.206772	0.197091	0	0.206397	0.229814	0.202065	0.365614	0.269405	0.228508	0.0827429	0.0672762	0.2067
GSTA2	0.00124273	0.00073358	0.000989055	0.00141394	0.000968022	0.00193617	0	0.00019193	0.000159108	0	0	0	0	0.00063591	0.000335078	0.000133971	0	0.000536727	0.000274618	0.000532737	0.000155687	0	0	0.000125745	0.00111338	0.00149675	0	0.00137507	0.00341092	0.000549532	0.00103357	0.000240548	3.2982e-05	0	0	0	9.36998e-05	0	0	0	0.000165854	0.00020291	0.000717787	0	0	0	0.000631324	0
GSTA1	7.68207e-05	0	0.000226492	0	0.000400517	0	0	0.00023241	0.000342342	0	0	0	0.00109242	0.000663191	0	0	0	0.000713099	0.00121297	0.000304375	0.000771289	0	0.00162911	0.00034751	0	0	0	0.000124014	0.00045148	0.000149151	0	0.000135581	0.000172793	0.000306806	0	7.46526e-05	0.000273538	0	0	0.000108027	9.70751e-05	0.00067079	0.000805353	0	0.000136671	0	0	0
GSTA3	9.73696e-05	0.000481	0.000164532	0.00175453	0.00129516	0	0.000398461	0.000266239	0.000128681	0.00013387	0	0.00103555	0.000386563	0.000360701	0.000211425	0.000996019	0	0.000521276	8.64429e-05	0	0.000191044	0.000233697	0	0	0.000245233	0.000253772	0	0.00107164	0.000374586	0.000197884	0.00285643	0.00129296	0.000457363	0.000230443	0	0.00037801	0.000227006	0	0	0	2.06237e-05	0.000615777	0.000492867	0.000277823	0	0.000687276	0.000892944	0
GSTA4	0.321778	0.318546	0.233793	0.475868	0.383206	0.369914	0.321353	0.335615	0.209799	0.212317	0.212009	0.251103	0.315379	0.304077	0.208626	0.306055	0.293975	0.26095	0.307861	0.255777	0.28112	0.173432	0.259268	0.180429	0.22961	0.267332	0.294769	0.51753	0.513494	0.460738	0.405144	0.281187	0.270464	0.261224	0.294304	0.20742	0.232005	0.303297	0	0.310968	0.273145	0.332968	0.365487	0.382551	0.326463	0.154349	0.107977	0.236636
ICK	0.083578	0.11167	0.0955694	0.116605	0.112151	0.12551	0.15522	0.115805	0.0668037	0.0808108	0.0598852	0.0758269	0.0964826	0.0696037	0.0709627	0.0711042	0.300561	0.0440863	0.109522	0.0578249	0.0947808	0.0560854	0.0822413	0.0719276	0.0903969	0.0605877	0.0486292	0.152988	0.0860053	0.116733	0.138873	0.0647274	0.0776674	0.102577	0.0626659	0.0776195	0.0815629	0.113043	0	0.117522	0.0759599	0.10572	0.105133	0.107552	0.104384	0.0469104	0.0447158	0.145119
FBXO9	0.339735	0.312005	0.229478	0.404038	0.357477	0.36626	0.322084	0.320383	0.211861	0.211042	0.219668	0.241379	0.318547	0.296867	0.222899	0.288802	0.741519	0.289924	0.316606	0.264961	0.28822	0.166725	0.257234	0.186637	0.243585	0.301553	0.311961	0.421931	0.470092	0.370525	0.398054	0.302484	0.249373	0.249913	0.31105	0.206107	0.229621	0.301086	0	0.324723	0.256306	0.340393	0.357303	0.402719	0.309675	0.145708	0.124668	0.275159
GCM1	0.000618028	0.00178737	0.00153741	0.00523934	0.00288918	0.000488514	0.00126939	0.00132864	0.00117655	0.00173144	0.000385776	0.000517162	0.0013843	0.00372151	0.000964518	0.000175748	0	0.00173946	0.000261528	0.00131608	0.00145821	0.000633493	0	0.000216478	0.00188229	0.000317664	0	0.00286791	0.00501307	0.00234825	0.00138921	0.00149238	0.000703655	0.00209939	0	0.000965109	0.00106319	0.000481161	0	0.000562177	0.000253244	0.00148664	0.00100784	0	0.000832025	0	0.000223416	0.0204077
ELOVL5	0.172243	0.177972	0.139051	0.209572	0.194166	0.161734	0.332831	0.164967	0.133899	0.150097	0.0962954	0.116997	0.163279	0.128771	0.166675	0.148591	0.0514914	0.12679	0.159209	0.156282	0.147954	0.106431	0.114542	0.112372	0.179499	0.11965	0.0813968	0.22976	0.3287	0.17955	0.179574	0.15329	0.154139	0.162775	0.160956	0.123673	0.141097	0.161049	0	0.176283	0.15502	0.173899	0.196249	0.305221	0.202679	0.146294	0.0942855	0.545717
GCLC	0.161427	0.193388	0.156628	0.263379	0.232495	0.224198	0.144229	0.191799	0.159368	0.136287	0.167707	0.1761	0.165212	0.181487	0.159293	0.195844	0.449532	0.195238	0.205392	0.171951	0.200741	0.124277	0.175783	0.136176	0.128954	0.14293	0.323763	0.196964	0.269396	0.213636	0.194732	0.19634	0.16569	0.152737	0.169406	0.140822	0.143927	0.163289	0	0.22174	0.183759	0.162047	0.209488	0.197581	0.129767	0.107817	0.101584	0.078637
KLHL31	0.00393889	0.000512286	0.00157149	0.00354773	0.00449111	0.00493968	0.00149125	0.0026355	0.00309659	0.00129013	0.00233406	0.00283908	0.00077734	0.00620365	0.00252887	0.00362668	0	0.00404032	0.00389545	0.00102283	0.00259039	0.00385227	0.000952454	0.00185012	0.000879629	0.00383343	0.0239601	0.00535172	0.0023799	0.00238089	0.00198585	0.00476126	0.00357952	0.00239839	0.00193549	0.00218599	0.00291037	0.00471969	0	0.00370686	0.00188976	0.0040173	0.0035422	0.000660049	0.00274411	0.000420735	0.00171618	0.00227333
LRRC1	0.0813667	0.109662	0.0706106	0.113471	0.110638	0.0916194	0.0857834	0.0872057	0.0561903	0.0608212	0.0635547	0.0528529	0.0585056	0.0910023	0.0555519	0.0831562	0.181454	0.0640819	0.0633212	0.0737475	0.05701	0.0569341	0.0784202	0.0502401	0.0705814	0.0780301	0	0.0868185	0.132047	0.095268	0.111695	0.074814	0.0982571	0.0574521	0.0963807	0.0406246	0.0920603	0.0635717	0	0.106875	0.0498441	0.0806435	0.0677207	0.0971396	0.0653586	0.0334073	0.0298408	0.0312032
MLIP	0.44167	0.359148	0.268007	0.419401	0.422041	0.318699	0.361801	0.362529	0.218702	0.283669	0.243288	0.319804	0.338304	0.228753	0.279834	0.25579	0.300339	0.357061	0.281592	0.260324	0.274724	0.249813	0.317877	0.186658	0.268193	0.324694	0.142172	0.508706	0.426678	0.483823	0.549102	0.335578	0.345444	0.244399	0.359069	0.279038	0.339751	0.388246	0	0.307352	0.264302	0.429577	0.443435	0.492504	0.406254	0.314706	0.172773	0.525274
TINAG	0.0676266	0.0602278	0.0532346	0.0620215	0.0619952	0.0604632	0.0214754	0.0617698	0.046966	0.0545416	0.0521933	0.0754995	0.0666528	0.0780092	0.0414362	0.0610203	0.110801	0.0472246	0.0536413	0.0514953	0.0532641	0.055104	0.0591248	0.0422108	0.0494749	0.0581386	0.346304	0.0889599	0.134222	0.045646	0.0360432	0.129317	0.0569327	0.0570139	0.0941055	0.043015	0.0288078	0.0424784	0	0.0767719	0.0596138	0.0643267	0.0646371	0.0264996	0.0337563	0.0198925	0.0277849	0.0577398
FAM83B	0.00458428	0.00163567	0.00319409	0.00695122	0.00643789	0.00200404	0.0015781	0.00189248	0.0016788	0.00066559	0.00045745	0.00110724	0.00220305	0.0040187	0.00148261	0.00277296	0	0.0012772	0.00125437	0.00142898	0.00196379	0.00256758	0	0.00306105	0.00145233	0.0030921	0	0.00771604	0.00965532	0.00343091	0	0.00263729	0.00159426	0.00298805	0	0.000891062	0.00174908	0.00227446	0	0.00239732	0.00123426	0.00304876	0.00355536	0.00218019	0.00110567	0	0.0007258	0.0038713
HCRTR2	0.0517359	0.134184	0.0635942	0.0678703	0.0302145	0.047681	0.0386556	0.0723008	0.0219564	0.0381942	0.033097	0.110759	0.0392465	0.0342602	0.036324	0.0244597	0	0.0205359	0.0498892	0.0230825	0.0263446	0.0207347	0.0326705	0.0177521	0.0836979	0.0190651	0.122675	0.110132	0.0564335	0.0351988	0.0537694	0.022193	0.0496222	0.0425553	0.0382487	0.027979	0.0223082	0.0743687	0	0.0853691	0.0324681	0.048347	0.0433018	0.0362143	0.0160215	0.0112496	0.0102411	0.0315864
GFRAL	0.00713595	0.0100954	0.00503215	0.0254576	0.0100826	0.00804512	0.00468042	0.00781837	0.00708595	0.00409057	0.00742457	0.00618951	0.00726166	0.0100242	0.00760432	0.00557013	0.11301	0.0079586	0.00608895	0.00881917	0.00961264	0.0181338	0.00275687	0.00554505	0.00461322	0.00750789	0	0.0115594	0.0387702	0.00828466	0.00419028	0.0163455	0.00614378	0.015992	0.0145212	0.00516216	0.00687205	0.00352752	0	0.00872846	0.00647403	0.00411451	0.0112737	0.00905801	0.00653103	0.00587132	0.00605488	0.00384582
HMGCLL1	0.495065	0.438718	0.315784	0.477222	0.413096	0.442783	0.34199	0.399877	0.264846	0.319641	0.304712	0.395807	0.449173	0.345003	0.305322	0.354394	0.696136	0.388414	0.380452	0.35164	0.357394	0.241029	0.419147	0.23324	0.323506	0.423434	0.435624	0.607455	0.605581	0.503473	0.524816	0.349108	0.346978	0.330167	0.544843	0.283527	0.302124	0.382376	0	0.391309	0.359685	0.501408	0.448406	0.510124	0.406241	0.194907	0.178702	0.326085
BMP5	0.00733379	0.00661837	0.00439646	0.00972426	0.00622854	0.00436667	0.000840291	0.00339637	0.00145348	0.000792426	0.000876174	0.000796278	0.00269052	0.00459911	0.00275279	0.00266514	0	0.00298426	0.0028408	0.00216503	0.00161619	0.00435207	0	0.000883046	0.00135957	0.00326526	0	0.00492705	0.00733902	0.00636386	0.00225411	0.00451825	0.00409402	0.00158011	0.00367823	0.00327324	0.00141617	0.00486518	0	0.00307285	0.00306822	0.00597913	0.00401849	0.00420871	0.00351758	0	0.000277424	0.00131213
COL21A1	0.265304	0.222347	0.142816	0.165234	0.125906	0.170684	0.262045	0.132648	0.0926678	0.0911384	0.128774	0.172508	0.107892	0.189462	0.0543647	0.0810921	0.165262	0.0856106	0.163954	0.0549969	0.0429205	0.246044	0.0770324	0.0315864	0.14237	0.112665	0.179035	0.374692	0.263795	0.350255	0.255884	0.0892458	0.271956	0.135579	0.170375	0.0514051	0.305249	0.303951	0	0.224344	0.153868	0.199039	0.551034	0.208733	0.211378	0.0295722	0.0309994	0.381523
DST	0.230099	0.223277	0.139987	0.344855	0.256949	0.271763	0.182631	0.20607	0.124379	0.138783	0.142946	0.192757	0.225568	0.195781	0.161833	0.217623	0.784738	0.234306	0.190671	0.191142	0.198337	0.113954	0.242117	0.11887	0.132164	0.197955	0.33478	0.365766	0.347109	0.294137	0.267835	0.178184	0.165186	0.160864	0.295202	0.148593	0.125758	0.174189	0	0.206323	0.22179	0.280237	0.198405	0.262939	0.21768	0.172798	0.0980694	0.237375
BEND6	0.473999	0.4419	0.314597	0.488531	0.416763	0.42127	0.328633	0.370267	0.27252	0.290184	0.300401	0.344701	0.429871	0.38473	0.336747	0.371079	0.763283	0.383731	0.363832	0.366916	0.350398	0.245346	0.381324	0.25057	0.323241	0.394343	0.316494	0.471231	0.456751	0.441041	0.489286	0.346969	0.368311	0.301221	0.405813	0.316302	0.316768	0.409366	0	0.398085	0.361055	0.396556	0.415683	0.460637	0.389367	0.238236	0.216687	0.184948
KIAA1586	0.14204	0.127598	0.12149	0.169653	0.147358	0.136798	0.191459	0.143632	0.114733	0.10067	0.0988083	0.0982426	0.1138	0.179075	0.0848333	0.147933	0	0.12051	0.176004	0.0796984	0.119124	0.119146	0.084214	0.109718	0.100159	0.112473	0.12203	0.197301	0.243354	0.138904	0.136982	0.173089	0.104346	0.159979	0.136346	0.0927608	0.150558	0.15251	0	0.171954	0.106486	0.145957	0.173253	0.16575	0.16621	0.0782862	0.0479714	0.20258
ZNF451	0.412203	0.412651	0.262147	0.518857	0.426494	0.426924	0.366878	0.373715	0.228547	0.252734	0.25317	0.353651	0.425463	0.332887	0.261678	0.34407	0.688959	0.352473	0.339773	0.342198	0.343454	0.176964	0.355161	0.20024	0.264345	0.349425	0.36566	0.595009	0.584431	0.513847	0.502053	0.285138	0.314296	0.275661	0.479359	0.254905	0.248506	0.370543	0	0.386335	0.31989	0.450496	0.387349	0.495991	0.344167	0.140866	0.149568	0.348812
BAG2	0.0836376	0.0910373	0.0871248	0.120678	0.108187	0.10684	0.221848	0.105039	0.0969296	0.101588	0.0805149	0.0787153	0.107221	0.0860799	0.0676437	0.102962	0.11301	0.0589415	0.100777	0.0632167	0.0798665	0.0716922	0.0984421	0.0790252	0.0998119	0.0871619	0.0424021	0.133593	0.130297	0.114242	0.105201	0.0959169	0.0894237	0.137877	0.0847493	0.0785757	0.122119	0.127727	0	0.113918	0.0935126	0.0943351	0.0855802	0.224877	0.13174	0.0356223	0.0513286	0.267643
RAB23	0.120766	0.132076	0.117762	0.198682	0.189631	0.176915	0.153547	0.142144	0.116209	0.109347	0.117629	0.108177	0.135093	0.117522	0.0993564	0.134134	0.272772	0.0977901	0.165741	0.114204	0.136203	0.0901046	0.139163	0.107204	0.131679	0.12866	0.202755	0.211927	0.188532	0.169007	0.160609	0.136914	0.108595	0.137175	0.125637	0.0996066	0.120468	0.147092	0	0.167124	0.132576	0.121054	0.159761	0.223223	0.136436	0.0540625	0.0725549	0.111006
PRIM2	0.309974	0.311171	0.246222	0.388546	0.340832	0.343146	0.258632	0.284314	0.224126	0.221993	0.243247	0.259558	0.311545	0.301525	0.24364	0.28228	0.787284	0.282085	0.269698	0.288635	0.293051	0.184749	0.23131	0.206846	0.252824	0.24079	0.316991	0.405401	0.429175	0.381739	0.256934	0.25355	0.28509	0.249762	0.315032	0.245886	0.22475	0.287651	0	0.256433	0.251571	0.380483	0.386266	0.352397	0.281479	0.139401	0.189027	0.254249
KHDRBS2	0.252599	0.267157	0.199023	0.209258	0.201108	0.227066	0.233785	0.254199	0.168232	0.208725	0.182738	0.236395	0.280199	0.22507	0.255777	0.188939	0.249123	0.280274	0.212513	0.27934	0.192145	0.263773	0.206775	0.229782	0.149311	0.238956	0.44268	0.296988	0.271539	0.2443	0.242148	0.300443	0.219959	0.231391	0.220562	0.202072	0.150599	0.204009	0	0.193126	0.179798	0.239488	0.175916	0.207406	0.228984	0.200034	0.198378	0.405523
FKBP1C	0.000381941	0.000407141	0.00137136	0.00609548	0.00253832	0.00143264	0.00551599	0.00348332	0.00480476	0.00135135	0.00161216	0.0010595	0.0011324	0.003527	0.00275257	0.00352431	0	0.00290489	0.0106587	0.000682462	0.00389286	0.00409823	0.00097495	0.00854159	0.000781426	0.000436078	0	0.00370144	0.00507015	0.00115009	0.0036566	0.00162199	0.00331809	0.00830773	0.000506086	0.000776265	0.0068736	0.00357281	0	0.00189975	0.00155338	0.00177838	0.00532392	0.00215861	0.00376242	0.00600807	0.00071192	0.016813
LGSN	7.44447e-05	0.00188106	0.000464967	0.00121154	0.000693479	0.000753998	0.000193887	0.000693862	0.000518051	0.000139616	6.9598e-05	0.000380558	0.000165247	0.000665827	0.00044487	0.000332079	0	0.000321532	0.000755551	0.00034153	0.000877574	0.000373929	0.00207136	0.00174606	0.000763646	0.000841415	0	0.00322051	0.000409304	0.001353	0	0.00120616	0.000445366	0.00235433	0	0.000221188	0.000309744	0.000321743	0	0.000852261	0.000687408	0.00023554	0.00144178	0	7.7858e-05	0	0.000591605	0
PTP4A1	0.0965269	0.0799708	0.0656826	0.14145	0.120032	0.146053	0.130117	0.108669	0.0654407	0.0844632	0.100209	0.0798204	0.0918824	0.0624801	0.0429313	0.0630418	0.165262	0.0578971	0.131879	0.0693886	0.078586	0.0530143	0.052517	0.0466103	0.13713	0.111468	0.183407	0.15921	0.172676	0.0788914	0.103463	0.0838875	0.0711031	0.069378	0.0740143	0.0556883	0.0637669	0.0952061	0	0.0955702	0.0624255	0.067098	0.0732949	0.142379	0.126093	0.0609603	0.0304004	0.15346
PHF3	0.435598	0.422116	0.252613	0.502522	0.428531	0.433325	0.377273	0.384875	0.234499	0.262881	0.249481	0.380813	0.440604	0.329129	0.285296	0.344533	0.797407	0.371459	0.367182	0.335852	0.34291	0.172876	0.410456	0.20539	0.298968	0.385816	0.161318	0.586615	0.543195	0.510061	0.516014	0.339989	0.315311	0.269311	0.435089	0.272821	0.241796	0.39036	0	0.398917	0.331283	0.446303	0.422977	0.505765	0.392891	0.17962	0.148148	0.395608
EYS	0.131654	0.109603	0.171637	0.357799	0.326402	0.203618	0.122679	0.121538	0.14162	0.100482	0.267308	0.0946788	0.12853	0.216225	0.090329	0.338415	0	0.191675	0.24844	0.116978	0.151179	0.136514	0.180605	0.196734	0.118594	0.1955	0.108495	0.151503	0.284153	0.485677	0.216592	0.216028	0.112399	0.180186	0.109159	0.120518	0.108003	0.137265	0	0.162813	0.270322	0.105515	0.335837	0.0876684	0.106652	0.103644	0.268064	0.176837
ADGRB3	0.0817273	0.0810211	0.0645545	0.0701704	0.0663737	0.0757742	0.0564013	0.0788778	0.066131	0.0761268	0.084889	0.0748303	0.0860345	0.0831927	0.0896952	0.0691256	0.138522	0.0924682	0.0637905	0.0821612	0.0750308	0.0687298	0.0751144	0.0740968	0.0626562	0.0869398	0.0346814	0.0807796	0.0875481	0.0662592	0.0600618	0.0699511	0.0671294	0.0790263	0.0828858	0.0912284	0.0537837	0.0589253	0	0.0615914	0.0732485	0.0528282	0.0578158	0.062253	0.0583121	0.0558854	0.0712596	0.0901637
LMBRD1	0.422392	0.411781	0.263294	0.531678	0.428655	0.429422	0.369797	0.387203	0.231005	0.267267	0.270872	0.38581	0.436106	0.333435	0.299298	0.359717	0.750545	0.365808	0.362987	0.344165	0.326689	0.181067	0.452258	0.198215	0.273575	0.375544	0.350064	0.609973	0.600214	0.519376	0.494851	0.323341	0.319446	0.297944	0.45274	0.286001	0.258948	0.376522	0	0.396131	0.341462	0.46572	0.42605	0.467647	0.358059	0.195636	0.16572	0.409042
COL19A1	0.448869	0.36292	0.280305	0.430766	0.41078	0.402741	0.238564	0.322881	0.275348	0.283419	0.3269	0.342075	0.352593	0.302132	0.315467	0.375251	0.434308	0.37496	0.345253	0.381539	0.343518	0.257377	0.408154	0.266406	0.306628	0.404135	0.233371	0.435551	0.504759	0.45117	0.3952	0.347595	0.320883	0.277834	0.490777	0.262491	0.270672	0.306191	0	0.384747	0.311196	0.295547	0.430322	0.442296	0.356882	0.12731	0.258385	0.204852
COL9A1	0.00804737	0.00699707	0.00764252	0.0176013	0.0151263	0.00656504	0.00797245	0.0128784	0.00695678	0.0048846	0.00599989	0.00634679	0.00624298	0.0094544	0.00428143	0.0045389	0	0.00624404	0.00777825	0.00661851	0.00452239	0.00249892	0.00177435	0.0049747	0.00689756	0.00617988	0	0.015408	0.0188814	0.0123649	0.00944256	0.0145154	0.00790508	0.00863464	0.00713244	0.00408702	0.00454441	0.00451915	0	0.00289376	0.0049845	0.00486876	0.0149668	0.00902405	0.00394422	0.000437698	0.00189634	0.0125662
FAM135A	0.444282	0.42021	0.241249	0.548125	0.448959	0.439739	0.389032	0.401108	0.232357	0.243676	0.265229	0.385448	0.459581	0.302026	0.306663	0.311097	1.32748	0.343879	0.327352	0.352574	0.355181	0.169363	0.458684	0.188488	0.253803	0.37605	0.429133	0.614941	0.608062	0.524501	0.559389	0.301501	0.325649	0.301131	0.497461	0.277116	0.26686	0.39953	0	0.385505	0.354184	0.473654	0.363568	0.510624	0.388706	0.189404	0.14324	0.454594
SDHAF4	0.0959514	0.0782199	0.0841338	0.133433	0.100712	0.0877322	0.0699643	0.116854	0.0907002	0.065147	0.0635941	0.0744884	0.0892365	0.131557	0.0791973	0.117141	0.27345	0.117753	0.122396	0.0774441	0.0844026	0.0678083	0.0558683	0.0804669	0.0590282	0.0717498	0.00286794	0.100489	0.11114	0.0943653	0.109097	0.107661	0.0764136	0.108265	0.0558414	0.0668982	0.0815473	0.0822121	0	0.110124	0.0981864	0.076611	0.117921	0.0780485	0.0748505	0.0464164	0.042814	0.0682161
SMAP1	0.458244	0.472376	0.32304	0.572615	0.483047	0.46105	0.425919	0.436669	0.260063	0.300097	0.285808	0.417505	0.447502	0.37224	0.33541	0.417075	0.631294	0.436139	0.418683	0.366855	0.380581	0.257096	0.411528	0.235466	0.334758	0.392214	0.626119	0.643858	0.63246	0.545288	0.56291	0.376149	0.38331	0.348078	0.498268	0.314355	0.344396	0.492348	0	0.421328	0.374046	0.521956	0.482239	0.568464	0.497003	0.168293	0.1494	0.489212
B3GAT2	0.070824	0.0554631	0.0621437	0.26971	0.16911	0.0884679	0.0637096	0.0771788	0.0701148	0.0368502	0.0305569	0.0309226	0.0273692	0.0943585	0.0269349	0.0528524	0	0.0639582	0.100794	0.0442539	0.0576515	0.0714181	0.0243944	0.0479341	0.0539046	0.0376967	0.0831666	0.121889	0.300394	0.129349	0.0468569	0.0860198	0.0639495	0.0551623	0.0304151	0.0305265	0.0902319	0.069824	0	0.0733088	0.0444621	0.0541786	0.167175	0.0550966	0.0648928	0.0363434	0.0151848	0.113274
OGFRL1	0.258585	0.224059	0.215159	0.262877	0.223241	0.301894	0.315816	0.292731	0.173144	0.1697	0.190462	0.186747	0.189976	0.289881	0.131819	0.21525	0.11301	0.187988	0.296235	0.157518	0.198626	0.185045	0.191253	0.165073	0.221881	0.259411	0.185213	0.435341	0.495297	0.231526	0.325006	0.264229	0.22291	0.248925	0.257362	0.148663	0.232698	0.262016	0	0.288777	0.160466	0.344775	0.268908	0.264637	0.261272	0.152811	0.0618556	0.333361
RIMS1	0.278672	0.333181	0.183045	0.330728	0.248692	0.255166	0.319216	0.279242	0.131304	0.169597	0.162336	0.218517	0.235996	0.251291	0.195506	0.215596	0.340934	0.231977	0.219147	0.219559	0.208494	0.14742	0.231583	0.138591	0.183856	0.21843	0.210919	0.472432	0.488429	0.318853	0.478797	0.315678	0.242315	0.222696	0.407275	0.181221	0.222321	0.326626	0	0.272399	0.222239	0.396923	0.297059	0.308216	0.273183	0.197485	0.127035	0.618549
KCNQ5	0.165216	0.144247	0.104919	0.135308	0.144136	0.138072	0.120166	0.135857	0.114495	0.120474	0.145936	0.135317	0.141064	0.161503	0.153797	0.136385	0.19957	0.160571	0.146534	0.151191	0.121504	0.122394	0.130867	0.144046	0.117161	0.163553	0.151612	0.155592	0.221987	0.146123	0.164978	0.179246	0.129002	0.138567	0.145836	0.104277	0.106355	0.115835	0	0.14586	0.150699	0.133217	0.156356	0.130582	0.155201	0.233944	0.112045	0.217644
AL365232.1	0.0313253	0.0355984	0.0349042	0.0388431	0.0286311	0.0249973	0.0226132	0.0238869	0.0244875	0.0233641	0.0156516	0.0259201	0.0289079	0.0275481	0.0279587	0.0316549	0	0.0349323	0.0261072	0.024703	0.0288737	0.0264641	0.023142	0.0297753	0.0217466	0.0244778	0.0552241	0.0398645	0.0315584	0.0334696	0.0409726	0.0369696	0.0300285	0.0351841	0.0159845	0.0272866	0.0193969	0.0349639	0	0.0401544	0.0253347	0.0258242	0.029484	0.0287021	0.0202886	0.0336701	0.0250471	0.0835078
KHDC1	0.212294	0.205475	0.203863	0.40953	0.301477	0.209441	0.1477	0.223017	0.209936	0.139416	0.129686	0.19016	0.212267	0.289365	0.194473	0.287933	0.181454	0.248362	0.247348	0.210526	0.234696	0.158701	0.182203	0.167512	0.135389	0.188734	0.187272	0.261311	0.420609	0.266211	0.228219	0.281862	0.202536	0.236194	0.222889	0.175048	0.183821	0.166907	0	0.220955	0.227305	0.232023	0.350753	0.135319	0.177439	0.166207	0.142946	0.221415
KHDC3L	0.00124809	0.00191363	0.000891259	0.00248853	0.000728638	0.00188851	0.000620906	0.00161398	0.000766591	0.00178113	0.000380993	0.00104269	0.00303344	0.00204552	0.00102653	0.000782576	0	0.00287932	0.000409358	0.00179523	0.00203211	0.000611306	0.00235631	0.000518256	0	0.000271188	0	0.00384054	0.0027756	0.00048856	0.00370408	0.00638356	0.00114105	0.000344456	0	0.00107696	0.00127802	0.00157212	0	0.00550229	0.000908902	0.00104921	0.00287336	0.000802682	0.00138864	0.00247761	5.1065e-05	0.00627694
OOEP	0.0306187	0.0295555	0.0408235	0.145061	0.100159	0.0759924	0.157469	0.113506	0.0866847	0.0302843	0.0225577	0.0203588	0.0452612	0.136877	0.0494139	0.0524048	0	0.052537	0.166136	0.0776152	0.126505	0.0349493	0.0157323	0.0424491	0.0320947	0.0199495	0.214412	0.0719373	0.119157	0.0505962	0.0876041	0.108019	0.051488	0.113388	0.0185897	0.0295143	0.116635	0.0810001	0	0.0450689	0.038726	0.026888	0.185627	0.0643151	0.0994824	0.0398838	0.0127312	0.0831893
DDX43	0.00321994	0.00504199	0.0068534	0.0128199	0.00966297	0.00553618	0.00257915	0.00271322	0.00271328	0.0024493	0.000711342	0.000270255	0.00207287	0.00169147	0.00173377	0.00894258	0	0.00582109	0.00622968	0.00265592	0.00137604	0.00198947	0.000260206	0.00361771	0.00475163	0.00210772	0	0.00451786	0.0128172	0.00659996	0.000497606	0.00336593	0.00307523	0.0047652	0	0.000603703	0.00340643	0.00230933	0	0.00248672	0.00252548	0.00185703	0.00579387	0.000593791	0.00112513	0.00102237	0.00138663	0.0155204
CGAS	0.0180226	0.0193918	0.0196542	0.0349967	0.0265341	0.0145376	0.0150355	0.0150969	0.0143214	0.0127752	0.0135851	0.00904829	0.0111266	0.0217924	0.0214966	0.0249642	0	0.0214645	0.01259	0.0178902	0.0214666	0.0112861	0.00580355	0.0154111	0.013753	0.0145827	0	0.0177836	0.0344917	0.0217057	0.0180768	0.0160228	0.0153651	0.0148617	0.0132559	0.0176233	0.0178155	0.018383	0	0.012925	0.0190124	0.01696	0.0189751	0.0115078	0.0113023	0.0151861	0.0147717	0.0422679
MTO1	0.176075	0.172421	0.141115	0.227616	0.173742	0.163166	0.154878	0.181335	0.136649	0.122384	0.107206	0.133985	0.163251	0.201864	0.14138	0.182902	0.261682	0.160794	0.16415	0.150218	0.162498	0.109742	0.129337	0.1074	0.118322	0.163262	0.13827	0.182814	0.254508	0.154761	0.209714	0.185972	0.141389	0.15839	0.132357	0.117308	0.134775	0.135437	0	0.15194	0.155452	0.136193	0.204055	0.162841	0.141163	0.0682196	0.0719572	0.151526
EEF1A1	0.161776	0.11376	0.121075	0.174518	0.131877	0.170504	0.396339	0.359718	0.182501	0.146115	0.139128	0.101647	0.227319	0.256854	0.146713	0.209318	0.201431	0.173683	0.317793	0.136608	0.211045	0.156543	0.0903498	0.139276	0.146341	0.127337	0.252276	0.270981	0.215998	0.117016	0.252454	0.22865	0.149828	0.245779	0.0927816	0.103273	0.291273	0.307726	0	0.19684	0.136042	0.140243	0.220722	0.208895	0.235539	0.116464	0.037577	0.267496
SLC17A5	0.384847	0.361245	0.254932	0.440637	0.359763	0.368729	0.246388	0.35302	0.246834	0.240143	0.225611	0.306054	0.376325	0.357802	0.283413	0.344279	0.601521	0.353617	0.336274	0.320694	0.328604	0.195648	0.386761	0.217728	0.246187	0.315458	0.4731	0.426897	0.529542	0.39978	0.472843	0.348539	0.311237	0.260569	0.416687	0.244234	0.257802	0.342881	0	0.347912	0.313718	0.401075	0.429511	0.368015	0.283495	0.206275	0.164923	0.187354
CD109	0.0576781	0.0587408	0.0522815	0.0831511	0.0616884	0.0670667	0.0152992	0.0526159	0.0424315	0.034144	0.0400173	0.0395248	0.0344215	0.0761538	0.0422084	0.0616416	0	0.0466374	0.0541258	0.0465067	0.0561179	0.0417697	0.0277629	0.0493773	0.0446776	0.041703	0.0337756	0.0697907	0.0821658	0.0646679	0.0295002	0.0565438	0.0560177	0.0334867	0.0475854	0.0563189	0.029393	0.0394326	0	0.0613449	0.0518811	0.0474537	0.0694688	0.0308408	0.025723	0.0312082	0.0277547	0.0167968
COL12A1	0.101404	0.199559	0.161611	0.369473	0.17753	0.233113	0.0878471	0.181056	0.188601	0.144566	0.186115	0.157669	0.113584	0.251563	0.115967	0.252578	0.213614	0.174602	0.264044	0.172082	0.196443	0.114862	0.138871	0.139025	0.144452	0.153142	0.00286794	0.202234	0.304879	0.0976035	0.0758357	0.260665	0.122276	0.111629	0.165456	0.168101	0.122223	0.188559	0	0.306862	0.277499	0.138337	0.09299	0.1624	0.0545687	0.0971862	0.113711	0.0348968
COX7A2	0.120906	0.103897	0.114534	0.315618	0.21785	0.189973	0.196957	0.170272	0.112913	0.0716667	0.0875395	0.0654372	0.0822404	0.164184	0.0722962	0.132406	0.522996	0.114581	0.184369	0.0889755	0.140672	0.0857795	0.0964601	0.0892924	0.115975	0.0857808	0.151759	0.185728	0.451828	0.15738	0.15628	0.160706	0.0955297	0.147993	0.0890546	0.0679295	0.147614	0.104271	0	0.116649	0.108431	0.120056	0.151248	0.166335	0.17855	0.0785149	0.0348628	0.132114
TMEM30A	0.292949	0.272753	0.208509	0.283549	0.247333	0.34263	0.35659	0.31181	0.168129	0.199177	0.257639	0.201575	0.249425	0.223313	0.135922	0.193173	0	0.183632	0.300321	0.187298	0.205107	0.16381	0.195851	0.151004	0.267497	0.270523	0.307998	0.45351	0.410575	0.283519	0.330783	0.250057	0.222836	0.240469	0.239361	0.168368	0.2181	0.253748	0	0.260018	0.170525	0.27966	0.234096	0.305831	0.297685	0.180932	0.0770147	0.254289
FILIP1	0.100402	0.0818253	0.0740633	0.12448	0.10899	0.0903965	0.0490158	0.0913797	0.0710383	0.0718515	0.100665	0.079568	0.0706705	0.0916952	0.0875364	0.113966	0.149245	0.104846	0.0888189	0.0970565	0.094759	0.0747283	0.0641035	0.0962313	0.072616	0.100685	0.0352375	0.0801294	0.142771	0.115405	0.093285	0.0722464	0.0824058	0.0820561	0.0754275	0.0475299	0.0441516	0.0957631	0	0.0662109	0.0730427	0.0779497	0.118524	0.0745499	0.0586135	0.0597895	0.0552944	0.102218
SENP6	0.378028	0.383261	0.228518	0.545567	0.435278	0.416815	0.383511	0.34939	0.218377	0.231612	0.242209	0.370938	0.460749	0.280269	0.256266	0.332082	0.634525	0.341201	0.328547	0.311653	0.308608	0.156342	0.425449	0.166412	0.261295	0.356391	0.312996	0.604982	0.588643	0.498743	0.529409	0.275118	0.288885	0.274639	0.490489	0.266473	0.212204	0.356023	0	0.362187	0.320861	0.473049	0.400225	0.505068	0.368137	0.164627	0.148977	0.403752
MYO6	0.442944	0.388431	0.264565	0.531674	0.449056	0.448974	0.406329	0.377514	0.226988	0.279904	0.270941	0.381709	0.440631	0.294941	0.291312	0.379376	0.833192	0.361769	0.371826	0.346741	0.339639	0.177781	0.409569	0.216314	0.295733	0.37298	0.548371	0.610927	0.602753	0.513542	0.515154	0.300524	0.323801	0.282669	0.472488	0.279982	0.241414	0.384569	0	0.366863	0.369393	0.484211	0.384198	0.541608	0.380261	0.210793	0.153602	0.437891
IMPG1	0.0132789	0.00915357	0.0143642	0.0419158	0.0242352	0.0112127	0.0222559	0.0112064	0.0145963	0.010571	0.0157191	0.0103201	0.00978506	0.0186544	0.00807994	0.0290532	0	0.0215748	0.0339076	0.0104225	0.0126216	0.0113052	0.00537315	0.016626	0.0102895	0.0139788	0.035846	0.0168438	0.0393963	0.015069	0.0117922	0.0182881	0.0142421	0.0340437	0.0089942	0.00713456	0.0225111	0.0213307	0	0.0138359	0.0131846	0.0122966	0.0206682	0.0135495	0.017004	0.0141463	0.00871582	0.02916
HTR1B	0.000147666	0	0.00156833	0.0017014	0.00051773	0.000719135	0	0.000788834	0.0015982	0.000485888	0.00100154	0.0016002	0	0.0012567	0.00182838	0.00262265	0	0.00194429	0.00278557	0.000850637	0.00149154	0.00435789	0.00538983	0.000800057	0.000320201	0.00151902	0.00286794	0.00148173	0.0030585	0.00130771	0.00192354	0.0035459	0.0010659	0.00155567	0.00206382	0.000742786	0.00194247	0.0014266	0	0.00455044	0.00237247	0.00428969	0.00519857	0.00274386	0.00305596	0.000654951	0.000535609	0.00263864
MEI4	0.0436762	0.0227282	0.0270026	0.0710366	0.0492802	0.0555601	0.014985	0.0202616	0.0245685	0.0278915	0.0211868	0.018359	0.035828	0.0350154	0.0306317	0.0320189	0.261682	0.0440481	0.0242044	0.0267574	0.0330853	0.0348944	0.0249843	0.0358435	0.0225864	0.0229765	0.00286794	0.0548286	0.0610411	0.0306787	0.0275632	0.0421493	0.0358985	0.0298231	0.0137339	0.0230649	0.0191018	0.0191418	0	0.0416556	0.0338263	0.0410152	0.0584927	0.0264992	0.0215958	0.011129	0.0207706	0.0284623
IRAK1BP1	0.468312	0.444257	0.288718	0.536832	0.447787	0.439089	0.408902	0.398517	0.264501	0.284427	0.295173	0.40768	0.482342	0.371662	0.304065	0.390428	0.839202	0.382386	0.373694	0.371847	0.35887	0.199367	0.51455	0.237908	0.306115	0.383675	0.209049	0.606411	0.592808	0.518991	0.571278	0.338033	0.342669	0.2987	0.492324	0.312917	0.267276	0.403452	0	0.409293	0.365843	0.499436	0.43838	0.550098	0.391127	0.242298	0.196049	0.375069
PHIP	0.546537	0.509504	0.340041	0.583694	0.525503	0.5272	0.50584	0.474968	0.298287	0.354784	0.370366	0.461762	0.543642	0.377587	0.381759	0.415237	1.23211	0.455234	0.413119	0.434241	0.436116	0.263692	0.470258	0.245461	0.391801	0.485618	0.642754	0.714991	0.675045	0.607028	0.63824	0.410559	0.435965	0.345601	0.576203	0.349173	0.34481	0.489382	0	0.474555	0.426487	0.575771	0.492891	0.606759	0.48874	0.300372	0.252974	0.444112
HMGN3	0.361326	0.337581	0.257708	0.561492	0.413877	0.393835	0.342212	0.401154	0.267263	0.22649	0.2438	0.26672	0.320556	0.342373	0.285283	0.369427	0.617444	0.384243	0.353451	0.295204	0.340553	0.199583	0.262829	0.220987	0.274997	0.325162	0.527759	0.533519	0.63042	0.39664	0.434414	0.301009	0.298322	0.300653	0.37297	0.224216	0.261307	0.328368	0	0.387442	0.310629	0.421391	0.433085	0.380079	0.347484	0.213796	0.149379	0.228335
LCA5	0.242108	0.193215	0.185456	0.388045	0.251502	0.249066	0.232637	0.225009	0.183391	0.157847	0.157935	0.197838	0.199089	0.224296	0.141079	0.242371	0.0514914	0.226467	0.241141	0.167678	0.197318	0.169776	0.141588	0.178279	0.178216	0.200922	0.386519	0.350911	0.397995	0.295444	0.257985	0.224639	0.177068	0.248947	0.203739	0.151984	0.198843	0.220019	0	0.18622	0.178971	0.237974	0.285844	0.247247	0.258235	0.17661	0.104435	0.213732
SH3BGRL2	0.418197	0.419781	0.264027	0.520921	0.439083	0.427844	0.373167	0.371972	0.250811	0.261807	0.270306	0.359497	0.418127	0.352836	0.275635	0.359805	0.536038	0.359858	0.357222	0.35697	0.344664	0.188949	0.427037	0.210665	0.276236	0.36683	0.593005	0.615782	0.601886	0.54068	0.548459	0.313578	0.318128	0.279384	0.497295	0.280809	0.249674	0.379107	0	0.363136	0.341988	0.465231	0.422241	0.488421	0.38868	0.190017	0.174728	0.411359
ELOVL4	0.304819	0.278255	0.223312	0.35111	0.324427	0.337319	0.267526	0.285186	0.201247	0.212471	0.226145	0.235294	0.257268	0.266335	0.19522	0.255115	0.110801	0.273076	0.296198	0.253337	0.267932	0.162951	0.227394	0.14807	0.218576	0.27058	0.252667	0.397459	0.424602	0.354991	0.322519	0.249949	0.226476	0.226624	0.274343	0.194831	0.231539	0.286401	0	0.278597	0.219775	0.306934	0.297708	0.356172	0.309197	0.14145	0.109193	0.220325
TTK	0.0026625	0.000714625	0.00202514	0.00234271	0.00269875	0.0024111	0.00115197	0.000982259	0.00158129	0.00156391	0.0011533	0.00250118	0.0011751	0.0019953	0.0032683	0.00264432	0	0.00437703	0.00174595	0.00126794	0.00219865	0.00266517	0	0.00171971	0.00063285	0.00230158	0	0.00148598	0.00264795	0.00523067	0.00164077	0.0017953	0.00145213	0.00540501	0.000962449	0.0016436	0.00239577	0.00245051	0	0.00246604	0.000885974	0.000908782	0.00344238	0.00337087	0.00535863	0.000788258	0.00121553	0.022587
BCKDHB	0.452575	0.40621	0.306871	0.521797	0.411166	0.45388	0.344459	0.383404	0.263372	0.301602	0.304031	0.363445	0.388495	0.336266	0.282182	0.335727	0.735253	0.367118	0.355217	0.346744	0.341137	0.234876	0.428852	0.22405	0.314616	0.396939	0.522704	0.589077	0.556317	0.502378	0.490841	0.332958	0.341786	0.325787	0.479635	0.276197	0.288874	0.39411	0	0.407896	0.325475	0.465997	0.427856	0.497348	0.392698	0.17336	0.176528	0.340874
TENT5A	0.0071809	0.00602184	0.0106281	0.0300907	0.0221176	0.0138836	0.0111312	0.01152	0.0172138	0.00690627	0.00442495	0.00780132	0.00975284	0.0222858	0.0113484	0.0167122	0	0.0152697	0.0138704	0.0110418	0.0118584	0.0139335	0.00447606	0.0184691	0.0060169	0.00432814	0	0.0109475	0.0334087	0.0141421	0.00854146	0.023311	0.0109265	0.0151572	0.0202426	0.00828644	0.0111637	0.00646251	0	0.0162605	0.0123512	0.00894182	0.0170346	0.00486415	0.00726553	0.0173638	0.00944693	0.151015
IBTK	0.417198	0.401591	0.270241	0.54158	0.441267	0.43107	0.346606	0.367967	0.241395	0.234477	0.25383	0.350895	0.431951	0.315821	0.291031	0.363361	1.3918	0.371649	0.345511	0.352681	0.338992	0.182931	0.377198	0.201746	0.272313	0.338059	0.286795	0.580829	0.591081	0.51116	0.467534	0.294543	0.321299	0.296119	0.456265	0.261931	0.254362	0.37334	0	0.35869	0.357649	0.459715	0.399212	0.463468	0.369524	0.168497	0.15918	0.363843
TPBG	0.116964	0.0657371	0.108736	0.195905	0.144528	0.154813	0.0810353	0.0988221	0.131865	0.0712198	0.114591	0.066717	0.0405756	0.129885	0.114198	0.127623	0	0.135048	0.179881	0.111033	0.1533	0.135102	0.0296692	0.1134	0.0941002	0.122169	0.0460029	0.0793317	0.216054	0.136279	0.0695928	0.1859	0.0750723	0.0591353	0.109895	0.0468511	0.135752	0.0808804	0	0.133755	0.0861698	0.0626649	0.188094	0.0927493	0.084769	0.0820972	0.0457367	0.0315716
UBE3D	0.472192	0.443231	0.322227	0.552956	0.466749	0.461966	0.425955	0.405632	0.288682	0.313484	0.31791	0.395502	0.461582	0.386238	0.340704	0.400442	0.695012	0.430306	0.405324	0.399929	0.386458	0.254577	0.454793	0.268065	0.32848	0.419251	0.550623	0.634355	0.580589	0.56027	0.551886	0.387055	0.361542	0.367679	0.529293	0.314287	0.30152	0.399076	0	0.430069	0.375694	0.503267	0.462605	0.55028	0.438069	0.306369	0.218377	0.395931
PGM3	0.223463	0.207166	0.152831	0.227472	0.208454	0.207498	0.201321	0.191732	0.134745	0.119344	0.133026	0.139785	0.173494	0.174143	0.135477	0.17068	0.265506	0.157048	0.168643	0.155991	0.171493	0.12124	0.111545	0.121873	0.133204	0.169454	0.0498051	0.256729	0.274678	0.209601	0.180626	0.180806	0.148939	0.170643	0.186792	0.128078	0.147585	0.197582	0	0.160411	0.158078	0.177452	0.209084	0.200217	0.194037	0.0931668	0.0589593	0.282368
RWDD2A	0.0819089	0.0645	0.0702256	0.103707	0.0921753	0.0947182	0.107758	0.0993405	0.0769685	0.0529804	0.0663694	0.0467814	0.0729126	0.123494	0.0553641	0.0899624	0.27345	0.0776698	0.112359	0.0598063	0.0750378	0.0592866	0.034995	0.0558788	0.0622571	0.0736066	0.0588808	0.106661	0.128049	0.0719693	0.0827282	0.0982934	0.0634909	0.0908974	0.0449539	0.0377415	0.0876822	0.0727942	0	0.0937235	0.0627728	0.0566115	0.108056	0.0886715	0.0844278	0.035672	0.0198071	0.14757
ME1	0.450479	0.444468	0.305327	0.565813	0.482399	0.48011	0.444116	0.423448	0.281786	0.306471	0.322761	0.419929	0.462131	0.38578	0.313808	0.407456	0.840672	0.422216	0.377276	0.369573	0.384489	0.273144	0.465772	0.274591	0.311341	0.397276	0.525227	0.600356	0.576278	0.538246	0.535111	0.374644	0.380356	0.316466	0.50885	0.328231	0.321976	0.412772	0	0.448503	0.374509	0.506355	0.459467	0.5432	0.43133	0.312615	0.21343	0.964977
PRSS35	0.00114808	0.00101342	0.00142409	0.008204	0.00195271	0.003613	0.00197592	0.00390282	0.0027695	0.00010715	0.0025413	0	0.000154114	0.00419922	0.000549396	0.00496657	0	0.00207808	0.00317637	0.000915767	0.00219016	0.000812632	0.00293755	0.00196335	0.000492468	0.000697971	0	0.00419499	0.00777105	0.00174384	0.00139228	0.00303928	0.000607191	0.00210137	0.000259385	0.00114565	0.00341647	0.00104971	0	0.0018218	0.000679655	0.000468772	0.00342998	0.00115452	0.000283945	0.0015026	0.000792176	0.00472329
SNAP91	0.29692	0.305866	0.172293	0.495819	0.350244	0.352035	0.243628	0.273057	0.175207	0.184439	0.185536	0.277369	0.299973	0.270048	0.234123	0.273823	0.456242	0.273621	0.276274	0.303252	0.277254	0.137271	0.36827	0.160428	0.229893	0.304303	0.160363	0.478819	0.50944	0.378721	0.364214	0.239445	0.233353	0.216256	0.366999	0.197018	0.192785	0.24099	0	0.306658	0.272102	0.331968	0.258745	0.413044	0.248072	0.106379	0.15172	0.34468
RIPPLY2	0.034339	0.0369618	0.0495191	0.0809237	0.0585755	0.044194	0.114449	0.0774656	0.0664857	0.0362941	0.0311493	0.0313292	0.0489877	0.0894846	0.0339827	0.088082	0	0.0612945	0.0965422	0.0393747	0.0581171	0.0530112	0.041733	0.0659116	0.0398277	0.0261224	0	0.0545687	0.08015	0.0452904	0.073613	0.0839033	0.0419852	0.0818796	0.0443636	0.034119	0.0747777	0.0484625	0	0.0570942	0.0601233	0.0451395	0.0734958	0.0732731	0.0591754	0.0484779	0.0317188	0.117515
CYB5R4	0.297774	0.306746	0.233169	0.36369	0.353054	0.33299	0.324839	0.287803	0.211506	0.208001	0.215301	0.26072	0.301236	0.268579	0.221606	0.251267	0.397495	0.271169	0.277778	0.258705	0.26741	0.169796	0.260044	0.181517	0.240439	0.257805	0.259276	0.408266	0.371611	0.384678	0.330669	0.243317	0.258677	0.242257	0.310393	0.225074	0.23543	0.298895	0	0.301225	0.25627	0.325443	0.307603	0.406081	0.290033	0.194651	0.146487	0.458116
MRAP2	0.124156	0.186254	0.158845	0.227687	0.236012	0.189275	0.146581	0.216478	0.138854	0.149072	0.154388	0.154024	0.147829	0.149456	0.122989	0.135105	0	0.116524	0.202101	0.1377	0.155393	0.111146	0.17574	0.104208	0.147701	0.141352	0.00958133	0.196302	0.164001	0.210432	0.15084	0.0779793	0.133355	0.145022	0.117047	0.155715	0.139184	0.169452	0	0.144242	0.168839	0.103892	0.176687	0.252658	0.204902	0.244291	0.0819009	0.214608
CEP162	0.312468	0.268693	0.204217	0.290787	0.246341	0.260982	0.242261	0.252434	0.175526	0.193276	0.19223	0.208767	0.286671	0.227065	0.182117	0.223075	0.11301	0.200311	0.218145	0.201188	0.209418	0.157047	0.201816	0.162707	0.211734	0.241072	0.391821	0.341474	0.291304	0.297911	0.325711	0.220403	0.225998	0.230779	0.268752	0.174536	0.214656	0.283126	0	0.260531	0.20222	0.292806	0.251727	0.309488	0.251044	0.12805	0.125727	0.179192
TBX18	0.00290786	0.00168214	0.00195784	0.00800277	0.00172445	0.00233594	0.00105363	0.000679748	0.00116115	0.000963518	0.00153564	0.000816362	0.000876996	0.00242623	0.000969851	0.00248026	0	0.00243058	0.000923555	0.00323047	0.00154716	0.00115904	0	0.000254933	0.00124269	0.00206117	0	0.00328407	0.00568691	0.00359369	0.00179911	0.00129243	0.00207516	0.00227377	0	0.00203463	0.00137257	0.00150998	0	0.000885045	0.00401327	0.00178247	0.00278637	0.00438657	0.00358537	0	0	0
NT5E	0.0350185	0.038476	0.033859	0.0522393	0.0437102	0.033008	0.044806	0.0460136	0.0509308	0.0295912	0.0318502	0.0352139	0.0438027	0.0529701	0.0270509	0.0499329	0	0.0405908	0.0515822	0.0326395	0.0430394	0.0448046	0.0230435	0.0484255	0.0231896	0.0420477	0.0602123	0.0521877	0.0524788	0.0217306	0.030525	0.0546732	0.0271816	0.0492951	0.0342125	0.0345276	0.033073	0.0290922	0	0.0449048	0.0519447	0.0206673	0.0311244	0.0430287	0.0225113	0.0148542	0.0141802	0.091856
SNX14	0.393141	0.360561	0.254252	0.497791	0.397978	0.3786	0.322473	0.334671	0.222397	0.226668	0.236979	0.33448	0.384578	0.334446	0.260772	0.334622	0.675862	0.355712	0.334182	0.318662	0.320379	0.168164	0.345584	0.177099	0.255101	0.342642	0.512702	0.497049	0.565092	0.442411	0.43502	0.322031	0.29104	0.270215	0.430375	0.245493	0.245133	0.336129	0	0.356658	0.307533	0.410843	0.402483	0.412279	0.333275	0.170512	0.147454	0.289314
AL589666.1	0.0368326	0.041238	0.0403976	0.0467042	0.0348099	0.0480121	0.0668204	0.0349309	0.0330601	0.0345334	0.0384181	0.021837	0.0295099	0.0330751	0.0234807	0.037775	0	0.0357557	0.0451815	0.0282694	0.0417653	0.0328206	0.0385055	0.0274048	0.0285851	0.0396736	0.0338695	0.0609103	0.0341062	0.0503455	0.0379028	0.0527875	0.0280901	0.0433951	0.032697	0.0228854	0.042658	0.0388792	0	0.0437772	0.0322124	0.0326138	0.0395133	0.0554998	0.0306717	0.0270257	0.0209157	0.105435
SYNCRIP	0.131788	0.134887	0.0940777	0.148848	0.128334	0.125331	0.114928	0.110946	0.0928816	0.0837476	0.0889021	0.0898191	0.0955298	0.139969	0.0971688	0.138027	0	0.135324	0.125223	0.120647	0.121688	0.0828058	0.0933482	0.0924731	0.0825603	0.103305	0.0427798	0.123385	0.14534	0.137782	0.0945317	0.131384	0.0752802	0.110012	0.0956654	0.103721	0.0867816	0.0904939	0	0.0941978	0.109484	0.0808488	0.158365	0.135052	0.0945281	0.0843773	0.0603816	0.116152
HTR1E	0.6205	0.553039	0.383374	0.588766	0.518696	0.521844	0.44228	0.4817	0.331987	0.406615	0.403064	0.53163	0.561202	0.456799	0.436027	0.45325	0.77417	0.432995	0.434971	0.429828	0.453115	0.317347	0.546404	0.306815	0.366886	0.506514	0.608588	0.71335	0.548158	0.570802	0.564589	0.422716	0.432897	0.395341	0.644112	0.421562	0.361374	0.481256	0	0.522347	0.452353	0.565357	0.510243	0.613196	0.497614	0.358776	0.26652	0.535058
CGA	0.00137904	0.00285752	0.00280366	0.00443394	0.00746178	0.00304749	0.000737396	0.00213657	0.00285416	0.000609813	0.00138069	0.00086904	0.00111488	0.00740025	0.000815678	0.00562793	0	0.00204262	0.00362793	0.00126971	0.00226025	0.00307658	0	0.00285956	0.0028874	0.00196352	0	0.000740195	0.00621487	0.00272852	0.000853092	0.0111756	0.000902645	0.00567673	0.000821586	0.00103693	0.00129286	0.000278812	0	0.000377921	0.00172803	0.001117	0.0162443	0.00195074	0.000512011	0	0.00135373	0.0107439
ZNF292	0.334662	0.361866	0.197581	0.529275	0.38964	0.383977	0.348937	0.330878	0.190354	0.201535	0.180673	0.312551	0.375067	0.269369	0.24128	0.291005	0.892756	0.290579	0.274146	0.306571	0.282101	0.137031	0.404662	0.141583	0.208032	0.310719	0.163471	0.584274	0.573277	0.433478	0.515789	0.238277	0.273078	0.227618	0.468096	0.250771	0.20453	0.317324	0	0.303524	0.299788	0.446557	0.365022	0.46775	0.324262	0.156286	0.141434	0.362603
GJB7	0.00747949	0.0084785	0.00605377	0.0204677	0.0154391	0.00711595	0.00496686	0.00506082	0.00661773	0.00325703	0.00299638	0.00450822	0.00431061	0.00805255	0.00467767	0.00920425	0	0.0123349	0.00593946	0.0032937	0.0064777	0.0114457	0.0022683	0.0116698	0.00516512	0.00483324	0.0116812	0.0078003	0.0236373	0.0153726	0.00990253	0.0139808	0.007192	0.00964127	0.00357062	0.00511261	0.0081704	0.00345986	0	0.0097553	0.00759111	0.00542871	0.0115214	0.0046867	0.00292589	0.00734336	0.00548853	0.0219849
SMIM8	0.369561	0.322627	0.25276	0.388498	0.344538	0.325814	0.248266	0.302617	0.225982	0.221086	0.230932	0.299795	0.319515	0.318733	0.262473	0.307296	1.08744	0.306835	0.291382	0.30067	0.282491	0.188449	0.323807	0.173076	0.21191	0.280701	0.333495	0.319444	0.348721	0.37749	0.399259	0.294052	0.262146	0.249071	0.337576	0.230107	0.228096	0.275759	0	0.328636	0.273325	0.336274	0.354639	0.337907	0.270863	0.199435	0.158072	0.171056
AL049697.1	0.00414448	0.00382103	0.00315014	0.00422875	0.00646053	0.00277952	0.0038614	0.007994	0.00298146	0.0046542	0.00289198	0.00321338	0.00331816	0.0035999	0.00207275	0.00313121	0	0.0041289	0.00578764	0.0020066	0.00286461	0.0042515	0	0.00569484	0.00315007	0.00491596	0	0.00702567	0.00519503	0.0102874	0.0086139	0.00261678	0.00419675	0.00455424	0	0.00179863	0.00559428	0.00255468	0	0.00610327	0.00293989	0.00193812	0.00668867	0.00817147	0.00364713	0.00020569	0.00067306	0.009696
SLC35A1	0.131	0.128363	0.10278	0.219662	0.213647	0.178137	0.118813	0.182177	0.123105	0.066916	0.119419	0.0905072	0.155354	0.165584	0.100964	0.142539	0.0514914	0.150137	0.16211	0.11909	0.159199	0.0723237	0.0646072	0.0705363	0.0990029	0.103086	0.21867	0.178135	0.180374	0.182504	0.163326	0.185631	0.118601	0.0935458	0.0785847	0.0641982	0.0916567	0.13779	0	0.130231	0.111156	0.12487	0.198598	0.112234	0.110542	0.0735441	0.0465586	0.0640757
RARS2	0.293516	0.291497	0.209746	0.376458	0.307436	0.320491	0.280474	0.285091	0.196673	0.191615	0.20773	0.255421	0.293744	0.2793	0.207271	0.286733	0.245432	0.296802	0.268452	0.258244	0.262955	0.165875	0.247121	0.1783	0.213032	0.264276	0.237172	0.403227	0.420188	0.362934	0.291595	0.268549	0.238487	0.216214	0.333343	0.184486	0.209326	0.260926	0	0.28093	0.242745	0.289961	0.334734	0.35714	0.302479	0.138326	0.134113	0.214806
ORC3	0.384528	0.356066	0.256761	0.483662	0.401709	0.368802	0.283195	0.345117	0.23408	0.241133	0.24939	0.336001	0.390567	0.326342	0.273351	0.337188	0.668327	0.342944	0.327477	0.327009	0.321433	0.190109	0.356348	0.208117	0.259452	0.328614	0.327884	0.465179	0.542621	0.442993	0.418727	0.31157	0.287838	0.265375	0.399688	0.242464	0.236886	0.317865	0	0.330054	0.323581	0.376554	0.414216	0.361176	0.308982	0.187654	0.142437	0.280065
AKIRIN2	0.0975871	0.0893417	0.0879738	0.155896	0.132306	0.140669	0.15252	0.130704	0.096642	0.0924165	0.0922931	0.094188	0.107464	0.122037	0.0692548	0.10927	0.147186	0.0804012	0.143226	0.0843346	0.10566	0.0842405	0.0792855	0.0915361	0.100568	0.0983182	0.0697578	0.198381	0.171943	0.117771	0.122606	0.11376	0.0816976	0.120741	0.104138	0.081246	0.115306	0.114417	0	0.115007	0.0904119	0.10295	0.106293	0.148694	0.14414	0.0837663	0.0491319	0.143534
SPACA1	0.000843832	0.00055278	0.00183645	0.00593457	0.00357073	0.00258827	0.000219207	0.00168499	0.00334125	0.000425622	0.000275784	0.00341697	0.000262808	0.00185795	0.00208826	0.00342568	0	0.00111599	0.00152609	0.00210889	0.00119292	0.00499752	0	0.00414501	0.000637794	0.000998506	0	0.000349795	0.00697803	0.00139966	0.000288715	0.0042245	0.00126919	0.00242525	0.0036754	0.00125897	0.000992116	0.000379954	0	0.00199082	0.00217987	0.00121964	0.00410133	0.000683863	0.000379958	0.00291198	0.000412645	0.00504784
CNR1	0.268381	0.275111	0.267383	0.447996	0.396691	0.386731	0.372135	0.323102	0.256499	0.314195	0.240491	0.27789	0.351922	0.296984	0.21632	0.349853	0.149245	0.285762	0.35815	0.311598	0.299544	0.214378	0.358721	0.235471	0.292267	0.340176	0.381858	0.507501	0.387378	0.365794	0.377172	0.287729	0.246578	0.32724	0.258782	0.257733	0.298595	0.328284	0	0.35172	0.316822	0.311942	0.258945	0.437522	0.346987	0.360548	0.247525	0.311746
RNGTT	0.410605	0.413447	0.249752	0.54954	0.45729	0.42631	0.367461	0.376936	0.243498	0.249383	0.271849	0.365031	0.435152	0.351666	0.288092	0.351798	0.649243	0.370764	0.3405	0.354868	0.336105	0.171134	0.40865	0.196985	0.279383	0.375398	0.540659	0.602061	0.612066	0.534278	0.520311	0.343112	0.314495	0.283105	0.467663	0.263535	0.256782	0.354395	0	0.380857	0.339796	0.481842	0.415148	0.496481	0.379594	0.187161	0.159444	0.496534
PNRC1	0.0595471	0.0542635	0.0751506	0.110061	0.0648828	0.0917344	0.161491	0.113836	0.0610712	0.0446001	0.0609025	0.026603	0.0557536	0.105933	0.0368545	0.0583698	0.27345	0.0366299	0.124454	0.0412067	0.060543	0.0712453	0.0467878	0.0595787	0.0687386	0.057341	0.0173142	0.128992	0.152388	0.0714721	0.10425	0.0960211	0.0575928	0.0869236	0.0373053	0.0357291	0.114849	0.0966931	0	0.100733	0.0455816	0.0865775	0.0925266	0.0813153	0.107871	0.047467	0.0159145	0.125486
SRSF12	0.232231	0.244718	0.185484	0.299784	0.234516	0.211777	0.174763	0.250009	0.172675	0.142209	0.150739	0.185937	0.233257	0.239805	0.180426	0.229033	0.689304	0.198697	0.206768	0.193273	0.209553	0.145302	0.199933	0.153399	0.175755	0.207115	0.199896	0.238065	0.336496	0.232042	0.261635	0.248013	0.192267	0.192355	0.180082	0.172537	0.160893	0.218201	0	0.247372	0.217749	0.241483	0.303382	0.218112	0.214561	0.115595	0.102839	0.183695
PM20D2	0.164446	0.132521	0.130623	0.200398	0.170847	0.162296	0.133093	0.168237	0.113924	0.0989992	0.0849237	0.104445	0.126835	0.183468	0.0846472	0.136772	0	0.131395	0.150018	0.10713	0.125254	0.113804	0.11239	0.114916	0.122922	0.125663	0.197155	0.254596	0.238897	0.193783	0.182615	0.200184	0.12306	0.149343	0.137681	0.0827884	0.105783	0.110262	0	0.147346	0.118876	0.134867	0.203683	0.127447	0.116637	0.0692872	0.054278	0.147784
GABRR1	0.0117328	0.011294	0.0133303	0.041703	0.0262995	0.01005	0.015977	0.0194255	0.036636	0.0131455	0.0126621	0.0140513	0.0161185	0.0460197	0.0174819	0.028661	0.0514914	0.0267444	0.0263582	0.0151164	0.026505	0.0318628	0.0108793	0.0376209	0.00471891	0.00479571	0	0.0130773	0.0441371	0.012906	0.0149328	0.0492651	0.0191186	0.0486434	0.0165454	0.0192521	0.0242914	0.0161896	0	0.0183001	0.0204856	0.018732	0.0374358	0.0079785	0.012889	0.0142269	0.0182402	0.0196508
GABRR2	0.00349855	0.00214775	0.00474752	0.00543811	0.00516731	0.00598865	0.00295878	0.00344616	0.00403683	0.00342242	0.00155129	0.00815426	0.00245882	0.00717758	0.0027327	0.00529133	0	0.00482434	0.00456833	0.00285835	0.00389079	0.00340143	0.00247597	0.0052465	0.00196063	0.000744497	0	0.00424392	0.0107899	0.00440158	0.00243415	0.0087679	0.00310352	0.00419181	0.00430722	0.00202082	0.00327552	0.003128	0	0.00591576	0.00435894	0.00111252	0.00450654	0.00489485	0.00245914	0.00403656	0.0014431	0.00969219
UBE2J1	0.196641	0.178208	0.15439	0.263875	0.205467	0.215722	0.142632	0.226983	0.169935	0.147788	0.156099	0.148514	0.197778	0.239011	0.137102	0.244627	0.0514914	0.181541	0.223097	0.167346	0.181957	0.132384	0.135857	0.158015	0.155226	0.192609	0.244103	0.245153	0.220184	0.184007	0.217702	0.191155	0.149504	0.20753	0.14363	0.12499	0.173067	0.191265	0	0.203066	0.192448	0.151048	0.224226	0.226451	0.217666	0.116043	0.0757194	0.145303
RRAGD	0.208214	0.177968	0.154969	0.240026	0.22847	0.231687	0.199549	0.228858	0.158386	0.141497	0.142744	0.154393	0.156694	0.191262	0.137549	0.208386	0.110801	0.213756	0.21671	0.18625	0.186772	0.132356	0.166295	0.157074	0.168478	0.158969	0.129606	0.26225	0.257575	0.232726	0.214335	0.210615	0.154811	0.171083	0.152458	0.153706	0.144421	0.18243	0	0.198984	0.180021	0.166015	0.222774	0.19872	0.167577	0.137636	0.0847231	0.229303
ANKRD6	0.279472	0.328457	0.252239	0.491599	0.417701	0.332555	0.387554	0.335151	0.27966	0.286492	0.273917	0.34881	0.344386	0.323516	0.282922	0.380749	0.809364	0.357791	0.34772	0.3458	0.294665	0.189236	0.252815	0.25563	0.285322	0.271626	0.42999	0.432573	0.415523	0.460026	0.454312	0.322523	0.299185	0.288939	0.320712	0.301429	0.227239	0.396265	0	0.393589	0.384027	0.342974	0.417871	0.416145	0.27508	0.327143	0.228861	0.372841
LYRM2	0.210024	0.185831	0.181919	0.38445	0.259022	0.195703	0.187007	0.232431	0.19809	0.135795	0.154606	0.142522	0.155063	0.264365	0.147877	0.261667	0.494696	0.215014	0.259552	0.147197	0.200397	0.156528	0.158513	0.174945	0.151405	0.179088	0.162117	0.256724	0.406423	0.193426	0.21434	0.273784	0.187773	0.220739	0.192151	0.133676	0.185994	0.205961	0	0.241522	0.20336	0.204508	0.301354	0.200645	0.149859	0.133627	0.0868474	0.239362
MDN1	0.403771	0.404457	0.236034	0.515281	0.425477	0.404683	0.359396	0.362059	0.232656	0.2409	0.244711	0.349249	0.408306	0.332341	0.272567	0.340116	0.743291	0.360659	0.345279	0.325391	0.334444	0.130842	0.414072	0.201259	0.277487	0.348609	0.475377	0.575469	0.586907	0.496406	0.521798	0.28684	0.303589	0.236014	0.46244	0.248534	0.2407	0.374315	0	0.365797	0.32742	0.441394	0.411843	0.472483	0.351683	0.187384	0.149345	0.355499
CASP8AP2	0.36761	0.355982	0.216574	0.312971	0.249505	0.277804	0.277919	0.277481	0.189839	0.204749	0.234274	0.302673	0.361615	0.268059	0.232242	0.24301	0.248999	0.238836	0.2575	0.241576	0.233051	0.166688	0.322809	0.162557	0.210153	0.299894	0.244396	0.368251	0.379662	0.312883	0.427875	0.266691	0.266313	0.236232	0.373907	0.224436	0.203503	0.307056	0	0.287662	0.260443	0.312528	0.308122	0.357973	0.261531	0.129963	0.124692	0.232728
GJA10	0.00283423	0.00210105	0.00193377	0.00361286	0.00120806	0.00176583	0.000253222	0.00116307	0.00113152	0.000967013	0.000829938	0.000957149	0.000437743	0.0025984	0.000276942	0.00273715	0	0.00211529	0.00161212	0.00112607	0.00133169	0.000731825	0	0.000216478	0.00039942	0.00257712	0	0.000541449	0.0072985	0.00090627	0.00237598	0.00232345	0.00130331	0.00115228	0.00307309	0.000639102	0.000712555	0.0015244	0	0.00155843	0.000867952	0	0.0016614	0.000543106	0.000766821	0.00173425	0.000135902	0.000727294
BACH2	0.466354	0.468369	0.352619	0.520605	0.497376	0.518825	0.454442	0.425254	0.346828	0.381119	0.305883	0.500964	0.510554	0.357291	0.376736	0.370691	0.860592	0.399131	0.355526	0.386532	0.442261	0.263648	0.534647	0.347258	0.360156	0.364532	0.468777	0.622313	0.42614	0.507184	0.502755	0.344772	0.376946	0.362158	0.443309	0.40021	0.230429	0.375325	0	0.455232	0.413423	0.501218	0.3891	0.43424	0.288132	0.277258	0.325378	0.495132
MAP3K7	0.375396	0.357465	0.238653	0.507305	0.418417	0.401541	0.354496	0.366133	0.22476	0.24533	0.22906	0.308042	0.392974	0.297311	0.254816	0.335669	0.352198	0.330565	0.336614	0.318349	0.317168	0.154858	0.352633	0.179393	0.26716	0.331824	0.501307	0.563733	0.575376	0.485532	0.442084	0.314825	0.294033	0.262978	0.390611	0.237828	0.236082	0.345834	0	0.368217	0.303774	0.409798	0.409229	0.450416	0.33622	0.176526	0.133868	0.438973
EPHA7	0.400567	0.340759	0.385846	0.307894	0.332874	0.376973	0.402426	0.353245	0.214222	0.359339	0.258221	0.267562	0.391861	0.22758	0.192314	0.248015	0.689546	0.228668	0.385197	0.307139	0.246854	0.286062	0.31435	0.197268	0.321887	0.28819	0.60023	0.658991	0.451242	0.518978	0.67503	0.26436	0.320651	0.348502	0.452561	0.226514	0.335623	0.446188	0	0.379731	0.193277	0.489985	0.443111	0.416039	0.416051	0.10268	0.162331	0.348564
MANEA	0.0379236	0.0213795	0.0355444	0.0578814	0.0481308	0.0385952	0.0625168	0.0504298	0.0436953	0.0276844	0.0360371	0.0230747	0.0372511	0.0523433	0.0274058	0.0517562	0	0.0491456	0.0638835	0.0313737	0.0410419	0.0377059	0.0176756	0.0399254	0.0312712	0.0381164	0.16336	0.0449702	0.0470074	0.0439331	0.0271604	0.036293	0.0271157	0.0603399	0.0149501	0.0270768	0.0509439	0.0438847	0	0.0451239	0.0359659	0.0313123	0.0422982	0.0491033	0.0374767	0.0325559	0.0192696	0.0923961
FUT9	0.39448	0.438865	0.267833	0.523423	0.402811	0.366955	0.277832	0.377827	0.253373	0.245955	0.267885	0.398642	0.379027	0.355653	0.297257	0.35854	0.526358	0.41029	0.306569	0.304716	0.356891	0.193701	0.420825	0.224273	0.249528	0.385718	0.158838	0.560128	0.589693	0.469762	0.535066	0.317071	0.323198	0.236463	0.435719	0.281858	0.221806	0.360623	0	0.376753	0.384043	0.488683	0.443301	0.40618	0.329864	0.300974	0.213661	0.336344
UFL1	0.23873	0.199604	0.169111	0.26403	0.226086	0.220107	0.143463	0.193132	0.151874	0.12823	0.151404	0.147588	0.173494	0.245305	0.123523	0.207477	0.387151	0.220307	0.210342	0.170289	0.175124	0.130773	0.106485	0.125204	0.150119	0.170889	0.247699	0.246191	0.377941	0.219901	0.179016	0.227571	0.152	0.172758	0.174991	0.115915	0.152204	0.148304	0	0.187907	0.158759	0.175985	0.283244	0.162298	0.157666	0.0809861	0.0800837	0.175543
FHL5	0.00196264	0.00036359	0.00144513	0.000881396	0.00181308	0.00144297	0	0.00105767	0.000559224	0.000454964	0.0012534	0.000934926	0.00143949	0.00043538	0.000186241	0.00124836	0	0.00203712	0.000187184	0.000232228	0.00135743	0.00116879	0	0.0019644	0.00202239	0.000997637	0.0116812	0.000494231	0.002064	0.00164272	0.000247021	0.00068607	0.00014652	0.00151892	0	0.000448848	0.000395327	0.000877173	0	0.00408357	0.00261647	0.00115908	0.00145812	0	0	0.00198624	0	0.0505251
GPR63	0.258209	0.257257	0.213592	0.335258	0.307836	0.281288	0.266642	0.249858	0.193102	0.189059	0.191502	0.17026	0.236117	0.183554	0.17782	0.209616	0.280694	0.204998	0.248237	0.19847	0.2146	0.168986	0.198151	0.141402	0.221249	0.226021	0.390433	0.389811	0.325688	0.414719	0.335193	0.252555	0.216895	0.215004	0.209461	0.175563	0.199063	0.246813	0	0.271369	0.210178	0.312195	0.341393	0.345681	0.288432	0.114608	0.109308	0.298277
NDUFAF4	0.0979099	0.094645	0.105585	0.184658	0.118237	0.13559	0.200957	0.176632	0.116651	0.071902	0.101061	0.056976	0.0911545	0.147732	0.0705907	0.140026	0	0.0976774	0.187168	0.0664803	0.108138	0.0791089	0.0625957	0.0939873	0.122036	0.0888165	0.193252	0.143959	0.160953	0.106814	0.135658	0.149917	0.0832118	0.139799	0.0583327	0.0582182	0.156411	0.146347	0	0.127333	0.112467	0.0956726	0.115448	0.12751	0.124008	0.073567	0.0415214	0.152418
KLHL32	0.511414	0.497075	0.358472	0.617117	0.509679	0.50511	0.394641	0.465656	0.329671	0.347328	0.384447	0.443401	0.48887	0.46854	0.365961	0.470008	0.813409	0.483356	0.468208	0.446107	0.444884	0.334276	0.500933	0.335681	0.363555	0.438686	0.289205	0.642381	0.662496	0.543137	0.563611	0.446995	0.371095	0.365501	0.563179	0.369265	0.33228	0.449654	0	0.463811	0.449556	0.559502	0.460643	0.555103	0.457128	0.345528	0.276328	0.437429
MMS22L	0.209206	0.16096	0.12926	0.141328	0.0970416	0.137793	0.0338318	0.172799	0.0757117	0.101601	0.0970916	0.0907975	0.133486	0.154115	0.134797	0.137597	0.346686	0.151749	0.125717	0.148999	0.137267	0.16297	0.0902521	0.090819	0.094079	0.113754	0.0467415	0.202724	0.249419	0.173622	0.108428	0.16021	0.127464	0.104198	0.177177	0.0954919	0.072953	0.106524	0	0.145853	0.0790076	0.257911	0.183961	0.0755269	0.103625	0.0392976	0.0767537	0.160199
POU3F2	0.061927	0.0617704	0.0844002	0.0782451	0.104221	0.107695	0.175812	0.0840961	0.0824548	0.077437	0.0731867	0.0581264	0.0818069	0.0676518	0.0518357	0.092135	0.181454	0.0552397	0.107026	0.062184	0.0625355	0.0810767	0.064768	0.0851091	0.0784736	0.065411	0.00286794	0.126402	0.0980257	0.072986	0.106092	0.117973	0.0643175	0.127622	0.044035	0.0619273	0.120537	0.109599	0	0.132822	0.0787091	0.0964488	0.0685933	0.107328	0.125875	0.0308024	0.0471523	0.365978
FBXL4	0.395518	0.346864	0.243076	0.424127	0.35056	0.36634	0.116709	0.311708	0.193641	0.22402	0.223411	0.241807	0.287826	0.269289	0.245019	0.303887	0.478251	0.351234	0.306965	0.299315	0.297606	0.194296	0.274921	0.186357	0.257238	0.299933	0.506421	0.407652	0.427482	0.35546	0.288437	0.285559	0.251952	0.257216	0.350359	0.228069	0.214436	0.270424	0	0.314955	0.251363	0.328292	0.373836	0.294021	0.235116	0.174036	0.136729	0.130835
FAXC	0.371713	0.343425	0.256977	0.456601	0.378056	0.391241	0.313347	0.358066	0.238335	0.239747	0.241132	0.300171	0.341691	0.330225	0.273248	0.340692	0.800197	0.34803	0.34039	0.316759	0.307988	0.182084	0.335906	0.204772	0.27584	0.324154	0.408595	0.492426	0.472844	0.452713	0.409646	0.317013	0.284153	0.279337	0.371798	0.263072	0.246194	0.324439	0	0.325254	0.316591	0.372907	0.40664	0.358643	0.335731	0.195687	0.155218	0.344295
COQ3	0.105003	0.0932148	0.078121	0.13091	0.0781046	0.091526	0.072892	0.107537	0.0865938	0.0674733	0.0611684	0.0489195	0.0822506	0.130541	0.0769308	0.130178	0	0.111959	0.101994	0.0773161	0.0772068	0.0685411	0.0654235	0.0748483	0.0528487	0.0692358	0.234841	0.0892434	0.11081	0.0828262	0.101482	0.0968511	0.0774959	0.0933844	0.0955821	0.0607267	0.0935118	0.0934309	0	0.0730332	0.0858894	0.0777373	0.105729	0.0683246	0.0806751	0.0523455	0.0456536	0.0845917
PNISR	0.285374	0.273937	0.167552	0.41362	0.34445	0.29013	0.176649	0.21716	0.144217	0.156578	0.166483	0.24114	0.24426	0.171309	0.193135	0.257444	0.500212	0.261411	0.223117	0.27085	0.232086	0.101931	0.312428	0.119374	0.189236	0.223818	0.239942	0.423501	0.411626	0.43448	0.31544	0.145277	0.178378	0.171483	0.284337	0.205515	0.123461	0.205638	0	0.271768	0.226875	0.311915	0.288383	0.351096	0.23716	0.111563	0.123689	0.248325
USP45	0.308735	0.272717	0.220838	0.343046	0.295626	0.276224	0.319279	0.264949	0.188294	0.180093	0.184843	0.185533	0.232526	0.295239	0.209354	0.254283	0.650405	0.275643	0.262643	0.217747	0.251738	0.195901	0.197548	0.152466	0.205282	0.218252	0.224342	0.370614	0.47815	0.306711	0.303732	0.287791	0.242013	0.231957	0.27659	0.161439	0.240628	0.302894	0	0.306203	0.22676	0.308113	0.371179	0.370209	0.314877	0.179715	0.109103	0.345954
TSTD3	0.0382011	0.0362941	0.0414661	0.06756	0.0490307	0.041838	0.0322054	0.0510725	0.0452228	0.0250954	0.0219827	0.0269384	0.0319115	0.0701062	0.0321962	0.0448022	0	0.0435763	0.0578012	0.0342415	0.0415053	0.0397388	0.0172792	0.0276108	0.0200463	0.0350388	0	0.0643277	0.118767	0.0498422	0.0582606	0.062402	0.0368897	0.0535985	0.0298464	0.0229959	0.0439793	0.0469627	0	0.0305624	0.0435966	0.0405313	0.0623527	0.0446045	0.0415524	0.0174255	0.0167314	0.0373065
CCNC	0.362469	0.318362	0.232855	0.443678	0.364984	0.358655	0.2742	0.307628	0.225735	0.210956	0.222542	0.246097	0.296696	0.327092	0.240513	0.32604	0.75028	0.310035	0.320631	0.281964	0.300016	0.183805	0.287162	0.191933	0.241981	0.315569	0.250367	0.390882	0.535324	0.326307	0.30362	0.30524	0.249379	0.240926	0.395763	0.20949	0.23398	0.2569	0	0.316576	0.284789	0.344083	0.39667	0.365139	0.304839	0.190613	0.144478	0.23015
MCHR2	0.528291	0.458055	0.306775	0.496402	0.458742	0.454722	0.307156	0.406572	0.302409	0.332428	0.34503	0.492438	0.525504	0.399541	0.359607	0.427215	0.774136	0.470943	0.372379	0.430954	0.377422	0.271207	0.489174	0.285698	0.329078	0.465126	0.599293	0.587486	0.600467	0.543158	0.538688	0.425289	0.38241	0.36451	0.540308	0.362393	0.299596	0.411364	0	0.433819	0.396132	0.503242	0.441459	0.409693	0.44866	0.324997	0.262918	0.213927
SIM1	0.00205691	0.00169302	0.00326476	0.00522239	0.00425786	0.00228648	0.00111614	0.0018717	0.00179448	0.000784798	0.000744529	0.00435009	0.00139786	0.00331077	0.0033342	0.00280193	0	0.00257041	0.000435505	0.00210432	0.00280772	0.00166168	0.00160351	0.00471816	0.000345925	0.00203999	0	0.00177906	0.00427675	0.00336562	0.00374689	0.00545282	0.00197683	0.00348092	0.00387165	0.00163182	0.00215073	0.000974711	0	0.00285481	0.000854088	0.00426204	0.00511709	0.000221281	0.00325915	0.00454291	0.000963743	0.00183343
ASCC3	0.43889	0.444829	0.255122	0.546877	0.452888	0.427149	0.398054	0.396022	0.242915	0.266236	0.270841	0.395354	0.435151	0.337743	0.322518	0.36925	0.629013	0.371413	0.380263	0.376477	0.355555	0.176027	0.443913	0.215594	0.285659	0.396595	0.517716	0.626049	0.604772	0.524886	0.548462	0.306237	0.316107	0.292901	0.519369	0.280732	0.25777	0.384861	0	0.3671	0.365394	0.457904	0.410723	0.508254	0.387247	0.192325	0.175111	0.698155
GRIK2	0.179237	0.201341	0.118371	0.233913	0.195198	0.202283	0.200231	0.175079	0.120512	0.158909	0.114465	0.20322	0.201488	0.20015	0.197103	0.165332	0.354771	0.206751	0.161555	0.202415	0.167638	0.101963	0.20173	0.108185	0.129283	0.192108	0.153747	0.289682	0.249931	0.166723	0.259179	0.151735	0.176308	0.145992	0.17967	0.155048	0.15457	0.173073	0	0.225339	0.208571	0.212983	0.132239	0.209355	0.181603	0.110328	0.122648	0.48237
HACE1	0.398652	0.402533	0.25536	0.534121	0.445436	0.435521	0.382536	0.366826	0.23862	0.241515	0.258893	0.339854	0.382028	0.324268	0.286154	0.354845	0.351336	0.351579	0.330778	0.34202	0.332258	0.165146	0.355067	0.207907	0.273968	0.343819	0.399033	0.594274	0.594861	0.500327	0.47084	0.327605	0.314293	0.284081	0.426771	0.257551	0.232937	0.354469	0	0.368231	0.34598	0.430347	0.417765	0.484248	0.376764	0.223313	0.163898	0.346948
LIN28B	0.260578	0.252741	0.26807	0.421452	0.320825	0.298274	0.228322	0.286148	0.225675	0.235913	0.212734	0.256453	0.202205	0.266947	0.230729	0.300706	0.399555	0.276187	0.275441	0.251095	0.290056	0.22616	0.244868	0.206286	0.248956	0.239861	0.319048	0.308787	0.483724	0.275489	0.210122	0.338756	0.263063	0.232464	0.24485	0.214753	0.252113	0.269505	0	0.35166	0.255804	0.220031	0.334153	0.333003	0.237056	0.21183	0.146018	0.196163
BVES	0.0119992	0.0300136	0.0207578	0.0287893	0.0214898	0.0130652	0.0338356	0.0457606	0.0209847	0.0145797	0.0140307	0.0622216	0.0125462	0.0211264	0.0174599	0.0217163	0.406225	0.018087	0.0325884	0.0166852	0.026773	0.0117067	0.0193508	0.019926	0.0136464	0.0154045	0.0699751	0.015801	0.0271918	0.0161171	0.0177567	0.0308988	0.0249861	0.0159061	0.0160962	0.0175812	0.0251542	0.0556352	0	0.0341607	0.0255944	0.0148477	0.0271917	0.022957	0.0146006	0.0119659	0.00728588	0.0095081
POPDC3	0.0797602	0.0892609	0.0759413	0.103527	0.0823652	0.0691114	0.0805827	0.0989691	0.0742136	0.057447	0.0492003	0.0707732	0.0515852	0.0800448	0.0673454	0.0845905	0.181454	0.0715805	0.112539	0.0540857	0.0873652	0.0610153	0.0726754	0.0695112	0.0636743	0.0466357	0.0677195	0.0855643	0.0815263	0.0968694	0.0868595	0.0727925	0.0660899	0.0531971	0.056581	0.0531485	0.0878246	0.0828648	0	0.0891505	0.0718037	0.0674798	0.113627	0.0799295	0.068386	0.0769625	0.0243028	0.0185256
PREP	0.421428	0.464131	0.314659	0.532021	0.444998	0.420345	0.406024	0.410979	0.275153	0.338052	0.280655	0.389879	0.445156	0.348258	0.344665	0.359114	0.492431	0.401233	0.389101	0.358342	0.390052	0.23213	0.425513	0.285036	0.301184	0.372977	0.285537	0.569965	0.561452	0.487639	0.474242	0.369141	0.358441	0.307996	0.503517	0.315884	0.280209	0.389928	0	0.421511	0.365934	0.498127	0.432958	0.48914	0.374347	0.301676	0.217987	0.311159
ATG5	0.455006	0.417598	0.261811	0.499367	0.409926	0.429017	0.351704	0.373397	0.250587	0.259073	0.265023	0.373717	0.406163	0.353917	0.301982	0.355472	0.541982	0.38655	0.359421	0.363106	0.36065	0.234559	0.431634	0.223568	0.280374	0.373986	0.335629	0.520686	0.554712	0.486903	0.461519	0.362378	0.328831	0.280514	0.478081	0.285044	0.24917	0.357399	0	0.361192	0.334915	0.452158	0.457044	0.448128	0.341547	0.192718	0.162449	0.409549
PRDM1	0.00191007	0.00331224	0.00466067	0.0164558	0.0149423	0.0107375	0.00314676	0.00847977	0.00620246	0.000984176	0.00395065	0.000585831	0.000702257	0.0187045	0.00328267	0.0129503	0	0.0123432	0.0106918	0.00507324	0.0095024	0.0206707	0.00340599	0.00807499	0	0.00184495	0	0.00215667	0.0189796	0.0159796	0.00456078	0.016522	0.00317014	0.00462461	9.39526e-05	0.00577796	0.00140525	0.00110486	0	0.00529248	0.00529893	0.00260872	0.0325255	0.00256706	0.0025364	0.0103868	0.00334296	0.00734588
CRYBG1	0.02419	0.0205483	0.0555228	0.240401	0.126601	0.0496105	0.0197234	0.0372727	0.0760389	0.0194353	0.0188204	0.0252078	0.0152871	0.118015	0.0243864	0.0977127	0	0.0851511	0.0777527	0.0244997	0.0651525	0.052593	0.0184605	0.0742455	0.0167226	0.0173833	0.149482	0.0528297	0.226009	0.0689302	0.0141698	0.0792757	0.0252331	0.0967036	0.00711001	0.0229897	0.0332342	0.0200338	0	0.0450175	0.048547	0.0234866	0.0973608	0.00853884	0.0304841	0.0288476	0.0273722	0.0168374
RTN4IP1	0.213036	0.174066	0.15104	0.226411	0.185212	0.170498	0.0906215	0.180708	0.152679	0.127729	0.136519	0.154596	0.172117	0.213834	0.159331	0.207193	0.263897	0.200361	0.162252	0.184202	0.172464	0.150074	0.133503	0.126851	0.135984	0.167201	0.0672021	0.204336	0.358898	0.190965	0.169306	0.212357	0.183088	0.157722	0.260202	0.148006	0.142488	0.155997	0	0.185848	0.168908	0.236553	0.247585	0.143694	0.173861	0.108021	0.0930796	0.0644613
QRSL1	0.13073	0.140742	0.118746	0.205114	0.140699	0.141917	0.112435	0.15734	0.123492	0.108774	0.113177	0.11203	0.158995	0.177694	0.125245	0.161241	0	0.173445	0.159089	0.138357	0.141816	0.107124	0.143149	0.0905385	0.113437	0.11631	0.242404	0.144572	0.257517	0.15272	0.159005	0.180559	0.159194	0.145362	0.148043	0.10502	0.129434	0.134674	0	0.142802	0.140298	0.172028	0.190569	0.123907	0.114148	0.0589001	0.0759067	0.0741014
CD24	0.00133783	0.00208194	0.000919597	0.003767	0.00223826	0.000879139	0.00674031	0.00238006	0.00204894	0.000480759	0.00393029	0.000637589	0.00161799	0.000601885	0.000823857	0.00298885	0	0.00143248	0.00103608	0.00101155	0.00376972	0.000466803	0.00390488	0.00263879	0.00105951	0.00107212	0	0.00333627	0.00574696	0.00124455	0.00461979	0.00226505	0.00335769	0.00137625	0.00162306	0.000315532	0.000386085	0.0047327	0	0.00288822	0.000814047	0.000644421	0.0019046	0.00244717	0.000479489	0.0029434	0.0001775	0.00227234
BEND3	0.0241924	0.027943	0.0202495	0.0372458	0.0327828	0.0206245	0.0166211	0.0240358	0.0237356	0.01603	0.0217353	0.029377	0.0275745	0.0311034	0.0307035	0.0341673	0	0.0621834	0.0255075	0.0399458	0.0252951	0.0277824	0.00989246	0.0219892	0.0196966	0.0253269	0	0.0167742	0.0401655	0.0295958	0.0179066	0.0381584	0.020984	0.015481	0.0230156	0.0202009	0.014349	0.0121049	0	0.0351962	0.0260258	0.014673	0.0333328	0.0094351	0.014268	0.0159111	0.0196833	0.0264026
PDSS2	0.387653	0.395339	0.295694	0.489141	0.38543	0.363683	0.376399	0.359274	0.277555	0.292468	0.276877	0.358467	0.361032	0.352398	0.314199	0.354857	0.510179	0.337663	0.348335	0.34982	0.34561	0.246616	0.405447	0.236226	0.297014	0.343734	0.430862	0.502369	0.540042	0.473452	0.510324	0.347051	0.347006	0.311832	0.441456	0.286345	0.284475	0.360734	0	0.354665	0.331108	0.46104	0.43717	0.47057	0.370654	0.276732	0.199314	0.389808
SOBP	0.358447	0.326008	0.181765	0.443721	0.32722	0.351681	0.319988	0.300444	0.153398	0.187298	0.203343	0.265736	0.34058	0.307651	0.217165	0.259713	1.48129	0.304886	0.253729	0.269918	0.252565	0.143913	0.391169	0.133203	0.191962	0.311949	0.253845	0.522756	0.598269	0.401821	0.54491	0.241327	0.237344	0.222235	0.44907	0.191266	0.204125	0.325552	0	0.339473	0.248203	0.46305	0.360417	0.403446	0.288261	0.134005	0.118226	0.332087
SCML4	0.037091	0.127641	0.0535422	0.0820942	0.0569938	0.0598684	0.087777	0.0448613	0.0487527	0.080742	0.0303569	0.0871353	0.163025	0.0576317	0.026098	0.0439663	0.27345	0.0385679	0.0548998	0.0468714	0.0325224	0.0326557	0.121924	0.0704249	0.0574038	0.0421074	0	0.0475828	0.0493938	0.0909158	0.0714864	0.0390042	0.0487402	0.0495124	0.0420897	0.0695801	0.0501808	0.128289	0	0.0714042	0.0758448	0.0614601	0.0522089	0.05429	0.0365384	0.00335873	0.103482	0.0567939
SEC63	0.370173	0.370642	0.241761	0.44314	0.382692	0.36593	0.328935	0.340213	0.230702	0.228644	0.241524	0.313614	0.399979	0.314796	0.265727	0.320392	0.397989	0.338106	0.317968	0.324963	0.303939	0.164814	0.320823	0.200122	0.250405	0.335473	0.405456	0.485289	0.511852	0.429369	0.424314	0.323528	0.296214	0.266285	0.351167	0.251935	0.230081	0.31274	0	0.341235	0.305284	0.390424	0.391569	0.362619	0.30391	0.14833	0.144182	0.362265
OSTM1	0.228233	0.254366	0.199801	0.324928	0.265768	0.267493	0.215381	0.26465	0.20046	0.180885	0.188767	0.181518	0.270484	0.272042	0.19902	0.268623	0.110801	0.278849	0.260252	0.221749	0.25095	0.148136	0.216644	0.154024	0.20188	0.217286	0.339989	0.270155	0.286044	0.270562	0.281498	0.245636	0.196059	0.213379	0.180802	0.172614	0.195564	0.232462	0	0.266371	0.221888	0.197078	0.290891	0.261276	0.211557	0.155708	0.115129	0.303757
NR2E1	0.00186011	0.00443011	0.00171571	0.00299231	0.00170937	0.0018405	0.00291589	0.00319599	0.00150645	0.000663809	0.00102682	0.00231802	0.000702089	0.0027071	0.000199566	0.00120049	0	0.000807691	0.000995562	0.000742906	0.000681088	0.000545262	0.000812601	0.000582785	0.00222865	0.000786764	0	0.00161716	0.00259647	0.00266455	0.0060893	0.00210152	0.00164516	0.00135288	0	0.00119506	0.000298399	0	0	0.000135889	0.000160302	0.00329524	0.00118324	0.000670496	0.00359928	0.00474343	0.000503594	0.00629908
SNX3	0.282893	0.272737	0.234704	0.459699	0.362647	0.34247	0.390453	0.354499	0.247506	0.215125	0.243985	0.244499	0.300363	0.34265	0.22785	0.338752	0.680774	0.290859	0.353808	0.256343	0.297376	0.176872	0.318797	0.211501	0.285775	0.284683	0.156791	0.424084	0.49968	0.333639	0.384813	0.3051	0.261409	0.2899	0.297069	0.208281	0.264489	0.338713	0	0.304695	0.280352	0.312256	0.340019	0.461899	0.353938	0.169324	0.139368	0.374079
AFG1L	0.372181	0.368464	0.281485	0.476419	0.39316	0.381003	0.286677	0.366799	0.25505	0.281558	0.288865	0.354892	0.38656	0.359178	0.305635	0.348646	0.627634	0.338077	0.340144	0.342311	0.338021	0.234861	0.334228	0.218761	0.293083	0.332049	0.500483	0.46824	0.596103	0.414813	0.403069	0.331465	0.346888	0.286176	0.459488	0.285682	0.272984	0.361601	0	0.353683	0.325263	0.443836	0.397842	0.3855	0.360821	0.212171	0.183154	0.378601
FOXO3	0.444575	0.449749	0.293347	0.57899	0.485323	0.471212	0.410384	0.40875	0.273576	0.278606	0.270509	0.369432	0.453583	0.362539	0.337204	0.3928	0.669729	0.408314	0.384984	0.383778	0.372702	0.199393	0.479678	0.256512	0.296655	0.384393	0.36893	0.645308	0.570206	0.546503	0.549276	0.356225	0.355892	0.304782	0.468638	0.303257	0.267495	0.41702	0	0.425418	0.369409	0.442932	0.474898	0.5047	0.389436	0.235251	0.208021	0.406713
ARMC2	0.414073	0.399908	0.260142	0.53855	0.43445	0.436829	0.348911	0.363134	0.224965	0.253859	0.255811	0.354145	0.424496	0.315816	0.29618	0.344207	1.09991	0.378986	0.355432	0.336427	0.351055	0.181085	0.461564	0.191049	0.285096	0.373551	0.455606	0.553563	0.569657	0.494381	0.505265	0.335164	0.312284	0.287811	0.44425	0.260375	0.261808	0.38795	0	0.393223	0.343709	0.442264	0.420656	0.480974	0.382038	0.213376	0.159172	0.398176
SESN1	0.446278	0.425367	0.240474	0.582158	0.462115	0.42711	0.366064	0.368262	0.233761	0.270946	0.259779	0.401914	0.455608	0.314509	0.300648	0.358672	1.10755	0.363173	0.325598	0.355458	0.336377	0.182189	0.471816	0.193274	0.257779	0.396192	0.426626	0.593244	0.578489	0.532683	0.517655	0.280648	0.317829	0.274724	0.437108	0.284746	0.210837	0.330905	0	0.363152	0.338675	0.416083	0.390771	0.512876	0.348328	0.199553	0.180159	0.537837
CEP57L1	0.312045	0.28536	0.214811	0.355693	0.289607	0.286916	0.210794	0.280041	0.202444	0.207142	0.214881	0.274802	0.275362	0.286977	0.215442	0.284585	0.401744	0.286655	0.267743	0.254357	0.251105	0.167823	0.251909	0.170054	0.214643	0.271253	0.283806	0.340082	0.39112	0.325534	0.32369	0.25601	0.221394	0.22399	0.324916	0.215758	0.189269	0.265349	0	0.279323	0.246366	0.30222	0.356802	0.286617	0.25218	0.15106	0.136689	0.193814
CD164	0.128591	0.134457	0.110524	0.211532	0.183047	0.191115	0.186975	0.168942	0.114121	0.104461	0.121128	0.0978618	0.104261	0.156783	0.100986	0.134079	0.181454	0.138281	0.187469	0.106825	0.138627	0.0958036	0.0816898	0.0922628	0.115891	0.119712	0.126032	0.219821	0.224019	0.16348	0.15526	0.166242	0.114131	0.124865	0.0905667	0.0852605	0.142955	0.126024	0	0.162338	0.111817	0.139532	0.163697	0.163765	0.143645	0.104313	0.0512479	0.127922
PPIL6	0.213968	0.188794	0.210892	0.229344	0.190999	0.182135	0.267067	0.225222	0.175012	0.159193	0.140212	0.168583	0.184392	0.250518	0.156333	0.220837	0.468208	0.192767	0.212966	0.133029	0.170513	0.175351	0.211222	0.148387	0.138303	0.174812	0.475428	0.317441	0.299052	0.242477	0.316768	0.241462	0.22241	0.231862	0.222436	0.166018	0.216266	0.268752	0	0.274567	0.186915	0.252369	0.254244	0.274483	0.238691	0.165329	0.0999775	0.354493
SMPD2	0.0226313	0.0336282	0.0262554	0.0365593	0.0348421	0.0254629	0.0470186	0.0414507	0.0342235	0.0140093	0.0163858	0.0167488	0.0215254	0.0757817	0.0231107	0.0523136	0	0.0454812	0.0477924	0.0196678	0.0297966	0.0197043	0.0177527	0.0179551	0.0133154	0.0208582	0	0.0239046	0.0378488	0.0283772	0.0577488	0.0388998	0.0259146	0.0326422	0.00993902	0.0154998	0.039958	0.0390846	0	0.0380593	0.0276666	0.0199643	0.052892	0.0401354	0.0281208	0.0267666	0.0145037	0.0362685
MICAL1	0.143192	0.203429	0.0950073	0.213619	0.173946	0.163359	0.173914	0.233892	0.145464	0.109874	0.112209	0.153558	0.243404	0.210625	0.185634	0.200235	0.0514914	0.226557	0.161555	0.18434	0.148051	0.0917025	0.190089	0.0930843	0.128982	0.16551	0.101684	0.201105	0.194122	0.177777	0.25728	0.178999	0.180775	0.121908	0.12584	0.121258	0.157718	0.209125	0	0.179141	0.200638	0.127934	0.170595	0.242845	0.165076	0.0633903	0.104766	0.122756
ZBTB24	0.0699834	0.0662209	0.063099	0.0719454	0.0634314	0.0585379	0.0479597	0.0787944	0.0818191	0.0497016	0.0575073	0.0712064	0.0637938	0.136094	0.0698993	0.111513	0	0.11101	0.0727607	0.0647048	0.0713618	0.0763981	0.0432409	0.0991421	0.0397181	0.0523747	0.00958133	0.0541711	0.080267	0.0507816	0.0711671	0.114282	0.0581723	0.0810246	0.0450814	0.0748837	0.0592928	0.0601587	0	0.0963811	0.0897792	0.0625466	0.109042	0.0364326	0.0512079	0.0501525	0.0484773	0.0661269
AK9	0.325817	0.327242	0.235469	0.329655	0.281085	0.273644	0.333373	0.277172	0.196131	0.243691	0.240229	0.294907	0.277176	0.264932	0.236162	0.242438	0.542458	0.25885	0.255543	0.246862	0.223495	0.207764	0.265154	0.207009	0.202925	0.266759	0.286814	0.322583	0.328702	0.350227	0.42457	0.237453	0.296351	0.243602	0.305165	0.21933	0.294947	0.396359	0	0.293737	0.250523	0.277553	0.268105	0.354644	0.292627	0.21739	0.141473	0.37037
FIG4	0.384273	0.358107	0.257494	0.42764	0.374511	0.376613	0.357532	0.334157	0.23635	0.255992	0.257123	0.312436	0.352854	0.311222	0.259257	0.304947	0.300561	0.333689	0.327815	0.306134	0.296878	0.195754	0.323056	0.195704	0.280415	0.325756	0.3194	0.495893	0.514995	0.459838	0.455003	0.319837	0.316845	0.273935	0.42991	0.255579	0.265854	0.349052	0	0.339478	0.299357	0.426011	0.410536	0.42372	0.386015	0.158201	0.16187	0.212234
GPR6	0.0162183	0.0060459	0.0111343	0.00495634	0.00739814	0.0145426	0.034333	0.0149581	0.00905578	0.00648767	0.039998	0.00607698	0.00185987	0.0249916	0.0103675	0.00738872	0	0.0241951	0.0324788	0.0058735	0.0174903	0.0158102	0.00364466	0.0156416	0.0178267	0.0165037	0	0.0149365	0.0247867	0.014466	0.0178361	0.0388239	0.0238755	0.0175434	0.00354118	0.00890195	0.0548774	0.0273237	0	0.0317804	0.00712055	0.0247873	0.0293536	0.0328392	0.0304174	0.0167521	0.000759216	0.00748956
WASF1	0.401658	0.384781	0.212321	0.491438	0.406773	0.336941	0.326195	0.32543	0.196571	0.231808	0.226168	0.357424	0.394118	0.314226	0.271615	0.325612	0.493584	0.341981	0.282603	0.33745	0.301417	0.170478	0.429285	0.179279	0.243755	0.311649	0.628216	0.53704	0.557004	0.470715	0.506442	0.24681	0.294692	0.240515	0.469608	0.259532	0.21078	0.327242	0	0.339412	0.307264	0.451052	0.360763	0.4806	0.336418	0.169482	0.158656	0.372696
CDC40	0.410468	0.401565	0.256753	0.541475	0.430608	0.428899	0.360336	0.379925	0.238525	0.248536	0.266507	0.374536	0.41786	0.338921	0.276543	0.342169	0.84233	0.371962	0.352222	0.339438	0.326739	0.192266	0.386298	0.203518	0.281278	0.366129	0.329682	0.574491	0.608583	0.471614	0.493932	0.308724	0.315438	0.291666	0.486046	0.253936	0.254595	0.360071	0	0.382205	0.340493	0.454654	0.430881	0.448388	0.363831	0.178844	0.162182	0.340631
METTL24	0.400381	0.243796	0.191292	0.258483	0.198112	0.234325	0.14431	0.222119	0.175763	0.159483	0.168942	0.216913	0.19051	0.274779	0.232797	0.231474	0.278779	0.289384	0.206889	0.290819	0.268272	0.233855	0.145089	0.197785	0.184619	0.250053	0.190263	0.293751	0.308351	0.319202	0.247052	0.200108	0.240155	0.164926	0.321033	0.197196	0.180386	0.193451	0	0.133328	0.199776	0.345668	0.270724	0.119282	0.177257	0.17593	0.121542	0.253176
DDO	0.000331897	0.000509115	0.00106078	0.00109135	0.00167712	0.000392409	0.000874392	0.00258431	0.000829806	0.00010729	0.000287856	0.000215029	0.00100315	0.000294996	0.00161313	0.00117574	0	0.00106999	0.000332014	0.00075888	0.000206522	0.000150558	0.00471216	0.000203365	0.00038069	0.000901687	0	0.000531753	0.00161427	0.000769958	0	0.000709382	5.54581e-05	0	0.000753421	0.000123452	0.000658009	0.000567558	0	0.000285169	0.000665166	0.000125995	0.000150967	0.000988073	0	0	6.2201e-05	0
SLC22A16	0.0066989	0.00216473	0.00525531	0.0118319	0.00826976	0.00901016	0.0039578	0.00140949	0.00165789	0.000512609	0.00453582	0.00204853	0.00429041	0.000937534	0.0018252	0.00147948	0	0.00186537	0.0012461	0.0017292	0.00227264	0.00214592	0.00109675	0.000901336	0.00402316	0.00462678	0	0.00855129	0.0118734	0.00733527	0.00472014	0.00242585	0.0019279	0.00469322	0.00149593	0.000374126	0.00183982	0.000612576	0	0.00618047	0.00492573	0.00164573	0.00118727	0.00360027	0.00124685	0.000659931	0.00154457	0.00454156
CDK19	0.449744	0.438957	0.274763	0.569696	0.452744	0.450544	0.389893	0.406	0.232266	0.275583	0.277843	0.396865	0.44859	0.319354	0.28347	0.34289	1.02227	0.368113	0.37377	0.358992	0.357175	0.176405	0.452614	0.211276	0.305817	0.354689	0.332797	0.606355	0.588491	0.541662	0.551646	0.309088	0.337955	0.285325	0.488348	0.267521	0.277641	0.406835	0	0.411259	0.367223	0.477397	0.401401	0.508176	0.379873	0.167967	0.170641	0.446304
AMD1	0.291582	0.265556	0.211403	0.37267	0.304017	0.328566	0.374235	0.329909	0.211911	0.197408	0.232636	0.239169	0.275888	0.254726	0.187528	0.244858	0.501022	0.225203	0.330074	0.229852	0.254111	0.160051	0.228384	0.183671	0.245193	0.245359	0.214974	0.459983	0.476779	0.318005	0.383456	0.277453	0.234	0.262536	0.244836	0.188508	0.23493	0.297877	0	0.28338	0.231588	0.307793	0.322447	0.37444	0.305128	0.204661	0.098472	0.286174
GTF3C6	0.0435598	0.0360893	0.0438073	0.0845988	0.052242	0.0432295	0.0910155	0.0861093	0.0796679	0.0278876	0.0317622	0.0247629	0.0418644	0.102172	0.0354175	0.0820274	0	0.0578356	0.0863606	0.0348173	0.0558953	0.0382256	0.0257315	0.0512028	0.0404182	0.0327922	0.157932	0.0483627	0.0773456	0.0362725	0.0570852	0.0742836	0.041814	0.0752105	0.0252177	0.026255	0.0821144	0.0576292	0	0.0476816	0.0518825	0.0274418	0.0612929	0.0357901	0.0449076	0.0427164	0.0251945	0.0539391
RPF2	0.16345	0.192045	0.133656	0.238842	0.186475	0.173802	0.185145	0.187478	0.145718	0.121803	0.114865	0.144038	0.175201	0.18763	0.143192	0.185954	0.4916	0.170636	0.177121	0.159128	0.162798	0.111485	0.146074	0.125734	0.12857	0.157047	0.104359	0.212067	0.209071	0.175485	0.158283	0.179567	0.147785	0.162465	0.151521	0.13221	0.136761	0.17533	0	0.169445	0.174927	0.14859	0.198487	0.181255	0.152232	0.113011	0.0857596	0.227828
SLC16A10	0.396967	0.405703	0.286432	0.431124	0.419102	0.378673	0.298579	0.380164	0.285573	0.303155	0.264343	0.369627	0.365726	0.341961	0.290327	0.362483	0.418188	0.343259	0.355695	0.328897	0.328784	0.253836	0.365906	0.291906	0.297475	0.330927	0.322816	0.495803	0.404812	0.505899	0.507142	0.325255	0.338139	0.337789	0.445609	0.318452	0.252156	0.36115	0	0.397303	0.387336	0.391139	0.421593	0.371838	0.318989	0.348496	0.282329	0.295258
MFSD4B	0.0862618	0.108585	0.102006	0.169955	0.13176	0.108059	0.1114	0.134845	0.140429	0.0870603	0.0840436	0.108077	0.119957	0.176281	0.0981244	0.191302	0.399555	0.151502	0.125727	0.111986	0.115172	0.084692	0.100723	0.109535	0.0687417	0.0817246	0.208314	0.132505	0.160717	0.124261	0.14721	0.135409	0.100917	0.144698	0.0907681	0.0954542	0.0993393	0.130911	0	0.134827	0.152484	0.0979416	0.163084	0.124692	0.111336	0.0624531	0.058256	0.0945959
REV3L	0.441988	0.429154	0.273105	0.558765	0.433407	0.456382	0.412326	0.395443	0.244057	0.285297	0.299166	0.404249	0.455883	0.321817	0.309319	0.36011	0.63307	0.360746	0.355892	0.368731	0.339039	0.197581	0.445975	0.223832	0.316682	0.396147	0.337583	0.636791	0.618131	0.544389	0.566673	0.343571	0.347052	0.294291	0.512436	0.29066	0.286579	0.404733	0	0.401112	0.354191	0.496227	0.421426	0.531745	0.396187	0.225833	0.179584	0.420711
TRAF3IP2	0.0223786	0.0261924	0.0452421	0.142538	0.0976957	0.0587488	0.053794	0.0522393	0.0747502	0.0249351	0.0234352	0.0237899	0.0143303	0.0903011	0.0199574	0.0619577	0	0.0535946	0.0759006	0.0286634	0.0606297	0.0520648	0.0138198	0.0647563	0.0190351	0.0155314	0.0137223	0.0691555	0.12052	0.0799372	0.0235035	0.0902672	0.0350465	0.107903	0.00677583	0.032835	0.0582376	0.0236373	0	0.0396328	0.0497609	0.0265664	0.0872805	0.017063	0.0389878	0.0701962	0.0295124	0.0515053
FYN	0.412383	0.406926	0.241541	0.544795	0.440454	0.418685	0.366484	0.354928	0.206384	0.252426	0.252974	0.352014	0.418984	0.314974	0.261186	0.333658	1.16807	0.366025	0.336918	0.327845	0.346202	0.155337	0.452211	0.198251	0.269889	0.35505	0.255045	0.599051	0.599898	0.510665	0.553228	0.289573	0.285885	0.273057	0.513579	0.247329	0.233146	0.361454	0	0.382719	0.324451	0.472401	0.397365	0.523365	0.382651	0.13331	0.145217	0.360521
TUBE1	0.230931	0.195749	0.178735	0.345647	0.279955	0.273084	0.302197	0.25653	0.179443	0.166309	0.151753	0.162477	0.243386	0.246479	0.157744	0.237744	0.125965	0.242909	0.26508	0.179224	0.214457	0.157167	0.152745	0.13931	0.165984	0.172731	0.339869	0.341423	0.411085	0.268649	0.2857	0.244364	0.199608	0.230587	0.180036	0.145404	0.198935	0.229629	0	0.24968	0.213114	0.221292	0.291991	0.306133	0.241103	0.101786	0.0899846	0.24255
FAM229B	0.153661	0.110449	0.112357	0.164645	0.113391	0.104796	0.0952558	0.125566	0.126335	0.0895663	0.0935478	0.09329	0.120957	0.175475	0.0930726	0.153214	0.27345	0.138201	0.128542	0.0882177	0.114197	0.0981006	0.124032	0.103984	0.0589384	0.0980749	0.11228	0.13535	0.128167	0.126346	0.174611	0.146058	0.0913705	0.131209	0.0878344	0.0935827	0.120381	0.112939	0	0.141845	0.11985	0.116032	0.159607	0.0980684	0.0793845	0.0529792	0.0695116	0.113301
LAMA4	0.251526	0.196868	0.118198	0.1898	0.122648	0.133779	0.0729283	0.139717	0.0845859	0.133097	0.12266	0.123625	0.0924729	0.182394	0.127433	0.118129	0	0.0775579	0.163513	0.157999	0.135739	0.0961369	0.115678	0.113661	0.112359	0.0848955	0.0232418	0.139068	0.103755	0.165865	0.120975	0.0538245	0.148023	0.0658183	0.108303	0.0966348	0.100571	0.118404	0	0.133006	0.122085	0.130013	0.15705	0.133746	0.0851484	0.0336195	0.077112	0.0534367
AL365214.3	0.00106924	0.00166466	0.000718061	0.00163624	0.00152999	0.00100876	0.000640402	0.000441655	0.000868039	0.000153018	0	0	0	0.000865126	0.00020477	0.000806662	0	0.000888283	0.000774466	4.95327e-05	0.000820829	0.000662677	0	0.000365144	0.000283335	0.000404328	0	0.000141891	0.00125769	0.000349411	0	0.0012253	0.000239616	0.0006391	0.000436774	0.000306241	0.00032073	0.000284976	0	0.000856498	0.000270303	0.000284365	0.000245541	0	8.54865e-05	0	0.00132468	0.00584144
MARCKS	0.225234	0.195674	0.197482	0.347068	0.259383	0.292927	0.334145	0.281443	0.179872	0.193922	0.304336	0.159114	0.192846	0.225468	0.137598	0.207691	0	0.182715	0.365015	0.158413	0.218711	0.164321	0.138158	0.16313	0.290402	0.220719	0.291353	0.350584	0.400824	0.180676	0.246001	0.21617	0.159596	0.259346	0.178679	0.148176	0.208447	0.225633	0	0.26536	0.16244	0.232904	0.193827	0.312118	0.274039	0.188177	0.0614873	0.309553
HDAC2	0.207242	0.171401	0.159625	0.269944	0.224999	0.227488	0.259899	0.229561	0.165136	0.14682	0.160136	0.160398	0.208952	0.219693	0.141697	0.215207	0.165262	0.203574	0.246679	0.155679	0.200897	0.134134	0.189553	0.122981	0.173809	0.188319	0.222601	0.293817	0.338507	0.238474	0.27898	0.233185	0.162083	0.175301	0.206979	0.138651	0.180495	0.185034	0	0.226301	0.1723	0.217476	0.259129	0.248312	0.209155	0.122552	0.0899241	0.235008
HS3ST5	0.375536	0.320909	0.284289	0.367678	0.337742	0.317133	0.23104	0.290011	0.23027	0.290431	0.280972	0.24603	0.22612	0.219389	0.253701	0.225682	0.181454	0.288134	0.324766	0.303506	0.261954	0.264815	0.241765	0.181716	0.27593	0.25394	0.0153956	0.339902	0.290939	0.411334	0.255451	0.223044	0.293919	0.206421	0.347311	0.198711	0.205869	0.296615	0	0.253131	0.265028	0.197414	0.329208	0.328642	0.381393	0.206842	0.194538	0.183746
FRK	0.0543572	0.0392325	0.0353955	0.0581823	0.0588043	0.043282	0.0188129	0.0441277	0.0310495	0.0482542	0.0368316	0.0364553	0.0385303	0.0340483	0.0398441	0.0382656	0	0.0578314	0.0371755	0.0523469	0.0458998	0.0358662	0.0280295	0.0357819	0.0231011	0.0358748	0.146259	0.0421306	0.0391248	0.0601539	0.0317336	0.0257883	0.0290613	0.032973	0.0305026	0.0326709	0.0299645	0.0448587	0	0.0299914	0.0292914	0.0270815	0.0453999	0.0601694	0.0437094	0.0178317	0.0234159	0.108231
NT5DC1	0.425243	0.374374	0.296368	0.465696	0.368501	0.406756	0.317459	0.33332	0.241055	0.30397	0.300798	0.315853	0.362006	0.318768	0.289474	0.32799	0.324382	0.365932	0.359949	0.35825	0.311691	0.245246	0.338917	0.22222	0.318908	0.341611	0.4588	0.512294	0.521736	0.472041	0.431848	0.328948	0.324891	0.296563	0.46655	0.246983	0.284087	0.345785	0	0.348951	0.300704	0.398064	0.39011	0.460733	0.380042	0.191512	0.181995	0.251654
COL10A1	0.194714	0.132335	0.102782	0.186791	0.176088	0.154409	0.0948835	0.100203	0.113315	0.115129	0.124315	0.133365	0.152979	0.115972	0.125672	0.127945	0.161374	0.107112	0.113537	0.12421	0.140524	0.0655571	0.163227	0.114046	0.123101	0.146028	0.0482046	0.173014	0.145204	0.204455	0.162438	0.0682117	0.111294	0.130669	0.119361	0.109542	0.146138	0.188681	0	0.0695628	0.108071	0.140406	0.16166	0.146002	0.157883	0.116616	0.0886807	0.14562
TSPYL4	0.241058	0.202182	0.135283	0.208774	0.161883	0.284643	0.415132	0.280024	0.124359	0.196625	0.243516	0.20212	0.23903	0.127435	0.0932355	0.090217	0	0.0957231	0.256882	0.136957	0.141733	0.120782	0.190654	0.0954194	0.264503	0.293519	0.161578	0.381819	0.271709	0.143849	0.341927	0.15506	0.168872	0.177568	0.26352	0.135396	0.166192	0.23457	0	0.170004	0.0933056	0.204982	0.115049	0.489783	0.364195	0.0927597	0.0377027	0.333766
DSE	0.366968	0.346641	0.270052	0.450898	0.364184	0.336931	0.437971	0.319857	0.242744	0.297666	0.280786	0.342762	0.369874	0.325653	0.274971	0.342597	0.528274	0.349344	0.384744	0.296412	0.336868	0.240965	0.332252	0.250765	0.277549	0.34087	0.333187	0.449578	0.523317	0.449207	0.412397	0.304473	0.310383	0.364301	0.413168	0.241863	0.291981	0.384004	0	0.344659	0.309638	0.389878	0.342417	0.497918	0.383111	0.203714	0.163437	0.437542
TSPYL1	0.404239	0.392047	0.253738	0.419806	0.396217	0.519635	0.374662	0.448278	0.229776	0.295311	0.374072	0.349725	0.400882	0.278961	0.182013	0.27648	0.165262	0.265229	0.416802	0.277391	0.313221	0.229549	0.424735	0.176638	0.322394	0.412734	0.407791	0.689866	0.564913	0.357497	0.539689	0.320679	0.333817	0.358202	0.460488	0.256807	0.291926	0.369057	0	0.326553	0.224041	0.443898	0.260824	0.584124	0.44749	0.172821	0.0843078	0.318848
Z84488.2	0.00589128	0.00425397	0.01041	0.00882155	0.0102999	0.00546338	0.0135607	0.012435	0.00975442	0.0103257	0.00601164	0.00437988	0.00557487	0.00702533	0.00692318	0.00461139	0	0.00768292	0.0111817	0.00712919	0.00714512	0.01092	0.0111835	0.00695417	0.00498714	0.0124607	0	0.0168427	0.016882	0.0153306	0.0205324	0.0234559	0.0129336	0.0151499	0.0130279	0.00520363	0.0132852	0.0188968	0	0.0194887	0.00493635	0.0151363	0.00874786	0.0211689	0.0185941	0.0115906	0.00439868	0.0623611
CALHM6	0.00274506	0.000881815	0.00137855	0.00163382	0.00252415	0.00109825	0.00293183	0.00221837	0.00231496	0.00130042	0.000365931	0.000251111	0.0020301	0.00139935	0.00118099	0.00267403	0	0.00405205	0.00195119	0.00111076	0.00148241	0.00176384	0.000842474	0.00257814	0.000620494	0.00122804	0	0.00131844	0.000943323	0.00148326	0.00364313	0.0022041	0.000943612	0.0018933	0	0.000218777	0.00253965	0.00539499	0	0.00152695	0.00145462	0.00225989	0.00256767	0.00139795	0.00253287	0	0.000453961	0.00110909
TRAPPC3L	0.00140588	0.00232236	0.00233696	0.00126661	0.00193304	0.00271282	0.000998069	0.00182053	0.00243689	0.00186795	0.00146472	0.00211453	0.001547	0.000241363	0.00113342	0.00144573	0	0.00156014	0.00244434	0.00138837	0.000885402	0.000990976	0.00188692	0.00297364	0.00206079	0.00119515	0	0.00162565	0.00327413	0.00489451	0.00252756	0.00586834	0.000470608	0.000794254	0.00657269	0.00103874	0.00151263	0.00208819	0	0.00315301	0.0020871	0.000474794	0.00516221	0.00308612	0.00121111	0.00418382	0.000567021	0.00556854
CALHM5	0.00143507	0.000934298	0.000410093	0.000475104	0.000461284	0.00091432	0.00225833	0.000589339	0.000604378	0.000148122	0.000331075	0.00167518	0.000493119	0.000374405	0.000117866	0	0	0.000394837	0.000449549	0.00121524	0.00018312	0.0010902	0.00173573	6.71654e-05	0.000510455	0.000718298	0	0.001753	0.00155046	0.000821289	0.000923681	0.00263739	0.00147642	0.000813286	0.000906403	0.000746018	0.00203313	0.000214048	0	0.00274733	0.000278025	0.000629363	0	0.00267881	0.000507171	0	0	0.0114003
CALHM4	0.00130841	0.000508493	0.00218111	0.00364355	0.00353831	0.000739928	0.000144864	0.000960405	0.00108164	0.00112708	0.000494041	0.000184607	0.00117714	0.00195749	0.00160007	0.00276273	0	0.000913451	0.00208991	0.000963289	0.00272947	0.000608954	0	0.00196769	0.000294732	0.00209076	0	0.00121113	0.00256876	0.00182035	0.00147252	0.00345307	0.00185979	0.00109861	0.00260397	0.000371359	0.00127491	0.000920284	0	0.00465128	0.00125536	0.00247443	0.00170006	0.000575882	0.000233479	0.00155082	0.00182915	0.0163107
RWDD1	0.133152	0.148354	0.12142	0.216015	0.173512	0.159746	0.181978	0.171935	0.131266	0.100187	0.126697	0.114314	0.138857	0.183062	0.105573	0.162935	0.265824	0.148383	0.179905	0.123152	0.150107	0.0987855	0.0672972	0.112198	0.100887	0.119686	0.0375335	0.184706	0.233945	0.147348	0.145493	0.153366	0.110544	0.150633	0.0721764	0.0945716	0.138689	0.135097	0	0.153042	0.126662	0.110454	0.167464	0.105957	0.137817	0.0964385	0.0582614	0.178401
RSPH4A	0.00577681	0.00624799	0.00550173	0.0141143	0.00854543	0.00874521	0.00352543	0.00489841	0.00724907	0.00388166	0.00784301	0.00947854	0.00604485	0.0166209	0.00596351	0.00852023	0	0.0145405	0.00775853	0.00939667	0.014134	0.00602924	0.00252907	0.00997786	0.000917961	0.00322145	0	0.00488957	0.0055604	0.00889279	0.00333517	0.00956765	0.00344876	0.00384936	0.00297149	0.00486767	0.00200645	0.00163339	0	0.00571232	0.00559512	0.00590262	0.00978461	0.00164451	0.000526235	0.00658328	0.00361577	0.0273148
ZUP1	0.162176	0.164105	0.132983	0.232977	0.206578	0.179486	0.136228	0.179747	0.136339	0.109548	0.108855	0.10747	0.135809	0.196041	0.122444	0.180473	0.201431	0.163456	0.179123	0.139029	0.155256	0.111123	0.0862371	0.116653	0.130466	0.147198	0.0252707	0.191744	0.30933	0.179934	0.142795	0.199712	0.133004	0.158063	0.117142	0.10455	0.143584	0.137872	0	0.180628	0.145183	0.159663	0.226596	0.1401	0.138415	0.0771982	0.0831185	0.207129
KPNA5	0.34244	0.318112	0.244274	0.479405	0.388155	0.380541	0.347648	0.32853	0.237524	0.213563	0.226953	0.272334	0.311416	0.314204	0.218583	0.31392	0.574567	0.305526	0.327243	0.28523	0.310203	0.184008	0.279143	0.198265	0.249405	0.280772	0.199798	0.497704	0.566964	0.417152	0.342179	0.32129	0.271795	0.268288	0.301698	0.210729	0.253237	0.315991	0	0.3401	0.281536	0.337088	0.389086	0.427577	0.327072	0.168634	0.141586	0.309977
FAM162B	0.173815	0.125525	0.124477	0.185541	0.138016	0.131409	0.17178	0.145035	0.150077	0.0937007	0.119992	0.108909	0.108726	0.192973	0.106363	0.216268	0.436637	0.156947	0.216466	0.0935476	0.142787	0.160208	0.0537571	0.117377	0.0929907	0.136847	0.086689	0.167321	0.205688	0.150615	0.121188	0.189216	0.150485	0.144913	0.101316	0.101471	0.234229	0.21576	0	0.163679	0.139691	0.138548	0.21365	0.184726	0.239107	0.08522	0.0680025	0.10164
GPRC6A	0.00168661	0.00130728	0.00211518	0.00606202	0.00680945	0.00101738	0.00125531	0.00130689	0.00234082	0.000793206	0.00116296	0.00036156	0	0.00388055	0.000544832	0.00488137	0	0.00231613	0.00416609	0.0015832	0.00276872	0.00260292	0	0.00557059	0.000922385	0.00142972	0.00286794	0.0012302	0.00699434	0.00395548	0.000357725	0.00386762	0.000727559	0.00414825	0.00158647	0.00133014	0.00117551	0.00154154	0	0.00106512	0.00278023	0.000496549	0.00728573	0.0011125	0.000218607	0.00169245	0.000932037	0.0010242
RFX6	0.0176842	0.0103362	0.0104745	0.0135332	0.0114875	0.00924912	0.00121048	0.00682205	0.00800314	0.00324129	0.0112166	0.0103771	0.00465421	0.0138541	0.00837067	0.0151971	0	0.013525	0.00892765	0.00760444	0.0111074	0.00799048	0	0.00597294	0.00370753	0.0120765	0	0.00617091	0.0146458	0.00696063	0.00425648	0.0181448	0.00780826	0.00311618	0.00957783	0.0073238	0.00410831	0.0051815	0	0.00853411	0.00579615	0.00481645	0.0217683	0.00273367	0.00448835	0.00690448	0.0019886	0.00139005
ROS1	0.0794275	0.0765377	0.0765226	0.0354631	0.0226232	0.0652773	0.101515	0.0966378	0.011806	0.03864	0.0476556	0.0360542	0.0600178	0.0963467	0.0437778	0.0431483	0	0.0230348	0.0732719	0.0291022	0.0470432	0.0621288	0.0249426	0.0112136	0.0305134	0.0453796	0.13842	0.148378	0.102858	0.106815	0.114605	0.0499845	0.100917	0.0366147	0.0857676	0.0292591	0.066664	0.112328	0	0.0885514	0.0264903	0.0948676	0.100385	0.109462	0.0819655	0.0673825	0.0171578	0.0340098
AL132671.2	0.0312434	0.0269693	0.0322812	0.0653674	0.039453	0.0241249	0.0314182	0.0291774	0.0244429	0.020286	0.026432	0.0230575	0.0188737	0.0589486	0.0182971	0.0446255	0.406225	0.0303456	0.0567625	0.0205034	0.0317639	0.0303842	0.0103518	0.030768	0.0190963	0.0307141	0.0153956	0.0458292	0.0908111	0.0367084	0.026566	0.0529759	0.0195101	0.0364794	0.0143806	0.0187833	0.0307948	0.0387951	0	0.0361817	0.0263203	0.0284356	0.0723032	0.0194372	0.024467	0.0267448	0.0121204	0.0497187
DCBLD1	0.218475	0.189705	0.194675	0.255296	0.24551	0.236697	0.202132	0.23493	0.149859	0.168072	0.178434	0.203229	0.198988	0.232753	0.154687	0.260234	0	0.232402	0.262973	0.178717	0.197172	0.158381	0.191805	0.134151	0.180264	0.182193	0.368932	0.280809	0.337889	0.223774	0.216952	0.251771	0.172734	0.200723	0.217822	0.16333	0.176671	0.20887	0	0.278384	0.189944	0.230945	0.253447	0.230448	0.236995	0.189193	0.0981596	0.180058
GOPC	0.320075	0.310792	0.22475	0.342723	0.288113	0.28008	0.254072	0.288327	0.195254	0.199556	0.209298	0.279651	0.3032	0.304286	0.203625	0.299179	0.583505	0.308915	0.283085	0.254398	0.267819	0.193097	0.237251	0.197082	0.233895	0.315459	0.359687	0.344555	0.420475	0.273661	0.320844	0.280713	0.230098	0.261106	0.288424	0.210313	0.217093	0.280386	0	0.321068	0.251669	0.309888	0.309423	0.282581	0.26617	0.169431	0.140051	0.330746
NUS1	0.284522	0.288356	0.18456	0.320069	0.276505	0.271343	0.254134	0.270753	0.193185	0.205009	0.2035	0.23992	0.298928	0.246605	0.194193	0.275551	0.125965	0.273305	0.249291	0.226225	0.233367	0.143673	0.224385	0.176306	0.194425	0.240793	0.243017	0.319949	0.322054	0.295652	0.301228	0.235775	0.22413	0.213477	0.259825	0.187752	0.188093	0.279041	0	0.25933	0.237413	0.231439	0.263399	0.273177	0.203615	0.143349	0.130101	0.153333
SLC35F1	0.629249	0.577186	0.515266	0.561737	0.48558	0.55965	0.432502	0.563139	0.385694	0.49718	0.509887	0.440611	0.421026	0.424628	0.509414	0.441205	1.18158	0.509411	0.591378	0.51712	0.492726	0.483166	0.484239	0.32943	0.460384	0.52992	0.462271	0.713537	0.594315	0.66506	0.602283	0.404047	0.552542	0.449135	0.583875	0.460772	0.488139	0.640966	0	0.596673	0.449897	0.612114	0.588865	0.610321	0.599444	0.555945	0.366218	0.324724
CEP85L	0.451152	0.454317	0.290581	0.563738	0.472561	0.471253	0.37821	0.397276	0.277018	0.294966	0.30627	0.377206	0.437244	0.381172	0.341756	0.395725	0.765566	0.42356	0.373062	0.388063	0.364533	0.215553	0.44224	0.251922	0.328704	0.394653	0.49188	0.626656	0.61068	0.533268	0.459479	0.367909	0.359353	0.300023	0.513364	0.299106	0.296711	0.416953	0	0.409776	0.383324	0.467183	0.449035	0.505023	0.410281	0.229938	0.215009	0.443297
PLN	0.00309332	0.00249478	0.00569155	0.0321767	0.0125835	0.00782661	0.00198161	0.00465078	0.00934075	0.00293028	0.00380834	0.00133382	0.00157957	0.0217644	0.00323908	0.0137816	0	0.0134961	0.012173	0.00419844	0.00805265	0.00873885	0.000975714	0.00920073	0.0041903	0.00067942	0.0153956	0.00614027	0.0263196	0.008412	0.00196901	0.00969398	0.0026197	0.0106201	0.00262682	0.00308171	0.00712815	0.00574816	0	0.00736463	0.00834504	0.00541192	0.0145667	0	0.00192572	0.01321	0.00415269	0.00229508
MCM9	0.198518	0.155337	0.130485	0.227491	0.182086	0.1662	0.108634	0.163944	0.143227	0.131418	0.126615	0.121462	0.195745	0.206026	0.147161	0.194482	0.500363	0.190385	0.159314	0.153353	0.134275	0.141118	0.120977	0.119428	0.0915856	0.143944	0.141084	0.172204	0.214691	0.184783	0.179893	0.176778	0.12835	0.161578	0.151817	0.125592	0.112051	0.160678	0	0.148034	0.141499	0.171535	0.180486	0.119988	0.124895	0.112485	0.105969	0.0828351
ASF1A	0.0514214	0.0300656	0.0402673	0.0478052	0.0414092	0.0441422	0.0598196	0.0568343	0.0291663	0.0336375	0.0425083	0.0351964	0.0258825	0.0372098	0.0157656	0.0411614	0	0.0236612	0.0612337	0.0200112	0.0306176	0.0294935	0.0311055	0.023198	0.0356298	0.0347139	0.0848613	0.076612	0.0656915	0.0521001	0.0515615	0.0362135	0.0338384	0.0505812	0.0353286	0.0255344	0.0475242	0.050496	0	0.046126	0.0288243	0.0434772	0.0426765	0.0410993	0.0589932	0.0169655	0.0107833	0.0357531
FAM184A	0.407492	0.404992	0.28046	0.507336	0.458981	0.410436	0.341078	0.371606	0.289671	0.277864	0.279738	0.349288	0.435639	0.347121	0.313513	0.377921	0.782899	0.381867	0.36279	0.360895	0.377008	0.196397	0.441051	0.242716	0.304402	0.341924	0.546255	0.451305	0.426312	0.50189	0.40334	0.339198	0.286366	0.298567	0.392478	0.302094	0.248247	0.350784	0	0.35513	0.371595	0.370935	0.433341	0.429452	0.320858	0.241415	0.201816	0.403591
MAN1A1	0.598102	0.610092	0.549276	0.796007	0.691831	0.669501	0.529885	0.571449	0.571218	0.588947	0.545536	0.587048	0.60911	0.536674	0.485106	0.659411	1.63424	0.556872	0.580107	0.657386	0.567232	0.401162	0.504487	0.451993	0.509543	0.612804	0.329202	0.82297	0.732334	0.768005	0.708193	0.546304	0.522704	0.627299	0.646209	0.486286	0.542866	0.6505	0	0.543537	0.663297	0.761067	0.662042	0.711899	0.612289	0.626043	0.477076	0.399065
TBC1D32	0.453108	0.454878	0.299135	0.580674	0.464143	0.460734	0.410058	0.41078	0.259128	0.296449	0.266407	0.412346	0.473328	0.336315	0.318899	0.3562	1.3744	0.377676	0.406412	0.374674	0.355715	0.229571	0.452395	0.173892	0.333086	0.406204	0.361275	0.634538	0.617942	0.548946	0.558881	0.357227	0.35387	0.335058	0.526595	0.312047	0.294028	0.470046	0	0.433053	0.375103	0.510476	0.43587	0.520838	0.40397	0.236729	0.175538	0.442653
GJA1	0.031376	0.0278064	0.0183651	0.051283	0.0405762	0.0363553	0.0485365	0.0387051	0.0222127	0.0152222	0.0123095	0.0242953	0.0210287	0.0152973	0.0129293	0.00719755	0	0.015202	0.0195663	0.0137551	0.0129268	0.0103935	0.0543373	0.0143783	0.0166939	0.0265554	0.0116812	0.0615304	0.0500314	0.0422109	0.0880315	0.0344138	0.0316276	0.0220879	0.0475669	0.0201095	0.0095929	0.0135169	0	0.0133024	0.0104644	0.0177817	0.0204847	0.0287192	0.0182068	0.0125179	0.00585642	0.035817
HSF2	0.221625	0.224605	0.173509	0.28969	0.268397	0.281211	0.212877	0.243534	0.151402	0.138649	0.148728	0.155923	0.176953	0.216169	0.154016	0.210168	0.645603	0.205493	0.214917	0.191102	0.2062	0.134924	0.134401	0.135586	0.170451	0.211217	0.238049	0.325288	0.457251	0.299346	0.228352	0.252051	0.194008	0.164916	0.200473	0.150386	0.169558	0.191536	0	0.218123	0.176149	0.220706	0.283856	0.2232	0.211256	0.10798	0.0871316	0.212962
SERINC1	0.429776	0.398063	0.272252	0.487138	0.418597	0.463563	0.357687	0.405453	0.232008	0.294015	0.379974	0.328933	0.397632	0.31584	0.242161	0.303601	0.674868	0.31787	0.404195	0.318015	0.34181	0.225952	0.288818	0.197007	0.335433	0.413143	0.28819	0.66713	0.610139	0.446533	0.528687	0.351418	0.328083	0.326195	0.381596	0.269445	0.279859	0.433799	0	0.400938	0.281736	0.381576	0.393704	0.535857	0.401704	0.195419	0.122579	0.330262
PKIB	0.0569207	0.0559138	0.0555589	0.0836198	0.0730371	0.0626828	0.0228867	0.0464334	0.0368324	0.0328611	0.0351038	0.0346258	0.0382866	0.0613448	0.0364729	0.0651242	0	0.057979	0.0440752	0.0502148	0.0516451	0.0494364	0.0284313	0.0410461	0.0356143	0.0485072	0.0638419	0.072342	0.0970844	0.0730096	0.0415428	0.0588254	0.0399581	0.0350987	0.0445777	0.0299016	0.031516	0.0438449	0	0.0497495	0.0458893	0.0366651	0.0661392	0.0315791	0.0295223	0.0299269	0.0249017	0.0580297
FABP7	0.046412	0.0199263	0.055042	0.110994	0.0578343	0.0797986	0.112608	0.0648091	0.0626483	0.0433774	0.0583788	0.0225142	0.022705	0.109905	0.0296591	0.0717804	0	0.0403051	0.176626	0.0320305	0.0522633	0.0499923	0.0232807	0.0434444	0.0700226	0.0580749	0.0353295	0.0601519	0.188387	0.0653946	0.0520857	0.0977649	0.0420248	0.0668934	0.0370053	0.0165538	0.0672299	0.0726656	0	0.109809	0.0436977	0.0352851	0.125487	0.055589	0.0497588	0.00712168	0.0107911	0.0225727
SMPDL3A	0.054061	0.056404	0.0565479	0.0819414	0.0597869	0.0771048	0.063966	0.0674855	0.0480447	0.0391962	0.0499854	0.0434945	0.0416087	0.0730571	0.0427827	0.0757384	0.265824	0.0657421	0.0965174	0.0507683	0.0599872	0.0511374	0.043389	0.0493703	0.0403642	0.0426457	0.0184166	0.0737097	0.0892399	0.0706037	0.0515463	0.0748858	0.0432273	0.059115	0.0645872	0.0348135	0.0698453	0.0518202	0	0.0711848	0.0527137	0.0439485	0.0841337	0.0511631	0.0385592	0.0431685	0.0218913	0.0272577
CLVS2	0.453625	0.445671	0.311216	0.566155	0.460012	0.470011	0.399618	0.415857	0.265741	0.304041	0.298158	0.42012	0.465717	0.339353	0.32004	0.389785	0.814992	0.388183	0.371823	0.381201	0.370435	0.208443	0.443329	0.241873	0.303664	0.387789	0.641965	0.65353	0.608601	0.5721	0.53902	0.333548	0.352749	0.290871	0.536157	0.304032	0.26271	0.422994	0	0.42544	0.357067	0.510661	0.433166	0.5091	0.410585	0.273307	0.200569	0.443867
TRDN	0.0117661	0.00981213	0.0093932	0.0241792	0.0146504	0.00958401	0.00734405	0.0112943	0.00969633	0.00367141	0.00647128	0.00497819	0.00206884	0.0166936	0.0072366	0.00953907	0	0.010643	0.00833386	0.00828063	0.0109561	0.0108515	0.0154017	0.00516979	0.00494929	0.0059452	0	0.010047	0.0243159	0.00840033	0.0111439	0.0109152	0.00615263	0.0123506	0.00396853	0.00634916	0.00894719	0.00621128	0	0.00614466	0.0082473	0.00611348	0.013721	0.0025207	0.004003	0.00641006	0.0069122	0.0291247
NKAIN2	0.389472	0.174025	0.161425	0.147138	0.152157	0.188019	0.261709	0.232058	0.113027	0.136187	0.226831	0.136808	0.168239	0.145615	0.289365	0.153099	0.30638	0.260833	0.126785	0.135836	0.300168	0.222634	0.175197	0.238327	0.127154	0.175855	0.209021	0.25542	0.230824	0.18108	0.223963	0.276266	0.167325	0.22077	0.192723	0.186383	0.23358	0.166129	0	0.148833	0.135786	0.282939	0.149435	0.162989	0.216011	0.144208	0.178055	0.568578
RNF217	0.357012	0.334521	0.254999	0.398838	0.373739	0.371924	0.293679	0.309167	0.224204	0.245861	0.233053	0.273563	0.353025	0.251489	0.239506	0.272344	0.881928	0.299377	0.305259	0.297476	0.283164	0.183637	0.335823	0.188581	0.258176	0.306168	0.265642	0.510959	0.366751	0.446526	0.40766	0.272247	0.268517	0.270736	0.344569	0.246256	0.223352	0.30093	0	0.343316	0.272739	0.312622	0.337129	0.387979	0.325951	0.190647	0.147784	0.34452
TPD52L1	0.150949	0.194372	0.201244	0.265563	0.171575	0.202852	0.193511	0.166267	0.16916	0.217388	0.114346	0.15769	0.286034	0.172448	0.159029	0.133204	0.165262	0.167867	0.225849	0.202068	0.267043	0.237263	0.153336	0.1707	0.203652	0.190228	0.259255	0.222257	0.247878	0.217111	0.418118	0.217653	0.21872	0.172739	0.188649	0.218698	0.248298	0.174479	0	0.241338	0.173121	0.282095	0.168105	0.166843	0.195652	0.263443	0.152301	0.304643
HDDC2	0.1457	0.118586	0.0994992	0.161476	0.136146	0.138695	0.13332	0.103005	0.0783656	0.0818665	0.120355	0.0983778	0.083307	0.152322	0.0804287	0.125831	0.261682	0.119223	0.184375	0.0985775	0.135781	0.0865855	0.0793409	0.0670476	0.116306	0.100515	0.0338695	0.106527	0.14986	0.131319	0.099928	0.122253	0.100755	0.104291	0.0852007	0.0914888	0.119042	0.118508	0	0.144348	0.107276	0.0830068	0.137352	0.0910015	0.0721049	0.0945583	0.0487553	0.0921767
HEY2	0.00187381	0.000761	0.00209346	0.00412071	0.00174565	0.00125399	0.000965112	0.00193435	0.0015366	0.000471424	0.000201274	8.66752e-05	0.00297921	0.000976188	0.000978679	0.00204088	0	0.00102423	0.00255803	0.000283888	0.00208729	0.00110413	0.00155467	0.00100097	0.00208897	0.00147793	0	0.00554113	0.00614695	0.00361914	0.0013564	0.00285776	0.0019175	0.00137422	0.00494369	0.000860363	0.000628044	0.00161927	0	0.000910758	0.0006734	0.000382154	0.000632184	0	0.00254698	0.000531361	0.00158595	0.00384431
NCOA7	0.441646	0.433683	0.264332	0.572303	0.465445	0.448147	0.380802	0.383366	0.24458	0.271264	0.264769	0.353791	0.433517	0.346889	0.305395	0.368495	0.724877	0.399706	0.343114	0.359074	0.354567	0.179378	0.468947	0.203407	0.282432	0.379714	0.485779	0.607059	0.638097	0.534977	0.540613	0.35145	0.325103	0.285958	0.465379	0.281693	0.232543	0.380281	0	0.376826	0.356099	0.457964	0.438191	0.529406	0.383063	0.22234	0.165072	0.439973
HINT3	0.210365	0.17128	0.179677	0.219019	0.190017	0.212757	0.241412	0.229629	0.144568	0.129353	0.172205	0.151129	0.161141	0.202809	0.121786	0.183707	0	0.178805	0.240396	0.137714	0.169518	0.151568	0.179253	0.128675	0.192579	0.193507	0.0707424	0.284803	0.361062	0.208967	0.219952	0.225461	0.169022	0.20376	0.20262	0.12711	0.184409	0.183423	0	0.194172	0.146299	0.255245	0.241609	0.249171	0.199534	0.118804	0.0737082	0.190497
TRMT11	0.335296	0.34351	0.234887	0.409131	0.343298	0.357591	0.307276	0.301673	0.20621	0.208303	0.213637	0.287253	0.32659	0.295863	0.226294	0.290979	0.53854	0.286787	0.296628	0.262479	0.290325	0.176062	0.241544	0.163612	0.221259	0.279459	0.333162	0.448534	0.492309	0.389212	0.351404	0.284204	0.256298	0.251637	0.357433	0.21783	0.219466	0.283576	0	0.290753	0.265442	0.347926	0.3653	0.386057	0.261117	0.142023	0.140442	0.331636
CENPW	0.0115115	0.0111372	0.0123392	0.0110966	0.0166337	0.0111656	0.0156578	0.0160135	0.0110675	0.0110523	0.0118999	0.00956218	0.0135135	0.0153535	0.00696602	0.0119718	0	0.0112741	0.0117144	0.00653131	0.0105574	0.0119722	0.0109277	0.00805866	0.00849646	0.00963068	0.0337756	0.0251013	0.0162275	0.0271038	0.0288293	0.0197326	0.00937341	0.0115897	0.0186378	0.00719175	0.0144274	0.0121434	0	0.0265575	0.00980232	0.0228065	0.0146519	0.0142481	0.0171479	0.00465023	0.00423717	0.00862408
RSPO3	0.00840211	0.00832036	0.00519314	0.014775	0.01164	0.0104513	0.00983153	0.00802376	0.00841969	0.00603807	0.00658379	0.00490378	0.0108333	0.00915571	0.00388344	0.00804652	0	0.00445072	0.00813289	0.00209515	0.00613278	0.00397426	0.0179145	0.00285837	0.00758188	0.0167301	0	0.0110289	0.0125894	0.0124273	0.0164109	0.00796021	0.00539628	0.00485668	0.0125983	0.00345772	0.00687888	0.00699173	0	0.00459662	0.00471636	0.00888658	0.00813252	0.00365168	0.00334279	0.00542674	0.00169549	0.00156846
RNF146	0.293313	0.279919	0.188206	0.381604	0.318884	0.329163	0.247605	0.298443	0.192756	0.180483	0.204452	0.21735	0.265381	0.261505	0.177221	0.266463	0.110801	0.267372	0.283707	0.242705	0.249257	0.145908	0.228538	0.156521	0.204344	0.259354	0.260151	0.390576	0.412375	0.343928	0.303998	0.260643	0.209426	0.212948	0.232843	0.171959	0.184612	0.233585	0	0.256242	0.220023	0.218715	0.304988	0.339172	0.245352	0.128365	0.0949819	0.200663
ECHDC1	0.330401	0.314079	0.241428	0.43325	0.368766	0.337035	0.221128	0.288976	0.227097	0.208678	0.230808	0.248949	0.305685	0.301133	0.222471	0.313494	0.33769	0.320799	0.303045	0.276803	0.279812	0.172063	0.254915	0.193443	0.238585	0.29637	0.277762	0.388307	0.412788	0.379349	0.306236	0.253157	0.241252	0.236343	0.29253	0.210213	0.205586	0.254392	0	0.288825	0.286265	0.285495	0.360599	0.323689	0.239098	0.122703	0.139755	0.153271
AL096711.2	0.217506	0.20384	0.148803	0.241557	0.234311	0.24293	0.293483	0.211797	0.136076	0.162659	0.14686	0.168813	0.222439	0.127347	0.150555	0.129748	0	0.139227	0.194691	0.152656	0.183298	0.0993894	0.223112	0.114049	0.158712	0.168612	0.134769	0.30427	0.1961	0.265622	0.288431	0.152761	0.167998	0.17064	0.207616	0.159128	0.148148	0.212039	0	0.174162	0.159012	0.176058	0.167622	0.307501	0.227961	0.105223	0.0772707	0.324267
C6orf58	0.00992736	0.0147272	0.0106992	0.0227988	0.010802	0.0117728	0.00508144	0.0103375	0.008456	0.00500529	0.00699789	0.00888626	0.00895769	0.0121737	0.00812252	0.0141972	0	0.0183909	0.012164	0.00944359	0.00789731	0.00753085	0.00463502	0.00879273	0.0046048	0.00827099	0	0.00603197	0.0163239	0.0122892	0.00310352	0.0120027	0.00579443	0.00832541	0.000557027	0.00544632	0.00373949	0.0036853	0	0.00594446	0.00909626	0.0120605	0.0115372	0.0035572	0.00684248	0.0172917	0.00510378	0.0277737
THEMIS	0.0934348	0.0282647	0.0238088	0.0458771	0.0313371	0.0348605	0.0319727	0.030173	0.022517	0.0158174	0.0244354	0.0181935	0.01756	0.026743	0.0259099	0.0302202	0	0.0323704	0.034422	0.042664	0.0209795	0.0338616	0.0163997	0.00921633	0.0233948	0.0264387	0.0487296	0.0416293	0.0498726	0.0391856	0.0419269	0.0242394	0.0370815	0.0116555	0.0169904	0.0261322	0.0274152	0.0373323	0	0.0287584	0.0238467	0.0212266	0.0284575	0.0231695	0.057397	0.00253089	0.0152515	0.0318989
PTPRK	0.831943	0.954897	0.883242	0.886616	0.572532	0.950577	1.0658	1.04582	0.61371	0.725441	0.573525	1.07974	1.13573	1.02269	0.876862	0.729457	1.24131	0.755635	0.659883	0.620462	0.864278	0.700455	1.22794	0.587017	0.569428	0.874433	0.840488	1.2016	1.09613	0.535604	0.852181	0.843744	0.707521	0.812736	1.51124	1.16585	0.700343	1.11542	0	0.757351	0.739619	1.19119	0.472882	0.981251	0.57428	0.534864	0.417265	0.800853
LAMA2	1.32474	1.55086	1.44386	1.23382	1.16006	1.29607	1.53484	1.20795	0.990864	1.40348	1.2045	1.32683	1.31924	1.47312	1.11154	1.17581	1.74007	1.07851	1.52115	1.22807	1.25728	1.11783	1.2466	1.00293	1.49383	1.29493	1.44069	1.32456	1.4534	1.43275	1.54932	1.02908	1.40069	1.16216	1.95977	1.11869	1.3892	1.62033	0	1.34431	1.17333	1.78375	1.20943	1.59549	1.58229	1.3208	0.897456	0.57768
ARHGAP18	0.160734	0.10773	0.0916856	0.0934524	0.0782361	0.0989812	0.0502118	0.082127	0.0577507	0.110576	0.0896007	0.0851772	0.0552468	0.0718711	0.0603019	0.0714649	0.241242	0.0707306	0.0928174	0.0580008	0.0809583	0.0631032	0.0922932	0.0812888	0.0975129	0.122376	0.10289	0.148419	0.114455	0.14799	0.154315	0.116054	0.125548	0.0562783	0.0952949	0.0537755	0.0917189	0.124802	0	0.129626	0.0814857	0.107789	0.230379	0.141296	0.1627	0.101537	0.0410861	0.0568789
TMEM244	0.0613645	0.0287877	0.02477	0.0196914	0.0216034	0.0280823	0.0141105	0.0223762	0.0125986	0.0278681	0.0172693	0.0151415	0.0181101	0.0206014	0.0132895	0.0208866	0	0.0281301	0.0364507	0.0129548	0.0203437	0.0217955	0.0141798	0.0158671	0.0121654	0.022985	0.0175414	0.0485681	0.0412506	0.0797125	0.0704962	0.015917	0.0280173	0.019776	0.0245231	0.00561835	0.0179981	0.0503716	0	0.0302764	0.0233264	0.0331564	0.139046	0.0273067	0.0376006	0.0478179	0.00300036	0.0131906
L3MBTL3	0.199236	0.189545	0.181684	0.272	0.21821	0.240635	0.23102	0.208465	0.153301	0.172053	0.131437	0.153117	0.192029	0.154059	0.145039	0.175326	0	0.167749	0.19042	0.196818	0.111337	0.158096	0.110874	0.102135	0.186663	0.183329	0.200157	0.353817	0.35	0.297212	0.217587	0.22105	0.180065	0.181221	0.195031	0.143839	0.196332	0.212079	0	0.253345	0.179023	0.26061	0.254402	0.274794	0.301134	0.191647	0.120621	0.25695
SAMD3	0.0585133	0.118963	0.0888455	0.157208	0.19822	0.0829308	0.0732402	0.0727866	0.209983	0.158827	0.128193	0.0913043	0.216964	0.0927519	0.0768265	0.275115	0.272772	0.134168	0.10707	0.191412	0.111014	0.127226	0.133897	0.201359	0.141529	0.165478	0.181221	0.0658411	0.158693	0.0966741	0.108184	0.164223	0.0508698	0.114531	0.0810694	0.119238	0.0517588	0.0499143	0	0.126945	0.158547	0.0672633	0.13095	0.0568564	0.0766494	0.0522671	0.281032	0.0981847
TMEM200A	0.0267672	0.0487422	0.035733	0.0567368	0.0894852	0.0523503	0.0219833	0.0388899	0.0611054	0.0440759	0.040605	0.041719	0.0786059	0.0300043	0.0232789	0.0708136	0	0.0314107	0.0432997	0.0595335	0.0441992	0.0431946	0.03657	0.0513708	0.0526476	0.0547235	0.0823408	0.0618028	0.0493753	0.0550336	0.0454689	0.0403695	0.0241934	0.0401692	0.0289131	0.0486876	0.0248811	0.0203192	0	0.0453581	0.048213	0.0314892	0.0594053	0.0158947	0.0355908	0.0554657	0.0621872	0.00690798
SMLR1	0	0	0.000955558	0.00291446	0.0013334	3.77632e-05	0.000564595	0.000587901	0.0018557	9.74358e-05	0.000192164	0.000768358	0	0.000237607	0.000175785	0.000947433	0	0.000678965	0.000542998	0.000159776	0.000844504	0.00148302	0	0.00412795	0	0	0	0.000626709	0.0034843	0.000781261	0	0.00056674	0.00029311	0.00347839	0	0.000588856	0.000183164	0	0	0.00112087	0.000315877	0.000322369	0.000801716	0	0.000762796	0.00107184	0.00123278	0
EPB41L2	0.281263	0.264288	0.174588	0.348158	0.265523	0.244999	0.298549	0.234756	0.174929	0.158731	0.158914	0.26642	0.286672	0.237999	0.190675	0.215943	0.648121	0.226421	0.239954	0.198938	0.221423	0.117387	0.33283	0.159641	0.173795	0.230606	0.607032	0.405846	0.380957	0.321615	0.365539	0.200641	0.190267	0.176596	0.351781	0.188856	0.153055	0.272507	0	0.291059	0.212686	0.328625	0.25135	0.384972	0.188569	0.149107	0.109338	0.330369
AKAP7	0.315511	0.317593	0.245914	0.401198	0.317347	0.31692	0.184329	0.315309	0.217138	0.228276	0.203237	0.200495	0.282214	0.28756	0.238315	0.309012	0.385353	0.302823	0.281973	0.291326	0.250273	0.204924	0.230895	0.181953	0.232317	0.263946	0.362821	0.38713	0.400828	0.326197	0.284142	0.261017	0.268679	0.23873	0.227002	0.208199	0.211903	0.256118	0	0.263666	0.250608	0.255237	0.298542	0.287994	0.243272	0.174683	0.151159	0.148614
ARG1	0.00216028	0.00264138	0.00404233	0.00965571	0.0065155	0.00485934	0.00143535	0.00403367	0.0042662	0.0048874	0.00504955	0.00208542	0.00312104	0.00759404	0.0018011	0.00584719	0	0.00310239	0.00566437	0.00433375	0.00483915	0.00438834	0.0119646	0.00323885	0.00475694	0.00338045	0	0.00403563	0.0104076	0.00364966	0.000750091	0.00782009	0.00359327	0.00166319	0.00230901	0.00344503	0.00202254	0.00390524	0	0.00564287	0.00606432	0.00342604	0.00583517	0.00879084	0.00489427	0.00462418	0.00190627	0.0027938
MED23	0.357292	0.337454	0.231449	0.496277	0.398714	0.382372	0.304909	0.32151	0.215614	0.222341	0.221817	0.253557	0.332838	0.304473	0.245659	0.338667	0.392186	0.34162	0.337189	0.310116	0.315113	0.16927	0.222831	0.183408	0.24083	0.307212	0.256604	0.471381	0.536719	0.450064	0.351459	0.306605	0.259718	0.256934	0.299191	0.215957	0.230853	0.31363	0	0.340238	0.30584	0.337909	0.403816	0.350638	0.299517	0.151129	0.142199	0.244771
ENPP3	0.0257823	0.0257163	0.0202125	0.0332605	0.0214044	0.0208274	0.0162781	0.0223973	0.0165606	0.0155169	0.0181044	0.0122248	0.0227874	0.0354681	0.0206496	0.0231257	0	0.024257	0.0189618	0.0197359	0.0231622	0.0125491	0.020631	0.0142483	0.0169757	0.0185284	0	0.0206454	0.0409131	0.0213815	0.0117295	0.0223718	0.0193232	0.015768	0.02132	0.0157288	0.0191051	0.0207971	0	0.0306159	0.0117963	0.0241928	0.0277656	0.0104203	0.0206489	0.0107772	0.0118997	0.00818223
ENPP1	0.0267733	0.0177327	0.0189795	0.0274334	0.0228001	0.0204609	0.0159736	0.024152	0.0163618	0.0145987	0.0130692	0.00520461	0.0139008	0.0192118	0.0183015	0.0345034	0	0.0295973	0.0218362	0.0174106	0.019338	0.0222969	0.0081481	0.0160506	0.010742	0.0172106	0	0.0263136	0.0297138	0.0288684	0.0164142	0.0191098	0.0135572	0.016718	0.00783292	0.0103089	0.0159138	0.0184836	0	0.0130858	0.022459	0.0211566	0.034668	0.0213758	0.0110385	0.00712877	0.00799061	0.0398318
MOXD1	0.30193	0.220024	0.18382	0.181674	0.198223	0.182046	0.208851	0.215332	0.143804	0.199327	0.169723	0.183028	0.208985	0.217785	0.123978	0.155204	0.197569	0.152873	0.251536	0.160067	0.179593	0.152383	0.121619	0.15734	0.18419	0.206839	0.107699	0.390315	0.232787	0.46061	0.619821	0.209525	0.222891	0.243166	0.346373	0.146007	0.190496	0.260516	0	0.234888	0.144241	0.37644	0.377075	0.104417	0.188881	0.0748438	0.129737	0.359363
STX7	0.358353	0.348343	0.255028	0.43017	0.364251	0.380605	0.326727	0.349982	0.232877	0.231167	0.242339	0.292918	0.329829	0.331071	0.24434	0.333723	1.09946	0.336737	0.321712	0.276711	0.31196	0.18245	0.286388	0.174784	0.26025	0.314705	0.35438	0.490184	0.493562	0.404641	0.417944	0.320928	0.290663	0.270181	0.4076	0.245232	0.255619	0.325412	0	0.347265	0.298303	0.412744	0.384653	0.402232	0.340528	0.176933	0.1445	0.311362
TAAR2	0.000259632	0.00020743	0.00040727	0.000873643	0.000169748	7.37809e-05	0	0.000133409	0.000121057	1.97754e-05	0	0	0	0	0	0.000557032	0	0.000131843	0	0	0.000223869	0.000321454	0	0	0.000609157	0	0	0	0.000542186	0	0	0	7.59122e-05	0.000187479	0	0	0	0	0	0.000746144	0	0	0.000546082	0	0	0	0	0
VNN1	0.00116458	0.000877812	0.00204653	0.0131123	0.00530181	0.00167258	0	0.000133977	0.000392884	6.79629e-05	0.000448006	0	0	0.000180538	0.000184374	0.000922967	0	0.00116739	0.000334623	0.000386015	0.000115689	0.000285461	0	0.000405337	0.000590069	0.00101353	0	0.00207275	0.00423476	0.00060708	0.000388011	0.000846304	0.00040189	0	0.00167063	0.000540507	0.000340959	0.000590837	0	0.000232152	0	0.000173589	0.000762906	0.000451852	0.000546052	0	0	0
VNN3	0.000559626	0.000491024	0.000392851	0.00188624	0.000516509	0.000487532	0	0.000131345	0.000392595	0	0.000141618	0	0	0	0.000661129	0.00108481	0	0.000631874	0.00045139	0.000162766	0	9.74737e-05	0	0.000248642	0.000131005	0.000586655	0	0.000534061	0.00204952	0.00117346	0	0	1.10267e-05	0.000168177	0	9.61995e-05	1.79177e-05	0.000261602	0	0	0.000988554	0.000304798	0.000645468	0	0	0.000428035	0.000561028	0
VNN2	0.00166689	0.00150472	0.00144791	0.00687881	0.00441207	0.00121405	0.000274376	0.000256388	0.000339516	0.000182992	0	0.000414086	0	0.000471879	0.000647199	0.000546855	0	0.000970277	0.000311787	7.80308e-05	0.00040261	0.00017133	0	0.00122787	0.00136302	0.00114789	0	0.00217439	0.00393499	0.00345972	0.000699125	0.00123955	0.000825579	9.7402e-05	0	0.000995068	0.000214499	0.000883266	0	0.000285713	0.000110944	0.000240449	0.000870133	0.00149579	0	0.000737898	0.000289505	0.00193109
SLC18B1	0.207786	0.145944	0.130693	0.192511	0.188627	0.184833	0.138698	0.161829	0.107506	0.139095	0.108811	0.102132	0.130614	0.154953	0.0848141	0.160277	0.406225	0.125037	0.167537	0.10783	0.12393	0.141413	0.107076	0.0879137	0.105353	0.129464	0.333588	0.219874	0.263255	0.194702	0.214711	0.155166	0.135986	0.131213	0.227309	0.0922523	0.122537	0.138202	0	0.231731	0.129939	0.162953	0.226807	0.132433	0.155984	0.06162	0.0669343	0.111738
RPS12	0.083016	0.0716212	0.0775225	0.295808	0.224964	0.127099	0.126707	0.156798	0.102965	0.0392113	0.0459412	0.0316562	0.065441	0.151375	0.0617843	0.150099	0.272772	0.141984	0.151559	0.0729791	0.112369	0.0648611	0.0590263	0.0779918	0.0467133	0.0501868	0.0499087	0.132263	0.218338	0.123037	0.0827671	0.126395	0.0632769	0.147806	0.0236603	0.0516282	0.141333	0.0678867	0	0.108753	0.105031	0.0479282	0.143694	0.0608775	0.0719183	0.054592	0.0261235	0.104398
EYA4	0.0463467	0.0586246	0.0504804	0.0490863	0.0609051	0.0728867	0.100502	0.0617033	0.023697	0.0557863	0.0175589	0.0513858	0.0434995	0.0328484	0.0270042	0.0299378	0	0.0236154	0.0571684	0.0235993	0.0261647	0.0515936	0.0413439	0.0486869	0.042694	0.0297544	0	0.142328	0.123086	0.0329669	0.0555431	0.0728754	0.034836	0.0617644	0.0341251	0.0323018	0.0512613	0.0452417	0	0.0733358	0.035502	0.10188	0.0404748	0.0618191	0.0470982	0.0440797	0.0123307	0.0934106
TBPL1	0.237201	0.239964	0.204411	0.375436	0.326162	0.295498	0.343316	0.282169	0.204185	0.190395	0.190101	0.218104	0.220348	0.259806	0.186761	0.273568	0.198304	0.247666	0.295888	0.235595	0.255381	0.151419	0.216354	0.168546	0.239969	0.223749	0.205611	0.365451	0.414806	0.301306	0.281973	0.267167	0.198822	0.247723	0.224642	0.174041	0.221082	0.262308	0	0.272566	0.250471	0.257645	0.297576	0.354885	0.270434	0.174493	0.11977	0.362923
SLC2A12	0.196348	0.169554	0.163235	0.172409	0.165094	0.198287	0.248167	0.190935	0.13359	0.141345	0.133995	0.15046	0.149673	0.132618	0.119505	0.1463	0.396196	0.106391	0.168274	0.12917	0.112929	0.122481	0.111063	0.124131	0.133172	0.149125	0.345775	0.300574	0.199845	0.241151	0.292912	0.156136	0.157637	0.213714	0.175357	0.130772	0.164801	0.193298	0	0.18109	0.155161	0.193016	0.198176	0.178871	0.213868	0.071077	0.0810911	0.236206
SGK1	0.349459	0.425105	0.334393	0.507169	0.412533	0.386531	0.41414	0.399266	0.313374	0.38229	0.276587	0.409815	0.48572	0.395456	0.305866	0.37008	0.530472	0.275966	0.399826	0.3512	0.388638	0.215097	0.444212	0.30087	0.312864	0.337791	0.41216	0.586008	0.378449	0.477712	0.600947	0.283793	0.340763	0.392182	0.417415	0.331789	0.305336	0.403061	0	0.347634	0.366311	0.432569	0.376942	0.453488	0.319156	0.296596	0.331568	0.20702
ALDH8A1	0.139037	0.136421	0.117799	0.161564	0.162912	0.167254	0.148809	0.159272	0.116411	0.110428	0.142381	0.120316	0.173049	0.111691	0.149306	0.151106	0.476382	0.167781	0.111468	0.168231	0.139751	0.136712	0.159293	0.130683	0.0711487	0.104442	0.115673	0.142744	0.0970449	0.138449	0.153009	0.206501	0.132662	0.141662	0.218242	0.127618	0.107478	0.171618	0	0.209904	0.165756	0.105046	0.206386	0.135247	0.12438	0.145717	0.11095	0.307147
HBS1L	0.34569	0.343102	0.240134	0.454326	0.385494	0.379147	0.321323	0.324839	0.216082	0.218739	0.237667	0.260594	0.325528	0.312365	0.23584	0.324587	0.855308	0.325537	0.311876	0.288798	0.299476	0.179124	0.313394	0.18346	0.2434	0.300601	0.374402	0.45186	0.507916	0.39688	0.353728	0.31702	0.262572	0.277668	0.37526	0.231301	0.22639	0.316654	0	0.350621	0.291949	0.366915	0.386623	0.388785	0.326358	0.177442	0.145866	0.363984
MYB	0.0113209	0.0149363	0.0138313	0.0272631	0.0356688	0.0344497	0.0232191	0.0113558	0.0262938	0.0100926	0.0294597	0.0160565	0.0149098	0.0147844	0.018142	0.0305037	0	0.0239488	0.0181962	0.016942	0.021644	0.0118534	0.00854823	0.0328518	0.00968702	0.0126899	0.113507	0.0145723	0.0200749	0.0192867	0.0130753	0.0394319	0.0110403	0.0291398	0.01584	0.0230086	0.0144624	0.0121097	0	0.0331351	0.0178312	0.00448593	0.0119988	0.00924856	0.0178515	0.00114582	0.0253157	0.00950313
AHI1	0.215925	0.168504	0.118567	0.238437	0.205831	0.200385	0.268477	0.161406	0.123146	0.1404	0.160919	0.210381	0.17841	0.119816	0.146366	0.195983	1.02863	0.175618	0.166857	0.172991	0.152449	0.0980194	0.29938	0.122963	0.156638	0.243532	0.113007	0.354075	0.275814	0.279047	0.29016	0.133553	0.143327	0.165111	0.235422	0.116666	0.159941	0.212523	0	0.191865	0.176425	0.239323	0.163763	0.309478	0.279744	0.164548	0.12483	0.337958
PDE7B	0.601976	0.631555	0.367434	0.600839	0.563017	0.571752	0.523213	0.528539	0.338673	0.418436	0.45025	0.564402	0.598754	0.491106	0.429154	0.453056	1.1784	0.498065	0.493487	0.492795	0.522855	0.345568	0.534334	0.373035	0.455155	0.460083	0.1763	0.764883	0.810854	0.690944	0.727248	0.515735	0.5126	0.377238	0.675778	0.350648	0.372815	0.522907	0	0.494668	0.520422	0.660355	0.485753	0.643107	0.53928	0.484983	0.245831	0.645188
MTFR2	0.00542156	0.00272974	0.0016665	0.00623854	0.00226803	0.00169016	0.00104996	0.00152922	0.00124324	0.00143777	0.00624918	0.00140124	0.00316733	0.00516124	0.0022822	0.0064158	0	0.00579008	0.003208	0.00211201	0.00248528	0.00222799	0	0.00154247	0.000436907	0.00233727	0	0.00251702	0.00586233	0.00467981	0.000670083	0.00811142	0.000897364	0.000146577	0.00469548	0.0029295	0.00188784	0.00294819	0	0.000536137	0.00202166	0.0033285	0.00322896	0.00180083	0	0.0049315	0.00125095	0
BCLAF1	0.433667	0.393507	0.258856	0.508567	0.437279	0.425982	0.357748	0.369015	0.22802	0.244977	0.246215	0.35333	0.419056	0.322314	0.271534	0.336206	0.828084	0.350993	0.343723	0.328974	0.32165	0.173148	0.374118	0.195669	0.279881	0.363388	0.419063	0.601058	0.577296	0.50628	0.478931	0.311492	0.303321	0.281307	0.472404	0.266675	0.239039	0.359164	0	0.35659	0.319728	0.449282	0.390949	0.450914	0.357808	0.173076	0.15282	0.370193
MAP7	0.266719	0.28236	0.148408	0.380558	0.306467	0.264186	0.196021	0.202952	0.142898	0.157029	0.173004	0.238542	0.311535	0.185808	0.209571	0.222956	0.567549	0.238008	0.200362	0.255009	0.209243	0.0981416	0.252505	0.137684	0.167226	0.268977	0.119294	0.377468	0.375807	0.296556	0.388419	0.176551	0.182078	0.141623	0.329158	0.178316	0.141816	0.212543	0	0.244441	0.266058	0.277418	0.212549	0.313405	0.219929	0.0883453	0.121831	0.318338
MAP3K5	0.369187	0.368555	0.218769	0.522592	0.373135	0.339722	0.250087	0.304293	0.190424	0.195988	0.214417	0.324925	0.37239	0.266711	0.245852	0.276393	1.04294	0.303279	0.273994	0.287911	0.336454	0.162706	0.388418	0.177693	0.210577	0.310357	0.355264	0.476574	0.475554	0.412116	0.463633	0.25429	0.233728	0.228588	0.402922	0.216369	0.226954	0.317419	0	0.346309	0.266095	0.341346	0.317472	0.421799	0.25646	0.363481	0.170615	0.416937
PEX7	0.193608	0.166302	0.137635	0.190329	0.15464	0.167169	0.0592388	0.169118	0.119714	0.112983	0.128339	0.130724	0.156708	0.195357	0.12796	0.170448	0	0.171146	0.155256	0.165736	0.148735	0.111407	0.120627	0.11685	0.109359	0.15583	0.10965	0.167075	0.229725	0.208985	0.138276	0.137894	0.141876	0.122964	0.175122	0.115371	0.100013	0.117208	0	0.114202	0.14368	0.159075	0.198169	0.11686	0.103344	0.0642631	0.0782104	0.0253879
SLC35D3	0.000108562	0	1.28111e-05	0	0	0	0	0	0.000266626	0.000309641	0.000243017	0	0	0	0.000552981	0.000336084	0	0	0.000490598	0	0	0.000251325	0	0.000381432	6.86183e-05	5.06496e-05	0	0	0.00104585	0.000340452	0	0	8.25543e-05	0	0	0	0.000283141	0	0	0	0	0	0.000288967	0	0	0	0	0
IL20RA	0.000481403	0.00709227	0.00164499	0.00601141	0.00346217	0.00191997	0.000274376	0.00172747	0.000991102	0.000753015	0.000607075	0.000793937	0.00130292	0.00216281	0.000672232	0.000855042	0	0.0014175	0.000689788	8.75122e-05	0.000546081	0.000371923	0.000794445	0.00125315	0.000873681	0.00161987	0	0.00173609	0.00507006	0.00179594	0.00105735	0.00145071	0.00148027	0.00156946	0.00490037	0.000910607	0.000787175	0.000736071	0	0.000782273	0.000728852	0.0017442	0.00163382	0.00121959	0	0	8.65551e-05	0
IL22RA2	0.000774113	0.0019803	0.00118005	0.00351165	0.000775184	0.000499553	0.000464691	0.000668962	0.00107596	3.74102e-05	0	0	0.000376601	0.00444559	0.000439457	0.00215675	0	0.000838713	0.000475744	0.0006239	0.0011402	0.00119046	0.00135835	0.000679872	0.0012538	0.000562668	0.0116812	0.000659511	0.00253669	0.000545267	0	0.000891977	0.000317513	0.000666974	0	0.000320026	0.000461838	0.000653115	0	0.00128494	0.000906268	0.00167525	0.00119215	0	0.00165678	0.00106644	0.000584413	0.000832616
IFNGR1	0.17132	0.168788	0.121576	0.17358	0.150398	0.16248	0.144158	0.170595	0.114813	0.102531	0.116991	0.108232	0.148869	0.173247	0.113107	0.141855	0	0.150736	0.162175	0.12287	0.149097	0.108805	0.0994362	0.100399	0.118352	0.122259	0.0934996	0.191322	0.243323	0.171683	0.144176	0.179724	0.122281	0.124224	0.134261	0.0944176	0.113585	0.149474	0	0.152845	0.133714	0.166719	0.201612	0.144744	0.139534	0.0991471	0.06089	0.0745551
TNFAIP3	0.000943397	0.000206741	0.000407021	0.000762671	0.000864534	0.000708042	0.00133139	0.000604529	0.000392888	0	0.000480485	0	0.00153983	0.000478017	9.2778e-05	0.000318386	0	0.000184886	0.00064751	0.000298266	0.000306001	0.000335912	0	0	0.000176835	0.000256767	0	0.000452931	0.00217177	0.000150314	0.00131799	0.000831466	0.000801482	0.000416323	0	0	0.000540806	0.00102351	0	0.000480957	0.00022637	0.000424996	0.000570371	0.000360621	0.00204564	0	0	0.000674767
PERP	0.0082138	0.00979019	0.00747382	0.0119368	0.00690289	0.00644003	0.0130018	0.0134197	0.00780956	0.00781957	0.00837903	0.0038609	0.00264144	0.00388695	0.00383064	0.00851119	0	0.00617742	0.0121672	0.0061477	0.00569486	0.0055465	0.000496337	0.00886997	0.0097509	0.00734011	0	0.0119926	0.0153078	0.0159482	0.0155778	0.00753351	0.00682822	0.012328	0.00871968	0.00391746	0.011271	0.0102678	0	0.0101979	0.00827194	0.00637147	0.00981997	0.0116478	0.0123133	0.00741818	0.00271992	0.00773779
ARFGEF3	0.389327	0.4133	0.209633	0.536626	0.398219	0.385365	0.33652	0.32535	0.186257	0.22327	0.217852	0.337086	0.400712	0.299438	0.275881	0.289375	0.913916	0.300317	0.307609	0.310352	0.340052	0.143783	0.412508	0.203176	0.261125	0.311262	0.168084	0.578154	0.583754	0.435345	0.512099	0.215862	0.270833	0.227601	0.462901	0.231035	0.203729	0.349186	0	0.357577	0.311282	0.399404	0.314931	0.47575	0.293919	0.119309	0.128735	0.370689
PBOV1	0.00155503	0.0015054	0.00139197	0.00634548	0.00261138	0.00374079	0.00088628	0.0006262	0.00205748	0.000377964	0.000728089	0.00129681	0.00066109	0.000501427	0.000550335	0.0028797	0	0.00255666	0.00154185	0.000798352	0.00279461	0.00116923	0	0.00400992	0.00140458	0.0021062	0	0.000901987	0.00700091	0.00259932	0	0.00379287	0.000414626	0.00465924	0	0.000918057	0.00091186	0.00066663	0	0.00260975	0.00119752	0.000885475	0.00351205	0	0.000583019	0.00285868	0.00103299	0.00060965
SMIM28	0.000527783	0.000239879	0.000267196	0.00132566	0.0014191	0.000791991	0.00251693	0.00165909	0.000453928	0.00046226	0.000150805	0.000975171	0.000673986	0.00156679	0.000820912	0.000452315	0	0.000832532	0.0013953	0.00025778	0.00110531	0.000479152	0.000260206	0.00126443	0.000612473	0.000754712	0	0.00181357	0.000210382	0.00102344	0	0.00125097	0.000440462	0.00224562	0	0.000114569	0.00150302	0.000427986	0	0.00038778	0.000315393	0.000644832	0.000376542	0.000973514	0.000538727	0.00468034	0.000780393	0.01147
HEBP2	0.0176662	0.0152844	0.0148005	0.00614267	0.00614777	0.00717765	0.0362354	0.026581	0.00565111	0.0071135	0.00894657	0.00552308	0.00959483	0.0133928	0.0088318	0.00552989	0	0.00620622	0.0186605	0.005375	0.00813399	0.0156475	0.00748688	0.00648263	0.00490984	0.0114256	0	0.0290385	0.0134798	0.0225551	0.035308	0.0151809	0.0144152	0.00881929	0.022727	0.0057346	0.0306911	0.0282886	0	0.0213715	0.00696521	0.0210383	0.0287544	0.0130809	0.0130224	0.0520658	0.000637928	0.0388964
NHSL1	0.0601247	0.0546103	0.0481658	0.0844187	0.0770977	0.0580904	0.0250574	0.0516092	0.0436892	0.0244424	0.0355063	0.0268442	0.0329428	0.0622339	0.0417824	0.0571965	0	0.0575865	0.0408173	0.0385238	0.0472093	0.0553693	0.0425044	0.0413296	0.0264639	0.042151	0.0827646	0.0768371	0.0949154	0.0699754	0.0787345	0.058859	0.033805	0.036268	0.0389324	0.0375634	0.0271688	0.0303992	0	0.0349861	0.0461559	0.0489718	0.0746545	0.039203	0.0233745	0.0367795	0.0360257	0.0581416
GVQW2	0.0505046	0.0483502	0.0377961	0.0533924	0.040045	0.0367795	0.0122189	0.044934	0.0465639	0.0335013	0.0257807	0.039226	0.0365796	0.0556775	0.0452994	0.0671925	0	0.0801917	0.0443981	0.048739	0.042977	0.0440414	0.0233668	0.0491745	0.0250882	0.0414875	0.140463	0.0309134	0.0499773	0.0470104	0.0299086	0.033684	0.0336216	0.0275427	0.0370959	0.0418365	0.0256314	0.0209781	0	0.0312771	0.0424808	0.0480479	0.05885	0.0230468	0.0335191	0.0303881	0.0361934	0.0790389
CCDC28A	0.221395	0.2181	0.1465	0.286472	0.253078	0.257408	0.22992	0.240046	0.164562	0.14203	0.147252	0.125798	0.1619	0.217593	0.137253	0.204477	0.147186	0.214931	0.230633	0.177777	0.187823	0.136505	0.111288	0.140693	0.155558	0.173365	0.169241	0.310712	0.314094	0.251027	0.22617	0.22173	0.157045	0.190772	0.122976	0.117971	0.157516	0.184452	0	0.207401	0.193125	0.184139	0.264506	0.255843	0.209425	0.0898618	0.0805758	0.183462
ECT2L	0.039007	0.051525	0.0842424	0.212113	0.134534	0.0790127	0.102916	0.0705523	0.0876104	0.0303036	0.0374517	0.0293662	0.0252409	0.113352	0.0295517	0.0917981	0	0.0512436	0.100215	0.0446579	0.0684943	0.0622418	0.0342487	0.0724687	0.0355428	0.0264775	0.0548869	0.0942517	0.167045	0.125811	0.0475842	0.139441	0.0507358	0.167435	0.0407327	0.0447288	0.0782267	0.0586661	0	0.0894807	0.0773464	0.0802087	0.166525	0.0371171	0.0464039	0.0506134	0.0369345	0.162104
REPS1	0.418915	0.413615	0.252714	0.541922	0.439663	0.43897	0.386901	0.375751	0.227331	0.259603	0.257794	0.373056	0.414083	0.304747	0.278527	0.35651	0.852553	0.357723	0.340784	0.33893	0.339467	0.165079	0.437102	0.199591	0.295421	0.362988	0.0859324	0.590581	0.600285	0.503572	0.50971	0.299948	0.31216	0.277602	0.479333	0.249292	0.232848	0.376557	0	0.383722	0.338386	0.442941	0.401667	0.457936	0.375841	0.204936	0.184056	0.401594
ABRACL	0.0582545	0.0527866	0.0545137	0.0986348	0.0753355	0.0710751	0.0737605	0.0871069	0.0700256	0.0407337	0.0556714	0.0288494	0.0574019	0.101272	0.0512926	0.0906451	0	0.0791294	0.113557	0.0676603	0.0730162	0.048114	0.0344711	0.0572096	0.0643481	0.0493732	0.00286794	0.0797438	0.102185	0.0568081	0.0651666	0.088895	0.048683	0.0705236	0.0458623	0.0414466	0.0623721	0.0403505	0	0.0854214	0.0680235	0.0426736	0.0741738	0.0670833	0.0605541	0.0311447	0.0250954	0.038996
HECA	0.131091	0.140456	0.111984	0.200902	0.166639	0.149284	0.160681	0.144157	0.136973	0.111428	0.114163	0.102978	0.102849	0.148244	0.111111	0.144429	0.308605	0.110688	0.166481	0.128209	0.131898	0.107603	0.0994992	0.122309	0.128169	0.128184	0.277398	0.165069	0.209474	0.121523	0.133067	0.177463	0.10398	0.131776	0.0962024	0.106153	0.123038	0.114773	0	0.161813	0.129946	0.110841	0.136967	0.118354	0.147602	0.0867623	0.0613827	0.127362
TXLNB	0.0354678	0.045468	0.033668	0.0563474	0.030611	0.0457064	0.0566876	0.0452774	0.0436738	0.0379785	0.0406023	0.0417661	0.042732	0.0478739	0.0389022	0.050166	0	0.0327169	0.0518535	0.0314057	0.0340295	0.0354193	0.0659582	0.0328024	0.0328201	0.0328593	0.0731701	0.0522625	0.0365706	0.0634078	0.0518699	0.0260906	0.0538595	0.0480761	0.0285863	0.0363581	0.047269	0.0659088	0	0.0350789	0.040717	0.052892	0.0456498	0.0508713	0.0494919	0.0201456	0.0111028	0.0237328
CITED2	0.0608459	0.0603377	0.0536389	0.0729959	0.0479558	0.0900219	0.143502	0.115245	0.0457528	0.0569851	0.0604961	0.0309182	0.0250741	0.0918949	0.0358907	0.0562591	0.161374	0.030182	0.130324	0.0324869	0.0519327	0.0409257	0.0287318	0.0353885	0.0963771	0.0669091	0.0337756	0.0913985	0.133158	0.0418098	0.0655725	0.066852	0.0520303	0.0435766	0.0389651	0.0225835	0.0733385	0.0618687	0	0.109704	0.0425508	0.0699621	0.0522082	0.0951013	0.101005	0.00305313	0.00687098	0.0906766
NMBR	0.0100085	0.0110286	0.00610762	0.0092405	0.00846165	0.0119686	0.00321392	0.0139199	0.00539229	0.00847237	0.00734349	0.00498766	0.00830768	0.00745494	0.0108726	0.005808	0	0.00876429	0.0090353	0.00866443	0.0110738	0.00374962	0.0176246	0.00836313	0.00778659	0.00961417	0	0.00972784	0.0147611	0.0196802	0.00798129	0.00926345	0.0110068	0.0121508	0.0132654	0.00973796	0.0072352	0.00840631	0	0.00949637	0.00624888	0.00712123	0.00667317	0.00871718	0.00610067	0.00256425	0.00205732	0.0105622
VTA1	0.328458	0.299879	0.218522	0.343387	0.286735	0.301066	0.283959	0.255006	0.193663	0.200846	0.2113	0.246546	0.282632	0.231174	0.197969	0.255455	0.581745	0.248864	0.277377	0.234342	0.265582	0.150676	0.24441	0.161563	0.228075	0.267649	0.242876	0.355638	0.295522	0.334213	0.306799	0.245582	0.225825	0.2268	0.277539	0.194787	0.189302	0.273266	0	0.262837	0.221739	0.26404	0.279307	0.321258	0.242321	0.140643	0.126839	0.255064
ADGRG6	0.00333883	0.00486388	0.00489075	0.0101058	0.0110641	0.00432295	0.00392474	0.00893175	0.00640834	0.00340588	0.00188292	0.00390268	0.00371365	0.0135508	0.004591	0.00527186	0	0.00378781	0.00559881	0.00605172	0.00269616	0.00328688	0.0110257	0.00256341	0.0019771	0.00242275	0	0.00312043	0.00794169	0.00385668	0.00467158	0.00821377	0.00429479	0.00560127	0.0039759	0.00453708	0.00428667	0.00500231	0	0.00156918	0.00529684	0.0057037	0.00730727	0.00246948	0.00704363	0.00371394	0.00463686	0.00934583
HIVEP2	0.493596	0.429922	0.262751	0.558064	0.416938	0.383034	0.37215	0.369586	0.20217	0.249521	0.256552	0.424595	0.415394	0.355074	0.304799	0.354754	0.745507	0.379259	0.323977	0.350628	0.323158	0.183066	0.431958	0.212442	0.290644	0.381694	0.443316	0.628819	0.646455	0.550037	0.58515	0.33332	0.335419	0.282015	0.532946	0.275653	0.27433	0.40153	0	0.415368	0.334945	0.510261	0.443357	0.490985	0.382285	0.336076	0.196456	0.39882
AIG1	0.50131	0.467436	0.313308	0.571114	0.45111	0.471124	0.439488	0.44527	0.234198	0.291517	0.282958	0.423869	0.443067	0.350452	0.334939	0.369755	0.975731	0.395541	0.378451	0.410383	0.375399	0.219966	0.475469	0.226364	0.306726	0.429763	0.42666	0.659306	0.679482	0.564728	0.604671	0.392791	0.376197	0.329404	0.589981	0.321936	0.312027	0.447422	0	0.459751	0.360301	0.561263	0.463977	0.538545	0.412706	0.25506	0.192093	0.449322
ADAT2	0.0774613	0.093548	0.0716864	0.186515	0.126386	0.113071	0.0414452	0.0946461	0.0964918	0.0606175	0.064873	0.0621515	0.0857942	0.0904502	0.0733461	0.124123	0	0.105025	0.105788	0.101003	0.108515	0.0613087	0.0562842	0.0739337	0.0636903	0.0648986	0.0197512	0.0973537	0.116391	0.0829867	0.0636247	0.0692822	0.0566304	0.0768997	0.0420075	0.0641179	0.0405011	0.0364289	0	0.0823862	0.0752209	0.0488459	0.117808	0.0629674	0.0548567	0.0308043	0.0327858	0.0445385
PEX3	0.371531	0.327823	0.2367	0.392886	0.349944	0.343271	0.265414	0.298734	0.212585	0.219226	0.234664	0.267193	0.342506	0.318907	0.224283	0.318712	0.343872	0.299055	0.297866	0.286863	0.298882	0.181113	0.30226	0.179988	0.230107	0.295279	0.36111	0.43132	0.468266	0.386658	0.362013	0.295813	0.255129	0.244726	0.386908	0.217565	0.219126	0.294805	0	0.319001	0.262087	0.371117	0.368255	0.374204	0.277922	0.144469	0.147398	0.265645
FUCA2	0.0465068	0.0386012	0.0698447	0.117307	0.0820246	0.0593617	0.0440042	0.0708878	0.08332	0.0402804	0.0411144	0.0351722	0.0446894	0.156695	0.0472597	0.12666	0	0.101826	0.0901442	0.0511025	0.073136	0.0809043	0.0589125	0.0723746	0.0328619	0.0313484	0.00958133	0.0462178	0.139288	0.061991	0.0559039	0.131667	0.0512176	0.0813482	0.0352301	0.0309263	0.0667301	0.0480262	0	0.0916547	0.0666124	0.054636	0.105107	0.0435591	0.0351212	0.0365789	0.0362055	0.0371722
PHACTR2	0.424677	0.338043	0.343165	0.340669	0.342895	0.368925	0.481054	0.389864	0.302568	0.337718	0.301301	0.318238	0.391971	0.397137	0.309643	0.366196	0.446356	0.29426	0.388349	0.360563	0.306137	0.311432	0.331339	0.336938	0.30427	0.300885	0.707702	0.572212	0.508259	0.534511	0.565169	0.443662	0.379682	0.382658	0.397221	0.275578	0.389808	0.457045	0	0.435978	0.346859	0.500678	0.432931	0.445031	0.423011	0.661952	0.2394	0.538379
AL049844.1	0.00815459	0.00211647	0.00426824	0.00911024	0.00187658	0.00221015	0.00732992	0.00257511	0.0023936	0.00495053	0.00267655	0.00125946	0.00615033	0.00462565	0.00111904	0.00481129	0	0.00130967	0.00683108	0.00404848	0.00395878	0.00261234	0.00168406	0.00360968	0.00147093	0.004774	0	0.0041494	0.00969286	0.0106442	0.00390283	0.00524919	0.00375046	0.00339265	0.00290396	0.000967315	0.00425659	0.00346874	0	0.00426519	0.0013554	0.00369721	0.00857774	0.00399451	0.00503511	0.000857536	0.00213972	0.012529
LTV1	0.0233214	0.0258169	0.0191135	0.0216686	0.0298139	0.0224184	0.0167196	0.0258993	0.0195289	0.014246	0.0242684	0.01764	0.0145214	0.0283889	0.0149132	0.0301583	0.181454	0.0273716	0.0236309	0.0182779	0.0173732	0.0221309	0.00699475	0.0255655	0.0163647	0.0183004	0	0.0252751	0.0279274	0.0222825	0.0141026	0.022731	0.0187041	0.0189533	0.0112151	0.0238219	0.0124253	0.0197176	0	0.0238077	0.018582	0.0217637	0.0254584	0.0187939	0.0143026	0.0163747	0.0096793	0.0143882
AL049844.3	1.6716e-05	8.14485e-05	0.000615697	0.00132118	0.000943261	0.000547254	0.00165177	0.00330353	0.000829115	0.000676946	0.000473043	0.000592035	0.000308479	0.00107453	0.000744938	0.000811774	0	0	0.00289943	0.00111186	0.00070564	0.000404475	0	0.00154115	0.000128983	0.000850972	0	0.00150997	0.000394105	0.000287695	0	0.000196508	0.000540234	0	0.000418269	0.000615314	0.000716572	0.000271314	0	0.00209906	0.00111123	0.000812843	0.000797786	0.0022315	0.00081638	0.00107851	0	0
PLAGL1	0.272579	0.166372	0.161032	0.259775	0.264466	0.228832	0.133469	0.181365	0.177807	0.204588	0.175233	0.113621	0.178599	0.207534	0.197276	0.182422	0.149245	0.205201	0.247395	0.206207	0.18497	0.202344	0.159511	0.209117	0.156382	0.194528	0.378065	0.279228	0.288312	0.336024	0.255115	0.250897	0.158631	0.212411	0.169685	0.127381	0.153305	0.17477	0	0.287349	0.208531	0.22897	0.277516	0.184933	0.246922	0.105713	0.143066	0.160483
SF3B5	0.0315404	0.027808	0.0346825	0.0741332	0.0435088	0.0496346	0.0941764	0.07048	0.0495898	0.0307332	0.0362069	0.021426	0.0342183	0.0609206	0.022975	0.044875	0	0.0280861	0.091399	0.0239019	0.0447963	0.0318462	0.0311364	0.0341124	0.0416881	0.0326714	0.0565387	0.0500542	0.0984304	0.0370182	0.0690246	0.0500831	0.0337542	0.0500552	0.0192064	0.0193247	0.0460126	0.0451487	0	0.0365764	0.032723	0.0442538	0.0430893	0.0642967	0.0493796	0.0241156	0.0133081	0.053274
STX11	0.000521486	0.00221979	0.00198428	0.00474034	0.00414131	0.00120526	0.0018873	0.00130503	0.00111789	0.000357663	0.000508349	0.00173866	0.00203057	0.00121116	0.000832825	0.00243513	0	0.00102813	0.00155241	0.000523563	0.000964144	0.000410505	0.00121461	0.000570288	0.0007843	0.000433979	0	0.000760245	0.00283415	0.00143563	0.00219637	0.00243527	0.000887674	0.00195958	0	6.86535e-05	0.000609325	0.00171222	0	0.000932557	0.00192034	0.00103349	0.00192714	0.00168233	0.00122266	0.000734445	0.000772098	0.0021526
UTRN	0.345429	0.260839	0.295857	0.490758	0.385092	0.376352	0.306224	0.222713	0.298025	0.349825	0.316853	0.242073	0.284948	0.262178	0.255885	0.402197	0.510179	0.30526	0.330032	0.36916	0.282744	0.262156	0.261029	0.237872	0.403825	0.328765	0.0855538	0.425486	0.458613	0.400731	0.212056	0.292625	0.253757	0.336484	0.479928	0.286827	0.38271	0.340317	0	0.34292	0.335834	0.266998	0.314568	0.368587	0.435981	0.06506	0.291142	0.176974
EPM2A	0.300214	0.285454	0.21085	0.268779	0.270108	0.267755	0.122046	0.267786	0.184787	0.224059	0.217848	0.254521	0.234493	0.243945	0.232085	0.252391	0.544765	0.289918	0.254607	0.249631	0.252379	0.207371	0.24267	0.196754	0.210167	0.255814	0.132718	0.251279	0.244614	0.249725	0.238742	0.227112	0.21075	0.203037	0.228118	0.198452	0.148819	0.202974	0	0.272843	0.204323	0.20459	0.224628	0.203864	0.177003	0.170079	0.14661	0.129442
FBXO30	0.0783524	0.0589602	0.0521479	0.0814192	0.0706129	0.0920979	0.0799803	0.0654465	0.0425509	0.0628562	0.0597378	0.0644974	0.0636032	0.0348782	0.0281845	0.0440227	0.165262	0.0373809	0.0632012	0.055732	0.0547579	0.0417267	0.0329292	0.0356263	0.0727492	0.0680655	0	0.123792	0.0806868	0.0860785	0.0784639	0.0658445	0.0433336	0.053322	0.0667558	0.0477436	0.0505294	0.0705554	0	0.0792191	0.0351378	0.0420597	0.0484772	0.104174	0.0683657	0.0495681	0.0207765	0.101957
SHPRH	0.417443	0.419045	0.241015	0.536481	0.430876	0.429295	0.379642	0.37753	0.230952	0.249956	0.250824	0.372808	0.434894	0.311166	0.292877	0.355597	0.798214	0.361524	0.34744	0.353178	0.344611	0.163381	0.415536	0.202897	0.274758	0.359391	0.2464	0.595339	0.601314	0.509812	0.570961	0.268238	0.308275	0.263607	0.511315	0.241614	0.221432	0.38976	0	0.364307	0.342215	0.439619	0.400115	0.5154	0.377254	0.184748	0.131525	0.423662
GRM1	0.564852	0.542892	0.370026	0.620971	0.535034	0.507707	0.332422	0.478139	0.310756	0.339755	0.39273	0.466561	0.519333	0.450881	0.423214	0.416015	0.462834	0.42998	0.465086	0.439826	0.485177	0.335401	0.502754	0.368342	0.305515	0.449757	0.350744	0.644595	0.719817	0.51767	0.521532	0.458454	0.413011	0.404382	0.539334	0.402867	0.352072	0.41781	0	0.456386	0.439942	0.564202	0.508251	0.453111	0.608983	0.293179	0.293316	0.410056
RAB32	0.0294448	0.0162397	0.0213595	0.0372273	0.0280512	0.0276774	0.0124284	0.0285328	0.028858	0.0188034	0.0170585	0.0133471	0.0214668	0.0468846	0.0174885	0.0437276	0	0.0334872	0.0376035	0.025163	0.024226	0.027194	0.00654348	0.0241779	0.0167036	0.0180337	0	0.0281124	0.0294996	0.0318422	0.0316411	0.0381085	0.015165	0.0233099	0.0150097	0.0104306	0.0291791	0.0153616	0	0.0355803	0.0282339	0.0184016	0.0373284	0.0140701	0.022693	0.0313706	0.0130406	0.0157876
ADGB	0.014835	0.0109781	0.0129259	0.0335478	0.022157	0.0138835	0.00373368	0.0124642	0.00903624	0.0066875	0.00892917	0.0110538	0.0116464	0.0166695	0.00995951	0.0108557	0	0.0151958	0.00949145	0.0090583	0.0134533	0.00887188	0.0125558	0.0120827	0.00808038	0.012229	0	0.0120998	0.0307803	0.0161692	0.00490506	0.0124996	0.00725623	0.0116273	0.00419678	0.00613081	0.0132727	0.00489588	0	0.00706377	0.0103893	0.00616875	0.0123982	0.00480377	0.00263189	0.00399947	0.00460737	0.0288172
STXBP5	0.214368	0.26472	0.141443	0.348919	0.247481	0.247344	0.189572	0.238491	0.14063	0.142093	0.146318	0.18621	0.270358	0.178733	0.20595	0.218911	1.12453	0.222047	0.189987	0.250233	0.213478	0.109822	0.316325	0.133173	0.169398	0.199834	0.148682	0.403582	0.378219	0.334522	0.290184	0.157099	0.184273	0.163149	0.338611	0.200731	0.12408	0.181643	0	0.20124	0.201856	0.237268	0.2019	0.286478	0.212802	0.11777	0.115609	0.415408
SAMD5	0.155218	0.147101	0.10791	0.189477	0.109085	0.177848	0.128585	0.132768	0.203918	0.0827155	0.124709	0.0950676	0.0870202	0.0609619	0.154044	0.104702	0	0.218407	0.200504	0.254623	0.061159	0.139113	0.100907	0.124009	0.149171	0.105739	0.00286794	0.0873479	0.0705521	0.295255	0.157094	0.0459401	0.10959	0.0513821	0.19912	0.156277	0.192921	0.0890207	0	0.221513	0.178279	0.087075	0.159939	0.200146	0.215357	0.115002	0.167496	0.0816173
SASH1	0.349984	0.273647	0.284722	0.469487	0.330101	0.429559	0.457596	0.317855	0.283719	0.22304	0.282246	0.32818	0.275298	0.360052	0.287485	0.356217	0.77974	0.389596	0.296251	0.306781	0.306792	0.305034	0.235252	0.325187	0.251381	0.28709	0.603814	0.401445	0.44649	0.491526	0.366665	0.409547	0.331295	0.16321	0.324755	0.299601	0.405616	0.281956	0	0.317412	0.271445	0.414501	0.350962	0.306639	0.409967	0.180784	0.147817	0.515217
UST	0.101748	0.203833	0.173621	0.372091	0.243378	0.293121	0.0756177	0.186124	0.285461	0.187421	0.185856	0.147474	0.189765	0.21392	0.175764	0.299654	0	0.193036	0.172831	0.243011	0.219859	0.119439	0.144372	0.229512	0.143815	0.148455	0.0602123	0.107439	0.187363	0.095332	0.0553851	0.129422	0.0877552	0.184203	0.12707	0.227908	0.153125	0.110155	0	0.26135	0.241113	0.072636	0.104166	0.129386	0.192628	0.0390232	0.300322	0.300188
TAB2	0.405512	0.382783	0.257349	0.521539	0.424024	0.434142	0.384308	0.35742	0.240384	0.238437	0.247604	0.332438	0.39208	0.293215	0.278724	0.325918	0.538264	0.342837	0.343125	0.338611	0.324778	0.186115	0.369904	0.200232	0.258565	0.345993	0.314201	0.579888	0.523557	0.492147	0.484811	0.313739	0.301569	0.277567	0.439318	0.258527	0.249077	0.375057	0	0.37138	0.322638	0.410636	0.398238	0.497849	0.372264	0.210534	0.147326	0.403327
ZC3H12D	0.0259935	0.0298791	0.0193749	0.0269071	0.0308199	0.0193728	0.0185779	0.0293179	0.0236833	0.0152259	0.0234775	0.025823	0.0281407	0.0381027	0.0311694	0.032915	0	0.0325086	0.0196902	0.0337125	0.0317075	0.0197666	0.0241422	0.0285178	0.018582	0.0231933	0	0.023603	0.0174041	0.0255323	0.0224314	0.0430151	0.0250738	0.0173736	0.0186862	0.0195473	0.0152902	0.0188339	0	0.0241603	0.0308411	0.0194619	0.0326435	0.0250229	0.0105824	0.00924005	0.0213665	0.0110624
PPIL4	0.285618	0.258876	0.206356	0.343676	0.28608	0.303018	0.298456	0.261912	0.185758	0.173671	0.178896	0.191869	0.230436	0.254639	0.187227	0.262333	0.461187	0.243532	0.255032	0.224938	0.238593	0.166036	0.192388	0.155949	0.204368	0.235009	0.253764	0.378219	0.451245	0.354964	0.291981	0.273013	0.202996	0.247564	0.255678	0.177728	0.203788	0.248952	0	0.271012	0.216872	0.280678	0.332832	0.288316	0.284249	0.142637	0.105897	0.322565
GINM1	0.224265	0.201763	0.159462	0.227278	0.161051	0.161901	0.19234	0.226005	0.152779	0.138644	0.132843	0.146793	0.20433	0.248011	0.159633	0.202286	0.110801	0.211089	0.207001	0.162118	0.169005	0.149374	0.164962	0.141895	0.137476	0.153288	0.356121	0.252142	0.337743	0.199045	0.266671	0.279534	0.176076	0.173072	0.213867	0.143699	0.170941	0.201998	0	0.255077	0.177451	0.258883	0.277208	0.188899	0.183952	0.11823	0.0892245	0.291215
KATNA1	0.0833248	0.0919477	0.0915088	0.150722	0.117187	0.0893332	0.0792699	0.0963523	0.0927339	0.0680805	0.0687686	0.0626185	0.0906743	0.126697	0.0793129	0.104655	0.27345	0.103476	0.0975431	0.0841455	0.0901679	0.0765447	0.0763108	0.0818936	0.0602726	0.07397	0.0153956	0.104644	0.143269	0.100796	0.0959438	0.107548	0.0875387	0.0958411	0.083643	0.078281	0.0843292	0.102843	0	0.0985271	0.104097	0.0852831	0.129521	0.0945017	0.085584	0.0443038	0.0624117	0.0860729
LATS1	0.351278	0.344286	0.230507	0.448835	0.376644	0.346636	0.303736	0.326671	0.22125	0.222004	0.23393	0.306336	0.395859	0.316238	0.249301	0.323496	0.650897	0.32416	0.320122	0.311849	0.302953	0.171269	0.386356	0.199265	0.229542	0.326431	0.360609	0.424631	0.408474	0.40585	0.442479	0.287887	0.281428	0.244615	0.369491	0.249997	0.213965	0.314391	0	0.334793	0.304434	0.327608	0.383882	0.39496	0.30932	0.166325	0.152157	0.314394
NUP43	0.0738121	0.0789131	0.0608905	0.0871557	0.061066	0.0724896	0.0503205	0.0810056	0.05323	0.0490537	0.0494367	0.0487664	0.072033	0.100467	0.0704835	0.0677979	0	0.0746007	0.059881	0.0644608	0.0601303	0.0564985	0.0517854	0.0597762	0.0421579	0.0605463	0.0509039	0.076855	0.094756	0.0628342	0.0763355	0.0794028	0.05695	0.0628508	0.0636641	0.0428653	0.0546462	0.0545006	0	0.0696161	0.0631324	0.0789661	0.0992229	0.0575816	0.0567003	0.0223554	0.02975	0.0416819
PCMT1	0.378657	0.353015	0.262398	0.51509	0.410301	0.403364	0.349383	0.380395	0.244831	0.246792	0.245709	0.320042	0.362574	0.342581	0.279198	0.369484	0.40205	0.351065	0.360497	0.322822	0.337953	0.187644	0.355243	0.194822	0.277754	0.33288	0.251456	0.502106	0.593943	0.427577	0.49259	0.324861	0.299298	0.299911	0.402488	0.259767	0.241245	0.372642	0	0.376842	0.32304	0.408708	0.410401	0.464534	0.367781	0.186286	0.147789	0.326353
LRP11	0.250936	0.24544	0.181846	0.268973	0.220748	0.192956	0.190451	0.25439	0.191677	0.162166	0.171334	0.208977	0.259787	0.308415	0.221043	0.271221	0.398531	0.283856	0.203706	0.228619	0.214327	0.159737	0.243628	0.16671	0.139706	0.205875	0.259788	0.210338	0.294813	0.254237	0.290379	0.251349	0.22141	0.20743	0.262572	0.200288	0.188821	0.220029	0	0.221281	0.247453	0.254496	0.298066	0.248497	0.182111	0.129484	0.122191	0.206918
RAET1E	0.00221643	0.00379362	0.00713818	0.0199023	0.0112759	0.00708477	0.000861845	0.00334764	0.0073442	0.0017303	0.000911038	0.000810693	0.00101411	0.0111543	0.00249769	0.00719618	0	0.0107242	0.00782314	0.00476014	0.00543214	0.00637996	0.00201939	0.0102714	0.00223473	0.00174348	0	0.00309382	0.00849088	0.0123735	0.000419023	0.00990351	0.00265376	0.00917848	0	0.00257234	0.00320524	0.00194331	0	0.00190327	0.00971211	0.00290763	0.0149493	0	0.00503184	0.0038085	0.00177828	0.000815729
RAET1G	0.000359995	0.000648181	0.000419696	0.00113019	0.000109254	0.001128	9.63025e-05	0.000244814	0.000556184	3.83241e-05	0.000981884	0	0	0.00170747	0	0	0	0.000741541	0.00108739	0.000494948	0.000655764	0.000368993	0	0.00187872	0.000412128	0.000653886	0	0	0.000522944	0.00179018	0.00134118	0.000200724	0.000426864	0.00127751	0.00132333	0.000713603	9.20512e-05	0	0	0.000720569	0.000840279	0	0.00115292	0.00212593	0.000319063	0	0.000139599	0.00067512
ULBP2	0.0239576	0.0188041	0.0232111	0.0195818	0.021288	0.019956	0.0632104	0.0376042	0.0239808	0.0121654	0.017536	0.0152895	0.0225058	0.0370269	0.0194987	0.0276234	0	0.0283192	0.0304896	0.0222686	0.0267378	0.0167012	0.0125498	0.0194813	0.0152006	0.0229254	0.0895915	0.0291986	0.0213365	0.0279127	0.0231483	0.0352512	0.0250082	0.0179519	0.00713902	0.0187534	0.0366796	0.0316704	0	0.0246896	0.0308045	0.0258973	0.0420147	0.0428121	0.0344528	0.0133532	0.00903928	0.0300806
ULBP1	0.0036698	0.00308381	0.00305701	0.00139271	0.000892789	0.00219854	0.00429897	0.000681486	0.000504412	0.000392132	0.00288884	0.000239084	0.00171354	0.00111402	0.00072712	0.00153096	0	0.00450103	0.00156718	0.00110847	0.000906097	0.000118144	0	0.00292451	0.00272354	0.00467756	0	0.00366165	3.19728e-05	0.00507031	0.00125458	0.00396229	0.000382993	0.000992471	0.000726054	0.00421909	0.00100109	0.000706031	0	0.00354973	0.00250474	0.000523505	0.00148148	0.00338209	0.00207973	0.00848942	0.000871683	0.00283154
RAET1L	0	0.000169074	0.000770842	0.000588411	0.000682859	0.000100492	0	0.000192631	0.000488876	0.000751967	0.000445261	0	0.000179813	0.000364148	0.000290398	0.000948332	0	0.000973033	0.000744399	0.000739273	0	0	0	0.000913921	3.63455e-05	0.000354884	0	0	0.000984319	0	0	0.000604595	8.44453e-05	0	0	0.000253872	0	0.000458652	0	0.000119671	0.000542482	0	0.0005974	0	0.00112326	0.00438518	0.000729675	0.0124909
ULBP3	0	0	0.000505756	0.000670854	0.00020659	0	0.000654764	0.000671248	0.000497874	7.4045e-05	0.00026618	0	0	0	0.000309954	0.000600875	0	0.000195726	0.000412077	6.79122e-05	3.23107e-05	0.000367231	0	0	0.000162286	0.000275484	0	0	0.000641003	0.000725324	0	0.00016027	0.000129233	0.000259045	0.00114853	0.000159162	0.000652771	0	0	0.000114745	0.000517748	0	0.000407847	0.000886513	0.000150033	0.000577376	0.000552293	0.00720952
PPP1R14C	0.266676	0.300402	0.24128	0.381072	0.366131	0.30675	0.247021	0.284343	0.247444	0.217486	0.203683	0.25793	0.324071	0.274556	0.258712	0.295078	0	0.306341	0.302521	0.273245	0.294386	0.169158	0.34286	0.236512	0.233937	0.25923	0.206093	0.35291	0.280021	0.287266	0.274327	0.27204	0.2258	0.247666	0.296818	0.251179	0.21888	0.283227	0	0.310582	0.29491	0.222171	0.257176	0.358168	0.279872	0.22466	0.192908	0.332507
IYD	0.00255967	0.0031433	0.00264369	0.0046418	0.00383676	0.00354081	0.00121879	0.00239674	0.00200398	0.000204746	0.00143484	0.000262858	0.00251881	0.00297167	0.00260634	0.0056589	0	0.00342294	0.00169712	0.00365111	0.00156916	0.00234481	0.00322519	0.00183634	0.000416613	0.0029147	0	0.0020415	0.00596579	0.000884796	0.000331198	0.00249141	0.00143072	0.000725192	0.00143101	0.00200487	0.0013256	0.00206083	0	0.00344362	0.00324378	0.00162638	0.00264784	0.000894753	0.00325865	0.00495929	0.00285042	0.0112707
PLEKHG1	0.269586	0.186823	0.224209	0.290858	0.243186	0.187194	0.169829	0.232985	0.192466	0.170873	0.194939	0.149124	0.17954	0.244847	0.229214	0.280681	0.609284	0.248671	0.202826	0.297343	0.211431	0.190769	0.250655	0.209289	0.204751	0.163355	0.126317	0.209762	0.176044	0.247182	0.220957	0.156631	0.184498	0.164857	0.215492	0.179932	0.120007	0.190875	0	0.243822	0.255942	0.172145	0.218763	0.206479	0.173971	0.408902	0.182919	0.189274
MTHFD1L	0.435119	0.449353	0.303916	0.562541	0.448869	0.451079	0.441	0.422572	0.256561	0.293417	0.293044	0.413946	0.439864	0.372007	0.306915	0.397666	0.796087	0.413319	0.393877	0.379784	0.359538	0.220474	0.495408	0.228906	0.314084	0.397825	0.394678	0.578598	0.591415	0.510725	0.538396	0.386227	0.38113	0.333469	0.516302	0.29898	0.304977	0.397526	0	0.399908	0.375539	0.517571	0.437885	0.518787	0.388503	0.273637	0.203869	0.367652
AKAP12	0.405428	0.503722	0.301133	0.525792	0.4826	0.420769	0.383908	0.410801	0.306381	0.300061	0.294322	0.366633	0.418275	0.368131	0.404898	0.397331	0.595932	0.395064	0.376134	0.409504	0.410953	0.238269	0.470466	0.272504	0.317358	0.353847	0.222826	0.537064	0.545752	0.500839	0.51698	0.367773	0.350915	0.309478	0.442572	0.315513	0.310698	0.401659	0	0.39913	0.396543	0.415436	0.440271	0.492263	0.416297	0.256878	0.284822	0.410269
ZBTB2	0.0438149	0.0505185	0.0509327	0.0805035	0.0627713	0.0645881	0.123552	0.0711384	0.05895	0.0554788	0.0476457	0.0424486	0.05788	0.0683336	0.0470335	0.0610676	0	0.0558101	0.0762308	0.0514664	0.0598553	0.0403385	0.0702165	0.0542908	0.0352993	0.0519508	0.193654	0.071746	0.0526601	0.0706987	0.0635736	0.0495863	0.0381178	0.0691289	0.0229673	0.049436	0.0682545	0.0740817	0	0.0649303	0.0579232	0.0317062	0.0571426	0.076807	0.0533623	0.0242078	0.0434423	0.141603
RMND1	0.228683	0.20574	0.178752	0.272782	0.221248	0.182856	0.190236	0.230022	0.17717	0.143686	0.154123	0.173368	0.211561	0.266787	0.199175	0.251363	0.399555	0.274644	0.21472	0.199427	0.209809	0.155174	0.1693	0.148391	0.166754	0.195587	0.306597	0.23474	0.334837	0.243821	0.245201	0.259516	0.212639	0.195373	0.23292	0.168505	0.18441	0.208539	0	0.240428	0.22435	0.239008	0.304136	0.229948	0.211435	0.154278	0.123662	0.239295
ARMT1	0.0690359	0.0638659	0.0691594	0.101758	0.0732328	0.101213	0.137974	0.0926906	0.0600006	0.0628683	0.0606413	0.0528316	0.0631323	0.0894709	0.0432319	0.0611706	0	0.0616722	0.103356	0.0474403	0.0616891	0.05595	0.0335801	0.043964	0.0749962	0.0922987	0.0487296	0.1347	0.118965	0.0689866	0.0902962	0.0727836	0.0607418	0.0880731	0.0589404	0.043245	0.0982406	0.0799706	0	0.084654	0.0442718	0.0680588	0.0763422	0.128253	0.0948001	0.0428671	0.0215133	0.130925
CCDC170	0.0847827	0.0738819	0.0895171	0.091569	0.0879737	0.0729273	0.0244647	0.0768833	0.0583306	0.0390653	0.0551191	0.0619748	0.073064	0.0839439	0.0640241	0.0878682	0.110801	0.0891407	0.0648382	0.0718772	0.0631937	0.0933516	0.0608708	0.0743179	0.0419627	0.0757834	0.0137223	0.0865388	0.103388	0.0805815	0.0838497	0.0663791	0.0749561	0.0453591	0.0670739	0.0761188	0.0501925	0.0528283	0	0.0861507	0.0643962	0.0759185	0.0891268	0.0567029	0.0446756	0.0280858	0.0422966	0.0533862
ESR1	0.0650199	0.0705166	0.108179	0.139924	0.118923	0.0826474	0.0370344	0.073481	0.0612729	0.0706579	0.0483966	0.0751602	0.0932392	0.0959752	0.0428685	0.0901597	0.110801	0.0865954	0.0677861	0.0658624	0.0685013	0.109029	0.0506224	0.0973853	0.036338	0.0595321	0.23276	0.115998	0.154616	0.11048	0.11827	0.0870585	0.0695942	0.0897592	0.0511456	0.0698208	0.0481944	0.0639579	0	0.104783	0.0664353	0.0624609	0.104916	0.075336	0.0544435	0.10514	0.0505274	0.087908
SYNE1	0.156001	0.160348	0.0907088	0.223019	0.197359	0.201785	0.141162	0.151269	0.107463	0.126061	0.0960904	0.154277	0.185832	0.131332	0.115933	0.165719	0.412961	0.157038	0.116171	0.124565	0.150346	0.0722492	0.15905	0.107198	0.0943669	0.135988	0.0762364	0.245826	0.176595	0.209389	0.160169	0.117478	0.101772	0.107022	0.191308	0.1261	0.0966957	0.112175	0	0.142914	0.16897	0.155104	0.161448	0.190812	0.132444	0.265942	0.0825336	0.334755
MYCT1	0.000264915	0.00079686	0.000296163	0.000996634	0.00266288	0.00126824	0.000463039	0.000274354	0.00105144	0.000407937	0.00176857	5.07698e-05	0.000756278	0.000498702	9.81047e-05	0.00201013	0	0.000470949	0.000561567	0.00114513	0.000618535	0.000423256	0	0.00351276	0.00101698	0.0013714	0	0.000410272	0.000824477	0	0	0.000230872	0.000104609	0.00095195	0	0.000574696	7.66529e-05	0.000114652	0	0.00115532	0.000585759	0	0.000858386	0.000871909	0	0	0.000508838	0.000716355
VIP	0.00298758	0.00351358	0.00271436	0.0330223	0.0182216	0.0169071	0.0283587	0.0257572	0.0128486	0.00269037	0.00870901	0.0101447	0.00841844	0.00862631	0.00513177	0.0135655	0.165262	0.016063	0.00842149	0.00419257	0.00921794	0.00642721	0.0101023	0.00470932	0.0017456	0.00266158	0	0.0291497	0.0205983	0.0219194	0.0419259	0.0199307	0.0173585	0.00527199	0.0263956	0.00729047	0.00549284	0.0121774	0	0.0133838	0.0147736	0.0187898	0.0119495	0.0156363	0.0102737	0.00252462	0.00404426	0.00760101
FBXO5	0.0117246	0.01091	0.00705368	0.0086752	0.00978617	0.0109347	0.0199919	0.0115302	0.00760226	0.00683246	0.00951094	0.00530453	0.00684183	0.00851442	0.00467309	0.00760695	0	0.00774842	0.00974409	0.00573077	0.00750999	0.00743903	0.00293093	0.00760457	0.010682	0.0105771	0	0.0146559	0.00963188	0.00711999	0.00978287	0.00933848	0.00614493	0.00874929	0.00686964	0.00654809	0.0123033	0.00950721	0	0.00989896	0.0101601	0.00697553	0.00929696	0.013829	0.0150411	0.00726472	0.00429474	0.0223829
MTRF1L	0.103336	0.0901284	0.0978964	0.117253	0.109372	0.0894112	0.120225	0.116763	0.0999839	0.0739158	0.082247	0.0663561	0.0867778	0.130782	0.0815534	0.13516	0.428791	0.117393	0.120251	0.0801382	0.109753	0.0853745	0.0837521	0.0918129	0.0867029	0.0718644	0.0792593	0.110258	0.175828	0.107885	0.103512	0.150927	0.0767358	0.0946261	0.0965668	0.0681585	0.105299	0.102398	0	0.107698	0.0990593	0.111539	0.131998	0.0962353	0.0751481	0.0967943	0.039737	0.173202
RGS17	0.359915	0.359294	0.262322	0.438691	0.388123	0.376155	0.281553	0.321514	0.254225	0.255189	0.255096	0.322947	0.370532	0.272724	0.231166	0.320483	0.46271	0.315159	0.329668	0.299744	0.286401	0.200359	0.38579	0.215856	0.296331	0.330936	0.451424	0.440988	0.412914	0.403566	0.415025	0.271805	0.257716	0.261627	0.402217	0.257457	0.248102	0.323356	0	0.340747	0.299993	0.36381	0.356699	0.443414	0.331741	0.179348	0.172083	0.368454
OPRM1	0.349227	0.465419	0.409892	0.558133	0.418623	0.41722	0.443724	0.408924	0.287162	0.307229	0.331956	0.376861	0.303224	0.321874	0.263157	0.269931	0	0.26378	0.423291	0.247129	0.329543	0.264406	0.284145	0.313101	0.289718	0.344604	0.231999	0.482697	0.44894	0.493027	0.428623	0.290205	0.322712	0.349545	0.400394	0.263205	0.320263	0.478253	0	0.400554	0.345265	0.394905	0.435514	0.513199	0.409773	0.267997	0.13211	0.162916
IPCEF1	0.4087	0.432279	0.287541	0.536568	0.439497	0.464531	0.389204	0.401936	0.263505	0.303198	0.298201	0.395695	0.412735	0.329949	0.306063	0.330455	0.928778	0.312184	0.381122	0.341989	0.370368	0.206414	0.432933	0.235654	0.302725	0.377743	0.437926	0.586807	0.550962	0.451733	0.47923	0.342235	0.345083	0.310763	0.476181	0.304654	0.266378	0.392699	0	0.404177	0.354407	0.458136	0.379556	0.502948	0.380751	0.19034	0.186191	0.334
CNKSR3	0.11233	0.175967	0.120097	0.162843	0.143118	0.111777	0.134467	0.127497	0.0674295	0.0898336	0.0616315	0.123093	0.089905	0.108241	0.122351	0.0683978	0	0.0968354	0.141027	0.0765203	0.138196	0.107772	0.132334	0.104897	0.0596101	0.0700059	0.0116812	0.112493	0.0888192	0.122798	0.0721069	0.0759457	0.176859	0.113424	0.0511129	0.161547	0.0999796	0.136889	0	0.13003	0.093561	0.0886686	0.143215	0.168141	0.0997358	0.0468745	0.0545911	0.169444
SCAF8	0.424188	0.402758	0.255993	0.534394	0.431159	0.423033	0.352914	0.371606	0.239297	0.254038	0.25018	0.356684	0.407451	0.324782	0.285784	0.34914	0.874809	0.358913	0.343997	0.341679	0.335139	0.184925	0.413069	0.184502	0.276892	0.353761	0.532704	0.587862	0.57697	0.498003	0.477111	0.304199	0.308757	0.268171	0.442137	0.260829	0.246313	0.375454	0	0.379449	0.325897	0.437025	0.420155	0.470271	0.372259	0.194952	0.159163	0.423162
TIAM2	0.385279	0.373791	0.220455	0.548105	0.413117	0.403486	0.277576	0.356046	0.208218	0.225484	0.23192	0.337251	0.409832	0.31071	0.261286	0.331563	1.04519	0.355173	0.303638	0.336494	0.318172	0.163642	0.400394	0.173822	0.262236	0.341689	0.257974	0.588503	0.542626	0.503071	0.497413	0.2864	0.272182	0.249363	0.474766	0.236574	0.218825	0.314617	0	0.360824	0.318279	0.418892	0.381226	0.456565	0.361365	0.242454	0.15516	0.326588
TFB1M	0.254824	0.229364	0.194429	0.287542	0.239372	0.258073	0.193979	0.237689	0.17799	0.164313	0.162166	0.179981	0.209717	0.22371	0.179201	0.25069	0.161374	0.248497	0.237515	0.197527	0.211313	0.144913	0.161745	0.160448	0.184657	0.191494	0.169251	0.295384	0.286736	0.282008	0.2188	0.161293	0.195939	0.194584	0.224439	0.146684	0.1793	0.242598	0	0.218257	0.218342	0.163916	0.281439	0.258319	0.247634	0.08338	0.113183	0.131604
CLDN20	0.0114458	0.0147557	0.02704	0.0649109	0.0270682	0.0144168	0.0222772	0.021339	0.0310225	0.009935	0.00972595	0.0105454	0.0128287	0.0506636	0.010405	0.0448408	0	0.0271373	0.0359954	0.0175683	0.0275715	0.027114	0.0190526	0.0259688	0.0133337	0.0107186	0.0153956	0.0208779	0.0440778	0.0272907	0.0261773	0.0252173	0.017099	0.0459944	0.0136507	0.0186503	0.0276689	0.0176811	0	0.0158938	0.0250618	0.0113768	0.0440896	0.0114687	0.0106242	0.0183327	0.00839782	0.0326534
NOX3	0.00155661	0.0024886	0.00330915	0.00535569	0.00247764	0.00195262	0.00125653	0.0044315	0.0015136	0.000708006	0.00111622	7.60192e-05	0.0020605	0.00383982	0.00324255	0.0017508	0	0.0033353	0.00130149	0.000958905	0.00204264	0.000791689	0.00121461	0.000395475	0.00034931	0.00187633	0	0.00244992	0.00716465	0.00103599	0.00125696	0.00194971	0.00183508	0.00282032	0.00369857	0.00122438	0.00242846	0.00221359	0	0.00114125	0.00130903	0.00150035	0.00258358	0.00273993	0.00190792	0.00220541	0.000552202	0.00567425
ARID1B	0.287546	0.26366	0.144798	0.336601	0.279409	0.286243	0.225644	0.212331	0.137634	0.151229	0.16552	0.249537	0.293078	0.174903	0.202151	0.213611	1.0586	0.224923	0.177365	0.183997	0.222489	0.107468	0.239877	0.122031	0.170009	0.217644	0.231898	0.350524	0.358814	0.285452	0.327536	0.172786	0.175644	0.153468	0.332928	0.187311	0.134548	0.231674	0	0.252246	0.222895	0.262079	0.238156	0.317287	0.181373	0.108586	0.10135	0.439384
TMEM242	0.142449	0.156881	0.130027	0.176815	0.145348	0.1283	0.181865	0.183772	0.144771	0.123224	0.117676	0.117954	0.150371	0.206602	0.13659	0.176607	0.147186	0.165024	0.202559	0.132061	0.148526	0.118907	0.158248	0.123994	0.118252	0.130528	0.118621	0.168356	0.162293	0.142121	0.180644	0.177333	0.135842	0.178962	0.138873	0.126016	0.154615	0.1685	0	0.166478	0.150557	0.133961	0.163538	0.169516	0.138734	0.105602	0.0865724	0.21739
ZDHHC14	0.468927	0.421739	0.259308	0.486257	0.411595	0.407553	0.241368	0.375127	0.204655	0.233698	0.257563	0.360715	0.405099	0.331617	0.275978	0.339976	0.822286	0.370993	0.338619	0.330749	0.342479	0.214321	0.365322	0.172287	0.25962	0.353008	0.41215	0.640708	0.624915	0.534677	0.522864	0.350012	0.295052	0.235259	0.485454	0.223531	0.24305	0.329843	0	0.358207	0.253862	0.459459	0.455285	0.403048	0.336186	0.205632	0.13368	0.277948
SNX9	0.442915	0.445684	0.277451	0.551543	0.470226	0.449046	0.393471	0.382681	0.25561	0.275073	0.270443	0.389732	0.458747	0.335265	0.319946	0.376545	0.844883	0.381656	0.35652	0.367539	0.377243	0.183205	0.396833	0.19928	0.298187	0.367284	0.325023	0.616933	0.603662	0.514077	0.529369	0.344318	0.326283	0.287487	0.480786	0.298517	0.276654	0.401593	0	0.408631	0.361978	0.478778	0.42513	0.494847	0.383064	0.174496	0.183613	0.589407
SYNJ2	0.359474	0.462365	0.315915	0.517588	0.481352	0.4454	0.46497	0.413742	0.293923	0.331627	0.290481	0.369451	0.490369	0.376497	0.401827	0.378718	0.603096	0.398231	0.391999	0.306501	0.403634	0.225927	0.466016	0.311033	0.311926	0.269794	0.52988	0.60769	0.46452	0.595197	0.552324	0.362796	0.348766	0.321528	0.346595	0.320028	0.309438	0.452373	0	0.396929	0.379318	0.468567	0.471028	0.405899	0.337598	0.335227	0.255355	0.350883
SERAC1	0.210083	0.184862	0.152521	0.191362	0.186076	0.196288	0.157836	0.192565	0.128551	0.12931	0.138882	0.157035	0.166212	0.186362	0.137379	0.16292	0	0.19982	0.179888	0.177374	0.174406	0.128729	0.138286	0.107067	0.14361	0.166694	0.131224	0.217387	0.29825	0.198257	0.227203	0.217051	0.161964	0.138295	0.1774	0.120445	0.139978	0.17824	0	0.201549	0.15164	0.202641	0.25021	0.174958	0.175332	0.160608	0.0966396	0.141255
GTF2H5	0.102768	0.10297	0.100053	0.231893	0.162312	0.15395	0.133699	0.149304	0.119539	0.0970901	0.10606	0.0786683	0.121214	0.123779	0.0950656	0.124784	0.0514914	0.126573	0.173631	0.0818893	0.116572	0.0836811	0.0973136	0.0972338	0.108228	0.109133	0.202837	0.154233	0.193889	0.13948	0.0984134	0.119315	0.0989316	0.159638	0.0805592	0.084555	0.134192	0.123703	0	0.127599	0.0987109	0.0754349	0.117355	0.149575	0.137863	0.0500609	0.0526484	0.245268
TULP4	0.411078	0.376921	0.228208	0.53478	0.391187	0.404949	0.365765	0.33735	0.190627	0.245009	0.241938	0.38741	0.398594	0.294376	0.268657	0.320395	0.890035	0.326553	0.309431	0.309168	0.295052	0.140026	0.390654	0.181128	0.247239	0.345209	0.216964	0.59257	0.612213	0.494215	0.531269	0.31767	0.2953	0.250943	0.507517	0.237058	0.216594	0.318601	0	0.384253	0.340704	0.466253	0.390108	0.502771	0.334553	0.131765	0.131246	0.372903
TMEM181	0.385032	0.377791	0.262956	0.495051	0.417866	0.412232	0.378532	0.372684	0.249857	0.251981	0.266574	0.345261	0.421663	0.338741	0.294561	0.334336	0.435924	0.373333	0.34379	0.343148	0.336141	0.19278	0.39991	0.198705	0.27046	0.340476	0.384616	0.536784	0.543895	0.500031	0.475708	0.315798	0.326363	0.289621	0.441313	0.273283	0.245007	0.353666	0	0.369183	0.337475	0.415276	0.42028	0.479152	0.370853	0.204513	0.178992	0.372494
DYNLT1	0.0846311	0.0853788	0.110578	0.188741	0.136508	0.0792908	0.132179	0.171126	0.171461	0.0818134	0.0833216	0.0652434	0.108219	0.245877	0.13119	0.221949	0.27345	0.180026	0.165589	0.097555	0.132693	0.124728	0.0735324	0.144796	0.0662036	0.0720072	0.0738937	0.0906892	0.221566	0.0958266	0.119393	0.214498	0.10429	0.174247	0.0610113	0.0846697	0.168922	0.134263	0	0.163655	0.176135	0.119779	0.203946	0.101398	0.114995	0.114141	0.0808722	0.105714
SYTL3	0.0382999	0.0428262	0.0391958	0.0829856	0.0546104	0.0449429	0.0472583	0.0546454	0.0382812	0.0290842	0.0249962	0.0297376	0.0329137	0.0691719	0.0416243	0.0578378	0	0.05299	0.042528	0.0392625	0.0361957	0.0348109	0.0366577	0.0400452	0.0262438	0.039871	0.0693675	0.0534209	0.0765166	0.0566453	0.0532007	0.0515711	0.0421061	0.0367605	0.0321109	0.029689	0.0623024	0.0497739	0	0.0403613	0.0460414	0.0494351	0.055739	0.0386883	0.0451157	0.0298734	0.0276531	0.0591923
EZR	0.00728324	0.0102328	0.00942302	0.020164	0.0129143	0.00847279	0.016006	0.00897573	0.00514168	0.00331195	0.00644198	0.00852613	0.011038	0.00729095	0.00693	0.0141672	0	0.00976215	0.00532223	0.00507958	0.00634653	0.00586077	0.0129136	0.00545518	0.00952357	0.00801564	0	0.0158996	0.0210683	0.00974097	0.0155729	0.0105661	0.00903864	0.00768182	0.0022271	0.00505733	0.00678247	0.00340975	0	0.0118304	0.00511887	0.00877584	0.0112042	0.00935007	0.00364264	0.00224949	0.00373368	0.053152
RSPH3	0.38193	0.355492	0.253365	0.442916	0.386723	0.306749	0.276632	0.354508	0.260946	0.239054	0.266235	0.312531	0.412098	0.336693	0.302678	0.360835	0.839393	0.381093	0.32621	0.30161	0.306334	0.178745	0.382641	0.208536	0.246631	0.337886	0.276041	0.388595	0.461456	0.392625	0.427913	0.320956	0.269885	0.297836	0.447662	0.246496	0.251344	0.351274	0	0.357837	0.315527	0.373907	0.401516	0.368281	0.361445	0.210104	0.158214	0.327822
TAGAP	0.00747989	0.0116637	0.0117962	0.0400948	0.017229	0.0108731	0.0049507	0.0116648	0.0178622	0.00601193	0.0060149	0.00229264	0.00108001	0.0323982	0.00825758	0.0336165	0	0.0187491	0.0187939	0.00488564	0.0108564	0.0134544	0.00472171	0.0307655	0.0093153	0.00688991	0	0.00837709	0.0492652	0.0103603	0.00385233	0.0273915	0.00541244	0.0220585	0.00434353	0.00755488	0.0100889	0.00670793	0	0.00936922	0.0188839	0.0115533	0.0224302	0.00226	0.00537759	0.00378797	0.00645357	0.0208678
FNDC1	0.0020145	0.00184856	0.00231538	0.00496149	0.00403419	0.00276589	0.000947914	0.00171704	0.00255863	0.000714144	0.00153242	0.000496019	0.000567104	0.00320855	0.00210033	0.00275596	0	0.00415641	0.00147667	0.00184288	0.00122701	0.00432722	0.00262607	0.00100062	0.0027392	0.00152732	0	0.000130702	0.00732953	0.0044727	0.00432015	0.00108429	0.00163208	0.00129807	0	0.000978584	0.00271221	0.00107112	0	0.00200797	0.00369355	0.0029311	0.00514423	0.00169709	0.00206246	0.0012225	0.000726532	0.0448995
SOD2	0.00915771	0.00768898	0.00684467	0.00424759	0.00797405	0.00931758	0.01877	0.00861622	0.00527037	0.00585424	0.00631258	0.0081946	0.0117401	0.00730587	0.00657072	0.00480621	0.0514914	0.00373467	0.00570201	0.00679704	0.0069889	0.00732048	0	0.00598803	0.00645442	0.00823296	0	0.0148853	0.015319	0.00888394	0.0144932	0.00940804	0.00688982	0.00981729	0.00602751	0.00798154	0.010596	0.00664007	0	0.00898676	0.00482388	0.0104649	0.0116323	0.013143	0.00547021	0.00214404	0.002757	0.0600694
WTAP	0.279072	0.262373	0.202861	0.399818	0.323647	0.310769	0.287885	0.284693	0.196321	0.171628	0.194348	0.215184	0.28203	0.293961	0.196303	0.291299	0.415945	0.26724	0.284987	0.233778	0.268625	0.148554	0.218264	0.161193	0.186647	0.229898	0.40037	0.383096	0.502256	0.334552	0.336556	0.27427	0.225909	0.227226	0.224473	0.18599	0.214447	0.274476	0	0.279387	0.250269	0.290306	0.355267	0.315884	0.262007	0.177333	0.115543	0.335593
ACAT2	0.144327	0.155466	0.0819219	0.14398	0.0926849	0.0701678	0.0657077	0.127826	0.0909245	0.05933	0.0979251	0.0590198	0.108706	0.129752	0.188362	0.145844	0.27345	0.138699	0.13554	0.114074	0.110143	0.0903621	0.0592858	0.0965787	0.12455	0.0837767	0.0338695	0.110106	0.252613	0.0827299	0.105387	0.130502	0.106962	0.0825541	0.0917859	0.0674546	0.100086	0.0984564	0	0.0893156	0.134439	0.0788136	0.146846	0.0473107	0.101242	0.110481	0.0450863	0.103009
TCP1	0.141387	0.123675	0.132835	0.216858	0.166705	0.19178	0.331819	0.214326	0.133531	0.100621	0.127106	0.0909556	0.132063	0.18463	0.0995529	0.150692	0.481021	0.121686	0.23584	0.0936483	0.141357	0.0978059	0.0762894	0.101176	0.134779	0.116121	0.40157	0.199055	0.256742	0.161617	0.200334	0.180661	0.12825	0.178515	0.0984811	0.089179	0.19011	0.188317	0	0.16402	0.113888	0.116282	0.164986	0.210702	0.178958	0.100722	0.0446416	0.357388
MRPL18	0.109849	0.101847	0.102706	0.141065	0.120424	0.122195	0.257719	0.146314	0.125742	0.0810716	0.0974297	0.073932	0.121048	0.197033	0.0947622	0.160193	0.348804	0.130247	0.18455	0.0922207	0.106806	0.0966592	0.0724089	0.0982378	0.0868447	0.0845932	0	0.117085	0.167457	0.106715	0.134036	0.156229	0.0983175	0.137744	0.0703908	0.0709187	0.132578	0.141633	0	0.120896	0.115498	0.0940187	0.147542	0.115998	0.112457	0.0764709	0.0457501	0.256167
PNLDC1	0.0994259	0.0741916	0.0691176	0.0548554	0.0866462	0.077638	0.096599	0.0834932	0.0430005	0.0411864	0.0279195	0.0588463	0.0435244	0.0915796	0.064463	0.100408	0.289958	0.114925	0.0808896	0.0654182	0.101299	0.104476	0.0372063	0.0824531	0.065918	0.0541911	0	0.0709296	0.101856	0.0502575	0.0688292	0.128711	0.0482517	0.0899272	0.0400572	0.0412176	0.0488238	0.0491648	0	0.117946	0.0689048	0.0894626	0.0984808	0.0408447	0.0793031	0.0267116	0.03645	0.262209
MAS1	0.0415359	0.0405144	0.0458401	0.0240183	0.0282923	0.0414503	0.0221219	0.0491498	0.040978	0.0437678	0.0298952	0.0208478	0.041048	0.0631326	0.0414618	0.0550983	0.0514914	0.0502915	0.068218	0.0502984	0.0510787	0.0447409	0.0225932	0.0436107	0.0373569	0.0330184	0.09265	0.0446985	0.0610864	0.0247587	0.0386925	0.0747182	0.029708	0.0570074	0.0272553	0.03616	0.0361104	0.0225981	0	0.0465573	0.039067	0.032318	0.0278985	0.0213769	0.0419405	0.0101739	0.0277152	0.0545167
IGF2R	0.340148	0.33965	0.225656	0.348973	0.279043	0.282941	0.307035	0.333722	0.21752	0.229994	0.220268	0.315364	0.36366	0.284747	0.257251	0.29613	0.194635	0.333273	0.279923	0.286126	0.279366	0.175123	0.310867	0.200847	0.208242	0.267694	0.379788	0.36951	0.391788	0.334724	0.423048	0.310321	0.285882	0.239739	0.385942	0.237032	0.229078	0.312679	0	0.315628	0.297137	0.350293	0.35379	0.307075	0.284803	0.18649	0.171815	0.292431
SLC22A1	0.0721042	0.069093	0.0445413	0.0516921	0.0579724	0.0537254	0.0483712	0.0645619	0.0464053	0.0502441	0.0544405	0.0723273	0.0744013	0.0696434	0.0691025	0.0651047	0	0.0939542	0.0575775	0.0658385	0.0743316	0.056543	0.0349158	0.0471995	0.0316523	0.0487017	0.0565387	0.0485593	0.0351658	0.0831333	0.0783181	0.0739714	0.0483474	0.0431875	0.0511714	0.0533607	0.0449752	0.0711713	0	0.0617961	0.0763944	0.059424	0.0778159	0.0479277	0.0456819	0.0448376	0.0367547	0.0594074
SLC22A2	0.00901869	0.0108042	0.0128207	0.0478004	0.0287135	0.0116512	0.010642	0.00581348	0.0054347	0.00341563	0.00487473	0.00678295	0.00908565	0.00777957	0.00374493	0.00990545	0	0.00814188	0.00602661	0.00439091	0.00421287	0.00511848	0.0133414	0.00460428	0.00482394	0.00432446	0.0423754	0.0184274	0.0368186	0.0181051	0.0175257	0.00626681	0.00886288	0.00528082	0.00196966	0.00339316	0.00327612	0.0090736	0	0.00655591	0.0043845	0.0075516	0.00985196	0.00620436	0.00368831	0.00371421	0.00405771	0.0129942
SLC22A3	0.00221771	0.00195251	0.00368811	0.012393	0.00579801	0.0036266	0.0016839	0.00409608	0.00175637	0.00114029	0.00178337	0.00348275	0.00381554	0.00360679	0.00214351	0.00413777	0	0.00319037	0.00346699	0.00227334	0.000883097	0.00198385	0	0.00218305	0.00172448	0.000937688	0	0.00650476	0.011415	0.00700011	0.00400388	0.00451135	0.00414488	0.00354868	0.00220311	0.00186873	0.00225181	0.00358784	0	0.00261627	0.0017785	0.00176867	0.00488847	0.00324346	0.00158577	0.00276167	0.00068292	0
LPA	0.0283285	0.0250237	0.0104694	0.0164279	0.0131373	0.0111448	0.00416383	0.017069	0.0101934	0.0119854	0.00928942	0.0193211	0.0150119	0.0170639	0.0208165	0.018664	0	0.0110721	0.0085679	0.0162581	0.0117735	0.0143596	0.0179653	0.014591	0.0117864	0.0184979	0.0175414	0.0151635	0.0150652	0.0279911	0.0262659	0.0133226	0.0177704	0.0147712	0.0150109	0.0110031	0.00605995	0.0141612	0	0.0142067	0.0162541	0.0257539	0.0155427	0.0110166	0.011351	0.00611843	0.0159244	0.00379577
PLG	0.00354571	0.00296768	0.00970999	0.0318326	0.0131424	0.00735891	0.00419187	0.00576701	0.00882052	0.00431232	0.0019221	0.00266397	0.00153077	0.00957479	0.00253436	0.0104012	0	0.0117946	0.0115125	0.00574414	0.00656398	0.00875968	0.0021114	0.0159351	0.002099	0.000264846	0.00286794	0.00916314	0.0225088	0.019172	0.00151616	0.0165948	0.00541893	0.0231671	0.00259817	0.00550917	0.00403955	0.00377362	0	0.00327756	0.00716508	0.00376001	0.0137904	0.00204866	0.00630194	0.012507	0.0093438	0.0010546
MAP3K4	0.393746	0.380917	0.267278	0.47103	0.387903	0.395185	0.372732	0.362587	0.233716	0.243163	0.259603	0.35537	0.400939	0.337404	0.263398	0.324965	0.493405	0.332312	0.346449	0.309651	0.319584	0.17708	0.378274	0.189079	0.273874	0.314678	0.312488	0.548094	0.536999	0.471421	0.508635	0.324176	0.309796	0.292639	0.411326	0.243456	0.257918	0.365906	0	0.36489	0.306846	0.438087	0.426048	0.462129	0.356739	0.193014	0.140999	0.316824
AGPAT4	0.426286	0.43088	0.265775	0.533878	0.461793	0.432152	0.380674	0.391384	0.227864	0.273388	0.256409	0.393707	0.440904	0.348642	0.282714	0.34801	0.896111	0.363874	0.34918	0.346386	0.325982	0.189005	0.418537	0.186897	0.312191	0.343547	0.54539	0.569396	0.542571	0.51432	0.546633	0.308635	0.325623	0.297015	0.467375	0.262521	0.249186	0.374038	0	0.399744	0.342912	0.466691	0.432551	0.508346	0.380923	0.180815	0.148411	0.412148
PRKN	0.390678	0.398895	0.250617	0.499287	0.366353	0.422079	0.493239	0.407119	0.20658	0.298613	0.234925	0.329489	0.411301	0.325908	0.2988	0.310227	1.25924	0.329988	0.336719	0.337465	0.318812	0.186185	0.408617	0.16994	0.2915	0.351869	0.372366	0.696489	0.575569	0.464445	0.589992	0.324849	0.309945	0.324225	0.47895	0.285591	0.318778	0.399267	0	0.398688	0.31354	0.445026	0.332864	0.531858	0.455902	0.404522	0.15236	0.513724
PACRG	0.519414	0.528323	0.35542	0.617747	0.502649	0.505538	0.484737	0.475782	0.315025	0.391798	0.342664	0.508756	0.540271	0.418661	0.415642	0.422031	0.858804	0.458981	0.456405	0.43141	0.414854	0.323945	0.557029	0.310005	0.374131	0.493834	0.441787	0.708011	0.65981	0.612195	0.628877	0.440357	0.402818	0.407294	0.562231	0.343663	0.389169	0.464767	0	0.512364	0.439472	0.608779	0.465237	0.571303	0.501307	0.368628	0.22408	0.571868
QKI	0.469713	0.466209	0.342832	0.52585	0.464817	0.468587	0.491111	0.416581	0.299154	0.36536	0.312642	0.39685	0.492907	0.36111	0.252098	0.366741	0.328996	0.360126	0.415882	0.338457	0.346044	0.286653	0.458194	0.252255	0.358487	0.406121	0.433319	0.703492	0.528676	0.565468	0.611437	0.368596	0.365055	0.38986	0.472849	0.319156	0.347918	0.433537	0	0.414377	0.379079	0.504005	0.371271	0.547353	0.450065	0.391857	0.272368	0.528079
C6orf118	0.0105855	0.00946045	0.00853594	0.0114335	0.0205383	0.0120759	0.0415842	0.0136393	0.00986053	0.0116159	0.00856043	0.00549699	0.0162827	0.00608511	0.00567183	0.00672672	0	0.00917819	0.00553409	0.00817566	0.00990778	0.00427051	0.00927856	0.00218136	0.00747939	0.00449928	0.0721965	0.0147415	0.00904201	0.019336	0.0252218	0.0123038	0.00600262	0.0172805	0.00565874	0.00442487	0.0106819	0.00596522	0	0.0127407	0.00721793	0.00931794	0.0120486	0.0128944	0.00560863	0.000518142	0.0134552	0.0440378
PDE10A	0.624484	0.639892	0.453092	0.459752	0.430597	0.559743	0.439256	0.633543	0.316367	0.419897	0.455003	0.524615	0.465087	0.46247	0.461101	0.479929	1.09252	0.451032	0.484887	0.377191	0.502767	0.338711	0.54919	0.53371	0.364771	0.458057	0.787391	0.804968	0.858432	0.736835	0.724157	0.639157	0.496826	0.459018	0.710428	0.413129	0.362095	0.505653	0	0.691245	0.533997	0.658813	0.671461	0.730129	0.580398	0.618044	0.241058	0.29559
TBXT	0.000439138	0.000281129	0.000216876	0.00254612	0.00107898	0.000247812	0.000145567	0.000383492	0.000333438	0	0	0	0	0	0.000372536	0.000463479	0	0.000921838	0	0.000329089	0.000413701	0.000200092	0	0	0	0	0	0.000335239	0.00160294	0.000924575	0	0.000118603	0.000111977	0	0	5.33171e-05	2.85984e-05	0	0	0	0	0	0	0	0	0	0.00036969	0
PRR18	0.00913039	0.00514696	0.00446221	0.00843766	0.00890694	0.00569362	0.00989587	0.00977716	0.00724532	0.00550012	0.00301992	0.00194992	0.00526317	0.00380078	0.00306882	0.00606976	0	0.00152681	0.00599973	0.00706132	0.00245344	0.00577961	0.0136405	0.00748004	0.00581823	0.0127826	0	0.00671188	0.00895725	0.00887647	0.00986889	0.00571916	0.00549138	0.00342707	0.00553264	0.0020665	0.00349642	0.00312749	0	0.00393465	0.00183997	0.00251099	0.00190131	0.0057827	0.000645322	0	0.00322108	0.0170741
SFT2D1	0.117921	0.128896	0.114277	0.14678	0.153159	0.141638	0.195432	0.174631	0.128167	0.0963913	0.109106	0.0913533	0.15281	0.165883	0.114749	0.138676	0	0.127191	0.155172	0.11006	0.140595	0.107242	0.0763724	0.100284	0.107413	0.124677	0.156428	0.175633	0.190881	0.12485	0.156634	0.169035	0.132893	0.123367	0.121376	0.103011	0.135329	0.146866	0	0.157463	0.133759	0.131531	0.140887	0.162256	0.145338	0.0910497	0.0681476	0.22343
MPC1	0.290481	0.266447	0.206256	0.360145	0.318571	0.284385	0.282163	0.290558	0.211092	0.18607	0.200361	0.208022	0.273442	0.276127	0.213095	0.290066	0.457677	0.2805	0.296679	0.248967	0.26627	0.161046	0.205028	0.163443	0.204371	0.250957	0.283434	0.322899	0.384894	0.265971	0.317013	0.269964	0.223971	0.230005	0.251921	0.187186	0.214783	0.255762	0	0.28814	0.264057	0.243985	0.29195	0.321106	0.285066	0.175816	0.113575	0.311955
RPS6KA2	0.60955	0.661933	0.556745	0.754711	0.770527	0.684402	0.524106	0.731043	0.666769	0.676584	0.594067	0.653873	0.766151	0.679952	0.656237	0.701794	1.09087	0.641095	0.658593	0.60975	0.714317	0.566403	0.805834	0.63822	0.560092	0.598446	0.390091	0.791247	0.816083	0.761218	0.734721	0.64072	0.699501	0.670728	0.786091	0.70719	0.587814	0.728031	0	0.620811	0.714652	0.668363	0.630595	0.731047	0.676302	0.575305	0.603274	0.410379
AL159163.1	0.101747	0.105599	0.0907639	0.0867395	0.0864809	0.0789498	0.12988	0.109385	0.0827554	0.0752571	0.0649803	0.114426	0.104951	0.120765	0.0839871	0.0907446	0	0.0632996	0.0706303	0.0769401	0.0791392	0.0798757	0.0559958	0.0694732	0.0589944	0.0545116	0.0116812	0.0908109	0.116744	0.100281	0.123184	0.129589	0.0958043	0.0651415	0.113247	0.125998	0.0907671	0.0951164	0	0.120578	0.0810449	0.110406	0.116012	0.0920877	0.077179	0.03959	0.0728578	0.189646
RNASET2	0.000856412	0.00031688	0.000459496	0.00153419	0.000442962	0.000143242	0	0.00219804	0.00128827	0.00055806	0.000220434	0	0.000662246	0.00126658	0.000152484	0.000344378	0	0.000484248	0.000362567	0.00056864	0.000813452	0.000517684	0	0.00153635	0	0.000352319	0	0	0.00189176	0.001067	0	0.000947974	0.000671754	0.00121492	0	0.0013866	0.000690856	0.000504519	0	0.000612054	0.000596786	0.000129254	0.00122066	0.0025044	0	0	0	0
FGFR1OP	0.366319	0.363969	0.23966	0.482122	0.400707	0.365655	0.28865	0.366901	0.231219	0.232564	0.243665	0.325647	0.383551	0.309323	0.254134	0.339229	0.666204	0.340207	0.320014	0.308618	0.312073	0.177863	0.377701	0.210468	0.242155	0.297538	0.230406	0.458187	0.469829	0.422646	0.391669	0.317266	0.291635	0.267714	0.366051	0.240426	0.231425	0.327617	0	0.342122	0.309833	0.30526	0.398625	0.399596	0.294514	0.158138	0.152502	0.295549
CCR6	0.0297113	0.016812	0.0163685	0.0246514	0.0216531	0.0212405	0.0055392	0.0253137	0.0192081	0.0104233	0.0153338	0.010457	0.015809	0.0225908	0.0188163	0.0171833	0	0.022583	0.0170379	0.0216328	0.018779	0.0296105	0.0189061	0.0238328	0.00988939	0.0146097	0	0.0236568	0.0222483	0.0194982	0.0173366	0.0266738	0.0151195	0.00996421	0.0107716	0.0100219	0.0115963	0.00841767	0	0.0239924	0.0182564	0.00841641	0.0347582	0.0124067	0.00952697	0.012548	0.0129543	0.0186198
TCP10L2	0.000824928	0.00168435	0.00212875	0.00334314	0.00125623	0.00110898	0.00093071	0.00290044	0.000802952	0.000293067	0.00128395	0.000312701	0.00133119	0.000221101	0.000596757	0.00097563	0	0.000817681	0.000597462	0.00170281	0.000973042	0.000860147	0.000473737	0.00082405	0.0010352	0.00249651	0	0.00696746	0.00714338	0.00164551	0.00149607	0.00367448	0.00126589	0	0.00205943	0.00134031	0.000951193	0.000179716	0	0.00313834	0.00208522	0.00203203	0.0034467	0	0.000949952	0.000996327	0.000407153	0.00374638
UNC93A	0.000540481	0.000734054	0.00120202	0.00280043	0.00273081	0.0012259	0.000283516	0.000388641	0.00245103	0.000558406	9.41223e-05	0.00169205	0	0.00131538	0.0013346	0.00300109	0	0.00220884	0.000397806	0.000814975	0.000628343	0.000684752	0	0.00063965	0.000325115	0.000333273	0	0.00070114	0.00375524	0.00071126	0	0.00102085	0.000630113	0.000863988	0	0.000395788	0.00126249	0.00039187	0	0.00228994	0.00173597	0.00247857	0.000134469	0.00049563	0.000500878	0	0.000186183	0.00181908
TTLL2	0.000898486	0.00179655	0.00125646	0.00509491	0.00233754	0.00238646	0.000484457	0.00173395	0.00126845	0.000699432	0.000380168	0.000655332	0.00117187	0.00111361	0.000819857	0.000617095	0	0.00200079	0.000874076	0.00325893	0.00193994	0.00147604	0	0.00191721	0.00145649	0.00196821	0	0.00134628	0.00294781	0.0033112	0.00163518	0.00237696	0.00206102	0.000847893	0	0.00182533	0.00196637	0.00138592	0	0.00150915	0.000663136	0.00161271	0.00246611	0.000291025	0.00249332	0	0.000716017	0.0036737
TCP10	0.000433154	0.000844574	0.00149501	0.0022308	0.00291464	0.000424724	0	0.000264238	0.000333697	0.000443986	0.000108004	0.000145605	0	0.000805187	0.0010369	0.00102011	0	0.000992768	0.00030627	0.000174525	0.000208256	0.00112898	0	0.000358578	0.00114137	0.000365637	0	0.000611522	0.00324355	0.000671888	0.00238945	0.000972522	0.000138867	0.000205565	0	0	0.000416921	0	0	0.000532943	0.00010065	0.000388806	0.000336306	0	0	0.00039607	0.000405755	0.00127721
AFDN	0.407142	0.394042	0.256145	0.491107	0.427146	0.416147	0.361147	0.368916	0.240859	0.239627	0.260368	0.332602	0.408473	0.332385	0.274748	0.344904	0.489776	0.35731	0.357449	0.33706	0.337549	0.179982	0.317199	0.198872	0.277481	0.350679	0.257956	0.545165	0.580531	0.486587	0.479655	0.318866	0.313857	0.286673	0.426472	0.270512	0.253392	0.360987	0	0.366793	0.326384	0.432456	0.400492	0.473194	0.366423	0.179267	0.15947	0.357902
KIF25	0.0117462	0.00670703	0.00783944	0.0132808	0.0191306	0.0171646	0.00623898	0.0117204	0.0197405	0.0348855	0.012291	0.0209099	0.0278859	0.0109735	0.027155	0.0148561	0	0.00946203	0.00501246	0.0829377	0.0323547	0.0077889	0.00565821	0.0240189	0.00711353	0.0179835	0	0.00651178	0.0439897	0.0146017	0.0116521	0.0107999	0.00654626	0.00848819	0.0124689	0.0278856	0.0134469	0.0263847	0	0.00432319	0.0279595	0.0359345	0.00715464	0.0658673	0.0272376	0.00461765	0.00739654	0.0196508
DACT2	0.000649072	0.00309248	0.00197157	0.00414116	0.00202049	0.00346254	0.00118766	0.00179179	0.000641207	0.000683028	0.000815684	0.000495521	0.00176222	0.00232132	0.00111152	0.000665219	0	0.00447061	0.000653673	0.00236613	0.00128099	0.00258989	0.00369397	0.000339151	0.00100741	0.000807917	0.0575875	0.00560759	0.00682093	0.00227906	0	0.00357357	0.00188731	0.00156651	0.000850866	0.00390037	0.00287367	0.00150159	0	0.00129789	0.00101126	0.00374462	0.000821733	0.00135468	0.00119422	0.000284359	0	0.00354548
SMOC2	0.00775019	0.00322168	0.00718768	0.0201507	0.0165507	0.00806478	0.00713735	0.00697041	0.0128802	0.0109836	0.00455701	0.00791327	0.0192607	0.0105346	0.00675564	0.0306478	0	0.0110724	0.00886281	0.0120864	0.00354518	0.00432179	0.00389707	0.00681594	0.00256763	0.00647686	0.0239601	0.0091359	0.011985	0.014447	0.00301775	0.004069	0.00815173	0.00546105	0.0035695	0.00650867	0.00419639	0.00631804	0	0.00512976	0.00757499	0.00737441	0.0221291	0.00858269	0.00372421	0.00282116	0.06805	0.0741986
THBS2	0.00260396	0.00457305	0.00354572	0.00976174	0.0112028	0.00381211	0.00819777	0.00634343	0.00427675	0.00181683	0.00374506	0.000817225	0.00250379	0.00396397	0.00288159	0.00213958	0	0.00423451	0.0025541	0.00203989	0.00446437	0.00385841	0.00551902	0.00379032	0.00251489	0.00250035	0	0.0124946	0.00865806	0.00684483	0.00852564	0.00479882	0.00578007	0.00341286	0.00742624	0.00322167	0.00258639	0.00234211	0	0.00513521	0.00122491	0.00493398	0.00357268	0.00553523	0.000860358	0.00259712	0.001491	0.0127015
WDR27	0.350326	0.35268	0.260713	0.447602	0.391144	0.363648	0.267952	0.355172	0.240457	0.265967	0.25185	0.308907	0.343628	0.332509	0.282739	0.323428	0.818693	0.33816	0.300163	0.322236	0.310883	0.196153	0.299538	0.217263	0.256371	0.299589	0.21537	0.432014	0.404631	0.429269	0.350851	0.310264	0.301564	0.288314	0.319318	0.256625	0.258541	0.34073	0	0.343026	0.300264	0.340919	0.363325	0.342877	0.294452	0.193848	0.166041	0.341796
C6orf120	0.0278559	0.0208007	0.0350762	0.0455021	0.0337501	0.0381784	0.0481345	0.0450043	0.044504	0.0242269	0.0363663	0.0161409	0.0240791	0.047719	0.0212641	0.0395502	0	0.0282426	0.0737959	0.0227043	0.0340036	0.0369325	0.0218688	0.042596	0.0332188	0.0254278	0.0565387	0.0408196	0.0498209	0.0317084	0.0319942	0.0405977	0.0236225	0.050279	0.0171461	0.021555	0.0482467	0.0299055	0	0.0430431	0.0234281	0.0238737	0.0328679	0.0286826	0.030935	0.0271897	0.00916396	0.0593116
PHF10	0.145695	0.12932	0.117464	0.148481	0.171543	0.154675	0.240772	0.15178	0.0983347	0.110494	0.102905	0.0990108	0.142215	0.0987961	0.0656255	0.110348	0	0.106188	0.15046	0.114819	0.105965	0.0920069	0.0852186	0.0725014	0.131821	0.130274	0.071689	0.275178	0.218009	0.173515	0.197943	0.146597	0.123108	0.119981	0.0916101	0.0770435	0.0967961	0.140207	0	0.142357	0.0854328	0.121904	0.158418	0.225199	0.162983	0.0972897	0.0524449	0.220212
TCTE3	0.017628	0.0157857	0.0306677	0.0551166	0.0394806	0.0305996	0.0784886	0.0390399	0.0522588	0.0207189	0.0212407	0.0123878	0.0225345	0.0633371	0.0215585	0.0652434	0	0.0583627	0.0384041	0.0232926	0.0300474	0.0354543	0.0187831	0.0460529	0.0203608	0.0253093	0	0.0389529	0.0773999	0.0217418	0.0299073	0.0488582	0.0284323	0.0626235	0.035885	0.0215441	0.061044	0.0262216	0	0.0366556	0.0379597	0.0335985	0.03721	0.0500233	0.036517	0.0328542	0.0167445	0.194441
ERMARD	0.125787	0.126614	0.0823204	0.140755	0.089717	0.0996691	0.057915	0.121114	0.0826447	0.0672292	0.0948813	0.0783922	0.111353	0.122128	0.0969432	0.103327	0	0.121321	0.101264	0.106159	0.0878136	0.0830939	0.0646037	0.0763047	0.0620001	0.0874713	0.13553	0.111619	0.133254	0.131939	0.0996063	0.111403	0.0881788	0.0639479	0.100878	0.0695218	0.0596368	0.0815672	0	0.0822556	0.0840746	0.0818279	0.140302	0.0890626	0.0566208	0.0533881	0.0444852	0.0217385
DLL1	0.0951641	0.0951226	0.0732505	0.0805074	0.0767634	0.0558729	0.0740207	0.0998152	0.0854846	0.0491547	0.0643788	0.0763268	0.0935177	0.10181	0.0919755	0.0891574	0	0.0940818	0.0680219	0.0724484	0.0735639	0.0622411	0.0801638	0.0728024	0.0483794	0.0882717	0.15232	0.0618397	0.0497285	0.0686028	0.0919826	0.0722844	0.0771323	0.0698564	0.0612236	0.078302	0.0769621	0.0888483	0	0.0786589	0.0833024	0.0809482	0.0866323	0.0793066	0.0739778	0.0819037	0.048423	0.162511
FAM120B	0.404861	0.396483	0.247814	0.532675	0.426357	0.421612	0.360778	0.36729	0.226615	0.227119	0.232175	0.35945	0.417381	0.337274	0.269407	0.347776	0.540449	0.361188	0.333591	0.345258	0.317174	0.168049	0.44614	0.19145	0.276152	0.372903	0.445757	0.578009	0.565976	0.498068	0.530656	0.309023	0.312278	0.285793	0.48356	0.26094	0.247008	0.380759	0	0.386066	0.339752	0.445728	0.407837	0.485087	0.355744	0.140565	0.161524	0.333661
PSMB1	0.17758	0.167296	0.144765	0.263944	0.192443	0.212101	0.251942	0.211203	0.134389	0.111447	0.131351	0.139941	0.171789	0.183776	0.120814	0.159943	0.312082	0.152236	0.210602	0.150037	0.174349	0.121647	0.16503	0.105937	0.137082	0.139451	0.120535	0.277275	0.311356	0.230837	0.271248	0.190464	0.149719	0.16429	0.217904	0.115938	0.169999	0.173116	0	0.185247	0.14178	0.211778	0.201855	0.234753	0.199116	0.106741	0.062508	0.254847
TBP	0.112229	0.101859	0.0970078	0.17126	0.12604	0.106501	0.0928159	0.133608	0.108019	0.0733229	0.083546	0.073926	0.126094	0.201091	0.0976723	0.149648	0.237375	0.145748	0.129446	0.101912	0.118327	0.093219	0.0669681	0.091552	0.0808105	0.0937542	0.0352375	0.112282	0.217185	0.0980002	0.0869965	0.161883	0.0930516	0.0962087	0.100581	0.072127	0.0994544	0.10045	0	0.119108	0.101291	0.118209	0.185191	0.105133	0.0878011	0.0862386	0.0548093	0.110585
PDCD2	0.0926293	0.0847186	0.0779531	0.184208	0.129987	0.0983613	0.0894543	0.119939	0.119975	0.0597168	0.0705217	0.0495653	0.0763153	0.200155	0.0718182	0.172478	0	0.127477	0.123305	0.0743219	0.108786	0.0703581	0.0799681	0.0886719	0.0807409	0.0800901	0	0.101735	0.184519	0.0994311	0.0845086	0.122404	0.0743465	0.0916714	0.0764858	0.0602478	0.0904273	0.074737	0	0.0998782	0.110426	0.0778658	0.150216	0.0820071	0.0783573	0.0600351	0.042287	0.0791397
FAM20C	0.0936752	0.111138	0.0847542	0.0798852	0.0963249	0.0922952	0.136302	0.132814	0.0893881	0.0592778	0.0729383	0.0617476	0.0825712	0.0793248	0.114086	0.0867619	0.0514914	0.0997168	0.0992292	0.0991397	0.110584	0.0767269	0.0830749	0.0776504	0.0870807	0.0829409	0.145437	0.111937	0.11338	0.101482	0.122738	0.124563	0.101373	0.107421	0.0725483	0.100073	0.102528	0.0915125	0	0.140475	0.104888	0.0788283	0.0884372	0.101967	0.10735	0.164422	0.0632056	0.211788
PDGFA	0.0786806	0.102565	0.0775653	0.151736	0.138267	0.103821	0.134539	0.129692	0.093384	0.0656494	0.0740011	0.0617945	0.102779	0.106264	0.0976457	0.140516	0	0.129618	0.132645	0.095448	0.0994154	0.0723415	0.0490109	0.114523	0.0812448	0.0868378	0.0913797	0.134565	0.13683	0.0964713	0.105031	0.082721	0.0800963	0.0951508	0.0477573	0.0848729	0.0856599	0.10594	0	0.114316	0.121858	0.0732868	0.10601	0.116728	0.0929267	0.108792	0.0824423	0.105883
PRKAR1B	0.43917	0.41538	0.261462	0.545588	0.450505	0.448944	0.355732	0.361789	0.222945	0.269715	0.2693	0.392781	0.433315	0.340509	0.25134	0.372795	0.674923	0.337876	0.36163	0.338251	0.359235	0.174676	0.427203	0.19024	0.305789	0.372683	0.555304	0.610537	0.589175	0.500202	0.501701	0.325068	0.303032	0.30381	0.479957	0.248768	0.227235	0.38273	0	0.396195	0.334678	0.508346	0.416072	0.481975	0.385761	0.125638	0.135095	0.29762
DNAAF5	0.2066	0.208105	0.161354	0.249543	0.205088	0.197386	0.189369	0.250864	0.139545	0.152643	0.154241	0.224797	0.192938	0.221444	0.184943	0.177215	0.0514914	0.177011	0.208599	0.180979	0.194024	0.137163	0.190211	0.139701	0.118221	0.158314	0.32643	0.311562	0.283524	0.254699	0.246259	0.212843	0.216146	0.169284	0.204932	0.167396	0.163712	0.236507	0	0.22552	0.188727	0.251975	0.240633	0.223138	0.189386	0.141785	0.121002	0.146571
SUN1	0.375548	0.366118	0.244853	0.529029	0.430323	0.390031	0.359423	0.384235	0.217258	0.237874	0.236033	0.339133	0.40234	0.286227	0.270018	0.335791	0.843685	0.336736	0.333	0.329552	0.333884	0.158347	0.354856	0.18507	0.255765	0.328808	0.363153	0.566368	0.554064	0.458699	0.486233	0.289864	0.298327	0.285555	0.394363	0.257212	0.232009	0.367666	0	0.37256	0.323538	0.431461	0.392613	0.432597	0.36284	0.150434	0.138701	0.333614
GET4	0.000397456	0.000643863	0.000563057	0.000334467	0.00118437	0.000847812	0.00488925	0.00151735	0.00123334	0.000457081	3.83909e-05	0	0.00188567	0.00072523	0.000682977	0.00152024	0	0.000322032	0.00101965	0.00148395	0.000878069	0.00128516	0	0.00181007	0.00102566	0.000122423	0	0.000698912	0.00161194	0.00101428	0.00323898	0.00141242	0.00225074	0.00128948	0	0.000312056	0.000909722	0.00261757	0	0.00107557	0.000383239	0.00389931	0.00142006	0.00436524	0.000715838	0	0	0.00167996
ADAP1	0.117988	0.133156	0.0889559	0.120473	0.118015	0.129332	0.206184	0.174923	0.0992827	0.0828861	0.109729	0.0827429	0.127868	0.102686	0.0916598	0.0915672	0.11301	0.0882372	0.164633	0.110703	0.127672	0.0629974	0.165925	0.0695621	0.163988	0.158542	0.129218	0.178045	0.16195	0.127258	0.253985	0.121816	0.122518	0.105389	0.146547	0.0667895	0.127736	0.12788	0	0.106369	0.0805102	0.125555	0.105312	0.259448	0.157812	0.110705	0.03187	0.0912894
COX19	0.13662	0.155603	0.15616	0.213923	0.176772	0.14193	0.316528	0.228118	0.155794	0.128171	0.113983	0.159398	0.161507	0.193973	0.170332	0.19248	0.308605	0.175913	0.196246	0.148115	0.157478	0.119321	0.24089	0.138259	0.0971483	0.122871	0.251968	0.225375	0.253183	0.196631	0.309948	0.242816	0.215388	0.204757	0.186528	0.157424	0.209492	0.258162	0	0.225934	0.177173	0.238574	0.223114	0.257306	0.24459	0.174041	0.114783	0.40375
CYP2W1	0	0.000123401	0.000162785	0.000430509	0.000897188	0.000325839	0.000556574	0.000411384	0.000662099	0.000105147	0.000324895	0	0.000198595	0.000724561	0	0.000938165	0	0.000650125	0.000711551	0.00128963	0.000311948	0.000110393	0.00132339	0.000506258	0.000152724	0.000571105	0	0.001192	0.000780408	0.000213194	0	0.000226591	0.000213405	0	0	2.63305e-05	8.70471e-05	0	0	0.000339684	0.00194966	0	0	0	0.000599801	0	7.92166e-05	0.0013482
C7orf50	0.25832	0.287733	0.226172	0.41479	0.337516	0.287082	0.344624	0.334643	0.235068	0.199254	0.205598	0.232576	0.322225	0.314238	0.25646	0.320728	0.536772	0.339898	0.302183	0.273065	0.28774	0.174115	0.36285	0.189044	0.210801	0.235743	0.229983	0.318291	0.377646	0.340123	0.393698	0.295331	0.275322	0.254224	0.270179	0.220373	0.231303	0.339625	0	0.309269	0.307364	0.27476	0.335159	0.330298	0.304171	0.211786	0.143897	0.385168
GPR146	0.0108624	0.0105259	0.010345	0.0188381	0.00989676	0.00978977	0.0221018	0.0163552	0.0122454	0.00530066	0.00657846	0.0089422	0.00643352	0.0103099	0.00931039	0.0103977	0	0.0139488	0.0152637	0.00720777	0.010972	0.0101837	0.0058014	0.00960321	0.00529849	0.00583508	0	0.0161683	0.0147021	0.016486	0.0182822	0.0137038	0.00931342	0.0117151	0.00596096	0.0112439	0.017519	0.0175351	0	0.01407	0.00869332	0.0124339	0.0139938	0.0124312	0.0179212	0.0250167	0.00448467	0.0266827
GPER1	0.0040712	0.00613368	0.0146353	0.0257833	0.020155	0.00973078	0.0112462	0.00774883	0.015386	0.00448336	0.00951465	0.00139403	0.0020219	0.0227339	0.00998105	0.0237622	0	0.0241916	0.0167297	0.00643915	0.0115663	0.0154024	0.00194983	0.0230739	0.00374672	0.00202439	0.0116812	0.00686375	0.0201433	0.0121774	0.00848942	0.0218986	0.00723877	0.0205557	0.000637459	0.00560886	0.0254192	0.0129689	0	0.00728855	0.0162916	0.00523126	0.0256367	0.00289455	0.0112809	0.0628558	0.0115443	0.0514093
ZFAND2A	0.0604321	0.0449279	0.0491351	0.106471	0.0701665	0.059407	0.133645	0.0710077	0.0581678	0.0332119	0.0429982	0.0204108	0.0352934	0.0989615	0.0497167	0.0766094	0.237375	0.0692555	0.0927311	0.0498799	0.0595973	0.0452036	0.0339938	0.055695	0.060526	0.0409178	0.00958133	0.0601829	0.108377	0.0511415	0.0552312	0.0741006	0.044911	0.0582394	0.0208244	0.0297996	0.0766968	0.0592765	0	0.0510596	0.0517595	0.0421097	0.0787337	0.0716421	0.0625308	0.0549527	0.0231571	0.257165
MICALL2	0.192533	0.195165	0.112287	0.167286	0.212676	0.169347	0.189229	0.221357	0.146772	0.0983009	0.103104	0.125311	0.217719	0.191935	0.169534	0.201851	0.110801	0.186984	0.151767	0.195928	0.17634	0.0932518	0.168061	0.112856	0.133319	0.171801	0.169991	0.258533	0.203002	0.245914	0.278256	0.20988	0.188911	0.113416	0.167705	0.130413	0.125491	0.185276	0	0.178855	0.165309	0.148588	0.256886	0.213629	0.15929	0.0927928	0.0869595	0.15199
INTS1	0.30473	0.314755	0.209127	0.359878	0.32701	0.336937	0.293387	0.307088	0.223532	0.187863	0.225294	0.242545	0.341816	0.275108	0.249897	0.283508	0.323232	0.284224	0.312068	0.349864	0.29756	0.157164	0.286599	0.182504	0.248088	0.32216	0.315234	0.327911	0.457308	0.417249	0.42203	0.283001	0.283359	0.223241	0.289046	0.215512	0.232566	0.26686	0	0.290933	0.290841	0.304982	0.334086	0.421485	0.299781	0.150041	0.129503	0.23619
MAFK	0.0730095	0.101124	0.0753959	0.149278	0.188429	0.132388	0.133535	0.131602	0.141252	0.0740333	0.0805369	0.0959481	0.156533	0.142969	0.0843315	0.128402	0	0.11227	0.111097	0.13211	0.125719	0.0524734	0.0829357	0.0846619	0.0865725	0.0853619	0.130226	0.153137	0.110421	0.0951804	0.163837	0.13223	0.0811512	0.0662301	0.0991491	0.107334	0.0610234	0.0741488	0	0.0709316	0.111379	0.0581147	0.0945976	0.124307	0.0742579	0.135212	0.0811322	0.122929
TMEM184A	0.00332482	0.00642186	0.00508217	0.0206829	0.0118793	0.00553088	0.00323403	0.00357311	0.00631626	0.00135738	0.00198065	0.0021724	0.00186204	0.00453098	0.00298508	0.00490221	0	0.00327883	0.00421747	0.00396691	0.00443049	0.00247341	0	0.00716659	0.00288962	0.00224377	0.0153956	0.0074695	0.0118738	0.00539973	0.00427553	0.00342228	0.00236774	0.00385891	0.00119263	0.00428357	0.00195811	0.00426563	0	0.00386698	0.00495443	0.00157007	0.00955752	0.00147446	0.000593106	0.0120764	0.00612101	0.0384783
PSMG3	0.0558367	0.0608195	0.0651014	0.128353	0.0853983	0.0866294	0.10325	0.0874003	0.0843851	0.0458529	0.0688869	0.0436415	0.072131	0.117252	0.0577308	0.111648	0.261682	0.0925525	0.145885	0.0626164	0.0934612	0.044048	0.0467435	0.0755639	0.066516	0.0635957	0.0337756	0.0808259	0.134628	0.0638502	0.0771642	0.0868784	0.0536442	0.0664761	0.0298391	0.0419101	0.0853416	0.0824962	0	0.0710691	0.0756645	0.0565794	0.0935198	0.117178	0.0751826	0.0436322	0.0218382	0.0929725
ELFN1	0.00327298	0.00492899	0.00345839	0.010419	0.0118049	0.00374191	0.00533824	0.00561591	0.00878518	0.0013331	0.00442091	0.00149081	0.00824224	0.00508363	0.00396064	0.0102202	0	0.00912853	0.00423159	0.00711113	0.00524051	0.00127514	0.00190659	0.00435049	0.00537378	0.00563981	0	0.00589931	0.0115623	0.00451726	0.00512848	0.00545993	0.00281383	0.00472687	0.00422651	0.00361416	0.00261568	0.00543906	0	0.0053056	0.00427959	0.00168621	0.00522288	0.00325725	0.00229332	0.0235008	0.0207049	0.0223186
MAD1L1	0.242769	0.265428	0.192871	0.26581	0.24887	0.215824	0.307258	0.264649	0.19162	0.172074	0.174721	0.236128	0.292762	0.248905	0.237531	0.246265	0.449406	0.248507	0.21815	0.226121	0.22447	0.163297	0.294652	0.154241	0.169102	0.193775	0.241405	0.299891	0.308808	0.276304	0.34103	0.252854	0.260599	0.223269	0.274772	0.206936	0.21677	0.287175	0	0.27241	0.225535	0.347944	0.270076	0.269723	0.22747	0.164866	0.131742	0.396284
MRM2	0.0295364	0.0425755	0.0499461	0.0622883	0.0558526	0.0338255	0.0666271	0.0639539	0.0766842	0.0381712	0.0379125	0.0287037	0.0510457	0.110558	0.0510572	0.0882718	0	0.0755151	0.0904037	0.039629	0.0580803	0.0421492	0.038917	0.0721249	0.0273468	0.0365812	0	0.0369613	0.0513721	0.031909	0.0540899	0.0613141	0.0314831	0.0751233	0.0228602	0.039379	0.0579688	0.0562602	0	0.058077	0.0696219	0.0290893	0.0468822	0.0392844	0.0409171	0.0265668	0.0308819	0.124765
NUDT1	0.00248141	0.00500456	0.00274084	0.00993269	0.00616494	0.00536123	0.00731863	0.00476834	0.00514795	0.00304855	0.00406451	0.00186083	0.00496193	0.0118667	0.00407758	0.00529109	0	0.0055797	0.0106167	0.00317627	0.00559945	0.00308245	0.00259118	0.00421717	0.000960908	0.00161731	0	0.0096909	0.0143263	0.00211001	0.00225242	0.00495521	0.00354984	0.0015945	0.00429269	0.00315396	0.0051954	0.00170008	0	0.00423841	0.00580603	0.0020894	0.00283567	0.00346943	0.00452138	0.0165051	0.000905615	0.0077193
SNX8	0.204285	0.23395	0.190746	0.318266	0.266272	0.243982	0.12099	0.178298	0.200054	0.119493	0.117683	0.261129	0.209933	0.291286	0.203173	0.215681	0.110801	0.269613	0.248434	0.278052	0.250097	0.11521	0.278514	0.15704	0.155285	0.252819	0.131525	0.157489	0.18581	0.166596	0.25592	0.175728	0.223563	0.154768	0.234939	0.230743	0.120015	0.183281	0	0.198559	0.256075	0.15974	0.259741	0.132667	0.143159	0.169616	0.132905	0.146834
EIF3B	0.213391	0.244659	0.158449	0.227343	0.191321	0.210886	0.255167	0.266949	0.181619	0.144629	0.168596	0.167221	0.23092	0.264758	0.209144	0.256377	0.340299	0.236446	0.233294	0.220148	0.21954	0.136606	0.144057	0.148423	0.156307	0.18775	0.125495	0.255505	0.28438	0.211241	0.265993	0.247885	0.213837	0.182477	0.188999	0.166011	0.191374	0.23188	0	0.235191	0.214217	0.239444	0.249012	0.269904	0.210901	0.130092	0.112843	0.25303
CHST12	0.15092	0.150368	0.138762	0.184641	0.142914	0.131342	0.14186	0.184152	0.154961	0.117433	0.111054	0.154547	0.172607	0.241857	0.184962	0.194495	0.165262	0.177069	0.163796	0.157704	0.151704	0.124749	0.198593	0.13132	0.101045	0.115284	0.173655	0.137343	0.169177	0.137868	0.243704	0.219205	0.161509	0.148855	0.141852	0.136733	0.15866	0.175049	0	0.218468	0.189044	0.174621	0.197756	0.142706	0.157563	0.0926854	0.10659	0.19333
LFNG	0.00151399	0.001059	0.000790872	0.000989463	0.000424021	0.000411016	0.00414633	0.00270162	0.00176974	0.00174837	0.000726834	0.000675125	0.00168004	0.00121558	0.00125056	0.00141831	0	7.01041e-05	0.000764617	0.00363531	0.00193971	0.00115537	0.00111061	0.000359838	0.000449879	0.000675942	0	0.000663464	0.00173804	0.00167912	0.00516495	0.00398477	0.00313728	0.00118333	0	0.00192845	0.000381925	0.000926919	0	0.000298169	0.000952096	0.00112482	0.000937061	0.00167834	0.00483752	0	0.000223258	0.00436305
BRAT1	0.143575	0.170426	0.107589	0.147488	0.137757	0.126785	0.136727	0.177743	0.115733	0.0850054	0.0956148	0.0968837	0.162243	0.169151	0.147413	0.162173	0.0514914	0.156262	0.132855	0.146884	0.133227	0.0930265	0.104957	0.10041	0.0952127	0.118998	0.196777	0.158054	0.147593	0.183993	0.198069	0.165613	0.145044	0.117448	0.0787832	0.110196	0.130661	0.152043	0	0.166854	0.15473	0.158473	0.180052	0.15895	0.140017	0.0791408	0.079297	0.0657493
IQCE	0.202804	0.200061	0.161053	0.233507	0.207837	0.1718	0.231556	0.230628	0.155653	0.144214	0.136889	0.140609	0.208504	0.222699	0.181046	0.21782	0	0.224313	0.200572	0.185935	0.186898	0.153753	0.167391	0.144651	0.127946	0.145674	0.130527	0.197035	0.327931	0.201304	0.288694	0.259128	0.1949	0.176741	0.180738	0.149968	0.17023	0.183557	0	0.220339	0.191536	0.234973	0.273037	0.176186	0.18177	0.150106	0.115064	0.233365
TTYH3	0.133684	0.196047	0.137024	0.169222	0.2078	0.189247	0.304753	0.238359	0.167662	0.162856	0.190399	0.176949	0.243939	0.143834	0.178885	0.151968	0.581185	0.189558	0.191231	0.1916	0.195257	0.0949728	0.284779	0.137301	0.167129	0.178401	0.180587	0.21745	0.135706	0.170139	0.263308	0.186003	0.162344	0.171838	0.131483	0.172413	0.156224	0.210592	0	0.185845	0.182884	0.157763	0.15471	0.269771	0.204171	0.210515	0.128987	0.271548
AMZ1	0.123236	0.112559	0.110772	0.200339	0.193268	0.126645	0.149743	0.164192	0.142196	0.118886	0.0928939	0.171699	0.14338	0.149383	0.202603	0.167015	0.661458	0.238444	0.137894	0.128513	0.188834	0.120111	0.131853	0.181834	0.0915213	0.0924694	0.193072	0.115852	0.189967	0.169828	0.209215	0.181581	0.123901	0.161489	0.0861433	0.145787	0.112283	0.113376	0	0.0826848	0.136117	0.106694	0.20056	0.0727432	0.0912994	0.628331	0.143803	0.329361
GNA12	0.267664	0.304312	0.216447	0.343256	0.287473	0.263735	0.272134	0.294742	0.209694	0.198724	0.193009	0.268584	0.326548	0.27546	0.265405	0.26936	0.440768	0.282141	0.249982	0.259112	0.281726	0.167032	0.328853	0.182369	0.191103	0.246178	0.398579	0.305534	0.324032	0.298107	0.353228	0.27468	0.269605	0.238269	0.32005	0.236771	0.205578	0.271884	0	0.292475	0.278329	0.323614	0.32008	0.270293	0.243801	0.211238	0.152822	0.395694
CARD11	0.0199475	0.0215636	0.0230649	0.0630247	0.0406691	0.0249062	0.00970926	0.0149462	0.0173539	0.00834501	0.00659227	0.0105092	0.00832613	0.025409	0.0148409	0.0226243	0.110801	0.0229817	0.0134572	0.0101183	0.0142512	0.0109817	0.00859949	0.0126883	0.0155256	0.0179193	0	0.0241289	0.0537797	0.0274951	0.0149534	0.0193772	0.0148428	0.0170867	0.00918609	0.00808435	0.0120353	0.00939868	0	0.0142733	0.0178684	0.0123607	0.0245892	0.00538039	0.0121524	0.0126709	0.00886309	0.0338749
SDK1	0.697429	0.759534	0.936078	0.993358	0.848803	1.23209	1.08057	0.903641	0.936766	1.17469	0.527829	1.33361	1.34355	1.0194	0.805667	0.82929	1.44797	0.683166	0.905199	0.921856	1.09391	0.861616	1.13409	1.0907	0.941629	0.822482	1.08165	1.166	0.873545	0.92261	1.11865	1.18705	1.20399	1.04505	1.30447	1.38483	0.747319	0.97303	0	1.28987	1.25234	1.01306	0.71229	1.21722	0.818838	0.520549	0.958605	0.812732
FOXK1	0.302207	0.316472	0.23506	0.393958	0.364177	0.318657	0.350336	0.333096	0.229284	0.217672	0.21093	0.289571	0.346776	0.311042	0.280777	0.335786	0.593764	0.344016	0.305077	0.297531	0.31451	0.173712	0.361219	0.217836	0.213241	0.267419	0.501664	0.393948	0.427693	0.374503	0.418933	0.321736	0.289794	0.262179	0.344423	0.240195	0.23862	0.328342	0	0.316342	0.313454	0.339239	0.391249	0.367089	0.329115	0.199771	0.150577	0.344512
AP5Z1	0.173575	0.153353	0.111112	0.156457	0.15437	0.131003	0.155858	0.186793	0.132844	0.0895568	0.105358	0.115495	0.181959	0.219677	0.167883	0.183243	0.0514914	0.184299	0.148966	0.169014	0.162472	0.0976737	0.0706628	0.111275	0.095401	0.115374	0.05763	0.158974	0.160091	0.186061	0.175777	0.16909	0.134847	0.115364	0.103752	0.118152	0.116676	0.151761	0	0.139613	0.146727	0.132884	0.196579	0.170128	0.129339	0.0941417	0.0796008	0.114359
RADIL	0.0780631	0.0514914	0.0473821	0.0513893	0.0540456	0.0472881	0.0500772	0.05446	0.034636	0.0369959	0.0271305	0.0316573	0.0514655	0.0707012	0.0785467	0.0501425	0.110801	0.0565905	0.0385369	0.0611858	0.0569127	0.0573308	0.0443089	0.0299658	0.0246035	0.0318005	0.0840715	0.0734204	0.0747459	0.0464946	0.0405255	0.0597698	0.0558671	0.0573556	0.0605376	0.0474144	0.0398478	0.0588552	0	0.0697767	0.0455991	0.0317327	0.0615992	0.0365027	0.106017	0.0500181	0.033867	0.22542
MMD2	0.1465	0.124599	0.128138	0.150176	0.165636	0.136865	0.191521	0.159905	0.154519	0.122185	0.0778585	0.186946	0.229197	0.164919	0.233505	0.184724	0.413776	0.228106	0.152548	0.231815	0.146259	0.115185	0.327762	0.117084	0.130167	0.228476	0.303566	0.162774	0.135804	0.245573	0.166881	0.140405	0.170178	0.134694	0.131992	0.145279	0.124252	0.155572	0	0.171437	0.184097	0.102811	0.18793	0.17957	0.142803	0.0273777	0.214294	0.332208
RBAK-RBAKDN	0.282041	0.299193	0.234213	0.341466	0.319961	0.28771	0.341375	0.322737	0.232781	0.200236	0.207606	0.289621	0.322627	0.306451	0.27543	0.325961	0.308786	0.327381	0.281289	0.290519	0.270174	0.182872	0.359122	0.207684	0.175807	0.259361	0.462365	0.343796	0.30991	0.33896	0.388603	0.304502	0.267099	0.255923	0.350693	0.253991	0.237342	0.316671	0	0.358604	0.307306	0.316073	0.344687	0.330947	0.264825	0.194421	0.167254	0.367542
WIPI2	0.194979	0.189558	0.174674	0.271364	0.211812	0.234237	0.295228	0.245571	0.172574	0.133336	0.172069	0.146237	0.207367	0.245532	0.169624	0.209279	0.125965	0.20265	0.250024	0.181028	0.202497	0.144264	0.172123	0.146997	0.172315	0.177191	0.303522	0.250132	0.33035	0.210641	0.282574	0.246422	0.196675	0.196837	0.155236	0.157436	0.205361	0.213945	0	0.232234	0.183173	0.225349	0.226521	0.251811	0.218381	0.129846	0.10824	0.228434
SLC29A4	0.138498	0.0985865	0.0944266	0.113228	0.126299	0.118414	0.149136	0.150899	0.145754	0.0803415	0.10164	0.0940975	0.141855	0.172847	0.177991	0.175478	0.516392	0.181401	0.130618	0.158236	0.159881	0.109858	0.077894	0.133554	0.0895544	0.0963793	0.160913	0.14793	0.120706	0.112311	0.164215	0.192177	0.112445	0.127592	0.0802078	0.113871	0.114298	0.112482	0	0.117184	0.13724	0.101894	0.145254	0.098956	0.0861555	0.195233	0.0956201	0.163858
TNRC18	0.38018	0.398571	0.264407	0.501928	0.411735	0.374359	0.383434	0.380904	0.238709	0.239755	0.24322	0.349145	0.424679	0.341649	0.279323	0.35024	0.535365	0.369366	0.335535	0.349373	0.334694	0.170941	0.432673	0.198635	0.261833	0.328683	0.32052	0.504102	0.544331	0.441065	0.515343	0.333841	0.314901	0.298722	0.436898	0.267654	0.253693	0.390987	0	0.357198	0.340668	0.425279	0.406014	0.429466	0.360007	0.198578	0.155062	0.351525
FBXL18	0.214849	0.229246	0.184697	0.257947	0.234092	0.172579	0.188936	0.228048	0.176131	0.123686	0.123124	0.219061	0.210454	0.270707	0.229305	0.232529	0.27345	0.23638	0.205029	0.217758	0.231888	0.143671	0.247468	0.141654	0.149433	0.172812	0.134256	0.22757	0.313404	0.220184	0.27835	0.284281	0.200077	0.170675	0.228186	0.181074	0.154307	0.182118	0	0.232413	0.221803	0.21491	0.299617	0.155042	0.17856	0.13097	0.117682	0.341596
ACTB	0.422983	0.374007	0.259262	0.489146	0.394462	0.494416	0.292719	0.436884	0.255962	0.325737	0.444668	0.395184	0.500407	0.388072	0.282261	0.340143	0.876003	0.340208	0.373534	0.324858	0.364957	0.243205	0.372202	0.214317	0.353131	0.397257	0.415855	0.642321	0.661811	0.427409	0.577972	0.321965	0.323913	0.389288	0.493913	0.256017	0.311176	0.449842	0	0.440074	0.294603	0.534388	0.408773	0.631744	0.477757	0.271074	0.106517	0.292741
FSCN1	0.154133	0.154468	0.122075	0.156882	0.152219	0.199369	0.238589	0.191749	0.133345	0.119836	0.151829	0.123074	0.21099	0.1685	0.142297	0.161553	0	0.15506	0.201201	0.163704	0.16817	0.0985916	0.173933	0.111102	0.198514	0.186712	0.0490956	0.211235	0.183781	0.128927	0.251463	0.204266	0.120712	0.133456	0.123454	0.126608	0.146756	0.144254	0	0.150098	0.137814	0.140099	0.135721	0.261448	0.235409	0.105799	0.0861332	0.16153
RNF216	0.396526	0.407386	0.257659	0.508228	0.393674	0.375939	0.371936	0.38438	0.253863	0.27242	0.266175	0.37778	0.419011	0.337368	0.301611	0.363747	0.624513	0.381766	0.341751	0.349534	0.338317	0.185778	0.464007	0.214684	0.264614	0.347324	0.496158	0.524794	0.541393	0.453985	0.533281	0.33132	0.328507	0.280605	0.446676	0.275948	0.264223	0.37743	0	0.388993	0.338186	0.445244	0.420329	0.480646	0.37265	0.212023	0.18518	0.314125
OCM	0.0168884	0.0199822	0.0159638	0.0195674	0.0198011	0.0176336	0.012945	0.0133694	0.0149501	0.00954272	0.0109675	0.00939939	0.0203926	0.0223416	0.0211209	0.0194388	0	0.0251237	0.0171801	0.0189557	0.0278547	0.0127796	0.0188513	0.0142152	0.00872922	0.012125	0	0.0115366	0.0240061	0.0149195	0.0149189	0.0330968	0.0194011	0.0199373	0.00657996	0.0164312	0.00988454	0.0159196	0	0.0152533	0.012527	0.0126638	0.0185585	0.0144013	0.00621491	0.0262528	0.0122854	0.0176208
CCZ1	0.124319	0.132709	0.117622	0.222661	0.169047	0.116383	0.144809	0.218563	0.163661	0.0973321	0.106949	0.120516	0.158269	0.240763	0.139085	0.201372	0.645699	0.219373	0.170162	0.13978	0.16046	0.108878	0.111553	0.134187	0.088635	0.0975274	0.181357	0.162013	0.254944	0.165313	0.166943	0.203476	0.17391	0.158766	0.133759	0.121377	0.178258	0.197443	0	0.168632	0.19882	0.175382	0.243642	0.117362	0.111248	0.0861226	0.0657054	0.143831
RSPH10B	0.0233056	0.0135631	0.0138664	0.0181143	0.00979149	0.0123618	0.00668983	0.0115557	0.0115838	0.00815154	0.0104312	0.0140323	0.00504268	0.0105366	0.0103068	0.010274	0	0.030661	0.0145581	0.0145708	0.0101842	0.0120677	0.00290996	0.015028	0.00920007	0.0113836	0	0.011311	0.0178118	0.0164262	0.0121289	0.00794027	0.0136754	0.00957184	0.0131878	0.00786436	0.0100103	0.0100676	0	0.00751919	0.0164908	0.01001	0.0191192	0.00302311	0.010963	0.0049338	0.0101008	0.0603653
PMS2	0.18846	0.173831	0.143706	0.209918	0.169527	0.133312	0.109669	0.221985	0.153513	0.116423	0.107225	0.148646	0.196706	0.255089	0.182034	0.201834	0	0.22085	0.201952	0.183746	0.167465	0.129452	0.153254	0.133689	0.128496	0.138896	0.0968064	0.133155	0.250644	0.162754	0.193966	0.218391	0.166674	0.156462	0.213138	0.145953	0.147823	0.159128	0	0.185783	0.189869	0.173003	0.285537	0.14492	0.130385	0.10893	0.107264	0.156136
AIMP2	0.0547844	0.0587245	0.0692024	0.126264	0.0838011	0.0628873	0.0785184	0.0922607	0.0908311	0.0448893	0.056035	0.0478839	0.07134	0.127458	0.0826634	0.113729	0	0.10563	0.0966038	0.059457	0.0876389	0.0600274	0.0472244	0.0896386	0.0290551	0.0532392	0.0137223	0.0576205	0.0771383	0.0670868	0.0686701	0.0822847	0.0597965	0.0934673	0.0484857	0.0524342	0.0572542	0.0728953	0	0.0692756	0.0787525	0.0440477	0.101833	0.0565391	0.0434979	0.0462283	0.0303544	0.0919566
EIF2AK1	0.221388	0.219513	0.16583	0.225516	0.200136	0.209749	0.179946	0.237146	0.150256	0.131839	0.146976	0.154716	0.191177	0.228793	0.162156	0.213619	0.406225	0.197008	0.238701	0.186871	0.196775	0.132407	0.128104	0.135948	0.160792	0.164818	0.1515	0.237296	0.309421	0.199083	0.231763	0.205097	0.184453	0.169108	0.162973	0.137429	0.166398	0.196696	0	0.199528	0.170548	0.202997	0.234919	0.19564	0.185356	0.131471	0.0839495	0.16488
ANKRD61	0.00163154	0.00139378	0.00344597	0.0100421	0.00724919	0.00236646	0.00156555	0.00213339	0.00333065	0.000881054	0.000254057	0.0020449	0.00267368	0.0071225	0.00390812	0.00660994	0	0.00233069	0.00753623	0.00329793	0.00509224	0.00615877	0	0.00547623	0.00238386	0.00198772	0	0.00193643	0.0108274	0.0030577	0.000563011	0.00338858	0.00136691	0.00363549	0	0.00095397	0.00321363	0.00327158	0	0.00180713	0.00324582	0.00181832	0.00786272	0.000883395	0.000378627	0.00114014	0.00101933	0.00395166
USP42	0.291071	0.279331	0.205767	0.320575	0.292187	0.251253	0.27087	0.281564	0.20029	0.177162	0.178314	0.226929	0.304795	0.280242	0.226403	0.270897	0.479086	0.258833	0.250848	0.251008	0.25524	0.153409	0.262796	0.163368	0.188152	0.243484	0.384563	0.325342	0.379371	0.29309	0.3297	0.280163	0.243673	0.203799	0.277832	0.195396	0.205109	0.267014	0	0.247156	0.239628	0.290449	0.333581	0.253624	0.233173	0.134022	0.120843	0.340633
CYTH3	0.388852	0.41397	0.268927	0.490563	0.431561	0.393395	0.37494	0.381035	0.259017	0.257465	0.262583	0.349138	0.415024	0.325737	0.293419	0.370142	0.825093	0.368629	0.351561	0.348728	0.357698	0.193197	0.404132	0.214061	0.272223	0.353604	0.323544	0.519326	0.548575	0.467373	0.495908	0.350096	0.323299	0.315225	0.428776	0.284831	0.259867	0.375002	0	0.386089	0.36649	0.399936	0.406225	0.475314	0.378145	0.287846	0.18708	0.449695
FAM220A	0.0788939	0.073671	0.0618449	0.0776871	0.0738548	0.0786129	0.0976571	0.0924639	0.0614687	0.0509769	0.0627213	0.0738014	0.0753218	0.0692436	0.0685638	0.0653776	0	0.0697416	0.077827	0.0714446	0.0582194	0.0395368	0.0794695	0.06252	0.0680262	0.079011	0.139374	0.0863478	0.0912494	0.0678971	0.094775	0.0730869	0.0622433	0.0545435	0.0769388	0.0534464	0.0473558	0.0861323	0	0.0739786	0.0645395	0.0481657	0.074166	0.0897614	0.0847179	0.0424478	0.0309712	0.118527
RAC1	0.295658	0.293865	0.236333	0.44641	0.354544	0.411947	0.393004	0.354659	0.232611	0.236606	0.320753	0.25041	0.325381	0.305747	0.228508	0.310298	0.508182	0.287777	0.368897	0.23427	0.279379	0.201477	0.317426	0.180013	0.29682	0.304189	0.36477	0.49829	0.572852	0.329108	0.399042	0.31274	0.274241	0.290014	0.283921	0.207726	0.259571	0.332557	0	0.336074	0.273077	0.334054	0.29701	0.419828	0.322972	0.181913	0.112058	0.32418
DAGLB	0.248053	0.218812	0.170809	0.225441	0.196124	0.208103	0.254772	0.252755	0.165983	0.139687	0.154061	0.197244	0.223579	0.25515	0.225031	0.229031	0.325792	0.273159	0.224374	0.222246	0.219176	0.146461	0.240153	0.155857	0.150664	0.198073	0.284482	0.231268	0.360362	0.224935	0.291002	0.27355	0.22856	0.176079	0.200053	0.16876	0.16662	0.20476	0	0.224368	0.212424	0.247063	0.322626	0.260207	0.205425	0.145991	0.10313	0.319674
GRID2IP	0.0197952	0.024795	0.0361997	0.072337	0.0423492	0.0281621	0.0102246	0.0296795	0.0348697	0.0192495	0.0109807	0.0232661	0.0188	0.0775701	0.0346723	0.0391959	0	0.0506945	0.0344725	0.0200391	0.0251339	0.0224463	0.0227612	0.0604164	0.0223946	0.0150544	0.134755	0.0208742	0.0592527	0.0349768	0.0152319	0.0301171	0.0236151	0.0306387	0.00801531	0.0186834	0.0198028	0.0181911	0	0.0468876	0.0354454	0.0193123	0.0294169	0.0293309	0.0454444	0.00579458	0.0136814	0.0256249
ZDHHC4	0.0432229	0.0428517	0.0396423	0.0830634	0.058476	0.0542945	0.0293653	0.0617636	0.0547372	0.0256358	0.0255363	0.0231428	0.0390985	0.0882221	0.0442324	0.0585262	0	0.0540434	0.0808967	0.0491351	0.0615976	0.0423224	0.0219373	0.0489613	0.0408477	0.0426873	0.0443498	0.0377828	0.100923	0.035109	0.0247988	0.0612477	0.0450847	0.0423572	0.0208972	0.030342	0.0562122	0.0345191	0	0.0539553	0.0480978	0.025272	0.0600434	0.0366195	0.0484239	0.0204101	0.0172137	0.0286277
C7orf26	0.12709	0.126354	0.0949925	0.139191	0.106528	0.119489	0.110025	0.151915	0.106739	0.0736244	0.0884939	0.0800805	0.126293	0.166381	0.129624	0.132597	0	0.129804	0.142558	0.144021	0.12924	0.0755672	0.0921944	0.0835175	0.0763086	0.105021	0.0436685	0.0995685	0.128775	0.138163	0.142406	0.128751	0.116043	0.0940667	0.0806439	0.0883149	0.0852957	0.0878164	0	0.102027	0.121815	0.0852326	0.168573	0.108346	0.0754615	0.0655209	0.0736556	0.0798451
ZNF853	0.0150039	0.0104906	0.0127325	0.0163048	0.0113865	0.015671	0.0142124	0.0186876	0.0158807	0.0072495	0.00928858	0.00200875	0.013318	0.0296341	0.01368	0.0209413	0	0.0126433	0.021868	0.00954093	0.0159013	0.0146155	0.0114088	0.0173302	0.0103006	0.00870583	0.0153956	0.00896769	0.00989178	0.0101752	0.0143812	0.0192783	0.0104224	0.0117467	0.00562475	0.00887349	0.0171295	0.0105494	0	0.0210934	0.015113	0.0109558	0.0178658	0.00877048	0.00789936	0.00211735	0.00490307	0.0300182
ZNF316	0.12905	0.16307	0.0903776	0.120129	0.146917	0.13462	0.112083	0.133664	0.0999319	0.0621169	0.0844134	0.0948088	0.152215	0.130273	0.146141	0.122726	0	0.144548	0.107994	0.16065	0.126561	0.0716051	0.136099	0.0748453	0.102203	0.120595	0.0519999	0.124805	0.103997	0.116966	0.148516	0.14168	0.118921	0.0818256	0.0806915	0.11125	0.0819238	0.10237	0	0.119792	0.130683	0.0941841	0.134114	0.133786	0.0852157	0.0861835	0.0768138	0.114822
ZNF12	0.113289	0.118025	0.102264	0.124241	0.109599	0.121546	0.154351	0.137853	0.10367	0.0940257	0.0844404	0.0894202	0.107147	0.125587	0.0845497	0.115974	0.392811	0.100163	0.146512	0.0994174	0.105732	0.0786844	0.0880223	0.0748728	0.111084	0.117623	0.196428	0.140045	0.165903	0.103003	0.122165	0.135548	0.0872192	0.116346	0.0840147	0.0860332	0.119576	0.129564	0	0.156598	0.0936285	0.103195	0.112433	0.0954802	0.110704	0.0847652	0.0458699	0.258185
RSPH10B2	0.00996554	0.0091075	0.0168177	0.0156447	0.0114553	0.00812628	0.0135668	0.0147937	0.011797	0.00373059	0.00807216	0.0100938	0.0128368	0.0180708	0.0213898	0.0251073	0.0514914	0.0143912	0.0127255	0.0147668	0.00940982	0.0180317	0.0120061	0.0114458	0.00503228	0.00651444	0	0.0052086	0.0153369	0.0086952	0.00836118	0.0134723	0.0105915	0.0172066	0.00701846	0.00706593	0.00572801	0.0104772	0	0.0157663	0.00932437	0.0115758	0.0189167	0.00467317	0.0086115	0.00140983	0.00946881	0.0356482
CCZ1B	0.120623	0.119387	0.128521	0.155049	0.178947	0.131457	0.158112	0.170207	0.146814	0.0962292	0.111109	0.100326	0.177041	0.294729	0.179177	0.24853	0.351336	0.160975	0.200937	0.153306	0.186346	0.157119	0.0941965	0.13568	0.089252	0.114752	0.246088	0.109903	0.241986	0.0982205	0.165604	0.257952	0.15068	0.166282	0.104638	0.119073	0.15049	0.124833	0	0.187615	0.167835	0.182305	0.273567	0.129267	0.148032	0.115014	0.113855	0.077924
C1GALT1	0.296193	0.28984	0.245574	0.447259	0.368233	0.355841	0.314267	0.300032	0.228165	0.230748	0.264606	0.246558	0.273875	0.26545	0.20181	0.301453	0.811792	0.285459	0.32572	0.270903	0.245289	0.15123	0.24723	0.186753	0.271642	0.309719	0.282332	0.465503	0.476959	0.418337	0.33438	0.271178	0.250179	0.252091	0.326253	0.201695	0.235928	0.302407	0	0.356429	0.276681	0.333052	0.345835	0.407518	0.311891	0.171605	0.142456	0.21072
COL28A1	0.329224	0.285125	0.157865	0.248748	0.227974	0.211196	0.0993242	0.226416	0.144969	0.164909	0.199199	0.19107	0.201153	0.273239	0.184718	0.168029	0.399555	0.192325	0.229605	0.208822	0.226039	0.198214	0.153066	0.130861	0.151297	0.225231	0.419323	0.273168	0.313924	0.256269	0.205659	0.20173	0.205306	0.144828	0.288935	0.152272	0.114548	0.226528	0	0.187127	0.157765	0.247015	0.293174	0.164668	0.17759	0.143073	0.0884164	0.21564
MIOS	0.280128	0.243255	0.181136	0.279525	0.213724	0.218201	0.260643	0.263072	0.161244	0.158428	0.181688	0.215364	0.182899	0.227707	0.165942	0.197763	0.350969	0.20531	0.233415	0.166807	0.182775	0.135529	0.153365	0.120441	0.157057	0.204575	0.21947	0.31771	0.33345	0.256187	0.316365	0.243276	0.207022	0.18584	0.279599	0.175103	0.20351	0.271226	0	0.28365	0.203559	0.304111	0.266329	0.302767	0.213876	0.142479	0.09018	0.312694
RPA3	0.0305749	0.0218914	0.0480951	0.212925	0.112026	0.0608916	0.0528549	0.0499732	0.0670084	0.0239112	0.0247692	0.0130762	0.0202316	0.0839952	0.0189796	0.0685346	0.406225	0.0553306	0.082482	0.0257981	0.0564438	0.056544	0.0229819	0.0601455	0.0246307	0.0241479	0.0173142	0.0769947	0.194454	0.0699186	0.0316681	0.0608911	0.0312415	0.103918	0.0223779	0.0177962	0.0499291	0.0234141	0	0.0373689	0.0379741	0.0211102	0.0783402	0.0240943	0.0330082	0.0552098	0.0253716	0.128402
UMAD1	0.511031	0.471289	0.327887	0.587285	0.463812	0.478983	0.419128	0.435444	0.277655	0.313344	0.314554	0.418591	0.457288	0.412781	0.3371	0.398581	0.966108	0.419774	0.402899	0.390621	0.390515	0.257385	0.521077	0.239048	0.348759	0.428345	0.398627	0.673401	0.639565	0.553504	0.561364	0.37922	0.371465	0.337619	0.553558	0.338706	0.30484	0.451418	0	0.446867	0.406181	0.521318	0.467759	0.582098	0.431577	0.261421	0.211197	0.605187
GLCCI1	0.511786	0.497153	0.329832	0.593678	0.500575	0.490752	0.431953	0.43538	0.304655	0.29238	0.334132	0.480811	0.500965	0.424003	0.360355	0.415193	1.42878	0.42162	0.419113	0.418196	0.409812	0.246782	0.502419	0.285465	0.310431	0.411971	0.526739	0.651395	0.639354	0.549043	0.596889	0.401559	0.387374	0.340434	0.492866	0.323811	0.295502	0.438109	0	0.437823	0.410894	0.539365	0.478373	0.564308	0.425368	0.261187	0.21751	0.567946
ICA1	0.395573	0.39605	0.257177	0.54837	0.465184	0.449001	0.303458	0.373744	0.220684	0.246804	0.268071	0.373355	0.437456	0.271972	0.262383	0.354099	0.778477	0.3481	0.351291	0.311375	0.317073	0.126907	0.424149	0.190718	0.279239	0.378629	0.180888	0.640982	0.602495	0.52312	0.553836	0.285962	0.298122	0.2974	0.498743	0.2494	0.274659	0.396132	0	0.381082	0.335709	0.47125	0.411777	0.484213	0.402353	0.248931	0.16912	0.375631
NXPH1	0.0738847	0.0687472	0.0457308	0.122258	0.0718321	0.0795593	0.0736016	0.072996	0.0395471	0.0296614	0.0407483	0.0427991	0.0606061	0.0341068	0.0314356	0.0437316	0.27345	0.0343222	0.0412752	0.0379269	0.0418725	0.0235322	0.0854912	0.0214509	0.0405414	0.0524349	0.0467415	0.117861	0.140674	0.0905087	0.135401	0.0662654	0.0538643	0.0391849	0.0970527	0.0325966	0.0352936	0.0433693	0	0.0488768	0.038785	0.0604267	0.0525375	0.0871384	0.0420709	0.0143972	0.0147956	0.48
NDUFA4	0.232071	0.233454	0.229375	0.540594	0.35639	0.367041	0.479751	0.386634	0.245217	0.16198	0.230284	0.157956	0.236558	0.364737	0.158116	0.27536	0.562492	0.245348	0.380898	0.179851	0.282923	0.194565	0.224535	0.196052	0.25261	0.216495	0.231968	0.406425	0.807971	0.332085	0.39392	0.299453	0.226738	0.327309	0.203531	0.138207	0.309835	0.260123	0	0.264609	0.226732	0.289241	0.348465	0.348591	0.419821	0.176499	0.0632296	0.236592
PHF14	0.365075	0.377798	0.195362	0.451696	0.370851	0.376414	0.270255	0.33629	0.188225	0.214272	0.218337	0.39328	0.401302	0.276466	0.26696	0.278377	0.849969	0.315315	0.305173	0.316541	0.293727	0.133346	0.409493	0.165873	0.19309	0.31946	0.24949	0.555374	0.504916	0.467867	0.502322	0.217727	0.247548	0.228951	0.445478	0.234232	0.166881	0.332256	0	0.312274	0.309755	0.433044	0.30366	0.388859	0.280632	0.140999	0.133791	0.390015
THSD7A	0.729928	0.635769	0.720846	0.743741	0.693198	0.735162	0.633362	0.58029	0.618975	0.755259	0.699109	0.72547	0.758937	0.51742	0.570817	0.77543	1.50202	0.666327	0.72245	0.875681	0.661757	0.627766	0.675815	0.664881	0.793165	0.794974	0.860348	0.896899	0.736931	0.76844	0.802863	0.652151	0.584825	0.691151	0.907789	0.594586	0.640581	0.647995	0	0.75861	0.737128	0.783596	0.689987	0.595113	0.765031	0.23853	0.648858	0.550328
TMEM106B	0.342119	0.304186	0.23351	0.412734	0.365097	0.379339	0.369604	0.322125	0.211977	0.220216	0.238575	0.271447	0.322661	0.266522	0.173645	0.274368	0.673931	0.257606	0.33112	0.237966	0.26925	0.170328	0.231489	0.194391	0.258473	0.308616	0.48486	0.560282	0.522892	0.405704	0.402638	0.307246	0.244	0.26798	0.374788	0.198679	0.244621	0.319397	0	0.326286	0.228282	0.365431	0.316467	0.392891	0.3198	0.176649	0.110133	0.312481
VWDE	0.090322	0.0961968	0.0600135	0.146943	0.139715	0.116907	0.0914958	0.0817444	0.0602492	0.0791602	0.0890487	0.0913437	0.127029	0.113065	0.088967	0.130057	0.317628	0.0821546	0.0853116	0.115546	0.0226284	0.0886155	0.061336	0.0729674	0.111325	0.135621	0.173731	0.159585	0.173073	0.135506	0.0860096	0.0995586	0.066552	0.082548	0.0746138	0.0797994	0.106697	0.085148	0	0.0899962	0.105267	0.10192	0.0568249	0.145123	0.110049	0.0407259	0.059852	0.0245057
AC013470.2	0.0218485	0.0161853	0.0163505	0.02931	0.0168966	0.0123114	0.014664	0.0108769	0.0115073	0.00852216	0.0162055	0.00999353	0.0227851	0.0110256	0.0140698	0.012256	0	0.0180678	0.0140516	0.0157709	0.00688062	0.00733523	0.015669	0.00848006	0.0109534	0.0118941	0.0541221	0.0113134	0.0415653	0.0102542	0.0271097	0.00979488	0.00840413	0.011362	0.0189378	0.00982107	0.0131966	0.0151662	0	0.0140195	0.0134217	0.0170088	0.017216	0.00899738	0.0128431	0.00639895	0.0094317	0.027824
SCIN	0.00329737	0.00286262	0.00326345	0.00763256	0.00565631	0.00296288	0.00677977	0.0053526	0.00339487	0.000769487	0.000963853	0.000440638	0.00289665	0.00241805	0.0029602	0.00301964	0	0.00529357	0.00336044	0.00149744	0.00132001	0.00171527	0.00253565	0.00229591	0.00133716	0.00369271	0.0239601	0.00364659	0.00832305	0.00377508	0.00289001	0.00728679	0.00367707	0.00192376	0.00134853	0.00146115	0.0015832	0.00231148	0	0.00210118	0.00109131	0.00576641	0.00308005	0.00169602	0.0021442	0.00303377	0.000436349	0.00691213
ARL4A	0.27427	0.188511	0.238799	0.29695	0.198074	0.249962	0.272	0.250334	0.175263	0.123966	0.150878	0.165501	0.134087	0.280864	0.12383	0.24674	0.80872	0.192483	0.333518	0.117993	0.172704	0.257125	0.0796888	0.196319	0.191151	0.171102	0.344883	0.435681	0.565215	0.251475	0.270986	0.294908	0.189395	0.315608	0.144087	0.135148	0.23288	0.217743	0	0.302436	0.187651	0.326838	0.366788	0.14179	0.224779	0.22922	0.0673587	0.252041
ETV1	0.038077	0.0775184	0.0495076	0.175621	0.172462	0.138238	0.0733262	0.102474	0.111351	0.0778352	0.0712992	0.0937354	0.11111	0.0491365	0.044915	0.114835	0.617169	0.0296199	0.0967631	0.0580948	0.085561	0.0242595	0.0943679	0.0652889	0.107403	0.0462115	0.186938	0.084715	0.127409	0.0562894	0.0713393	0.043486	0.0540231	0.0437349	0.0583409	0.0848664	0.0183147	0.04485	0	0.068109	0.090913	0.0392952	0.0455236	0.13339	0.0246844	0.0162053	0.075911	0.152125
DGKB	0.122035	0.119337	0.0758231	0.151804	0.117251	0.108222	0.0984969	0.111449	0.0846031	0.108344	0.0990793	0.0921489	0.122534	0.12075	0.116307	0.10045	0.109088	0.110545	0.093395	0.104716	0.113925	0.0756118	0.0966342	0.11882	0.0870907	0.0929064	0.088929	0.143546	0.162464	0.133042	0.11739	0.103994	0.0955203	0.0913334	0.0922464	0.0946198	0.0804722	0.110489	0	0.0965408	0.0976996	0.114694	0.131576	0.105979	0.111408	0.116358	0.0577871	0.357652
AGMO	0.0154176	0.0214395	0.028542	0.0246616	0.018432	0.0177967	0.0159822	0.0228817	0.00980044	0.0105993	0.00902425	0.019651	0.00644975	0.0365478	0.012508	0.0239668	0	0.0189552	0.00751859	0.0090918	0.00825275	0.00545738	0.0142712	0.011187	0.0115016	0.0113266	0	0.0246746	0.0389854	0.0532137	0.0170522	0.0136923	0.0123149	0.0139122	0.0279225	0.00838264	0.00932072	0.00651617	0	0.0123995	0.0306132	0.0185946	0.017839	0.00394201	0.0171528	0.00929039	0.0118649	0.0271087
MEOX2	0.0740946	0.0468276	0.0379964	0.0289114	0.0277984	0.0565469	0.0572092	0.0256048	0.0192212	0.041375	0.0211446	0.0242301	0.0274247	0.0222915	0.0219365	0.0373335	0	0.0272637	0.0280672	0.0154631	0.0241553	0.0558311	0.0345236	0.0151813	0.0404192	0.0418183	0	0.088528	0.0458582	0.0418689	0.110558	0.0494316	0.0526099	0.0461541	0.0671432	0.0276976	0.0376537	0.05849	0	0.0357835	0.0190863	0.0708127	0.0565199	0.0555779	0.0658851	0.0331212	0.0132852	0.0969026
SOSTDC1	0.035427	0.024088	0.0312656	0.0420812	0.0270476	0.0432252	0.0638194	0.0413075	0.0207451	0.03166	0.024805	0.00951192	0.0241693	0.0344978	0.0179153	0.0210464	0	0.0234787	0.050577	0.0187749	0.0245769	0.0322794	0.0487855	0.0251861	0.0405942	0.0353731	0.0951943	0.0750076	0.0418099	0.0322834	0.0391855	0.0481791	0.0206791	0.0516524	0.0236844	0.0199037	0.0408742	0.024397	0	0.0446654	0.0166393	0.0278981	0.0324009	0.0350623	0.0365199	0.0149484	0.00576059	0.0576513
LRRC72	0.00504005	0.00694019	0.00582351	0.0169787	0.0104896	0.00440655	0.00367535	0.00471397	0.0051724	0.00144565	0.00366027	0.00245831	0.00579208	0.0103441	0.00491184	0.0091568	0	0.00694563	0.0045188	0.00354204	0.0046269	0.00548454	0.000577321	0.0056884	0.00241134	0.00263602	0.0116812	0.00361467	0.0128703	0.00747349	0.00267494	0.00701693	0.00423165	0.0087225	0.00120678	0.00283429	0.00427147	0.0021934	0	0.00175495	0.00518304	0.00327145	0.0048045	0.00338263	0.0023498	0.00294459	0.00200382	0.0143959
ANKMY2	0.360995	0.324621	0.240337	0.43931	0.355028	0.35005	0.342662	0.328414	0.219825	0.221836	0.254681	0.286011	0.341956	0.328859	0.247243	0.316012	0.697693	0.326129	0.319449	0.319112	0.296938	0.181275	0.29171	0.199805	0.279033	0.329785	0.257278	0.509372	0.565453	0.39543	0.410932	0.321579	0.288658	0.28819	0.414483	0.228384	0.246275	0.339683	0	0.338811	0.275649	0.430511	0.411608	0.434764	0.33452	0.175117	0.15097	0.26382
BZW2	0.37609	0.33967	0.262857	0.446677	0.384415	0.36535	0.331	0.353832	0.249535	0.246282	0.258988	0.327831	0.370649	0.337957	0.253999	0.337436	0.572774	0.339802	0.326674	0.319709	0.318418	0.205047	0.325306	0.208313	0.286181	0.314342	0.35841	0.51656	0.544787	0.433898	0.444055	0.356123	0.32005	0.29207	0.40676	0.26114	0.277892	0.349609	0	0.366398	0.306955	0.454126	0.418101	0.416217	0.349337	0.200712	0.155576	0.315563
TSPAN13	0.375307	0.319511	0.231357	0.47152	0.37825	0.374574	0.381234	0.339032	0.242017	0.203266	0.265242	0.278102	0.306165	0.352062	0.273229	0.343001	0.511139	0.375624	0.336092	0.314642	0.319807	0.189698	0.234502	0.20816	0.254217	0.321901	0.284721	0.473888	0.543366	0.393917	0.367837	0.306409	0.269605	0.280831	0.306894	0.213424	0.250672	0.294001	0	0.313417	0.290513	0.309894	0.384452	0.402329	0.303477	0.181265	0.120239	0.348667
AGR2	0.000887159	0.00243443	0.00154579	0.00517267	0.00297799	0.00321246	0.00223318	0.000264578	0.0015201	0.000206308	0.000626604	0.00270603	0.00139883	0.00147326	0.00110449	0.002263	0	0.00263179	0.00151933	0.00156845	0.00108875	0.00187387	0	0.00233542	0.00240006	0.000579029	0	0.00126925	0.00601659	0.00163161	0.000454621	0.0059228	0.000874877	0.000827224	0.00110124	0.00162565	0.00220087	0.000382955	0	0.00274777	0.000989929	0.00128344	0.00188706	0.00172199	0.00146846	0.00135485	0.00120331	0.00386971
AGR3	0.00342588	0.00368419	0.00323733	0.00695188	0.00236202	0.0030085	0.00137193	0.000382815	0.00150977	0.00259853	0.00264303	0.000726059	0.00114151	0.00199047	0.00113622	0.00213357	0	0.00251841	0.00219707	0.00119007	0.000908609	0.00268845	0.000292757	0.00308839	0.00117326	0.00278008	0	0.00225333	0.00446383	0.00337787	0.000499919	0.00552045	0.00069846	0.00381623	0	0.00226947	0.00158786	0.00156503	0	0.000468093	0.00115569	0.000488033	0.00116117	0.000548565	0.00263811	0	0.000792146	0.00601869
AHR	0.0698365	0.0307692	0.0620732	0.139392	0.102195	0.0607984	0.0301445	0.0314762	0.0779797	0.0220572	0.0425338	0.0301161	0.0180266	0.0994508	0.028016	0.0864018	0.452672	0.0847717	0.11902	0.0329467	0.0793196	0.0923234	0.0215757	0.129111	0.0179032	0.0228345	0.128653	0.0603985	0.177106	0.0939819	0.0294552	0.110464	0.0323957	0.110345	0.0339451	0.0250974	0.0343051	0.026729	0	0.0549899	0.0388963	0.0404776	0.15725	0.0156481	0.0352269	0.143925	0.049501	0.0611567
AC019117.3	0.0290503	0.0305458	0.0209666	0.0171302	0.0254681	0.0298972	0.0326851	0.0281783	0.0158546	0.0188443	0.0278969	0.0207634	0.0187173	0.0196876	0.0172319	0.0155872	0	0.0197517	0.0190241	0.0187956	0.0185069	0.0172352	0.0162714	0.0169905	0.0190283	0.018992	0	0.0418415	0.0209609	0.037467	0.0365669	0.0194632	0.0169037	0.0223737	0.0201776	0.0140545	0.0154005	0.0202739	0	0.0262088	0.0127807	0.0242159	0.0358564	0.0414262	0.0225396	0.0213823	0.0119743	0.0281894
SNX13	0.39552	0.37597	0.256351	0.530918	0.426216	0.411695	0.36777	0.363322	0.225751	0.233091	0.268353	0.374955	0.40785	0.330443	0.268131	0.348255	0.458667	0.333856	0.353524	0.335035	0.328132	0.180972	0.385767	0.191293	0.277927	0.356696	0.28639	0.596452	0.592673	0.476729	0.477773	0.310072	0.308183	0.279553	0.466121	0.257432	0.234584	0.35924	0	0.362219	0.320429	0.458757	0.405757	0.487249	0.350355	0.173883	0.159306	0.342015
HDAC9	0.622455	0.582811	0.318785	0.349455	0.376358	0.466091	0.642095	0.515561	0.225175	0.388487	0.334132	0.420906	0.438461	0.471595	0.370356	0.347005	0.28881	0.413655	0.413547	0.400508	0.447619	0.356227	0.422198	0.290046	0.308919	0.40316	0.544096	0.785967	0.629605	0.549478	0.675234	0.681246	0.493083	0.436043	0.56844	0.376589	0.432325	0.546748	0	0.365574	0.355616	0.795469	0.467365	0.404486	0.400959	0.343507	0.193355	0.808457
TWIST1	0.0946606	0.120949	0.233495	0.140001	0.0880652	0.157266	0.106397	0.138267	0.153578	0.0713417	0.0493548	0.122366	0.183805	0.0855639	0.120203	0.20356	0	0.121467	0.243738	0.116169	0.189235	0.153275	0.217666	0.181225	0.116417	0.0686365	0.0985616	0.145499	0.126855	0.0848435	0.0926454	0.113876	0.0975735	0.13844	0.160766	0.183194	0.0980875	0.172339	0	0.171805	0.166356	0.22785	0.186699	0.240639	0.0503771	0.0919923	0.0848767	0.101923
TWISTNB	0.106392	0.0895609	0.0833927	0.124625	0.118008	0.110011	0.114897	0.112341	0.0865923	0.0672085	0.0848943	0.0711079	0.0746777	0.100652	0.074299	0.106164	0	0.0901364	0.119285	0.0806258	0.0890417	0.0769781	0.0453248	0.0785595	0.0894795	0.0892196	0.110653	0.126164	0.143595	0.108852	0.0883277	0.101982	0.0606056	0.092569	0.0659153	0.0780289	0.0885379	0.0833019	0	0.10987	0.0811737	0.0540269	0.092559	0.0870125	0.0765707	0.0654284	0.0265658	0.160093
TMEM196	0.365203	0.30855	0.281814	0.359111	0.372194	0.360628	0.357758	0.26196	0.252484	0.276887	0.188925	0.267152	0.301162	0.252902	0.262803	0.284697	0	0.227496	0.292523	0.2724	0.290571	0.234275	0.22499	0.233816	0.295745	0.323425	0.390548	0.418266	0.391326	0.469604	0.400341	0.298154	0.253358	0.29952	0.360367	0.233153	0.24119	0.325255	0	0.391828	0.302241	0.399615	0.441562	0.353475	0.350438	0.112582	0.193146	0.374695
MACC1	0.0221862	0.0238956	0.0235953	0.0540568	0.0370362	0.0234141	0.0270728	0.0245755	0.0281448	0.0202134	0.0185723	0.0191707	0.0192613	0.0421734	0.0304116	0.033808	0	0.0430959	0.0257803	0.0268752	0.0278816	0.0212226	0.0265156	0.0334965	0.0164231	0.0207163	0.0175414	0.0252891	0.0467365	0.0332893	0.0228799	0.0331665	0.029619	0.028685	0.022002	0.0217232	0.02188	0.0230184	0	0.0279351	0.0327348	0.0473873	0.0513735	0.0117325	0.0365567	0.0169441	0.0201301	0.115676
ITGB8	0.336723	0.306506	0.251569	0.389966	0.32242	0.330797	0.350681	0.326973	0.227319	0.264843	0.238012	0.28274	0.316268	0.279113	0.18539	0.29497	0.3632	0.289514	0.324724	0.258497	0.243014	0.197139	0.321933	0.206705	0.258265	0.293477	0.264794	0.455212	0.280968	0.425999	0.46665	0.228576	0.266312	0.253563	0.304958	0.199606	0.243183	0.366231	0	0.313051	0.285827	0.313301	0.374063	0.375892	0.302144	0.204104	0.154629	0.399111
ABCB5	0.0197516	0.0139907	0.0191781	0.0395197	0.0256138	0.0142707	0.00569154	0.0107453	0.01089	0.0034667	0.00307906	0.00486997	0.00808347	0.0186847	0.00844751	0.0136183	0	0.0145539	0.00722421	0.00655355	0.00719688	0.00796907	0.000883829	0.0118571	0.0170582	0.0196092	0	0.0187318	0.033337	0.0198398	0.00882959	0.0115742	0.00666721	0.011382	0.00557107	0.00583035	0.00812484	0.00755364	0	0.0129042	0.0112309	0.00942379	0.015036	0.00299266	0.00609803	0.00549187	0.00471506	0.0179272
SP8	0.000512723	0	0.000476243	0	0.000493012	0.000379585	0.0015543	0.00178372	0.000546342	0	8.71261e-05	0.000338841	0.000450727	0.000307336	9.07124e-05	0.000387612	0	0	0.000608812	0	0.000288328	0.00025139	0	0.000150574	0	0.000363867	0	0.000466183	0.00113011	0	0	0.000597538	0.00111155	0.000257891	0.000291683	0.00108413	0.0014664	0.000870742	0	0.00157681	0.00140845	0.000675153	0.000302451	0.00123961	0	0.000797345	0.000296198	0
SP4	0.296275	0.277097	0.202734	0.310267	0.26121	0.295599	0.231927	0.248432	0.18052	0.193137	0.194219	0.210651	0.287649	0.217535	0.183482	0.235819	0.11301	0.241868	0.241513	0.238292	0.221826	0.144356	0.211866	0.164521	0.166824	0.255285	0.220079	0.363888	0.276439	0.318068	0.320605	0.224047	0.203177	0.222208	0.221101	0.185476	0.182247	0.256872	0	0.226389	0.226312	0.243979	0.254186	0.288787	0.223241	0.144464	0.129503	0.192501
DNAH11	0.0493348	0.0411894	0.0441343	0.0703848	0.0445272	0.030442	0.0418684	0.0367302	0.0309995	0.0180201	0.0369995	0.0293515	0.0294965	0.0558392	0.0255667	0.04767	0	0.040413	0.0241725	0.0303179	0.0381607	0.0363869	0.0307232	0.0345372	0.0258104	0.0395854	0.0305893	0.0506411	0.0776562	0.063404	0.0704108	0.0596726	0.0459322	0.0312913	0.0224079	0.0320135	0.0594188	0.0624705	0	0.0331019	0.0374873	0.0692962	0.0892785	0.0232258	0.0190189	0.0359208	0.0201504	0.0728281
CDCA7L	0.00243202	0.00280273	0.000922713	0.00379459	0.00381425	0.00355933	0.00324298	0.00111061	0.00217034	0.000607235	0.000337302	0.000877673	0.00115074	0.00190017	0.0015488	0.00463746	0	0.00346103	0.00314272	0.00138252	0.00215852	0.0016065	0.00319816	0.00136302	0.000773752	0.00396448	0.00286794	0.00609674	0.00685743	0.00327959	0.00414569	0.00321752	0.00197954	0.00366544	0	0.0016349	0.00260491	0.00163409	0	0.00421692	0.00378765	0.00229326	0.0053827	0.00256679	0.00121036	0	0.00390542	0.0109961
RAPGEF5	0.191961	0.162396	0.0983455	0.278726	0.291513	0.207162	0.205439	0.151716	0.134147	0.162741	0.0999479	0.171355	0.225547	0.124281	0.138005	0.165022	0.317867	0.188524	0.130988	0.166338	0.188285	0.0882043	0.220772	0.123384	0.133393	0.163249	0.266672	0.243294	0.171285	0.282606	0.167689	0.112259	0.106976	0.151511	0.136231	0.171295	0.0814511	0.147325	0	0.151956	0.220551	0.13252	0.147073	0.266929	0.157094	0.137673	0.177519	0.428239
STEAP1B	0.124365	0.126617	0.116408	0.178195	0.125549	0.0898221	0.233788	0.162981	0.103671	0.0896994	0.092156	0.089617	0.0950592	0.126544	0.0736786	0.132144	0.0514914	0.105565	0.132369	0.0987029	0.106672	0.0750743	0.0912407	0.0779346	0.0969558	0.0994071	0.134005	0.195341	0.14384	0.140421	0.214458	0.107433	0.120118	0.127839	0.113156	0.0881619	0.193574	0.206613	0	0.138382	0.0954707	0.120025	0.113868	0.150664	0.110152	0.124994	0.072933	0.216983
IL6	0	0	0	0.000193573	0	0	0.000177572	0	0	7.05183e-05	0	0	0	0	0	0	0	0.000112293	0	0	0	0	0	0	0	0	0	0	0.000385464	0	0	0	0	0	0	0	3.50557e-05	0	0	0	0	0	0	0	0	0	0	0
TOMM7	0.131099	0.112688	0.107523	0.362065	0.267002	0.206017	0.198214	0.19285	0.115564	0.0669631	0.0635374	0.0481644	0.0788679	0.157275	0.0890059	0.162694	0.486948	0.152663	0.212313	0.102524	0.159715	0.0817838	0.0794194	0.0993495	0.10821	0.0961967	0.0906646	0.215291	0.297987	0.155431	0.133765	0.139378	0.0874265	0.173608	0.0494848	0.0593469	0.142247	0.104216	0	0.134019	0.119251	0.0659088	0.143906	0.11371	0.175949	0.069165	0.0318833	0.0885468
FAM126A	0.0838167	0.0674079	0.0515808	0.0803125	0.0844841	0.0785871	0.0650277	0.0554106	0.0410899	0.0297191	0.0364899	0.0318249	0.0258563	0.046804	0.0343934	0.0747358	0.11301	0.0413911	0.0521065	0.0522246	0.0335661	0.0398972	0.0235631	0.0312068	0.0763648	0.0586055	0	0.0880008	0.0970011	0.111325	0.0588255	0.0562395	0.0425542	0.0535821	0.0500311	0.0262348	0.0685511	0.0736037	0	0.0711911	0.0620848	0.0517321	0.101684	0.0811489	0.0938894	0.0438819	0.0500732	0.0895793
KLHL7	0.396812	0.397667	0.270397	0.493718	0.435646	0.420355	0.345837	0.373904	0.250893	0.263563	0.269943	0.357355	0.398101	0.345824	0.283003	0.342093	0.677947	0.359897	0.350675	0.34295	0.343799	0.189248	0.377126	0.194414	0.281664	0.365425	0.460093	0.544518	0.557155	0.502231	0.469031	0.317104	0.315989	0.284716	0.431859	0.272588	0.254403	0.383406	0	0.350019	0.326501	0.426235	0.422013	0.496096	0.373095	0.214722	0.16502	0.347148
GPNMB	0.00370072	0.00604178	0.00576687	0.0146051	0.0173794	0.00895027	0.013045	0.0116258	0.00945668	0.00573881	0.00290102	0.00357359	0.00868502	0.00734563	0.00673496	0.00632616	0	0.00641474	0.00649902	0.00382447	0.00760247	0.00426006	0.0119494	0.00824238	0.00451976	0.00517479	0	0.0118641	0.0161903	0.00847467	0.0271027	0.0108847	0.0102408	0.00324253	0.010254	0.00425839	0.00546489	0.00621419	0	0.00326552	0.00696313	0.00622007	0.0085026	0.00899135	0.00484244	0.00505699	0.00219202	0.0263932
MALSU1	0.160869	0.168987	0.124553	0.207964	0.172748	0.154593	0.166154	0.18639	0.130785	0.099153	0.0917098	0.114941	0.118217	0.173657	0.146181	0.153404	0	0.144265	0.152313	0.1508	0.139382	0.116215	0.101103	0.105097	0.114979	0.134205	0.18511	0.193626	0.317861	0.177824	0.154105	0.18558	0.165319	0.150753	0.145661	0.108074	0.145942	0.119105	0	0.171033	0.140833	0.167084	0.202607	0.16111	0.166034	0.0684415	0.0682957	0.213242
IGF2BP3	0.01951	0.0106061	0.0220671	0.0490921	0.0290465	0.0193301	0.0156549	0.0172641	0.0230567	0.010191	0.00868571	0.00771337	0.00842144	0.0362894	0.0134448	0.0262905	0	0.0223677	0.024386	0.0140004	0.0202602	0.021761	0.0173324	0.0292988	0.00700804	0.0113593	0	0.0209729	0.0577295	0.0223559	0.0151011	0.0345023	0.0157975	0.0299723	0.0140586	0.0142713	0.0206574	0.0119964	0	0.0189986	0.0197872	0.0138448	0.0317367	0.00315153	0.0123131	0.025727	0.0108167	0.0802994
TRA2A	0.400988	0.397374	0.217152	0.537834	0.420923	0.417339	0.336499	0.358031	0.212009	0.232035	0.255515	0.339658	0.421239	0.313292	0.282478	0.324537	0.608259	0.338663	0.327153	0.327523	0.325697	0.164054	0.438937	0.171729	0.259583	0.334454	0.351665	0.594424	0.570769	0.500417	0.511994	0.304927	0.2939	0.23266	0.481539	0.253609	0.21444	0.34284	0	0.360344	0.348667	0.443228	0.411521	0.48059	0.337548	0.167578	0.135907	0.34526
CCDC126	0.112933	0.120721	0.12101	0.171712	0.145886	0.127911	0.154029	0.152705	0.118742	0.113858	0.0854752	0.0958909	0.142893	0.131622	0.105508	0.144536	0.359606	0.12522	0.147859	0.125821	0.111701	0.0964266	0.149795	0.0966087	0.0905948	0.129865	0.143506	0.155507	0.195272	0.149758	0.192596	0.152506	0.121165	0.149601	0.13441	0.0973557	0.146852	0.15629	0	0.159143	0.125846	0.124069	0.144234	0.174561	0.148296	0.089944	0.0730365	0.131359
FAM221A	0.072424	0.0828232	0.0694436	0.112012	0.0912962	0.115639	0.0882841	0.107114	0.0745289	0.066759	0.0784081	0.068906	0.0713759	0.103882	0.0587352	0.091867	0	0.0889852	0.104542	0.0592165	0.0755534	0.0617937	0.0418199	0.0584806	0.0653959	0.0709835	0.0565387	0.149721	0.107932	0.100857	0.0847066	0.0879592	0.0783726	0.090206	0.0633689	0.0439795	0.0775335	0.0825311	0	0.0806257	0.0753922	0.0716626	0.131896	0.0792159	0.0638118	0.0413941	0.0259238	0.0781892
STK31	0.0447719	0.0450329	0.0211525	0.0431176	0.029892	0.0362538	0.0131827	0.034603	0.0196828	0.0173928	0.0338284	0.0418676	0.0210824	0.0387168	0.0330332	0.0321941	0	0.0565893	0.0271715	0.0349473	0.0416533	0.0303245	0.0292875	0.033492	0.0130706	0.0345326	0.086585	0.0281564	0.0351599	0.0503831	0.0167539	0.073145	0.0212907	0.0196712	0.0165475	0.0219854	0.0146335	0.0253566	0	0.0662351	0.0418659	0.031922	0.0312444	0.0226136	0.016834	0.00970341	0.0329749	0.0564539
NPY	0.00628986	0.00512053	0.00279299	0.0235245	0.0194249	0.0242241	0.0299923	0.01936	0.0138108	0.00277459	0.0021174	0.00757361	0.00736771	0.00787024	0.00340796	0.0108599	0	0.0122134	0.0058878	0.00780406	0.00646525	0.00710671	0.0219453	0.00539062	0.00271311	0.0055445	0	0.0243112	0.0283842	0.0250048	0.0426028	0.0136113	0.015477	0.00389253	0.00509156	0.00465333	0.00690553	0.00748848	0	0.00400765	0.00926811	0.0097969	0.0131242	0.0159056	0.0067693	0.00332502	0.00266291	0.0133843
MPP6	0.457865	0.471425	0.325937	0.585098	0.490724	0.490947	0.380113	0.416842	0.270953	0.307286	0.301881	0.414418	0.486875	0.371498	0.341015	0.389722	0.899139	0.402082	0.370232	0.386387	0.407437	0.246686	0.476317	0.26278	0.305981	0.41977	0.122298	0.660472	0.641199	0.536535	0.55787	0.364807	0.368476	0.293468	0.472288	0.316084	0.279848	0.401288	0	0.446513	0.375485	0.486773	0.444172	0.53623	0.405229	0.219497	0.212243	0.559371
GSDME	0.11581	0.122613	0.0940525	0.174081	0.139139	0.0946336	0.108741	0.130183	0.0950064	0.0902033	0.0741648	0.089387	0.114813	0.12631	0.0711818	0.102355	0.11301	0.0831471	0.126135	0.0899573	0.0872631	0.0888518	0.0845671	0.101328	0.0805864	0.100527	0.135258	0.147341	0.192048	0.1344	0.122149	0.112684	0.10156	0.12316	0.0929661	0.0792679	0.0878537	0.0952305	0	0.116688	0.0709684	0.133207	0.140979	0.100464	0.100631	0.0710153	0.0632502	0.180522
OSBPL3	0.363857	0.468245	0.344117	0.580159	0.527125	0.47	0.427812	0.430243	0.335577	0.394764	0.334257	0.410455	0.461294	0.360862	0.400732	0.421855	0.67888	0.407896	0.451191	0.434864	0.439714	0.250412	0.484652	0.335638	0.374583	0.374272	0.336487	0.526057	0.605912	0.504575	0.456924	0.363886	0.357529	0.379957	0.552686	0.359765	0.344954	0.432354	0	0.427273	0.434583	0.435548	0.451271	0.53426	0.412928	0.392481	0.273846	0.657476
CYCS	0.144173	0.109791	0.15541	0.296127	0.216532	0.241002	0.280686	0.277604	0.19414	0.133495	0.211366	0.0994278	0.137633	0.283934	0.108187	0.206512	0	0.174131	0.331075	0.0993001	0.19772	0.133021	0.0788034	0.140434	0.212096	0.152417	0.321688	0.18635	0.422392	0.122878	0.180755	0.215882	0.131193	0.222772	0.117091	0.0807994	0.240555	0.222103	0	0.200259	0.169256	0.14393	0.17183	0.182533	0.229566	0.164856	0.0481507	0.187738
C7orf31	0.0130576	0.0177224	0.0152258	0.0278345	0.0239749	0.0211372	0.00929234	0.0172908	0.019493	0.00929277	0.0131483	0.0158401	0.00882265	0.0150955	0.0116329	0.028372	0	0.0256461	0.0186143	0.0138552	0.01143	0.0103535	0.0117017	0.010523	0.0158613	0.0287295	0	0.011653	0.0275145	0.0319779	0.00934061	0.0229156	0.0165577	0.0189134	0.00881013	0.0116948	0.0197898	0.0229151	0	0.0306978	0.018569	0.0143231	0.0409892	0.00813824	0.0125343	0.00502338	0.0209051	0.0152328
NFE2L3	0.00777526	0.00688647	0.039431	0.0966418	0.073075	0.0257728	0.018877	0.0305869	0.04854	0.00657775	0.0132697	0.00660224	0.00337713	0.0945398	0.0115384	0.0586708	0	0.053497	0.0430117	0.016998	0.0453171	0.0433221	0.00251895	0.0495276	0.00786775	0.00362423	0.0337756	0.0134935	0.11246	0.0290622	0.0094621	0.124646	0.00996789	0.0463544	0.00696596	0.0104092	0.0301778	0.0110088	0	0.0503383	0.0333978	0.0203955	0.10012	0.00314315	0.0102589	0.0305724	0.0223655	0.2219
HNRNPA2B1	0.393218	0.380223	0.247708	0.540124	0.425586	0.402711	0.364941	0.366734	0.224847	0.23751	0.257894	0.313183	0.407259	0.314286	0.256625	0.353154	0.791707	0.338154	0.329126	0.317391	0.33385	0.167315	0.313544	0.189753	0.259749	0.333444	0.401104	0.588377	0.571734	0.488935	0.495792	0.297661	0.297172	0.261769	0.40183	0.250146	0.218114	0.368134	0	0.375418	0.319847	0.439734	0.391645	0.521894	0.350545	0.160373	0.149582	0.289403
CBX3	0.20081	0.165499	0.155092	0.285437	0.239757	0.239008	0.279624	0.218391	0.172053	0.148086	0.166911	0.143088	0.186374	0.257284	0.132	0.232844	0	0.228646	0.252638	0.157137	0.192508	0.140081	0.132418	0.144292	0.184565	0.181909	0.188732	0.286058	0.311392	0.202362	0.205868	0.234243	0.142308	0.204903	0.147655	0.127839	0.192304	0.189477	0	0.18075	0.186978	0.165077	0.268673	0.277142	0.21148	0.108466	0.0647909	0.262186
SNX10	0.371788	0.390239	0.267967	0.508427	0.414748	0.407872	0.361052	0.378107	0.23908	0.252787	0.273499	0.328544	0.369575	0.328007	0.281242	0.34388	0.165262	0.345159	0.363906	0.330858	0.339575	0.187284	0.398261	0.204191	0.27411	0.358302	0.357841	0.540449	0.544301	0.484333	0.481596	0.301945	0.305656	0.276374	0.417114	0.267939	0.247852	0.360578	0	0.350395	0.336459	0.40043	0.39179	0.502023	0.374642	0.204298	0.139012	0.355553
SKAP2	0.419552	0.40935	0.307139	0.527841	0.43538	0.431287	0.384715	0.355058	0.279304	0.301792	0.276493	0.353292	0.418657	0.326117	0.272791	0.350291	0.644088	0.367317	0.370713	0.355451	0.332551	0.224112	0.393576	0.27253	0.329705	0.383234	0.456187	0.624194	0.611272	0.509444	0.477922	0.350073	0.355267	0.332492	0.487071	0.266104	0.290379	0.400478	0	0.3936	0.345221	0.430463	0.445241	0.521682	0.412229	0.267199	0.195992	0.35779
HIBADH	0.412442	0.37949	0.292903	0.455572	0.374616	0.373762	0.291977	0.364696	0.259366	0.274518	0.281866	0.326612	0.41281	0.336587	0.287041	0.328493	0.74443	0.380117	0.344364	0.345497	0.309559	0.236219	0.328009	0.225522	0.315068	0.342807	0.506634	0.466963	0.347063	0.468392	0.414163	0.281836	0.323001	0.309216	0.411476	0.271599	0.274895	0.375655	0	0.357177	0.318657	0.395283	0.367014	0.414176	0.355375	0.245079	0.201949	0.314847
TAX1BP1	0.410353	0.41287	0.240366	0.537872	0.436668	0.4347	0.353734	0.371477	0.232538	0.253946	0.261136	0.354821	0.421288	0.32657	0.27386	0.353918	0.680569	0.371328	0.320025	0.34358	0.331615	0.173809	0.441959	0.199044	0.271141	0.36109	0.271255	0.615213	0.595775	0.500345	0.4932	0.301641	0.31086	0.286269	0.461658	0.265349	0.238898	0.376136	0	0.393125	0.33992	0.458323	0.403754	0.498289	0.363079	0.190607	0.148984	0.673332
JAZF1	0.410074	0.385107	0.231648	0.498482	0.382412	0.375921	0.386962	0.373821	0.199604	0.26581	0.233074	0.369474	0.435893	0.327321	0.268514	0.28493	0.291979	0.351379	0.30566	0.320147	0.282739	0.187329	0.387329	0.236398	0.253979	0.330121	0.324142	0.581367	0.62881	0.428664	0.556531	0.32984	0.280744	0.247382	0.567909	0.220997	0.253233	0.338448	0	0.336495	0.274389	0.481527	0.310255	0.454139	0.375693	0.219476	0.134525	0.454422
CREB5	0.184378	0.244329	0.128323	0.380219	0.282719	0.226511	0.135191	0.194366	0.237876	0.176682	0.229295	0.278117	0.252416	0.183828	0.246128	0.315781	0.533379	0.389631	0.245745	0.239338	0.262184	0.155813	0.210395	0.191962	0.175711	0.205395	0.075647	0.212644	0.248985	0.30833	0.147648	0.175739	0.165806	0.174719	0.190139	0.206779	0.127448	0.178747	0	0.163337	0.313133	0.196416	0.216402	0.219702	0.149357	0.195594	0.184228	0.186176
TRIL	0.0134653	0.00644211	0.0095934	0.0112174	0.00895565	0.00701078	0.0282158	0.0108106	0.00773137	0.00949284	0.00622817	0.00379263	0.00805559	0.00918213	0.00514298	0.00707801	0	0.00610541	0.0253784	0.00665976	0.00531918	0.0082161	0.0182783	0.00709041	0.0164952	0.00804229	0.0482046	0.0194108	0.0145634	0.0116975	0.0252749	0.0176903	0.00687283	0.00511554	0.000830444	0.00433266	0.00971701	0.0096713	0	0.0179604	0.00522927	0.00807082	0.00715188	0.00855306	0.0147269	0.000706056	0.00587822	0.0352591
CPVL	0.0179787	0.0149442	0.0419838	0.061163	0.0651653	0.0274269	0.0232215	0.0199371	0.0326427	0.0232968	0.00590834	0.00549119	0.00899721	0.0594428	0.00865642	0.0761743	0	0.0421802	0.0792095	0.0231782	0.021677	0.0445975	0.0104292	0.0764081	0.0168885	0.0158676	0.00958133	0.0491675	0.111751	0.0697615	0.0224453	0.0780776	0.0130911	0.048564	0.0148708	0.0118322	0.0265158	0.0122474	0	0.030746	0.0324106	0.0234263	0.102526	0.00931249	0.0377577	0.00803028	0.0415191	0.0591477
AC004593.3	0.00508479	0.00192784	0.00472499	0.00723398	0.00506937	0.00368265	0.00292969	0.00241104	0.00354043	0.00240458	0.000958885	0.00126569	0.00330701	0.008238	0.00291729	0.00560636	0.165262	0.00193546	0.00328206	0.00394069	0.00172233	0.00457892	0	0.00278624	0.00409082	0.00426353	0.0116812	0.00479876	0.00619008	0.00440004	0.00394854	0.00833164	0.0030255	0.00412049	0.00114116	0.00138886	0.00171859	0.00502979	0	0.00879463	0.00417293	0.00367433	0.00714145	0.00370436	0.00214913	0.000342079	0.00534732	0.0193435
PRR15	0	0	0.000515386	0.000353049	0.000666111	0.000255723	0.00365248	0	0.000138551	0.000763294	0	0	0.000118579	0.00075308	0	0.000522999	0	0.000109225	0.000278861	0	0.000113128	8.71419e-05	0	7.26622e-05	0	0.000251051	0	0.000319266	0.00115381	0	0.00113938	0	0.000358657	0.000923842	0	0.000975052	0.000844138	0.0013899	0	0.000197637	0.000173311	0.000692275	0.000185665	0	0.00112822	0	0	0.00891928
WIPF3	0.474823	0.434947	0.298045	0.41052	0.351905	0.389627	0.364093	0.427265	0.240964	0.286673	0.294973	0.399642	0.393155	0.394183	0.285557	0.316206	0.507463	0.389192	0.369559	0.29838	0.360309	0.212645	0.464976	0.233577	0.279015	0.37211	0.416636	0.599844	0.571639	0.515863	0.580235	0.365528	0.368858	0.306369	0.538812	0.29552	0.295879	0.408017	0	0.399931	0.358083	0.517279	0.460139	0.469255	0.375171	0.242626	0.191207	0.29762
SCRN1	0.350794	0.343395	0.249338	0.428859	0.363136	0.370662	0.376841	0.354918	0.233395	0.238329	0.264845	0.282021	0.350249	0.314654	0.256297	0.33121	0.432858	0.348507	0.346966	0.294412	0.313194	0.176531	0.348954	0.188152	0.278732	0.315639	0.490176	0.485195	0.48202	0.417293	0.471077	0.300445	0.289765	0.278148	0.361497	0.25392	0.242257	0.350165	0	0.348429	0.305604	0.365079	0.38036	0.392128	0.335509	0.187799	0.130773	0.345517
FKBP14	0.117973	0.10289	0.119494	0.23043	0.179475	0.124667	0.132498	0.170337	0.155903	0.115675	0.105859	0.0908746	0.143393	0.202437	0.103834	0.211065	0.629778	0.173633	0.180177	0.107226	0.141075	0.104151	0.0726846	0.120438	0.0893473	0.0789814	0.0427798	0.13394	0.217258	0.16031	0.11343	0.137683	0.118216	0.172925	0.086535	0.0976185	0.131535	0.159161	0	0.157378	0.171584	0.0966227	0.244601	0.132966	0.103764	0.178045	0.0707229	0.166495
PLEKHA8	0.298243	0.269859	0.202696	0.304864	0.285738	0.288861	0.287969	0.251978	0.183067	0.181454	0.182769	0.221643	0.250848	0.226898	0.182742	0.229442	0.110801	0.214833	0.233411	0.22469	0.245632	0.165467	0.212663	0.168438	0.211453	0.223738	0.257108	0.343516	0.429536	0.312666	0.310814	0.283301	0.217455	0.217979	0.282018	0.180066	0.199839	0.236634	0	0.259899	0.221595	0.299792	0.320682	0.303278	0.292634	0.168929	0.115564	0.303805
MTURN	0.378259	0.361935	0.244601	0.497563	0.392599	0.440246	0.374686	0.369946	0.242208	0.250568	0.269243	0.330147	0.373045	0.322806	0.259139	0.331225	0.638916	0.3502	0.362424	0.293307	0.323204	0.175805	0.38079	0.169686	0.303085	0.355168	0.347133	0.63649	0.548481	0.441027	0.515718	0.306664	0.3006	0.309094	0.416312	0.246428	0.249545	0.366314	0	0.359072	0.313322	0.423874	0.387072	0.467388	0.359788	0.198506	0.136514	0.324781
ZNRF2	0.316271	0.319541	0.248721	0.448478	0.402423	0.357021	0.234831	0.303476	0.247293	0.206774	0.227226	0.26703	0.343457	0.326731	0.222602	0.338157	0.742241	0.349907	0.314986	0.284541	0.31017	0.19998	0.291952	0.205936	0.249224	0.292609	0.277365	0.429317	0.500404	0.381028	0.295273	0.318386	0.258019	0.253839	0.343123	0.224918	0.225641	0.30871	0	0.322483	0.314953	0.333186	0.368497	0.3412	0.286461	0.219411	0.163415	0.166717
AC006978.2	0.229375	0.21522	0.195008	0.290842	0.300735	0.273917	0.312355	0.250172	0.189366	0.192082	0.194356	0.244186	0.281479	0.208936	0.165778	0.217807	0.565548	0.204912	0.227544	0.176429	0.216701	0.142272	0.284057	0.147312	0.189889	0.213594	0.187103	0.343859	0.312745	0.305577	0.365637	0.252181	0.227407	0.221682	0.302779	0.187508	0.21237	0.29248	0	0.260983	0.228556	0.299582	0.239301	0.361517	0.262301	0.137572	0.119766	0.31589
NOD1	0.0760865	0.112049	0.0839658	0.135195	0.108008	0.0767268	0.0777734	0.100264	0.102143	0.0617427	0.0589695	0.0872836	0.0812312	0.126867	0.110607	0.122115	0	0.115744	0.067949	0.0952662	0.0837485	0.0772564	0.0856751	0.0905202	0.0620703	0.0880917	0	0.0894507	0.117324	0.0969321	0.119395	0.132431	0.0930726	0.0771559	0.122125	0.0808445	0.0968228	0.0920771	0	0.103753	0.119515	0.0855728	0.161139	0.136897	0.0768433	0.0429338	0.0613112	0.0441242
GGCT	0.0971503	0.0942797	0.0717546	0.126665	0.121725	0.0917755	0.136443	0.118833	0.0989838	0.0602188	0.0786482	0.0448776	0.085606	0.105449	0.0677161	0.0923513	0	0.0913221	0.117431	0.06582	0.0923649	0.0456449	0.040311	0.0635342	0.0749264	0.0846767	0.18009	0.139725	0.148833	0.149632	0.0882204	0.118837	0.067853	0.0869161	0.0654394	0.062272	0.124793	0.0988602	0	0.108864	0.0859397	0.0755645	0.111991	0.0808422	0.0910871	0.0436423	0.0337829	0.0785582
AC005154.5	0.00541159	0.00636171	0.0135436	0.0522066	0.0289976	0.0123128	0.00483161	0.00950347	0.0179173	0.00768192	0.0061162	0.00962241	0.00543133	0.0426479	0.0128998	0.0499713	0	0.0309351	0.03239	0.0116219	0.0235238	0.0171831	0.0112211	0.0285028	0.00400148	0.00546595	0	0.0104639	0.0511245	0.0112813	0.00249365	0.0201802	0.00818323	0.0290013	0.00211072	0.00698848	0.018974	0.00720446	0	0.016088	0.0290621	0.00667108	0.0317423	0.00453888	0.00704752	0.0121256	0.00968773	0.0143966
GARS	0.261196	0.277191	0.182463	0.288144	0.283911	0.29666	0.378449	0.263746	0.173754	0.175477	0.183191	0.199218	0.251248	0.22778	0.180836	0.218164	0	0.222608	0.260396	0.222781	0.234308	0.126876	0.164567	0.148337	0.193954	0.22387	0.190174	0.345266	0.398104	0.298047	0.299397	0.245411	0.21706	0.1948	0.217236	0.172918	0.199758	0.255454	0	0.24518	0.216411	0.266827	0.290429	0.312204	0.27352	0.145116	0.106389	0.407418
CRHR2	0.0675208	0.0654384	0.0670967	0.0508162	0.0561921	0.0663678	0.0480076	0.101185	0.0504924	0.0530098	0.0239865	0.0286791	0.0371202	0.0695125	0.103334	0.0438838	0	0.0870184	0.0645058	0.0508561	0.0621686	0.085048	0.0590154	0.0636267	0.0313051	0.0289376	0.0430696	0.0784195	0.0951745	0.110685	0.111517	0.0943747	0.129674	0.0670363	0.0684775	0.0599872	0.0593714	0.116678	0	0.0763708	0.0527836	0.0973263	0.203905	0.0850674	0.0841206	0.224583	0.0548256	0.0428253
INMT	0.00609764	0.00190668	0.0036077	0.00243775	0.00506715	0.00359974	0.00194688	0.00632141	0.00496627	0.000548292	0.000933588	0.00610249	0.00302357	0.00304707	0.00805847	0.00130067	0	0.0036714	0.00187744	0.00260659	0.00225223	0.00249772	0.00661841	0.00950334	0.00379013	0.00187854	0	0.00238874	0.00385383	0.00344169	0.00148212	0.00741979	0.00310825	0.000655209	0.00471489	0.00414006	0.00365765	0.00271817	0	0.00658816	0.00421606	0.0041563	0.0128318	0.00463393	0.00354871	0.00419028	0.00046429	0.207676
INMT-MINDY4	0.00191587	0.00224643	0.00214958	0.00388823	0.00282284	0.00224493	0.00219298	0.00248066	0.00134558	0.00154515	0.000734576	0.000243651	0.00257539	0.00131428	0.00172384	0.000505573	0	0.00203358	0.00320923	0.00115321	0.00158606	0.00132058	0.00307753	0.000601943	0.000276205	0.000801445	0	0.00129646	0.0039134	0.00209866	0.0027539	0.0034155	0.00125428	0.00110274	0	0.00130605	0.00223987	0.00192269	0	0	0.000957827	0.00016974	0.00282358	0.000904834	0.000345124	0.00272565	0.000648347	0.0427443
AC004691.2	0.0054688	0.00896929	0.0096531	0.00827482	0.0118472	0.00745765	0.00763985	0.0163419	0.00983943	0.0073258	0.00586247	0.0113999	0.00539393	0.00491775	0.0111219	0.00611274	0.11301	0.0064224	0.0066653	0.00594124	0.0069922	0.0122626	0.0228128	0.0102556	0.0056157	0.00729264	0.0153956	0.0112951	0.00719885	0.0123433	0.0121593	0.0134059	0.0145983	0.0131779	0.0160349	0.0119923	0.0122025	0.00923707	0	0.01947	0.00727278	0.0120763	0.00840611	0.00253289	0.0168153	0.00791074	0.0112441	0.044554
AQP1	0.0258394	0.0408316	0.0266257	0.0317578	0.0377928	0.0343233	0.0385854	0.0520298	0.0265961	0.0161284	0.0171435	0.0193201	0.0353002	0.0237582	0.028807	0.0175403	0	0.0231045	0.0228899	0.0284868	0.0328793	0.015611	0.0241545	0.0135263	0.0197922	0.021777	0.0467415	0.0478842	0.0275154	0.0445631	0.0651852	0.0539559	0.0364878	0.0231195	0.0250113	0.0226463	0.0276333	0.0232299	0	0.0364551	0.0237425	0.0324523	0.0392824	0.0416601	0.0361433	0.00744287	0.0128153	0.0298606
GHRHR	0.00266669	0.00270263	0.00174173	0.00274394	0.00511322	0.000901668	0.00209414	0.00207607	0.00208492	0.000576196	0.000483953	0.00106749	0.00323783	0.00289972	0.00112453	0.00183996	0	0.00190083	0.00208188	0.00202184	0.0017592	0.00247379	0	0.00167093	0.00110832	0.00305734	0	0.00210877	0.00431395	0.00384679	0.000376206	0.00170169	0.000737674	0.00110074	0.000538407	0.000978605	0.0021312	0.00162835	0	0.00397219	0.00150449	0.00248517	0.00509308	0	0.00326676	0.000417091	0.00113885	0.0511646
ADCYAP1R1	0.0757631	0.0808151	0.0743186	0.0732068	0.106841	0.0777603	0.143867	0.127235	0.071064	0.0577119	0.0544219	0.0387131	0.0663091	0.0679548	0.0756042	0.0820278	0	0.0818569	0.0859653	0.0720728	0.0737279	0.086602	0.0459125	0.0564976	0.0633467	0.076107	0.0760891	0.141231	0.12298	0.107442	0.135584	0.0947571	0.0930033	0.0837008	0.0893938	0.0596149	0.101732	0.116029	0	0.101219	0.0759493	0.0998456	0.146503	0.124396	0.113952	0.0646329	0.0469197	0.280519
NEUROD6	0.0390004	0.0755959	0.0918293	0.173907	0.137186	0.119542	0.126157	0.112008	0.132616	0.0750218	0.136507	0.0650571	0.0860482	0.0688933	0.0501512	0.112696	0	0.0568511	0.148377	0.0683845	0.097657	0.0423579	0.0488738	0.0709982	0.133204	0.0964745	0.128189	0.0865232	0.10777	0.0533431	0.0877057	0.0863814	0.0544009	0.0743216	0.0536878	0.0547154	0.115864	0.0775594	0	0.0825606	0.0774454	0.0386968	0.0588517	0.135612	0.0782569	0.0103666	0.0210622	0.0205328
PPP1R17	0.00174909	0.00153493	0.00318762	0.0147267	0.0072236	0.00304992	0.000323127	0.00219991	0.00293691	0.000377836	0.0011086	0.00165287	0.00233129	0.00544168	0.00134386	0.00774356	0	0.0043141	0.0041505	0.00283792	0.00335988	0.00334611	0	0.0057622	0.0010295	0.000213576	0	0.000749124	0.00778956	0.00746084	0.00145788	0.00449167	0.000643034	0.00313549	0	0.000971232	0.00239741	0.000874913	0	0.00287588	0.00125813	0.00132954	0.00771557	0	0.000412859	0.00456741	0.00189806	0
PDE1C	0.542115	0.628588	0.558445	0.769738	0.732303	0.700243	0.719713	0.589441	0.539336	0.691202	0.547803	0.722219	0.736787	0.511427	0.516209	0.657084	0.930496	0.542406	0.57987	0.627602	0.63024	0.408517	0.674484	0.667979	0.565194	0.56143	0.547459	0.830015	0.860044	0.692086	0.608138	0.554352	0.525941	0.710289	0.727426	0.703698	0.477548	0.639999	0	0.600805	0.692657	0.617949	0.590481	0.717347	0.599285	0.503825	0.671837	1.15265
LSM5	0.0768242	0.0872871	0.132782	0.206892	0.120079	0.124496	0.160043	0.14132	0.151413	0.0711053	0.0741959	0.0548408	0.07896	0.250335	0.0944524	0.191915	0	0.14684	0.16986	0.0825202	0.123834	0.140062	0.0729093	0.124556	0.068643	0.0620406	0.0337756	0.120426	0.366281	0.0832913	0.106559	0.261399	0.117566	0.185942	0.0824739	0.0704333	0.15881	0.105371	0	0.155844	0.130232	0.135072	0.189779	0.090499	0.111677	0.0792105	0.0520069	0.138446
AVL9	0.409696	0.401709	0.238445	0.532511	0.44339	0.416371	0.363298	0.373812	0.230497	0.245108	0.249234	0.373026	0.417245	0.302177	0.281413	0.339614	0.672068	0.373878	0.313177	0.346271	0.321933	0.171592	0.391662	0.198061	0.27784	0.372503	0.495828	0.584714	0.57955	0.499181	0.510489	0.309561	0.315293	0.273523	0.463315	0.271833	0.250123	0.362875	0	0.361289	0.336566	0.456037	0.402773	0.488409	0.360306	0.185037	0.148428	0.358718
KBTBD2	0.125937	0.158894	0.121413	0.213997	0.179246	0.174262	0.140287	0.163158	0.121203	0.101815	0.104605	0.0913928	0.121877	0.128565	0.102949	0.142669	0.272772	0.129462	0.156992	0.126754	0.156034	0.0939336	0.0895942	0.105759	0.11859	0.124105	0.0390768	0.196077	0.171187	0.146239	0.132244	0.138377	0.0945727	0.11724	0.0644398	0.108884	0.117967	0.131138	0	0.147974	0.128905	0.0842403	0.112977	0.159639	0.152237	0.0793618	0.0572598	0.133437
FKBP9	0.104322	0.0857067	0.0835898	0.113908	0.096399	0.0920223	0.0706603	0.127407	0.0838138	0.0530213	0.0663008	0.0647481	0.0948264	0.107876	0.0858182	0.103994	0.213614	0.100942	0.130108	0.100375	0.0900801	0.0643087	0.0569029	0.076199	0.0718395	0.0660892	0.10965	0.106479	0.124741	0.0949411	0.117688	0.11889	0.086219	0.071359	0.0901373	0.0662908	0.0901578	0.102655	0	0.117459	0.0925045	0.0887794	0.156621	0.0690063	0.0807716	0.0527355	0.0681475	0.0604354
NT5C3A	0.29779	0.278032	0.216329	0.380103	0.318256	0.292611	0.234271	0.27073	0.201786	0.185158	0.19801	0.205482	0.2646	0.297913	0.19932	0.290005	0.301209	0.279607	0.287202	0.233537	0.271804	0.175305	0.237094	0.1853	0.205162	0.252167	0.245815	0.345403	0.416573	0.310385	0.305892	0.289476	0.214194	0.232705	0.245085	0.180865	0.211971	0.2755	0	0.288009	0.234592	0.254702	0.327244	0.284863	0.250806	0.17262	0.126043	0.182756
RP9	0.0719308	0.0925571	0.066569	0.088197	0.0762538	0.0747038	0.090952	0.103719	0.0701397	0.0440233	0.0518047	0.0415428	0.0773267	0.0826699	0.0646925	0.0739482	0	0.0611483	0.0895557	0.0617878	0.0644214	0.0678045	0.0506115	0.0768736	0.0587821	0.0609862	0.0952929	0.0827137	0.103147	0.0691982	0.0795741	0.0789815	0.0673115	0.0746649	0.0388823	0.0614577	0.0832827	0.0815899	0	0.0843062	0.0618175	0.083977	0.0740504	0.0863536	0.0692308	0.0513826	0.0367148	0.0377214
BBS9	0.469859	0.473533	0.317604	0.576605	0.457795	0.483144	0.412609	0.437584	0.288237	0.29628	0.317175	0.414423	0.455257	0.402888	0.343311	0.394183	0.698114	0.419513	0.396939	0.41496	0.400472	0.265039	0.474099	0.242658	0.340909	0.418906	0.62608	0.667509	0.660197	0.560653	0.558469	0.402722	0.357997	0.314925	0.552201	0.320685	0.288707	0.411599	0	0.431289	0.399113	0.533368	0.477794	0.549854	0.436065	0.302899	0.200119	0.364354
BMPER	0.503678	0.497587	0.338419	0.631881	0.512757	0.515989	0.475154	0.457089	0.27902	0.357132	0.314955	0.451057	0.526677	0.416908	0.351648	0.447515	1.03484	0.418935	0.418821	0.399253	0.411939	0.238763	0.51465	0.330823	0.357253	0.436071	0.611145	0.684299	0.712958	0.6342	0.62455	0.430524	0.410158	0.368209	0.540501	0.382908	0.324645	0.480555	0	0.453126	0.37598	0.549407	0.540595	0.608903	0.463588	0.413982	0.234435	0.501054
NPSR1	0.0199433	0.0182411	0.017783	0.0503903	0.0272263	0.0185091	0.00951224	0.0155291	0.0134781	0.010035	0.00959149	0.0123143	0.0114557	0.0164313	0.0144352	0.0198943	0	0.0144404	0.0120908	0.00958786	0.01332	0.0140611	0.00508423	0.00920295	0.00801145	0.0105661	0.0153956	0.0205943	0.0462444	0.0174252	0.0187975	0.0187149	0.0127437	0.0143969	0.0150264	0.00742586	0.0100148	0.00808599	0	0.0168518	0.0118159	0.01655	0.0270376	0.00773999	0.00633589	0.00505984	0.00714242	0.0180667
DPY19L1	0.278797	0.327788	0.287464	0.437043	0.411761	0.340761	0.238318	0.341019	0.264504	0.257063	0.279969	0.232347	0.252387	0.313252	0.215214	0.337149	0.165262	0.264539	0.313548	0.219542	0.322228	0.215002	0.27296	0.205924	0.272007	0.230883	0.124667	0.351245	0.423978	0.386568	0.302718	0.283823	0.289702	0.243973	0.306626	0.271614	0.247476	0.301028	0	0.276958	0.285632	0.316681	0.403512	0.281872	0.28135	0.19398	0.21116	0.16829
TBX20	0.000815972	0.00151366	0.00282433	0.00247448	0.00233391	0.000842314	0.000983489	0.000235156	0.00166881	0.00117105	0.000731242	0.000406206	0.00155016	0.00221602	0.000971965	0.0033941	0	0.00188106	0.000558747	0.00153137	0.00261502	0.00152539	0	0.000697433	0.00145811	0.000465909	0	0.00296028	0.00343197	0.00239469	0.00120837	0.00316349	0.00155353	0.00136001	0.00120866	0.00108207	0.000867604	0.000229003	0	0.00129957	0.00088957	0.000534153	0.00200742	0.000997239	8.08005e-05	0.0011056	0.00106957	0.00116572
HERPUD2	0.222815	0.216185	0.159611	0.27012	0.221185	0.213102	0.198688	0.215243	0.148093	0.148499	0.164446	0.177223	0.209803	0.215188	0.165647	0.199968	0.494696	0.197202	0.194583	0.168211	0.184018	0.134391	0.176104	0.154046	0.134037	0.184994	0.23811	0.275635	0.259428	0.22211	0.253279	0.208196	0.177843	0.16966	0.200195	0.141903	0.164194	0.216131	0	0.216556	0.186074	0.218851	0.223484	0.197701	0.201404	0.118356	0.0903744	0.178182
EEPD1	0.298446	0.261794	0.265433	0.3256	0.244999	0.273494	0.259149	0.334265	0.18711	0.302182	0.202687	0.269388	0.292069	0.283394	0.269291	0.245	0.496709	0.260016	0.297829	0.220559	0.24587	0.24238	0.396501	0.241645	0.189183	0.275846	0.711864	0.43002	0.367847	0.318372	0.366966	0.268658	0.273142	0.27293	0.385601	0.291478	0.240064	0.291226	0	0.304478	0.250239	0.376532	0.261254	0.257898	0.279479	0.101228	0.217812	0.334933
KIAA0895	0.187495	0.162442	0.148133	0.241584	0.195059	0.203456	0.263158	0.202907	0.138038	0.1479	0.151078	0.132232	0.177373	0.162987	0.135158	0.166144	0.467712	0.163184	0.19165	0.145682	0.150464	0.112461	0.173289	0.122409	0.147246	0.161606	0.201387	0.271934	0.212093	0.217864	0.236461	0.164276	0.15085	0.18606	0.160481	0.134092	0.166826	0.182806	0	0.189399	0.150299	0.172225	0.188334	0.276348	0.210467	0.107886	0.0761491	0.298032
ANLN	0.0274476	0.0270533	0.0173999	0.043737	0.0269762	0.0278941	0.0580425	0.0307932	0.0215245	0.0151936	0.0169176	0.0281596	0.0218964	0.018962	0.0140261	0.0152627	0	0.0143306	0.0183271	0.0154754	0.0113577	0.0103741	0.0232692	0.0140299	0.0146907	0.0275902	0	0.0394076	0.0558981	0.0343554	0.0603376	0.0414734	0.0244682	0.0185918	0.0515144	0.0147324	0.0371254	0.0291952	0	0.0214473	0.0112253	0.0141096	0.0240988	0.0260715	0.013983	0.00991075	0.00904745	0.107888
AOAH	0.219757	0.149503	0.105362	0.188459	0.158894	0.138506	0.0559129	0.164675	0.126715	0.118272	0.143926	0.200471	0.176801	0.201098	0.17218	0.140547	0	0.160688	0.120297	0.178121	0.135067	0.181511	0.169315	0.124817	0.103871	0.200417	0.146441	0.0968273	0.203775	0.167346	0.170547	0.217862	0.142521	0.107754	0.26188	0.149171	0.0912281	0.125585	0	0.159591	0.177211	0.176227	0.20111	0.0859167	0.0833883	0.0800788	0.111747	0.0608766
ELMO1	0.480636	0.413291	0.260748	0.554409	0.443936	0.41989	0.400925	0.369648	0.22789	0.266257	0.284072	0.400333	0.425739	0.398454	0.250811	0.367091	0.753242	0.441317	0.33799	0.370031	0.330137	0.227607	0.389924	0.213597	0.269563	0.419114	0.499684	0.64048	0.636605	0.537539	0.536155	0.372555	0.313626	0.300927	0.551598	0.274517	0.254365	0.378467	0	0.403933	0.35435	0.459278	0.452501	0.512379	0.386902	0.370314	0.191345	0.511898
EPDR1	0.210606	0.208057	0.182192	0.256858	0.237547	0.246172	0.235512	0.213512	0.167403	0.165656	0.180058	0.109431	0.127698	0.18459	0.147476	0.207118	0.110801	0.154133	0.248647	0.165268	0.163141	0.146977	0.10262	0.143305	0.197656	0.177696	0.0792654	0.300493	0.272504	0.240773	0.205611	0.172704	0.160505	0.191972	0.141179	0.110567	0.240099	0.212837	0	0.280045	0.180211	0.159008	0.219437	0.293514	0.225984	0.132354	0.0984258	0.192712
SFRP4	0.00421188	0.0076552	0.0316241	0.108486	0.047522	0.0165527	0.0115397	0.0185151	0.0437951	0.00649285	0.0106299	0.00383555	0.0033257	0.0423305	0.0059148	0.0568409	0	0.0318439	0.0341138	0.00801424	0.0180172	0.0293357	0.000994589	0.0401438	0.00389842	0.00305451	0.00958133	0.0135896	0.0908537	0.0301528	0.0050032	0.0235166	0.00786906	0.0408594	8.75794e-05	0.00808039	0.0246098	0.00481014	0	0.0196479	0.0385293	0.00597633	0.052367	0.00291927	0.00703968	0.0255293	0.0174502	0.0155133
STARD3NL	0.14318	0.156393	0.121128	0.270397	0.205937	0.196883	0.204378	0.182663	0.151683	0.132465	0.155877	0.119523	0.164801	0.170699	0.121316	0.206388	0.0514914	0.167323	0.191605	0.141459	0.165506	0.104868	0.126551	0.128866	0.141449	0.123444	0.156895	0.22197	0.231334	0.190799	0.171787	0.168035	0.125209	0.14469	0.118312	0.109613	0.139257	0.15163	0	0.164175	0.156485	0.115107	0.1661	0.180968	0.141969	0.176663	0.0775976	0.236472
AMPH	0.402097	0.373152	0.236414	0.550713	0.45199	0.434064	0.296072	0.315044	0.248766	0.23643	0.24862	0.369085	0.403794	0.305114	0.277696	0.349252	0.975676	0.340938	0.279062	0.332224	0.329112	0.147806	0.410692	0.224779	0.254917	0.326973	0.276236	0.52417	0.620099	0.490914	0.46962	0.281307	0.233997	0.261371	0.409508	0.271627	0.199275	0.303395	0	0.336125	0.366319	0.392024	0.337921	0.463946	0.324749	0.220378	0.178931	0.302839
VPS41	0.491986	0.464265	0.321121	0.562792	0.473246	0.475621	0.410236	0.439092	0.282707	0.323623	0.309399	0.411928	0.443997	0.4135	0.35246	0.386711	0.858515	0.415875	0.404331	0.41601	0.409756	0.306167	0.430206	0.239746	0.332591	0.422518	0.405356	0.610087	0.679176	0.508552	0.475939	0.435163	0.395084	0.341517	0.529542	0.336208	0.304546	0.402696	0	0.438449	0.366373	0.536201	0.458002	0.526468	0.393383	0.333365	0.192873	0.280078
POU6F2	1.20516	1.16109	1.12136	1.15007	1.1555	1.18374	0.943264	0.966339	1.00461	1.20953	1.15087	1.10764	1.22473	1.00615	1.2321	1.13332	1.5014	1.18802	1.11937	1.18343	1.28049	0.910058	1.2095	1.24377	1.12435	1.16593	0.739577	1.13752	1.01229	0.991605	0.810529	0.861736	1.07384	0.986243	1.27616	1.16709	1.12562	1.15014	0	0.962701	1.11399	1.18299	0.950076	1.10917	1.16808	0.611851	0.975834	0.50075
RALA	0.297543	0.297093	0.231064	0.412039	0.341617	0.326276	0.271652	0.297712	0.226283	0.21025	0.224555	0.232456	0.322474	0.279452	0.256329	0.315133	0.538264	0.313776	0.294653	0.307477	0.28656	0.186156	0.285105	0.197656	0.232056	0.271478	0.394977	0.382692	0.308187	0.354577	0.349157	0.275382	0.241214	0.255385	0.209668	0.227239	0.229719	0.281434	0	0.311522	0.282676	0.261794	0.320311	0.322107	0.299652	0.167102	0.146004	0.243031
CDK13	0.391105	0.362686	0.197217	0.473513	0.408071	0.384469	0.327975	0.323008	0.184692	0.203411	0.209216	0.358014	0.394521	0.275736	0.228267	0.317697	0.290215	0.296738	0.284578	0.299108	0.283071	0.13627	0.420538	0.158079	0.235736	0.354312	0.123467	0.595074	0.551246	0.495637	0.534285	0.259773	0.257956	0.222358	0.467311	0.238999	0.190103	0.363079	0	0.315303	0.289776	0.42956	0.339278	0.495648	0.317663	0.123225	0.119711	0.328884
MPLKIP	0.104317	0.101619	0.0983773	0.195734	0.131487	0.14598	0.200071	0.141971	0.104705	0.0939986	0.0810718	0.0906185	0.104693	0.120206	0.0803962	0.129497	0.328996	0.0996031	0.164895	0.0920733	0.117047	0.081622	0.118222	0.0821398	0.095361	0.0961054	0.321904	0.190041	0.192979	0.130027	0.145997	0.132181	0.0961092	0.148531	0.102062	0.0833386	0.128265	0.125008	0	0.125356	0.108344	0.117405	0.11974	0.192117	0.146463	0.0577979	0.0516568	0.202217
SUGCT	0.230799	0.21865	0.175349	0.271152	0.224256	0.198883	0.0971631	0.167514	0.154452	0.148888	0.180564	0.173377	0.193429	0.183458	0.176844	0.189124	0.110801	0.221574	0.189559	0.215845	0.177174	0.156254	0.156377	0.176345	0.153726	0.178757	0.168548	0.260865	0.275456	0.255341	0.163551	0.159328	0.192767	0.158942	0.220488	0.151291	0.13606	0.186372	0	0.154729	0.175095	0.222861	0.258233	0.175672	0.159651	0.171811	0.129644	0.163029
INHBA	0.0301607	0.0329775	0.0352341	0.0502462	0.0544844	0.0411179	0.0426303	0.027354	0.0451166	0.0491967	0.0422924	0.0352056	0.0501562	0.0310547	0.0556926	0.0501651	0	0.0304392	0.0499949	0.0511343	0.0317414	0.0335825	0.0214943	0.0472648	0.0393203	0.0288939	0.0372655	0.0659526	0.0436435	0.0453053	0.0704554	0.081059	0.0314523	0.043966	0.0237205	0.0321561	0.038537	0.0401971	0	0.0593204	0.0526572	0.0338879	0.0380182	0.0195982	0.0313268	0.442783	0.0380057	0.08967
GLI3	0.0072652	0.0164215	0.0106777	0.0318446	0.0193275	0.013642	0.013193	0.0096953	0.00942029	0.00582305	0.0056047	0.00960023	0.0111283	0.0141352	0.00956617	0.0142642	0	0.012478	0.00834445	0.012796	0.0102275	0.00766456	0.004633	0.00837759	0.00799084	0.0127958	0.0346453	0.0168631	0.0245888	0.0137977	0.0158886	0.0102637	0.00953124	0.00962954	0.00796597	0.00785327	0.00762145	0.0107438	0	0.0089152	0.0111436	0.0121943	0.0112786	0.00585286	0.00646987	0.0105877	0.0124841	0.0439449
C7orf25	0.00909355	0.0100632	0.00647184	0.00720883	0.00608944	0.00839322	0.0139769	0.0051042	0.00553658	0.00793751	0.00610345	0.00368841	0.0057707	0.00644723	0.00650284	0.0083067	0	0.00563561	0.0153471	0.00486708	0.00763939	0.00608318	0.00176537	0.00408186	0.0067293	0.00717746	0.00958133	0.015727	0.00853885	0.00703253	0.0127552	0.00540177	0.00489067	0.0082545	0.00307944	0.00524544	0.0141323	0.0141727	0	0.0122235	0.00476868	0.00897108	0.00550506	0.0195528	0.00806365	0.00143117	0.00165122	0.0309448
AC010132.3	0.00852134	0.00961829	0.00636195	0.0119303	0.0059828	0.015788	0.0110472	0.00975563	0.00765749	0.00750311	0.00447829	0.00533662	0.00418208	0.00509756	0.00564799	0.00672869	0	0.00432192	0.00791046	0.00912627	0.00929135	0.00249307	0.00455008	0.00558824	0.00666305	0.00697066	0.0482046	0.0172148	0.00754268	0.013072	0.0128556	0.0122961	0.0110984	0.00483452	0.0102305	0.00682228	0.00936303	0.0093109	0	0.00898082	0.00505057	0.0182265	0.00796097	0.0161102	0.0153901	0.00843975	0.00160874	0.0364821
PSMA2	0.000202117	3.46868e-05	0.000118853	0.000146291	0.000197216	0	0.000713429	0	0.000448727	0.000135212	0.000505224	0	0	0.000249835	0	0	0	0.000288722	0.00036572	0	0	0.000293057	0	0.000797261	0	0.000206242	0	0.000692968	0.000206428	0	0.00164164	0.000744904	0.00023075	8.86719e-05	0.00238322	0.000150213	0.000169383	0	0	0	0	6.22366e-05	7.93366e-05	0.000754858	0.000493066	0	0.000151827	0
MRPL32	0.146622	0.129432	0.0972497	0.157032	0.129079	0.130125	0.158755	0.196999	0.11664	0.0924863	0.10572	0.0947867	0.164886	0.199097	0.106148	0.156287	0.110801	0.166008	0.179439	0.105471	0.141023	0.0933137	0.07563	0.101481	0.118065	0.118018	0.117296	0.135068	0.195963	0.0974299	0.14504	0.168956	0.101656	0.123131	0.0691952	0.0708209	0.117407	0.118647	0	0.146766	0.119403	0.0755901	0.192732	0.114441	0.0883577	0.0871486	0.0541639	0.0814947
HECW1	0.258962	0.2269	0.162712	0.274152	0.280865	0.263927	0.197532	0.184065	0.126831	0.193479	0.150837	0.203462	0.215197	0.175702	0.163224	0.205707	0.229756	0.245124	0.219356	0.221975	0.179131	0.169673	0.197427	0.138388	0.153764	0.218956	0.319283	0.399032	0.398215	0.381685	0.315967	0.22953	0.159888	0.163348	0.249967	0.135784	0.144371	0.204749	0	0.226399	0.163248	0.270062	0.281938	0.222412	0.2116	0.181501	0.129302	0.315192
STK17A	0.0767064	0.0760948	0.0818069	0.125371	0.112909	0.0756018	0.0965922	0.0736863	0.0900216	0.0608231	0.0610832	0.0640761	0.0662882	0.0931159	0.076139	0.10952	0	0.0790536	0.0909915	0.0870734	0.076303	0.0563286	0.0483991	0.0751821	0.0733651	0.082926	0.0512757	0.0844647	0.102451	0.108026	0.0894094	0.0880807	0.0626899	0.0991667	0.0481311	0.0674636	0.0671585	0.0771648	0	0.102689	0.0872793	0.0672761	0.108873	0.0994424	0.0912491	0.0431627	0.0531395	0.111414
COA1	0.413207	0.403898	0.263557	0.475666	0.401991	0.39733	0.315281	0.378744	0.241869	0.255012	0.25275	0.35234	0.386668	0.336233	0.27975	0.348616	0.827091	0.368909	0.343319	0.323157	0.340314	0.185007	0.364013	0.203664	0.280719	0.355197	0.33952	0.518338	0.554334	0.443416	0.459872	0.344845	0.3092	0.27306	0.415937	0.264962	0.245844	0.348803	0	0.382446	0.328934	0.45655	0.422325	0.416361	0.346228	0.211827	0.160763	0.385719
BLVRA	0.106488	0.0928132	0.0900444	0.124244	0.0962762	0.0937918	0.0929032	0.126119	0.0917546	0.0654858	0.0763585	0.0793521	0.095884	0.123646	0.0925239	0.111313	0.165262	0.0997247	0.10511	0.0917251	0.0912458	0.0782661	0.100977	0.0806366	0.084438	0.0905891	0.170098	0.126211	0.137875	0.107908	0.153529	0.113347	0.105525	0.0962523	0.100237	0.081077	0.0871297	0.108582	0	0.110567	0.092134	0.0850397	0.131672	0.0939551	0.107048	0.0526019	0.0497068	0.0736535
URGCP-MRPS24	0.00154045	0.00449879	0.00433839	0.00353692	0.00407145	0.00497474	0.00809978	0.00984207	0.00441689	0.00880336	0.00332165	0.00445948	0.00138814	0.00236065	0.00634451	0.0037049	0	0.00365275	0.00349049	0.00494625	0.0043172	0.00654756	0.00630468	0.00440978	0.00239985	0.00357911	0	0.00450912	0.0045186	0.00308927	0.0105852	0.00504133	0.00528182	0.00546806	0.00499731	0.00552996	0.00610747	0.0119103	0	0.0056608	0.00500498	0.00270879	0.00366904	0.00486767	0.00534992	0.00130987	0.00447403	0.00780624
URGCP	0.255772	0.26066	0.225534	0.387076	0.280572	0.228398	0.225347	0.252013	0.226459	0.175716	0.168104	0.210733	0.269621	0.336986	0.23964	0.295991	0.592127	0.283666	0.255786	0.230601	0.237434	0.163117	0.309288	0.177109	0.178871	0.239678	0.22031	0.281295	0.331363	0.288168	0.330571	0.245913	0.220533	0.233379	0.290557	0.185568	0.221656	0.271447	0	0.254837	0.257302	0.238487	0.313588	0.313692	0.251696	0.138809	0.114461	0.143964
UBE2D4	0.133184	0.134688	0.119179	0.158395	0.12665	0.134332	0.154214	0.162046	0.117299	0.0951894	0.0988292	0.0925938	0.144766	0.173778	0.137092	0.140717	0.11301	0.14298	0.142822	0.134932	0.137885	0.0911968	0.116734	0.102595	0.0920975	0.116722	0.0546384	0.144291	0.132432	0.129849	0.156941	0.140329	0.135265	0.130551	0.10065	0.108439	0.126371	0.141776	0	0.142942	0.130873	0.108966	0.156836	0.135481	0.102288	0.0902894	0.0670529	0.103739
SPDYE1	0.0275691	0.0263092	0.078286	0.195752	0.0911595	0.0415661	0.0209577	0.0459251	0.0857175	0.019223	0.0191245	0.0208802	0.0224693	0.11854	0.0358731	0.132758	0	0.100996	0.117268	0.067699	0.073457	0.0529613	0.00300404	0.0686207	0.0154623	0.0137353	0.0798923	0.0562663	0.152187	0.0665245	0.0243335	0.0897361	0.0304029	0.0908639	0.00765954	0.0218336	0.0552792	0.0257732	0	0.0292449	0.0595975	0.027756	0.182203	0.0105073	0.0202033	0.0432133	0.0393737	0.0115442
DBNL	0.141826	0.145312	0.105612	0.190703	0.15994	0.114072	0.139488	0.185022	0.135676	0.0937835	0.123429	0.153425	0.166684	0.183007	0.142548	0.162519	0.165262	0.16139	0.174449	0.138194	0.140052	0.101769	0.163761	0.112493	0.116437	0.130307	0.0855871	0.13814	0.17858	0.175335	0.1955	0.165904	0.14695	0.124812	0.136408	0.114071	0.128076	0.149002	0	0.138725	0.174541	0.1493	0.173231	0.165382	0.119491	0.0816259	0.0770003	0.157829
PGAM2	0.00110518	0.00271235	0.00284062	0.00818768	0.00491388	0.00148709	0.00427689	0.00395706	0.00414075	0.000786312	0.000537761	0.000477657	0.00188978	0.00446769	0.00342745	0.00442929	0	0.00254261	0.00140693	0.00194364	0.00316586	0.00365161	0	0.00326105	0.00102992	0.00247909	0	0.00397375	0.00307803	0.00282426	0.00704374	0.00461795	0.00258271	0.00241935	0.000536251	0.00115246	0.00142566	0.00212592	0	0.000407159	0.00326959	0.00225464	0.00598091	0.00370213	0.00226559	0.0020356	0.000798774	0.019477
POLM	0.0249525	0.0308533	0.0366959	0.0557269	0.044993	0.0257655	0.0230908	0.0454675	0.0713982	0.0195129	0.0279186	0.0206261	0.0517998	0.0989095	0.0524472	0.0669476	0.27345	0.0845168	0.0491719	0.0378677	0.0451383	0.0373803	0.0358096	0.0539654	0.0179544	0.0195012	0.0624798	0.018399	0.0517062	0.0254457	0.0263091	0.0586802	0.0400464	0.0400737	0.0241274	0.0336613	0.0388002	0.0386964	0	0.0406946	0.0571422	0.032953	0.0505355	0.0209787	0.0199523	0.00839929	0.0276018	0.022732
AEBP1	0.00565345	0.00355673	0.00260381	0.00881961	0.00477577	0.00469399	0.0123646	0.0135573	0.00460483	0.00269768	0.000887445	0.00678562	0.00453517	0.0029834	0.00329901	0.00489712	0	0.00251141	0.00689134	0.00296455	0.0022596	0.00226617	0.00465089	0.00180836	0.00470244	0.00564543	0	0.00693164	0.0107386	0.00298597	0.0187571	0.00986576	0.00996292	0.00108887	0.000976309	0.00343373	0.00504163	0.00438857	0	0.00354893	0.00258372	0.00216265	0.00418985	0.00378299	0.0125021	0	0.00122668	0.0913008
POLD2	0.0678791	0.0513966	0.0599286	0.110391	0.0848113	0.0682768	0.0951557	0.0829817	0.0641738	0.0447123	0.0404658	0.0271068	0.0633778	0.114743	0.0872605	0.0864111	0	0.0593335	0.0729788	0.0720435	0.0753951	0.0668207	0.0295368	0.0593001	0.0609394	0.0636729	0.0416238	0.0865575	0.145485	0.0686263	0.0616444	0.124141	0.0741934	0.0920659	0.0381643	0.0325849	0.0801203	0.0612423	0	0.0651872	0.0722123	0.058609	0.116417	0.0923314	0.0982386	0.0236663	0.0364145	0.0694351
MYL7	0.00438727	0.00569158	0.0030166	0.00512179	0.00721889	0.00277376	0.00963048	0.00441197	0.00230432	0.00206785	0.00139255	0.00387889	0.00707887	0.0038895	0.00521648	0.00397041	0.0514914	0.00233157	0.00274095	0.00536344	0.00400969	0.00352787	0.0011814	0.00211713	0.00395543	0.00701741	0	0.0115367	0.00568133	0.00725688	0.00212014	0.00582155	0.00523459	0.00380945	0.000206651	0.0019211	0.00441478	0.00475353	0	0.00455954	0.00374444	0.00259294	0.0026134	0.0211601	0.00484523	0.000674194	0.0019894	0.00754963
GCK	0.0183943	0.00978971	0.019363	0.0425544	0.0323531	0.0105983	0.0116785	0.0171616	0.0266313	0.00943119	0.00798328	0.00997548	0.0131548	0.0320029	0.0138133	0.0443743	0	0.030272	0.0283729	0.0132466	0.0200139	0.0216322	0.00908567	0.0174222	0.0111983	0.0203273	0.00286794	0.0278909	0.0338287	0.0173325	0.00682961	0.0447445	0.0168566	0.0290337	0.0117081	0.00665067	0.0184486	0.00892701	0	0.0319237	0.016871	0.00797295	0.0205686	0.0067242	0.0230084	0.0119689	0.011722	0.0417369
YKT6	0.0739312	0.0717009	0.0600103	0.0915915	0.0865047	0.0939288	0.140307	0.104009	0.0795575	0.062128	0.0803081	0.0491893	0.0943726	0.105716	0.0627749	0.0897489	0	0.0777484	0.114643	0.0795338	0.0886288	0.0462452	0.0790363	0.0580183	0.0805534	0.0809898	0.135227	0.0992105	0.103546	0.0958516	0.115957	0.0969578	0.0765208	0.0745107	0.0645505	0.0592758	0.0821774	0.0813933	0	0.0787322	0.0788367	0.0762894	0.0829421	0.147306	0.0871755	0.0510044	0.0340578	0.236118
CAMK2B	0.415773	0.39524	0.238249	0.560051	0.432038	0.417272	0.262562	0.335318	0.202275	0.244776	0.238948	0.344006	0.361978	0.254904	0.228933	0.309596	1.1786	0.311503	0.314368	0.315952	0.288104	0.176343	0.424932	0.161951	0.234213	0.350014	0.28026	0.632607	0.585893	0.527606	0.500662	0.267469	0.262496	0.263058	0.49828	0.237571	0.227952	0.296691	0	0.37621	0.30258	0.437275	0.411918	0.48484	0.354114	0.14723	0.136372	0.303335
NUDCD3	0.378436	0.363937	0.254866	0.484978	0.384555	0.40471	0.377218	0.37712	0.228468	0.238728	0.262955	0.305631	0.389136	0.324546	0.27295	0.330204	0.821995	0.334317	0.338341	0.328601	0.330907	0.181588	0.401981	0.209163	0.26864	0.334798	0.272735	0.546861	0.542347	0.441054	0.469671	0.318802	0.302482	0.28854	0.375885	0.255857	0.2458	0.365006	0	0.34566	0.306856	0.390196	0.404792	0.488687	0.357785	0.202347	0.156896	0.327296
NPC1L1	0.00156299	0.00255876	0.00436977	0.00684422	0.00476473	0.00347334	0.0973078	0.00540149	0.00244925	0.00351201	0.000164194	0.00170019	0.00217869	0.00219911	0.000970995	0.00149346	0	0.000884342	0.0011926	0.00313466	0.000565803	0.00464723	0.00132544	0.00343072	0.00708526	0.000978441	0	0.0236642	0.0098751	0.00544628	0.00934731	0.0202576	0.0072594	0.010292	0.0057662	0.00286797	0.0124638	0.00371578	0	0.01537	0.00156786	0.00477506	0.00314415	0.0191391	0.0136699	0.000799182	0.000110626	0.305099
DDX56	0.0771348	0.0920467	0.0648699	0.0950854	0.0727299	0.0917535	0.133418	0.130517	0.0758544	0.0629327	0.0617281	0.0587372	0.101776	0.115517	0.0953119	0.0885099	0.149245	0.0874733	0.101321	0.0805844	0.0841815	0.0613892	0.0692317	0.058409	0.0701686	0.0725057	0.268674	0.114638	0.0983214	0.0965998	0.197392	0.0941984	0.104178	0.0811679	0.0708569	0.0599935	0.105455	0.120604	0	0.115717	0.0864306	0.134739	0.0843365	0.134222	0.116338	0.0599451	0.0451296	0.130601
TMED4	0.178427	0.136565	0.145806	0.251689	0.160938	0.164941	0.172609	0.227153	0.159215	0.105937	0.14343	0.108545	0.200414	0.259083	0.128023	0.204127	0.27345	0.219325	0.253177	0.132273	0.176163	0.129159	0.13386	0.132017	0.128057	0.1226	0.08693	0.193507	0.255702	0.155554	0.242388	0.217765	0.139199	0.159917	0.127556	0.0882065	0.144536	0.167904	0	0.183864	0.145437	0.175117	0.251095	0.169567	0.127777	0.155369	0.0497564	0.131618
OGDH	0.33461	0.344596	0.24087	0.422079	0.35217	0.32192	0.334229	0.359393	0.232327	0.222612	0.235839	0.277794	0.3766	0.339772	0.280905	0.337255	0.371705	0.337538	0.321113	0.319865	0.307215	0.179676	0.3836	0.199899	0.237133	0.294154	0.283469	0.423916	0.46978	0.412182	0.476598	0.327069	0.309511	0.262221	0.368084	0.246114	0.244893	0.326253	0	0.341135	0.309411	0.382055	0.388707	0.363275	0.318025	0.183949	0.174136	0.263064
ZMIZ2	0.295658	0.286925	0.182644	0.281983	0.252637	0.236094	0.222029	0.306665	0.184203	0.143102	0.181103	0.196861	0.283854	0.288719	0.247113	0.260387	0.245432	0.285775	0.24274	0.275863	0.2431	0.147368	0.229157	0.145273	0.194049	0.236129	0.258848	0.349776	0.311227	0.299108	0.375397	0.278315	0.247748	0.176822	0.227435	0.162509	0.199075	0.231772	0	0.254669	0.238186	0.272552	0.338296	0.270234	0.21537	0.156942	0.115726	0.187271
PPIA	0.30957	0.278883	0.196424	0.384253	0.301175	0.361249	0.382743	0.416339	0.223874	0.223029	0.320709	0.226893	0.359307	0.318827	0.208345	0.27302	0.0514914	0.245222	0.388498	0.226658	0.276302	0.179613	0.265808	0.179018	0.314836	0.27648	0.252659	0.469064	0.485403	0.278376	0.481962	0.288051	0.26122	0.291873	0.279879	0.162026	0.26788	0.366519	0	0.268638	0.22103	0.313808	0.307088	0.500158	0.364139	0.163788	0.0778325	0.243718
H2AFV	0.23561	0.210379	0.161991	0.2335	0.196292	0.272003	0.345599	0.270546	0.148669	0.174745	0.176199	0.154202	0.18327	0.190929	0.126295	0.161065	0.377321	0.149437	0.245285	0.145452	0.164454	0.128867	0.156219	0.126926	0.213318	0.2268	0.316785	0.409906	0.317481	0.227676	0.330712	0.223102	0.203003	0.204642	0.204784	0.133384	0.217863	0.26072	0	0.217128	0.140009	0.224915	0.192714	0.345481	0.264536	0.115689	0.0594009	0.313835
PURB	0.186787	0.147584	0.185205	0.264734	0.218917	0.262703	0.277088	0.200875	0.151943	0.141558	0.175558	0.12353	0.171569	0.163752	0.0962678	0.159613	0.388873	0.141479	0.262367	0.129453	0.176736	0.153686	0.141292	0.128086	0.187267	0.188841	0.168403	0.309029	0.372732	0.196088	0.226679	0.244667	0.157797	0.202682	0.158142	0.1251	0.185275	0.178157	0	0.223382	0.137504	0.189698	0.167992	0.20325	0.210599	0.141255	0.049286	0.319203
MYO1G	0.00275695	0.00125788	0.00106587	0.00628539	0.00546343	0.00276167	0.000749286	0.00447338	0.00288914	0.00287436	0.00122425	0.000498749	0.00270686	0.00301717	0.00183503	0.0051739	0	0.00203842	0.00817408	0.00387611	0.00163672	0.00113121	0	0.00230668	0.00157199	0.00247162	0	0.00316944	0	0.00295705	0.00239759	0.00161773	0.00131047	0.00104022	0	0.00171998	0.000760022	0.00144213	0	0.00334802	0.0010935	0.000180119	0.00523196	0.000859268	0.000652878	0	0.000710665	0.00445425
CCM2	0.28661	0.282199	0.232653	0.335093	0.294609	0.25163	0.225035	0.293041	0.214344	0.189751	0.199772	0.21202	0.295004	0.294607	0.254144	0.283614	0.263897	0.300137	0.289239	0.285981	0.26617	0.180194	0.232195	0.196789	0.214479	0.249031	0.387832	0.289088	0.34681	0.286317	0.323862	0.277514	0.238156	0.232991	0.253756	0.217841	0.216166	0.243757	0	0.302013	0.2923	0.27474	0.349964	0.236315	0.241577	0.185126	0.148818	0.259232
NACAD	0.0338713	0.032613	0.0414481	0.0575512	0.0519415	0.0609387	0.0483338	0.0611367	0.0466891	0.0359441	0.0471308	0.022096	0.0444414	0.0386409	0.0304424	0.0301998	0	0.0349434	0.0768302	0.0282984	0.0507106	0.030862	0.0290754	0.0386753	0.063078	0.0363648	0	0.0512219	0.0680495	0.0379177	0.0420993	0.0498052	0.0333887	0.0420646	0.0249151	0.0260744	0.0473791	0.0516728	0	0.0505399	0.0330351	0.0349091	0.032325	0.0554537	0.0401738	0.0482343	0.0162242	0.0393356
TBRG4	0.0612853	0.0597817	0.0570742	0.0758722	0.0692208	0.0874329	0.10985	0.107429	0.0661019	0.045942	0.0571406	0.0446187	0.0876959	0.091368	0.0590489	0.0839297	0	0.0745131	0.0920382	0.0742047	0.072479	0.0450135	0.0621361	0.0445476	0.0663011	0.067204	0.0879096	0.0896377	0.077453	0.0833488	0.121366	0.0792226	0.0701966	0.0624884	0.0498917	0.0344684	0.0686187	0.0919097	0	0.0620221	0.0623643	0.0718617	0.0724933	0.0965285	0.0962302	0.0343512	0.0245618	0.0630915
RAMP3	0.00667971	0.0169668	0.0185588	0.0395156	0.0307341	0.0141321	0.017493	0.0169805	0.0427158	0.0198245	0.023607	0.00531237	0.0151078	0.0390904	0.0157788	0.0390561	0	0.0485412	0.0232907	0.0149406	0.0164189	0.016323	0.018824	0.0373165	0.0136978	0.0123916	0	0.00879074	0.0165729	0.0183476	0.0189988	0.00847849	0.0103399	0.0313746	0.00670892	0.0196653	0.0171948	0.0228021	0	0.0178022	0.0198076	0.00790229	0.0107162	0.0106486	0.0211508	0.00257272	0.0406813	0.012153
ADCY1	0.428639	0.412588	0.219112	0.538563	0.40758	0.417861	0.37068	0.339247	0.1888	0.260043	0.233961	0.358584	0.404938	0.267629	0.271281	0.295799	0.747733	0.321087	0.307439	0.310915	0.327192	0.134535	0.462498	0.167298	0.269522	0.361899	0.420113	0.603265	0.592347	0.490471	0.521566	0.256775	0.273876	0.246949	0.521997	0.237256	0.233032	0.365837	0	0.359756	0.304542	0.439961	0.369749	0.455962	0.323459	0.288725	0.12789	0.41924
IGFBP1	0.000220927	0	9.2942e-05	0.000581584	0.000402841	0.0011769	0.00146266	0.000329866	0.000686251	0.000180629	0.000391174	0.000212744	0.00177413	0.000909701	0	0.00078335	0	0.000712981	0.00179916	0.000345889	0.0014272	0.000291615	0	0.00105442	7.47574e-05	5.5105e-05	0	0.00146127	0.000472994	0	0.000502751	0.000599611	0.000424461	0.000806067	0	9.96884e-05	0.000873179	0.000386304	0	0.00063619	0.000549198	0.000359854	0.00039667	0	9.49665e-05	0	0	0
IGFBP3	0.0350043	0.0189419	0.0222653	0.0293441	0.027804	0.0577028	0.0588287	0.0525032	0.0225277	0.0270246	0.041674	0.0191939	0.0470044	0.0357189	0.0180997	0.0212492	0	0.0233796	0.0589337	0.0177296	0.0184459	0.0219147	0.032601	0.00915761	0.0413735	0.044069	0	0.0687934	0.0381481	0.0225643	0.0563255	0.0238879	0.0342433	0.032348	0.0292776	0.0218446	0.0319083	0.0487095	0	0.056128	0.0176758	0.0506531	0.0306702	0.0532402	0.045672	0.012414	0.00986258	0.0285377
TNS3	0.0388191	0.0276275	0.0352382	0.0568513	0.0347658	0.0429461	0.0527709	0.0272162	0.0255752	0.0367709	0.0147909	0.0174233	0.0346705	0.0450494	0.0144017	0.0318016	0.0514914	0.0175727	0.0209693	0.0243784	0.0215824	0.0149839	0.0368371	0.0311007	0.0457879	0.0144838	0	0.0568794	0.0672559	0.0832414	0.124767	0.0402166	0.0273442	0.0453126	0.0295939	0.0439448	0.0334254	0.0711982	0	0.027984	0.0222909	0.0524524	0.0754856	0.0276213	0.0135454	0.084858	0.0276202	0.0937486
HUS1	0.254527	0.207693	0.172062	0.242304	0.201337	0.21626	0.237711	0.224206	0.141963	0.138709	0.128677	0.150535	0.184579	0.210489	0.127072	0.163967	0.338428	0.159977	0.190759	0.158862	0.172771	0.136078	0.139839	0.112641	0.16341	0.148276	0.380637	0.319607	0.246276	0.225012	0.275611	0.20863	0.180699	0.176543	0.153224	0.137395	0.165156	0.208055	0	0.275589	0.178256	0.242681	0.246614	0.242286	0.18023	0.108556	0.0699483	0.376595
SUN3	0.0756962	0.0544556	0.0277857	0.0330754	0.0378933	0.0354532	0.00495779	0.0492318	0.0307724	0.0124943	0.0347718	0.0383414	0.0482498	0.0691347	0.042346	0.0379106	0	0.0373773	0.037017	0.0474543	0.0420583	0.0426694	0.0176788	0.021476	0.0193429	0.0304728	0	0.0235625	0.0468877	0.0300861	0.0269537	0.0728258	0.0283695	0.0135019	0.0341443	0.032258	0.0115663	0.0181332	0	0.0418659	0.0368396	0.0542836	0.0634566	0.00900552	0.0137087	0.0171321	0.017055	0.00777115
C7orf57	0.00183729	0.00233437	0.00487142	0.0126285	0.00833869	0.00772268	0.00191739	0.00413079	0.00619556	0.00324902	0.0036971	0.00166177	0.00170077	0.0290003	0.00402732	0.00969606	0	0.0107204	0.0111167	0.00416331	0.0068801	0.00641254	0	0.0087146	0.00131038	0.00125911	0	0.00250639	0.0188212	0.00645029	0.00340011	0.0132927	0.00217045	0.00734322	0	0.00269143	0.00285836	0.00133046	0	0.00321285	0.00948319	0.0040056	0.0204046	0.00242626	0.00105506	0.00146405	0.00360633	0.00152099
UPP1	0.201058	0.171254	0.115958	0.191691	0.146052	0.178235	0.149771	0.215638	0.106523	0.102892	0.0957939	0.131176	0.170165	0.177293	0.141045	0.154377	0	0.16964	0.167038	0.160017	0.142982	0.126064	0.114728	0.105271	0.119427	0.143856	0.0256438	0.218885	0.258209	0.164803	0.209091	0.146767	0.166777	0.129894	0.114367	0.105973	0.115682	0.158913	0	0.165784	0.143108	0.172142	0.178077	0.201279	0.14084	0.0548385	0.0663274	0.128143
ABCA13	0.00915215	0.0095171	0.00829398	0.0216593	0.0147989	0.00807838	0.00264405	0.00348622	0.00561721	0.00339231	0.0018644	0.00177718	0.00559901	0.00805822	0.00625983	0.0101956	0	0.00785613	0.00547787	0.00555222	0.00521492	0.00410339	0	0.00532338	0.00647324	0.00390135	0	0.00577633	0.0235113	0.0109962	0	0.00760738	0.00320665	0.00724951	0.00723844	0.00237377	0.00407296	0.00563887	0	0.00446489	0.00351499	0.00612978	0.00550907	0.00487808	0.00465964	0.00290809	0.00524218	0.0101367
VWC2	0.293239	0.40892	0.29539	0.329481	0.238392	0.298266	0.181784	0.265585	0.195898	0.279433	0.210976	0.289637	0.26099	0.262731	0.26149	0.255228	0	0.226512	0.272465	0.295706	0.308804	0.253562	0.208746	0.154451	0.268579	0.298334	0.0460029	0.332822	0.362988	0.218906	0.182371	0.235881	0.288545	0.154762	0.404335	0.246466	0.206348	0.231023	0	0.281924	0.198217	0.287691	0.155815	0.312087	0.234677	0.198744	0.112704	0.0878611
ZPBP	0.0578609	0.0617813	0.0430992	0.100738	0.0670835	0.0487524	0.0180363	0.0273291	0.0445103	0.0175149	0.0235265	0.0153326	0.0391161	0.0800153	0.0299062	0.0609514	0.110801	0.0544519	0.0477459	0.0465275	0.0385339	0.038987	0.0325293	0.0388486	0.0423957	0.0441019	0.0487296	0.0395674	0.0853668	0.0700234	0.0211602	0.039722	0.0204558	0.0303714	0.0345489	0.0237403	0.0228936	0.0121645	0	0.0353541	0.0440992	0.0237629	0.0510403	0.0150135	0.0209795	0.0154447	0.0224372	0.0294051
SPATA48	0.00563142	0.00631532	0.00529261	0.0117675	0.00747472	0.00566969	0.0036482	0.00585951	0.00438531	0.00403088	0.00436559	0.00540194	0.00636622	0.00452593	0.00630422	0.00498607	0	0.0050451	0.00395974	0.00449077	0.00592272	0.00410913	0.000552044	0.00334034	0.00458845	0.00481431	0	0.00741756	0.0142449	0.00394031	0.00674775	0.00726494	0.00603986	0.00453933	0.0032851	0.00376968	0.00403625	0.00668364	0	0.00699529	0.0031577	0.00842019	0.00538188	0.00203975	0.00459262	0.00231764	0.00181979	0.0166355
IKZF1	0.00742856	0.00679293	0.00389361	0.0112586	0.00570351	0.00403179	0.00424204	0.00470737	0.00335075	0.00215224	0.00370267	0.0021507	0.00427362	0.00259767	0.00285905	0.00318025	0	0.00234672	0.0028777	0.00179653	0.00235816	0.0020794	0.00448038	0.00116093	0.00217557	0.00673082	0	0.00808454	0.00953388	0.00491178	0.00966133	0.0045966	0.00333436	0.00201671	0.00741884	0.0030215	0.00230736	0.00365751	0	0.00236676	0.0026268	0.00532549	0.00372179	0.00462422	0.00267087	0.000383842	0.00320657	0.00987107
FIGNL1	0.0500881	0.0657278	0.0621683	0.0828688	0.0784982	0.0859367	0.0499489	0.0762503	0.0670261	0.0378377	0.0506822	0.0389169	0.0422127	0.155795	0.0730525	0.0977469	0.265506	0.0808503	0.066397	0.0602775	0.0537594	0.0526492	0.0446102	0.0819205	0.0425252	0.0726306	0.118616	0.081165	0.10774	0.059986	0.0554845	0.112763	0.04451	0.0641128	0.038029	0.0509667	0.0975279	0.0516688	0	0.101856	0.0625849	0.0769694	0.126621	0.0598122	0.0452669	0.0485554	0.0297721	0.0262621
DDC	0.00541449	0.0034927	0.00395114	0.00896288	0.00417305	0.00214746	0.00285619	0.00265515	0.000446883	0.000193843	8.04321e-05	0.00084132	0.00126881	0.00290561	0.00154447	0.00121163	0	0.000917109	0.000111673	0.000915949	0.0011706	0.000734806	0.00114892	0.00096628	0.00540279	0.00414222	0	0.00227138	0.00626369	0.00431223	0.000745013	0.00159364	0.000772765	0.00110923	0	0.000507165	0.0016897	0.00111414	0	0.00213905	0.0013384	0.00157669	0.00119169	0.00183689	0.000404814	0.00107184	0.000949084	0.00414599
GRB10	0.437802	0.43839	0.274177	0.543548	0.460824	0.42532	0.403797	0.39278	0.254975	0.259749	0.28699	0.384946	0.456069	0.366442	0.31612	0.371412	1.00057	0.393997	0.365628	0.362951	0.379137	0.184886	0.480738	0.253243	0.298667	0.36629	0.468239	0.565479	0.558639	0.528066	0.511837	0.335131	0.345097	0.302138	0.453724	0.291791	0.263962	0.390279	0	0.391199	0.368019	0.460343	0.441634	0.491009	0.369401	0.176406	0.184428	0.437553
COBL	0.445209	0.378462	0.254528	0.53051	0.396539	0.389042	0.304396	0.330527	0.195117	0.242879	0.265888	0.3414	0.386533	0.344285	0.252606	0.337792	0.771483	0.373406	0.354086	0.299499	0.306125	0.187516	0.414584	0.200516	0.264606	0.354493	0.275548	0.633526	0.638898	0.524553	0.56092	0.335289	0.277571	0.278151	0.496476	0.233329	0.232619	0.389937	0	0.41	0.2918	0.494865	0.409296	0.427458	0.345132	0.265629	0.176815	0.492505
VSTM2A	0.475532	0.439671	0.304518	0.530256	0.418576	0.472531	0.419466	0.413829	0.277903	0.345083	0.315036	0.4196	0.455268	0.391415	0.314412	0.370032	0.624357	0.38299	0.407638	0.37314	0.384751	0.249057	0.46017	0.256933	0.339366	0.424078	0.410419	0.620142	0.618779	0.526582	0.526071	0.364939	0.344609	0.354349	0.487372	0.314036	0.292896	0.398369	0	0.411856	0.342461	0.520345	0.481411	0.531362	0.414653	0.181908	0.184782	0.350161
SEC61G	0.0412203	0.0371689	0.0463263	0.162914	0.0931053	0.0873395	0.102048	0.081047	0.0491815	0.0220316	0.039088	0.0176395	0.0326135	0.060812	0.0257561	0.0434168	0	0.0395762	0.0736423	0.0370459	0.0505031	0.0311806	0.0232963	0.0358342	0.0509275	0.0350331	0.0197512	0.0673168	0.170224	0.0716482	0.0653663	0.0605886	0.0390068	0.0476927	0.0168941	0.0242168	0.0647583	0.0552028	0	0.0467244	0.0351509	0.0453803	0.0509282	0.0520197	0.0771885	0.033355	0.00785782	0.0574766
EGFR	0.0174531	0.014761	0.0343347	0.0255451	0.0209689	0.0225579	0.0286408	0.0223813	0.0110676	0.045205	0.00995615	0.0179202	0.0326259	0.0196686	0.0263091	0.0152858	0	0.0173268	0.0147449	0.0244212	0.0202305	0.0214383	0.0207301	0.0147333	0.00802786	0.023424	0.0482046	0.0294067	0.0366417	0.0159849	0.0150512	0.0129448	0.022116	0.0382293	0.0335505	0.0242112	0.0189438	0.0160317	0	0.0225397	0.019932	0.0180092	0.0112587	0.0206717	0.0176147	0.00853957	0.0150887	0.0559058
LANCL2	0.372325	0.353621	0.252151	0.454826	0.391831	0.367801	0.357373	0.356023	0.250869	0.257632	0.266019	0.303344	0.409253	0.341726	0.277622	0.349452	0.110801	0.359231	0.35094	0.332979	0.325457	0.192732	0.370416	0.209512	0.280178	0.327049	0.407276	0.450322	0.496319	0.40661	0.455376	0.309926	0.303126	0.303006	0.362463	0.26889	0.262649	0.349053	0	0.321444	0.332267	0.408069	0.38825	0.433525	0.356132	0.187019	0.182411	0.338688
VOPP1	0.269721	0.325394	0.243288	0.440876	0.416428	0.346153	0.364942	0.337343	0.243313	0.25479	0.264451	0.323258	0.364187	0.307964	0.298506	0.348976	0.981865	0.349393	0.323892	0.311774	0.326569	0.196962	0.359139	0.209404	0.262047	0.274453	0.242066	0.432563	0.435961	0.363239	0.383644	0.300229	0.273263	0.287448	0.356457	0.263278	0.252176	0.329007	0	0.373387	0.326273	0.31289	0.342008	0.3719	0.311848	0.219868	0.179174	0.367527
AC092647.5	0.0421682	0.0348523	0.0306519	0.055636	0.054093	0.0438994	0.0916738	0.0442955	0.0437686	0.0372346	0.0257432	0.035776	0.0486585	0.0322724	0.0391985	0.0373933	0	0.0354355	0.0316443	0.0444758	0.0422326	0.0198042	0.057575	0.0352992	0.0352484	0.0384383	0	0.0529559	0.0494311	0.0516757	0.0492479	0.0404366	0.0421563	0.058627	0.0222858	0.0357454	0.0368898	0.0522032	0	0.0368199	0.0417808	0.0381046	0.0309137	0.0693753	0.0415433	0.0331626	0.0227803	0.0517338
NIPSNAP2	0.343923	0.346735	0.227773	0.395775	0.342833	0.31303	0.18287	0.328916	0.227452	0.208883	0.218365	0.288905	0.345078	0.304672	0.288023	0.293316	0	0.303453	0.284189	0.290699	0.299755	0.167916	0.309962	0.181741	0.219067	0.285622	0.328292	0.332288	0.479904	0.376356	0.403249	0.319778	0.299657	0.234874	0.372555	0.257097	0.210664	0.265634	0	0.309964	0.2951	0.343966	0.37676	0.24513	0.262273	0.167638	0.145853	0.132453
PSPH	0.0873291	0.113034	0.109424	0.195178	0.126207	0.11026	0.178608	0.141309	0.111405	0.0629826	0.0699887	0.106966	0.117124	0.145644	0.107961	0.145236	0.350667	0.115481	0.134175	0.116184	0.106539	0.0617851	0.160929	0.095602	0.081943	0.103426	0.09743	0.115962	0.21068	0.137653	0.176787	0.106271	0.137183	0.147182	0.171677	0.0917919	0.134693	0.147858	0	0.125339	0.125185	0.102282	0.13458	0.161893	0.136991	0.0580846	0.0702919	0.214034
CCT6A	0.181114	0.163356	0.114901	0.168465	0.135221	0.152045	0.258793	0.201289	0.117721	0.0957549	0.115122	0.0928143	0.148307	0.196553	0.123132	0.16133	0	0.143905	0.204664	0.132821	0.148147	0.0980004	0.100217	0.0927576	0.142779	0.138305	0.0706335	0.173749	0.245758	0.137946	0.171904	0.180177	0.127087	0.116106	0.115159	0.103562	0.142842	0.15331	0	0.13748	0.136347	0.143484	0.189928	0.200988	0.146862	0.0745722	0.0607906	0.236861
SUMF2	0.213701	0.197638	0.181205	0.287574	0.233765	0.163228	0.155934	0.25165	0.198689	0.124496	0.135257	0.153508	0.242526	0.310061	0.216602	0.272713	0.248999	0.264918	0.24543	0.202379	0.223022	0.14339	0.180939	0.160372	0.129784	0.174196	0.218472	0.186606	0.289166	0.200626	0.250411	0.233734	0.183353	0.180913	0.204333	0.143257	0.178028	0.198479	0	0.234724	0.212192	0.187524	0.342021	0.148448	0.138707	0.116108	0.108384	0.186697
PHKG1	0.0197024	0.0282765	0.0370327	0.0917394	0.0626773	0.0262116	0.0251657	0.0305894	0.0302413	0.0162317	0.0272632	0.0257951	0.0331637	0.0785551	0.0390185	0.0475457	0	0.0386908	0.0616064	0.0382402	0.0469465	0.0265403	0.0154902	0.0325085	0.0197065	0.0232349	0.0981896	0.032459	0.0543116	0.0332066	0.0270926	0.058439	0.0353375	0.0532332	0.0244789	0.030338	0.0417824	0.0227463	0	0.0423541	0.0388653	0.0343525	0.0793099	0.0276255	0.0339801	0.0326625	0.0311688	0.216376
CHCHD2	0.125719	0.125135	0.147736	0.298642	0.197528	0.214579	0.31186	0.254905	0.171994	0.108499	0.167973	0.073072	0.149745	0.266913	0.130097	0.21939	0.467712	0.202204	0.296894	0.12565	0.205998	0.149357	0.136554	0.154977	0.185864	0.127788	0.115749	0.197628	0.468795	0.139652	0.219353	0.251684	0.16552	0.28977	0.10012	0.0930825	0.214097	0.151675	0	0.172915	0.159164	0.201967	0.248515	0.230557	0.230621	0.144645	0.0518944	0.253351
NUPR2	0.00538615	0.00336016	0.00802954	0.0189382	0.0181124	0.00768338	0.0144434	0.00645575	0.0127758	0.00753702	0.00281872	0.00277191	0.00567093	0.0131055	0.00353065	0.0141868	0	0.0128896	0.0174918	0.00507831	0.00537364	0.0129864	0.00192329	0.00757542	0.0121685	0.00207849	0	0.0101534	0.0153222	0.00880444	0.00636017	0.0132403	0.00555351	0.0265417	0.00100872	0.00556445	0.0141645	0.00702138	0	0.0121314	0.0122522	0.00518966	0.00485558	0.00955635	0.0110544	0.00623176	0.00454618	0.0177405
ZNF479	0.000626633	0.000879204	0.00199846	0.00415438	0.00135004	0.00108584	9.85125e-05	0.000900826	0.00126038	0.000209536	0	0	0.000677443	0.00173051	0.0016106	0.00137261	0	0.00116667	0.000606158	0.00178225	0.000300884	0.000794938	0	0	0.00129869	0.000867207	0	0.000124757	0.00316981	0.000773717	0	0.000496255	0.000422445	0.00199171	0	0.000396931	0.000559228	0.000699888	0	0.00034322	0.000826835	0.000704034	0.0021071	0	0.00137131	0	0.000698738	0.00139005
ZNF716	0.00134485	0.00215657	0.00269393	0.00486052	0.00458687	0.00241018	0.000290081	0.00137118	0.00133171	0.00101089	9.17784e-05	0.000869434	0.000478776	0.00192994	0.00111402	0.00274242	0	0.00126444	0.000708874	0.0030765	0.00151944	0.00121236	0.00052013	0.00118813	0.00115384	0.00323782	0	0.00408893	0.00799547	0.00314772	0.00112576	0.00152202	0.00140653	0.00155407	0	0.00102162	0.00138614	0.00107884	0	0.00113644	0.000715423	0.000317039	0.00234279	0	0.000734095	0.00229859	0.000238607	0.00174586
AC115220.1	0.000310347	0.000232336	0.000416879	0.000924546	0.000964929	0	0.000176696	0.000402342	0.000520291	0.000252481	0.000137486	0.00129755	0	0.00117138	7.85573e-05	0.00190735	0	0.000378567	0.000458298	0.000386204	0.000146934	0.000278022	0	0.000481565	0.000366941	0.000788363	0	0.000934057	0.00142063	0.000723122	0	0.000784007	0.000265375	0.000319481	0	0.000370912	0.000472304	0	0	0.000927276	0.000423139	0	0.000814996	0	0.00102918	0	0.000179745	0
ZNF727	0.0898654	0.0371289	0.103683	0.0992576	0.0774983	0.0941289	0.100879	0.0485425	0.0792793	0.0678838	0.0406348	0.0823062	0.0268613	0.0546857	0.00856724	0.0542369	0	0.0918704	0.0708764	0.120404	0.0648885	0.0661813	0.0692557	0.0650361	0.107571	0.0555767	0.0911486	0.0896697	0.0783708	0.125956	0.0156756	0.0937327	0.0473503	0.0807537	0.158123	0.0473206	0.0356845	0.0337118	0	0.0542942	0.0575132	0.101691	0.0732202	0.106294	0.0783057	0.0267186	0.0418033	0.0455797
ZNF735	0.00125956	0.000615942	0.00174967	0.00364242	0.00169752	0.00167885	0.000577491	0.000202131	0.00121981	0.000422284	9.61847e-05	0.000615714	0.00108416	0.0032663	0.00076814	0.00144855	0	0.00109001	0.00118825	0.00109863	0.000874504	0.000885244	0.00401372	0.000638873	0.00348036	0.000705584	0.0423754	0.00256244	0.00326943	0.00212445	0	0.00272612	0.000870598	0.00129191	0.00324892	0.000329151	0.000649938	0	0	0	0.00102895	0.000823336	0.00200886	0	0.000792422	0.000762129	0.0010462	0.00374113
ZNF679	0.00197456	0.00248258	0.00542258	0.00700678	0.00504313	0.00160479	0.00139586	0.00152307	0.00192633	0.00233614	6.26826e-05	0.00117501	0.00126273	0.00212077	0.0013726	0.00131599	0	0.00268889	0.00186251	0.00262603	0.00185753	0.00099275	0.00134028	0.00154243	0.0028219	0.0019259	0	0.00177876	0.00598801	0.0041992	0.000580895	0.00522564	0.000810049	0.00167552	0.00117929	0.00147256	0.00140321	0.00238991	0	0.00279329	0.00201248	0.00299806	0.00513931	0.000744776	0.000288704	0.0016085	0.001418	0.00239522
ZNF736	0.323341	0.242138	0.199849	0.325981	0.287109	0.319128	0.192976	0.229671	0.170356	0.181759	0.206501	0.228574	0.318758	0.240198	0.176563	0.226681	0.377322	0.258581	0.240597	0.268324	0.223886	0.168232	0.205832	0.14013	0.207582	0.266682	0.490268	0.364948	0.434886	0.319798	0.292976	0.262459	0.213888	0.197098	0.325768	0.179597	0.178477	0.210299	0	0.265768	0.196152	0.300063	0.29113	0.281313	0.255179	0.130685	0.0908949	0.266647
ZNF680	0.224242	0.193585	0.196465	0.307255	0.288563	0.252166	0.292345	0.252722	0.189114	0.157976	0.16602	0.211134	0.174601	0.255272	0.174819	0.233058	0.714405	0.207724	0.238901	0.174231	0.214532	0.175067	0.187951	0.156107	0.166982	0.184435	0.421419	0.334649	0.482771	0.250538	0.302238	0.317295	0.222351	0.236947	0.33749	0.175221	0.23721	0.250995	0	0.284749	0.20797	0.304331	0.321313	0.285551	0.250974	0.114338	0.100583	0.285072
ZNF107	0.084351	0.0535015	0.0587648	0.0752878	0.0550554	0.0672404	0.040466	0.0970684	0.0693647	0.0545959	0.0626138	0.0711074	0.0651052	0.116582	0.0496581	0.112622	0.161374	0.0993276	0.0867606	0.0623533	0.059314	0.0699674	0.0559151	0.0540545	0.0437829	0.0619801	0.122537	0.0861605	0.143619	0.0669363	0.102229	0.124432	0.0582233	0.073438	0.0970515	0.0582389	0.0755214	0.0690183	0	0.105179	0.0626336	0.113566	0.121446	0.0613444	0.0538967	0.0354059	0.0392828	0.0404336
ZNF138	0.309872	0.307859	0.223104	0.363249	0.321735	0.316426	0.277572	0.305634	0.217843	0.195104	0.208255	0.272351	0.298095	0.314059	0.225345	0.310862	0.513142	0.296461	0.272375	0.250415	0.250667	0.173921	0.281396	0.173743	0.197625	0.260621	0.459048	0.421808	0.432	0.352676	0.35146	0.298814	0.256823	0.266183	0.318979	0.222964	0.233367	0.295052	0	0.316311	0.285795	0.342433	0.351051	0.269055	0.268328	0.16639	0.138175	0.281051
ZNF273	0.376621	0.371881	0.241877	0.420025	0.355237	0.333126	0.388603	0.367825	0.231807	0.255256	0.23149	0.321564	0.39122	0.305102	0.258477	0.341803	0.615498	0.35746	0.308677	0.306309	0.290652	0.184915	0.330392	0.187865	0.245375	0.298289	0.501143	0.565857	0.4726	0.408291	0.476792	0.33433	0.314575	0.272666	0.364431	0.258421	0.25904	0.360688	0	0.317637	0.315874	0.397216	0.411496	0.448414	0.350934	0.178296	0.146315	0.303758
ZNF117	0.103516	0.0887336	0.0693567	0.114017	0.0983473	0.129953	0.192253	0.120186	0.0748289	0.103717	0.0960786	0.120606	0.114544	0.0845655	0.0569837	0.0728563	0	0.0692519	0.113841	0.0794566	0.081813	0.0712801	0.106251	0.0580755	0.0906313	0.0929283	0.0783356	0.118124	0.125435	0.102288	0.14333	0.0957822	0.0871235	0.101343	0.103393	0.0792586	0.087062	0.128403	0	0.113569	0.0824476	0.0930567	0.0693021	0.167591	0.124154	0.0530981	0.0465885	0.183307
ERV3-1	0	0	0.000102974	0.00029415	0.000231621	0.000533947	0.000256485	0	0.000474145	0.000126554	0	3.95252e-05	0.000733379	0	0	0.000244377	0	0	0.000385844	0	0.000240006	0.000179584	0	7.10403e-05	0	2.73565e-05	0	0.000313211	0	0.000270212	0.000911565	0.000925178	0.00029878	0.000160817	0	0	0.000318122	0.000223744	0	0	8.23809e-05	0	0.000507155	0.000463013	0.000113022	0	0	0
ZNF92	0.0828518	0.0626781	0.0578789	0.0838171	0.0729722	0.0712035	0.0753607	0.0766104	0.0613983	0.0491358	0.0552085	0.0536874	0.0428667	0.079099	0.0459965	0.0780608	0.201431	0.0644428	0.0860511	0.0499703	0.069344	0.0687526	0.0665932	0.0514005	0.0442182	0.0637231	0.164945	0.107275	0.137933	0.0778516	0.108805	0.0996354	0.0553667	0.0730911	0.0552916	0.0537153	0.0797763	0.0780996	0	0.0855399	0.0584528	0.0882993	0.0896838	0.0652222	0.0678431	0.049588	0.0271103	0.083029
VKORC1L1	0.361612	0.359682	0.251352	0.434157	0.357388	0.351339	0.309359	0.351295	0.235479	0.238565	0.235793	0.320779	0.391483	0.325817	0.286339	0.328508	0.125965	0.348802	0.328242	0.32783	0.308664	0.181728	0.424776	0.199665	0.228748	0.320072	0.335217	0.439877	0.448809	0.412112	0.445207	0.320704	0.293602	0.276663	0.404004	0.263114	0.234905	0.332518	0	0.351907	0.313604	0.349757	0.38649	0.37548	0.312288	0.163825	0.168663	0.405226
GUSB	0.175793	0.167494	0.128668	0.200886	0.153352	0.135416	0.113011	0.200643	0.153993	0.0949087	0.103911	0.114394	0.169603	0.245186	0.179653	0.216795	0.495697	0.231447	0.159649	0.161055	0.15426	0.112264	0.157275	0.125941	0.0898168	0.15952	0.105756	0.135259	0.208172	0.163438	0.182934	0.204116	0.152678	0.144045	0.150594	0.108877	0.132154	0.136513	0	0.173308	0.181376	0.148188	0.234789	0.124958	0.112129	0.102464	0.0859603	0.0573632
ASL	0.0737731	0.0720023	0.0631254	0.0875875	0.0618029	0.0411655	0.0284925	0.0727574	0.0706944	0.0312653	0.0264972	0.0530513	0.0621081	0.120954	0.0871468	0.106673	0	0.124745	0.0717164	0.0674534	0.0737568	0.056049	0.0873782	0.0697424	0.0344338	0.0351619	0.102418	0.0325639	0.0490216	0.0648925	0.076757	0.0696227	0.0534799	0.0564872	0.0472408	0.0529796	0.0569044	0.0565195	0	0.0788874	0.0722035	0.0518598	0.118468	0.0225351	0.0419995	0.0394784	0.0340534	0.038906
AC068533.4	0.169642	0.165018	0.115834	0.155665	0.127588	0.114354	0.0810296	0.143231	0.0925759	0.0869961	0.0546204	0.132563	0.15918	0.132393	0.148496	0.105842	0.161374	0.131415	0.0938799	0.116824	0.11189	0.0850406	0.168366	0.0808295	0.09356	0.1105	0.0622601	0.128111	0.11405	0.154136	0.190792	0.117976	0.144396	0.105207	0.153866	0.133498	0.0740705	0.128188	0	0.118608	0.131508	0.115193	0.161938	0.124242	0.101809	0.0689618	0.0670638	0.0717793
CRCP	0.0487375	0.0611328	0.0593675	0.0883873	0.0687464	0.0599622	0.0845278	0.0847668	0.063731	0.0385487	0.0540825	0.038796	0.065519	0.0965348	0.0605505	0.0709009	0	0.0768464	0.082958	0.051197	0.062826	0.0537771	0.040769	0.060328	0.0465176	0.0445895	0.0930683	0.078324	0.0940959	0.0516268	0.0718122	0.0783509	0.0679696	0.0837834	0.0235326	0.0581714	0.0779621	0.0642213	0	0.0722091	0.0752144	0.0730733	0.0761305	0.0375939	0.0596556	0.0549171	0.0341653	0.0823633
TPST1	0.486155	0.441587	0.303445	0.556885	0.460121	0.459356	0.41899	0.396958	0.256151	0.290965	0.286185	0.411704	0.466142	0.355119	0.302119	0.385425	0.691593	0.374893	0.35993	0.380571	0.365018	0.2048	0.461434	0.235147	0.306598	0.416483	0.523363	0.636872	0.620069	0.550713	0.568343	0.337495	0.347068	0.304275	0.483868	0.305047	0.278952	0.414948	0	0.391159	0.372554	0.508729	0.416053	0.549173	0.414762	0.161067	0.191247	0.457807
AC027644.4	0.323217	0.314971	0.226098	0.298467	0.296167	0.241217	0.21073	0.283573	0.215412	0.218909	0.181924	0.317893	0.355243	0.304929	0.29315	0.279436	0	0.302077	0.243476	0.282074	0.273821	0.1689	0.425389	0.178496	0.181156	0.27711	0.253677	0.349207	0.346674	0.307358	0.406583	0.282663	0.261826	0.231234	0.344915	0.243055	0.188783	0.284361	0	0.313082	0.305326	0.334486	0.323298	0.25671	0.253002	0.162223	0.152545	0.334472
RABGEF1	0.0488836	0.0331477	0.0469882	0.0711145	0.0824753	0.0727041	0.0670273	0.0611568	0.0486411	0.0319932	0.0364251	0.020033	0.0381984	0.0559411	0.0279147	0.0410671	0	0.0571597	0.0655773	0.0334001	0.0541551	0.0441017	0.00513914	0.0325993	0.0545164	0.0342826	0	0.125788	0.0916304	0.0560762	0.0489025	0.0849919	0.043598	0.0322238	0.0278217	0.0212817	0.0528748	0.0399198	0	0.0450331	0.0412989	0.0461772	0.0770693	0.0351092	0.0462476	0.0450073	0.0124428	0.036391
TMEM248	0.238879	0.24314	0.198259	0.292807	0.261657	0.284346	0.296186	0.282687	0.186592	0.175457	0.185221	0.201903	0.2175	0.254922	0.176159	0.222901	0.482895	0.247404	0.261808	0.213868	0.224058	0.148529	0.211164	0.142237	0.215669	0.23149	0.237993	0.348102	0.372153	0.268482	0.279952	0.269138	0.23228	0.208571	0.181884	0.179373	0.207542	0.244822	0	0.273903	0.207283	0.248008	0.29949	0.299929	0.24939	0.162668	0.088765	0.332956
SBDS	0.138897	0.114287	0.104207	0.145075	0.0963713	0.132253	0.263441	0.216307	0.101982	0.0891749	0.121661	0.0821016	0.131183	0.162931	0.0750207	0.111928	0	0.0917315	0.22057	0.0729837	0.114557	0.102944	0.107298	0.0972484	0.130586	0.104869	0.148464	0.153223	0.20472	0.100811	0.202188	0.148149	0.109709	0.12159	0.0977925	0.0573266	0.129814	0.147699	0	0.122298	0.0862925	0.111235	0.126427	0.197478	0.152672	0.0742803	0.0329053	0.194953
TYW1	0.386658	0.389046	0.281309	0.465337	0.427198	0.378168	0.370776	0.376352	0.255454	0.281932	0.271444	0.36081	0.399629	0.341383	0.303518	0.372307	0.760379	0.379764	0.346262	0.359614	0.358565	0.192906	0.401672	0.230308	0.261265	0.333014	0.418926	0.527414	0.567289	0.465968	0.528856	0.359072	0.327743	0.326352	0.412573	0.305073	0.257783	0.330467	0	0.389847	0.322391	0.450159	0.413196	0.374806	0.351204	0.156998	0.199986	0.400688
AUTS2	0.25431	0.189978	0.163971	0.200896	0.197506	0.222076	0.165778	0.186126	0.107414	0.156437	0.156353	0.190441	0.173019	0.193667	0.191905	0.167151	0.556389	0.183067	0.215189	0.133706	0.213434	0.169888	0.182191	0.173661	0.135008	0.177152	0.174714	0.289664	0.25711	0.186411	0.206283	0.170681	0.169939	0.147329	0.249814	0.147314	0.139023	0.155047	0	0.180337	0.170419	0.232668	0.177302	0.180464	0.198087	0.1116	0.0938283	0.382873
GALNT17	0.247005	0.220519	0.128631	0.352848	0.264451	0.268145	0.231206	0.19796	0.143511	0.161053	0.141718	0.202451	0.249364	0.174806	0.125755	0.203751	0.672391	0.188735	0.202417	0.159045	0.198772	0.119651	0.258199	0.127596	0.158535	0.211923	0.0698627	0.378085	0.398777	0.301143	0.280825	0.208187	0.14005	0.171514	0.259296	0.14015	0.163422	0.218242	0	0.217418	0.168619	0.277034	0.266512	0.295094	0.216302	0.12033	0.0992814	0.284074
CALN1	0.715437	0.693492	0.531247	0.662699	0.622261	0.61915	0.610892	0.672827	0.480607	0.5766	0.60585	0.680383	0.658696	0.633535	0.603845	0.601554	1.11367	0.601021	0.635948	0.614868	0.627456	0.575566	0.714165	0.57291	0.525531	0.559876	0.636782	0.795172	0.723628	0.713333	0.683189	0.535794	0.647154	0.601923	0.679186	0.558515	0.504519	0.642793	0	0.530049	0.57591	0.698873	0.701547	0.744333	0.634823	0.374622	0.457826	0.513716
TYW1B	0.367074	0.36709	0.262037	0.539124	0.383189	0.362375	0.306723	0.340526	0.257964	0.248345	0.249761	0.300484	0.350472	0.331443	0.299245	0.346414	0.70436	0.365861	0.317205	0.358595	0.323111	0.21415	0.356643	0.242346	0.253774	0.271574	0.425134	0.450545	0.53461	0.47681	0.46356	0.331303	0.335631	0.311627	0.407327	0.272439	0.264592	0.35101	0	0.328784	0.319172	0.417119	0.431716	0.33226	0.322253	0.18985	0.196073	0.363219
POM121	0.31667	0.336434	0.224272	0.442595	0.367555	0.337363	0.332875	0.353947	0.228668	0.229287	0.223854	0.297553	0.365276	0.293866	0.263302	0.3085	0.485606	0.300259	0.321256	0.311987	0.300497	0.17141	0.347584	0.184949	0.22516	0.276571	0.370524	0.438524	0.459688	0.439655	0.418615	0.302195	0.276187	0.267872	0.353087	0.238837	0.224922	0.335156	0	0.326661	0.292585	0.325971	0.370148	0.392438	0.312351	0.145033	0.140349	0.313121
TRIM74	0.000419788	0.000764673	0.000573124	0.00105047	0.000328654	0.00227913	0.000619012	0.000822876	0.000935745	0.00131906	0.000296792	0.000685923	0.0014496	0.0014552	0.0019471	0.00228064	0	0.000742228	0.00125899	0.000771088	0.000938658	0.000545072	0.00413554	0.000690523	0.000446527	6.15821e-05	0	0.00162996	0.00147905	0.0022993	0.00154102	0.00254967	0.00219569	0.000552112	0	0.00183318	0.000537223	0.000936806	0	0	0.00200195	0.00131135	0.0012284	0.00112618	0.00122278	0.000694566	0.000283836	0.00801736
NSUN5	0.093844	0.105811	0.0801354	0.187149	0.150944	0.108756	0.116511	0.145845	0.108791	0.0643989	0.0673765	0.0644642	0.12848	0.16765	0.099606	0.145738	0	0.136483	0.130425	0.12106	0.113925	0.0700757	0.0695434	0.0701971	0.0912728	0.0970237	0	0.167329	0.170895	0.11167	0.0915916	0.123235	0.112497	0.105765	0.0498106	0.0843858	0.104859	0.102534	0	0.105633	0.106027	0.0850628	0.128257	0.167106	0.135633	0.0632135	0.0554863	0.0705822
TRIM50	0.000775384	0.00154497	0.00225913	0.00989871	0.00469176	0.00226929	0.000286623	0.000597098	0.00169679	0.000992725	0.00059504	0.000253956	0.00127914	0.00154813	0.00199175	0.00131346	0	0.00127955	0.000232183	0.00107352	0.00130128	0.000509148	0.00187711	0.000203906	0.00136224	0.000510032	0.0153956	0.00145203	0.00845355	0.00130121	0.000996554	0.00262769	0.000766127	0.00203107	0.000921721	0.000415814	0.00095453	0.000532482	0	0.000586871	0.00180389	0.000518658	0.000851817	0	0.000523454	0	0.000465477	0.00390683
FKBP6	0.00434876	0.00400826	0.00604399	0.0129039	0.00768091	0.00371084	0.00529321	0.00346961	0.00684425	0.00107509	0.00324323	0.00245386	0.00232764	0.0110503	0.0021747	0.00710905	0	0.00337622	0.00466982	0.00365445	0.00264613	0.00476713	0.0012389	0.00599097	0.00247301	0.00201583	0	0.0067597	0.0159811	0.00530714	0.00189926	0.0109452	0.00350421	0.00241157	0.0078037	0.00300175	0.00310245	0.000705168	0	0.00286333	0.00389988	0.00288501	0.00670807	0	0.00227377	0.00453028	0.00400944	0.0150911
FZD9	0.00213418	0.00160144	0.00356969	0.00293227	0.00575661	0.00529228	0.00549009	0.00585176	0.00547921	0.00466889	0.00499702	0.000407807	0.00142926	0.0035525	0.00119859	0.00257282	0	0.00410285	0.00539805	0.00235439	0.00280226	0.00156682	0.00312924	0.00294832	0.00434414	0.00578129	0	0.00471698	0.00295303	0.00526741	0.00720381	0.00646472	0.00211956	0.00412279	0.000651391	0.00120658	0.00578579	0.00475539	0	0.00953796	0.00192674	0.00264913	0.0026028	0.00358832	0.00150996	0	0.00322256	0.00619277
BAZ1B	0.383881	0.381167	0.236909	0.369183	0.309425	0.316803	0.35579	0.330378	0.207901	0.218819	0.232293	0.324644	0.384956	0.302518	0.269583	0.290186	0.446715	0.297076	0.304091	0.294962	0.277763	0.174522	0.341255	0.165185	0.25109	0.327997	0.26609	0.4323	0.481769	0.367688	0.444381	0.315613	0.297507	0.25722	0.402251	0.246413	0.226162	0.350196	0	0.311778	0.290561	0.355082	0.362073	0.42164	0.317887	0.191776	0.145989	0.360598
BCL7B	0.0820453	0.0828573	0.081238	0.119301	0.0810297	0.102695	0.176963	0.131941	0.0944456	0.066812	0.0791257	0.0581443	0.0932169	0.134071	0.0754593	0.0926402	0	0.0966153	0.159522	0.0979874	0.106524	0.0625976	0.0835645	0.0699056	0.104463	0.0917918	0.115375	0.125046	0.149013	0.0888628	0.127925	0.125484	0.0913886	0.0870915	0.0800843	0.058179	0.126061	0.0994861	0	0.0913011	0.0829614	0.0732582	0.0953762	0.15335	0.114149	0.0780403	0.0382961	0.16391
TBL2	0.0491026	0.038404	0.0390134	0.0400894	0.0429393	0.037065	0.0433806	0.0584467	0.0472645	0.0276697	0.0254309	0.0361607	0.0527611	0.0834223	0.0390154	0.0605642	0.272772	0.0580037	0.0619476	0.0502822	0.0488989	0.0351152	0.0309352	0.0434758	0.0305983	0.0409779	0	0.0364968	0.0497111	0.0467843	0.0574246	0.0544375	0.0349953	0.041384	0.0332739	0.0401449	0.046906	0.0349827	0	0.0506686	0.0524268	0.0218424	0.0737349	0.0321672	0.036226	0.0457335	0.0202285	0.0748949
MLXIPL	0.321639	0.351288	0.227021	0.367121	0.325603	0.288302	0.3283	0.314983	0.24528	0.219705	0.188006	0.28768	0.3846	0.28505	0.287837	0.292036	0	0.277703	0.292342	0.321686	0.29709	0.166252	0.3517	0.200768	0.22464	0.248982	0.28282	0.422375	0.371452	0.442643	0.484097	0.289251	0.308434	0.258907	0.299417	0.247795	0.270063	0.351805	0	0.338449	0.316979	0.367251	0.389186	0.41005	0.352841	0.237027	0.189082	0.314694
VPS37D	0.0193441	0.0182702	0.0217085	0.0254033	0.02001	0.0184735	0.0401468	0.0190431	0.0230442	0.0144171	0.0161554	0.0134379	0.0181454	0.0202313	0.017502	0.0251089	0	0.0194988	0.0317634	0.0195016	0.0223455	0.0140575	0.0185761	0.0225352	0.0294126	0.0239399	0	0.0209637	0.0299441	0.0161357	0.025954	0.0347889	0.018275	0.0188596	0.0109421	0.0152257	0.0316206	0.0268353	0	0.0255381	0.0181327	0.0159667	0.0325307	0.0354528	0.0389101	0.0165994	0.00839083	0.0790252
DNAJC30	0.0593699	0.0538424	0.0557428	0.077947	0.0586776	0.0528973	0.0868335	0.0833633	0.0717636	0.0424759	0.0537383	0.0517975	0.0505176	0.103966	0.0571909	0.0913398	0.485606	0.0753904	0.0974933	0.0519222	0.0624577	0.0505415	0.0619011	0.0629785	0.0617672	0.0582894	0.0271776	0.0444527	0.0843058	0.0400011	0.0910267	0.0698624	0.0515511	0.0772264	0.0609326	0.046189	0.0590548	0.0511993	0	0.060242	0.0581011	0.0636409	0.0684856	0.0894582	0.0572769	0.0299448	0.0277334	0.138076
BUD23	0.119693	0.115519	0.12084	0.196761	0.159371	0.121214	0.201085	0.17684	0.138708	0.0992032	0.0985152	0.110904	0.144893	0.186529	0.129639	0.175681	0.506406	0.153407	0.163622	0.11996	0.144465	0.0898872	0.0955514	0.11331	0.100977	0.0963888	0.118603	0.164156	0.209891	0.130335	0.179797	0.169013	0.13233	0.146359	0.105032	0.101134	0.152155	0.163102	0	0.167493	0.16472	0.127399	0.168175	0.17991	0.134129	0.0864457	0.0759801	0.352031
STX1A	0.22154	0.272347	0.208492	0.502955	0.42169	0.321675	0.362085	0.303574	0.272312	0.206279	0.227668	0.213332	0.327457	0.355642	0.26998	0.380297	0.147186	0.346947	0.331809	0.322649	0.309033	0.137453	0.25207	0.200012	0.248983	0.245894	0.188825	0.328779	0.443253	0.339499	0.340679	0.310528	0.241082	0.234763	0.201684	0.220188	0.247624	0.286085	0	0.239635	0.342901	0.225099	0.322831	0.442072	0.315922	0.173606	0.163645	0.279863
ABHD11	0.0757771	0.0734181	0.0424496	0.089981	0.065966	0.0673946	0.035663	0.0531443	0.0528406	0.0216421	0.0431445	0.0257676	0.0615124	0.108973	0.0971437	0.0630291	0.161374	0.0807235	0.0641803	0.0750034	0.0714023	0.0301811	0.0129883	0.0450949	0.0347552	0.0292459	0	0.0642731	0.0627085	0.0972316	0.0489371	0.0638689	0.0701371	0.028524	0.0303993	0.0437539	0.047608	0.0503702	0	0.0354802	0.0733494	0.0455878	0.104823	0.0379008	0.0505327	0.0276384	0.0208004	0.018588
CLDN3	9.17269e-05	0	0.000203846	0	0	0	0	0.000546782	3.61575e-05	0	3.09339e-05	0	0	0	0	0	0	0.00121722	0	5.17022e-05	0	0	0	0	0	0	0	0	0	0.0012335	0	0.000133588	0.000375174	0	0	0	0	0	0	0.000205945	0.000112835	0	0	0.000304166	0.000717343	0	0.000667829	0
CLDN4	0.022892	0.0242826	0.0339466	0.0712521	0.0472838	0.0251791	0.0225034	0.0255307	0.0327407	0.0206761	0.0258767	0.0144342	0.0217288	0.0515132	0.0463229	0.038935	0	0.0448249	0.0294176	0.038247	0.0372427	0.0204139	0.0343986	0.0279236	0.0279453	0.018298	0.0137223	0.0234065	0.0440291	0.0383018	0.0252517	0.0336078	0.0362637	0.029289	0.0241561	0.0331162	0.0492357	0.0420282	0	0.0349022	0.0320379	0.0190346	0.0351439	0.0309931	0.0274108	0.00687892	0.01471	0.103315
METTL27	0.0096088	0.011899	0.0180548	0.0274546	0.0127982	0.00745267	0.00666173	0.04109	0.0301382	0.009784	0.00870464	0.00862449	0.00919689	0.0262633	0.0126369	0.0558115	0	0.0436336	0.0195194	0.0112983	0.0126496	0.0202291	0.0294806	0.0249415	0.00844888	0.0169502	0	0.00550729	0.00833539	0.0223755	0.0198308	0.0130128	0.0121668	0.033101	0.00421787	0.00839281	0.0160848	0.0182792	0	0.016214	0.0354609	0.0114458	0.0250885	0.0175287	0.00560316	0.00708954	0.0249327	0.0474882
TMEM270	0.000376376	0.00119469	0.00146311	0.00485315	0.00457443	0.00129017	0	0.000206545	0.000728477	3.04912e-05	0.00016915	0.00010228	0	0.000768132	7.66543e-05	0.0015169	0	0.00170199	0.000827738	0	8.34858e-05	0.000826475	0	0.0006591	0.000350607	0.000788544	0	0.00130315	0.00334567	0.00138582	0	0.000938637	0.000336141	0.000160197	0	0.000562232	0.000303687	0	0	0.000257299	0.00146779	0.000246241	0.000902567	0	0.00135959	0.00365048	0.000356381	0
ELN	0.0525837	0.0587757	0.0431572	0.0646524	0.0325368	0.0476007	0.138239	0.0811794	0.0326951	0.0251856	0.0188004	0.0192642	0.044993	0.0951651	0.0615484	0.0409235	0	0.0530908	0.0617937	0.0544562	0.0853368	0.0565593	0.0420584	0.0397807	0.0356162	0.016832	0.177818	0.078554	0.0820592	0.0341057	0.0842723	0.0465718	0.0917547	0.0716149	0.0853014	0.0305804	0.0537808	0.144796	0	0.0308635	0.0388688	0.0733838	0.060307	0.0586435	0.0575888	0.177738	0.0269593	0.0805884
LIMK1	0.191122	0.17802	0.156551	0.20385	0.152469	0.149943	0.146653	0.214184	0.143484	0.12688	0.136353	0.157623	0.192357	0.219366	0.186353	0.194056	0.481021	0.191712	0.17908	0.165737	0.156462	0.12975	0.231853	0.115685	0.135882	0.16087	0.162451	0.173218	0.228111	0.160663	0.256316	0.225719	0.192798	0.144779	0.18097	0.141037	0.142165	0.191637	0	0.202952	0.178541	0.183215	0.215992	0.174451	0.144283	0.121764	0.11004	0.114157
EIF4H	0.155938	0.148157	0.145466	0.205999	0.172193	0.203064	0.325081	0.265032	0.155949	0.155636	0.195439	0.134252	0.161751	0.232413	0.141855	0.187325	0.110801	0.159751	0.285176	0.132398	0.190347	0.13776	0.115657	0.128267	0.174979	0.138724	0.207182	0.256884	0.267335	0.177389	0.219734	0.21689	0.155865	0.194238	0.149536	0.119523	0.185449	0.224427	0	0.208078	0.155345	0.173854	0.2115	0.193641	0.183285	0.120816	0.054793	0.28006
LAT2	0.0416608	0.0424856	0.0511145	0.0688588	0.056101	0.0456925	0.063531	0.0387263	0.0444682	0.025185	0.0263501	0.0304564	0.0345997	0.0613069	0.040349	0.0420196	0	0.0461139	0.0485294	0.0387833	0.0453783	0.0295552	0.0655359	0.0386035	0.021222	0.0351017	0	0.0431442	0.0530291	0.048758	0.0441748	0.064601	0.0384393	0.0487242	0.015798	0.0340013	0.0360827	0.0585533	0	0.0416959	0.0469043	0.0247647	0.0627003	0.0597566	0.0312043	0.0198546	0.0281498	0.296461
RFC2	0.0525985	0.0510505	0.0448114	0.0614581	0.0364252	0.0320335	0.0398007	0.0557993	0.0419948	0.0294558	0.0328945	0.0311614	0.053403	0.0810643	0.0575825	0.0611935	0.198304	0.0633146	0.054328	0.0505789	0.0472833	0.0321616	0.0565709	0.0439981	0.0281503	0.0386722	0.0338695	0.0473158	0.0612684	0.0421163	0.0642535	0.0627174	0.0452982	0.040602	0.0695416	0.0322505	0.0418734	0.0325145	0	0.0512784	0.0447223	0.0589348	0.0597371	0.0403162	0.044132	0.0311161	0.0270084	0.068209
CLIP2	0.421541	0.418379	0.274265	0.563746	0.445849	0.382964	0.366139	0.375699	0.25715	0.266998	0.250894	0.371369	0.453727	0.374963	0.296492	0.381748	0.749816	0.399153	0.362148	0.380102	0.359671	0.199448	0.482688	0.242854	0.283246	0.382621	0.480032	0.496016	0.539421	0.476908	0.562696	0.347315	0.320752	0.297051	0.486601	0.297706	0.273705	0.37375	0	0.385059	0.388746	0.431029	0.419444	0.475348	0.398679	0.193309	0.201243	0.34213
GTF2IRD1	0.352482	0.39057	0.269702	0.429336	0.390995	0.311879	0.404434	0.376241	0.253342	0.232661	0.233047	0.38512	0.418671	0.36733	0.339526	0.359402	0.873081	0.400063	0.296719	0.349959	0.32187	0.23044	0.445866	0.209955	0.253139	0.322082	0.389198	0.394174	0.440461	0.404533	0.529526	0.325839	0.355953	0.287249	0.392551	0.308101	0.259681	0.382123	0	0.344337	0.380082	0.404034	0.437111	0.454659	0.366354	0.234489	0.214099	0.511973
GTF2I	0.334871	0.314319	0.151054	0.440003	0.334812	0.319676	0.216501	0.226908	0.140658	0.188302	0.196913	0.323851	0.321929	0.180903	0.188305	0.220171	0.806763	0.254602	0.21722	0.247477	0.212312	0.100356	0.397281	0.120555	0.192354	0.261936	0.208959	0.50902	0.453433	0.46959	0.420034	0.162127	0.212985	0.166159	0.36953	0.19521	0.12928	0.227999	0	0.266676	0.239548	0.366999	0.250886	0.44583	0.265259	0.114142	0.0985081	0.230743
NCF1	0.00163464	0.00235525	0.00319174	0.00371991	0.00374381	0.00465504	0.00679831	0.00279427	0.00316322	0.00034589	0.000791956	0.00112955	0.00286024	0.00357934	0.00133032	0.00222798	0	0.00194045	0.00177956	0.00214349	0.00116751	0.00247193	0.00288524	0.00170306	0.00258069	0.00176185	0	0.00302612	0.010222	0.00240492	0.00687606	0.00397008	0.00473071	0.00223692	0.000602169	0.000975977	0.00220354	0.000710691	0	0.00396599	0.00267269	0.00146357	0.00735355	0.00136901	0.00288689	0.00408049	0.00129583	0.0805164
GTF2IRD2	0.0467775	0.0702203	0.0429399	0.0655314	0.0569163	0.0347147	0.0340862	0.0738745	0.0535405	0.0353764	0.0328352	0.0560344	0.075718	0.123515	0.0618314	0.0661213	0	0.0542561	0.0384251	0.0491036	0.0612582	0.038965	0.0452146	0.0594526	0.0395669	0.0256623	0	0.0405979	0.0492973	0.0476392	0.0754623	0.0721957	0.0471198	0.0228866	0.0345451	0.0677724	0.0273894	0.0496202	0	0.0396053	0.0540392	0.0589165	0.0560548	0.0373013	0.026379	0.0586753	0.0333483	0.106784
CASTOR2	0.269087	0.286948	0.223533	0.317358	0.25823	0.231757	0.302498	0.297756	0.2075	0.20465	0.141995	0.282126	0.298322	0.275278	0.262921	0.272818	0.301209	0.240601	0.238709	0.257397	0.272442	0.165824	0.411997	0.179401	0.147501	0.228924	0.247756	0.275905	0.250538	0.289206	0.472	0.297877	0.261048	0.242522	0.345193	0.246303	0.227948	0.31406	0	0.307006	0.291284	0.287247	0.31931	0.261756	0.299019	0.16909	0.164429	0.229535
RCC1L	0.173083	0.163408	0.130675	0.177893	0.146114	0.126286	0.113271	0.175454	0.128253	0.101958	0.102689	0.13316	0.157972	0.224536	0.153728	0.192044	0	0.187598	0.155509	0.152402	0.146701	0.121226	0.139261	0.116182	0.107784	0.120148	0.167948	0.145255	0.22578	0.160239	0.190268	0.180804	0.151551	0.147692	0.169518	0.130303	0.111695	0.128346	0	0.150359	0.145225	0.141412	0.214434	0.111292	0.110949	0.116866	0.0839141	0.148889
GTF2IRD2B	0.0680856	0.074991	0.0590224	0.0917873	0.0788787	0.0627272	0.0682855	0.0632908	0.0680194	0.0417598	0.0428941	0.0725484	0.0993774	0.0904213	0.0818311	0.0855222	0	0.0719745	0.0693134	0.068144	0.077847	0.0279693	0.07768	0.0802938	0.0407508	0.0359945	0.10517	0.0464087	0.0665034	0.0483725	0.0695445	0.0575692	0.0422511	0.041985	0.0338642	0.0756586	0.037753	0.0510255	0	0.0576796	0.0721765	0.0646632	0.0705827	0.0450386	0.0328534	0.0443911	0.0528774	0.133842
TRIM73	0.0270146	0.0344937	0.0525056	0.150261	0.0620072	0.0346485	0.0404952	0.0562894	0.0998565	0.0263267	0.0235397	0.0240518	0.0272305	0.150716	0.0751908	0.121133	0.0514914	0.098264	0.0909996	0.0559335	0.0621345	0.0786897	0.0131015	0.10628	0.016982	0.01934	0.0262528	0.0316529	0.137794	0.0318019	0.016487	0.101322	0.0494038	0.111563	0.0282959	0.0583565	0.0539294	0.0363192	0	0.0597234	0.0731498	0.0582618	0.0936184	0.0224784	0.0335185	0.0594969	0.0643428	0.0757287
POM121C	0.326028	0.336973	0.226022	0.467403	0.384192	0.359212	0.320838	0.348818	0.220674	0.230527	0.226176	0.325517	0.367942	0.309552	0.256247	0.327837	0.453142	0.326798	0.333953	0.321091	0.308004	0.156019	0.385924	0.177379	0.235822	0.282963	0.334672	0.483784	0.484613	0.43592	0.440147	0.307635	0.290476	0.261921	0.374812	0.24639	0.224115	0.305676	0	0.33804	0.301047	0.353938	0.389608	0.419838	0.31482	0.152082	0.136013	0.308203
SPDYE5	0.0608167	0.0774437	0.147416	0.321744	0.216572	0.0872813	0.0440478	0.105246	0.165614	0.0598698	0.0510461	0.0331551	0.0445274	0.258689	0.0835607	0.250933	0	0.201216	0.168316	0.115501	0.178656	0.119464	0.0198196	0.152679	0.0516971	0.0283319	0.124478	0.0775958	0.333535	0.138378	0.043978	0.180842	0.0658496	0.161171	0.0325006	0.0672731	0.109768	0.0620376	0	0.0924775	0.144412	0.0729803	0.298814	0.0293103	0.0594968	0.10332	0.0824428	0.0185767
HIP1	0.0698819	0.0862034	0.0927039	0.247916	0.188563	0.121564	0.0609532	0.0826372	0.156406	0.0742381	0.0716387	0.0760238	0.148055	0.132474	0.178778	0.21129	0	0.170664	0.0783903	0.1777	0.121497	0.0648782	0.145442	0.126688	0.0780152	0.105047	0.124446	0.0905344	0.145834	0.101057	0.0688638	0.0738642	0.0698242	0.0932552	0.0641955	0.123655	0.0682865	0.0689168	0	0.0898792	0.181447	0.054398	0.0744681	0.0709875	0.0723535	0.0892409	0.205562	0.171568
CCL26	0.00199764	0.00510852	0.00262906	0.00461286	0.00366559	0.00211935	0.000377741	0.00113839	0.0014713	0.000551811	0.000853972	0.00134545	0.0009884	0.00199843	0.00228652	0.00413297	0	0.00242847	0.00113262	0.00073069	0.00121385	0.00139049	0.00247955	0.000672639	0.000885711	0.00138329	0	0.00247646	0.00396408	0.00291364	0.000387787	0.00289079	0.00138933	0.000830701	0.00249045	0.00175002	0.00307536	0.000217949	0	0.00187019	0.0014925	0.000769823	0.00163944	0.00159955	0.00105328	0.00181645	0.000854299	0
CCL24	0.000520308	0.00042498	0.00166509	0.00458724	0.00308893	0.00131896	0	0	0.000697024	0.00011591	0.000274936	0	8.26988e-05	0.00065875	0.000137212	0.00106039	0	0.00140166	0.00081153	0.00139658	0.000117357	0.000632861	0	0.00104638	0.000116974	0.000169192	0	0.000410203	0.0043052	0.00258654	0	0.000663384	0.000684406	0.000229859	0	0.000148045	0.000503662	0	0	0.000442044	3.43043e-05	0.00054374	0.00195795	0.000285216	0.00098544	0.000765457	0.00016742	0.00414529
RHBDD2	0.279003	0.235831	0.219522	0.258508	0.192558	0.276841	0.379738	0.282743	0.180589	0.187235	0.22296	0.17161	0.277055	0.227262	0.173524	0.196988	0.461584	0.191007	0.344252	0.202736	0.234666	0.145453	0.309277	0.154866	0.284938	0.29954	0.383086	0.333624	0.350656	0.225504	0.407351	0.231567	0.204054	0.222576	0.212046	0.137297	0.256361	0.248446	0	0.28319	0.175652	0.312922	0.23948	0.500117	0.374774	0.153614	0.0669837	0.319162
POR	0.178691	0.17657	0.138997	0.198142	0.167182	0.147292	0.306388	0.200538	0.130504	0.121232	0.104906	0.138481	0.147408	0.178327	0.155711	0.175693	0.351302	0.147111	0.182284	0.147861	0.139637	0.11699	0.188481	0.120565	0.132933	0.123871	0.242236	0.201196	0.257015	0.185858	0.280511	0.225642	0.187997	0.147833	0.179455	0.116793	0.146393	0.17819	0	0.179649	0.144626	0.175893	0.231065	0.189443	0.179059	0.130664	0.101437	0.296126
TMEM120A	0.0662298	0.0716283	0.0432054	0.066377	0.0579561	0.057336	0.0971465	0.0963407	0.0586429	0.0358238	0.0288374	0.0330792	0.0527091	0.0786781	0.0584478	0.0693848	0	0.0593817	0.0643544	0.059858	0.0546993	0.0404335	0.0482053	0.0397253	0.0537685	0.0428268	0.0338695	0.0667938	0.0802274	0.0766593	0.100593	0.0668174	0.0653474	0.0471958	0.0325271	0.0320711	0.0591037	0.0538498	0	0.0519399	0.0504608	0.0566687	0.0981537	0.110502	0.0791525	0.0189631	0.0215537	0.0896271
STYXL1	0.189155	0.278725	0.178037	0.300188	0.289638	0.251573	0.219132	0.261537	0.177594	0.171298	0.119437	0.196921	0.223735	0.184257	0.224148	0.2292	0.727579	0.195307	0.223606	0.257955	0.216595	0.110481	0.278087	0.134694	0.17647	0.217638	0.353395	0.301009	0.343948	0.358859	0.303071	0.182909	0.219715	0.186427	0.204054	0.189794	0.179151	0.235912	0	0.200733	0.241983	0.160821	0.228064	0.336365	0.273567	0.0839022	0.109235	0.299396
MDH2	0.0911442	0.102544	0.102087	0.141093	0.109551	0.118211	0.203848	0.169333	0.117133	0.0810851	0.102558	0.0653202	0.10059	0.159605	0.0982705	0.143438	0	0.111015	0.202454	0.089347	0.121039	0.0944371	0.0944229	0.101808	0.123911	0.0911932	0.14801	0.132044	0.241331	0.0803956	0.164478	0.148237	0.108877	0.120817	0.0718743	0.0712632	0.131798	0.096624	0	0.117823	0.104048	0.137574	0.134453	0.172883	0.17234	0.0611303	0.0558381	0.204678
SRRM3	0.358847	0.315442	0.171915	0.531614	0.416299	0.406498	0.273288	0.25259	0.171124	0.215107	0.225352	0.301876	0.349407	0.240768	0.171751	0.274023	0.934152	0.293203	0.304459	0.269361	0.272698	0.129681	0.308087	0.140292	0.236384	0.325596	0.378461	0.571934	0.608995	0.44883	0.416336	0.207187	0.201383	0.239359	0.416672	0.219459	0.187444	0.286122	0	0.287904	0.263159	0.364378	0.30892	0.459208	0.308265	0.171138	0.130325	0.219721
HSPB1	0.0771298	0.0653669	0.0728487	0.109029	0.0862825	0.0930255	0.429257	0.156916	0.0650119	0.0594432	0.0664704	0.0470487	0.0815844	0.0920382	0.0410238	0.0515159	0.468732	0.0439528	0.159272	0.0361508	0.0471516	0.0450324	0.0710247	0.0367732	0.145038	0.0647295	0.0823408	0.189847	0.190053	0.101041	0.281158	0.0885422	0.096032	0.112327	0.0692549	0.0230269	0.188893	0.207456	0	0.0923306	0.0512093	0.164395	0.0842911	0.472529	0.27458	0.0749515	0.0169117	0.300226
YWHAG	0.414317	0.416478	0.258401	0.541073	0.44782	0.502451	0.294824	0.396669	0.24137	0.28188	0.34543	0.373551	0.412318	0.32143	0.279869	0.34066	0.537725	0.332015	0.341733	0.33699	0.361	0.221576	0.416164	0.201376	0.29192	0.37412	0.164785	0.63765	0.606506	0.470981	0.546461	0.33674	0.323048	0.359876	0.452677	0.283532	0.263732	0.396193	0	0.374656	0.313361	0.406953	0.38989	0.522951	0.425811	0.177317	0.136969	0.220435
SSC4D	0.00647613	0.0118164	0.0218023	0.0438569	0.0229899	0.00997274	0.0131757	0.0164647	0.0223721	0.00664164	0.00825613	0.00449704	0.00620758	0.0205399	0.00927194	0.0258743	0	0.0290764	0.02162	0.0140041	0.0142736	0.0162777	0.00484391	0.0335969	0.0087842	0.00629628	0	0.0124929	0.0376574	0.0193	0.00591071	0.0173469	0.00943485	0.0182354	0.000666796	0.01026	0.0135968	0.00802749	0	0.0113117	0.0160819	0.0058481	0.0430485	0.0055098	0.00774905	0.00255023	0.0115413	0.239255
ZP3	0.0442296	0.0393735	0.0430736	0.0701583	0.0746514	0.0416128	0.018443	0.0471701	0.0281542	0.02907	0.0172894	0.0478787	0.0334253	0.044493	0.0542278	0.0569277	0	0.0870791	0.0447505	0.0473813	0.0587098	0.0492068	0.0401849	0.0551349	0.0213914	0.038523	0	0.0274779	0.0888941	0.0506321	0.0322275	0.0527755	0.0414238	0.0233278	0.0347901	0.0378276	0.0173249	0.033137	0	0.0475909	0.0388154	0.0325124	0.0935751	0.0234241	0.0306573	0.0227869	0.0287964	0.083043
DTX2	0.0732283	0.0945494	0.0765927	0.116482	0.0964064	0.0723262	0.0943448	0.0914368	0.0835712	0.0847589	0.0593033	0.0679014	0.0894359	0.1197	0.100196	0.108019	0.110801	0.106642	0.0716863	0.104471	0.075059	0.0855652	0.0994372	0.071684	0.0504068	0.068607	0.194518	0.0919328	0.0848275	0.0947798	0.136445	0.0909109	0.0849151	0.0748274	0.0584658	0.0883723	0.0745153	0.104581	0	0.0899989	0.0964327	0.0605789	0.0951307	0.083543	0.0851893	0.0766813	0.0823139	0.0974751
UPK3B	0.00435612	0.00620482	0.00259696	0.00478386	0.00587575	0.00139879	0.00117461	0.00471641	0.00196404	0.00436538	0.00155436	0.0017102	0.0010819	0.00340425	0.00225129	0.00191692	0	0.00480906	0.00138074	0.00260225	0.00354811	0.00447863	0.0053427	0.00170015	0.00102609	0.00125508	0	0.00271712	0.00165107	0.00371253	0.00549839	0.0052701	0.00353651	0.0024393	0.00125705	0.00436275	0.00137971	0.00392613	0	0.00504695	0.00277711	0.00366226	0.00424604	0.000456732	0.00613007	0.00645232	0.00119089	0.012449
SPDYE16	0.0362218	0.0304382	0.0566554	0.111919	0.104587	0.0549941	0.0300305	0.0483102	0.0640271	0.0267844	0.0203762	0.0177402	0.0226005	0.104795	0.0325303	0.121932	0.125965	0.120435	0.0644194	0.0382752	0.0552038	0.0607575	0.0278631	0.0617176	0.0210295	0.0298189	0.102295	0.0561444	0.124835	0.0585432	0.0328633	0.0670154	0.0292695	0.0717922	0.0252046	0.0254572	0.042985	0.0257462	0	0.0447263	0.0765808	0.0404351	0.0825755	0.0276345	0.021037	0.034212	0.0337708	0.037833
POMZP3	0.100087	0.0992127	0.098792	0.202626	0.111289	0.0783507	0.0901606	0.0745403	0.140801	0.0810086	0.0612764	0.0554027	0.0756539	0.195384	0.0988741	0.156008	0.125965	0.117062	0.128741	0.1047	0.0956703	0.072372	0.0865379	0.0750158	0.0465703	0.0820271	0.211665	0.118315	0.155566	0.115676	0.110539	0.137555	0.0945287	0.145569	0.0657449	0.0721968	0.100735	0.0556817	0	0.0964708	0.139835	0.0641792	0.197464	0.0758477	0.0750776	0.0629724	0.0574523	0.0966684
CCDC146	0.385287	0.383597	0.284439	0.348896	0.333784	0.342964	0.27059	0.327932	0.248243	0.284471	0.271597	0.348971	0.386368	0.286329	0.292419	0.307784	0.86949	0.311164	0.277368	0.284899	0.368344	0.267626	0.303324	0.26201	0.250782	0.339434	0.523916	0.449192	0.46564	0.378219	0.399614	0.326696	0.288147	0.298778	0.393274	0.273998	0.26173	0.313531	0	0.353089	0.264548	0.439851	0.322799	0.36984	0.33316	0.290926	0.200319	0.463942
FGL2	0.00150339	0.00117611	0.00284929	0.00549685	0.0035424	0.000585845	0.00207325	0.00216609	0.00427216	0.000710815	0.000818204	0	0.000320749	0.00430381	0.00101378	0.00558359	0	0.00425107	0.00268798	0.00156926	0.00267882	0.00246101	0	0.00225067	5.64088e-05	0.00122261	0	0.00400978	0.0143336	0.00181218	0.00575108	0.00631847	0.00247696	0.00417799	0.00312799	0.0010785	0.00131184	0.000709824	0	0.00152947	0.00210111	0.00204822	0.00449403	0	0.00113	0.00455511	0.000691148	0.0011781
GSAP	0.253812	0.271302	0.214623	0.359215	0.294298	0.295352	0.116358	0.266417	0.189229	0.163713	0.189841	0.186742	0.2433	0.262459	0.214377	0.247073	0	0.250094	0.272189	0.250668	0.273736	0.198125	0.15843	0.18328	0.203822	0.229408	0.0459135	0.32039	0.309028	0.289694	0.144576	0.246804	0.220577	0.202112	0.254877	0.177053	0.186152	0.196014	0	0.236121	0.22593	0.274924	0.277034	0.254557	0.245011	0.115698	0.117282	0.0527337
PTPN12	0.414528	0.38439	0.269928	0.498942	0.422768	0.41496	0.349173	0.371466	0.255056	0.264485	0.266789	0.361976	0.39644	0.334901	0.294193	0.371042	0.65864	0.373389	0.346782	0.33764	0.344364	0.189339	0.389827	0.212776	0.284766	0.354122	0.533993	0.508593	0.561672	0.449856	0.469498	0.326468	0.318139	0.269011	0.451833	0.268686	0.256677	0.34652	0	0.378153	0.331763	0.442828	0.406795	0.456898	0.359658	0.179301	0.166244	0.394545
RSBN1L	0.370401	0.356716	0.254604	0.498603	0.410714	0.376898	0.370238	0.358898	0.239076	0.231606	0.228326	0.312142	0.376443	0.329975	0.269497	0.356212	0.693768	0.353897	0.335482	0.323751	0.320299	0.190591	0.353322	0.211218	0.247307	0.308859	0.212519	0.496612	0.566653	0.438972	0.422126	0.308667	0.289699	0.287678	0.35124	0.233902	0.242041	0.337049	0	0.336439	0.314762	0.394102	0.412164	0.418734	0.335169	0.16394	0.161578	0.34904
TMEM60	0.0314363	0.0239402	0.0375801	0.0547409	0.0427544	0.0377686	0.0487388	0.0510141	0.042148	0.0216682	0.026103	0.0151807	0.0263933	0.0480049	0.0233323	0.0329156	0	0.0301358	0.0747747	0.0189762	0.0370089	0.0258477	0.00966901	0.0309273	0.0306097	0.0226994	0.0116812	0.045213	0.076484	0.0316352	0.0387793	0.0461397	0.0241066	0.0460553	0.0120321	0.021194	0.0567411	0.0403952	0	0.0426432	0.0321401	0.025397	0.035216	0.0311642	0.0381234	0.0151134	0.00837288	0.0222567
PHTF2	0.427015	0.407712	0.266323	0.541605	0.482286	0.433339	0.372654	0.380103	0.242364	0.274334	0.262547	0.369789	0.41805	0.339967	0.296444	0.355336	1.14609	0.38122	0.351855	0.354116	0.323856	0.167781	0.396245	0.202726	0.292756	0.367816	0.441799	0.618469	0.604002	0.516286	0.516292	0.288393	0.314764	0.275879	0.490282	0.268818	0.261608	0.395788	0	0.388747	0.349749	0.472505	0.401527	0.474733	0.385358	0.210745	0.152527	0.424461
MAGI2	0.212918	0.172432	0.179914	0.171559	0.186954	0.200165	0.101681	0.158157	0.141307	0.16224	0.215281	0.199735	0.140018	0.183149	0.194679	0.189779	0.49603	0.183499	0.14453	0.179506	0.205473	0.160985	0.123131	0.21638	0.142642	0.16731	0.142676	0.176751	0.14071	0.199807	0.130935	0.170364	0.151365	0.178277	0.160854	0.15128	0.128507	0.119118	0	0.122609	0.196492	0.148344	0.180007	0.108977	0.155758	0.291108	0.170694	0.115621
GNAI1	0.374758	0.369861	0.261732	0.515112	0.438539	0.42172	0.38193	0.356796	0.243711	0.260868	0.269446	0.299212	0.355935	0.274626	0.24248	0.321725	0.40609	0.312344	0.338458	0.321254	0.331796	0.186283	0.372182	0.207765	0.280647	0.353657	0.316083	0.590708	0.55491	0.477037	0.437708	0.329759	0.273221	0.315365	0.388523	0.258303	0.252823	0.34777	0	0.330897	0.321068	0.397269	0.385408	0.454727	0.388578	0.205898	0.152255	0.394851
CD36	0.0968497	0.0688096	0.0586024	0.0806687	0.0579693	0.071067	0.0368409	0.0756629	0.0523555	0.0476081	0.0688063	0.0607622	0.0508423	0.0583238	0.0578581	0.0650108	0	0.0648909	0.036425	0.0629768	0.0628378	0.0584966	0.0549882	0.0650001	0.0524357	0.0735289	0.121238	0.0697766	0.103606	0.0508759	0.0394333	0.0821634	0.0545122	0.0522434	0.0568842	0.0600228	0.0371001	0.0597526	0	0.0368853	0.0563629	0.0820053	0.0902444	0.0510202	0.0468606	0.0157829	0.0475234	0.0689208
GNAT3	0.000772907	0.00213356	0.00258665	0.00537067	0.00399048	0.0027501	0.00037865	0.00212536	0.00320848	0.00126585	0.00039884	0.000531071	0.00137912	0.00121756	0.00252424	0.00386241	0	0.0017009	0.00210891	0.00208978	0.00272792	0.00378776	0	0.0072232	0.0010001	0.000973382	0	0.00120595	0.0101157	0.00189314	0	0.00392388	0.00200466	0.00305455	0.00712296	0.00196522	0.00175095	0.00340252	0	0.0013252	0.00224992	0.000910743	0.00692046	0.00208348	0.000473125	0.000563014	0.00160296	0.00143915
SEMA3C	0.325643	0.334526	0.424971	0.418612	0.51363	0.454402	0.427719	0.420107	0.312401	0.456559	0.322614	0.325513	0.510273	0.323113	0.208997	0.372075	0.270443	0.17865	0.433783	0.319845	0.343193	0.302682	0.362242	0.418258	0.405377	0.288494	0.623284	0.712826	0.534386	0.579585	0.60445	0.37226	0.300843	0.524612	0.408564	0.342	0.405751	0.448591	0	0.426311	0.339664	0.537153	0.522143	0.507519	0.357744	0.286342	0.251298	0.545134
HGF	0.00710919	0.00454267	0.00454014	0.0132262	0.00839904	0.00722239	0.00530771	0.00354297	0.00436251	0.00381735	0.00458523	0.00357461	0.00333125	0.00427575	0.00466658	0.00432993	0	0.00279438	0.00339332	0.00237698	0.00417125	0.00190003	0.00591913	0.0023036	0.00941298	0.0100668	0	0.00651829	0.0147715	0.00713634	0.0105663	0.00702432	0.00586464	0.00429854	0	0.00242946	0.00367309	0.00854606	0	0.00423192	0.00238665	0.00371771	0.00390951	0.00197425	0.00405225	0.00164647	0.00143591	0.00538723
CACNA2D1	0.204859	0.21384	0.118478	0.245392	0.206624	0.181748	0.151926	0.179447	0.117528	0.133751	0.118637	0.186976	0.172532	0.168372	0.160631	0.147114	0.179035	0.15821	0.14872	0.16101	0.158304	0.103513	0.161847	0.127651	0.112178	0.143709	0.133177	0.249751	0.194487	0.21088	0.205851	0.130953	0.171287	0.11483	0.185223	0.152093	0.131745	0.150489	0	0.166782	0.180667	0.175642	0.174043	0.198395	0.137006	0.114474	0.0985846	0.317561
PCLO	0.304744	0.382099	0.205984	0.402145	0.323819	0.361792	0.276566	0.35051	0.162506	0.205607	0.221465	0.280981	0.309252	0.315021	0.235716	0.262601	0.175979	0.299573	0.257378	0.292803	0.287718	0.158136	0.294904	0.174746	0.231168	0.250792	0.15291	0.526749	0.502142	0.421261	0.346164	0.284897	0.261273	0.196102	0.35335	0.228635	0.18904	0.290546	0	0.273974	0.300117	0.356861	0.34257	0.333308	0.270756	0.218505	0.134701	0.306476
SEMA3E	0.0408544	0.0363026	0.0223374	0.0573417	0.0323108	0.0404289	0.0434483	0.0404112	0.025678	0.0178566	0.014453	0.018719	0.0383717	0.0244786	0.0199774	0.0229791	0	0.0265963	0.024088	0.0172228	0.0220172	0.016627	0.0752634	0.0141212	0.023771	0.025658	0.0753208	0.0486752	0.0649268	0.0411601	0.0781766	0.0364804	0.0355123	0.0220122	0.0319378	0.0190541	0.0195221	0.0328394	0	0.0237568	0.0239942	0.0332368	0.0382219	0.0301093	0.0255335	0.00973267	0.0152103	0.0351754
SEMA3A	1.07059	0.602748	0.656836	0.558969	0.443217	0.52741	0.350935	0.492165	0.26139	0.33918	0.584101	0.554733	0.580682	0.62633	0.429711	0.271004	0.399555	0.216515	0.794119	0.386937	0.480354	0.669627	0.538254	0.357227	0.589855	0.754905	0.403273	0.850339	0.788877	0.861731	0.897279	0.41743	0.801917	0.32336	0.889445	0.310948	0.630509	0.738227	0	0.559175	0.327057	1.06325	1.05136	0.588812	0.724584	0.117076	0.0693406	0.0754744
SEMA3D	0.0174337	0.0304524	0.0180834	0.0297152	0.0258584	0.033049	0.0386501	0.0151705	0.0231668	0.0153935	0.0152199	0.0127922	0.0251363	0.017921	0.0118263	0.0151026	0	0.0152049	0.0145252	0.0158307	0.0110185	0.0210834	0.0127372	0.0164179	0.0136072	0.024503	0.0153956	0.0284835	0.028636	0.0492086	0.069013	0.031805	0.0180103	0.0198615	0.0114757	0.0135159	0.0359407	0.0198781	0	0.0274841	0.0123802	0.0320599	0.0627177	0.0190489	0.0201173	0.0143093	0.0149458	0.0454473
GRM3	0.859573	0.821508	0.727581	0.806148	0.795459	0.799722	0.806466	0.686726	0.663051	0.908774	0.821432	0.810078	0.904605	0.558654	0.641583	0.707824	0.947492	0.66924	0.725503	0.810277	0.771399	0.552773	1.00375	0.666367	0.801665	0.749725	0.497555	0.924561	0.680926	0.919961	0.788368	0.576327	0.648741	0.710246	0.917162	0.700072	0.750377	0.793117	0	0.687168	0.722955	0.767982	0.743371	0.86037	0.75392	0.510972	0.693236	0.292867
KIAA1324L	0.35914	0.381625	0.28768	0.477262	0.381957	0.394663	0.31612	0.345083	0.25025	0.279149	0.254296	0.279557	0.334976	0.277873	0.250867	0.306392	0.447942	0.309374	0.352813	0.308439	0.296273	0.212135	0.313244	0.212146	0.281858	0.319601	0.272036	0.516244	0.472241	0.436675	0.382731	0.30832	0.28316	0.297807	0.388755	0.261679	0.271565	0.347614	0	0.375877	0.29689	0.354806	0.361889	0.40127	0.335097	0.191149	0.161518	0.257125
DMTF1	0.366229	0.360613	0.247994	0.496406	0.410301	0.402213	0.345665	0.356199	0.229957	0.233805	0.244228	0.301257	0.367972	0.299445	0.242448	0.314231	0.194635	0.304586	0.332398	0.309616	0.307952	0.178701	0.314654	0.189038	0.265183	0.335297	0.394795	0.524651	0.53295	0.461126	0.432992	0.310093	0.283276	0.283072	0.393121	0.236988	0.235884	0.348476	0	0.348845	0.303386	0.367544	0.388192	0.472912	0.355137	0.148069	0.132161	0.238856
TMEM243	0.179314	0.127013	0.139292	0.170619	0.154849	0.129164	0.170183	0.195679	0.151211	0.089017	0.0992128	0.112682	0.0705348	0.237417	0.10986	0.159189	0.110801	0.155049	0.17953	0.0949913	0.143252	0.145005	0.125025	0.132604	0.102152	0.121649	0.150796	0.167054	0.225308	0.165882	0.169051	0.210914	0.133886	0.156879	0.110924	0.0920891	0.177752	0.160603	0	0.23544	0.140402	0.151613	0.238368	0.131766	0.127219	0.052592	0.0499984	0.0936813
CROT	0.205781	0.181983	0.183308	0.250873	0.234559	0.205331	0.153088	0.208944	0.172114	0.164397	0.18855	0.171182	0.203452	0.192716	0.147757	0.200411	0.197569	0.188852	0.23477	0.165483	0.169041	0.133248	0.155369	0.115429	0.187349	0.187647	0.167439	0.250844	0.288144	0.286529	0.2751	0.202377	0.175208	0.168332	0.251255	0.134099	0.18042	0.205905	0	0.243591	0.205015	0.216845	0.293894	0.225012	0.198512	0.0988564	0.102283	0.0846252
ABCB4	0.00295308	0.00461028	0.0064955	0.0241378	0.014556	0.00673228	0.0252747	0.00527178	0.00942927	0.00257405	0.00473413	0.0017936	0	0.0130861	0.00243806	0.00969389	0	0.00569215	0.00897001	0.00210112	0.00598588	0.0114392	0.0029105	0.0114968	0.0013093	0.00274043	0	0.00546799	0.0234712	0.0101913	0.00270247	0.0181343	0.00240461	0.00658703	0.00101309	0.0029787	0.00378192	0.00230312	0	0.00793809	0.00541923	0.00316267	0.0243816	0.00235811	0.000459113	0.00657007	0.00337079	0.512521
ABCB1	0.0929129	0.0824475	0.118391	0.351515	0.197255	0.143817	0.516944	0.0977214	0.145127	0.0688654	0.0505895	0.0464354	0.0649667	0.201134	0.0445187	0.148771	0	0.127506	0.15724	0.0630417	0.119883	0.121437	0.024795	0.159189	0.0684447	0.0601018	0.20211	0.13661	0.371478	0.188273	0.0584203	0.168403	0.0510322	0.182468	0.0429707	0.0446463	0.0815265	0.0569965	0	0.086674	0.102927	0.0745991	0.19525	0.098693	0.0470856	0.1022	0.0596931	0.889058
RUNDC3B	0.443161	0.428803	0.25097	0.549664	0.471185	0.442878	0.395733	0.40783	0.257147	0.256667	0.267525	0.424223	0.433522	0.34005	0.323334	0.355363	0.974574	0.37904	0.361128	0.379622	0.364702	0.173905	0.45786	0.225664	0.285371	0.387542	0.356321	0.618655	0.641762	0.522857	0.552163	0.320382	0.325169	0.282469	0.529275	0.29832	0.267815	0.402412	0	0.375679	0.363948	0.495405	0.452408	0.568924	0.402802	0.157209	0.178455	0.472141
SLC25A40	0.234818	0.211007	0.173182	0.290128	0.234818	0.249721	0.210179	0.240117	0.160607	0.165516	0.164981	0.177641	0.191534	0.215399	0.138105	0.202293	0.181454	0.18644	0.23101	0.169587	0.191665	0.149885	0.153817	0.132087	0.187143	0.184466	0.219762	0.333871	0.369721	0.249256	0.246144	0.203285	0.18484	0.179547	0.230521	0.141719	0.190598	0.219829	0	0.229403	0.178232	0.2565	0.26189	0.292358	0.249343	0.0951857	0.0878071	0.109602
DBF4	0.156206	0.135208	0.104972	0.156683	0.126504	0.124768	0.116077	0.127924	0.0890422	0.0901963	0.0935189	0.0987269	0.122673	0.153267	0.0852078	0.123386	0.147186	0.0990597	0.124634	0.0917967	0.122496	0.0815602	0.0975697	0.0830797	0.0960366	0.122884	0.163586	0.143151	0.216709	0.118483	0.139696	0.126158	0.0944463	0.105296	0.122235	0.0868329	0.113466	0.121744	0	0.122429	0.0971023	0.135725	0.143022	0.116442	0.117954	0.0600151	0.0591658	0.0998348
ADAM22	0.358926	0.37194	0.189486	0.458016	0.376481	0.358055	0.332453	0.309029	0.180728	0.211656	0.195174	0.316782	0.365001	0.262911	0.22529	0.28772	1.10187	0.269424	0.262355	0.287283	0.242434	0.131221	0.361705	0.140881	0.226675	0.279772	0.178673	0.515187	0.460747	0.432319	0.495427	0.218608	0.269064	0.190581	0.401121	0.247661	0.188551	0.309978	0	0.30166	0.314139	0.409128	0.287865	0.424439	0.28229	0.12789	0.162009	0.396786
SRI	0.173927	0.153173	0.171756	0.291848	0.189067	0.212486	0.292224	0.282026	0.164382	0.136243	0.171621	0.128838	0.162901	0.258197	0.10586	0.203117	0.161374	0.16898	0.298193	0.108779	0.176043	0.14258	0.14222	0.149066	0.175434	0.150656	0.176766	0.287376	0.333059	0.188584	0.283672	0.215799	0.14954	0.202039	0.173409	0.0984793	0.234224	0.253806	0	0.237692	0.159628	0.209017	0.243699	0.244428	0.190293	0.122765	0.05383	0.149133
STEAP4	0.001356	0.0011917	0.00492476	0.0172881	0.0112409	0.00399682	0.00446762	0.00274401	0.00536896	0.00108094	0.000982102	0.000138097	0.000216176	0.0115672	0.000923318	0.01138	0	0.00551959	0.00650967	0.00330789	0.00684909	0.00575838	0	0.0058561	0.00170347	0.000166911	0	0.00699279	0.0126561	0.00580909	0.00169851	0.0081677	0.00167878	0.0118204	0	0.00217028	0.00470386	0.0028719	0	0.00191043	0.00602604	0.00331063	0.0156478	0	0.00125778	0.010187	0.00176802	0.00719422
ZNF804B	0.881087	1.01857	0.853595	0.868782	0.785244	0.970101	0.920179	0.843557	0.72304	1.03123	0.827186	1.15953	1.02449	0.826277	0.830588	0.888948	1.3837	0.825369	0.884597	0.797059	0.869378	0.642412	0.989338	0.784158	1.02284	0.879107	0.959945	0.96911	1.00535	0.998013	1.01887	0.727697	0.790999	0.835482	1.17324	0.871656	0.754162	1.03	0	1.01168	0.916167	0.904999	0.737584	1.09498	0.944405	0.539079	0.65836	0.609045
STEAP1	0.0268773	0.0338438	0.0435925	0.0901495	0.0596833	0.0454152	0.0844233	0.0720896	0.0415422	0.0364516	0.0309672	0.0269915	0.0336997	0.0711331	0.0347614	0.0518423	0	0.0468814	0.0595176	0.0307387	0.0401517	0.0371885	0.00800038	0.032816	0.0377657	0.0255156	0.0337756	0.084757	0.0620184	0.0667074	0.032477	0.0620093	0.0356083	0.0625184	0.0325905	0.0278383	0.0722547	0.0594756	0	0.0499341	0.046023	0.0432392	0.0542544	0.0586878	0.0692556	0.0411133	0.0136849	0.109445
STEAP2	0.392825	0.374927	0.252972	0.521217	0.40679	0.421573	0.370118	0.345219	0.228014	0.232885	0.25443	0.278144	0.353606	0.323848	0.227122	0.350795	0.631919	0.350649	0.34994	0.320298	0.309987	0.183803	0.254088	0.192576	0.268473	0.340372	0.550137	0.564104	0.561119	0.476811	0.451791	0.323546	0.283692	0.296621	0.341771	0.222172	0.255011	0.35862	0	0.349116	0.300096	0.403124	0.41617	0.469287	0.349044	0.178485	0.114957	0.388932
CFAP69	0.382408	0.362491	0.243731	0.390232	0.340756	0.358637	0.261399	0.336885	0.211974	0.224587	0.218097	0.268826	0.341414	0.324738	0.249955	0.282099	0.650127	0.308341	0.305167	0.268127	0.302307	0.188005	0.267644	0.174858	0.238605	0.305842	0.211245	0.484479	0.549742	0.369861	0.347022	0.326159	0.2775	0.249005	0.399581	0.219963	0.221708	0.270768	0	0.330693	0.255051	0.362177	0.376508	0.337078	0.331404	0.174017	0.12173	0.528431
FAM237B	0.00017686	0	0.000544138	0.00441092	0.00197916	0.0019678	0	0.000497063	0.0010564	0.00026216	0.000194522	0	0.000243873	0.000790921	0	0.00039461	0	0.000551126	0.000733688	0.000516879	0.000960332	0.00313647	0	0.000537839	5.35846e-05	0.000170211	0	0.001647	0.00254492	0.00136504	0	0.00205324	0.00018112	0.00297073	0	2.09199e-05	0.000272524	0	0	0.000619229	0.000226546	0.00019225	0.00104137	0	0	0.00123075	0	0.00668412
GTPBP10	0.183913	0.177913	0.144153	0.231274	0.164827	0.159823	0.115283	0.144379	0.130715	0.109371	0.118743	0.119217	0.112448	0.212793	0.120415	0.203142	0.11301	0.186188	0.168382	0.148692	0.155197	0.122844	0.135194	0.112359	0.0893214	0.142431	0.165711	0.176229	0.267394	0.156541	0.17046	0.176061	0.132999	0.167883	0.146326	0.10978	0.143826	0.14152	0	0.180636	0.147346	0.165873	0.217155	0.124846	0.110749	0.0799109	0.0842108	0.170077
CLDN12	0.319651	0.314058	0.229478	0.429313	0.344895	0.314615	0.333237	0.295604	0.216209	0.224096	0.218702	0.261698	0.305967	0.273673	0.244827	0.297195	0.194635	0.298325	0.285246	0.276226	0.277483	0.172605	0.257318	0.187397	0.203636	0.294718	0.356665	0.416357	0.356476	0.352422	0.368356	0.296353	0.253576	0.264361	0.274272	0.224606	0.237023	0.327871	0	0.328719	0.26881	0.230729	0.29352	0.377643	0.271866	0.162045	0.125181	0.353485
CDK14	0.519158	0.412695	0.265926	0.524096	0.412647	0.436547	0.411977	0.403836	0.255932	0.273414	0.270693	0.429979	0.37092	0.375575	0.378599	0.400382	1.57239	0.452261	0.350951	0.351879	0.364819	0.258368	0.448535	0.232242	0.271753	0.383709	0.523304	0.630035	0.613758	0.492895	0.510199	0.387833	0.343353	0.296222	0.46089	0.310946	0.302954	0.461452	0	0.38381	0.408182	0.488466	0.384883	0.459428	0.363654	0.25941	0.207439	0.537991
FZD1	0.00750565	0.00859498	0.0097992	0.00568827	0.00710125	0.00654212	0.0137445	0.00941283	0.00985136	0.00715625	0.00908758	0.00248444	0.00894064	0.00489329	0.00174749	0.0148488	0	0.00701388	0.0117328	0.0068074	0.00588001	0.00343739	0.000675177	0.00424489	0.0171118	0.00829353	0	0.00777952	0.00991036	0.0125175	0.0149458	0.00769132	0.00725032	0.003964	0.00307107	0.00331601	0.0117148	0.0234081	0	0.0113671	0.00820713	0.00605237	0.0166405	0.0173713	0.00800262	0.00276463	0.00154283	0.00852189
MTERF1	0.551039	0.462428	0.34039	0.480064	0.466249	0.44883	0.287243	0.44766	0.303279	0.317947	0.347243	0.41524	0.431679	0.363356	0.355599	0.387653	0.895713	0.409688	0.39531	0.393549	0.376912	0.311529	0.381853	0.301639	0.316266	0.428188	0.39621	0.491585	0.586364	0.487311	0.507714	0.40566	0.385805	0.344657	0.55147	0.329479	0.312227	0.382137	0	0.469076	0.383693	0.473117	0.518703	0.427417	0.361196	0.263655	0.256236	0.471092
AKAP9	0.371482	0.38334	0.228013	0.521846	0.419211	0.394595	0.346703	0.353898	0.211294	0.235169	0.222996	0.322814	0.408564	0.292776	0.282617	0.331796	0.819999	0.348734	0.33006	0.334487	0.313039	0.144278	0.400304	0.173738	0.247964	0.348707	0.497038	0.593138	0.582789	0.499432	0.497651	0.280499	0.292196	0.242161	0.486026	0.227116	0.205192	0.332179	0	0.350347	0.337588	0.433648	0.361579	0.484939	0.372924	0.171501	0.133949	0.381988
CYP51A1	0.00340303	0.00275042	0.00237428	0.00230735	0.0015304	0.00330142	0.00941725	0.00511094	0.00368481	0.000849304	0.00160818	0.00099664	0.00505506	0.0019813	0.00226931	0.00254735	0	0.00461424	0.00259323	0.00128449	0.00164698	0.00226143	0.0038602	0.00246674	0.00361073	0.0034535	0	0.00425178	0.00480766	0.00290356	0.00797321	0.00405513	0.0040156	0.00202292	0.000536131	0.000557585	0.00269213	0.00226825	0	0.00350647	0.00317202	0.00296979	0.00276485	0.00339629	0.00517813	0.0029331	0.000590182	0
LRRD1	0.044398	0.0447448	0.0301007	0.0319422	0.0354405	0.0285683	0.046442	0.0382967	0.0254282	0.0302858	0.0281858	0.0358597	0.0291581	0.040226	0.0293398	0.0290744	0	0.0375875	0.0322689	0.0320546	0.0394507	0.0238618	0.0399401	0.0290776	0.0263056	0.0333706	0	0.0474647	0.0419401	0.042365	0.0482468	0.0531422	0.0309202	0.0260764	0.0243956	0.0282221	0.0358645	0.048267	0	0.0399552	0.0392224	0.0358854	0.0474596	0.0347558	0.0289048	0.0442271	0.021526	0.291209
KRIT1	0.398534	0.357888	0.255628	0.476047	0.39165	0.389109	0.365951	0.350019	0.237188	0.250146	0.241764	0.305244	0.378314	0.336446	0.273691	0.352049	0.395662	0.342468	0.341402	0.309515	0.31295	0.176128	0.330463	0.196801	0.267543	0.319257	0.391129	0.509158	0.546125	0.426183	0.46866	0.32065	0.305979	0.276541	0.387678	0.247732	0.244709	0.361745	0	0.373237	0.31796	0.39912	0.412425	0.475567	0.359919	0.18793	0.146079	0.354687
ANKIB1	0.407197	0.408854	0.236518	0.504501	0.417146	0.428475	0.367964	0.378777	0.204948	0.242574	0.256821	0.382602	0.429669	0.297967	0.286501	0.319216	0.757756	0.355876	0.335001	0.32792	0.317542	0.143815	0.489192	0.204114	0.255943	0.361581	0.424009	0.612374	0.546416	0.492867	0.552945	0.278521	0.290813	0.257581	0.454307	0.264876	0.231846	0.36056	0	0.360577	0.345533	0.446833	0.347918	0.47383	0.349936	0.190795	0.141801	0.538378
GATAD1	0.191202	0.199519	0.168635	0.298522	0.228107	0.186713	0.140479	0.20552	0.186433	0.140609	0.164307	0.179096	0.206604	0.288879	0.185964	0.274837	0	0.263448	0.21824	0.208966	0.213391	0.158585	0.166896	0.159598	0.141317	0.181045	0.142056	0.208544	0.349655	0.207712	0.182974	0.254217	0.201412	0.215163	0.176035	0.179223	0.173156	0.173775	0	0.228761	0.230905	0.223188	0.280171	0.149534	0.156155	0.14709	0.1118	0.165524
ERVW-1	0.000551949	0.00039204	0.000643533	0.00747236	0.00439022	0.000747461	0.000279284	0.000171423	0.00104098	0.000214695	0.000297549	0.00116103	0	0.000391955	0.00017271	0.00062236	0	0.00162271	0.000426369	0.00111165	0.000834704	0.00197588	0	0.00214964	0.000183288	0.000199029	0	0.000932299	0.00477077	0.00196406	0	0.0013588	0.000391712	0.00264976	0	0.00127726	0.000333859	0.000306536	0	0.000180493	0.000168874	0	0.00140579	0	0	0.00388663	0.000518335	0.00172742
PEX1	0.338446	0.270084	0.202724	0.292353	0.245433	0.270123	0.219384	0.290545	0.173692	0.176527	0.195405	0.212181	0.241887	0.308489	0.225975	0.265857	0	0.296436	0.288649	0.227709	0.257991	0.186021	0.143394	0.167358	0.187869	0.233181	0.283666	0.334947	0.431812	0.2622	0.316676	0.308705	0.234055	0.224634	0.278171	0.165533	0.208345	0.247222	0	0.313681	0.21834	0.303097	0.353021	0.238415	0.277701	0.135628	0.0962513	0.245232
RBM48	0.172201	0.17129	0.149276	0.28916	0.192829	0.17378	0.279584	0.20212	0.150026	0.139358	0.138943	0.138886	0.196692	0.221624	0.127072	0.19095	0	0.159321	0.239017	0.111692	0.163064	0.139005	0.167409	0.123808	0.135987	0.138284	0.149447	0.297753	0.318822	0.223243	0.358863	0.240772	0.174101	0.216357	0.183534	0.115592	0.190807	0.233237	0	0.25557	0.153444	0.206382	0.244146	0.257102	0.214897	0.151705	0.0651011	0.202636
FAM133B	0.29184	0.284299	0.218079	0.347472	0.273665	0.283732	0.332119	0.305723	0.185722	0.187053	0.204811	0.20549	0.235229	0.321363	0.206358	0.261801	0.518328	0.254232	0.2929	0.236686	0.256288	0.187286	0.169835	0.164926	0.187668	0.250545	0.193083	0.37255	0.47775	0.297879	0.318584	0.321516	0.257545	0.255067	0.217637	0.16663	0.233422	0.263793	0	0.293663	0.216777	0.323473	0.34193	0.325432	0.292955	0.142135	0.112509	0.280189
CDK6	0.457653	0.444634	0.289693	0.557585	0.483608	0.443197	0.402834	0.423056	0.268875	0.304991	0.288746	0.409545	0.469208	0.363718	0.318061	0.38124	0.87762	0.397578	0.368575	0.378366	0.359346	0.229893	0.46028	0.261777	0.275439	0.382579	0.48289	0.630133	0.608402	0.554983	0.557495	0.359977	0.361161	0.319893	0.494417	0.313187	0.306467	0.435275	0	0.407871	0.377326	0.495256	0.452729	0.524083	0.421792	0.286871	0.210147	0.505451
SAMD9	0.00191523	9.24799e-05	0.000583057	0.000368483	0.00124398	0.00190923	0.000113777	0.000698255	0.000817727	0.00110916	0.000932669	0	0.000725776	0.00239972	0.00136341	0.00302154	0	0.00131889	0.00100758	0.000974649	0.00245627	0.000510128	0	0.00075148	0.000947555	0.000632104	0	0.00488869	0.00300433	0.000957332	0	0.0015101	0.00112196	0.00163463	0	0.000293271	0.0014887	0.00133453	0	0.00015617	0.0011871	0.00176458	0.000944815	0.000374998	0.000791915	0.000641804	0	0
SAMD9L	0.000962121	0.000226321	0.00128453	0.00327528	0.00220798	0.000329061	0.00238678	0.00373193	0.00159588	0.000223979	0.000324888	0.00080844	0.00167126	0.00025634	0.000986674	0.000751587	0	0.000811759	0.000710427	0.00010631	0.000631259	0.000882446	0.00152524	0	0.000242119	0.000710486	0	0.00430122	0.00242549	0.00122692	0.00716615	0.00150419	0.0020449	0.00146519	0	0.00164352	0.000156336	0.000554863	0	0.00145653	0.00135601	0.000797073	0.00102168	0	0.000297961	0	0.000596287	0
HEPACAM2	0.00120293	0.00124742	0.00130706	0.00254553	0.00283434	0.00209141	0.00074495	0.00321013	0.00160125	0.00157115	0.00161216	0.000814888	0.00172906	0.00398936	0.001605	0.00309087	0	0.000469259	0.00239336	0.00205506	0.00311939	0.00116734	0.00439075	0.00019037	0.000829556	0.00231806	0	0.000824234	0.00147722	0.00202448	0.00061557	0.00128836	0.00181402	0.00106824	0.00102663	0.00047243	0.00170381	0.000748217	0	0.00197482	0.00251029	0.0006501	0.00174573	0.00223476	0.000796252	0	0.000479193	0.00860433
VPS50	0.424134	0.385942	0.257279	0.519113	0.436583	0.436109	0.370959	0.36658	0.229581	0.251984	0.249106	0.363961	0.431389	0.320308	0.27769	0.357485	0.500749	0.350445	0.343229	0.341743	0.328566	0.159653	0.42782	0.18481	0.285714	0.349256	0.430991	0.567744	0.59478	0.496821	0.497674	0.327311	0.307764	0.286695	0.473811	0.259551	0.241541	0.350737	0	0.382607	0.317282	0.464383	0.398252	0.487956	0.358913	0.173313	0.168913	0.38717
CALCR	0.00109947	0.00212332	0.00196551	0.0062651	0.00364251	0.00396983	0.00123513	0.00115094	0.00280217	0.000809294	0.000919763	0.0027199	8.14885e-05	0.00439318	0.00134815	0.00503828	0	0.00339755	0.00189114	0.000851239	0.00172698	0.00232582	0.00237559	0.0029313	0.0012237	0.000933519	0	0.00429753	0.0059809	0.00401399	0.00198659	0.00186209	0.00116116	0.00112286	0	0.0031344	0.00257656	0.00104472	0	0.00268253	0.00103037	0.00318775	0.00114888	0.00310229	0.00026898	0.00125907	0.00165358	0.00270888
GNGT1	0.0489312	0.0510047	0.0196815	0.0260898	0.0182019	0.0311113	0.0840847	0.0967024	0.0118413	0.053933	0.0590565	0.0995749	0.0715089	0.0121227	0.0230743	0.00920295	0	0.0122043	0.0385931	0.0463937	0.0211958	0.00997838	0.0477051	0.0107252	0.0275314	0.0384265	0	0.0933866	0.032816	0.0618961	0.100262	0.0212471	0.0708878	0.0246239	0.0818817	0.0303204	0.0130349	0.061147	0	0.02006	0.0136844	0.0364877	0.0495542	0.124197	0.0508373	0.0230761	0.0108582	0.0380797
TFPI2	9.29772e-05	0	2.44562e-05	0	0	0	9.4635e-05	0	0	0.000190498	0	0	0	0	0	0	0	0	0	0.000151393	0	0	0	0	0	0	0	0	0.000222701	0	0	0.000438408	0	0	0	0.000163263	0.000201302	0.000589506	0	0.000240396	0	0	0.000408113	0	0	0	0	0.00834107
GNG11	0.000593086	0.000309416	0.000668666	0.000971938	0.00154113	0.000750553	0.00148526	0.00110514	0.000472234	0	0.000412996	0.000804442	0.000275639	0.000549888	0.00022899	0.000637764	0	0.00045407	0.000626196	0.000122385	0.000428562	0.000327812	0	0.000329639	0.000909672	0.000164303	0	0.00232314	0.00295334	0.00210453	0.00249241	0.00063775	0.000911034	0.000328709	0	0	0.000989438	0.000406628	0	0	5.0867e-05	0.00052054	0.000780472	0	0.000166777	0.000544001	0.000292003	0
BET1	0.120361	0.112338	0.110366	0.132896	0.120552	0.119654	0.171726	0.11648	0.0959086	0.093996	0.0705346	0.0617541	0.0891321	0.145944	0.0664918	0.115089	0.161374	0.0963865	0.11785	0.069728	0.096897	0.0998381	0.0660663	0.0896863	0.0881633	0.0989677	0.244167	0.147389	0.147922	0.113488	0.107677	0.139377	0.0910203	0.135674	0.1058	0.0649724	0.133173	0.127066	0	0.158246	0.095756	0.0935258	0.122892	0.173956	0.124198	0.0678619	0.0493088	0.161013
COL1A2	0.000741548	0	0	0.00119735	0.000529176	0.000370207	0.00132916	0.000857527	0.000353976	0.000813344	0.000209018	0	0	0	0.000228776	0.000485853	0	0	0	0.000105244	0.000149494	0	0	0	0	0	0	0.00125557	0.00143414	0.00106782	0.00162962	0	5.04161e-05	0	0	0	0.000151215	0.000850842	0	0	0	0	0.000336957	0.000742014	0.000100847	0	0	0
CASD1	0.348336	0.308942	0.241174	0.400469	0.339079	0.369397	0.247593	0.310588	0.208465	0.209177	0.217173	0.230169	0.297581	0.298609	0.208361	0.297852	0.928159	0.290867	0.323048	0.258203	0.277938	0.181464	0.224957	0.16518	0.248068	0.306219	0.533016	0.45636	0.469273	0.388355	0.329891	0.282597	0.249247	0.265013	0.299127	0.202625	0.232441	0.286323	0	0.283083	0.262638	0.335329	0.380504	0.336684	0.29498	0.191646	0.124312	0.134522
SGCE	0.41535	0.379834	0.276866	0.547592	0.428139	0.433918	0.370534	0.355859	0.245419	0.266422	0.271572	0.336793	0.399958	0.333007	0.249116	0.344475	0.342003	0.347353	0.351616	0.342397	0.330007	0.192807	0.349074	0.21592	0.28776	0.343845	0.475713	0.566662	0.572645	0.490525	0.445991	0.325681	0.302996	0.29586	0.386405	0.249323	0.259336	0.345566	0	0.370922	0.313968	0.414948	0.420343	0.459156	0.367098	0.215113	0.165802	0.311278
PEG10	0.108095	0.0928852	0.107918	0.130118	0.104925	0.134112	0.252594	0.197808	0.0694913	0.0781999	0.126295	0.076723	0.0842284	0.0863553	0.044725	0.0586617	0	0.0598662	0.231981	0.0514238	0.0888358	0.0871151	0.0651356	0.0601456	0.159939	0.0903283	0.221464	0.224457	0.193809	0.0947735	0.122916	0.116032	0.094335	0.15345	0.0644515	0.0572629	0.0912282	0.137092	0	0.152134	0.0476529	0.0841033	0.126439	0.132067	0.134202	0.0837868	0.0152366	0.257381
PPP1R9A	0.411204	0.415799	0.241704	0.535967	0.427784	0.438627	0.386182	0.386983	0.232591	0.244407	0.231134	0.381441	0.407459	0.368202	0.307923	0.361046	0.992535	0.329635	0.331469	0.352361	0.351088	0.180469	0.428845	0.211319	0.22814	0.36282	0.415315	0.604631	0.588934	0.502689	0.540157	0.334297	0.29103	0.293258	0.497035	0.293136	0.259165	0.356648	0	0.418255	0.352749	0.511077	0.382247	0.464726	0.351847	0.12827	0.164993	0.433314
PON1	0.0028945	0.00119323	0.00322423	0.0097336	0.00495176	0.00300342	0.00131795	0.00210732	0.00278557	0.0013947	0.00144769	0.00194603	0.000258142	0.00271598	0.00130921	0.00776536	0	0.00266112	0.00288362	0.0013726	0.00123102	0.00114175	0	0.00216029	0.00139205	0.0013573	0	0.00238664	0.00706239	0.00423658	0.00363037	0.00331678	0.00252945	0.00484471	0	0.00190424	0.0019058	0.000660626	0	0.00140427	0.000856175	0.00262834	0.00490564	0.000211744	0.00147257	0.00544333	0.00225781	0.00768788
PON3	0.000459608	0.00134416	0.0016437	0.00489256	0.00227146	0.00302098	0.000562308	0.00227227	0.0010134	0.000600675	0.000314313	0.000196055	0.000120845	0.00160082	0.000698965	0.00108812	0	5.5793e-05	0.00122395	0.00118243	0.000775804	0.00051522	0.00101701	0.001022	0.00215418	0.000866173	0	0.00296004	0.00546675	0.0047682	0.000551306	0.000877061	0.00120833	0.000553706	0.00043382	0.000125066	0.000643394	0.00147094	0	0.000817871	0.00141418	0.00155946	0.00327271	0.000679521	0.00091767	0.00166762	0	0.00331411
PON2	0.0263759	0.0240138	0.0129217	0.0326907	0.0262853	0.0229965	0.0320541	0.0284619	0.0157825	0.00876974	0.00971892	0.0189923	0.0198932	0.0129165	0.00968289	0.00993839	0	0.00892296	0.0134269	0.00981096	0.0136312	0.00423167	0.0255233	0.00876121	0.0153441	0.020368	0	0.0404816	0.0347668	0.0303353	0.0722745	0.024753	0.0252971	0.0155846	0.0248294	0.00993671	0.0117372	0.0142337	0	0.0070052	0.00882839	0.00891392	0.0133247	0.012968	0.00838325	0.00571527	0.00636462	0.0246006
ASB4	0.00134912	0.000878087	0.00081379	0.0028756	0.000871562	0.00166967	0.00432781	0.00166997	0.000730896	0.000504428	0.000385621	6.43978e-05	0	0.000276131	0.000774085	0.00077568	0	0.00110665	0.000693763	0.00040344	0.000449523	0.000579593	0	0.000547184	0.000850614	0.000342254	0	0	0.00161199	0.00184062	0.00171385	0.000801843	0.000552633	0.000135071	0	0.00108542	0.000579621	0.00139094	0	0.000195239	0.000955226	0.000884509	0.000621503	0	0.000872738	0	0	0.00143915
PDK4	0.00808908	0.00726132	0.00416839	0.0104773	0.0123737	0.0070574	0.0127197	0.0110976	0.00665771	0.00433519	0.00511968	0.00566667	0.00681632	0.0079051	0.00452198	0.0030213	0	0.00256693	0.0106482	0.00611455	0.00504393	0.00482826	0.0100276	0.00243016	0.00455659	0.00346574	0.0482046	0.0101011	0.0127026	0.0055508	0.0127446	0.00958326	0.00736505	0.00440978	0.00908501	0.00279836	0.00229615	0.00540129	0	0.00109457	0.00317428	0.00396202	0.0104814	0.00763902	0.00884918	0.00168111	0.000739395	0.00430221
DYNC1I1	0.440493	0.42113	0.301495	0.538686	0.34082	0.448501	0.499908	0.35486	0.20728	0.311624	0.241933	0.374534	0.433887	0.37016	0.321767	0.349798	0.749738	0.34899	0.332662	0.359274	0.374505	0.250521	0.391816	0.246701	0.330704	0.329455	0.567459	0.608656	0.522227	0.353802	0.535845	0.370446	0.321194	0.338796	0.497058	0.313801	0.272392	0.35324	0	0.345971	0.331078	0.529934	0.231008	0.446282	0.38856	0.525156	0.222134	0.634743
SLC25A13	0.205825	0.236264	0.168399	0.255417	0.234829	0.193971	0.112219	0.226593	0.163838	0.157907	0.143425	0.165071	0.170335	0.222006	0.183033	0.210667	0.418781	0.250197	0.21121	0.20535	0.208091	0.164556	0.13748	0.148188	0.176301	0.190486	0.181533	0.274989	0.25365	0.267643	0.177981	0.173708	0.20497	0.193322	0.174039	0.161897	0.170531	0.206882	0	0.219194	0.178023	0.223056	0.262859	0.198645	0.173771	0.1537	0.103666	0.0992759
SEM1	0.293275	0.29544	0.235521	0.40351	0.304354	0.316106	0.409723	0.291036	0.213074	0.237985	0.214462	0.238253	0.250413	0.274623	0.216924	0.249034	0.695368	0.266172	0.278478	0.232858	0.24636	0.186447	0.317906	0.185148	0.208273	0.242544	0.381288	0.453841	0.364849	0.395881	0.434442	0.239424	0.297781	0.307642	0.333298	0.207216	0.308297	0.39174	0	0.316946	0.236992	0.306632	0.268714	0.444122	0.409946	0.205962	0.134852	0.424614
DLX6	0.0020474	0.000161496	0.000334065	0.00108178	0.00163697	0.000416907	0.0016819	0.00127194	0.000839382	0.000308837	0	0.00104142	0.00109943	0.000790146	0.000384031	0.0021474	0	0.000519695	0.000526514	0.000255194	0.00170765	0.000511936	0	0.000367658	0.00283776	0.000906625	0	0.00205074	0.00152845	0.00164767	0.00237988	0.00149611	0.00128615	0	0.00206577	0.000382119	0.000406779	0.000477086	0	0.00309284	0.000104316	0.00143016	0	0	0.000363109	0	0	0.00426924
DLX5	0.000615234	0.0021089	0.000512242	0.0031533	0.000858583	0.00170162	0.00210949	0.00215646	0.000731076	0.000402558	9.49364e-05	0.000242104	0.00441655	0.00145185	0.000319675	0.000323383	0	0.000374771	0.000945065	0.000959383	0.000977242	0	0.000994589	0.000644995	0.000342149	0.0011102	0	0.00286036	0.00157175	0.00274371	0.00351135	0.00317376	0.0015143	0.00124529	0	0.000384771	0.000616662	0.00180135	0	0	0.00120981	0.000420152	0.00144921	0.00166912	0	0	0.000407773	0
SDHAF3	0.0808391	0.0784107	0.0871251	0.178458	0.117655	0.103084	0.0802423	0.102064	0.0951283	0.0693771	0.0806365	0.044837	0.0824783	0.112264	0.0628487	0.117096	0	0.0987605	0.119615	0.0832535	0.0921106	0.0601785	0.0625028	0.0809167	0.0477826	0.0837385	0.159251	0.11227	0.0820651	0.104591	0.0829028	0.0911895	0.0752548	0.105223	0.043328	0.0683284	0.0951501	0.0929082	0	0.0952607	0.0819002	0.0504156	0.106054	0.0993477	0.0799889	0.0532426	0.0503029	0.0442855
TAC1	0.0145554	0.00786745	0.00389125	0.0225686	0.019446	0.0177838	0.0276044	0.0234309	0.0129695	0.00229699	0.00579042	0.00591687	0.0142195	0.00734939	0.00772817	0.00996235	0	0.0134173	0.0118851	0.00894298	0.0104855	0.00386983	0.0262968	0.00222207	0.00293707	0.00915479	0	0.0294092	0.0217536	0.0187255	0.0487141	0.024319	0.0227157	0.00185436	0.0200511	0.00414597	0.00391591	0.0110864	0	0.0159369	0.0115381	0.0155542	0.00992542	0.0166508	0.01133	0.00112622	0.00360749	0.0118171
ASNS	0.312158	0.292355	0.203004	0.41836	0.338441	0.32734	0.311736	0.292789	0.197171	0.178732	0.196184	0.217795	0.285979	0.271792	0.225356	0.276836	0.147186	0.300984	0.28729	0.258792	0.276314	0.149046	0.191916	0.167747	0.216695	0.285203	0.45872	0.388485	0.420503	0.339896	0.347017	0.268747	0.245554	0.214628	0.227404	0.203011	0.218263	0.281862	0	0.274061	0.259968	0.258176	0.321598	0.351322	0.274872	0.151631	0.125161	0.30197
OCM2	0.00130379	0.00176467	0.00139673	0.00297652	0.00187437	0.00167633	0.00217569	0.00148605	0.00128632	0.000428743	0.00062583	0.000143784	0	0.00287947	0.000646968	0.00145058	0	0.00243928	0.000619555	0.000579554	0.00118849	0.000607954	0.00118483	0.000781236	0.00131836	0.0011429	0	0.00272894	0.00314821	0.00273441	0.00166907	0.00274821	0.00089576	0.000629047	0	0.00110078	0.000904817	0	0	0.00105929	0.000861429	0.000965051	0.00182491	0.000537564	0.000400132	0.00106131	0.000498063	0.00167996
LMTK2	0.411437	0.402966	0.238507	0.547737	0.42609	0.421364	0.38542	0.371004	0.198327	0.2389	0.255985	0.347036	0.418601	0.303687	0.272926	0.308972	1.14033	0.349014	0.341338	0.323594	0.306391	0.144177	0.44112	0.187633	0.242282	0.354979	0.399202	0.568387	0.595761	0.486342	0.519156	0.25732	0.290235	0.251476	0.460793	0.247309	0.195033	0.384785	0	0.37278	0.326017	0.435108	0.38674	0.499979	0.350829	0.140435	0.123873	0.41076
TECPR1	0.186318	0.217323	0.162554	0.267917	0.225031	0.206006	0.135835	0.234139	0.178373	0.132463	0.159709	0.158504	0.240142	0.265734	0.244933	0.253728	0.428791	0.278141	0.221013	0.241916	0.224198	0.150395	0.218567	0.161632	0.146393	0.196254	0.220334	0.185557	0.248834	0.179196	0.19664	0.233628	0.203657	0.158439	0.161967	0.174608	0.168728	0.209585	0	0.211824	0.22978	0.207501	0.251037	0.206742	0.211764	0.104989	0.117245	0.0626401
BRI3	0.217063	0.209132	0.188607	0.324002	0.236282	0.202866	0.234143	0.251228	0.203664	0.13868	0.135062	0.191248	0.215381	0.286212	0.219128	0.240942	0.165262	0.257664	0.267056	0.219178	0.21475	0.165338	0.247314	0.153938	0.148593	0.180412	0.161018	0.275686	0.399894	0.205011	0.263057	0.281769	0.216627	0.203915	0.227897	0.170607	0.202011	0.239336	0	0.239474	0.215883	0.260105	0.300237	0.20392	0.218171	0.138194	0.10676	0.234124
BAIAP2L1	0.06453	0.0715438	0.0937829	0.220841	0.162057	0.11353	0.157076	0.162219	0.16496	0.0449914	0.0412215	0.0398328	0.076334	0.186244	0.0822103	0.1938	0	0.163317	0.206012	0.0927558	0.143846	0.111477	0.0882981	0.128927	0.0597509	0.0445408	0.115221	0.126231	0.240983	0.093592	0.135472	0.181549	0.0906103	0.213654	0.0428455	0.0603014	0.179163	0.107218	0	0.18097	0.136891	0.0735381	0.181033	0.0943561	0.0825228	0.0970087	0.0320606	0.160125
NPTX2	0.0955214	0.168313	0.11264	0.206	0.191213	0.154089	0.280672	0.174107	0.183002	0.179398	0.156965	0.131236	0.247488	0.215258	0.150656	0.209854	0	0.187648	0.200566	0.161019	0.208576	0.105302	0.169322	0.183662	0.155535	0.177085	0.150592	0.124662	0.125477	0.100935	0.173054	0.147279	0.0655118	0.127958	0.0947414	0.118177	0.118118	0.0784784	0	0.174171	0.179497	0.0869353	0.050485	0.097831	0.126212	0.416505	0.111666	0.368906
TMEM130	0.375202	0.373564	0.262039	0.434188	0.370052	0.383353	0.384523	0.385054	0.238655	0.248245	0.297155	0.316543	0.397624	0.330676	0.28994	0.335807	0.748017	0.360971	0.371634	0.311468	0.325524	0.195541	0.425372	0.20316	0.305016	0.352484	0.443427	0.455723	0.472899	0.368886	0.505766	0.325268	0.298619	0.279719	0.332683	0.26288	0.251706	0.352925	0	0.36021	0.316018	0.403344	0.379491	0.459344	0.335231	0.209783	0.155757	0.346184
TRRAP	0.359009	0.358965	0.243065	0.490387	0.385181	0.369575	0.372455	0.354829	0.228456	0.234962	0.238654	0.345327	0.387283	0.316097	0.27361	0.335018	0.68239	0.342984	0.326029	0.310966	0.313894	0.175689	0.406653	0.18683	0.238851	0.303855	0.34648	0.474098	0.495878	0.42797	0.475162	0.313203	0.311712	0.277341	0.356935	0.261697	0.245531	0.352766	0	0.357327	0.305894	0.426736	0.38025	0.404095	0.328571	0.197639	0.1542	0.38029
SMURF1	0.378369	0.400699	0.277436	0.500175	0.431893	0.385611	0.301121	0.354445	0.261811	0.259366	0.242666	0.316935	0.386466	0.34997	0.298508	0.348253	0.743689	0.325574	0.334838	0.350899	0.359603	0.211589	0.339222	0.241218	0.258301	0.317701	0.482203	0.450399	0.435467	0.419967	0.423564	0.3166	0.29746	0.273445	0.32491	0.274016	0.23305	0.3244	0	0.357887	0.351216	0.325764	0.386167	0.422118	0.318515	0.223636	0.185968	0.523836
KPNA7	0.00549593	0.00745605	0.00859563	0.0190497	0.0139672	0.0065702	0.00160749	0.00554639	0.00583184	0.00260763	0.00248563	0.00368437	0.00369155	0.005311	0.00643083	0.00985206	0	0.00932514	0.00474757	0.00326929	0.00463987	0.00633196	0.00189861	0.00422995	0.0033635	0.00619973	0	0.00596921	0.0222356	0.00730198	0.00435712	0.0154637	0.0042086	0.00280789	0.00460025	0.0040694	0.00736517	0.00616245	0	0.00315737	0.0048493	0.00667872	0.00993586	0.00281711	0.0022829	0.0020083	0.00429392	0.0285803
AC004922.1	0.0155876	0.0128384	0.0155316	0.0215848	0.0137551	0.0100736	0.0151661	0.0160114	0.0134034	0.0125074	0.0164657	0.00979038	0.0124488	0.0214487	0.018759	0.0129224	0	0.0150664	0.0136045	0.0150856	0.0176268	0.00990996	0.0237913	0.0114149	0.0112747	0.0111245	0	0.0181469	0.0217745	0.013272	0.0153111	0.017792	0.0121949	0.0144741	0.0117838	0.014744	0.0116269	0.0106452	0	0.0166991	0.0177172	0.012125	0.0148413	0.0191582	0.0133372	0.0192879	0.00984677	0.0459766
ARPC1B	0.00737783	0.00915431	0.00850257	0.0201355	0.0154225	0.0141642	0.0144481	0.0141939	0.0131245	0.00699988	0.00518892	0.0028272	0.0126684	0.0140543	0.00899151	0.023085	0	0.0184453	0.0145596	0.00898824	0.0109925	0.00962358	0.00752897	0.00668806	0.0118884	0.00610582	0	0.0127648	0.0234738	0.0147243	0.0096061	0.0118886	0.0101482	0.0117432	0.000643251	0.00666497	0.00943293	0.00576222	0	0.0160625	0.0151696	0.00978663	0.015719	0.00613536	0.00344174	0.0066037	0.0109026	0.0296255
PDAP1	0.0948564	0.0779767	0.0919973	0.162651	0.112441	0.114461	0.158833	0.168738	0.11126	0.0675065	0.0893615	0.0644088	0.105981	0.179243	0.0863154	0.134552	0.763238	0.121263	0.180895	0.0954385	0.126624	0.0962177	0.0662529	0.0981316	0.100736	0.0922349	0.14284	0.129791	0.219289	0.0876312	0.146475	0.14914	0.10749	0.119441	0.0827536	0.065551	0.12679	0.115246	0	0.113137	0.0884871	0.100525	0.153729	0.108398	0.114934	0.0764967	0.0514398	0.100678
BUD31	0.0391271	0.0401545	0.0378552	0.0768999	0.0537314	0.0592211	0.134198	0.0770831	0.0630988	0.0352027	0.0446561	0.0297225	0.0336594	0.0741143	0.044551	0.0558398	0	0.0514291	0.077787	0.0458887	0.0626314	0.0434065	0.0483049	0.0473187	0.0382521	0.0455081	0.0981896	0.0591453	0.0830409	0.0587603	0.0724585	0.0702846	0.0416829	0.0604154	0.0195548	0.0317449	0.0645209	0.0523114	0	0.0459029	0.0637558	0.0367605	0.0717418	0.0675347	0.0834554	0.0393688	0.0197001	0.137022
PTCD1	0.0219555	0.0282307	0.0191282	0.0239036	0.0238099	0.0263501	0.0379685	0.0381362	0.0238466	0.0207869	0.0211483	0.0130557	0.030279	0.0266413	0.0219674	0.0211495	0	0.0234232	0.0322843	0.0248098	0.0199232	0.0160875	0.0258334	0.0179809	0.0317499	0.0237075	0	0.0277423	0.0341076	0.028489	0.0343631	0.0282005	0.0233414	0.0223922	0.00848265	0.0165418	0.025307	0.021963	0	0.0266463	0.0159536	0.0214084	0.0257762	0.0373393	0.0232125	0.0150754	0.00814602	0.0696798
CPSF4	0.133106	0.13633	0.0866296	0.149217	0.138883	0.116952	0.0873143	0.128546	0.107699	0.0635095	0.0696761	0.0670424	0.115647	0.194534	0.123118	0.139999	0	0.154823	0.121322	0.137245	0.140588	0.0799722	0.0782204	0.096158	0.0592242	0.102137	0.0173142	0.103666	0.140382	0.117937	0.121217	0.16444	0.104761	0.0875696	0.0769863	0.089274	0.086851	0.0690906	0	0.106807	0.11706	0.0938068	0.195465	0.109127	0.0789087	0.0589047	0.0683018	0.0783747
ZNF789	0.162661	0.18402	0.152518	0.256091	0.200282	0.140883	0.196196	0.203515	0.162354	0.117175	0.102033	0.164263	0.174582	0.235621	0.181838	0.208412	0	0.192295	0.177992	0.15095	0.183632	0.129263	0.150423	0.13499	0.104691	0.121759	0.235664	0.207308	0.265509	0.180583	0.263849	0.221331	0.183377	0.219561	0.161605	0.143542	0.165812	0.18972	0	0.182429	0.179538	0.193989	0.249634	0.178569	0.183831	0.127311	0.0948418	0.250127
ZNF394	0.0755187	0.0686751	0.069007	0.0952211	0.0733016	0.0608139	0.104624	0.0870175	0.0719793	0.0423224	0.0540441	0.0605541	0.0827424	0.124597	0.0818843	0.0860023	0	0.0759679	0.0848721	0.066495	0.0809858	0.0621825	0.0464428	0.0653746	0.0459884	0.0567653	0.0981896	0.0800768	0.0978421	0.0727945	0.111675	0.0984085	0.0687865	0.0752261	0.0842418	0.0568241	0.0797577	0.0961987	0	0.0869314	0.0775749	0.0744928	0.109348	0.0759465	0.0760766	0.0436315	0.0394919	0.221299
ZKSCAN5	0.113338	0.125834	0.0905352	0.135673	0.09768	0.108964	0.105005	0.119837	0.0995227	0.0728284	0.0654496	0.102743	0.125556	0.135161	0.11949	0.115591	0.604355	0.11475	0.113341	0.112306	0.108316	0.0744033	0.139767	0.0861719	0.0876967	0.111435	0.169156	0.114759	0.140306	0.103378	0.134868	0.129106	0.104527	0.109245	0.103726	0.0965044	0.093463	0.107289	0	0.107408	0.120041	0.103332	0.131807	0.130066	0.0918435	0.0646719	0.0694473	0.159167
FAM200A	0.0997908	0.0964427	0.115539	0.222241	0.161016	0.135408	0.140985	0.155386	0.127361	0.0762474	0.0717231	0.079715	0.125545	0.162833	0.0781504	0.16314	0.11301	0.142656	0.152999	0.0786569	0.120682	0.0959756	0.062355	0.101681	0.067015	0.0974145	0.180174	0.176599	0.305934	0.151712	0.111136	0.159624	0.110354	0.149041	0.0834047	0.0766843	0.110637	0.130981	0	0.128115	0.125291	0.151947	0.145715	0.0858093	0.0992735	0.0766937	0.0523181	0.150842
AC005020.2	0.0102269	0.00896512	0.00837329	0.00953792	0.0113159	0.00800519	0.00589839	0.0133752	0.00664621	0.00507601	0.00704954	0.0142355	0.00965862	0.0107379	0.00757251	0.00665375	0	0.0126438	0.00915842	0.00891967	0.0100419	0.0149054	0.00447794	0.00339604	0.00421388	0.00771791	0	0.0187794	0.0200881	0.0116598	0.0183903	0.0254421	0.0084921	0.00995252	0.024446	0.00840272	0.00688599	0.00857135	0	0.0147215	0.00769583	0.0149471	0.0151979	0.00982497	0.0110367	0.00822158	0.00572787	0.0275024
TMEM225B	0.00324755	0.00253112	0.00348861	0.00566166	0.00563433	0.0034195	0.00492558	0.00341287	0.00261764	0.00054511	0.00265978	0.0013166	0.00161406	0.00561079	0.00311643	0.00420759	0	0.00370869	0.00335044	0.00185717	0.00303314	0.00353947	0.00132339	0.000699919	0.00211384	0.00160974	0	0.00416201	0.00709735	0.00305093	0	0.0143472	0.00291025	0.0030032	0.000565347	0.00146303	0.00140313	0.0025921	0	0.00454675	0.00302151	0.00230408	0.00749508	0.0012299	0.000893776	0.000413111	0.000201958	0.00561507
ZSCAN25	0.0874459	0.0779629	0.0727256	0.0967026	0.085365	0.0753806	0.0793009	0.104889	0.0740277	0.0620654	0.0562928	0.0516504	0.0750001	0.0879177	0.0631931	0.0720487	0.265506	0.0887803	0.098807	0.0796668	0.0751713	0.0736991	0.0689407	0.0658275	0.0585243	0.0711627	0.0426192	0.0712874	0.0828265	0.0766523	0.104947	0.0889946	0.0798704	0.0892105	0.0984092	0.0595625	0.0754844	0.0696043	0	0.0822616	0.0666375	0.0760504	0.084009	0.0863742	0.0621625	0.0548877	0.0464994	0.0856873
CYP3A5	0.00820327	0.0111326	0.0485855	0.212041	0.104128	0.0395542	0.0192837	0.0266121	0.0718425	0.013707	0.00812206	0.00687346	0.00800422	0.126205	0.0141538	0.101065	0	0.0833426	0.0785808	0.0151574	0.0613242	0.0624579	0.00470482	0.0638957	0.00784221	0.00776789	0.0262528	0.0292565	0.215324	0.0465433	0.00713385	0.104334	0.0166194	0.102604	0.00413701	0.0139864	0.0670933	0.0157787	0	0.0410768	0.0663967	0.0182615	0.110492	0.00814357	0.0231158	0.0205354	0.0182108	0.0150431
CYP3A4	0.00267719	0.00144967	0.0083796	0.0166559	0.0100065	0.00551038	0.00335925	0.00613511	0.00583542	0.00213399	0.00113828	0.000156098	0.000702009	0.0120179	0.00183762	0.00788511	0	0.00225314	0.00736133	0.000981499	0.00719989	0.0190737	0.000870417	0.00969937	0.000529228	0.00123598	0	0.00581119	0.0334276	0.00865522	0.000987827	0.0293583	0.00298478	0.0195154	0.000226006	0.00163319	0.00618024	0.00230435	0	0.0101465	0.00432246	0.00494204	0.0174453	0.0010127	0.0020905	0.00107439	0.00207458	0.0131215
CYP3A43	0.0761641	0.0579219	0.0574532	0.0552175	0.0504419	0.0544275	0.0209933	0.0702347	0.0412149	0.0431219	0.0221101	0.0487441	0.0502207	0.0473507	0.044498	0.0443223	0	0.0383971	0.0449814	0.0327203	0.0446737	0.0666311	0.0462783	0.0282299	0.0300126	0.0480414	0.0764356	0.0614697	0.115821	0.0626675	0.104473	0.134107	0.0683736	0.0563448	0.0922948	0.0449571	0.0514384	0.0429417	0	0.0847105	0.0445745	0.0859656	0.103512	0.0382879	0.0389078	0.0339675	0.0268931	0.0565464
OR2AE1	0.000263247	0.000294634	5.74818e-05	0	0	0	0.000196092	0	0.000214815	6.31063e-05	0.000596432	0.000460302	0	0.00071431	0.00034098	0	0	0.000741917	0.000173044	0.00043503	0	0	0	0	0	0	0	0.000480033	0	0.000112099	0	0	8.73435e-05	0	0	0.000202884	5.41263e-05	0	0	0.000343885	0	0	0.000231352	0	0	0	0	0.00107976
TRIM4	0.232234	0.237226	0.164444	0.219349	0.19953	0.196693	0.18999	0.209904	0.163477	0.136333	0.162508	0.176849	0.231534	0.20299	0.186877	0.195471	0	0.21747	0.188777	0.17393	0.186988	0.123123	0.195783	0.14068	0.132786	0.184299	0.248875	0.199414	0.179754	0.197155	0.21911	0.177879	0.163194	0.171052	0.165412	0.18808	0.14736	0.207189	0	0.190752	0.178215	0.164784	0.196595	0.199192	0.16075	0.119065	0.116403	0.148519
GJC3	0.000413064	0.000299013	0.00155922	0.00899691	0.0038586	0.00377867	0.000203036	0.00130182	0.00454726	0.000752691	0.00104185	0.000693331	0.000186865	0.00342352	0.00290194	0.00672373	0	0.00223747	0.00580139	0.00218649	0.00394133	0.00188925	0	0.00992833	0.00033524	0.000670529	0	0.00170653	0.00440378	0.00408241	0	0.00408119	0.000618541	0.00330344	0.00219232	0.00186713	0.000699744	0.0016877	0	0.000721542	0.00144711	0.000279499	0.00530697	0	0.00105998	0.00371945	0.00213591	0
AZGP1	0.00228768	0.00279275	0.0024312	0.00678287	0.00385821	0.00430617	0.00521367	0.00428121	0.00261983	0.00180511	0.001262	0.000152192	0.00631635	0.00240612	0.000751946	0.00225019	0	0.0031365	0.00160832	0.0026316	0.00204592	0.000919417	0.00471698	0.00181323	0.00179754	0.0036318	0	0.0050642	0.00223873	0.00334986	0.00887029	0.00679285	0.00412219	0.00133878	0	0.00155161	0.00154196	0.000476388	0	0.000413901	0.000460701	0.00113069	0.00124471	0.004593	0.00192986	0	0	0.00442202
ZKSCAN1	0.399099	0.381741	0.254318	0.514383	0.380807	0.391625	0.281337	0.370374	0.244757	0.2578	0.251357	0.334902	0.403222	0.338357	0.285236	0.352676	0.699485	0.357964	0.352025	0.343254	0.339465	0.185131	0.373771	0.213584	0.279184	0.321065	0.35662	0.454663	0.579015	0.477584	0.497922	0.324779	0.309	0.28503	0.474023	0.270588	0.25717	0.354635	0	0.390099	0.353605	0.430837	0.4235	0.407088	0.326197	0.181108	0.160381	0.272899
ZSCAN21	0.0441414	0.0637372	0.0512893	0.0700361	0.0483907	0.0474028	0.0525416	0.0585908	0.0563844	0.035387	0.0363844	0.0369082	0.0524844	0.0969836	0.0696601	0.0733389	0	0.0755341	0.062761	0.0526406	0.0599123	0.042973	0.0266596	0.0448347	0.0301308	0.056506	0.119725	0.0455794	0.0533157	0.0471371	0.0678874	0.070617	0.0484905	0.0520924	0.0404867	0.0414407	0.0523297	0.0568358	0	0.0623308	0.076316	0.0365115	0.066273	0.0415231	0.041768	0.0191758	0.0279029	0.0663654
ZNF3	0.0841981	0.083325	0.063698	0.082939	0.0795258	0.057585	0.0760781	0.0844025	0.0737565	0.0516415	0.0455535	0.0688038	0.0826733	0.129465	0.0782645	0.092325	0.194635	0.0988507	0.0893649	0.080877	0.084357	0.055749	0.0923093	0.0610464	0.0399214	0.0697463	0.112206	0.0739663	0.0892357	0.0750206	0.0906376	0.0897848	0.0723027	0.0755816	0.0774251	0.0687982	0.0681291	0.0844019	0	0.0734326	0.0850253	0.0631087	0.105324	0.0599754	0.0693528	0.0485001	0.0462658	0.0823052
COPS6	0.144018	0.164384	0.163954	0.284262	0.205188	0.169626	0.25806	0.223749	0.184392	0.0872689	0.121468	0.0947183	0.163819	0.288209	0.163746	0.262715	0.56137	0.230903	0.230249	0.144888	0.196593	0.122936	0.105	0.145075	0.123759	0.113788	0.265119	0.189851	0.344824	0.191304	0.225095	0.238299	0.154744	0.193818	0.103308	0.120464	0.193193	0.201233	0	0.198674	0.18619	0.1776	0.275638	0.178095	0.207299	0.110806	0.0745881	0.149436
[truncated: 4,821,551 more chars]
